## Supplementary material for "Characterization of shared and ancestry-specific signals driving complex traits using multi-ancestry fine-mapping": mscaviar_results_shared_pips.txt

SNP_ID	shared_pip	shared_ll	notshared_ll
chr12:50070687:A:G	2.37446e-05	-84.7887	-83.3056
chr12:50071572:A:G	1.90439e-05	-84.9883	-83.3781
chr12:50073861:G:T	2.10026e-05	-84.9287	-83.4029
chr12:50077847:A:G	4.16757e-05	-84.1827	-82.9779
chr12:50091766:ACGGGGCTTCACCATGTTTG:A	3.34538e-05	-84.4729	-83.1549
chr12:50094764:G:A	0.000156814	-82.9989	-81.9694
chr12:50095518:A:G	7.91316e-05	-83.566	-82.6794
chr12:50097358:C:T	3.2715e-05	-84.4935	-83.1578
chr12:50097847:C:T	1.83941e-05	-85.0385	-83.4439
chr12:50098038:A:G	3.40333e-05	-84.4578	-83.1465
chr12:50109299:A:G	7.13214e-05	-83.6964	-82.5761
chr12:50109486:C:T	6.58176e-05	-83.7739	-82.6374
chr12:50116154:A:G	5.63182e-05	-83.9396	-82.7755
chr12:50117625:T:C	5.88429e-05	-83.898	-82.7469
chr12:50125143:C:T	5.40085e-05	-83.9809	-82.8057
chr12:50126840:A:AG	4.91681e-05	-84.0735	-82.872
chr12:50134294:C:CCTT	7.75088e-05	-83.6212	-82.5295
chr12:50136153:A:G	5.47327e-05	-83.9629	-82.7896
chr12:50144032:A:G	0.000135023	-83.0708	-82.0771
chr12:50145828:A:G	8.35925e-05	-83.5033	-82.5686
chr12:50147087:T:C	0.000103118	-83.3067	-82.3754
chr12:50149418:A:G	0.000124512	-83.1152	-82.2605
chr12:50156600:A:T	0.000108369	-83.2764	-82.2715
chr12:50157165:G:A	0.000125558	-83.1067	-82.2562
chr12:50159419:C:T	0.000118628	-83.1578	-82.3256
chr12:50162999:A:G	0.000113249	-83.208	-82.3354
chr12:50165191:A:G	0.000100646	-83.3287	-82.4026
chr12:50168215:A:G	0.000242275	-82.4441	-82.1294
chr12:50170107:T:C	0.000107895	-83.2638	-82.5417
chr12:50174482:G:T	5.02275e-05	-84.0467	-82.8382
chr12:50179044:T:C	0.000106557	-83.2794	-82.3326
chr12:50179254:A:G	9.93687e-05	-83.3511	-82.3731
chr12:50180528:T:C	9.44286e-05	-83.4352	-82.3916
chr12:50182533:G:C	0.000273652	-82.2939	-82.0029
chr12:50183134:A:G	7.96419e-05	-83.5989	-82.5184
chr12:50187707:C:T	0.000705814	-81.3338	-80.9118
chr12:50187864:T:C	0.000171822	-82.8796	-81.9621
chr12:50189367:A:G	0.000570891	-81.5455	-81.1377
chr12:50189421:C:T	0.000744837	-81.2792	-80.9101
chr12:50192844:G:A	5.76226e-05	-83.9546	-82.811
chr12:50194876:T:C	0.000110621	-83.1651	-82.1336
chr12:50198830:A:T	0.000156369	-82.8286	-82.066
chr12:50200076:T:G	8.39746e-05	-83.5733	-82.5358
chr12:50200084:G:A	0.00135734	-80.673	-80.277
chr12:50201164:A:G	9.12932e-05	-83.4899	-82.4707
chr12:50201480:A:T	0.000185589	-82.6563	-81.926
chr12:50201662:T:C	8.2155e-05	-83.592	-82.5493
chr12:50205436:A:G	0.000191931	-82.6223	-81.921
chr12:50205926:T:C	0.000438795	-81.7807	-81.7649
chr12:50208158:G:T	0.000191233	-82.6265	-81.9259
chr12:50208512:T:A	0.00151012	-80.5661	-80.1518
chr12:50208951:G:A	0.00129608	-80.72	-80.2224
chr12:50209931:G:A	0.00130058	-80.716	-80.2733
chr12:50211445:T:C	4.51486e-05	-84.113	-82.9008
chr12:50211972:A:AC	0.000195055	-82.606	-81.9227
chr12:50216538:T:C	0.000100262	-83.2677	-82.5237
chr12:50217193:C:T	0.00137584	-80.659	-80.2659
chr12:50218050:G:A	2.68571e-05	-84.6862	-83.2633
chr12:50220924:A:G	0.00104868	-80.9324	-80.3812
chr12:50222563:A:G	0.00120081	-80.7967	-80.1933
chr12:50225835:T:C	0.000196212	-82.6022	-81.8239
chr12:50228077:C:A	0.0015632	-80.5307	-80.1338
chr12:50229390:C:T	0.000206091	-82.5526	-81.8174
chr12:50229875:G:A	0.000200799	-82.5791	-81.8246
chr12:50230767:C:T	0.00178332	-80.399	-79.9437
chr12:50232282:A:T	0.00154499	-80.5427	-80.0997
chr12:50233871:C:T	2.71859e-05	-84.678	-83.2639
chr12:50234683:T:C	0.000147735	-82.9534	-82.2699
chr12:50235127:T:C	9.35493e-05	-83.3372	-82.5277
chr12:50235829:G:A	0.000193334	-82.6168	-81.8628
chr12:50239630:ACT:A	0.00078074	-81.2273	-80.7011
chr12:50242581:A:G	0.000190864	-82.6276	-81.9021
chr12:50243157:T:C	0.00132034	-80.7003	-80.2448
chr12:50243512:T:C	0.00129699	-80.7185	-80.2265
chr12:50245027:T:C	9.5601e-05	-83.4386	-82.433
chr12:50252971:G:A	0.000245475	-82.3764	-81.7447
chr12:50253441:C:T	0.00178887	-80.395	-80.039
chr12:50255177:A:G	0.0019163	-80.3255	-80.0295
chr12:50256274:T:C	2.1488e-05	-84.8937	-83.3657
chr12:50256781:G:A	0.00176885	-80.406	-80.0743
chr12:50257673:T:A	0.00214809	-80.2112	-79.9083
chr12:50258497:G:A	2.86417e-05	-84.6289	-83.2377
chr12:50258743:C:G	2.19837e-05	-84.8866	-83.3784
chr12:50258786:C:T	2.64437e-05	-84.7059	-83.2801
chr12:50259146:T:C	0.00177089	-80.405	-80.0653
chr12:50260151:T:C	0.00209983	-80.2343	-79.9171
chr12:50261054:T:A	0	0	-79.6742
chr12:50262735:C:T	0.00015892	-82.8069	-81.7569
chr12:50263949:C:G	0.000239583	-82.4011	-81.7381
chr12:50270073:A:G	0.00162957	-80.4885	-80.1328
chr12:50271444:T:C	0.00167397	-80.4612	-80.1443
chr12:50272163:G:T	0.000231446	-82.4355	-81.8018
chr12:50274361:G:A	0.00173337	-80.4262	-80.1137
chr12:50274755:C:T	0.0017661	-80.4076	-80.1032
chr12:50277587:T:C	0.000209223	-82.5368	-81.8671
chr12:50279701:G:A	0.000218032	-82.5698	-82.0463
chr12:50280266:C:T	0.000764869	-81.2472	-80.8372
chr12:50280970:C:T	0.0016144	-80.4982	-80.0981
chr12:50283723:T:C	7.54166e-05	-83.558	-82.6531
chr12:50284576:G:A	0.00172368	-80.4318	-80.1284
chr12:50284851:G:C	0.000233613	-82.4261	-81.7825
chr12:50285827:C:G	0.00168805	-80.4524	-80.1635
chr12:50286339:G:A	0.00181015	-80.3825	-80.1106
chr12:50286793:A:G	0.00040797	-81.8731	-81.2665
chr12:50287540:G:C	0.000424607	-81.8304	-81.2706
chr12:50287756:C:T	0.00104962	-80.9288	-80.6303
chr12:50291958:A:C	0.00174202	-80.4215	-80.0823
chr12:50291970:T:G	0.000407717	-81.8741	-81.2336
chr12:50292729:G:A	0.00718663	-79.0224	-78.8304
chr12:50293377:A:G	0.00171389	-80.4372	-80.1671
chr12:50296671:T:C	0.000423913	-81.8321	-81.2575
chr12:50297526:T:C	0.00225982	-80.162	-79.67
chr12:50297691:T:A	0.00185631	-80.357	-80.1158
chr12:50299583:G:A	0.000377603	-81.9489	-81.2767
chr12:50300580:A:G	0.00200803	-80.2784	-80.0457
chr12:50304122:A:G	0.00157233	-80.5244	-80.158
chr12:50305712:C:T	0.000781178	-81.2015	-81.4026
chr12:50309601:G:A	5.73798e-05	-83.9723	-82.7873
chr12:50311905:C:A	0.000411891	-81.861	-81.2702
chr12:50312089:T:C	0.00191504	-80.3255	-80.1051
chr12:50313665:C:T	0.0018578	-80.3563	-80.1005
chr12:50314103:G:A	0.00189994	-80.334	-80.0587
chr12:50314316:C:T	0.00189745	-80.3347	-80.1484
chr12:50314613:C:T	0.00184826	-80.3616	-80.0877
chr12:50315753:T:C	0.00105744	-80.9227	-80.537
chr12:50316546:T:C	0.000292972	-82.2047	-81.5968
chr12:50318297:T:C	0.0021742	-80.201	-79.7094
chr12:50319308:G:C	0.00162494	-80.4909	-80.1732
chr12:50319311:G:A	0.00179199	-80.3926	-80.1141
chr12:50319715:T:C	0.000423473	-81.8412	-81.2525
chr12:50319721:G:A	0.000381061	-81.9391	-81.3377
chr12:50320462:A:T	0.00172406	-80.431	-80.1836
chr12:50321469:G:T	2.02794e-05	-84.946	-83.3949
chr12:50323797:T:C	0.000379911	-81.9441	-81.3774
chr12:50329782:G:A	0.0013779	-80.6561	-80.3438
chr12:50329843:G:T	0.00204021	-80.2625	-79.9972
chr12:50332182:T:C	0.000116161	-83.1108	-82.4943
chr12:50334028:C:T	7.09027e-05	-83.6323	-82.5514
chr12:50336460:C:T	0.0014893	-80.5782	-80.2543
chr12:50336675:C:T	0.00178147	-80.3981	-80.1651
chr12:50340416:T:A	0.00191656	-80.3277	-79.7581
chr12:50350130:C:T	0.00178555	-80.3977	-79.919
chr12:50350336:G:A	0.00108972	-80.8853	-80.4037
chr12:50355511:A:G	0.00157347	-80.5225	-80.2854
chr12:50356688:G:T	0.0016362	-80.4833	-80.2519
chr12:50356801:C:G	0.00151827	-80.5582	-80.3258
chr12:50357363:G:A	0.000338945	-82.0495	-81.6208
chr12:50357925:T:C	0.00105529	-80.9175	-80.4268
chr12:50358938:G:A	0.000744665	-81.2686	-80.6082
chr12:50360780:T:G	0.00114867	-80.8323	-80.3631
chr12:50361418:T:C	0.00112771	-80.8532	-80.1295
chr12:50362492:C:A	0.00114342	-80.837	-80.3614
chr12:50362723:A:G	0.000474596	-81.7187	-81.0459
chr12:50365650:AAATG:A	0.00114145	-80.8387	-80.3642
chr12:50367702:C:T	0.00115804	-80.8246	-80.346
chr12:50368578:G:A	0.00119841	-80.7896	-80.3446
chr12:50368706:G:A	0.00106341	-80.9097	-80.4294
chr12:50369632:G:T	0.00121999	-80.7716	-80.3368
chr12:50370928:G:A	0.00114638	-80.8344	-80.3268
chr12:50371950:T:C	0.00110238	-80.8734	-80.4144
chr12:50383790:C:A	6.06393e-05	-83.7905	-82.68
chr12:50384521:C:T	6.54934e-05	-83.713	-82.6243
chr12:50390529:T:G	6.76649e-05	-83.6825	-82.6468
chr12:50415495:T:C	0	0	-79.7094
chr12:50430644:GATT:G	0	0	-79.4797
chr12:50446706:C:T	7.991e-05	-83.5146	-82.5236
chr12:50486639:C:G	0.000549964	-81.7839	-80.9678
chr12:50488572:G:A	6.73453e-05	-83.6546	-82.6215
chr12:50488654:G:A	7.87433e-05	-83.4986	-82.4899
chr12:50489104:T:G	0.00812685	-79.1245	-80.7106
chr12:50491013:T:C	4.67561e-05	-84.0264	-82.8628
chr12:50491852:A:G	5.22847e-05	-83.9135	-82.7823
chr12:50492057:T:C	4.92992e-05	-83.9723	-82.8302
chr12:50494021:C:A	0.00757006	-79.195	-80.6777
chr12:50495200:C:T	0.00596807	-79.4417	-78.8511
chr12:50496875:C:T	0.00852548	-79.0787	-80.5525
chr12:50498286:AC:A	0.00410294	-79.8107	-79.2154
chr12:50499669:C:T	0.00408505	-79.8149	-79.2117
chr12:50501584:C:T	0.00597366	-79.4412	-78.8294
chr12:50501790:G:A	0.000448148	-81.9882	-81.3898
chr12:50502118:A:G	0.00536684	-79.5466	-78.943
chr12:50502945:C:T	0.0033508	-79.9974	-79.3418
chr12:50503363:C:T	8.38509e-05	-83.4193	-82.65
chr12:50503889:AAAGT:A	0.00508234	-79.6002	-79.0138
chr12:50504945:G:A	0.000447543	-81.7664	-80.7855
chr12:50506323:T:C	9.24436e-05	-83.4518	-82.4375
chr12:50508099:T:C	0.00932307	-79.0017	-78.5044
chr12:50511111:A:G	0.0121957	-78.7205	-80.5688
chr12:50512622:C:T	0.00806922	-79.1442	-78.6497
chr12:50512812:C:T	0.00996253	-78.9235	-80.5231
chr12:50515471:C:T	8.3677e-05	-83.4214	-82.6461
chr12:50517140:C:T	0.00918571	-79.0038	-80.5792
chr12:50518745:TTTTTTGTTTG:T	0.00720216	-79.2571	-78.6836
chr12:50520164:A:G	0.0059779	-79.4306	-80.4479
chr12:50521653:G:A	0.00822398	-79.1264	-78.5597
chr12:50525123:C:T	3.38029e-05	-84.3994	-83.0956
chr12:50525514:T:C	0	0	-83.9875
chr12:50528196:G:A	0.00722511	-79.2537	-78.718
chr12:50528927:A:C	0.0146148	-78.5437	-80.4392
chr12:50530102:G:A	4.79843e-05	-84.0088	-82.8154
chr12:50535155:C:G	0.0154833	-78.4862	-80.4162
chr12:50537273:ATTGT:A	4.97542e-05	-83.975	-82.7827
chr12:50539200:C:G	0.00809432	-79.1294	-80.6363
chr12:50539329:T:C	4.96349e-05	-83.964	-82.8371
chr12:50540297:GACGGGGTTTC:G	0.0171775	-78.3824	-80.3792
chr12:50540580:G:A	0.00133965	-80.9135	-81.4933
chr12:50540649:C:T	0.0314331	-77.7852	-80.0535
chr12:50541148:G:A	5.02202e-05	-83.9608	-82.7882
chr12:50544860:G:A	3.97555e-05	-84.2391	-83.017
chr12:50545493:A:C	3.85458e-05	-84.2197	-83.0081
chr12:50547200:T:G	4.79022e-05	-84.0028	-82.8447
chr12:50551486:C:T	0.0108581	-78.8381	-80.5319
chr12:50552502:G:A	0.017331	-78.3747	-80.3528
chr12:50553172:A:G	4.66245e-05	-84.0378	-82.8362
chr12:50563387:A:G	5.07116e-05	-83.9551	-82.7695
chr12:50565219:A:G	5.40283e-05	-83.8894	-82.7262
chr12:50565416:C:T	5.36126e-05	-83.8966	-82.7335
chr12:50570323:C:T	5.87024e-05	-83.8052	-82.6652
chr12:50574547:T:C	8.59192e-05	-83.4402	-82.4561
chr12:50575623:A:T	0.000120241	-83.101	-82.1428
chr12:50576752:AT:A	5.37325e-05	-83.8937	-82.7342
chr12:50577303:G:A	5.63772e-05	-83.8443	-82.7013
chr12:50577358:T:C	0.0101774	-78.9041	-80.4146
chr12:50585430:T:C	0	0	-80.5241
chr12:50588301:G:A	5.47456e-05	-83.8762	-82.7159
chr12:50589782:T:C	0.0109024	-78.8345	-80.4625
chr12:50599395:C:T	8.28364e-05	-83.4709	-82.388
chr12:50607833:A:G	0.0144762	-78.5525	-80.4659
chr12:50610957:T:C	0.0103831	-78.8802	-80.5963
chr12:50611506:A:G	0.0099091	-78.9272	-80.5987
chr12:50617473:A:T	5.90142e-05	-83.8009	-82.6603
chr12:50624333:C:A	6.72832e-05	-83.6708	-82.5508
chr12:50625388:T:C	6.59813e-05	-83.6909	-82.5651
chr12:50626688:A:G	0.011071	-78.8165	-80.5752
chr12:50628648:A:T	0.0177191	-78.3517	-80.3684
chr12:50633095:T:G	0.000135639	-82.9779	-82.001
chr12:50638632:A:G	6.22226e-05	-83.7458	-82.624
chr12:50646614:G:C	6.02482e-05	-83.7765	-82.6558
chr12:50648174:A:G	0.00820723	-79.1151	-80.6625
chr12:50649107:C:A	5.76178e-05	-83.822	-82.6871
chr12:50652441:G:A	0.000652115	-81.3986	-80.5513
chr12:50653042:C:T	0.000491785	-81.9011	-81.432
chr12:50657568:G:A	6.70901e-05	-83.6594	-82.6282
chr12:50657985:T:C	0.000394738	-82.1135	-81.517
chr12:50658138:T:C	6.32915e-05	-83.7295	-82.6073
chr12:50658225:C:T	6.25349e-05	-83.7447	-82.6084
chr12:50663314:T:C	0.00409504	-79.7966	-81.0982
chr12:50663844:T:A	0.00835822	-79.1017	-80.7306
chr12:50666567:C:T	0.00948714	-78.9704	-80.6214
chr12:50670281:A:G	0.000616127	-81.4551	-80.5887
chr12:50679740:G:A	0.000285306	-82.2114	-81.2521
chr12:50680416:T:C	7.33775e-05	-83.5697	-82.5545
chr12:50681090:T:A	0.000582517	-81.5045	-80.5465
chr12:50686091:A:G	0.00855754	-79.0725	-80.6732
chr12:50687157:T:C	6.91547e-05	-83.6373	-82.5498
chr12:50689482:C:T	0.00715953	-79.248	-80.8093
chr12:50692492:G:A	7.73815e-05	-83.5176	-82.5073
chr12:50693148:T:C	7.19798e-05	-83.5928	-82.5411
chr12:50695196:T:G	7.85291e-05	-83.5106	-82.4433
chr12:50695504:G:T	8.20933e-05	-83.4572	-82.4652
chr12:50695951:T:A	7.77935e-05	-83.5188	-82.4572
chr12:50700355:C:T	0.00786276	-79.1585	-80.6489
chr12:50709850:C:T	0.000723766	-81.5219	-81.0693
chr12:50710209:C:T	0.0111902	-78.8089	-80.4369
chr12:50710527:G:A	7.36889e-05	-83.5759	-82.4887
chr12:50712308:A:C	0.00862393	-79.0653	-80.6579
chr12:50712395:G:A	0.000363163	-82.1969	-81.6545
chr12:50716092:C:T	0.00791256	-79.1504	-80.7126
chr12:50723446:A:G	0.000149339	-82.885	-82.0195
chr12:50726391:T:C	0.0127608	-78.6914	-78.7607
chr12:50726419:C:T	0.00924679	-78.9963	-80.6138
chr12:50727846:CA:C	6.15739e-05	-83.7558	-82.6343
chr12:50735049:A:G	0.000129625	-83.0108	-82.0028
chr12:50736424:G:A	0.00227849	-80.3714	-81.3555
chr12:50740958:A:G	0.0173625	-78.3745	-80.0782
chr12:50745079:C:T	0.00143525	-80.5949	-79.6487
chr12:50750649:T:C	0.000902702	-81.2713	-81.5892
chr12:50754774:A:G	0.000421575	-82.0409	-81.9907
chr12:50757741:G:A	0.00100397	-81.0179	-80.2447
chr12:50759794:G:A	0.00092451	-81.085	-80.236
chr12:50760875:T:TTC	0.00074625	-81.3043	-80.4777
chr12:50761639:C:A	0.000358637	-82.201	-82.1022
chr12:50766932:C:T	0.000833734	-81.1997	-80.4075
chr12:50767954:C:T	0.0229164	-78.0693	-80.1116
chr12:50767961:C:T	0.0163738	-78.1828	-77.3674
chr12:50771027:A:G	0.000741789	-81.3089	-80.4743
chr12:50773835:C:T	0.0177163	-78.321	-79.9245
chr12:50774834:G:A	0.0134019	-78.6018	-80.3086
chr12:50777307:A:G	0.000660027	-81.4304	-80.6242
chr12:50778044:G:T	0.0193906	-78.23	-79.794
chr12:50778697:C:T	0.000730411	-81.3309	-80.5342
chr12:50781260:A:G	0.0155087	-78.4546	-80.0836
chr12:50781313:C:T	0	0	-80.381
chr12:50786360:C:T	0.000825199	-81.2002	-80.3584
chr12:50787916:T:C	0.000670083	-81.5704	-81.3655
chr12:50788339:C:T	0.000511274	-81.8319	-81.3514
chr12:50788629:A:G	0.00051783	-81.8198	-81.3811
chr12:50789528:C:T	0.000385805	-81.9514	-81.0583
chr12:50790794:A:G	0.00076227	-81.2865	-80.4795
chr12:50790846:G:T	0	0	-80.2791
chr12:50793507:C:T	0.0007552	-81.2879	-80.4416
chr12:50794614:C:T	0.000607877	-81.663	-81.1803
chr12:50794743:G:T	0.000751741	-81.2886	-80.4273
chr12:50796909:C:T	0.000360916	-82.1951	-82.047
chr12:50797944:G:A	0.000824044	-81.2028	-80.3656
chr12:50799230:C:G	0.000627265	-81.4769	-80.6474
chr12:50801016:A:G	0.000351348	-82.207	-82.0432
chr12:50801044:G:A	0.000438932	-81.9687	-81.3584
chr12:50801738:C:T	0.00873195	-79.0274	-80.5843
chr12:50805231:C:T	0.00956546	-78.9368	-80.5231
chr12:50807367:G:A	0.0173393	-78.3431	-80.0007
chr12:50807824:T:G	0.000749077	-81.3047	-80.4942
chr12:50807966:T:C	0.000665618	-81.3844	-80.5126
chr12:50808263:C:T	0.0154798	-78.4558	-80.0341
chr12:50808771:ACT:A	0.00483977	-79.6162	-81.0309
chr12:50809593:T:C	0.00061608	-81.4935	-80.6537
chr12:50809905:C:G	0.0170126	-78.3619	-80.0003
chr12:50810512:C:T	0.0349134	-77.6501	-79.1234
chr12:50811155:T:C	0.000905632	-81.1708	-80.7915
chr12:50811283:C:T	0.000208488	-82.723	-81.8364
chr12:50811980:C:T	0.000811335	-81.2515	-80.6703
chr12:50812160:AC:A	0.0268836	-77.6972	-77.0348
chr12:50813631:T:C	0.0185333	-78.2802	-79.5944
chr12:50813921:A:G	0.0198877	-78.2107	-79.636
chr12:50816055:C:G	0.00957231	-78.7288	-78.0425
chr12:50817909:A:G	0.000636818	-81.4483	-80.566
chr12:50817992:A:AT	0.000980316	-81.1001	-80.8206
chr12:50819982:T:C	0.000909788	-81.1456	-80.6615
chr12:50823107:T:C	0.00091737	-81.1495	-80.6741
chr12:50825918:G:A	0.00064585	-81.4322	-80.5445
chr12:50827114:C:G	0.00839055	-78.8585	-78.1695
chr12:50844033:G:A	0.000415938	-82.0248	-81.3318
chr12:50851732:G:A	0.00028067	-82.3176	-81.3623
chr12:50853220:A:G	3.63064e-05	-84.3048	-82.9852
chr12:50856290:T:C	0.000220706	-82.5532	-81.5752
chr12:50856795:C:T	0.000383114	-81.9593	-81.6453
chr12:50859404:C:T	0.000379035	-82.1064	-81.2115
chr12:50863421:T:A	2.83547e-05	-84.5542	-83.1566
chr12:50864554:C:T	0.00024713	-82.4453	-81.452
chr12:50865414:A:G	3.04672e-05	-84.4822	-83.1078
chr12:50865907:G:A	0.000238811	-82.4804	-81.4755
chr12:50868795:A:G	2.98597e-05	-84.503	-83.1213
chr12:50870433:A:G	0.000187978	-82.7123	-81.7418
chr12:50870711:T:C	0.000230786	-82.5149	-81.5039
chr12:50873174:G:T	0.000601326	-81.5673	-80.7264
chr12:50873552:C:T	0.000154212	-82.9093	-81.8754
chr12:50876673:G:A	2.7824e-05	-84.5735	-83.1677
chr12:50877715:C:T	2.74696e-05	-84.5866	-83.1759
chr12:50878827:A:T	3.06274e-05	-84.4769	-83.1024
chr12:50879201:C:T	4.66399e-05	-84.0657	-82.9196
chr12:50879648:A:G	4.62319e-05	-84.0737	-82.9356
chr12:50879684:A:G	4.60419e-05	-84.0643	-82.8071
chr12:50880649:TACCAAAGAC:T	3.62895e-05	-84.3277	-83.0543
chr12:50883983:G:C	5.48491e-05	-83.9027	-82.8348
chr12:50884137:A:C	0.000188	-82.7053	-81.7608
chr12:50884259:A:C	0.000196578	-82.6595	-81.7408
chr12:50884284:G:A	0.00020823	-82.6037	-81.6852
chr12:50886633:C:G	0.000220355	-82.6384	-81.6822
chr12:50886965:A:G	0.000170257	-82.8111	-81.8313
chr12:50892967:T:C	0.000170244	-82.803	-81.8335
chr12:50902050:C:T	5.39342e-05	-83.931	-82.8672
chr12:50902061:G:A	3.66812e-05	-84.3352	-83.0629
chr12:50904202:T:C	5.02826e-05	-83.975	-82.7381
chr12:50907051:T:C	2.9218e-05	-84.5254	-83.1342
chr12:50907439:T:A	3.13731e-05	-84.4557	-83.0913
chr12:50907648:G:C	3.00591e-05	-84.4993	-83.1211
chr12:50912120:G:A	2.52136e-05	-84.6757	-83.2332
chr12:50913366:T:C	0.000190686	-82.697	-81.7783
chr12:50919064:T:C	3.52115e-05	-84.3534	-83.0773
chr12:50919510:G:A	2.51463e-05	-84.6834	-83.2461
chr12:50919748:G:A	2.9237e-05	-84.5237	-83.1433
chr12:50920977:A:C	0.000148489	-82.9338	-82.0756
chr12:50922515:T:C	0.000148364	-82.9361	-82.0362
chr12:50925563:A:G	0.00035982	-82.0551	-81.6373
chr12:50926507:T:A	5.46741e-05	-83.9151	-82.8618
chr12:50926739:G:C	6.28111e-05	-83.7475	-82.692
chr12:50926741:G:C	6.34122e-05	-83.7379	-82.6841
chr12:50928211:C:T	0.000101952	-83.3679	-82.3205
chr12:51069244:G:A	5.67804e-05	-83.9066	-82.7599
chr12:51347833:T:A	0.00135902	-80.6794	-79.9636
chr12:51531941:GAGGTGGCACCAGGGC:G	0	0	-79.7041
