## Supplementary material for "Characterization of shared and ancestry-specific signals driving complex traits using multi-ancestry fine-mapping": mscaviar_results_study0_post.txt

SNP_ID	Prob_in_pCausalSet
chr12:50070687:A:G	0.000116937
chr12:50071572:A:G	7.2524e-05
chr12:50073861:G:T	9.54598e-05
chr12:50077847:A:G	0.000177922
chr12:50091766:ACGGGGCTTCACCATGTTTG:A	0.000146615
chr12:50094764:G:A	0.000743242
chr12:50095518:A:G	0.000215342
chr12:50097358:C:T	0.000148014
chr12:50097847:C:T	8.65185e-05
chr12:50098038:A:G	0.000149374
chr12:50109299:A:G	0.000331149
chr12:50109486:C:T	0.000305446
chr12:50116154:A:G	0.000256003
chr12:50117625:T:C	0.000266567
chr12:50125143:C:T	0.000245519
chr12:50126840:A:AG	0.000223652
chr12:50134294:C:CCTT	0.000353441
chr12:50136153:A:G	0.000249877
chr12:50144032:A:G	0.000613128
chr12:50145828:A:G	0.000311161
chr12:50147087:T:C	0.000416212
chr12:50149418:A:G	0.000480157
chr12:50156600:A:T	0.00048258
chr12:50157165:G:A	0.000482662
chr12:50159419:C:T	0.000437224
chr12:50162999:A:G	0.000434846
chr12:50165191:A:G	0.000400384
chr12:50168215:A:G	0.000521906
chr12:50170107:T:C	0.000279376
chr12:50174482:G:T	0.000231383
chr12:50179044:T:C	0.000442443
chr12:50179254:A:G	0.000421547
chr12:50180528:T:C	0.000424052
chr12:50182533:G:C	0.00058668
chr12:50183134:A:G	0.000360198
chr12:50187707:C:T	0.000818362
chr12:50187864:T:C	0.000739815
chr12:50189367:A:G	0.000687377
chr12:50189421:C:T	0.000863958
chr12:50192844:G:A	0.000252478
chr12:50194876:T:C	0.000515722
chr12:50198830:A:T	0.000243074
chr12:50200076:T:G	0.000362035
chr12:50200084:G:A	0.00147131
chr12:50201164:A:G	0.00039323
chr12:50201480:A:T	0.000272848
chr12:50201662:T:C	0.000354296
chr12:50205436:A:G	0.000282134
chr12:50205926:T:C	0.000663123
chr12:50208158:G:T	0.000281702
chr12:50208512:T:A	0.0016215
chr12:50208951:G:A	0.00139835
chr12:50209931:G:A	0.00140907
chr12:50211445:T:C	0.000148255
chr12:50211972:A:AC	0.000287276
chr12:50216538:T:C	0.000208617
chr12:50217193:C:T	0.00149001
chr12:50218050:G:A	0.000120121
chr12:50220924:A:G	0.00114589
chr12:50222563:A:G	0.00129245
chr12:50225835:T:C	0.000277463
chr12:50228077:C:A	0.00167653
chr12:50229390:C:T	0.000291321
chr12:50229875:G:A	0.00028433
chr12:50230767:C:T	0.00188953
chr12:50232282:A:T	0.00165274
chr12:50233871:C:T	0.000120923
chr12:50234683:T:C	0.000451861
chr12:50235127:T:C	0.000189949
chr12:50235829:G:A	0.000277444
chr12:50239630:ACT:A	0.000881525
chr12:50242581:A:G	0.000278307
chr12:50243157:T:C	0.0014273
chr12:50243512:T:C	0.00139992
chr12:50245027:T:C	0.00040949
chr12:50252971:G:A	0.000340328
chr12:50253441:C:T	0.00190684
chr12:50255177:A:G	0.00204181
chr12:50256274:T:C	9.39158e-05
chr12:50256781:G:A	0.00188994
chr12:50257673:T:A	0.00227237
chr12:50258497:G:A	0.000127095
chr12:50258743:C:G	9.74138e-05
chr12:50258786:C:T	0.00011747
chr12:50259146:T:C	0.00189096
chr12:50260151:T:C	0.0022224
chr12:50262735:C:T	0.000778205
chr12:50263949:C:G	0.000330983
chr12:50270073:A:G	0.00174785
chr12:50271444:T:C	0.00179715
chr12:50272163:G:T	0.00032715
chr12:50274361:G:A	0.00185699
chr12:50274755:C:T	0.0018908
chr12:50277587:T:C	0.000302137
chr12:50279701:G:A	0.000617168
chr12:50280266:C:T	0.000879444
chr12:50280970:C:T	0.00172727
chr12:50283723:T:C	0.000167733
chr12:50284576:G:A	0.00184859
chr12:50284851:G:C	0.000327741
chr12:50285827:C:G	0.00181494
chr12:50286339:G:A	0.00193915
chr12:50286793:A:G	0.000500614
chr12:50287540:G:C	0.000521883
chr12:50287756:C:T	0.00117744
chr12:50291958:A:C	0.0018622
chr12:50291970:T:G	0.000496816
chr12:50292729:G:A	0.00733129
chr12:50293377:A:G	0.00184334
chr12:50296671:T:C	0.000519497
chr12:50297526:T:C	0.0023582
chr12:50297691:T:A	0.00198952
chr12:50299583:G:A	0.000463816
chr12:50300580:A:G	0.00214221
chr12:50304122:A:G	0.00168941
chr12:50305712:C:T	0.00103263
chr12:50309601:G:A	0.000254376
chr12:50311905:C:A	0.000505924
chr12:50312089:T:C	0.00205108
chr12:50313665:C:T	0.00198892
chr12:50314103:G:A	0.00202825
chr12:50314316:C:T	0.00203865
chr12:50314613:C:T	0.00197687
chr12:50315753:T:C	0.00117338
chr12:50316546:T:C	0.000389277
chr12:50318297:T:C	0.00227272
chr12:50319308:G:C	0.0017481
chr12:50319311:G:A	0.00192007
chr12:50319715:T:C	0.000520968
chr12:50319721:G:A	0.000474654
chr12:50320462:A:T	0.00185663
chr12:50321469:G:T	8.85947e-05
chr12:50323797:T:C	0.000477857
chr12:50329782:G:A	0.0015025
chr12:50329843:G:T	0.0021697
chr12:50332182:T:C	0.00025646
chr12:50334028:C:T	0.000313712
chr12:50336460:C:T	0.001612
chr12:50336675:C:T	0.00191599
chr12:50340416:T:A	0.00200766
chr12:50350130:C:T	0.00188573
chr12:50350336:G:A	0.00118986
chr12:50355511:A:G	0.00170801
chr12:50356688:G:T	0.00177139
chr12:50356801:C:G	0.0016537
chr12:50357363:G:A	0.000456376
chr12:50357925:T:C	0.00115458
chr12:50358938:G:A	0.000828727
chr12:50360780:T:G	0.00124992
chr12:50361418:T:C	0.0012054
chr12:50362492:C:A	0.001244
chr12:50362723:A:G	0.00055915
chr12:50365650:AAATG:A	0.00124215
chr12:50367702:C:T	0.00125828
chr12:50368578:G:A	0.00130212
chr12:50368706:G:A	0.00116378
chr12:50369632:G:T	0.00132476
chr12:50370928:G:A	0.00124357
chr12:50371950:T:C	0.0012049
chr12:50383790:C:A	0.000265126
chr12:50384521:C:T	0.000285136
chr12:50390529:T:G	0.000273686
chr12:50446706:C:T	0.000322383
chr12:50486639:C:G	0.00232918
chr12:50488572:G:A	0.000283676
chr12:50488654:G:A	0.000337503
chr12:50489104:T:G	0.00980978
chr12:50491013:T:C	0.00020529
chr12:50491852:A:G	0.000230731
chr12:50492057:T:C	0.000216198
chr12:50494021:C:A	0.00949305
chr12:50495200:C:T	0.0222383
chr12:50496875:C:T	0.0108305
chr12:50498286:AC:A	0.0152973
chr12:50499669:C:T	0.0153215
chr12:50501584:C:T	0.0226146
chr12:50501790:G:A	0.00155993
chr12:50502118:A:G	0.0201773
chr12:50502945:C:T	0.0131536
chr12:50503363:C:T	0.000247104
chr12:50503889:AAAGT:A	0.018857
chr12:50504945:G:A	0.00217003
chr12:50506323:T:C	0.000362212
chr12:50508099:T:C	0.0325272
chr12:50511111:A:G	0.0136821
chr12:50512622:C:T	0.0280714
chr12:50512812:C:T	0.0122513
chr12:50515471:C:T	0.000252465
chr12:50517140:C:T	0.0113137
chr12:50518745:TTTTTTGTTTG:T	0.0265223
chr12:50520164:A:G	0.00882743
chr12:50521653:G:A	0.0301539
chr12:50525123:C:T	0.000119353
chr12:50525514:T:C	7.60503e-05
chr12:50528196:G:A	0.0258789
chr12:50528927:A:C	0.0166915
chr12:50530102:G:A	0.000222452
chr12:50535155:C:G	0.0175784
chr12:50537273:ATTGT:A	0.000232483
chr12:50539200:C:G	0.0101148
chr12:50539329:T:C	0.000213462
chr12:50540297:GACGGGGTTTC:G	0.0192539
chr12:50540580:G:A	0.00161691
chr12:50540649:C:T	0.0345678
chr12:50541148:G:A	0.000230609
chr12:50544860:G:A	0.000138865
chr12:50545493:A:C	0.000166529
chr12:50547200:T:G	0.000212431
chr12:50551486:C:T	0.0129889
chr12:50552502:G:A	0.0196116
chr12:50553172:A:G	0.000216275
chr12:50563387:A:G	0.000236614
chr12:50565219:A:G	0.000250518
chr12:50565416:C:T	0.000248122
chr12:50570323:C:T	0.000271234
chr12:50574547:T:C	0.000351473
chr12:50575623:A:T	0.000515353
chr12:50576752:AT:A	0.000247859
chr12:50577303:G:A	0.00025875
chr12:50577358:T:C	0.0129101
chr12:50588301:G:A	0.000253933
chr12:50589782:T:C	0.0133709
chr12:50599395:C:T	0.000384454
chr12:50607833:A:G	0.0163515
chr12:50610957:T:C	0.0122921
chr12:50611506:A:G	0.0118704
chr12:50617473:A:T	0.000273063
chr12:50624333:C:A	0.000313497
chr12:50625388:T:C	0.00030791
chr12:50626688:A:G	0.01299
chr12:50628648:A:T	0.0197684
chr12:50633095:T:G	0.000605119
chr12:50638632:A:G	0.00028601
chr12:50646614:G:C	0.000274543
chr12:50648174:A:G	0.0101065
chr12:50649107:C:A	0.00026359
chr12:50652441:G:A	0.00283682
chr12:50653042:C:T	0.00155833
chr12:50657568:G:A	0.000283073
chr12:50657985:T:C	0.00135799
chr12:50658138:T:C	0.000292124
chr12:50658225:C:T	0.000291571
chr12:50663314:T:C	0.00471841
chr12:50663844:T:A	0.00996699
chr12:50666567:C:T	0.0113989
chr12:50670281:A:G	0.00272016
chr12:50679740:G:A	0.00134585
chr12:50680416:T:C	0.000311632
chr12:50681090:T:A	0.00278631
chr12:50686091:A:G	0.010368
chr12:50687157:T:C	0.000314165
chr12:50689482:C:T	0.00860112
chr12:50692492:G:A	0.00033198
chr12:50693148:T:C	0.000317499
chr12:50695196:T:G	0.000358389
chr12:50695504:G:T	0.000349137
chr12:50695951:T:A	0.000352468
chr12:50700355:C:T	0.00985329
chr12:50709850:C:T	0.00231992
chr12:50710209:C:T	0.0137492
chr12:50710527:G:A	0.000338849
chr12:50712308:A:C	0.0104878
chr12:50712395:G:A	0.00118813
chr12:50716092:C:T	0.00964478
chr12:50723446:A:G	0.000598524
chr12:50726391:T:C	0.030607
chr12:50726419:C:T	0.0112235
chr12:50727846:CA:C	0.000282274
chr12:50735049:A:G	0.000599745
chr12:50736424:G:A	0.0027101
chr12:50740958:A:G	0.0213557
chr12:50745079:C:T	0.0069363
chr12:50750649:T:C	0.00156836
chr12:50754774:A:G	0.000938219
chr12:50757741:G:A	0.00403905
chr12:50759794:G:A	0.00399206
chr12:50760875:T:TTC	0.00313626
chr12:50761639:C:A	0.000804408
chr12:50766932:C:T	0.00340027
chr12:50767954:C:T	0.0238959
chr12:50767961:C:T	0.0710818
chr12:50771027:A:G	0.00313993
chr12:50773835:C:T	0.0182633
chr12:50774834:G:A	0.0140715
chr12:50777307:A:G	0.00271082
chr12:50778044:G:T	0.0199049
chr12:50778697:C:T	0.00298155
chr12:50781260:A:G	0.0160872
chr12:50786360:C:T	0.00352948
chr12:50787916:T:C	0.0017695
chr12:50788339:C:T	0.00164603
chr12:50788629:A:G	0.00161321
chr12:50789528:C:T	0.0016923
chr12:50790794:A:G	0.0031453
chr12:50793507:C:T	0.00323734
chr12:50794614:C:T	0.00198133
chr12:50794743:G:T	0.00327202
chr12:50796909:C:T	0.00084824
chr12:50797944:G:A	0.00350837
chr12:50799230:C:G	0.00263062
chr12:50801016:A:G	0.000858148
chr12:50801044:G:A	0.00157308
chr12:50801738:C:T	0.00932465
chr12:50805231:C:T	0.0101693
chr12:50807367:G:A	0.0179279
chr12:50807824:T:G	0.00309888
chr12:50807966:T:C	0.00297568
chr12:50808263:C:T	0.0160209
chr12:50808771:ACT:A	0.00546812
chr12:50809593:T:C	0.00260747
chr12:50809905:C:G	0.0175885
chr12:50810512:C:T	0.0353862
chr12:50811155:T:C	0.00257248
chr12:50811283:C:T	0.000863401
chr12:50811980:C:T	0.00274534
chr12:50812160:AC:A	0.103331
chr12:50813631:T:C	0.0189399
chr12:50813921:A:G	0.0203464
chr12:50816055:C:G	0.0374134
chr12:50817909:A:G	0.00282082
chr12:50817992:A:AT	0.00257417
chr12:50819982:T:C	0.00285054
chr12:50823107:T:C	0.00282792
chr12:50825918:G:A	0.00287849
chr12:50827114:C:G	0.0328662
chr12:50844033:G:A	0.00157272
chr12:50851732:G:A	0.00131481
chr12:50853220:A:G	0.000181067
chr12:50856290:T:C	0.00103963
chr12:50856795:C:T	0.00102085
chr12:50859404:C:T	0.00169728
chr12:50863421:T:A	0.000141266
chr12:50864554:C:T	0.00118687
chr12:50865414:A:G	0.000151965
chr12:50865907:G:A	0.00115572
chr12:50868795:A:G	0.000148947
chr12:50870433:A:G	0.000866557
chr12:50870711:T:C	0.0011204
chr12:50873174:G:T	0.00264177
chr12:50873552:C:T	0.000742728
chr12:50876673:G:A	0.000139217
chr12:50877715:C:T	0.000137519
chr12:50878827:A:T	0.000153481
chr12:50879201:C:T	0.000188982
chr12:50879648:A:G	0.000181535
chr12:50879684:A:G	0.000229566
chr12:50880649:TACCAAAGAC:T	0.000159682
chr12:50883983:G:C	0.000210714
chr12:50884137:A:C	0.000848574
chr12:50884259:A:C	0.000870604
chr12:50884284:G:A	0.000926486
chr12:50886633:C:G	0.00100693
chr12:50886965:A:G	0.000782746
chr12:50892967:T:C	0.000780066
chr12:50902050:C:T	0.000150837
chr12:50902061:G:A	0.000154215
chr12:50904202:T:C	0.000251138
chr12:50907051:T:C	0.000146424
chr12:50907439:T:A	0.00015504
chr12:50907648:G:C	0.000148227
chr12:50912120:G:A	0.000125341
chr12:50913366:T:C	0.000841298
chr12:50919064:T:C	0.000146161
chr12:50919510:G:A	0.000120154
chr12:50919748:G:A	0.000143831
chr12:50920977:A:C	0.000592539
chr12:50922515:T:C	0.000619084
chr12:50925563:A:G	0.0010493
chr12:50926507:T:A	0.000156125
chr12:50926739:G:C	0.000258681
chr12:50926741:G:C	0.000261541
chr12:50928211:C:T	0.00046458
chr12:51069244:G:A	0.000253635
chr12:51347833:T:A	0.00544075
