## Supplementary material for "Characterization of shared and ancestry-specific signals driving complex traits using multi-ancestry fine-mapping": mscaviar_results_study1_post.txt

SNP_ID	Prob_in_pCausalSet
chr12:50070687:A:G	8.61511e-05
chr12:50071572:A:G	0.000107663
chr12:50073861:G:T	8.85976e-05
chr12:50077847:A:G	0.000116094
chr12:50091766:ACGGGGCTTCACCATGTTTG:A	0.000103655
chr12:50094764:G:A	0.000220064
chr12:50095518:A:G	0.000229874
chr12:50097358:C:T	0.000100354
chr12:50097847:C:T	8.50149e-05
chr12:50098038:A:G	0.000103829
chr12:50109299:A:G	0.000138771
chr12:50109486:C:T	0.000133449
chr12:50116154:A:G	0.000124396
chr12:50117625:T:C	0.000126948
chr12:50125143:C:T	0.000122097
chr12:50126840:A:AG	0.000117257
chr12:50134294:C:CCTT	0.000145852
chr12:50136153:A:G	0.000123125
chr12:50144032:A:G	0.000204883
chr12:50145828:A:G	0.000181423
chr12:50147087:T:C	0.000189848
chr12:50149418:A:G	0.00021793
chr12:50156600:A:T	0.000182039
chr12:50157165:G:A	0.000219466
chr12:50159419:C:T	0.000218717
chr12:50162999:A:G	0.000207122
chr12:50165191:A:G	0.000189307
chr12:50168215:A:G	0.00046324
chr12:50170107:T:C	0.00026825
chr12:50174482:G:T	0.000121125
chr12:50179044:T:C	0.000189637
chr12:50179254:A:G	0.000179434
chr12:50180528:T:C	0.000163062
chr12:50182533:G:C	0.00052203
chr12:50183134:A:G	0.000148468
chr12:50187707:C:T	0.00225638
chr12:50187864:T:C	0.000245603
chr12:50189367:A:G	0.00178053
chr12:50189421:C:T	0.00229111
chr12:50192844:G:A	0.000127968
chr12:50194876:T:C	0.000176312
chr12:50198830:A:T	0.00058493
chr12:50200076:T:G	0.000157344
chr12:50200084:G:A	0.00435551
chr12:50201164:A:G	0.000165385
chr12:50201480:A:T	0.0006904
chr12:50201662:T:C	0.000156166
chr12:50205436:A:G	0.000696754
chr12:50205926:T:C	0.000907542
chr12:50208158:G:T	0.000693197
chr12:50208512:T:A	0.00492379
chr12:50208951:G:A	0.00447974
chr12:50209931:G:A	0.00431485
chr12:50211445:T:C	0.000169762
chr12:50211972:A:AC	0.000696818
chr12:50216538:T:C	0.000316938
chr12:50217193:C:T	0.00440724
chr12:50218050:G:A	9.75462e-05
chr12:50220924:A:G	0.00375511
chr12:50222563:A:G	0.00448866
chr12:50225835:T:C	0.000771335
chr12:50228077:C:A	0.00503568
chr12:50229390:C:T	0.000781738
chr12:50229875:G:A	0.000773432
chr12:50230767:C:T	0.0060106
chr12:50232282:A:T	0.00515117
chr12:50233871:C:T	9.76273e-05
chr12:50234683:T:C	0.000290135
chr12:50235127:T:C	0.000320827
chr12:50235829:G:A	0.000740721
chr12:50239630:ACT:A	0.00271724
chr12:50242581:A:G	0.000709406
chr12:50243157:T:C	0.00442356
chr12:50243512:T:C	0.00446324
chr12:50245027:T:C	0.000172049
chr12:50252971:G:A	0.000860921
chr12:50253441:C:T	0.00561083
chr12:50255177:A:G	0.00576781
chr12:50256274:T:C	9.53161e-05
chr12:50256781:G:A	0.00545116
chr12:50257673:T:A	0.00651159
chr12:50258497:G:A	9.90957e-05
chr12:50258743:C:G	9.23871e-05
chr12:50258786:C:T	9.69013e-05
chr12:50259146:T:C	0.00548876
chr12:50260151:T:C	0.006427
chr12:50261054:T:A	0.00651177
chr12:50262735:C:T	0.000222352
chr12:50263949:C:G	0.000863189
chr12:50270073:A:G	0.00509955
chr12:50271444:T:C	0.00509783
chr12:50272163:G:T	0.000806802
chr12:50274361:G:A	0.00526657
chr12:50274755:C:T	0.0053374
chr12:50277587:T:C	0.00074497
chr12:50279701:G:A	0.000382606
chr12:50280266:C:T	0.00242944
chr12:50280970:C:T	0.00521615
chr12:50283723:T:C	0.000269596
chr12:50284576:G:A	0.00520258
chr12:50284851:G:C	0.000823485
chr12:50285827:C:G	0.0050402
chr12:50286339:G:A	0.0053493
chr12:50286793:A:G	0.0014675
chr12:50287540:G:C	0.00147138
chr12:50287756:C:T	0.00310725
chr12:50291958:A:C	0.00539546
chr12:50291970:T:G	0.00150896
chr12:50292729:G:A	0.0205097
chr12:50293377:A:G	0.00505145
chr12:50296671:T:C	0.00148738
chr12:50297526:T:C	0.00785691
chr12:50297691:T:A	0.00537186
chr12:50299583:G:A	0.0014286
chr12:50300580:A:G	0.00578758
chr12:50304122:A:G	0.00495449
chr12:50305712:C:T	0.00152545
chr12:50309601:G:A	0.000135601
chr12:50311905:C:A	0.00146226
chr12:50312089:T:C	0.00546645
chr12:50313665:C:T	0.00543175
chr12:50314103:G:A	0.00563456
chr12:50314316:C:T	0.00528878
chr12:50314613:C:T	0.00547266
chr12:50315753:T:C	0.0033426
chr12:50316546:T:C	0.00102507
chr12:50318297:T:C	0.00755302
chr12:50319308:G:C	0.00494814
chr12:50319311:G:A	0.00531946
chr12:50319715:T:C	0.00150235
chr12:50319721:G:A	0.00135748
chr12:50320462:A:T	0.00500179
chr12:50321469:G:T	9.35784e-05
chr12:50323797:T:C	0.00131324
chr12:50329782:G:A	0.0041603
chr12:50329843:G:T	0.00601776
chr12:50332182:T:C	0.00030809
chr12:50334028:C:T	0.000143291
chr12:50336460:C:T	0.0045448
chr12:50336675:C:T	0.00512087
chr12:50340416:T:A	0.00704173
chr12:50350130:C:T	0.00612712
chr12:50350336:G:A	0.00370563
chr12:50355511:A:G	0.00451977
chr12:50356688:G:T	0.00468656
chr12:50356801:C:G	0.004342
chr12:50357363:G:A	0.00102338
chr12:50357925:T:C	0.00361018
chr12:50358938:G:A	0.00287609
chr12:50360780:T:G	0.00387529
chr12:50361418:T:C	0.00462062
chr12:50362492:C:A	0.00387554
chr12:50362723:A:G	0.00182032
chr12:50365650:AAATG:A	0.0038657
chr12:50367702:C:T	0.00393585
chr12:50368578:G:A	0.00397505
chr12:50368706:G:A	0.00361004
chr12:50369632:G:T	0.00401796
chr12:50370928:G:A	0.00398092
chr12:50371950:T:C	0.0036868
chr12:50383790:C:A	0.000134163
chr12:50384521:C:T	0.000139459
chr12:50390529:T:G	0.000149447
chr12:50415495:T:C	0.00635939
chr12:50430644:GATT:G	0.00801472
chr12:50446706:C:T	0.000162061
chr12:50486639:C:G	0.000634121
chr12:50488572:G:A	0.000141145
chr12:50488654:G:A	0.000150345
chr12:50489104:T:G	0.00887382
chr12:50491013:T:C	0.000117472
chr12:50491852:A:G	0.000121894
chr12:50492057:T:C	0.000119062
chr12:50494021:C:A	0.00816803
chr12:50495200:C:T	0.00603827
chr12:50496875:C:T	0.00908941
chr12:50498286:AC:A	0.00417382
chr12:50499669:C:T	0.00415603
chr12:50501584:C:T	0.00604416
chr12:50501790:G:A	0.000547154
chr12:50502118:A:G	0.00543739
chr12:50502945:C:T	0.00344304
chr12:50503363:C:T	0.000201131
chr12:50503889:AAAGT:A	0.00515289
chr12:50504945:G:A	0.000512008
chr12:50506323:T:C	0.000205071
chr12:50508099:T:C	0.0093929
chr12:50511111:A:G	0.0135009
chr12:50512622:C:T	0.00813958
chr12:50512812:C:T	0.010627
chr12:50515471:C:T	0.000196558
chr12:50517140:C:T	0.00984574
chr12:50518745:TTTTTTGTTTG:T	0.00727251
chr12:50520164:A:G	0.00631413
chr12:50521653:G:A	0.00829402
chr12:50525123:C:T	0.00013576
chr12:50528196:G:A	0.00729554
chr12:50528927:A:C	0.0157366
chr12:50530102:G:A	0.000114346
chr12:50535155:C:G	0.0166615
chr12:50537273:ATTGT:A	0.000115889
chr12:50539200:C:G	0.00870777
chr12:50539329:T:C	0.000120763
chr12:50540297:GACGGGGTTTC:G	0.0184952
chr12:50540580:G:A	0.00214754
chr12:50540649:C:T	0.0330356
chr12:50541148:G:A	0.000117006
chr12:50544860:G:A	0.000144071
chr12:50545493:A:C	0.000109399
chr12:50547200:T:G	0.000116819
chr12:50551486:C:T	0.0116486
chr12:50552502:G:A	0.0185432
chr12:50553172:A:G	0.000112962
chr12:50563387:A:G	0.000116857
chr12:50565219:A:G	0.000120356
chr12:50565416:C:T	0.000120013
chr12:50570323:C:T	0.000125157
chr12:50574547:T:C	0.000166712
chr12:50575623:A:T	0.00019607
chr12:50576752:AT:A	0.000120279
chr12:50577303:G:A	0.00012315
chr12:50577358:T:C	0.0107494
chr12:50585430:T:C	0.00283444
chr12:50588301:G:A	0.000121044
chr12:50589782:T:C	0.0115768
chr12:50599395:C:T	0.000149235
chr12:50607833:A:G	0.0157087
chr12:50610957:T:C	0.0112076
chr12:50611506:A:G	0.0106769
chr12:50617473:A:T	0.000125408
chr12:50624333:C:A	0.000133424
chr12:50625388:T:C	0.000132084
chr12:50626688:A:G	0.0119444
chr12:50628648:A:T	0.0191002
chr12:50633095:T:G	0.000207378
chr12:50638632:A:G	0.00012889
chr12:50646614:G:C	0.000127371
chr12:50648174:A:G	0.00886751
chr12:50649107:C:A	0.000124559
chr12:50652441:G:A	0.00072826
chr12:50653042:C:T	0.000588512
chr12:50657568:G:A	0.000139604
chr12:50657985:T:C	0.000493019
chr12:50658138:T:C	0.00012979
chr12:50658225:C:T	0.000128716
chr12:50663314:T:C	0.00509697
chr12:50663844:T:A	0.00914213
chr12:50666567:C:T	0.0102421
chr12:50670281:A:G	0.000690645
chr12:50679740:G:A	0.000350397
chr12:50680416:T:C	0.000145254
chr12:50681090:T:A	0.000648278
chr12:50686091:A:G	0.00927636
chr12:50687157:T:C	0.000136403
chr12:50689482:C:T	0.00791514
chr12:50692492:G:A	0.000147918
chr12:50693148:T:C	0.000141041
chr12:50695196:T:G	0.000145491
chr12:50695504:G:T	0.000153778
chr12:50695951:T:A	0.000145146
chr12:50700355:C:T	0.00846976
chr12:50709850:C:T	0.000820293
chr12:50710209:C:T	0.0118584
chr12:50710527:G:A	0.000140308
chr12:50712308:A:C	0.00932995
chr12:50712395:G:A	0.000459917
chr12:50716092:C:T	0.00860995
chr12:50723446:A:G	0.000232566
chr12:50726391:T:C	0.0128614
chr12:50726419:C:T	0.00995928
chr12:50727846:CA:C	0.00012838
chr12:50735049:A:G	0.000195821
chr12:50736424:G:A	0.00309342
chr12:50740958:A:G	0.0180271
chr12:50745079:C:T	0.00149858
chr12:50750649:T:C	0.00115432
chr12:50754774:A:G	0.000552972
chr12:50757741:G:A	0.00108099
chr12:50759794:G:A	0.000994868
chr12:50760875:T:TTC	0.000819376
chr12:50761639:C:A	0.000489992
chr12:50766932:C:T	0.00091016
chr12:50767954:C:T	0.0263324
chr12:50767961:C:T	0.0164479
chr12:50771027:A:G	0.000815275
chr12:50773835:C:T	0.0224676
chr12:50774834:G:A	0.0163345
chr12:50777307:A:G	0.000736527
chr12:50778044:G:T	0.024914
chr12:50778697:C:T	0.000807193
chr12:50781260:A:G	0.0194472
chr12:50781313:C:T	0.00331695
chr12:50786360:C:T	0.00089649
chr12:50787916:T:C	0.000774554
chr12:50788339:C:T	0.000595173
chr12:50788629:A:G	0.000604149
chr12:50789528:C:T	0.000457086
chr12:50790794:A:G	0.000837669
chr12:50790846:G:T	0.00367589
chr12:50793507:C:T	0.000826545
chr12:50794614:C:T	0.000690572
chr12:50794743:G:T	0.000821656
chr12:50796909:C:T	0.000484581
chr12:50797944:G:A	0.000895735
chr12:50799230:C:G	0.000701958
chr12:50801016:A:G	0.000457576
chr12:50801044:G:A	0.000508338
chr12:50801738:C:T	0.0108699
chr12:50805231:C:T	0.011866
chr12:50807367:G:A	0.0216596
chr12:50807824:T:G	0.000826236
chr12:50807966:T:C	0.000732673
chr12:50808263:C:T	0.0196855
chr12:50808771:ACT:A	0.00594964
chr12:50809593:T:C	0.000688802
chr12:50809905:C:G	0.0213472
chr12:50810512:C:T	0.0463291
chr12:50811155:T:C	0.00106267
chr12:50811283:C:T	0.000303705
chr12:50811980:C:T	0.000915133
chr12:50812160:AC:A	0.0269716
chr12:50813631:T:C	0.0255397
chr12:50813921:A:G	0.0265384
chr12:50816055:C:G	0.00966016
chr12:50817909:A:G	0.00070662
chr12:50817992:A:AT	0.00116238
chr12:50819982:T:C	0.0010269
chr12:50823107:T:C	0.00105352
chr12:50825918:G:A	0.000714973
chr12:50827114:C:G	0.0084786
chr12:50844033:G:A	0.000490973
chr12:50851732:G:A	0.000346416
chr12:50853220:A:G	9.74866e-05
chr12:50856290:T:C	0.000285834
chr12:50856795:C:T	0.000531625
chr12:50859404:C:T	0.00044848
chr12:50863421:T:A	8.95589e-05
chr12:50864554:C:T	0.000310517
chr12:50865414:A:G	9.16576e-05
chr12:50865907:G:A	0.00030132
chr12:50868795:A:G	9.10896e-05
chr12:50870433:A:G	0.000256949
chr12:50870711:T:C	0.000292892
chr12:50873174:G:T	0.000674213
chr12:50873552:C:T	0.000217184
chr12:50876673:G:A	8.87018e-05
chr12:50877715:C:T	8.83171e-05
chr12:50878827:A:T	9.14272e-05
chr12:50879201:C:T	0.000126866
chr12:50879648:A:G	0.000129901
chr12:50879684:A:G	0.000107488
chr12:50880649:TACCAAAGAC:T	0.000108226
chr12:50883983:G:C	0.000141144
chr12:50884137:A:C	0.000257601
chr12:50884259:A:C	0.000268045
chr12:50884284:G:A	0.00027924
chr12:50886633:C:G	0.000290355
chr12:50886965:A:G	0.000238804
chr12:50892967:T:C	0.000238433
chr12:50902050:C:T	0.000194151
chr12:50902061:G:A	0.000116126
chr12:50904202:T:C	0.000111535
chr12:50907051:T:C	9.01033e-05
chr12:50907439:T:A	9.36108e-05
chr12:50907648:G:C	9.24907e-05
chr12:50912120:G:A	8.6858e-05
chr12:50913366:T:C	0.000263149
chr12:50919064:T:C	0.000114538
chr12:50919510:G:A	9.03608e-05
chr12:50919748:G:A	9.12148e-05
chr12:50920977:A:C	0.000231503
chr12:50922515:T:C	0.000226456
chr12:50925563:A:G	0.000492216
chr12:50926507:T:A	0.000191228
chr12:50926739:G:C	0.000141255
chr12:50926741:G:C	0.000141704
chr12:50928211:C:T	0.000168486
chr12:51069244:G:A	0.000129383
chr12:51347833:T:A	0.00144088
chr12:51531941:GAGGTGGCACCAGGGC:G	0.00560053
