## Supplementary material for "Characterization of shared and ancestry-specific signals driving complex traits using multi-ancestry fine-mapping": not_shared_pips.txt

SNP_ID	shared_ll_x	notshared_ll_x	shared_ll_y	notshared_ll_y	not_shared_pip
chr12:50070687:A:G	-84.7887	-83.3056	-84.7887	-83.3056	0.0001555989
chr12:50071572:A:G	-84.9883	-83.3781	-84.9883	-83.3781	0.00014209919999999998
chr12:50073861:G:T	-84.9287	-83.4029	-84.9287	-83.4029	0.0001420522
chr12:50077847:A:G	-84.1827	-82.9779	-84.1827	-82.9779	0.0002106646
chr12:50091766:ACGGGGCTTCACCATGTTTG:A	-84.4729	-83.1549	-84.4729	-83.1549	0.0001833624
chr12:50094764:G:A	-82.9989	-81.9694	-82.9989	-81.9694	0.0006496779999999
chr12:50095518:A:G	-83.566	-82.6794	-83.566	-82.6794	0.0002869528
chr12:50097358:C:T	-84.4935	-83.1578	-84.4935	-83.1578	0.000182938
chr12:50097847:C:T	-85.0385	-83.4439	-85.0385	-83.4439	0.00013474519999999999
chr12:50098038:A:G	-84.4578	-83.1465	-84.4578	-83.1465	0.0001851364
chr12:50109299:A:G	-83.6964	-82.5761	-83.6964	-82.5761	0.0003272772
chr12:50109486:C:T	-83.7739	-82.6374	-83.7739	-82.6374	0.0003072598
chr12:50116154:A:G	-83.9396	-82.7755	-83.9396	-82.7755	0.0002677626
chr12:50117625:T:C	-83.898	-82.7469	-83.898	-82.7469	0.00027582919999999996
chr12:50125143:C:T	-83.9809	-82.8057	-83.9809	-82.8057	0.000259599
chr12:50126840:A:AG	-84.0735	-82.872	-84.0735	-82.872	0.0002425728
chr12:50134294:C:CCTT	-83.6212	-82.5295	-83.6212	-82.5295	0.0003442754
chr12:50136153:A:G	-83.9629	-82.7896	-83.9629	-82.7896	0.00026353659999999997
chr12:50144032:A:G	-83.0708	-82.0771	-83.0708	-82.0771	0.0005479650000000001
chr12:50145828:A:G	-83.5033	-82.5686	-83.5033	-82.5686	0.000325399
chr12:50147087:T:C	-83.3067	-82.3754	-83.3067	-82.3754	0.000399824
chr12:50149418:A:G	-83.1152	-82.2605	-83.1152	-82.2605	0.000449063
chr12:50156600:A:T	-83.2764	-82.2715	-83.2764	-82.2715	0.000447881
chr12:50157165:G:A	-83.1067	-82.2562	-83.1067	-82.2562	0.000451012
chr12:50159419:C:T	-83.1578	-82.3256	-83.1578	-82.3256	0.00041868499999999997
chr12:50162999:A:G	-83.208	-82.3354	-83.208	-82.3354	0.00041547
chr12:50165191:A:G	-83.3287	-82.4026	-83.3287	-82.4026	0.000388399
chr12:50168215:A:G	-82.4441	-82.1294	-82.4441	-82.1294	0.000500596
chr12:50170107:T:C	-83.2638	-82.5417	-83.2638	-82.5417	0.000331836
chr12:50174482:G:T	-84.0467	-82.8382	-84.0467	-82.8382	0.000252053
chr12:50179044:T:C	-83.2794	-82.3326	-83.2794	-82.3326	0.00041896599999999995
chr12:50179254:A:G	-83.3511	-82.3731	-83.3511	-82.3731	0.00040224360000000003
chr12:50180528:T:C	-83.4352	-82.3916	-83.4352	-82.3916	0.0003982568
chr12:50182533:G:C	-82.2939	-82.0029	-82.2939	-82.0029	0.000561406
chr12:50183134:A:G	-83.5989	-82.5184	-83.5989	-82.5184	0.00034938219999989997
chr12:50187707:C:T	-81.3338	-80.9118	-81.3338	-80.9118	0.0016631140000000003
chr12:50187864:T:C	-82.8796	-81.9621	-82.8796	-81.9621	0.000641774
chr12:50189367:A:G	-81.5455	-81.1377	-81.5455	-81.1377	0.001326125
chr12:50189421:C:T	-81.2792	-80.9101	-81.2792	-80.9101	0.0016653939999999
chr12:50192844:G:A	-83.9546	-82.811	-83.9546	-82.811	0.0002652008
chr12:50194876:T:C	-83.1651	-82.1336	-83.1651	-82.1336	0.00047079200000000004
chr12:50198830:A:T	-82.8286	-82.066	-82.8286	-82.066	0.0005152659999999999
chr12:50200076:T:G	-83.5733	-82.5358	-83.5733	-82.5358	0.0003514298
chr12:50200084:G:A	-80.673	-80.277	-80.673	-80.277	0.0031121399999999994
chr12:50201164:A:G	-83.4899	-82.4707	-83.4899	-82.4707	0.0003760285999999
chr12:50201480:A:T	-82.6563	-81.926	-82.6563	-81.926	0.00059207
chr12:50201662:T:C	-83.592	-82.5493	-83.592	-82.5493	0.0003461519999999
chr12:50205436:A:G	-82.6223	-81.921	-82.6223	-81.921	0.000595026
chr12:50205926:T:C	-81.7807	-81.7649	-81.7807	-81.7649	0.0006930749999998998
chr12:50208158:G:T	-82.6265	-81.9259	-82.6265	-81.9259	0.0005924330000000001
chr12:50208512:T:A	-80.5661	-80.1518	-80.5661	-80.1518	0.0035250499999998994
chr12:50208951:G:A	-80.72	-80.2224	-80.72	-80.2224	0.0032859300000000003
chr12:50209931:G:A	-80.716	-80.2733	-80.716	-80.2733	0.0031227600000000005
chr12:50211445:T:C	-84.113	-82.9008	-84.113	-82.9008	0.00022771979999999998
chr12:50211972:A:AC	-82.606	-81.9227	-82.606	-81.9227	0.000593984
chr12:50216538:T:C	-83.2677	-82.5237	-83.2677	-82.5237	0.000325031
chr12:50217193:C:T	-80.659	-80.2659	-80.659	-80.2659	0.0031455700000000003
chr12:50218050:G:A	-84.6862	-83.2633	-84.6862	-83.2633	0.000163953
chr12:50220924:A:G	-80.9324	-80.3812	-80.9324	-80.3812	0.0028036399999999996
chr12:50222563:A:G	-80.7967	-80.1933	-80.7967	-80.1933	0.0033794899999999998
chr12:50225835:T:C	-82.6022	-81.8239	-82.6022	-81.8239	0.0006563739999999001
chr12:50228077:C:A	-80.5307	-80.1338	-80.5307	-80.1338	0.00358581
chr12:50229390:C:T	-82.5526	-81.8174	-82.5526	-81.8174	0.0006608769999999001
chr12:50229875:G:A	-82.5791	-81.8246	-82.5791	-81.8246	0.000656164
chr12:50230767:C:T	-80.399	-79.9437	-80.399	-79.9437	0.004333490000000001
chr12:50232282:A:T	-80.5427	-80.0997	-80.5427	-80.0997	0.0037139300000000003
chr12:50233871:C:T	-84.678	-83.2639	-84.678	-83.2639	0.0001641785
chr12:50234683:T:C	-82.9534	-82.2699	-82.9534	-82.2699	0.00044652600000000004
chr12:50235127:T:C	-83.3372	-82.5277	-83.3372	-82.5277	0.0003236774
chr12:50235829:G:A	-82.6168	-81.8628	-82.6168	-81.8628	0.0006314969999999
chr12:50239630:ACT:A	-81.2273	-80.7011	-81.2273	-80.7011	0.002037285
chr12:50242581:A:G	-82.6276	-81.9021	-82.6276	-81.9021	0.0006059849999999
chr12:50243157:T:C	-80.7003	-80.2448	-80.7003	-80.2448	0.00321018
chr12:50243512:T:C	-80.7185	-80.2265	-80.7185	-80.2265	0.0032691799999999996
chr12:50245027:T:C	-83.4386	-82.433	-83.4386	-82.433	0.00039033699999989997
chr12:50252971:G:A	-82.3764	-81.7447	-82.3764	-81.7447	0.000710299
chr12:50253441:C:T	-80.395	-80.039	-80.395	-80.039	0.00393993
chr12:50255177:A:G	-80.3255	-80.0295	-80.3255	-80.0295	0.0039770199999999995
chr12:50256274:T:C	-84.8937	-83.3657	-84.8937	-83.3657	0.00014625589999999998
chr12:50256781:G:A	-80.406	-80.0743	-80.406	-80.0743	0.0038034
chr12:50257673:T:A	-80.2112	-79.9083	-80.2112	-79.9083	0.00448778
chr12:50258497:G:A	-84.6289	-83.2377	-84.6289	-83.2377	0.00016890729999999998
chr12:50258743:C:G	-84.8866	-83.3784	-84.8866	-83.3784	0.0001458335
chr12:50258786:C:T	-84.7059	-83.2801	-84.7059	-83.2801	0.0001614839
chr12:50259146:T:C	-80.405	-80.0653	-80.405	-80.0653	0.0038379399999999
chr12:50260151:T:C	-80.2343	-79.9171	-80.2343	-79.9171	0.0044497399999999
chr12:50261054:T:A	0.0	-79.6742	0.0	-79.6742	0.00651177
chr12:50262735:C:T	-82.8069	-81.7569	-82.8069	-81.7569	0.000682717
chr12:50263949:C:G	-82.4011	-81.7381	-82.4011	-81.7381	0.000715006
chr12:50270073:A:G	-80.4885	-80.1328	-80.4885	-80.1328	0.0035882599999999994
chr12:50271444:T:C	-80.4612	-80.1443	-80.4612	-80.1443	0.0035470399999999996
chr12:50272163:G:T	-82.4355	-81.8018	-82.4355	-81.8018	0.00067106
chr12:50274361:G:A	-80.4262	-80.1137	-80.4262	-80.1137	0.0036568200000000007
chr12:50274755:C:T	-80.4076	-80.1032	-80.4076	-80.1032	0.0036959999999999003
chr12:50277587:T:C	-82.5368	-81.8671	-82.5368	-81.8671	0.000628661
chr12:50279701:G:A	-82.5698	-82.0463	-82.5698	-82.0463	0.00056371
chr12:50280266:C:T	-81.2472	-80.8372	-81.2472	-80.8372	0.0017791460000000001
chr12:50280970:C:T	-80.4982	-80.0981	-80.4982	-80.0981	0.00371462
chr12:50283723:T:C	-83.558	-82.6531	-83.558	-82.6531	0.0002864957999999
chr12:50284576:G:A	-80.4318	-80.1284	-80.4318	-80.1284	0.00360381
chr12:50284851:G:C	-82.4261	-81.7825	-82.4261	-81.7825	0.0006839999999999999
chr12:50285827:C:G	-80.4524	-80.1635	-80.4524	-80.1635	0.00347904
chr12:50286339:G:A	-80.3825	-80.1106	-80.3825	-80.1106	0.0036681500000000002
chr12:50286793:A:G	-81.8731	-81.2665	-81.8731	-81.2665	0.0011521739999999
chr12:50287540:G:C	-81.8304	-81.2706	-81.8304	-81.2706	0.0011440489999998999
chr12:50287756:C:T	-80.9288	-80.6303	-80.9288	-80.6303	0.0021854500000000002
chr12:50291958:A:C	-80.4215	-80.0823	-80.4215	-80.0823	0.0037736199999999997
chr12:50291970:T:G	-81.8741	-81.2336	-81.8741	-81.2336	0.001190342
chr12:50292729:G:A	-79.0224	-78.8304	-79.0224	-78.8304	0.01346773
chr12:50293377:A:G	-80.4372	-80.1671	-80.4372	-80.1671	0.0034670099999999995
chr12:50296671:T:C	-81.8321	-81.2575	-81.8321	-81.2575	0.0011590509999999
chr12:50297526:T:C	-80.162	-79.67	-80.162	-79.67	0.00569547
chr12:50297691:T:A	-80.357	-80.1158	-80.357	-80.1158	0.00364876
chr12:50299583:G:A	-81.9489	-81.2767	-81.9489	-81.2767	0.0011372099999999
chr12:50300580:A:G	-80.2784	-80.0457	-80.2784	-80.0457	0.0039137299999999
chr12:50304122:A:G	-80.5244	-80.158	-80.5244	-80.158	0.0034992399999999
chr12:50305712:C:T	-81.2015	-81.4026	-81.2015	-81.4026	0.000995724
chr12:50309601:G:A	-83.9723	-82.7873	-83.9723	-82.7873	0.0002752174
chr12:50311905:C:A	-81.861	-81.2702	-81.861	-81.2702	0.001144402
chr12:50312089:T:C	-80.3255	-80.1051	-80.3255	-80.1051	0.00368745
chr12:50313665:C:T	-80.3563	-80.1005	-80.3563	-80.1005	0.0037050700000000004
chr12:50314103:G:A	-80.334	-80.0587	-80.334	-80.0587	0.0038629299999999997
chr12:50314316:C:T	-80.3347	-80.1484	-80.3347	-80.1484	0.0035325299999999
chr12:50314613:C:T	-80.3616	-80.0877	-80.3616	-80.0877	0.0037530099999998996
chr12:50315753:T:C	-80.9227	-80.537	-80.9227	-80.537	0.0024010999999999
chr12:50316546:T:C	-82.2047	-81.5968	-82.2047	-81.5968	0.0008284029999999999
chr12:50318297:T:C	-80.201	-79.7094	-80.201	-79.7094	0.005477340000000001
chr12:50319308:G:C	-80.4909	-80.1732	-80.4909	-80.1732	0.00344636
chr12:50319311:G:A	-80.3926	-80.1141	-80.3926	-80.1141	0.0036555499999999996
chr12:50319715:T:C	-81.8412	-81.2525	-81.8412	-81.2525	0.001176372
chr12:50319721:G:A	-81.9391	-81.3377	-81.9391	-81.3377	0.001070012
chr12:50320462:A:T	-80.431	-80.1836	-80.431	-80.1836	0.0034102999999999005
chr12:50321469:G:T	-84.946	-83.3949	-84.946	-83.3949	0.0001416143
chr12:50323797:T:C	-81.9441	-81.3774	-81.9441	-81.3774	0.0010312750000000001
chr12:50329782:G:A	-80.6561	-80.3438	-80.6561	-80.3438	0.0029069999999998997
chr12:50329843:G:T	-80.2625	-79.9972	-80.2625	-79.9972	0.004107039999999999
chr12:50332182:T:C	-83.1108	-82.4943	-83.1108	-82.4943	0.000332228
chr12:50334028:C:T	-83.6323	-82.5514	-83.6323	-82.5514	0.0003151976
chr12:50336460:C:T	-80.5782	-80.2543	-80.5782	-80.2543	0.0031782
chr12:50336675:C:T	-80.3981	-80.1651	-80.3981	-80.1651	0.0034739199999998995
chr12:50340416:T:A	-80.3277	-79.7581	-80.3277	-79.7581	0.005216269999999999
chr12:50350130:C:T	-80.3977	-79.919	-80.3977	-79.919	0.0044417499999999995
chr12:50350336:G:A	-80.8853	-80.4037	-80.8853	-80.4037	0.0027160500000000002
chr12:50355511:A:G	-80.5225	-80.2854	-80.5225	-80.2854	0.00308084
chr12:50356688:G:T	-80.4833	-80.2519	-80.4833	-80.2519	0.0031855499999999997
chr12:50356801:C:G	-80.5582	-80.3258	-80.5582	-80.3258	0.00295916
chr12:50357363:G:A	-82.0495	-81.6208	-82.0495	-81.6208	0.000801866
chr12:50357925:T:C	-80.9175	-80.4268	-80.9175	-80.4268	0.00265418
chr12:50358938:G:A	-81.2686	-80.6082	-81.2686	-80.6082	0.0022154869999998997
chr12:50360780:T:G	-80.8323	-80.3631	-80.8323	-80.3631	0.0028278699999999997
chr12:50361418:T:C	-80.8532	-80.1295	-80.8532	-80.1295	0.0035705999999999
chr12:50362492:C:A	-80.837	-80.3614	-80.837	-80.3614	0.0028326999999999996
chr12:50362723:A:G	-81.7187	-81.0459	-81.7187	-81.0459	0.001430278
chr12:50365650:AAATG:A	-80.8387	-80.3642	-80.8387	-80.3642	0.00282495
chr12:50367702:C:T	-80.8246	-80.346	-80.8246	-80.346	0.00287805
chr12:50368578:G:A	-80.7896	-80.3446	-80.7896	-80.3446	0.0028803499999999
chr12:50368706:G:A	-80.9097	-80.4294	-80.9097	-80.4294	0.002647
chr12:50369632:G:T	-80.7716	-80.3368	-80.7716	-80.3368	0.00290274
chr12:50370928:G:A	-80.8344	-80.3268	-80.8344	-80.3268	0.0029317300000000004
chr12:50371950:T:C	-80.8734	-80.4144	-80.8734	-80.4144	0.00268694
chr12:50383790:C:A	-83.7905	-82.68	-83.7905	-82.68	0.0002780104
chr12:50384521:C:T	-83.713	-82.6243	-83.713	-82.6243	0.0002936082
chr12:50390529:T:G	-83.6825	-82.6468	-83.6825	-82.6468	0.00028780319999999996
chr12:50415495:T:C	0.0	-79.7094	0.0	-79.7094	0.00635939
chr12:50430644:GATT:G	0.0	-79.4797	0.0	-79.4797	0.00801472
chr12:50446706:C:T	-83.5146	-82.5236	-83.5146	-82.5236	0.00032462400000000003
chr12:50486639:C:G	-81.7839	-80.9678	-81.7839	-80.9678	0.0018633730000000002
chr12:50488572:G:A	-83.6546	-82.6215	-83.6546	-82.6215	0.0002901304
chr12:50488654:G:A	-83.4986	-82.4899	-83.4986	-82.4899	0.0003303614
chr12:50489104:T:G	-79.1245	-80.7106	-79.1245	-80.7106	0.0024299000000000005
chr12:50491013:T:C	-84.0264	-82.8628	-84.0264	-82.8628	0.0002292498
chr12:50491852:A:G	-83.9135	-82.7823	-83.9135	-82.7823	0.0002480555999999
chr12:50492057:T:C	-83.9723	-82.8302	-83.9723	-82.8302	0.00023666159999999998
chr12:50494021:C:A	-79.195	-80.6777	-79.195	-80.6777	0.002520959999999999
chr12:50495200:C:T	-79.4417	-78.8511	-79.4417	-78.8511	0.01634043
chr12:50496875:C:T	-79.0787	-80.5525	-79.0787	-80.5525	0.0028689499999998997
chr12:50498286:AC:A	-79.8107	-79.2154	-79.8107	-79.2154	0.01126524
chr12:50499669:C:T	-79.8149	-79.2117	-79.8149	-79.2117	0.01130743
chr12:50501584:C:T	-79.4412	-78.8294	-79.4412	-78.8294	0.01671144
chr12:50501790:G:A	-81.9882	-81.3898	-81.9882	-81.3898	0.001210788
chr12:50502118:A:G	-79.5466	-78.943	-79.5466	-78.943	0.0148810099999999
chr12:50502945:C:T	-79.9974	-79.3418	-79.9974	-79.3418	0.0098950399999999
chr12:50503363:C:T	-83.4193	-82.65	-83.4193	-82.65	0.00028053320000000003
chr12:50503889:AAAGT:A	-79.6002	-79.0138	-79.6002	-79.0138	0.0138452099999999
chr12:50504945:G:A	-81.7664	-80.7855	-81.7664	-80.7855	0.001786952
chr12:50506323:T:C	-83.4518	-82.4375	-83.4518	-82.4375	0.0003823958
chr12:50508099:T:C	-79.0017	-78.5044	-79.0017	-78.5044	0.02327396
chr12:50511111:A:G	-78.7205	-80.5688	-78.7205	-80.5688	0.0027915999999998994
chr12:50512622:C:T	-79.1442	-78.6497	-79.1442	-78.6497	0.02007254
chr12:50512812:C:T	-78.9235	-80.5231	-78.9235	-80.5231	0.0029532399999998987
chr12:50515471:C:T	-83.4214	-82.6461	-83.4214	-82.6461	0.000281669
chr12:50517140:C:T	-79.0038	-80.5792	-79.0038	-80.5792	0.0027880200000000004
chr12:50518745:TTTTTTGTTTG:T	-79.2571	-78.6836	-79.2571	-78.6836	0.01939049
chr12:50520164:A:G	-79.4306	-80.4479	-79.4306	-80.4479	0.00318576
chr12:50521653:G:A	-79.1264	-78.5597	-79.1264	-78.5597	0.021999959999999902
chr12:50525123:C:T	-84.3994	-83.0956	-84.3994	-83.0956	0.0001875071999999
chr12:50525514:T:C	0.0	-83.9875	0.0	-83.9875	7.60503e-05
chr12:50528196:G:A	-79.2537	-78.718	-79.2537	-78.718	0.01872422
chr12:50528927:A:C	-78.5437	-80.4392	-78.5437	-80.4392	0.0031985
chr12:50530102:G:A	-84.0088	-82.8154	-84.0088	-82.8154	0.0002408294
chr12:50535155:C:G	-78.4862	-80.4162	-78.4862	-80.4162	0.003273299999999998
chr12:50537273:ATTGT:A	-83.975	-82.7827	-83.975	-82.7827	0.0002488636
chr12:50539200:C:G	-79.1294	-80.6363	-79.1294	-80.6363	0.0026339299999999996
chr12:50539329:T:C	-83.964	-82.8371	-83.964	-82.8371	0.00023495520000000003
chr12:50540297:GACGGGGTTTC:G	-78.3824	-80.3792	-78.3824	-80.3792	0.0033941000000000006
chr12:50540580:G:A	-80.9135	-81.4933	-80.9135	-81.4933	0.00108515
chr12:50540649:C:T	-77.7852	-80.0535	-77.7852	-80.0535	0.004737200000000004
chr12:50541148:G:A	-83.9608	-82.7882	-83.9608	-82.7882	0.0002471746
chr12:50544860:G:A	-84.2391	-83.017	-84.2391	-83.017	0.000203425
chr12:50545493:A:C	-84.2197	-83.0081	-84.2197	-83.0081	0.0001988364
chr12:50547200:T:G	-84.0028	-82.8447	-84.0028	-82.8447	0.0002334456
chr12:50551486:C:T	-78.8381	-80.5319	-78.8381	-80.5319	0.0029212999999998993
chr12:50552502:G:A	-78.3747	-80.3528	-78.3747	-80.3528	0.0034928000000000008
chr12:50553172:A:G	-84.0378	-82.8362	-84.0378	-82.8362	0.00023598800000000002
chr12:50563387:A:G	-83.9551	-82.7695	-83.9551	-82.7695	0.00025204780000000004
chr12:50565219:A:G	-83.8894	-82.7262	-83.8894	-82.7262	0.00026281739999999996
chr12:50565416:C:T	-83.8966	-82.7335	-83.8966	-82.7335	0.0002609098
chr12:50570323:C:T	-83.8052	-82.6652	-83.8052	-82.6652	0.00027898619999999996
chr12:50574547:T:C	-83.4402	-82.4561	-83.4402	-82.4561	0.00034634659999999997
chr12:50575623:A:T	-83.101	-82.1428	-83.101	-82.1428	0.000470941
chr12:50576752:AT:A	-83.8937	-82.7342	-83.8937	-82.7342	0.000260673
chr12:50577303:G:A	-83.8443	-82.7013	-83.8443	-82.7013	0.00026914560000000003
chr12:50577358:T:C	-78.9041	-80.4146	-78.9041	-80.4146	0.0033047000000000007
chr12:50585430:T:C	0.0	-80.5241	0.0	-80.5241	0.00283444
chr12:50588301:G:A	-83.8762	-82.7159	-83.8762	-82.7159	0.0002654858
chr12:50589782:T:C	-78.8345	-80.4625	-78.8345	-80.4625	0.0031429000000000006
chr12:50599395:C:T	-83.4709	-82.388	-83.4709	-82.388	0.0003680161999999
chr12:50607833:A:G	-78.5525	-80.4659	-78.5525	-80.4659	0.0031077999999998985
chr12:50610957:T:C	-78.8802	-80.5963	-78.8802	-80.5963	0.002733499999999901
chr12:50611506:A:G	-78.9272	-80.5987	-78.9272	-80.5987	0.0027290999999998993
chr12:50617473:A:T	-83.8009	-82.6603	-83.8009	-82.6603	0.0002804425999999
chr12:50624333:C:A	-83.6708	-82.5508	-83.6708	-82.5508	0.0003123546
chr12:50625388:T:C	-83.6909	-82.5651	-83.6909	-82.5651	0.0003080314
chr12:50626688:A:G	-78.8165	-80.5752	-78.8165	-80.5752	0.0027924000000000004
chr12:50628648:A:T	-78.3517	-80.3684	-78.3517	-80.3684	0.0034304
chr12:50633095:T:G	-82.9779	-82.001	-82.9779	-82.001	0.000541219
chr12:50638632:A:G	-83.7458	-82.624	-83.7458	-82.624	0.0002904548
chr12:50646614:G:C	-83.7765	-82.6558	-83.7765	-82.6558	0.0002814175999999
chr12:50648174:A:G	-79.1151	-80.6625	-79.1151	-80.6625	0.0025595500000000007
chr12:50649107:C:A	-83.822	-82.6871	-83.822	-82.6871	0.00027291340000000004
chr12:50652441:G:A	-81.3986	-80.5513	-81.3986	-80.5513	0.00226085
chr12:50653042:C:T	-81.9011	-81.432	-81.9011	-81.432	0.001163272
chr12:50657568:G:A	-83.6594	-82.6282	-83.6594	-82.6282	0.0002884968
chr12:50657985:T:C	-82.1135	-81.517	-82.1135	-81.517	0.0010615329999999
chr12:50658138:T:C	-83.7295	-82.6073	-83.7295	-82.6073	0.000295331
chr12:50658225:C:T	-83.7447	-82.6084	-83.7447	-82.6084	0.00029521719999989996
chr12:50663314:T:C	-79.7966	-81.0982	-79.7966	-81.0982	0.0016252999999999997
chr12:50663844:T:A	-79.1017	-80.7306	-79.1017	-80.7306	0.002392680000000001
chr12:50666567:C:T	-78.9704	-80.6214	-78.9704	-80.6214	0.002666720000000001
chr12:50670281:A:G	-81.4551	-80.5887	-81.4551	-80.5887	0.002178551
chr12:50679740:G:A	-82.2114	-81.2521	-82.2114	-81.2521	0.001125635
chr12:50680416:T:C	-83.5697	-82.5545	-83.5697	-82.5545	0.00031013100000000006
chr12:50681090:T:A	-81.5045	-80.5465	-81.5045	-80.5465	0.002269554
chr12:50686091:A:G	-79.0725	-80.6732	-79.0725	-80.6732	0.0025292799999998995
chr12:50687157:T:C	-83.6373	-82.5498	-83.6373	-82.5498	0.0003122586
chr12:50689482:C:T	-79.248	-80.8093	-79.248	-80.8093	0.0021971999999999
chr12:50692492:G:A	-83.5176	-82.5073	-83.5176	-82.5073	0.0003251349999999
chr12:50693148:T:C	-83.5928	-82.5411	-83.5928	-82.5411	0.0003145804
chr12:50695196:T:G	-83.5106	-82.4433	-83.5106	-82.4433	0.00034682179999989996
chr12:50695504:G:T	-83.4572	-82.4652	-83.4572	-82.4652	0.00033872840000000003
chr12:50695951:T:A	-83.5188	-82.4572	-83.5188	-82.4572	0.0003420269999999
chr12:50700355:C:T	-79.1585	-80.6489	-79.1585	-80.6489	0.0025975300000000007
chr12:50709850:C:T	-81.5219	-81.0693	-81.5219	-81.0693	0.001692681
chr12:50710209:C:T	-78.8089	-80.4369	-78.8089	-80.4369	0.0032271999999999995
chr12:50710527:G:A	-83.5759	-82.4887	-83.5759	-82.4887	0.0003317792
chr12:50712308:A:C	-79.0653	-80.6579	-79.0653	-80.6579	0.00256989
chr12:50712395:G:A	-82.1969	-81.6545	-82.1969	-81.6545	0.000921721
chr12:50716092:C:T	-79.1504	-80.7126	-79.1504	-80.7126	0.0024296099999999987
chr12:50723446:A:G	-82.885	-82.0195	-82.885	-82.0195	0.000532412
chr12:50726391:T:C	-78.6914	-78.7607	-78.6914	-78.7607	0.0179467999999999
chr12:50726419:C:T	-78.9963	-80.6138	-78.9963	-80.6138	0.0026891999999999004
chr12:50727846:CA:C	-83.7558	-82.6343	-83.7558	-82.6343	0.00028750620000000005
chr12:50735049:A:G	-83.0108	-82.0028	-83.0108	-82.0028	0.000536316
chr12:50736424:G:A	-80.3714	-81.3555	-80.3714	-81.3555	0.0012465399999998998
chr12:50740958:A:G	-78.3745	-80.0782	-78.3745	-80.0782	0.0046577999999998995
chr12:50745079:C:T	-80.5949	-79.6487	-80.5949	-79.6487	0.00556438
chr12:50750649:T:C	-81.2713	-81.5892	-81.2713	-81.5892	0.0009172759999998999
chr12:50754774:A:G	-82.0409	-81.9907	-82.0409	-81.9907	0.000648041
chr12:50757741:G:A	-81.0179	-80.2447	-81.0179	-80.2447	0.0031120999999999
chr12:50759794:G:A	-81.085	-80.236	-81.085	-80.236	0.003137908
chr12:50760875:T:TTC	-81.3043	-80.4777	-81.3043	-80.4777	0.002463136
chr12:50761639:C:A	-82.201	-82.1022	-82.201	-82.1022	0.0005771259999999
chr12:50766932:C:T	-81.1997	-80.4075	-81.1997	-80.4075	0.0026429619999999
chr12:50767954:C:T	-78.0693	-80.1116	-78.0693	-80.1116	0.0043955
chr12:50767961:C:T	-78.1828	-77.3674	-78.1828	-77.3674	0.05478209999999999
chr12:50771027:A:G	-81.3089	-80.4743	-81.3089	-80.4743	0.0024716269999999
chr12:50773835:C:T	-78.321	-79.9245	-78.321	-79.9245	0.005298299999999999
chr12:50774834:G:A	-78.6018	-80.3086	-78.6018	-80.3086	0.0036022000000000016
chr12:50777307:A:G	-81.4304	-80.6242	-81.4304	-80.6242	0.0021272929999999997
chr12:50778044:G:T	-78.23	-79.794	-78.23	-79.794	0.006037699999999899
chr12:50778697:C:T	-81.3309	-80.5342	-81.3309	-80.5342	0.0023279209999998995
chr12:50781260:A:G	-78.4546	-80.0836	-78.4546	-80.0836	0.004517
chr12:50781313:C:T	0.0	-80.381	0.0	-80.381	0.00331695
chr12:50786360:C:T	-81.2002	-80.3584	-81.2002	-80.3584	0.002775572
chr12:50787916:T:C	-81.5704	-81.3655	-81.5704	-81.3655	0.0012038879999999
chr12:50788339:C:T	-81.8319	-81.3514	-81.8319	-81.3514	0.0012186549999999002
chr12:50788629:A:G	-81.8198	-81.3811	-81.8198	-81.3811	0.001181699
chr12:50789528:C:T	-81.9514	-81.0583	-81.9514	-81.0583	0.0013777759999999998
chr12:50790794:A:G	-81.2865	-80.4795	-81.2865	-80.4795	0.002458429
chr12:50790846:G:T	0.0	-80.2791	0.0	-80.2791	0.00367589
chr12:50793507:C:T	-81.2879	-80.4416	-81.2879	-80.4416	0.0025534849999998997
chr12:50794614:C:T	-81.663	-81.1803	-81.663	-81.1803	0.0014561479999998998
chr12:50794743:G:T	-81.2886	-80.4273	-81.2886	-80.4273	0.0025901939999999997
chr12:50796909:C:T	-82.1951	-82.047	-82.1951	-82.047	0.0006109889999999999
chr12:50797944:G:A	-81.2028	-80.3656	-81.2028	-80.3656	0.002756017
chr12:50799230:C:G	-81.4769	-80.6474	-81.4769	-80.6474	0.002078048
chr12:50801016:A:G	-82.207	-82.0432	-82.207	-82.0432	0.0006130279999999
chr12:50801044:G:A	-81.9687	-81.3584	-81.9687	-81.3584	0.0012035539999999
chr12:50801738:C:T	-79.0274	-80.5843	-79.0274	-80.5843	0.002730649999999899
chr12:50805231:C:T	-78.9368	-80.5231	-78.9368	-80.5231	0.00290438
chr12:50807367:G:A	-78.3431	-80.0007	-78.3431	-80.0007	0.004908900000000001
chr12:50807824:T:G	-81.3047	-80.4942	-81.3047	-80.4942	0.002426962
chr12:50807966:T:C	-81.3844	-80.5126	-81.3844	-80.5126	0.0023771169999999998
chr12:50808263:C:T	-78.4558	-80.0341	-78.4558	-80.0341	0.0047467999999999
chr12:50808771:ACT:A	-79.6162	-81.0309	-79.6162	-81.0309	0.0017382199999998998
chr12:50809593:T:C	-81.4935	-80.6537	-81.4935	-80.6537	0.002064112
chr12:50809905:C:G	-78.3619	-80.0003	-78.3619	-80.0003	0.004910500000000002
chr12:50810512:C:T	-77.6501	-79.1234	-77.6501	-79.1234	0.011888499999999906
chr12:50811155:T:C	-81.1708	-80.7915	-81.1708	-80.7915	0.0018238859999999998
chr12:50811283:C:T	-82.723	-81.8364	-82.723	-81.8364	0.0007501299999999999
chr12:50811980:C:T	-81.2515	-80.6703	-81.2515	-80.6703	0.0020378030000000004
chr12:50812160:AC:A	-77.6972	-77.0348	-77.6972	-77.0348	0.07653539999999989
chr12:50813631:T:C	-78.2802	-79.5944	-78.2802	-79.5944	0.007412999999999902
chr12:50813921:A:G	-78.2107	-79.636	-78.2107	-79.636	0.007109399999999998
chr12:50816055:C:G	-78.7288	-78.0425	-78.7288	-78.0425	0.02792894
chr12:50817909:A:G	-81.4483	-80.566	-81.4483	-80.566	0.002253804
chr12:50817992:A:AT	-81.1001	-80.8206	-81.1001	-80.8206	0.0017759179999999
chr12:50819982:T:C	-81.1456	-80.6615	-81.1456	-80.6615	0.002057864
chr12:50823107:T:C	-81.1495	-80.6741	-81.1495	-80.6741	0.0020467000000000003
chr12:50825918:G:A	-81.4322	-80.5445	-81.4322	-80.5445	0.002301763
chr12:50827114:C:G	-78.8585	-78.1695	-78.8585	-78.1695	0.024563699999999997
chr12:50844033:G:A	-82.0248	-81.3318	-82.0248	-81.3318	0.001231817
chr12:50851732:G:A	-82.3176	-81.3623	-82.3176	-81.3623	0.001099886
chr12:50853220:A:G	-84.3048	-82.9852	-84.3048	-82.9852	0.0002059408
chr12:50856290:T:C	-82.5532	-81.5752	-82.5532	-81.5752	0.000884052
chr12:50856795:C:T	-81.9593	-81.6453	-81.9593	-81.6453	0.0007862470000000001
chr12:50859404:C:T	-82.1064	-81.2115	-82.1064	-81.2115	0.00138769
chr12:50863421:T:A	-84.5542	-83.1566	-84.5542	-83.1566	0.00017411549999999998
chr12:50864554:C:T	-82.4453	-81.452	-82.4453	-81.452	0.0010031270000000001
chr12:50865414:A:G	-84.4822	-83.1078	-84.4822	-83.1078	0.0001826882
chr12:50865907:G:A	-82.4804	-81.4755	-82.4804	-81.4755	0.000979418
chr12:50868795:A:G	-84.503	-83.1213	-84.503	-83.1213	0.0001803172
chr12:50870433:A:G	-82.7123	-81.7418	-82.7123	-81.7418	0.00074755
chr12:50870711:T:C	-82.5149	-81.5039	-82.5149	-81.5039	0.0009517200000000001
chr12:50873174:G:T	-81.5673	-80.7264	-81.5673	-80.7264	0.0021133309999999
chr12:50873552:C:T	-82.9093	-81.8754	-82.9093	-81.8754	0.000651488
chr12:50876673:G:A	-84.5735	-83.1677	-84.5735	-83.1677	0.0001722708
chr12:50877715:C:T	-84.5866	-83.1759	-84.5866	-83.1759	0.0001708969
chr12:50878827:A:T	-84.4769	-83.1024	-84.4769	-83.1024	0.00018365339999999999
chr12:50879201:C:T	-84.0657	-82.9196	-84.0657	-82.9196	0.0002225682
chr12:50879648:A:G	-84.0737	-82.9356	-84.0737	-82.9356	0.0002189722
chr12:50879684:A:G	-84.0643	-82.8071	-84.0643	-82.8071	0.00024497019999999997
chr12:50880649:TACCAAAGAC:T	-84.3277	-83.0543	-84.3277	-83.0543	0.00019532899999989998
chr12:50883983:G:C	-83.9027	-82.8348	-83.9027	-82.8348	0.0002421598
chr12:50884137:A:C	-82.7053	-81.7608	-82.7053	-81.7608	0.000730175
chr12:50884259:A:C	-82.6595	-81.7408	-82.6595	-81.7408	0.0007454930000000001
chr12:50884284:G:A	-82.6037	-81.6852	-82.6037	-81.6852	0.0007892660000000001
chr12:50886633:C:G	-82.6384	-81.6822	-82.6384	-81.6822	0.000856575
chr12:50886965:A:G	-82.8111	-81.8313	-82.8111	-81.8313	0.0006810359999998999
chr12:50892967:T:C	-82.803	-81.8335	-82.803	-81.8335	0.0006780110000000001
chr12:50902050:C:T	-83.931	-82.8672	-83.931	-82.8672	0.00023711959999989996
chr12:50902061:G:A	-84.3352	-83.0629	-84.3352	-83.0629	0.00019697859999999998
chr12:50904202:T:C	-83.975	-82.7381	-83.975	-82.7381	0.0002621078
chr12:50907051:T:C	-84.5254	-83.1342	-84.5254	-83.1342	0.0001780913
chr12:50907439:T:A	-84.4557	-83.0913	-84.4557	-83.0913	0.00018590460000000002
chr12:50907648:G:C	-84.4993	-83.1211	-84.4993	-83.1211	0.0001805994999999
chr12:50912120:G:A	-84.6757	-83.2332	-84.6757	-83.2332	0.0001617718
chr12:50913366:T:C	-82.697	-81.7783	-82.697	-81.7783	0.0007230749999998999
chr12:50919064:T:C	-84.3534	-83.0773	-84.3534	-83.0773	0.0001902759999999
chr12:50919510:G:A	-84.6834	-83.2461	-84.6834	-83.2461	0.0001602222
chr12:50919748:G:A	-84.5237	-83.1433	-84.5237	-83.1433	0.00017657180000000002
chr12:50920977:A:C	-82.9338	-82.0756	-82.9338	-82.0756	0.0005270639999999999
chr12:50922515:T:C	-82.9361	-82.0362	-82.9361	-82.0362	0.000548812
chr12:50925563:A:G	-82.0551	-81.6373	-82.0551	-81.6373	0.0008218759999998998
chr12:50926507:T:A	-83.9151	-82.8618	-83.9151	-82.8618	0.00023800479999999997
chr12:50926739:G:C	-83.7475	-82.692	-83.7475	-82.692	0.0002743138
chr12:50926741:G:C	-83.7379	-82.6841	-83.7379	-82.6841	0.0002764206
chr12:50928211:C:T	-83.3679	-82.3205	-83.3679	-82.3205	0.00042916199999999997
chr12:51069244:G:A	-83.9066	-82.7599	-83.9066	-82.7599	0.0002694572
chr12:51347833:T:A	-80.6794	-79.9636	-80.6794	-79.9636	0.00416359
chr12:51531941:GAGGTGGCACCAGGGC:G	0.0	-79.7041	0.0	-79.7041	0.00560053
