## Supplementary material for "Characterization of shared and ancestry-specific signals driving complex traits using multi-ancestry fine-mapping": results_platelet_count_aou.txt

chr	start_bp	end_bp	rsid	eur_pip	afr_pip	eur_maf	afr_maf	bp	bp	eur_beta	afr_beta	eur_se	afr_se	eur_zscore	afr_zscore	eur_pval	afr_pval	global_pip	eur_nocausal	afr_nocausal	shared_pip	not_shared_pip	shared_ll	notshared_ll	num_snps_eur	num_snps_afr	nc	runtime
12	50008099	51773120	chr12:50767961:C:T	0.0710818	0.0164479	0.290654	0.0608839	50767961	50767961	0.0277946962659098	0.0185733471419284	0.0047324283737037	0.0214931868155962	5.873241826617879	0.8641504538755015	4.28719e-09	0.387516	0.0711559	4.5566e-06	0.0691895	0.0163738	0.0547820999999999	-78.1828	-77.3674	374	380	2	677.241
12	50008099	51773120	chr12:50812160:AC:A	0.103331	0.0269716	0.291889	0.0938565	50812160	50812160	0.0281616723130063	0.0200248888781142	0.0047243815558855	0.0174154063013458	5.9609224995646874	1.1498375938875884	2.51666e-09	0.250225	0.1034189999999999	4.5566e-06	0.0691895	0.0268836	0.0765353999999998	-77.6972	-77.0348	374	380	2	677.241
