## Supplementary material for "Characterization of shared and ancestry-specific signals driving complex traits using multi-ancestry fine-mapping": global_pips.txt

SNP_ID	shared_ll	notshared_ll	global_pips
chr12:53847390:G:A	0.0	-148.201	0.000670709
chr12:54000500:C:T	0.0	-147.072	0.0020676
chr12:54001298:G:T	-146.774	-146.056	0.007512620000000001
chr12:54023741:G:A	-146.528	-145.669	0.01068535
chr12:54024359:A:C	-146.368	-145.527	0.012368529999999999
chr12:54025136:G:A	-146.631	-145.783	0.00955953
chr12:54026314:C:T	-146.393	-145.538	0.01219056
chr12:54071126:G:A	0.0	-150.844	4.77491e-05
chr12:54073077:G:A	0.0	-149.922	0.000119845
chr12:54083894:C:T	-147.83	-147.525	0.001962003
chr12:54092917:T:A	-145.211	-144.269	0.04277993
chr12:54094188:T:G	-145.641	-144.912	0.023627449999999994
chr12:54095267:G:A	-145.774	-144.976	0.021804169999999998
chr12:54097440:A:G	-143.839	-143.726	0.0939233
chr12:54099480:C:T	-143.206	-142.811	0.21301580000000003
chr12:54102569:A:G	-148.736	-148.152	0.000961338
chr12:54102873:G:GA	-144.526	-143.703	0.07797380000000001
chr12:54103132:G:A	-143.443	-142.611	0.23107099999999997
chr12:54104788:T:C	-145.31	-144.362	0.03915681
chr12:54105592:G:A	-145.169	-144.232	0.04473275
chr12:54106286:G:T	-145.893	-144.995	0.02102514
chr12:54106962:T:C	-145.122	-144.229	0.04532005
chr12:54112748:G:A	-146.473	-145.712	0.010583440000000001
chr12:54114977:A:G	-144.932	-145.205	0.025406899999999996
chr12:54115415:C:T	0.0	-149.438	0.000195548
chr12:54141662:A:G	-153.629	-152.219	1.3982540000000001e-05
chr12:54180032:CAT:C	-151.279	-150.402	9.460059999999998e-05
chr12:54180917:A:G	-151.152	-150.184	0.0001156162
chr12:54190546:C:T	-152.809	-151.634	2.608774e-05
chr12:54196349:G:A	-154.166	-152.359	1.1212940000000002e-05
chr12:54197920:T:C	-153.268	-152.034	1.761645e-05
chr12:54198319:G:A	-153.209	-151.998	1.8343760000000003e-05
chr12:54198435:T:C	-154.124	-152.495	1.042586e-05
chr12:54198610:G:A	-152.94	-151.814	2.239089e-05
chr12:54199226:T:C	-153.271	-152.02	1.775307e-05
chr12:54199621:A:G	-154.135	-152.5	1.031e-05
chr12:54202835:A:G	-152.055	-151.112	4.96246e-05
chr12:54205482:C:A	-151.693	-151.217	4.9165099999999995e-05
chr12:54215748:C:T	-154.47	-152.62	8.790122000000001e-06
chr12:54228544:GGA:G	-141.68	-142.318	0.5936729999999999
chr12:54229348:G:A	-150.849	-150.241	0.0001157637
chr12:54230206:A:C	0.0	-152.847	6.49935e-06
chr12:54232968:T:C	-150.62	-150.06	0.000140042
chr12:54233306:C:T	-153.089	-151.981	1.7932209999999998e-05
chr12:54234073:A:G	-150.515	-149.998	0.0001571768
chr12:54236312:GTTAT:G	0.0	-153.138	4.92651e-06
chr12:54236733:C:T	-152.483	-151.477	3.119652000000001e-05
chr12:54242062:G:T	-150.023	-149.686	0.000227876
chr12:54242999:T:C	-150.604	-150.099	0.00013654329999999998
chr12:54243088:C:A	0.0	-153.096	5.14649e-06
chr12:54247258:AC:A	-150.004	-149.597	0.00023076759999999998
chr12:54256194:C:T	-146.957	-146.275	0.006618289999999999
chr12:54257687:A:G	-151.103	-150.282	0.00010866829999999999
chr12:54258870:G:A	-152.229	-151.507	3.39847e-05
chr12:54259474:G:A	-150.908	-150.091	0.0001306624
chr12:54267318:T:C	-150.267	-149.87	0.00018606029999999998
chr12:54270313:C:T	-150.421	-149.951	0.0001675286
chr12:54274687:T:C	-152.612	-151.541	3.225299e-05
chr12:54276271:T:C	-150.755	-150.236	0.00011890999999999998
chr12:54277096:C:G	-150.429	-149.96	0.00016605180000000002
chr12:54277482:G:T	0.0	-153.541	3.22286e-06
chr12:54280451:A:G	-150.846	-150.029	0.00013891959999999998
chr12:54284196:C:T	-152.897	-151.746	2.549099e-05
chr12:54291171:T:C	-153.026	-151.821	2.317495e-05
chr12:54292096:C:T	-150.957	-150.129	0.0001261474
chr12:54293448:A:C	-151.266	-150.487	0.00010173499999999999
chr12:54294850:G:A	0.0	-153.019	5.58103e-06
chr12:54295484:A:T	0.0	-153.423	3.63489e-06
chr12:54298277:A:G	-146.933	-146.181	0.007636330000000001
chr12:54308112:A:G	-148.92	-148.158	0.000989174
chr12:54308735:A:G	-148.782	-147.974	0.001245638
chr12:54312631:C:T	-145.423	-144.654	0.03306267
chr12:54316723:C:T	-146.213	-145.268	0.01705934
chr12:54318989:T:C	-149.024	-148.666	0.0006415109999999999
chr12:54321961:T:C	-149.113	-148.634	0.000639139
chr12:54322308:G:T	-149.032	-148.565	0.0006868139999999999
chr12:54325905:A:G	-146.978	-146.947	0.00453143
chr12:54329000:T:C	-146.719	-145.77	0.00956363
chr12:54329244:G:A	-144.042	-143.671	0.1051214
chr12:54336088:T:C	-146.319	-145.912	0.01109825
chr12:54339944:TTTTACTAGGCTGC:T	-143.582	-142.661	0.24072289999999996
chr12:54342686:A:G	-141.267	-142.162	0.8417109999999999
chr12:54344173:G:A	0.0	-153.405	3.6907e-06
chr12:54355409:A:AT	-142.996	-143.653	0.15900409999999998
chr12:54358788:C:CT	-151.269	-150.264	0.00010629070000000001
chr12:54360358:AGT:A	-150.281	-150.807	0.00012414400000000002
chr12:54362018:T:A	-153.212	-151.929	2.0593080000000003e-05
chr12:54364546:A:G	-151.811	-150.781	7.167299999999999e-05
chr12:54365598:A:G	-152.184	-151.124	5.033859999999999e-05
chr12:54366280:G:A	-151.329	-150.747	8.293169999999999e-05
chr12:54366943:G:A	-152.88	-151.847	2.166336e-05
chr12:54368133:C:T	-151.694	-150.665	8.08321e-05
chr12:54368147:T:C	-151.419	-150.408	0.00010521450000000001
chr12:54368366:C:A	-153.322	-152.01	1.866101e-05
chr12:54369418:C:CT	-152.33	-151.534	3.184026e-05
chr12:54371221:TCTAA:T	-153.152	-151.719	2.263555e-05
chr12:54385039:G:A	-154.594	-152.687	8.298794e-06
chr12:54387685:C:G	-152.245	-151.52	3.246189e-05
chr12:54402973:C:T	-154.047	-152.428	1.1233910000000002e-05
chr12:54525672:C:T	-154.707	-152.736	7.819182000000002e-06
chr12:54660410:A:G	-149.737	-148.42	0.0006422518
chr12:54665118:G:T	-148.705	-147.371	0.001830959
chr12:54666273:C:T	0.0	-146.97	0.00232925
chr12:54678652:C:T	0.0	-146.526	0.00363078
chr12:54681336:G:A	0.0	-147.111	0.00202038
