## Supplementary material for "Characterization of shared and ancestry-specific signals driving complex traits using multi-ancestry fine-mapping": mscaviar_results_study0_post.txt

SNP_ID	Prob_in_pCausalSet
chr12:53847390:G:A	0.000670709
chr12:54000500:C:T	0.0020676
chr12:54001298:G:T	0.00750697
chr12:54023741:G:A	0.0106804
chr12:54024359:A:C	0.0123635
chr12:54025136:G:A	0.00955453
chr12:54026314:C:T	0.0121856
chr12:54071126:G:A	4.77491e-05
chr12:54073077:G:A	0.000119845
chr12:54083894:C:T	0.00195336
chr12:54092917:T:A	0.0427754
chr12:54094188:T:G	0.0236218
chr12:54095267:G:A	0.0217989
chr12:54097440:A:G	0.0939129
chr12:54099480:C:T	0.213008
chr12:54102569:A:G	0.000954885
chr12:54102873:G:GA	0.0779687
chr12:54103132:G:A	0.231066
chr12:54104788:T:C	0.0391523
chr12:54105592:G:A	0.0447282
chr12:54106286:G:T	0.0210204
chr12:54106962:T:C	0.0453153
chr12:54112748:G:A	0.010578
chr12:54114977:A:G	0.0253912
chr12:54115415:C:T	0.000195548
chr12:54141662:A:G	9.39666e-06
chr12:54180032:CAT:C	8.94237e-05
chr12:54180917:A:G	0.000110978
chr12:54190546:C:T	2.15316e-05
chr12:54196349:G:A	3.6346e-06
chr12:54197920:T:C	1.22115e-05
chr12:54198319:G:A	1.29115e-05
chr12:54198435:T:C	5.59215e-06
chr12:54198610:G:A	1.69704e-05
chr12:54199226:T:C	1.26314e-05
chr12:54199621:A:G	5.74014e-06
chr12:54202835:A:G	3.99476e-05
chr12:54205482:C:A	3.98923e-05
chr12:54215748:C:T	3.7109e-06
chr12:54228544:GGA:G	0.593664
chr12:54229348:G:A	0.000109256
chr12:54230206:A:C	6.49935e-06
chr12:54232968:T:C	0.000133338
chr12:54233306:C:T	1.11631e-05
chr12:54234073:A:G	0.000149172
chr12:54236312:GTTAT:G	4.92651e-06
chr12:54236733:C:T	2.57743e-05
chr12:54242062:G:T	0.000218192
chr12:54242999:T:C	0.000129434
chr12:54243088:C:A	5.14649e-06
chr12:54247258:AC:A	0.00022324
chr12:54256194:C:T	0.00661273
chr12:54257687:A:G	0.000103094
chr12:54258870:G:A	2.5338e-05
chr12:54259474:G:A	0.000125091
chr12:54267318:T:C	0.000176962
chr12:54270313:C:T	0.000159155
chr12:54274687:T:C	2.65115e-05
chr12:54276271:T:C	0.000111785
chr12:54277096:C:G	0.000157663
chr12:54277482:G:T	3.22286e-06
chr12:54280451:A:G	0.000133388
chr12:54284196:C:T	1.97076e-05
chr12:54291171:T:C	1.72856e-05
chr12:54292096:C:T	0.000120835
chr12:54293448:A:C	9.60625e-05
chr12:54294850:G:A	5.58103e-06
chr12:54295484:A:T	3.63489e-06
chr12:54298277:A:G	0.00763035
chr12:54308112:A:G	0.000983951
chr12:54308735:A:G	0.00124023
chr12:54312631:C:T	0.0330571
chr12:54316723:C:T	0.0170548
chr12:54318989:T:C	0.000214065
chr12:54321961:T:C	0.000196814
chr12:54322308:G:T	0.00021255
chr12:54325905:A:G	0.00452209
chr12:54329000:T:C	0.00955912
chr12:54329244:G:A	0.105115
chr12:54336088:T:C	0.0110916
chr12:54339944:TTTTACTAGGCTGC:T	0.240717
chr12:54342686:A:G	0.841707
chr12:54344173:G:A	3.6907e-06
chr12:54355409:A:AT	0.158988
chr12:54358788:C:CT	0.000101793
chr12:54360358:AGT:A	0.000101244
chr12:54362018:T:A	1.57193e-05
chr12:54364546:A:G	6.64976e-05
chr12:54365598:A:G	4.5535e-05
chr12:54366280:G:A	7.66665e-05
chr12:54366943:G:A	1.4867e-05
chr12:54368133:C:T	7.58424e-05
chr12:54368147:T:C	9.99552e-05
chr12:54368366:C:A	1.34015e-05
chr12:54369418:C:CT	2.38298e-05
chr12:54371221:TCTAA:T	7.6349e-06
chr12:54385039:G:A	3.52821e-06
chr12:54387685:C:G	2.35225e-05
chr12:54402973:C:T	5.08195e-06
chr12:54525672:C:T	3.15909e-06
chr12:54660410:A:G	0.000100503
chr12:54665118:G:T	0.000276778
