## Supplementary material for "Characterization of shared and ancestry-specific signals driving complex traits using multi-ancestry fine-mapping": mscaviar_results_study1_post.txt

SNP_ID	Prob_in_pCausalSet
chr12:54001298:G:T	0.00184303
chr12:54023741:G:A	0.00236445
chr12:54024359:A:C	0.00277274
chr12:54025136:G:A	0.00213253
chr12:54026314:C:T	0.00270318
chr12:54083894:C:T	0.000656036
chr12:54092917:T:A	0.0088241
chr12:54094188:T:G	0.00578189
chr12:54095267:G:A	0.00506162
chr12:54097440:A:G	0.0350022
chr12:54099480:C:T	0.0659105
chr12:54102569:A:G	0.000265222
chr12:54102873:G:GA	0.0176579
chr12:54103132:G:A	0.0517852
chr12:54104788:T:C	0.00804632
chr12:54105592:G:A	0.00926751
chr12:54106286:G:T	0.0044918
chr12:54106962:T:C	0.00971655
chr12:54112748:G:A	0.00252213
chr12:54114977:A:G	0.0119956
chr12:54141662:A:G	6.54113e-06
chr12:54180032:CAT:C	2.56443e-05
chr12:54180917:A:G	2.79435e-05
chr12:54190546:C:T	9.01537e-06
chr12:54196349:G:A	8.67625e-06
chr12:54197920:T:C	8.31533e-06
chr12:54198319:G:A	8.52381e-06
chr12:54198435:T:C	6.04998e-06
chr12:54198610:G:A	9.47137e-06
chr12:54199226:T:C	8.00327e-06
chr12:54199621:A:G	5.7604e-06
chr12:54202835:A:G	1.99397e-05
chr12:54205482:C:A	2.39416e-05
chr12:54215748:C:T	5.91207e-06
chr12:54228544:GGA:G	0.33238
chr12:54229348:G:A	3.62071e-05
chr12:54232968:T:C	4.38214e-05
chr12:54233306:C:T	9.91242e-06
chr12:54234073:A:G	5.46955e-05
chr12:54236733:C:T	1.15351e-05
chr12:54242062:G:T	8.6982e-05
chr12:54242999:T:C	4.46639e-05
chr12:54247258:AC:A	7.54004e-05
chr12:54256194:C:T	0.00168799
chr12:54257687:A:G	3.06222e-05
chr12:54258870:G:A	1.72932e-05
chr12:54259474:G:A	3.58097e-05
chr12:54267318:T:C	6.95587e-05
chr12:54270313:C:T	5.99157e-05
chr12:54274687:T:C	1.18851e-05
chr12:54276271:T:C	3.95526e-05
chr12:54277096:C:G	5.95398e-05
chr12:54280451:A:G	3.75969e-05
chr12:54284196:C:T	1.03399e-05
chr12:54291171:T:C	9.85208e-06
chr12:54292096:C:T	3.33741e-05
chr12:54293448:A:C	2.97142e-05
chr12:54298277:A:G	0.00183906
chr12:54308112:A:G	0.00024242
chr12:54308735:A:G	0.000286231
chr12:54312631:C:T	0.00777747
chr12:54316723:C:T	0.00351317
chr12:54318989:T:C	0.000633309
chr12:54321961:T:C	0.00063192
chr12:54322308:G:T	0.000679505
chr12:54325905:A:G	0.001779
chr12:54329000:T:C	0.001967
chr12:54329244:G:A	0.0321597
chr12:54336088:T:C	0.00340128
chr12:54339944:TTTTACTAGGCTGC:T	0.0504524
chr12:54342686:A:G	0.523932
chr12:54355409:A:AT	0.089835
chr12:54358788:C:CT	2.53629e-05
chr12:54360358:AGT:A	8.42633e-05
chr12:54362018:T:A	8.16516e-06
chr12:54364546:A:G	1.90807e-05
chr12:54365598:A:G	1.43842e-05
chr12:54366280:G:A	2.91396e-05
chr12:54366943:G:A	1.09382e-05
chr12:54368133:C:T	2.06693e-05
chr12:54368147:T:C	2.59256e-05
chr12:54368366:C:A	8.17119e-06
chr12:54369418:C:CT	1.55228e-05
chr12:54371221:TCTAA:T	1.82285e-05
chr12:54385039:G:A	5.52476e-06
chr12:54387685:C:G	1.69585e-05
chr12:54402973:C:T	7.47266e-06
chr12:54525672:C:T	5.32548e-06
chr12:54660410:A:G	0.00063912
chr12:54665118:G:T	0.00182789
chr12:54666273:C:T	0.00232925
chr12:54678652:C:T	0.00363078
chr12:54681336:G:A	0.00202038
