## Supplementary material for "Characterization of shared and ancestry-specific signals driving complex traits using multi-ancestry fine-mapping": not_shared_pips.txt

SNP_ID	shared_ll_x	notshared_ll_x	shared_ll_y	notshared_ll_y	not_shared_pip
chr12:53847390:G:A	0.0	-148.201	0.0	-148.201	0.000670709
chr12:54000500:C:T	0.0	-147.072	0.0	-147.072	0.0020676
chr12:54001298:G:T	-146.774	-146.056	-146.774	-146.056	0.00567524
chr12:54023741:G:A	-146.528	-145.669	-146.528	-145.669	0.00832585
chr12:54024359:A:C	-146.368	-145.527	-146.368	-145.527	0.0096008199999999
chr12:54025136:G:A	-146.631	-145.783	-146.631	-145.783	0.007432
chr12:54026314:C:T	-146.393	-145.538	-146.393	-145.538	0.00949234
chr12:54071126:G:A	0.0	-150.844	0.0	-150.844	4.77491e-05
chr12:54073077:G:A	0.0	-149.922	0.0	-149.922	0.000119845
chr12:54083894:C:T	-147.83	-147.525	-147.83	-147.525	0.00131461
chr12:54092917:T:A	-145.211	-144.269	-145.211	-144.269	0.03396036
chr12:54094188:T:G	-145.641	-144.912	-145.641	-144.912	0.017851209999999902
chr12:54095267:G:A	-145.774	-144.976	-145.774	-144.976	0.0167478199999999
chr12:54097440:A:G	-143.839	-143.726	-143.839	-143.726	0.0589315
chr12:54099480:C:T	-143.206	-142.811	-143.206	-142.811	0.1471131
chr12:54102569:A:G	-148.736	-148.152	-148.736	-148.152	0.0007025689999999999
chr12:54102873:G:GA	-144.526	-143.703	-144.526	-143.703	0.060321
chr12:54103132:G:A	-143.443	-142.611	-143.443	-142.611	0.1792907999999999
chr12:54104788:T:C	-145.31	-144.362	-145.31	-144.362	0.031115
chr12:54105592:G:A	-145.169	-144.232	-145.169	-144.232	0.03546979
chr12:54106286:G:T	-145.893	-144.995	-145.893	-144.995	0.01653808
chr12:54106962:T:C	-145.122	-144.229	-145.122	-144.229	0.03560825
chr12:54112748:G:A	-146.473	-145.712	-146.473	-145.712	0.00806675
chr12:54114977:A:G	-144.932	-145.205	-144.932	-145.205	0.013426999999999899
chr12:54115415:C:T	0.0	-149.438	0.0	-149.438	0.000195548
chr12:54141662:A:G	-153.629	-152.219	-153.629	-152.219	1.202729e-05
chr12:54180032:CAT:C	-151.279	-150.402	-151.279	-150.402	7.413319999999998e-05
chr12:54180917:A:G	-151.152	-150.184	-151.152	-150.184	9.23109e-05
chr12:54190546:C:T	-152.809	-151.634	-152.809	-151.634	2.162851e-05
chr12:54196349:G:A	-154.166	-152.359	-154.166	-152.359	1.0115030000000003e-05
chr12:54197920:T:C	-153.268	-152.034	-153.268	-152.034	1.470607e-05
chr12:54198319:G:A	-153.209	-151.998	-153.209	-151.998	1.5252210000000004e-05
chr12:54198435:T:C	-154.124	-152.495	-154.124	-152.495	9.20959e-06
chr12:54198610:G:A	-152.94	-151.814	-152.94	-151.814	1.8340009999999998e-05
chr12:54199226:T:C	-153.271	-152.02	-153.271	-152.02	1.487147e-05
chr12:54199621:A:G	-154.135	-152.5	-154.135	-152.5	9.11946e-06
chr12:54202835:A:G	-152.055	-151.112	-152.055	-151.112	3.93619e-05
chr12:54205482:C:A	-151.693	-151.217	-151.693	-151.217	3.4496300000000004e-05
chr12:54215748:C:T	-154.47	-152.62	-154.47	-152.62	7.957274000000001e-06
chr12:54228544:GGA:G	-141.68	-142.318	-141.68	-142.318	0.26130199999999987
chr12:54229348:G:A	-150.849	-150.241	-150.849	-150.241	8.60643e-05
chr12:54230206:A:C	0.0	-152.847	0.0	-152.847	6.49935e-06
chr12:54232968:T:C	-150.62	-150.06	-150.62	-150.06	0.0001029246
chr12:54233306:C:T	-153.089	-151.981	-153.089	-151.981	1.4788899999999998e-05
chr12:54234073:A:G	-150.515	-149.998	-150.515	-149.998	0.0001104861
chr12:54236312:GTTAT:G	0.0	-153.138	0.0	-153.138	4.92651e-06
chr12:54236733:C:T	-152.483	-151.477	-152.483	-151.477	2.5083640000000008e-05
chr12:54242062:G:T	-150.023	-149.686	-150.023	-149.686	0.000150578
chr12:54242999:T:C	-150.604	-150.099	-150.604	-150.099	9.898869999989999e-05
chr12:54243088:C:A	0.0	-153.096	0.0	-153.096	5.14649e-06
chr12:54247258:AC:A	-150.004	-149.597	-150.004	-149.597	0.0001628947999999
chr12:54256194:C:T	-146.957	-146.275	-146.957	-146.275	0.0049358599999999
chr12:54257687:A:G	-151.103	-150.282	-151.103	-150.282	8.36203999999e-05
chr12:54258870:G:A	-152.229	-151.507	-152.229	-151.507	2.53382e-05
chr12:54259474:G:A	-150.908	-150.091	-150.908	-150.091	0.0001004241
chr12:54267318:T:C	-150.267	-149.87	-150.267	-149.87	0.0001255998999999
chr12:54270313:C:T	-150.421	-149.951	-150.421	-149.951	0.0001159865
chr12:54274687:T:C	-152.612	-151.541	-152.612	-151.541	2.6109379999999996e-05
chr12:54276271:T:C	-150.755	-150.236	-150.755	-150.236	8.648239999989999e-05
chr12:54277096:C:G	-150.429	-149.96	-150.429	-149.96	0.00011490079999999999
chr12:54277482:G:T	0.0	-153.541	0.0	-153.541	3.22286e-06
chr12:54280451:A:G	-150.846	-150.029	-150.846	-150.029	0.00010685429999990001
chr12:54284196:C:T	-152.897	-151.746	-152.897	-151.746	2.093448e-05
chr12:54291171:T:C	-153.026	-151.821	-153.026	-151.821	1.921222e-05
chr12:54292096:C:T	-150.957	-150.129	-150.957	-150.129	9.808570000000002e-05
chr12:54293448:A:C	-151.266	-150.487	-151.266	-150.487	7.769329999989999e-05
chr12:54294850:G:A	0.0	-153.019	0.0	-153.019	5.58103e-06
chr12:54295484:A:T	0.0	-153.423	0.0	-153.423	3.63489e-06
chr12:54298277:A:G	-146.933	-146.181	-146.933	-146.181	0.00580325
chr12:54308112:A:G	-148.92	-148.158	-148.92	-148.158	0.000751977
chr12:54308735:A:G	-148.782	-147.974	-148.782	-147.974	0.0009648150000000002
chr12:54312631:C:T	-145.423	-144.654	-145.423	-144.654	0.025290770000000004
chr12:54316723:C:T	-146.213	-145.268	-146.213	-145.268	0.013550709999999999
chr12:54318989:T:C	-149.024	-148.666	-149.024	-148.666	0.0004356479999999
chr12:54321961:T:C	-149.113	-148.634	-149.113	-148.634	0.00044954400000000007
chr12:54322308:G:T	-149.032	-148.565	-149.032	-148.565	0.00048157299999990004
chr12:54325905:A:G	-146.978	-146.947	-146.978	-146.947	0.00276177
chr12:54329000:T:C	-146.719	-145.77	-146.719	-145.77	0.00760114
chr12:54329244:G:A	-144.042	-143.671	-144.042	-143.671	0.07296810000000001
chr12:54336088:T:C	-146.319	-145.912	-146.319	-145.912	0.00770362
chr12:54339944:TTTTACTAGGCTGC:T	-143.582	-142.661	-143.582	-142.661	0.1902763999999999
chr12:54342686:A:G	-141.267	-142.162	-141.267	-142.162	0.3177829999999999
chr12:54344173:G:A	0.0	-153.405	0.0	-153.405	3.6907e-06
chr12:54355409:A:AT	-142.996	-143.653	-142.996	-143.653	0.0691851999999999
chr12:54358788:C:CT	-151.269	-150.264	-151.269	-150.264	8.54255e-05
chr12:54360358:AGT:A	-150.281	-150.807	-150.281	-150.807	6.27807e-05
chr12:54362018:T:A	-153.212	-151.929	-153.212	-151.929	1.7301700000000004e-05
chr12:54364546:A:G	-151.811	-150.781	-151.811	-150.781	5.7767699999999986e-05
chr12:54365598:A:G	-152.184	-151.124	-152.184	-151.124	4.075799999999999e-05
chr12:54366280:G:A	-151.329	-150.747	-151.329	-150.747	6.005729999999999e-05
chr12:54366943:G:A	-152.88	-151.847	-152.88	-151.847	1.752152e-05
chr12:54368133:C:T	-151.694	-150.665	-151.694	-150.665	6.51525e-05
chr12:54368147:T:C	-151.419	-150.408	-151.419	-150.408	8.454819999999999e-05
chr12:54368366:C:A	-153.322	-152.01	-153.322	-152.01	1.574933e-05
chr12:54369418:C:CT	-152.33	-151.534	-152.33	-151.534	2.4327919999999996e-05
chr12:54371221:TCTAA:T	-153.152	-151.719	-153.152	-151.719	1.94077e-05
chr12:54385039:G:A	-154.594	-152.687	-154.594	-152.687	7.544618e-06
chr12:54387685:C:G	-152.245	-151.52	-152.245	-151.52	2.444278e-05
chr12:54402973:C:T	-154.047	-152.428	-154.047	-152.428	9.913210000000003e-06
chr12:54525672:C:T	-154.707	-152.736	-154.707	-152.736	7.153794000000002e-06
chr12:54660410:A:G	-149.737	-148.42	-149.737	-148.42	0.0005448806
chr12:54665118:G:T	-148.705	-147.371	-148.705	-147.371	0.00155725
chr12:54666273:C:T	0.0	-146.97	0.0	-146.97	0.00232925
chr12:54678652:C:T	0.0	-146.526	0.0	-146.526	0.00363078
chr12:54681336:G:A	0.0	-147.111	0.0	-147.111	0.00202038
