## Supplementary material for "Characterization of shared and ancestry-specific signals driving complex traits using multi-ancestry fine-mapping": mscaviar_results_shared_pips.txt

SNP_ID	shared_pip	shared_ll	notshared_ll
chr12:56301290:T:C	0	0	-133.537
chr12:56469985:T:C	0.00404076	-134.524	-133.647
chr12:56475495:T:A	0	0	-132.997
chr12:56589640:A:G	0.00021122	-137.512	-136.148
chr12:56590822:C:T	0.00197568	-135.385	-135.002
chr12:56593286:G:C	0.00251806	-135.009	-134.129
chr12:56593395:A:G	0.000369202	-136.978	-135.912
chr12:56599930:C:T	0.000229629	-137.466	-136.099
chr12:56610884:G:A	0.000250231	-137.385	-136.047
chr12:56623731:C:T	0.198306	-130.847	-130.049
chr12:56625659:T:C	0.00370511	-134.826	-133.901
chr12:56627222:T:C	0.0041685	-134.712	-133.791
chr12:56633837:C:A	0.00295668	-135.053	-134.112
chr12:56636242:T:C	0.0023168	-135.263	-134.443
chr12:56639896:T:A	0.00392382	-134.733	-134.437
chr12:56640604:A:G	0.000487228	-136.745	-135.601
chr12:56640910:A:G	0.000361603	-137.012	-135.798
chr12:56641056:T:A	0.000351307	-137.044	-135.813
chr12:56644548:T:C	0.000590174	-136.559	-135.454
chr12:56649462:T:C	0.00229542	-135.266	-134.562
chr12:56650886:G:A	0.00134952	-135.772	-135.04
chr12:56650989:C:T	0.00029867	-137.208	-135.952
chr12:56653236:G:A	0.00174187	-135.527	-134.815
chr12:56655280:C:T	0.000418406	-136.888	-135.788
chr12:56655409:T:C	0.00172475	-135.541	-134.577
chr12:56655990:G:A	0.00131875	-135.795	-135.032
chr12:56656390:C:T	0.000461444	-136.795	-135.649
chr12:56657098:C:T	0.000542672	-136.631	-135.679
chr12:56659485:T:C	0.000587309	-136.553	-135.444
chr12:56661507:C:T	0.00155415	-135.634	-134.914
chr12:56662290:A:G	0.000387808	-136.962	-135.777
chr12:56666751:A:T	0.00174455	-135.523	-134.804
chr12:56669502:T:C	0.000434991	-136.85	-135.704
chr12:56669675:G:C	0.00150835	-135.665	-134.869
chr12:56670761:T:G	0.000932041	-136.11	-135.077
chr12:56671929:C:T	0.0017643	-135.51	-134.867
chr12:56674508:C:T	0.00275693	-135.077	-134.145
chr12:56674730:A:G	0.00107272	-135.993	-135.148
chr12:56676679:A:G	0.00268567	-135.033	-134.901
chr12:56676847:G:A	0.00096284	-136.082	-135.046
chr12:56677056:G:A	0.000950911	-136.089	-135.064
chr12:56678105:AG:A	0.000390016	-136.959	-135.81
chr12:56680909:A:C	0.00202198	-135.38	-134.69
chr12:56682703:T:C	0.000986091	-136.058	-135.042
chr12:56686880:CAT:C	0.00143536	-135.704	-134.727
chr12:56692728:G:A	0.00141486	-135.709	-134.718
chr12:56699312:A:G	0.00192423	-135.428	-134.704
chr12:56702559:G:A	0.00182952	-135.47	-134.568
chr12:56704256:T:C	0.000396832	-136.881	-135.71
chr12:56704813:T:C	0.000414384	-136.839	-135.659
chr12:56709370:T:C	0.000398111	-136.941	-135.75
chr12:56709378:T:C	0.000676791	-136.369	-135.338
chr12:56710144:C:T	0.000419922	-136.828	-135.653
chr12:56712154:A:C	0.000408637	-136.916	-135.731
chr12:56712876:A:T	0.000388326	-136.963	-135.83
chr12:56714419:A:G	0.000789235	-136.219	-135.227
chr12:56714911:C:G	0.000589097	-136.499	-135.392
chr12:56720523:A:T	0.000819644	-136.183	-135.182
chr12:56725452:G:A	0.000615701	-136.456	-135.36
chr12:56728152:G:C	0.00040177	-136.932	-135.747
chr12:56730811:T:C	0.000370176	-136.947	-135.739
chr12:56732095:A:G	0.000756411	-136.261	-135.237
chr12:56732780:CT:C	0.000523966	-136.613	-135.491
chr12:56733227:A:G	0.0002965	-137.158	-135.892
chr12:56733387:G:C	0.000848355	-136.15	-135.153
chr12:56738402:AT:A	0.000518678	-136.623	-135.493
chr12:56738699:A:G	0.000608556	-136.468	-135.368
chr12:56745038:C:T	0.000648559	-136.41	-135.374
chr12:56745272:G:A	0.000471385	-136.716	-135.568
chr12:56745415:C:A	0.000247686	-137.341	-136.015
chr12:56747388:TA:T	0.000492985	-136.672	-135.535
chr12:56749149:T:C	0.000804363	-136.202	-135.185
chr12:56756322:C:T	0.000428958	-136.797	-135.723
chr12:56757545:A:G	0	0	-134.07
chr12:56760705:G:A	0.000269632	-137.311	-136.01
chr12:56761435:G:A	0.000368785	-136.941	-135.815
chr12:56761472:A:C	0.00024744	-137.393	-136.06
chr12:56764399:C:T	0.000354895	-136.979	-135.835
chr12:56768208:A:G	0.000360124	-136.963	-135.83
chr12:56769882:C:CT	0.000306319	-137.132	-135.871
chr12:56777732:T:C	0.000483371	-136.722	-135.777
chr12:56778557:A:G	0.000764584	-136.29	-135.538
chr12:56782305:C:G	0.00142678	-135.633	-134.953
chr12:56782402:G:A	0.00331053	-134.807	-134.241
chr12:56784545:T:C	0.000764689	-136.286	-135.553
chr12:56785755:A:AC	0.00226343	-135.188	-134.232
chr12:56787071:C:T	0.000908763	-136.116	-135.47
chr12:56790221:C:T	0.000736166	-136.319	-135.577
chr12:56790245:C:A	0.000813989	-136.218	-135.534
chr12:56790407:A:G	0.00199441	-135.311	-134.351
chr12:56790632:G:A	0.000850371	-136.176	-135.512
chr12:56790641:C:T	0.000888864	-136.134	-135.49
chr12:56791119:G:A	0.00070579	-136.357	-135.601
chr12:56792184:T:C	0.000671358	-136.403	-135.625
chr12:56793851:A:T	0.000754282	-136.292	-135.569
chr12:56795037:C:T	0.000827553	-136.206	-135.519
chr12:56795699:T:C	0.000750967	-136.3	-135.569
chr12:56795973:A:G	0.00203817	-135.29	-134.329
chr12:56795981:T:C	0.000876927	-136.144	-135.5
chr12:56796506:A:G	0.000898903	-136.12	-135.488
chr12:56796759:G:A	0.000986452	-136.033	-135.438
chr12:56798008:C:T	0.00096896	-136.043	-135.453
chr12:56798079:G:A	0.000409285	-136.905	-135.784
chr12:56798286:A:C	0.000976927	-136.005	-135.205
chr12:56798777:C:T	0.000867445	-136.156	-135.504
chr12:56799227:G:A	0.000899553	-136.121	-135.485
chr12:56799229:A:T	0.000869785	-136.154	-135.502
chr12:56799255:A:G	0.000919939	-136.098	-135.476
chr12:56800015:G:A	0.00086657	-136.154	-135.506
chr12:56800286:G:A	0.000864362	-136.158	-135.507
chr12:56801595:A:G	0.000423375	-136.876	-135.737
chr12:56802199:C:G	0.000720832	-136.338	-135.59
chr12:56803367:T:C	0.00061565	-136.453	-135.36
chr12:56805073:T:C	0.0123295	-133.554	-133.35
chr12:56805721:A:G	0.000574652	-136.562	-135.691
chr12:56806482:G:A	0	0	-130.612
chr12:56808329:G:C	0.000533127	-136.629	-135.732
chr12:56808940:C:T	0.00231733	-135.161	-134.249
chr12:56809369:C:T	0.000591575	-136.528	-135.684
chr12:56809521:C:T	0.000707435	-136.356	-135.598
chr12:56810376:G:T	0.000632124	-136.465	-135.653
chr12:56811743:G:C	0.00388891	-134.691	-134.095
chr12:56812900:C:T	0.00042496	-136.872	-135.744
chr12:56813212:A:T	0.00425378	-134.593	-134.008
chr12:56813646:A:G	0.000355847	-137.048	-135.845
chr12:56814461:G:A	0.000760705	-136.286	-135.563
chr12:56815681:C:T	0.000757842	-136.29	-135.564
chr12:56818365:A:G	0.0204734	-133.12	-133.398
chr12:56818706:G:A	0.0050237	-134.466	-133.781
chr12:56819039:T:G	0.00597147	-134.2	-134.4
chr12:56820302:G:A	0.0317898	-132.693	-133.338
chr12:56822484:T:C	0.0527094	-131.995	-133.11
chr12:56822961:G:A	0.000524202	-136.623	-135.642
chr12:56823028:C:G	0	0	-134.861
chr12:56823574:A:G	0.000285006	-137.178	-135.954
chr12:56832957:G:A	0.000679801	-136.407	-135.371
chr12:56833896:G:A	0.000273984	-137.219	-135.946
chr12:56837713:C:T	0.000886865	-136.146	-135.16
chr12:56840622:A:G	0.000114399	-138.052	-136.416
chr12:56841722:G:T	9.86138e-05	-138.198	-136.491
chr12:56842031:G:A	9.10585e-05	-138.268	-136.523
chr12:56843371:G:T	0.000108646	-138.103	-136.443
chr12:56844374:A:G	0.000804523	-136.101	-134.957
chr12:56844396:G:A	9.27669e-05	-138.249	-136.514
chr12:56845081:A:G	9.5264e-05	-138.223	-136.5
chr12:56846660:C:T	0.000726668	-136.183	-135.127
chr12:56846925:G:A	0.0151021	-133.208	-132.032
chr12:57123150:G:A	0.137457	-131.114	-130.521
