## Supplementary material for "Characterization of shared and ancestry-specific signals driving complex traits using multi-ancestry fine-mapping": mscaviar_results_study0_post.txt

SNP_ID	Prob_in_pCausalSet
chr12:56301290:T:C	0.0156293
chr12:56469985:T:C	0.0181218
chr12:56475495:T:A	0.0280881
chr12:56589640:A:G	0.000892166
chr12:56590822:C:T	0.00459212
chr12:56593286:G:C	0.0113158
chr12:56593395:A:G	0.00127137
chr12:56599930:C:T	0.001092
chr12:56610884:G:A	0.0011906
chr12:56623731:C:T	0.881278
chr12:56625659:T:C	0.0173361
chr12:56627222:T:C	0.019502
chr12:56633837:C:A	0.0138858
chr12:56636242:T:C	0.00954365
chr12:56639896:T:A	0.0105352
chr12:56640604:A:G	0.0022798
chr12:56640910:A:G	0.00169332
chr12:56641056:T:A	0.00165833
chr12:56644548:T:C	0.00276901
chr12:56649462:T:C	0.00844478
chr12:56650886:G:A	0.00472615
chr12:56650989:C:T	0.00134539
chr12:56653236:G:A	0.00625364
chr12:56655280:C:T	0.00170183
chr12:56655409:T:C	0.00804785
chr12:56655990:G:A	0.00476653
chr12:56656390:C:T	0.00212594
chr12:56657098:C:T	0.00193505
chr12:56659485:T:C	0.00276312
chr12:56661507:C:T	0.00553022
chr12:56662290:A:G	0.00176973
chr12:56666751:A:T	0.00631242
chr12:56669502:T:C	0.00195783
chr12:56669675:G:C	0.00579447
chr12:56670761:T:G	0.00437204
chr12:56671929:C:T	0.00589685
chr12:56674508:C:T	0.0128493
chr12:56674730:A:G	0.00409197
chr12:56676679:A:G	0.00509075
chr12:56676847:G:A	0.00453317
chr12:56677056:G:A	0.0044422
chr12:56678105:AG:A	0.00167194
chr12:56680909:A:C	0.00725406
chr12:56682703:T:C	0.00457806
chr12:56686880:CAT:C	0.00668611
chr12:56692728:G:A	0.00665433
chr12:56699312:A:G	0.00709631
chr12:56702559:G:A	0.00801402
chr12:56704256:T:C	0.00181322
chr12:56704813:T:C	0.00195844
chr12:56709370:T:C	0.00185676
chr12:56709378:T:C	0.00297271
chr12:56710144:C:T	0.00197483
chr12:56712154:A:C	0.0019086
chr12:56712876:A:T	0.00161025
chr12:56714419:A:G	0.00342164
chr12:56714911:C:G	0.00278126
chr12:56720523:A:T	0.00362159
chr12:56725452:G:A	0.00289918
chr12:56728152:G:C	0.00185984
chr12:56730811:T:C	0.00175273
chr12:56732095:A:G	0.00338413
chr12:56732780:CT:C	0.00245093
chr12:56733227:A:G	0.00140036
chr12:56733387:G:C	0.003755
chr12:56738402:AT:A	0.00244418
chr12:56738699:A:G	0.00286763
chr12:56745038:C:T	0.00283856
chr12:56745272:G:A	0.00221622
chr12:56745415:C:A	0.00117035
chr12:56747388:TA:T	0.00231411
chr12:56749149:T:C	0.00361067
chr12:56756322:C:T	0.00167195
chr12:56757545:A:G	0.0133579
chr12:56760705:G:A	0.00124512
chr12:56761435:G:A	0.00144503
chr12:56761472:A:C	0.00114968
chr12:56764399:C:T	0.00140771
chr12:56768208:A:G	0.00141095
chr12:56769882:C:CT	0.00145395
chr12:56777732:T:C	0.00133031
chr12:56778557:A:G	0.00230028
chr12:56782305:C:G	0.00489468
chr12:56782402:G:A	0.0112891
chr12:56784545:T:C	0.00216942
chr12:56785755:A:AC	0.0106521
chr12:56787071:C:T	0.00247784
chr12:56790221:C:T	0.00208396
chr12:56790245:C:A	0.00214777
chr12:56790407:A:G	0.00936881
chr12:56790632:G:A	0.00223765
chr12:56790641:C:T	0.00233185
chr12:56791119:G:A	0.00189998
chr12:56792184:T:C	0.00180275
chr12:56793851:A:T	0.00203714
chr12:56795037:C:T	0.00227481
chr12:56795699:T:C	0.00209223
chr12:56795973:A:G	0.0095854
chr12:56795981:T:C	0.0022313
chr12:56796506:A:G	0.00228391
chr12:56796759:G:A	0.00254452
chr12:56798008:C:T	0.00233629
chr12:56798079:G:A	0.00175043
chr12:56798286:A:C	0.0035407
chr12:56798777:C:T	0.00224166
chr12:56799227:G:A	0.00233645
chr12:56799229:A:T	0.00226573
chr12:56799255:A:G	0.00235085
chr12:56800015:G:A	0.00218198
chr12:56800286:G:A	0.00220652
chr12:56801595:A:G	0.00188967
chr12:56802199:C:G	0.0019814
chr12:56803367:T:C	0.00286994
chr12:56805073:T:C	0.0350151
chr12:56805721:A:G	0.00176352
chr12:56808329:G:C	0.00159831
chr12:56808940:C:T	0.0105991
chr12:56809369:C:T	0.00170624
chr12:56809521:C:T	0.00199475
chr12:56810376:G:T	0.00180213
chr12:56811743:G:C	0.0138682
chr12:56812900:C:T	0.00186883
chr12:56813212:A:T	0.0151153
chr12:56813646:A:G	0.0015897
chr12:56814461:G:A	0.00211395
chr12:56815681:C:T	0.00211871
chr12:56818365:A:G	0.0408674
chr12:56818706:G:A	0.0196836
chr12:56819039:T:G	0.0113456
chr12:56820302:G:A	0.0523959
chr12:56822484:T:C	0.074895
chr12:56822961:G:A	0.00192906
chr12:56823028:C:G	0.00418898
chr12:56823574:A:G	0.001208
chr12:56832957:G:A	0.00307126
chr12:56833896:G:A	0.00125116
chr12:56837713:C:T	0.00398639
chr12:56840622:A:G	0.00054235
chr12:56841722:G:T	0.000470941
chr12:56842031:G:A	0.000435149
chr12:56843371:G:T	0.000516844
chr12:56844374:A:G	0.00119847
chr12:56844396:G:A	0.000441691
chr12:56845081:A:G	0.000449331
chr12:56846660:C:T	0.00120091
chr12:56846925:G:A	0.0154627
chr12:57123150:G:A	0.509185
