## Supplementary material for "Characterization of shared and ancestry-specific signals driving complex traits using multi-ancestry fine-mapping": mscaviar_results_study1_post.txt

SNP_ID	Prob_in_pCausalSet
chr12:56469985:T:C	0.0045148
chr12:56589640:A:G	0.000726987
chr12:56590822:C:T	0.00334029
chr12:56593286:G:C	0.0030183
chr12:56593395:A:G	0.00101648
chr12:56599930:C:T	0.00066924
chr12:56610884:G:A	0.00068934
chr12:56623731:C:T	0.198371
chr12:56625659:T:C	0.00414754
chr12:56627222:T:C	0.00460977
chr12:56633837:C:A	0.00340205
chr12:56636242:T:C	0.00286715
chr12:56639896:T:A	0.00493731
chr12:56640604:A:G	0.000935595
chr12:56640910:A:G	0.000810695
chr12:56641056:T:A	0.000798507
chr12:56644548:T:C	0.001036
chr12:56649462:T:C	0.00292749
chr12:56650886:G:A	0.00202713
chr12:56650989:C:T	0.00077226
chr12:56653236:G:A	0.00239632
chr12:56655280:C:T	0.000951846
chr12:56655409:T:C	0.00217353
chr12:56655990:G:A	0.00196677
chr12:56656390:C:T	0.000920237
chr12:56657098:C:T	0.00117727
chr12:56659485:T:C	0.00103427
chr12:56661507:C:T	0.00221512
chr12:56662290:A:G	0.000853231
chr12:56666751:A:T	0.00238999
chr12:56669502:T:C	0.000909123
chr12:56669675:G:C	0.00210221
chr12:56670761:T:G	0.001379
chr12:56671929:C:T	0.00248782
chr12:56674508:C:T	0.00320428
chr12:56674730:A:G	0.00167226
chr12:56676679:A:G	0.00457117
chr12:56676847:G:A	0.00141026
chr12:56677056:G:A	0.00139917
chr12:56678105:AG:A	0.000889129
chr12:56680909:A:C	0.0026751
chr12:56682703:T:C	0.00145754
chr12:56686880:CAT:C	0.00188591
chr12:56692728:G:A	0.00186091
chr12:56699312:A:G	0.0025521
chr12:56702559:G:A	0.00233348
chr12:56704256:T:C	0.000866628
chr12:56704813:T:C	0.00086311
chr12:56709370:T:C	0.000849212
chr12:56709378:T:C	0.00117861
chr12:56710144:C:T	0.000871709
chr12:56712154:A:C	0.000858764
chr12:56712876:A:T	0.00090854
chr12:56714419:A:G	0.00130084
chr12:56714911:C:G	0.0010386
chr12:56720523:A:T	0.00131742
chr12:56725452:G:A	0.00106711
chr12:56728152:G:C	0.000857782
chr12:56730811:T:C	0.00081753
chr12:56732095:A:G	0.00124515
chr12:56732780:CT:C	0.000979448
chr12:56733227:A:G	0.000745041
chr12:56733387:G:C	0.00134489
chr12:56738402:AT:A	0.000969441
chr12:56738699:A:G	0.00105932
chr12:56745038:C:T	0.00115287
chr12:56745272:G:A	0.000923597
chr12:56745415:C:A	0.000695242
chr12:56747388:TA:T	0.000946231
chr12:56749149:T:C	0.00129076
chr12:56756322:C:T	0.00102246
chr12:56760705:G:A	0.000727726
chr12:56761435:G:A	0.00095616
chr12:56761472:A:C	0.00070158
chr12:56764399:C:T	0.000931825
chr12:56768208:A:G	0.000947261
chr12:56769882:C:CT	0.000752058
chr12:56777732:T:C	0.00139985
chr12:56778557:A:G	0.00156446
chr12:56782305:C:G	0.00211425
chr12:56782402:G:A	0.00400805
chr12:56784545:T:C	0.00163862
chr12:56785755:A:AC	0.00274083
chr12:56787071:C:T	0.00182943
chr12:56790221:C:T	0.00160628
chr12:56790245:C:A	0.00178591
chr12:56790407:A:G	0.00246881
chr12:56790632:G:A	0.00182554
chr12:56790641:C:T	0.00186781
chr12:56791119:G:A	0.00165268
chr12:56792184:T:C	0.0016217
chr12:56793851:A:T	0.00169667
chr12:56795037:C:T	0.00173824
chr12:56795699:T:C	0.00164405
chr12:56795973:A:G	0.00251378
chr12:56795981:T:C	0.0019058
chr12:56796506:A:G	0.00192961
chr12:56796759:G:A	0.00199011
chr12:56798008:C:T	0.00209184
chr12:56798079:G:A	0.00090039
chr12:56798286:A:C	0.00161459
chr12:56798777:C:T	0.0018709
chr12:56799227:G:A	0.001894
chr12:56799229:A:T	0.00186033
chr12:56799255:A:G	0.00194044
chr12:56800015:G:A	0.00191358
chr12:56800286:G:A	0.00188811
chr12:56801595:A:G	0.000890926
chr12:56802199:C:G	0.00163519
chr12:56803367:T:C	0.00108851
chr12:56805073:T:C	0.0131153
chr12:56805721:A:G	0.00135393
chr12:56806482:G:A	0.29781
chr12:56808329:G:C	0.00133922
chr12:56808940:C:T	0.00279557
chr12:56809369:C:T	0.00144384
chr12:56809521:C:T	0.0015837
chr12:56810376:G:T	0.00149812
chr12:56811743:G:C	0.00461754
chr12:56812900:C:T	0.000900378
chr12:56813212:A:T	0.00499027
chr12:56813646:A:G	0.000836964
chr12:56814461:G:A	0.00165531
chr12:56815681:C:T	0.00164425
chr12:56818365:A:G	0.0221975
chr12:56818706:G:A	0.00557091
chr12:56819039:T:G	0.00782133
chr12:56820302:G:A	0.0345135
chr12:56822484:T:C	0.0566915
chr12:56822961:G:A	0.00115086
chr12:56823574:A:G	0.000797379
chr12:56832957:G:A	0.00113561
chr12:56833896:G:A	0.000746147
chr12:56837713:C:T	0.001344
chr12:56840622:A:G	0.000562617
chr12:56841722:G:T	0.000539107
chr12:56842031:G:A	0.00053021
chr12:56843371:G:T	0.000553061
chr12:56844374:A:G	0.00416151
chr12:56844396:G:A	0.00053432
chr12:56845081:A:G	0.000542616
chr12:56846660:C:T	0.00334763
chr12:56846925:G:A	0.0848061
chr12:57123150:G:A	0.137858
