## Supplementary material for "Characterization of shared and ancestry-specific signals driving complex traits using multi-ancestry fine-mapping": not_shared_pips.txt

SNP_ID	shared_ll_x	notshared_ll_x	shared_ll_y	notshared_ll_y	not_shared_pip
chr12:56301290:T:C	0.0	-133.537	0.0	-133.537	0.0156293
chr12:56469985:T:C	-134.524	-133.647	-134.524	-133.647	0.014555079999999998
chr12:56475495:T:A	0.0	-132.997	0.0	-132.997	0.0280881
chr12:56589640:A:G	-137.512	-136.148	-137.512	-136.148	0.0011967129999999
chr12:56590822:C:T	-135.385	-135.002	-135.385	-135.002	0.00398105
chr12:56593286:G:C	-135.009	-134.129	-135.009	-134.129	0.00929798
chr12:56593395:A:G	-136.978	-135.912	-136.978	-135.912	0.001549446
chr12:56599930:C:T	-137.466	-136.099	-137.466	-136.099	0.001301982
chr12:56610884:G:A	-137.385	-136.047	-137.385	-136.047	0.001379478
chr12:56623731:C:T	-130.847	-130.049	-130.847	-130.049	0.6830370000000001
chr12:56625659:T:C	-134.826	-133.901	-134.826	-133.901	0.014073419999999899
chr12:56627222:T:C	-134.712	-133.791	-134.712	-133.791	0.01577477
chr12:56633837:C:A	-135.053	-134.112	-135.053	-134.112	0.011374490000000001
chr12:56636242:T:C	-135.263	-134.443	-135.263	-134.443	0.007777200000000001
chr12:56639896:T:A	-134.733	-134.437	-134.733	-134.437	0.007624870000000001
chr12:56640604:A:G	-136.745	-135.601	-136.745	-135.601	0.0022409389999998998
chr12:56640910:A:G	-137.012	-135.798	-137.012	-135.798	0.0017808089999999997
chr12:56641056:T:A	-137.044	-135.813	-137.044	-135.813	0.001754223
chr12:56644548:T:C	-136.559	-135.454	-136.559	-135.454	0.002624662
chr12:56649462:T:C	-135.266	-134.562	-135.266	-134.562	0.00678143
chr12:56650886:G:A	-135.772	-135.04	-135.772	-135.04	0.00405424
chr12:56650989:C:T	-137.208	-135.952	-137.208	-135.952	0.00152031
chr12:56653236:G:A	-135.527	-134.815	-135.527	-134.815	0.005166220000000001
chr12:56655280:C:T	-136.888	-135.788	-136.888	-135.788	0.001816864
chr12:56655409:T:C	-135.541	-134.577	-135.541	-134.577	0.00677188
chr12:56655990:G:A	-135.795	-135.032	-135.795	-135.032	0.0040957999999998995
chr12:56656390:C:T	-136.795	-135.649	-136.795	-135.649	0.002123289
chr12:56657098:C:T	-136.631	-135.679	-136.631	-135.679	0.0020269759999999998
chr12:56659485:T:C	-136.553	-135.444	-136.553	-135.444	0.0026227719999999998
chr12:56661507:C:T	-135.634	-134.914	-135.634	-134.914	0.00463704
chr12:56662290:A:G	-136.962	-135.777	-136.962	-135.777	0.0018473450000000002
chr12:56666751:A:T	-135.523	-134.804	-135.523	-134.804	0.00521331
chr12:56669502:T:C	-136.85	-135.704	-136.85	-135.704	0.0019969709999999
chr12:56669675:G:C	-135.665	-134.869	-135.665	-134.869	0.004879979999999899
chr12:56670761:T:G	-136.11	-135.077	-136.11	-135.077	0.0038869580000000003
chr12:56671929:C:T	-135.51	-134.867	-135.51	-134.867	0.0048560700000000005
chr12:56674508:C:T	-135.077	-134.145	-135.077	-134.145	0.0105397199999999
chr12:56674730:A:G	-135.993	-135.148	-135.993	-135.148	0.00361879
chr12:56676679:A:G	-135.033	-134.901	-135.033	-134.901	0.0042905800000000004
chr12:56676847:G:A	-136.082	-135.046	-136.082	-135.046	0.0040177500000000005
chr12:56677056:G:A	-136.089	-135.064	-136.089	-135.064	0.003939547999999999
chr12:56678105:AG:A	-136.959	-135.81	-136.959	-135.81	0.001781037
chr12:56680909:A:C	-135.38	-134.69	-135.38	-134.69	0.0058852
chr12:56682703:T:C	-136.058	-135.042	-136.058	-135.042	0.004063418
chr12:56686880:CAT:C	-135.704	-134.727	-135.704	-134.727	0.0057012999999999
chr12:56692728:G:A	-135.709	-134.718	-135.709	-134.718	0.0056855199999999995
chr12:56699312:A:G	-135.428	-134.704	-135.428	-134.704	0.00579995
chr12:56702559:G:A	-135.47	-134.568	-135.47	-134.568	0.006688459999999999
chr12:56704256:T:C	-136.881	-135.71	-136.881	-135.71	0.0018861839999999
chr12:56704813:T:C	-136.839	-135.659	-136.839	-135.659	0.0019927820000000002
chr12:56709370:T:C	-136.941	-135.75	-136.941	-135.75	0.00190975
chr12:56709378:T:C	-136.369	-135.338	-136.369	-135.338	0.002797738
chr12:56710144:C:T	-136.828	-135.653	-136.828	-135.653	0.0020066949999999997
chr12:56712154:A:C	-136.916	-135.731	-136.916	-135.731	0.0019500900000000002
chr12:56712876:A:T	-136.963	-135.83	-136.963	-135.83	0.0017421379999999998
chr12:56714419:A:G	-136.219	-135.227	-136.219	-135.227	0.00314401
chr12:56714911:C:G	-136.499	-135.392	-136.499	-135.392	0.0026416659999999002
chr12:56720523:A:T	-136.183	-135.182	-136.183	-135.182	0.0032997219999999004
chr12:56725452:G:A	-136.456	-135.36	-136.456	-135.36	0.0027348880000000004
chr12:56728152:G:C	-136.932	-135.747	-136.932	-135.747	0.0019140819999999
chr12:56730811:T:C	-136.947	-135.739	-136.947	-135.739	0.001829908
chr12:56732095:A:G	-136.261	-135.237	-136.261	-135.237	0.0031164579999999
chr12:56732780:CT:C	-136.613	-135.491	-136.613	-135.491	0.0023824460000000003
chr12:56733227:A:G	-137.158	-135.892	-137.158	-135.892	0.0015524010000000001
chr12:56733387:G:C	-136.15	-135.153	-136.15	-135.153	0.00340318
chr12:56738402:AT:A	-136.623	-135.493	-136.623	-135.493	0.0023762650000000002
chr12:56738699:A:G	-136.468	-135.368	-136.468	-135.368	0.002709838
chr12:56745038:C:T	-136.41	-135.374	-136.41	-135.374	0.002694312
chr12:56745272:G:A	-136.716	-135.568	-136.716	-135.568	0.002197047
chr12:56745415:C:A	-137.341	-136.015	-137.341	-136.015	0.00137022
chr12:56747388:TA:T	-136.672	-135.535	-136.672	-135.535	0.002274371
chr12:56749149:T:C	-136.202	-135.185	-136.202	-135.185	0.0032927040000000005
chr12:56756322:C:T	-136.797	-135.723	-136.797	-135.723	0.0018364939999999997
chr12:56757545:A:G	0.0	-134.07	0.0	-134.07	0.0133579
chr12:56760705:G:A	-137.311	-136.01	-137.311	-136.01	0.0014335819999999
chr12:56761435:G:A	-136.941	-135.815	-136.941	-135.815	0.0016636200000000002
chr12:56761472:A:C	-137.393	-136.06	-137.393	-136.06	0.00135638
chr12:56764399:C:T	-136.979	-135.835	-136.979	-135.835	0.0016297449999999
chr12:56768208:A:G	-136.963	-135.83	-136.963	-135.83	0.0016379629999999999
chr12:56769882:C:CT	-137.132	-135.871	-137.132	-135.871	0.00159337
chr12:56777732:T:C	-136.722	-135.777	-136.722	-135.777	0.0017634179999999999
chr12:56778557:A:G	-136.29	-135.538	-136.29	-135.538	0.002335572
chr12:56782305:C:G	-135.633	-134.953	-135.633	-134.953	0.00415537
chr12:56782402:G:A	-134.807	-134.241	-134.807	-134.241	0.008676090000000001
chr12:56784545:T:C	-136.286	-135.553	-136.286	-135.553	0.0022786619999999
chr12:56785755:A:AC	-135.188	-134.232	-135.188	-134.232	0.0088660699999999
chr12:56787071:C:T	-136.116	-135.47	-136.116	-135.47	0.002489744
chr12:56790221:C:T	-136.319	-135.577	-136.319	-135.577	0.002217908
chr12:56790245:C:A	-136.218	-135.534	-136.218	-135.534	0.0023057019999999998
chr12:56790407:A:G	-135.311	-134.351	-135.311	-134.351	0.0078488
chr12:56790632:G:A	-136.176	-135.512	-136.176	-135.512	0.0023624479999999
chr12:56790641:C:T	-136.134	-135.49	-136.134	-135.49	0.002421932
chr12:56791119:G:A	-136.357	-135.601	-136.357	-135.601	0.00214108
chr12:56792184:T:C	-136.403	-135.625	-136.403	-135.625	0.002081734
chr12:56793851:A:T	-136.292	-135.569	-136.292	-135.569	0.0022252459999999004
chr12:56795037:C:T	-136.206	-135.519	-136.206	-135.519	0.002357944
chr12:56795699:T:C	-136.3	-135.569	-136.3	-135.569	0.002234346
chr12:56795973:A:G	-135.29	-134.329	-135.29	-134.329	0.00802284
chr12:56795981:T:C	-136.144	-135.5	-136.144	-135.5	0.0023832459999999
chr12:56796506:A:G	-136.12	-135.488	-136.12	-135.488	0.0024157140000000002
chr12:56796759:G:A	-136.033	-135.438	-136.033	-135.438	0.0025617259999999
chr12:56798008:C:T	-136.043	-135.453	-136.043	-135.453	0.00249021
chr12:56798079:G:A	-136.905	-135.784	-136.905	-135.784	0.0018322499999999997
chr12:56798286:A:C	-136.005	-135.205	-136.005	-135.205	0.003201436
chr12:56798777:C:T	-136.156	-135.504	-136.156	-135.504	0.0023776699999999
chr12:56799227:G:A	-136.121	-135.485	-136.121	-135.485	0.002431344
chr12:56799229:A:T	-136.154	-135.502	-136.154	-135.502	0.00238649
chr12:56799255:A:G	-136.098	-135.476	-136.098	-135.476	0.002451412
chr12:56800015:G:A	-136.154	-135.506	-136.154	-135.506	0.0023624199999999
chr12:56800286:G:A	-136.158	-135.507	-136.158	-135.507	0.002365906
chr12:56801595:A:G	-136.876	-135.737	-136.876	-135.737	0.0019338459999999
chr12:56802199:C:G	-136.338	-135.59	-136.338	-135.59	0.0021749259999999998
chr12:56803367:T:C	-136.453	-135.36	-136.453	-135.36	0.00272715
chr12:56805073:T:C	-133.554	-133.35	-133.554	-133.35	0.023471399999999996
chr12:56805721:A:G	-136.562	-135.691	-136.562	-135.691	0.0019681459999999
chr12:56806482:G:A	0.0	-130.612	0.0	-130.612	0.29781
chr12:56808329:G:C	-136.629	-135.732	-136.629	-135.732	0.0018712759999999998
chr12:56808940:C:T	-135.161	-134.249	-135.161	-134.249	0.00876001
chr12:56809369:C:T	-136.528	-135.684	-136.528	-135.684	0.00196693
chr12:56809521:C:T	-136.356	-135.598	-136.356	-135.598	0.00216358
chr12:56810376:G:T	-136.465	-135.653	-136.465	-135.653	0.002036002
chr12:56811743:G:C	-134.691	-134.095	-134.691	-134.095	0.01070792
chr12:56812900:C:T	-136.872	-135.744	-136.872	-135.744	0.0019192880000000001
chr12:56813212:A:T	-134.593	-134.008	-134.593	-134.008	0.0115980099999999
chr12:56813646:A:G	-137.048	-135.845	-137.048	-135.845	0.00171497
chr12:56814461:G:A	-136.286	-135.563	-136.286	-135.563	0.00224785
chr12:56815681:C:T	-136.29	-135.564	-136.29	-135.564	0.0022472760000000003
chr12:56818365:A:G	-133.12	-133.398	-133.12	-133.398	0.0221180999999999
chr12:56818706:G:A	-134.466	-133.781	-134.466	-133.781	0.01520711
chr12:56819039:T:G	-134.2	-134.4	-134.2	-134.4	0.007223989999999999
chr12:56820302:G:A	-132.693	-133.338	-132.693	-133.338	0.023329799999999998
chr12:56822484:T:C	-131.995	-133.11	-131.995	-133.11	0.02616770000000001
chr12:56822961:G:A	-136.623	-135.642	-136.623	-135.642	0.0020315159999999997
chr12:56823028:C:G	0.0	-134.861	0.0	-134.861	0.00418898
chr12:56823574:A:G	-137.178	-135.954	-137.178	-135.954	0.0014353669999999
chr12:56832957:G:A	-136.407	-135.371	-136.407	-135.371	0.002847268
chr12:56833896:G:A	-137.219	-135.946	-137.219	-135.946	0.001449339
chr12:56837713:C:T	-136.146	-135.16	-136.146	-135.16	0.00355666
chr12:56840622:A:G	-138.052	-136.416	-138.052	-136.416	0.000876169
chr12:56841722:G:T	-138.198	-136.491	-138.198	-136.491	0.0008128203999999001
chr12:56842031:G:A	-138.268	-136.523	-138.268	-136.523	0.000783242
chr12:56843371:G:T	-138.103	-136.443	-138.103	-136.443	0.0008526129999999
chr12:56844374:A:G	-136.101	-134.957	-136.101	-134.957	0.0037509339999999996
chr12:56844396:G:A	-138.249	-136.514	-138.249	-136.514	0.0007904772
chr12:56845081:A:G	-138.223	-136.5	-138.223	-136.5	0.000801419
chr12:56846660:C:T	-136.183	-135.127	-136.183	-135.127	0.003095204
chr12:56846925:G:A	-133.208	-132.032	-133.208	-132.032	0.0700645999999999
chr12:57123150:G:A	-131.114	-130.521	-131.114	-130.521	0.3721290000000001
