## Supplementary material for "Characterization of shared and ancestry-specific signals driving complex traits using multi-ancestry fine-mapping": global_pips.txt

SNP_ID	shared_ll	notshared_ll	global_pips
chr12:108766029:C:T	-92.7626	-92.8855	0.31837099999999996
chr12:108918011:G:A	0.0	-96.7692	0.00365356
chr12:108934479:T:A	-97.4137	-96.0204	0.009840900000000001
chr12:108934585:A:G	-97.4102	-96.0169	0.00987646
chr12:108935542:T:C	-97.2956	-95.9398	0.010734
chr12:108989100:C:T	-100.198	-98.6086	0.0006442517000000001
chr12:108989268:T:C	-100.196	-98.6036	0.0006476619999999999
chr12:108995896:T:C	-100.285	-98.6596	0.0006061602
chr12:109031501:T:A	-98.5061	-97.6733	0.001824727
chr12:109034171:C:T	-99.0816	-98.0521	0.001229894
chr12:109037899:C:T	-100.259	-98.6406	0.0006396761999999999
chr12:109040547:C:T	-100.006	-98.52	0.0007017394
chr12:109043597:A:C	0.0	-94.961	0.0229129
chr12:109046321:G:T	-94.5081	-94.2557	0.0764212
chr12:109046401:T:C	-100.205	-98.6275	0.0006515641
chr12:109046526:C:G	0.0	-94.2716	0.0457261
chr12:109047643:T:C	-100.199	-98.6181	0.0006582160000000001
chr12:109048733:CTG:C	-98.9568	-98.013	0.001257805
chr12:109048784:G:A	-93.5864	-95.1641	0.1064761
chr12:109050017:G:A	-94.7513	-94.6267	0.05594659999999999
chr12:109050426:G:A	-100.233	-98.6223	0.0006528937
chr12:109051106:C:T	-100.235	-98.6242	0.0006515358
chr12:109051638:T:C	-92.3475	-92.238	0.6865810000000001
chr12:109051801:C:T	-99.1271	-98.089	0.0011348410000000001
chr12:109052796:C:T	-99.1093	-98.0769	0.0011495680000000001
chr12:109053663:G:A	-93.155	-94.272	0.17800400000000005
chr12:109055623:C:T	-94.5467	-94.1964	0.0778906
chr12:109055850:G:A	-98.7817	-97.8789	0.001454835
chr12:109056091:G:A	-99.1141	-98.0821	0.001143795
chr12:109058369:A:G	-100.226	-98.6234	0.0006531864
chr12:109060875:A:T	-98.9547	-97.9602	0.001296238
chr12:109061685:C:T	-94.0292	-94.9262	0.0793005
chr12:109064568:C:T	-99.11	-97.9756	0.0012656179999999998
chr12:109064979:G:A	0.0	-94.6946	0.029595
chr12:109067976:AG:A	0.0	-94.5825	0.0334064
chr12:109072961:A:G	-99.0038	-97.9423	0.001324531
chr12:109075350:G:A	-98.3182	-96.9479	0.00403325
chr12:109077137:T:C	-94.9527	-95.584	0.0340857
chr12:109080328:A:G	-95.1957	-94.7959	0.0427226
chr12:109087634:G:A	-99.0418	-97.9697	0.001286619
chr12:109087930:T:G	-99.0226	-97.9722	0.001267545
chr12:109089003:T:C	-98.0031	-96.6448	0.00550225
chr12:109089144:C:A	-98.9136	-97.8975	0.001396377
chr12:109091319:G:A	-95.8912	-96.1529	0.015433519999999997
chr12:109091528:G:C	-98.9697	-97.8455	0.001440854
chr12:109103366:T:C	-98.4746	-97.6366	0.001861092
chr12:109711905:C:A	-95.2135	-94.4293	0.047963399999999996
chr12:109786206:T:G	0.0	-95.9106	0.00902366
chr12:109791100:T:C	0.0	-95.3491	0.0158871
chr12:109794243:G:C	0.0	-93.7771	0.0773328
chr12:109800279:T:A	0.0	-94.1512	0.0526126
chr12:109800676:G:A	-94.0141	-92.3772	0.3478746
chr12:109813731:G:A	0.0	-94.8744	0.0251655
chr12:109828470:G:A	-95.4821	-94.8061	0.03455412
chr12:109843908:A:G	0.0	-95.0454	0.0214667
chr12:109846832:G:A	0.0	-95.4794	0.0138885
chr12:109848282:C:T	0.0	-94.1796	0.0510575
chr12:109868024:G:A	0.0	-93.974	0.0626765
chr12:109874427:A:G	-96.8301	-95.3791	0.01715332
chr12:109876752:G:GA	-96.8773	-95.2457	0.01927063
chr12:109878648:C:A	-95.2173	-94.337	0.0518136
chr12:109880456:G:C	-95.7782	-94.4728	0.043554510000000005
chr12:109887440:G:A	0.0	-94.9566	0.0233841
chr12:109891282:C:T	0.0	-95.0967	0.0202475
