## Supplementary material for "Characterization of shared and ancestry-specific signals driving complex traits using multi-ancestry fine-mapping": mscaviar_results_shared_pips.txt

SNP_ID	shared_pip	shared_ll	notshared_ll
chr12:108766029:C:T	0.137132	-92.7626	-92.8855
chr12:108918011:G:A	0	0	-96.7692
chr12:108934479:T:A	0.0014022	-97.4137	-96.0204
chr12:108934585:A:G	0.00140727	-97.4102	-96.0169
chr12:108935542:T:C	0.00157936	-97.2956	-95.9398
chr12:108989100:C:T	7.67343e-05	-100.198	-98.6086
chr12:108989268:T:C	7.6939e-05	-100.196	-98.6036
chr12:108995896:T:C	6.97108e-05	-100.285	-98.6596
chr12:109031501:T:A	0.000407209	-98.5061	-97.6733
chr12:109034171:C:T	0.000237599	-99.0816	-98.0521
chr12:109037899:C:T	7.59908e-05	-100.259	-98.6406
chr12:109040547:C:T	9.08696e-05	-100.006	-98.52
chr12:109043597:A:C	0	0	-94.961
chr12:109046321:G:T	0.0278877	-94.5081	-94.2557
chr12:109046401:T:C	8.03629e-05	-100.205	-98.6275
chr12:109046526:C:G	0	0	-94.2716
chr12:109047643:T:C	8.0922e-05	-100.199	-98.6181
chr12:109048733:CTG:C	0.000255129	-98.9568	-98.013
chr12:109048784:G:A	0.0855382	-93.5864	-95.1641
chr12:109050017:G:A	0.0222611	-94.7513	-94.6267
chr12:109050426:G:A	7.81363e-05	-100.233	-98.6223
chr12:109051106:C:T	7.79372e-05	-100.235	-98.6242
chr12:109051638:T:C	0.250059	-92.3475	-92.238
chr12:109051801:C:T	0.000212356	-99.1271	-98.089
chr12:109052796:C:T	0.000216127	-99.1093	-98.0769
chr12:109053663:G:A	0.130687	-93.155	-94.272
chr12:109055623:C:T	0.0264576	-94.5467	-94.1964
chr12:109055850:G:A	0.000304363	-98.7817	-97.8789
chr12:109056091:G:A	0.000215086	-99.1141	-98.0821
chr12:109058369:A:G	7.87786e-05	-100.226	-98.6234
chr12:109060875:A:T	0.000251438	-98.9547	-97.9602
chr12:109061685:C:T	0.0540252	-94.0292	-94.9262
chr12:109064568:C:T	0.000220214	-99.11	-97.9756
chr12:109064979:G:A	0	0	-94.6946
chr12:109067976:AG:A	0	0	-94.5825
chr12:109072961:A:G	0.000244558	-99.0038	-97.9423
chr12:109075350:G:A	0.000586013	-98.3182	-96.9479
chr12:109077137:T:C	0.0209989	-94.9527	-95.584
chr12:109080328:A:G	0.0139251	-95.1957	-94.7959
chr12:109087634:G:A	0.000235507	-99.0418	-97.9697
chr12:109087930:T:G	0.000235115	-99.0226	-97.9722
chr12:109089003:T:C	0.00080686	-98.0031	-96.6448
chr12:109089144:C:A	0.000267488	-98.9136	-97.8975
chr12:109091319:G:A	0.00797307	-95.8912	-96.1529
chr12:109091528:G:C	0.000252806	-98.9697	-97.8455
chr12:109103366:T:C	0.000412575	-98.4746	-97.6366
chr12:109711905:C:A	0.0111703	-95.2135	-94.4293
chr12:109786206:T:G	0	0	-95.9106
chr12:109791100:T:C	0	0	-95.3491
chr12:109794243:G:C	0	0	-93.7771
chr12:109800279:T:A	0	0	-94.1512
chr12:109800676:G:A	0.0397713	-94.0141	-92.3772
chr12:109813731:G:A	0	0	-94.8744
chr12:109828470:G:A	0.00876209	-95.4821	-94.8061
chr12:109843908:A:G	0	0	-95.0454
chr12:109846832:G:A	0	0	-95.4794
chr12:109848282:C:T	0	0	-94.1796
chr12:109868024:G:A	0	0	-93.974
chr12:109874427:A:G	0.00232098	-96.8301	-95.3791
chr12:109876752:G:GA	0.00220679	-96.8773	-95.2457
chr12:109878648:C:A	0.0112119	-95.2173	-94.337
chr12:109880456:G:C	0.00667834	-95.7782	-94.4728
chr12:109887440:G:A	0	0	-94.9566
chr12:109891282:C:T	0	0	-95.0967
