## Supplementary material for "Characterization of shared and ancestry-specific signals driving complex traits using multi-ancestry fine-mapping": mscaviar_results_study0_post.txt

SNP_ID	Prob_in_pCausalSet
chr12:108766029:C:T	0.317673
chr12:108918011:G:A	0.00365356
chr12:108934479:T:A	0.00158924
chr12:108934585:A:G	0.00159429
chr12:108935542:T:C	0.00177416
chr12:108989100:C:T	0.000322261
chr12:108989268:T:C	0.000315738
chr12:108995896:T:C	0.00032792
chr12:109031501:T:A	0.00139893
chr12:109034171:C:T	0.000811759
chr12:109037899:C:T	0.000295607
chr12:109040547:C:T	0.000413061
chr12:109046321:G:T	0.0286193
chr12:109046401:T:C	0.00032355
chr12:109047643:T:C	0.000311289
chr12:109048733:CTG:C	0.000697822
chr12:109048784:G:A	0.0955222
chr12:109050017:G:A	0.0231223
chr12:109050426:G:A	0.00029482
chr12:109051106:C:T	0.000295043
chr12:109051638:T:C	0.686138
chr12:109051801:C:T	0.00055854
chr12:109052796:C:T	0.000560956
chr12:109053663:G:A	0.135004
chr12:109055623:C:T	0.0271035
chr12:109055850:G:A	0.000684248
chr12:109056091:G:A	0.000562887
chr12:109058369:A:G	0.00029945
chr12:109060875:A:T	0.000578765
chr12:109061685:C:T	0.0572371
chr12:109064568:C:T	0.000497331
chr12:109072961:A:G	0.000548499
chr12:109075350:G:A	0.000789393
chr12:109077137:T:C	0.0236698
chr12:109080328:A:G	0.0145239
chr12:109087634:G:A	0.000539372
chr12:109087930:T:G	0.000534131
chr12:109089003:T:C	0.00100232
chr12:109089144:C:A	0.000584015
chr12:109091319:G:A	0.00978339
chr12:109091528:G:C	0.00051458
chr12:109103366:T:C	0.00142351
chr12:109711905:C:A	0.0476531
chr12:109800676:G:A	0.0398709
chr12:109828470:G:A	0.00911461
chr12:109874427:A:G	0.0024836
chr12:109876752:G:GA	0.00233772
chr12:109878648:C:A	0.0114927
chr12:109880456:G:C	0.00686205
