## Supplementary material for "Characterization of shared and ancestry-specific signals driving complex traits using multi-ancestry fine-mapping": mscaviar_results_study1_post.txt

SNP_ID	Prob_in_pCausalSet
chr12:108766029:C:T	0.13783
chr12:108934479:T:A	0.00965386
chr12:108934585:A:G	0.00968944
chr12:108935542:T:C	0.0105392
chr12:108989100:C:T	0.000398725
chr12:108989268:T:C	0.000408863
chr12:108995896:T:C	0.000347951
chr12:109031501:T:A	0.000833006
chr12:109034171:C:T	0.000655734
chr12:109037899:C:T	0.00042006
chr12:109040547:C:T	0.000379548
chr12:109043597:A:C	0.0229129
chr12:109046321:G:T	0.0756896
chr12:109046401:T:C	0.000408377
chr12:109046526:C:G	0.0457261
chr12:109047643:T:C	0.000427849
chr12:109048733:CTG:C	0.000815112
chr12:109048784:G:A	0.0964921
chr12:109050017:G:A	0.0550854
chr12:109050426:G:A	0.00043621
chr12:109051106:C:T	0.00043443
chr12:109051638:T:C	0.250502
chr12:109051801:C:T	0.000788657
chr12:109052796:C:T	0.000804739
chr12:109053663:G:A	0.173687
chr12:109055623:C:T	0.0772447
chr12:109055850:G:A	0.00107495
chr12:109056091:G:A	0.000795994
chr12:109058369:A:G	0.000432515
chr12:109060875:A:T	0.000968911
chr12:109061685:C:T	0.0760886
chr12:109064568:C:T	0.000988501
chr12:109064979:G:A	0.029595
chr12:109067976:AG:A	0.0334064
chr12:109072961:A:G	0.00102059
chr12:109075350:G:A	0.00382987
chr12:109077137:T:C	0.0314148
chr12:109080328:A:G	0.0421238
chr12:109087634:G:A	0.000982754
chr12:109087930:T:G	0.000968529
chr12:109089003:T:C	0.00530679
chr12:109089144:C:A	0.00107985
chr12:109091319:G:A	0.0136232
chr12:109091528:G:C	0.00117908
chr12:109103366:T:C	0.000850157
chr12:109711905:C:A	0.0114806
chr12:109786206:T:G	0.00902366
chr12:109791100:T:C	0.0158871
chr12:109794243:G:C	0.0773328
chr12:109800279:T:A	0.0526126
chr12:109800676:G:A	0.347775
chr12:109813731:G:A	0.0251655
chr12:109828470:G:A	0.0342016
chr12:109843908:A:G	0.0214667
chr12:109846832:G:A	0.0138885
chr12:109848282:C:T	0.0510575
chr12:109868024:G:A	0.0626765
chr12:109874427:A:G	0.0169907
chr12:109876752:G:GA	0.0191397
chr12:109878648:C:A	0.0515328
chr12:109880456:G:C	0.0433708
chr12:109887440:G:A	0.0233841
chr12:109891282:C:T	0.0202475
