## Supplementary material for "Characterization of shared and ancestry-specific signals driving complex traits using multi-ancestry fine-mapping": not_shared_pips.txt

SNP_ID	shared_ll_x	notshared_ll_x	shared_ll_y	notshared_ll_y	not_shared_pip
chr12:108766029:C:T	-92.7626	-92.8855	-92.7626	-92.8855	0.1812389999999999
chr12:108918011:G:A	0.0	-96.7692	0.0	-96.7692	0.00365356
chr12:108934479:T:A	-97.4137	-96.0204	-97.4137	-96.0204	0.0084387
chr12:108934585:A:G	-97.4102	-96.0169	-97.4102	-96.0169	0.00846919
chr12:108935542:T:C	-97.2956	-95.9398	-97.2956	-95.9398	0.00915464
chr12:108989100:C:T	-100.198	-98.6086	-100.198	-98.6086	0.0005675174
chr12:108989268:T:C	-100.196	-98.6036	-100.196	-98.6036	0.0005707229999998999
chr12:108995896:T:C	-100.285	-98.6596	-100.285	-98.6596	0.0005364494
chr12:109031501:T:A	-98.5061	-97.6733	-98.5061	-97.6733	0.001417518
chr12:109034171:C:T	-99.0816	-98.0521	-99.0816	-98.0521	0.000992295
chr12:109037899:C:T	-100.259	-98.6406	-100.259	-98.6406	0.0005636853999999
chr12:109040547:C:T	-100.006	-98.52	-100.006	-98.52	0.0006108697999999999
chr12:109043597:A:C	0.0	-94.961	0.0	-94.961	0.0229129
chr12:109046321:G:T	-94.5081	-94.2557	-94.5081	-94.2557	0.04853349999999999
chr12:109046401:T:C	-100.205	-98.6275	-100.205	-98.6275	0.0005712012
chr12:109046526:C:G	0.0	-94.2716	0.0	-94.2716	0.0457261
chr12:109047643:T:C	-100.199	-98.6181	-100.199	-98.6181	0.000577294
chr12:109048733:CTG:C	-98.9568	-98.013	-98.9568	-98.013	0.001002676
chr12:109048784:G:A	-93.5864	-95.1641	-93.5864	-95.1641	0.02093790000000001
chr12:109050017:G:A	-94.7513	-94.6267	-94.7513	-94.6267	0.0336854999999999
chr12:109050426:G:A	-100.233	-98.6223	-100.233	-98.6223	0.0005747574
chr12:109051106:C:T	-100.235	-98.6242	-100.235	-98.6242	0.0005735986
chr12:109051638:T:C	-92.3475	-92.238	-92.3475	-92.238	0.43652200000000013
chr12:109051801:C:T	-99.1271	-98.089	-99.1271	-98.089	0.0009224849999999999
chr12:109052796:C:T	-99.1093	-98.0769	-99.1093	-98.0769	0.0009334409999999999
chr12:109053663:G:A	-93.155	-94.272	-93.155	-94.272	0.047317
chr12:109055623:C:T	-94.5467	-94.1964	-94.5467	-94.1964	0.051433000000000006
chr12:109055850:G:A	-98.7817	-97.8789	-98.7817	-97.8789	0.001150472
chr12:109056091:G:A	-99.1141	-98.0821	-99.1141	-98.0821	0.000928709
chr12:109058369:A:G	-100.226	-98.6234	-100.226	-98.6234	0.0005744077999999999
chr12:109060875:A:T	-98.9547	-97.9602	-98.9547	-97.9602	0.0010447999999999998
chr12:109061685:C:T	-94.0292	-94.9262	-94.0292	-94.9262	0.025275299999999994
chr12:109064568:C:T	-99.11	-97.9756	-99.11	-97.9756	0.0010454039999999
chr12:109064979:G:A	0.0	-94.6946	0.0	-94.6946	0.029595
chr12:109067976:AG:A	0.0	-94.5825	0.0	-94.5825	0.0334064
chr12:109072961:A:G	-99.0038	-97.9423	-99.0038	-97.9423	0.0010799730000000001
chr12:109075350:G:A	-98.3182	-96.9479	-98.3182	-96.9479	0.0034472370000000006
chr12:109077137:T:C	-94.9527	-95.584	-94.9527	-95.584	0.013086799999999996
chr12:109080328:A:G	-95.1957	-94.7959	-95.1957	-94.7959	0.0287975
chr12:109087634:G:A	-99.0418	-97.9697	-99.0418	-97.9697	0.0010511119999999999
chr12:109087930:T:G	-99.0226	-97.9722	-99.0226	-97.9722	0.00103243
chr12:109089003:T:C	-98.0031	-96.6448	-98.0031	-96.6448	0.004695390000000001
chr12:109089144:C:A	-98.9136	-97.8975	-98.9136	-97.8975	0.001128889
chr12:109091319:G:A	-95.8912	-96.1529	-95.8912	-96.1529	0.0074604499999999
chr12:109091528:G:C	-98.9697	-97.8455	-98.9697	-97.8455	0.0011880480000000001
chr12:109103366:T:C	-98.4746	-97.6366	-98.4746	-97.6366	0.0014485169999999999
chr12:109711905:C:A	-95.2135	-94.4293	-95.2135	-94.4293	0.0367930999999999
chr12:109786206:T:G	0.0	-95.9106	0.0	-95.9106	0.00902366
chr12:109791100:T:C	0.0	-95.3491	0.0	-95.3491	0.0158871
chr12:109794243:G:C	0.0	-93.7771	0.0	-93.7771	0.0773328
chr12:109800279:T:A	0.0	-94.1512	0.0	-94.1512	0.0526126
chr12:109800676:G:A	-94.0141	-92.3772	-94.0141	-92.3772	0.30810329999999997
chr12:109813731:G:A	0.0	-94.8744	0.0	-94.8744	0.0251655
chr12:109828470:G:A	-95.4821	-94.8061	-95.4821	-94.8061	0.02579203
chr12:109843908:A:G	0.0	-95.0454	0.0	-95.0454	0.0214667
chr12:109846832:G:A	0.0	-95.4794	0.0	-95.4794	0.0138885
chr12:109848282:C:T	0.0	-94.1796	0.0	-94.1796	0.0510575
chr12:109868024:G:A	0.0	-93.974	0.0	-93.974	0.0626765
chr12:109874427:A:G	-96.8301	-95.3791	-96.8301	-95.3791	0.01483234
chr12:109876752:G:GA	-96.8773	-95.2457	-96.8773	-95.2457	0.01706384
chr12:109878648:C:A	-95.2173	-94.337	-95.2173	-94.337	0.040601700000000004
chr12:109880456:G:C	-95.7782	-94.4728	-95.7782	-94.4728	0.03687617
chr12:109887440:G:A	0.0	-94.9566	0.0	-94.9566	0.0233841
chr12:109891282:C:T	0.0	-95.0967	0.0	-95.0967	0.0202475
