## Supplementary material for "Characterization of shared and ancestry-specific signals driving complex traits using multi-ancestry fine-mapping": results_platelet_count_aou.txt

chr	start_bp	end_bp	rsid	eur_pip	afr_pip	eur_maf	afr_maf	bp	bp	eur_beta	afr_beta	eur_se	afr_se	eur_zscore	afr_zscore	eur_pval	afr_pval	global_pip	eur_nocausal	afr_nocausal	shared_pip	not_shared_pip	shared_ll	notshared_ll	num_snps_eur	num_snps_afr	nc	runtime
12	108551638	109947678	chr12:109848282:C:T	NA	0.0510575	0	0.0798567	NA	109848282	NA	0.0744673277249182	NA	0.0188394491844807	NA	3.952733808494882	NA	7.75297e-05	0.0510575	4.50949e-11	0.00712536	NA	NA	NA	NA	49	63	3	19.448
12	108551638	109947678	chr12:109800279:T:A	NA	0.0526126	0	0.0877826	NA	109800279	NA	0.070875991623679	NA	0.0178880072929497	NA	3.9622072186662036	NA	7.45184e-05	0.0526126	4.50949e-11	0.00712536	NA	NA	NA	NA	49	63	3	19.448
12	108551638	109947678	chr12:109868024:G:A	NA	0.0626765	0	0.0746003	NA	109868024	NA	0.0771303172385852	NA	0.0192524238420988	NA	4.006265282292728	NA	6.19101e-05	0.0626765	4.50949e-11	0.00712536	NA	NA	NA	NA	49	63	3	19.448
12	108551638	109947678	chr12:109794243:G:C	NA	0.0773328	0	0.112581	NA	109794243	NA	0.0652937820425188	NA	0.0159258915935856	NA	4.099850966511469	NA	4.15053e-05	0.0773328	4.50949e-11	0.00712536	NA	NA	NA	NA	49	63	3	19.448
12	108551638	109947678	chr12:109046321:G:T	0.0286193	0.0756896	0.519259	0.207446	109046321	109046321	-0.0292405280866326	-0.0489166604523477	0.0042667300412893	0.0125596361556417	-6.853146977584932	-3.894751396152084	7.26648e-12	9.862e-05	0.0764212	4.50949e-11	0.00712536	0.0278877	0.0485334999999999	-94.5081	-94.2557	49	63	3	19.448
12	108551638	109947678	chr12:109053663:G:A	0.135004	0.173687	0.595737	0.235531	109053663	109053663	-0.0314996696154548	-0.046141141697858	0.0043426257668726	0.0120243053497885	-7.253599850981335	-3.837322851974114	4.08802e-13	0.000124766	0.178004	4.50949e-11	0.00712536	0.130687	0.047317	-93.155	-94.272	49	63	3	19.448
12	108551638	109947678	chr12:109051638:T:C	0.686138	0.250502	0.633461	0.446815	109051638	109051638	-0.0348807258100082	-0.0054437242817941	0.0044197730064446	0.0101207961070161	-7.8919722255300435	-0.5378751062893475	3.00479e-15	0.590669	0.6865810000000001	4.50949e-11	0.00712536	0.250059	0.4365220000000001	-92.3475	-92.238	49	63	3	19.448
12	108551638	109947678	chr12:109055623:C:T	0.0271035	0.0772447	0.519667	0.20729	109055623	109055623	-0.0290992759583452	-0.0492933662678033	0.0042689375989663	0.0125986938494454	-6.816514714431861	-3.912577514531255	9.38091e-12	9.16191e-05	0.0778906	4.50949e-11	0.00712536	0.0264576	0.051433	-94.5467	-94.1964	49	63	3	19.448
12	108551638	109947678	chr12:108766029:C:T	0.317673	0.13783	0.0807107	0.0955901	108766029	108766029	0.0280811374094635	-0.0279997015482578	0.0078991381139386	0.0170327382574203	3.5549622002319854	-1.6438755251851387	0.00037821	0.100218	0.3183709999999999	4.50949e-11	0.00712536	0.137132	0.1812389999999999	-92.7626	-92.8855	49	63	3	19.448
12	108551638	109947678	chr12:109878648:C:A	0.0114927	0.0515328	0.0206953	0.0298466	109878648	109878648	-0.0207769882142856	-0.1018893228994801	0.0148865435978707	0.029596259750482	-1.3956892060059825	-3.4426418661844846	0.162811	0.000577244	0.0518136	4.50949e-11	0.00712536	0.0112119	0.0406017	-95.2173	-94.337	49	63	3	19.448
12	108551638	109947678	chr12:109050017:G:A	0.0231223	0.0550854	0.518952	0.208016	109050017	109050017	-0.0294707950342098	-0.0476631775379576	0.0042779070463355	0.0125995959331475	-6.889068583071433	-3.782913181569854	5.64937e-12	0.000155456	0.0559465999999999	4.50949e-11	0.00712536	0.0222611	0.0336854999999999	-94.7513	-94.6267	49	63	3	19.448
12	108551638	109947678	chr12:109061685:C:T	0.0572371	0.0760886	0.593377	0.224466	109061685	109061685	-0.0312398714394224	-0.0447437965593764	0.0043398096352882	0.0122223288343752	-7.198442803896815	-3.6608241494480853	6.13357e-13	0.000252054	0.0793005	4.50949e-11	0.00712536	0.0540252	0.0252752999999999	-94.0292	-94.9262	49	63	3	19.448
12	108551638	109947678	chr12:109800676:G:A	0.0398709	0.347775	0.058478	0.167994	109800676	109800676	-0.0019295681388118	0.06019685148704	0.0091130965623402	0.0135628315297863	-0.21173572842251284	4.438369034875749	0.832314	9.1129e-06	0.3478746	4.50949e-11	0.00712536	0.0397713	0.3081032999999999	-94.0141	-92.3772	49	63	3	19.448
12	108551638	109947678	chr12:109048784:G:A	0.0955222	0.0964921	0.596808	0.247952	109048784	109048784	-0.0320987628018793	-0.0400828383998688	0.0043534276352512	0.0118436147923186	-7.373216116414705	-3.384341613834425	1.67858e-13	0.000714866	0.1064761	4.50949e-11	0.00712536	0.0855382	0.0209379	-93.5864	-95.1641	49	63	3	19.448
