## Supplementary material for "Characterization of shared and ancestry-specific signals driving complex traits using multi-ancestry fine-mapping": global_pips.txt

SNP_ID	shared_ll	notshared_ll	global_pips
chr12:110418068:T:A	0.0	-322.441	5.53533e-23
chr12:110579802:T:C	-318.302	-318.582	4.6851800000000014e-21
chr12:110587800:G:A	0.0	-321.981	8.76564e-23
chr12:110706955:G:A	-325.814	-323.709	1.685469e-23
chr12:110816080:A:G	-325.487	-323.595	1.9175630000000002e-23
chr12:110822752:G:A	-325.385	-323.55	2.0174420000000002e-23
chr12:110826786:G:GTGTT	-325.368	-323.544	2.0319790000000002e-23
chr12:110830041:G:A	-325.387	-323.554	2.0134549999999998e-23
chr12:110831040:G:A	-325.078	-323.402	2.385138e-23
chr12:110838568:C:T	-324.892	-323.269	2.723124e-23
chr12:110838879:C:G	-324.18	-322.829	4.3746359999999995e-23
chr12:110839428:T:A	-324.645	-323.099	3.2539680000000003e-23
chr12:110841659:C:T	-323.294	-322.248	8.104860000000001e-23
chr12:110843832:C:T	-325.329	-323.518	2.096649e-23
chr12:110860400:T:C	-324.205	-322.775	4.530262e-23
chr12:110862170:G:A	-324.984	-323.253	2.7490780000000004e-23
chr12:110862858:C:A	-324.317	-322.97	3.820997e-23
chr12:110863613:T:C	-325.227	-323.473	2.188888e-23
chr12:110885604:C:G	-321.983	-321.702	1.7102559999999998e-22
chr12:110885614:G:A	-321.314	-320.287	5.90749e-22
chr12:110887119:A:T	-324.266	-322.982	3.8484049999999994e-23
chr12:110887461:T:C	-323.838	-322.701	5.2350440000000007e-23
chr12:110887633:T:A	-324.59	-323.151	3.1579820000000003e-23
chr12:110890876:A:G	-321.305	-321.469	2.6101299999999996e-22
chr12:110891423:G:A	-322.589	-322.084	1.112447e-22
chr12:110892730:C:T	-320.985	-321.309	3.2946099999999997e-22
chr12:110895420:C:T	-324.992	-323.359	2.508219e-23
chr12:110896089:A:G	-321.341	-321.421	2.6388300000000003e-22
chr12:110896179:C:T	0.0	-323.434	2.04993e-23
chr12:110896313:T:C	-323.656	-322.451	6.660110000000002e-23
chr12:110896514:A:G	-323.683	-322.449	6.64241e-23
chr12:110896571:C:T	-323.673	-322.448	6.66098e-23
chr12:110897948:G:C	-324.609	-323.146	3.151962e-23
chr12:110898756:A:T	-323.303	-322.169	8.95893e-23
chr12:110899372:G:T	-321.302	-321.437	2.65776e-22
chr12:110900087:A:G	-325.084	-323.394	2.4094200000000004e-23
chr12:110902439:T:C	-322.709	-321.722	1.440162e-22
chr12:110902984:A:G	-322.1	-321.613	1.786748e-22
chr12:110904121:T:C	-322.517	-321.78	1.4299940000000002e-22
chr12:110904213:A:G	-322.271	-321.761	1.5308439999999998e-22
chr12:110904754:G:T	-321.378	-321.484	2.50554e-22
chr12:110904918:T:C	-321.279	-320.973	3.5809900000000003e-22
chr12:110905196:A:T	-321.335	-321.017	3.4123699999999993e-22
chr12:110906526:A:G	-321.439	-321.553	2.321916e-22
chr12:110906768:C:T	-324.876	-323.304	2.633453e-23
chr12:110907607:C:T	-320.714	-321.139	4.1030200000000005e-22
chr12:110907858:G:A	-323.136	-322.408	7.635509999999999e-23
chr12:110909529:T:C	-321.096	-321.286	3.1701100000000003e-22
chr12:110910746:C:G	-321.269	-321.446	2.68437e-22
chr12:110912045:A:G	-323.071	-322.078	1.0083030000000001e-22
chr12:110913225:TC:T	-321.185	-320.856	3.99823e-22
chr12:110914450:G:C	-320.881	-321.195	3.6762799999999996e-22
chr12:110914674:A:G	-325.156	-323.435	2.3029780000000002e-23
chr12:110915357:A:G	-320.996	-321.155	3.5140799999999993e-22
chr12:110921908:G:C	-324.714	-323.209	2.932825e-23
chr12:110922379:C:A	-325.064	-323.398	2.3814929999999997e-23
chr12:110922486:A:G	-325.03	-323.38	2.433181e-23
chr12:110923333:A:G	-325.176	-323.452	2.2415410000000002e-23
chr12:110923494:A:G	-325.09	-323.411	2.347969e-23
chr12:110924105:G:C	0.0	-323.739	1.51138e-23
chr12:110925439:T:C	-325.166	-323.428	2.286402e-23
chr12:110925712:T:C	-325.332	-323.524	2.0687630000000002e-23
chr12:110925724:T:G	-325.318	-323.517	2.083711e-23
chr12:110927239:C:T	-323.912	-322.812	4.6718170000000007e-23
chr12:110927520:A:G	-325.167	-323.422	2.2958029999999997e-23
chr12:110928060:T:G	-323.751	-322.726	5.160371e-23
chr12:110928946:C:A	-323.716	-322.72	5.22089e-23
chr12:110929062:C:G	-323.67	-322.7	5.35473e-23
chr12:110930592:TGA:T	-321.561	-321.217	2.702487e-22
chr12:110932680:G:A	-322.103	-321.574	1.8554299999999996e-22
chr12:110933176:C:T	-322.634	-322.064	1.125326e-22
chr12:110933383:C:A	-323.035	-322.228	9.000850000000002e-23
chr12:110935600:T:C	-325.344	-323.527	2.056415e-23
chr12:110936032:T:TG	-325.3	-323.512	2.101344e-23
chr12:110937366:A:G	-325.291	-323.428	2.2428520000000004e-23
chr12:110938242:G:C	-325.489	-323.596	1.9193660000000004e-23
chr12:110939117:T:C	-325.243	-323.422	2.26438e-23
chr12:110939198:G:A	-325.304	-323.474	2.192817e-23
chr12:110939247:C:T	-325.505	-323.6	1.9114769999999997e-23
chr12:110944605:C:A	-325.573	-323.62	1.8559219999999998e-23
chr12:110945232:G:A	-325.582	-323.608	1.854495e-23
chr12:110947492:A:G	-323.675	-322.633	5.702130000000001e-23
chr12:110948214:A:C	-324.687	-323.21	2.969786e-23
chr12:110948863:G:T	-325.54	-323.616	1.876527e-23
chr12:110953317:A:ACTAT	-325.676	-323.666	1.764242e-23
chr12:110953995:C:T	-323.691	-322.638	5.66539e-23
chr12:110955447:TC:T	-325.295	-323.486	2.1687950000000002e-23
chr12:110956523:T:C	-325.178	-323.388	2.407759e-23
chr12:110956580:G:A	-325.161	-323.386	2.4148540000000005e-23
chr12:110956840:G:A	-325.624	-323.651	1.8004370000000003e-23
chr12:110956841:T:C	-325.626	-323.652	1.798414e-23
chr12:110957125:C:A	-325.193	-323.399	2.3803420000000003e-23
chr12:110957210:CCCTT:C	-323.333	-322.375	7.494010000000001e-23
chr12:110957346:C:T	-325.186	-323.395	2.3904730000000002e-23
chr12:110958615:G:A	-325.255	-323.444	2.269283e-23
chr12:110958809:C:T	-325.228	-323.428	2.3089950000000003e-23
chr12:110959154:A:G	-325.573	-323.631	1.841357e-23
chr12:110960294:T:C	-323.501	-322.532	6.38046e-23
chr12:110961642:T:C	-325.46	-323.558	1.96794e-23
chr12:110961856:T:C	-324.713	-323.223	2.924649e-23
chr12:110961967:G:A	-325.599	-323.641	1.820084e-23
chr12:110962132:TTTG:T	-325.596	-323.639	1.822539e-23
chr12:110962202:G:A	-325.544	-323.615	1.8703510000000004e-23
chr12:110962312:A:G	-325.474	-323.585	1.9341999999999998e-23
chr12:110963032:C:T	-325.383	-323.523	2.0465410000000002e-23
chr12:110963082:G:GA	-325.402	-323.534	2.0228490000000001e-23
chr12:110963419:C:T	-325.482	-323.575	1.9658700000000003e-23
chr12:110963512:G:T	-323.764	-322.712	5.25096e-23
chr12:110963889:G:A	-325.236	-323.441	2.278309e-23
chr12:110963994:A:G	-325.373	-323.518	2.0573390000000002e-23
chr12:110964559:T:C	-325.335	-323.493	2.10701e-23
chr12:110968569:A:T	-323.644	-322.527	6.29449e-23
chr12:110969562:G:T	-323.198	-322.221	8.72245e-23
chr12:110969655:T:G	-325.427	-323.54	2.00357e-23
chr12:110969893:G:A	-323.098	-322.223	8.87888e-23
chr12:110974659:A:G	-323.164	-322.073	9.908900000000001e-23
chr12:110975104:C:T	-325.482	-323.548	1.983758e-23
chr12:110976307:T:G	0.0	-319.198	1.39839e-21
chr12:110987109:C:T	0.0	-319.892	6.99137e-22
chr12:110989987:T:G	0.0	-319.478	1.05417e-21
chr12:111057714:A:G	-324.971	-323.352	2.5020620000000002e-23
chr12:111066229:T:C	-324.855	-323.293	2.658189e-23
chr12:111081418:A:G	-316.849	-319.285	1.056612e-20
chr12:111084222:T:G	-317.415	-317.306	1.3098359999999998e-20
chr12:111101906:G:A	0.0	-318.84	1.96617e-21
chr12:111108361:T:C	-324.867	-323.274	2.621735e-23
chr12:111110669:T:A	0.0	-319.799	7.65206e-22
chr12:111122774:G:A	0.0	-323.048	3.01528e-23
chr12:111125518:T:A	0.0	-321.985	8.73329e-23
chr12:111136550:A:G	0.0	-323.815	1.40135e-23
chr12:111140929:C:T	0.0	-323.849	1.35431e-23
chr12:111146651:C:T	0.0	-323.088	2.8992700000000004e-23
chr12:111147285:T:C	0.0	-323.541	1.8425e-23
chr12:111152688:T:C	-318.821	-318.417	3.9966900000000004e-21
chr12:111165170:G:A	0.0	-321.59	1.29667e-22
chr12:111176241:C:T	0.0	-323.815	1.40133e-23
chr12:111232805:C:T	0.0	-323.131	2.77715e-23
chr12:111277393:C:T	-325.191	-323.419	2.3391270000000002e-23
chr12:111278572:C:T	-313.035	-312.301	1.855153e-18
chr12:111292074:A:G	-314.396	-314.201	3.230600000000001e-19
chr12:111292405:T:C	0.0	-323.082	2.91602e-23
chr12:111293472:G:A	0.0	-322.918	3.4348600000000003e-23
chr12:111300560:A:G	-318.709	-319.466	2.48209e-21
chr12:111304361:T:C	-313.761	-312.893	9.93509e-19
chr12:111304761:G:A	-315.014	-315.067	1.4919820000000002e-19
chr12:111310267:C:T	-314.84	-314.308	2.6132140000000003e-19
chr12:111316413:TG:T	-315.338	-314.775	1.624778e-19
chr12:111321312:T:C	-320.279	-320.025	9.26401e-22
chr12:111324091:C:T	0.0	-319.22	1.3871899999999998e-21
chr12:111324220:T:C	-319.431	-319.396	1.8387419999999998e-21
chr12:111325335:G:A	-320.262	-320.005	9.40384e-22
chr12:111325560:G:A	-320.092	-319.844	1.1074359999999997e-21
chr12:111328642:C:T	-320.177	-318.64	2.6323429999999998e-21
chr12:111329615:C:T	-320.267	-318.738	2.392062e-21
chr12:111329657:G:A	0.0	-319.282	1.28236e-21
chr12:111330006:CAG:C	-320.173	-318.583	2.775116e-21
chr12:111330087:G:A	-312.326	-316.243	7.84243e-19
chr12:111330190:A:G	-321.035	-319.379	1.1902609999999998e-21
chr12:111332630:TA:T	-317.2	-319.335	7.678750000000001e-21
chr12:111333134:G:A	-317.059	-319.335	8.678019999999997e-21
chr12:111335713:A:C	-314.785	-314.455	2.409833e-19
chr12:111335883:A:G	-315.199	-314.217	2.5810650000000005e-19
chr12:111337200:A:G	-323.808	-322.653	5.428077999999999e-23
chr12:111337689:G:C	-323.812	-322.652	5.425249000000001e-23
chr12:111339241:G:A	-315.741	-315.46	8.9669e-20
chr12:111339341:A:C	-322.678	-322.187	1.008658e-22
chr12:111340602:A:G	-315.227	-314.864	1.583696e-19
chr12:111340839:T:C	-314.731	-314.418	2.514726e-19
chr12:111341988:C:T	-322.612	-321.952	1.217526e-22
chr12:111344318:C:A	-314.656	-314.499	2.4479110000000003e-19
chr12:111345851:T:C	-314.901	-314.872	1.7709750000000002e-19
chr12:111351954:G:A	-314.679	-314.452	2.5034250000000003e-19
chr12:111353276:G:A	-322.171	-321.879	1.4628929999999997e-22
chr12:111355154:A:G	-323.549	-322.447	6.7353e-23
chr12:111355235:C:T	-322.568	-321.871	1.307954e-22
chr12:111356496:T:A	-322.275	-321.928	1.36752e-22
chr12:111359932:A:G	-321.968	-321.757	1.69876e-22
chr12:111364377:T:C	-322.667	-321.958	1.195589e-22
chr12:111364471:G:T	0.0	-321.359	1.63313e-22
chr12:111364882:T:C	-325.031	-323.38	2.434457e-23
chr12:111365204:C:T	-322.686	-321.973	1.176377e-22
chr12:111366667:C:T	-323.401	-322.428	7.03951e-23
chr12:111368348:T:A	-324.01	-322.736	4.880177e-23
chr12:111369162:G:A	-322.171	-321.907	1.4368470000000003e-22
chr12:111369447:C:G	-323.923	-322.647	5.339560000000001e-23
chr12:111371378:G:A	-323.766	-322.524	6.070924e-23
chr12:111374099:G:A	-321.398	-321.116	3.14108e-22
chr12:111374524:T:C	0.0	-318.928	1.58413e-21
chr12:111375552:C:T	0.0	-318.116	3.52828e-21
chr12:111376049:T:TGGA	0.0	-314.829	1.11903e-19
chr12:111379853:C:T	-314.853	-314.332	2.5617150000000003e-19
chr12:111380573:G:C	0.0	-319.991	6.41145e-22
chr12:111380833:T:C	-284.46	-293.791	9.23867e-07
chr12:111380897:A:G	-284.565	-294.161	8.30529e-07
chr12:111381785:C:T	-284.046	-292.555	1.4164300000000003e-06
chr12:111391752:T:A	-283.206	-291.392	3.27665e-06
chr12:111394189:A:G	-279.734	-290.064	0.00010359899999999998
chr12:111395984:G:A	-283.109	-283.117	1.1149e-05
chr12:111396943:C:A	0.0	-321.929	9.23715e-23
chr12:111404117:T:C	0.0	-319.129	1.46233e-21
chr12:111405075:G:A	0.0	-319.184	1.38375e-21
chr12:111405196:T:C	0.0	-319.399	1.1177699999999999e-21
chr12:111405260:A:G	0.0	-319.272	1.26792e-21
chr12:111406220:A:G	0.0	-319.287	1.24962e-21
chr12:111406414:G:A	0.0	-306.942	2.35241e-16
chr12:111407587:G:A	0.0	-321.999	8.60752e-23
chr12:111409936:A:G	0.0	-306.261	4.63746e-16
chr12:111411030:C:G	-302.245	-311.197	1.9139899999999997e-14
chr12:111413283:A:G	-302.653	-311.501	1.2754e-14
chr12:111414902:T:A	-303.073	-311.808	8.38884e-15
chr12:111419171:T:C	-302.33	-311.121	1.75691e-14
chr12:111421103:A:G	-303.046	-311.498	8.6013e-15
chr12:111423786:C:T	-302.832	-311.496	1.0655300000000001e-14
chr12:111424294:C:G	0.0	-315.969	3.5797e-20
chr12:111424415:G:A	-304.841	-312.172	1.4312300000000002e-15
chr12:111424932:A:C	-303.036	-311.628	8.70037e-15
chr12:111425785:C:T	-303.486	-311.795	5.55061e-15
chr12:111426880:T:C	0.0	-306.687	3.02967e-16
chr12:111427049:T:C	-303.119	-311.502	7.995059999999999e-15
chr12:111427245:C:G	-275.996	-275.954	0.014425700000000001
chr12:111427460:C:G	0.0	-319.434	1.1190799999999999e-21
chr12:111428734:A:G	0.0	-313.474	3.72205e-19
chr12:111429629:C:T	0.0	-322.284	6.47394e-23
chr12:111430176:G:T	0.0	-319.34	1.17056e-21
chr12:111432986:T:A	0.0	-323.497	1.92476e-23
chr12:111434872:G:C	-302.28	-310.912	1.84103e-14
chr12:111434918:T:C	0.0	-324.166	9.86521e-24
chr12:111435363:G:A	-311.01	-314.745	3.58978e-18
chr12:111436129:G:A	0.0	-319.279	1.29488e-21
chr12:111436465:C:G	-302.374	-310.927	1.6761400000000006e-14
chr12:111439498:C:A	-310.733	-314.579	4.7212499999999994e-18
chr12:111439933:A:G	-302.306	-310.809	1.7933899999999994e-14
chr12:111440130:G:A	-302.268	-310.775	1.8623099999999998e-14
chr12:111440175:A:T	0.0	-315.833	4.0993299999999994e-20
chr12:111440722:T:C	0.0	-308.302	6.21262e-17
chr12:111441170:G:GT	-302.178	-310.726	2.0368900000000005e-14
chr12:111441614:G:A	-302.371	-310.802	1.6810199999999995e-14
chr12:111443504:C:T	-302.288	-310.77	1.8262100000000003e-14
chr12:111443527:G:T	-302.326	-310.828	1.7579300000000005e-14
chr12:111444092:A:G	-302.302	-310.798	1.7999399999999997e-14
chr12:111444315:G:A	0.0	-312.867	6.81574e-19
chr12:111444550:A:G	-302.248	-310.753	1.89983e-14
chr12:111446485:G:C	-302.368	-310.703	1.68573e-14
chr12:111448480:G:A	-302.118	-310.7	2.1643100000000007e-14
chr12:111449768:G:T	-302.263	-310.771	1.8725699999999997e-14
chr12:111449855:A:G	-272.61	-271.638	0.800874
chr12:111450752:A:C	0.0	-319.278	1.2487199999999999e-21
chr12:111451512:A:T	-301.95	-310.799	2.55957e-14
chr12:111451737:C:T	-302.24	-310.823	1.9154000000000002e-14
chr12:111455733:A:G	0.0	-306.323	4.35842e-16
chr12:111456427:CA:C	0.0	-306.669	3.08482e-16
chr12:111457399:C:G	0.0	-306.72	2.93353e-16
chr12:111458095:A:G	-302.181	-310.632	2.0305599999999998e-14
chr12:111460158:C:T	0.0	-320.102	5.73911e-22
chr12:111460311:T:C	-302.805	-311.141	1.0916100000000001e-14
chr12:111461598:C:G	-302.783	-311.118	1.1160899999999999e-14
chr12:111461684:G:A	-302.781	-311.163	1.1190700000000003e-14
chr12:111462030:A:G	-302.817	-311.043	1.0785000000000002e-14
chr12:111462489:G:A	-302.929	-311.142	9.647870000000002e-15
chr12:111463400:C:A	0.0	-306.584	3.36054e-16
chr12:111463753:G:C	-302.69	-311.028	1.22415e-14
chr12:111464083:T:C	-302.945	-311.195	9.500989999999999e-15
chr12:111464606:C:G	-302.801	-311.027	1.0954700000000003e-14
chr12:111466034:C:T	-302.647	-310.965	1.2777000000000002e-14
chr12:111466567:T:A	-277.451	-277.522	0.0031531699999999994
chr12:111468190:A:G	-302.872	-311.025	1.02104e-14
chr12:111470878:C:G	0.0	-319.233	1.29827e-21
chr12:111472415:A:G	-277.705	-277.787	0.0024284700000000003
chr12:111472620:G:A	-302.775	-311.086	1.1246500000000003e-14
chr12:111472786:C:G	-274.473	-273.501	0.124303
chr12:111473986:TG:T	0.0	-319.193	1.3726099999999999e-21
chr12:111474134:C:T	-302.781	-311.002	1.1182899999999998e-14
chr12:111475995:A:G	-302.119	-310.61	2.15982e-14
chr12:111476837:C:T	-311.166	-315.105	3.0539000000000004e-18
chr12:111478076:G:A	-302.684	-311.013	1.2315100000000002e-14
chr12:111478371:G:A	-303.27	-311.638	6.8539099999999986e-15
chr12:111478477:C:T	-302.74	-311.04	1.1651099999999999e-14
chr12:111479047:A:T	-316.31	-316.919	3.0888799999999996e-20
chr12:111480693:G:C	-302.821	-311.063	1.0743500000000001e-14
chr12:111482364:G:T	0.0	-306.581	3.37137e-16
chr12:111482425:A:G	-311.538	-315.417	2.10918e-18
chr12:111482491:A:C	-274.853	-289.505	0.0139699
chr12:111483167:G:A	0.0	-313.133	5.337920000000001e-19
chr12:111483871:C:A	0.0	-318.539	2.7394099999999997e-21
chr12:111484431:T:G	-303.506	-311.171	5.42136e-15
chr12:111485662:C:T	-302.576	-310.938	1.3713099999999998e-14
chr12:111486618:A:C	-303.078	-311.287	8.31759e-15
chr12:111487226:C:T	-302.808	-311.08	1.08797e-14
chr12:111487533:T:C	-303.02	-311.137	8.8055e-15
chr12:111489097:T:C	0.0	-306.558	3.44808e-16
chr12:111489187:T:TG	-302.891	-311.104	1.00162e-14
chr12:111492287:A:G	-302.996	-311.193	9.02803e-15
chr12:111492596:T:C	0.0	-305.998	6.02976e-16
chr12:111494996:C:T	-272.883	-272.802	0.334607
chr12:111495736:T:C	0.0	-319.042	1.59953e-21
chr12:111497117:T:C	0.0	-321.738	1.11741e-22
chr12:111497929:C:T	-303.089	-311.034	8.22086e-15
chr12:111499065:G:T	-303.248	-311.066	7.01197e-15
chr12:111499962:C:T	-303.316	-311.18	6.555330000000001e-15
chr12:111500667:G:A	-303.287	-311.117	6.748650000000001e-15
chr12:111501103:T:C	-302.938	-311.121	9.558709999999998e-15
chr12:111501980:C:T	-302.709	-311.205	1.2019399999999998e-14
chr12:111502241:A:G	-302.494	-311.083	1.4897e-14
chr12:111502884:A:T	0.0	-318.513	2.81238e-21
chr12:111503275:T:C	0.0	-318.673	2.39689e-21
chr12:111503316:T:C	-274.571	-290.647	0.0183486
chr12:111503740:C:T	0.0	-319.298	1.27017e-21
chr12:111505200:T:C	0.0	-306.499	3.65515e-16
chr12:111508285:A:G	-303.791	-311.362	4.078189999999999e-15
chr12:111508699:G:A	0.0	-319.108	1.5355099999999999e-21
chr12:111509033:C:T	-303.48	-311.104	5.5620200000000004e-15
chr12:111509250:C:T	-303.121	-311.02	7.95921e-15
chr12:111511590:T:C	0.0	-314.141	1.76129e-19
chr12:111512313:G:A	-302.775	-310.972	1.1246000000000002e-14
chr12:111513571:T:G	-302.981	-311.042	9.153459999999998e-15
chr12:111513693:A:G	-303.01	-310.988	8.8881e-15
chr12:111514046:C:T	0.0	-306.262	4.63454e-16
chr12:111514411:G:A	0.0	-320.593	3.51352e-22
chr12:111515900:G:A	-311.178	-315.121	3.01713e-18
chr12:111520729:T:C	-302.916	-311.205	9.777179999999998e-15
chr12:111521493:G:A	-318.254	-317.324	1.1669519999999999e-20
chr12:111522511:A:G	-303.059	-311.229	8.47293e-15
chr12:111522993:T:A	-303.707	-310.959	4.4335500000000004e-15
chr12:111523982:A:G	-303.093	-311.08	8.19006e-15
chr12:111525120:T:C	-302.909	-311.068	9.83496e-15
chr12:111526132:T:C	0.0	-306.398	4.04594e-16
chr12:111526800:A:G	-303.003	-311.063	8.95776e-15
chr12:111527854:C:A	0.0	-306.533	3.53806e-16
chr12:111528213:G:A	-303.293	-311.251	6.71898e-15
chr12:111528998:G:A	-303.458	-311.447	5.701110000000001e-15
chr12:111530809:A:G	-302.574	-310.809	1.37353e-14
chr12:111531113:T:C	-302.841	-310.974	1.0533599999999999e-14
chr12:111531644:C:T	-274.637	-290.599	0.0171785
chr12:111533429:A:G	-303.009	-311.08	8.904000000000001e-15
chr12:111533533:C:CAG	-303.117	-311.258	8.0036e-15
chr12:111534262:AT:A	0.0	-317.259	9.382769999999999e-21
chr12:111534475:T:C	-302.893	-311.093	9.996959999999998e-15
chr12:111535554:A:G	-272.165	-272.18	0.645374
chr12:111535995:G:A	0.0	-313.129	5.42874e-19
chr12:111537019:A:G	0.0	-305.896	6.67467e-16
chr12:111538972:C:T	0.0	-317.59	5.69041e-21
chr12:111539574:C:T	0.0	-313.307	4.5544e-19
chr12:111540340:C:G	0.0	-313.192	5.107930000000001e-19
chr12:111541010:C:T	0.0	-313.354	4.34656e-19
chr12:111541256:G:A	0.0	-313.274	4.7046e-19
chr12:111544099:A:T	-303.313	-311.363	6.5884300000000004e-15
chr12:111545453:G:A	-303.42	-310.508	5.90527e-15
chr12:111546530:G:T	-303.249	-311.212	7.01789e-15
chr12:111546997:C:T	-303.211	-311.184	7.288189999999999e-15
chr12:111547204:G:A	-303.221	-311.18	7.214880000000003e-15
chr12:111547900:T:C	0.0	-312.93	6.577100000000001e-19
chr12:111551854:C:T	-275.867	-291.316	0.00503736
chr12:111553445:A:C	0.0	-321.656	1.21293e-22
chr12:111554274:C:T	-303.347	-311.188	6.36315e-15
chr12:111555302:G:A	-303.229	-311.241	7.160569999999998e-15
chr12:111556082:A:G	0.0	-314.412	1.34512e-19
chr12:111557674:C:T	-303.208	-311.17	7.314060000000002e-15
chr12:111559595:A:C	0.0	-316.996	1.2235299999999999e-20
chr12:111561396:T:C	-302.74	-310.934	1.16603e-14
chr12:111562122:C:T	-303.041	-311.192	8.63536e-15
chr12:111562199:T:A	-303.097	-311.109	8.168189999999999e-15
chr12:111562511:G:A	-305.939	-311.144	4.79657e-16
chr12:111563213:T:C	-303.503	-311.321	5.446560000000001e-15
chr12:111565102:A:G	0.0	-319.242	1.34371e-21
chr12:111565869:G:A	-302.988	-311.136	9.107589999999999e-15
chr12:111566127:T:C	-303.212	-311.218	7.28375e-15
chr12:111567683:G:A	-303.573	-311.343	5.0768599999999994e-15
chr12:111568525:T:C	-302.99	-311.083	9.08076e-15
chr12:111569244:T:C	-302.944	-311.162	9.51771e-15
chr12:111569558:G:A	-302.831	-311.065	1.0653800000000001e-14
chr12:111570006:A:G	-302.974	-311.152	9.23237e-15
chr12:111570895:G:T	-302.92	-311.102	9.743439999999999e-15
chr12:111571464:T:C	0.0	-316.867	1.45906e-20
chr12:111572027:G:A	0.0	-279.6	0.000223027
chr12:111576778:C:T	-301.663	-310.358	3.411300000000001e-14
chr12:111576831:T:G	-303.927	-312.357	3.58395e-15
chr12:111578212:A:C	-274.49	-290.202	0.0199557
chr12:111579758:G:A	-302.3	-310.988	1.8103e-14
chr12:111580750:A:G	-302.394	-311.038	1.6470999999999998e-14
chr12:111580790:G:T	-302.253	-310.891	1.8953500000000002e-14
chr12:111580853:A:G	-302.098	-310.804	2.2119700000000005e-14
chr12:111581799:G:A	-302.106	-310.781	2.19538e-14
chr12:111581995:G:T	0.0	-306.36	4.20022e-16
chr12:111582705:G:A	0.0	-316.926	1.3127199999999999e-20
chr12:111585263:G:A	0.0	-314.505	1.22587e-19
chr12:111585956:T:C	0.0	-319.368	1.185e-21
chr12:111586398:T:G	-302.798	-310.904	1.10038e-14
chr12:111588090:G:A	-302.559	-311.216	1.3984699999999999e-14
chr12:111589192:G:A	-302.289	-310.799	1.82641e-14
chr12:111589210:G:A	-302.496	-311.082	1.4889200000000005e-14
chr12:111589263:C:T	-322.537	-322.133	1.118499e-22
chr12:111591123:T:C	-302.536	-310.883	1.4261900000000002e-14
chr12:111591456:G:A	-302.756	-310.968	1.1458799999999999e-14
chr12:111596023:T:C	-302.269	-310.528	1.8597599999999998e-14
chr12:111596949:T:TG	-302.211	-310.487	1.97026e-14
chr12:111599125:G:A	0.0	-307.6	1.2184e-16
chr12:111599196:G:C	0.0	-307.404	1.48104e-16
chr12:111600313:C:G	-302.55	-310.952	1.4071e-14
chr12:111600528:A:G	-302.93	-310.984	9.630750000000001e-15
chr12:111600832:G:A	-302.306	-311.003	1.7980899999999998e-14
chr12:111600872:G:A	0.0	-307.187	1.83948e-16
chr12:111601494:G:C	-302.175	-310.701	2.04501e-14
chr12:111603681:C:T	0.0	-318.065	4.3995e-21
chr12:111603897:G:A	-303.637	-311.756	4.773430000000001e-15
chr12:111604863:A:G	0.0	-316.884	1.3692399999999998e-20
chr12:111608010:C:T	0.0	-321.834	1.01573e-22
chr12:111609767:T:C	0.0	-312.074	1.3946500000000001e-18
chr12:111610686:C:G	-303.584	-311.6	5.031380000000001e-15
chr12:111611172:C:T	0.0	-321.185	1.94311e-22
chr12:111614847:T:C	0.0	-312.536	8.78698e-19
chr12:111621753:C:T	-296.897	-296.667	1.21642e-11
chr12:111627093:T:C	0.0	-309.933	1.1908e-17
chr12:111627420:T:C	0.0	-319.112	1.5297599999999999e-21
chr12:111627838:C:T	0.0	-318.826	2.03562e-21
chr12:111634439:G:T	0.0	-316.187	2.6504499999999998e-20
chr12:111634620:A:G	-305.53	-305.753	1.50683e-15
chr12:111635681:T:A	0.0	-317.284	9.203349999999999e-21
chr12:111645358:C:T	-304.224	-304.416	5.68834e-15
chr12:111645814:C:T	0.0	-319.383	1.1672599999999999e-21
chr12:111649006:C:A	0.0	-310.221	8.94599e-18
chr12:111652218:C:A	-296.243	-298.363	1.04564e-11
chr12:111653010:A:G	0.0	-310.863	4.715680000000001e-18
chr12:111656703:A:G	-314.18	-317.71	1.40597e-19
chr12:111658369:C:T	-313.991	-317.525	1.6993799999999997e-19
chr12:111661441:A:G	0.0	-311.113	3.67582e-18
chr12:111665344:C:T	0.0	-310.816	4.94275e-18
chr12:111669514:C:T	0.0	-309.744	1.80909e-17
chr12:111675854:C:T	0.0	-310.912	4.49154e-18
chr12:111682366:C:T	0.0	-317.438	7.00733e-21
chr12:111685480:A:G	0.0	-313.687	2.79174e-19
chr12:111696281:G:A	-306.511	-308.096	4.01146e-16
chr12:111703429:A:G	0.0	-313.633	2.94663e-19
chr12:111709160:C:T	0.0	-313.68	2.81261e-19
chr12:111713761:AC:A	0.0	-319.298	1.27112e-21
chr12:111718941:A:C	0.0	-313.29	4.15304e-19
chr12:111719458:C:T	0.0	-311.247	3.21837e-18
chr12:111727262:C:T	-324.696	-323.185	3.0165499999999996e-23
chr12:111727472:C:T	0.0	-323.234	2.50404e-23
chr12:111734941:C:T	0.0	-322.623	4.61155e-23
chr12:111741667:T:C	-324.15	-322.897	4.0999339999999997e-23
chr12:111743372:T:G	-313.806	-317.509	2.02631e-19
chr12:111745600:C:T	0.0	-321.828	1.0211799999999999e-22
chr12:111754430:C:T	0.0	-319.362	1.19261e-21
chr12:111757172:T:C	-293.393	-302.723	1.2132000000000003e-10
chr12:111759793:G:A	-306.085	-307.963	5.776859999999999e-16
chr12:111759968:A:G	0.0	-321.936	9.17308e-23
chr12:111760033:A:C	-293.253	-302.433	1.3959199999999997e-10
chr12:111762346:T:C	-305.74	-305.763	1.3741e-15
chr12:111766623:A:G	0.0	-311.407	2.7446900000000004e-18
chr12:111767843:A:G	0.0	-320.227	5.06737e-22
chr12:111782373:G:A	0.0	-319.877	6.79375e-22
chr12:111796191:G:A	-319.977	-320.54	8.10636e-22
chr12:111796564:T:C	-307.11	-308.947	2.08929e-16
chr12:111802068:T:C	0.0	-311.282	3.1092900000000003e-18
chr12:111802753:A:G	0.0	-319.909	6.90199e-22
chr12:111807366:A:C	-294.313	-304.361	4.83153e-11
chr12:111812022:G:A	0.0	-323.452	2.01367e-23
chr12:111814762:T:C	0.0	-319.197	1.40478e-21
chr12:111817371:C:A	0.0	-322.406	5.73135e-23
chr12:111820760:T:C	-311.985	-316.708	1.20024e-18
chr12:111822033:A:G	-325.651	-323.609	1.8863280000000003e-23
chr12:111822261:T:C	0.0	-310.449	7.12914e-18
chr12:111828372:T:C	-311.879	-316.715	1.33414e-18
chr12:111835695:C:T	-309.697	-309.318	3.3624e-17
chr12:111837458:AG:A	-312.476	-316.894	7.388139999999999e-19
chr12:111839280:C:T	0.0	-323.969	1.2012e-23
chr12:111846110:T:G	-293.588	-303.132	9.996740000000002e-11
chr12:111847738:T:C	-293.035	-302.879	1.73605e-10
chr12:111848324:C:T	-311.962	-316.57	1.2284800000000004e-18
chr12:111856494:C:T	0.0	-317.313	9.33682e-21
chr12:111856938:A:T	-305.177	-305.884	2.02443e-15
chr12:111857189:G:A	0.0	-319.233	1.35616e-21
chr12:111871221:C:T	0.0	-315.385	6.42121e-20
chr12:111883351:G:C	-321.911	-321.809	1.6678700000000001e-22
chr12:111884680:C:A	-311.864	-316.565	1.35334e-18
chr12:111888341:T:C	0.0	-310.727	5.40224e-18
chr12:111890347:T:A	0.0	-322.454	5.461450000000001e-23
chr12:111894614:C:G	0.0	-319.714	8.3905799999999995e-22
chr12:111895192:G:A	0.0	-316.387	2.3570699999999997e-20
chr12:111900451:CAAAA:C	0.0	-317.323	9.240209999999999e-21
chr12:111900735:T:C	0.0	-310.698	5.5652500000000005e-18
chr12:111901290:AAT:A	0.0	-319.821	7.44966e-22
chr12:111920180:C:T	0.0	-321.682	1.18221e-22
chr12:111949921:C:G	-320.487	-320.79	5.579670000000001e-22
chr12:111966127:A:G	0.0	-312.635	8.130810000000001e-19
chr12:111967034:G:A	0.0	-310.96	4.28363e-18
chr12:111973068:G:A	0.0	-322.597	4.73496e-23
chr12:111975221:T:C	0.0	-317.946	4.95745e-21
chr12:111980342:C:A	-294.862	-303.561	2.81369e-11
chr12:111985310:TCAAA:T	-323.684	-322.618	5.709390000000001e-23
chr12:111987436:T:C	0.0	-319.958	6.50196e-22
chr12:111987942:T:C	0.0	-311.015	4.054930000000001e-18
chr12:111992542:C:T	-295.156	-303.609	2.0993699999999997e-11
chr12:111998212:T:A	-312.967	-317.015	4.545689999999999e-19
chr12:111998729:A:G	0.0	-311.003	4.10743e-18
chr12:111998873:G:C	-312.965	-316.954	4.55983e-19
chr12:112002706:T:C	-312.854	-317.001	5.077640000000001e-19
chr12:112002927:G:A	-295.356	-303.788	1.7176699999999997e-11
chr12:112010681:T:C	-305.075	-306.29	1.86394e-15
chr12:112022411:A:G	0.0	-322.406	5.73052e-23
chr12:112023601:A:G	-313.099	-317.076	3.99333e-19
chr12:112025562:T:C	-296.716	-304.732	4.42516e-12
chr12:112032159:C:G	0.0	-322.015	8.47196e-23
chr12:112036999:GA:G	0.0	-320.135	5.5077e-22
chr12:112038104:C:G	0.0	-321.221	1.8742599999999999e-22
chr12:112049014:A:G	-318.688	-318.273	4.227139999999999e-21
chr12:112057061:G:A	-320.465	-321.043	4.91e-22
chr12:112063827:T:G	0.0	-320.113	5.56799e-22
chr12:112064634:A:G	-295.128	-303.716	2.15698e-11
chr12:112065905:C:A	0.0	-320.127	5.5508e-22
chr12:112067378:T:A	0.0	-310.881	4.64064e-18
chr12:112067479:C:T	0.0	-315.559	5.39683e-20
chr12:112072600:T:C	-295.594	-303.46	1.36014e-11
chr12:112074835:T:C	0.0	-322.381	5.87893e-23
chr12:112077179:T:A	-321.384	-321.556	2.4015799999999994e-22
chr12:112077273:A:G	-295.071	-303.501	2.2854999999999998e-11
chr12:112081960:A:C	-325.673	-323.623	1.8570820000000002e-23
chr12:112083079:C:T	-295.032	-303.485	2.3757099999999997e-11
chr12:112083644:G:A	-295.81	-303.844	1.0949399999999998e-11
chr12:112087269:C:T	0.0	-314.482	1.31517e-19
chr12:112094622:A:G	0.0	-320.096	5.72265e-22
chr12:112097479:C:T	0.0	-319.876	7.05388e-22
chr12:112101712:A:G	-295.408	-304.025	1.6301999999999996e-11
chr12:112104416:G:T	0.0	-319.971	6.41874e-22
chr12:112110022:C:T	0.0	-315.724	4.5758799999999994e-20
chr12:112133365:G:A	0.0	-311.92	1.64868e-18
chr12:112143455:T:C	0.0	-311.992	1.5346700000000002e-18
chr12:112160764:GGCTGTGACCCCCCACACTCAAAGGA:G	0.0	-318.765	2.1851599999999998e-21
chr12:112163794:G:A	0.0	-321.889	9.6126e-23
chr12:112167267:C:T	0.0	-321.306	1.72273e-22
chr12:112172910:G:A	-314.079	-313.807	3.8261699999999997e-19
chr12:112176522:G:C	0.0	-319.928	6.699229999999999e-22
chr12:112188011:G:A	0.0	-318.562	2.6784899999999998e-21
chr12:112188126:A:C	0.0	-318.577	2.6363899999999997e-21
chr12:112200682:G:T	0.0	-317.733	6.13166e-21
chr12:112211177:T:C	-295.634	-303.697	1.3109e-11
chr12:112218144:T:C	-295.07	-303.066	2.3006e-11
chr12:112223300:G:A	-321.083	-321.407	2.989360000000001e-22
chr12:112229871:T:G	-296.691	-303.956	4.56356e-12
chr12:112244472:A:G	-295.82	-303.467	1.08697e-11
chr12:112249311:A:G	0.0	-319.414	1.03991e-21
chr12:112270736:G:A	0.0	-311.907	2.0802600000000003e-18
chr12:112280116:T:C	-295.134	-303.023	2.16013e-11
chr12:112280706:C:A	-295.138	-302.93	2.15326e-11
chr12:112324384:T:C	0.0	-320.339	4.52866e-22
chr12:112333259:T:G	-296.24	-303.574	7.16257e-12
chr12:112338238:T:C	0.0	-314.754	9.72562e-20
chr12:112340639:T:C	0.0	-321.427	1.52587e-22
chr12:112348763:A:G	0.0	-320.527	3.7510999999999997e-22
chr12:112352844:T:C	-296.517	-303.769	5.432950000000001e-12
chr12:112356910:T:G	0.0	-314.927	8.188989999999999e-20
chr12:112365778:T:G	0.0	-316.58	1.94259e-20
chr12:112367357:A:G	-323.255	-322.226	8.48663e-23
chr12:112372517:CGT:C	0.0	-311.025	5.02425e-18
chr12:112375611:T:C	0.0	-316.025	2.7503299999999996e-20
chr12:112380043:T:G	0.0	-316.062	2.64974e-20
chr12:112397530:T:C	-296.695	-304.217	4.53621e-12
chr12:112402962:A:G	-314.819	-314.544	1.82289e-19
chr12:112403438:T:G	0.0	-316.146	2.4386799999999998e-20
chr12:112409396:G:A	0.0	-319.996	6.32497e-22
chr12:112410766:A:G	-297.585	-304.195	1.85158e-12
chr12:112429125:A:G	0.0	-320.978	2.3908099999999997e-22
chr12:112433568:A:G	-322.191	-321.561	1.5351260000000002e-22
chr12:112436048:A:G	0.0	-318.336	3.3580099999999997e-21
chr12:112445664:T:G	0.0	-322.803	3.85375e-23
chr12:112445672:G:A	-313.32	-313.071	8.060399999999999e-19
chr12:112467151:A:G	-304.491	-305.424	3.672529999999999e-15
chr12:112468611:A:G	-322.802	-322.034	9.455110000000001e-23
chr12:112477621:T:C	0.0	-323.953	1.2199400000000001e-23
chr12:112479345:A:G	0.0	-322.673	4.3904100000000005e-23
chr12:112490792:A:G	-309.045	-309.667	4.3881400000000004e-17
chr12:112502049:C:T	0.0	-316.517	1.69107e-20
chr12:112503767:G:A	-295.745	-302.679	1.18051e-11
chr12:112506593:C:T	0.0	-318.914	1.8834499999999998e-21
chr12:112510349:C:T	0.0	-322.23	6.83502e-23
chr12:112534850:G:A	0.0	-324.821	5.12351e-24
chr12:112540400:G:T	-325.701	-323.641	1.820127e-23
chr12:112547524:A:G	-298.054	-303.998	1.1657800000000001e-12
chr12:112547797:G:T	0.0	-314.595	1.41326e-19
chr12:112553648:C:T	0.0	-318.668	2.51373e-21
chr12:112554028:A:T	0.0	-320.209	5.27616e-22
chr12:112554619:G:A	0.0	-319.404	1.20159e-21
chr12:112556913:A:G	0.0	-321.006	2.32405e-22
chr12:112557914:T:C	0.0	-320.106	5.9116e-22
chr12:112561049:A:G	0.0	-320.283	4.79034e-22
chr12:112567525:G:A	0.0	-316.389	2.21925e-20
chr12:112569197:C:T	-321.331	-320.313	5.7645e-22
chr12:112569798:T:C	-306.905	-312.479	1.6791500000000001e-16
chr12:112573495:G:C	-321.259	-321.384	2.774960000000001e-22
chr12:112575722:C:T	-320.207	-318.954	2.0849409999999998e-21
chr12:112575724:C:CAAA	-320.203	-318.954	2.086529e-21
chr12:112592481:G:A	-317.857	-318.062	7.980469999999997e-21
chr12:112593739:T:A	-323.909	-322.477	5.650608e-23
chr12:112594153:C:T	-315.517	-315.983	7.223019999999999e-20
chr12:112595165:TA:T	-325.017	-323.346	2.444839e-23
chr12:112597466:C:T	-316.072	-316.654	3.926809999999999e-20
chr12:112597746:G:T	-315.797	-316.473	4.954979999999999e-20
chr12:112599013:A:G	-316.169	-316.746	3.5730999999999996e-20
chr12:112602139:C:T	-323.723	-322.488	6.30689e-23
chr12:112607997:C:A	-311.047	-311.423	6.600230000000001e-18
chr12:112610375:C:T	-312.673	-312.555	1.7256550000000002e-18
chr12:112610612:A:G	0.0	-318.157	3.85147e-21
chr12:112610783:C:T	-315.91	-316.381	4.8683200000000006e-20
chr12:112611493:C:T	-315.99	-316.366	4.7150599999999995e-20
chr12:112611585:C:T	0.0	-320.9	2.58376e-22
chr12:112656512:C:T	-314.962	-315.399	1.2785909999999998e-19
chr12:112663189:C:A	-316.25	-316.154	4.759269999999999e-20
chr12:112666436:C:G	-322.772	-322.206	9.636350000000002e-23
chr12:112667098:T:C	-322.293	-321.425	1.687587e-22
chr12:112667225:G:A	-315.79	-315.722	7.411659999999998e-20
chr12:112677565:G:T	-319.504	-320.416	1.0953629999999998e-21
chr12:112677823:T:C	-319.493	-320.383	1.1039019999999998e-21
chr12:112678183:C:T	0.0	-319.769	7.86818e-22
chr12:112678195:G:A	-317.432	-318.121	9.624920000000001e-21
chr12:112678881:G:A	0.0	-319.754	7.77816e-22
chr12:112679586:C:T	-319.946	-319.511	1.4798619999999999e-21
chr12:112679715:C:T	-317.201	-317.969	1.1722719999999996e-20
chr12:112680415:C:T	-319.434	-318.523	3.5299520000000005e-21
chr12:112680730:G:A	-319.311	-318.478	3.754701999999999e-21
chr12:112682008:G:A	-319.483	-318.556	3.405694e-21
chr12:112682654:T:C	-319.621	-318.732	2.8782049999999998e-21
chr12:112686546:G:A	-319.524	-318.68	3.0624139999999997e-21
chr12:112686772:A:T	-319.456	-318.591	3.3325489999999995e-21
chr12:112687506:G:T	-320.411	-319.635	1.1955919999999999e-21
chr12:112689599:G:A	-318.876	-320.194	1.7799599999999997e-21
chr12:112690949:C:T	-315.857	-315.038	1.0910739999999998e-19
chr12:112691181:C:T	-318.474	-317.14	1.2343399999999998e-20
chr12:112691779:T:C	-318.964	-317.664	7.31491e-21
chr12:112694614:A:G	-320.998	-319.953	8.226489999999999e-22
chr12:112696110:T:C	-323.397	-322.563	6.274630000000001e-23
chr12:112697726:A:G	-323.801	-322.766	4.6881630000000005e-23
chr12:112697773:A:G	-321.432	-320.694	4.0854460000000003e-22
chr12:112698826:A:C	-322.647	-322.17	1.019292e-22
chr12:112699191:G:C	-323.517	-322.398	7.032940000000001e-23
chr12:112699579:C:T	-323.929	-322.654	5.307622e-23
chr12:112699726:G:A	-317.378	-316.446	2.6367559999999997e-20
chr12:112702236:C:T	-322.661	-322.174	1.0102860000000001e-22
chr12:112702355:G:A	-323.085	-322.401	7.65919e-23
chr12:112702523:T:C	-321.376	-320.633	4.33388e-22
chr12:112702696:A:G	-323.064	-322.398	7.70052e-23
chr12:112703959:ATCT:A	-323.613	-322.449	6.633739999999999e-23
chr12:112704052:T:C	-323.82	-322.569	5.798511999999999e-23
chr12:112704560:G:T	-321.609	-320.564	4.465758e-22
chr12:112705760:T:C	-322.955	-322.337	8.306490000000001e-23
chr12:112707141:T:G	-323.684	-322.504	6.264670000000001e-23
chr12:112709666:A:G	-324.319	-323.004	3.714667e-23
chr12:112709758:G:A	-324.376	-323.003	3.6893960000000003e-23
chr12:112710501:C:T	-323.349	-322.298	7.86905e-23
chr12:112713177:A:T	-322.816	-322.131	9.98822e-23
chr12:112713507:G:T	-317.086	-316.192	3.4206789999999995e-20
chr12:112714292:A:G	-322.894	-322.131	9.795900000000001e-23
chr12:112714401:C:T	-321.426	-320.693	4.0990710000000003e-22
chr12:112714782:A:G	-320.861	-320.127	7.193459999999999e-22
chr12:112715864:A:G	-323.735	-322.71	5.21817e-23
chr12:112717435:C:T	-321.49	-321.277	2.7233309999999995e-22
chr12:112718618:G:A	-322.434	-321.376	1.9769500000000002e-22
chr12:112719095:G:A	-324.598	-323.164	3.100222e-23
chr12:112719096:T:C	-324.586	-323.158	3.121587e-23
chr12:112723633:T:C	-322.182	-321.082	2.5259340000000004e-22
chr12:112725851:G:A	-323.547	-322.638	5.51598e-23
chr12:112725855:A:G	-323.547	-322.638	5.516010000000001e-23
chr12:112725919:A:G	-321.145	-321.438	2.83982e-22
chr12:112725961:A:G	-323.556	-322.641	5.59092e-23
chr12:112726751:A:G	-323.378	-322.543	6.28781e-23
chr12:112726992:A:C	-323.222	-322.464	6.91836e-23
chr12:112727387:C:T	-323.191	-322.427	7.05618e-23
chr12:112728047:C:G	-323.301	-322.443	6.963070000000001e-23
chr12:112728715:C:T	-323.473	-322.517	6.07022e-23
chr12:112728764:A:G	-324.584	-323.131	3.190184e-23
chr12:112730563:A:G	-325.005	-323.369	2.4803490000000006e-23
chr12:112731965:C:T	-323.562	-322.629	5.840150000000001e-23
chr12:112732362:G:A	-322.925	-322.216	9.094010000000001e-23
chr12:112735204:G:A	-323.125	-322.292	8.18576e-23
chr12:112735757:C:T	-323.024	-322.371	7.96965e-23
chr12:112738361:A:T	-323.574	-322.604	5.947620000000001e-23
chr12:112738696:C:T	-323.432	-322.541	6.43895e-23
chr12:112739446:C:A	-322.953	-322.156	9.443420000000001e-23
chr12:112741173:A:C	-324.337	-322.968	3.809732e-23
chr12:112742517:T:C	-324.281	-322.94	3.930222e-23
chr12:112743588:C:T	-323.268	-322.474	6.94406e-23
chr12:112744493:G:A	-323.462	-322.581	6.165779999999999e-23
chr12:112744534:G:A	-324.722	-323.21	2.941274e-23
chr12:112745554:G:A	-323.964	-322.838	4.520773e-23
chr12:112745681:T:C	-323.497	-322.517	5.91051e-23
chr12:112745926:G:A	-324.511	-323.076	3.39643e-23
chr12:112746486:C:T	-324.82	-323.27	2.758489e-23
chr12:112746934:C:A	-323.545	-322.63	5.85981e-23
chr12:112749549:C:T	-323.291	-322.51	6.801520000000001e-23
chr12:112752224:G:T	-324.28	-323.004	3.609136e-23
chr12:112754363:T:TA	-322.382	-321.592	1.715071e-22
chr12:112755122:A:G	-321.815	-321.012	3.0526030000000002e-22
chr12:112759110:C:T	-323.727	-322.632	5.182187000000001e-23
chr12:112759510:T:C	-321.561	-319.927	7.903626e-22
chr12:112760511:A:T	-323.586	-322.513	5.815970000000001e-23
chr12:112763696:A:G	-321.225	-319.602	1.0963659999999998e-21
chr12:112764748:T:C	-323.645	-322.654	5.31551e-23
chr12:112765318:T:C	-324.278	-322.925	3.9361360000000005e-23
chr12:112765452:C:G	-324.157	-322.849	4.269842e-23
chr12:112768501:G:A	-323.617	-322.637	5.43468e-23
chr12:112769538:G:A	-323.197	-322.458	7.14738e-23
chr12:112773867:G:T	-324.072	-322.769	4.7082060000000006e-23
chr12:112774724:C:T	-322.847	-322.285	8.89793e-23
chr12:112778888:G:A	-321.425	-319.682	9.625670000000001e-22
chr12:112779226:C:T	-318.78	-317.085	1.2254459999999998e-20
chr12:112781063:G:A	-324.971	-323.167	2.779809e-23
chr12:112791189:A:G	-321.465	-319.78	8.530194e-22
chr12:112797469:A:G	-323.088	-322.323	7.960680000000001e-23
chr12:112821526:T:C	-319.8	-318.731	2.5326749999999998e-21
chr12:112822056:G:T	-320.832	-319.278	1.4244589999999998e-21
chr12:112822844:A:G	-320.73	-319.166	1.553548e-21
chr12:112823148:A:G	0.0	-319.705	8.08185e-22
chr12:112825764:T:G	-321.785	-321.747	1.8022580000000003e-22
chr12:112947195:A:T	-324.548	-323.092	3.2256900000000006e-23
chr12:112949145:T:C	-324.528	-323.097	3.228986e-23
chr12:112953558:A:G	-324.905	-323.31	2.6359200000000003e-23
chr12:112954377:A:G	-324.672	-323.195	3.0025469999999994e-23
chr12:112954939:C:T	-324.858	-323.283	2.7131e-23
chr12:112957652:C:T	-324.836	-323.271	2.7504340000000004e-23
chr12:112957899:G:A	-324.786	-323.242	2.837828e-23
chr12:112958205:T:C	-324.794	-323.247	2.8229420000000004e-23
chr12:112959338:T:C	-324.724	-323.204	2.95743e-23
chr12:112965094:C:A	-324.225	-322.9	3.949636e-23
chr12:112967376:A:C	-324.388	-323.02	3.506365e-23
chr12:112968391:A:G	-324.372	-323.015	3.5319259999999997e-23
chr12:112968655:G:C	-324.453	-323.061	3.36222e-23
chr12:112968757:C:CT	-324.376	-323.014	3.53092e-23
chr12:112969140:T:A	-324.436	-323.055	3.3881950000000003e-23
chr12:112971608:C:T	-324.47	-323.068	3.335351e-23
chr12:112972511:G:A	-324.478	-323.069	3.325117e-23
chr12:112974001:G:A	-323.64	-322.507	6.299e-23
chr12:112981045:G:C	-325.225	-323.478	2.186888e-23
chr12:112982799:A:G	-325.165	-323.449	2.259893e-23
chr12:112983490:A:G	-325.184	-323.458	2.2365320000000002e-23
chr12:112986696:T:G	-325.163	-323.448	2.262625e-23
chr12:112987688:T:C	-325.145	-323.439	2.285889e-23
chr12:112987874:T:C	-325.229	-323.48	2.1836390000000002e-23
chr12:113003116:T:C	-322.612	-321.741	1.417005e-22
chr12:113006613:T:C	-324.909	-323.321	2.605778e-23
chr12:113015782:C:T	-324.662	-323.165	3.084033e-23
chr12:113016938:A:G	-324.881	-323.305	2.652327e-23
chr12:113021363:A:C	-325.329	-323.52	2.069445e-23
chr12:113021486:T:C	-325.347	-323.528	2.0509980000000002e-23
chr12:113025789:C:A	-324.994	-323.36	2.4934300000000003e-23
chr12:113025860:A:T	-324.894	-323.209	2.776787e-23
chr12:113027141:A:C	-325.158	-323.445	2.275927e-23
chr12:113027806:T:G	-324.802	-323.188	2.863229e-23
chr12:113028658:T:C	-325.125	-323.387	2.354939e-23
chr12:113029383:T:A	-324.919	-323.319	2.609937e-23
chr12:113030001:T:C	-324.647	-323.163	3.095608e-23
chr12:113030449:C:T	-324.294	-322.939	3.93678e-23
chr12:113030906:A:G	-324.869	-323.289	2.6953200000000004e-23
chr12:113030916:G:A	-324.944	-323.269	2.651811e-23
chr12:113031004:C:G	-324.202	-322.86	4.269342e-23
chr12:113039698:C:T	-325.043	-323.386	2.4184590000000002e-23
