## Supplementary material for "Characterization of shared and ancestry-specific signals driving complex traits using multi-ancestry fine-mapping": mscaviar_results_shared_pips.txt

SNP_ID	shared_pip	shared_ll	notshared_ll
chr12:110418068:T:A	0	0	-322.441
chr12:110579802:T:C	2.19392e-21	-318.302	-318.582
chr12:110587800:G:A	0	0	-321.981
chr12:110706955:G:A	1.26661e-24	-325.814	-323.709
chr12:110816080:A:G	1.74994e-24	-325.487	-323.595
chr12:110822752:G:A	1.93873e-24	-325.385	-323.55
chr12:110826786:G:GTGTT	1.97321e-24	-325.368	-323.544
chr12:110830041:G:A	1.94015e-24	-325.387	-323.554
chr12:110831040:G:A	2.64932e-24	-325.078	-323.402
chr12:110838568:C:T	3.15676e-24	-324.892	-323.269
chr12:110838879:C:G	6.43034e-24	-324.18	-322.829
chr12:110839428:T:A	4.03582e-24	-324.645	-323.099
chr12:110841659:C:T	1.53218e-23	-323.294	-322.248
chr12:110843832:C:T	2.06461e-24	-325.329	-323.518
chr12:110860400:T:C	6.21428e-24	-324.205	-322.775
chr12:110862170:G:A	2.90578e-24	-324.984	-323.253
chr12:110862858:C:A	5.62883e-24	-324.317	-322.97
chr12:110863613:T:C	2.25572e-24	-325.227	-323.473
chr12:110885604:C:G	5.61502e-23	-321.983	-321.702
chr12:110885614:G:A	1.13921e-22	-321.314	-320.287
chr12:110887119:A:T	6.01955e-24	-324.266	-322.982
chr12:110887461:T:C	9.25076e-24	-323.838	-322.701
chr12:110887633:T:A	4.32058e-24	-324.59	-323.151
chr12:110890876:A:G	1.14792e-22	-321.305	-321.469
chr12:110891423:G:A	3.19226e-23	-322.589	-322.084
chr12:110892730:C:T	1.58027e-22	-320.985	-321.309
chr12:110895420:C:T	2.89941e-24	-324.992	-323.359
chr12:110896089:A:G	1.10601e-22	-321.341	-321.421
chr12:110896179:C:T	0	0	-323.434
chr12:110896313:T:C	1.11219e-23	-323.656	-322.451
chr12:110896514:A:G	1.08299e-23	-323.683	-322.449
chr12:110896571:C:T	1.0938e-23	-323.673	-322.448
chr12:110897948:G:C	4.20868e-24	-324.609	-323.146
chr12:110898756:A:T	1.58508e-23	-323.303	-322.169
chr12:110899372:G:T	1.14989e-22	-321.302	-321.437
chr12:110900087:A:G	2.6461e-24	-325.084	-323.394
chr12:110902439:T:C	2.87091e-23	-322.709	-321.722
chr12:110902984:A:G	5.19336e-23	-322.1	-321.613
chr12:110904121:T:C	3.46313e-23	-322.517	-321.78
chr12:110904213:A:G	4.37853e-23	-322.271	-321.761
chr12:110904754:G:T	1.06667e-22	-321.378	-321.484
chr12:110904918:T:C	1.17942e-22	-321.279	-320.973
chr12:110905196:A:T	1.11456e-22	-321.335	-321.017
chr12:110906526:A:G	9.89904e-23	-321.439	-321.553
chr12:110906768:C:T	3.17937e-24	-324.876	-323.304
chr12:110907607:C:T	2.07131e-22	-320.714	-321.139
chr12:110907858:G:A	1.86793e-23	-323.136	-322.408
chr12:110909529:T:C	1.41486e-22	-321.096	-321.286
chr12:110910746:C:G	1.18884e-22	-321.269	-321.446
chr12:110912045:A:G	2.00049e-23	-323.071	-322.078
chr12:110913225:TC:T	1.29635e-22	-321.185	-320.856
chr12:110914450:G:C	1.7536e-22	-320.881	-321.195
chr12:110914674:A:G	2.46222e-24	-325.156	-323.435
chr12:110915357:A:G	1.5388e-22	-320.996	-321.155
chr12:110921908:G:C	3.76425e-24	-324.714	-323.209
chr12:110922379:C:A	2.65487e-24	-325.064	-323.398
chr12:110922486:A:G	2.75449e-24	-325.03	-323.38
chr12:110923333:A:G	2.37149e-24	-325.176	-323.452
chr12:110923494:A:G	2.58821e-24	-325.09	-323.411
chr12:110924105:G:C	0	0	-323.739
chr12:110925439:T:C	2.38808e-24	-325.166	-323.428
chr12:110925712:T:C	2.03407e-24	-325.332	-323.524
chr12:110925724:T:G	2.06079e-24	-325.318	-323.517
chr12:110927239:C:T	8.49353e-24	-323.912	-322.812
chr12:110927520:A:G	2.38267e-24	-325.167	-323.422
chr12:110928060:T:G	9.97219e-24	-323.751	-322.726
chr12:110928946:C:A	1.03224e-23	-323.716	-322.72
chr12:110929062:C:G	1.08096e-23	-323.67	-322.7
chr12:110930592:TGA:T	8.65753e-23	-321.561	-321.217
chr12:110932680:G:A	5.23945e-23	-322.103	-321.574
chr12:110933176:C:T	3.09127e-23	-322.634	-322.064
chr12:110933383:C:A	2.06914e-23	-323.035	-322.228
chr12:110935600:T:C	2.00173e-24	-325.344	-323.527
chr12:110936032:T:TG	2.10526e-24	-325.3	-323.512
chr12:110937366:A:G	2.09005e-24	-325.291	-323.428
chr12:110938242:G:C	1.75153e-24	-325.489	-323.596
chr12:110939117:T:C	2.19136e-24	-325.243	-323.422
chr12:110939198:G:A	2.12266e-24	-325.304	-323.474
chr12:110939247:C:T	1.72689e-24	-325.505	-323.6
chr12:110944605:C:A	1.60005e-24	-325.573	-323.62
chr12:110945232:G:A	1.56013e-24	-325.582	-323.608
chr12:110947492:A:G	1.0901e-23	-323.675	-322.633
chr12:110948214:A:C	3.93544e-24	-324.687	-323.21
chr12:110948863:G:T	1.66583e-24	-325.54	-323.616
chr12:110953317:A:ACTAT	1.4442e-24	-325.676	-323.666
chr12:110953995:C:T	1.07265e-23	-323.691	-322.638
chr12:110955447:TC:T	2.13961e-24	-325.295	-323.486
chr12:110956523:T:C	2.41945e-24	-325.178	-323.388
chr12:110956580:G:A	2.46146e-24	-325.161	-323.386
chr12:110956840:G:A	1.52587e-24	-325.624	-323.651
chr12:110956841:T:C	1.52191e-24	-325.626	-323.652
chr12:110957125:C:A	2.38386e-24	-325.193	-323.399
chr12:110957210:CCCTT:C	1.5287e-23	-323.333	-322.375
chr12:110957346:C:T	2.4019e-24	-325.186	-323.395
chr12:110958615:G:A	2.23687e-24	-325.255	-323.444
chr12:110958809:C:T	2.2997e-24	-325.228	-323.428
chr12:110959154:A:G	1.6046e-24	-325.573	-323.631
chr12:110960294:T:C	1.29117e-23	-323.501	-322.532
chr12:110961642:T:C	1.77236e-24	-325.46	-323.558
chr12:110961856:T:C	3.83081e-24	-324.713	-323.223
chr12:110961967:G:A	1.56396e-24	-325.599	-323.641
chr12:110962132:TTTG:T	1.56702e-24	-325.596	-323.639
chr12:110962202:G:A	1.64946e-24	-325.544	-323.615
chr12:110962312:A:G	1.76821e-24	-325.474	-323.585
chr12:110963032:C:T	1.91227e-24	-325.383	-323.523
chr12:110963082:G:GA	1.87744e-24	-325.402	-323.534
chr12:110963419:C:T	1.77603e-24	-325.482	-323.575
chr12:110963512:G:T	9.9537e-24	-323.764	-322.712
chr12:110963889:G:A	2.27911e-24	-325.236	-323.441
chr12:110963994:A:G	1.93066e-24	-325.373	-323.518
chr12:110964559:T:C	2.00085e-24	-325.335	-323.493
chr12:110968569:A:T	1.13187e-23	-323.644	-322.527
chr12:110969562:G:T	1.75259e-23	-323.198	-322.221
chr12:110969655:T:G	1.82721e-24	-325.427	-323.54
chr12:110969893:G:A	1.93458e-23	-323.098	-322.223
chr12:110974659:A:G	1.81526e-23	-323.164	-322.073
chr12:110975104:C:T	1.73541e-24	-325.482	-323.548
chr12:110976307:T:G	0	0	-319.198
chr12:110987109:C:T	0	0	-319.892
chr12:110989987:T:G	0	0	-319.478
chr12:111057714:A:G	2.90098e-24	-324.971	-323.352
chr12:111066229:T:C	3.22871e-24	-324.855	-323.293
chr12:111081418:A:G	9.3098e-21	-316.849	-319.285
chr12:111084222:T:G	4.89952e-21	-317.415	-317.306
chr12:111101906:G:A	0	0	-318.84
chr12:111108361:T:C	3.06185e-24	-324.867	-323.274
chr12:111110669:T:A	0	0	-319.799
chr12:111122774:G:A	0	0	-323.048
chr12:111125518:T:A	0	0	-321.985
chr12:111136550:A:G	0	0	-323.815
chr12:111140929:C:T	0	0	-323.849
chr12:111146651:C:T	0	0	-323.088
chr12:111147285:T:C	0	0	-323.541
chr12:111152688:T:C	1.23041e-21	-318.821	-318.417
chr12:111165170:G:A	0	0	-321.59
chr12:111176241:C:T	0	0	-323.815
chr12:111232805:C:T	0	0	-323.131
chr12:111277393:C:T	2.39211e-24	-325.191	-323.419
chr12:111278572:C:T	4.52882e-19	-313.035	-312.301
chr12:111292074:A:G	1.13233e-19	-314.396	-314.201
chr12:111292405:T:C	0	0	-323.082
chr12:111293472:G:A	0	0	-322.918
chr12:111300560:A:G	1.45531e-21	-318.709	-319.466
chr12:111304361:T:C	2.1746e-19	-313.761	-312.893
chr12:111304761:G:A	6.09675e-20	-315.014	-315.067
chr12:111310267:C:T	7.29264e-20	-314.84	-314.308
chr12:111316413:TG:T	4.43412e-20	-315.338	-314.775
chr12:111321312:T:C	3.15537e-22	-320.279	-320.025
chr12:111324091:C:T	0	0	-319.22
chr12:111324220:T:C	7.19707e-22	-319.431	-319.396
chr12:111325335:G:A	3.19889e-22	-320.262	-320.005
chr12:111325560:G:A	3.78795e-22	-320.092	-319.844
chr12:111328642:C:T	3.30225e-22	-320.177	-318.64
chr12:111329615:C:T	3.02132e-22	-320.267	-318.738
chr12:111329657:G:A	0	0	-319.282
chr12:111330006:CAG:C	3.32158e-22	-320.173	-318.583
chr12:111330087:G:A	7.61264e-19	-312.326	-316.243
chr12:111330190:A:G	1.34355e-22	-321.035	-319.379
chr12:111332630:TA:T	6.50413e-21	-317.2	-319.335
chr12:111333134:G:A	7.49647e-21	-317.059	-319.335
chr12:111335713:A:C	7.83029e-20	-314.785	-314.455
chr12:111335883:A:G	5.16529e-20	-315.199	-314.217
chr12:111337200:A:G	9.44102e-24	-323.808	-322.653
chr12:111337689:G:C	9.40261e-24	-323.812	-322.652
chr12:111339241:G:A	3.01138e-20	-315.741	-315.46
chr12:111339341:A:C	2.92993e-23	-322.678	-322.187
chr12:111340602:A:G	5.03352e-20	-315.227	-314.864
chr12:111340839:T:C	8.27036e-20	-314.731	-314.418
chr12:111341988:C:T	3.13558e-23	-322.612	-321.952
chr12:111344318:C:A	8.91376e-20	-314.656	-314.499
chr12:111345851:T:C	6.98571e-20	-314.901	-314.872
chr12:111351954:G:A	8.713e-20	-314.679	-314.452
chr12:111353276:G:A	4.88506e-23	-322.171	-321.879
chr12:111355154:A:G	1.22492e-23	-323.549	-322.447
chr12:111355235:C:T	3.27738e-23	-322.568	-321.871
chr12:111356496:T:A	4.39959e-23	-322.275	-321.928
chr12:111359932:A:G	5.98642e-23	-321.968	-321.757
chr12:111364377:T:C	2.96918e-23	-322.667	-321.958
chr12:111364471:G:T	0	0	-321.359
chr12:111364882:T:C	2.75683e-24	-325.031	-323.38
chr12:111365204:C:T	2.9117e-23	-322.686	-321.973
chr12:111366667:C:T	1.42301e-23	-323.401	-322.428
chr12:111368348:T:A	7.64313e-24	-324.01	-322.736
chr12:111369162:G:A	4.88828e-23	-322.171	-321.907
chr12:111369447:C:G	8.3669e-24	-323.923	-322.647
chr12:111371378:G:A	9.78636e-24	-323.766	-322.524
chr12:111374099:G:A	1.05674e-22	-321.398	-321.116
chr12:111374524:T:C	0	0	-318.928
chr12:111375552:C:T	0	0	-318.116
chr12:111376049:T:TGGA	0	0	-314.829
chr12:111379853:C:T	7.22196e-20	-314.853	-314.332
chr12:111380573:G:C	0	0	-319.991
chr12:111380833:T:C	9.23714e-07	-284.46	-293.791
chr12:111380897:A:G	8.30423e-07	-284.565	-294.161
chr12:111381785:C:T	1.4159e-06	-284.046	-292.555
chr12:111391752:T:A	3.27496e-06	-283.206	-291.392
chr12:111394189:A:G	0.000103593	-279.734	-290.064
chr12:111395984:G:A	4.20627e-06	-283.109	-283.117
chr12:111396943:C:A	0	0	-321.929
chr12:111404117:T:C	0	0	-319.129
chr12:111405075:G:A	0	0	-319.184
chr12:111405196:T:C	0	0	-319.399
chr12:111405260:A:G	0	0	-319.272
chr12:111406220:A:G	0	0	-319.287
chr12:111406414:G:A	0	0	-306.942
chr12:111407587:G:A	0	0	-321.999
chr12:111409936:A:G	0	0	-306.261
chr12:111411030:C:G	1.91362e-14	-302.245	-311.197
chr12:111413283:A:G	1.27512e-14	-302.653	-311.501
chr12:111414902:T:A	8.38679e-15	-303.073	-311.808
chr12:111419171:T:C	1.75651e-14	-302.33	-311.121
chr12:111421103:A:G	8.59853e-15	-303.046	-311.498
chr12:111423786:C:T	1.06525e-14	-302.832	-311.496
chr12:111424294:C:G	0	0	-315.969
chr12:111424415:G:A	1.42982e-15	-304.841	-312.172
chr12:111424932:A:C	8.69793e-15	-303.036	-311.628
chr12:111425785:C:T	5.54854e-15	-303.486	-311.795
chr12:111426880:T:C	0	0	-306.687
chr12:111427049:T:C	7.9923e-15	-303.119	-311.502
chr12:111427245:C:G	0.00538604	-275.996	-275.954
chr12:111427460:C:G	0	0	-319.434
chr12:111428734:A:G	0	0	-313.474
chr12:111429629:C:T	0	0	-322.284
chr12:111430176:G:T	0	0	-319.34
chr12:111432986:T:A	0	0	-323.497
chr12:111434872:G:C	1.84054e-14	-302.28	-310.912
chr12:111434918:T:C	0	0	-324.166
chr12:111435363:G:A	3.46798e-18	-311.01	-314.745
chr12:111436129:G:A	0	0	-319.279
chr12:111436465:C:G	1.67565e-14	-302.374	-310.927
chr12:111439498:C:A	4.57749e-18	-310.733	-314.579
chr12:111439933:A:G	1.79285e-14	-302.306	-310.809
chr12:111440130:G:A	1.86173e-14	-302.268	-310.775
chr12:111440175:A:T	0	0	-315.833
chr12:111440722:T:C	0	0	-308.302
chr12:111441170:G:GT	2.0363e-14	-302.178	-310.726
chr12:111441614:G:A	1.68047e-14	-302.371	-310.802
chr12:111443504:C:T	1.82563e-14	-302.288	-310.77
chr12:111443527:G:T	1.7574e-14	-302.326	-310.828
chr12:111444092:A:G	1.79938e-14	-302.302	-310.798
chr12:111444315:G:A	0	0	-312.867
chr12:111444550:A:G	1.89926e-14	-302.248	-310.753
chr12:111446485:G:C	1.68512e-14	-302.368	-310.703
chr12:111448480:G:A	2.16369e-14	-302.118	-310.7
chr12:111449768:G:T	1.87199e-14	-302.263	-310.771
chr12:111449855:A:G	0.160492	-272.61	-271.638
chr12:111450752:A:C	0	0	-319.278
chr12:111451512:A:T	2.55901e-14	-301.95	-310.799
chr12:111451737:C:T	1.91485e-14	-302.24	-310.823
chr12:111455733:A:G	0	0	-306.323
chr12:111456427:CA:C	0	0	-306.669
chr12:111457399:C:G	0	0	-306.72
chr12:111458095:A:G	2.02991e-14	-302.181	-310.632
chr12:111460158:C:T	0	0	-320.102
chr12:111460311:T:C	1.09122e-14	-302.805	-311.141
chr12:111461598:C:G	1.11569e-14	-302.783	-311.118
chr12:111461684:G:A	1.11867e-14	-302.781	-311.163
chr12:111462030:A:G	1.07807e-14	-302.817	-311.043
chr12:111462489:G:A	9.64394e-15	-302.929	-311.142
chr12:111463400:C:A	0	0	-306.584
chr12:111463753:G:C	1.22371e-14	-302.69	-311.028
chr12:111464083:T:C	9.49725e-15	-302.945	-311.195
chr12:111464606:C:G	1.09503e-14	-302.801	-311.027
chr12:111466034:C:T	1.27723e-14	-302.647	-310.965
chr12:111466567:T:A	0.00126518	-277.451	-277.522
chr12:111468190:A:G	1.0206e-14	-302.872	-311.025
chr12:111470878:C:G	0	0	-319.233
chr12:111472415:A:G	0.000979636	-277.705	-277.787
chr12:111472620:G:A	1.12424e-14	-302.775	-311.086
chr12:111472786:C:G	0.0248943	-274.473	-273.501
chr12:111473986:TG:T	0	0	-319.193
chr12:111474134:C:T	1.11784e-14	-302.781	-311.002
chr12:111475995:A:G	2.15914e-14	-302.119	-310.61
chr12:111476837:C:T	2.96894e-18	-311.166	-315.105
chr12:111478076:G:A	1.23105e-14	-302.684	-311.013
chr12:111478371:G:A	6.8515e-15	-303.27	-311.638
chr12:111478477:C:T	1.16468e-14	-302.74	-311.04
chr12:111479047:A:T	1.70411e-20	-316.31	-316.919
chr12:111480693:G:C	1.07393e-14	-302.821	-311.063
chr12:111482364:G:T	0	0	-306.581
chr12:111482425:A:G	2.047e-18	-311.538	-315.417
chr12:111482491:A:C	0.0139699	-274.853	-289.505
chr12:111483167:G:A	0	0	-313.133
chr12:111483871:C:A	0	0	-318.539
chr12:111484431:T:G	5.41754e-15	-303.506	-311.171
chr12:111485662:C:T	1.37083e-14	-302.576	-310.938
chr12:111486618:A:C	8.31417e-15	-303.078	-311.287
chr12:111487226:C:T	1.08755e-14	-302.808	-311.08
chr12:111487533:T:C	8.80156e-15	-303.02	-311.137
chr12:111489097:T:C	0	0	-306.558
chr12:111489187:T:TG	1.00121e-14	-302.891	-311.104
chr12:111492287:A:G	9.02428e-15	-302.996	-311.193
chr12:111492596:T:C	0	0	-305.998
chr12:111494996:C:T	0.12291	-272.883	-272.802
chr12:111495736:T:C	0	0	-319.042
chr12:111497117:T:C	0	0	-321.738
chr12:111497929:C:T	8.21648e-15	-303.089	-311.034
chr12:111499065:G:T	7.00773e-15	-303.248	-311.066
chr12:111499962:C:T	6.55153e-15	-303.316	-311.18
chr12:111500667:G:A	6.74461e-15	-303.287	-311.117
chr12:111501103:T:C	9.5547e-15	-302.938	-311.121
chr12:111501980:C:T	1.20156e-14	-302.709	-311.205
chr12:111502241:A:G	1.48929e-14	-302.494	-311.083
chr12:111502884:A:T	0	0	-318.513
chr12:111503275:T:C	0	0	-318.673
chr12:111503316:T:C	0.0183486	-274.571	-290.647
chr12:111503740:C:T	0	0	-319.298
chr12:111505200:T:C	0	0	-306.499
chr12:111508285:A:G	4.07503e-15	-303.791	-311.362
chr12:111508699:G:A	0	0	-319.108
chr12:111509033:C:T	5.55794e-15	-303.48	-311.104
chr12:111509250:C:T	7.95478e-15	-303.121	-311.02
chr12:111511590:T:C	0	0	-314.141
chr12:111512313:G:A	1.12414e-14	-302.775	-310.972
chr12:111513571:T:G	9.14912e-15	-302.981	-311.042
chr12:111513693:A:G	8.88351e-15	-303.01	-310.988
chr12:111514046:C:T	0	0	-306.262
chr12:111514411:G:A	0	0	-320.593
chr12:111515900:G:A	2.93351e-18	-311.178	-315.121
chr12:111520729:T:C	9.77349e-15	-302.916	-311.205
chr12:111521493:G:A	2.43403e-21	-318.254	-317.324
chr12:111522511:A:G	8.46932e-15	-303.059	-311.229
chr12:111522993:T:A	4.42883e-15	-303.707	-310.959
chr12:111523982:A:G	8.18589e-15	-303.093	-311.08
chr12:111525120:T:C	9.83072e-15	-302.909	-311.068
chr12:111526132:T:C	0	0	-306.398
chr12:111526800:A:G	8.9535e-15	-303.003	-311.063
chr12:111527854:C:A	0	0	-306.533
chr12:111528213:G:A	6.71545e-15	-303.293	-311.251
chr12:111528998:G:A	5.69819e-15	-303.458	-311.447
chr12:111530809:A:G	1.37298e-14	-302.574	-310.809
chr12:111531113:T:C	1.0529e-14	-302.841	-310.974
chr12:111531644:C:T	0.0171785	-274.637	-290.599
chr12:111533429:A:G	8.89982e-15	-303.009	-311.08
chr12:111533533:C:CAG	8.00009e-15	-303.117	-311.258
chr12:111534262:AT:A	0	0	-317.259
chr12:111534475:T:C	9.99283e-15	-302.893	-311.093
chr12:111535554:A:G	0.25102	-272.165	-272.18
chr12:111535995:G:A	0	0	-313.129
chr12:111537019:A:G	0	0	-305.896
chr12:111538972:C:T	0	0	-317.59
chr12:111539574:C:T	0	0	-313.307
chr12:111540340:C:G	0	0	-313.192
chr12:111541010:C:T	0	0	-313.354
chr12:111541256:G:A	0	0	-313.274
chr12:111544099:A:T	6.58527e-15	-303.313	-311.363
chr12:111545453:G:A	5.89789e-15	-303.42	-310.508
chr12:111546530:G:T	7.01422e-15	-303.249	-311.212
chr12:111546997:C:T	7.28442e-15	-303.211	-311.184
chr12:111547204:G:A	7.21108e-15	-303.221	-311.18
chr12:111547900:T:C	0	0	-312.93
chr12:111551854:C:T	0.00503735	-275.867	-291.316
chr12:111553445:A:C	0	0	-321.656
chr12:111554274:C:T	6.3594e-15	-303.347	-311.188
chr12:111555302:G:A	7.157e-15	-303.229	-311.241
chr12:111556082:A:G	0	0	-314.412
chr12:111557674:C:T	7.31023e-15	-303.208	-311.17
chr12:111559595:A:C	0	0	-316.996
chr12:111561396:T:C	1.16555e-14	-302.74	-310.934
chr12:111562122:C:T	8.63161e-15	-303.041	-311.192
chr12:111562199:T:A	8.16412e-15	-303.097	-311.109
chr12:111562511:G:A	4.75737e-16	-305.939	-311.144
chr12:111563213:T:C	5.44327e-15	-303.503	-311.321
chr12:111565102:A:G	0	0	-319.242
chr12:111565869:G:A	9.10362e-15	-302.988	-311.136
chr12:111566127:T:C	7.28009e-15	-303.212	-311.218
chr12:111567683:G:A	5.07363e-15	-303.573	-311.343
chr12:111568525:T:C	9.07659e-15	-302.99	-311.083
chr12:111569244:T:C	9.51384e-15	-302.944	-311.162
chr12:111569558:G:A	1.06496e-14	-302.831	-311.065
chr12:111570006:A:G	9.22846e-15	-302.974	-311.152
chr12:111570895:G:T	9.73933e-15	-302.92	-311.102
chr12:111571464:T:C	0	0	-316.867
chr12:111572027:G:A	0	0	-279.6
chr12:111576778:C:T	3.41045e-14	-301.663	-310.358
chr12:111576831:T:G	3.58275e-15	-303.927	-312.357
chr12:111578212:A:C	0.0199557	-274.49	-290.202
chr12:111579758:G:A	1.80983e-14	-302.3	-310.988
chr12:111580750:A:G	1.64666e-14	-302.394	-311.038
chr12:111580790:G:T	1.89484e-14	-302.253	-310.891
chr12:111580853:A:G	2.21143e-14	-302.098	-310.804
chr12:111581799:G:A	2.19481e-14	-302.106	-310.781
chr12:111581995:G:T	0	0	-306.36
chr12:111582705:G:A	0	0	-316.926
chr12:111585263:G:A	0	0	-314.505
chr12:111585956:T:C	0	0	-319.368
chr12:111586398:T:G	1.09988e-14	-302.798	-310.904
chr12:111588090:G:A	1.39811e-14	-302.559	-311.216
chr12:111589192:G:A	1.82586e-14	-302.289	-310.799
chr12:111589210:G:A	1.48851e-14	-302.496	-311.082
chr12:111589263:C:T	3.49203e-23	-322.537	-322.133
chr12:111591123:T:C	1.42569e-14	-302.536	-310.883
chr12:111591456:G:A	1.14542e-14	-302.756	-310.968
chr12:111596023:T:C	1.85904e-14	-302.269	-310.528
chr12:111596949:T:TG	1.96951e-14	-302.211	-310.487
chr12:111599125:G:A	0	0	-307.6
chr12:111599196:G:C	0	0	-307.404
chr12:111600313:C:G	1.40663e-14	-302.55	-310.952
chr12:111600528:A:G	9.62615e-15	-302.93	-310.984
chr12:111600832:G:A	1.79764e-14	-302.306	-311.003
chr12:111600872:G:A	0	0	-307.187
chr12:111601494:G:C	2.04439e-14	-302.175	-310.701
chr12:111603681:C:T	0	0	-318.065
chr12:111603897:G:A	4.77128e-15	-303.637	-311.756
chr12:111604863:A:G	0	0	-316.884
chr12:111608010:C:T	0	0	-321.834
chr12:111609767:T:C	0	0	-312.074
chr12:111610686:C:G	5.02888e-15	-303.584	-311.6
chr12:111611172:C:T	0	0	-321.185
chr12:111614847:T:C	0	0	-312.536
chr12:111621753:C:T	3.94313e-12	-296.897	-296.667
chr12:111627093:T:C	0	0	-309.933
chr12:111627420:T:C	0	0	-319.112
chr12:111627838:C:T	0	0	-318.826
chr12:111634439:G:T	0	0	-316.187
chr12:111634620:A:G	6.57967e-16	-305.53	-305.753
chr12:111635681:T:A	0	0	-317.284
chr12:111645358:C:T	2.43724e-15	-304.224	-304.416
chr12:111645814:C:T	0	0	-319.383
chr12:111649006:C:A	0	0	-310.221
chr12:111652218:C:A	8.87139e-12	-296.243	-298.363
chr12:111653010:A:G	0	0	-310.863
chr12:111656703:A:G	1.34388e-19	-314.18	-317.71
chr12:111658369:C:T	1.6245e-19	-313.991	-317.525
chr12:111661441:A:G	0	0	-311.113
chr12:111665344:C:T	0	0	-310.816
chr12:111669514:C:T	0	0	-309.744
chr12:111675854:C:T	0	0	-310.912
chr12:111682366:C:T	0	0	-317.438
chr12:111685480:A:G	0	0	-313.687
chr12:111696281:G:A	3.07171e-16	-306.511	-308.096
chr12:111703429:A:G	0	0	-313.633
chr12:111709160:C:T	0	0	-313.68
chr12:111713761:AC:A	0	0	-319.298
chr12:111718941:A:C	0	0	-313.29
chr12:111719458:C:T	0	0	-311.247
chr12:111727262:C:T	3.8694e-24	-324.696	-323.185
chr12:111727472:C:T	0	0	-323.234
chr12:111734941:C:T	0	0	-322.623
chr12:111741667:T:C	6.41456e-24	-324.15	-322.897
chr12:111743372:T:G	1.95042e-19	-313.806	-317.509
chr12:111745600:C:T	0	0	-321.828
chr12:111754430:C:T	0	0	-319.362
chr12:111757172:T:C	1.213e-10	-293.393	-302.723
chr12:111759793:G:A	4.70337e-16	-306.085	-307.963
chr12:111759968:A:G	0	0	-321.936
chr12:111760033:A:C	1.39565e-10	-293.253	-302.433
chr12:111762346:T:C	5.35763e-16	-305.74	-305.763
chr12:111766623:A:G	0	0	-311.407
chr12:111767843:A:G	0	0	-320.227
chr12:111782373:G:A	0	0	-319.877
chr12:111796191:G:A	4.37477e-22	-319.977	-320.54
chr12:111796564:T:C	1.68788e-16	-307.11	-308.947
chr12:111802068:T:C	0	0	-311.282
chr12:111802753:A:G	0	0	-319.909
chr12:111807366:A:C	4.83114e-11	-294.313	-304.361
chr12:111812022:G:A	0	0	-323.452
chr12:111814762:T:C	0	0	-319.197
chr12:111817371:C:A	0	0	-322.406
chr12:111820760:T:C	1.18413e-18	-311.985	-316.708
chr12:111822033:A:G	1.50722e-24	-325.651	-323.609
chr12:111822261:T:C	0	0	-310.449
chr12:111828372:T:C	1.31807e-18	-311.879	-316.715
chr12:111835695:C:T	1.02761e-17	-309.697	-309.318
chr12:111837458:AG:A	7.25464e-19	-312.476	-316.894
chr12:111839280:C:T	0	0	-323.969
chr12:111846110:T:G	9.99539e-11	-293.588	-303.132
chr12:111847738:T:C	1.73588e-10	-293.035	-302.879
chr12:111848324:C:T	1.21011e-18	-311.962	-316.57
chr12:111856494:C:T	0	0	-317.313
chr12:111856938:A:T	1.16577e-15	-305.177	-305.884
chr12:111857189:G:A	0	0	-319.233
chr12:111871221:C:T	0	0	-315.385
chr12:111883351:G:C	6.2689e-23	-321.911	-321.809
chr12:111884680:C:A	1.33487e-18	-311.864	-316.565
chr12:111888341:T:C	0	0	-310.727
chr12:111890347:T:A	0	0	-322.454
chr12:111894614:C:G	0	0	-319.714
chr12:111895192:G:A	0	0	-316.387
chr12:111900451:CAAAA:C	0	0	-317.323
chr12:111900735:T:C	0	0	-310.698
chr12:111901290:AAT:A	0	0	-319.821
chr12:111920180:C:T	0	0	-321.682
chr12:111949921:C:G	2.6505e-22	-320.487	-320.79
chr12:111966127:A:G	0	0	-312.635
chr12:111967034:G:A	0	0	-310.96
chr12:111973068:G:A	0	0	-322.597
chr12:111975221:T:C	0	0	-317.946
chr12:111980342:C:A	2.81282e-11	-294.862	-303.561
chr12:111985310:TCAAA:T	1.06739e-23	-323.684	-322.618
chr12:111987436:T:C	0	0	-319.958
chr12:111987942:T:C	0	0	-311.015
chr12:111992542:C:T	2.09853e-11	-295.156	-303.609
chr12:111998212:T:A	4.4282e-19	-312.967	-317.015
chr12:111998729:A:G	0	0	-311.003
chr12:111998873:G:C	4.43531e-19	-312.965	-316.954
chr12:112002706:T:C	4.95832e-19	-312.854	-317.001
chr12:112002927:G:A	1.71698e-11	-295.356	-303.788
chr12:112010681:T:C	1.29204e-15	-305.075	-306.29
chr12:112022411:A:G	0	0	-322.406
chr12:112023601:A:G	3.88278e-19	-313.099	-317.076
chr12:112025562:T:C	4.42244e-12	-296.716	-304.732
chr12:112032159:C:G	0	0	-322.015
chr12:112036999:GA:G	0	0	-320.135
chr12:112038104:C:G	0	0	-321.221
chr12:112049014:A:G	1.26686e-21	-318.688	-318.273
chr12:112057061:G:A	2.66619e-22	-320.465	-321.043
chr12:112063827:T:G	0	0	-320.113
chr12:112064634:A:G	2.15623e-11	-295.128	-303.716
chr12:112065905:C:A	0	0	-320.127
chr12:112067378:T:A	0	0	-310.881
chr12:112067479:C:T	0	0	-315.559
chr12:112072600:T:C	1.35917e-11	-295.594	-303.46
chr12:112074835:T:C	0	0	-322.381
chr12:112077179:T:A	1.06126e-22	-321.384	-321.556
chr12:112077273:A:G	2.28457e-11	-295.071	-303.501
chr12:112081960:A:C	1.47333e-24	-325.673	-323.623
chr12:112083079:C:T	2.37477e-11	-295.032	-303.485
chr12:112083644:G:A	1.09428e-11	-295.81	-303.844
chr12:112087269:C:T	0	0	-314.482
chr12:112094622:A:G	0	0	-320.096
chr12:112097479:C:T	0	0	-319.876
chr12:112101712:A:G	1.62965e-11	-295.408	-304.025
chr12:112104416:G:T	0	0	-319.971
chr12:112110022:C:T	0	0	-315.724
chr12:112133365:G:A	0	0	-311.92
chr12:112143455:T:C	0	0	-311.992
chr12:112160764:GGCTGTGACCCCCCACACTCAAAGGA:G	0	0	-318.765
chr12:112163794:G:A	0	0	-321.889
chr12:112167267:C:T	0	0	-321.306
chr12:112172910:G:A	1.26422e-19	-314.079	-313.807
chr12:112176522:G:C	0	0	-319.928
chr12:112188011:G:A	0	0	-318.562
chr12:112188126:A:C	0	0	-318.577
chr12:112200682:G:T	0	0	-317.733
chr12:112211177:T:C	1.31014e-11	-295.634	-303.697
chr12:112218144:T:C	2.29916e-11	-295.07	-303.066
chr12:112223300:G:A	1.43396e-22	-321.083	-321.407
chr12:112229871:T:G	4.55766e-12	-296.691	-303.956
chr12:112244472:A:G	1.08601e-11	-295.82	-303.467
chr12:112249311:A:G	0	0	-319.414
chr12:112270736:G:A	0	0	-311.907
chr12:112280116:T:C	2.15863e-11	-295.134	-303.023
chr12:112280706:C:A	2.15161e-11	-295.138	-302.93
chr12:112324384:T:C	0	0	-320.339
chr12:112333259:T:G	7.15392e-12	-296.24	-303.574
chr12:112338238:T:C	0	0	-314.754
chr12:112340639:T:C	0	0	-321.427
chr12:112348763:A:G	0	0	-320.527
chr12:112352844:T:C	5.42584e-12	-296.517	-303.769
chr12:112356910:T:G	0	0	-314.927
chr12:112365778:T:G	0	0	-316.58
chr12:112367357:A:G	1.62886e-23	-323.255	-322.226
chr12:112372517:CGT:C	0	0	-311.025
chr12:112375611:T:C	0	0	-316.025
chr12:112380043:T:G	0	0	-316.062
chr12:112397530:T:C	4.53167e-12	-296.695	-304.217
chr12:112402962:A:G	6.01904e-20	-314.819	-314.544
chr12:112403438:T:G	0	0	-316.146
chr12:112409396:G:A	0	0	-319.996
chr12:112410766:A:G	1.84693e-12	-297.585	-304.195
chr12:112429125:A:G	0	0	-320.978
chr12:112433568:A:G	3.89151e-23	-322.191	-321.561
chr12:112436048:A:G	0	0	-318.336
chr12:112445664:T:G	0	0	-322.803
chr12:112445672:G:A	2.69954e-19	-313.32	-313.071
chr12:112467151:A:G	2.31246e-15	-304.491	-305.424
chr12:112468611:A:G	2.14715e-23	-322.802	-322.034
chr12:112477621:T:C	0	0	-323.953
chr12:112479345:A:G	0	0	-322.673
chr12:112490792:A:G	2.43434e-17	-309.045	-309.667
chr12:112502049:C:T	0	0	-316.517
chr12:112503767:G:A	1.1784e-11	-295.745	-302.679
chr12:112506593:C:T	0	0	-318.914
chr12:112510349:C:T	0	0	-322.23
chr12:112534850:G:A	0	0	-324.821
chr12:112540400:G:T	1.42932e-24	-325.701	-323.641
chr12:112547524:A:G	1.16012e-12	-298.054	-303.998
chr12:112547797:G:T	0	0	-314.595
chr12:112553648:C:T	0	0	-318.668
chr12:112554028:A:T	0	0	-320.209
chr12:112554619:G:A	0	0	-319.404
chr12:112556913:A:G	0	0	-321.006
chr12:112557914:T:C	0	0	-320.106
chr12:112561049:A:G	0	0	-320.283
chr12:112567525:G:A	0	0	-316.389
chr12:112569197:C:T	1.11768e-22	-321.331	-320.313
chr12:112569798:T:C	1.66743e-16	-306.905	-312.479
chr12:112573495:G:C	1.18819e-22	-321.259	-321.384
chr12:112575722:C:T	3.33419e-22	-320.207	-318.954
chr12:112575724:C:CAAA	3.34974e-22	-320.203	-318.954
chr12:112592481:G:A	3.5667e-21	-317.857	-318.062
chr12:112593739:T:A	7.65902e-24	-323.909	-322.477
chr12:112594153:C:T	3.69307e-20	-315.517	-315.983
chr12:112595165:TA:T	2.68311e-24	-325.017	-323.346
chr12:112597466:C:T	2.1216e-20	-316.072	-316.654
chr12:112597746:G:T	2.79308e-20	-315.797	-316.473
chr12:112599013:A:G	1.92777e-20	-316.169	-316.746
chr12:112602139:C:T	1.02441e-23	-323.723	-322.488
chr12:112607997:C:A	3.22607e-18	-311.047	-311.423
chr12:112610375:C:T	6.37976e-19	-312.673	-312.555
chr12:112610612:A:G	0	0	-318.157
chr12:112610783:C:T	2.49746e-20	-315.91	-316.381
chr12:112611493:C:T	2.30749e-20	-315.99	-316.366
chr12:112611585:C:T	0	0	-320.9
chr12:112656512:C:T	6.45735e-20	-314.962	-315.399
chr12:112663189:C:A	1.78528e-20	-316.25	-316.154
chr12:112666436:C:G	2.64568e-23	-322.772	-322.206
chr12:112667098:T:C	3.64652e-23	-322.293	-321.425
chr12:112667225:G:A	2.82846e-20	-315.79	-315.722
chr12:112677565:G:T	6.82361e-22	-319.504	-320.416
chr12:112677823:T:C	6.81489e-22	-319.493	-320.383
chr12:112678183:C:T	0	0	-319.769
chr12:112678195:G:A	5.46265e-21	-317.432	-318.121
chr12:112678881:G:A	0	0	-319.754
chr12:112679586:C:T	4.43436e-22	-319.946	-319.511
chr12:112679715:C:T	6.87839e-21	-317.201	-317.969
chr12:112680415:C:T	7.45986e-22	-319.434	-318.523
chr12:112680730:G:A	8.43861e-22	-319.311	-318.478
chr12:112682008:G:A	7.10753e-22	-319.483	-318.556
chr12:112682654:T:C	6.18811e-22	-319.621	-318.732
chr12:112686546:G:A	6.8222e-22	-319.524	-318.68
chr12:112686772:A:T	7.30505e-22	-319.456	-318.591
chr12:112687506:G:T	2.79579e-22	-320.411	-319.635
chr12:112689599:G:A	1.26142e-21	-318.876	-320.194
chr12:112690949:C:T	2.4779e-20	-315.857	-315.038
chr12:112691181:C:T	1.84382e-21	-318.474	-317.14
chr12:112691779:T:C	1.12421e-21	-318.964	-317.664
chr12:112694614:A:G	1.56214e-22	-320.998	-319.953
chr12:112696110:T:C	1.40258e-23	-323.397	-322.563
chr12:112697726:A:G	8.65877e-24	-323.801	-322.766
chr12:112697773:A:G	9.86734e-23	-321.432	-320.694
chr12:112698826:A:C	2.96708e-23	-322.647	-322.17
chr12:112699191:G:C	1.25695e-23	-323.517	-322.398
chr12:112699579:C:T	8.32948e-24	-323.929	-322.654
chr12:112699726:G:A	5.47934e-21	-317.378	-316.446
chr12:112702236:C:T	2.92476e-23	-322.661	-322.174
chr12:112702355:G:A	1.9205e-23	-323.085	-322.401
chr12:112702523:T:C	1.04285e-22	-321.376	-320.633
chr12:112702696:A:G	1.95638e-23	-323.064	-322.398
chr12:112703959:ATCT:A	1.14299e-23	-323.613	-322.449
chr12:112704052:T:C	9.29798e-24	-323.82	-322.569
chr12:112704560:G:T	8.47946e-23	-321.609	-320.564
chr12:112705760:T:C	2.1884e-23	-322.955	-322.337
chr12:112707141:T:G	1.06482e-23	-323.684	-322.504
chr12:112709666:A:G	5.63963e-24	-324.319	-323.004
chr12:112709758:G:A	5.33154e-24	-324.376	-323.003
chr12:112710501:C:T	1.48749e-23	-323.349	-322.298
chr12:112713177:A:T	2.50687e-23	-322.816	-322.131
chr12:112713507:G:T	7.3252e-21	-317.086	-316.192
chr12:112714292:A:G	2.31688e-23	-322.894	-322.131
chr12:112714401:C:T	9.93519e-23	-321.426	-320.693
chr12:112714782:A:G	1.74348e-22	-320.861	-320.127
chr12:112715864:A:G	1.00309e-23	-323.735	-322.71
chr12:112717435:C:T	9.51909e-23	-321.49	-321.277
chr12:112718618:G:A	3.71572e-23	-322.434	-321.376
chr12:112719095:G:A	4.23808e-24	-324.598	-323.164
chr12:112719096:T:C	4.28753e-24	-324.586	-323.158
chr12:112723633:T:C	4.5775e-23	-322.182	-321.082
chr12:112725851:G:A	1.13662e-23	-323.547	-322.638
chr12:112725855:A:G	1.13681e-23	-323.547	-322.638
chr12:112725919:A:G	1.33772e-22	-321.145	-321.438
chr12:112725961:A:G	1.15539e-23	-323.556	-322.641
chr12:112726751:A:G	1.38295e-23	-323.378	-322.543
chr12:112726992:A:C	1.61317e-23	-323.222	-322.464
chr12:112727387:C:T	1.64341e-23	-323.191	-322.427
chr12:112728047:C:G	1.5039e-23	-323.301	-322.443
chr12:112728715:C:T	1.2147e-23	-323.473	-322.517
chr12:112728764:A:G	4.27566e-24	-324.584	-323.131
chr12:112730563:A:G	2.85641e-24	-325.005	-323.369
chr12:112731965:C:T	1.21871e-23	-323.562	-322.629
chr12:112732362:G:A	2.238e-23	-322.925	-322.216
chr12:112735204:G:A	1.8327e-23	-323.125	-322.292
chr12:112735757:C:T	2.04927e-23	-323.024	-322.371
chr12:112738361:A:T	1.20496e-23	-323.574	-322.604
chr12:112738696:C:T	1.38802e-23	-323.432	-322.541
chr12:112739446:C:A	2.1769e-23	-322.953	-322.156
chr12:112741173:A:C	5.49488e-24	-324.337	-322.968
chr12:112742517:T:C	5.80098e-24	-324.281	-322.94
chr12:112743588:C:T	1.60544e-23	-323.268	-322.474
chr12:112744493:G:A	1.33948e-23	-323.462	-322.581
chr12:112744534:G:A	3.76526e-24	-324.722	-323.21
chr12:112745554:G:A	8.02687e-24	-323.964	-322.838
chr12:112745681:T:C	1.15228e-23	-323.497	-322.517
chr12:112745926:G:A	4.6521e-24	-324.511	-323.076
chr12:112746486:C:T	3.41871e-24	-324.82	-323.27
chr12:112746934:C:A	1.2407e-23	-323.545	-322.63
chr12:112749549:C:T	1.59769e-23	-323.291	-322.51
chr12:112752224:G:T	5.53094e-24	-324.28	-323.004
chr12:112754363:T:TA	3.99116e-23	-322.382	-321.592
chr12:112755122:A:G	7.02818e-23	-321.815	-321.012
chr12:112759110:C:T	9.22413e-24	-323.727	-322.632
chr12:112759510:T:C	9.10121e-23	-321.561	-319.927
chr12:112760511:A:T	1.05582e-23	-323.586	-322.513
chr12:112763696:A:G	1.27426e-22	-321.225	-319.602
chr12:112764748:T:C	1.03219e-23	-323.645	-322.654
chr12:112765318:T:C	5.75404e-24	-324.278	-322.925
chr12:112765452:C:G	6.48498e-24	-324.157	-322.849
chr12:112768501:G:A	1.06654e-23	-323.617	-322.637
chr12:112769538:G:A	1.72207e-23	-323.197	-322.458
chr12:112773867:G:T	7.22534e-24	-324.072	-322.769
chr12:112774724:C:T	2.44602e-23	-322.847	-322.285
chr12:112778888:G:A	1.00555e-22	-321.425	-319.682
chr12:112779226:C:T	1.33662e-21	-318.78	-317.085
chr12:112781063:G:A	2.70215e-24	-324.971	-323.167
chr12:112791189:A:G	9.37853e-23	-321.465	-319.78
chr12:112797469:A:G	1.87075e-23	-323.088	-322.323
chr12:112821526:T:C	4.71424e-22	-319.8	-318.731
chr12:112822056:G:T	1.75956e-22	-320.832	-319.278
chr12:112822844:A:G	1.90244e-22	-320.73	-319.166
chr12:112823148:A:G	0	0	-319.705
chr12:112825764:T:G	7.01182e-23	-321.785	-321.747
chr12:112947195:A:T	4.2779e-24	-324.548	-323.092
chr12:112949145:T:C	4.37384e-24	-324.528	-323.097
chr12:112953558:A:G	3.1417e-24	-324.905	-323.31
chr12:112954377:A:G	3.96783e-24	-324.672	-323.195
chr12:112954939:C:T	3.2911e-24	-324.858	-323.283
chr12:112957652:C:T	3.36566e-24	-324.836	-323.271
chr12:112957899:G:A	3.53782e-24	-324.786	-323.242
chr12:112958205:T:C	3.50938e-24	-324.794	-323.247
chr12:112959338:T:C	3.7635e-24	-324.724	-323.204
chr12:112965094:C:A	5.85354e-24	-324.225	-322.9
chr12:112967376:A:C	5.01265e-24	-324.388	-323.02
chr12:112968391:A:G	5.09474e-24	-324.372	-323.015
chr12:112968655:G:C	4.7056e-24	-324.453	-323.061
chr12:112968757:C:CT	5.0723e-24	-324.376	-323.014
chr12:112969140:T:A	4.78545e-24	-324.436	-323.055
chr12:112971608:C:T	4.62919e-24	-324.47	-323.068
chr12:112972511:G:A	4.58823e-24	-324.478	-323.069
chr12:112974001:G:A	1.11528e-23	-323.64	-322.507
chr12:112981045:G:C	2.27472e-24	-325.225	-323.478
chr12:112982799:A:G	2.41587e-24	-325.165	-323.449
chr12:112983490:A:G	2.37068e-24	-325.184	-323.458
chr12:112986696:T:G	2.42115e-24	-325.163	-323.448
chr12:112987688:T:C	2.46611e-24	-325.145	-323.439
chr12:112987874:T:C	2.26841e-24	-325.229	-323.48
chr12:113003116:T:C	3.05205e-23	-322.612	-321.741
chr12:113006613:T:C	3.11952e-24	-324.909	-323.321
chr12:113015782:C:T	4.00377e-24	-324.662	-323.165
chr12:113016938:A:G	3.21283e-24	-324.881	-323.305
chr12:113021363:A:C	2.02785e-24	-325.329	-323.52
chr12:113021486:T:C	1.99142e-24	-325.347	-323.528
chr12:113025789:C:A	2.8675e-24	-324.994	-323.36
chr12:113025860:A:T	3.01523e-24	-324.894	-323.209
chr12:113027141:A:C	2.44483e-24	-325.158	-323.445
chr12:113027806:T:G	3.30861e-24	-324.802	-323.188
chr12:113028658:T:C	2.44731e-24	-325.125	-323.387
chr12:113029383:T:A	3.09503e-24	-324.919	-323.319
chr12:113030001:T:C	4.06292e-24	-324.647	-323.163
chr12:113030449:C:T	5.7672e-24	-324.294	-322.939
chr12:113030906:A:G	3.2531e-24	-324.869	-323.289
chr12:113030916:G:A	2.91099e-24	-324.944	-323.269
chr12:113031004:C:G	6.32788e-24	-324.202	-322.86
chr12:113039698:C:T	2.72231e-24	-325.043	-323.386
