## Supplementary material for "Characterization of shared and ancestry-specific signals driving complex traits using multi-ancestry fine-mapping": mscaviar_results_study0_post.txt

SNP_ID	Prob_in_pCausalSet
chr12:110418068:T:A	5.53533e-23
chr12:110579802:T:C	2.23162e-21
chr12:110587800:G:A	8.76564e-23
chr12:110706955:G:A	6.3488e-24
chr12:110816080:A:G	8.99797e-24
chr12:110822752:G:A	9.86965e-24
chr12:110826786:G:GTGTT	1.01619e-23
chr12:110830041:G:A	1.0051e-23
chr12:110831040:G:A	1.24123e-23
chr12:110838568:C:T	1.17555e-23
chr12:110838879:C:G	1.63104e-23
chr12:110839428:T:A	1.25441e-23
chr12:110841659:C:T	2.73498e-23
chr12:110843832:C:T	1.0003e-23
chr12:110860400:T:C	1.48035e-23
chr12:110862170:G:A	9.84906e-24
chr12:110862858:C:A	2.72206e-23
chr12:110863613:T:C	1.09427e-23
chr12:110885604:C:G	1.44116e-22
chr12:110885614:G:A	5.80456e-22
chr12:110887119:A:T	1.91312e-23
chr12:110887461:T:C	2.21727e-23
chr12:110887633:T:A	1.98569e-23
chr12:110890876:A:G	1.65405e-22
chr12:110891423:G:A	5.65062e-23
chr12:110892730:C:T	2.17553e-22
chr12:110895420:C:T	1.30979e-23
chr12:110896089:A:G	1.52434e-22
chr12:110896179:C:T	2.04993e-23
chr12:110896313:T:C	2.15221e-23
chr12:110896514:A:G	2.08463e-23
chr12:110896571:C:T	2.10607e-23
chr12:110897948:G:C	2.08733e-23
chr12:110898756:A:T	2.64299e-23
chr12:110899372:G:T	1.61454e-22
chr12:110900087:A:G	1.15095e-23
chr12:110902439:T:C	4.03873e-23
chr12:110902984:A:G	7.25654e-23
chr12:110904121:T:C	5.03957e-23
chr12:110904213:A:G	6.46587e-23
chr12:110904754:G:T	1.52546e-22
chr12:110904918:T:C	1.40824e-22
chr12:110905196:A:T	1.34143e-22
chr12:110906526:A:G	1.4938e-22
chr12:110906768:C:T	1.48805e-23
chr12:110907607:C:T	2.68864e-22
chr12:110907858:G:A	4.08674e-23
chr12:110909529:T:C	1.87559e-22
chr12:110910746:C:G	1.69577e-22
chr12:110912045:A:G	3.23122e-23
chr12:110913225:TC:T	1.51654e-22
chr12:110914450:G:C	2.28488e-22
chr12:110914674:A:G	1.13446e-23
chr12:110915357:A:G	1.9548e-22
chr12:110921908:G:C	1.87138e-23
chr12:110922379:C:A	1.33785e-23
chr12:110922486:A:G	1.40728e-23
chr12:110923333:A:G	1.1708e-23
chr12:110923494:A:G	1.31252e-23
chr12:110924105:G:C	1.51138e-23
chr12:110925439:T:C	1.05897e-23
chr12:110925712:T:C	1.02461e-23
chr12:110925724:T:G	1.03241e-23
chr12:110927239:C:T	3.02974e-23
chr12:110927520:A:G	1.03477e-23
chr12:110928060:T:G	3.43833e-23
chr12:110928946:C:A	3.31345e-23
chr12:110929062:C:G	3.31586e-23
chr12:110930592:TGA:T	1.09241e-22
chr12:110932680:G:A	7.18145e-23
chr12:110933176:C:T	5.26863e-23
chr12:110933383:C:A	3.72117e-23
chr12:110935600:T:C	9.95708e-24
chr12:110936032:T:TG	1.07636e-23
chr12:110937366:A:G	8.34677e-24
chr12:110938242:G:C	8.98179e-24
chr12:110939117:T:C	8.92496e-24
chr12:110939198:G:A	9.09523e-24
chr12:110939247:C:T	8.75076e-24
chr12:110944605:C:A	7.96927e-24
chr12:110945232:G:A	7.53188e-24
chr12:110947492:A:G	2.54609e-23
chr12:110948214:A:C	1.6641e-23
chr12:110948863:G:T	8.5198e-24
chr12:110953317:A:ACTAT	7.37162e-24
chr12:110953995:C:T	2.50201e-23
chr12:110955447:TC:T	9.60266e-24
chr12:110956523:T:C	9.33974e-24
chr12:110956580:G:A	9.5872e-24
chr12:110956840:G:A	7.87754e-24
chr12:110956841:T:C	7.85675e-24
chr12:110957125:C:A	9.32398e-24
chr12:110957210:CCCTT:C	2.9454e-23
chr12:110957346:C:T	9.36603e-24
chr12:110958615:G:A	9.2527e-24
chr12:110958809:C:T	9.36055e-24
chr12:110959154:A:G	8.27877e-24
chr12:110960294:T:C	2.81974e-23
chr12:110961642:T:C	8.39106e-24
chr12:110961856:T:C	1.66153e-23
chr12:110961967:G:A	8.0746e-24
chr12:110962132:TTTG:T	8.07461e-24
chr12:110962202:G:A	8.39377e-24
chr12:110962312:A:G	8.92061e-24
chr12:110963032:C:T	8.85588e-24
chr12:110963082:G:GA	8.80643e-24
chr12:110963419:C:T	8.46353e-24
chr12:110963512:G:T	2.54727e-23
chr12:110963889:G:A	9.5262e-24
chr12:110963994:A:G	8.90665e-24
chr12:110964559:T:C	8.97365e-24
chr12:110968569:A:T	2.33769e-23
chr12:110969562:G:T	3.05648e-23
chr12:110969655:T:G	8.51041e-24
chr12:110969893:G:A	3.43167e-23
chr12:110974659:A:G	2.9083e-23
chr12:110975104:C:T	7.82579e-24
chr12:111057714:A:G	1.38002e-23
chr12:111066229:T:C	1.53847e-23
chr12:111081418:A:G	9.89144e-21
chr12:111084222:T:G	4.92478e-21
chr12:111108361:T:C	1.24124e-23
chr12:111122774:G:A	3.01528e-23
chr12:111125518:T:A	8.73329e-23
chr12:111136550:A:G	1.40135e-23
chr12:111140929:C:T	1.35431e-23
chr12:111146651:C:T	2.89927e-23
chr12:111147285:T:C	1.8425e-23
chr12:111152688:T:C	1.24929e-21
chr12:111165170:G:A	1.29667e-22
chr12:111176241:C:T	1.40133e-23
chr12:111232805:C:T	2.77715e-23
chr12:111277393:C:T	9.82478e-24
chr12:111278572:C:T	1.85514e-18
chr12:111292074:A:G	3.23037e-19
chr12:111292405:T:C	2.91602e-23
chr12:111293472:G:A	3.43486e-23
chr12:111300560:A:G	1.519e-21
chr12:111304361:T:C	9.93497e-19
chr12:111304761:G:A	1.49169e-19
chr12:111310267:C:T	2.61305e-19
chr12:111316413:TG:T	1.62462e-19
chr12:111321312:T:C	3.38149e-22
chr12:111324091:C:T	1.38719e-21
chr12:111324220:T:C	7.47509e-22
chr12:111325335:G:A	3.4244e-22
chr12:111325560:G:A	4.01411e-22
chr12:111328642:C:T	3.36288e-22
chr12:111329615:C:T	3.08244e-22
chr12:111330006:CAG:C	3.37904e-22
chr12:111330087:G:A	7.62756e-19
chr12:111330190:A:G	1.39746e-22
chr12:111332630:TA:T	6.82535e-21
chr12:111333134:G:A	7.90543e-21
chr12:111335713:A:C	2.40963e-19
chr12:111335883:A:G	2.58096e-19
chr12:111337200:A:G	4.20917e-23
chr12:111337689:G:C	4.21483e-23
chr12:111339241:G:A	8.96476e-20
chr12:111339341:A:C	7.18171e-23
chr12:111340602:A:G	1.5835e-19
chr12:111340839:T:C	2.51452e-19
chr12:111341988:C:T	1.03408e-22
chr12:111344318:C:A	2.44767e-19
chr12:111345851:T:C	1.7707e-19
chr12:111351954:G:A	2.5032e-19
chr12:111353276:G:A	1.15299e-22
chr12:111355154:A:G	5.53817e-23
chr12:111355235:C:T	1.1373e-22
chr12:111356496:T:A	1.07588e-22
chr12:111359932:A:G	1.37278e-22
chr12:111364377:T:C	1.02327e-22
chr12:111364471:G:T	1.63313e-22
chr12:111364882:T:C	1.40936e-23
chr12:111365204:C:T	1.00425e-22
chr12:111366667:C:T	5.60519e-23
chr12:111368348:T:A	3.8288e-23
chr12:111369162:G:A	1.09931e-22
chr12:111369447:C:G	4.32988e-23
chr12:111371378:G:A	5.06018e-23
chr12:111374099:G:A	2.89932e-22
chr12:111376049:T:TGGA	1.11903e-19
chr12:111379853:C:T	2.56155e-19
chr12:111380573:G:C	6.41145e-22
chr12:111380833:T:C	9.23867e-07
chr12:111380897:A:G	8.30529e-07
chr12:111381785:C:T	1.41643e-06
chr12:111391752:T:A	3.27665e-06
chr12:111394189:A:G	0.000103599
chr12:111395984:G:A	1.1149e-05
chr12:111396943:C:A	9.23715e-23
chr12:111407587:G:A	8.60752e-23
chr12:111411030:C:G	1.91364e-14
chr12:111413283:A:G	1.27514e-14
chr12:111414902:T:A	8.38698e-15
chr12:111419171:T:C	1.75653e-14
chr12:111421103:A:G	8.59867e-15
chr12:111423786:C:T	1.06527e-14
chr12:111424294:C:G	3.5797e-20
chr12:111424415:G:A	1.42986e-15
chr12:111424932:A:C	8.69809e-15
chr12:111425785:C:T	5.54866e-15
chr12:111427049:T:C	7.99243e-15
chr12:111427245:C:G	0.0144257
chr12:111427460:C:G	1.11908e-21
chr12:111429629:C:T	6.47394e-23
chr12:111432986:T:A	1.92476e-23
chr12:111434872:G:C	1.84055e-14
chr12:111434918:T:C	9.86521e-24
chr12:111435363:G:A	3.58857e-18
chr12:111436465:C:G	1.67567e-14
chr12:111439498:C:A	4.71989e-18
chr12:111439933:A:G	1.79286e-14
chr12:111440130:G:A	1.86175e-14
chr12:111440175:A:T	4.09933e-20
chr12:111441170:G:GT	2.03631e-14
chr12:111441614:G:A	1.68048e-14
chr12:111443504:C:T	1.82565e-14
chr12:111443527:G:T	1.75741e-14
chr12:111444092:A:G	1.7994e-14
chr12:111444550:A:G	1.89927e-14
chr12:111446485:G:C	1.68513e-14
chr12:111448480:G:A	2.16371e-14
chr12:111449768:G:T	1.87201e-14
chr12:111449855:A:G	0.800874
chr12:111451512:A:T	2.55903e-14
chr12:111451737:C:T	1.91487e-14
chr12:111458095:A:G	2.02992e-14
chr12:111460158:C:T	5.73911e-22
chr12:111460311:T:C	1.09123e-14
chr12:111461598:C:G	1.1157e-14
chr12:111461684:G:A	1.11869e-14
chr12:111462030:A:G	1.07808e-14
chr12:111462489:G:A	9.64404e-15
chr12:111463753:G:C	1.22372e-14
chr12:111464083:T:C	9.49736e-15
chr12:111464606:C:G	1.09504e-14
chr12:111466034:C:T	1.27724e-14
chr12:111466567:T:A	0.00315317
chr12:111468190:A:G	1.02061e-14
chr12:111472415:A:G	0.00242847
chr12:111472620:G:A	1.12425e-14
chr12:111472786:C:G	0.124303
chr12:111474134:C:T	1.11785e-14
chr12:111475995:A:G	2.15916e-14
chr12:111476837:C:T	3.05241e-18
chr12:111478076:G:A	1.23107e-14
chr12:111478371:G:A	6.85163e-15
chr12:111478477:C:T	1.16469e-14
chr12:111479047:A:T	3.08367e-20
chr12:111480693:G:C	1.07394e-14
chr12:111482425:A:G	2.10776e-18
chr12:111482491:A:C	0.0139699
chr12:111483871:C:A	2.73941e-21
chr12:111484431:T:G	5.4176e-15
chr12:111485662:C:T	1.37084e-14
chr12:111486618:A:C	8.31428e-15
chr12:111487226:C:T	1.08756e-14
chr12:111487533:T:C	8.80165e-15
chr12:111489187:T:TG	1.00122e-14
chr12:111492287:A:G	9.02439e-15
chr12:111494996:C:T	0.334607
chr12:111497117:T:C	1.11741e-22
chr12:111497929:C:T	8.21656e-15
chr12:111499065:G:T	7.0078e-15
chr12:111499962:C:T	6.55161e-15
chr12:111500667:G:A	6.74469e-15
chr12:111501103:T:C	9.5548e-15
chr12:111501980:C:T	1.20158e-14
chr12:111502241:A:G	1.4893e-14
chr12:111502884:A:T	2.81238e-21
chr12:111503275:T:C	2.39689e-21
chr12:111503316:T:C	0.0183486
chr12:111508285:A:G	4.07509e-15
chr12:111509033:C:T	5.558e-15
chr12:111509250:C:T	7.95485e-15
chr12:111512313:G:A	1.12415e-14
chr12:111513571:T:G	9.14921e-15
chr12:111513693:A:G	8.8836e-15
chr12:111514411:G:A	3.51352e-22
chr12:111515900:G:A	3.01562e-18
chr12:111520729:T:C	9.7736e-15
chr12:111521493:G:A	1.16584e-20
chr12:111522511:A:G	8.46942e-15
chr12:111522993:T:A	4.42887e-15
chr12:111523982:A:G	8.18597e-15
chr12:111525120:T:C	9.83082e-15
chr12:111526800:A:G	8.95359e-15
chr12:111528213:G:A	6.71553e-15
chr12:111528998:G:A	5.69828e-15
chr12:111530809:A:G	1.37299e-14
chr12:111531113:T:C	1.05291e-14
chr12:111531644:C:T	0.0171785
chr12:111533429:A:G	8.89991e-15
chr12:111533533:C:CAG	8.00019e-15
chr12:111534475:T:C	9.99293e-15
chr12:111535554:A:G	0.645374
chr12:111544099:A:T	6.58536e-15
chr12:111545453:G:A	5.89792e-15
chr12:111546530:G:T	7.0143e-15
chr12:111546997:C:T	7.2845e-15
chr12:111547204:G:A	7.21117e-15
chr12:111551854:C:T	0.00503736
chr12:111553445:A:C	1.21293e-22
chr12:111554274:C:T	6.35947e-15
chr12:111555302:G:A	7.15709e-15
chr12:111557674:C:T	7.31031e-15
chr12:111561396:T:C	1.16556e-14
chr12:111562122:C:T	8.63171e-15
chr12:111562199:T:A	8.16421e-15
chr12:111562511:G:A	4.75742e-16
chr12:111563213:T:C	5.44334e-15
chr12:111565869:G:A	9.10372e-15
chr12:111566127:T:C	7.28018e-15
chr12:111567683:G:A	5.0737e-15
chr12:111568525:T:C	9.07668e-15
chr12:111569244:T:C	9.51395e-15
chr12:111569558:G:A	1.06497e-14
chr12:111570006:A:G	9.22857e-15
chr12:111570895:G:T	9.73944e-15
chr12:111571464:T:C	1.45906e-20
chr12:111572027:G:A	0.000223027
chr12:111576778:C:T	3.41046e-14
chr12:111576831:T:G	3.5829e-15
chr12:111578212:A:C	0.0199557
chr12:111579758:G:A	1.80985e-14
chr12:111580750:A:G	1.64668e-14
chr12:111580790:G:T	1.89486e-14
chr12:111580853:A:G	2.21144e-14
chr12:111581799:G:A	2.19483e-14
chr12:111586398:T:G	1.09989e-14
chr12:111588090:G:A	1.39812e-14
chr12:111589192:G:A	1.82587e-14
chr12:111589210:G:A	1.48852e-14
chr12:111589263:C:T	7.05985e-23
chr12:111591123:T:C	1.4257e-14
chr12:111591456:G:A	1.14543e-14
chr12:111596023:T:C	1.85905e-14
chr12:111596949:T:TG	1.96952e-14
chr12:111600313:C:G	1.40664e-14
chr12:111600528:A:G	9.62624e-15
chr12:111600832:G:A	1.79766e-14
chr12:111601494:G:C	2.04441e-14
chr12:111603681:C:T	4.3995e-21
chr12:111603897:G:A	4.77138e-15
chr12:111608010:C:T	1.01573e-22
chr12:111610686:C:G	5.02897e-15
chr12:111611172:C:T	1.94311e-22
chr12:111621753:C:T	1.21642e-11
chr12:111634620:A:G	1.50683e-15
chr12:111645358:C:T	5.68834e-15
chr12:111652218:C:A	1.04564e-11
chr12:111656703:A:G	1.39486e-19
chr12:111658369:C:T	1.68871e-19
chr12:111669514:C:T	1.80909e-17
chr12:111696281:G:A	4.01146e-16
chr12:111727262:C:T	2.01413e-23
chr12:111727472:C:T	2.50404e-23
chr12:111734941:C:T	4.61155e-23
chr12:111741667:T:C	2.9031e-23
chr12:111743372:T:G	2.01322e-19
chr12:111745600:C:T	1.02118e-22
chr12:111757172:T:C	1.2132e-10
chr12:111759793:G:A	5.77686e-16
chr12:111759968:A:G	9.17308e-23
chr12:111760033:A:C	1.39592e-10
chr12:111762346:T:C	1.3741e-15
chr12:111767843:A:G	5.06737e-22
chr12:111796191:G:A	4.9611e-22
chr12:111796564:T:C	2.08928e-16
chr12:111807366:A:C	4.83153e-11
chr12:111812022:G:A	2.01367e-23
chr12:111817371:C:A	5.73135e-23
chr12:111820760:T:C	1.18831e-18
chr12:111822033:A:G	6.7542e-24
chr12:111828372:T:C	1.32309e-18
chr12:111835695:C:T	3.3624e-17
chr12:111837458:AG:A	7.28401e-19
chr12:111839280:C:T	1.2012e-23
chr12:111846110:T:G	9.99674e-11
chr12:111847738:T:C	1.73605e-10
chr12:111848324:C:T	1.21352e-18
chr12:111856494:C:T	9.33682e-21
chr12:111856938:A:T	2.02443e-15
chr12:111871221:C:T	6.42121e-20
chr12:111883351:G:C	1.22892e-22
chr12:111884680:C:A	1.33871e-18
chr12:111890347:T:A	5.46145e-23
chr12:111895192:G:A	2.35707e-20
chr12:111900451:CAAAA:C	9.24021e-21
chr12:111920180:C:T	1.18221e-22
chr12:111949921:C:G	3.10131e-22
chr12:111973068:G:A	4.73496e-23
chr12:111975221:T:C	4.95745e-21
chr12:111980342:C:A	2.81369e-11
chr12:111985310:TCAAA:T	4.33047e-23
chr12:111992542:C:T	2.09937e-11
chr12:111998212:T:A	4.44713e-19
chr12:111998873:G:C	4.45276e-19
chr12:112002706:T:C	4.97964e-19
chr12:112002927:G:A	1.71767e-11
chr12:112010681:T:C	1.86394e-15
chr12:112022411:A:G	5.73052e-23
chr12:112023601:A:G	3.90038e-19
chr12:112025562:T:C	4.42516e-12
chr12:112032159:C:G	8.47196e-23
chr12:112038104:C:G	1.87426e-22
chr12:112049014:A:G	4.21194e-21
chr12:112057061:G:A	3.42103e-22
chr12:112064634:A:G	2.15698e-11
chr12:112067479:C:T	5.39683e-20
chr12:112072600:T:C	1.36014e-11
chr12:112074835:T:C	5.87893e-23
chr12:112077179:T:A	1.77332e-22
chr12:112077273:A:G	2.2855e-11
chr12:112081960:A:C	6.70945e-24
chr12:112083079:C:T	2.37571e-11
chr12:112083644:G:A	1.09494e-11
chr12:112101712:A:G	1.6302e-11
chr12:112110022:C:T	4.57588e-20
chr12:112160764:GGCTGTGACCCCCCACACTCAAAGGA:G	2.18516e-21
chr12:112163794:G:A	9.6126e-23
chr12:112167267:C:T	1.72273e-22
chr12:112172910:G:A	3.82603e-19
chr12:112188011:G:A	2.67849e-21
chr12:112188126:A:C	2.63639e-21
chr12:112200682:G:T	6.13166e-21
chr12:112211177:T:C	1.3109e-11
chr12:112218144:T:C	2.3006e-11
chr12:112223300:G:A	2.19334e-22
chr12:112229871:T:G	4.56356e-12
chr12:112244472:A:G	1.08697e-11
chr12:112270736:G:A	2.08026e-18
chr12:112280116:T:C	2.16013e-11
chr12:112280706:C:A	2.15326e-11
chr12:112324384:T:C	4.52866e-22
chr12:112333259:T:G	7.16257e-12
chr12:112340639:T:C	1.52587e-22
chr12:112348763:A:G	3.7511e-22
chr12:112352844:T:C	5.43295e-12
chr12:112365778:T:G	1.94259e-20
chr12:112367357:A:G	7.26928e-23
chr12:112372517:CGT:C	5.02425e-18
chr12:112397530:T:C	4.53621e-12
chr12:112402962:A:G	1.82275e-19
chr12:112410766:A:G	1.85158e-12
chr12:112429125:A:G	2.39081e-22
chr12:112433568:A:G	1.39282e-22
chr12:112436048:A:G	3.35801e-21
chr12:112445664:T:G	3.85375e-23
chr12:112445672:G:A	8.06026e-19
chr12:112467151:A:G	3.67253e-15
chr12:112468611:A:G	8.03127e-23
chr12:112477621:T:C	1.21994e-23
chr12:112479345:A:G	4.39041e-23
chr12:112490792:A:G	4.38813e-17
chr12:112503767:G:A	1.18051e-11
chr12:112506593:C:T	1.88345e-21
chr12:112510349:C:T	6.83502e-23
chr12:112534850:G:A	5.12351e-24
chr12:112540400:G:T	6.64159e-24
chr12:112547524:A:G	1.16578e-12
chr12:112547797:G:T	1.41326e-19
chr12:112556913:A:G	2.32405e-22
chr12:112561049:A:G	4.79034e-22
chr12:112569197:C:T	5.66079e-22
chr12:112569798:T:C	1.67909e-16
chr12:112573495:G:C	2.34019e-22
chr12:112575722:C:T	3.4148e-22
chr12:112575724:C:CAAA	3.43073e-22
chr12:112592481:G:A	7.94614e-21
chr12:112593739:T:A	1.55422e-23
chr12:112594153:C:T	7.21861e-20
chr12:112595165:TA:T	1.12601e-23
chr12:112597466:C:T	3.92184e-20
chr12:112597746:G:T	4.94952e-20
chr12:112599013:A:G	3.56814e-20
chr12:112602139:C:T	5.29594e-23
chr12:112607997:C:A	6.60019e-18
chr12:112610375:C:T	1.72563e-18
chr12:112610783:C:T	4.86387e-20
chr12:112611493:C:T	4.71102e-20
chr12:112611585:C:T	2.58376e-22
chr12:112656512:C:T	1.27816e-19
chr12:112663189:C:A	4.75673e-20
chr12:112666436:C:G	5.10932e-23
chr12:112667098:T:C	4.93439e-23
chr12:112667225:G:A	7.40906e-20
chr12:112677565:G:T	7.71064e-22
chr12:112677823:T:C	7.66691e-22
chr12:112678195:G:A	9.56884e-21
chr12:112679586:C:T	1.4615e-21
chr12:112679715:C:T	1.16621e-20
chr12:112680415:C:T	3.51861e-21
chr12:112680730:G:A	3.74243e-21
chr12:112682008:G:A	3.39453e-21
chr12:112682654:T:C	2.8666e-21
chr12:112686546:G:A	3.05027e-21
chr12:112686772:A:T	3.32066e-21
chr12:112687506:G:T	1.18254e-21
chr12:112689599:G:A	1.63918e-21
chr12:112690949:C:T	2.47914e-20
chr12:112691181:C:T	1.85122e-21
chr12:112691779:T:C	1.13188e-21
chr12:112694614:A:G	8.12616e-22
chr12:112696110:T:C	3.69163e-23
chr12:112697726:A:G	2.80408e-23
chr12:112697773:A:G	1.12735e-22
chr12:112698826:A:C	7.31841e-23
chr12:112699191:G:C	5.88905e-23
chr12:112699579:C:T	4.29275e-23
chr12:112699726:G:A	5.4904e-21
chr12:112702236:C:T	5.77096e-23
chr12:112702355:G:A	5.16026e-23
chr12:112702523:T:C	1.18235e-22
chr12:112702696:A:G	4.78842e-23
chr12:112703959:ATCT:A	5.53726e-23
chr12:112704052:T:C	4.7807e-23
chr12:112704560:G:T	4.3641e-22
chr12:112705760:T:C	5.61138e-23
chr12:112707141:T:G	5.17169e-23
chr12:112709666:A:G	2.46238e-23
chr12:112709758:G:A	2.6042e-23
chr12:112710501:C:T	6.65581e-23
chr12:112713177:A:T	4.3969e-23
chr12:112713507:G:T	7.33669e-21
chr12:112714292:A:G	4.00283e-23
chr12:112714401:C:T	1.13481e-22
chr12:112714782:A:G	1.88186e-22
chr12:112715864:A:G	3.57237e-23
chr12:112717435:C:T	2.45666e-22
chr12:112718618:G:A	1.8726e-22
chr12:112719095:G:A	1.82717e-23
chr12:112719096:T:C	1.84891e-23
chr12:112723633:T:C	5.55694e-23
chr12:112725851:G:A	3.28099e-23
chr12:112725855:A:G	3.29639e-23
chr12:112725919:A:G	2.10172e-22
chr12:112725961:A:G	3.59059e-23
chr12:112726751:A:G	4.26396e-23
chr12:112726992:A:C	4.75026e-23
chr12:112727387:C:T	3.72104e-23
chr12:112728047:C:G	5.28706e-23
chr12:112728715:C:T	2.76374e-23
chr12:112728764:A:G	2.13379e-23
chr12:112730563:A:G	1.39242e-23
chr12:112731965:C:T	3.07978e-23
chr12:112732362:G:A	4.14391e-23
chr12:112735204:G:A	3.47154e-23
chr12:112735757:C:T	4.65705e-23
chr12:112738361:A:T	2.83877e-23
chr12:112738696:C:T	3.18751e-23
chr12:112739446:C:A	3.80425e-23
chr12:112741173:A:C	2.76349e-23
chr12:112742517:T:C	2.85548e-23
chr12:112743588:C:T	3.67677e-23
chr12:112744493:G:A	4.17322e-23
chr12:112744534:G:A	1.89819e-23
chr12:112745554:G:A	2.93071e-23
chr12:112745681:T:C	2.63643e-23
chr12:112745926:G:A	2.36318e-23
chr12:112746486:C:T	1.68758e-23
chr12:112746934:C:A	3.22758e-23
chr12:112749549:C:T	4.01185e-23
chr12:112752224:G:T	2.02718e-23
chr12:112754363:T:TA	5.42607e-23
chr12:112755122:A:G	8.36501e-23
chr12:112759110:C:T	2.24802e-23
chr12:112759510:T:C	9.65417e-23
chr12:112760511:A:T	2.3347e-23
chr12:112763696:A:G	1.33002e-22
chr12:112764748:T:C	2.68949e-23
chr12:112765318:T:C	1.62491e-23
chr12:112765452:C:G	1.72112e-23
chr12:112768501:G:A	2.72785e-23
chr12:112769538:G:A	4.11972e-23
chr12:112773867:G:T	3.67744e-23
chr12:112774724:C:T	5.98138e-23
chr12:112778888:G:A	1.05501e-22
chr12:112779226:C:T	1.34178e-21
chr12:112781063:G:A	8.65214e-24
chr12:112791189:A:G	9.90287e-23
chr12:112797469:A:G	3.73874e-23
chr12:112821526:T:C	4.81109e-22
chr12:112822056:G:T	1.81925e-22
chr12:112822844:A:G	1.96152e-22
chr12:112825764:T:G	1.3384e-22
chr12:112947195:A:T	1.43471e-23
chr12:112949145:T:C	1.51003e-23
chr12:112953558:A:G	1.62755e-23
chr12:112954377:A:G	1.85742e-23
chr12:112954939:C:T	1.70415e-23
chr12:112957652:C:T	1.73821e-23
chr12:112957899:G:A	1.82224e-23
chr12:112958205:T:C	1.80682e-23
chr12:112959338:T:C	1.94798e-23
chr12:112965094:C:A	1.66585e-23
chr12:112967376:A:C	1.62364e-23
chr12:112968391:A:G	1.6518e-23
chr12:112968655:G:C	1.58968e-23
chr12:112968757:C:CT	1.63515e-23
chr12:112969140:T:A	1.61845e-23
chr12:112971608:C:T	1.5656e-23
chr12:112972511:G:A	1.54596e-23
chr12:112974001:G:A	5.12713e-23
chr12:112981045:G:C	1.1765e-23
chr12:112982799:A:G	1.24936e-23
chr12:112983490:A:G	1.22604e-23
chr12:112986696:T:G	1.25234e-23
chr12:112987688:T:C	1.27559e-23
chr12:112987874:T:C	1.17314e-23
chr12:113003116:T:C	1.2858e-22
chr12:113006613:T:C	1.47863e-23
chr12:113015782:C:T	2.07797e-23
chr12:113016938:A:G	1.55071e-23
chr12:113021363:A:C	1.00856e-23
chr12:113021486:T:C	9.914e-24
chr12:113025789:C:A	1.4827e-23
chr12:113025860:A:T	1.02862e-23
chr12:113027141:A:C	1.2273e-23
chr12:113027806:T:G	1.14048e-23
chr12:113028658:T:C	1.01422e-23
chr12:113029383:T:A	1.59502e-23
chr12:113030001:T:C	2.05983e-23
chr12:113030449:C:T	2.88235e-23
chr12:113030906:A:G	1.69172e-23
chr12:113030916:G:A	1.0639e-23
chr12:113031004:C:G	3.25021e-23
chr12:113039698:C:T	1.28212e-23
