## Supplementary material for "Characterization of shared and ancestry-specific signals driving complex traits using multi-ancestry fine-mapping": mscaviar_results_study1_post.txt

SNP_ID	Prob_in_pCausalSet
chr12:110579802:T:C	4.64748e-21
chr12:110706955:G:A	1.17725e-23
chr12:110816080:A:G	1.19276e-23
chr12:110822752:G:A	1.22435e-23
chr12:110826786:G:GTGTT	1.21311e-23
chr12:110830041:G:A	1.20237e-23
chr12:110831040:G:A	1.40884e-23
chr12:110838568:C:T	1.86325e-23
chr12:110838879:C:G	3.38663e-23
chr12:110839428:T:A	2.40314e-23
chr12:110841659:C:T	6.90206e-23
chr12:110843832:C:T	1.30281e-23
chr12:110860400:T:C	3.67134e-23
chr12:110862170:G:A	2.05475e-23
chr12:110862858:C:A	1.66182e-23
chr12:110863613:T:C	1.32019e-23
chr12:110885604:C:G	8.30598e-23
chr12:110885614:G:A	1.24214e-22
chr12:110887119:A:T	2.53724e-23
chr12:110887461:T:C	3.94285e-23
chr12:110887633:T:A	1.60435e-23
chr12:110890876:A:G	2.104e-22
chr12:110891423:G:A	8.66611e-23
chr12:110892730:C:T	2.69935e-22
chr12:110895420:C:T	1.48837e-23
chr12:110896089:A:G	2.2205e-22
chr12:110896313:T:C	5.62009e-23
chr12:110896514:A:G	5.64077e-23
chr12:110896571:C:T	5.64871e-23
chr12:110897948:G:C	1.4855e-23
chr12:110898756:A:T	7.90102e-23
chr12:110899372:G:T	2.19311e-22
chr12:110900087:A:G	1.52308e-23
chr12:110902439:T:C	1.32338e-22
chr12:110902984:A:G	1.58043e-22
chr12:110904121:T:C	1.27235e-22
chr12:110904213:A:G	1.32211e-22
chr12:110904754:G:T	2.04675e-22
chr12:110904918:T:C	3.35217e-22
chr12:110905196:A:T	3.1855e-22
chr12:110906526:A:G	1.81802e-22
chr12:110906768:C:T	1.46334e-23
chr12:110907607:C:T	3.48569e-22
chr12:110907858:G:A	5.4167e-23
chr12:110909529:T:C	2.70938e-22
chr12:110910746:C:G	2.17744e-22
chr12:110912045:A:G	8.8523e-23
chr12:110913225:TC:T	3.77804e-22
chr12:110914450:G:C	3.145e-22
chr12:110914674:A:G	1.41474e-23
chr12:110915357:A:G	3.09808e-22
chr12:110921908:G:C	1.43787e-23
chr12:110922379:C:A	1.30913e-23
chr12:110922486:A:G	1.30135e-23
chr12:110923333:A:G	1.30789e-23
chr12:110923494:A:G	1.29427e-23
chr12:110925439:T:C	1.46624e-23
chr12:110925712:T:C	1.24756e-23
chr12:110925724:T:G	1.25738e-23
chr12:110927239:C:T	2.49143e-23
chr12:110927520:A:G	1.4993e-23
chr12:110928060:T:G	2.71926e-23
chr12:110928946:C:A	2.93968e-23
chr12:110929062:C:G	3.11983e-23
chr12:110930592:TGA:T	2.47583e-22
chr12:110932680:G:A	1.66123e-22
chr12:110933176:C:T	9.0759e-23
chr12:110933383:C:A	7.34882e-23
chr12:110935600:T:C	1.26088e-23
chr12:110936032:T:TG	1.23551e-23
chr12:110937366:A:G	1.61718e-23
chr12:110938242:G:C	1.19634e-23
chr12:110939117:T:C	1.59102e-23
chr12:110939198:G:A	1.49556e-23
chr12:110939247:C:T	1.20909e-23
chr12:110944605:C:A	1.219e-23
chr12:110945232:G:A	1.25732e-23
chr12:110947492:A:G	4.24614e-23
chr12:110948214:A:C	1.69923e-23
chr12:110948863:G:T	1.19113e-23
chr12:110953317:A:ACTAT	1.1715e-23
chr12:110953995:C:T	4.23603e-23
chr12:110955447:TC:T	1.42249e-23
chr12:110956523:T:C	1.71573e-23
chr12:110956580:G:A	1.70228e-23
chr12:110956840:G:A	1.16527e-23
chr12:110956841:T:C	1.16493e-23
chr12:110957125:C:A	1.68633e-23
chr12:110957210:CCCTT:C	6.07731e-23
chr12:110957346:C:T	1.69406e-23
chr12:110958615:G:A	1.5677e-23
chr12:110958809:C:T	1.60291e-23
chr12:110959154:A:G	1.17394e-23
chr12:110960294:T:C	4.85189e-23
chr12:110961642:T:C	1.30607e-23
chr12:110961856:T:C	1.6462e-23
chr12:110961967:G:A	1.16902e-23
chr12:110962132:TTTG:T	1.17178e-23
chr12:110962202:G:A	1.19592e-23
chr12:110962312:A:G	1.21896e-23
chr12:110963032:C:T	1.35218e-23
chr12:110963082:G:GA	1.32995e-23
chr12:110963419:C:T	1.29712e-23
chr12:110963512:G:T	3.69906e-23
chr12:110963889:G:A	1.5536e-23
chr12:110963994:A:G	1.35974e-23
chr12:110964559:T:C	1.40973e-23
chr12:110968569:A:T	5.08867e-23
chr12:110969562:G:T	7.41856e-23
chr12:110969655:T:G	1.33525e-23
chr12:110969893:G:A	7.38179e-23
chr12:110974659:A:G	8.81586e-23
chr12:110975104:C:T	1.37472e-23
chr12:110976307:T:G	1.39839e-21
chr12:110987109:C:T	6.99137e-22
chr12:110989987:T:G	1.05417e-21
chr12:111057714:A:G	1.41214e-23
chr12:111066229:T:C	1.44259e-23
chr12:111081418:A:G	9.98448e-21
chr12:111084222:T:G	1.30731e-20
chr12:111101906:G:A	1.96617e-21
chr12:111108361:T:C	1.68668e-23
chr12:111110669:T:A	7.65206e-22
chr12:111152688:T:C	3.97781e-21
chr12:111277393:C:T	1.59586e-23
chr12:111278572:C:T	4.52895e-19
chr12:111292074:A:G	1.13256e-19
chr12:111300560:A:G	2.4184e-21
chr12:111304361:T:C	2.17472e-19
chr12:111304761:G:A	6.09967e-20
chr12:111310267:C:T	7.29428e-20
chr12:111316413:TG:T	4.4357e-20
chr12:111321312:T:C	9.03789e-22
chr12:111324220:T:C	1.81094e-21
chr12:111325335:G:A	9.17833e-22
chr12:111325560:G:A	1.08482e-21
chr12:111328642:C:T	2.62628e-21
chr12:111329615:C:T	2.38595e-21
chr12:111329657:G:A	1.28236e-21
chr12:111330006:CAG:C	2.76937e-21
chr12:111330087:G:A	7.82751e-19
chr12:111330190:A:G	1.18487e-21
chr12:111332630:TA:T	7.35753e-21
chr12:111333134:G:A	8.26906e-21
chr12:111335713:A:C	7.83232e-20
chr12:111335883:A:G	5.16634e-20
chr12:111337200:A:G	2.16301e-23
chr12:111337689:G:C	2.15068e-23
chr12:111339241:G:A	3.01352e-20
chr12:111339341:A:C	5.8348e-23
chr12:111340602:A:G	5.03548e-20
chr12:111340839:T:C	8.27242e-20
chr12:111341988:C:T	4.97004e-23
chr12:111344318:C:A	8.91617e-20
chr12:111345851:T:C	6.98846e-20
chr12:111351954:G:A	8.71525e-20
chr12:111353276:G:A	7.98409e-23
chr12:111355154:A:G	2.42205e-23
chr12:111355235:C:T	4.98392e-23
chr12:111356496:T:A	7.31599e-23
chr12:111359932:A:G	9.24622e-23
chr12:111364377:T:C	4.69237e-23
chr12:111364882:T:C	1.30078e-23
chr12:111365204:C:T	4.63297e-23
chr12:111366667:C:T	2.85733e-23
chr12:111368348:T:A	1.81569e-23
chr12:111369162:G:A	8.26365e-23
chr12:111369447:C:G	1.84637e-23
chr12:111371378:G:A	1.98938e-23
chr12:111374099:G:A	1.2985e-22
chr12:111374524:T:C	1.58413e-21
chr12:111375552:C:T	3.52828e-21
chr12:111379853:C:T	7.22361e-20
chr12:111380833:T:C	9.23714e-07
chr12:111380897:A:G	8.30423e-07
chr12:111381785:C:T	1.4159e-06
chr12:111391752:T:A	3.27496e-06
chr12:111394189:A:G	0.000103593
chr12:111395984:G:A	4.20627e-06
chr12:111404117:T:C	1.46233e-21
chr12:111405075:G:A	1.38375e-21
chr12:111405196:T:C	1.11777e-21
chr12:111405260:A:G	1.26792e-21
chr12:111406220:A:G	1.24962e-21
chr12:111406414:G:A	2.35241e-16
chr12:111409936:A:G	4.63746e-16
chr12:111411030:C:G	1.91397e-14
chr12:111413283:A:G	1.27538e-14
chr12:111414902:T:A	8.38865e-15
chr12:111419171:T:C	1.75689e-14
chr12:111421103:A:G	8.60116e-15
chr12:111423786:C:T	1.06551e-14
chr12:111424415:G:A	1.43119e-15
chr12:111424932:A:C	8.70021e-15
chr12:111425785:C:T	5.55049e-15
chr12:111426880:T:C	3.02967e-16
chr12:111427049:T:C	7.99493e-15
chr12:111427245:C:G	0.00538604
chr12:111428734:A:G	3.72205e-19
chr12:111430176:G:T	1.17056e-21
chr12:111434872:G:C	1.84102e-14
chr12:111435363:G:A	3.46919e-18
chr12:111436129:G:A	1.29488e-21
chr12:111436465:C:G	1.67612e-14
chr12:111439498:C:A	4.57885e-18
chr12:111439933:A:G	1.79338e-14
chr12:111440130:G:A	1.86229e-14
chr12:111440722:T:C	6.21262e-17
chr12:111441170:G:GT	2.03688e-14
chr12:111441614:G:A	1.68101e-14
chr12:111443504:C:T	1.82619e-14
chr12:111443527:G:T	1.75792e-14
chr12:111444092:A:G	1.79992e-14
chr12:111444315:G:A	6.81574e-19
chr12:111444550:A:G	1.89982e-14
chr12:111446485:G:C	1.68572e-14
chr12:111448480:G:A	2.16429e-14
chr12:111449768:G:T	1.87255e-14
chr12:111449855:A:G	0.160492
chr12:111450752:A:C	1.24872e-21
chr12:111451512:A:T	2.55955e-14
chr12:111451737:C:T	1.91538e-14
chr12:111455733:A:G	4.35842e-16
chr12:111456427:CA:C	3.08482e-16
chr12:111457399:C:G	2.93353e-16
chr12:111458095:A:G	2.03055e-14
chr12:111460311:T:C	1.0916e-14
chr12:111461598:C:G	1.11608e-14
chr12:111461684:G:A	1.11905e-14
chr12:111462030:A:G	1.07849e-14
chr12:111462489:G:A	9.64777e-15
chr12:111463400:C:A	3.36054e-16
chr12:111463753:G:C	1.22414e-14
chr12:111464083:T:C	9.50088e-15
chr12:111464606:C:G	1.09546e-14
chr12:111466034:C:T	1.27769e-14
chr12:111466567:T:A	0.00126518
chr12:111468190:A:G	1.02103e-14
chr12:111470878:C:G	1.29827e-21
chr12:111472415:A:G	0.000979636
chr12:111472620:G:A	1.12464e-14
chr12:111472786:C:G	0.0248943
chr12:111473986:TG:T	1.37261e-21
chr12:111474134:C:T	1.11828e-14
chr12:111475995:A:G	2.1598e-14
chr12:111476837:C:T	2.97043e-18
chr12:111478076:G:A	1.23149e-14
chr12:111478371:G:A	6.85378e-15
chr12:111478477:C:T	1.1651e-14
chr12:111479047:A:T	1.70932e-20
chr12:111480693:G:C	1.07434e-14
chr12:111482364:G:T	3.37137e-16
chr12:111482425:A:G	2.04842e-18
chr12:111482491:A:C	0.0139699
chr12:111483167:G:A	5.33792e-19
chr12:111484431:T:G	5.4213e-15
chr12:111485662:C:T	1.3713e-14
chr12:111486618:A:C	8.31748e-15
chr12:111487226:C:T	1.08796e-14
chr12:111487533:T:C	8.80541e-15
chr12:111489097:T:C	3.44808e-16
chr12:111489187:T:TG	1.00161e-14
chr12:111492287:A:G	9.02792e-15
chr12:111492596:T:C	6.02976e-16
chr12:111494996:C:T	0.12291
chr12:111495736:T:C	1.59953e-21
chr12:111497929:C:T	8.22078e-15
chr12:111499065:G:T	7.0119e-15
chr12:111499962:C:T	6.55525e-15
chr12:111500667:G:A	6.74857e-15
chr12:111501103:T:C	9.55861e-15
chr12:111501980:C:T	1.20192e-14
chr12:111502241:A:G	1.48969e-14
chr12:111503316:T:C	0.0183486
chr12:111503740:C:T	1.27017e-21
chr12:111505200:T:C	3.65515e-16
chr12:111508285:A:G	4.07813e-15
chr12:111508699:G:A	1.53551e-21
chr12:111509033:C:T	5.56196e-15
chr12:111509250:C:T	7.95914e-15
chr12:111511590:T:C	1.76129e-19
chr12:111512313:G:A	1.12459e-14
chr12:111513571:T:G	9.15337e-15
chr12:111513693:A:G	8.88801e-15
chr12:111514046:C:T	4.63454e-16
chr12:111515900:G:A	2.93502e-18
chr12:111520729:T:C	9.77707e-15
chr12:111521493:G:A	2.44515e-21
chr12:111522511:A:G	8.47283e-15
chr12:111522993:T:A	4.43351e-15
chr12:111523982:A:G	8.18998e-15
chr12:111525120:T:C	9.83486e-15
chr12:111526132:T:C	4.04594e-16
chr12:111526800:A:G	8.95767e-15
chr12:111527854:C:A	3.53806e-16
chr12:111528213:G:A	6.7189e-15
chr12:111528998:G:A	5.70102e-15
chr12:111530809:A:G	1.37352e-14
chr12:111531113:T:C	1.05335e-14
chr12:111531644:C:T	0.0171785
chr12:111533429:A:G	8.90391e-15
chr12:111533533:C:CAG	8.0035e-15
chr12:111534262:AT:A	9.38277e-21
chr12:111534475:T:C	9.99686e-15
chr12:111535554:A:G	0.25102
chr12:111535995:G:A	5.42874e-19
chr12:111537019:A:G	6.67467e-16
chr12:111538972:C:T	5.69041e-21
chr12:111539574:C:T	4.5544e-19
chr12:111540340:C:G	5.10793e-19
chr12:111541010:C:T	4.34656e-19
chr12:111541256:G:A	4.7046e-19
chr12:111544099:A:T	6.58834e-15
chr12:111545453:G:A	5.90524e-15
chr12:111546530:G:T	7.01781e-15
chr12:111546997:C:T	7.28811e-15
chr12:111547204:G:A	7.21479e-15
chr12:111547900:T:C	6.5771e-19
chr12:111551854:C:T	0.00503735
chr12:111554274:C:T	6.36308e-15
chr12:111555302:G:A	7.16048e-15
chr12:111556082:A:G	1.34512e-19
chr12:111557674:C:T	7.31398e-15
chr12:111559595:A:C	1.22353e-20
chr12:111561396:T:C	1.16602e-14
chr12:111562122:C:T	8.63526e-15
chr12:111562199:T:A	8.1681e-15
chr12:111562511:G:A	4.79652e-16
chr12:111563213:T:C	5.44649e-15
chr12:111565102:A:G	1.34371e-21
chr12:111565869:G:A	9.10749e-15
chr12:111566127:T:C	7.28366e-15
chr12:111567683:G:A	5.07679e-15
chr12:111568525:T:C	9.08067e-15
chr12:111569244:T:C	9.5176e-15
chr12:111569558:G:A	1.06537e-14
chr12:111570006:A:G	9.23226e-15
chr12:111570895:G:T	9.74333e-15
chr12:111576778:C:T	3.41129e-14
chr12:111576831:T:G	3.5838e-15
chr12:111578212:A:C	0.0199557
chr12:111579758:G:A	1.81028e-14
chr12:111580750:A:G	1.64708e-14
chr12:111580790:G:T	1.89533e-14
chr12:111580853:A:G	2.21196e-14
chr12:111581799:G:A	2.19536e-14
chr12:111581995:G:T	4.20022e-16
chr12:111582705:G:A	1.31272e-20
chr12:111585263:G:A	1.22587e-19
chr12:111585956:T:C	1.185e-21
chr12:111586398:T:G	1.10037e-14
chr12:111588090:G:A	1.39846e-14
chr12:111589192:G:A	1.8264e-14
chr12:111589210:G:A	1.48891e-14
chr12:111589263:C:T	7.61717e-23
chr12:111591123:T:C	1.42618e-14
chr12:111591456:G:A	1.14587e-14
chr12:111596023:T:C	1.85975e-14
chr12:111596949:T:TG	1.97025e-14
chr12:111599125:G:A	1.2184e-16
chr12:111599196:G:C	1.48104e-16
chr12:111600313:C:G	1.40709e-14
chr12:111600528:A:G	9.63066e-15
chr12:111600832:G:A	1.79807e-14
chr12:111600872:G:A	1.83948e-16
chr12:111601494:G:C	2.04499e-14
chr12:111603897:G:A	4.77333e-15
chr12:111604863:A:G	1.36924e-20
chr12:111609767:T:C	1.39465e-18
chr12:111610686:C:G	5.03129e-15
chr12:111614847:T:C	8.78698e-19
chr12:111621753:C:T	3.94313e-12
chr12:111627093:T:C	1.1908e-17
chr12:111627420:T:C	1.52976e-21
chr12:111627838:C:T	2.03562e-21
chr12:111634439:G:T	2.65045e-20
chr12:111634620:A:G	6.57967e-16
chr12:111635681:T:A	9.20335e-21
chr12:111645358:C:T	2.43724e-15
chr12:111645814:C:T	1.16726e-21
chr12:111649006:C:A	8.94599e-18
chr12:111652218:C:A	8.87139e-12
chr12:111653010:A:G	4.71568e-18
chr12:111656703:A:G	1.35499e-19
chr12:111658369:C:T	1.63517e-19
chr12:111661441:A:G	3.67582e-18
chr12:111665344:C:T	4.94275e-18
chr12:111675854:C:T	4.49154e-18
chr12:111682366:C:T	7.00733e-21
chr12:111685480:A:G	2.79174e-19
chr12:111696281:G:A	3.07171e-16
chr12:111703429:A:G	2.94663e-19
chr12:111709160:C:T	2.81261e-19
chr12:111713761:AC:A	1.27112e-21
chr12:111718941:A:C	4.15304e-19
chr12:111719458:C:T	3.21837e-18
chr12:111727262:C:T	1.38936e-23
chr12:111741667:T:C	1.83829e-23
chr12:111743372:T:G	1.96351e-19
chr12:111754430:C:T	1.19261e-21
chr12:111757172:T:C	1.213e-10
chr12:111759793:G:A	4.70337e-16
chr12:111760033:A:C	1.39565e-10
chr12:111762346:T:C	5.35763e-16
chr12:111766623:A:G	2.74469e-18
chr12:111782373:G:A	6.79375e-22
chr12:111796191:G:A	7.52003e-22
chr12:111796564:T:C	1.68789e-16
chr12:111802068:T:C	3.10929e-18
chr12:111802753:A:G	6.90199e-22
chr12:111807366:A:C	4.83114e-11
chr12:111814762:T:C	1.40478e-21
chr12:111820760:T:C	1.19606e-18
chr12:111822033:A:G	1.36163e-23
chr12:111822261:T:C	7.12914e-18
chr12:111828372:T:C	1.32912e-18
chr12:111835695:C:T	1.02761e-17
chr12:111837458:AG:A	7.35877e-19
chr12:111846110:T:G	9.99539e-11
chr12:111847738:T:C	1.73588e-10
chr12:111848324:C:T	1.22507e-18
chr12:111856938:A:T	1.16577e-15
chr12:111857189:G:A	1.35616e-21
chr12:111883351:G:C	1.06584e-22
chr12:111884680:C:A	1.3495e-18
chr12:111888341:T:C	5.40224e-18
chr12:111894614:C:G	8.39058e-22
chr12:111900735:T:C	5.56525e-18
chr12:111901290:AAT:A	7.44966e-22
chr12:111949921:C:G	5.12886e-22
chr12:111966127:A:G	8.13081e-19
chr12:111967034:G:A	4.28363e-18
chr12:111980342:C:A	2.81282e-11
chr12:111985310:TCAAA:T	2.44631e-23
chr12:111987436:T:C	6.50196e-22
chr12:111987942:T:C	4.05493e-18
chr12:111992542:C:T	2.09853e-11
chr12:111998212:T:A	4.52676e-19
chr12:111998729:A:G	4.10743e-18
chr12:111998873:G:C	4.54238e-19
chr12:112002706:T:C	5.05632e-19
chr12:112002927:G:A	1.71698e-11
chr12:112010681:T:C	1.29204e-15
chr12:112023601:A:G	3.97573e-19
chr12:112025562:T:C	4.42244e-12
chr12:112036999:GA:G	5.5077e-22
chr12:112049014:A:G	1.28206e-21
chr12:112057061:G:A	4.15516e-22
chr12:112063827:T:G	5.56799e-22
chr12:112064634:A:G	2.15623e-11
chr12:112065905:C:A	5.5508e-22
chr12:112067378:T:A	4.64064e-18
chr12:112072600:T:C	1.35917e-11
chr12:112077179:T:A	1.68952e-22
chr12:112077273:A:G	2.28457e-11
chr12:112081960:A:C	1.33347e-23
chr12:112083079:C:T	2.37477e-11
chr12:112083644:G:A	1.09428e-11
chr12:112087269:C:T	1.31517e-19
chr12:112094622:A:G	5.72265e-22
chr12:112097479:C:T	7.05388e-22
chr12:112101712:A:G	1.62965e-11
chr12:112104416:G:T	6.41874e-22
chr12:112133365:G:A	1.64868e-18
chr12:112143455:T:C	1.53467e-18
chr12:112172910:G:A	1.26436e-19
chr12:112176522:G:C	6.69923e-22
chr12:112211177:T:C	1.31014e-11
chr12:112218144:T:C	2.29916e-11
chr12:112223300:G:A	2.22998e-22
chr12:112229871:T:G	4.55766e-12
chr12:112244472:A:G	1.08601e-11
chr12:112249311:A:G	1.03991e-21
chr12:112280116:T:C	2.15863e-11
chr12:112280706:C:A	2.15161e-11
chr12:112333259:T:G	7.15392e-12
chr12:112338238:T:C	9.72562e-20
chr12:112352844:T:C	5.42584e-12
chr12:112356910:T:G	8.18899e-20
chr12:112367357:A:G	2.84621e-23
chr12:112375611:T:C	2.75033e-20
chr12:112380043:T:G	2.64974e-20
chr12:112397530:T:C	4.53167e-12
chr12:112402962:A:G	6.02044e-20
chr12:112403438:T:G	2.43868e-20
chr12:112409396:G:A	6.32497e-22
chr12:112410766:A:G	1.84693e-12
chr12:112433568:A:G	5.31457e-23
chr12:112445672:G:A	2.69968e-19
chr12:112467151:A:G	2.31246e-15
chr12:112468611:A:G	3.57099e-23
chr12:112490792:A:G	2.43435e-17
chr12:112502049:C:T	1.69107e-20
chr12:112503767:G:A	1.1784e-11
chr12:112540400:G:T	1.2989e-23
chr12:112547524:A:G	1.16012e-12
chr12:112553648:C:T	2.51373e-21
chr12:112554028:A:T	5.27616e-22
chr12:112554619:G:A	1.20159e-21
chr12:112557914:T:C	5.9116e-22
chr12:112567525:G:A	2.21925e-20
chr12:112569197:C:T	1.22139e-22
chr12:112569798:T:C	1.66749e-16
chr12:112573495:G:C	1.62296e-22
chr12:112575722:C:T	2.07688e-21
chr12:112575724:C:CAAA	2.07843e-21
chr12:112592481:G:A	3.60103e-21
chr12:112593739:T:A	4.86229e-23
chr12:112594153:C:T	3.69748e-20
chr12:112595165:TA:T	1.58714e-23
chr12:112597466:C:T	2.12657e-20
chr12:112597746:G:T	2.79854e-20
chr12:112599013:A:G	1.93273e-20
chr12:112602139:C:T	2.03536e-23
chr12:112607997:C:A	3.22611e-18
chr12:112610375:C:T	6.38001e-19
chr12:112610612:A:G	3.85147e-21
chr12:112610783:C:T	2.50191e-20
chr12:112611493:C:T	2.31153e-20
chr12:112656512:C:T	6.46166e-20
chr12:112663189:C:A	1.78782e-20
chr12:112666436:C:G	7.17271e-23
chr12:112667098:T:C	1.5588e-22
chr12:112667225:G:A	2.83106e-20
chr12:112677565:G:T	1.00666e-21
chr12:112677823:T:C	1.0187e-21
chr12:112678183:C:T	7.86818e-22
chr12:112678195:G:A	5.51873e-21
chr12:112678881:G:A	7.77816e-22
chr12:112679586:C:T	4.61798e-22
chr12:112679715:C:T	6.93901e-21
chr12:112680415:C:T	7.57328e-22
chr12:112680730:G:A	8.56133e-22
chr12:112682008:G:A	7.21917e-22
chr12:112682654:T:C	6.30416e-22
chr12:112686546:G:A	6.94364e-22
chr12:112686772:A:T	7.42394e-22
chr12:112687506:G:T	2.92631e-22
chr12:112689599:G:A	1.4022e-21
chr12:112690949:C:T	1.09095e-19
chr12:112691181:C:T	1.2336e-20
chr12:112691779:T:C	7.30724e-21
chr12:112694614:A:G	1.66247e-22
chr12:112696110:T:C	3.98558e-23
chr12:112697726:A:G	2.74996e-23
chr12:112697773:A:G	3.94483e-22
chr12:112698826:A:C	5.84159e-23
chr12:112699191:G:C	2.40084e-23
chr12:112699579:C:T	1.84782e-23
chr12:112699726:G:A	2.63565e-20
chr12:112702236:C:T	7.25666e-23
chr12:112702355:G:A	4.41943e-23
chr12:112702523:T:C	4.19438e-22
chr12:112702696:A:G	4.86848e-23
chr12:112703959:ATCT:A	2.23947e-23
chr12:112704052:T:C	1.94761e-23
chr12:112704560:G:T	9.49604e-23
chr12:112705760:T:C	4.88351e-23
chr12:112707141:T:G	2.1578e-23
chr12:112709666:A:G	1.81625e-23
chr12:112709758:G:A	1.61835e-23
chr12:112710501:C:T	2.70073e-23
chr12:112713177:A:T	8.09819e-23
chr12:112713507:G:T	3.41953e-20
chr12:112714292:A:G	8.10995e-23
chr12:112714401:C:T	3.95778e-22
chr12:112714782:A:G	7.05508e-22
chr12:112715864:A:G	2.64889e-23
chr12:112717435:C:T	1.21858e-22
chr12:112718618:G:A	4.75922e-23
chr12:112719095:G:A	1.69686e-23
chr12:112719096:T:C	1.70143e-23
chr12:112723633:T:C	2.42799e-22
chr12:112725851:G:A	3.37161e-23
chr12:112725855:A:G	3.35643e-23
chr12:112725919:A:G	2.07582e-22
chr12:112725961:A:G	3.15572e-23
chr12:112726751:A:G	3.4068e-23
chr12:112726992:A:C	3.78127e-23
chr12:112727387:C:T	4.97855e-23
chr12:112728047:C:G	3.17991e-23
chr12:112728715:C:T	4.52118e-23
chr12:112728764:A:G	1.48396e-23
chr12:112730563:A:G	1.37357e-23
chr12:112731965:C:T	3.97908e-23
chr12:112732362:G:A	7.1881e-23
chr12:112735204:G:A	6.54692e-23
chr12:112735757:C:T	5.36187e-23
chr12:112738361:A:T	4.31381e-23
chr12:112738696:C:T	4.63946e-23
chr12:112739446:C:A	7.81607e-23
chr12:112741173:A:C	1.59573e-23
chr12:112742517:T:C	1.65484e-23
chr12:112743588:C:T	4.87273e-23
chr12:112744493:G:A	3.33204e-23
chr12:112744534:G:A	1.41961e-23
chr12:112745554:G:A	2.39275e-23
chr12:112745681:T:C	4.42636e-23
chr12:112745926:G:A	1.49846e-23
chr12:112746486:C:T	1.41278e-23
chr12:112746934:C:A	3.87293e-23
chr12:112749549:C:T	4.38736e-23
chr12:112752224:G:T	2.13505e-23
chr12:112754363:T:TA	1.57158e-22
chr12:112755122:A:G	2.91892e-22
chr12:112759110:C:T	3.85658e-23
chr12:112759510:T:C	7.84833e-22
chr12:112760511:A:T	4.53709e-23
chr12:112763696:A:G	1.09079e-21
chr12:112764748:T:C	3.65821e-23
chr12:112765318:T:C	2.88663e-23
chr12:112765452:C:G	3.19722e-23
chr12:112768501:G:A	3.77337e-23
chr12:112769538:G:A	4.74973e-23
chr12:112773867:G:T	1.7533e-23
chr12:112774724:C:T	5.36257e-23
chr12:112778888:G:A	9.57621e-22
chr12:112779226:C:T	1.22493e-20
chr12:112781063:G:A	2.18481e-23
chr12:112791189:A:G	8.47776e-22
chr12:112797469:A:G	6.09269e-23
chr12:112821526:T:C	2.52299e-21
chr12:112822056:G:T	1.41849e-21
chr12:112822844:A:G	1.54764e-21
chr12:112823148:A:G	8.08185e-22
chr12:112825764:T:G	1.16504e-22
chr12:112947195:A:T	2.21877e-23
chr12:112949145:T:C	2.15634e-23
chr12:112953558:A:G	1.32254e-23
chr12:112954377:A:G	1.54191e-23
chr12:112954939:C:T	1.33806e-23
chr12:112957652:C:T	1.34879e-23
chr12:112957899:G:A	1.36937e-23
chr12:112958205:T:C	1.36706e-23
chr12:112959338:T:C	1.3858e-23
chr12:112965094:C:A	2.86914e-23
chr12:112967376:A:C	2.38399e-23
chr12:112968391:A:G	2.3896e-23
chr12:112968655:G:C	2.2431e-23
chr12:112968757:C:CT	2.403e-23
chr12:112969140:T:A	2.24829e-23
chr12:112971608:C:T	2.23267e-23
chr12:112972511:G:A	2.23798e-23
chr12:112974001:G:A	2.28715e-23
chr12:112981045:G:C	1.23786e-23
chr12:112982799:A:G	1.25212e-23
chr12:112983490:A:G	1.24756e-23
chr12:112986696:T:G	1.2524e-23
chr12:112987688:T:C	1.25691e-23
chr12:112987874:T:C	1.23734e-23
chr12:113003116:T:C	4.3641e-23
chr12:113006613:T:C	1.4391e-23
chr12:113015782:C:T	1.40644e-23
chr12:113016938:A:G	1.4229e-23
chr12:113021363:A:C	1.26367e-23
chr12:113021486:T:C	1.25874e-23
chr12:113025789:C:A	1.29748e-23
chr12:113025860:A:T	2.04969e-23
chr12:113027141:A:C	1.29311e-23
chr12:113027806:T:G	2.05361e-23
chr12:113028658:T:C	1.58545e-23
chr12:113029383:T:A	1.32442e-23
chr12:113030001:T:C	1.44207e-23
chr12:113030449:C:T	1.63115e-23
chr12:113030906:A:G	1.32891e-23
chr12:113030916:G:A	1.87901e-23
chr12:113031004:C:G	1.65192e-23
chr12:113039698:C:T	1.40857e-23
