## Supplementary material for "Characterization of shared and ancestry-specific signals driving complex traits using multi-ancestry fine-mapping": not_shared_pips.txt

SNP_ID	shared_ll_x	notshared_ll_x	shared_ll_y	notshared_ll_y	not_shared_pip
chr12:110418068:T:A	0.0	-322.441	0.0	-322.441	5.53533e-23
chr12:110579802:T:C	-318.302	-318.582	-318.302	-318.582	2.4912600000000022e-21
chr12:110587800:G:A	0.0	-321.981	0.0	-321.981	8.76564e-23
chr12:110706955:G:A	-325.814	-323.709	-325.814	-323.709	1.5588080000000002e-23
chr12:110816080:A:G	-325.487	-323.595	-325.487	-323.595	1.7425690000000002e-23
chr12:110822752:G:A	-325.385	-323.55	-325.385	-323.55	1.8235690000000002e-23
chr12:110826786:G:GTGTT	-325.368	-323.544	-325.368	-323.544	1.8346580000000002e-23
chr12:110830041:G:A	-325.387	-323.554	-325.387	-323.554	1.81944e-23
chr12:110831040:G:A	-325.078	-323.402	-325.078	-323.402	2.120206e-23
chr12:110838568:C:T	-324.892	-323.269	-324.892	-323.269	2.4074480000000004e-23
chr12:110838879:C:G	-324.18	-322.829	-324.18	-322.829	3.731602e-23
chr12:110839428:T:A	-324.645	-323.099	-324.645	-323.099	2.850386e-23
chr12:110841659:C:T	-323.294	-322.248	-323.294	-322.248	6.57268e-23
chr12:110843832:C:T	-325.329	-323.518	-325.329	-323.518	1.8901880000000002e-23
chr12:110860400:T:C	-324.205	-322.775	-324.205	-322.775	3.908834e-23
chr12:110862170:G:A	-324.984	-323.253	-324.984	-323.253	2.4585000000000003e-23
chr12:110862858:C:A	-324.317	-322.97	-324.317	-322.97	3.258114e-23
chr12:110863613:T:C	-325.227	-323.473	-325.227	-323.473	1.9633160000000002e-23
chr12:110885604:C:G	-321.983	-321.702	-321.983	-321.702	1.1487539999999998e-22
chr12:110885614:G:A	-321.314	-320.287	-321.314	-320.287	4.76828e-22
chr12:110887119:A:T	-324.266	-322.982	-324.266	-322.982	3.24645e-23
chr12:110887461:T:C	-323.838	-322.701	-323.838	-322.701	4.309968000000001e-23
chr12:110887633:T:A	-324.59	-323.151	-324.59	-323.151	2.7259240000000004e-23
chr12:110890876:A:G	-321.305	-321.469	-321.305	-321.469	1.46221e-22
chr12:110891423:G:A	-322.589	-322.084	-322.589	-322.084	7.932210000000001e-23
chr12:110892730:C:T	-320.985	-321.309	-320.985	-321.309	1.71434e-22
chr12:110895420:C:T	-324.992	-323.359	-324.992	-323.359	2.2182780000000002e-23
chr12:110896089:A:G	-321.341	-321.421	-321.341	-321.421	1.5328200000000004e-22
chr12:110896179:C:T	0.0	-323.434	0.0	-323.434	2.04993e-23
chr12:110896313:T:C	-323.656	-322.451	-323.656	-322.451	5.547920000000003e-23
chr12:110896514:A:G	-323.683	-322.449	-323.683	-322.449	5.55942e-23
chr12:110896571:C:T	-323.673	-322.448	-323.673	-322.448	5.567180000000001e-23
chr12:110897948:G:C	-324.609	-323.146	-324.609	-323.146	2.731094e-23
chr12:110898756:A:T	-323.303	-322.169	-323.303	-322.169	7.37385e-23
chr12:110899372:G:T	-321.302	-321.437	-321.302	-321.437	1.50787e-22
chr12:110900087:A:G	-325.084	-323.394	-325.084	-323.394	2.1448100000000005e-23
chr12:110902439:T:C	-322.709	-321.722	-322.709	-321.722	1.153071e-22
chr12:110902984:A:G	-322.1	-321.613	-322.1	-321.613	1.267412e-22
chr12:110904121:T:C	-322.517	-321.78	-322.517	-321.78	1.0836810000000002e-22
chr12:110904213:A:G	-322.271	-321.761	-322.271	-321.761	1.0929909999999997e-22
chr12:110904754:G:T	-321.378	-321.484	-321.378	-321.484	1.43887e-22
chr12:110904918:T:C	-321.279	-320.973	-321.279	-320.973	2.4015700000000006e-22
chr12:110905196:A:T	-321.335	-321.017	-321.335	-321.017	2.29781e-22
chr12:110906526:A:G	-321.439	-321.553	-321.439	-321.553	1.332012e-22
chr12:110906768:C:T	-324.876	-323.304	-324.876	-323.304	2.3155160000000002e-23
chr12:110907607:C:T	-320.714	-321.139	-320.714	-321.139	2.031710000000001e-22
chr12:110907858:G:A	-323.136	-322.408	-323.136	-322.408	5.767579999999998e-23
chr12:110909529:T:C	-321.096	-321.286	-321.096	-321.286	1.7552500000000004e-22
chr12:110910746:C:G	-321.269	-321.446	-321.269	-321.446	1.4955299999999998e-22
chr12:110912045:A:G	-323.071	-322.078	-323.071	-322.078	8.082540000000001e-23
chr12:110913225:TC:T	-321.185	-320.856	-321.185	-320.856	2.70188e-22
chr12:110914450:G:C	-320.881	-321.195	-320.881	-321.195	1.92268e-22
chr12:110914674:A:G	-325.156	-323.435	-325.156	-323.435	2.0567560000000003e-23
chr12:110915357:A:G	-320.996	-321.155	-320.996	-321.155	1.9752799999999999e-22
chr12:110921908:G:C	-324.714	-323.209	-324.714	-323.209	2.5564e-23
chr12:110922379:C:A	-325.064	-323.398	-325.064	-323.398	2.1160060000000003e-23
chr12:110922486:A:G	-325.03	-323.38	-325.03	-323.38	2.157732e-23
chr12:110923333:A:G	-325.176	-323.452	-325.176	-323.452	2.0043920000000003e-23
chr12:110923494:A:G	-325.09	-323.411	-325.09	-323.411	2.0891480000000001e-23
chr12:110924105:G:C	0.0	-323.739	0.0	-323.739	1.51138e-23
chr12:110925439:T:C	-325.166	-323.428	-325.166	-323.428	2.047594e-23
chr12:110925712:T:C	-325.332	-323.524	-325.332	-323.524	1.8653560000000003e-23
chr12:110925724:T:G	-325.318	-323.517	-325.318	-323.517	1.8776320000000002e-23
chr12:110927239:C:T	-323.912	-322.812	-323.912	-322.812	3.8224640000000014e-23
chr12:110927520:A:G	-325.167	-323.422	-325.167	-323.422	2.057536e-23
chr12:110928060:T:G	-323.751	-322.726	-323.751	-322.726	4.163152e-23
chr12:110928946:C:A	-323.716	-322.72	-323.716	-322.72	4.18865e-23
chr12:110929062:C:G	-323.67	-322.7	-323.67	-322.7	4.27377e-23
chr12:110930592:TGA:T	-321.561	-321.217	-321.561	-321.217	1.8367340000000002e-22
chr12:110932680:G:A	-322.103	-321.574	-322.103	-321.574	1.331485e-22
chr12:110933176:C:T	-322.634	-322.064	-322.634	-322.064	8.16199e-23
chr12:110933383:C:A	-323.035	-322.228	-323.035	-322.228	6.931710000000002e-23
chr12:110935600:T:C	-325.344	-323.527	-325.344	-323.527	1.856242e-23
chr12:110936032:T:TG	-325.3	-323.512	-325.3	-323.512	1.8908180000000002e-23
chr12:110937366:A:G	-325.291	-323.428	-325.291	-323.428	2.0338470000000008e-23
chr12:110938242:G:C	-325.489	-323.596	-325.489	-323.596	1.7442130000000008e-23
chr12:110939117:T:C	-325.243	-323.422	-325.243	-323.422	2.045244e-23
chr12:110939198:G:A	-325.304	-323.474	-325.304	-323.474	1.9805510000000003e-23
chr12:110939247:C:T	-325.505	-323.6	-325.505	-323.6	1.7387880000000001e-23
chr12:110944605:C:A	-325.573	-323.62	-325.573	-323.62	1.695917e-23
chr12:110945232:G:A	-325.582	-323.608	-325.582	-323.608	1.698482e-23
chr12:110947492:A:G	-323.675	-322.633	-323.675	-322.633	4.612030000000001e-23
chr12:110948214:A:C	-324.687	-323.21	-324.687	-323.21	2.5762420000000001e-23
chr12:110948863:G:T	-325.54	-323.616	-325.54	-323.616	1.709944e-23
chr12:110953317:A:ACTAT	-325.676	-323.666	-325.676	-323.666	1.6198220000000003e-23
chr12:110953995:C:T	-323.691	-322.638	-323.691	-322.638	4.59274e-23
chr12:110955447:TC:T	-325.295	-323.486	-325.295	-323.486	1.9548340000000002e-23
chr12:110956523:T:C	-325.178	-323.388	-325.178	-323.388	2.165814e-23
chr12:110956580:G:A	-325.161	-323.386	-325.161	-323.386	2.1687080000000005e-23
chr12:110956840:G:A	-325.624	-323.651	-325.624	-323.651	1.6478500000000007e-23
chr12:110956841:T:C	-325.626	-323.652	-325.626	-323.652	1.6462230000000004e-23
chr12:110957125:C:A	-325.193	-323.399	-325.193	-323.399	2.1419560000000007e-23
chr12:110957210:CCCTT:C	-323.333	-322.375	-323.333	-322.375	5.965310000000002e-23
chr12:110957346:C:T	-325.186	-323.395	-325.186	-323.395	2.1502830000000002e-23
chr12:110958615:G:A	-325.255	-323.444	-325.255	-323.444	2.0455960000000002e-23
chr12:110958809:C:T	-325.228	-323.428	-325.228	-323.428	2.0790250000000006e-23
chr12:110959154:A:G	-325.573	-323.631	-325.573	-323.631	1.680897e-23
chr12:110960294:T:C	-323.501	-322.532	-323.501	-322.532	5.08929e-23
chr12:110961642:T:C	-325.46	-323.558	-325.46	-323.558	1.790704e-23
chr12:110961856:T:C	-324.713	-323.223	-324.713	-323.223	2.5415680000000002e-23
chr12:110961967:G:A	-325.599	-323.641	-325.599	-323.641	1.663688e-23
chr12:110962132:TTTG:T	-325.596	-323.639	-325.596	-323.639	1.665837e-23
chr12:110962202:G:A	-325.544	-323.615	-325.544	-323.615	1.7054050000000007e-23
chr12:110962312:A:G	-325.474	-323.585	-325.474	-323.585	1.757379e-23
chr12:110963032:C:T	-325.383	-323.523	-325.383	-323.523	1.8553140000000002e-23
chr12:110963082:G:GA	-325.402	-323.534	-325.402	-323.534	1.835105e-23
chr12:110963419:C:T	-325.482	-323.575	-325.482	-323.575	1.7882670000000007e-23
chr12:110963512:G:T	-323.764	-322.712	-323.764	-322.712	4.25559e-23
chr12:110963889:G:A	-325.236	-323.441	-325.236	-323.441	2.0503980000000003e-23
chr12:110963994:A:G	-325.373	-323.518	-325.373	-323.518	1.8642730000000003e-23
chr12:110964559:T:C	-325.335	-323.493	-325.335	-323.493	1.906925e-23
chr12:110968569:A:T	-323.644	-322.527	-323.644	-322.527	5.16262e-23
chr12:110969562:G:T	-323.198	-322.221	-323.198	-322.221	6.969860000000001e-23
chr12:110969655:T:G	-325.427	-323.54	-325.427	-323.54	1.820849e-23
chr12:110969893:G:A	-323.098	-322.223	-323.098	-322.223	6.944300000000001e-23
chr12:110974659:A:G	-323.164	-322.073	-323.164	-322.073	8.09364e-23
chr12:110975104:C:T	-325.482	-323.548	-325.482	-323.548	1.810217e-23
chr12:110976307:T:G	0.0	-319.198	0.0	-319.198	1.39839e-21
chr12:110987109:C:T	0.0	-319.892	0.0	-319.892	6.99137e-22
chr12:110989987:T:G	0.0	-319.478	0.0	-319.478	1.05417e-21
chr12:111057714:A:G	-324.971	-323.352	-324.971	-323.352	2.2119640000000002e-23
chr12:111066229:T:C	-324.855	-323.293	-324.855	-323.293	2.3353180000000004e-23
chr12:111081418:A:G	-316.849	-319.285	-316.849	-319.285	1.2563200000000004e-21
chr12:111084222:T:G	-317.415	-317.306	-317.415	-317.306	8.198839999999997e-21
chr12:111101906:G:A	0.0	-318.84	0.0	-318.84	1.96617e-21
chr12:111108361:T:C	-324.867	-323.274	-324.867	-323.274	2.3155500000000004e-23
chr12:111110669:T:A	0.0	-319.799	0.0	-319.799	7.65206e-22
chr12:111122774:G:A	0.0	-323.048	0.0	-323.048	3.01528e-23
chr12:111125518:T:A	0.0	-321.985	0.0	-321.985	8.73329e-23
chr12:111136550:A:G	0.0	-323.815	0.0	-323.815	1.40135e-23
chr12:111140929:C:T	0.0	-323.849	0.0	-323.849	1.35431e-23
chr12:111146651:C:T	0.0	-323.088	0.0	-323.088	2.8992700000000004e-23
chr12:111147285:T:C	0.0	-323.541	0.0	-323.541	1.8425e-23
chr12:111152688:T:C	-318.821	-318.417	-318.821	-318.417	2.7662800000000007e-21
chr12:111165170:G:A	0.0	-321.59	0.0	-321.59	1.29667e-22
chr12:111176241:C:T	0.0	-323.815	0.0	-323.815	1.40133e-23
chr12:111232805:C:T	0.0	-323.131	0.0	-323.131	2.77715e-23
chr12:111277393:C:T	-325.191	-323.419	-325.191	-323.419	2.0999160000000003e-23
chr12:111278572:C:T	-313.035	-312.301	-313.035	-312.301	1.4022710000000001e-18
chr12:111292074:A:G	-314.396	-314.201	-314.396	-314.201	2.0982700000000012e-19
chr12:111292405:T:C	0.0	-323.082	0.0	-323.082	2.91602e-23
chr12:111293472:G:A	0.0	-322.918	0.0	-322.918	3.4348600000000003e-23
chr12:111300560:A:G	-318.709	-319.466	-318.709	-319.466	1.0267799999999999e-21
chr12:111304361:T:C	-313.761	-312.893	-313.761	-312.893	7.760489999999999e-19
chr12:111304761:G:A	-315.014	-315.067	-315.014	-315.067	8.823070000000002e-20
chr12:111310267:C:T	-314.84	-314.308	-314.84	-314.308	1.8839500000000003e-19
chr12:111316413:TG:T	-315.338	-314.775	-315.338	-314.775	1.181366e-19
chr12:111321312:T:C	-320.279	-320.025	-320.279	-320.025	6.108639999999999e-22
chr12:111324091:C:T	0.0	-319.22	0.0	-319.22	1.3871899999999998e-21
chr12:111324220:T:C	-319.431	-319.396	-319.431	-319.396	1.1190350000000001e-21
chr12:111325335:G:A	-320.262	-320.005	-320.262	-320.005	6.204949999999999e-22
chr12:111325560:G:A	-320.092	-319.844	-320.092	-319.844	7.286409999999997e-22
chr12:111328642:C:T	-320.177	-318.64	-320.177	-318.64	2.302118e-21
chr12:111329615:C:T	-320.267	-318.738	-320.267	-318.738	2.0899300000000002e-21
chr12:111329657:G:A	0.0	-319.282	0.0	-319.282	1.28236e-21
chr12:111330006:CAG:C	-320.173	-318.583	-320.173	-318.583	2.442958e-21
chr12:111330087:G:A	-312.326	-316.243	-312.326	-316.243	2.2979000000000038e-20
chr12:111330190:A:G	-321.035	-319.379	-321.035	-319.379	1.0559059999999997e-21
chr12:111332630:TA:T	-317.2	-319.335	-317.2	-319.335	1.1746200000000016e-21
chr12:111333134:G:A	-317.059	-319.335	-317.059	-319.335	1.1815499999999975e-21
chr12:111335713:A:C	-314.785	-314.455	-314.785	-314.455	1.6268039999999997e-19
chr12:111335883:A:G	-315.199	-314.217	-315.199	-314.217	2.0645360000000007e-19
chr12:111337200:A:G	-323.808	-322.653	-323.808	-322.653	4.4839759999999995e-23
chr12:111337689:G:C	-323.812	-322.652	-323.812	-322.652	4.484988000000001e-23
chr12:111339241:G:A	-315.741	-315.46	-315.741	-315.46	5.95552e-20
chr12:111339341:A:C	-322.678	-322.187	-322.678	-322.187	7.15665e-23
chr12:111340602:A:G	-315.227	-314.864	-315.227	-314.864	1.0803439999999998e-19
chr12:111340839:T:C	-314.731	-314.418	-314.731	-314.418	1.6876899999999999e-19
chr12:111341988:C:T	-322.612	-321.952	-322.612	-321.952	9.039680000000002e-23
chr12:111344318:C:A	-314.656	-314.499	-314.656	-314.499	1.5565350000000004e-19
chr12:111345851:T:C	-314.901	-314.872	-314.901	-314.872	1.0724040000000003e-19
chr12:111351954:G:A	-314.679	-314.452	-314.679	-314.452	1.6321250000000004e-19
chr12:111353276:G:A	-322.171	-321.879	-322.171	-321.879	9.743869999999996e-23
chr12:111355154:A:G	-323.549	-322.447	-323.549	-322.447	5.51038e-23
chr12:111355235:C:T	-322.568	-321.871	-322.568	-321.871	9.802160000000001e-23
chr12:111356496:T:A	-322.275	-321.928	-322.275	-321.928	9.275609999999999e-23
chr12:111359932:A:G	-321.968	-321.757	-321.968	-321.757	1.100118e-22
chr12:111364377:T:C	-322.667	-321.958	-322.667	-321.958	8.986710000000001e-23
chr12:111364471:G:T	0.0	-321.359	0.0	-321.359	1.63313e-22
chr12:111364882:T:C	-325.031	-323.38	-325.031	-323.38	2.1587740000000003e-23
chr12:111365204:C:T	-322.686	-321.973	-322.686	-321.973	8.852070000000001e-23
chr12:111366667:C:T	-323.401	-322.428	-323.401	-322.428	5.6165e-23
chr12:111368348:T:A	-324.01	-322.736	-324.01	-322.736	4.1158640000000004e-23
chr12:111369162:G:A	-322.171	-321.907	-322.171	-321.907	9.480190000000005e-23
chr12:111369447:C:G	-323.923	-322.647	-323.923	-322.647	4.5028700000000006e-23
chr12:111371378:G:A	-323.766	-322.524	-323.766	-322.524	5.0922880000000003e-23
chr12:111374099:G:A	-321.398	-321.116	-321.398	-321.116	2.0843400000000002e-22
chr12:111374524:T:C	0.0	-318.928	0.0	-318.928	1.58413e-21
chr12:111375552:C:T	0.0	-318.116	0.0	-318.116	3.52828e-21
chr12:111376049:T:TGGA	0.0	-314.829	0.0	-314.829	1.11903e-19
chr12:111379853:C:T	-314.853	-314.332	-314.853	-314.332	1.8395190000000005e-19
chr12:111380573:G:C	0.0	-319.991	0.0	-319.991	6.41145e-22
chr12:111380833:T:C	-284.46	-293.791	-284.46	-293.791	1.529999999999882e-10
chr12:111380897:A:G	-284.565	-294.161	-284.565	-294.161	1.0599999999996138e-10
chr12:111381785:C:T	-284.046	-292.555	-284.046	-292.555	5.300000000002304e-10
chr12:111391752:T:A	-283.206	-291.392	-283.206	-291.392	1.68999999999964e-09
chr12:111394189:A:G	-279.734	-290.064	-279.734	-290.064	5.999999900009058e-09
chr12:111395984:G:A	-283.109	-283.117	-283.109	-283.117	6.942729999999999e-06
chr12:111396943:C:A	0.0	-321.929	0.0	-321.929	9.23715e-23
chr12:111404117:T:C	0.0	-319.129	0.0	-319.129	1.46233e-21
chr12:111405075:G:A	0.0	-319.184	0.0	-319.184	1.38375e-21
chr12:111405196:T:C	0.0	-319.399	0.0	-319.399	1.11777e-21
chr12:111405260:A:G	0.0	-319.272	0.0	-319.272	1.26792e-21
chr12:111406220:A:G	0.0	-319.287	0.0	-319.287	1.24962e-21
chr12:111406414:G:A	0.0	-306.942	0.0	-306.942	2.35241e-16
chr12:111407587:G:A	0.0	-321.999	0.0	-321.999	8.60752e-23
chr12:111409936:A:G	0.0	-306.261	0.0	-306.261	4.63746e-16
chr12:111411030:C:G	-302.245	-311.197	-302.245	-311.197	3.699999999999646e-18
chr12:111413283:A:G	-302.653	-311.501	-302.653	-311.501	2.8000000000007555e-18
chr12:111414902:T:A	-303.073	-311.808	-303.073	-311.808	2.0500000000001023e-18
chr12:111419171:T:C	-302.33	-311.121	-302.33	-311.121	3.999999999999276e-18
chr12:111421103:A:G	-303.046	-311.498	-303.046	-311.498	2.769999999999846e-18
chr12:111423786:C:T	-302.832	-311.496	-302.832	-311.496	2.7999999999991778e-18
chr12:111424294:C:G	0.0	-315.969	0.0	-315.969	3.5797e-20
chr12:111424415:G:A	-304.841	-312.172	-304.841	-312.172	1.410000000000155e-18
chr12:111424932:A:C	-303.036	-311.628	-303.036	-311.628	2.439999999999306e-18
chr12:111425785:C:T	-303.486	-311.795	-303.486	-311.795	2.069999999999657e-18
chr12:111426880:T:C	0.0	-306.687	0.0	-306.687	3.02967e-16
chr12:111427049:T:C	-303.119	-311.502	-303.119	-311.502	2.7599999999984908e-18
chr12:111427245:C:G	-275.996	-275.954	-275.996	-275.954	0.00903966
chr12:111427460:C:G	0.0	-319.434	0.0	-319.434	1.11908e-21
chr12:111428734:A:G	0.0	-313.474	0.0	-313.474	3.72205e-19
chr12:111429629:C:T	0.0	-322.284	0.0	-322.284	6.47394e-23
chr12:111430176:G:T	0.0	-319.34	0.0	-319.34	1.17056e-21
chr12:111432986:T:A	0.0	-323.497	0.0	-323.497	1.92476e-23
chr12:111434872:G:C	-302.28	-310.912	-302.28	-310.912	4.900000000001322e-18
chr12:111434918:T:C	0.0	-324.166	0.0	-324.166	9.86521e-24
chr12:111435363:G:A	-311.01	-314.745	-311.01	-314.745	1.218e-19
chr12:111436129:G:A	0.0	-319.279	0.0	-319.279	1.29488e-21
chr12:111436465:C:G	-302.374	-310.927	-302.374	-310.927	4.900000000007633e-18
chr12:111439498:C:A	-310.733	-314.579	-310.733	-314.579	1.4375999999999946e-19
chr12:111439933:A:G	-302.306	-310.809	-302.306	-310.809	5.399999999993343e-18
chr12:111440130:G:A	-302.268	-310.775	-302.268	-310.775	5.8000000000002126e-18
chr12:111440175:A:T	0.0	-315.833	0.0	-315.833	4.09933e-20
chr12:111440722:T:C	0.0	-308.302	0.0	-308.302	6.21262e-17
chr12:111441170:G:GT	-302.178	-310.726	-302.178	-310.726	5.9000000000042966e-18
chr12:111441614:G:A	-302.371	-310.802	-302.371	-310.802	5.4999999999942715e-18
chr12:111443504:C:T	-302.288	-310.77	-302.288	-310.77	5.800000000003368e-18
chr12:111443527:G:T	-302.326	-310.828	-302.326	-310.828	5.300000000001881e-18
chr12:111444092:A:G	-302.302	-310.798	-302.302	-310.798	5.5999999999952e-18
chr12:111444315:G:A	0.0	-312.867	0.0	-312.867	6.81574e-19
chr12:111444550:A:G	-302.248	-310.753	-302.248	-310.753	5.7000000000024395e-18
chr12:111446485:G:C	-302.368	-310.703	-302.368	-310.703	6.099999999999843e-18
chr12:111448480:G:A	-302.118	-310.7	-302.118	-310.7	6.200000000007082e-18
chr12:111449768:G:T	-302.263	-310.771	-302.263	-310.771	5.8000000000002126e-18
chr12:111449855:A:G	-272.61	-271.638	-272.61	-271.638	0.640382
chr12:111450752:A:C	0.0	-319.278	0.0	-319.278	1.24872e-21
chr12:111451512:A:T	-301.95	-310.799	-301.95	-310.799	5.600000000001511e-18
chr12:111451737:C:T	-302.24	-310.823	-302.24	-310.823	5.499999999997427e-18
chr12:111455733:A:G	0.0	-306.323	0.0	-306.323	4.35842e-16
chr12:111456427:CA:C	0.0	-306.669	0.0	-306.669	3.08482e-16
chr12:111457399:C:G	0.0	-306.72	0.0	-306.72	2.93353e-16
chr12:111458095:A:G	-302.181	-310.632	-302.181	-310.632	6.5000000000004014e-18
chr12:111460158:C:T	0.0	-320.102	0.0	-320.102	5.73911e-22
chr12:111460311:T:C	-302.805	-311.141	-302.805	-311.141	3.899999999999925e-18
chr12:111461598:C:G	-302.783	-311.118	-302.783	-311.118	4.000000000000854e-18
chr12:111461684:G:A	-302.781	-311.163	-302.781	-311.163	4.000000000004009e-18
chr12:111462030:A:G	-302.817	-311.043	-302.817	-311.043	4.300000000002062e-18
chr12:111462489:G:A	-302.929	-311.142	-302.929	-311.142	3.930000000002413e-18
chr12:111463400:C:A	0.0	-306.584	0.0	-306.584	3.36054e-16
chr12:111463753:G:C	-302.69	-311.028	-302.69	-311.028	4.399999999999835e-18
chr12:111464083:T:C	-302.945	-311.195	-302.945	-311.195	3.740000000000333e-18
chr12:111464606:C:G	-302.801	-311.027	-302.801	-311.027	4.400000000004568e-18
chr12:111466034:C:T	-302.647	-310.965	-302.647	-310.965	4.7000000000026204e-18
chr12:111466567:T:A	-277.451	-277.522	-277.451	-277.522	0.0018879899999999
chr12:111468190:A:G	-302.872	-311.025	-302.872	-311.025	4.399999999999835e-18
chr12:111470878:C:G	0.0	-319.233	0.0	-319.233	1.29827e-21
chr12:111472415:A:G	-277.705	-277.787	-277.705	-277.787	0.0014488339999999998
chr12:111472620:G:A	-302.775	-311.086	-302.775	-311.086	4.10000000000336e-18
chr12:111472786:C:G	-274.473	-273.501	-274.473	-273.501	0.09940869999999999
chr12:111473986:TG:T	0.0	-319.193	0.0	-319.193	1.37261e-21
chr12:111474134:C:T	-302.781	-311.002	-302.781	-311.002	4.499999999997608e-18
chr12:111475995:A:G	-302.119	-310.61	-302.119	-310.61	6.8000000000000316e-18
chr12:111476837:C:T	-311.166	-315.105	-311.166	-315.105	8.496000000000059e-20
chr12:111478076:G:A	-302.684	-311.013	-302.684	-311.013	4.600000000001692e-18
chr12:111478371:G:A	-303.27	-311.638	-303.27	-311.638	2.4099999999991852e-18
chr12:111478477:C:T	-302.74	-311.04	-302.74	-311.04	4.300000000000484e-18
chr12:111479047:A:T	-316.31	-316.919	-316.31	-316.919	1.3847699999999997e-20
chr12:111480693:G:C	-302.821	-311.063	-302.821	-311.063	4.1999999999995555e-18
chr12:111482364:G:T	0.0	-306.581	0.0	-306.581	3.37137e-16
chr12:111482425:A:G	-311.538	-315.417	-311.538	-315.417	6.218000000000008e-20
chr12:111482491:A:C	-274.853	-289.505	-274.853	-289.505	0.0
chr12:111483167:G:A	0.0	-313.133	0.0	-313.133	5.337920000000002e-19
chr12:111483871:C:A	0.0	-318.539	0.0	-318.539	2.73941e-21
chr12:111484431:T:G	-303.506	-311.171	-303.506	-311.171	3.820000000000129e-18
chr12:111485662:C:T	-302.576	-310.938	-302.576	-310.938	4.799999999997238e-18
chr12:111486618:A:C	-303.078	-311.287	-303.078	-311.287	3.4199999999995704e-18
chr12:111487226:C:T	-302.808	-311.08	-302.808	-311.08	4.200000000001133e-18
chr12:111487533:T:C	-303.02	-311.137	-303.02	-311.137	3.940000000000612e-18
chr12:111489097:T:C	0.0	-306.558	0.0	-306.558	3.44808e-16
chr12:111489187:T:TG	-302.891	-311.104	-302.891	-311.104	4.100000000000205e-18
chr12:111492287:A:G	-302.996	-311.193	-302.996	-311.193	3.75000000000011e-18
chr12:111492596:T:C	0.0	-305.998	0.0	-305.998	6.02976e-16
chr12:111494996:C:T	-272.883	-272.802	-272.883	-272.802	0.21169699999999997
chr12:111495736:T:C	0.0	-319.042	0.0	-319.042	1.59953e-21
chr12:111497117:T:C	0.0	-321.738	0.0	-321.738	1.11741e-22
chr12:111497929:C:T	-303.089	-311.034	-303.089	-311.034	4.38000000000028e-18
chr12:111499065:G:T	-303.248	-311.066	-303.248	-311.066	4.2400000000002424e-18
chr12:111499962:C:T	-303.316	-311.18	-303.316	-311.18	3.8000000000005745e-18
chr12:111500667:G:A	-303.287	-311.117	-303.287	-311.117	4.040000000000752e-18
chr12:111501103:T:C	-302.938	-311.121	-302.938	-311.121	4.009999999997476e-18
chr12:111501980:C:T	-302.709	-311.205	-302.709	-311.205	3.799999999997419e-18
chr12:111502241:A:G	-302.494	-311.083	-302.494	-311.083	4.100000000000205e-18
chr12:111502884:A:T	0.0	-318.513	0.0	-318.513	2.81238e-21
chr12:111503275:T:C	0.0	-318.673	0.0	-318.673	2.39689e-21
chr12:111503316:T:C	-274.571	-290.647	-274.571	-290.647	0.0
chr12:111503740:C:T	0.0	-319.298	0.0	-319.298	1.27017e-21
chr12:111505200:T:C	0.0	-306.499	0.0	-306.499	3.65515e-16
chr12:111508285:A:G	-303.791	-311.362	-303.791	-311.362	3.1599999999982606e-18
chr12:111508699:G:A	0.0	-319.108	0.0	-319.108	1.53551e-21
chr12:111509033:C:T	-303.48	-311.104	-303.48	-311.104	4.08000000000065e-18
chr12:111509250:C:T	-303.121	-311.02	-303.121	-311.02	4.4300000000007445e-18
chr12:111511590:T:C	0.0	-314.141	0.0	-314.141	1.76129e-19
chr12:111512313:G:A	-302.775	-310.972	-302.775	-310.972	4.600000000001692e-18
chr12:111513571:T:G	-302.981	-311.042	-302.981	-311.042	4.3399999999980155e-18
chr12:111513693:A:G	-303.01	-310.988	-303.01	-310.988	4.590000000000337e-18
chr12:111514046:C:T	0.0	-306.262	0.0	-306.262	4.63454e-16
chr12:111514411:G:A	0.0	-320.593	0.0	-320.593	3.51352e-22
chr12:111515900:G:A	-311.178	-315.121	-311.178	-315.121	8.361999999999994e-20
chr12:111520729:T:C	-302.916	-311.205	-302.916	-311.205	3.689999999998291e-18
chr12:111521493:G:A	-318.254	-317.324	-318.254	-317.324	9.23549e-21
chr12:111522511:A:G	-303.059	-311.229	-303.059	-311.229	3.6100000000000725e-18
chr12:111522993:T:A	-303.707	-310.959	-303.707	-310.959	4.720000000000597e-18
chr12:111523982:A:G	-303.093	-311.08	-303.093	-311.08	4.1700000000002236e-18
chr12:111525120:T:C	-302.909	-311.068	-302.909	-311.068	4.2400000000002424e-18
chr12:111526132:T:C	0.0	-306.398	0.0	-306.398	4.04594e-16
chr12:111526800:A:G	-303.003	-311.063	-303.003	-311.063	4.259999999999797e-18
chr12:111527854:C:A	0.0	-306.533	0.0	-306.533	3.53806e-16
chr12:111528213:G:A	-303.293	-311.251	-303.293	-311.251	3.530000000000276e-18
chr12:111528998:G:A	-303.458	-311.447	-303.458	-311.447	2.9200000000012386e-18
chr12:111530809:A:G	-302.574	-310.809	-302.574	-310.809	5.5000000000005824e-18
chr12:111531113:T:C	-302.841	-310.974	-302.841	-310.974	4.5999999999985365e-18
chr12:111531644:C:T	-274.637	-290.599	-274.637	-290.599	0.0
chr12:111533429:A:G	-303.009	-311.08	-303.009	-311.08	4.1800000000015786e-18
chr12:111533533:C:CAG	-303.117	-311.258	-303.117	-311.258	3.509999999999144e-18
chr12:111534262:AT:A	0.0	-317.259	0.0	-317.259	9.382769999999999e-21
chr12:111534475:T:C	-302.893	-311.093	-302.893	-311.093	4.129999999997959e-18
chr12:111535554:A:G	-272.165	-272.18	-272.165	-272.18	0.394354
chr12:111535995:G:A	0.0	-313.129	0.0	-313.129	5.42874e-19
chr12:111537019:A:G	0.0	-305.896	0.0	-305.896	6.67467e-16
chr12:111538972:C:T	0.0	-317.59	0.0	-317.59	5.69041e-21
chr12:111539574:C:T	0.0	-313.307	0.0	-313.307	4.5544e-19
chr12:111540340:C:G	0.0	-313.192	0.0	-313.192	5.107930000000002e-19
chr12:111541010:C:T	0.0	-313.354	0.0	-313.354	4.34656e-19
chr12:111541256:G:A	0.0	-313.274	0.0	-313.274	4.7046e-19
chr12:111544099:A:T	-303.313	-311.363	-303.313	-311.363	3.1600000000006272e-18
chr12:111545453:G:A	-303.42	-310.508	-303.42	-310.508	7.379999999999737e-18
chr12:111546530:G:T	-303.249	-311.212	-303.249	-311.212	3.670000000000314e-18
chr12:111546997:C:T	-303.211	-311.184	-303.211	-311.184	3.769999999999665e-18
chr12:111547204:G:A	-303.221	-311.18	-303.221	-311.18	3.80000000000373e-18
chr12:111547900:T:C	0.0	-312.93	0.0	-312.93	6.577100000000001e-19
chr12:111551854:C:T	-275.867	-291.316	-275.867	-291.316	9.999999999940612e-09
chr12:111553445:A:C	0.0	-321.656	0.0	-321.656	1.21293e-22
chr12:111554274:C:T	-303.347	-311.188	-303.347	-311.188	3.75000000000011e-18
chr12:111555302:G:A	-303.229	-311.241	-303.229	-311.241	3.569999999997808e-18
chr12:111556082:A:G	0.0	-314.412	0.0	-314.412	1.34512e-19
chr12:111557674:C:T	-303.208	-311.17	-303.208	-311.17	3.830000000001484e-18
chr12:111559595:A:C	0.0	-316.996	0.0	-316.996	1.2235299999999999e-20
chr12:111561396:T:C	-302.74	-310.934	-302.74	-310.934	4.8000000000003935e-18
chr12:111562122:C:T	-303.041	-311.192	-303.041	-311.192	3.75000000000011e-18
chr12:111562199:T:A	-303.097	-311.109	-303.097	-311.109	4.069999999999295e-18
chr12:111562511:G:A	-305.939	-311.144	-305.939	-311.144	3.9200000000000716e-18
chr12:111563213:T:C	-303.503	-311.321	-303.503	-311.321	3.2900000000008877e-18
chr12:111565102:A:G	0.0	-319.242	0.0	-319.242	1.34371e-21
chr12:111565869:G:A	-302.988	-311.136	-302.988	-311.136	3.969999999999944e-18
chr12:111566127:T:C	-303.212	-311.218	-303.212	-311.218	3.660000000000537e-18
chr12:111567683:G:A	-303.573	-311.343	-303.573	-311.343	3.2299999999998572e-18
chr12:111568525:T:C	-302.99	-311.083	-302.99	-311.083	4.1700000000002236e-18
chr12:111569244:T:C	-302.944	-311.162	-302.944	-311.162	3.8700000000005934e-18
chr12:111569558:G:A	-302.831	-311.065	-302.831	-311.065	4.1999999999995555e-18
chr12:111570006:A:G	-302.974	-311.152	-302.974	-311.152	3.909999999999703e-18
chr12:111570895:G:T	-302.92	-311.102	-302.92	-311.102	4.109999999999982e-18
chr12:111571464:T:C	0.0	-316.867	0.0	-316.867	1.45906e-20
chr12:111572027:G:A	0.0	-279.6	0.0	-279.6	0.000223027
chr12:111576778:C:T	-301.663	-310.358	-301.663	-310.358	8.500000000015817e-18
chr12:111576831:T:G	-303.927	-312.357	-303.927	-312.357	1.2000000000000984e-18
chr12:111578212:A:C	-274.49	-290.202	-274.49	-290.202	0.0
chr12:111579758:G:A	-302.3	-310.988	-302.3	-310.988	4.699999999999465e-18
chr12:111580750:A:G	-302.394	-311.038	-302.394	-311.038	4.3999999999966794e-18
chr12:111580790:G:T	-302.253	-310.891	-302.253	-310.891	5.100000000000024e-18
chr12:111580853:A:G	-302.098	-310.804	-302.098	-310.804	5.400000000005965e-18
chr12:111581799:G:A	-302.106	-310.781	-302.106	-310.781	5.7000000000024395e-18
chr12:111581995:G:T	0.0	-306.36	0.0	-306.36	4.20022e-16
chr12:111582705:G:A	0.0	-316.926	0.0	-316.926	1.3127199999999999e-20
chr12:111585263:G:A	0.0	-314.505	0.0	-314.505	1.22587e-19
chr12:111585956:T:C	0.0	-319.368	0.0	-319.368	1.185e-21
chr12:111586398:T:G	-302.798	-310.904	-302.798	-310.904	4.999999999999095e-18
chr12:111588090:G:A	-302.559	-311.216	-302.559	-311.216	3.600000000000295e-18
chr12:111589192:G:A	-302.289	-310.799	-302.289	-310.799	5.5000000000005824e-18
chr12:111589210:G:A	-302.496	-311.082	-302.496	-311.082	4.10000000000336e-18
chr12:111589263:C:T	-322.537	-322.133	-322.537	-322.133	7.692960000000001e-23
chr12:111591123:T:C	-302.536	-310.883	-302.536	-310.883	5.0000000000022506e-18
chr12:111591456:G:A	-302.756	-310.968	-302.756	-310.968	4.5999999999985365e-18
chr12:111596023:T:C	-302.269	-310.528	-302.269	-310.528	7.20000000000059e-18
chr12:111596949:T:TG	-302.211	-310.487	-302.211	-310.487	7.50000000000022e-18
chr12:111599125:G:A	0.0	-307.6	0.0	-307.6	1.2184e-16
chr12:111599196:G:C	0.0	-307.404	0.0	-307.404	1.48104e-16
chr12:111600313:C:G	-302.55	-310.952	-302.55	-310.952	4.699999999999465e-18
chr12:111600528:A:G	-302.93	-310.984	-302.93	-310.984	4.600000000000114e-18
chr12:111600832:G:A	-302.306	-311.003	-302.306	-311.003	4.499999999997608e-18
chr12:111600872:G:A	0.0	-307.187	0.0	-307.187	1.83948e-16
chr12:111601494:G:C	-302.175	-310.701	-302.175	-310.701	6.200000000000771e-18
chr12:111603681:C:T	0.0	-318.065	0.0	-318.065	4.3995e-21
chr12:111603897:G:A	-303.637	-311.756	-303.637	-311.756	2.150000000001031e-18
chr12:111604863:A:G	0.0	-316.884	0.0	-316.884	1.3692399999999998e-20
chr12:111608010:C:T	0.0	-321.834	0.0	-321.834	1.01573e-22
chr12:111609767:T:C	0.0	-312.074	0.0	-312.074	1.3946500000000001e-18
chr12:111610686:C:G	-303.584	-311.6	-303.584	-311.6	2.5000000000011253e-18
chr12:111611172:C:T	0.0	-321.185	0.0	-321.185	1.94311e-22
chr12:111614847:T:C	0.0	-312.536	0.0	-312.536	8.78698e-19
chr12:111621753:C:T	-296.897	-296.667	-296.897	-296.667	8.221069999999999e-12
chr12:111627093:T:C	0.0	-309.933	0.0	-309.933	1.1908e-17
chr12:111627420:T:C	0.0	-319.112	0.0	-319.112	1.52976e-21
chr12:111627838:C:T	0.0	-318.826	0.0	-318.826	2.03562e-21
chr12:111634439:G:T	0.0	-316.187	0.0	-316.187	2.6504499999999998e-20
chr12:111634620:A:G	-305.53	-305.753	-305.53	-305.753	8.488630000000001e-16
chr12:111635681:T:A	0.0	-317.284	0.0	-317.284	9.203349999999999e-21
chr12:111645358:C:T	-304.224	-304.416	-304.224	-304.416	3.2510999999999995e-15
chr12:111645814:C:T	0.0	-319.383	0.0	-319.383	1.16726e-21
chr12:111649006:C:A	0.0	-310.221	0.0	-310.221	8.94599e-18
chr12:111652218:C:A	-296.243	-298.363	-296.243	-298.363	1.5850099999999995e-12
chr12:111653010:A:G	0.0	-310.863	0.0	-310.863	4.7156800000000016e-18
chr12:111656703:A:G	-314.18	-317.71	-314.18	-317.71	6.209000000000001e-21
chr12:111658369:C:T	-313.991	-317.525	-313.991	-317.525	7.487999999999944e-21
chr12:111661441:A:G	0.0	-311.113	0.0	-311.113	3.67582e-18
chr12:111665344:C:T	0.0	-310.816	0.0	-310.816	4.94275e-18
chr12:111669514:C:T	0.0	-309.744	0.0	-309.744	1.80909e-17
chr12:111675854:C:T	0.0	-310.912	0.0	-310.912	4.49154e-18
chr12:111682366:C:T	0.0	-317.438	0.0	-317.438	7.00733e-21
chr12:111685480:A:G	0.0	-313.687	0.0	-313.687	2.79174e-19
chr12:111696281:G:A	-306.511	-308.096	-306.511	-308.096	9.397500000000001e-17
chr12:111703429:A:G	0.0	-313.633	0.0	-313.633	2.94663e-19
chr12:111709160:C:T	0.0	-313.68	0.0	-313.68	2.81261e-19
chr12:111713761:AC:A	0.0	-319.298	0.0	-319.298	1.27112e-21
chr12:111718941:A:C	0.0	-313.29	0.0	-313.29	4.15304e-19
chr12:111719458:C:T	0.0	-311.247	0.0	-311.247	3.21837e-18
chr12:111727262:C:T	-324.696	-323.185	-324.696	-323.185	2.6296100000000003e-23
chr12:111727472:C:T	0.0	-323.234	0.0	-323.234	2.50404e-23
chr12:111734941:C:T	0.0	-322.623	0.0	-322.623	4.61155e-23
chr12:111741667:T:C	-324.15	-322.897	-324.15	-322.897	3.458478e-23
chr12:111743372:T:G	-313.806	-317.509	-313.806	-317.509	7.588999999999989e-21
chr12:111745600:C:T	0.0	-321.828	0.0	-321.828	1.02118e-22
chr12:111754430:C:T	0.0	-319.362	0.0	-319.362	1.19261e-21
chr12:111757172:T:C	-293.393	-302.723	-293.393	-302.723	2.0000000000016475e-14
chr12:111759793:G:A	-306.085	-307.963	-306.085	-307.963	1.0734899999999994e-16
chr12:111759968:A:G	0.0	-321.936	0.0	-321.936	9.17308e-23
chr12:111760033:A:C	-293.253	-302.433	-293.253	-302.433	2.6999999999947277e-14
chr12:111762346:T:C	-305.74	-305.763	-305.74	-305.763	8.38337e-16
chr12:111766623:A:G	0.0	-311.407	0.0	-311.407	2.7446900000000004e-18
chr12:111767843:A:G	0.0	-320.227	0.0	-320.227	5.06737e-22
chr12:111782373:G:A	0.0	-319.877	0.0	-319.877	6.79375e-22
chr12:111796191:G:A	-319.977	-320.54	-319.977	-320.54	3.7315899999999996e-22
chr12:111796564:T:C	-307.11	-308.947	-307.11	-308.947	4.0141000000000015e-17
chr12:111802068:T:C	0.0	-311.282	0.0	-311.282	3.1092900000000007e-18
chr12:111802753:A:G	0.0	-319.909	0.0	-319.909	6.90199e-22
chr12:111807366:A:C	-294.313	-304.361	-294.313	-304.361	3.900000000002437e-15
chr12:111812022:G:A	0.0	-323.452	0.0	-323.452	2.01367e-23
chr12:111814762:T:C	0.0	-319.197	0.0	-319.197	1.40478e-21
chr12:111817371:C:A	0.0	-322.406	0.0	-322.406	5.73135e-23
chr12:111820760:T:C	-311.985	-316.708	-311.985	-316.708	1.6109999999999986e-20
chr12:111822033:A:G	-325.651	-323.609	-325.651	-323.609	1.7356060000000005e-23
chr12:111822261:T:C	0.0	-310.449	0.0	-310.449	7.12914e-18
chr12:111828372:T:C	-311.879	-316.715	-311.879	-316.715	1.6070000000000062e-20
chr12:111835695:C:T	-309.697	-309.318	-309.697	-309.318	2.33479e-17
chr12:111837458:AG:A	-312.476	-316.894	-312.476	-316.894	1.3349999999999914e-20
chr12:111839280:C:T	0.0	-323.969	0.0	-323.969	1.2012e-23
chr12:111846110:T:G	-293.588	-303.132	-293.588	-303.132	1.3500000000012413e-14
chr12:111847738:T:C	-293.035	-302.879	-293.035	-302.879	1.699999999999074e-14
chr12:111848324:C:T	-311.962	-316.57	-311.962	-316.57	1.8370000000000234e-20
chr12:111856494:C:T	0.0	-317.313	0.0	-317.313	9.33682e-21
chr12:111856938:A:T	-305.177	-305.884	-305.177	-305.884	8.5866e-16
chr12:111857189:G:A	0.0	-319.233	0.0	-319.233	1.35616e-21
chr12:111871221:C:T	0.0	-315.385	0.0	-315.385	6.42121e-20
chr12:111883351:G:C	-321.911	-321.809	-321.911	-321.809	1.0409800000000001e-22
chr12:111884680:C:A	-311.864	-316.565	-311.864	-316.565	1.846999999999995e-20
chr12:111888341:T:C	0.0	-310.727	0.0	-310.727	5.40224e-18
chr12:111890347:T:A	0.0	-322.454	0.0	-322.454	5.461450000000001e-23
chr12:111894614:C:G	0.0	-319.714	0.0	-319.714	8.390579999999999e-22
chr12:111895192:G:A	0.0	-316.387	0.0	-316.387	2.35707e-20
chr12:111900451:CAAAA:C	0.0	-317.323	0.0	-317.323	9.240209999999999e-21
chr12:111900735:T:C	0.0	-310.698	0.0	-310.698	5.565250000000001e-18
chr12:111901290:AAT:A	0.0	-319.821	0.0	-319.821	7.44966e-22
chr12:111920180:C:T	0.0	-321.682	0.0	-321.682	1.18221e-22
chr12:111949921:C:G	-320.487	-320.79	-320.487	-320.79	2.929170000000002e-22
chr12:111966127:A:G	0.0	-312.635	0.0	-312.635	8.130810000000002e-19
chr12:111967034:G:A	0.0	-310.96	0.0	-310.96	4.28363e-18
chr12:111973068:G:A	0.0	-322.597	0.0	-322.597	4.73496e-23
chr12:111975221:T:C	0.0	-317.946	0.0	-317.946	4.95745e-21
chr12:111980342:C:A	-294.862	-303.561	-294.862	-303.561	8.700000000000963e-15
chr12:111985310:TCAAA:T	-323.684	-322.618	-323.684	-322.618	4.6420000000000013e-23
chr12:111987436:T:C	0.0	-319.958	0.0	-319.958	6.50196e-22
chr12:111987942:T:C	0.0	-311.015	0.0	-311.015	4.0549300000000014e-18
chr12:111992542:C:T	-295.156	-303.609	-295.156	-303.609	8.399999999999035e-15
chr12:111998212:T:A	-312.967	-317.015	-312.967	-317.015	1.1748999999999867e-20
chr12:111998729:A:G	0.0	-311.003	0.0	-311.003	4.10743e-18
chr12:111998873:G:C	-312.965	-316.954	-312.965	-316.954	1.2452000000000063e-20
chr12:112002706:T:C	-312.854	-317.001	-312.854	-317.001	1.193200000000018e-20
chr12:112002927:G:A	-295.356	-303.788	-295.356	-303.788	6.899999999995861e-15
chr12:112010681:T:C	-305.075	-306.29	-305.075	-306.29	5.719000000000001e-16
chr12:112022411:A:G	0.0	-322.406	0.0	-322.406	5.73052e-23
chr12:112023601:A:G	-313.099	-317.076	-313.099	-317.076	1.1054999999999996e-20
chr12:112025562:T:C	-296.716	-304.732	-296.716	-304.732	2.7199999999998107e-15
chr12:112032159:C:G	0.0	-322.015	0.0	-322.015	8.47196e-23
chr12:112036999:GA:G	0.0	-320.135	0.0	-320.135	5.5077e-22
chr12:112038104:C:G	0.0	-321.221	0.0	-321.221	1.87426e-22
chr12:112049014:A:G	-318.688	-318.273	-318.688	-318.273	2.960279999999999e-21
chr12:112057061:G:A	-320.465	-321.043	-320.465	-321.043	2.2438100000000003e-22
chr12:112063827:T:G	0.0	-320.113	0.0	-320.113	5.56799e-22
chr12:112064634:A:G	-295.128	-303.716	-295.128	-303.716	7.499999999999716e-15
chr12:112065905:C:A	0.0	-320.127	0.0	-320.127	5.5508e-22
chr12:112067378:T:A	0.0	-310.881	0.0	-310.881	4.64064e-18
chr12:112067479:C:T	0.0	-315.559	0.0	-315.559	5.39683e-20
chr12:112072600:T:C	-295.594	-303.46	-295.594	-303.46	9.699999999999848e-15
chr12:112074835:T:C	0.0	-322.381	0.0	-322.381	5.87893e-23
chr12:112077179:T:A	-321.384	-321.556	-321.384	-321.556	1.3403199999999995e-22
chr12:112077273:A:G	-295.071	-303.501	-295.071	-303.501	9.299999999998355e-15
chr12:112081960:A:C	-325.673	-323.623	-325.673	-323.623	1.7097490000000002e-23
chr12:112083079:C:T	-295.032	-303.485	-295.032	-303.485	9.400000000001151e-15
chr12:112083644:G:A	-295.81	-303.844	-295.81	-303.844	6.599999999997165e-15
chr12:112087269:C:T	0.0	-314.482	0.0	-314.482	1.31517e-19
chr12:112094622:A:G	0.0	-320.096	0.0	-320.096	5.72265e-22
chr12:112097479:C:T	0.0	-319.876	0.0	-319.876	7.05388e-22
chr12:112101712:A:G	-295.408	-304.025	-295.408	-304.025	5.499999999995483e-15
chr12:112104416:G:T	0.0	-319.971	0.0	-319.971	6.41874e-22
chr12:112110022:C:T	0.0	-315.724	0.0	-315.724	4.57588e-20
chr12:112133365:G:A	0.0	-311.92	0.0	-311.92	1.64868e-18
chr12:112143455:T:C	0.0	-311.992	0.0	-311.992	1.5346700000000002e-18
chr12:112160764:GGCTGTGACCCCCCACACTCAAAGGA:G	0.0	-318.765	0.0	-318.765	2.18516e-21
chr12:112163794:G:A	0.0	-321.889	0.0	-321.889	9.6126e-23
chr12:112167267:C:T	0.0	-321.306	0.0	-321.306	1.72273e-22
chr12:112172910:G:A	-314.079	-313.807	-314.079	-313.807	2.56195e-19
chr12:112176522:G:C	0.0	-319.928	0.0	-319.928	6.699229999999999e-22
chr12:112188011:G:A	0.0	-318.562	0.0	-318.562	2.67849e-21
chr12:112188126:A:C	0.0	-318.577	0.0	-318.577	2.63639e-21
chr12:112200682:G:T	0.0	-317.733	0.0	-317.733	6.13166e-21
chr12:112211177:T:C	-295.634	-303.697	-295.634	-303.697	7.599999999999281e-15
chr12:112218144:T:C	-295.07	-303.066	-295.07	-303.066	1.440000000000204e-14
chr12:112223300:G:A	-321.083	-321.407	-321.083	-321.407	1.5554000000000012e-22
chr12:112229871:T:G	-296.691	-303.956	-296.691	-303.956	5.900000000000207e-15
chr12:112244472:A:G	-295.82	-303.467	-295.82	-303.467	9.600000000000282e-15
chr12:112249311:A:G	0.0	-319.414	0.0	-319.414	1.03991e-21
chr12:112270736:G:A	0.0	-311.907	0.0	-311.907	2.0802600000000007e-18
chr12:112280116:T:C	-295.134	-303.023	-295.134	-303.023	1.499999999999943e-14
chr12:112280706:C:A	-295.138	-302.93	-295.138	-302.93	1.6499999999999374e-14
chr12:112324384:T:C	0.0	-320.339	0.0	-320.339	4.52866e-22
chr12:112333259:T:G	-296.24	-303.574	-296.24	-303.574	8.649999999999564e-15
chr12:112338238:T:C	0.0	-314.754	0.0	-314.754	9.72562e-20
chr12:112340639:T:C	0.0	-321.427	0.0	-321.427	1.52587e-22
chr12:112348763:A:G	0.0	-320.527	0.0	-320.527	3.7511e-22
chr12:112352844:T:C	-296.517	-303.769	-296.517	-303.769	7.110000000000764e-15
chr12:112356910:T:G	0.0	-314.927	0.0	-314.927	8.188989999999999e-20
chr12:112365778:T:G	0.0	-316.58	0.0	-316.58	1.94259e-20
chr12:112367357:A:G	-323.255	-322.226	-323.255	-322.226	6.85777e-23
chr12:112372517:CGT:C	0.0	-311.025	0.0	-311.025	5.02425e-18
chr12:112375611:T:C	0.0	-316.025	0.0	-316.025	2.7503299999999996e-20
chr12:112380043:T:G	0.0	-316.062	0.0	-316.062	2.64974e-20
chr12:112397530:T:C	-296.695	-304.217	-296.695	-304.217	4.540000000000302e-15
chr12:112402962:A:G	-314.819	-314.544	-314.819	-314.544	1.220986e-19
chr12:112403438:T:G	0.0	-316.146	0.0	-316.146	2.4386799999999998e-20
chr12:112409396:G:A	0.0	-319.996	0.0	-319.996	6.32497e-22
chr12:112410766:A:G	-297.585	-304.195	-297.585	-304.195	4.649999999999985e-15
chr12:112429125:A:G	0.0	-320.978	0.0	-320.978	2.39081e-22
chr12:112433568:A:G	-322.191	-321.561	-322.191	-321.561	1.1459750000000003e-22
chr12:112436048:A:G	0.0	-318.336	0.0	-318.336	3.35801e-21
chr12:112445664:T:G	0.0	-322.803	0.0	-322.803	3.85375e-23
chr12:112445672:G:A	-313.32	-313.071	-313.32	-313.071	5.360859999999999e-19
chr12:112467151:A:G	-304.491	-305.424	-304.491	-305.424	1.3600699999999988e-15
chr12:112468611:A:G	-322.802	-322.034	-322.802	-322.034	7.307959999999999e-23
chr12:112477621:T:C	0.0	-323.953	0.0	-323.953	1.2199400000000001e-23
chr12:112479345:A:G	0.0	-322.673	0.0	-322.673	4.390410000000001e-23
chr12:112490792:A:G	-309.045	-309.667	-309.045	-309.667	1.9538000000000005e-17
chr12:112502049:C:T	0.0	-316.517	0.0	-316.517	1.69107e-20
chr12:112503767:G:A	-295.745	-302.679	-295.745	-302.679	2.109999999999877e-14
chr12:112506593:C:T	0.0	-318.914	0.0	-318.914	1.88345e-21
chr12:112510349:C:T	0.0	-322.23	0.0	-322.23	6.83502e-23
chr12:112534850:G:A	0.0	-324.821	0.0	-324.821	5.12351e-24
chr12:112540400:G:T	-325.701	-323.641	-325.701	-323.641	1.677195e-23
chr12:112547524:A:G	-298.054	-303.998	-298.054	-303.998	5.6600000000002e-15
chr12:112547797:G:T	0.0	-314.595	0.0	-314.595	1.41326e-19
chr12:112553648:C:T	0.0	-318.668	0.0	-318.668	2.51373e-21
chr12:112554028:A:T	0.0	-320.209	0.0	-320.209	5.27616e-22
chr12:112554619:G:A	0.0	-319.404	0.0	-319.404	1.20159e-21
chr12:112556913:A:G	0.0	-321.006	0.0	-321.006	2.32405e-22
chr12:112557914:T:C	0.0	-320.106	0.0	-320.106	5.9116e-22
chr12:112561049:A:G	0.0	-320.283	0.0	-320.283	4.79034e-22
chr12:112567525:G:A	0.0	-316.389	0.0	-316.389	2.21925e-20
chr12:112569197:C:T	-321.331	-320.313	-321.331	-320.313	4.64682e-22
chr12:112569798:T:C	-306.905	-312.479	-306.905	-312.479	1.1719999999999873e-18
chr12:112573495:G:C	-321.259	-321.384	-321.259	-321.384	1.5867700000000014e-22
chr12:112575722:C:T	-320.207	-318.954	-320.207	-318.954	1.751522e-21
chr12:112575724:C:CAAA	-320.203	-318.954	-320.203	-318.954	1.7515549999999998e-21
chr12:112592481:G:A	-317.857	-318.062	-317.857	-318.062	4.413769999999998e-21
chr12:112593739:T:A	-323.909	-322.477	-323.909	-322.477	4.8847060000000005e-23
chr12:112594153:C:T	-315.517	-315.983	-315.517	-315.983	3.529949999999999e-20
chr12:112595165:TA:T	-325.017	-323.346	-325.017	-323.346	2.176528e-23
chr12:112597466:C:T	-316.072	-316.654	-316.072	-316.654	1.8052099999999988e-20
chr12:112597746:G:T	-315.797	-316.473	-315.797	-316.473	2.1618999999999994e-20
chr12:112599013:A:G	-316.169	-316.746	-316.169	-316.746	1.6453299999999997e-20
chr12:112602139:C:T	-323.723	-322.488	-323.723	-322.488	5.28248e-23
chr12:112607997:C:A	-311.047	-311.423	-311.047	-311.423	3.374160000000001e-18
chr12:112610375:C:T	-312.673	-312.555	-312.673	-312.555	1.0876790000000002e-18
chr12:112610612:A:G	0.0	-318.157	0.0	-318.157	3.85147e-21
chr12:112610783:C:T	-315.91	-316.381	-315.91	-316.381	2.370860000000001e-20
chr12:112611493:C:T	-315.99	-316.366	-315.99	-316.366	2.4075699999999998e-20
chr12:112611585:C:T	0.0	-320.9	0.0	-320.9	2.58376e-22
chr12:112656512:C:T	-314.962	-315.399	-314.962	-315.399	6.328559999999998e-20
chr12:112663189:C:A	-316.25	-316.154	-316.25	-316.154	2.973989999999999e-20
chr12:112666436:C:G	-322.772	-322.206	-322.772	-322.206	6.990670000000002e-23
chr12:112667098:T:C	-322.293	-321.425	-322.293	-321.425	1.322935e-22
chr12:112667225:G:A	-315.79	-315.722	-315.79	-315.722	4.583199999999998e-20
chr12:112677565:G:T	-319.504	-320.416	-319.504	-320.416	4.1300199999999976e-22
chr12:112677823:T:C	-319.493	-320.383	-319.493	-320.383	4.2241299999999987e-22
chr12:112678183:C:T	0.0	-319.769	0.0	-319.769	7.86818e-22
chr12:112678195:G:A	-317.432	-318.121	-317.432	-318.121	4.16227e-21
chr12:112678881:G:A	0.0	-319.754	0.0	-319.754	7.77816e-22
chr12:112679586:C:T	-319.946	-319.511	-319.946	-319.511	1.036426e-21
chr12:112679715:C:T	-317.201	-317.969	-317.201	-317.969	4.844329999999996e-21
chr12:112680415:C:T	-319.434	-318.523	-319.434	-318.523	2.7839660000000007e-21
chr12:112680730:G:A	-319.311	-318.478	-319.311	-318.478	2.910840999999999e-21
chr12:112682008:G:A	-319.483	-318.556	-319.483	-318.556	2.694941e-21
chr12:112682654:T:C	-319.621	-318.732	-319.621	-318.732	2.2593940000000002e-21
chr12:112686546:G:A	-319.524	-318.68	-319.524	-318.68	2.380194e-21
chr12:112686772:A:T	-319.456	-318.591	-319.456	-318.591	2.602044e-21
chr12:112687506:G:T	-320.411	-319.635	-320.411	-319.635	9.16013e-22
chr12:112689599:G:A	-318.876	-320.194	-318.876	-320.194	5.185399999999998e-22
chr12:112690949:C:T	-315.857	-315.038	-315.857	-315.038	8.432839999999998e-20
chr12:112691181:C:T	-318.474	-317.14	-318.474	-317.14	1.0499579999999998e-20
chr12:112691779:T:C	-318.964	-317.664	-318.964	-317.664	6.1906999999999995e-21
chr12:112694614:A:G	-320.998	-319.953	-320.998	-319.953	6.664349999999999e-22
chr12:112696110:T:C	-323.397	-322.563	-323.397	-322.563	4.8720500000000005e-23
chr12:112697726:A:G	-323.801	-322.766	-323.801	-322.766	3.822286000000001e-23
chr12:112697773:A:G	-321.432	-320.694	-321.432	-320.694	3.098712e-22
chr12:112698826:A:C	-322.647	-322.17	-322.647	-322.17	7.225840000000001e-23
chr12:112699191:G:C	-323.517	-322.398	-323.517	-322.398	5.775990000000001e-23
chr12:112699579:C:T	-323.929	-322.654	-323.929	-322.654	4.4746740000000006e-23
chr12:112699726:G:A	-317.378	-316.446	-317.378	-316.446	2.088822e-20
chr12:112702236:C:T	-322.661	-322.174	-322.661	-322.174	7.1781e-23
chr12:112702355:G:A	-323.085	-322.401	-323.085	-322.401	5.73869e-23
chr12:112702523:T:C	-321.376	-320.633	-321.376	-320.633	3.29103e-22
chr12:112702696:A:G	-323.064	-322.398	-323.064	-322.398	5.74414e-23
chr12:112703959:ATCT:A	-323.613	-322.449	-323.613	-322.449	5.490749999999999e-23
chr12:112704052:T:C	-323.82	-322.569	-323.82	-322.569	4.868713999999999e-23
chr12:112704560:G:T	-321.609	-320.564	-321.609	-320.564	3.6178120000000005e-22
chr12:112705760:T:C	-322.955	-322.337	-322.955	-322.337	6.118090000000001e-23
chr12:112707141:T:G	-323.684	-322.504	-323.684	-322.504	5.1998500000000016e-23
chr12:112709666:A:G	-324.319	-323.004	-324.319	-323.004	3.150704e-23
chr12:112709758:G:A	-324.376	-323.003	-324.376	-323.003	3.1562420000000004e-23
chr12:112710501:C:T	-323.349	-322.298	-323.349	-322.298	6.38156e-23
chr12:112713177:A:T	-322.816	-322.131	-322.816	-322.131	7.481350000000001e-23
chr12:112713507:G:T	-317.086	-316.192	-317.086	-316.192	2.6881589999999996e-20
chr12:112714292:A:G	-322.894	-322.131	-322.894	-322.131	7.47902e-23
chr12:112714401:C:T	-321.426	-320.693	-321.426	-320.693	3.1055520000000003e-22
chr12:112714782:A:G	-320.861	-320.127	-320.861	-320.127	5.449979999999999e-22
chr12:112715864:A:G	-323.735	-322.71	-323.735	-322.71	4.2150800000000003e-23
chr12:112717435:C:T	-321.49	-321.277	-321.49	-321.277	1.7714219999999993e-22
chr12:112718618:G:A	-322.434	-321.376	-322.434	-321.376	1.605378e-22
chr12:112719095:G:A	-324.598	-323.164	-324.598	-323.164	2.6764140000000006e-23
chr12:112719096:T:C	-324.586	-323.158	-324.586	-323.158	2.692834e-23
chr12:112723633:T:C	-322.182	-321.082	-322.182	-321.082	2.0681840000000004e-22
chr12:112725851:G:A	-323.547	-322.638	-323.547	-322.638	4.3793600000000004e-23
chr12:112725855:A:G	-323.547	-322.638	-323.547	-322.638	4.379200000000001e-23
chr12:112725919:A:G	-321.145	-321.438	-321.145	-321.438	1.5021000000000003e-22
chr12:112725961:A:G	-323.556	-322.641	-323.556	-322.641	4.4355299999999995e-23
chr12:112726751:A:G	-323.378	-322.543	-323.378	-322.543	4.9048599999999993e-23
chr12:112726992:A:C	-323.222	-322.464	-323.222	-322.464	5.30519e-23
chr12:112727387:C:T	-323.191	-322.427	-323.191	-322.427	5.41277e-23
chr12:112728047:C:G	-323.301	-322.443	-323.301	-322.443	5.459170000000001e-23
chr12:112728715:C:T	-323.473	-322.517	-323.473	-322.517	4.85552e-23
chr12:112728764:A:G	-324.584	-323.131	-324.584	-323.131	2.762618e-23
chr12:112730563:A:G	-325.005	-323.369	-325.005	-323.369	2.1947080000000008e-23
chr12:112731965:C:T	-323.562	-322.629	-323.562	-322.629	4.621440000000001e-23
chr12:112732362:G:A	-322.925	-322.216	-322.925	-322.216	6.85601e-23
chr12:112735204:G:A	-323.125	-322.292	-323.125	-322.292	6.35306e-23
chr12:112735757:C:T	-323.024	-322.371	-323.024	-322.371	5.92038e-23
chr12:112738361:A:T	-323.574	-322.604	-323.574	-322.604	4.742660000000001e-23
chr12:112738696:C:T	-323.432	-322.541	-323.432	-322.541	5.05093e-23
chr12:112739446:C:A	-322.953	-322.156	-322.953	-322.156	7.266520000000001e-23
chr12:112741173:A:C	-324.337	-322.968	-324.337	-322.968	3.2602440000000003e-23
chr12:112742517:T:C	-324.281	-322.94	-324.281	-322.94	3.3501240000000004e-23
chr12:112743588:C:T	-323.268	-322.474	-323.268	-322.474	5.33862e-23
chr12:112744493:G:A	-323.462	-322.581	-323.462	-322.581	4.8262999999999985e-23
chr12:112744534:G:A	-324.722	-323.21	-324.722	-323.21	2.564748e-23
chr12:112745554:G:A	-323.964	-322.838	-323.964	-322.838	3.718086e-23
chr12:112745681:T:C	-323.497	-322.517	-323.497	-322.517	4.75823e-23
chr12:112745926:G:A	-324.511	-323.076	-324.511	-323.076	2.93122e-23
chr12:112746486:C:T	-324.82	-323.27	-324.82	-323.27	2.4166180000000004e-23
chr12:112746934:C:A	-323.545	-322.63	-323.545	-322.63	4.61911e-23
chr12:112749549:C:T	-323.291	-322.51	-323.291	-322.51	5.2038300000000006e-23
chr12:112752224:G:T	-324.28	-323.004	-324.28	-323.004	3.056042e-23
chr12:112754363:T:TA	-322.382	-321.592	-322.382	-321.592	1.315955e-22
chr12:112755122:A:G	-321.815	-321.012	-321.815	-321.012	2.349785e-22
chr12:112759110:C:T	-323.727	-322.632	-323.727	-322.632	4.2597740000000014e-23
chr12:112759510:T:C	-321.561	-319.927	-321.561	-319.927	6.9935050000000005e-22
chr12:112760511:A:T	-323.586	-322.513	-323.586	-322.513	4.760150000000001e-23
chr12:112763696:A:G	-321.225	-319.602	-321.225	-319.602	9.689399999999999e-22
chr12:112764748:T:C	-323.645	-322.654	-323.645	-322.654	4.2833199999999996e-23
chr12:112765318:T:C	-324.278	-322.925	-324.278	-322.925	3.3607320000000007e-23
chr12:112765452:C:G	-324.157	-322.849	-324.157	-322.849	3.621344e-23
chr12:112768501:G:A	-323.617	-322.637	-323.617	-322.637	4.368140000000001e-23
chr12:112769538:G:A	-323.197	-322.458	-323.197	-322.458	5.42531e-23
chr12:112773867:G:T	-324.072	-322.769	-324.072	-322.769	3.985672000000001e-23
chr12:112774724:C:T	-322.847	-322.285	-322.847	-322.285	6.45191e-23
chr12:112778888:G:A	-321.425	-319.682	-321.425	-319.682	8.62012e-22
chr12:112779226:C:T	-318.78	-317.085	-318.78	-317.085	1.0917839999999997e-20
chr12:112781063:G:A	-324.971	-323.167	-324.971	-323.167	2.5095940000000005e-23
chr12:112791189:A:G	-321.465	-319.78	-321.465	-319.78	7.592341e-22
chr12:112797469:A:G	-323.088	-322.323	-323.088	-322.323	6.089930000000001e-23
chr12:112821526:T:C	-319.8	-318.731	-319.8	-318.731	2.0612510000000003e-21
chr12:112822056:G:T	-320.832	-319.278	-320.832	-319.278	1.2485029999999998e-21
chr12:112822844:A:G	-320.73	-319.166	-320.73	-319.166	1.363304e-21
chr12:112823148:A:G	0.0	-319.705	0.0	-319.705	8.08185e-22
chr12:112825764:T:G	-321.785	-321.747	-321.785	-321.747	1.1010760000000004e-22
chr12:112947195:A:T	-324.548	-323.092	-324.548	-323.092	2.7979000000000014e-23
chr12:112949145:T:C	-324.528	-323.097	-324.528	-323.097	2.791602e-23
chr12:112953558:A:G	-324.905	-323.31	-324.905	-323.31	2.3217500000000007e-23
chr12:112954377:A:G	-324.672	-323.195	-324.672	-323.195	2.6057639999999997e-23
chr12:112954939:C:T	-324.858	-323.283	-324.858	-323.283	2.38399e-23
chr12:112957652:C:T	-324.836	-323.271	-324.836	-323.271	2.4138680000000003e-23
chr12:112957899:G:A	-324.786	-323.242	-324.786	-323.242	2.4840460000000003e-23
chr12:112958205:T:C	-324.794	-323.247	-324.794	-323.247	2.4720040000000004e-23
chr12:112959338:T:C	-324.724	-323.204	-324.724	-323.204	2.58108e-23
chr12:112965094:C:A	-324.225	-322.9	-324.225	-322.9	3.3642820000000003e-23
chr12:112967376:A:C	-324.388	-323.02	-324.388	-323.02	3.0051e-23
chr12:112968391:A:G	-324.372	-323.015	-324.372	-323.015	3.022452e-23
chr12:112968655:G:C	-324.453	-323.061	-324.453	-323.061	2.89166e-23
chr12:112968757:C:CT	-324.376	-323.014	-324.376	-323.014	3.02369e-23
chr12:112969140:T:A	-324.436	-323.055	-324.436	-323.055	2.9096500000000006e-23
chr12:112971608:C:T	-324.47	-323.068	-324.47	-323.068	2.872432e-23
chr12:112972511:G:A	-324.478	-323.069	-324.478	-323.069	2.866294e-23
chr12:112974001:G:A	-323.64	-322.507	-323.64	-322.507	5.1837199999999996e-23
chr12:112981045:G:C	-325.225	-323.478	-325.225	-323.478	1.959416e-23
chr12:112982799:A:G	-325.165	-323.449	-325.165	-323.449	2.0183060000000002e-23
chr12:112983490:A:G	-325.184	-323.458	-325.184	-323.458	1.9994640000000003e-23
chr12:112986696:T:G	-325.163	-323.448	-325.163	-323.448	2.0205100000000004e-23
chr12:112987688:T:C	-325.145	-323.439	-325.145	-323.439	2.0392780000000002e-23
chr12:112987874:T:C	-325.229	-323.48	-325.229	-323.48	1.9567980000000002e-23
chr12:113003116:T:C	-322.612	-321.741	-322.612	-321.741	1.1118e-22
chr12:113006613:T:C	-324.909	-323.321	-324.909	-323.321	2.2938260000000003e-23
chr12:113015782:C:T	-324.662	-323.165	-324.662	-323.165	2.6836560000000005e-23
chr12:113016938:A:G	-324.881	-323.305	-324.881	-323.305	2.331044e-23
chr12:113021363:A:C	-325.329	-323.52	-325.329	-323.52	1.8666600000000003e-23
chr12:113021486:T:C	-325.347	-323.528	-325.347	-323.528	1.8518560000000002e-23
chr12:113025789:C:A	-324.994	-323.36	-324.994	-323.36	2.2066800000000006e-23
chr12:113025860:A:T	-324.894	-323.209	-324.894	-323.209	2.4752640000000002e-23
chr12:113027141:A:C	-325.158	-323.445	-325.158	-323.445	2.0314440000000002e-23
chr12:113027806:T:G	-324.802	-323.188	-324.802	-323.188	2.5323680000000003e-23
chr12:113028658:T:C	-325.125	-323.387	-325.125	-323.387	2.1102080000000003e-23
chr12:113029383:T:A	-324.919	-323.319	-324.919	-323.319	2.300434e-23
chr12:113030001:T:C	-324.647	-323.163	-324.647	-323.163	2.689316e-23
chr12:113030449:C:T	-324.294	-322.939	-324.294	-322.939	3.3600600000000003e-23
chr12:113030906:A:G	-324.869	-323.289	-324.869	-323.289	2.3700100000000004e-23
chr12:113030916:G:A	-324.944	-323.269	-324.944	-323.269	2.360712e-23
chr12:113031004:C:G	-324.202	-322.86	-324.202	-322.86	3.6365540000000004e-23
chr12:113039698:C:T	-325.043	-323.386	-325.043	-323.386	2.1462280000000002e-23
