## Supplementary material for "Characterization of shared and ancestry-specific signals driving complex traits using multi-ancestry fine-mapping": results_platelet_count_aou.txt

chr	start_bp	end_bp	rsid	eur_pip	afr_pip	eur_maf	afr_maf	bp	bp	eur_beta	afr_beta	eur_se	afr_se	eur_zscore	afr_zscore	eur_pval	afr_pval	global_pip	eur_nocausal	afr_nocausal	shared_pip	not_shared_pip	shared_ll	notshared_ll	num_snps_eur	num_snps_afr	nc	runtime
12	110397947	113197726	chr12:111449855:A:G	0.800874	0.160492	0.245499	0.319145	111449855	111449855	0.021612787691726	0.0030661423781455	0.0050709962479109	0.0108704056750889	4.262039771894887	0.28206328906123596	2.02757e-05	0.777898	0.800874	1.14779e-48	0.490168	0.160492	0.640382	-272.61	-271.638	629	668	2	4018.806
12	110397947	113197726	chr12:111472786:C:G	0.124303	0.0248943	0.25735	0.335422	111472786	111472786	0.0205042781141518	0.003041609589393	0.0051494999256806	0.0110664037697045	3.981799866021318	0.27485076929144237	6.84443e-05	0.783434	0.124303	1.14779e-48	0.490168	0.0248943	0.0994086999999999	-274.473	-273.501	629	668	2	4018.806
12	110397947	113197726	chr12:111494996:C:T	0.334607	0.12291	0.56	0.924567	111494996	111494996	-0.0636824746637226	-0.0275863542805034	0.0043990398366969	0.0197025090808005	-14.476448731489496	-1.40014422363015	1.90959e-47	0.161486	0.334607	1.14779e-48	0.490168	0.12291	0.2116969999999999	-272.883	-272.802	629	668	2	4018.806
12	110397947	113197726	chr12:111535554:A:G	0.645374	0.25102	0.560507	0.92462	111535554	111535554	-0.0639208924730899	-0.0290348453490431	0.0044013307851562	0.0197073343126327	-14.523083038581794	-1.4733015073698386	9.69435e-48	0.140686	0.645374	1.14779e-48	0.490168	0.25102	0.394354	-272.165	-272.18	629	668	2	4018.806
