## Supplementary material for "Characterization of shared and ancestry-specific signals driving complex traits using multi-ancestry fine-mapping": mscaviar_results_shared_pips.txt

SNP_ID	shared_pip	shared_ll	notshared_ll
chr12:120871639:C:G	0.00132614	-163.268	-162.421
chr12:120913119:T:C	0.00175062	-162.999	-162.138
chr12:120921783:G:A	0.000844363	-163.744	-163.258
chr12:120926032:C:T	0.000863531	-163.741	-163.268
chr12:120926222:T:C	0.000319197	-164.711	-163.823
chr12:120935886:C:T	0.00116272	-163.426	-163.182
chr12:120936461:C:T	0.00114293	-163.459	-163.16
chr12:120936924:A:G	0.00146153	-163.216	-163.06
chr12:120940042:CTG:C	0.000704086	-163.926	-163.391
chr12:120942741:T:C	0.000119	-165.76	-164.347
chr12:120946692:T:C	0.000859614	-163.934	-163.294
chr12:120951159:A:C	0.000753428	-164.066	-163.253
chr12:120952275:A:G	0.000716798	-164.112	-163.331
chr12:120954237:G:A	0.000138179	-165.574	-164.248
chr12:120954538:C:T	0.000193044	-165.341	-164.144
chr12:120960072:A:G	0.000670918	-164.178	-163.288
chr12:120960851:A:C	0.000688536	-164.154	-163.284
chr12:120960854:G:T	0.000664127	-164.188	-163.312
chr12:120965129:C:T	0.000354714	-164.587	-163.565
chr12:120965921:G:A	0.00021733	-165.166	-163.927
chr12:120966781:T:C	0.000218996	-165.042	-163.834
chr12:120967407:T:C	0.000226305	-165.01	-163.813
chr12:120967523:GCAGA:G	0.00022486	-165.012	-163.809
chr12:120968490:G:A	0.000351693	-164.582	-163.709
chr12:120972365:T:C	0.000670065	-163.959	-162.981
chr12:120975224:G:A	0.000894975	-163.892	-162.888
chr12:120977112:G:A	0.00151988	-163.375	-162.407
chr12:120978847:A:C	0.00209841	-163.075	-162.434
chr12:120979185:A:G	0.000673513	-164.171	-163.465
chr12:120981253:T:C	0.000195349	-165.199	-164.021
chr12:120983004:G:A	0.0063074	-162.017	-161.52
chr12:120984647:TGACTGGCACTCAGCA:T	0.000432303	-164.504	-163.591
chr12:120985573:G:A	0.000366169	-164.672	-163.632
chr12:120985583:A:G	0.00307189	-162.72	-162.426
chr12:120985856:A:G	0.000324976	-164.785	-163.719
chr12:120986153:C:T	0.000317904	-164.806	-163.728
chr12:120986603:G:A	0.000380344	-164.637	-163.599
chr12:120986687:C:T	0.00248212	-162.929	-162.497
chr12:120986771:G:A	0.000332439	-164.762	-163.701
chr12:120988675:C:T	0.0011413	-163.689	-163.165
chr12:120988791:G:A	0.00216514	-163.064	-162.84
chr12:120991391:T:C	0.487556	-157.622	-158.242
chr12:120993422:G:A	0.000552065	-164.385	-163.787
chr12:120993497:C:T	0.000444159	-164.588	-163.881
chr12:120997030:G:A	0.000101566	-165.909	-164.426
chr12:120997539:C:T	0.000370566	-164.743	-163.927
chr12:120997624:G:A	0.0002695	-165.056	-164.086
chr12:120997672:G:A	0.000109661	-165.839	-164.389
chr12:121000579:T:C	0.00464411	-162.214	-162.682
chr12:121001041:T:C	0.000115983	-165.781	-164.338
chr12:121001389:G:T	0.000133927	-165.648	-164.274
chr12:121005950:T:G	0.000259895	-165.067	-164.063
chr12:121006221:AAG:A	9.93794e-05	-165.922	-164.419
chr12:121006638:CAT:C	0.000101161	-165.902	-164.378
chr12:121008005:T:C	9.08019e-05	-166.003	-164.433
chr12:121009716:A:C	0.0031362	-162.594	-162.884
chr12:121010592:C:T	0.00318162	-162.58	-162.869
chr12:121013622:T:C	0.00390279	-162.447	-162.452
chr12:121014063:C:T	0.00603648	-162.005	-161.999
chr12:121014107:C:T	9.90873e-05	-165.877	-164.41
chr12:121016819:C:T	9.97451e-05	-165.95	-164.475
chr12:121017103:G:A	0.000316278	-164.923	-163.995
chr12:121017786:G:A	0.000109581	-165.779	-164.353
chr12:121018070:C:T	0.000373418	-164.771	-163.94
chr12:121020111:T:G	0.000138811	-165.571	-164.276
chr12:121020192:G:A	0.000137276	-165.58	-164.28
chr12:121020303:AT:A	0.000195982	-165.219	-163.992
chr12:121021541:T:C	0.00028575	-164.836	-163.758
chr12:121023496:GC:G	0.000115555	-165.723	-164.346
chr12:121024336:G:C	0.00124944	-163.533	-163.168
chr12:121027305:GA:G	0.000218023	-165.111	-163.986
chr12:121586826:C:T	0.00178799	-162.946	-162.181
chr12:121591766:T:C	0.00154478	-163.089	-162.37
chr12:121592807:C:T	0	0	-165.475
chr12:121606985:T:G	0.00136783	-163.208	-162.248
chr12:121622654:C:T	0.00450475	-162.012	-161.039
chr12:121624273:AG:A	0.000421287	-164.395	-163.508
chr12:121627905:C:G	0	0	-165.359
chr12:121641762:A:G	0.00072697	-163.833	-162.817
chr12:121642322:G:A	0.00617408	-161.719	-161.916
chr12:121671314:G:A	0.00672604	-161.621	-161.446
chr12:121674678:GAA:G	0.0131134	-160.955	-160.842
chr12:121680901:G:C	0.00489797	-161.94	-161.383
chr12:121685883:G:A	0.00873604	-161.364	-161.03
chr12:121695121:G:A	0.000657316	-163.957	-163.289
chr12:121701058:G:A	0	0	-165.434
chr12:121704914:G:A	0.0106954	-161.16	-160.873
chr12:121706639:T:G	0.085836	-159.08	-159.498
chr12:121711115:C:T	0.00126622	-163.311	-162.907
chr12:121716657:G:A	0.000255224	-164.886	-163.706
chr12:121716711:C:T	0.000580014	-164.049	-163.154
chr12:121716723:C:T	0.000281371	-164.788	-163.627
chr12:121719292:G:A	0.000475098	-164.267	-163.221
chr12:121720756:C:G	0.000468935	-164.28	-163.235
chr12:121725370:G:A	0.000570284	-164.083	-163.033
chr12:121728540:A:G	0.000287054	-164.775	-163.765
chr12:121729989:G:A	0.00145243	-163.143	-162.168
chr12:121730683:C:T	0.000691195	-163.869	-163.002
chr12:121731978:C:A	0.00171704	-162.997	-162.615
chr12:121734165:CTG:C	0.00026687	-164.838	-163.691
chr12:121734320:A:G	0.00182773	-162.936	-162.671
chr12:121734518:A:C	0.00087491	-163.64	-162.694
chr12:121738983:TC:T	0.000811478	-163.729	-162.694
chr12:121739476:ACTT:A	0.00186684	-162.9	-162.09
chr12:121740239:C:G	0.0016024	-163.053	-162.244
chr12:121742300:GC:G	9.79683e-05	-165.86	-164.408
chr12:121743217:T:C	0.00434302	-162.072	-162.216
chr12:121743278:T:C	0.00777206	-161.495	-162.23
chr12:121748362:C:T	0.00300546	-162.44	-162.472
chr12:121756041:A:G	0.00382901	-162.176	-161.206
chr12:121757384:G:A	0.000601892	-164.032	-163.074
chr12:121763467:G:A	0	0	-161.974
chr12:121767447:A:G	0.00101045	-163.508	-162.495
chr12:121771083:A:G	0.000612589	-164.016	-163.097
chr12:121771707:G:A	0.00100996	-163.509	-162.572
chr12:121772591:C:G	0.00169251	-162.994	-162.026
chr12:121773902:A:C	0.00104008	-163.481	-162.473
chr12:121774469:A:G	0.00119312	-163.344	-162.356
chr12:121774619:C:G	0.00156346	-163.073	-162.091
chr12:121774753:C:T	0.00121486	-163.326	-162.346
chr12:121775238:G:C	0.0019528	-162.85	-161.971
chr12:121777117:G:A	0.00138805	-163.193	-162.413
chr12:121777222:A:G	0.00119066	-163.347	-162.649
chr12:121777353:C:T	0.00102365	-163.497	-162.52
chr12:121777720:C:A	0.00481237	-161.96	-162.029
chr12:121778130:A:G	0.00113682	-163.392	-162.419
chr12:121778716:A:G	0.00253593	-162.589	-161.611
chr12:121779004:A:G	0.332101	-157.927	-157.636
chr12:121927677:C:T	6.58769e-05	-166.216	-164.572
chr12:121951111:C:T	0	0	-160.017
chr12:121982553:T:G	7.03206e-05	-166.149	-164.545
chr12:122006647:G:A	0.00309395	-162.392	-161.716
chr12:122013868:A:T	0.00309053	-162.393	-161.677
chr12:122013920:T:C	0.00284467	-162.476	-161.709
chr12:122016746:G:A	0.00304701	-162.405	-161.445
chr12:122017687:G:A	0.00247633	-162.614	-161.726
chr12:122025226:G:A	0	0	-161.862
chr12:122035242:A:G	0.00188861	-162.883	-161.922
