## Supplementary material for "Characterization of shared and ancestry-specific signals driving complex traits using multi-ancestry fine-mapping": mscaviar_results_study0_post.txt

SNP_ID	Prob_in_pCausalSet
chr12:120871639:C:G	0.00575049
chr12:120913119:T:C	0.00790987
chr12:120921783:G:A	0.00140117
chr12:120926032:C:T	0.00143426
chr12:120926222:T:C	0.00100217
chr12:120935886:C:T	0.00199607
chr12:120936461:C:T	0.00185925
chr12:120936924:A:G	0.00232103
chr12:120940042:CTG:C	0.00126951
chr12:120942741:T:C	0.000546967
chr12:120946692:T:C	0.00279002
chr12:120951159:A:C	0.00287308
chr12:120952275:A:G	0.00261686
chr12:120954237:G:A	0.000610518
chr12:120954538:C:T	0.000786992
chr12:120960072:A:G	0.0027223
chr12:120960851:A:C	0.00274456
chr12:120960854:G:T	0.00264809
chr12:120965129:C:T	0.00152767
chr12:120965921:G:A	0.00105797
chr12:120966781:T:C	0.0010602
chr12:120967407:T:C	0.00108951
chr12:120967523:GCAGA:G	0.00109632
chr12:120968490:G:A	0.00117896
chr12:120972365:T:C	0.00308662
chr12:120975224:G:A	0.00422318
chr12:120977112:G:A	0.00719773
chr12:120978847:A:C	0.00757742
chr12:120979185:A:G	0.00220476
chr12:120981253:T:C	0.000827932
chr12:120983004:G:A	0.0212569
chr12:120984647:TGACTGGCACTCAGCA:T	0.00164751
chr12:120985573:G:A	0.00157664
chr12:120985583:A:G	0.00857683
chr12:120985856:A:G	0.00140023
chr12:120986153:C:T	0.00137877
chr12:120986603:G:A	0.00165076
chr12:120986687:C:T	0.00761437
chr12:120986771:G:A	0.0014291
chr12:120988675:C:T	0.00345271
chr12:120988791:G:A	0.00547406
chr12:120991391:T:C	0.878259
chr12:120993422:G:A	0.0013251
chr12:120993497:C:T	0.00108815
chr12:120997030:G:A	0.000340872
chr12:120997539:C:T	0.000845045
chr12:120997624:G:A	0.000763851
chr12:120997672:G:A	0.000353881
chr12:121000579:T:C	0.00747424
chr12:121001041:T:C	0.000346029
chr12:121001389:G:T	0.000378552
chr12:121005950:T:G	0.00064021
chr12:121006221:AAG:A	0.000323551
chr12:121006638:CAT:C	0.000307567
chr12:121008005:T:C	0.000290971
chr12:121009716:A:C	0.0052906
chr12:121010592:C:T	0.00541735
chr12:121013622:T:C	0.00891069
chr12:121014063:C:T	0.0143305
chr12:121014107:C:T	0.000463636
chr12:121016819:C:T	0.000406663
chr12:121017103:G:A	0.000981497
chr12:121017786:G:A	0.000512676
chr12:121018070:C:T	0.00108882
chr12:121020111:T:G	0.000468815
chr12:121020192:G:A	0.000471735
chr12:121020303:AT:A	0.000912064
chr12:121021541:T:C	0.00122349
chr12:121023496:GC:G	0.00042627
chr12:121024336:G:C	0.00333907
chr12:121027305:GA:G	0.000873461
chr12:121586826:C:T	0.0071745
chr12:121591766:T:C	0.00592977
chr12:121592807:C:T	0.00021285
chr12:121606985:T:G	0.00644636
chr12:121622654:C:T	0.0221382
chr12:121624273:AG:A	0.00158893
chr12:121627905:C:G	0.000239007
chr12:121641762:A:G	0.00349235
chr12:121642322:G:A	0.0127076
chr12:121671314:G:A	0.0180485
chr12:121674678:GAA:G	0.0342694
chr12:121680901:G:C	0.0171888
chr12:121685883:G:A	0.0262831
chr12:121695121:G:A	0.00211006
chr12:121701058:G:A	0.000221834
chr12:121704914:G:A	0.0312811
chr12:121706639:T:G	0.168254
chr12:121711115:C:T	0.00349246
chr12:121716657:G:A	0.00124905
chr12:121716711:C:T	0.00243308
chr12:121716723:C:T	0.00137777
chr12:121719292:G:A	0.00223426
chr12:121720756:C:G	0.00219942
chr12:121725370:G:A	0.00275567
chr12:121728540:A:G	0.00113134
chr12:121729989:G:A	0.00699622
chr12:121730683:C:T	0.00289878
chr12:121731978:C:A	0.00491208
chr12:121734165:CTG:C	0.00126947
chr12:121734320:A:G	0.00473339
chr12:121734518:A:C	0.00403249
chr12:121738983:TC:T	0.00398856
chr12:121739476:ACTT:A	0.00782431
chr12:121740239:C:G	0.00666252
chr12:121742300:GC:G	0.000377824
chr12:121743217:T:C	0.00897741
chr12:121743278:T:C	0.0104966
chr12:121748362:C:T	0.00644949
chr12:121756041:A:G	0.0187475
chr12:121757384:G:A	0.00266212
chr12:121763467:G:A	0.00702975
chr12:121767447:A:G	0.00493976
chr12:121771083:A:G	0.00260404
chr12:121771707:G:A	0.00460875
chr12:121772591:C:G	0.00811977
chr12:121773902:A:C	0.0050636
chr12:121774469:A:G	0.00574535
chr12:121774619:C:G	0.0075764
chr12:121774753:C:T	0.00581372
chr12:121775238:G:C	0.00873425
chr12:121777117:G:A	0.00560522
chr12:121777222:A:G	0.00441731
chr12:121777353:C:T	0.00483905
chr12:121777720:C:A	0.00560876
chr12:121778130:A:G	0.00538706
chr12:121778716:A:G	0.012411
chr12:121779004:A:G	0.9999
chr12:121927677:C:T	0.000278842
chr12:121982553:T:G	0.000298689
chr12:122006647:G:A	0.0118531
chr12:122013868:A:T	0.012232
chr12:122013920:T:C	0.0117012
chr12:122016746:G:A	0.0147399
chr12:122017687:G:A	0.0112107
chr12:122025226:G:A	0.00790606
chr12:122035242:A:G	0.00904587
