## Supplementary material for "Characterization of shared and ancestry-specific signals driving complex traits using multi-ancestry fine-mapping": mscaviar_results_study1_post.txt

SNP_ID	Prob_in_pCausalSet
chr12:120871639:C:G	0.00162413
chr12:120913119:T:C	0.00203268
chr12:120921783:G:A	0.00230579
chr12:120926032:C:T	0.0023149
chr12:120926222:T:C	0.000771972
chr12:120935886:C:T	0.00250185
chr12:120936461:C:T	0.0026741
chr12:120936924:A:G	0.00308734
chr12:120940042:CTG:C	0.0019028
chr12:120942741:T:C	0.000393401
chr12:120946692:T:C	0.00123909
chr12:120951159:A:C	0.00107099
chr12:120952275:A:G	0.00104926
chr12:120954237:G:A	0.000426712
chr12:120954538:C:T	0.0004966
chr12:120960072:A:G	0.000971271
chr12:120960851:A:C	0.000993491
chr12:120960854:G:T	0.000969121
chr12:120965129:C:T	0.000649123
chr12:120965921:G:A	0.000472232
chr12:120966781:T:C	0.000475475
chr12:120967407:T:C	0.000484721
chr12:120967523:GCAGA:G	0.000478505
chr12:120968490:G:A	0.000774375
chr12:120972365:T:C	0.000945018
chr12:120975224:G:A	0.0011616
chr12:120977112:G:A	0.00179544
chr12:120978847:A:C	0.00243041
chr12:120979185:A:G	0.00105382
chr12:120981253:T:C	0.000495862
chr12:120983004:G:A	0.00665554
chr12:120984647:TGACTGGCACTCAGCA:T	0.000785099
chr12:120985573:G:A	0.000677376
chr12:120985583:A:G	0.00351515
chr12:120985856:A:G	0.000633388
chr12:120986153:C:T	0.000625202
chr12:120986603:G:A	0.00068833
chr12:120986687:C:T	0.0028782
chr12:120986771:G:A	0.000644138
chr12:120988675:C:T	0.00154941
chr12:120988791:G:A	0.00268314
chr12:120991391:T:C	0.487706
chr12:120993422:G:A	0.00112196
chr12:120993497:C:T	0.00100257
chr12:120997030:G:A	0.000498965
chr12:120997539:C:T	0.00101349
chr12:120997624:G:A	0.000732768
chr12:120997672:G:A	0.000527777
chr12:121000579:T:C	0.00585265
chr12:121001041:T:C	0.000584488
chr12:121001389:G:T	0.000637643
chr12:121005950:T:G	0.000838701
chr12:121006221:AAG:A	0.000515093
chr12:121006638:CAT:C	0.000562122
chr12:121008005:T:C	0.000520084
chr12:121009716:A:C	0.00423357
chr12:121010592:C:T	0.00425404
chr12:121013622:T:C	0.00448544
chr12:121014063:C:T	0.00657633
chr12:121014107:C:T	0.000366312
chr12:121016819:C:T	0.000407457
chr12:121017103:G:A	0.000731647
chr12:121017786:G:A	0.000376965
chr12:121018070:C:T	0.000812025
chr12:121020111:T:G	0.000541776
chr12:121020192:G:A	0.000531051
chr12:121020303:AT:A	0.000463
chr12:121021541:T:C	0.000578666
chr12:121023496:GC:G	0.000477347
chr12:121024336:G:C	0.00172456
chr12:121027305:GA:G	0.000547832
chr12:121586826:C:T	0.00211455
chr12:121591766:T:C	0.00189105
chr12:121606985:T:G	0.00163258
chr12:121622654:C:T	0.00475578
chr12:121624273:AG:A	0.000775861
chr12:121641762:A:G	0.000985319
chr12:121642322:G:A	0.00710664
chr12:121671314:G:A	0.00730963
chr12:121674678:GAA:G	0.013723
chr12:121680901:G:C	0.00529037
chr12:121685883:G:A	0.00922652
chr12:121695121:G:A	0.00110228
chr12:121704914:G:A	0.0112071
chr12:121706639:T:G	0.0868624
chr12:121711115:C:T	0.00182481
chr12:121716657:G:A	0.000507561
chr12:121716711:C:T	0.000887641
chr12:121716723:C:T	0.000533535
chr12:121719292:G:A	0.000740443
chr12:121720756:C:G	0.000735177
chr12:121725370:G:A	0.000826678
chr12:121728540:A:G	0.000621018
chr12:121729989:G:A	0.00170989
chr12:121730683:C:T	0.000998939
chr12:121731978:C:A	0.00224504
chr12:121734165:CTG:C	0.000528436
chr12:121734320:A:G	0.00244573
chr12:121734518:A:C	0.00114719
chr12:121738983:TC:T	0.00106245
chr12:121739476:ACTT:A	0.00217483
chr12:121740239:C:G	0.00191364
chr12:121742300:GC:G	0.000441651
chr12:121743217:T:C	0.00526372
chr12:121743278:T:C	0.0105749
chr12:121748362:C:T	0.00386285
chr12:121756041:A:G	0.00408121
chr12:121757384:G:A	0.000888868
chr12:121767447:A:G	0.00126313
chr12:121771083:A:G	0.000914817
chr12:121771707:G:A	0.00128578
chr12:121772591:C:G	0.00195121
chr12:121773902:A:C	0.00129406
chr12:121774469:A:G	0.00145061
chr12:121774619:C:G	0.00181891
chr12:121774753:C:T	0.00147439
chr12:121775238:G:C	0.00223564
chr12:121777117:G:A	0.00171128
chr12:121777222:A:G	0.00155311
chr12:121777353:C:T	0.00128721
chr12:121777720:C:A	0.0107451
chr12:121778130:A:G	0.00139958
chr12:121778716:A:G	0.00278825
chr12:121779004:A:G	0.332101
chr12:121927677:C:T	0.000369858
chr12:121951111:C:T	0.0503109
chr12:121982553:T:G	0.000372905
chr12:122006647:G:A	0.00344098
chr12:122013868:A:T	0.0034227
chr12:122013920:T:C	0.00316025
chr12:122016746:G:A	0.00330302
chr12:122017687:G:A	0.00275489
chr12:122035242:A:G	0.00214792
