## Supplementary material for "Characterization of shared and ancestry-specific signals driving complex traits using multi-ancestry fine-mapping": not_shared_pips.txt

SNP_ID	shared_ll_x	notshared_ll_x	shared_ll_y	notshared_ll_y	not_shared_pip
chr12:120871639:C:G	-163.268	-162.421	-163.268	-162.421	0.00472234
chr12:120913119:T:C	-162.999	-162.138	-162.999	-162.138	0.0064413100000000004
chr12:120921783:G:A	-163.744	-163.258	-163.744	-163.258	0.0020182339999999
chr12:120926032:C:T	-163.741	-163.268	-163.741	-163.268	0.002022098
chr12:120926222:T:C	-164.711	-163.823	-164.711	-163.823	0.0011357479999999
chr12:120935886:C:T	-163.426	-163.182	-163.426	-163.182	0.00217248
chr12:120936461:C:T	-163.459	-163.16	-163.459	-163.16	0.00224749
chr12:120936924:A:G	-163.216	-163.06	-163.216	-163.06	0.00248531
chr12:120940042:CTG:C	-163.926	-163.391	-163.926	-163.391	0.0017641380000000002
chr12:120942741:T:C	-165.76	-164.347	-165.76	-164.347	0.000702368
chr12:120946692:T:C	-163.934	-163.294	-163.934	-163.294	0.002309882
chr12:120951159:A:C	-164.066	-163.253	-164.066	-163.253	0.002437214
chr12:120952275:A:G	-164.112	-163.331	-164.112	-163.331	0.0022325239999999996
chr12:120954237:G:A	-165.574	-164.248	-165.574	-164.248	0.000760872
chr12:120954538:C:T	-165.341	-164.144	-165.341	-164.144	0.000897504
chr12:120960072:A:G	-164.178	-163.288	-164.178	-163.288	0.002351735
chr12:120960851:A:C	-164.154	-163.284	-164.154	-163.284	0.002360979
chr12:120960854:G:T	-164.188	-163.312	-164.188	-163.312	0.002288957
chr12:120965129:C:T	-164.587	-163.565	-164.587	-163.565	0.001467365
chr12:120965921:G:A	-165.166	-163.927	-165.166	-163.927	0.0010955420000000001
chr12:120966781:T:C	-165.042	-163.834	-165.042	-163.834	0.0010976830000000001
chr12:120967407:T:C	-165.01	-163.813	-165.01	-163.813	0.001121621
chr12:120967523:GCAGA:G	-165.012	-163.809	-165.012	-163.809	0.0011251049999999002
chr12:120968490:G:A	-164.582	-163.709	-164.582	-163.709	0.001249949
chr12:120972365:T:C	-163.959	-162.981	-163.959	-162.981	0.0026915079999999
chr12:120975224:G:A	-163.892	-162.888	-163.892	-162.888	0.0035948300000000002
chr12:120977112:G:A	-163.375	-162.407	-163.375	-162.407	0.005953409999999999
chr12:120978847:A:C	-163.075	-162.434	-163.075	-162.434	0.0058110099999998995
chr12:120979185:A:G	-164.171	-163.465	-164.171	-163.465	0.0019115539999999998
chr12:120981253:T:C	-165.199	-164.021	-165.199	-164.021	0.000933096
chr12:120983004:G:A	-162.017	-161.52	-162.017	-161.52	0.015297639999999897
chr12:120984647:TGACTGGCACTCAGCA:T	-164.504	-163.591	-164.504	-163.591	0.0015680029999999999
chr12:120985573:G:A	-164.672	-163.632	-164.672	-163.632	0.001521678
chr12:120985583:A:G	-162.72	-162.426	-162.72	-162.426	0.0059482
chr12:120985856:A:G	-164.785	-163.719	-164.785	-163.719	0.001383666
chr12:120986153:C:T	-164.806	-163.728	-164.806	-163.728	0.001368164
chr12:120986603:G:A	-164.637	-163.599	-164.637	-163.599	0.001578402
chr12:120986687:C:T	-162.929	-162.497	-162.929	-162.497	0.0055283299999999
chr12:120986771:G:A	-164.762	-163.701	-164.762	-163.701	0.00140836
chr12:120988675:C:T	-163.689	-163.165	-163.689	-163.165	0.0027195199999999
chr12:120988791:G:A	-163.064	-162.84	-163.064	-162.84	0.0038269199999999997
chr12:120991391:T:C	-157.622	-158.242	-157.622	-158.242	0.3908530000000001
chr12:120993422:G:A	-164.385	-163.787	-164.385	-163.787	0.00134293
chr12:120993497:C:T	-164.588	-163.881	-164.588	-163.881	0.001202402
chr12:120997030:G:A	-165.909	-164.426	-165.909	-164.426	0.000636705
chr12:120997539:C:T	-164.743	-163.927	-164.743	-163.927	0.0011174029999999999
chr12:120997624:G:A	-165.056	-164.086	-165.056	-164.086	0.0009576189999999001
chr12:120997672:G:A	-165.839	-164.389	-165.839	-164.389	0.0006623359999999999
chr12:121000579:T:C	-162.214	-162.682	-162.214	-162.682	0.004038669999999999
chr12:121001041:T:C	-165.781	-164.338	-165.781	-164.338	0.000698551
chr12:121001389:G:T	-165.648	-164.274	-165.648	-164.274	0.000748341
chr12:121005950:T:G	-165.067	-164.063	-165.067	-164.063	0.0009591209999999001
chr12:121006221:AAG:A	-165.922	-164.419	-165.922	-164.419	0.0006398851999999001
chr12:121006638:CAT:C	-165.902	-164.378	-165.902	-164.378	0.000667367
chr12:121008005:T:C	-166.003	-164.433	-166.003	-164.433	0.0006294511999998999
chr12:121009716:A:C	-162.594	-162.884	-162.594	-162.884	0.0032517699999999997
chr12:121010592:C:T	-162.58	-162.869	-162.58	-162.869	0.0033081499999999
chr12:121013622:T:C	-162.447	-162.452	-162.447	-162.452	0.00559055
chr12:121014063:C:T	-162.005	-161.999	-162.005	-161.999	0.008833869999999999
chr12:121014107:C:T	-165.877	-164.41	-165.877	-164.41	0.0006317734
chr12:121016819:C:T	-165.95	-164.475	-165.95	-164.475	0.0006146298000000001
chr12:121017103:G:A	-164.923	-163.995	-164.923	-163.995	0.001080588
chr12:121017786:G:A	-165.779	-164.353	-165.779	-164.353	0.000670479
chr12:121018070:C:T	-164.771	-163.94	-164.771	-163.94	0.0011540090000000001
chr12:121020111:T:G	-165.571	-164.276	-165.571	-164.276	0.000732969
chr12:121020192:G:A	-165.58	-164.28	-165.58	-164.28	0.000728234
chr12:121020303:AT:A	-165.219	-163.992	-165.219	-163.992	0.0009831
chr12:121021541:T:C	-164.836	-163.758	-164.836	-163.758	0.0012306560000000001
chr12:121023496:GC:G	-165.723	-164.346	-165.723	-164.346	0.0006725069999999999
chr12:121024336:G:C	-163.533	-163.168	-163.533	-163.168	0.0025647499999999
chr12:121027305:GA:G	-165.111	-163.986	-165.111	-163.986	0.000985247
chr12:121586826:C:T	-162.946	-162.181	-162.946	-162.181	0.005713070000000001
chr12:121591766:T:C	-163.089	-162.37	-163.089	-162.37	0.0047312599999999
chr12:121592807:C:T	0.0	-165.475	0.0	-165.475	0.00021285
chr12:121606985:T:G	-163.208	-162.248	-163.208	-162.248	0.0053432799999999
chr12:121622654:C:T	-162.012	-161.039	-162.012	-161.039	0.01788448
chr12:121624273:AG:A	-164.395	-163.508	-164.395	-163.508	0.0015222169999999
chr12:121627905:C:G	0.0	-165.359	0.0	-165.359	0.000239007
chr12:121641762:A:G	-163.833	-162.817	-163.833	-162.817	0.003023729
chr12:121642322:G:A	-161.719	-161.916	-161.719	-161.916	0.00746608
chr12:121671314:G:A	-161.621	-161.446	-161.621	-161.446	0.011906050000000001
chr12:121674678:GAA:G	-160.955	-160.842	-160.955	-160.842	0.021765599999999902
chr12:121680901:G:C	-161.94	-161.383	-161.94	-161.383	0.012683229999999901
chr12:121685883:G:A	-161.364	-161.03	-161.364	-161.03	0.0180375399999999
chr12:121695121:G:A	-163.957	-163.289	-163.957	-163.289	0.001897708
chr12:121701058:G:A	0.0	-165.434	0.0	-165.434	0.000221834
chr12:121704914:G:A	-161.16	-160.873	-161.16	-160.873	0.021097399999999898
chr12:121706639:T:G	-159.08	-159.498	-159.08	-159.498	0.0834444
chr12:121711115:C:T	-163.311	-162.907	-163.311	-162.907	0.0027848299999999994
chr12:121716657:G:A	-164.886	-163.706	-164.886	-163.706	0.0012461629999998998
chr12:121716711:C:T	-164.049	-163.154	-164.049	-163.154	0.0021606929999999002
chr12:121716723:C:T	-164.788	-163.627	-164.788	-163.627	0.001348563
chr12:121719292:G:A	-164.267	-163.221	-164.267	-163.221	0.0020245069999999996
chr12:121720756:C:G	-164.28	-163.235	-164.28	-163.235	0.001996727
chr12:121725370:G:A	-164.083	-163.033	-164.083	-163.033	0.00244178
chr12:121728540:A:G	-164.775	-163.765	-164.775	-163.765	0.0011782499999998999
chr12:121729989:G:A	-163.143	-162.168	-163.143	-162.168	0.005801249999999899
chr12:121730683:C:T	-163.869	-163.002	-163.869	-163.002	0.002515329
chr12:121731978:C:A	-162.997	-162.615	-162.997	-162.615	0.00372304
chr12:121734165:CTG:C	-164.838	-163.691	-164.838	-163.691	0.001264166
chr12:121734320:A:G	-162.936	-162.671	-162.936	-162.671	0.0035236599999999003
chr12:121734518:A:C	-163.64	-162.694	-163.64	-162.694	0.0034298599999998997
chr12:121738983:TC:T	-163.729	-162.694	-163.729	-162.694	0.003428054
chr12:121739476:ACTT:A	-162.9	-162.09	-162.9	-162.09	0.0062654600000000005
chr12:121740239:C:G	-163.053	-162.244	-163.053	-162.244	0.0053713599999999
chr12:121742300:GC:G	-165.86	-164.408	-165.86	-164.408	0.0006235384
chr12:121743217:T:C	-162.072	-162.216	-162.072	-162.216	0.0055550899999999995
chr12:121743278:T:C	-161.495	-162.23	-161.495	-162.23	0.005527379999999999
chr12:121748362:C:T	-162.44	-162.472	-162.44	-162.472	0.00430142
chr12:121756041:A:G	-162.176	-161.206	-162.176	-161.206	0.01517069
chr12:121757384:G:A	-164.032	-163.074	-164.032	-163.074	0.002347204
chr12:121763467:G:A	0.0	-161.974	0.0	-161.974	0.00702975
chr12:121767447:A:G	-163.508	-162.495	-163.508	-162.495	0.004181989999999899
chr12:121771083:A:G	-164.016	-163.097	-164.016	-163.097	0.002293679
chr12:121771707:G:A	-163.509	-162.572	-163.509	-162.572	0.0038746100000000006
chr12:121772591:C:G	-162.994	-162.026	-162.994	-162.026	0.006685960000000001
chr12:121773902:A:C	-163.481	-162.473	-163.481	-162.473	0.0042774999999998994
chr12:121774469:A:G	-163.344	-162.356	-163.344	-162.356	0.00480972
chr12:121774619:C:G	-163.073	-162.091	-163.073	-162.091	0.0062683899999999996
chr12:121774753:C:T	-163.326	-162.346	-163.326	-162.346	0.00485839
chr12:121775238:G:C	-162.85	-161.971	-162.85	-161.971	0.00706429
chr12:121777117:G:A	-163.193	-162.413	-163.193	-162.413	0.0045404
chr12:121777222:A:G	-163.347	-162.649	-163.347	-162.649	0.0035890999999999003
chr12:121777353:C:T	-163.497	-162.52	-163.497	-162.52	0.0040789599999999995
chr12:121777720:C:A	-161.96	-162.029	-161.96	-162.029	0.00672912
chr12:121778130:A:G	-163.392	-162.419	-163.392	-162.419	0.004513
chr12:121778716:A:G	-162.589	-161.611	-162.589	-161.611	0.01012739
chr12:121779004:A:G	-157.927	-157.636	-157.927	-157.636	0.667799
chr12:121927677:C:T	-166.216	-164.572	-166.216	-164.572	0.0005169462000000001
chr12:121951111:C:T	0.0	-160.017	0.0	-160.017	0.0503109
chr12:121982553:T:G	-166.149	-164.545	-166.149	-164.545	0.0005309528
chr12:122006647:G:A	-162.392	-161.716	-162.392	-161.716	0.00910618
chr12:122013868:A:T	-162.393	-161.677	-162.393	-161.677	0.009473639999999998
chr12:122013920:T:C	-162.476	-161.709	-162.476	-161.709	0.009172109999999999
chr12:122016746:G:A	-162.405	-161.445	-162.405	-161.445	0.011948899999999998
chr12:122017687:G:A	-162.614	-161.726	-162.614	-161.726	0.009012929999999999
chr12:122025226:G:A	0.0	-161.862	0.0	-161.862	0.00790606
chr12:122035242:A:G	-162.883	-161.922	-162.883	-161.922	0.007416569999999901
