## Supplementary material for "Characterization of shared and ancestry-specific signals driving complex traits using multi-ancestry fine-mapping": results_platelet_count_aou.txt

chr	start_bp	end_bp	rsid	eur_pip	afr_pip	eur_maf	afr_maf	bp	bp	eur_beta	afr_beta	eur_se	afr_se	eur_zscore	afr_zscore	eur_pval	afr_pval	global_pip	eur_nocausal	afr_nocausal	shared_pip	not_shared_pip	shared_ll	notshared_ll	num_snps_eur	num_snps_afr	nc	runtime
12	120477111	122536093	chr12:121951111:C:T	NA	0.0503109	0	0.0170337	NA	121951111	NA	0.1396317845904986	NA	0.0391434367671671	NA	3.567182550194968	NA	0.000361685	0.0503109	2.51182e-13	0.198584	NA	NA	NA	NA	137	133	3	1347.772
12	120477111	122536093	chr12:120991391:T:C	0.878259	0.487706	0.468043	0.284615	120991391	120991391	-0.0236004075620837	0.0219126119750739	0.0042726057426392	0.0112198721630938	-5.5236567527304	1.9530179717334366	3.32851e-08	0.0508314	0.8784090000000001	2.51182e-13	0.198584	0.487556	0.3908530000000001	-157.622	-158.242	137	133	3	1347.772
12	120477111	122536093	chr12:121779004:A:G	0.9999	0.332101	0.124281	0.0237511	121779004	121779004	-0.0461711244581524	-0.0414488108996982	0.0064871831572041	0.0334115564984948	-7.117283933455582	-1.2405531272260686	1.10821e-12	0.214785	0.9999	2.51182e-13	0.198584	0.332101	0.667799	-157.927	-157.636	137	133	3	1347.772
12	120477111	122536093	chr12:121706639:T:G	0.168254	0.0868624	0.201822	0.093316	121706639	121706639	0.023037178355993	0.0328745830312392	0.0053392128783897	0.0174460882039219	4.3147143372453405	1.8843526782037567	1.59965e-05	0.0595318	0.1692804	2.51182e-13	0.198584	0.085836	0.0834444	-159.08	-159.498	137	133	3	1347.772
