## Supplementary material for "Characterization of shared and ancestry-specific signals driving complex traits using multi-ancestry fine-mapping": global_pips.txt

SNP_ID	shared_ll	notshared_ll	global_pips
chr12:122854588:T:G	-92.2532	-90.2909	1.279264e-05
chr12:122914931:G:T	-89.3301	-88.4064	9.798089999999999e-05
chr12:122920419:C:A	-91.7374	-90.042	1.695006e-05
chr12:122929802:T:C	-88.967	-88.1905	0.0001217795
chr12:122931801:A:G	-87.7541	-86.9385	0.0004192632000000001
chr12:122933684:G:A	-89.0549	-88.1042	0.00013175649999999997
chr12:122942326:A:G	-87.5344	-86.9035	0.000453761
chr12:122945535:C:T	-91.7655	-90.0781	1.623892e-05
chr12:122956624:A:G	-88.2056	-87.3881	0.0002678477
chr12:122986547:G:A	-85.9973	-85.0675	0.002418355
chr12:122988707:T:C	-88.9651	-88.178	0.00011313230000000001
chr12:122992764:T:C	-88.7879	-88.0738	0.0001277338
chr12:123007025:G:A	-91.8479	-90.1029	1.5849259999999998e-05
chr12:123008576:A:G	-91.3415	-89.8462	2.008916e-05
chr12:123034319:T:C	-87.8375	-87.4175	0.0002651913
chr12:123037603:C:G	-89.4901	-88.5454	7.608340000000001e-05
chr12:123048692:G:A	-86.8889	-85.9803	0.0009663199999999999
chr12:123066266:A:G	-90.4402	-89.3203	3.505012e-05
chr12:123071839:CA:C	-88.3948	-87.5743	0.00020311500000000002
chr12:123074158:C:T	-90.1311	-89.0649	4.792274e-05
chr12:123105618:T:C	-89.3784	-88.4149	8.59233e-05
chr12:123108835:C:T	-83.623	-82.6326	0.027251559999999998
chr12:123108938:T:A	-87.8133	-86.8873	0.0003906707
chr12:123119506:C:T	-89.1349	-88.2455	0.0001027871
chr12:123129018:A:C	-86.3757	-85.4731	0.001604347
chr12:123130266:G:C	-88.3145	-87.5644	0.0002099611
chr12:123131967:A:G	-88.3866	-87.6578	0.00019270919999999996
chr12:123132314:G:A	-88.4206	-87.6292	0.0001908721
chr12:123133815:G:C	0.0	-86.8994	0.000303722
chr12:123133997:G:T	-88.8576	-88.0753	0.0001269723
chr12:123134056:C:T	-89.1299	-88.2152	0.0001068469
chr12:123134395:T:C	-86.4665	-85.5137	0.001537172
chr12:123135291:G:A	-89.5756	-88.5066	7.72735e-05
chr12:123135309:T:A	-89.5156	-88.4532	8.15208e-05
chr12:123137662:A:G	-89.3458	-88.301	9.4965e-05
chr12:123138627:C:T	-89.4659	-88.41	8.51687e-05
chr12:123147729:G:A	-89.4408	-88.3996	8.638509999999999e-05
chr12:123148383:G:A	-89.9376	-88.8031	5.637189e-05
chr12:123148835:T:C	-89.3213	-88.4977	8.147699999999999e-05
chr12:123149575:A:G	-89.5344	-88.4902	7.974850000000002e-05
chr12:123150549:C:T	-90.2289	-89.1761	4.236976e-05
chr12:123152294:A:G	-88.3037	-87.7491	0.00018775779999999999
chr12:123153523:A:T	-88.3639	-87.6893	0.0001917036
chr12:123154033:T:A	-88.0606	-87.4603	0.0002455022
chr12:123154383:G:A	-88.0175	-87.3925	0.0002609388
chr12:123155214:TAAATA:T	-91.0579	-89.6292	2.653305e-05
chr12:123156117:C:A	-88.0735	-87.4056	0.0002537504
chr12:123156653:C:T	-89.2492	-88.4738	8.43164e-05
chr12:123157991:T:A	-88.4938	-87.8106	0.00016965330000000002
chr12:123158408:C:G	-88.142	-87.4919	0.0002343124
chr12:123158873:T:C	-88.034	-87.4387	0.00025109730000000003
chr12:123159142:T:C	-88.2804	-87.6431	0.0002031074
chr12:123159182:A:G	-86.2118	-85.2191	0.00204531
chr12:123159509:C:A	-88.4128	-87.7546	0.00018065140000000002
chr12:123159873:T:A	-89.0133	-88.3144	0.00010115119999999998
chr12:123161256:G:A	-88.28	-87.6321	0.00020427390000000002
chr12:123161284:G:T	0.0	-86.6961	0.000445084
chr12:123163178:G:C	-88.1283	-87.5131	0.00023304609999999997
chr12:123163485:C:T	-89.2026	-88.4223	8.846349999999999e-05
chr12:123163592:G:GC	-84.566	-83.6171	0.010278830000000003
chr12:123164334:C:T	-88.1844	-87.5431	0.0002236343
chr12:123164939:A:G	-89.7368	-88.6292	6.77743e-05
chr12:123165788:C:T	-88.9794	-87.9873	0.00012886499999999998
chr12:123166167:A:G	-88.1648	-87.5073	0.00023038599999999999
chr12:123166471:T:C	-88.2246	-87.5534	0.0002192702
chr12:123166615:A:G	-88.3208	-87.6186	0.00020373169999999999
chr12:123167191:G:A	0.0	-88.639	6.0285e-05
chr12:123167419:G:C	-88.0859	-87.4287	0.0002491146
chr12:123169009:C:T	-86.6355	-85.959	0.001067252
chr12:123169833:G:A	-88.1385	-87.1999	0.00032528470000000003
chr12:123169834:C:A	-88.0835	-87.1523	0.0003416534
chr12:123170265:T:C	-86.2463	-85.8878	0.0012810179999999999
chr12:123170910:C:T	-86.392	-86.0642	0.0010882179999999997
chr12:123170920:T:G	-86.3558	-86.0113	0.001132691
chr12:123170934:A:C	-86.4872	-86.1635	0.0009805629999999998
chr12:123171986:C:T	-91.2565	-89.6181	2.667837e-05
chr12:123172178:G:T	-86.3666	-86.0598	0.001093987
chr12:123172791:T:C	-86.1714	-85.8428	0.0013469530000000001
chr12:123173711:A:G	-84.3563	-83.523	0.01155161
chr12:123173841:A:T	-86.1848	-85.8692	0.00131821
chr12:123176169:T:G	-84.2127	-83.4135	0.01298705
chr12:123176170:T:C	-84.2466	-83.4333	0.01269282
chr12:123176174:A:T	-86.2533	-85.891	0.001273609
chr12:123177860:A:AC	-85.9817	-85.5324	0.0017075000000000003
chr12:123178804:G:A	-86.2711	-85.895	0.001257264
chr12:123179113:G:A	-86.3664	-86.0389	0.0011085519999999998
chr12:123179658:C:T	-86.5774	-86.295	0.000874157
chr12:123180566:G:C	-86.6667	-86.0998	0.000935469
chr12:123180709:C:T	-86.4143	-86.1238	0.001032224
chr12:123181148:A:G	-86.1994	-85.9539	0.001243456
chr12:123181528:G:A	-88.3463	-87.7534	0.00020400100000000004
chr12:123182102:G:A	-88.1645	-87.5344	0.00021822389999999998
chr12:123182401:A:G	-86.2363	-85.9169	0.001255207
chr12:123182807:G:T	-86.3561	-85.9861	0.0011503239999999999
chr12:123183403:T:C	-86.8661	-86.4395	0.0007182619999999999
chr12:123183405:A:G	-88.327	-87.6903	0.0001869808
chr12:123183475:A:G	-86.3627	-85.8921	0.00121987
chr12:123184961:A:G	-86.1263	-85.82	0.0013892220000000003
chr12:123185926:T:C	-86.2045	-85.8722	0.001309229
chr12:123186245:A:C	-88.1604	-87.5133	0.00022195209999999996
chr12:123187214:T:C	-86.0198	-85.7193	0.001539262
chr12:123188087:T:C	-85.9565	-85.6149	0.001682494
chr12:123188711:G:A	-88.177	-87.5536	0.00021465220000000003
chr12:123189704:G:A	-86.4129	-86.0544	0.0010793040000000001
chr12:123192216:G:A	-86.1225	-85.6968	0.001459549
chr12:123192294:T:C	-88.2781	-87.3239	0.0002868028
chr12:123196016:T:C	-87.7234	-87.1404	0.00032638629999999996
chr12:123196675:G:A	-86.3576	-86.012	0.0011316219999999999
chr12:123197849:C:T	-89.1648	-88.5344	8.475639999999999e-05
chr12:123198047:G:A	-87.7435	-87.092	0.000336354
chr12:123199016:C:T	-86.5184	-86.1774	0.000961015
chr12:123201580:A:C	-86.3074	-86.0004	0.00116048
chr12:123201677:T:C	-86.4781	-86.2051	0.000958708
chr12:123204839:T:C	-84.4413	-83.6304	0.010434160000000001
chr12:123204974:C:T	-84.5093	-83.5321	0.01113237
chr12:123205350:G:A	-88.7907	-88.0587	0.0001272066
chr12:123207758:T:C	-86.3082	-86.0101	0.0011532180000000001
chr12:123208418:A:T	-83.7181	-82.7545	0.024312630000000002
chr12:123208873:T:C	-86.4984	-86.1295	0.0009978880000000002
chr12:123209703:C:T	-86.3371	-85.7224	0.001344677
chr12:123210177:C:T	-86.4988	-86.1721	0.0009710960000000001
chr12:123211371:C:T	-86.5023	-86.1965	0.000955135
chr12:123212810:T:C	-88.231	-87.7032	0.00019934920000000002
chr12:123213351:T:C	-88.1246	-87.4705	0.0002310048
chr12:123213785:G:C	-86.628	-86.3193	0.0008444380000000001
chr12:123214056:A:T	-84.3404	-83.3657	0.013148310000000002
chr12:123214243:T:C	-86.5674	-86.2277	0.0009144969999999999
chr12:123214973:A:G	-84.4532	-83.4912	0.011627539999999999
chr12:123215678:C:T	-86.5799	-86.2502	0.0008975649999999999
chr12:123215929:T:A	-85.4177	-85.0706	0.002891657
chr12:123216463:G:T	-86.2719	-85.9455	0.001217179
chr12:123216723:A:C	-86.4315	-86.0973	0.0010443940000000001
chr12:123216806:T:C	-86.233	-85.6465	0.001462181
chr12:123218556:T:C	-86.3912	-86.049	0.0010917230000000002
chr12:123218679:T:A	-86.4053	-86.0496	0.0010856619999999998
chr12:123218954:C:T	-86.4176	-86.0767	0.001062478
chr12:123219034:A:C	-86.9603	-86.5343	0.0006539730000000001
chr12:123220022:C:T	-84.4763	-83.6569	0.01013662
chr12:123220051:G:A	-88.4819	-87.7082	0.00017754209999999997
chr12:123220343:G:A	-86.2593	-86.1518	0.001079585
chr12:123220695:A:G	-86.6439	-86.3032	0.0008481220000000001
chr12:123223516:A:G	-86.6437	-86.2383	0.0008867650000000001
chr12:123224634:C:G	0.0	-87.4433	0.000202986
chr12:123224862:C:T	-88.1811	-87.4714	0.0002276263
chr12:123225380:G:A	-87.1622	-86.6492	0.000566584
chr12:123225817:C:T	-88.3013	-87.5966	0.0002014323
chr12:123228165:G:T	-86.8263	-86.2458	0.000828691
chr12:123229689:A:G	-86.892	-86.4344	0.000714648
chr12:123230566:C:T	-86.6283	-86.1943	0.000914863
chr12:123231829:C:T	-86.6618	-86.2194	0.0008903820000000001
chr12:123231966:C:T	-86.7594	-86.296	0.0008184760000000001
chr12:123233754:C:T	-86.6709	-86.2173	0.00086165
chr12:123234897:G:A	-87.1165	-86.569	0.0005902539999999999
chr12:123236630:T:G	-86.9384	-86.5155	0.000667801
chr12:123241280:T:C	-86.7528	-86.4078	0.0007641740000000001
chr12:123241407:G:A	-87.2811	-86.7156	0.0005074969999999999
chr12:123241587:A:G	-86.7711	-86.3595	0.000782959
chr12:123242287:C:T	-86.7882	-86.3853	0.0007654840000000001
chr12:123244155:G:A	-84.591	-83.6019	0.01034956
chr12:123244192:G:A	-84.9726	-84.0174	0.00688785
chr12:123244721:C:T	-87.4263	-86.8361	0.000447006
chr12:123245074:G:A	-85.1879	-84.2342	0.00553678
chr12:123246344:T:G	-87.6201	-87.0294	0.00036899199999999995
chr12:123246507:CA:C	-87.7056	-87.1456	0.00034141019999999996
chr12:123248222:ATACT:A	-84.5963	-83.6071	0.010295450000000001
chr12:123249074:A:G	-87.0993	-86.9482	0.00047226500000000003
chr12:123249252:A:G	-87.264	-86.8303	0.00048689299999999996
chr12:123249508:G:A	-85.787	-86.3332	0.0013425800000000001
chr12:123251390:G:A	-88.4325	-88.0511	0.00014387519999999997
chr12:123254131:A:G	-87.0733	-86.5108	0.0006228220000000001
chr12:123254564:G:A	-85.1358	-84.15	0.00598478
chr12:123256653:A:G	-86.4845	-86.211	0.0009555680000000001
chr12:123257229:T:C	-86.8175	-86.4938	0.000707499
chr12:123257385:G:A	-85.2655	-85.4223	0.0027435399999999996
chr12:123257514:G:A	-87.8433	-87.3859	0.00027050560000000003
chr12:123258016:T:C	-87.0326	-86.7016	0.0005741040000000001
chr12:123258145:TG:T	-86.7972	-86.4995	0.0007103649999999999
chr12:123259127:T:C	-86.894	-86.5661	0.0006574950000000001
chr12:123259336:G:C	-87.7408	-87.2195	0.0003123117
chr12:123260211:T:TA	-87.7829	-87.633	0.0002648466
chr12:123260408:G:A	-87.9468	-87.3115	0.0002756061
chr12:123260812:A:G	-86.5219	-86.2362	0.000927002
chr12:123261963:C:T	-86.5481	-86.5444	0.00076897
chr12:123262414:A:T	-87.4361	-87.1696	0.00035858900000000003
chr12:123264119:AAAAG:A	-84.3749	-83.5096	0.01166455
chr12:123265681:T:C	-84.4703	-83.4823	0.011669349999999998
chr12:123266348:A:G	-86.1723	-86.3062	0.0010385949999999998
chr12:123266447:G:A	-85.1004	-85.5416	0.00280109
chr12:123267179:A:C	-83.3754	-84.387	0.012516950000000002
chr12:123268358:G:A	-84.8672	-85.3844	0.00341259
chr12:123268825:T:C	-83.4402	-84.4423	0.011768749999999998
chr12:123270508:T:C	-82.601	-83.6895	0.026471599999999998
chr12:123270632:A:G	-83.5325	-84.6781	0.010243230000000002
chr12:123273358:C:A	-83.2846	-84.24	0.01397552
chr12:123273765:C:G	-85.0909	-85.6262	0.00270633
chr12:123275918:AAAG:A	-84.775	-85.1546	0.00399379
chr12:123276182:G:T	-84.3021	-85.4611	0.004697529999999998
chr12:123278792:G:A	-84.4057	-85.5742	0.00422694
chr12:123278838:A:G	-84.4372	-85.4342	0.004326099999999999
chr12:123278952:C:T	-84.5529	-85.4741	0.00396029
chr12:123278986:G:A	-83.3466	-84.4538	0.012489120000000001
chr12:123279536:C:T	-84.7533	-85.6027	0.0033282699999999995
chr12:123279724:A:G	-82.7571	-84.2961	0.0200088
chr12:123280168:C:G	-85.2047	-85.7067	0.00246404
chr12:123280825:C:A	-85.5641	-86.1969	0.001616055
chr12:123281890:A:G	-83.1201	-84.1856	0.015874100000000002
chr12:123282239:A:G	-85.0058	-85.4341	0.00310021
chr12:123282374:C:G	-85.0228	-85.5547	0.0029035899999999993
chr12:123283382:G:A	0.0	-84.1582	0.00474456
chr12:123283717:G:C	-85.4862	-85.9334	0.0019008089999999998
chr12:123285593:T:C	0.0	-91.0704	5.33733e-06
chr12:123286468:G:A	-84.1764	-83.1878	0.01565194
chr12:123286485:A:G	-83.2807	-83.4009	0.018224869999999997
chr12:123286523:C:T	-84.9683	-85.0342	0.00389515
chr12:123287315:G:GCT	-82.7841	-84.1322	0.020414300000000003
chr12:123289147:AAAAAC:A	0.0	-87.856	0.000134252
chr12:123293268:G:T	-82.6674	-84.0749	0.022590200000000005
chr12:123293284:G:A	-87.9254	-87.8564	0.00021858929999999998
chr12:123293908:TCCA:T	-83.1557	-84.2747	0.0150613
chr12:123294207:A:ACGGTAAG	-85.1778	-85.4641	0.00280141
chr12:123294942:G:A	-83.2989	-84.4761	0.01281965
chr12:123296659:G:C	-82.91	-84.3124	0.0177499
chr12:123296736:T:G	-85.2614	-85.5537	0.00256872
chr12:123299144:T:A	-83.0415	-84.1568	0.0169026
chr12:123299447:C:T	-83.8849	-82.9021	0.02087482
chr12:123303264:C:T	-84.6946	-85.0152	0.0044621
chr12:123303699:C:T	-83.1625	-84.1963	0.015379099999999998
chr12:123304211:G:A	-82.788	-84.2741	0.019638099999999995
chr12:123305460:T:C	-82.4675	-83.7839	0.0281468
chr12:123305504:T:C	-82.1434	-83.4211	0.0394672
chr12:123308301:C:A	-85.9269	-85.5052	0.002030942
chr12:123310010:C:G	-85.0487	-85.4228	0.0030485399999999998
chr12:123310324:G:C	-84.3828	-84.6929	0.00550283
chr12:123312302:C:T	-82.8946	-84.0186	0.019511
chr12:123312450:A:G	-83.0168	-84.0821	0.0175918
chr12:123313527:A:G	-87.7402	-87.8064	0.00024284800000000004
chr12:123315829:A:G	-84.8807	-85.1999	0.00370709
chr12:123316273:A:G	-84.1182	-84.5318	0.006820980000000001
chr12:123318267:T:C	-83.2663	-84.094	0.014921230000000002
chr12:123320174:G:C	-82.7629	-83.8885	0.0222343
chr12:123321672:C:T	-84.2989	-83.3277	0.013663789999999999
chr12:123322998:A:G	-84.9735	-85.2988	0.00336816
chr12:123324331:T:C	0.0	-87.9535	0.000121308
chr12:123325878:C:T	-84.1143	-84.6537	0.006470129999999999
chr12:123325915:T:C	-88.2814	-87.882	0.00018950240000000003
chr12:123326824:G:A	-82.7528	-83.9818	0.02178
chr12:123333022:G:T	-85.0858	-84.1062	0.006259519999999999
chr12:123333249:T:C	-84.1134	-84.6257	0.006553390000000001
chr12:123333460:C:T	-85.1351	-85.3183	0.0030875699999999996
chr12:123336233:G:T	-82.5678	-83.9039	0.025425599999999996
chr12:123338164:G:A	-84.7777	-84.2977	0.00589756
chr12:123338999:A:G	-84.2749	-84.8392	0.005451930000000001
chr12:123339138:G:A	-85.097	-85.211	0.0033326600000000003
chr12:123339969:C:T	0.0	-87.1178	0.000281157
chr12:123340340:G:A	-82.7953	-83.9329	0.021456000000000003
chr12:123340792:A:G	-83.1674	-84.0633	0.016057799999999997
chr12:123341012:C:T	-83.8075	-84.4411	0.00844948
chr12:123343586:T:A	-84.1299	-84.8607	0.00653547
chr12:123343682:T:A	-85.3929	-85.4434	0.0025702500000000005
chr12:123344481:A:G	-84.0119	-84.4876	0.0073738200000000005
chr12:123344569:G:A	-83.936	-84.4807	0.007715510000000001
chr12:123346392:C:T	-83.4358	-84.3526	0.012185180000000002
chr12:123346595:C:T	-85.2871	-85.4401	0.00269649
chr12:123352744:C:A	-84.2678	-85.6457	0.00454135
chr12:123353628:A:T	0.0	-87.3754	0.000217294
chr12:123356659:T:G	0.0	-87.7026	0.000156529
chr12:123357269:T:C	-82.8592	-84.2647	0.018655900000000003
chr12:123358123:A:G	-82.5822	-83.9851	0.024626299999999997
chr12:123358350:G:A	-85.2578	-85.5392	0.00259237
chr12:123358832:C:T	-88.243	-87.8457	0.00019663139999999998
chr12:123359541:G:T	-83.8145	-84.4405	0.00936032
chr12:123359591:T:G	0.0	-86.587	0.000496745
chr12:123360011:C:T	-83.3231	-84.283	0.013431529999999997
chr12:123360804:C:T	-84.0739	-84.5009	0.0070897
chr12:123362071:A:G	0.0	-87.6999	0.000156901
chr12:123364349:G:A	-86.1015	-86.2454	0.001200081
chr12:123365082:T:C	-85.1805	-85.5179	0.0027226899999999994
chr12:123365994:A:G	-85.1161	-85.3501	0.0030623399999999993
chr12:123367097:G:A	-84.7796	-85.5986	0.0032565599999999995
chr12:123368635:C:T	-84.6704	-85.4647	0.00369347
chr12:123370219:G:C	-85.6519	-85.857	0.0018204750000000002
chr12:123370312:G:A	0.0	-90.7718	7.19092e-06
chr12:123371252:G:A	-85.2479	-85.37	0.0028534900000000006
chr12:123372427:G:A	-83.2582	-84.2392	0.014227960000000001
chr12:123372451:G:A	-83.7514	-84.3623	0.00902586
chr12:123373139:C:T	-85.2297	-85.4331	0.0027787700000000003
chr12:123375925:C:G	-82.5364	-83.7975	0.026791500000000003
chr12:123379073:G:A	-84.4261	-83.7728	0.00946746
chr12:123379715:C:CTCAAACT	-82.4339	-83.8085	0.028769600000000003
chr12:123380814:T:C	-83.388	-84.4754	0.01100074
chr12:123381882:G:A	-83.2605	-84.2542	0.01286248
chr12:123382559:C:T	-82.4083	-83.8569	0.028965299999999996
chr12:123383447:G:A	-82.8015	-84.1073	0.020307699999999998
chr12:123387085:G:C	-82.1886	-83.7658	0.0350003
chr12:123387490:A:G	-84.8928	-85.4726	0.0032346399999999996
chr12:123390847:C:T	-82.5343	-83.9696	0.025637600000000003
chr12:123391103:C:T	-84.0635	-85.8125	0.00511362
chr12:123394898:C:T	-82.708	-84.1405	0.021564700000000003
chr12:123395428:T:C	-84.7518	-85.3468	0.0037000300000000004
chr12:123396315:T:C	-82.4233	-83.9368	0.028111800000000003
chr12:123396629:A:G	-83.6642	-83.9966	0.01113011
chr12:123396789:GCTTTT:G	-84.756	-85.3519	0.0036819500000000002
chr12:123398859:G:A	-83.0504	-83.9361	0.0178996
chr12:123400937:A:G	-82.9356	-83.9069	0.019478000000000002
chr12:123401381:T:C	-86.3314	-86.0968	0.001179739
chr12:123401390:C:T	-83.0406	-84.9862	0.012918
chr12:123401427:T:C	-85.9565	-86.2214	0.0011227479999999998
chr12:123401472:A:C	-86.2996	-86.0609	0.0012177320000000002
chr12:123402822:C:T	-83.5462	-84.5603	0.009569109999999999
chr12:123405729:C:T	-83.3211	-84.4415	0.01158729
chr12:123407318:T:G	-83.337	-84.268	0.012141090000000002
chr12:123408675:A:G	0.0	-89.4178	2.77388e-05
chr12:123410716:A:T	0.0	-85.3849	0.00158037
chr12:123411359:G:C	-89.7386	-88.8746	5.7841e-05
chr12:123412630:A:G	-84.6821	-83.8247	0.008576029999999998
chr12:123415589:G:A	-90.4768	-89.3103	3.755342e-05
chr12:123416596:T:C	-82.67	-81.9808	0.0563734
chr12:123416933:C:T	-90.6182	-89.4161	3.360390999999999e-05
chr12:123417814:G:A	-81.9454	-81.8532	0.07794549999999999
chr12:123418853:C:T	0.0	-89.2041	3.42734e-05
chr12:123419079:C:T	-83.2296	-82.3121	0.03808343
chr12:123421081:T:C	-90.6482	-89.4022	3.34434e-05
chr12:123421760:C:T	-82.9902	-82.0558	0.049040299999999995
chr12:123423743:T:C	-82.8117	-81.9327	0.0560405
chr12:123424023:T:C	0.0	-90.7456	7.37313e-06
chr12:123424401:G:A	-81.8584	-80.872	0.15889140000000002
chr12:123425063:T:C	-90.6885	-89.4355	3.250894e-05
chr12:123428886:A:G	-86.027	-85.0409	0.00245027
chr12:123431550:A:G	-91.4978	-89.9556	1.799427e-05
chr12:123451469:C:T	-90.5392	-89.3003	3.7627349999999995e-05
chr12:123452600:C:T	-91.0108	-89.6386	2.6297199999999996e-05
chr12:123453806:T:A	-90.1354	-88.9759	5.2811889999999994e-05
chr12:123453941:A:G	-90.2194	-89.0468	4.909531e-05
chr12:123454407:T:G	-90.2365	-89.0817	4.743765999999999e-05
chr12:123459126:C:T	0.0	-88.9627	4.42864e-05
chr12:123465041:C:T	-90.3927	-89.1845	4.247358e-05
chr12:123471298:C:T	-90.3842	-89.1778	4.277207e-05
chr12:123472202:A:G	-90.3052	-89.1135	4.57319e-05
chr12:123473320:GC:G	-90.392	-89.1843	4.248486e-05
chr12:123474390:C:T	-90.2498	-89.12	4.591278e-05
chr12:123474545:G:A	-90.1503	-89.0373	4.9927670000000004e-05
chr12:123475134:G:A	-91.3266	-89.8348	2.122644e-05
chr12:123475927:A:G	-88.4833	-87.9677	0.00016678869999999998
chr12:123477890:A:G	-90.9829	-89.64	2.630509e-05
chr12:123477935:C:T	-88.9529	-87.9291	0.0001521979
chr12:123478174:T:A	-88.729	-87.7408	0.0001857491
chr12:123482426:A:G	-90.0041	-88.8604	5.94009e-05
chr12:123486944:G:A	-89.5455	-88.4793	8.865160000000002e-05
chr12:123491038:C:T	-89.7762	-88.6842	7.133480000000001e-05
chr12:123492314:T:C	-89.2486	-88.6461	8.238350000000001e-05
chr12:123498339:CCAGG:C	-88.8091	-88.2784	0.0001213617
chr12:123499394:G:A	-88.848	-88.2579	0.00012196630000000001
chr12:123501287:T:A	-90.8388	-89.5502	2.921738e-05
chr12:123503264:G:A	0.0	-88.7306	5.61151e-05
chr12:123503493:G:A	-91.1026	-89.7331	2.3910910000000002e-05
chr12:123506301:T:A	-89.6116	-88.5244	8.404819999999999e-05
chr12:123507732:G:A	-91.4913	-89.9345	1.898864e-05
chr12:123509558:C:T	-89.8602	-88.9087	5.9194500000000004e-05
chr12:123513223:T:G	-90.7465	-89.5421	2.977221e-05
chr12:123516104:G:A	-90.6846	-89.5362	3.0078159999999997e-05
chr12:123517204:G:A	-90.3197	-89.3397	3.80342e-05
chr12:123518042:A:G	-90.1997	-89.2775	4.085862e-05
chr12:123518215:A:T	-90.4947	-89.4422	3.368063e-05
