## Supplementary material for "Characterization of shared and ancestry-specific signals driving complex traits using multi-ancestry fine-mapping": mscaviar_results_shared_pips.txt

SNP_ID	shared_pip	shared_ll	notshared_ll
chr12:122854588:T:G	1.0928e-06	-92.2532	-90.2909
chr12:122914931:G:T	2.06373e-05	-89.3301	-88.4064
chr12:122920419:C:A	1.85019e-06	-91.7374	-90.042
chr12:122929802:T:C	2.83516e-05	-88.967	-88.1905
chr12:122931801:A:G	9.50488e-05	-87.7541	-86.9385
chr12:122933684:G:A	2.71109e-05	-89.0549	-88.1042
chr12:122942326:A:G	0.000118141	-87.5344	-86.9035
chr12:122945535:C:T	1.77932e-06	-91.7655	-90.0781
chr12:122956624:A:G	6.06594e-05	-88.2056	-87.3881
chr12:122986547:G:A	0.000504782	-85.9973	-85.0675
chr12:122988707:T:C	2.6329e-05	-88.9651	-88.178
chr12:122992764:T:C	3.14833e-05	-88.7879	-88.0738
chr12:123007025:G:A	1.65393e-06	-91.8479	-90.1029
chr12:123008576:A:G	2.54884e-06	-91.3415	-89.8462
chr12:123034319:T:C	8.13385e-05	-87.8375	-87.4175
chr12:123037603:C:G	1.5554e-05	-89.4901	-88.5454
chr12:123048692:G:A	0.00020498	-86.8889	-85.9803
chr12:123066266:A:G	6.12988e-06	-90.4402	-89.3203
chr12:123071839:CA:C	4.62651e-05	-88.3948	-87.5743
chr12:123074158:C:T	8.86176e-06	-90.1311	-89.0649
chr12:123105618:T:C	1.73234e-05	-89.3784	-88.4149
chr12:123108835:C:T	0.00540982	-83.623	-82.6326
chr12:123108938:T:A	8.17687e-05	-87.8133	-86.8873
chr12:123119506:C:T	2.19757e-05	-89.1349	-88.2455
chr12:123129018:A:C	0.000341956	-86.3757	-85.4731
chr12:123130266:G:C	5.11813e-05	-88.3145	-87.5644
chr12:123131967:A:G	4.77596e-05	-88.3866	-87.6578
chr12:123132314:G:A	4.3725e-05	-88.4206	-87.6292
chr12:123133815:G:C	0	0	-86.8994
chr12:123133997:G:T	3.00749e-05	-88.8576	-88.0753
chr12:123134056:C:T	2.26565e-05	-89.1299	-88.2152
chr12:123134395:T:C	0.000314992	-86.4665	-85.5137
chr12:123135291:G:A	1.42862e-05	-89.5756	-88.5066
chr12:123135309:T:A	1.51638e-05	-89.5156	-88.4532
chr12:123137662:A:G	1.79521e-05	-89.3458	-88.301
chr12:123138627:C:T	1.59404e-05	-89.4659	-88.41
chr12:123147729:G:A	1.63994e-05	-89.4408	-88.3996
chr12:123148383:G:A	9.79891e-06	-89.9376	-88.8031
chr12:123148835:T:C	1.80495e-05	-89.3213	-88.4977
chr12:123149575:A:G	1.49168e-05	-89.5344	-88.4902
chr12:123150549:C:T	8.02464e-06	-90.2289	-89.1761
chr12:123152294:A:G	5.34497e-05	-88.3037	-87.7491
chr12:123153523:A:T	4.98045e-05	-88.3639	-87.6893
chr12:123154033:T:A	6.767e-05	-88.0606	-87.4603
chr12:123154383:G:A	7.0547e-05	-88.0175	-87.3925
chr12:123155214:TAAATA:T	3.63935e-06	-91.0579	-89.6292
chr12:123156117:C:A	6.6367e-05	-88.0735	-87.4056
chr12:123156653:C:T	1.93681e-05	-89.2492	-88.4738
chr12:123157991:T:A	4.37176e-05	-88.4938	-87.8106
chr12:123158408:C:G	6.21167e-05	-88.142	-87.4919
chr12:123158873:T:C	6.9419e-05	-88.034	-87.4387
chr12:123159142:T:C	5.43652e-05	-88.2804	-87.6431
chr12:123159182:A:G	0.000404998	-86.2118	-85.2191
chr12:123159509:C:A	4.74896e-05	-88.4128	-87.7546
chr12:123159873:T:A	2.48765e-05	-89.0133	-88.3144
chr12:123161256:G:A	5.41918e-05	-88.28	-87.6321
chr12:123161284:G:T	0	0	-86.6961
chr12:123163178:G:C	6.42064e-05	-88.1283	-87.5131
chr12:123163485:C:T	2.02602e-05	-89.2026	-88.4223
chr12:123163592:G:GC	0.00211322	-84.566	-83.6171
chr12:123164334:C:T	5.98285e-05	-88.1844	-87.5431
chr12:123164939:A:G	1.20964e-05	-89.7368	-88.6292
chr12:123165788:C:T	2.54611e-05	-88.9794	-87.9873
chr12:123166167:A:G	6.07703e-05	-88.1648	-87.5073
chr12:123166471:T:C	5.72086e-05	-88.2246	-87.5534
chr12:123166615:A:G	5.18346e-05	-88.3208	-87.6186
chr12:123167191:G:A	0	0	-88.639
chr12:123167419:G:C	6.56976e-05	-88.0859	-87.4287
chr12:123169009:C:T	0.000278117	-86.6355	-85.959
chr12:123169833:G:A	6.75307e-05	-88.1385	-87.1999
chr12:123169834:C:A	7.13602e-05	-88.0835	-87.1523
chr12:123170265:T:C	0.000424282	-86.2463	-85.8878
chr12:123170910:C:T	0.000368919	-86.392	-86.0642
chr12:123170920:T:G	0.000380935	-86.3558	-86.0113
chr12:123170934:A:C	0.000334763	-86.4872	-86.1635
chr12:123171986:C:T	3.07574e-06	-91.2565	-89.6181
chr12:123172178:G:T	0.000377971	-86.3666	-86.0598
chr12:123172791:T:C	0.000458559	-86.1714	-85.8428
chr12:123173711:A:G	0.00258201	-84.3563	-83.523
chr12:123173841:A:T	0.000452814	-86.1848	-85.8692
chr12:123176169:T:G	0.00297954	-84.2127	-83.4135
chr12:123176170:T:C	0.00288089	-84.2466	-83.4333
chr12:123176174:A:T	0.00041635	-86.2533	-85.891
chr12:123177860:A:AC	0.000520244	-85.9817	-85.5324
chr12:123178804:G:A	0.00041393	-86.2711	-85.895
chr12:123179113:G:A	0.000377589	-86.3664	-86.0389
chr12:123179658:C:T	0.000306717	-86.5774	-86.295
chr12:123180566:G:C	0.000261366	-86.6667	-86.0998
chr12:123180709:C:T	0.000360373	-86.4143	-86.1238
chr12:123181148:A:G	0.000447737	-86.1994	-85.9539
chr12:123181528:G:A	5.55014e-05	-88.3463	-87.7534
chr12:123182102:G:A	5.62953e-05	-88.1645	-87.5344
chr12:123182401:A:G	0.000429988	-86.2363	-85.9169
chr12:123182807:G:T	0.000380293	-86.3561	-85.9861
chr12:123183403:T:C	0.000227769	-86.8661	-86.4395
chr12:123183405:A:G	4.80033e-05	-88.327	-87.6903
chr12:123183475:A:G	0.000374923	-86.3627	-85.8921
chr12:123184961:A:G	0.000480342	-86.1263	-85.82
chr12:123185926:T:C	0.000443469	-86.2045	-85.8722
chr12:123186245:A:C	5.66216e-05	-88.1604	-87.5133
chr12:123187214:T:C	0.000534436	-86.0198	-85.7193
chr12:123188087:T:C	0.000567765	-85.9565	-85.6149
chr12:123188711:G:A	5.56968e-05	-88.177	-87.5536
chr12:123189704:G:A	0.000359684	-86.4129	-86.0544
chr12:123192216:G:A	0.000451841	-86.1225	-85.6968
chr12:123192294:T:C	5.87911e-05	-88.2781	-87.3239
chr12:123196016:T:C	8.73949e-05	-87.7234	-87.1404
chr12:123196675:G:A	0.000380067	-86.3576	-86.012
chr12:123197849:C:T	2.20614e-05	-89.1648	-88.5344
chr12:123198047:G:A	8.57214e-05	-87.7435	-87.092
chr12:123199016:C:T	0.000324178	-86.5184	-86.1774
chr12:123201580:A:C	0.000400964	-86.3074	-86.0004
chr12:123201677:T:C	0.000338865	-86.4781	-86.2051
chr12:123204839:T:C	0.00236706	-84.4413	-83.6304
chr12:123204974:C:T	0.00223377	-84.5093	-83.5321
chr12:123205350:G:A	3.03227e-05	-88.7907	-88.0587
chr12:123207758:T:C	0.000400915	-86.3082	-86.0101
chr12:123208418:A:T	0.00494876	-83.7181	-82.7545
chr12:123208873:T:C	0.000330125	-86.4984	-86.1295
chr12:123209703:C:T	0.000362905	-86.3371	-85.7224
chr12:123210177:C:T	0.000330868	-86.4988	-86.1721
chr12:123211371:C:T	0.000330142	-86.5023	-86.1965
chr12:123212810:T:C	5.82859e-05	-88.231	-87.7032
chr12:123213351:T:C	5.85836e-05	-88.1246	-87.4705
chr12:123213785:G:C	0.000291176	-86.628	-86.3193
chr12:123214056:A:T	0.00264643	-84.3404	-83.3657
chr12:123214243:T:C	0.00030873	-86.5674	-86.2277
chr12:123214973:A:G	0.0023654	-84.4532	-83.4912
chr12:123215678:C:T	0.000305104	-86.5799	-86.2502
chr12:123215929:T:A	0.000972785	-85.4177	-85.0706
chr12:123216463:G:T	0.000415	-86.2719	-85.9455
chr12:123216723:A:C	0.000353633	-86.4315	-86.0973
chr12:123216806:T:C	0.000403078	-86.233	-85.6465
chr12:123218556:T:C	0.000368093	-86.3912	-86.049
chr12:123218679:T:A	0.000362583	-86.4053	-86.0496
chr12:123218954:C:T	0.000358522	-86.4176	-86.0767
chr12:123219034:A:C	0.000207466	-86.9603	-86.5343
chr12:123220022:C:T	0.002289	-84.4763	-83.6569
chr12:123220051:G:A	4.11615e-05	-88.4819	-87.7082
chr12:123220343:G:A	0.000425167	-86.2593	-86.1518
chr12:123220695:A:G	0.00028602	-86.6439	-86.3032
chr12:123223516:A:G	0.000282629	-86.6437	-86.2383
chr12:123224634:C:G	0	0	-87.4433
chr12:123224862:C:T	5.54222e-05	-88.1811	-87.4714
chr12:123225380:G:A	0.000168539	-87.1622	-86.6492
chr12:123225817:C:T	4.9184e-05	-88.3013	-87.5966
chr12:123228165:G:T	0.000234547	-86.8263	-86.2458
chr12:123229689:A:G	0.000221729	-86.892	-86.4344
chr12:123230566:C:T	0.000288954	-86.6283	-86.1943
chr12:123231829:C:T	0.000279208	-86.6618	-86.2194
chr12:123231966:C:T	0.000252965	-86.7594	-86.296
chr12:123233754:C:T	0.000261606	-86.6709	-86.2173
chr12:123234897:G:A	0.000167482	-87.1165	-86.569
chr12:123236630:T:G	0.000212664	-86.9384	-86.5155
chr12:123241280:T:C	0.000257312	-86.7528	-86.4078
chr12:123241407:G:A	0.000142031	-87.2811	-86.7156
chr12:123241587:A:G	0.0002515	-86.7711	-86.3595
chr12:123242287:C:T	0.000247421	-86.7882	-86.3853
chr12:123244155:G:A	0.0020568	-84.591	-83.6019
chr12:123244192:G:A	0.001413	-84.9726	-84.0174
chr12:123244721:C:T	0.000122771	-87.4263	-86.8361
chr12:123245074:G:A	0.00113715	-85.1879	-84.2342
chr12:123246344:T:G	0.000101227	-87.6201	-87.0294
chr12:123246507:CA:C	9.79298e-05	-87.7056	-87.1456
chr12:123248222:ATACT:A	0.00204601	-84.5963	-83.6071
chr12:123249074:A:G	0.000172669	-87.0993	-86.9482
chr12:123249252:A:G	0.000153657	-87.264	-86.8303
chr12:123249508:G:A	0.000727454	-85.787	-86.3332
chr12:123251390:G:A	4.4938e-05	-88.4325	-88.0511
chr12:123254131:A:G	0.000174858	-87.0733	-86.5108
chr12:123254564:G:A	0.00119298	-85.1358	-84.15
chr12:123256653:A:G	0.000338209	-86.4845	-86.211
chr12:123257229:T:C	0.000241874	-86.8175	-86.4938
chr12:123257385:G:A	0.00121608	-85.2655	-85.4223
chr12:123257514:G:A	8.16462e-05	-87.8433	-87.3859
chr12:123258016:T:C	0.000195119	-87.0326	-86.7016
chr12:123258145:TG:T	0.000247255	-86.7972	-86.4995
chr12:123259127:T:C	0.000224092	-86.894	-86.5661
chr12:123259336:G:C	9.01453e-05	-87.7408	-87.2195
chr12:123260211:T:TA	9.74034e-05	-87.7829	-87.633
chr12:123260408:G:A	7.30525e-05	-87.9468	-87.3115
chr12:123260812:A:G	0.000325661	-86.5219	-86.2362
chr12:123261963:C:T	0.000323899	-86.5481	-86.5444
chr12:123262414:A:T	0.000123987	-87.4361	-87.1696
chr12:123264119:AAAAG:A	0.00256865	-84.3749	-83.5096
chr12:123265681:T:C	0.00232172	-84.4703	-83.4823
chr12:123266348:A:G	0.000474432	-86.1723	-86.3062
chr12:123266447:G:A	0.00144573	-85.1004	-85.5416
chr12:123267179:A:C	0.00821067	-83.3754	-84.387
chr12:123268358:G:A	0.00182663	-84.8672	-85.3844
chr12:123268825:T:C	0.0076943	-83.4402	-84.4423
chr12:123270508:T:C	0.0178233	-82.601	-83.6895
chr12:123270632:A:G	0.00702394	-83.5325	-84.6781
chr12:123273358:C:A	0.00898787	-83.2846	-84.24
chr12:123273765:C:G	0.00146075	-85.0909	-85.6262
chr12:123275918:AAAG:A	0.00199814	-84.775	-85.1546
chr12:123276182:G:T	0.00322733	-84.3021	-85.4611
chr12:123278792:G:A	0.00291397	-84.4057	-85.5742
chr12:123278838:A:G	0.00281661	-84.4372	-85.4342
chr12:123278952:C:T	0.00250952	-84.5529	-85.4741
chr12:123278986:G:A	0.00846099	-83.3466	-84.4538
chr12:123279536:C:T	0.0020527	-84.7533	-85.6027
chr12:123279724:A:G	0.0152918	-82.7571	-84.2961
chr12:123280168:C:G	0.00130647	-85.2047	-85.7067
chr12:123280825:C:A	0.000911594	-85.5641	-86.1969
chr12:123281890:A:G	0.0106081	-83.1201	-84.1856
chr12:123282239:A:G	0.00159125	-85.0058	-85.4341
chr12:123282374:C:G	0.0015659	-85.0228	-85.5547
chr12:123283382:G:A	0	0	-84.1582
chr12:123283717:G:C	0.000984491	-85.4862	-85.9334
chr12:123285593:T:C	0	0	-91.0704
chr12:123286468:G:A	0.00311138	-84.1764	-83.1878
chr12:123286485:A:G	0.00806188	-83.2807	-83.4009
chr12:123286523:C:T	0.00164486	-84.9683	-85.0342
chr12:123287315:G:GCT	0.0148586	-82.7841	-84.1322
chr12:123289147:AAAAAC:A	0	0	-87.856
chr12:123293268:G:T	0.016706	-82.6674	-84.0749
chr12:123293284:G:A	8.45517e-05	-87.9254	-87.8564
chr12:123293908:TCCA:T	0.0102433	-83.1557	-84.2747
chr12:123294207:A:ACGGTAAG	0.00133694	-85.1778	-85.4641
chr12:123294942:G:A	0.00887989	-83.2989	-84.4761
chr12:123296659:G:C	0.0131088	-82.91	-84.3124
chr12:123296736:T:G	0.00122974	-85.2614	-85.5537
chr12:123299144:T:A	0.0114819	-83.0415	-84.1568
chr12:123299447:C:T	0.00416493	-83.8849	-82.9021
chr12:123303264:C:T	0.00216821	-84.6946	-85.0152
chr12:123303699:C:T	0.0101683	-83.1625	-84.1963
chr12:123304211:G:A	0.0148158	-82.788	-84.2741
chr12:123305460:T:C	0.0202904	-82.4675	-83.7839
chr12:123305504:T:C	0.0281721	-82.1434	-83.4211
chr12:123308301:C:A	0.000625823	-85.9269	-85.5052
chr12:123310010:C:G	0.00152231	-85.0487	-85.4228
chr12:123310324:G:C	0.00270799	-84.3828	-84.6929
chr12:123312302:C:T	0.0132867	-82.8946	-84.0186
chr12:123312450:A:G	0.0117512	-83.0168	-84.0821
chr12:123313527:A:G	0.000101862	-87.7402	-87.8064
chr12:123315829:A:G	0.00179999	-84.8807	-85.1999
chr12:123316273:A:G	0.00353753	-84.1182	-84.5318
chr12:123318267:T:C	0.00914985	-83.2663	-84.094
chr12:123320174:G:C	0.0151499	-82.7629	-83.8885
chr12:123321672:C:T	0.00274966	-84.2989	-83.3277
chr12:123322998:A:G	0.00164051	-84.9735	-85.2988
chr12:123324331:T:C	0	0	-87.9535
chr12:123325878:C:T	0.00356182	-84.1143	-84.6537
chr12:123325915:T:C	5.89954e-05	-88.2814	-87.882
chr12:123326824:G:A	0.0153219	-82.7528	-83.9818
chr12:123333022:G:T	0.00125173	-85.0858	-84.1062
chr12:123333249:T:C	0.00356284	-84.1134	-84.6257
chr12:123333460:C:T	0.00139344	-85.1351	-85.3183
chr12:123336233:G:T	0.0184445	-82.5678	-83.9039
chr12:123338164:G:A	0.00175261	-84.7777	-84.2977
chr12:123338999:A:G	0.00303473	-84.2749	-84.8392
chr12:123339138:G:A	0.00144661	-85.097	-85.211
chr12:123339969:C:T	0	0	-87.1178
chr12:123340340:G:A	0.0146749	-82.7953	-83.9329
chr12:123340792:A:G	0.0101063	-83.1674	-84.0633
chr12:123341012:C:T	0.0048529	-83.8075	-84.4411
chr12:123343586:T:A	0.00385421	-84.1299	-84.8607
chr12:123343682:T:A	0.00107539	-85.3929	-85.4434
chr12:123344481:A:G	0.00394148	-84.0119	-84.4876
chr12:123344569:G:A	0.00425919	-83.936	-84.4807
chr12:123346392:C:T	0.0077287	-83.4358	-84.3526
chr12:123346595:C:T	0.0011966	-85.2871	-85.4401
chr12:123352744:C:A	0.00331895	-84.2678	-85.6457
chr12:123353628:A:T	0	0	-87.3754
chr12:123356659:T:G	0	0	-87.7026
chr12:123357269:T:C	0.0137887	-82.8592	-84.2647
chr12:123358123:A:G	0.0181893	-82.5822	-83.9851
chr12:123358350:G:A	0.00123381	-85.2578	-85.5392
chr12:123358832:C:T	6.13101e-05	-88.243	-87.8457
chr12:123359541:G:T	0.00527916	-83.8145	-84.4405
chr12:123359591:T:G	0	0	-86.587
chr12:123360011:C:T	0.00865341	-83.3231	-84.283
chr12:123360804:C:T	0.00370309	-84.0739	-84.5009
chr12:123362071:A:G	0	0	-87.6999
chr12:123364349:G:A	0.000529856	-86.1015	-86.2454
chr12:123365082:T:C	0.00133469	-85.1805	-85.5179
chr12:123365994:A:G	0.00142121	-85.1161	-85.3501
chr12:123367097:G:A	0.00197676	-84.7796	-85.5986
chr12:123368635:C:T	0.00222919	-84.6704	-85.4647
chr12:123370219:G:C	0.000831649	-85.6519	-85.857
chr12:123370312:G:A	0	0	-90.7718
chr12:123371252:G:A	0.00124456	-85.2479	-85.37
chr12:123372427:G:A	0.00923622	-83.2582	-84.2392
chr12:123372451:G:A	0.00513468	-83.7514	-84.3623
chr12:123373139:C:T	0.00126823	-85.2297	-85.4331
chr12:123375925:C:G	0.0190277	-82.5364	-83.7975
chr12:123379073:G:A	0.0024718	-84.4261	-83.7728
chr12:123379715:C:CTCAAACT	0.0210904	-82.4339	-83.8085
chr12:123380814:T:C	0.00751714	-83.388	-84.4754
chr12:123381882:G:A	0.00852148	-83.2605	-84.2542
chr12:123382559:C:T	0.0216483	-82.4083	-83.8569
chr12:123383447:G:A	0.0146116	-82.8015	-84.1073
chr12:123387085:G:C	0.0269857	-82.1886	-83.7658
chr12:123387490:A:G	0.00178222	-84.8928	-85.4726
chr12:123390847:C:T	0.0191005	-82.5343	-83.9696
chr12:123391103:C:T	0.00407726	-84.0635	-85.8125
chr12:123394898:C:T	0.0160546	-82.708	-84.1405
chr12:123395428:T:C	0.00205211	-84.7518	-85.3468
chr12:123396315:T:C	0.021353	-82.4233	-83.9368
chr12:123396629:A:G	0.00552707	-83.6642	-83.9966
chr12:123396789:GCTTTT:G	0.00204345	-84.756	-85.3519
chr12:123398859:G:A	0.0112171	-83.0504	-83.9361
chr12:123400937:A:G	0.0125985	-82.9356	-83.9069
chr12:123401381:T:C	0.000412338	-86.3314	-86.0968
chr12:123401390:C:T	0.0107952	-83.0406	-84.9862
chr12:123401427:T:C	0.000524007	-85.9565	-86.2214
chr12:123401472:A:C	0.000423141	-86.2996	-86.0609
chr12:123402822:C:T	0.00637238	-83.5462	-84.5603
chr12:123405729:C:T	0.00798708	-83.3211	-84.4415
chr12:123407318:T:G	0.00786358	-83.337	-84.268
chr12:123408675:A:G	0	0	-89.4178
chr12:123410716:A:T	0	0	-85.3849
chr12:123411359:G:C	1.25895e-05	-89.7386	-88.8746
chr12:123412630:A:G	0.00192367	-84.6821	-83.8247
chr12:123415589:G:A	6.47008e-06	-90.4768	-89.3103
chr12:123416596:T:C	0.0144004	-82.67	-81.9808
chr12:123416933:C:T	5.62019e-06	-90.6182	-89.4161
chr12:123417814:G:A	0.0302476	-81.9454	-81.8532
chr12:123418853:C:T	0	0	-89.2041
chr12:123419079:C:T	0.00799403	-83.2296	-82.3121
chr12:123421081:T:C	5.3387e-06	-90.6482	-89.4022
chr12:123421760:C:T	0.0101533	-82.9902	-82.0558
chr12:123423743:T:C	0.0121032	-82.8117	-81.9327
chr12:123424023:T:C	0	0	-90.7456
chr12:123424401:G:A	0.031638	-81.8584	-80.872
chr12:123425063:T:C	5.15066e-06	-90.6885	-89.4355
chr12:123428886:A:G	0.000487457	-86.027	-85.0409
chr12:123431550:A:G	2.17747e-06	-91.4978	-89.9556
chr12:123451469:C:T	6.07525e-06	-90.5392	-89.3003
chr12:123452600:C:T	3.7985e-06	-91.0108	-89.6386
chr12:123453806:T:A	9.12811e-06	-90.1354	-88.9759
chr12:123453941:A:G	8.39839e-06	-90.2194	-89.0468
chr12:123454407:T:G	8.19234e-06	-90.2365	-89.0817
chr12:123459126:C:T	0	0	-88.9627
chr12:123465041:C:T	7.03782e-06	-90.3927	-89.1845
chr12:123471298:C:T	7.09763e-06	-90.3842	-89.1778
chr12:123472202:A:G	7.6847e-06	-90.3052	-89.1135
chr12:123473320:GC:G	7.04204e-06	-90.392	-89.1843
chr12:123474390:C:T	8.06912e-06	-90.2498	-89.12
chr12:123474545:G:A	8.91383e-06	-90.1503	-89.0373
chr12:123475134:G:A	2.75546e-06	-91.3266	-89.8348
chr12:123475927:A:G	4.77022e-05	-88.4833	-87.9677
chr12:123477890:A:G	3.88401e-06	-90.9829	-89.64
chr12:123477935:C:T	2.93561e-05	-88.9529	-87.9291
chr12:123478174:T:A	3.6949e-05	-88.729	-87.7408
chr12:123482426:A:G	1.04018e-05	-90.0041	-88.8604
chr12:123486944:G:A	1.65641e-05	-89.5455	-88.4793
chr12:123491038:C:T	1.3003e-05	-89.7762	-88.6842
chr12:123492314:T:C	2.19189e-05	-89.2486	-88.6461
chr12:123498339:CCAGG:C	3.40161e-05	-88.8091	-88.2784
chr12:123499394:G:A	3.26941e-05	-88.848	-88.2579
chr12:123501287:T:A	4.51992e-06	-90.8388	-89.5502
chr12:123503264:G:A	0	0	-88.7306
chr12:123503493:G:A	3.45209e-06	-91.1026	-89.7331
chr12:123506301:T:A	1.53803e-05	-89.6116	-88.5244
chr12:123507732:G:A	2.33154e-06	-91.4913	-89.9345
chr12:123509558:C:T	1.20525e-05	-89.8602	-88.9087
chr12:123513223:T:G	4.94509e-06	-90.7465	-89.5421
chr12:123516104:G:A	5.24034e-06	-90.6846	-89.5362
chr12:123517204:G:A	7.6014e-06	-90.3197	-89.3397
chr12:123518042:A:G	8.53798e-06	-90.1997	-89.2775
chr12:123518215:A:T	6.34677e-06	-90.4947	-89.4422
