## Supplementary material for "Characterization of shared and ancestry-specific signals driving complex traits using multi-ancestry fine-mapping": mscaviar_results_study0_post.txt

SNP_ID	Prob_in_pCausalSet
chr12:122854588:T:G	5.44144e-06
chr12:122914931:G:T	8.91825e-05
chr12:122920419:C:A	7.74085e-06
chr12:122929802:T:C	0.00011222
chr12:122931801:A:G	0.000410673
chr12:122933684:G:A	0.000123541
chr12:122942326:A:G	0.000443518
chr12:122945535:C:T	8.59345e-06
chr12:122956624:A:G	0.000259119
chr12:122986547:G:A	0.00241031
chr12:122988707:T:C	0.000102236
chr12:122992764:T:C	0.000115917
chr12:123007025:G:A	7.31529e-06
chr12:123008576:A:G	1.24899e-05
chr12:123034319:T:C	0.000249757
chr12:123037603:C:G	6.68245e-05
chr12:123048692:G:A	0.000958144
chr12:123066266:A:G	2.5615e-05
chr12:123071839:CA:C	0.000193226
chr12:123074158:C:T	3.94814e-05
chr12:123105618:T:C	7.71122e-05
chr12:123108835:C:T	0.0272442
chr12:123108938:T:A	0.00038243
chr12:123119506:C:T	9.36031e-05
chr12:123129018:A:C	0.00159624
chr12:123130266:G:C	0.00019771
chr12:123131967:A:G	0.000179923
chr12:123132314:G:A	0.000182612
chr12:123133815:G:C	0.000303722
chr12:123133997:G:T	0.000114765
chr12:123134056:C:T	9.68712e-05
chr12:123134395:T:C	0.00152931
chr12:123135291:G:A	6.9441e-05
chr12:123135309:T:A	7.36742e-05
chr12:123137662:A:G	8.70728e-05
chr12:123138627:C:T	7.72728e-05
chr12:123147729:G:A	7.81805e-05
chr12:123148383:G:A	4.87529e-05
chr12:123148835:T:C	7.29895e-05
chr12:123149575:A:G	7.17133e-05
chr12:123150549:C:T	3.15765e-05
chr12:123152294:A:G	0.000170379
chr12:123153523:A:T	0.000177293
chr12:123154033:T:A	0.000229877
chr12:123154383:G:A	0.000245694
chr12:123155214:TAAATA:T	1.09662e-05
chr12:123156117:C:A	0.000239771
chr12:123156653:C:T	7.55521e-05
chr12:123157991:T:A	0.000155444
chr12:123158408:C:G	0.000219842
chr12:123158873:T:C	0.000235526
chr12:123159142:T:C	0.00018792
chr12:123159182:A:G	0.00203765
chr12:123159509:C:A	0.000165914
chr12:123159873:T:A	9.01561e-05
chr12:123161256:G:A	0.000189536
chr12:123163178:G:C	0.000217451
chr12:123163485:C:T	7.97875e-05
chr12:123163592:G:GC	0.010271
chr12:123164334:C:T	0.000208819
chr12:123164939:A:G	6.0181e-05
chr12:123165788:C:T	0.000120553
chr12:123166167:A:G	0.000215928
chr12:123166471:T:C	0.000205037
chr12:123166615:A:G	0.000190107
chr12:123167191:G:A	6.0285e-05
chr12:123167419:G:C	0.000234785
chr12:123169009:C:T	0.00105436
chr12:123169833:G:A	0.000317379
chr12:123169834:C:A	0.000333697
chr12:123170265:T:C	0.00125589
chr12:123170910:C:T	0.00106259
chr12:123170920:T:G	0.00111068
chr12:123170934:A:C	0.000958098
chr12:123171986:C:T	7.90961e-06
chr12:123172178:G:T	0.00107109
chr12:123172791:T:C	0.00132487
chr12:123173711:A:G	0.0115424
chr12:123173841:A:T	0.00129573
chr12:123176169:T:G	0.0129779
chr12:123176170:T:C	0.0126838
chr12:123176174:A:T	0.00124714
chr12:123177860:A:AC	0.00169216
chr12:123178804:G:A	0.00123648
chr12:123179113:G:A	0.00108629
chr12:123179658:C:T	0.000850347
chr12:123180566:G:C	0.000922037
chr12:123180709:C:T	0.00100892
chr12:123181148:A:G	0.00121888
chr12:123181528:G:A	0.000192126
chr12:123182102:G:A	0.000209195
chr12:123182401:A:G	0.00123282
chr12:123182807:G:T	0.00112934
chr12:123183403:T:C	0.000698547
chr12:123183405:A:G	0.000177758
chr12:123183475:A:G	0.00120164
chr12:123184961:A:G	0.0013665
chr12:123185926:T:C	0.00128703
chr12:123186245:A:C	0.000212885
chr12:123187214:T:C	0.00151642
chr12:123188087:T:C	0.0016609
chr12:123188711:G:A	0.000205405
chr12:123189704:G:A	0.00105794
chr12:123192216:G:A	0.00144387
chr12:123192294:T:C	0.000278997
chr12:123196016:T:C	0.000317009
chr12:123196675:G:A	0.00110948
chr12:123197849:C:T	7.12242e-05
chr12:123198047:G:A	0.000327433
chr12:123199016:C:T	0.000939045
chr12:123201580:A:C	0.00113763
chr12:123201677:T:C	0.000934648
chr12:123204839:T:C	0.0104207
chr12:123204974:C:T	0.0111211
chr12:123205350:G:A	0.000118537
chr12:123207758:T:C	0.00113008
chr12:123208418:A:T	0.0243048
chr12:123208873:T:C	0.000976751
chr12:123209703:C:T	0.00133199
chr12:123210177:C:T	0.000948698
chr12:123211371:C:T	0.000932089
chr12:123212810:T:C	0.000180288
chr12:123213351:T:C	0.000222146
chr12:123213785:G:C	0.000821373
chr12:123214056:A:T	0.0131407
chr12:123214243:T:C	0.000892441
chr12:123214973:A:G	0.0116198
chr12:123215678:C:T	0.000875198
chr12:123215929:T:A	0.00287039
chr12:123216463:G:T	0.00119493
chr12:123216723:A:C	0.00102232
chr12:123216806:T:C	0.00144907
chr12:123218556:T:C	0.00106986
chr12:123218679:T:A	0.0010642
chr12:123218954:C:T	0.00104057
chr12:123219034:A:C	0.000634111
chr12:123220022:C:T	0.0101276
chr12:123220051:G:A	0.000169259
chr12:123220343:G:A	0.00104991
chr12:123220695:A:G	0.000826064
chr12:123223516:A:G	0.000864309
chr12:123224634:C:G	0.000202986
chr12:123224862:C:T	0.000219087
chr12:123225380:G:A	0.00054891
chr12:123225817:C:T	0.000192826
chr12:123228165:G:T	0.000812794
chr12:123229689:A:G	0.00069564
chr12:123230566:C:T	0.000895389
chr12:123231829:C:T	0.000871104
chr12:123231966:C:T	0.000799713
chr12:123233754:C:T	0.000846071
chr12:123234897:G:A	0.000575992
chr12:123236630:T:G	0.000647631
chr12:123241280:T:C	0.00074184
chr12:123241407:G:A	0.000493477
chr12:123241587:A:G	0.000762615
chr12:123242287:C:T	0.00074487
chr12:123244155:G:A	0.010342
chr12:123244192:G:A	0.00687988
chr12:123244721:C:T	0.000433341
chr12:123245074:G:A	0.00552879
chr12:123246344:T:G	0.000355205
chr12:123246507:CA:C	0.000324253
chr12:123248222:ATACT:A	0.0102879
chr12:123249074:A:G	0.000445896
chr12:123249252:A:G	0.000466691
chr12:123249508:G:A	0.00130586
chr12:123251390:G:A	0.000126162
chr12:123254131:A:G	0.000608811
chr12:123254564:G:A	0.0059773
chr12:123256653:A:G	0.000931121
chr12:123257229:T:C	0.000684329
chr12:123257385:G:A	0.00271992
chr12:123257514:G:A	0.000253616
chr12:123258016:T:C	0.000550888
chr12:123258145:TG:T	0.000686354
chr12:123259127:T:C	0.000634365
chr12:123259336:G:C	0.000296975
chr12:123260211:T:TA	0.000245619
chr12:123260408:G:A	0.000262293
chr12:123260812:A:G	0.00090287
chr12:123261963:C:T	0.000732618
chr12:123262414:A:T	0.00033656
chr12:123264119:AAAAG:A	0.0116558
chr12:123265681:T:C	0.0116618
chr12:123266348:A:G	0.000995902
chr12:123266447:G:A	0.00276915
chr12:123267179:A:C	0.0124607
chr12:123268358:G:A	0.00337818
chr12:123268825:T:C	0.011713
chr12:123270508:T:C	0.0264112
chr12:123270632:A:G	0.0101784
chr12:123273358:C:A	0.0139225
chr12:123273765:C:G	0.00267106
chr12:123275918:AAAG:A	0.00396409
chr12:123276182:G:T	0.00463029
chr12:123278792:G:A	0.00415846
chr12:123278838:A:G	0.0042694
chr12:123278952:C:T	0.00390783
chr12:123278986:G:A	0.012427
chr12:123279536:C:T	0.00327935
chr12:123279724:A:G	0.0199125
chr12:123280168:C:G	0.00242546
chr12:123280825:C:A	0.00157593
chr12:123281890:A:G	0.0158147
chr12:123282239:A:G	0.00306872
chr12:123282374:C:G	0.00286845
chr12:123283382:G:A	0.00474456
chr12:123283717:G:C	0.00186824
chr12:123285593:T:C	5.33733e-06
chr12:123286468:G:A	0.0156445
chr12:123286485:A:G	0.0181961
chr12:123286523:C:T	0.00387357
chr12:123287315:G:GCT	0.0203353
chr12:123289147:AAAAAC:A	0.000134252
chr12:123293268:G:T	0.0225064
chr12:123293284:G:A	0.000196486
chr12:123293908:TCCA:T	0.0149986
chr12:123294207:A:ACGGTAAG	0.00277422
chr12:123294942:G:A	0.0127529
chr12:123296659:G:C	0.0176662
chr12:123296736:T:G	0.00254131
chr12:123299144:T:A	0.0168402
chr12:123299447:C:T	0.0208673
chr12:123303264:C:T	0.00443413
chr12:123303699:C:T	0.0153216
chr12:123304211:G:A	0.019547
chr12:123305460:T:C	0.0280705
chr12:123305504:T:C	0.039394
chr12:123308301:C:A	0.0020178
chr12:123310010:C:G	0.00301881
chr12:123310324:G:C	0.00546498
chr12:123312302:C:T	0.0194482
chr12:123312450:A:G	0.0175326
chr12:123313527:A:G	0.000216948
chr12:123315829:A:G	0.00367909
chr12:123316273:A:G	0.00677856
chr12:123318267:T:C	0.0148747
chr12:123320174:G:C	0.0221714
chr12:123321672:C:T	0.0136561
chr12:123322998:A:G	0.00333994
chr12:123324331:T:C	0.000121308
chr12:123325878:C:T	0.00642111
chr12:123325915:T:C	0.00017457
chr12:123326824:G:A	0.0217102
chr12:123333022:G:T	0.00625198
chr12:123333249:T:C	0.00650589
chr12:123333460:C:T	0.00306318
chr12:123336233:G:T	0.0253478
chr12:123338164:G:A	0.00588368
chr12:123338999:A:G	0.00540132
chr12:123339138:G:A	0.00330997
chr12:123339969:C:T	0.000281157
chr12:123340340:G:A	0.0213925
chr12:123340792:A:G	0.0160079
chr12:123341012:C:T	0.00839512
chr12:123343586:T:A	0.00649292
chr12:123343682:T:A	0.00254891
chr12:123344481:A:G	0.00732827
chr12:123344569:G:A	0.00766627
chr12:123346392:C:T	0.0121341
chr12:123346595:C:T	0.0026728
chr12:123352744:C:A	0.00445595
chr12:123353628:A:T	0.000217294
chr12:123356659:T:G	0.000156529
chr12:123357269:T:C	0.018572
chr12:123358123:A:G	0.024543
chr12:123358350:G:A	0.00256529
chr12:123358832:C:T	0.000181739
chr12:123359541:G:T	0.00932229
chr12:123360011:C:T	0.0133782
chr12:123360804:C:T	0.0070464
chr12:123362071:A:G	0.000156901
chr12:123364349:G:A	0.00117609
chr12:123365082:T:C	0.00269399
chr12:123365994:A:G	0.00303663
chr12:123367097:G:A	0.00320966
chr12:123368635:C:T	0.00364754
chr12:123370219:G:C	0.00179525
chr12:123370312:G:A	7.19092e-06
chr12:123371252:G:A	0.00283056
chr12:123372427:G:A	0.0141735
chr12:123372451:G:A	0.00897274
chr12:123373139:C:T	0.00275382
chr12:123375925:C:G	0.0267196
chr12:123379073:G:A	0.00945627
chr12:123379715:C:CTCAAACT	0.0286888
chr12:123380814:T:C	0.0109042
chr12:123381882:G:A	0.0127764
chr12:123382559:C:T	0.0288782
chr12:123383447:G:A	0.020232
chr12:123387085:G:C	0.0349011
chr12:123387490:A:G	0.00319785
chr12:123390847:C:T	0.0255515
chr12:123391103:C:T	0.00498172
chr12:123394898:C:T	0.0214786
chr12:123395428:T:C	0.00366278
chr12:123396315:T:C	0.0280186
chr12:123396629:A:G	0.0110929
chr12:123396789:GCTTTT:G	0.00364465
chr12:123398859:G:A	0.0178494
chr12:123400937:A:G	0.0194232
chr12:123401381:T:C	0.00116355
chr12:123401390:C:T	0.0126411
chr12:123401427:T:C	0.00109601
chr12:123401472:A:C	0.00120176
chr12:123402822:C:T	0.00948225
chr12:123405729:C:T	0.0114909
chr12:123407318:T:G	0.012061
chr12:123408675:A:G	2.77388e-05
chr12:123410716:A:T	0.00158037
chr12:123411359:G:C	4.68228e-05
chr12:123412630:A:G	0.00856652
chr12:123415589:G:A	2.92118e-05
chr12:123416596:T:C	0.0563624
chr12:123416933:C:T	2.51771e-05
chr12:123417814:G:A	0.0779245
chr12:123418853:C:T	3.42734e-05
chr12:123419079:C:T	0.0380754
chr12:123421081:T:C	2.57897e-05
chr12:123421760:C:T	0.0490325
chr12:123423743:T:C	0.0560321
chr12:123424023:T:C	7.37313e-06
chr12:123424401:G:A	0.158885
chr12:123425063:T:C	2.49381e-05
chr12:123428886:A:G	0.00244289
chr12:123431550:A:G	1.03983e-05
chr12:123451469:C:T	3.02922e-05
chr12:123452600:C:T	1.89836e-05
chr12:123453806:T:A	4.54685e-05
chr12:123453941:A:G	4.17289e-05
chr12:123454407:T:G	3.9877e-05
chr12:123459126:C:T	4.42864e-05
chr12:123465041:C:T	3.51551e-05
chr12:123471298:C:T	3.54536e-05
chr12:123472202:A:G	3.84222e-05
chr12:123473320:GC:G	3.5163e-05
chr12:123474390:C:T	3.80392e-05
chr12:123474545:G:A	4.20644e-05
chr12:123475134:G:A	9.8254e-06
chr12:123475927:A:G	0.000153599
chr12:123477890:A:G	1.85787e-05
chr12:123477935:C:T	0.000144769
chr12:123478174:T:A	0.000178091
chr12:123482426:A:G	5.21094e-05
chr12:123486944:G:A	8.11554e-05
chr12:123491038:C:T	6.38622e-05
chr12:123492314:T:C	6.87161e-05
chr12:123498339:CCAGG:C	0.000107935
chr12:123499394:G:A	0.000109543
chr12:123501287:T:A	1.24362e-05
chr12:123503264:G:A	5.61151e-05
chr12:123503493:G:A	1.18229e-05
chr12:123506301:T:A	7.67144e-05
chr12:123507732:G:A	1.17559e-05
chr12:123509558:C:T	2.1459e-05
chr12:123513223:T:G	1.44034e-05
chr12:123516104:G:A	1.82191e-05
chr12:123517204:G:A	2.01173e-05
chr12:123518042:A:G	2.15372e-05
chr12:123518215:A:T	1.95732e-05
