## Supplementary material for "Characterization of shared and ancestry-specific signals driving complex traits using multi-ancestry fine-mapping": mscaviar_results_study1_post.txt

SNP_ID	Prob_in_pCausalSet
chr12:122854588:T:G	8.444e-06
chr12:122914931:G:T	2.94357e-05
chr12:122920419:C:A	1.10594e-05
chr12:122929802:T:C	3.79111e-05
chr12:122931801:A:G	0.000103639
chr12:122933684:G:A	3.53264e-05
chr12:122942326:A:G	0.000128384
chr12:122945535:C:T	9.42479e-06
chr12:122956624:A:G	6.93881e-05
chr12:122986547:G:A	0.000512827
chr12:122988707:T:C	3.72253e-05
chr12:122992764:T:C	4.33001e-05
chr12:123007025:G:A	1.01879e-05
chr12:123008576:A:G	1.01481e-05
chr12:123034319:T:C	9.67728e-05
chr12:123037603:C:G	2.48129e-05
chr12:123048692:G:A	0.000213156
chr12:123066266:A:G	1.5565e-05
chr12:123071839:CA:C	5.61541e-05
chr12:123074158:C:T	1.73031e-05
chr12:123105618:T:C	2.61345e-05
chr12:123108835:C:T	0.00541718
chr12:123108938:T:A	9.00094e-05
chr12:123119506:C:T	3.11597e-05
chr12:123129018:A:C	0.000350063
chr12:123130266:G:C	6.34324e-05
chr12:123131967:A:G	6.05458e-05
chr12:123132314:G:A	5.19851e-05
chr12:123133997:G:T	4.22822e-05
chr12:123134056:C:T	3.26322e-05
chr12:123134395:T:C	0.000322854
chr12:123135291:G:A	2.21187e-05
chr12:123135309:T:A	2.30104e-05
chr12:123137662:A:G	2.58443e-05
chr12:123138627:C:T	2.38363e-05
chr12:123147729:G:A	2.4604e-05
chr12:123148383:G:A	1.74179e-05
chr12:123148835:T:C	2.6537e-05
chr12:123149575:A:G	2.2952e-05
chr12:123150549:C:T	1.88179e-05
chr12:123152294:A:G	7.08285e-05
chr12:123153523:A:T	6.42151e-05
chr12:123154033:T:A	8.32952e-05
chr12:123154383:G:A	8.57918e-05
chr12:123155214:TAAATA:T	1.92062e-05
chr12:123156117:C:A	8.03464e-05
chr12:123156653:C:T	2.81324e-05
chr12:123157991:T:A	5.79269e-05
chr12:123158408:C:G	7.65871e-05
chr12:123158873:T:C	8.49903e-05
chr12:123159142:T:C	6.95526e-05
chr12:123159182:A:G	0.000412658
chr12:123159509:C:A	6.2227e-05
chr12:123159873:T:A	3.58716e-05
chr12:123161256:G:A	6.89297e-05
chr12:123161284:G:T	0.000445084
chr12:123163178:G:C	7.98015e-05
chr12:123163485:C:T	2.89362e-05
chr12:123163592:G:GC	0.00212105
chr12:123164334:C:T	7.46438e-05
chr12:123164939:A:G	1.96897e-05
chr12:123165788:C:T	3.37731e-05
chr12:123166167:A:G	7.52283e-05
chr12:123166471:T:C	7.14418e-05
chr12:123166615:A:G	6.54593e-05
chr12:123167419:G:C	8.00272e-05
chr12:123169009:C:T	0.000291009
chr12:123169833:G:A	7.54364e-05
chr12:123169834:C:A	7.93166e-05
chr12:123170265:T:C	0.00044941
chr12:123170910:C:T	0.000394547
chr12:123170920:T:G	0.000402946
chr12:123170934:A:C	0.000357228
chr12:123171986:C:T	2.18445e-05
chr12:123172178:G:T	0.000400868
chr12:123172791:T:C	0.000480642
chr12:123173711:A:G	0.00259122
chr12:123173841:A:T	0.000475294
chr12:123176169:T:G	0.00298869
chr12:123176170:T:C	0.00288991
chr12:123176174:A:T	0.000442819
chr12:123177860:A:AC	0.000535584
chr12:123178804:G:A	0.000434714
chr12:123179113:G:A	0.000399851
chr12:123179658:C:T	0.000330527
chr12:123180566:G:C	0.000274798
chr12:123180709:C:T	0.000383677
chr12:123181148:A:G	0.000472313
chr12:123181528:G:A	6.73764e-05
chr12:123182102:G:A	6.53242e-05
chr12:123182401:A:G	0.000452375
chr12:123182807:G:T	0.000401277
chr12:123183403:T:C	0.000247484
chr12:123183405:A:G	5.72261e-05
chr12:123183475:A:G	0.000393153
chr12:123184961:A:G	0.000503064
chr12:123185926:T:C	0.000465668
chr12:123186245:A:C	6.56887e-05
chr12:123187214:T:C	0.000557278
chr12:123188087:T:C	0.000589359
chr12:123188711:G:A	6.4944e-05
chr12:123189704:G:A	0.000381048
chr12:123192216:G:A	0.00046752
chr12:123192294:T:C	6.65969e-05
chr12:123196016:T:C	9.67722e-05
chr12:123196675:G:A	0.000402209
chr12:123197849:C:T	3.55936e-05
chr12:123198047:G:A	9.46424e-05
chr12:123199016:C:T	0.000346148
chr12:123201580:A:C	0.000423814
chr12:123201677:T:C	0.000362925
chr12:123204839:T:C	0.00238052
chr12:123204974:C:T	0.00224504
chr12:123205350:G:A	3.89923e-05
chr12:123207758:T:C	0.000424053
chr12:123208418:A:T	0.00495659
chr12:123208873:T:C	0.000351262
chr12:123209703:C:T	0.000375592
chr12:123210177:C:T	0.000353266
chr12:123211371:C:T	0.000353188
chr12:123212810:T:C	7.73471e-05
chr12:123213351:T:C	6.74424e-05
chr12:123213785:G:C	0.000314241
chr12:123214056:A:T	0.00265404
chr12:123214243:T:C	0.000330786
chr12:123214973:A:G	0.00237314
chr12:123215678:C:T	0.000327471
chr12:123215929:T:A	0.000994052
chr12:123216463:G:T	0.000437249
chr12:123216723:A:C	0.000375707
chr12:123216806:T:C	0.000416189
chr12:123218556:T:C	0.000389956
chr12:123218679:T:A	0.000384045
chr12:123218954:C:T	0.00038043
chr12:123219034:A:C	0.000227328
chr12:123220022:C:T	0.00229802
chr12:123220051:G:A	4.94446e-05
chr12:123220343:G:A	0.000454842
chr12:123220695:A:G	0.000308078
chr12:123223516:A:G	0.000305085
chr12:123224862:C:T	6.39615e-05
chr12:123225380:G:A	0.000186213
chr12:123225817:C:T	5.77903e-05
chr12:123228165:G:T	0.000250444
chr12:123229689:A:G	0.000240737
chr12:123230566:C:T	0.000308428
chr12:123231829:C:T	0.000298486
chr12:123231966:C:T	0.000271728
chr12:123233754:C:T	0.000277185
chr12:123234897:G:A	0.000181744
chr12:123236630:T:G	0.000232834
chr12:123241280:T:C	0.000279646
chr12:123241407:G:A	0.000156051
chr12:123241587:A:G	0.000271844
chr12:123242287:C:T	0.000268035
chr12:123244155:G:A	0.00206436
chr12:123244192:G:A	0.00142097
chr12:123244721:C:T	0.000136436
chr12:123245074:G:A	0.00114514
chr12:123246344:T:G	0.000115014
chr12:123246507:CA:C	0.000115087
chr12:123248222:ATACT:A	0.00205356
chr12:123249074:A:G	0.000199038
chr12:123249252:A:G	0.000173859
chr12:123249508:G:A	0.000764174
chr12:123251390:G:A	6.26512e-05
chr12:123254131:A:G	0.000188869
chr12:123254564:G:A	0.00120046
chr12:123256653:A:G	0.000362656
chr12:123257229:T:C	0.000265044
chr12:123257385:G:A	0.0012397
chr12:123257514:G:A	9.85358e-05
chr12:123258016:T:C	0.000218335
chr12:123258145:TG:T	0.000271266
chr12:123259127:T:C	0.000247222
chr12:123259336:G:C	0.000105482
chr12:123260211:T:TA	0.000116631
chr12:123260408:G:A	8.63656e-05
chr12:123260812:A:G	0.000349793
chr12:123261963:C:T	0.000360251
chr12:123262414:A:T	0.000146016
chr12:123264119:AAAAG:A	0.0025774
chr12:123265681:T:C	0.00232927
chr12:123266348:A:G	0.000517125
chr12:123266447:G:A	0.00147767
chr12:123267179:A:C	0.00826692
chr12:123268358:G:A	0.00186104
chr12:123268825:T:C	0.00775005
chr12:123270508:T:C	0.0178837
chr12:123270632:A:G	0.00708877
chr12:123273358:C:A	0.00904089
chr12:123273765:C:G	0.00149602
chr12:123275918:AAAG:A	0.00202784
chr12:123276182:G:T	0.00329457
chr12:123278792:G:A	0.00298245
chr12:123278838:A:G	0.00287331
chr12:123278952:C:T	0.00256198
chr12:123278986:G:A	0.00852311
chr12:123279536:C:T	0.00210162
chr12:123279724:A:G	0.0153881
chr12:123280168:C:G	0.00134505
chr12:123280825:C:A	0.000951719
chr12:123281890:A:G	0.0106675
chr12:123282239:A:G	0.00162274
chr12:123282374:C:G	0.00160104
chr12:123283717:G:C	0.00101706
chr12:123286468:G:A	0.00311882
chr12:123286485:A:G	0.00809065
chr12:123286523:C:T	0.00166644
chr12:123287315:G:GCT	0.0149376
chr12:123293268:G:T	0.0167898
chr12:123293284:G:A	0.000106655
chr12:123293908:TCCA:T	0.010306
chr12:123294207:A:ACGGTAAG	0.00136413
chr12:123294942:G:A	0.00894664
chr12:123296659:G:C	0.0131925
chr12:123296736:T:G	0.00125715
chr12:123299144:T:A	0.0115443
chr12:123299447:C:T	0.00417245
chr12:123303264:C:T	0.00219618
chr12:123303699:C:T	0.0102258
chr12:123304211:G:A	0.0149069
chr12:123305460:T:C	0.0203667
chr12:123305504:T:C	0.0282453
chr12:123308301:C:A	0.000638965
chr12:123310010:C:G	0.00155204
chr12:123310324:G:C	0.00274584
chr12:123312302:C:T	0.0133495
chr12:123312450:A:G	0.0118104
chr12:123313527:A:G	0.000127762
chr12:123315829:A:G	0.00182799
chr12:123316273:A:G	0.00357995
chr12:123318267:T:C	0.00919638
chr12:123320174:G:C	0.0152128
chr12:123321672:C:T	0.00275735
chr12:123322998:A:G	0.00166873
chr12:123325878:C:T	0.00361084
chr12:123325915:T:C	7.39278e-05
chr12:123326824:G:A	0.0153917
chr12:123333022:G:T	0.00125927
chr12:123333249:T:C	0.00361034
chr12:123333460:C:T	0.00141783
chr12:123336233:G:T	0.0185223
chr12:123338164:G:A	0.00176649
chr12:123338999:A:G	0.00308534
chr12:123339138:G:A	0.0014693
chr12:123340340:G:A	0.0147384
chr12:123340792:A:G	0.0101562
chr12:123341012:C:T	0.00490726
chr12:123343586:T:A	0.00389676
chr12:123343682:T:A	0.00109673
chr12:123344481:A:G	0.00398703
chr12:123344569:G:A	0.00430843
chr12:123346392:C:T	0.00777978
chr12:123346595:C:T	0.00122029
chr12:123352744:C:A	0.00340435
chr12:123357269:T:C	0.0138726
chr12:123358123:A:G	0.0182726
chr12:123358350:G:A	0.00126089
chr12:123358832:C:T	7.62025e-05
chr12:123359541:G:T	0.00531719
chr12:123359591:T:G	0.000496745
chr12:123360011:C:T	0.00870674
chr12:123360804:C:T	0.00374639
chr12:123364349:G:A	0.000553847
chr12:123365082:T:C	0.00136339
chr12:123365994:A:G	0.00144692
chr12:123367097:G:A	0.00202366
chr12:123368635:C:T	0.00227512
chr12:123370219:G:C	0.000856874
chr12:123371252:G:A	0.00126749
chr12:123372427:G:A	0.00929068
chr12:123372451:G:A	0.0051878
chr12:123373139:C:T	0.00129318
chr12:123375925:C:G	0.0190996
chr12:123379073:G:A	0.00248299
chr12:123379715:C:CTCAAACT	0.0211712
chr12:123380814:T:C	0.00761368
chr12:123381882:G:A	0.00860756
chr12:123382559:C:T	0.0217354
chr12:123383447:G:A	0.0146873
chr12:123387085:G:C	0.0270849
chr12:123387490:A:G	0.00181901
chr12:123390847:C:T	0.0191866
chr12:123391103:C:T	0.00420916
chr12:123394898:C:T	0.0161407
chr12:123395428:T:C	0.00208936
chr12:123396315:T:C	0.0214462
chr12:123396629:A:G	0.00556428
chr12:123396789:GCTTTT:G	0.00208075
chr12:123398859:G:A	0.0112673
chr12:123400937:A:G	0.0126533
chr12:123401381:T:C	0.000428527
chr12:123401390:C:T	0.0110721
chr12:123401427:T:C	0.000550745
chr12:123401472:A:C	0.000439113
chr12:123402822:C:T	0.00645924
chr12:123405729:C:T	0.00808347
chr12:123407318:T:G	0.00794367
chr12:123411359:G:C	2.36077e-05
chr12:123412630:A:G	0.00193318
chr12:123415589:G:A	1.48117e-05
chr12:123416596:T:C	0.0144114
chr12:123416933:C:T	1.4047e-05
chr12:123417814:G:A	0.0302686
chr12:123419079:C:T	0.00800206
chr12:123421081:T:C	1.29924e-05
chr12:123421760:C:T	0.0101611
chr12:123423743:T:C	0.0121116
chr12:123424401:G:A	0.0316444
chr12:123425063:T:C	1.27215e-05
chr12:123428886:A:G	0.000494837
chr12:123431550:A:G	9.77344e-06
chr12:123451469:C:T	1.34104e-05
chr12:123452600:C:T	1.11121e-05
chr12:123453806:T:A	1.64715e-05
chr12:123453941:A:G	1.57648e-05
chr12:123454407:T:G	1.5753e-05
chr12:123465041:C:T	1.43563e-05
chr12:123471298:C:T	1.44161e-05
chr12:123472202:A:G	1.49944e-05
chr12:123473320:GC:G	1.43639e-05
chr12:123474390:C:T	1.59427e-05
chr12:123474545:G:A	1.67771e-05
chr12:123475134:G:A	1.41565e-05
chr12:123475927:A:G	6.08919e-05
chr12:123477890:A:G	1.16104e-05
chr12:123477935:C:T	3.6785e-05
chr12:123478174:T:A	4.46071e-05
chr12:123482426:A:G	1.76933e-05
chr12:123486944:G:A	2.40603e-05
chr12:123491038:C:T	2.04756e-05
chr12:123492314:T:C	3.55863e-05
chr12:123498339:CCAGG:C	4.74428e-05
chr12:123499394:G:A	4.51174e-05
chr12:123501287:T:A	2.13011e-05
chr12:123503493:G:A	1.55401e-05
chr12:123506301:T:A	2.27141e-05
chr12:123507732:G:A	9.56428e-06
chr12:123509558:C:T	4.9788e-05
chr12:123513223:T:G	2.03139e-05
chr12:123516104:G:A	1.70994e-05
chr12:123517204:G:A	2.55183e-05
chr12:123518042:A:G	2.78594e-05
chr12:123518215:A:T	2.04542e-05
