## Supplementary material for "Characterization of shared and ancestry-specific signals driving complex traits using multi-ancestry fine-mapping": not_shared_pips.txt

SNP_ID	shared_ll_x	notshared_ll_x	shared_ll_y	notshared_ll_y	not_shared_pip
chr12:122854588:T:G	-92.2532	-90.2909	-92.2532	-90.2909	1.1699839999999999e-05
chr12:122914931:G:T	-89.3301	-88.4064	-89.3301	-88.4064	7.73436e-05
chr12:122920419:C:A	-91.7374	-90.042	-91.7374	-90.042	1.5099869999999999e-05
chr12:122929802:T:C	-88.967	-88.1905	-88.967	-88.1905	9.34279e-05
chr12:122931801:A:G	-87.7541	-86.9385	-87.7541	-86.9385	0.0003242144
chr12:122933684:G:A	-89.0549	-88.1042	-89.0549	-88.1042	0.00010464559999990001
chr12:122942326:A:G	-87.5344	-86.9035	-87.5344	-86.9035	0.00033562
chr12:122945535:C:T	-91.7655	-90.0781	-91.7655	-90.0781	1.44596e-05
chr12:122956624:A:G	-88.2056	-87.3881	-88.2056	-87.3881	0.00020718830000000002
chr12:122986547:G:A	-85.9973	-85.0675	-85.9973	-85.0675	0.001913573
chr12:122988707:T:C	-88.9651	-88.178	-88.9651	-88.178	8.68033e-05
chr12:122992764:T:C	-88.7879	-88.0738	-88.7879	-88.0738	9.625049999999999e-05
chr12:123007025:G:A	-91.8479	-90.1029	-91.8479	-90.1029	1.4195329999999998e-05
chr12:123008576:A:G	-91.3415	-89.8462	-91.3415	-89.8462	1.754032e-05
chr12:123034319:T:C	-87.8375	-87.4175	-87.8375	-87.4175	0.00018385280000000003
chr12:123037603:C:G	-89.4901	-88.5454	-89.4901	-88.5454	6.052940000000001e-05
chr12:123048692:G:A	-86.8889	-85.9803	-86.8889	-85.9803	0.0007613399999999
chr12:123066266:A:G	-90.4402	-89.3203	-90.4402	-89.3203	2.892024e-05
chr12:123071839:CA:C	-88.3948	-87.5743	-88.3948	-87.5743	0.0001568499
chr12:123074158:C:T	-90.1311	-89.0649	-90.1311	-89.0649	3.9060979999999996e-05
chr12:123105618:T:C	-89.3784	-88.4149	-89.3784	-88.4149	6.859990000000001e-05
chr12:123108835:C:T	-83.623	-82.6326	-83.623	-82.6326	0.0218417399999999
chr12:123108938:T:A	-87.8133	-86.8873	-87.8133	-86.8873	0.000308902
chr12:123119506:C:T	-89.1349	-88.2455	-89.1349	-88.2455	8.08114e-05
chr12:123129018:A:C	-86.3757	-85.4731	-86.3757	-85.4731	0.001262391
chr12:123130266:G:C	-88.3145	-87.5644	-88.3145	-87.5644	0.0001587798
chr12:123131967:A:G	-88.3866	-87.6578	-88.3866	-87.6578	0.00014494959999989998
chr12:123132314:G:A	-88.4206	-87.6292	-88.4206	-87.6292	0.0001471471
chr12:123133815:G:C	0.0	-86.8994	0.0	-86.8994	0.000303722
chr12:123133997:G:T	-88.8576	-88.0753	-88.8576	-88.0753	9.68974e-05
chr12:123134056:C:T	-89.1299	-88.2152	-89.1299	-88.2152	8.419039999999999e-05
chr12:123134395:T:C	-86.4665	-85.5137	-86.4665	-85.5137	0.00122218
chr12:123135291:G:A	-89.5756	-88.5066	-89.5756	-88.5066	6.298729999999999e-05
chr12:123135309:T:A	-89.5156	-88.4532	-89.5156	-88.4532	6.635699999999999e-05
chr12:123137662:A:G	-89.3458	-88.301	-89.3458	-88.301	7.70129e-05
chr12:123138627:C:T	-89.4659	-88.41	-89.4659	-88.41	6.92283e-05
chr12:123147729:G:A	-89.4408	-88.3996	-89.4408	-88.3996	6.998569999999998e-05
chr12:123148383:G:A	-89.9376	-88.8031	-89.9376	-88.8031	4.657298e-05
chr12:123148835:T:C	-89.3213	-88.4977	-89.3213	-88.4977	6.34275e-05
chr12:123149575:A:G	-89.5344	-88.4902	-89.5344	-88.4902	6.483170000000003e-05
chr12:123150549:C:T	-90.2289	-89.1761	-90.2289	-89.1761	3.434512e-05
chr12:123152294:A:G	-88.3037	-87.7491	-88.3037	-87.7491	0.0001343080999999
chr12:123153523:A:T	-88.3639	-87.6893	-88.3639	-87.6893	0.0001418991
chr12:123154033:T:A	-88.0606	-87.4603	-88.0606	-87.4603	0.00017783220000000001
chr12:123154383:G:A	-88.0175	-87.3925	-88.0175	-87.3925	0.0001903918
chr12:123155214:TAAATA:T	-91.0579	-89.6292	-91.0579	-89.6292	2.2893699999999997e-05
chr12:123156117:C:A	-88.0735	-87.4056	-88.0735	-87.4056	0.00018738339999999998
chr12:123156653:C:T	-89.2492	-88.4738	-89.2492	-88.4738	6.49483e-05
chr12:123157991:T:A	-88.4938	-87.8106	-88.4938	-87.8106	0.0001259357
chr12:123158408:C:G	-88.142	-87.4919	-88.142	-87.4919	0.0001721957
chr12:123158873:T:C	-88.034	-87.4387	-88.034	-87.4387	0.0001816783
chr12:123159142:T:C	-88.2804	-87.6431	-88.2804	-87.6431	0.0001487422
chr12:123159182:A:G	-86.2118	-85.2191	-86.2118	-85.2191	0.0016403119999999999
chr12:123159509:C:A	-88.4128	-87.7546	-88.4128	-87.7546	0.0001331618
chr12:123159873:T:A	-89.0133	-88.3144	-89.0133	-88.3144	7.62746999999e-05
chr12:123161256:G:A	-88.28	-87.6321	-88.28	-87.6321	0.00015008209999999998
chr12:123161284:G:T	0.0	-86.6961	0.0	-86.6961	0.000445084
chr12:123163178:G:C	-88.1283	-87.5131	-88.1283	-87.5131	0.0001688396999999
chr12:123163485:C:T	-89.2026	-88.4223	-89.2026	-88.4223	6.820329999999999e-05
chr12:123163592:G:GC	-84.566	-83.6171	-84.566	-83.6171	0.00816561
chr12:123164334:C:T	-88.1844	-87.5431	-88.1844	-87.5431	0.0001638058
chr12:123164939:A:G	-89.7368	-88.6292	-89.7368	-88.6292	5.56779e-05
chr12:123165788:C:T	-88.9794	-87.9873	-88.9794	-87.9873	0.00010340389999989999
chr12:123166167:A:G	-88.1648	-87.5073	-88.1648	-87.5073	0.0001696156999999
chr12:123166471:T:C	-88.2246	-87.5534	-88.2246	-87.5534	0.0001620616
chr12:123166615:A:G	-88.3208	-87.6186	-88.3208	-87.6186	0.0001518970999999
chr12:123167191:G:A	0.0	-88.639	0.0	-88.639	6.0285e-05
chr12:123167419:G:C	-88.0859	-87.4287	-88.0859	-87.4287	0.00018341699999999996
chr12:123169009:C:T	-86.6355	-85.959	-86.6355	-85.959	0.000789135
chr12:123169833:G:A	-88.1385	-87.1999	-88.1385	-87.1999	0.000257754
chr12:123169834:C:A	-88.0835	-87.1523	-88.0835	-87.1523	0.0002702932
chr12:123170265:T:C	-86.2463	-85.8878	-86.2463	-85.8878	0.0008567359999998999
chr12:123170910:C:T	-86.392	-86.0642	-86.392	-86.0642	0.0007192989999999
chr12:123170920:T:G	-86.3558	-86.0113	-86.3558	-86.0113	0.0007517559999999999
chr12:123170934:A:C	-86.4872	-86.1635	-86.4872	-86.1635	0.0006457999999999
chr12:123171986:C:T	-91.2565	-89.6181	-91.2565	-89.6181	2.360263e-05
chr12:123172178:G:T	-86.3666	-86.0598	-86.3666	-86.0598	0.0007160160000000001
chr12:123172791:T:C	-86.1714	-85.8428	-86.1714	-85.8428	0.0008883939999999999
chr12:123173711:A:G	-84.3563	-83.523	-84.3563	-83.523	0.008969600000000001
chr12:123173841:A:T	-86.1848	-85.8692	-86.1848	-85.8692	0.000865396
chr12:123176169:T:G	-84.2127	-83.4135	-84.2127	-83.4135	0.01000751
chr12:123176170:T:C	-84.2466	-83.4333	-84.2466	-83.4333	0.00981193
chr12:123176174:A:T	-86.2533	-85.891	-86.2533	-85.891	0.000857259
chr12:123177860:A:AC	-85.9817	-85.5324	-85.9817	-85.5324	0.001187256
chr12:123178804:G:A	-86.2711	-85.895	-86.2711	-85.895	0.0008433339999999998
chr12:123179113:G:A	-86.3664	-86.0389	-86.3664	-86.0389	0.0007309629999999001
chr12:123179658:C:T	-86.5774	-86.295	-86.5774	-86.295	0.00056744
chr12:123180566:G:C	-86.6667	-86.0998	-86.6667	-86.0998	0.0006741029999999999
chr12:123180709:C:T	-86.4143	-86.1238	-86.4143	-86.1238	0.000671851
chr12:123181148:A:G	-86.1994	-85.9539	-86.1994	-85.9539	0.000795719
chr12:123181528:G:A	-88.3463	-87.7534	-88.3463	-87.7534	0.0001484996
chr12:123182102:G:A	-88.1645	-87.5344	-88.1645	-87.5344	0.00016192859999989998
chr12:123182401:A:G	-86.2363	-85.9169	-86.2363	-85.9169	0.0008252189999999999
chr12:123182807:G:T	-86.3561	-85.9861	-86.3561	-85.9861	0.0007700309999998998
chr12:123183403:T:C	-86.8661	-86.4395	-86.8661	-86.4395	0.0004904929999999001
chr12:123183405:A:G	-88.327	-87.6903	-88.327	-87.6903	0.0001389775
chr12:123183475:A:G	-86.3627	-85.8921	-86.3627	-85.8921	0.0008449470000000001
chr12:123184961:A:G	-86.1263	-85.82	-86.1263	-85.82	0.0009088800000000001
chr12:123185926:T:C	-86.2045	-85.8722	-86.2045	-85.8722	0.0008657600000000001
chr12:123186245:A:C	-88.1604	-87.5133	-88.1604	-87.5133	0.00016533049999989998
chr12:123187214:T:C	-86.0198	-85.7193	-86.0198	-85.7193	0.001004826
chr12:123188087:T:C	-85.9565	-85.6149	-85.9565	-85.6149	0.001114729
chr12:123188711:G:A	-88.177	-87.5536	-88.177	-87.5536	0.0001589554
chr12:123189704:G:A	-86.4129	-86.0544	-86.4129	-86.0544	0.0007196199999999999
chr12:123192216:G:A	-86.1225	-85.6968	-86.1225	-85.6968	0.001007708
chr12:123192294:T:C	-88.2781	-87.3239	-88.2781	-87.3239	0.00022801170000000002
chr12:123196016:T:C	-87.7234	-87.1404	-87.7234	-87.1404	0.00023899139999989999
chr12:123196675:G:A	-86.3576	-86.012	-86.3576	-86.012	0.0007515549999998999
chr12:123197849:C:T	-89.1648	-88.5344	-89.1648	-88.5344	6.269499999999998e-05
chr12:123198047:G:A	-87.7435	-87.092	-87.7435	-87.092	0.0002506326
chr12:123199016:C:T	-86.5184	-86.1774	-86.5184	-86.1774	0.0006368369999999999
chr12:123201580:A:C	-86.3074	-86.0004	-86.3074	-86.0004	0.000759516
chr12:123201677:T:C	-86.4781	-86.2051	-86.4781	-86.2051	0.0006198429999999999
chr12:123204839:T:C	-84.4413	-83.6304	-84.4413	-83.6304	0.0080671
chr12:123204974:C:T	-84.5093	-83.5321	-84.5093	-83.5321	0.008898600000000001
chr12:123205350:G:A	-88.7907	-88.0587	-88.7907	-88.0587	9.688390000000001e-05
chr12:123207758:T:C	-86.3082	-86.0101	-86.3082	-86.0101	0.000752303
chr12:123208418:A:T	-83.7181	-82.7545	-83.7181	-82.7545	0.01936387
chr12:123208873:T:C	-86.4984	-86.1295	-86.4984	-86.1295	0.0006677629999999999
chr12:123209703:C:T	-86.3371	-85.7224	-86.3371	-85.7224	0.0009817720000000001
chr12:123210177:C:T	-86.4988	-86.1721	-86.4988	-86.1721	0.000640228
chr12:123211371:C:T	-86.5023	-86.1965	-86.5023	-86.1965	0.0006249929999999999
chr12:123212810:T:C	-88.231	-87.7032	-88.231	-87.7032	0.0001410633
chr12:123213351:T:C	-88.1246	-87.4705	-88.1246	-87.4705	0.00017242119999999998
chr12:123213785:G:C	-86.628	-86.3193	-86.628	-86.3193	0.000553262
chr12:123214056:A:T	-84.3404	-83.3657	-84.3404	-83.3657	0.01050188
chr12:123214243:T:C	-86.5674	-86.2277	-86.5674	-86.2277	0.0006057669999999
chr12:123214973:A:G	-84.4532	-83.4912	-84.4532	-83.4912	0.0092621399999999
chr12:123215678:C:T	-86.5799	-86.2502	-86.5799	-86.2502	0.0005924609999999001
chr12:123215929:T:A	-85.4177	-85.0706	-85.4177	-85.0706	0.0019188720000000003
chr12:123216463:G:T	-86.2719	-85.9455	-86.2719	-85.9455	0.0008021790000000001
chr12:123216723:A:C	-86.4315	-86.0973	-86.4315	-86.0973	0.0006907609999999999
chr12:123216806:T:C	-86.233	-85.6465	-86.233	-85.6465	0.0010591029999999998
chr12:123218556:T:C	-86.3912	-86.049	-86.3912	-86.049	0.00072363
chr12:123218679:T:A	-86.4053	-86.0496	-86.4053	-86.0496	0.0007230789999999001
chr12:123218954:C:T	-86.4176	-86.0767	-86.4176	-86.0767	0.0007039559999999999
chr12:123219034:A:C	-86.9603	-86.5343	-86.9603	-86.5343	0.00044650699999999996
chr12:123220022:C:T	-84.4763	-83.6569	-84.4763	-83.6569	0.007847620000000001
chr12:123220051:G:A	-88.4819	-87.7082	-88.4819	-87.7082	0.0001363805999999
chr12:123220343:G:A	-86.2593	-86.1518	-86.2593	-86.1518	0.0006544180000000001
chr12:123220695:A:G	-86.6439	-86.3032	-86.6439	-86.3032	0.000562102
chr12:123223516:A:G	-86.6437	-86.2383	-86.6437	-86.2383	0.0006041359999999999
chr12:123224634:C:G	0.0	-87.4433	0.0	-87.4433	0.000202986
chr12:123224862:C:T	-88.1811	-87.4714	-88.1811	-87.4714	0.0001722041
chr12:123225380:G:A	-87.1622	-86.6492	-87.1622	-86.6492	0.000398045
chr12:123225817:C:T	-88.3013	-87.5966	-88.3013	-87.5966	0.0001522483
chr12:123228165:G:T	-86.8263	-86.2458	-86.8263	-86.2458	0.000594144
chr12:123229689:A:G	-86.892	-86.4344	-86.892	-86.4344	0.0004929190000000001
chr12:123230566:C:T	-86.6283	-86.1943	-86.6283	-86.1943	0.000625909
chr12:123231829:C:T	-86.6618	-86.2194	-86.6618	-86.2194	0.000611174
chr12:123231966:C:T	-86.7594	-86.296	-86.7594	-86.296	0.0005655109999999999
chr12:123233754:C:T	-86.6709	-86.2173	-86.6709	-86.2173	0.0006000440000000001
chr12:123234897:G:A	-87.1165	-86.569	-87.1165	-86.569	0.00042277199999990006
chr12:123236630:T:G	-86.9384	-86.5155	-86.9384	-86.5155	0.000455137
chr12:123241280:T:C	-86.7528	-86.4078	-86.7528	-86.4078	0.000506862
chr12:123241407:G:A	-87.2811	-86.7156	-87.2811	-86.7156	0.0003654659999999
chr12:123241587:A:G	-86.7711	-86.3595	-86.7711	-86.3595	0.000531459
chr12:123242287:C:T	-86.7882	-86.3853	-86.7882	-86.3853	0.000518063
chr12:123244155:G:A	-84.591	-83.6019	-84.591	-83.6019	0.00829276
chr12:123244192:G:A	-84.9726	-84.0174	-84.9726	-84.0174	0.00547485
chr12:123244721:C:T	-87.4263	-86.8361	-87.4263	-86.8361	0.000324235
chr12:123245074:G:A	-85.1879	-84.2342	-85.1879	-84.2342	0.00439963
chr12:123246344:T:G	-87.6201	-87.0294	-87.6201	-87.0294	0.0002677649999999
chr12:123246507:CA:C	-87.7056	-87.1456	-87.7056	-87.1456	0.00024348039999989998
chr12:123248222:ATACT:A	-84.5963	-83.6071	-84.5963	-83.6071	0.00824944
chr12:123249074:A:G	-87.0993	-86.9482	-87.0993	-86.9482	0.00029959599999999996
chr12:123249252:A:G	-87.264	-86.8303	-87.264	-86.8303	0.00033323599999990003
chr12:123249508:G:A	-85.787	-86.3332	-85.787	-86.3332	0.0006151259999999999
chr12:123251390:G:A	-88.4325	-88.0511	-88.4325	-88.0511	9.89371999999e-05
chr12:123254131:A:G	-87.0733	-86.5108	-87.0733	-86.5108	0.00044796399999999997
chr12:123254564:G:A	-85.1358	-84.15	-85.1358	-84.15	0.004791800000000001
chr12:123256653:A:G	-86.4845	-86.211	-86.4845	-86.211	0.0006173589999999999
chr12:123257229:T:C	-86.8175	-86.4938	-86.8175	-86.4938	0.000465625
chr12:123257385:G:A	-85.2655	-85.4223	-85.2655	-85.4223	0.0015274599999998998
chr12:123257514:G:A	-87.8433	-87.3859	-87.8433	-87.3859	0.00018885939999999996
chr12:123258016:T:C	-87.0326	-86.7016	-87.0326	-86.7016	0.000378985
chr12:123258145:TG:T	-86.7972	-86.4995	-86.7972	-86.4995	0.00046310999999989996
chr12:123259127:T:C	-86.894	-86.5661	-86.894	-86.5661	0.000433403
chr12:123259336:G:C	-87.7408	-87.2195	-87.7408	-87.2195	0.00022216639999999996
chr12:123260211:T:TA	-87.7829	-87.633	-87.7829	-87.633	0.0001674432
chr12:123260408:G:A	-87.9468	-87.3115	-87.9468	-87.3115	0.0002025536
chr12:123260812:A:G	-86.5219	-86.2362	-86.5219	-86.2362	0.000601341
chr12:123261963:C:T	-86.5481	-86.5444	-86.5481	-86.5444	0.000445071
chr12:123262414:A:T	-87.4361	-87.1696	-87.4361	-87.1696	0.000234602
chr12:123264119:AAAAG:A	-84.3749	-83.5096	-84.3749	-83.5096	0.009095899999999999
chr12:123265681:T:C	-84.4703	-83.4823	-84.4703	-83.4823	0.009347629999999899
chr12:123266348:A:G	-86.1723	-86.3062	-86.1723	-86.3062	0.0005641629999999
chr12:123266447:G:A	-85.1004	-85.5416	-85.1004	-85.5416	0.00135536
chr12:123267179:A:C	-83.3754	-84.387	-83.3754	-84.387	0.004306280000000001
chr12:123268358:G:A	-84.8672	-85.3844	-84.8672	-85.3844	0.00158596
chr12:123268825:T:C	-83.4402	-84.4423	-83.4402	-84.4423	0.0040744499999999005
chr12:123270508:T:C	-82.601	-83.6895	-82.601	-83.6895	0.0086482999999999
chr12:123270632:A:G	-83.5325	-84.6781	-83.5325	-84.6781	0.0032192900000000005
chr12:123273358:C:A	-83.2846	-84.24	-83.2846	-84.24	0.00498765
chr12:123273765:C:G	-85.0909	-85.6262	-85.0909	-85.6262	0.0012455799999999998
chr12:123275918:AAAG:A	-84.775	-85.1546	-84.775	-85.1546	0.00199565
chr12:123276182:G:T	-84.3021	-85.4611	-84.3021	-85.4611	0.0014701999999999003
chr12:123278792:G:A	-84.4057	-85.5742	-84.4057	-85.5742	0.0013129700000000001
chr12:123278838:A:G	-84.4372	-85.4342	-84.4372	-85.4342	0.0015094899999998994
chr12:123278952:C:T	-84.5529	-85.4741	-84.5529	-85.4741	0.00145077
chr12:123278986:G:A	-83.3466	-84.4538	-83.3466	-84.4538	0.0040281299999999996
chr12:123279536:C:T	-84.7533	-85.6027	-84.7533	-85.6027	0.0012755699999999
chr12:123279724:A:G	-82.7571	-84.2961	-82.7571	-84.2961	0.004717000000000001
chr12:123280168:C:G	-85.2047	-85.7067	-85.2047	-85.7067	0.00115757
chr12:123280825:C:A	-85.5641	-86.1969	-85.5641	-86.1969	0.000704461
chr12:123281890:A:G	-83.1201	-84.1856	-83.1201	-84.1856	0.005265999999999998
chr12:123282239:A:G	-85.0058	-85.4341	-85.0058	-85.4341	0.00150896
chr12:123282374:C:G	-85.0228	-85.5547	-85.0228	-85.5547	0.0013376899999999
chr12:123283382:G:A	0.0	-84.1582	0.0	-84.1582	0.00474456
chr12:123283717:G:C	-85.4862	-85.9334	-85.4862	-85.9334	0.0009163179999999
chr12:123285593:T:C	0.0	-91.0704	0.0	-91.0704	5.33733e-06
chr12:123286468:G:A	-84.1764	-83.1878	-84.1764	-83.1878	0.01254056
chr12:123286485:A:G	-83.2807	-83.4009	-83.2807	-83.4009	0.0101629899999999
chr12:123286523:C:T	-84.9683	-85.0342	-84.9683	-85.0342	0.0022502900000000003
chr12:123287315:G:GCT	-82.7841	-84.1322	-82.7841	-84.1322	0.0055557
chr12:123289147:AAAAAC:A	0.0	-87.856	0.0	-87.856	0.000134252
chr12:123293268:G:T	-82.6674	-84.0749	-82.6674	-84.0749	0.005884200000000003
chr12:123293284:G:A	-87.9254	-87.8564	-87.9254	-87.8564	0.0001340375999999
chr12:123293908:TCCA:T	-83.1557	-84.2747	-83.1557	-84.2747	0.004817999999999999
chr12:123294207:A:ACGGTAAG	-85.1778	-85.4641	-85.1778	-85.4641	0.0014644699999999998
chr12:123294942:G:A	-83.2989	-84.4761	-83.2989	-84.4761	0.0039397600000000005
chr12:123296659:G:C	-82.91	-84.3124	-82.91	-84.3124	0.004641099999999999
chr12:123296736:T:G	-85.2614	-85.5537	-85.2614	-85.5537	0.00133898
chr12:123299144:T:A	-83.0415	-84.1568	-83.0415	-84.1568	0.0054207000000000005
chr12:123299447:C:T	-83.8849	-82.9021	-83.8849	-82.9021	0.016709889999999998
chr12:123303264:C:T	-84.6946	-85.0152	-84.6946	-85.0152	0.0022938900000000003
chr12:123303699:C:T	-83.1625	-84.1963	-83.1625	-84.1963	0.005210799999999901
chr12:123304211:G:A	-82.788	-84.2741	-82.788	-84.2741	0.004822299999999901
chr12:123305460:T:C	-82.4675	-83.7839	-82.4675	-83.7839	0.0078564
chr12:123305504:T:C	-82.1434	-83.4211	-82.1434	-83.4211	0.011295100000000002
chr12:123308301:C:A	-85.9269	-85.5052	-85.9269	-85.5052	0.001405119
chr12:123310010:C:G	-85.0487	-85.4228	-85.0487	-85.4228	0.0015262299999999
chr12:123310324:G:C	-84.3828	-84.6929	-84.3828	-84.6929	0.0027948400000000003
chr12:123312302:C:T	-82.8946	-84.0186	-82.8946	-84.0186	0.0062243
chr12:123312450:A:G	-83.0168	-84.0821	-83.0168	-84.0821	0.005840600000000001
chr12:123313527:A:G	-87.7402	-87.8064	-87.7402	-87.8064	0.000140986
chr12:123315829:A:G	-84.8807	-85.1999	-84.8807	-85.1999	0.0019071000000000001
chr12:123316273:A:G	-84.1182	-84.5318	-84.1182	-84.5318	0.00328345
chr12:123318267:T:C	-83.2663	-84.094	-83.2663	-84.094	0.005771380000000001
chr12:123320174:G:C	-82.7629	-83.8885	-82.7629	-83.8885	0.007084399999999998
chr12:123321672:C:T	-84.2989	-83.3277	-84.2989	-83.3277	0.0109141299999999
chr12:123322998:A:G	-84.9735	-85.2988	-84.9735	-85.2988	0.0017276499999999998
chr12:123324331:T:C	0.0	-87.9535	0.0	-87.9535	0.000121308
chr12:123325878:C:T	-84.1143	-84.6537	-84.1143	-84.6537	0.0029083099999999006
chr12:123325915:T:C	-88.2814	-87.882	-88.2814	-87.882	0.000130507
chr12:123326824:G:A	-82.7528	-83.9818	-82.7528	-83.9818	0.006458100000000001
chr12:123333022:G:T	-85.0858	-84.1062	-85.0858	-84.1062	0.005007789999999899
chr12:123333249:T:C	-84.1134	-84.6257	-84.1134	-84.6257	0.0029905500000000002
chr12:123333460:C:T	-85.1351	-85.3183	-85.1351	-85.3183	0.0016941299999998999
chr12:123336233:G:T	-82.5678	-83.9039	-82.5678	-83.9039	0.0069810999999999
chr12:123338164:G:A	-84.7777	-84.2977	-84.7777	-84.2977	0.00414495
chr12:123338999:A:G	-84.2749	-84.8392	-84.2749	-84.8392	0.0024172
chr12:123339138:G:A	-85.097	-85.211	-85.097	-85.211	0.0018860499999999998
chr12:123339969:C:T	0.0	-87.1178	0.0	-87.1178	0.000281157
chr12:123340340:G:A	-82.7953	-83.9329	-82.7953	-83.9329	0.0067811
chr12:123340792:A:G	-83.1674	-84.0633	-83.1674	-84.0633	0.0059514999999999
chr12:123341012:C:T	-83.8075	-84.4411	-83.8075	-84.4411	0.0035965800000000003
chr12:123343586:T:A	-84.1299	-84.8607	-84.1299	-84.8607	0.00268126
chr12:123343682:T:A	-85.3929	-85.4434	-85.3929	-85.4434	0.00149486
chr12:123344481:A:G	-84.0119	-84.4876	-84.0119	-84.4876	0.00343234
chr12:123344569:G:A	-83.936	-84.4807	-83.936	-84.4807	0.0034563199999999997
chr12:123346392:C:T	-83.4358	-84.3526	-83.4358	-84.3526	0.0044564800000000005
chr12:123346595:C:T	-85.2871	-85.4401	-85.2871	-85.4401	0.0014998900000000003
chr12:123352744:C:A	-84.2678	-85.6457	-84.2678	-85.6457	0.0012224000000000002
chr12:123353628:A:T	0.0	-87.3754	0.0	-87.3754	0.000217294
chr12:123356659:T:G	0.0	-87.7026	0.0	-87.7026	0.000156529
chr12:123357269:T:C	-82.8592	-84.2647	-82.8592	-84.2647	0.0048672
chr12:123358123:A:G	-82.5822	-83.9851	-82.5822	-83.9851	0.006436999999999901
chr12:123358350:G:A	-85.2578	-85.5392	-85.2578	-85.5392	0.0013585600000000002
chr12:123358832:C:T	-88.243	-87.8457	-88.243	-87.8457	0.0001353212999999
chr12:123359541:G:T	-83.8145	-84.4405	-83.8145	-84.4405	0.00408116
chr12:123359591:T:G	0.0	-86.587	0.0	-86.587	0.000496745
chr12:123360011:C:T	-83.3231	-84.283	-83.3231	-84.283	0.0047781199999999
chr12:123360804:C:T	-84.0739	-84.5009	-84.0739	-84.5009	0.00338661
chr12:123362071:A:G	0.0	-87.6999	0.0	-87.6999	0.000156901
chr12:123364349:G:A	-86.1015	-86.2454	-86.1015	-86.2454	0.000670225
chr12:123365082:T:C	-85.1805	-85.5179	-85.1805	-85.5179	0.0013879999999999002
chr12:123365994:A:G	-85.1161	-85.3501	-85.1161	-85.3501	0.0016411299999999
chr12:123367097:G:A	-84.7796	-85.5986	-84.7796	-85.5986	0.0012797999999999
chr12:123368635:C:T	-84.6704	-85.4647	-84.6704	-85.4647	0.00146428
chr12:123370219:G:C	-85.6519	-85.857	-85.6519	-85.857	0.000988826
chr12:123370312:G:A	0.0	-90.7718	0.0	-90.7718	7.19092e-06
chr12:123371252:G:A	-85.2479	-85.37	-85.2479	-85.37	0.0016089300000000002
chr12:123372427:G:A	-83.2582	-84.2392	-83.2582	-84.2392	0.00499174
chr12:123372451:G:A	-83.7514	-84.3623	-83.7514	-84.3623	0.00389118
chr12:123373139:C:T	-85.2297	-85.4331	-85.2297	-85.4331	0.0015105399999999999
chr12:123375925:C:G	-82.5364	-83.7975	-82.5364	-83.7975	0.007763799999999998
chr12:123379073:G:A	-84.4261	-83.7728	-84.4261	-83.7728	0.006995660000000001
chr12:123379715:C:CTCAAACT	-82.4339	-83.8085	-82.4339	-83.8085	0.007679200000000001
chr12:123380814:T:C	-83.388	-84.4754	-83.388	-84.4754	0.0034836
chr12:123381882:G:A	-83.2605	-84.2542	-83.2605	-84.2542	0.004341000000000001
chr12:123382559:C:T	-82.4083	-83.8569	-82.4083	-83.8569	0.0073169999999999
chr12:123383447:G:A	-82.8015	-84.1073	-82.8015	-84.1073	0.0056960999999999
chr12:123387085:G:C	-82.1886	-83.7658	-82.1886	-83.7658	0.008014599999999997
chr12:123387490:A:G	-84.8928	-85.4726	-84.8928	-85.4726	0.0014524199999998999
chr12:123390847:C:T	-82.5343	-83.9696	-82.5343	-83.9696	0.0065371000000000005
chr12:123391103:C:T	-84.0635	-85.8125	-84.0635	-85.8125	0.00103636
chr12:123394898:C:T	-82.708	-84.1405	-82.708	-84.1405	0.0055101
chr12:123395428:T:C	-84.7518	-85.3468	-84.7518	-85.3468	0.0016479200000000002
chr12:123396315:T:C	-82.4233	-83.9368	-82.4233	-83.9368	0.006758799999999999
chr12:123396629:A:G	-83.6642	-83.9966	-83.6642	-83.9966	0.00560304
chr12:123396789:GCTTTT:G	-84.756	-85.3519	-84.756	-85.3519	0.0016384999999999998
chr12:123398859:G:A	-83.0504	-83.9361	-83.0504	-83.9361	0.006682500000000001
chr12:123400937:A:G	-82.9356	-83.9069	-82.9356	-83.9069	0.0068794999999999985
chr12:123401381:T:C	-86.3314	-86.0968	-86.3314	-86.0968	0.000767401
chr12:123401390:C:T	-83.0406	-84.9862	-83.0406	-84.9862	0.002122800000000001
chr12:123401427:T:C	-85.9565	-86.2214	-85.9565	-86.2214	0.0005987409999999
chr12:123401472:A:C	-86.2996	-86.0609	-86.2996	-86.0609	0.0007945910000000001
chr12:123402822:C:T	-83.5462	-84.5603	-83.5462	-84.5603	0.0031967299999998994
chr12:123405729:C:T	-83.3211	-84.4415	-83.3211	-84.4415	0.0036002099999999995
chr12:123407318:T:G	-83.337	-84.268	-83.337	-84.268	0.00427751
chr12:123408675:A:G	0.0	-89.4178	0.0	-89.4178	2.77388e-05
chr12:123410716:A:T	0.0	-85.3849	0.0	-85.3849	0.00158037
chr12:123411359:G:C	-89.7386	-88.8746	-89.7386	-88.8746	4.52515e-05
chr12:123412630:A:G	-84.6821	-83.8247	-84.6821	-83.8247	0.0066523599999999
chr12:123415589:G:A	-90.4768	-89.3103	-90.4768	-89.3103	3.108334e-05
chr12:123416596:T:C	-82.67	-81.9808	-82.67	-81.9808	0.041972999999999996
chr12:123416933:C:T	-90.6182	-89.4161	-90.6182	-89.4161	2.7983719999999992e-05
chr12:123417814:G:A	-81.9454	-81.8532	-81.9454	-81.8532	0.047697899999999904
chr12:123418853:C:T	0.0	-89.2041	0.0	-89.2041	3.42734e-05
chr12:123419079:C:T	-83.2296	-82.3121	-83.2296	-82.3121	0.030089400000000002
chr12:123421081:T:C	-90.6482	-89.4022	-90.6482	-89.4022	2.81047e-05
chr12:123421760:C:T	-82.9902	-82.0558	-82.9902	-82.0558	0.038886999999999894
chr12:123423743:T:C	-82.8117	-81.9327	-82.8117	-81.9327	0.0439373
chr12:123424023:T:C	0.0	-90.7456	0.0	-90.7456	7.37313e-06
chr12:123424401:G:A	-81.8584	-80.872	-81.8584	-80.872	0.1272534
chr12:123425063:T:C	-90.6885	-89.4355	-90.6885	-89.4355	2.7358279999999997e-05
chr12:123428886:A:G	-86.027	-85.0409	-86.027	-85.0409	0.001962813
chr12:123431550:A:G	-91.4978	-89.9556	-91.4978	-89.9556	1.58168e-05
chr12:123451469:C:T	-90.5392	-89.3003	-90.5392	-89.3003	3.15521e-05
chr12:123452600:C:T	-91.0108	-89.6386	-91.0108	-89.6386	2.24987e-05
chr12:123453806:T:A	-90.1354	-88.9759	-90.1354	-88.9759	4.368378e-05
chr12:123453941:A:G	-90.2194	-89.0468	-90.2194	-89.0468	4.069692e-05
chr12:123454407:T:G	-90.2365	-89.0817	-90.2365	-89.0817	3.924531999999999e-05
chr12:123459126:C:T	0.0	-88.9627	0.0	-88.9627	4.42864e-05
chr12:123465041:C:T	-90.3927	-89.1845	-90.3927	-89.1845	3.543576e-05
chr12:123471298:C:T	-90.3842	-89.1778	-90.3842	-89.1778	3.567444e-05
chr12:123472202:A:G	-90.3052	-89.1135	-90.3052	-89.1135	3.8047200000000004e-05
chr12:123473320:GC:G	-90.392	-89.1843	-90.392	-89.1843	3.544282e-05
chr12:123474390:C:T	-90.2498	-89.12	-90.2498	-89.12	3.7843659999999995e-05
chr12:123474545:G:A	-90.1503	-89.0373	-90.1503	-89.0373	4.101384e-05
chr12:123475134:G:A	-91.3266	-89.8348	-91.3266	-89.8348	1.847098e-05
chr12:123475927:A:G	-88.4833	-87.9677	-88.4833	-87.9677	0.0001190864999999
chr12:123477890:A:G	-90.9829	-89.64	-90.9829	-89.64	2.242108e-05
chr12:123477935:C:T	-88.9529	-87.9291	-88.9529	-87.9291	0.0001228418
chr12:123478174:T:A	-88.729	-87.7408	-88.729	-87.7408	0.00014880010000000002
chr12:123482426:A:G	-90.0041	-88.8604	-90.0041	-88.8604	4.89991e-05
chr12:123486944:G:A	-89.5455	-88.4793	-89.5455	-88.4793	7.208750000000001e-05
chr12:123491038:C:T	-89.7762	-88.6842	-89.7762	-88.6842	5.833180000000001e-05
chr12:123492314:T:C	-89.2486	-88.6461	-89.2486	-88.6461	6.046460000000001e-05
chr12:123498339:CCAGG:C	-88.8091	-88.2784	-88.8091	-88.2784	8.73456e-05
chr12:123499394:G:A	-88.848	-88.2579	-88.848	-88.2579	8.92722e-05
chr12:123501287:T:A	-90.8388	-89.5502	-90.8388	-89.5502	2.4697460000000003e-05
chr12:123503264:G:A	0.0	-88.7306	0.0	-88.7306	5.61151e-05
chr12:123503493:G:A	-91.1026	-89.7331	-91.1026	-89.7331	2.045882e-05
chr12:123506301:T:A	-89.6116	-88.5244	-89.6116	-88.5244	6.86679e-05
chr12:123507732:G:A	-91.4913	-89.9345	-91.4913	-89.9345	1.66571e-05
chr12:123509558:C:T	-89.8602	-88.9087	-89.8602	-88.9087	4.7142e-05
chr12:123513223:T:G	-90.7465	-89.5421	-90.7465	-89.5421	2.482712e-05
chr12:123516104:G:A	-90.6846	-89.5362	-90.6846	-89.5362	2.483782e-05
chr12:123517204:G:A	-90.3197	-89.3397	-90.3197	-89.3397	3.0432800000000004e-05
chr12:123518042:A:G	-90.1997	-89.2775	-90.1997	-89.2775	3.232063999999999e-05
chr12:123518215:A:T	-90.4947	-89.4422	-90.4947	-89.4422	2.733386e-05
