## Supplementary material for "Characterization of shared and ancestry-specific signals driving complex traits using multi-ancestry fine-mapping": results_platelet_count_aou.txt

chr	start_bp	end_bp	rsid	eur_pip	afr_pip	eur_maf	afr_maf	bp	bp	eur_beta	afr_beta	eur_se	afr_se	eur_zscore	afr_zscore	eur_pval	afr_pval	global_pip	eur_nocausal	afr_nocausal	shared_pip	not_shared_pip	shared_ll	notshared_ll	num_snps_eur	num_snps_afr	nc	runtime
12	122848973	123924401	chr12:123423743:T:C	0.0560321	0.0121116	0.195383	0.158027	123423743	123423743	-0.0387659067374268	0.0055756904413572	0.0053883340837253	0.0138751578822517	-7.1944141055607025	0.40184699076392505	6.31732e-13	0.687801	0.0560405	1.1189e-10	0.206114	0.0121032	0.0439373	-82.8117	-81.9327	361	345	2	326.007
12	122848973	123924401	chr12:123424401:G:A	0.158885	0.0316444	0.196698	0.14381	123424401	123424401	-0.0405680846405501	-0.001843739521023	0.0054808388831098	0.0145688643361675	-7.40180207916128	-0.1265534140808683	1.35411e-13	0.899295	0.1588914	1.1189e-10	0.206114	0.031638	0.1272534	-81.8584	-80.872	361	345	2	326.007
12	122848973	123924401	chr12:123417814:G:A	0.0779245	0.0302686	0.799611	0.64655	123417814	123417814	0.0385961276377229	0.0189431777749035	0.0053288570514781	0.0105775613514608	7.242852879121095	1.7908832806994193	4.42534e-13	0.0733272	0.0779454999999999	1.1189e-10	0.206114	0.0302476	0.0476978999999999	-81.9454	-81.8532	361	345	2	326.007
12	122848973	123924401	chr12:123416596:T:C	0.0563624	0.0144114	0.799842	0.65019	123416596	123416596	0.0385126625765738	0.0123022225663915	0.0053337137731885	0.0106155029207321	7.22060916920011	1.1588921088576247	5.21265e-13	0.246514	0.0563734	1.1189e-10	0.206114	0.0144004	0.0419729999999999	-82.67	-81.9808	361	345	2	326.007
