## Supplementary material for "Characterization of shared and ancestry-specific signals driving complex traits using multi-ancestry fine-mapping": global_pips.txt

SNP_ID	shared_ll	notshared_ll	global_pips
chr13:95171973:G:A	-175.876	-174.929	0.002804041
chr13:95184000:C:T	-175.606	-174.509	0.0043624300000000005
chr13:95191006:G:A	-175.058	-174.574	0.0046625
chr13:95192156:A:G	-175.982	-175.029	0.002589488
chr13:95192481:C:T	-176.545	-175.306	0.001886501
chr13:95196139:G:A	-176.329	-175.133	0.0021929339999999997
chr13:95196211:AG:A	-176.423	-175.153	0.002127189
chr13:95196413:T:C	-176.594	-175.301	0.001764067
chr13:95197120:C:T	-174.726	-174.145	0.00650871
chr13:95197426:A:G	-176.647	-175.326	0.001765872
chr13:95197563:T:C	-176.567	-175.234	0.0018710450000000004
chr13:95199485:T:C	-177.535	-175.789	0.001029332
chr13:95201597:A:G	-177.088	-175.566	0.001400439
chr13:95206781:C:A	-176.364	-175.191	0.0019996109999999997
chr13:95209943:C:T	-175.488	-174.474	0.004220303
chr13:95210133:C:T	-177.06	-175.557	0.001332635
chr13:95210619:G:A	-177.694	-175.862	0.0009414095
chr13:95212542:G:C	-177.622	-175.83	0.0009764376
chr13:95213806:T:C	-177.289	-175.635	0.001224958
chr13:95214935:C:T	-177.512	-175.779	0.0010312589999999999
chr13:95216838:G:A	-174.912	-174.113	0.006320129999999999
chr13:95217389:A:G	-177.246	-175.6	0.0012674550000000002
chr13:95219404:T:C	-175.935	-174.763	0.003060021
chr13:95220043:T:G	-177.05	-175.548	0.001342314
chr13:95220330:C:G	-174.778	-174.257	0.00646398
chr13:95221252:A:T	-174.987	-174.194	0.005868180000000001
chr13:95221731:T:C	-174.862	-174.106	0.0064297899999999995
chr13:95223164:T:C	-177.306	-175.604	0.0012318189999999999
chr13:95223594:C:T	-177.213	-175.582	0.001294846
chr13:95224587:T:C	-177.215	-175.582	0.001293613
chr13:95224981:A:T	-177.638	-175.826	0.0009798868
chr13:95226341:T:C	-177.605	-175.807	0.0010000831000000002
chr13:95227407:AG:A	-177.232	-175.593	0.0012784849999999998
chr13:95230342:A:G	-177.174	-175.546	0.00134288
chr13:95236417:T:C	-175.14	-174.529	0.00470482
chr13:95236622:T:A	0.0	-175.424	0.00130968
chr13:95237251:T:C	-175.495	-174.577	0.003941694
chr13:95237424:C:T	-176.409	-175.023	0.002353793
chr13:95240041:T:C	-177.487	-175.76	0.001052513
chr13:95240102:A:G	-176.158	-175.081	0.0024390389999999996
chr13:95240160:G:A	-177.197	-175.594	0.001291453
chr13:95240332:G:A	-176.116	-175.077	0.0024624190000000004
chr13:95240642:C:T	-172.744	-171.973	0.07100599999999999
chr13:95240667:T:G	-172.915	-172.153	0.059062399999999994
chr13:95241522:C:T	-175.209	-174.325	0.0060481599999999995
chr13:95241628:T:C	-173.324	-172.714	0.03597838
chr13:95241866:G:C	-177.071	-175.518	0.001391944
chr13:95242061:G:A	-177.392	-175.687	0.001152668
chr13:95242373:G:A	-173.059	-172.88	0.0346284
chr13:95242669:G:A	-173.759	-173.235	0.02131593
chr13:95242683:C:T	-173.005	-174.3	0.0245771
chr13:95243412:C:T	-170.916	-173.712	0.1624
chr13:95243515:G:A	-177.211	-175.611	0.001256216
chr13:95243696:G:A	-173.043	-172.707	0.0391455
chr13:95244067:T:C	-171.006	-173.797	0.14845399999999997
chr13:95244245:A:G	-170.534	-173.463	0.236351
chr13:95244297:T:G	-173.304	-172.966	0.0301307
chr13:95244576:C:T	-174.193	-173.895	0.011286269999999998
chr13:95244936:A:G	-172.87	-173.723	0.0303626
chr13:95245105:C:T	-170.494	-173.665	0.24217700000000006
chr13:95245485:C:T	-173.526	-173.213	0.02322854
chr13:95245504:T:C	-173.4	-173.119	0.02593201
chr13:95245953:A:G	-170.738	-173.738	0.19069300000000003
chr13:95248822:G:A	-176.933	-175.438	0.00150397
chr13:95248987:C:T	-170.445	-170.291	0.56014
chr13:95249409:G:A	0.0	-176.939	0.000290152
chr13:95249514:C:T	0.0	-176.95	0.00028679
chr13:95252570:G:A	-176.134	-175.096	0.002247386
chr13:95259525:A:G	-177.344	-175.681	0.00115432
chr13:95260082:G:A	-177.415	-175.696	0.001142494
chr13:95270949:G:T	-176.871	-175.463	0.001474005
chr13:95272919:CAT:C	-176.929	-175.493	0.001425508
chr13:95273849:G:A	0.0	-176.561	0.000423395
chr13:95274183:A:G	-173.988	-173.97	0.009274359999999999
chr13:95274462:A:G	-177.53	-175.768	0.001044765
chr13:95275505:T:C	-177.369	-175.693	0.0011366050000000002
chr13:95277818:C:T	-177.543	-175.795	0.001017949
chr13:95278366:G:A	-177.681	-175.856	0.0009499764000000001
chr13:95282451:G:A	-177.664	-175.8	0.0010054235
chr13:95296213:G:C	-176.321	-175.102	0.002163226
chr13:95296236:C:T	-176.981	-175.522	0.001374096
chr13:95297202:C:T	-176.524	-175.226	0.0018864349999999999
chr13:95298604:G:T	-176.472	-175.188	0.001962963
chr13:95298941:C:T	-176.463	-175.197	0.001986287
chr13:95299339:T:C	-176.664	-175.314	0.001715527
chr13:95309310:C:A	-176.063	-174.869	0.002733872
chr13:95310711:C:G	-175.983	-174.807	0.0029171799999999997
chr13:95311891:A:G	-176.135	-174.937	0.0025538320000000002
chr13:95314377:T:G	-176.782	-175.393	0.0015781959999999998
chr13:95318554:G:A	-176.799	-175.402	0.00156266
chr13:95319785:G:A	-177.118	-175.58	0.0012857010000000002
chr13:95344101:A:T	-171.366	-172.531	0.08055930000000001
chr13:95348495:C:T	-172.677	-172.945	0.0315215
chr13:95348855:T:A	-172.626	-172.885	0.0333435
chr13:95353252:TA:T	-172.607	-172.736	0.036875000000000005
chr13:95357983:C:T	-172.518	-172.739	0.038567199999999996
chr13:95358827:T:G	-172.41	-172.754	0.0402339
chr13:95359361:T:C	-172.666	-172.771	0.0354623
chr13:95360536:A:G	-172.244	-172.591	0.04760060000000001
chr13:95360751:G:T	-172.176	-172.557	0.0500872
chr13:95361631:G:A	-173.41	-173.384	0.017799460000000003
chr13:95362575:C:T	-172.938	-173.214	0.0243962
chr13:95363230:G:A	-172.133	-172.288	0.05928359999999999
chr13:95364606:T:C	-172.218	-172.534	0.04944799999999999
