## Supplementary material for "Characterization of shared and ancestry-specific signals driving complex traits using multi-ancestry fine-mapping": mscaviar_results_study0_post.txt

SNP_ID	Prob_in_pCausalSet
chr13:95171973:G:A	0.00136407
chr13:95184000:C:T	0.00384901
chr13:95191006:G:A	0.00314106
chr13:95192156:A:G	0.00153241
chr13:95192481:C:T	0.0011565
chr13:95196139:G:A	0.00158904
chr13:95196211:AG:A	0.00159919
chr13:95196413:T:C	0.00118148
chr13:95197120:C:T	0.00560222
chr13:95197426:A:G	0.00127192
chr13:95197563:T:C	0.00137676
chr13:95199485:T:C	0.000521538
chr13:95201597:A:G	0.000905419
chr13:95206781:C:A	0.0013062
chr13:95209943:C:T	0.00365848
chr13:95210133:C:T	0.000729801
chr13:95210619:G:A	0.000446731
chr13:95212542:G:C	0.000468076
chr13:95213806:T:C	0.000527399
chr13:95214935:C:T	0.000526693
chr13:95216838:G:A	0.00564883
chr13:95217389:A:G	0.000526017
chr13:95219404:T:C	0.0025594
chr13:95220043:T:G	0.000814439
chr13:95220330:C:G	0.00547019
chr13:95221252:A:T	0.00518709
chr13:95221731:T:C	0.00572439
chr13:95223164:T:C	0.000486524
chr13:95223594:C:T	0.000534059
chr13:95224587:T:C	0.000533518
chr13:95224981:A:T	0.000450765
chr13:95226341:T:C	0.000456644
chr13:95227407:AG:A	0.000530473
chr13:95230342:A:G	0.00053024
chr13:95236417:T:C	0.00367193
chr13:95236622:T:A	0.00130968
chr13:95237251:T:C	0.00324276
chr13:95237424:C:T	0.000747614
chr13:95240041:T:C	0.00049517
chr13:95240102:A:G	0.00175402
chr13:95240160:G:A	0.000567284
chr13:95240332:G:A	0.00172501
chr13:95240642:C:T	0.0704354
chr13:95240667:T:G	0.0584794
chr13:95241522:C:T	0.00538634
chr13:95241628:T:C	0.0352511
chr13:95241866:G:C	0.000598204
chr13:95242061:G:A	0.000496796
chr13:95242373:G:A	0.0335131
chr13:95242669:G:A	0.0204974
chr13:95242683:C:T	0.0209957
chr13:95243412:C:T	0.159731
chr13:95243515:G:A	0.000579644
chr13:95243696:G:A	0.038203
chr13:95244067:T:C	0.14544
chr13:95244245:A:G	0.234037
chr13:95244297:T:G	0.0291818
chr13:95244576:C:T	0.0101149
chr13:95244936:A:G	0.029488
chr13:95245105:C:T	0.236914
chr13:95245485:C:T	0.0222132
chr13:95245504:T:C	0.0248925
chr13:95245953:A:G	0.185649
chr13:95248822:G:A	0.000639034
chr13:95248987:C:T	0.559704
chr13:95249409:G:A	0.000290152
chr13:95249514:C:T	0.00028679
chr13:95252570:G:A	0.00131759
chr13:95259525:A:G	0.000549943
chr13:95260082:G:A	0.000484477
chr13:95270949:G:T	0.000866295
chr13:95272919:CAT:C	0.000823833
chr13:95273849:G:A	0.000423395
chr13:95274183:A:G	0.00718671
chr13:95274462:A:G	0.000468413
chr13:95275505:T:C	0.000525281
chr13:95277818:C:T	0.000513538
chr13:95278366:G:A	0.000451183
chr13:95282451:G:A	0.000395547
chr13:95296213:G:C	0.00162617
chr13:95296236:C:T	0.000798478
chr13:95297202:C:T	0.00136859
chr13:95298604:G:T	0.0014478
chr13:95298941:C:T	0.00147777
chr13:95299339:T:C	0.00120335
chr13:95309310:C:A	0.00223471
chr13:95310711:C:G	0.00241779
chr13:95311891:A:G	0.00204556
chr13:95314377:T:G	0.00106169
chr13:95318554:G:A	0.00104891
chr13:95319785:G:A	0.000790308
chr13:95344101:A:T	0.0754229
chr13:95348495:C:T	0.0296321
chr13:95348855:T:A	0.0314944
chr13:95353252:TA:T	0.0353083
chr13:95357983:C:T	0.0368319
chr13:95358827:T:G	0.0382401
chr13:95359361:T:C	0.0339261
chr13:95360536:A:G	0.0456401
chr13:95360751:G:T	0.0480627
chr13:95361631:G:A	0.0163534
chr13:95362575:C:T	0.0223919
chr13:95363230:G:A	0.0577309
chr13:95364606:T:C	0.0475631
