## Supplementary material for "Characterization of shared and ancestry-specific signals driving complex traits using multi-ancestry fine-mapping": mscaviar_results_study1_post.txt

SNP_ID	Prob_in_pCausalSet
chr13:95171973:G:A	0.00202925
chr13:95184000:C:T	0.00131749
chr13:95191006:G:A	0.00291704
chr13:95192156:A:G	0.00160251
chr13:95192481:C:T	0.00104708
chr13:95196139:G:A	0.000976685
chr13:95196211:AG:A	0.000867368
chr13:95196413:T:C	0.00085466
chr13:95197120:C:T	0.0026882
chr13:95197426:A:G	0.00075162
chr13:95197563:T:C	0.000773391
chr13:95199485:T:C	0.000615648
chr13:95201597:A:G	0.000678888
chr13:95206781:C:A	0.00103459
chr13:95209943:C:T	0.00138369
chr13:95210133:C:T	0.000775439
chr13:95210619:G:A	0.000585338
chr13:95212542:G:C	0.000605693
chr13:95213806:T:C	0.00083768
chr13:95214935:C:T	0.000613023
chr13:95216838:G:A	0.00212912
chr13:95217389:A:G	0.000887274
chr13:95219404:T:C	0.00102299
chr13:95220043:T:G	0.000701686
chr13:95220330:C:G	0.00286544
chr13:95221252:A:T	0.00203243
chr13:95221731:T:C	0.00223651
chr13:95223164:T:C	0.000878878
chr13:95223594:C:T	0.000911838
chr13:95224587:T:C	0.000910869
chr13:95224981:A:T	0.000625328
chr13:95226341:T:C	0.000642923
chr13:95227407:AG:A	0.000896177
chr13:95230342:A:G	0.000969862
chr13:95236417:T:C	0.0023008
chr13:95237251:T:C	0.00153232
chr13:95237424:C:T	0.00194573
chr13:95240041:T:C	0.000668466
chr13:95240102:A:G	0.00115038
chr13:95240160:G:A	0.00087944
chr13:95240332:G:A	0.0012221
chr13:95240642:C:T	0.0175007
chr13:95240667:T:G	0.0147653
chr13:95241522:C:T	0.00202257
chr13:95241628:T:C	0.0106316
chr13:95241866:G:C	0.000967588
chr13:95242061:G:A	0.000781425
chr13:95242373:G:A	0.0139895
chr13:95242669:G:A	0.00708774
chr13:95242683:C:T	0.0231354
chr13:95243412:C:T	0.154823
chr13:95243515:G:A	0.000826774
chr13:95243696:G:A	0.0140616
chr13:95244067:T:C	0.142234
chr13:95244245:A:G	0.225194
chr13:95244297:T:G	0.0109557
chr13:95244576:C:T	0.00511424
chr13:95244936:A:G	0.0210433
chr13:95245105:C:T	0.237019
chr13:95245485:C:T	0.00896242
chr13:95245504:T:C	0.0101035
chr13:95245953:A:G	0.186176
chr13:95248822:G:A	0.0010623
chr13:95248987:C:T	0.210419
chr13:95252570:G:A	0.00135683
chr13:95259525:A:G	0.000734239
chr13:95260082:G:A	0.000780572
chr13:95270949:G:T	0.00081407
chr13:95272919:CAT:C	0.000796449
chr13:95274183:A:G	0.0057551
chr13:95274462:A:G	0.000683618
chr13:95275505:T:C	0.00073729
chr13:95277818:C:T	0.000610285
chr13:95278366:G:A	0.000590935
chr13:95282451:G:A	0.000704297
chr13:95296213:G:C	0.000891037
chr13:95296236:C:T	0.000758777
chr13:95297202:C:T	0.000806578
chr13:95298604:G:T	0.000819326
chr13:95298941:C:T	0.000815673
chr13:95299339:T:C	0.000763712
chr13:95309310:C:A	0.000957003
chr13:95310711:C:G	0.000994985
chr13:95311891:A:G	0.000933863
chr13:95314377:T:G	0.000740169
chr13:95318554:G:A	0.000733738
chr13:95319785:G:A	0.000656007
chr13:95344101:A:T	0.0604557
chr13:95348495:C:T	0.0167188
chr13:95348855:T:A	0.0174664
chr13:95353252:TA:T	0.0176211
chr13:95357983:C:T	0.0194212
chr13:95358827:T:G	0.0216946
chr13:95359361:T:C	0.0167805
chr13:95360536:A:G	0.0252999
chr13:95360751:G:T	0.0269961
chr13:95361631:G:A	0.00851912
chr13:95362575:C:T	0.0135479
chr13:95363230:G:A	0.0277335
chr13:95364606:T:C	0.0257331
