## Supplementary material for "Characterization of shared and ancestry-specific signals driving complex traits using multi-ancestry fine-mapping": not_shared_pips.txt

SNP_ID	shared_ll_x	notshared_ll_x	shared_ll_y	notshared_ll_y	not_shared_pip
chr13:95171973:G:A	-175.876	-174.929	-175.876	-174.929	0.0022147620000000003
chr13:95184000:C:T	-175.606	-174.509	-175.606	-174.509	0.0035583599999999996
chr13:95191006:G:A	-175.058	-174.574	-175.058	-174.574	0.0032668999999999997
chr13:95192156:A:G	-175.982	-175.029	-175.982	-175.029	0.002044056
chr13:95192481:C:T	-176.545	-175.306	-176.545	-175.306	0.001569422
chr13:95196139:G:A	-176.329	-175.133	-176.329	-175.133	0.0018201429999999
chr13:95196211:AG:A	-176.423	-175.153	-176.423	-175.153	0.0017878199999999999
chr13:95196413:T:C	-176.594	-175.301	-176.594	-175.301	0.001491994
chr13:95197120:C:T	-174.726	-174.145	-174.726	-174.145	0.004727
chr13:95197426:A:G	-176.647	-175.326	-176.647	-175.326	0.001508204
chr13:95197563:T:C	-176.567	-175.234	-176.567	-175.234	0.0015919390000000001
chr13:95199485:T:C	-177.535	-175.789	-177.535	-175.789	0.000921478
chr13:95201597:A:G	-177.088	-175.566	-177.088	-175.566	0.001216571
chr13:95206781:C:A	-176.364	-175.191	-176.364	-175.191	0.0016584319999998999
chr13:95209943:C:T	-175.488	-174.474	-175.488	-174.474	0.003398436
chr13:95210133:C:T	-177.06	-175.557	-177.06	-175.557	0.00116003
chr13:95210619:G:A	-177.694	-175.862	-177.694	-175.862	0.0008507499999999999
chr13:95212542:G:C	-177.622	-175.83	-177.622	-175.83	0.0008791062
chr13:95213806:T:C	-177.289	-175.635	-177.289	-175.635	0.001084837
chr13:95214935:C:T	-177.512	-175.779	-177.512	-175.779	0.0009228019999999
chr13:95216838:G:A	-174.912	-174.113	-174.912	-174.113	0.004862309999999899
chr13:95217389:A:G	-177.246	-175.6	-177.246	-175.6	0.001121619
chr13:95219404:T:C	-175.935	-174.763	-175.935	-174.763	0.002537652
chr13:95220043:T:G	-177.05	-175.548	-177.05	-175.548	0.001168503
chr13:95220330:C:G	-174.778	-174.257	-174.778	-174.257	0.00459233
chr13:95221252:A:T	-174.987	-174.194	-174.987	-174.194	0.004516839999999999
chr13:95221731:T:C	-174.862	-174.106	-174.862	-174.106	0.0048986799999999
chr13:95223164:T:C	-177.306	-175.604	-177.306	-175.604	0.0010982359999998999
chr13:95223594:C:T	-177.213	-175.582	-177.213	-175.582	0.0011437950000000002
chr13:95224587:T:C	-177.215	-175.582	-177.215	-175.582	0.001142839
chr13:95224981:A:T	-177.638	-175.826	-177.638	-175.826	0.0008836806
chr13:95226341:T:C	-177.605	-175.807	-177.605	-175.807	0.0009005991999999999
chr13:95227407:AG:A	-177.232	-175.593	-177.232	-175.593	0.0011303199999999
chr13:95230342:A:G	-177.174	-175.546	-177.174	-175.546	0.001185658
chr13:95236417:T:C	-175.14	-174.529	-175.14	-174.529	0.0034369100000000005
chr13:95236622:T:A	0.0	-175.424	0.0	-175.424	0.00130968
chr13:95237251:T:C	-175.495	-174.577	-175.495	-174.577	0.0031083079999999997
chr13:95237424:C:T	-176.409	-175.023	-176.409	-175.023	0.002014242
chr13:95240041:T:C	-177.487	-175.76	-177.487	-175.76	0.00094139
chr13:95240102:A:G	-176.158	-175.081	-176.158	-175.081	0.0019736779999999
chr13:95240160:G:A	-177.197	-175.594	-177.197	-175.594	0.001136182
chr13:95240332:G:A	-176.116	-175.077	-176.116	-175.077	0.0019777279999999998
chr13:95240642:C:T	-172.744	-171.973	-172.744	-171.973	0.0540758999999999
chr13:95240667:T:G	-172.915	-172.153	-172.915	-172.153	0.044880099999999895
chr13:95241522:C:T	-175.209	-174.325	-175.209	-174.325	0.0046874099999999
chr13:95241628:T:C	-173.324	-172.714	-173.324	-172.714	0.026074059999999996
chr13:95241866:G:C	-177.071	-175.518	-177.071	-175.518	0.0012180960000000001
chr13:95242061:G:A	-177.392	-175.687	-177.392	-175.687	0.0010271149999999999
chr13:95242373:G:A	-173.059	-172.88	-173.059	-172.88	0.021754199999999994
chr13:95242669:G:A	-173.759	-173.235	-173.759	-173.235	0.01504672
chr13:95242683:C:T	-173.005	-174.3	-173.005	-174.3	0.0050231000000000026
chr13:95243412:C:T	-170.916	-173.712	-170.916	-173.712	0.010245999999999977
chr13:95243515:G:A	-177.211	-175.611	-177.211	-175.611	0.0011060140000000002
chr13:95243696:G:A	-173.043	-172.707	-173.043	-172.707	0.026026399999999998
chr13:95244067:T:C	-171.006	-173.797	-171.006	-173.797	0.009233999999999881
chr13:95244245:A:G	-170.534	-173.463	-170.534	-173.463	0.01347100000000001
chr13:95244297:T:G	-173.304	-172.966	-173.304	-172.966	0.0201239
chr13:95244576:C:T	-174.193	-173.895	-174.193	-173.895	0.0073433999999999
chr13:95244936:A:G	-172.87	-173.723	-172.87	-173.723	0.010193899999999999
chr13:95245105:C:T	-170.494	-173.665	-170.494	-173.665	0.010421000000000014
chr13:95245485:C:T	-173.526	-173.213	-173.526	-173.213	0.015281459999999998
chr13:95245504:T:C	-173.4	-173.119	-173.4	-173.119	0.016868019999999997
chr13:95245953:A:G	-170.738	-173.738	-170.738	-173.738	0.009561000000000014
chr13:95248822:G:A	-176.933	-175.438	-176.933	-175.438	0.001306606
chr13:95248987:C:T	-170.445	-170.291	-170.445	-170.291	0.35015699999999994
chr13:95249409:G:A	0.0	-176.939	0.0	-176.939	0.000290152
chr13:95249514:C:T	0.0	-176.95	0.0	-176.95	0.00028679
chr13:95252570:G:A	-176.134	-175.096	-176.134	-175.096	0.0018203520000000001
chr13:95259525:A:G	-177.344	-175.681	-177.344	-175.681	0.0010244579999999998
chr13:95260082:G:A	-177.415	-175.696	-177.415	-175.696	0.001019939
chr13:95270949:G:T	-176.871	-175.463	-176.871	-175.463	0.001267645
chr13:95272919:CAT:C	-176.929	-175.493	-176.929	-175.493	0.001230734
chr13:95273849:G:A	0.0	-176.561	0.0	-176.561	0.000423395
chr13:95274183:A:G	-173.988	-173.97	-173.988	-173.97	0.0056069099999999
chr13:95274462:A:G	-177.53	-175.768	-177.53	-175.768	0.0009374990000000001
chr13:95275505:T:C	-177.369	-175.693	-177.369	-175.693	0.001010639
chr13:95277818:C:T	-177.543	-175.795	-177.543	-175.795	0.000912075
chr13:95278366:G:A	-177.681	-175.856	-177.681	-175.856	0.0008578348
chr13:95282451:G:A	-177.664	-175.8	-177.664	-175.8	0.0009110030000000001
chr13:95296213:G:C	-176.321	-175.102	-176.321	-175.102	0.001809245
chr13:95296236:C:T	-176.981	-175.522	-176.981	-175.522	0.001190937
chr13:95297202:C:T	-176.524	-175.226	-176.524	-175.226	0.0015977019999999
chr13:95298604:G:T	-176.472	-175.188	-176.472	-175.188	0.0016587999999999998
chr13:95298941:C:T	-176.463	-175.197	-176.463	-175.197	0.0016791310000000002
chr13:95299339:T:C	-176.664	-175.314	-176.664	-175.314	0.001463992
chr13:95309310:C:A	-176.063	-174.869	-176.063	-174.869	0.002276031
chr13:95310711:C:G	-175.983	-174.807	-175.983	-174.807	0.0024215849999999
chr13:95311891:A:G	-176.135	-174.937	-176.135	-174.937	0.002128241
chr13:95314377:T:G	-176.782	-175.393	-176.782	-175.393	0.0013545329999999
chr13:95318554:G:A	-176.799	-175.402	-176.799	-175.402	0.001342672
chr13:95319785:G:A	-177.118	-175.58	-177.118	-175.58	0.0011250869999999999
chr13:95344101:A:T	-171.366	-172.531	-171.366	-172.531	0.02524
chr13:95348495:C:T	-172.677	-172.945	-172.677	-172.945	0.0166921
chr13:95348855:T:A	-172.626	-172.885	-172.626	-172.885	0.017726199999999998
chr13:95353252:TA:T	-172.607	-172.736	-172.607	-172.736	0.020820599999999998
chr13:95357983:C:T	-172.518	-172.739	-172.518	-172.739	0.020881299999999898
chr13:95358827:T:G	-172.41	-172.754	-172.41	-172.754	0.020533100000000002
chr13:95359361:T:C	-172.666	-172.771	-172.666	-172.771	0.020218
chr13:95360536:A:G	-172.244	-172.591	-172.244	-172.591	0.0242612
chr13:95360751:G:T	-172.176	-172.557	-172.176	-172.557	0.0251156
chr13:95361631:G:A	-173.41	-173.384	-173.41	-173.384	0.0107264
chr13:95362575:C:T	-172.938	-173.214	-172.938	-173.214	0.0128526
chr13:95363230:G:A	-172.133	-172.288	-172.133	-172.288	0.033102799999999905
chr13:95364606:T:C	-172.218	-172.534	-172.218	-172.534	0.025599799999999902
