## Supplementary material for "Characterization of shared and ancestry-specific signals driving complex traits using multi-ancestry fine-mapping": results_platelet_count_aou.txt

chr	start_bp	end_bp	rsid	eur_pip	afr_pip	eur_maf	afr_maf	bp	bp	eur_beta	afr_beta	eur_se	afr_se	eur_zscore	afr_zscore	eur_pval	afr_pval	global_pip	eur_nocausal	afr_nocausal	shared_pip	not_shared_pip	shared_ll	notshared_ll	num_snps_eur	num_snps_afr	nc	runtime
13	94744245	95745104	chr13:95240667:T:G	0.0584794	0.0147653	0.465995	0.330903	95240667	95240667	0.0260513138969475	0.0118637060609076	0.0042687352017742	0.0106931930732058	6.102817969622449	1.1094633735394515	1.04601e-09	0.267244	0.0590623999999999	9.5959e-16	0.00565637	0.0141823	0.0448800999999998	-172.915	-172.153	104	100	3	332.525
13	94744245	95745104	chr13:95244067:T:C	0.14544	0.142234	0.886367	0.937769	95244067	95244067	0.0539959488496268	0.0771088330187613	0.0067195585338354	0.0208062422955655	8.035639332217695	3.70604321161807	9.41112e-16	0.000211092	0.1484539999999999	9.5959e-16	0.00565637	0.13922	0.0092339999999998	-171.006	-173.797	104	100	3	332.525
13	94744245	95745104	chr13:95344101:A:T	0.0754229	0.0604557	0.750456	0.918107	95344101	95344101	0.0178020083004544	0.0468620024755947	0.004913594481011	0.0183344470743532	3.623011294328777	2.555953952990856	0.000291339	0.0105971	0.0805593	9.5959e-16	0.00565637	0.0553193	0.02524	-171.366	-172.531	104	100	3	332.525
13	94744245	95745104	chr13:95240642:C:T	0.0704354	0.0175007	0.465911	0.331003	95240642	95240642	0.0262520649386684	0.0116530643179689	0.0042684703929866	0.0106904577164305	6.150227721340743	1.0900435348113242	7.76675e-10	0.275707	0.0710059999999999	9.5959e-16	0.00565637	0.0169301	0.0540758999999999	-172.744	-171.973	104	100	3	332.525
13	94744245	95745104	chr13:95245105:C:T	0.236914	0.237019	0.886177	0.929004	95245105	95245105	0.0538054207599565	0.0765851276380968	0.0067125552498439	0.0195481383672727	8.015639165310072	3.917770899673744	1.10753e-15	8.96695e-05	0.242177	9.5959e-16	0.00565637	0.231756	0.010421	-170.494	-173.665	104	100	3	332.525
13	94744245	95745104	chr13:95245953:A:G	0.185649	0.186176	0.888925	0.938362	95245953	95245953	0.0546875770213949	0.0818466288454038	0.0068714864073587	0.0210383406995904	7.958624055900012	3.8903557088509975	1.75796e-15	0.000100422	0.190693	9.5959e-16	0.00565637	0.181132	0.009561	-170.738	-173.738	104	100	3	332.525
13	94744245	95745104	chr13:95243412:C:T	0.159731	0.154823	0.886356	0.937722	95243412	95243412	0.0542006803895377	0.076215713732077	0.0067177308026734	0.0207910737965981	8.068301928378538	3.6657901596476297	7.20755e-16	0.000247216	0.1624	9.5959e-16	0.00565637	0.152154	0.0102459999999999	-170.916	-173.712	104	100	3	332.525
13	94744245	95745104	chr13:95244245:A:G	0.234037	0.225194	0.886384	0.937722	95244245	95244245	0.05464720233241	0.0759636048434129	0.0067193058295048	0.0207947839108963	8.13286427482605	3.653012465477392	4.24077e-16	0.000259845	0.236351	9.5959e-16	0.00565637	0.22288	0.013471	-170.534	-173.463	104	100	3	332.525
13	94744245	95745104	chr13:95248987:C:T	0.559704	0.210419	0.491552	0.537853	95248987	95248987	0.0309057904714191	0.0220741663748843	0.0042563582360677	0.010097466507549	7.261087708625737	2.1861093927255277	3.86806e-13	0.0288192	0.56014	9.5959e-16	0.00565637	0.209983	0.3501569999999999	-170.445	-170.291	104	100	3	332.525
13	94744245	95745104	chr13:95363230:G:A	0.0577309	0.0277335	0.235013	0.189647	95363230	95363230	-0.0193174304322464	-0.0209998310569136	0.005015176822574	0.0128434658414968	-3.8517944861477247	-1.6350595171175573	0.000117329	0.102052	0.0592835999999999	9.5959e-16	0.00565637	0.0261808	0.0331027999999999	-172.133	-172.288	104	100	3	332.525
