## Supplementary material for "Characterization of shared and ancestry-specific signals driving complex traits using multi-ancestry fine-mapping": global_pips.txt

SNP_ID	shared_ll	notshared_ll	global_pips
chr14:64769829:G:C	-137.877	-136.922	0.00809452
chr14:64770567:C:A	-137.424	-136.622	0.011410339999999998
chr14:64773054:G:A	-137.818	-136.87	0.00863953
chr14:64785377:G:T	-137.759	-136.853	0.00887334
chr14:64787697:T:C	-137.816	-136.877	0.00858261
chr14:64788348:G:A	-137.709	-136.77	0.009550679999999999
chr14:64788958:C:T	-137.759	-136.794	0.009272250000000001
chr14:64791382:G:A	-137.236	-136.289	0.015055579999999999
chr14:64791926:C:G	-136.996	-136.117	0.018595479999999998
chr14:64802989:G:T	-136.92	-136.022	0.02040312
chr14:64811819:T:G	-136.052	-135.176	0.04818
chr14:64812107:C:T	-136.501	-135.791	0.026288780000000005
chr14:64978553:A:G	-141.706	-140.063	0.0003209654
chr14:64984062:T:C	-141.444	-139.931	0.0003761084
chr14:64998453:CA:C	-140.341	-139.199	0.0008816519999999999
chr14:65004113:A:G	-140.787	-139.506	0.0005859083
chr14:65006478:G:A	-137.227	-137.226	0.00790332
chr14:65007157:G:C	-137.46	-137.384	0.00656431
chr14:65008693:A:G	-137.393	-137.251	0.00863311
chr14:65011024:CCCTT:C	-137.233	-136.383	0.013682530000000002
chr14:65013490:T:C	-138.186	-137.795	0.0045128799999999995
chr14:65014494:C:T	-137.803	-137.385	0.00685233
chr14:65016764:C:T	-137.573	-136.626	0.0105652
chr14:65017169:T:C	-137.377	-137.068	0.00830772
chr14:65017736:A:G	-137.313	-137.089	0.009858259999999999
chr14:65019097:C:T	-135.119	-135.272	0.0562141
chr14:65019312:C:A	-137.412	-136.551	0.01175473
chr14:65020976:T:C	-133.777	-133.844	0.298348
chr14:65021078:T:C	-137.439	-137.248	0.007219070000000001
chr14:65023300:C:G	-137.527	-137.173	0.00866779
chr14:65024230:T:C	-138.048	-137.458	0.00606208
chr14:65024537:A:G	-137.522	-137.125	0.007636920000000001
chr14:65024565:A:G	-138.434	-137.491	0.004493535
chr14:65029098:A:G	-137.046	-136.895	0.01035665
chr14:65032732:G:A	-137.685	-136.848	0.00873712
chr14:65032745:C:T	-137.684	-136.854	0.00869261
chr14:65033191:T:G	-135.506	-136.151	0.0312071
chr14:65033431:G:A	-134.23	-134.338	0.1390977
chr14:65033679:C:A	-134.894	-135.319	0.0639951
chr14:65034017:A:G	-135.319	-135.717	0.042169
chr14:65035521:G:A	-135.537	-135.83	0.0358807
chr14:65039336:G:A	-135.929	-135.018	0.0524964
chr14:65040210:A:G	-138.054	-137.207	0.00612653
chr14:65043160:C:T	-136.102	-136.945	0.015796599999999997
chr14:65043668:A:G	-135.841	-136.69	0.020458399999999995
chr14:65050388:C:T	-137.986	-137.555	0.005731660000000001
chr14:65053898:G:A	-136.279	-135.78	0.03414874
chr14:65055505:T:A	-136.611	-136.198	0.022951060000000002
chr14:65056297:G:A	-136.525	-135.99	0.027299979999999998
chr14:65059076:A:G	-137.514	-136.716	0.01223345
chr14:65060404:C:T	-140.251	-139.106	0.000954276
chr14:65066715:A:G	-137.494	-136.767	0.01180761
chr14:65070841:T:A	-139.167	-138.39	0.002209428
chr14:65071386:C:T	-137.834	-137.514	0.006070299999999999
chr14:65072600:A:G	-138.287	-137.459	0.00568677
chr14:65072745:C:G	-138.579	-137.767	0.004078920999999999
chr14:65073745:G:T	-138.12	-137.31	0.00650971
chr14:65074183:G:A	-140.263	-139.344	0.000775788
chr14:65074663:G:A	-140.3	-139.362	0.000751466
chr14:65075349:C:G	-138.076	-137.32	0.00652352
chr14:65075759:A:G	-141.384	-139.889	0.0003921905
chr14:65075889:C:T	-137.414	-136.665	0.012891030000000001
chr14:65075911:C:T	-138.57	-137.821	0.003917473
chr14:65076072:G:A	-138.149	-137.299	0.0065216599999999994
chr14:65076384:C:T	-141.203	-139.794	0.000442999
chr14:65077649:C:A	-141.109	-139.734	0.0004718567
chr14:65079643:A:G	-141.127	-139.751	0.00046536159999999995
chr14:65081752:G:T	-139.637	-138.844	0.001329966
chr14:65082274:TGGA:T	-141.162	-139.778	0.0004538408
chr14:65082371:C:T	-141.209	-139.805	0.0004389324
chr14:65083307:A:G	-141.331	-139.872	0.0004035353
chr14:65084098:T:A	-137.978	-137.271	0.006949019999999999
chr14:65087104:C:A	-141.244	-139.836	0.0004246087
chr14:65087221:C:T	-139.791	-138.851	0.0013211109999999998
chr14:65088989:A:C	-141.063	-139.708	0.0004895292
chr14:65088994:A:G	-141.158	-139.774	0.0004543821
chr14:65089040:G:A	-141.305	-139.855	0.00041147209999999995
chr14:65095588:C:G	-137.854	-137.113	0.008093640000000001
chr14:65097985:T:G	-136.728	-136.0	0.024953990000000002
chr14:65098138:T:C	-136.317	-135.798	0.03234010999999999
chr14:65099539:C:A	0.0	-137.094	0.00633169
chr14:65099977:T:C	-138.09	-137.595	0.00527205
chr14:65100246:TC:T	-141.321	-139.865	0.00040661930000000004
chr14:65100797:G:T	-138.588	-137.753	0.004114941
chr14:65101497:G:A	-138.004	-137.21	0.00723636
chr14:65101845:C:T	-138.468	-137.63	0.00466428
chr14:65102879:A:G	-138.385	-137.455	0.00556126
chr14:65103668:C:A	-138.694	-138.077	0.003099097
chr14:65104775:T:C	-138.036	-137.438	0.00599569
chr14:65106720:C:G	-141.47	-139.945	0.00036737419999999997
chr14:65107764:C:T	-141.486	-139.951	0.000364773
chr14:65108581:C:T	-141.505	-139.96	0.0003592158
chr14:65109447:C:T	-136.235	-135.558	0.0402202
chr14:65109539:C:T	-141.469	-139.944	0.00036816080000000003
chr14:65110139:G:A	-141.472	-139.945	0.0003676313
chr14:65110693:C:T	-141.444	-139.932	0.00037420899999999997
chr14:65110894:T:C	-136.112	-135.446	0.045181400000000004
chr14:65112156:T:C	-136.353	-135.615	0.03739931
chr14:65112652:A:G	-141.527	-139.975	0.0003565347
chr14:65113002:T:C	-140.486	-139.343	0.0007642079999999999
chr14:65114947:T:C	-141.604	-140.018	0.0003408727
chr14:65115379:G:A	-137.538	-136.712	0.01205471
chr14:65115425:G:A	-138.44	-137.488	0.005381909999999999
chr14:65116037:G:A	-138.023	-137.069	0.008052260000000002
chr14:65116697:C:T	-141.688	-140.058	0.00032450029999999997
chr14:65116863:T:C	-138.916	-138.165	0.002759767
chr14:65123819:A:G	-139.156	-138.266	0.002415522
chr14:65129772:A:G	-140.665	-139.458	0.0006613680000000001
chr14:65130169:G:A	-141.7	-140.059	0.00032238739999999996
chr14:65130791:G:A	-141.181	-139.75	0.00045399009999999996
chr14:65131986:G:A	-141.405	-139.906	0.00038924509999999996
chr14:65132034:C:G	-141.846	-140.135	0.0002944517
chr14:65132269:A:T	-141.279	-139.858	0.00041328489999999996
chr14:65134639:G:A	-141.846	-140.135	0.00029452320000000005
chr14:65134971:T:G	-140.518	-139.332	0.0007597089999999999
chr14:65135346:T:C	-141.503	-139.96	0.0003645123
chr14:65135569:T:A	-140.581	-139.378	0.0007211370000000001
chr14:65135666:G:A	-141.761	-140.095	0.0003098823
chr14:65137643:C:T	-141.529	-139.974	0.0003538252
chr14:65137741:A:C	-140.959	-139.649	0.0005221561
chr14:65138733:G:A	-141.44	-139.927	0.0003798837
chr14:65138890:A:G	-141.509	-139.966	0.00036274939999999997
chr14:65139136:T:C	-141.421	-139.915	0.00038505319999999996
chr14:65139137:G:A	-141.508	-139.965	0.000363262
chr14:65139249:T:C	-139.691	-138.628	0.0016277800000000001
chr14:65139649:A:G	-141.409	-139.914	0.0003863605
chr14:65142433:A:G	-141.029	-139.685	0.0004944486
chr14:65142694:C:G	-140.973	-139.679	0.0005024309
chr14:65143321:G:T	-140.997	-139.696	0.00048632739999999997
chr14:65144828:G:C	-141.506	-139.935	0.00036675010000000003
chr14:65145426:G:A	-141.442	-139.908	0.0003792427
chr14:65147334:G:A	-140.806	-139.506	0.0005840229
chr14:65148761:T:C	-140.968	-139.672	0.0004972273
chr14:65191737:C:T	0.0	-135.457	0.0287493
chr14:65289563:A:T	-135.518	-135.647	0.04734669999999999
chr14:65291379:G:A	-135.309	-135.143	0.0698918
chr14:65291518:G:A	-136.169	-135.812	0.03450539999999999
chr14:65297351:T:C	-138.635	-137.912	0.0037612829999999994
chr14:65300443:A:G	0.0	-136.227	0.013496
chr14:65300615:C:T	-138.663	-138.037	0.0033918649999999996
chr14:65301061:G:A	-134.754	-134.717	0.11231179999999999
chr14:65304332:G:A	0.0	-137.051	0.00581546
chr14:65310406:G:A	-136.138	-135.924	0.0313379
chr14:65311398:G:GA	-136.574	-136.621	0.017167549999999997
chr14:65322853:A:C	-136.608	-136.611	0.01704207
chr14:65326121:C:T	-134.937	-135.469	0.06947710000000001
chr14:65326134:A:G	-134.924	-135.447	0.0706946
chr14:65326450:T:C	-134.86	-135.383	0.0753779
chr14:65326506:A:G	-134.977	-135.552	0.06541899999999999
chr14:65327609:G:A	-135.448	-135.631	0.0496953
chr14:65328363:C:T	-135.593	-135.288	0.05768050000000001
chr14:65330471:C:T	0.0	-136.434	0.010759
chr14:65330975:A:T	-136.499	-136.349	0.02092315
chr14:65331048:G:T	-138.24	-137.63	0.00513765
chr14:65331066:A:G	-133.863	-134.649	0.18229200000000004
chr14:65333087:G:A	-138.274	-137.621	0.005128949999999999
chr14:65333178:G:A	0.0	-135.893	0.0184965
chr14:65334306:G:A	-136.893	-136.98	0.012348620000000001
chr14:65342568:C:A	-138.643	-138.043	0.003443765
chr14:65363314:GTTTCA:G	-138.37	-138.049	0.00370945
chr14:65505833:A:G	0.0	-134.537	0.0697785
chr14:65538495:G:A	0.0	-137.098	0.00555089
chr14:65711969:G:C	0.0	-135.65	0.0229396
chr14:65809105:A:G	0.0	-134.761	0.0557724
chr14:65940344:A:C	-137.147	-136.196	0.016905379999999998
chr14:65940465:C:T	-137.095	-137.111	0.009073109999999999
chr14:66001135:C:T	-137.638	-137.105	0.00760582
chr14:66002043:C:T	-137.436	-136.876	0.009498740000000002
chr14:66003647:A:G	-136.879	-135.914	0.022567280000000002
chr14:66004833:A:AAT	-137.342	-136.959	0.009215600000000001
chr14:66005469:G:A	-136.686	-136.806	0.01292582
chr14:66006058:A:G	-136.95	-136.957	0.010598439999999999
chr14:66008367:T:C	-136.753	-137.114	0.010595309999999998
chr14:66011765:C:T	-137.756	-136.962	0.00821538
chr14:66077547:C:G	-137.537	-136.573	0.01157089
chr14:66107453:T:A	0.0	-136.072	0.0148199
