## Supplementary material for "Characterization of shared and ancestry-specific signals driving complex traits using multi-ancestry fine-mapping": mscaviar_results_shared_pips.txt

SNP_ID	shared_pip	shared_ll	notshared_ll
chr14:64769829:G:C	0.00165013	-137.877	-136.922
chr14:64770567:C:A	0.00262704	-137.424	-136.622
chr14:64773054:G:A	0.00177542	-137.818	-136.87
chr14:64785377:G:T	0.00188182	-137.759	-136.853
chr14:64787697:T:C	0.00177735	-137.816	-136.877
chr14:64788348:G:A	0.0019792	-137.709	-136.77
chr14:64788958:C:T	0.0018777	-137.759	-136.794
chr14:64791382:G:A	0.00308833	-137.236	-136.289
chr14:64791926:C:G	0.00404236	-136.996	-136.117
chr14:64802989:G:T	0.00436704	-136.92	-136.022
chr14:64811819:T:G	0.0104323	-136.052	-135.176
chr14:64812107:C:T	0.00651711	-136.501	-135.791
chr14:64978553:A:G	3.70396e-05	-141.706	-140.063
chr14:64984062:T:C	4.87806e-05	-141.444	-139.931
chr14:64998453:CA:C	0.000157002	-140.341	-139.199
chr14:65004113:A:G	9.17407e-05	-140.787	-139.506
chr14:65006478:G:A	0.00310123	-137.227	-137.226
chr14:65007157:G:C	0.00246149	-137.46	-137.384
chr14:65008693:A:G	0.00317955	-137.393	-137.251
chr14:65011024:CCCTT:C	0.00299826	-137.233	-136.383
chr14:65013490:T:C	0.00141715	-138.186	-137.795
chr14:65014494:C:T	0.00210456	-137.803	-137.385
chr14:65016764:C:T	0.00216291	-137.573	-136.626
chr14:65017169:T:C	0.00268472	-137.377	-137.068
chr14:65017736:A:G	0.00344391	-137.313	-137.089
chr14:65019097:C:T	0.0242251	-135.119	-135.272
chr14:65019312:C:A	0.00254367	-137.412	-136.551
chr14:65020976:T:C	0.124147	-133.777	-133.844
chr14:65021078:T:C	0.00251946	-137.439	-137.248
chr14:65023300:C:G	0.00277634	-137.527	-137.173
chr14:65024230:T:C	0.0016442	-138.048	-137.458
chr14:65024537:A:G	0.00232611	-137.522	-137.125
chr14:65024565:A:G	0.000924565	-138.434	-137.491
chr14:65029098:A:G	0.00369145	-137.046	-136.895
chr14:65032732:G:A	0.00192418	-137.685	-136.848
chr14:65032745:C:T	0.00192216	-137.684	-136.854
chr14:65033191:T:G	0.0171462	-135.506	-136.151
chr14:65033431:G:A	0.0584073	-134.23	-134.338
chr14:65033679:C:A	0.0316977	-134.894	-135.319
chr14:65034017:A:G	0.0205901	-135.319	-135.717
chr14:65035521:G:A	0.0165915	-135.537	-135.83
chr14:65039336:G:A	0.0110155	-135.929	-135.018
chr14:65040210:A:G	0.00134005	-138.054	-137.207
chr14:65043160:C:T	0.0094284	-136.102	-136.945
chr14:65043668:A:G	0.0122378	-135.841	-136.69
chr14:65050388:C:T	0.00174597	-137.986	-137.555
chr14:65053898:G:A	0.00990906	-136.279	-135.78
chr14:65055505:T:A	0.00707789	-136.611	-136.198
chr14:65056297:G:A	0.0077149	-136.525	-135.99
chr14:65059076:A:G	0.00283765	-137.514	-136.716
chr14:65060404:C:T	0.000168694	-140.251	-139.106
chr14:65066715:A:G	0.00289473	-137.494	-136.767
chr14:65070841:T:A	0.000525446	-139.167	-138.39
chr14:65071386:C:T	0.00199407	-137.834	-137.514
chr14:65072600:A:G	0.00129109	-138.287	-137.459
chr14:65072745:C:G	0.000938869	-138.579	-137.767
chr14:65073745:G:T	0.00149727	-138.12	-137.31
chr14:65074183:G:A	0.000169072	-140.263	-139.344
chr14:65074663:G:A	0.000161253	-140.3	-139.362
chr14:65075349:C:G	0.00156561	-138.076	-137.32
chr14:65075759:A:G	5.18285e-05	-141.384	-139.889
chr14:65075889:C:T	0.00310639	-137.414	-136.665
chr14:65075911:C:T	0.000947647	-138.57	-137.821
chr14:65076072:G:A	0.0014528	-138.149	-137.299
chr14:65076384:C:T	6.3307e-05	-141.203	-139.794
chr14:65077649:C:A	6.89983e-05	-141.109	-139.734
chr14:65079643:A:G	6.83084e-05	-141.127	-139.751
chr14:65081752:G:T	0.000312935	-139.637	-138.844
chr14:65082274:TGGA:T	6.65472e-05	-141.162	-139.778
chr14:65082371:C:T	6.32286e-05	-141.209	-139.805
chr14:65083307:A:G	5.52817e-05	-141.331	-139.872
chr14:65084098:T:A	0.00173176	-137.978	-137.271
chr14:65087104:C:A	6.10553e-05	-141.244	-139.836
chr14:65087221:C:T	0.000277331	-139.791	-138.851
chr14:65088989:A:C	7.31298e-05	-141.063	-139.708
chr14:65088994:A:G	6.63999e-05	-141.158	-139.774
chr14:65089040:G:A	5.67739e-05	-141.305	-139.855
chr14:65095588:C:G	0.00196496	-137.854	-137.113
chr14:65097985:T:G	0.00610346	-136.728	-136
chr14:65098138:T:C	0.00924612	-136.317	-135.798
chr14:65099539:C:A	0	0	-137.094
chr14:65099977:T:C	0.00153898	-138.09	-137.595
chr14:65100246:TC:T	5.58537e-05	-141.321	-139.865
chr14:65100797:G:T	0.000929509	-138.588	-137.753
chr14:65101497:G:A	0.00168379	-138.004	-137.21
chr14:65101845:C:T	0.00105075	-138.468	-137.63
chr14:65102879:A:G	0.0011626	-138.385	-137.455
chr14:65103668:C:A	0.000830123	-138.694	-138.077
chr14:65104775:T:C	0.0016223	-138.036	-137.438
chr14:65106720:C:G	4.71548e-05	-141.47	-139.945
chr14:65107764:C:T	4.6444e-05	-141.486	-139.951
chr14:65108581:C:T	4.51812e-05	-141.505	-139.96
chr14:65109447:C:T	0.0102244	-136.235	-135.558
chr14:65109539:C:T	4.72972e-05	-141.469	-139.944
chr14:65110139:G:A	4.71607e-05	-141.472	-139.945
chr14:65110693:C:T	4.8708e-05	-141.444	-139.932
chr14:65110894:T:C	0.0115836	-136.112	-135.446
chr14:65112156:T:C	0.0090808	-136.353	-135.615
chr14:65112652:A:G	4.47693e-05	-141.527	-139.975
chr14:65113002:T:C	0.000137266	-140.486	-139.343
chr14:65114947:T:C	4.15933e-05	-141.604	-140.018
chr14:65115379:G:A	0.00273263	-137.538	-136.712
chr14:65115425:G:A	0.00110468	-138.44	-137.488
chr14:65116037:G:A	0.00164579	-138.023	-137.069
chr14:65116697:C:T	3.79827e-05	-141.688	-140.058
chr14:65116863:T:C	0.000667362	-138.916	-138.165
chr14:65123819:A:G	0.000523795	-139.156	-138.266
chr14:65129772:A:G	0.000112348	-140.665	-139.458
chr14:65130169:G:A	3.72626e-05	-141.7	-140.059
chr14:65130791:G:A	6.32829e-05	-141.181	-139.75
chr14:65131986:G:A	5.13069e-05	-141.405	-139.906
chr14:65132034:C:G	3.18073e-05	-141.846	-140.135
chr14:65132269:A:T	5.87431e-05	-141.279	-139.858
chr14:65134639:G:A	3.18228e-05	-141.846	-140.135
chr14:65134971:T:G	0.000130979	-140.518	-139.332
chr14:65135346:T:C	4.61887e-05	-141.503	-139.96
chr14:65135569:T:A	0.000122685	-140.581	-139.378
chr14:65135666:G:A	3.49907e-05	-141.761	-140.095
chr14:65137643:C:T	4.41108e-05	-141.529	-139.974
chr14:65137741:A:C	8.09769e-05	-140.959	-139.649
chr14:65138733:G:A	4.94253e-05	-141.44	-139.927
chr14:65138890:A:G	4.59766e-05	-141.509	-139.966
chr14:65139136:T:C	5.04108e-05	-141.421	-139.915
chr14:65139137:G:A	4.6057e-05	-141.508	-139.965
chr14:65139249:T:C	0.000307678	-139.691	-138.628
chr14:65139649:A:G	5.11195e-05	-141.409	-139.914
chr14:65142433:A:G	7.49084e-05	-141.029	-139.685
chr14:65142694:C:G	7.95571e-05	-140.973	-139.679
chr14:65143321:G:T	7.60486e-05	-140.997	-139.696
chr14:65144828:G:C	4.49729e-05	-141.506	-139.935
chr14:65145426:G:A	4.81053e-05	-141.442	-139.908
chr14:65147334:G:A	9.05251e-05	-140.806	-139.506
chr14:65148761:T:C	7.74377e-05	-140.968	-139.672
chr14:65191737:C:T	0	0	-135.457
chr14:65289563:A:T	0.0203953	-135.518	-135.647
chr14:65291379:G:A	0.0252212	-135.309	-135.143
chr14:65291518:G:A	0.0109583	-136.169	-135.812
chr14:65297351:T:C	0.000926267	-138.635	-137.912
chr14:65300443:A:G	0	0	-136.227
chr14:65300615:C:T	0.000900155	-138.663	-138.037
chr14:65301061:G:A	0.043855	-134.754	-134.717
chr14:65304332:G:A	0	0	-137.051
chr14:65310406:G:A	0.0109588	-136.138	-135.924
chr14:65311398:G:GA	0.00707227	-136.574	-136.621
chr14:65322853:A:C	0.00683581	-136.608	-136.611
chr14:65326121:C:T	0.0368572	-134.937	-135.469
chr14:65326134:A:G	0.0373571	-134.924	-135.447
chr14:65326450:T:C	0.0398087	-134.86	-135.383
chr14:65326506:A:G	0.0354125	-134.977	-135.552
chr14:65327609:G:A	0.0220371	-135.448	-135.631
chr14:65328363:C:T	0.0189864	-135.593	-135.288
chr14:65330471:C:T	0	0	-136.434
chr14:65330975:A:T	0.0076347	-136.499	-136.349
chr14:65331048:G:T	0.00137257	-138.24	-137.63
chr14:65331066:A:G	0.108036	-133.863	-134.649
chr14:65333087:G:A	0.001328	-138.274	-137.621
chr14:65333178:G:A	0	0	-135.893
chr14:65334306:G:A	0.00519399	-136.893	-136.98
chr14:65342568:C:A	0.000933755	-138.643	-138.043
chr14:65363314:GTTTCA:G	0.00122676	-138.37	-138.049
chr14:65505833:A:G	0	0	-134.537
chr14:65538495:G:A	0	0	-137.098
chr14:65711969:G:C	0	0	-135.65
chr14:65809105:A:G	0	0	-134.761
chr14:65940344:A:C	0.00346265	-137.147	-136.196
chr14:65940465:C:T	0.00365989	-137.095	-137.111
chr14:66001135:C:T	0.00213801	-137.638	-137.105
chr14:66002043:C:T	0.00261856	-137.436	-136.876
chr14:66003647:A:G	0.00457179	-136.879	-135.914
chr14:66004833:A:AAT	0.00287794	-137.342	-136.959
chr14:66005469:G:A	0.00554001	-136.686	-136.806
chr14:66006058:A:G	0.00424794	-136.95	-136.957
chr14:66008367:T:C	0.0051751	-136.753	-137.114
chr14:66011765:C:T	0.00190119	-137.756	-136.962
chr14:66077547:C:G	0.00234925	-137.537	-136.573
chr14:66107453:T:A	0	0	-136.072
