## Supplementary material for "Characterization of shared and ancestry-specific signals driving complex traits using multi-ancestry fine-mapping": mscaviar_results_study0_post.txt

SNP_ID	Prob_in_pCausalSet
chr14:64769829:G:C	0.00795312
chr14:64770567:C:A	0.0112459
chr14:64773054:G:A	0.00849723
chr14:64785377:G:T	0.00871458
chr14:64787697:T:C	0.00843828
chr14:64788348:G:A	0.00940706
chr14:64788958:C:T	0.0091327
chr14:64791382:G:A	0.0149154
chr14:64791926:C:G	0.0184442
chr14:64802989:G:T	0.0202528
chr14:64811819:T:G	0.0480313
chr14:64812107:C:T	0.0261088
chr14:64978553:A:G	0.000174721
chr14:64984062:T:C	0.000228845
chr14:64998453:CA:C	0.000736138
chr14:65004113:A:G	0.00044418
chr14:65006478:G:A	0.00757454
chr14:65007157:G:C	0.00625439
chr14:65008693:A:G	0.00831495
chr14:65011024:CCCTT:C	0.0135373
chr14:65013490:T:C	0.004252
chr14:65014494:C:T	0.00660631
chr14:65016764:C:T	0.0104227
chr14:65017169:T:C	0.00806429
chr14:65017736:A:G	0.00956611
chr14:65019097:C:T	0.0558487
chr14:65019312:C:A	0.0116107
chr14:65020976:T:C	0.298117
chr14:65021078:T:C	0.00694362
chr14:65023300:C:G	0.008409
chr14:65024230:T:C	0.00585012
chr14:65024537:A:G	0.00741109
chr14:65024565:A:G	0.00434311
chr14:65029098:A:G	0.0100528
chr14:65032732:G:A	0.00858287
chr14:65032745:C:T	0.00854099
chr14:65033191:T:G	0.0306318
chr14:65033431:G:A	0.138755
chr14:65033679:C:A	0.0635413
chr14:65034017:A:G	0.0416896
chr14:65035521:G:A	0.0354461
chr14:65039336:G:A	0.0523579
chr14:65040210:A:G	0.00596809
chr14:65043160:C:T	0.0150432
chr14:65043668:A:G	0.0197246
chr14:65050388:C:T	0.00548721
chr14:65053898:G:A	0.0339105
chr14:65055505:T:A	0.0226836
chr14:65056297:G:A	0.0270684
chr14:65059076:A:G	0.0120541
chr14:65060404:C:T	0.000777168
chr14:65066715:A:G	0.0116134
chr14:65070841:T:A	0.00201875
chr14:65071386:C:T	0.00578858
chr14:65072600:A:G	0.00550738
chr14:65072745:C:G	0.00389313
chr14:65073745:G:T	0.00632808
chr14:65074183:G:A	0.000499741
chr14:65074663:G:A	0.000454168
chr14:65075349:C:G	0.00633152
chr14:65075759:A:G	0.000231391
chr14:65075889:C:T	0.0127074
chr14:65075911:C:T	0.00371746
chr14:65076072:G:A	0.00634798
chr14:65076384:C:T	0.000281831
chr14:65077649:C:A	0.000312157
chr14:65079643:A:G	0.000304681
chr14:65081752:G:T	0.0011023
chr14:65082274:TGGA:T	0.000288525
chr14:65082371:C:T	0.000273114
chr14:65083307:A:G	0.000236093
chr14:65084098:T:A	0.00674681
chr14:65087104:C:A	0.000250081
chr14:65087221:C:T	0.00114136
chr14:65088989:A:C	0.000329208
chr14:65088994:A:G	0.000291241
chr14:65089040:G:A	0.000247217
chr14:65095588:C:G	0.00790008
chr14:65097985:T:G	0.0247661
chr14:65098138:T:C	0.0321063
chr14:65099539:C:A	0.00633169
chr14:65099977:T:C	0.00500919
chr14:65100246:TC:T	0.000240978
chr14:65100797:G:T	0.00393425
chr14:65101497:G:A	0.00705319
chr14:65101845:C:T	0.00448533
chr14:65102879:A:G	0.00539845
chr14:65103668:C:A	0.00285887
chr14:65104775:T:C	0.00576566
chr14:65106720:C:G	0.00019726
chr14:65107764:C:T	0.000200763
chr14:65108581:C:T	0.000193895
chr14:65109447:C:T	0.0400257
chr14:65109539:C:T	0.000201137
chr14:65110139:G:A	0.000200093
chr14:65110693:C:T	0.000207123
chr14:65110894:T:C	0.0449868
chr14:65112156:T:C	0.037217
chr14:65112652:A:G	0.000203857
chr14:65113002:T:C	0.000603847
chr14:65114947:T:C	0.000190616
chr14:65115379:G:A	0.0118859
chr14:65115425:G:A	0.00523491
chr14:65116037:G:A	0.00790118
chr14:65116697:C:T	0.000183853
chr14:65116863:T:C	0.00255986
chr14:65123819:A:G	0.00224306
chr14:65129772:A:G	0.000505804
chr14:65130169:G:A	0.00016269
chr14:65130791:G:A	0.000192241
chr14:65131986:G:A	0.000247661
chr14:65132034:C:G	0.000153651
chr14:65132269:A:T	0.000224713
chr14:65134639:G:A	0.000153294
chr14:65134971:T:G	0.000611335
chr14:65135346:T:C	0.00022375
chr14:65135569:T:A	0.000572869
chr14:65135666:G:A	0.000169385
chr14:65137643:C:T	0.000188503
chr14:65137741:A:C	0.000370543
chr14:65138733:G:A	0.000240873
chr14:65138890:A:G	0.000222801
chr14:65139136:T:C	0.000246764
chr14:65139137:G:A	0.000223881
chr14:65139249:T:C	0.00148587
chr14:65139649:A:G	0.000243403
chr14:65142433:A:G	0.00022014
chr14:65142694:C:G	0.000239883
chr14:65143321:G:T	0.000261439
chr14:65144828:G:C	0.000165036
chr14:65145426:G:A	0.000174588
chr14:65147334:G:A	0.000227288
chr14:65148761:T:C	0.000238892
chr14:65191737:C:T	0.0287493
chr14:65289563:A:T	0.0469804
chr14:65291379:G:A	0.0696209
chr14:65291518:G:A	0.034265
chr14:65297351:T:C	0.00358607
chr14:65300443:A:G	0.013496
chr14:65300615:C:T	0.00319997
chr14:65301061:G:A	0.112022
chr14:65304332:G:A	0.00581546
chr14:65310406:G:A	0.0310692
chr14:65311398:G:GA	0.0168123
chr14:65322853:A:C	0.0167023
chr14:65326121:C:T	0.0690034
chr14:65326134:A:G	0.0702253
chr14:65326450:T:C	0.0749114
chr14:65326506:A:G	0.0649232
chr14:65327609:G:A	0.0493439
chr14:65328363:C:T	0.0574426
chr14:65330471:C:T	0.010759
chr14:65330975:A:T	0.0206337
chr14:65331048:G:T	0.0049482
chr14:65331066:A:G	0.18174
chr14:65333087:G:A	0.00494571
chr14:65333178:G:A	0.0184965
chr14:65334306:G:A	0.0120104
chr14:65342568:C:A	0.00324539
chr14:65363314:GTTTCA:G	0.00344683
chr14:65505833:A:G	0.0697785
chr14:65538495:G:A	0.00555089
chr14:65711969:G:C	0.0229396
chr14:65809105:A:G	0.0557724
chr14:65940344:A:C	0.0167656
chr14:65940465:C:T	0.00868098
chr14:66001135:C:T	0.00738684
chr14:66002043:C:T	0.00928775
chr14:66003647:A:G	0.0224297
chr14:66004833:A:AAT	0.00896133
chr14:66005469:G:A	0.0124978
chr14:66006058:A:G	0.0102157
chr14:66008367:T:C	0.0100187
chr14:66011765:C:T	0.00804899
chr14:66077547:C:G	0.0114318
