## Supplementary material for "Characterization of shared and ancestry-specific signals driving complex traits using multi-ancestry fine-mapping": mscaviar_results_study1_post.txt

SNP_ID	Prob_in_pCausalSet
chr14:64769829:G:C	0.00179153
chr14:64770567:C:A	0.00279148
chr14:64773054:G:A	0.00191772
chr14:64785377:G:T	0.00204058
chr14:64787697:T:C	0.00192168
chr14:64788348:G:A	0.00212282
chr14:64788958:C:T	0.00201725
chr14:64791382:G:A	0.00322851
chr14:64791926:C:G	0.00419364
chr14:64802989:G:T	0.00451736
chr14:64811819:T:G	0.010581
chr14:64812107:C:T	0.00669709
chr14:64978553:A:G	0.000183284
chr14:64984062:T:C	0.000196044
chr14:64998453:CA:C	0.000302516
chr14:65004113:A:G	0.000233469
chr14:65006478:G:A	0.00343001
chr14:65007157:G:C	0.00277141
chr14:65008693:A:G	0.00349771
chr14:65011024:CCCTT:C	0.00314349
chr14:65013490:T:C	0.00167803
chr14:65014494:C:T	0.00235058
chr14:65016764:C:T	0.00230541
chr14:65017169:T:C	0.00292815
chr14:65017736:A:G	0.00373606
chr14:65019097:C:T	0.0245905
chr14:65019312:C:A	0.0026877
chr14:65020976:T:C	0.124378
chr14:65021078:T:C	0.00279491
chr14:65023300:C:G	0.00303513
chr14:65024230:T:C	0.00185616
chr14:65024537:A:G	0.00255194
chr14:65024565:A:G	0.00107499
chr14:65029098:A:G	0.0039953
chr14:65032732:G:A	0.00207843
chr14:65032745:C:T	0.00207378
chr14:65033191:T:G	0.0177215
chr14:65033431:G:A	0.05875
chr14:65033679:C:A	0.0321515
chr14:65034017:A:G	0.0210695
chr14:65035521:G:A	0.0170261
chr14:65039336:G:A	0.011154
chr14:65040210:A:G	0.00149849
chr14:65043160:C:T	0.0101818
chr14:65043668:A:G	0.0129716
chr14:65050388:C:T	0.00199042
chr14:65053898:G:A	0.0101473
chr14:65055505:T:A	0.00734535
chr14:65056297:G:A	0.00794648
chr14:65059076:A:G	0.003017
chr14:65060404:C:T	0.000345802
chr14:65066715:A:G	0.00308894
chr14:65070841:T:A	0.000716124
chr14:65071386:C:T	0.00227579
chr14:65072600:A:G	0.00147048
chr14:65072745:C:G	0.00112466
chr14:65073745:G:T	0.0016789
chr14:65074183:G:A	0.000445119
chr14:65074663:G:A	0.000458551
chr14:65075349:C:G	0.00175761
chr14:65075759:A:G	0.000212628
chr14:65075889:C:T	0.00329002
chr14:65075911:C:T	0.00114766
chr14:65076072:G:A	0.00162648
chr14:65076384:C:T	0.000224475
chr14:65077649:C:A	0.000228698
chr14:65079643:A:G	0.000228989
chr14:65081752:G:T	0.000540601
chr14:65082274:TGGA:T	0.000231863
chr14:65082371:C:T	0.000229047
chr14:65083307:A:G	0.000222724
chr14:65084098:T:A	0.00193397
chr14:65087104:C:A	0.000235583
chr14:65087221:C:T	0.000457082
chr14:65088989:A:C	0.000233451
chr14:65088994:A:G	0.000229541
chr14:65089040:G:A	0.000221029
chr14:65095588:C:G	0.00215852
chr14:65097985:T:G	0.00629135
chr14:65098138:T:C	0.00947993
chr14:65099977:T:C	0.00180184
chr14:65100246:TC:T	0.000221495
chr14:65100797:G:T	0.0011102
chr14:65101497:G:A	0.00186696
chr14:65101845:C:T	0.0012297
chr14:65102879:A:G	0.00132541
chr14:65103668:C:A	0.00107035
chr14:65104775:T:C	0.00185233
chr14:65106720:C:G	0.000217269
chr14:65107764:C:T	0.000210454
chr14:65108581:C:T	0.000210502
chr14:65109447:C:T	0.0104189
chr14:65109539:C:T	0.000214321
chr14:65110139:G:A	0.000214699
chr14:65110693:C:T	0.000215794
chr14:65110894:T:C	0.0117782
chr14:65112156:T:C	0.00926311
chr14:65112652:A:G	0.000197447
chr14:65113002:T:C	0.000297627
chr14:65114947:T:C	0.00019185
chr14:65115379:G:A	0.00290144
chr14:65115425:G:A	0.00125168
chr14:65116037:G:A	0.00179687
chr14:65116697:C:T	0.00017863
chr14:65116863:T:C	0.000867269
chr14:65123819:A:G	0.000696257
chr14:65129772:A:G	0.000267912
chr14:65130169:G:A	0.00019696
chr14:65130791:G:A	0.000325032
chr14:65131986:G:A	0.000192891
chr14:65132034:C:G	0.000172608
chr14:65132269:A:T	0.000247315
chr14:65134639:G:A	0.000173052
chr14:65134971:T:G	0.000279353
chr14:65135346:T:C	0.000186951
chr14:65135569:T:A	0.000270953
chr14:65135666:G:A	0.000175488
chr14:65137643:C:T	0.000209433
chr14:65137741:A:C	0.00023259
chr14:65138733:G:A	0.000188436
chr14:65138890:A:G	0.000185925
chr14:65139136:T:C	0.0001887
chr14:65139137:G:A	0.000185438
chr14:65139249:T:C	0.000449588
chr14:65139649:A:G	0.000194077
chr14:65142433:A:G	0.000349217
chr14:65142694:C:G	0.000342105
chr14:65143321:G:T	0.000300937
chr14:65144828:G:C	0.000246687
chr14:65145426:G:A	0.00025276
chr14:65147334:G:A	0.00044726
chr14:65148761:T:C	0.000335773
chr14:65289563:A:T	0.0207616
chr14:65291379:G:A	0.0254921
chr14:65291518:G:A	0.0111987
chr14:65297351:T:C	0.00110148
chr14:65300615:C:T	0.00109205
chr14:65301061:G:A	0.0441448
chr14:65310406:G:A	0.0112275
chr14:65311398:G:GA	0.00742752
chr14:65322853:A:C	0.00717558
chr14:65326121:C:T	0.0373309
chr14:65326134:A:G	0.0378264
chr14:65326450:T:C	0.0402752
chr14:65326506:A:G	0.0359083
chr14:65327609:G:A	0.0223885
chr14:65328363:C:T	0.0192243
chr14:65330975:A:T	0.00792415
chr14:65331048:G:T	0.00156202
chr14:65331066:A:G	0.108588
chr14:65333087:G:A	0.00151124
chr14:65334306:G:A	0.00553221
chr14:65342568:C:A	0.00113213
chr14:65363314:GTTTCA:G	0.00148938
chr14:65940344:A:C	0.00360243
chr14:65940465:C:T	0.00405202
chr14:66001135:C:T	0.00235699
chr14:66002043:C:T	0.00282955
chr14:66003647:A:G	0.00470937
chr14:66004833:A:AAT	0.00313221
chr14:66005469:G:A	0.00596803
chr14:66006058:A:G	0.00463068
chr14:66008367:T:C	0.00575171
chr14:66011765:C:T	0.00206758
chr14:66077547:C:G	0.00248834
chr14:66107453:T:A	0.0148199
