## Supplementary material for "Characterization of shared and ancestry-specific signals driving complex traits using multi-ancestry fine-mapping": not_shared_pips.txt

SNP_ID	shared_ll_x	notshared_ll_x	shared_ll_y	notshared_ll_y	not_shared_pip
chr14:64769829:G:C	-137.877	-136.922	-137.877	-136.922	0.0064443899999999995
chr14:64770567:C:A	-137.424	-136.622	-137.424	-136.622	0.0087832999999999
chr14:64773054:G:A	-137.818	-136.87	-137.818	-136.87	0.00686411
chr14:64785377:G:T	-137.759	-136.853	-137.759	-136.853	0.00699152
chr14:64787697:T:C	-137.816	-136.877	-137.816	-136.877	0.006805259999999999
chr14:64788348:G:A	-137.709	-136.77	-137.709	-136.77	0.0075714799999999
chr14:64788958:C:T	-137.759	-136.794	-137.759	-136.794	0.00739455
chr14:64791382:G:A	-137.236	-136.289	-137.236	-136.289	0.0119672499999999
chr14:64791926:C:G	-136.996	-136.117	-136.996	-136.117	0.0145531199999999
chr14:64802989:G:T	-136.92	-136.022	-136.92	-136.022	0.01603608
chr14:64811819:T:G	-136.052	-135.176	-136.052	-135.176	0.0377477
chr14:64812107:C:T	-136.501	-135.791	-136.501	-135.791	0.01977167
chr14:64978553:A:G	-141.706	-140.063	-141.706	-140.063	0.00028392580000000003
chr14:64984062:T:C	-141.444	-139.931	-141.444	-139.931	0.00032732780000000003
chr14:64998453:CA:C	-140.341	-139.199	-140.341	-139.199	0.0007246499999998999
chr14:65004113:A:G	-140.787	-139.506	-140.787	-139.506	0.0004941676
chr14:65006478:G:A	-137.227	-137.226	-137.227	-137.226	0.00480209
chr14:65007157:G:C	-137.46	-137.384	-137.46	-137.384	0.00410282
chr14:65008693:A:G	-137.393	-137.251	-137.393	-137.251	0.00545356
chr14:65011024:CCCTT:C	-137.233	-136.383	-137.233	-136.383	0.01068427
chr14:65013490:T:C	-138.186	-137.795	-138.186	-137.795	0.0030957299999999
chr14:65014494:C:T	-137.803	-137.385	-137.803	-137.385	0.00474777
chr14:65016764:C:T	-137.573	-136.626	-137.573	-136.626	0.00840229
chr14:65017169:T:C	-137.377	-137.068	-137.377	-137.068	0.0056229999999999995
chr14:65017736:A:G	-137.313	-137.089	-137.313	-137.089	0.0064143499999999
chr14:65019097:C:T	-135.119	-135.272	-135.119	-135.272	0.031989000000000004
chr14:65019312:C:A	-137.412	-136.551	-137.412	-136.551	0.00921106
chr14:65020976:T:C	-133.777	-133.844	-133.777	-133.844	0.174201
chr14:65021078:T:C	-137.439	-137.248	-137.439	-137.248	0.00469961
chr14:65023300:C:G	-137.527	-137.173	-137.527	-137.173	0.0058914499999999995
chr14:65024230:T:C	-138.048	-137.458	-138.048	-137.458	0.00441788
chr14:65024537:A:G	-137.522	-137.125	-137.522	-137.125	0.00531081
chr14:65024565:A:G	-138.434	-137.491	-138.434	-137.491	0.00356897
chr14:65029098:A:G	-137.046	-136.895	-137.046	-136.895	0.0066652
chr14:65032732:G:A	-137.685	-136.848	-137.685	-136.848	0.006812939999999999
chr14:65032745:C:T	-137.684	-136.854	-137.684	-136.854	0.00677045
chr14:65033191:T:G	-135.506	-136.151	-135.506	-136.151	0.014060900000000001
chr14:65033431:G:A	-134.23	-134.338	-134.23	-134.338	0.0806904
chr14:65033679:C:A	-134.894	-135.319	-134.894	-135.319	0.0322974
chr14:65034017:A:G	-135.319	-135.717	-135.319	-135.717	0.021578899999999998
chr14:65035521:G:A	-135.537	-135.83	-135.537	-135.83	0.019289200000000003
chr14:65039336:G:A	-135.929	-135.018	-135.929	-135.018	0.0414809
chr14:65040210:A:G	-138.054	-137.207	-138.054	-137.207	0.00478648
chr14:65043160:C:T	-136.102	-136.945	-136.102	-136.945	0.0063681999999999
chr14:65043668:A:G	-135.841	-136.69	-135.841	-136.69	0.008220599999999901
chr14:65050388:C:T	-137.986	-137.555	-137.986	-137.555	0.00398569
chr14:65053898:G:A	-136.279	-135.78	-136.279	-135.78	0.024239679999999996
chr14:65055505:T:A	-136.611	-136.198	-136.611	-136.198	0.01587317
chr14:65056297:G:A	-136.525	-135.99	-136.525	-135.99	0.0195850799999999
chr14:65059076:A:G	-137.514	-136.716	-137.514	-136.716	0.0093958
chr14:65060404:C:T	-140.251	-139.106	-140.251	-139.106	0.000785582
chr14:65066715:A:G	-137.494	-136.767	-137.494	-136.767	0.00891288
chr14:65070841:T:A	-139.167	-138.39	-139.167	-138.39	0.0016839819999999997
chr14:65071386:C:T	-137.834	-137.514	-137.834	-137.514	0.0040762299999998995
chr14:65072600:A:G	-138.287	-137.459	-138.287	-137.459	0.00439568
chr14:65072745:C:G	-138.579	-137.767	-138.579	-137.767	0.0031400519999999
chr14:65073745:G:T	-138.12	-137.31	-138.12	-137.31	0.00501244
chr14:65074183:G:A	-140.263	-139.344	-140.263	-139.344	0.000606716
chr14:65074663:G:A	-140.3	-139.362	-140.3	-139.362	0.000590213
chr14:65075349:C:G	-138.076	-137.32	-138.076	-137.32	0.004957909999999999
chr14:65075759:A:G	-141.384	-139.889	-141.384	-139.889	0.000340362
chr14:65075889:C:T	-137.414	-136.665	-137.414	-136.665	0.009784639999999999
chr14:65075911:C:T	-138.57	-137.821	-138.57	-137.821	0.002969826
chr14:65076072:G:A	-138.149	-137.299	-138.149	-137.299	0.0050688599999999
chr14:65076384:C:T	-141.203	-139.794	-141.203	-139.794	0.00037969200000000005
chr14:65077649:C:A	-141.109	-139.734	-141.109	-139.734	0.0004028584
chr14:65079643:A:G	-141.127	-139.751	-141.127	-139.751	0.00039705319999989996
chr14:65081752:G:T	-139.637	-138.844	-139.637	-138.844	0.0010170309999999998
chr14:65082274:TGGA:T	-141.162	-139.778	-141.162	-139.778	0.0003872936
chr14:65082371:C:T	-141.209	-139.805	-141.209	-139.805	0.00037570379999999997
chr14:65083307:A:G	-141.331	-139.872	-141.331	-139.872	0.0003482536
chr14:65084098:T:A	-137.978	-137.271	-137.978	-137.271	0.0052172599999999
chr14:65087104:C:A	-141.244	-139.836	-141.244	-139.836	0.0003635534
chr14:65087221:C:T	-139.791	-138.851	-139.791	-138.851	0.0010437799999999
chr14:65088989:A:C	-141.063	-139.708	-141.063	-139.708	0.0004163994
chr14:65088994:A:G	-141.158	-139.774	-141.158	-139.774	0.0003879822
chr14:65089040:G:A	-141.305	-139.855	-141.305	-139.855	0.00035469819999989997
chr14:65095588:C:G	-137.854	-137.113	-137.854	-137.113	0.006128679999999999
chr14:65097985:T:G	-136.728	-136.0	-136.728	-136.0	0.018850529999999997
chr14:65098138:T:C	-136.317	-135.798	-136.317	-135.798	0.0230939899999999
chr14:65099539:C:A	0.0	-137.094	0.0	-137.094	0.00633169
chr14:65099977:T:C	-138.09	-137.595	-138.09	-137.595	0.0037330700000000007
chr14:65100246:TC:T	-141.321	-139.865	-141.321	-139.865	0.0003507656
chr14:65100797:G:T	-138.588	-137.753	-138.588	-137.753	0.003185432
chr14:65101497:G:A	-138.004	-137.21	-138.004	-137.21	0.00555257
chr14:65101845:C:T	-138.468	-137.63	-138.468	-137.63	0.0036135299999999998
chr14:65102879:A:G	-138.385	-137.455	-138.385	-137.455	0.00439866
chr14:65103668:C:A	-138.694	-138.077	-138.694	-138.077	0.002268974
chr14:65104775:T:C	-138.036	-137.438	-138.036	-137.438	0.00437339
chr14:65106720:C:G	-141.47	-139.945	-141.47	-139.945	0.0003202193999999
chr14:65107764:C:T	-141.486	-139.951	-141.486	-139.951	0.000318329
chr14:65108581:C:T	-141.505	-139.96	-141.505	-139.96	0.0003140346
chr14:65109447:C:T	-136.235	-135.558	-136.235	-135.558	0.029995799999999996
chr14:65109539:C:T	-141.469	-139.944	-141.469	-139.944	0.0003208636
chr14:65110139:G:A	-141.472	-139.945	-141.472	-139.945	0.0003204706
chr14:65110693:C:T	-141.444	-139.932	-141.444	-139.932	0.0003255009999999
chr14:65110894:T:C	-136.112	-135.446	-136.112	-135.446	0.0335978
chr14:65112156:T:C	-136.353	-135.615	-136.353	-135.615	0.028318509999999998
chr14:65112652:A:G	-141.527	-139.975	-141.527	-139.975	0.0003117654
chr14:65113002:T:C	-140.486	-139.343	-140.486	-139.343	0.0006269419999998999
chr14:65114947:T:C	-141.604	-140.018	-141.604	-140.018	0.0002992794
chr14:65115379:G:A	-137.538	-136.712	-137.538	-136.712	0.00932208
chr14:65115425:G:A	-138.44	-137.488	-138.44	-137.488	0.0042772299999999
chr14:65116037:G:A	-138.023	-137.069	-138.023	-137.069	0.00640647
chr14:65116697:C:T	-141.688	-140.058	-141.688	-140.058	0.0002865175999999
chr14:65116863:T:C	-138.916	-138.165	-138.916	-138.165	0.0020924050000000003
chr14:65123819:A:G	-139.156	-138.266	-139.156	-138.266	0.0018917269999999997
chr14:65129772:A:G	-140.665	-139.458	-140.665	-139.458	0.00054902
chr14:65130169:G:A	-141.7	-140.059	-141.7	-140.059	0.0002851247999999
chr14:65130791:G:A	-141.181	-139.75	-141.181	-139.75	0.0003907071999999
chr14:65131986:G:A	-141.405	-139.906	-141.405	-139.906	0.00033793819999989997
chr14:65132034:C:G	-141.846	-140.135	-141.846	-140.135	0.0002626444
chr14:65132269:A:T	-141.279	-139.858	-141.279	-139.858	0.0003545417999999
chr14:65134639:G:A	-141.846	-140.135	-141.846	-140.135	0.0002627004
chr14:65134971:T:G	-140.518	-139.332	-140.518	-139.332	0.0006287299999999
chr14:65135346:T:C	-141.503	-139.96	-141.503	-139.96	0.0003183236
chr14:65135569:T:A	-140.581	-139.378	-140.581	-139.378	0.000598452
chr14:65135666:G:A	-141.761	-140.095	-141.761	-140.095	0.00027489159999999997
chr14:65137643:C:T	-141.529	-139.974	-141.529	-139.974	0.0003097144
chr14:65137741:A:C	-140.959	-139.649	-140.959	-139.649	0.0004411792
chr14:65138733:G:A	-141.44	-139.927	-141.44	-139.927	0.0003304584
chr14:65138890:A:G	-141.509	-139.966	-141.509	-139.966	0.0003167727999999
chr14:65139136:T:C	-141.421	-139.915	-141.421	-139.915	0.00033464239999989997
chr14:65139137:G:A	-141.508	-139.965	-141.508	-139.965	0.000317205
chr14:65139249:T:C	-139.691	-138.628	-139.691	-138.628	0.0013201019999999999
chr14:65139649:A:G	-141.409	-139.914	-141.409	-139.914	0.000335241
chr14:65142433:A:G	-141.029	-139.685	-141.029	-139.685	0.0004195402
chr14:65142694:C:G	-140.973	-139.679	-140.973	-139.679	0.0004228738
chr14:65143321:G:T	-140.997	-139.696	-140.997	-139.696	0.0004102787999999
chr14:65144828:G:C	-141.506	-139.935	-141.506	-139.935	0.0003217772
chr14:65145426:G:A	-141.442	-139.908	-141.442	-139.908	0.0003311374
chr14:65147334:G:A	-140.806	-139.506	-140.806	-139.506	0.0004934978
chr14:65148761:T:C	-140.968	-139.672	-140.968	-139.672	0.00041978960000000004
chr14:65191737:C:T	0.0	-135.457	0.0	-135.457	0.0287493
chr14:65289563:A:T	-135.518	-135.647	-135.518	-135.647	0.0269513999999999
chr14:65291379:G:A	-135.309	-135.143	-135.309	-135.143	0.044670600000000005
chr14:65291518:G:A	-136.169	-135.812	-136.169	-135.812	0.0235470999999999
chr14:65297351:T:C	-138.635	-137.912	-138.635	-137.912	0.0028350159999999
chr14:65300443:A:G	0.0	-136.227	0.0	-136.227	0.013496
chr14:65300615:C:T	-138.663	-138.037	-138.663	-138.037	0.0024917099999998997
chr14:65301061:G:A	-134.754	-134.717	-134.754	-134.717	0.0684567999999999
chr14:65304332:G:A	0.0	-137.051	0.0	-137.051	0.00581546
chr14:65310406:G:A	-136.138	-135.924	-136.138	-135.924	0.020379100000000004
chr14:65311398:G:GA	-136.574	-136.621	-136.574	-136.621	0.0100952799999999
chr14:65322853:A:C	-136.608	-136.611	-136.608	-136.611	0.010206259999999998
chr14:65326121:C:T	-134.937	-135.469	-134.937	-135.469	0.0326199
chr14:65326134:A:G	-134.924	-135.447	-134.924	-135.447	0.0333375
chr14:65326450:T:C	-134.86	-135.383	-134.86	-135.383	0.035569199999999995
chr14:65326506:A:G	-134.977	-135.552	-134.977	-135.552	0.030006499999999894
chr14:65327609:G:A	-135.448	-135.631	-135.448	-135.631	0.027658199999999997
chr14:65328363:C:T	-135.593	-135.288	-135.593	-135.288	0.0386941
chr14:65330471:C:T	0.0	-136.434	0.0	-136.434	0.010759
chr14:65330975:A:T	-136.499	-136.349	-136.499	-136.349	0.01328845
chr14:65331048:G:T	-138.24	-137.63	-138.24	-137.63	0.0037650799999999996
chr14:65331066:A:G	-133.863	-134.649	-133.863	-134.649	0.07425600000000002
chr14:65333087:G:A	-138.274	-137.621	-138.274	-137.621	0.0038009499999999002
chr14:65333178:G:A	0.0	-135.893	0.0	-135.893	0.0184965
chr14:65334306:G:A	-136.893	-136.98	-136.893	-136.98	0.0071546299999999995
chr14:65342568:C:A	-138.643	-138.043	-138.643	-138.043	0.00251001
chr14:65363314:GTTTCA:G	-138.37	-138.049	-138.37	-138.049	0.00248269
chr14:65505833:A:G	0.0	-134.537	0.0	-134.537	0.0697785
chr14:65538495:G:A	0.0	-137.098	0.0	-137.098	0.00555089
chr14:65711969:G:C	0.0	-135.65	0.0	-135.65	0.0229396
chr14:65809105:A:G	0.0	-134.761	0.0	-134.761	0.0557724
chr14:65940344:A:C	-137.147	-136.196	-137.147	-136.196	0.013442729999999901
chr14:65940465:C:T	-137.095	-137.111	-137.095	-137.111	0.0054132199999999
chr14:66001135:C:T	-137.638	-137.105	-137.638	-137.105	0.00546781
chr14:66002043:C:T	-137.436	-136.876	-137.436	-136.876	0.0068801800000000005
chr14:66003647:A:G	-136.879	-135.914	-136.879	-135.914	0.01799549
chr14:66004833:A:AAT	-137.342	-136.959	-137.342	-136.959	0.006337659999999999
chr14:66005469:G:A	-136.686	-136.806	-136.686	-136.806	0.00738581
chr14:66006058:A:G	-136.95	-136.957	-136.95	-136.957	0.0063504999999999
chr14:66008367:T:C	-136.753	-137.114	-136.753	-137.114	0.005420209999999899
chr14:66011765:C:T	-137.756	-136.962	-137.756	-136.962	0.006314189999999999
chr14:66077547:C:G	-137.537	-136.573	-137.537	-136.573	0.00922164
chr14:66107453:T:A	0.0	-136.072	0.0	-136.072	0.0148199
