## Supplementary material for "Characterization of shared and ancestry-specific signals driving complex traits using multi-ancestry fine-mapping": results_platelet_count_aou.txt

chr	start_bp	end_bp	rsid	eur_pip	afr_pip	eur_maf	afr_maf	bp	bp	eur_beta	afr_beta	eur_se	afr_se	eur_zscore	afr_zscore	eur_pval	afr_pval	global_pip	eur_nocausal	afr_nocausal	shared_pip	not_shared_pip	shared_ll	notshared_ll	num_snps_eur	num_snps_afr	nc	runtime
14	64635568	66226196	chr14:65505833:A:G	0.0697785	NA	0.0247871	0	65505833	NA	-0.0497861323427217	NA	0.013674858429152	NA	-3.6407055035091154	NA	0.000272031	NA	0.0697785	1.07384e-07	0.266375	NA	NA	NA	NA	175	166	3	4256.328
14	64635568	66226196	chr14:65809105:A:G	0.0557724	NA	0.0249714	0	65809105	NA	-0.0490164869626656	NA	0.0136223100620556	NA	-3.5982507180774763	NA	0.000320521	NA	0.0557724	1.07384e-07	0.266375	NA	NA	NA	NA	175	166	3	4256.328
14	64635568	66226196	chr14:65039336:G:A	0.0523579	0.011154	0.0870103	0.175694	65039336	65039336	-0.0306190269591489	-0.0005243776429714	0.0076913974366585	0.0132404299715029	-3.9809445827377794	-0.03960427600161075	6.86911e-05	0.968409	0.0524964	1.07384e-07	0.266375	0.0110155	0.0414809	-135.929	-135.018	175	166	3	4256.328
14	64635568	66226196	chr14:65326450:T:C	0.0749114	0.0402752	0.76929	0.408358	65326450	65326450	0.0207954050867514	0.0195544089075329	0.0050708870916808	0.0103333596331181	4.100940271548926	1.8923573360266703	4.11804e-05	0.0584579	0.0753779	1.07384e-07	0.266375	0.0398087	0.0355691999999999	-134.86	-135.383	175	166	3	4256.328
14	64635568	66226196	chr14:65020976:T:C	0.298117	0.124378	0.402885	0.2224	65020976	65020976	0.0249359918011259	0.0189507881728864	0.0043512565233047	0.012104326539639	5.730756545281193	1.565621029045007	1.00274e-08	0.117453	0.298348	1.07384e-07	0.266375	0.124147	0.174201	-133.777	-133.844	175	166	3	4256.328
14	64635568	66226196	chr14:65328363:C:T	0.0574426	0.0192243	0.14602	0.0243774	65328363	65328363	-0.023917390047108	-0.0407988803681721	0.0060294351907671	0.0330608681673607	-3.9667712298712168	-1.2340535088685523	7.29043e-05	0.217198	0.0576805	1.07384e-07	0.266375	0.0189864	0.0386941	-135.593	-135.288	175	166	3	4256.328
14	64635568	66226196	chr14:65301061:G:A	0.112022	0.0441448	0.145688	0.0248834	65301061	65301061	-0.0248547602163717	-0.0479613202145291	0.0060429729630205	0.0327460636028592	-4.113002055191783	-1.4646438361629943	3.90863e-05	0.143034	0.1123117999999999	1.07384e-07	0.266375	0.043855	0.0684567999999999	-134.754	-134.717	175	166	3	4256.328
14	64635568	66226196	chr14:65291379:G:A	0.0696209	0.0254921	0.14474	0.0290861	65291379	65291379	-0.0242896790515847	-0.0412526209462384	0.0060575419888533	0.0301877231149632	-4.009824297756583	-1.36653634953312	6.08086e-05	0.171786	0.0698918	1.07384e-07	0.266375	0.0252212	0.0446706	-135.309	-135.143	175	166	3	4256.328
14	64635568	66226196	chr14:65326134:A:G	0.0702253	0.0378264	0.76925	0.408312	65326134	65326134	0.0207103826198568	0.0195700004532055	0.0050707925145841	0.0103335898541693	4.084249663201895	1.8938239981829337	4.42543e-05	0.0582628	0.0706946	1.07384e-07	0.266375	0.0373571	0.0333375	-134.924	-135.447	175	166	3	4256.328
14	64635568	66226196	chr14:65033431:G:A	0.138755	0.05875	0.0814869	0.0449672	65033431	65033431	-0.032662803794905	-0.0365180588085601	0.0079132249687852	0.024430401777606	-4.127622293533661	-1.494779297573165	3.66834e-05	0.134988	0.1390977	1.07384e-07	0.266375	0.0584073	0.0806904	-134.23	-134.338	175	166	3	4256.328
14	64635568	66226196	chr14:65033679:C:A	0.0635413	0.0321515	0.515042	0.695601	65033679	65033679	0.0166384027343858	0.0187282252538752	0.0042604758060599	0.0109619323419727	3.905292153219159	1.7084784570477365	9.41742e-05	0.0875632	0.0639951	1.07384e-07	0.266375	0.0316977	0.0322974	-134.894	-135.319	175	166	3	4256.328
14	64635568	66226196	chr14:65326121:C:T	0.0690034	0.0373309	0.76925	0.408312	65326121	65326121	0.0206824415932872	0.019628515876314	0.0050707341130565	0.0103344987325599	4.078786450276011	1.8993195881356437	4.53069e-05	0.0575369	0.0694771	1.07384e-07	0.266375	0.0368572	0.0326199	-134.937	-135.469	175	166	3	4256.328
14	64635568	66226196	chr14:65019097:C:T	0.0558487	0.0245905	0.0812705	0.0453179	65019097	65019097	-0.0314372306658222	-0.0375354833327843	0.0079128764258844	0.0243401050942881	-3.9729207147713734	-1.5421249492300988	7.10471e-05	0.123059	0.0562141	1.07384e-07	0.266375	0.0242251	0.031989	-135.119	-135.272	175	166	3	4256.328
14	64635568	66226196	chr14:65331066:A:G	0.18174	0.108588	0.764312	0.410959	65331066	65331066	0.0215400073006453	0.0211405689539106	0.0050325397142273	0.0103265544840422	4.280146511263562	2.047204514010891	1.86946e-05	0.0406511	0.182292	1.07384e-07	0.266375	0.108036	0.074256	-133.863	-134.649	175	166	3	4256.328
14	64635568	66226196	chr14:65326506:A:G	0.0649232	0.0359083	0.769265	0.408462	65326506	65326506	0.0205796523416438	0.0199208661610527	0.0050712849266476	0.010333860040741	4.058074558876756	1.9277274980031813	4.9517e-05	0.0539032	0.0654189999999999	1.07384e-07	0.266375	0.0354125	0.0300064999999998	-134.977	-135.552	175	166	3	4256.328
