## Supplementary material for "Characterization of shared and ancestry-specific signals driving complex traits using multi-ancestry fine-mapping": global_pips.txt

SNP_ID	shared_ll	notshared_ll	global_pips
chr14:67471755:C:A	-233.159	-232.305	2.0705369999999998e-13
chr14:67471921:G:A	-233.063	-232.035	2.6166279999999997e-13
chr14:67510416:C:T	0.0	-235.46	6.87469e-15
chr14:67546174:A:G	0.0	-235.654	5.6626e-15
chr14:67683109:A:G	-233.892	-232.853	1.152525e-13
chr14:67733666:C:A	-233.742	-232.682	1.36232e-13
chr14:67798862:A:G	-232.032	-230.702	9.427e-13
chr14:67803594:C:T	-228.374	-227.487	2.5429889999999998e-11
chr14:67803605:A:G	-232.048	-230.549	1.0726350000000001e-12
chr14:67814228:T:C	-232.02	-230.49	1.133238e-12
chr14:67821453:TTTTG:T	-228.263	-227.361	2.8749929999999996e-11
chr14:67822466:C:T	-231.875	-230.347	1.3078000000000001e-12
chr14:67822656:G:T	-228.041	-227.146	3.571779e-11
chr14:67822966:G:A	-231.899	-230.379	1.2688370000000002e-12
chr14:67827931:A:T	-231.96	-230.45	1.18239e-12
chr14:67837794:G:T	-228.108	-227.216	3.3305939999999995e-11
chr14:67860730:A:C	-227.554	-226.674	5.74227e-11
chr14:67862303:G:A	-227.764	-226.861	4.74257e-11
chr14:67863916:C:T	-227.679	-226.784	5.12867e-11
chr14:67873904:CA:C	-227.307	-226.441	7.269589999999999e-11
chr14:67876646:G:A	-227.655	-226.768	5.2181699999999994e-11
chr14:67908898:A:G	-226.958	-226.727	6.52435e-11
chr14:67909764:C:G	-227.318	-226.812	5.493020000000001e-11
chr14:67910990:G:A	-228.793	-227.982	1.576777e-11
chr14:67912314:G:A	-227.501	-227.062	4.36263e-11
chr14:67916662:A:G	-227.418	-226.931	4.9062300000000006e-11
chr14:67916918:G:A	-219.316	-223.406	4.82357e-08
chr14:67918073:G:A	-227.211	-226.716	6.07012e-11
chr14:67920775:G:A	-229.15	-228.459	1.0069809999999999e-11
chr14:67921554:A:G	-227.289	-226.847	5.407479999999999e-11
chr14:67922326:T:A	-219.302	-223.388	4.891289999999999e-08
chr14:67927581:G:A	-227.303	-226.932	5.0763999999999997e-11
chr14:67931834:G:A	-227.459	-226.97	4.7163400000000006e-11
chr14:67931974:TTTC:T	-222.232	-221.632	9.51316e-09
chr14:67932479:C:G	-227.206	-226.839	5.57732e-11
chr14:67933747:A:T	-228.512	-227.695	2.0983510000000002e-11
chr14:67933748:T:G	-228.491	-227.673	2.1443980000000002e-11
chr14:67940293:T:C	-227.413	-227.038	4.5595699999999996e-11
chr14:67946658:A:G	-227.425	-226.95	4.827739999999999e-11
chr14:67947052:G:T	-219.268	-223.121	5.0942800000000004e-08
chr14:67950356:T:C	-227.37	-226.878	5.165960000000001e-11
chr14:67951112:T:C	-228.679	-227.862	1.7757e-11
chr14:67951165:T:G	-219.406	-223.342	4.4245400000000005e-08
chr14:67954062:T:C	-229.137	-228.437	1.0276179999999999e-11
chr14:67954278:G:A	-227.264	-226.913	5.2057500000000004e-11
chr14:67955069:A:G	-227.251	-226.84	5.4968e-11
chr14:67955567:T:TA	-222.126	-222.075	7.30571e-09
chr14:67957255:G:A	-227.208	-226.855	5.51318e-11
chr14:67958092:C:T	-227.244	-226.712	6.027819999999999e-11
chr14:67958343:G:A	-228.508	-227.687	2.112415e-11
chr14:67959849:A:G	-227.198	-226.741	5.98551e-11
chr14:67962925:A:G	-228.747	-227.944	1.640297e-11
chr14:67964578:T:C	-227.355	-226.874	5.20276e-11
chr14:67965538:T:C	-227.328	-226.813	5.4739500000000005e-11
chr14:67968109:T:C	-230.925	-230.986	1.030637e-12
chr14:67968559:G:A	-222.301	-221.598	9.58239e-09
chr14:67969484:A:G	-227.325	-226.851	5.3335e-11
chr14:67978835:T:C	-227.213	-226.74	5.96163e-11
chr14:67980237:A:G	-228.365	-227.534	2.4575829999999997e-11
chr14:67983560:C:A	-219.379	-223.296	4.55121e-08
chr14:67984531:A:C	-219.492	-223.16	4.09907e-08
chr14:67984739:C:T	-220.171	-223.011	2.1774700000000002e-08
chr14:67985302:T:A	-227.326	-226.967	4.91872e-11
chr14:67985341:A:G	-227.369	-227.002	4.739950000000001e-11
chr14:67986337:C:T	-227.391	-227.021	4.6451099999999994e-11
chr14:67987788:G:A	-219.78	-223.381	3.080979999999999e-08
chr14:67988454:A:G	-227.441	-226.989	4.6763099999999995e-11
chr14:67989736:C:T	-227.337	-226.809	5.4759999999999994e-11
chr14:67989797:G:A	-227.324	-226.832	5.4098700000000005e-11
chr14:67990695:G:T	-227.297	-226.769	5.702120000000001e-11
chr14:67991960:G:A	-227.297	-227.079	4.6112500000000005e-11
chr14:67993004:T:C	-227.323	-226.939	5.0202700000000006e-11
chr14:67995115:T:C	-223.444	-223.858	1.510671e-09
chr14:67995740:T:C	-226.948	-226.661	6.836340000000001e-11
chr14:67995907:G:A	-224.674	-225.89	3.2033799999999993e-10
chr14:67999460:G:A	-225.585	-226.704	1.328385e-10
chr14:67999521:T:C	-220.071	-223.605	2.3079799999999995e-08
chr14:67999645:G:A	-219.896	-223.847	2.71102e-08
chr14:68001175:G:A	-219.641	-223.508	3.5064099999999994e-08
chr14:68003975:A:G	-227.804	-227.644	2.675065e-11
chr14:68004692:C:T	-225.4	-226.505	1.6050099999999997e-10
chr14:68005111:A:G	0.0	-224.138	5.68329e-10
chr14:68005866:A:G	-227.752	-227.595	2.8118500000000002e-11
chr14:68006526:G:T	-227.861	-227.682	2.5571940000000004e-11
chr14:68007222:T:C	-219.875	-223.62	2.7850800000000005e-08
chr14:68007530:A:T	-223.353	-222.766	3.070475e-09
chr14:68008161:T:C	-222.94	-222.873	3.26961e-09
chr14:68008934:G:A	-220.54	-223.833	1.4611300000000002e-08
chr14:68009025:T:A	-227.806	-227.537	2.86531e-11
chr14:68010163:T:C	-223.101	-222.579	3.76919e-09
chr14:68010546:G:A	-223.107	-223.002	2.8322400000000006e-09
chr14:68011422:A:G	-227.937	-227.451	2.917557e-11
chr14:68012456:C:T	-219.784	-223.516	3.0533e-08
chr14:68014665:C:T	-226.753	-227.247	5.3073000000000004e-11
chr14:68016173:A:G	-220.146	-223.797	2.1313999999999998e-08
chr14:68018058:C:T	-223.066	-222.546	3.89882e-09
chr14:68018284:C:T	-228.032	-227.571	2.6054379999999998e-11
chr14:68018386:T:C	-225.784	-226.851	1.107574e-10
chr14:68021607:C:T	-220.119	-223.473	2.21902e-08
chr14:68022669:C:T	-229.093	-228.248	1.1996579999999999e-11
chr14:68023318:G:A	-225.571	-226.619	1.3795780000000003e-10
chr14:68023385:G:C	-220.133	-223.672	2.17011e-08
chr14:68023818:CT:C	-220.278	-223.464	1.9094699999999997e-08
chr14:68026441:G:A	-219.956	-223.485	2.59063e-08
chr14:68032034:T:A	-227.721	-227.577	2.8766399999999997e-11
chr14:68032035:TTGTGTCTG:T	-227.654	-227.524	3.0499e-11
chr14:68032044:A:AC	-227.756	-227.409	3.174119999999999e-11
chr14:68032207:A:G	-227.678	-227.319	3.4600700000000005e-11
chr14:68033447:G:A	-227.053	-227.047	5.151380000000001e-11
chr14:68033552:AAGTTG:A	-228.029	-227.385	2.983495e-11
chr14:68033710:C:T	-222.848	-222.239	5.17242e-09
chr14:68034034:A:G	-228.776	-227.987	1.577453e-11
chr14:68034237:C:T	-219.822	-223.151	2.990730000000001e-08
chr14:68034997:C:A	-219.917	-223.353	2.70559e-08
chr14:68037648:T:C	-228.388	-227.696	2.160008e-11
chr14:68040335:T:C	-226.497	-226.956	6.97592e-11
chr14:68042872:G:A	-223.379	-222.832	2.907596e-09
chr14:68044056:C:T	-223.526	-223.007	2.4589159999999996e-09
chr14:68046775:A:G	-225.661	-226.833	1.2093309999999997e-10
chr14:68048156:G:A	-225.636	-226.936	1.192901e-10
chr14:68048663:A:G	-228.396	-227.958	1.78172e-11
chr14:68048908:G:C	-229.554	-228.783	7.14387e-12
chr14:68049140:C:T	-226.913	-227.334	4.6876099999999995e-11
chr14:68049239:A:G	-228.193	-227.788	2.133878e-11
chr14:68050591:T:C	-220.336	-223.81	1.7759299999999997e-08
chr14:68051046:T:C	-228.389	-227.681	2.184386e-11
chr14:68051192:T:C	-220.207	-223.812	2.0097599999999997e-08
chr14:68052471:G:T	-220.699	-223.892	1.25263e-08
chr14:68053938:C:G	-220.185	-223.645	2.06653e-08
chr14:68054189:G:A	-220.045	-223.699	2.35858e-08
chr14:68061311:C:T	-221.164	-224.494	7.813939999999999e-09
chr14:68063464:A:G	-227.814	-227.991	2.164571e-11
chr14:68063652:C:T	-227.846	-228.049	2.0668380000000003e-11
chr14:68064454:A:G	-227.596	-227.843	2.5903899999999998e-11
chr14:68064484:T:C	-227.758	-228.003	2.2060800000000002e-11
chr14:68064581:G:A	-227.589	-227.811	2.6453499999999997e-11
chr14:68066032:ATATT:A	-227.638	-227.915	2.44494e-11
chr14:68068336:A:G	-223.471	-223.681	1.6351029999999998e-09
chr14:68069355:G:C	-226.856	-227.741	4.0502200000000006e-11
chr14:68069578:C:T	-220.864	-224.353	1.0468300000000001e-08
chr14:68071020:A:G	-228.429	-228.011	1.7001949999999997e-11
chr14:68071518:C:T	-226.839	-227.603	4.32222e-11
chr14:68072796:T:G	-226.925	-227.719	3.9163199999999996e-11
chr14:68072913:G:A	-226.06	-227.125	8.40957e-11
chr14:68073539:T:C	-223.131	-223.48	2.1345400000000004e-09
chr14:68074029:T:C	-229.026	-228.152	1.3118439999999998e-11
chr14:68075078:G:C	-223.735	-223.189	2.0341759999999997e-09
chr14:68076939:A:G	-227.758	-228.001	2.2089399999999994e-11
chr14:68077949:A:G	-226.935	-227.79	3.78576e-11
chr14:68078304:G:A	-220.995	-224.37	9.23267e-09
chr14:68078696:A:G	-220.853	-224.386	1.05582e-08
chr14:68078947:A:G	-227.065	-227.869	3.39153e-11
chr14:68079583:G:T	-226.91	-227.733	3.93067e-11
chr14:68079621:A:C	-228.48	-228.114	1.558739e-11
chr14:68080800:A:G	-226.63	-227.572	4.969209999999999e-11
chr14:68081714:G:A	-223.19	-223.177	2.4625570000000005e-09
chr14:68081759:A:T	-229.459	-228.726	7.629599999999999e-12
chr14:68082130:C:T	-227.071	-227.953	3.2694e-11
chr14:68084556:A:G	-226.326	-227.676	5.90125e-11
chr14:68086812:T:C	-229.494	-228.778	7.2762e-12
chr14:68087128:G:A	-226.19	-227.408	7.027290000000001e-11
chr14:68088052:A:G	-221.142	-224.725	7.891720000000002e-09
chr14:68090027:A:T	-229.249	-229.727	4.4097e-12
chr14:68091403:G:A	-223.364	-223.416	1.9909380000000003e-09
chr14:68091435:T:C	-227.47	-227.699	2.9664400000000004e-11
chr14:68092020:A:G	-223.519	-223.557	1.7188480000000003e-09
chr14:68092271:C:T	-220.895	-224.457	1.0114449999999998e-08
chr14:68092619:T:C	-220.598	-224.536	1.3438600000000002e-08
chr14:68092716:A:G	-227.719	-227.939	2.3255799999999998e-11
chr14:68094917:C:A	-228.47	-227.956	1.7458020000000004e-11
chr14:68096075:T:C	-229.37	-228.929	6.74479e-12
chr14:68096502:G:A	-224.612	-224.754	5.426919999999999e-10
chr14:68096602:A:G	-221.86	-224.234	4.212060000000001e-09
chr14:68101444:TG:T	-222.444	-222.856	4.10906e-09
chr14:68101585:G:A	-223.959	-224.811	7.429460000000001e-10
chr14:68103712:G:A	-224.448	-224.612	6.31346e-10
chr14:68106502:G:A	-227.541	-226.95	4.6761399999999996e-11
chr14:68106925:C:A	-224.805	-224.738	5.06237e-10
chr14:68111175:T:C	-227.485	-227.087	4.3103e-11
chr14:68114539:G:A	-226.578	-226.135	1.1018629999999999e-10
chr14:68114763:A:G	-223.462	-224.791	1.040572e-09
chr14:68116871:A:AAAT	-224.782	-225.169	4.01731e-10
chr14:68117112:A:C	-227.554	-227.033	4.38833e-11
chr14:68120621:T:C	-227.604	-227.071	4.2095100000000004e-11
chr14:68121086:A:T	-227.404	-226.854	5.20264e-11
chr14:68121593:C:T	-227.472	-226.943	4.78829e-11
chr14:68127899:T:C	-227.499	-226.907	4.87979e-11
chr14:68131447:G:A	-228.53	-227.925	1.757022e-11
chr14:68132428:G:A	-222.097	-224.41	3.3503999999999995e-09
chr14:68132775:A:C	-227.208	-226.618	6.51581e-11
chr14:68133280:T:A	-222.117	-222.242	6.64195e-09
chr14:68133543:C:T	-228.214	-227.511	2.5910640000000002e-11
chr14:68133777:T:C	-228.079	-227.481	2.7435319999999994e-11
chr14:68136050:G:T	-228.676	-227.988	1.614814e-11
chr14:68140306:G:C	-223.322	-223.175	2.3451540000000004e-09
chr14:68142602:A:G	-228.906	-228.251	1.25158e-11
chr14:68146052:T:TTC	-224.798	-225.765	3.0741800000000004e-10
chr14:68146203:G:A	-226.178	-226.654	9.51632e-11
chr14:68146764:G:A	-226.824	-227.391	4.779269999999999e-11
chr14:68147724:C:T	-224.272	-224.471	7.38395e-10
chr14:68149880:G:A	-227.54	-227.746	2.80208e-11
chr14:68150477:CTTT:C	-226.323	-227.095	7.213729999999999e-11
chr14:68152744:T:C	-227.825	-228.004	2.1385490000000004e-11
chr14:68157134:C:A	-226.226	-226.892	8.312870000000001e-11
chr14:68157922:A:T	-226.629	-227.441	5.2264100000000004e-11
chr14:68157924:C:T	-225.08	-226.508	2.0082199999999998e-10
chr14:68159448:T:C	-224.378	-225.386	4.6105999999999996e-10
chr14:68160097:T:TG	-224.579	-225.874	3.4381200000000004e-10
chr14:68161696:G:A	-226.608	-227.488	5.19664e-11
chr14:68161811:C:T	-227.566	-227.738	2.7828299999999997e-11
chr14:68161963:T:C	-224.534	-224.47	6.626810000000001e-10
chr14:68162550:C:T	-227.68	-227.856	2.47607e-11
chr14:68163861:A:G	-222.973	-224.91	1.4772600000000001e-09
chr14:68165095:G:A	-224.177	-224.221	8.873189999999999e-10
chr14:68165218:T:C	-224.528	-225.84	3.60156e-10
chr14:68166109:A:G	-226.497	-227.069	6.61264e-11
chr14:68166696:G:A	-224.477	-225.844	3.7315299999999997e-10
chr14:68169880:G:A	-224.377	-225.646	4.2406400000000007e-10
chr14:68169994:G:T	-224.661	-226.202	2.96688e-10
chr14:68170748:T:C	-224.565	-225.747	3.60853e-10
chr14:68175071:A:G	-224.664	-225.871	3.24261e-10
chr14:68176042:A:G	-226.377	-227.103	6.96794e-11
chr14:68177081:G:A	-224.765	-224.431	6.263550000000001e-10
chr14:68177329:A:G	-224.213	-224.489	7.514170000000001e-10
chr14:68180471:A:G	-227.205	-227.315	4.132789999999999e-11
chr14:68183059:G:A	-224.917	-224.652	5.13794e-10
chr14:68185019:C:T	-225.109	-226.709	1.86837e-10
chr14:68190195:G:GT	-224.976	-226.296	2.2947400000000002e-10
chr14:68190688:T:A	-224.863	-226.116	2.6214e-10
chr14:68191276:A:G	-224.905	-226.206	2.4775199999999996e-10
chr14:68193464:A:G	-223.8	-225.674	6.537330000000002e-10
chr14:68196720:A:G	-227.258	-228.839	2.1890500000000002e-11
chr14:68200005:T:C	-227.079	-228.741	2.56899e-11
chr14:68202583:T:G	-229.069	-228.754	8.35429e-12
chr14:68202587:T:G	-226.52	-228.39	4.30885e-11
chr14:68202591:T:G	-226.734	-228.322	3.69168e-11
chr14:68206362:T:C	-227.08	-228.847	2.51116e-11
chr14:68207168:T:C	-227.156	-228.831	2.3730200000000004e-11
chr14:68236359:C:T	-229.11	-228.44	1.03172e-11
chr14:68258073:A:G	-228.418	-228.354	1.362873e-11
chr14:68528181:G:C	-233.557	-232.985	1.124638e-13
chr14:68530860:C:G	-233.878	-232.864	1.1451180000000001e-13
chr14:68537325:C:T	-233.296	-232.799	1.3827170000000002e-13
chr14:68563767:A:C	-229.542	-229.85	3.5819700000000003e-12
chr14:68572199:G:A	-233.902	-232.857	1.146638e-13
chr14:68574439:C:T	-231.422	-230.693	1.0688849999999998e-12
chr14:68575555:G:T	-231.412	-230.693	1.071543e-12
chr14:68712260:G:A	-232.672	-231.953	3.037748e-13
chr14:68715416:C:T	-232.329	-232.157	2.9202200000000005e-13
chr14:68717053:T:A	-232.258	-232.21	2.9000700000000003e-13
chr14:68717670:G:A	-231.717	-231.395	5.94252e-13
chr14:68720488:G:A	-231.706	-231.88	4.4255500000000003e-13
chr14:68721008:C:T	-231.462	-231.738	5.34075e-13
chr14:68721620:C:T	-231.918	-231.963	3.854859999999999e-13
chr14:68725369:C:T	-232.243	-230.689	9.25944e-13
chr14:68726610:C:A	-232.203	-231.915	3.57318e-13
chr14:68749758:C:T	-235.355	-233.583	5.003497e-14
chr14:68771546:C:T	-234.198	-233.146	8.57712e-14
chr14:68772037:T:C	-234.249	-233.192	8.18443e-14
chr14:68779316:A:G	-233.219	-232.748	1.466438e-13
chr14:68792689:C:G	-233.79	-233.089	9.799969999999999e-14
chr14:68792785:T:C	-233.819	-233.121	9.494149999999999e-14
chr14:68792945:C:A	-233.694	-233.043	1.0388540000000001e-13
chr14:68793311:G:A	-233.148	-232.567	1.7043309999999998e-13
chr14:68811152:G:A	-234.382	-233.319	7.199580000000001e-14
chr14:68820940:G:A	-234.203	-233.083	9.01898e-14
chr14:68851635:C:T	-235.821	-234.251	2.6246620000000004e-14
chr14:68854619:C:G	-234.879	-233.672	4.9302599999999995e-14
chr14:68854806:C:T	-232.834	-231.953	2.926088e-13
chr14:68854844:A:C	-231.322	-231.758	5.66155e-13
chr14:68856872:C:T	-236.391	-234.536	1.912708e-14
chr14:68858173:A:G	-231.843	-230.848	8.63279e-13
chr14:68858939:C:T	-233.587	-232.954	1.141536e-13
chr14:68861412:T:C	-233.532	-232.863	1.23799e-13
chr14:68863344:G:A	-233.42	-232.887	1.253748e-13
chr14:68864058:A:G	-225.514	-225.264	2.79978e-10
chr14:68864348:A:G	-230.942	-230.88	1.0906810000000001e-12
chr14:68864406:G:A	-225.506	-225.424	2.535468e-10
chr14:68864946:C:T	-215.908	-215.805	3.7860299999999994e-06
chr14:68868728:G:A	-210.435	-211.461	0.000520565
chr14:68869830:C:T	-216.632	-216.499	1.86899e-06
chr14:68870229:T:C	-214.867	-214.898	9.8794e-06
chr14:68870769:G:A	-233.642	-232.584	1.5030519999999997e-13
chr14:68871087:G:A	-233.668	-232.618	1.4552270000000001e-13
chr14:68872217:T:C	-233.666	-232.597	1.47994e-13
chr14:68872544:C:T	-233.547	-232.516	1.617279e-13
chr14:68872939:T:C	-233.816	-232.734	1.2877000000000002e-13
chr14:68873029:G:A	-233.695	-232.663	1.395939e-13
chr14:68873117:C:T	-213.924	-213.947	2.54824e-05
chr14:68873267:G:A	0.0	-231.079	5.498e-13
chr14:68873709:G:A	-233.608	-232.567	1.533138e-13
chr14:68873852:T:G	-213.934	-213.677	3.0079300000000002e-05
chr14:68874043:G:T	-234.344	-233.33	7.18938e-14
chr14:68875533:C:T	-203.114	-203.567	0.999404
chr14:68876157:C:T	-216.614	-216.663	1.70367e-06
chr14:68877573:T:G	-217.255	-217.382	8.578150000000001e-07
chr14:68881462:T:C	-219.736	-219.159	1.1351199999999999e-07
chr14:68882134:C:T	-232.297	-231.505	4.67507e-13
chr14:68882148:C:A	-232.133	-231.61	4.5083900000000005e-13
chr14:68882321:A:G	-218.595	-217.643	4.728529999999999e-07
chr14:68882811:A:G	0.0	-227.631	1.72842e-11
chr14:68883811:G:T	-234.962	-233.711	4.7101920000000004e-14
chr14:68887192:C:T	-222.501	-221.904	7.25296e-09
chr14:68887380:TA:T	-220.719	-219.931	4.972869999999999e-08
chr14:68888889:C:T	-230.984	-230.729	1.183406e-12
chr14:68891182:A:G	-233.461	-232.553	1.59781e-13
chr14:68891457:C:T	-227.376	-226.408	7.35465e-11
chr14:68891472:T:C	-230.652	-229.768	2.600935e-12
chr14:68895378:C:G	-231.195	-230.569	1.2413640000000002e-12
chr14:68895970:A:G	-229.168	-228.354	1.086595e-11
chr14:68897894:T:C	-231.099	-230.546	1.2954410000000002e-12
chr14:68898236:A:G	0.0	-235.082	1.00388e-14
chr14:68898538:C:T	-225.447	-224.476	5.076309999999999e-10
chr14:68899950:G:A	-232.541	-231.533	4.3404850000000005e-13
chr14:68904097:A:G	-230.624	-229.742	2.6696089999999998e-12
chr14:68906262:T:C	-233.188	-232.64	1.598787e-13
chr14:68907119:A:G	-232.874	-231.907	3.0109220000000004e-13
chr14:68912594:C:T	-233.367	-232.345	1.922321e-13
chr14:68914097:A:G	-234.86	-233.171	7.623553000000001e-14
chr14:68915973:C:T	-232.875	-231.854	3.139639e-13
chr14:68918429:A:T	-227.38	-228.85	1.99132e-11
chr14:68919038:C:T	-225.524	-225.338	2.658094e-10
chr14:68921597:G:A	-230.234	-230.345	1.997682e-12
chr14:68927448:A:T	-234.583	-233.339	6.83746e-14
chr14:68929634:CCCAGGAAAAGTCCTTGGGA:C	-234.261	-232.994	9.622490000000001e-14
chr14:68929898:G:C	-234.524	-233.221	7.62013e-14
chr14:68933264:T:G	-234.121	-233.058	9.343409999999999e-14
chr14:68933279:A:G	-235.54	-234.074	3.1722100000000003e-14
chr14:68933290:T:C	-235.744	-234.196	2.780512e-14
chr14:68933580:G:A	-234.095	-233.012	9.746199999999999e-14
chr14:68934303:A:G	-235.544	-233.98	3.443556e-14
chr14:68934377:T:C	-233.988	-232.918	1.073844e-13
chr14:68934472:T:C	-233.903	-232.902	1.105473e-13
chr14:68934496:A:G	-233.862	-232.998	1.033225e-13
chr14:68934691:A:C	-234.139	-233.06	9.298580000000001e-14
chr14:68935282:C:T	-233.972	-233.113	9.22002e-14
chr14:68936070:G:T	-233.779	-233.011	1.042652e-13
chr14:68936313:A:C	-235.236	-233.873	3.934783e-14
chr14:68940505:G:A	0.0	-233.509	4.70733e-14
chr14:68948315:G:A	0.0	-234.934	1.16417e-14
chr14:68949589:G:A	-233.442	-232.391	1.8250269999999997e-13
chr14:68949629:A:G	-233.494	-232.439	1.737811e-13
chr14:68949944:A:G	-233.445	-232.395	1.818665e-13
chr14:68950027:G:A	-233.555	-232.689	1.4066549999999997e-13
chr14:68950145:C:T	-233.503	-232.454	1.714618e-13
chr14:68954282:T:C	-230.737	-231.451	8.94508e-13
chr14:68956148:G:A	-231.599	-230.607	1.0987599999999999e-12
chr14:68958541:C:T	-232.42	-231.491	4.600126000000001e-13
chr14:68958750:T:C	0.0	-202.622	1.0
chr14:68958906:C:T	-234.166	-233.047	9.35353e-14
chr14:68960563:C:A	-234.197	-233.253	7.875009999999999e-14
chr14:68960726:C:T	-230.406	-230.332	1.878227e-12
chr14:68970212:G:C	-231.414	-230.597	1.152477e-12
chr14:68970799:A:G	-231.34	-230.826	9.89945e-13
chr14:68970981:A:G	-231.263	-230.735	1.0801129999999998e-12
chr14:68972076:C:A	-226.772	-226.058	1.1053220000000001e-10
chr14:68972267:T:C	-227.202	-226.401	7.68225e-11
chr14:68973469:A:C	-227.464	-227.223	3.95968e-11
chr14:68973671:A:G	-227.715	-227.505	3.01933e-11
chr14:68973875:T:C	-227.706	-227.482	3.074e-11
chr14:68974643:T:C	-231.794	-231.427	5.6749e-13
chr14:68976314:C:A	-232.825	-231.831	3.229808e-13
chr14:68976519:A:G	-233.471	-232.731	1.388353e-13
chr14:68978340:G:C	-226.481	-228.242	4.5743099999999995e-11
chr14:68983038:A:C	-224.708	-228.472	2.2171e-10
chr14:68983334:A:G	-232.865	-231.848	3.161522e-13
chr14:68985371:A:G	-230.842	-229.86	2.325294e-12
chr14:68988158:C:T	-232.542	-231.532	4.343694e-13
chr14:68990036:C:A	-233.556	-232.506	1.627733e-13
chr14:68992270:C:T	-233.669	-232.659	1.407323e-13
chr14:68996994:A:G	-232.856	-232.001	2.806872e-13
chr14:68998063:A:G	-233.2	-232.167	2.290866e-13
chr14:68998329:C:T	-232.907	-231.903	3.000587e-13
chr14:68998711:T:C	-231.065	-230.079	1.86608e-12
chr14:68998795:A:T	-232.442	-231.942	3.256954e-13
chr14:69001954:G:T	-232.727	-231.759	3.490408e-13
chr14:69005442:G:A	-232.338	-231.356	5.208079999999999e-13
chr14:69014626:G:A	-234.205	-233.205	8.16718e-14
chr14:69015959:G:C	-236.383	-234.52	1.942994e-14
chr14:69016750:T:C	-236.317	-234.502	1.9879440000000003e-14
chr14:69017535:T:C	-235.963	-234.288	2.498558e-14
chr14:69020990:G:T	-229.49	-228.511	8.9641e-12
chr14:69021889:G:T	0.0	-229.239	3.46015e-12
chr14:69022187:C:T	-236.406	-234.542	1.899704e-14
chr14:69022798:A:G	-230.226	-229.264	4.233795e-12
chr14:69023286:C:T	-229.443	-228.523	8.961930000000002e-12
chr14:69023337:A:G	-229.629	-230.908	2.2140399999999997e-12
chr14:69023754:T:G	-228.756	-227.81	1.819496e-11
chr14:69024701:G:A	-227.829	-227.967	2.1794890000000002e-11
chr14:69028548:T:C	-235.306	-233.783	4.212741e-14
chr14:69028658:T:C	-235.373	-233.864	3.894674e-14
chr14:69029708:T:C	-235.292	-233.791	4.190429e-14
chr14:69029780:G:A	-236.131	-234.367	2.285804e-14
chr14:69031393:T:C	-236.188	-234.411	2.185667e-14
chr14:69031917:C:T	-231.215	-230.235	1.5981509999999998e-12
chr14:69037397:T:C	-225.181	-227.154	1.6131299999999998e-10
chr14:69046822:C:CA	-225.485	-226.621	1.459049e-10
chr14:69050389:C:T	-225.71	-226.813	1.1782339999999999e-10
chr14:69052607:T:C	-226.204	-227.37	7.04203e-11
chr14:69060307:A:G	-226.168	-227.096	7.92824e-11
chr14:69063108:G:C	-224.842	-226.026	2.73411e-10
chr14:69064129:A:T	-225.878	-226.676	1.1141680000000002e-10
chr14:69079944:G:A	-223.969	-226.382	5.08926e-10
chr14:69082287:C:T	-230.576	-229.769	2.642627e-12
chr14:69086721:G:A	-230.548	-229.716	2.7704350000000004e-12
chr14:69087456:G:C	-225.54	-226.706	1.3678750000000003e-10
chr14:69092813:G:C	-225.769	-226.774	1.1487769999999999e-10
chr14:69094476:A:G	-230.786	-229.823	2.4209689999999998e-12
chr14:69126735:G:A	-230.586	-230.173	1.9604980000000004e-12
chr14:69128378:A:G	-230.844	-230.04	2.0173550000000005e-12
chr14:69129366:A:G	-225.263	-226.896	1.5907399999999998e-10
chr14:69133049:G:GA	-225.396	-226.521	1.6007e-10
chr14:69140079:G:A	-230.892	-229.943	2.153839e-12
chr14:69141354:TTTTTC:T	-231.913	-230.919	8.043089999999999e-13
chr14:69142141:T:A	-226.961	-226.927	5.74479e-11
chr14:69151706:G:A	-225.319	-227.095	1.4577299999999998e-10
chr14:69152203:C:G	0.0	-227.375	2.23187e-11
chr14:69152726:G:A	0.0	-230.501	9.79828e-13
chr14:69160444:T:A	-229.827	-228.937	5.96383e-12
chr14:69162340:A:C	-226.033	-227.298	8.10234e-11
chr14:69174058:A:G	-226.981	-228.456	2.9637300000000006e-11
chr14:69181183:CA:C	-223.979	-226.841	4.8198e-10
chr14:69182029:T:G	-226.624	-228.208	4.12247e-11
chr14:69196833:G:A	-233.059	-232.105	2.4765089999999997e-13
chr14:69215505:A:G	-226.125	-228.468	5.941349999999998e-11
chr14:69222630:A:G	-226.189	-228.54	5.5695700000000005e-11
chr14:69251245:T:C	-234.039	-233.054	9.5241e-14
chr14:69279532:G:A	-233.202	-232.188	2.2524509999999997e-13
chr14:69287785:A:G	-232.268	-232.259	2.8054400000000007e-13
chr14:69288737:C:G	-232.42	-232.354	2.494034e-13
chr14:69290472:T:C	-231.9	-232.102	3.58929e-13
chr14:69301176:A:G	-233.24	-232.294	2.0535449999999998e-13
chr14:69304580:C:G	-233.369	-232.444	1.774113e-13
