## Supplementary material for "Characterization of shared and ancestry-specific signals driving complex traits using multi-ancestry fine-mapping": mscaviar_results_shared_pips.txt

SNP_ID	shared_pip	shared_ll	notshared_ll
chr14:67471755:C:A	4.57937e-14	-233.159	-232.305
chr14:67471921:G:A	5.03797e-14	-233.063	-232.035
chr14:67510416:C:T	0	0	-235.46
chr14:67546174:A:G	0	0	-235.654
chr14:67683109:A:G	2.20045e-14	-233.892	-232.853
chr14:67733666:C:A	2.55651e-14	-233.742	-232.682
chr14:67798862:A:G	1.41324e-13	-232.032	-230.702
chr14:67803594:C:T	5.47863e-12	-228.374	-227.487
chr14:67803605:A:G	1.39113e-13	-232.048	-230.549
chr14:67814228:T:C	1.43066e-13	-232.02	-230.49
chr14:67821453:TTTTG:T	6.12158e-12	-228.263	-227.361
chr14:67822466:C:T	1.65274e-13	-231.875	-230.347
chr14:67822656:G:T	7.64152e-12	-228.041	-227.146
chr14:67822966:G:A	1.61447e-13	-231.899	-230.379
chr14:67827931:A:T	1.51781e-13	-231.96	-230.45
chr14:67837794:G:T	7.1486e-12	-228.108	-227.216
chr14:67860730:A:C	1.24398e-11	-227.554	-226.674
chr14:67862303:G:A	1.00891e-11	-227.764	-226.861
chr14:67863916:C:T	1.09825e-11	-227.679	-226.784
chr14:67873904:CA:C	1.59239e-11	-227.307	-226.441
chr14:67876646:G:A	1.12451e-11	-227.655	-226.768
chr14:67908898:A:G	2.25755e-11	-226.958	-226.727
chr14:67909764:C:G	1.57541e-11	-227.318	-226.812
chr14:67910990:G:A	3.60475e-12	-228.793	-227.982
chr14:67912314:G:A	1.3116e-11	-227.501	-227.062
chr14:67916662:A:G	1.42559e-11	-227.418	-226.931
chr14:67916918:G:A	4.70543e-08	-219.316	-223.406
chr14:67918073:G:A	1.75402e-11	-227.211	-226.716
chr14:67920775:G:A	2.52163e-12	-229.15	-228.459
chr14:67921554:A:G	1.62212e-11	-227.289	-226.847
chr14:67922326:T:A	4.77103e-08	-219.302	-223.388
chr14:67927581:G:A	1.59877e-11	-227.303	-226.932
chr14:67931834:G:A	1.36858e-11	-227.459	-226.97
chr14:67931974:TTTC:T	2.54694e-09	-222.232	-221.632
chr14:67932479:C:G	1.76257e-11	-227.206	-226.839
chr14:67933747:A:T	4.7754e-12	-228.512	-227.695
chr14:67933748:T:G	4.87319e-12	-228.491	-227.673
chr14:67940293:T:C	1.43221e-11	-227.413	-227.038
chr14:67946658:A:G	1.41504e-11	-227.425	-226.95
chr14:67947052:G:T	4.93711e-08	-219.268	-223.121
chr14:67950356:T:C	1.4962e-11	-227.37	-226.878
chr14:67951112:T:C	4.03768e-12	-228.679	-227.862
chr14:67951165:T:G	4.29858e-08	-219.406	-223.342
chr14:67954062:T:C	2.55497e-12	-229.137	-228.437
chr14:67954278:G:A	1.6632e-11	-227.264	-226.913
chr14:67955069:A:G	1.68474e-11	-227.251	-226.84
chr14:67955567:T:TA	2.83318e-09	-222.126	-222.075
chr14:67957255:G:A	1.75814e-11	-227.208	-226.855
chr14:67958092:C:T	1.69655e-11	-227.244	-226.712
chr14:67958343:G:A	4.79087e-12	-228.508	-227.687
chr14:67959849:A:G	1.77674e-11	-227.198	-226.741
chr14:67962925:A:G	3.77194e-12	-228.747	-227.944
chr14:67964578:T:C	1.51837e-11	-227.355	-226.874
chr14:67965538:T:C	1.56001e-11	-227.328	-226.813
chr14:67968109:T:C	4.27342e-13	-230.925	-230.986
chr14:67968559:G:A	2.37698e-09	-222.301	-221.598
chr14:67969484:A:G	1.56505e-11	-227.325	-226.851
chr14:67978835:T:C	1.74906e-11	-227.213	-226.74
chr14:67980237:A:G	5.52729e-12	-228.365	-227.534
chr14:67983560:C:A	4.41938e-08	-219.379	-223.296
chr14:67984531:A:C	3.948e-08	-219.492	-223.16
chr14:67984739:C:T	2.00211e-08	-220.171	-223.011
chr14:67985302:T:A	1.56349e-11	-227.326	-226.967
chr14:67985341:A:G	1.49721e-11	-227.369	-227.002
chr14:67986337:C:T	1.46477e-11	-227.391	-227.021
chr14:67987788:G:A	2.95989e-08	-219.78	-223.381
chr14:67988454:A:G	1.39241e-11	-227.441	-226.989
chr14:67989736:C:T	1.54519e-11	-227.337	-226.809
chr14:67989797:G:A	1.56661e-11	-227.324	-226.832
chr14:67990695:G:T	1.60877e-11	-227.297	-226.769
chr14:67991960:G:A	1.60931e-11	-227.297	-227.079
chr14:67993004:T:C	1.56753e-11	-227.323	-226.939
chr14:67995115:T:C	7.58471e-10	-223.444	-223.858
chr14:67995740:T:C	2.2797e-11	-226.948	-226.661
chr14:67995907:G:A	2.21743e-10	-224.674	-225.89
chr14:67999460:G:A	8.91569e-11	-225.585	-226.704
chr14:67999521:T:C	2.21114e-08	-220.071	-223.605
chr14:67999645:G:A	2.63501e-08	-219.896	-223.847
chr14:68001175:G:A	3.39971e-08	-219.641	-223.508
chr14:68003975:A:G	9.68683e-12	-227.804	-227.644
chr14:68004692:C:T	1.0723e-10	-225.4	-226.505
chr14:68005111:A:G	0	0	-224.138
chr14:68005866:A:G	1.02052e-11	-227.752	-227.595
chr14:68006526:G:T	9.15409e-12	-227.861	-227.682
chr14:68007222:T:C	2.68974e-08	-219.875	-223.62
chr14:68007530:A:T	8.3042e-10	-223.353	-222.766
chr14:68008161:T:C	1.25574e-09	-222.94	-222.873
chr14:68008934:G:A	1.38402e-08	-220.54	-223.833
chr14:68009025:T:A	9.67408e-12	-227.806	-227.537
chr14:68010163:T:C	1.06835e-09	-223.101	-222.579
chr14:68010546:G:A	1.06201e-09	-223.107	-223.002
chr14:68011422:A:G	8.48416e-12	-227.937	-227.451
chr14:68012456:C:T	2.94744e-08	-219.784	-223.516
chr14:68014665:C:T	2.77083e-11	-226.753	-227.247
chr14:68016173:A:G	2.0515e-08	-220.146	-223.797
chr14:68018058:C:T	1.10651e-09	-223.066	-222.546
chr14:68018284:C:T	7.71063e-12	-228.032	-227.571
chr14:68018386:T:C	7.30795e-11	-225.784	-226.851
chr14:68021607:C:T	2.10855e-08	-220.119	-223.473
chr14:68022669:C:T	2.67019e-12	-229.093	-228.248
chr14:68023318:G:A	9.03973e-11	-225.571	-226.619
chr14:68023385:G:C	2.07953e-08	-220.133	-223.672
chr14:68023818:CT:C	1.79799e-08	-220.278	-223.464
chr14:68026441:G:A	2.48142e-08	-219.956	-223.485
chr14:68032034:T:A	1.05319e-11	-227.721	-227.577
chr14:68032035:TTGTGTCTG:T	1.12611e-11	-227.654	-227.524
chr14:68032044:A:AC	1.01624e-11	-227.756	-227.409
chr14:68032207:A:G	1.09889e-11	-227.678	-227.319
chr14:68033447:G:A	2.05282e-11	-227.053	-227.047
chr14:68033552:AAGTTG:A	7.74034e-12	-228.029	-227.385
chr14:68033710:C:T	1.37684e-09	-222.848	-222.239
chr14:68034034:A:G	3.66511e-12	-228.776	-227.987
chr14:68034237:C:T	2.8382e-08	-219.822	-223.151
chr14:68034997:C:A	2.58094e-08	-219.917	-223.353
chr14:68037648:T:C	5.40501e-12	-228.388	-227.696
chr14:68040335:T:C	3.5821e-11	-226.497	-226.956
chr14:68042872:G:A	8.09362e-10	-223.379	-222.832
chr14:68044056:C:T	6.98934e-10	-223.526	-223.007
chr14:68046775:A:G	8.257e-11	-225.661	-226.833
chr14:68048156:G:A	8.46844e-11	-225.636	-226.936
chr14:68048663:A:G	5.36054e-12	-228.396	-227.958
chr14:68048908:G:C	1.68447e-12	-229.554	-228.783
chr14:68049140:C:T	2.36208e-11	-226.913	-227.334
chr14:68049239:A:G	6.56868e-12	-228.193	-227.788
chr14:68050591:T:C	1.69705e-08	-220.336	-223.81
chr14:68051046:T:C	5.399e-12	-228.389	-227.681
chr14:68051192:T:C	1.93105e-08	-220.207	-223.812
chr14:68052471:G:T	1.17998e-08	-220.699	-223.892
chr14:68053938:C:G	1.9735e-08	-220.185	-223.645
chr14:68054189:G:A	2.27041e-08	-220.045	-223.699
chr14:68061311:C:T	7.41574e-09	-221.164	-224.494
chr14:68063464:A:G	9.59289e-12	-227.814	-227.991
chr14:68063652:C:T	9.29485e-12	-227.846	-228.049
chr14:68064454:A:G	1.19291e-11	-227.596	-227.843
chr14:68064484:T:C	1.01487e-11	-227.758	-228.003
chr14:68064581:G:A	1.20178e-11	-227.589	-227.811
chr14:68066032:ATATT:A	1.14374e-11	-227.638	-227.915
chr14:68068336:A:G	7.37995e-10	-223.471	-223.681
chr14:68069355:G:C	2.50149e-11	-226.856	-227.741
chr14:68069578:C:T	1.00099e-08	-220.864	-224.353
chr14:68071020:A:G	5.18652e-12	-228.429	-228.011
chr14:68071518:C:T	2.54448e-11	-226.839	-227.603
chr14:68072796:T:G	2.33394e-11	-226.925	-227.719
chr14:68072913:G:A	5.54402e-11	-226.06	-227.125
chr14:68073539:T:C	1.03689e-09	-223.131	-223.48
chr14:68074029:T:C	2.85604e-12	-229.026	-228.152
chr14:68075078:G:C	5.66827e-10	-223.735	-223.189
chr14:68076939:A:G	1.01495e-11	-227.758	-228.001
chr14:68077949:A:G	2.31125e-11	-226.935	-227.79
chr14:68078304:G:A	8.78229e-09	-220.995	-224.37
chr14:68078696:A:G	1.0115e-08	-220.853	-224.386
chr14:68078947:A:G	2.02897e-11	-227.065	-227.869
chr14:68079583:G:T	2.36969e-11	-226.91	-227.733
chr14:68079621:A:C	4.92641e-12	-228.48	-228.114
chr14:68080800:A:G	3.136e-11	-226.63	-227.572
chr14:68081714:G:A	9.77568e-10	-223.19	-223.177
chr14:68081759:A:T	1.85078e-12	-229.459	-228.726
chr14:68082130:C:T	2.01717e-11	-227.071	-227.953
chr14:68084556:A:G	4.24949e-11	-226.326	-227.676
chr14:68086812:T:C	1.78879e-12	-229.494	-228.778
chr14:68087128:G:A	4.86702e-11	-226.19	-227.408
chr14:68088052:A:G	7.57578e-09	-221.142	-224.725
chr14:68090027:A:T	2.28444e-12	-229.249	-229.727
chr14:68091403:G:A	8.21036e-10	-223.364	-223.416
chr14:68091435:T:C	1.35282e-11	-227.47	-227.699
chr14:68092020:A:G	7.03435e-10	-223.519	-223.557
chr14:68092271:C:T	9.70143e-09	-220.895	-224.457
chr14:68092619:T:C	1.30568e-08	-220.598	-224.536
chr14:68092716:A:G	1.0551e-11	-227.719	-227.939
chr14:68094917:C:A	4.97668e-12	-228.47	-227.956
chr14:68096075:T:C	2.02436e-12	-229.37	-228.929
chr14:68096502:G:A	2.35749e-10	-224.612	-224.754
chr14:68096602:A:G	3.69595e-09	-221.86	-224.234
chr14:68101444:TG:T	2.06162e-09	-222.444	-222.856
chr14:68101585:G:A	4.52955e-10	-223.959	-224.811
chr14:68103712:G:A	2.77775e-10	-224.448	-224.612
chr14:68106502:G:A	1.26043e-11	-227.541	-226.95
chr14:68106925:C:A	1.94386e-10	-224.805	-224.738
chr14:68111175:T:C	1.33342e-11	-227.485	-227.087
chr14:68114539:G:A	3.30302e-11	-226.578	-226.135
chr14:68114763:A:G	7.44935e-10	-223.462	-224.791
chr14:68116871:A:AAAT	1.99026e-10	-224.782	-225.169
chr14:68117112:A:C	1.24472e-11	-227.554	-227.033
chr14:68120621:T:C	1.18379e-11	-227.604	-227.071
chr14:68121086:A:T	1.44528e-11	-227.404	-226.854
chr14:68121593:C:T	1.35033e-11	-227.472	-226.943
chr14:68127899:T:C	1.31432e-11	-227.499	-226.907
chr14:68131447:G:A	4.68981e-12	-228.53	-227.925
chr14:68132428:G:A	2.91753e-09	-222.097	-224.41
chr14:68132775:A:C	1.75914e-11	-227.208	-226.618
chr14:68133280:T:A	2.85729e-09	-222.117	-222.242
chr14:68133543:C:T	6.43263e-12	-228.214	-227.511
chr14:68133777:T:C	7.36221e-12	-228.079	-227.481
chr14:68136050:G:T	4.05226e-12	-228.676	-227.988
chr14:68140306:G:C	8.56637e-10	-223.322	-223.175
chr14:68142602:A:G	3.21927e-12	-228.906	-228.251
chr14:68146052:T:TTC	1.95749e-10	-224.798	-225.765
chr14:68146203:G:A	4.92645e-11	-226.178	-226.654
chr14:68146764:G:A	2.58195e-11	-226.824	-227.391
chr14:68147724:C:T	3.31232e-10	-224.272	-224.471
chr14:68149880:G:A	1.26121e-11	-227.54	-227.746
chr14:68150477:CTTT:C	4.25995e-11	-226.323	-227.095
chr14:68152744:T:C	9.4895e-12	-227.825	-228.004
chr14:68157134:C:A	4.69532e-11	-226.226	-226.892
chr14:68157922:A:T	3.13778e-11	-226.629	-227.441
chr14:68157924:C:T	1.47708e-10	-225.08	-226.508
chr14:68159448:T:C	2.97954e-10	-224.378	-225.386
chr14:68160097:T:TG	2.4368e-10	-224.579	-225.874
chr14:68161696:G:A	3.20326e-11	-226.608	-227.488
chr14:68161811:C:T	1.22995e-11	-227.566	-227.738
chr14:68161963:T:C	2.54953e-10	-224.534	-224.47
chr14:68162550:C:T	1.09654e-11	-227.68	-227.856
chr14:68163861:A:G	1.21482e-09	-222.973	-224.91
chr14:68165095:G:A	3.64231e-10	-224.177	-224.221
chr14:68165218:T:C	2.56583e-10	-224.528	-225.84
chr14:68166109:A:G	3.58175e-11	-226.497	-227.069
chr14:68166696:G:A	2.70009e-10	-224.477	-225.844
chr14:68169880:G:A	2.98306e-10	-224.377	-225.646
chr14:68169994:G:T	2.24557e-10	-224.661	-226.202
chr14:68170748:T:C	2.47116e-10	-224.565	-225.747
chr14:68175071:A:G	2.23816e-10	-224.664	-225.871
chr14:68176042:A:G	4.03804e-11	-226.377	-227.103
chr14:68177081:G:A	2.02439e-10	-224.765	-224.431
chr14:68177329:A:G	3.515e-10	-224.213	-224.489
chr14:68180471:A:G	1.76308e-11	-227.205	-227.315
chr14:68183059:G:A	1.73806e-10	-224.917	-224.652
chr14:68185019:C:T	1.43398e-10	-225.109	-226.709
chr14:68190195:G:GT	1.63836e-10	-224.976	-226.296
chr14:68190688:T:A	1.8351e-10	-224.863	-226.116
chr14:68191276:A:G	1.75885e-10	-224.905	-226.206
chr14:68193464:A:G	5.31404e-10	-223.8	-225.674
chr14:68196720:A:G	1.67272e-11	-227.258	-228.839
chr14:68200005:T:C	1.99969e-11	-227.079	-228.741
chr14:68202583:T:G	2.73365e-12	-229.069	-228.754
chr14:68202587:T:G	3.49968e-11	-226.52	-228.39
chr14:68202591:T:G	2.82582e-11	-226.734	-228.322
chr14:68206362:T:C	1.9991e-11	-227.08	-228.847
chr14:68207168:T:C	1.85283e-11	-227.156	-228.831
chr14:68236359:C:T	2.62472e-12	-229.11	-228.44
chr14:68258073:A:G	5.24421e-12	-228.418	-228.354
chr14:68528181:G:C	3.07392e-14	-233.557	-232.985
chr14:68530860:C:G	2.23e-14	-233.878	-232.864
chr14:68537325:C:T	3.98981e-14	-233.296	-232.799
chr14:68563767:A:C	1.7036e-12	-229.542	-229.85
chr14:68572199:G:A	2.17679e-14	-233.902	-232.857
chr14:68574439:C:T	2.60049e-13	-231.422	-230.693
chr14:68575555:G:T	2.62584e-13	-231.412	-230.693
chr14:68712260:G:A	7.44997e-14	-232.672	-231.953
chr14:68715416:C:T	1.05017e-13	-232.329	-232.157
chr14:68717053:T:A	1.12706e-13	-232.258	-232.21
chr14:68717670:G:A	1.93555e-13	-231.717	-231.395
chr14:68720488:G:A	1.95753e-13	-231.706	-231.88
chr14:68721008:C:T	2.49757e-13	-231.462	-231.738
chr14:68721620:C:T	1.58378e-13	-231.918	-231.963
chr14:68725369:C:T	1.14405e-13	-232.243	-230.689
chr14:68726610:C:A	1.19121e-13	-232.203	-231.915
chr14:68749758:C:T	5.09333e-15	-235.355	-233.583
chr14:68771546:C:T	1.62013e-14	-234.198	-233.146
chr14:68772037:T:C	1.53973e-14	-234.249	-233.192
chr14:68779316:A:G	4.31166e-14	-233.219	-232.748
chr14:68792689:C:G	2.43644e-14	-233.79	-233.089
chr14:68792785:T:C	2.3649e-14	-233.819	-233.121
chr14:68792945:C:A	2.68047e-14	-233.694	-233.043
chr14:68793311:G:A	4.6286e-14	-233.148	-232.567
chr14:68811152:G:A	1.34723e-14	-234.382	-233.319
chr14:68820940:G:A	1.6115e-14	-234.203	-233.083
chr14:68851635:C:T	3.19518e-15	-235.821	-234.251
chr14:68854619:C:G	8.1965e-15	-234.879	-233.672
chr14:68854806:C:T	6.33478e-14	-232.834	-231.953
chr14:68854844:A:C	2.87366e-13	-231.322	-231.758
chr14:68856872:C:T	1.80725e-15	-236.391	-234.536
chr14:68858173:A:G	1.70703e-13	-231.843	-230.848
chr14:68858939:C:T	2.9833e-14	-233.587	-232.954
chr14:68861412:T:C	3.15113e-14	-233.532	-232.863
chr14:68863344:G:A	3.52609e-14	-233.42	-232.887
chr14:68864058:A:G	9.56591e-11	-225.514	-225.264
chr14:68864348:A:G	4.20249e-13	-230.942	-230.88
chr14:68864406:G:A	9.64769e-11	-225.506	-225.424
chr14:68864946:C:T	1.42171e-06	-215.908	-215.805
chr14:68868728:G:A	0.000338519	-210.435	-211.461
chr14:68869830:C:T	6.88846e-07	-216.632	-216.499
chr14:68870229:T:C	4.02626e-06	-214.867	-214.898
chr14:68870769:G:A	2.82455e-14	-233.642	-232.584
chr14:68871087:G:A	2.7514e-14	-233.668	-232.618
chr14:68872217:T:C	2.75671e-14	-233.666	-232.597
chr14:68872544:C:T	3.10504e-14	-233.547	-232.516
chr14:68872939:T:C	2.37244e-14	-233.816	-232.734
chr14:68873029:G:A	2.67957e-14	-233.695	-232.663
chr14:68873117:C:T	1.03338e-05	-213.924	-213.947
chr14:68873267:G:A	0	0	-231.079
chr14:68873709:G:A	2.92156e-14	-233.608	-232.567
chr14:68873852:T:G	1.02325e-05	-213.934	-213.677
chr14:68874043:G:T	1.39907e-14	-234.344	-233.33
chr14:68875533:C:T	0.511593	-203.114	-203.567
chr14:68876157:C:T	7.01502e-07	-216.614	-216.663
chr14:68877573:T:G	3.69551e-07	-217.255	-217.382
chr14:68881462:T:C	3.09023e-08	-219.736	-219.159
chr14:68882134:C:T	1.08451e-13	-232.297	-231.505
chr14:68882148:C:A	1.27664e-13	-232.133	-231.61
chr14:68882321:A:G	9.67729e-08	-218.595	-217.643
chr14:68882811:A:G	0	0	-227.631
chr14:68883811:G:T	7.54398e-15	-234.962	-233.711
chr14:68887192:C:T	1.94781e-09	-222.501	-221.904
chr14:68887380:TA:T	1.15727e-08	-220.719	-219.931
chr14:68888889:C:T	4.03119e-13	-230.984	-230.729
chr14:68891182:A:G	3.38447e-14	-233.461	-232.553
chr14:68891457:C:T	1.48657e-11	-227.376	-226.408
chr14:68891472:T:C	5.61854e-13	-230.652	-229.768
chr14:68895378:C:G	3.26222e-13	-231.195	-230.569
chr14:68895970:A:G	2.47814e-12	-229.168	-228.354
chr14:68897894:T:C	3.59151e-13	-231.099	-230.546
chr14:68898236:A:G	0	0	-235.082
chr14:68898538:C:T	1.02328e-10	-225.447	-224.476
chr14:68899950:G:A	8.49409e-14	-232.541	-231.533
chr14:68904097:A:G	5.77715e-13	-230.624	-229.742
chr14:68906262:T:C	4.44918e-14	-233.188	-232.64
chr14:68907119:A:G	6.08856e-14	-232.874	-231.907
chr14:68912594:C:T	3.71978e-14	-233.367	-232.345
chr14:68914097:A:G	8.35317e-15	-234.86	-233.171
chr14:68915973:C:T	6.07944e-14	-232.875	-231.854
chr14:68918429:A:T	1.48048e-11	-227.38	-228.85
chr14:68919038:C:T	9.47251e-11	-225.524	-225.338
chr14:68921597:G:A	8.53056e-13	-230.234	-230.345
chr14:68927448:A:T	1.10181e-14	-234.583	-233.339
chr14:68929634:CCCAGGAAAAGTCCTTGGGA:C	1.52066e-14	-234.261	-232.994
chr14:68929898:G:C	1.16885e-14	-234.524	-233.221
chr14:68933264:T:G	1.74904e-14	-234.121	-233.058
chr14:68933279:A:G	4.2327e-15	-235.54	-234.074
chr14:68933290:T:C	3.45028e-15	-235.744	-234.196
chr14:68933580:G:A	1.79589e-14	-234.095	-233.012
chr14:68934303:A:G	4.21724e-15	-235.544	-233.98
chr14:68934377:T:C	1.99749e-14	-233.988	-232.918
chr14:68934472:T:C	2.17646e-14	-233.903	-232.902
chr14:68934496:A:G	2.26584e-14	-233.862	-232.998
chr14:68934691:A:C	1.71812e-14	-234.139	-233.06
chr14:68935282:C:T	2.03136e-14	-233.972	-233.113
chr14:68936070:G:T	2.46224e-14	-233.779	-233.011
chr14:68936313:A:C	5.73637e-15	-235.236	-233.873
chr14:68940505:G:A	0	0	-233.509
chr14:68948315:G:A	0	0	-234.934
chr14:68949589:G:A	3.44979e-14	-233.442	-232.391
chr14:68949629:A:G	3.27438e-14	-233.494	-232.439
chr14:68949944:A:G	3.4385e-14	-233.445	-232.395
chr14:68950027:G:A	3.08238e-14	-233.555	-232.689
chr14:68950145:C:T	3.24438e-14	-233.503	-232.454
chr14:68954282:T:C	5.15732e-13	-230.737	-231.451
chr14:68956148:G:A	2.17861e-13	-231.599	-230.607
chr14:68958541:C:T	9.58114e-14	-232.42	-231.491
chr14:68958750:T:C	0	0	-202.622
chr14:68958906:C:T	1.67177e-14	-234.166	-233.047
chr14:68960563:C:A	1.62201e-14	-234.197	-233.253
chr14:68960726:C:T	7.18536e-13	-230.406	-230.332
chr14:68970212:G:C	2.62093e-13	-231.414	-230.597
chr14:68970799:A:G	2.82387e-13	-231.34	-230.826
chr14:68970981:A:G	3.04843e-13	-231.263	-230.735
chr14:68972076:C:A	2.71963e-11	-226.772	-226.058
chr14:68972267:T:C	1.7691e-11	-227.202	-226.401
chr14:68973469:A:C	1.36118e-11	-227.464	-227.223
chr14:68973671:A:G	1.05917e-11	-227.715	-227.505
chr14:68973875:T:C	1.06873e-11	-227.706	-227.482
chr14:68974643:T:C	1.79231e-13	-231.794	-231.427
chr14:68976314:C:A	6.39214e-14	-232.825	-231.831
chr14:68976519:A:G	3.34988e-14	-233.471	-232.731
chr14:68978340:G:C	3.63636e-11	-226.481	-228.242
chr14:68983038:A:C	2.1426e-10	-224.708	-228.472
chr14:68983334:A:G	6.1452e-14	-232.865	-231.848
chr14:68985371:A:G	4.64526e-13	-230.842	-229.86
chr14:68988158:C:T	8.4855e-14	-232.542	-231.532
chr14:68990036:C:A	3.07857e-14	-233.556	-232.506
chr14:68992270:C:T	2.74994e-14	-233.669	-232.659
chr14:68996994:A:G	6.19761e-14	-232.856	-232.001
chr14:68998063:A:G	4.39427e-14	-233.2	-232.167
chr14:68998329:C:T	5.89216e-14	-232.907	-231.903
chr14:68998711:T:C	3.71419e-13	-231.065	-230.079
chr14:68998795:A:T	9.37946e-14	-232.442	-231.942
chr14:69001954:G:T	7.05445e-14	-232.727	-231.759
chr14:69005442:G:A	1.04048e-13	-232.338	-231.356
chr14:69014626:G:A	1.60784e-14	-234.205	-233.205
chr14:69015959:G:C	1.82185e-15	-236.383	-234.52
chr14:69016750:T:C	1.94694e-15	-236.317	-234.502
chr14:69017535:T:C	2.77362e-15	-235.963	-234.288
chr14:69020990:G:T	1.79475e-12	-229.49	-228.511
chr14:69021889:G:T	0	0	-229.239
chr14:69022187:C:T	1.78117e-15	-236.406	-234.542
chr14:69022798:A:G	8.5951e-13	-230.226	-229.264
chr14:69023286:C:T	1.88088e-12	-229.443	-228.523
chr14:69023337:A:G	1.56214e-12	-229.629	-230.908
chr14:69023754:T:G	3.74031e-12	-228.756	-227.81
chr14:69024701:G:A	9.45042e-12	-227.829	-227.967
chr14:69028548:T:C	5.34669e-15	-235.306	-233.783
chr14:69028658:T:C	5.00286e-15	-235.373	-233.864
chr14:69029708:T:C	5.42151e-15	-235.292	-233.791
chr14:69029780:G:A	2.34334e-15	-236.131	-234.367
chr14:69031393:T:C	2.21434e-15	-236.188	-234.411
chr14:69031917:C:T	3.19829e-13	-231.215	-230.235
chr14:69037397:T:C	1.33484e-10	-225.181	-227.154
chr14:69046822:C:CA	9.848e-11	-225.485	-226.621
chr14:69050389:C:T	7.86864e-11	-225.71	-226.813
chr14:69052607:T:C	4.79884e-11	-226.204	-227.37
chr14:69060307:A:G	4.97639e-11	-226.168	-227.096
chr14:69063108:G:C	1.87367e-10	-224.842	-226.026
chr14:69064129:A:T	6.65005e-11	-225.878	-226.676
chr14:69079944:G:A	4.48705e-10	-223.969	-226.382
chr14:69082287:C:T	6.06141e-13	-230.576	-229.769
chr14:69086721:G:A	6.23337e-13	-230.548	-229.716
chr14:69087456:G:C	9.31942e-11	-225.54	-226.706
chr14:69092813:G:C	7.41715e-11	-225.769	-226.774
chr14:69094476:A:G	4.91136e-13	-230.786	-229.823
chr14:69126735:G:A	5.99881e-13	-230.586	-230.173
chr14:69128378:A:G	4.63733e-13	-230.844	-230.04
chr14:69129366:A:G	1.23036e-10	-225.263	-226.896
chr14:69133049:G:GA	1.07658e-10	-225.396	-226.521
chr14:69140079:G:A	4.41712e-13	-230.892	-229.943
chr14:69141354:TTTTTC:T	1.59119e-13	-231.913	-230.919
chr14:69142141:T:A	2.25196e-11	-226.961	-226.927
chr14:69151706:G:A	1.16241e-10	-225.319	-227.095
chr14:69152203:C:G	0	0	-227.375
chr14:69152726:G:A	0	0	-230.501
chr14:69160444:T:A	1.28177e-12	-229.827	-228.937
chr14:69162340:A:C	5.6922e-11	-226.033	-227.298
chr14:69174058:A:G	2.20632e-11	-226.981	-228.456
chr14:69181183:CA:C	4.43906e-10	-223.979	-226.841
chr14:69182029:T:G	3.15235e-11	-226.624	-228.208
chr14:69196833:G:A	5.05719e-14	-233.059	-232.105
chr14:69215505:A:G	5.19285e-11	-226.125	-228.468
chr14:69222630:A:G	4.87336e-11	-226.189	-228.54
chr14:69251245:T:C	1.89848e-14	-234.039	-233.054
chr14:69279532:G:A	4.3852e-14	-233.202	-232.188
chr14:69287785:A:G	1.11597e-13	-232.268	-232.259
chr14:69288737:C:G	9.58576e-14	-232.42	-232.354
chr14:69290472:T:C	1.61276e-13	-231.9	-232.102
chr14:69301176:A:G	4.22281e-14	-233.24	-232.294
chr14:69304580:C:G	3.70897e-14	-233.369	-232.444
