## Supplementary material for "Characterization of shared and ancestry-specific signals driving complex traits using multi-ancestry fine-mapping": mscaviar_results_study0_post.txt

SNP_ID	Prob_in_pCausalSet
chr14:67471755:C:A	1.94633e-13
chr14:67471921:G:A	2.51553e-13
chr14:67510416:C:T	6.87469e-15
chr14:67546174:A:G	5.6626e-15
chr14:67683109:A:G	1.04482e-13
chr14:67733666:C:A	1.25951e-13
chr14:67798862:A:G	1.48508e-13
chr14:67803594:C:T	2.54188e-11
chr14:67803605:A:G	1.45168e-13
chr14:67814228:T:C	1.48934e-13
chr14:67821453:TTTTG:T	2.8739e-11
chr14:67822466:C:T	1.71144e-13
chr14:67822656:G:T	3.57068e-11
chr14:67822966:G:A	1.67364e-13
chr14:67827931:A:T	1.57761e-13
chr14:67837794:G:T	3.32949e-11
chr14:67860730:A:C	5.74115e-11
chr14:67862303:G:A	4.74148e-11
chr14:67863916:C:T	5.12757e-11
chr14:67873904:CA:C	7.26846e-11
chr14:67876646:G:A	5.21707e-11
chr14:67908898:A:G	6.52221e-11
chr14:67909764:C:G	5.4914e-11
chr14:67910990:G:A	1.57558e-11
chr14:67912314:G:A	4.36089e-11
chr14:67916662:A:G	4.90458e-11
chr14:67916918:G:A	4.82341e-08
chr14:67918073:G:A	6.06848e-11
chr14:67920775:G:A	1.00563e-11
chr14:67921554:A:G	5.40575e-11
chr14:67922326:T:A	4.89113e-08
chr14:67927581:G:A	5.07455e-11
chr14:67931834:G:A	4.71469e-11
chr14:67931974:TTTC:T	9.51314e-09
chr14:67932479:C:G	5.57545e-11
chr14:67933747:A:T	2.09716e-11
chr14:67933748:T:G	2.14321e-11
chr14:67940293:T:C	4.55772e-11
chr14:67946658:A:G	4.82607e-11
chr14:67947052:G:T	5.09415e-08
chr14:67950356:T:C	5.16432e-11
chr14:67951112:T:C	1.77451e-11
chr14:67951165:T:G	4.4244e-08
chr14:67954062:T:C	1.02628e-11
chr14:67954278:G:A	5.20386e-11
chr14:67955069:A:G	5.49501e-11
chr14:67955567:T:TA	7.30568e-09
chr14:67957255:G:A	5.51129e-11
chr14:67958092:C:T	6.02624e-11
chr14:67958343:G:A	2.11123e-11
chr14:67959849:A:G	5.98381e-11
chr14:67962925:A:G	1.63909e-11
chr14:67964578:T:C	5.20109e-11
chr14:67965538:T:C	5.47234e-11
chr14:67968109:T:C	1.00054e-12
chr14:67968559:G:A	9.58238e-09
chr14:67969484:A:G	5.33182e-11
chr14:67978835:T:C	5.95996e-11
chr14:67980237:A:G	2.45641e-11
chr14:67983560:C:A	4.55107e-08
chr14:67984531:A:C	4.09897e-08
chr14:67984739:C:T	2.17742e-08
chr14:67985302:T:A	4.91684e-11
chr14:67985341:A:G	4.73809e-11
chr14:67986337:C:T	4.64325e-11
chr14:67987788:G:A	3.08088e-08
chr14:67988454:A:G	4.6746e-11
chr14:67989736:C:T	5.47441e-11
chr14:67989797:G:A	5.40822e-11
chr14:67990695:G:T	5.70053e-11
chr14:67991960:G:A	4.60908e-11
chr14:67993004:T:C	5.01843e-11
chr14:67995115:T:C	1.51063e-09
chr14:67995740:T:C	6.83432e-11
chr14:67995907:G:A	3.20247e-10
chr14:67999460:G:A	1.32756e-10
chr14:67999521:T:C	2.30789e-08
chr14:67999645:G:A	2.71088e-08
chr14:68001175:G:A	3.50628e-08
chr14:68003975:A:G	2.67277e-11
chr14:68004692:C:T	1.60419e-10
chr14:68005111:A:G	5.68329e-10
chr14:68005866:A:G	2.80954e-11
chr14:68006526:G:T	2.55494e-11
chr14:68007222:T:C	2.78497e-08
chr14:68007530:A:T	3.07046e-09
chr14:68008161:T:C	3.26959e-09
chr14:68008934:G:A	1.46105e-08
chr14:68009025:T:A	2.86325e-11
chr14:68010163:T:C	3.76918e-09
chr14:68010546:G:A	2.83221e-09
chr14:68011422:A:G	2.9159e-11
chr14:68012456:C:T	3.05318e-08
chr14:68014665:C:T	5.30288e-11
chr14:68016173:A:G	2.1313e-08
chr14:68018058:C:T	3.8988e-09
chr14:68018284:C:T	2.60374e-11
chr14:68018386:T:C	1.10679e-10
chr14:68021607:C:T	2.21894e-08
chr14:68022669:C:T	1.1985e-11
chr14:68023318:G:A	1.37881e-10
chr14:68023385:G:C	2.17002e-08
chr14:68023818:CT:C	1.90941e-08
chr14:68026441:G:A	2.59054e-08
chr14:68032034:T:A	2.87431e-11
chr14:68032035:TTGTGTCTG:T	3.04754e-11
chr14:68032044:A:AC	3.17222e-11
chr14:68032207:A:G	3.45819e-11
chr14:68033447:G:A	5.1487e-11
chr14:68033552:AAGTTG:A	2.98208e-11
chr14:68033710:C:T	5.1724e-09
chr14:68034034:A:G	1.57623e-11
chr14:68034237:C:T	2.99066e-08
chr14:68034997:C:A	2.7055e-08
chr14:68037648:T:C	2.15866e-11
chr14:68040335:T:C	6.97166e-11
chr14:68042872:G:A	2.90758e-09
chr14:68044056:C:T	2.4589e-09
chr14:68046775:A:G	1.20846e-10
chr14:68048156:G:A	1.19191e-10
chr14:68048663:A:G	1.77998e-11
chr14:68048908:G:C	7.13139e-12
chr14:68049140:C:T	4.6835e-11
chr14:68049239:A:G	2.13208e-11
chr14:68050591:T:C	1.77584e-08
chr14:68051046:T:C	2.18306e-11
chr14:68051192:T:C	2.00966e-08
chr14:68052471:G:T	1.25257e-08
chr14:68053938:C:G	2.06644e-08
chr14:68054189:G:A	2.35848e-08
chr14:68061311:C:T	7.81318e-09
chr14:68063464:A:G	2.16135e-11
chr14:68063652:C:T	2.06353e-11
chr14:68064454:A:G	2.58693e-11
chr14:68064484:T:C	2.20263e-11
chr14:68064581:G:A	2.64198e-11
chr14:68066032:ATATT:A	2.44138e-11
chr14:68068336:A:G	1.63507e-09
chr14:68069355:G:C	4.04367e-11
chr14:68069578:C:T	1.04674e-08
chr14:68071020:A:G	1.69842e-11
chr14:68071518:C:T	4.31642e-11
chr14:68072796:T:G	3.91034e-11
chr14:68072913:G:A	8.40174e-11
chr14:68073539:T:C	2.1345e-09
chr14:68074029:T:C	1.31072e-11
chr14:68075078:G:C	2.03416e-09
chr14:68076939:A:G	2.2055e-11
chr14:68077949:A:G	3.7794e-11
chr14:68078304:G:A	9.23188e-09
chr14:68078696:A:G	1.05573e-08
chr14:68078947:A:G	3.38549e-11
chr14:68079583:G:T	3.92452e-11
chr14:68079621:A:C	1.55687e-11
chr14:68080800:A:G	4.96227e-11
chr14:68081714:G:A	2.46253e-09
chr14:68081759:A:T	7.61664e-12
chr14:68082130:C:T	3.26286e-11
chr14:68084556:A:G	5.89079e-11
chr14:68086812:T:C	7.26301e-12
chr14:68087128:G:A	7.01816e-11
chr14:68088052:A:G	7.89075e-09
chr14:68090027:A:T	4.36538e-12
chr14:68091403:G:A	1.99091e-09
chr14:68091435:T:C	2.96305e-11
chr14:68092020:A:G	1.71882e-09
chr14:68092271:C:T	1.01135e-08
chr14:68092619:T:C	1.34372e-08
chr14:68092716:A:G	2.32222e-11
chr14:68094917:C:A	1.74419e-11
chr14:68096075:T:C	6.72741e-12
chr14:68096502:G:A	5.42661e-10
chr14:68096602:A:G	4.21177e-09
chr14:68101444:TG:T	4.10902e-09
chr14:68101585:G:A	7.42883e-10
chr14:68103712:G:A	6.31314e-10
chr14:68106502:G:A	4.67465e-11
chr14:68106925:C:A	5.06212e-10
chr14:68111175:T:C	4.30849e-11
chr14:68114539:G:A	1.10169e-10
chr14:68114763:A:G	1.04047e-09
chr14:68116871:A:AAAT	4.01691e-10
chr14:68117112:A:C	4.38673e-11
chr14:68120621:T:C	4.20793e-11
chr14:68121086:A:T	5.20109e-11
chr14:68121593:C:T	4.7867e-11
chr14:68127899:T:C	4.8783e-11
chr14:68131447:G:A	1.75555e-11
chr14:68132428:G:A	3.35013e-09
chr14:68132775:A:C	6.51432e-11
chr14:68133280:T:A	6.64192e-09
chr14:68133543:C:T	2.58973e-11
chr14:68133777:T:C	2.74205e-11
chr14:68136050:G:T	1.61346e-11
chr14:68140306:G:C	2.34513e-09
chr14:68142602:A:G	1.25018e-11
chr14:68146052:T:TTC	3.07347e-10
chr14:68146203:G:A	9.51198e-11
chr14:68146764:G:A	4.77452e-11
chr14:68147724:C:T	7.38362e-10
chr14:68149880:G:A	2.79877e-11
chr14:68150477:CTTT:C	7.2079e-11
chr14:68152744:T:C	2.13532e-11
chr14:68157134:C:A	8.30762e-11
chr14:68157922:A:T	5.22033e-11
chr14:68157924:C:T	2.00709e-10
chr14:68159448:T:C	4.60987e-10
chr14:68160097:T:TG	3.43714e-10
chr14:68161696:G:A	5.19013e-11
chr14:68161811:C:T	2.77963e-11
chr14:68161963:T:C	6.62656e-10
chr14:68162550:C:T	2.47285e-11
chr14:68163861:A:G	1.47708e-09
chr14:68165095:G:A	8.87291e-10
chr14:68165218:T:C	3.60056e-10
chr14:68166109:A:G	6.60786e-11
chr14:68166696:G:A	3.73047e-10
chr14:68169880:G:A	4.23968e-10
chr14:68169994:G:T	2.96562e-10
chr14:68170748:T:C	3.60766e-10
chr14:68175071:A:G	3.24171e-10
chr14:68176042:A:G	6.96236e-11
chr14:68177081:G:A	6.26335e-10
chr14:68177329:A:G	7.51382e-10
chr14:68180471:A:G	4.12978e-11
chr14:68183059:G:A	5.13774e-10
chr14:68185019:C:T	1.86704e-10
chr14:68190195:G:GT	2.29373e-10
chr14:68190688:T:A	2.62045e-10
chr14:68191276:A:G	2.47653e-10
chr14:68193464:A:G	6.53558e-10
chr14:68196720:A:G	2.17563e-11
chr14:68200005:T:C	2.55444e-11
chr14:68202583:T:G	8.33459e-12
chr14:68202587:T:G	4.291e-11
chr14:68202591:T:G	3.6783e-11
chr14:68206362:T:C	2.49489e-11
chr14:68207168:T:C	2.35823e-11
chr14:68236359:C:T	1.03034e-11
chr14:68258073:A:G	1.36034e-11
chr14:68528181:G:C	9.23085e-14
chr14:68530860:C:G	1.03413e-13
chr14:68537325:C:T	1.17522e-13
chr14:68563767:A:C	1.74096e-12
chr14:68572199:G:A	1.03974e-13
chr14:68574439:C:T	2.73244e-13
chr14:68575555:G:T	2.75907e-13
chr14:68712260:G:A	2.89806e-13
chr14:68715416:C:T	2.65624e-13
chr14:68717053:T:A	2.5888e-13
chr14:68717670:G:A	5.73696e-13
chr14:68720488:G:A	4.04741e-13
chr14:68721008:C:T	4.92547e-13
chr14:68721620:C:T	3.52559e-13
chr14:68725369:C:T	1.20136e-13
chr14:68726610:C:A	3.35046e-13
chr14:68749758:C:T	1.02633e-14
chr14:68771546:C:T	7.45648e-14
chr14:68772037:T:C	7.05802e-14
chr14:68779316:A:G	1.25521e-13
chr14:68792689:C:G	8.0468e-14
chr14:68792785:T:C	7.70701e-14
chr14:68792945:C:A	8.54263e-14
chr14:68793311:G:A	1.52908e-13
chr14:68811152:G:A	6.04079e-14
chr14:68820940:G:A	8.00077e-14
chr14:68851635:C:T	1.27581e-14
chr14:68854619:C:G	3.83169e-14
chr14:68854806:C:T	2.80851e-13
chr14:68854844:A:C	5.15248e-13
chr14:68856872:C:T	9.04073e-15
chr14:68858173:A:G	8.53181e-13
chr14:68858939:C:T	9.59335e-14
chr14:68861412:T:C	1.06932e-13
chr14:68863344:G:A	1.04948e-13
chr14:68864058:A:G	2.79957e-10
chr14:68864348:A:G	1.06434e-12
chr14:68864406:G:A	2.53522e-10
chr14:68864946:C:T	3.78603e-06
chr14:68868728:G:A	0.000520565
chr14:68869830:C:T	1.86899e-06
chr14:68870229:T:C	9.8794e-06
chr14:68870769:G:A	1.40112e-13
chr14:68871087:G:A	1.35209e-13
chr14:68872217:T:C	1.37908e-13
chr14:68872544:C:T	1.51304e-13
chr14:68872939:T:C	1.18684e-13
chr14:68873029:G:A	1.29011e-13
chr14:68873117:C:T	2.54824e-05
chr14:68873267:G:A	5.498e-13
chr14:68873709:G:A	1.42943e-13
chr14:68873852:T:G	3.00793e-05
chr14:68874043:G:T	5.94768e-14
chr14:68875533:C:T	0.999404
chr14:68876157:C:T	1.70367e-06
chr14:68877573:T:G	8.57815e-07
chr14:68881462:T:C	1.13512e-07
chr14:68882134:C:T	4.54868e-13
chr14:68882148:C:A	4.34016e-13
chr14:68882321:A:G	4.72853e-07
chr14:68882811:A:G	1.72842e-11
chr14:68883811:G:T	3.66319e-14
chr14:68887192:C:T	7.25294e-09
chr14:68887380:TA:T	4.97286e-08
chr14:68888889:C:T	1.16196e-12
chr14:68891182:A:G	1.4779e-13
chr14:68891457:C:T	7.35363e-11
chr14:68891472:T:C	2.58975e-12
chr14:68895378:C:G	1.22674e-12
chr14:68895970:A:G	1.0854e-11
chr14:68897894:T:C	1.27969e-12
chr14:68898236:A:G	1.00388e-14
chr14:68898538:C:T	5.07621e-10
chr14:68899950:G:A	4.23933e-13
chr14:68904097:A:G	2.6584e-12
chr14:68906262:T:C	1.41331e-13
chr14:68907119:A:G	2.90382e-13
chr14:68912594:C:T	1.81851e-13
chr14:68914097:A:G	1.37499e-14
chr14:68915973:C:T	3.03867e-13
chr14:68918429:A:T	1.97934e-11
chr14:68919038:C:T	2.65787e-10
chr14:68921597:G:A	1.96676e-12
chr14:68927448:A:T	2.02634e-14
chr14:68929634:CCCAGGAAAAGTCCTTGGGA:C	2.36674e-14
chr14:68929898:G:C	2.00994e-14
chr14:68933264:T:G	2.83372e-14
chr14:68933279:A:G	1.37298e-14
chr14:68933290:T:C	1.26275e-14
chr14:68933580:G:A	2.84669e-14
chr14:68934303:A:G	1.17083e-14
chr14:68934377:T:C	3.04574e-14
chr14:68934472:T:C	3.31112e-14
chr14:68934496:A:G	3.6308e-14
chr14:68934691:A:C	2.78258e-14
chr14:68935282:C:T	3.45345e-14
chr14:68936070:G:T	4.01183e-14
chr14:68936313:A:C	1.54108e-14
chr14:68940505:G:A	4.70733e-14
chr14:68948315:G:A	1.16417e-14
chr14:68949589:G:A	1.72404e-13
chr14:68949629:A:G	1.63686e-13
chr14:68949944:A:G	1.71762e-13
chr14:68950027:G:A	1.27839e-13
chr14:68950145:C:T	1.61297e-13
chr14:68954282:T:C	8.2779e-13
chr14:68956148:G:A	1.08866e-12
chr14:68958541:C:T	4.49063e-13
chr14:68958750:T:C	1
chr14:68958906:C:T	8.34167e-14
chr14:68960563:C:A	6.54487e-14
chr14:68960726:C:T	1.85265e-12
chr14:68970212:G:C	1.14043e-12
chr14:68970799:A:G	9.73448e-13
chr14:68970981:A:G	1.0639e-12
chr14:68972076:C:A	1.10519e-10
chr14:68972267:T:C	7.68105e-11
chr14:68973469:A:C	3.95756e-11
chr14:68973671:A:G	3.01715e-11
chr14:68973875:T:C	3.07185e-11
chr14:68974643:T:C	5.47862e-13
chr14:68976314:C:A	3.12604e-13
chr14:68976519:A:G	1.23871e-13
chr14:68978340:G:C	4.55838e-11
chr14:68983038:A:C	2.20271e-10
chr14:68983334:A:G	3.06008e-13
chr14:68985371:A:G	2.31516e-12
chr14:68988158:C:T	4.24277e-13
chr14:68990036:C:A	1.52568e-13
chr14:68992270:C:T	1.2989e-13
chr14:68996994:A:G	2.68577e-13
chr14:68998063:A:G	2.1895e-13
chr14:68998329:C:T	2.89754e-13
chr14:68998711:T:C	1.85598e-12
chr14:68998795:A:T	3.0802e-13
chr14:69001954:G:T	3.38409e-13
chr14:69005442:G:A	5.10472e-13
chr14:69014626:G:A	6.95278e-14
chr14:69015959:G:C	8.63519e-15
chr14:69016750:T:C	9.57318e-15
chr14:69017535:T:C	1.05074e-14
chr14:69020990:G:T	8.95398e-12
chr14:69021889:G:T	3.46015e-12
chr14:69022187:C:T	8.90901e-15
chr14:69022798:A:G	4.22348e-12
chr14:69023286:C:T	8.95119e-12
chr14:69023337:A:G	2.09589e-12
chr14:69023754:T:G	1.81845e-11
chr14:69024701:G:A	2.17639e-11
chr14:69028548:T:C	1.26755e-14
chr14:69028658:T:C	1.26968e-14
chr14:69029708:T:C	1.29914e-14
chr14:69029780:G:A	9.34298e-15
chr14:69031393:T:C	9.37801e-15
chr14:69031917:C:T	1.58797e-12
chr14:69037397:T:C	1.61118e-10
chr14:69046822:C:CA	1.45821e-10
chr14:69050389:C:T	1.17742e-10
chr14:69052607:T:C	7.03336e-11
chr14:69060307:A:G	7.92142e-11
chr14:69063108:G:C	2.73323e-10
chr14:69064129:A:T	1.11357e-10
chr14:69079944:G:A	5.08624e-10
chr14:69082287:C:T	2.63054e-12
chr14:69086721:G:A	2.75865e-12
chr14:69087456:G:C	1.36701e-10
chr14:69092813:G:C	1.14804e-10
chr14:69094476:A:G	2.41064e-12
chr14:69126735:G:A	1.94246e-12
chr14:69128378:A:G	2.00521e-12
chr14:69129366:A:G	1.58935e-10
chr14:69133049:G:GA	1.59987e-10
chr14:69140079:G:A	2.14336e-12
chr14:69141354:TTTTTC:T	7.94194e-13
chr14:69142141:T:A	5.74218e-11
chr14:69151706:G:A	1.45613e-10
chr14:69152203:C:G	2.23187e-11
chr14:69152726:G:A	9.79828e-13
chr14:69160444:T:A	5.95275e-12
chr14:69162340:A:C	8.09276e-11
chr14:69174058:A:G	2.95178e-11
chr14:69181183:CA:C	4.81504e-10
chr14:69182029:T:G	4.10917e-11
chr14:69196833:G:A	2.36681e-13
chr14:69215505:A:G	5.91221e-11
chr14:69222630:A:G	5.54007e-11
chr14:69251245:T:C	8.333e-14
chr14:69279532:G:A	2.14895e-13
chr14:69287785:A:G	2.4736e-13
chr14:69288737:C:G	2.17623e-13
chr14:69290472:T:C	3.17164e-13
chr14:69301176:A:G	1.94132e-13
chr14:69304580:C:G	1.65776e-13
