## Supplementary material for "Characterization of shared and ancestry-specific signals driving complex traits using multi-ancestry fine-mapping": mscaviar_results_study1_post.txt

SNP_ID	Prob_in_pCausalSet
chr14:67471755:C:A	5.82144e-14
chr14:67471921:G:A	6.04895e-14
chr14:67683109:A:G	3.2775e-14
chr14:67733666:C:A	3.58461e-14
chr14:67798862:A:G	9.35516e-13
chr14:67803594:C:T	5.48972e-12
chr14:67803605:A:G	1.06658e-12
chr14:67814228:T:C	1.12737e-12
chr14:67821453:TTTTG:T	6.13251e-12
chr14:67822466:C:T	1.30193e-12
chr14:67822656:G:T	7.65251e-12
chr14:67822966:G:A	1.26292e-12
chr14:67827931:A:T	1.17641e-12
chr14:67837794:G:T	7.15964e-12
chr14:67860730:A:C	1.2451e-11
chr14:67862303:G:A	1.01e-11
chr14:67863916:C:T	1.09935e-11
chr14:67873904:CA:C	1.59352e-11
chr14:67876646:G:A	1.12561e-11
chr14:67908898:A:G	2.25969e-11
chr14:67909764:C:G	1.57703e-11
chr14:67910990:G:A	3.61672e-12
chr14:67912314:G:A	1.31334e-11
chr14:67916662:A:G	1.42724e-11
chr14:67916918:G:A	4.70559e-08
chr14:67918073:G:A	1.75566e-11
chr14:67920775:G:A	2.53514e-12
chr14:67921554:A:G	1.62385e-11
chr14:67922326:T:A	4.77119e-08
chr14:67927581:G:A	1.60062e-11
chr14:67931834:G:A	1.37023e-11
chr14:67931974:TTTC:T	2.54696e-09
chr14:67932479:C:G	1.76444e-11
chr14:67933747:A:T	4.78731e-12
chr14:67933748:T:G	4.88507e-12
chr14:67940293:T:C	1.43406e-11
chr14:67946658:A:G	1.41671e-11
chr14:67947052:G:T	4.93724e-08
chr14:67950356:T:C	1.49784e-11
chr14:67951112:T:C	4.04958e-12
chr14:67951165:T:G	4.29872e-08
chr14:67954062:T:C	2.56835e-12
chr14:67954278:G:A	1.66509e-11
chr14:67955069:A:G	1.68653e-11
chr14:67955567:T:TA	2.83321e-09
chr14:67957255:G:A	1.76003e-11
chr14:67958092:C:T	1.69813e-11
chr14:67958343:G:A	4.80272e-12
chr14:67959849:A:G	1.77844e-11
chr14:67962925:A:G	3.78401e-12
chr14:67964578:T:C	1.52004e-11
chr14:67965538:T:C	1.56162e-11
chr14:67968109:T:C	4.57439e-13
chr14:67968559:G:A	2.37699e-09
chr14:67969484:A:G	1.56673e-11
chr14:67978835:T:C	1.75073e-11
chr14:67980237:A:G	5.53902e-12
chr14:67983560:C:A	4.41952e-08
chr14:67984531:A:C	3.9481e-08
chr14:67984739:C:T	2.00216e-08
chr14:67985302:T:A	1.56537e-11
chr14:67985341:A:G	1.49907e-11
chr14:67986337:C:T	1.46663e-11
chr14:67987788:G:A	2.95999e-08
chr14:67988454:A:G	1.39412e-11
chr14:67989736:C:T	1.54678e-11
chr14:67989797:G:A	1.56826e-11
chr14:67990695:G:T	1.61036e-11
chr14:67991960:G:A	1.61148e-11
chr14:67993004:T:C	1.56937e-11
chr14:67995115:T:C	7.58512e-10
chr14:67995740:T:C	2.28172e-11
chr14:67995907:G:A	2.21834e-10
chr14:67999460:G:A	8.92394e-11
chr14:67999521:T:C	2.21123e-08
chr14:67999645:G:A	2.63515e-08
chr14:68001175:G:A	3.39984e-08
chr14:68003975:A:G	9.70978e-12
chr14:68004692:C:T	1.07312e-10
chr14:68005866:A:G	1.02283e-11
chr14:68006526:G:T	9.17663e-12
chr14:68007222:T:C	2.68985e-08
chr14:68007530:A:T	8.30435e-10
chr14:68008161:T:C	1.25576e-09
chr14:68008934:G:A	1.3841e-08
chr14:68009025:T:A	9.69468e-12
chr14:68010163:T:C	1.06836e-09
chr14:68010546:G:A	1.06204e-09
chr14:68011422:A:G	8.50073e-12
chr14:68012456:C:T	2.94756e-08
chr14:68014665:C:T	2.77525e-11
chr14:68016173:A:G	2.0516e-08
chr14:68018058:C:T	1.10653e-09
chr14:68018284:C:T	7.72761e-12
chr14:68018386:T:C	7.31579e-11
chr14:68021607:C:T	2.10863e-08
chr14:68022669:C:T	2.68177e-12
chr14:68023318:G:A	9.04741e-11
chr14:68023385:G:C	2.07962e-08
chr14:68023818:CT:C	1.79805e-08
chr14:68026441:G:A	2.48151e-08
chr14:68032034:T:A	1.05552e-11
chr14:68032035:TTGTGTCTG:T	1.12847e-11
chr14:68032044:A:AC	1.01814e-11
chr14:68032207:A:G	1.10077e-11
chr14:68033447:G:A	2.0555e-11
chr14:68033552:AAGTTG:A	7.75449e-12
chr14:68033710:C:T	1.37686e-09
chr14:68034034:A:G	3.67734e-12
chr14:68034237:C:T	2.83827e-08
chr14:68034997:C:A	2.58103e-08
chr14:68037648:T:C	5.41849e-12
chr14:68040335:T:C	3.58636e-11
chr14:68042872:G:A	8.09378e-10
chr14:68044056:C:T	6.9895e-10
chr14:68046775:A:G	8.26571e-11
chr14:68048156:G:A	8.47835e-11
chr14:68048663:A:G	5.37794e-12
chr14:68048908:G:C	1.69695e-12
chr14:68049140:C:T	2.36619e-11
chr14:68049239:A:G	6.58666e-12
chr14:68050591:T:C	1.69714e-08
chr14:68051046:T:C	5.41226e-12
chr14:68051192:T:C	1.93115e-08
chr14:68052471:G:T	1.18004e-08
chr14:68053938:C:G	1.97359e-08
chr14:68054189:G:A	2.27051e-08
chr14:68061311:C:T	7.4165e-09
chr14:68063464:A:G	9.6251e-12
chr14:68063652:C:T	9.32793e-12
chr14:68064454:A:G	1.19637e-11
chr14:68064484:T:C	1.01832e-11
chr14:68064581:G:A	1.20515e-11
chr14:68066032:ATATT:A	1.1473e-11
chr14:68068336:A:G	7.38028e-10
chr14:68069355:G:C	2.50804e-11
chr14:68069578:C:T	1.00108e-08
chr14:68071020:A:G	5.20427e-12
chr14:68071518:C:T	2.55028e-11
chr14:68072796:T:G	2.33992e-11
chr14:68072913:G:A	5.55185e-11
chr14:68073539:T:C	1.03693e-09
chr14:68074029:T:C	2.86728e-12
chr14:68075078:G:C	5.66843e-10
chr14:68076939:A:G	1.01839e-11
chr14:68077949:A:G	2.31761e-11
chr14:68078304:G:A	8.78308e-09
chr14:68078696:A:G	1.01159e-08
chr14:68078947:A:G	2.03501e-11
chr14:68079583:G:T	2.37584e-11
chr14:68079621:A:C	4.9451e-12
chr14:68080800:A:G	3.14294e-11
chr14:68081714:G:A	9.77595e-10
chr14:68081759:A:T	1.86374e-12
chr14:68082130:C:T	2.02371e-11
chr14:68084556:A:G	4.25995e-11
chr14:68086812:T:C	1.80198e-12
chr14:68087128:G:A	4.87615e-11
chr14:68088052:A:G	7.57675e-09
chr14:68090027:A:T	2.32876e-12
chr14:68091403:G:A	8.21064e-10
chr14:68091435:T:C	1.35621e-11
chr14:68092020:A:G	7.03463e-10
chr14:68092271:C:T	9.70238e-09
chr14:68092619:T:C	1.30582e-08
chr14:68092716:A:G	1.05846e-11
chr14:68094917:C:A	4.9928e-12
chr14:68096075:T:C	2.04174e-12
chr14:68096502:G:A	2.3578e-10
chr14:68096602:A:G	3.69624e-09
chr14:68101444:TG:T	2.06166e-09
chr14:68101585:G:A	4.53018e-10
chr14:68103712:G:A	2.77807e-10
chr14:68106502:G:A	1.26192e-11
chr14:68106925:C:A	1.94411e-10
chr14:68111175:T:C	1.33523e-11
chr14:68114539:G:A	3.30475e-11
chr14:68114763:A:G	7.45037e-10
chr14:68116871:A:AAAT	1.99066e-10
chr14:68117112:A:C	1.24632e-11
chr14:68120621:T:C	1.18537e-11
chr14:68121086:A:T	1.44683e-11
chr14:68121593:C:T	1.35192e-11
chr14:68127899:T:C	1.31581e-11
chr14:68131447:G:A	4.70453e-12
chr14:68132428:G:A	2.9178e-09
chr14:68132775:A:C	1.76063e-11
chr14:68133280:T:A	2.85732e-09
chr14:68133543:C:T	6.44597e-12
chr14:68133777:T:C	7.37703e-12
chr14:68136050:G:T	4.0658e-12
chr14:68140306:G:C	8.56661e-10
chr14:68142602:A:G	3.23327e-12
chr14:68146052:T:TTC	1.9582e-10
chr14:68146203:G:A	4.93079e-11
chr14:68146764:G:A	2.5867e-11
chr14:68147724:C:T	3.31265e-10
chr14:68149880:G:A	1.26452e-11
chr14:68150477:CTTT:C	4.26578e-11
chr14:68152744:T:C	9.52179e-12
chr14:68157134:C:A	4.70057e-11
chr14:68157922:A:T	3.14386e-11
chr14:68157924:C:T	1.47821e-10
chr14:68159448:T:C	2.98027e-10
chr14:68160097:T:TG	2.43778e-10
chr14:68161696:G:A	3.20977e-11
chr14:68161811:C:T	1.23315e-11
chr14:68161963:T:C	2.54978e-10
chr14:68162550:C:T	1.09976e-11
chr14:68163861:A:G	1.215e-09
chr14:68165095:G:A	3.64259e-10
chr14:68165218:T:C	2.56683e-10
chr14:68166109:A:G	3.58653e-11
chr14:68166696:G:A	2.70115e-10
chr14:68169880:G:A	2.98402e-10
chr14:68169994:G:T	2.24683e-10
chr14:68170748:T:C	2.47203e-10
chr14:68175071:A:G	2.23906e-10
chr14:68176042:A:G	4.04362e-11
chr14:68177081:G:A	2.02459e-10
chr14:68177329:A:G	3.51535e-10
chr14:68180471:A:G	1.76609e-11
chr14:68183059:G:A	1.73826e-10
chr14:68185019:C:T	1.43531e-10
chr14:68190195:G:GT	1.63937e-10
chr14:68190688:T:A	1.83605e-10
chr14:68191276:A:G	1.75984e-10
chr14:68193464:A:G	5.31579e-10
chr14:68196720:A:G	1.68614e-11
chr14:68200005:T:C	2.01424e-11
chr14:68202583:T:G	2.75335e-12
chr14:68202587:T:G	3.51753e-11
chr14:68202591:T:G	2.8392e-11
chr14:68206362:T:C	2.01537e-11
chr14:68207168:T:C	1.86762e-11
chr14:68236359:C:T	2.63852e-12
chr14:68258073:A:G	5.26954e-12
chr14:68528181:G:C	5.08945e-14
chr14:68530860:C:G	3.33988e-14
chr14:68537325:C:T	6.06478e-14
chr14:68563767:A:C	3.54461e-12
chr14:68572199:G:A	3.24577e-14
chr14:68574439:C:T	1.05569e-12
chr14:68575555:G:T	1.05822e-12
chr14:68712260:G:A	8.84685e-14
chr14:68715416:C:T	1.31415e-13
chr14:68717053:T:A	1.43833e-13
chr14:68717670:G:A	2.14111e-13
chr14:68720488:G:A	2.33567e-13
chr14:68721008:C:T	2.91285e-13
chr14:68721620:C:T	1.91305e-13
chr14:68725369:C:T	9.20213e-13
chr14:68726610:C:A	1.41393e-13
chr14:68749758:C:T	4.4865e-14
chr14:68771546:C:T	2.74077e-14
chr14:68772037:T:C	2.66614e-14
chr14:68779316:A:G	6.42394e-14
chr14:68792689:C:G	4.18961e-14
chr14:68792785:T:C	4.15204e-14
chr14:68792945:C:A	4.52638e-14
chr14:68793311:G:A	6.38111e-14
chr14:68811152:G:A	2.50602e-14
chr14:68820940:G:A	2.62971e-14
chr14:68851635:C:T	1.66837e-14
chr14:68854619:C:G	1.91822e-14
chr14:68854806:C:T	7.51056e-14
chr14:68854844:A:C	3.38273e-13
chr14:68856872:C:T	1.18936e-14
chr14:68858173:A:G	1.80801e-13
chr14:68858939:C:T	4.80531e-14
chr14:68861412:T:C	4.83783e-14
chr14:68863344:G:A	5.56877e-14
chr14:68864058:A:G	9.56801e-11
chr14:68864348:A:G	4.4659e-13
chr14:68864406:G:A	9.65017e-11
chr14:68864946:C:T	1.42171e-06
chr14:68868728:G:A	0.000338519
chr14:68869830:C:T	6.88846e-07
chr14:68870229:T:C	4.02626e-06
chr14:68870769:G:A	3.84387e-14
chr14:68871087:G:A	3.78277e-14
chr14:68872217:T:C	3.76531e-14
chr14:68872544:C:T	4.14743e-14
chr14:68872939:T:C	3.38104e-14
chr14:68873029:G:A	3.73786e-14
chr14:68873117:C:T	1.03338e-05
chr14:68873709:G:A	3.95864e-14
chr14:68873852:T:G	1.02325e-05
chr14:68874043:G:T	2.64077e-14
chr14:68875533:C:T	0.511593
chr14:68876157:C:T	7.01502e-07
chr14:68877573:T:G	3.69551e-07
chr14:68881462:T:C	3.09023e-08
chr14:68882134:C:T	1.2109e-13
chr14:68882148:C:A	1.44487e-13
chr14:68882321:A:G	9.67729e-08
chr14:68883811:G:T	1.8014e-14
chr14:68887192:C:T	1.94783e-09
chr14:68887380:TA:T	1.15728e-08
chr14:68888889:C:T	4.24565e-13
chr14:68891182:A:G	4.58357e-14
chr14:68891457:C:T	1.48759e-11
chr14:68891472:T:C	5.73039e-13
chr14:68895378:C:G	3.40846e-13
chr14:68895970:A:G	2.49009e-12
chr14:68897894:T:C	3.74902e-13
chr14:68898538:C:T	1.02338e-10
chr14:68899950:G:A	9.50564e-14
chr14:68904097:A:G	5.88924e-13
chr14:68906262:T:C	6.30395e-14
chr14:68907119:A:G	7.15958e-14
chr14:68912594:C:T	4.75789e-14
chr14:68914097:A:G	7.08388e-14
chr14:68915973:C:T	7.08913e-14
chr14:68918429:A:T	1.49246e-11
chr14:68919038:C:T	9.47475e-11
chr14:68921597:G:A	8.83978e-13
chr14:68927448:A:T	5.91293e-14
chr14:68929634:CCCAGGAAAAGTCCTTGGGA:C	8.77641e-14
chr14:68929898:G:C	6.77904e-14
chr14:68933264:T:G	8.25873e-14
chr14:68933279:A:G	2.2225e-14
chr14:68933290:T:C	1.86279e-14
chr14:68933580:G:A	8.6954e-14
chr14:68934303:A:G	2.69445e-14
chr14:68934377:T:C	9.69019e-14
chr14:68934472:T:C	9.92007e-14
chr14:68934496:A:G	8.96729e-14
chr14:68934691:A:C	8.23412e-14
chr14:68935282:C:T	7.79793e-14
chr14:68936070:G:T	8.87693e-14
chr14:68936313:A:C	2.96734e-14
chr14:68949589:G:A	4.45966e-14
chr14:68949629:A:G	4.28389e-14
chr14:68949944:A:G	4.44895e-14
chr14:68950027:G:A	4.36503e-14
chr14:68950145:C:T	4.26086e-14
chr14:68954282:T:C	5.8245e-13
chr14:68956148:G:A	2.27961e-13
chr14:68958541:C:T	1.06761e-13
chr14:68958906:C:T	2.68363e-14
chr14:68960563:C:A	2.95215e-14
chr14:68960726:C:T	7.44113e-13
chr14:68970212:G:C	2.7414e-13
chr14:68970799:A:G	2.98884e-13
chr14:68970981:A:G	3.21056e-13
chr14:68972076:C:A	2.72095e-11
chr14:68972267:T:C	1.7703e-11
chr14:68973469:A:C	1.3633e-11
chr14:68973671:A:G	1.06135e-11
chr14:68973875:T:C	1.07088e-11
chr14:68974643:T:C	1.98859e-13
chr14:68976314:C:A	7.42982e-14
chr14:68976519:A:G	4.84631e-14
chr14:68978340:G:C	3.65229e-11
chr14:68983038:A:C	2.15699e-10
chr14:68983334:A:G	7.15962e-14
chr14:68985371:A:G	4.7466e-13
chr14:68988158:C:T	9.49474e-14
chr14:68990036:C:A	4.0991e-14
chr14:68992270:C:T	3.83417e-14
chr14:68996994:A:G	7.40863e-14
chr14:68998063:A:G	5.40793e-14
chr14:68998329:C:T	6.92263e-14
chr14:68998711:T:C	3.81519e-13
chr14:68998795:A:T	1.1147e-13
chr14:69001954:G:T	8.11763e-14
chr14:69005442:G:A	1.14384e-13
chr14:69014626:G:A	2.82224e-14
chr14:69015959:G:C	1.26166e-14
chr14:69016750:T:C	1.22532e-14
chr14:69017535:T:C	1.72518e-14
chr14:69020990:G:T	1.80487e-12
chr14:69022187:C:T	1.18692e-14
chr14:69022798:A:G	8.69825e-13
chr14:69023286:C:T	1.89162e-12
chr14:69023337:A:G	1.68029e-12
chr14:69023754:T:G	3.75077e-12
chr14:69024701:G:A	9.48141e-12
chr14:69028548:T:C	3.47986e-14
chr14:69028658:T:C	3.12528e-14
chr14:69029708:T:C	3.43344e-14
chr14:69029780:G:A	1.58584e-14
chr14:69031393:T:C	1.4693e-14
chr14:69031917:C:T	3.3001e-13
chr14:69037397:T:C	1.33679e-10
chr14:69046822:C:CA	9.85639e-11
chr14:69050389:C:T	7.87678e-11
chr14:69052607:T:C	4.80751e-11
chr14:69060307:A:G	4.98321e-11
chr14:69063108:G:C	1.87455e-10
chr14:69064129:A:T	6.65603e-11
chr14:69079944:G:A	4.49007e-10
chr14:69082287:C:T	6.18228e-13
chr14:69086721:G:A	6.35122e-13
chr14:69087456:G:C	9.32807e-11
chr14:69092813:G:C	7.42452e-11
chr14:69094476:A:G	5.01465e-13
chr14:69126735:G:A	6.17919e-13
chr14:69128378:A:G	4.75878e-13
chr14:69129366:A:G	1.23175e-10
chr14:69133049:G:GA	1.07741e-10
chr14:69140079:G:A	4.52191e-13
chr14:69141354:TTTTTC:T	1.69234e-13
chr14:69142141:T:A	2.25457e-11
chr14:69151706:G:A	1.16401e-10
chr14:69160444:T:A	1.29285e-12
chr14:69162340:A:C	5.70178e-11
chr14:69174058:A:G	2.21827e-11
chr14:69181183:CA:C	4.44382e-10
chr14:69182029:T:G	3.16565e-11
chr14:69196833:G:A	6.15418e-14
chr14:69215505:A:G	5.22199e-11
chr14:69222630:A:G	4.90286e-11
chr14:69251245:T:C	3.08958e-14
chr14:69279532:G:A	5.42021e-14
chr14:69287785:A:G	1.44781e-13
chr14:69288737:C:G	1.27638e-13
chr14:69290472:T:C	2.03041e-13
chr14:69301176:A:G	5.34506e-14
chr14:69304580:C:G	4.8725e-14
