## Supplementary material for "Characterization of shared and ancestry-specific signals driving complex traits using multi-ancestry fine-mapping": not_shared_pips.txt

SNP_ID	shared_ll_x	notshared_ll_x	shared_ll_y	notshared_ll_y	not_shared_pip
chr14:67471755:C:A	-233.159	-232.305	-233.159	-232.305	1.6126e-13
chr14:67471921:G:A	-233.063	-232.035	-233.063	-232.035	2.112831e-13
chr14:67510416:C:T	0.0	-235.46	0.0	-235.46	6.87469e-15
chr14:67546174:A:G	0.0	-235.654	0.0	-235.654	5.6626e-15
chr14:67683109:A:G	-233.892	-232.853	-233.892	-232.853	9.324799999999999e-14
chr14:67733666:C:A	-233.742	-232.682	-233.742	-232.682	1.1066690000000001e-13
chr14:67798862:A:G	-232.032	-230.702	-232.032	-230.702	8.01376e-13
chr14:67803594:C:T	-228.374	-227.487	-228.374	-227.487	1.995126e-11
chr14:67803605:A:G	-232.048	-230.549	-232.048	-230.549	9.335220000000002e-13
chr14:67814228:T:C	-232.02	-230.49	-232.02	-230.49	9.90172e-13
chr14:67821453:TTTTG:T	-228.263	-227.361	-228.263	-227.361	2.262835e-11
chr14:67822466:C:T	-231.875	-230.347	-231.875	-230.347	1.142526e-12
chr14:67822656:G:T	-228.041	-227.146	-228.041	-227.146	2.8076269999999997e-11
chr14:67822966:G:A	-231.899	-230.379	-231.899	-230.379	1.1073900000000002e-12
chr14:67827931:A:T	-231.96	-230.45	-231.96	-230.45	1.030609e-12
chr14:67837794:G:T	-228.108	-227.216	-228.108	-227.216	2.6157339999999996e-11
chr14:67860730:A:C	-227.554	-226.674	-227.554	-226.674	4.49829e-11
chr14:67862303:G:A	-227.764	-226.861	-227.764	-226.861	3.73366e-11
chr14:67863916:C:T	-227.679	-226.784	-227.679	-226.784	4.03042e-11
chr14:67873904:CA:C	-227.307	-226.441	-227.307	-226.441	5.677199999999999e-11
chr14:67876646:G:A	-227.655	-226.768	-227.655	-226.768	4.09366e-11
chr14:67908898:A:G	-226.958	-226.727	-226.958	-226.727	4.2668e-11
chr14:67909764:C:G	-227.318	-226.812	-227.318	-226.812	3.917610000000001e-11
chr14:67910990:G:A	-228.793	-227.982	-228.793	-227.982	1.216302e-11
chr14:67912314:G:A	-227.501	-227.062	-227.501	-227.062	3.05103e-11
chr14:67916662:A:G	-227.418	-226.931	-227.418	-226.931	3.480640000000001e-11
chr14:67916918:G:A	-219.316	-223.406	-219.316	-223.406	1.1813999999999976e-09
chr14:67918073:G:A	-227.211	-226.716	-227.211	-226.716	4.3161000000000005e-11
chr14:67920775:G:A	-229.15	-228.459	-229.15	-228.459	7.548179999999999e-12
chr14:67921554:A:G	-227.289	-226.847	-227.289	-226.847	3.785359999999999e-11
chr14:67922326:T:A	-219.302	-223.388	-219.302	-223.388	1.2025999999999991e-09
chr14:67927581:G:A	-227.303	-226.932	-227.303	-226.932	3.477629999999999e-11
chr14:67931834:G:A	-227.459	-226.97	-227.459	-226.97	3.347760000000001e-11
chr14:67931974:TTTC:T	-222.232	-221.632	-222.232	-221.632	6.96622e-09
chr14:67932479:C:G	-227.206	-226.839	-227.206	-226.839	3.8147499999999997e-11
chr14:67933747:A:T	-228.512	-227.695	-228.512	-227.695	1.620811e-11
chr14:67933748:T:G	-228.491	-227.673	-228.491	-227.673	1.6570789999999998e-11
chr14:67940293:T:C	-227.413	-227.038	-227.413	-227.038	3.12736e-11
chr14:67946658:A:G	-227.425	-226.95	-227.425	-226.95	3.4126999999999983e-11
chr14:67947052:G:T	-219.268	-223.121	-219.268	-223.121	1.571700000000006e-09
chr14:67950356:T:C	-227.37	-226.878	-227.37	-226.878	3.669760000000001e-11
chr14:67951112:T:C	-228.679	-227.862	-228.679	-227.862	1.3719319999999999e-11
chr14:67951165:T:G	-219.406	-223.342	-219.406	-223.342	1.2596000000000108e-09
chr14:67954062:T:C	-229.137	-228.437	-229.137	-228.437	7.721209999999999e-12
chr14:67954278:G:A	-227.264	-226.913	-227.264	-226.913	3.54255e-11
chr14:67955069:A:G	-227.251	-226.84	-227.251	-226.84	3.8120600000000004e-11
chr14:67955567:T:TA	-222.126	-222.075	-222.126	-222.075	4.4725300000000005e-09
chr14:67957255:G:A	-227.208	-226.855	-227.208	-226.855	3.75504e-11
chr14:67958092:C:T	-227.244	-226.712	-227.244	-226.712	4.331269999999999e-11
chr14:67958343:G:A	-228.508	-227.687	-228.508	-227.687	1.6333279999999997e-11
chr14:67959849:A:G	-227.198	-226.741	-227.198	-226.741	4.2087700000000004e-11
chr14:67962925:A:G	-228.747	-227.944	-228.747	-227.944	1.2631030000000003e-11
chr14:67964578:T:C	-227.355	-226.874	-227.355	-226.874	3.68439e-11
chr14:67965538:T:C	-227.328	-226.813	-227.328	-226.813	3.913940000000001e-11
chr14:67968109:T:C	-230.925	-230.986	-230.925	-230.986	6.03295e-13
chr14:67968559:G:A	-222.301	-221.598	-222.301	-221.598	7.205409999999999e-09
chr14:67969484:A:G	-227.325	-226.851	-227.325	-226.851	3.7684500000000006e-11
chr14:67978835:T:C	-227.213	-226.74	-227.213	-226.74	4.2125700000000007e-11
chr14:67980237:A:G	-228.365	-227.534	-228.365	-227.534	1.904854e-11
chr14:67983560:C:A	-219.379	-223.296	-219.379	-223.296	1.318300000000002e-09
chr14:67984531:A:C	-219.492	-223.16	-219.492	-223.16	1.510700000000003e-09
chr14:67984739:C:T	-220.171	-223.011	-220.171	-223.011	1.7536000000000019e-09
chr14:67985302:T:A	-227.326	-226.967	-227.326	-226.967	3.35523e-11
chr14:67985341:A:G	-227.369	-227.002	-227.369	-227.002	3.242740000000001e-11
chr14:67986337:C:T	-227.391	-227.021	-227.391	-227.021	3.18034e-11
chr14:67987788:G:A	-219.78	-223.381	-219.78	-223.381	1.2108999999999913e-09
chr14:67988454:A:G	-227.441	-226.989	-227.441	-226.989	3.2839000000000004e-11
chr14:67989736:C:T	-227.337	-226.809	-227.337	-226.809	3.93081e-11
chr14:67989797:G:A	-227.324	-226.832	-227.324	-226.832	3.8432600000000005e-11
chr14:67990695:G:T	-227.297	-226.769	-227.297	-226.769	4.093350000000001e-11
chr14:67991960:G:A	-227.297	-227.079	-227.297	-227.079	3.0019400000000006e-11
chr14:67993004:T:C	-227.323	-226.939	-227.323	-226.939	3.452740000000001e-11
chr14:67995115:T:C	-223.444	-223.858	-223.444	-223.858	7.522e-10
chr14:67995740:T:C	-226.948	-226.661	-226.948	-226.661	4.5566400000000007e-11
chr14:67995907:G:A	-224.674	-225.89	-224.674	-225.89	9.859499999999993e-11
chr14:67999460:G:A	-225.585	-226.704	-225.585	-226.704	4.368159999999999e-11
chr14:67999521:T:C	-220.071	-223.605	-220.071	-223.605	9.683999999999976e-10
chr14:67999645:G:A	-219.896	-223.847	-219.896	-223.847	7.601000000000003e-10
chr14:68001175:G:A	-219.641	-223.508	-219.641	-223.508	1.0669999999999923e-09
chr14:68003975:A:G	-227.804	-227.644	-227.804	-227.644	1.706382e-11
chr14:68004692:C:T	-225.4	-226.505	-225.4	-226.505	5.3270999999999945e-11
chr14:68005111:A:G	0.0	-224.138	0.0	-224.138	5.68329e-10
chr14:68005866:A:G	-227.752	-227.595	-227.752	-227.595	1.7913299999999998e-11
chr14:68006526:G:T	-227.861	-227.682	-227.861	-227.682	1.6417850000000006e-11
chr14:68007222:T:C	-219.875	-223.62	-219.875	-223.62	9.534000000000038e-10
chr14:68007530:A:T	-223.353	-222.766	-223.353	-222.766	2.240055e-09
chr14:68008161:T:C	-222.94	-222.873	-222.94	-222.873	2.0138699999999998e-09
chr14:68008934:G:A	-220.54	-223.833	-220.54	-223.833	7.711000000000028e-10
chr14:68009025:T:A	-227.806	-227.537	-227.806	-227.537	1.897902e-11
chr14:68010163:T:C	-223.101	-222.579	-223.101	-222.579	2.70084e-09
chr14:68010546:G:A	-223.107	-223.002	-223.107	-223.002	1.7702300000000006e-09
chr14:68011422:A:G	-227.937	-227.451	-227.937	-227.451	2.0691409999999998e-11
chr14:68012456:C:T	-219.784	-223.516	-219.784	-223.516	1.058599999999998e-09
chr14:68014665:C:T	-226.753	-227.247	-226.753	-227.247	2.5364699999999996e-11
chr14:68016173:A:G	-220.146	-223.797	-220.146	-223.797	7.990000000000027e-10
chr14:68018058:C:T	-223.066	-222.546	-223.066	-222.546	2.7923100000000007e-09
chr14:68018284:C:T	-228.032	-227.571	-228.032	-227.571	1.8343749999999998e-11
chr14:68018386:T:C	-225.784	-226.851	-225.784	-226.851	3.7677899999999996e-11
chr14:68021607:C:T	-220.119	-223.473	-220.119	-223.473	1.1046999999999993e-09
chr14:68022669:C:T	-229.093	-228.248	-229.093	-228.248	9.32639e-12
chr14:68023318:G:A	-225.571	-226.619	-225.571	-226.619	4.756050000000003e-11
chr14:68023385:G:C	-220.133	-223.672	-220.133	-223.672	9.057999999999974e-10
chr14:68023818:CT:C	-220.278	-223.464	-220.278	-223.464	1.1147999999999995e-09
chr14:68026441:G:A	-219.956	-223.485	-219.956	-223.485	1.0920999999999996e-09
chr14:68032034:T:A	-227.721	-227.577	-227.721	-227.577	1.82345e-11
chr14:68032035:TTGTGTCTG:T	-227.654	-227.524	-227.654	-227.524	1.9237900000000002e-11
chr14:68032044:A:AC	-227.756	-227.409	-227.756	-227.409	2.1578799999999987e-11
chr14:68032207:A:G	-227.678	-227.319	-227.678	-227.319	2.3611800000000005e-11
chr14:68033447:G:A	-227.053	-227.047	-227.053	-227.047	3.098560000000001e-11
chr14:68033552:AAGTTG:A	-228.029	-227.385	-228.029	-227.385	2.2094610000000003e-11
chr14:68033710:C:T	-222.848	-222.239	-222.848	-222.239	3.79558e-09
chr14:68034034:A:G	-228.776	-227.987	-228.776	-227.987	1.2109419999999999e-11
chr14:68034237:C:T	-219.822	-223.151	-219.822	-223.151	1.525300000000015e-09
chr14:68034997:C:A	-219.917	-223.353	-219.917	-223.353	1.2464999999999973e-09
chr14:68037648:T:C	-228.388	-227.696	-228.388	-227.696	1.619507e-11
chr14:68040335:T:C	-226.497	-226.956	-226.497	-226.956	3.39382e-11
chr14:68042872:G:A	-223.379	-222.832	-223.379	-222.832	2.098234e-09
chr14:68044056:C:T	-223.526	-223.007	-223.526	-223.007	1.7599819999999996e-09
chr14:68046775:A:G	-225.661	-226.833	-225.661	-226.833	3.836309999999994e-11
chr14:68048156:G:A	-225.636	-226.936	-225.636	-226.936	3.4605699999999984e-11
chr14:68048663:A:G	-228.396	-227.958	-228.396	-227.958	1.2456659999999999e-11
chr14:68048908:G:C	-229.554	-228.783	-229.554	-228.783	5.459400000000001e-12
chr14:68049140:C:T	-226.913	-227.334	-226.913	-227.334	2.32553e-11
chr14:68049239:A:G	-228.193	-227.788	-228.193	-227.788	1.47701e-11
chr14:68050591:T:C	-220.336	-223.81	-220.336	-223.81	7.887999999999971e-10
chr14:68051046:T:C	-228.389	-227.681	-228.389	-227.681	1.644486e-11
chr14:68051192:T:C	-220.207	-223.812	-220.207	-223.812	7.871000000000011e-10
chr14:68052471:G:T	-220.699	-223.892	-220.699	-223.892	7.264999999999999e-10
chr14:68053938:C:G	-220.185	-223.645	-220.185	-223.645	9.302999999999987e-10
chr14:68054189:G:A	-220.045	-223.699	-220.045	-223.699	8.816999999999979e-10
chr14:68061311:C:T	-221.164	-224.494	-221.164	-224.494	3.981999999999989e-10
chr14:68063464:A:G	-227.814	-227.991	-227.814	-227.991	1.2052819999999999e-11
chr14:68063652:C:T	-227.846	-228.049	-227.846	-228.049	1.1373530000000004e-11
chr14:68064454:A:G	-227.596	-227.843	-227.596	-227.843	1.3974799999999998e-11
chr14:68064484:T:C	-227.758	-228.003	-227.758	-228.003	1.19121e-11
chr14:68064581:G:A	-227.589	-227.811	-227.589	-227.811	1.44357e-11
chr14:68066032:ATATT:A	-227.638	-227.915	-227.638	-227.915	1.3012e-11
chr14:68068336:A:G	-223.471	-223.681	-223.471	-223.681	8.971079999999996e-10
chr14:68069355:G:C	-226.856	-227.741	-226.856	-227.741	1.5487300000000005e-11
chr14:68069578:C:T	-220.864	-224.353	-220.864	-224.353	4.584e-10
chr14:68071020:A:G	-228.429	-228.011	-228.429	-228.011	1.1815429999999993e-11
chr14:68071518:C:T	-226.839	-227.603	-226.839	-227.603	1.7777399999999997e-11
chr14:68072796:T:G	-226.925	-227.719	-226.925	-227.719	1.5823800000000003e-11
chr14:68072913:G:A	-226.06	-227.125	-226.06	-227.125	2.86555e-11
chr14:68073539:T:C	-223.131	-223.48	-223.131	-223.48	1.0976500000000004e-09
chr14:68074029:T:C	-229.026	-228.152	-229.026	-228.152	1.0262399999999998e-11
chr14:68075078:G:C	-223.735	-223.189	-223.735	-223.189	1.4673489999999996e-09
chr14:68076939:A:G	-227.758	-228.001	-227.758	-228.001	1.1939899999999994e-11
chr14:68077949:A:G	-226.935	-227.79	-226.935	-227.79	1.4745100000000003e-11
chr14:68078304:G:A	-220.995	-224.37	-220.995	-224.37	4.5037999999999943e-10
chr14:68078696:A:G	-220.853	-224.386	-220.853	-224.386	4.432000000000003e-10
chr14:68078947:A:G	-227.065	-227.869	-227.065	-227.869	1.3625599999999999e-11
chr14:68079583:G:T	-226.91	-227.733	-226.91	-227.733	1.56098e-11
chr14:68079621:A:C	-228.48	-228.114	-228.48	-228.114	1.066098e-11
chr14:68080800:A:G	-226.63	-227.572	-226.63	-227.572	1.8332099999999987e-11
chr14:68081714:G:A	-223.19	-223.177	-223.19	-223.177	1.4849890000000002e-09
chr14:68081759:A:T	-229.459	-228.726	-229.459	-228.726	5.778819999999999e-12
chr14:68082130:C:T	-227.071	-227.953	-227.071	-227.953	1.2522300000000002e-11
chr14:68084556:A:G	-226.326	-227.676	-226.326	-227.676	1.6517599999999996e-11
chr14:68086812:T:C	-229.494	-228.778	-229.494	-228.778	5.4874099999999995e-12
chr14:68087128:G:A	-226.19	-227.408	-226.19	-227.408	2.1602700000000003e-11
chr14:68088052:A:G	-221.142	-224.725	-221.142	-224.725	3.159400000000017e-10
chr14:68090027:A:T	-229.249	-229.727	-229.249	-229.727	2.1252599999999998e-12
chr14:68091403:G:A	-223.364	-223.416	-223.364	-223.416	1.1699020000000005e-09
chr14:68091435:T:C	-227.47	-227.699	-227.47	-227.699	1.6136200000000005e-11
chr14:68092020:A:G	-223.519	-223.557	-223.519	-223.557	1.0154130000000005e-09
chr14:68092271:C:T	-220.895	-224.457	-220.895	-224.457	4.1301999999999823e-10
chr14:68092619:T:C	-220.598	-224.536	-220.598	-224.536	3.8180000000000214e-10
chr14:68092716:A:G	-227.719	-227.939	-227.719	-227.939	1.27048e-11
chr14:68094917:C:A	-228.47	-227.956	-228.47	-227.956	1.2481340000000005e-11
chr14:68096075:T:C	-229.37	-228.929	-229.37	-228.929	4.72043e-12
chr14:68096502:G:A	-224.612	-224.754	-224.612	-224.754	3.0694299999999985e-10
chr14:68096602:A:G	-221.86	-224.234	-221.86	-224.234	5.16110000000001e-10
chr14:68101444:TG:T	-222.444	-222.856	-222.444	-222.856	2.0474399999999997e-09
chr14:68101585:G:A	-223.959	-224.811	-223.959	-224.811	2.8999100000000006e-10
chr14:68103712:G:A	-224.448	-224.612	-224.448	-224.612	3.5357099999999996e-10
chr14:68106502:G:A	-227.541	-226.95	-227.541	-226.95	3.41571e-11
chr14:68106925:C:A	-224.805	-224.738	-224.805	-224.738	3.1185099999999997e-10
chr14:68111175:T:C	-227.485	-227.087	-227.485	-227.087	2.9768799999999997e-11
chr14:68114539:G:A	-226.578	-226.135	-226.578	-226.135	7.715609999999999e-11
chr14:68114763:A:G	-223.462	-224.791	-223.462	-224.791	2.956370000000001e-10
chr14:68116871:A:AAAT	-224.782	-225.169	-224.782	-225.169	2.0270499999999997e-10
chr14:68117112:A:C	-227.554	-227.033	-227.554	-227.033	3.14361e-11
chr14:68120621:T:C	-227.604	-227.071	-227.604	-227.071	3.0257199999999993e-11
chr14:68121086:A:T	-227.404	-226.854	-227.404	-226.854	3.75736e-11
chr14:68121593:C:T	-227.472	-226.943	-227.472	-226.943	3.4379600000000003e-11
chr14:68127899:T:C	-227.499	-226.907	-227.499	-226.907	3.56547e-11
chr14:68131447:G:A	-228.53	-227.925	-228.53	-227.925	1.2880410000000002e-11
chr14:68132428:G:A	-222.097	-224.41	-222.097	-224.41	4.3286999999999915e-10
chr14:68132775:A:C	-227.208	-226.618	-227.208	-226.618	4.75667e-11
chr14:68133280:T:A	-222.117	-222.242	-222.117	-222.242	3.78466e-09
chr14:68133543:C:T	-228.214	-227.511	-228.214	-227.511	1.947801e-11
chr14:68133777:T:C	-228.079	-227.481	-228.079	-227.481	2.0073109999999994e-11
chr14:68136050:G:T	-228.676	-227.988	-228.676	-227.988	1.2095879999999999e-11
chr14:68140306:G:C	-223.322	-223.175	-223.322	-223.175	1.4885170000000004e-09
chr14:68142602:A:G	-228.906	-228.251	-228.906	-228.251	9.29653e-12
chr14:68146052:T:TTC	-224.798	-225.765	-224.798	-225.765	1.1166900000000006e-10
chr14:68146203:G:A	-226.178	-226.654	-226.178	-226.654	4.58987e-11
chr14:68146764:G:A	-226.824	-227.391	-226.824	-227.391	2.1973199999999986e-11
chr14:68147724:C:T	-224.272	-224.471	-224.272	-224.471	4.07163e-10
chr14:68149880:G:A	-227.54	-227.746	-227.54	-227.746	1.54087e-11
chr14:68150477:CTTT:C	-226.323	-227.095	-226.323	-227.095	2.9537799999999986e-11
chr14:68152744:T:C	-227.825	-228.004	-227.825	-228.004	1.1895990000000004e-11
chr14:68157134:C:A	-226.226	-226.892	-226.226	-226.892	3.61755e-11
chr14:68157922:A:T	-226.629	-227.441	-226.629	-227.441	2.0886299999999995e-11
chr14:68157924:C:T	-225.08	-226.508	-225.08	-226.508	5.3113999999999994e-11
chr14:68159448:T:C	-224.378	-225.386	-224.378	-225.386	1.6310599999999993e-10
chr14:68160097:T:TG	-224.579	-225.874	-224.579	-225.874	1.0013200000000006e-10
chr14:68161696:G:A	-226.608	-227.488	-226.608	-227.488	1.99338e-11
chr14:68161811:C:T	-227.566	-227.738	-227.566	-227.738	1.5528800000000002e-11
chr14:68161963:T:C	-224.534	-224.47	-224.534	-224.47	4.0772800000000003e-10
chr14:68162550:C:T	-227.68	-227.856	-227.68	-227.856	1.3795300000000001e-11
chr14:68163861:A:G	-222.973	-224.91	-222.973	-224.91	2.6244e-10
chr14:68165095:G:A	-224.177	-224.221	-224.177	-224.221	5.230879999999998e-10
chr14:68165218:T:C	-224.528	-225.84	-224.528	-225.84	1.0357300000000001e-10
chr14:68166109:A:G	-226.497	-227.069	-226.497	-227.069	3.03089e-11
chr14:68166696:G:A	-224.477	-225.844	-224.477	-225.844	1.0314399999999995e-10
chr14:68169880:G:A	-224.377	-225.646	-224.377	-225.646	1.2575800000000007e-10
chr14:68169994:G:T	-224.661	-226.202	-224.661	-226.202	7.213100000000002e-11
chr14:68170748:T:C	-224.565	-225.747	-224.565	-225.747	1.1373700000000004e-10
chr14:68175071:A:G	-224.664	-225.871	-224.664	-225.871	1.0044499999999998e-10
chr14:68176042:A:G	-226.377	-227.103	-226.377	-227.103	2.9299e-11
chr14:68177081:G:A	-224.765	-224.431	-224.765	-224.431	4.239160000000001e-10
chr14:68177329:A:G	-224.213	-224.489	-224.213	-224.489	3.999170000000001e-10
chr14:68180471:A:G	-227.205	-227.315	-227.205	-227.315	2.369709999999999e-11
chr14:68183059:G:A	-224.917	-224.652	-224.917	-224.652	3.3998799999999996e-10
chr14:68185019:C:T	-225.109	-226.709	-225.109	-226.709	4.3439e-11
chr14:68190195:G:GT	-224.976	-226.296	-224.976	-226.296	6.5638e-11
chr14:68190688:T:A	-224.863	-226.116	-224.863	-226.116	7.862999999999999e-11
chr14:68191276:A:G	-224.905	-226.206	-224.905	-226.206	7.186699999999995e-11
chr14:68193464:A:G	-223.8	-225.674	-223.8	-225.674	1.2232900000000013e-10
chr14:68196720:A:G	-227.258	-228.839	-227.258	-228.839	5.1633e-12
chr14:68200005:T:C	-227.079	-228.741	-227.079	-228.741	5.693000000000002e-12
chr14:68202583:T:G	-229.069	-228.754	-229.069	-228.754	5.62064e-12
chr14:68202587:T:G	-226.52	-228.39	-226.52	-228.39	8.091699999999994e-12
chr14:68202591:T:G	-226.734	-228.322	-226.734	-228.322	8.658600000000002e-12
chr14:68206362:T:C	-227.08	-228.847	-227.08	-228.847	5.1206000000000014e-12
chr14:68207168:T:C	-227.156	-228.831	-227.156	-228.831	5.2019000000000035e-12
chr14:68236359:C:T	-229.11	-228.44	-229.11	-228.44	7.69248e-12
chr14:68258073:A:G	-228.418	-228.354	-228.418	-228.354	8.38452e-12
chr14:68528181:G:C	-233.557	-232.985	-233.557	-232.985	8.172460000000001e-14
chr14:68530860:C:G	-233.878	-232.864	-233.878	-232.864	9.221180000000001e-14
chr14:68537325:C:T	-233.296	-232.799	-233.296	-232.799	9.837360000000002e-14
chr14:68563767:A:C	-229.542	-229.85	-229.542	-229.85	1.878370000000001e-12
chr14:68572199:G:A	-233.902	-232.857	-233.902	-232.857	9.289590000000001e-14
chr14:68574439:C:T	-231.422	-230.693	-231.422	-230.693	8.088359999999998e-13
chr14:68575555:G:T	-231.412	-230.693	-231.412	-230.693	8.08959e-13
chr14:68712260:G:A	-232.672	-231.953	-232.672	-231.953	2.292751e-13
chr14:68715416:C:T	-232.329	-232.157	-232.329	-232.157	1.8700500000000004e-13
chr14:68717053:T:A	-232.258	-232.21	-232.258	-232.21	1.7730100000000008e-13
chr14:68717670:G:A	-231.717	-231.395	-231.717	-231.395	4.00697e-13
chr14:68720488:G:A	-231.706	-231.88	-231.706	-231.88	2.4680200000000006e-13
chr14:68721008:C:T	-231.462	-231.738	-231.462	-231.738	2.84318e-13
chr14:68721620:C:T	-231.918	-231.963	-231.918	-231.963	2.271079999999999e-13
chr14:68725369:C:T	-232.243	-230.689	-232.243	-230.689	8.11539e-13
chr14:68726610:C:A	-232.203	-231.915	-232.203	-231.915	2.38197e-13
chr14:68749758:C:T	-235.355	-233.583	-235.355	-233.583	4.494164e-14
chr14:68771546:C:T	-234.198	-233.146	-234.198	-233.146	6.956989999999999e-14
chr14:68772037:T:C	-234.249	-233.192	-234.249	-233.192	6.644700000000001e-14
chr14:68779316:A:G	-233.219	-232.748	-233.219	-232.748	1.0352719999999999e-13
chr14:68792689:C:G	-233.79	-233.089	-233.79	-233.089	7.36353e-14
chr14:68792785:T:C	-233.819	-233.121	-233.819	-233.121	7.129250000000001e-14
chr14:68792945:C:A	-233.694	-233.043	-233.694	-233.043	7.708070000000001e-14
chr14:68793311:G:A	-233.148	-232.567	-233.148	-232.567	1.2414709999999997e-13
chr14:68811152:G:A	-234.382	-233.319	-234.382	-233.319	5.852350000000003e-14
chr14:68820940:G:A	-234.203	-233.083	-234.203	-233.083	7.40748e-14
chr14:68851635:C:T	-235.821	-234.251	-235.821	-234.251	2.3051440000000006e-14
chr14:68854619:C:G	-234.879	-233.672	-234.879	-233.672	4.11061e-14
chr14:68854806:C:T	-232.834	-231.953	-232.834	-231.953	2.2926100000000005e-13
chr14:68854844:A:C	-231.322	-231.758	-231.322	-231.758	2.7878900000000005e-13
chr14:68856872:C:T	-236.391	-234.536	-236.391	-234.536	1.731983e-14
chr14:68858173:A:G	-231.843	-230.848	-231.843	-230.848	6.92576e-13
chr14:68858939:C:T	-233.587	-232.954	-233.587	-232.954	8.43206e-14
chr14:68861412:T:C	-233.532	-232.863	-233.532	-232.863	9.228769999999999e-14
chr14:68863344:G:A	-233.42	-232.887	-233.42	-232.887	9.011389999999999e-14
chr14:68864058:A:G	-225.514	-225.264	-225.514	-225.264	1.8431889999999998e-10
chr14:68864348:A:G	-230.942	-230.88	-230.942	-230.88	6.704320000000001e-13
chr14:68864406:G:A	-225.506	-225.424	-225.506	-225.424	1.5706989999999997e-10
chr14:68864946:C:T	-215.908	-215.805	-215.908	-215.805	2.36432e-06
chr14:68868728:G:A	-210.435	-211.461	-210.435	-211.461	0.00018204599999999994
chr14:68869830:C:T	-216.632	-216.499	-216.632	-216.499	1.1801439999999999e-06
chr14:68870229:T:C	-214.867	-214.898	-214.867	-214.898	5.853140000000001e-06
chr14:68870769:G:A	-233.642	-232.584	-233.642	-232.584	1.2205969999999997e-13
chr14:68871087:G:A	-233.668	-232.618	-233.668	-232.618	1.1800870000000003e-13
chr14:68872217:T:C	-233.666	-232.597	-233.666	-232.597	1.204269e-13
chr14:68872544:C:T	-233.547	-232.516	-233.547	-232.516	1.306775e-13
chr14:68872939:T:C	-233.816	-232.734	-233.816	-232.734	1.0504560000000004e-13
chr14:68873029:G:A	-233.695	-232.663	-233.695	-232.663	1.1279819999999999e-13
chr14:68873117:C:T	-213.924	-213.947	-213.924	-213.947	1.51486e-05
chr14:68873267:G:A	0.0	-231.079	0.0	-231.079	5.498e-13
chr14:68873709:G:A	-233.608	-232.567	-233.608	-232.567	1.2409820000000002e-13
chr14:68873852:T:G	-213.934	-213.677	-213.934	-213.677	1.9846799999999998e-05
chr14:68874043:G:T	-234.344	-233.33	-234.344	-233.33	5.79031e-14
chr14:68875533:C:T	-203.114	-203.567	-203.114	-203.567	0.487811
chr14:68876157:C:T	-216.614	-216.663	-216.614	-216.663	1.0021679999999999e-06
chr14:68877573:T:G	-217.255	-217.382	-217.255	-217.382	4.882640000000001e-07
chr14:68881462:T:C	-219.736	-219.159	-219.736	-219.159	8.260970000000001e-08
chr14:68882134:C:T	-232.297	-231.505	-232.297	-231.505	3.59056e-13
chr14:68882148:C:A	-232.133	-231.61	-232.133	-231.61	3.231750000000001e-13
chr14:68882321:A:G	-218.595	-217.643	-218.595	-217.643	3.760800999999999e-07
chr14:68882811:A:G	0.0	-227.631	0.0	-227.631	1.72842e-11
chr14:68883811:G:T	-234.962	-233.711	-234.962	-233.711	3.9557939999999996e-14
chr14:68887192:C:T	-222.501	-221.904	-222.501	-221.904	5.30515e-09
chr14:68887380:TA:T	-220.719	-219.931	-220.719	-219.931	3.815599999999999e-08
chr14:68888889:C:T	-230.984	-230.729	-230.984	-230.729	7.80287e-13
chr14:68891182:A:G	-233.461	-232.553	-233.461	-232.553	1.259363e-13
chr14:68891457:C:T	-227.376	-226.408	-227.376	-226.408	5.868080000000001e-11
chr14:68891472:T:C	-230.652	-229.768	-230.652	-229.768	2.039081e-12
chr14:68895378:C:G	-231.195	-230.569	-231.195	-230.569	9.151420000000002e-13
chr14:68895970:A:G	-229.168	-228.354	-229.168	-228.354	8.38781e-12
chr14:68897894:T:C	-231.099	-230.546	-231.099	-230.546	9.362900000000002e-13
chr14:68898236:A:G	0.0	-235.082	0.0	-235.082	1.00388e-14
chr14:68898538:C:T	-225.447	-224.476	-225.447	-224.476	4.0530299999999986e-10
chr14:68899950:G:A	-232.541	-231.533	-232.541	-231.533	3.491076000000001e-13
chr14:68904097:A:G	-230.624	-229.742	-230.624	-229.742	2.091894e-12
chr14:68906262:T:C	-233.188	-232.64	-233.188	-232.64	1.153869e-13
chr14:68907119:A:G	-232.874	-231.907	-232.874	-231.907	2.402066000000001e-13
chr14:68912594:C:T	-233.367	-232.345	-233.367	-232.345	1.550343e-13
chr14:68914097:A:G	-234.86	-233.171	-234.86	-233.171	6.788236000000003e-14
chr14:68915973:C:T	-232.875	-231.854	-232.875	-231.854	2.531695e-13
chr14:68918429:A:T	-227.38	-228.85	-227.38	-228.85	5.108400000000003e-12
chr14:68919038:C:T	-225.524	-225.338	-225.524	-225.338	1.7108430000000002e-10
chr14:68921597:G:A	-230.234	-230.345	-230.234	-230.345	1.1446259999999999e-12
chr14:68927448:A:T	-234.583	-233.339	-234.583	-233.339	5.73565e-14
chr14:68929634:CCCAGGAAAAGTCCTTGGGA:C	-234.261	-232.994	-234.261	-232.994	8.101830000000001e-14
chr14:68929898:G:C	-234.524	-233.221	-234.524	-233.221	6.45128e-14
chr14:68933264:T:G	-234.121	-233.058	-234.121	-233.058	7.59437e-14
chr14:68933279:A:G	-235.54	-234.074	-235.54	-234.074	2.7489400000000002e-14
chr14:68933290:T:C	-235.744	-234.196	-235.744	-234.196	2.4354839999999998e-14
chr14:68933580:G:A	-234.095	-233.012	-234.095	-233.012	7.950310000000001e-14
chr14:68934303:A:G	-235.544	-233.98	-235.544	-233.98	3.021832e-14
chr14:68934377:T:C	-233.988	-232.918	-233.988	-232.918	8.740949999999999e-14
chr14:68934472:T:C	-233.903	-232.902	-233.903	-232.902	8.87827e-14
chr14:68934496:A:G	-233.862	-232.998	-233.862	-232.998	8.06641e-14
chr14:68934691:A:C	-234.139	-233.06	-234.139	-233.06	7.58046e-14
chr14:68935282:C:T	-233.972	-233.113	-233.972	-233.113	7.18866e-14
chr14:68936070:G:T	-233.779	-233.011	-233.779	-233.011	7.96428e-14
chr14:68936313:A:C	-235.236	-233.873	-235.236	-233.873	3.361146e-14
chr14:68940505:G:A	0.0	-233.509	0.0	-233.509	4.70733e-14
chr14:68948315:G:A	0.0	-234.934	0.0	-234.934	1.16417e-14
chr14:68949589:G:A	-233.442	-232.391	-233.442	-232.391	1.4800480000000002e-13
chr14:68949629:A:G	-233.494	-232.439	-233.494	-232.439	1.410373e-13
chr14:68949944:A:G	-233.445	-232.395	-233.445	-232.395	1.474815e-13
chr14:68950027:G:A	-233.555	-232.689	-233.555	-232.689	1.0984169999999997e-13
chr14:68950145:C:T	-233.503	-232.454	-233.503	-232.454	1.3901799999999998e-13
chr14:68954282:T:C	-230.737	-231.451	-230.737	-231.451	3.7877600000000004e-13
chr14:68956148:G:A	-231.599	-230.607	-231.599	-230.607	8.80899e-13
chr14:68958541:C:T	-232.42	-231.491	-232.42	-231.491	3.642012000000002e-13
chr14:68958750:T:C	0.0	-202.622	0.0	-202.622	1.0
chr14:68958906:C:T	-234.166	-233.047	-234.166	-233.047	7.68176e-14
chr14:68960563:C:A	-234.197	-233.253	-234.197	-233.253	6.253e-14
chr14:68960726:C:T	-230.406	-230.332	-230.406	-230.332	1.159691e-12
chr14:68970212:G:C	-231.414	-230.597	-231.414	-230.597	8.90384e-13
chr14:68970799:A:G	-231.34	-230.826	-231.34	-230.826	7.075579999999999e-13
chr14:68970981:A:G	-231.263	-230.735	-231.263	-230.735	7.752699999999998e-13
chr14:68972076:C:A	-226.772	-226.058	-226.772	-226.058	8.333589999999999e-11
chr14:68972267:T:C	-227.202	-226.401	-227.202	-226.401	5.91315e-11
chr14:68973469:A:C	-227.464	-227.223	-227.464	-227.223	2.5984999999999998e-11
chr14:68973671:A:G	-227.715	-227.505	-227.715	-227.505	1.9601600000000002e-11
chr14:68973875:T:C	-227.706	-227.482	-227.706	-227.482	2.0052700000000002e-11
chr14:68974643:T:C	-231.794	-231.427	-231.794	-231.427	3.8825900000000003e-13
chr14:68976314:C:A	-232.825	-231.831	-232.825	-231.831	2.590594e-13
chr14:68976519:A:G	-233.471	-232.731	-233.471	-232.731	1.0533650000000001e-13
chr14:68978340:G:C	-226.481	-228.242	-226.481	-228.242	9.3795e-12
chr14:68983038:A:C	-224.708	-228.472	-224.708	-228.472	7.45000000000001e-12
chr14:68983334:A:G	-232.865	-231.848	-232.865	-231.848	2.547002e-13
chr14:68985371:A:G	-230.842	-229.86	-230.842	-229.86	1.860768e-12
chr14:68988158:C:T	-232.542	-231.532	-232.542	-231.532	3.495144e-13
chr14:68990036:C:A	-233.556	-232.506	-233.556	-232.506	1.319876e-13
chr14:68992270:C:T	-233.669	-232.659	-233.669	-232.659	1.1323290000000001e-13
chr14:68996994:A:G	-232.856	-232.001	-232.856	-232.001	2.187111e-13
chr14:68998063:A:G	-233.2	-232.167	-233.2	-232.167	1.8514389999999999e-13
chr14:68998329:C:T	-232.907	-231.903	-232.907	-231.903	2.4113709999999996e-13
chr14:68998711:T:C	-231.065	-230.079	-231.065	-230.079	1.494661e-12
chr14:68998795:A:T	-232.442	-231.942	-232.442	-231.942	2.319008e-13
chr14:69001954:G:T	-232.727	-231.759	-232.727	-231.759	2.784963e-13
chr14:69005442:G:A	-232.338	-231.356	-232.338	-231.356	4.1675999999999993e-13
chr14:69014626:G:A	-234.205	-233.205	-234.205	-233.205	6.55934e-14
chr14:69015959:G:C	-236.383	-234.52	-236.383	-234.52	1.760809e-14
chr14:69016750:T:C	-236.317	-234.502	-236.317	-234.502	1.7932500000000003e-14
chr14:69017535:T:C	-235.963	-234.288	-235.963	-234.288	2.221196e-14
chr14:69020990:G:T	-229.49	-228.511	-229.49	-228.511	7.169350000000001e-12
chr14:69021889:G:T	0.0	-229.239	0.0	-229.239	3.46015e-12
chr14:69022187:C:T	-236.406	-234.542	-236.406	-234.542	1.721587e-14
chr14:69022798:A:G	-230.226	-229.264	-230.226	-229.264	3.3742850000000005e-12
chr14:69023286:C:T	-229.443	-228.523	-229.443	-228.523	7.081050000000002e-12
chr14:69023337:A:G	-229.629	-230.908	-229.629	-230.908	6.519000000000001e-13
chr14:69023754:T:G	-228.756	-227.81	-228.756	-227.81	1.4454650000000002e-11
chr14:69024701:G:A	-227.829	-227.967	-227.829	-227.967	1.2344469999999998e-11
chr14:69028548:T:C	-235.306	-233.783	-235.306	-233.783	3.678072e-14
chr14:69028658:T:C	-235.373	-233.864	-235.373	-233.864	3.394388e-14
chr14:69029708:T:C	-235.292	-233.791	-235.292	-233.791	3.6482780000000004e-14
chr14:69029780:G:A	-236.131	-234.367	-236.131	-234.367	2.05147e-14
chr14:69031393:T:C	-236.188	-234.411	-236.188	-234.411	1.9642330000000002e-14
chr14:69031917:C:T	-231.215	-230.235	-231.215	-230.235	1.2783219999999997e-12
chr14:69037397:T:C	-225.181	-227.154	-225.181	-227.154	2.7828999999999987e-11
chr14:69046822:C:CA	-225.485	-226.621	-225.485	-226.621	4.742489999999999e-11
chr14:69050389:C:T	-225.71	-226.813	-225.71	-226.813	3.913699999999998e-11
chr14:69052607:T:C	-226.204	-227.37	-226.204	-227.37	2.2431900000000005e-11
chr14:69060307:A:G	-226.168	-227.096	-226.168	-227.096	2.95185e-11
chr14:69063108:G:C	-224.842	-226.026	-224.842	-226.026	8.6044e-11
chr14:69064129:A:T	-225.878	-226.676	-225.878	-226.676	4.491630000000002e-11
chr14:69079944:G:A	-223.969	-226.382	-223.969	-226.382	6.022099999999998e-11
chr14:69082287:C:T	-230.576	-229.769	-230.576	-229.769	2.036486e-12
chr14:69086721:G:A	-230.548	-229.716	-230.548	-229.716	2.1470980000000005e-12
chr14:69087456:G:C	-225.54	-226.706	-225.54	-226.706	4.359330000000003e-11
chr14:69092813:G:C	-225.769	-226.774	-225.769	-226.774	4.07062e-11
chr14:69094476:A:G	-230.786	-229.823	-230.786	-229.823	1.929833e-12
chr14:69126735:G:A	-230.586	-230.173	-230.586	-230.173	1.3606170000000004e-12
chr14:69128378:A:G	-230.844	-230.04	-230.844	-230.04	1.5536220000000005e-12
chr14:69129366:A:G	-225.263	-226.896	-225.263	-226.896	3.6037999999999995e-11
chr14:69133049:G:GA	-225.396	-226.521	-225.396	-226.521	5.2411999999999994e-11
chr14:69140079:G:A	-230.892	-229.943	-230.892	-229.943	1.7121269999999998e-12
chr14:69141354:TTTTTC:T	-231.913	-230.919	-231.913	-230.919	6.4519e-13
chr14:69142141:T:A	-226.961	-226.927	-226.961	-226.927	3.4928300000000003e-11
chr14:69151706:G:A	-225.319	-227.095	-225.319	-227.095	2.953199999999998e-11
chr14:69152203:C:G	0.0	-227.375	0.0	-227.375	2.23187e-11
chr14:69152726:G:A	0.0	-230.501	0.0	-230.501	9.79828e-13
chr14:69160444:T:A	-229.827	-228.937	-229.827	-228.937	4.6820599999999995e-12
chr14:69162340:A:C	-226.033	-227.298	-226.033	-227.298	2.4101400000000006e-11
chr14:69174058:A:G	-226.981	-228.456	-226.981	-228.456	7.574100000000004e-12
chr14:69181183:CA:C	-223.979	-226.841	-223.979	-226.841	3.807400000000004e-11
chr14:69182029:T:G	-226.624	-228.208	-226.624	-228.208	9.701199999999997e-12
chr14:69196833:G:A	-233.059	-232.105	-233.059	-232.105	1.9707900000000003e-13
chr14:69215505:A:G	-226.125	-228.468	-226.125	-228.468	7.484999999999981e-12
chr14:69222630:A:G	-226.189	-228.54	-226.189	-228.54	6.962100000000005e-12
chr14:69251245:T:C	-234.039	-233.054	-234.039	-233.054	7.62562e-14
chr14:69279532:G:A	-233.202	-232.188	-233.202	-232.188	1.8139310000000002e-13
chr14:69287785:A:G	-232.268	-232.259	-232.268	-232.259	1.6894700000000014e-13
chr14:69288737:C:G	-232.42	-232.354	-232.42	-232.354	1.5354580000000004e-13
chr14:69290472:T:C	-231.9	-232.102	-231.9	-232.102	1.9765299999999999e-13
chr14:69301176:A:G	-233.24	-232.294	-233.24	-232.294	1.6312640000000002e-13
chr14:69304580:C:G	-233.369	-232.444	-233.369	-232.444	1.403216e-13
