## Supplementary material for "Characterization of shared and ancestry-specific signals driving complex traits using multi-ancestry fine-mapping": mscaviar_results_shared_pips.txt

SNP_ID	shared_pip	shared_ll	notshared_ll
chr14:92603644:T:C	0.0151886	-68.5149	-68.3979
chr14:92604022:C:T	0.00772899	-69.1741	-68.4308
chr14:92605461:A:G	0.0189437	-68.3017	-68.2584
chr14:92605807:T:A	0.020454	-68.225	-68.2496
chr14:92605972:C:G	0.0181977	-68.3368	-68.3301
chr14:92606131:C:A	0.0193877	-68.2774	-68.2782
chr14:92608102:C:T	0.008634	-69.0642	-68.3959
chr14:92611266:T:C	0.019104	-68.2857	-68.3433
chr14:92611988:G:C	0.020158	-68.2377	-68.2783
chr14:92612301:CAG:C	0.00545196	-69.5006	-68.5166
chr14:92620573:A:G	0.0138834	-68.5931	-68.2066
chr14:92625152:G:A	0.0169254	-68.4073	-67.689
chr14:92625247:T:C	0.0138734	-68.5686	-67.6002
chr14:92627953:G:A	0.00861209	-69.0525	-68.2012
chr14:92630046:T:C	0.00675923	-69.2842	-68.3958
chr14:92632272:G:A	0.00715671	-69.2129	-68.2691
chr14:92633679:T:C	0.0117311	-68.8875	-68.2934
chr14:92636964:C:T	0.00551295	-69.4855	-68.4863
chr14:92637667:A:T	0.00693345	-69.2223	-68.4242
chr14:92637727:T:C	0.0221376	-68.0794	-67.7734
chr14:92644775:C:T	0.0174567	-68.3713	-67.8422
chr14:92646579:G:A	0.0150339	-68.5242	-68.12
chr14:92728374:T:C	0	0	-65.363
chr14:92999165:C:T	0.0103262	-68.2057	-67.0644
chr14:93028155:G:A	0.0103735	-69.034	-68.8273
chr14:93034681:A:G	0.0306898	-68.0146	-67.6599
chr14:93037041:T:C	0.0008538	-71.1046	-69.8953
chr14:93040852:T:C	0.00108714	-70.8848	-69.8199
chr14:93044034:T:C	0.155201	-66.5436	-67.1188
chr14:93045296:G:A	0.316236	-65.8469	-67.3632
chr14:93048537:G:A	0.000415229	-71.3544	-69.8165
chr14:93050053:T:G	0.0722922	-67.2329	-67.5362
chr14:93050120:T:C	0.0439685	-67.7008	-67.6814
chr14:93050920:C:T	0.000341719	-71.5511	-69.9463
chr14:93056475:A:G	0.00176275	-70.3973	-69.4684
chr14:93056715:G:A	0.00178845	-70.3839	-69.4613
chr14:93057549:C:T	0.0013805	-70.7556	-69.6971
chr14:93066333:T:G	0.000999933	-70.9242	-69.7816
chr14:93066335:T:G	0.00180541	-70.5309	-69.6119
chr14:93072718:G:A	0.00499444	-69.6629	-69.193
chr14:93076336:A:G	0.00058857	-71.3604	-69.9639
chr14:93076865:C:T	0.00180211	-70.5183	-69.6056
chr14:93080955:T:C	0.000357248	-71.5617	-70.0792
chr14:93082728:A:G	0.000408014	-71.4604	-70.011
chr14:93082767:T:C	0.00471457	-69.6819	-69.206
chr14:93082896:C:T	0.000609059	-71.3131	-69.9263
chr14:93083664:G:A	0.000832284	-70.6525	-69.6126
chr14:93084860:C:T	0.00181449	-70.532	-69.578
