## Supplementary material for "Characterization of shared and ancestry-specific signals driving complex traits using multi-ancestry fine-mapping": mscaviar_results_study0_post.txt

SNP_ID	Prob_in_pCausalSet
chr14:92603644:T:C	0.0347423
chr14:92604022:C:T	0.0296583
chr14:92605461:A:G	0.0422431
chr14:92605807:T:A	0.0434651
chr14:92605972:C:G	0.0388595
chr14:92606131:C:A	0.0416523
chr14:92608102:C:T	0.0310861
chr14:92611266:T:C	0.0386581
chr14:92611988:G:C	0.0420633
chr14:92612301:CAG:C	0.0257649
chr14:92620573:A:G	0.0409469
chr14:92625152:G:A	0.0648043
chr14:92625247:T:C	0.0673547
chr14:92627953:G:A	0.0374413
chr14:92630046:T:C	0.0298728
chr14:92632272:G:A	0.0338058
chr14:92633679:T:C	0.036608
chr14:92636964:C:T	0.0264787
chr14:92637667:A:T	0.0270764
chr14:92637727:T:C	0.0651463
chr14:92644775:C:T	0.0598913
chr14:92646579:G:A	0.0456224
chr14:92999165:C:T	0.011061
chr14:93028155:G:A	0.0217956
chr14:93034681:A:G	0.0846588
chr14:93037041:T:C	0.00308298
chr14:93040852:T:C	0.00318079
chr14:93044034:T:C	0.251235
chr14:93045296:G:A	0.381043
chr14:93048537:G:A	0.00106777
chr14:93050053:T:G	0.132181
chr14:93050120:T:C	0.0958088
chr14:93050920:C:T	0.000975907
chr14:93056475:A:G	0.00340817
chr14:93056715:G:A	0.00343496
chr14:93057549:C:T	0.00449834
chr14:93066333:T:G	0.00267561
chr14:93066335:T:G	0.00503472
chr14:93072718:G:A	0.0107312
chr14:93076336:A:G	0.00269291
chr14:93076865:C:T	0.0047924
chr14:93080955:T:C	0.00147392
chr14:93082728:A:G	0.00163033
chr14:93082767:T:C	0.00876927
chr14:93082896:C:T	0.00278496
chr14:93083664:G:A	0.00226772
chr14:93084860:C:T	0.00570228
