## Supplementary material for "Characterization of shared and ancestry-specific signals driving complex traits using multi-ancestry fine-mapping": mscaviar_results_study1_post.txt

SNP_ID	Prob_in_pCausalSet
chr14:92603644:T:C	0.0177648
chr14:92604022:C:T	0.00888409
chr14:92605461:A:G	0.0216242
chr14:92605807:T:A	0.0233843
chr14:92605972:C:G	0.0211112
chr14:92606131:C:A	0.0222647
chr14:92608102:C:T	0.00993093
chr14:92611266:T:C	0.0223422
chr14:92611988:G:C	0.0231954
chr14:92612301:CAG:C	0.00641608
chr14:92620573:A:G	0.0156285
chr14:92625152:G:A	0.0180954
chr14:92625247:T:C	0.0147345
chr14:92627953:G:A	0.00965279
chr14:92630046:T:C	0.00779345
chr14:92632272:G:A	0.0081797
chr14:92633679:T:C	0.0133549
chr14:92636964:C:T	0.00647347
chr14:92637667:A:T	0.00810756
chr14:92637727:T:C	0.0243721
chr14:92644775:C:T	0.0187368
chr14:92646579:G:A	0.0165865
chr14:92728374:T:C	0.241514
chr14:92999165:C:T	0.0573372
chr14:93028155:G:A	0.0125036
chr14:93034681:A:G	0.0320499
chr14:93037041:T:C	0.00200081
chr14:93040852:T:C	0.0025354
chr14:93044034:T:C	0.157666
chr14:93045296:G:A	0.323426
chr14:93048537:G:A	0.00259492
chr14:93050053:T:G	0.0746207
chr14:93050120:T:C	0.0457556
chr14:93050920:C:T	0.0021896
chr14:93056475:A:G	0.0047233
chr14:93056715:G:A	0.00478511
chr14:93057549:C:T	0.00272331
chr14:93066333:T:G	0.00276753
chr14:93066335:T:G	0.00338701
chr14:93072718:G:A	0.00728062
chr14:93076336:A:G	0.00159451
chr14:93076865:C:T	0.00351419
chr14:93080955:T:C	0.00149962
chr14:93082728:A:G	0.00165488
chr14:93082767:T:C	0.00775021
chr14:93082896:C:T	0.00164489
chr14:93083664:G:A	0.00285999
chr14:93084860:C:T	0.00317458
