## Supplementary material for "Characterization of shared and ancestry-specific signals driving complex traits using multi-ancestry fine-mapping": not_shared_pips.txt

SNP_ID	shared_ll_x	notshared_ll_x	shared_ll_y	notshared_ll_y	not_shared_pip
chr14:92603644:T:C	-68.5149	-68.3979	-68.5149	-68.3979	0.022129899999999997
chr14:92604022:C:T	-69.1741	-68.4308	-69.1741	-68.4308	0.023084409999999903
chr14:92605461:A:G	-68.3017	-68.2584	-68.3017	-68.2584	0.0259799
chr14:92605807:T:A	-68.225	-68.2496	-68.225	-68.2496	0.025941400000000003
chr14:92605972:C:G	-68.3368	-68.3301	-68.3368	-68.3301	0.023575299999999997
chr14:92606131:C:A	-68.2774	-68.2782	-68.2774	-68.2782	0.0251416
chr14:92608102:C:T	-69.0642	-68.3959	-69.0642	-68.3959	0.023749029999999904
chr14:92611266:T:C	-68.2857	-68.3433	-68.2857	-68.3433	0.022792299999999998
chr14:92611988:G:C	-68.2377	-68.2783	-68.2377	-68.2783	0.0249427
chr14:92612301:CAG:C	-69.5006	-68.5166	-69.5006	-68.5166	0.02127706
chr14:92620573:A:G	-68.5931	-68.2066	-68.5931	-68.2066	0.028808599999999896
chr14:92625152:G:A	-68.4073	-67.689	-68.4073	-67.689	0.0490488999999999
chr14:92625247:T:C	-68.5686	-67.6002	-68.5686	-67.6002	0.05434239999999999
chr14:92627953:G:A	-69.0525	-68.2012	-69.0525	-68.2012	0.029869910000000003
chr14:92630046:T:C	-69.2842	-68.3958	-69.2842	-68.3958	0.024147790000000002
chr14:92632272:G:A	-69.2129	-68.2691	-69.2129	-68.2691	0.027672079999999998
chr14:92633679:T:C	-68.8875	-68.2934	-68.8875	-68.2934	0.026500700000000002
chr14:92636964:C:T	-69.4855	-68.4863	-69.4855	-68.4863	0.02192627
chr14:92637667:A:T	-69.2223	-68.4242	-69.2223	-68.4242	0.02131706
chr14:92637727:T:C	-68.0794	-67.7734	-68.0794	-67.7734	0.04524319999999989
chr14:92644775:C:T	-68.3713	-67.8422	-68.3713	-67.8422	0.0437147
chr14:92646579:G:A	-68.5242	-68.12	-68.5242	-68.12	0.032141099999999895
chr14:92728374:T:C	0.0	-65.363	0.0	-65.363	0.241514
chr14:92999165:C:T	-68.2057	-67.0644	-68.2057	-67.0644	0.0477457999999999
chr14:93028155:G:A	-69.034	-68.8273	-69.034	-68.8273	0.0135522
chr14:93034681:A:G	-68.0146	-67.6599	-68.0146	-67.6599	0.05532909999999999
chr14:93037041:T:C	-71.1046	-69.8953	-71.1046	-69.8953	0.0033761899999998997
chr14:93040852:T:C	-70.8848	-69.8199	-70.8848	-69.8199	0.00354191
chr14:93044034:T:C	-66.5436	-67.1188	-66.5436	-67.1188	0.09849899999999992
chr14:93045296:G:A	-65.8469	-67.3632	-65.8469	-67.3632	0.07199699999999998
chr14:93048537:G:A	-71.3544	-69.8165	-71.3544	-69.8165	0.002832232
chr14:93050053:T:G	-67.2329	-67.5362	-67.2329	-67.5362	0.06221729999999989
chr14:93050120:T:C	-67.7008	-67.6814	-67.7008	-67.6814	0.0536274
chr14:93050920:C:T	-71.5511	-69.9463	-71.5511	-69.9463	0.002482069
chr14:93056475:A:G	-70.3973	-69.4684	-70.3973	-69.4684	0.004605969999999999
chr14:93056715:G:A	-70.3839	-69.4613	-70.3839	-69.4613	0.0046431699999999
chr14:93057549:C:T	-70.7556	-69.6971	-70.7556	-69.6971	0.00446065
chr14:93066333:T:G	-70.9242	-69.7816	-70.9242	-69.7816	0.0034432740000000005
chr14:93066335:T:G	-70.5309	-69.6119	-70.5309	-69.6119	0.00481091
chr14:93072718:G:A	-69.6629	-69.193	-69.6629	-69.193	0.008022939999999899
chr14:93076336:A:G	-71.3604	-69.9639	-71.3604	-69.9639	0.00311028
chr14:93076865:C:T	-70.5183	-69.6056	-70.5183	-69.6056	0.0047023699999999
chr14:93080955:T:C	-71.5617	-70.0792	-71.5617	-70.0792	0.002259044
chr14:93082728:A:G	-71.4604	-70.011	-71.4604	-70.011	0.002469182
chr14:93082767:T:C	-69.6819	-69.206	-69.6819	-69.206	0.007090339999999899
chr14:93082896:C:T	-71.3131	-69.9263	-71.3131	-69.9263	0.003211732
chr14:93083664:G:A	-70.6525	-69.6126	-70.6525	-69.6126	0.0034631419999999998
chr14:93084860:C:T	-70.532	-69.578	-70.532	-69.578	0.00524788
