## Supplementary material for "Characterization of shared and ancestry-specific signals driving complex traits using multi-ancestry fine-mapping": results_platelet_count_aou.txt

chr	start_bp	end_bp	rsid	eur_pip	afr_pip	eur_maf	afr_maf	bp	bp	eur_beta	afr_beta	eur_se	afr_se	eur_zscore	afr_zscore	eur_pval	afr_pval	global_pip	eur_nocausal	afr_nocausal	shared_pip	not_shared_pip	shared_ll	notshared_ll	num_snps_eur	num_snps_afr	nc	runtime
14	92544034	93550052	chr14:92728374:T:C	NA	0.241514	0	0.0202415	NA	92728374	NA	-0.1327138248503089	NA	0.0357861658003226	NA	-3.708523164812267	NA	0.000209037	0.241514	4.6175e-06	0.131661	NA	NA	NA	NA	47	48	3	14.094
14	92544034	93550052	chr14:92644775:C:T	0.0598913	0.0187368	0.168216	0.120046	92644775	92644775	-0.0199724723820831	-0.0157156577515331	0.0057268411410923	0.0154524768345624	-3.487519889241014	-1.0170316331671856	0.000487735	0.309151	0.0611714	4.6175e-06	0.131661	0.0174567	0.0437147	-68.3713	-67.8422	47	48	3	14.094
14	92544034	93550052	chr14:93050053:T:G	0.132181	0.0746207	0.113151	0.174702	93050053	93050053	0.0363565135808885	0.0269490821009017	0.0067113614277322	0.0133239377439089	5.4171592414407534	2.0226064260335948	6.06946e-08	0.0431271	0.1345094999999999	4.6175e-06	0.131661	0.0722922	0.0622172999999998	-67.2329	-67.5362	47	48	3	14.094
14	92544034	93550052	chr14:93045296:G:A	0.381043	0.323426	0.13627	0.486547	93045296	93045296	0.0339591144013946	0.0279061714410079	0.0062135161561717	0.0101716682130259	5.465361889767362	2.7435196328239537	4.63078e-08	0.00608387	0.388233	4.6175e-06	0.131661	0.316236	0.0719969999999999	-65.8469	-67.3632	47	48	3	14.094
14	92544034	93550052	chr14:92625247:T:C	0.0673547	0.0147345	0.614186	0.580172	92625247	92625247	0.0158519690148957	-0.0005307029357669	0.004405959239349	0.010259196036839	3.597847404788497	-0.051729485805830935	0.000321019	0.958745	0.0682158	4.6175e-06	0.131661	0.0138734	0.0543423999999999	-68.5686	-67.6002	47	48	3	14.094
14	92544034	93550052	chr14:92637727:T:C	0.0651463	0.0243721	0.261259	0.121054	92637727	92637727	-0.0172775013190337	0.0175527219055175	0.0048422950612602	0.0154537646604822	-3.5680397622315185	1.1358217425429467	0.000359832	0.256045	0.0673807999999999	4.6175e-06	0.131661	0.0221376	0.0452431999999998	-68.0794	-67.7734	47	48	3	14.094
14	92544034	93550052	chr14:93050120:T:C	0.0958088	0.0457556	0.113329	0.180413	93050120	93050120	0.0361244138452752	0.0235853753934772	0.0067036225592467	0.0131439585858859	5.388789945437288	1.7943890525342485	7.10957e-08	0.0727662	0.0975959	4.6175e-06	0.131661	0.0439685	0.0536274	-67.7008	-67.6814	47	48	3	14.094
14	92544034	93550052	chr14:93044034:T:C	0.251235	0.157666	0.119212	0.334102	93044034	93044034	0.0363055900687049	0.0237039703409664	0.0065698144581581	0.010730931700185	5.526121064746699	2.2089387019915283	3.28213e-08	0.0271902	0.2536999999999999	4.6175e-06	0.131661	0.155201	0.0984989999999999	-66.5436	-67.1188	47	48	3	14.094
14	92544034	93550052	chr14:93034681:A:G	0.0846588	0.0320499	0.113119	0.175604	93034681	93034681	0.03621231030391	0.0196800909935484	0.0067108446171577	0.0132970574580423	5.39608832714224	1.4800335379197394	6.82658e-08	0.13888	0.0860189	4.6175e-06	0.131661	0.0306898	0.0553290999999999	-68.0146	-67.6599	47	48	3	14.094
14	92544034	93550052	chr14:92999165:C:T	0.011061	0.0573372	0.183726	0.126973	92999165	92999165	0.0192539712241008	0.0498822046785108	0.0054916084905428	0.0151275931629082	3.5060713554614127	3.2974316628780365	0.000454975	0.00097744	0.0580719999999999	4.6175e-06	0.131661	0.0103262	0.0477457999999999	-68.2057	-67.0644	47	48	3	14.094
14	92544034	93550052	chr14:92625152:G:A	0.0648043	0.0180954	0.608328	0.44288	92625152	92625152	0.0155432472800842	0.0091833863156034	0.0043933523670337	0.0101913854838392	3.5379013522147047	0.9010930192137059	0.000403506	0.36755	0.0659742999999999	4.6175e-06	0.131661	0.0169254	0.0490488999999999	-68.4073	-67.689	47	48	3	14.094
