## Supplementary material for "Characterization of shared and ancestry-specific signals driving complex traits using multi-ancestry fine-mapping": global_pips.txt

SNP_ID	shared_ll	notshared_ll	global_pips
chr14:100292940:C:T	-156.437	-155.641	0.0974243
chr14:100317790:C:T	0.0	-156.234	0.0414993
chr14:100339088:A:G	0.0	-156.957	0.0201571
chr14:100547796:T:C	0.0	-156.826	0.0228466
chr14:100617621:C:A	-160.168	-158.679	0.004054059
chr14:100620585:A:G	-160.162	-158.738	0.0038654350000000004
chr14:100624824:T:C	0.0	-156.675	0.0267231
chr14:100645579:C:T	-160.08	-159.11	0.0029004860000000003
chr14:100649042:G:T	0.0	-159.995	0.000980969
chr14:100656920:C:T	0.0	-157.752	0.00910684
chr14:100657173:G:A	-160.893	-159.663	0.00164547
chr14:100662504:G:A	-158.759	-158.298	0.00750927
chr14:100663178:G:C	-161.178	-159.899	0.001272488
chr14:100663648:T:C	-159.209	-158.352	0.0063914
chr14:100664362:C:T	-159.467	-158.631	0.004851200000000001
chr14:100664376:C:T	-159.521	-158.669	0.0046549700000000005
chr14:100669637:A:G	0.0	-160.881	0.000402228
chr14:100672670:T:C	-159.245	-158.233	0.00699667
chr14:100673199:C:T	-159.536	-158.548	0.00512467
chr14:100674326:C:T	-159.269	-158.22	0.0071745
chr14:100675713:C:T	-161.902	-160.265	0.0008315795999999999
chr14:100678373:C:A	-158.711	-157.759	0.01129894
chr14:100678729:G:A	-157.258	-156.511	0.04063306999999999
chr14:100678842:A:G	-161.522	-160.075	0.00103355
chr14:100679211:T:C	-161.437	-160.032	0.001083581
chr14:100679926:G:A	-156.695	-156.218	0.0585839
chr14:100682495:AGCCTGGAG:A	-160.265	-159.207	0.002673255
chr14:100683268:G:C	-160.684	-159.52	0.0018997550000000004
chr14:100687735:T:C	-161.778	-160.129	0.0009552759999999999
chr14:100689199:C:T	-161.324	-159.858	0.001254702
chr14:100690248:G:A	-160.399	-159.415	0.0022774450000000003
chr14:100690732:C:T	0.0	-157.907	0.00779279
chr14:100693079:T:G	-161.311	-159.907	0.0012132999999999998
chr14:100693337:C:T	-161.174	-159.871	0.0012781409999999998
chr14:100695710:G:A	-160.732	-159.649	0.0016488429999999999
chr14:100696445:T:C	-161.843	-160.236	0.000889957
chr14:100696513:T:C	-160.704	-159.52	0.0018602819999999998
chr14:100696717:A:T	-160.856	-159.635	0.001646836
chr14:100696988:A:G	-161.653	-160.14	0.0009921350000000001
chr14:100697960:C:T	0.0	-158.453	0.00451362
chr14:100698378:T:A	-160.756	-159.559	0.002347011
chr14:100699410:C:T	-159.831	-158.834	0.0053605200000000006
chr14:100699580:C:T	-159.591	-158.621	0.00678816
chr14:100700587:G:C	-158.91	-158.001	0.011471100000000001
chr14:100700607:A:G	-159.174	-158.285	0.00848601
chr14:100700912:G:A	-159.444	-158.789	0.0046717799999999995
chr14:100701226:C:T	-157.912	-156.975	0.03602503
chr14:100701295:C:G	-159.138	-158.197	0.0092355
chr14:100701736:G:T	-160.451	-159.301	0.0026424129999999997
chr14:100702250:A:G	-158.484	-157.581	0.017887479999999997
chr14:100702402:G:A	-160.573	-159.405	0.002707355
chr14:100702739:C:T	-159.626	-158.956	0.00390924
chr14:100703380:G:A	0.0	-160.371	0.000687806
chr14:100704099:G:A	-155.699	-154.876	0.2780304
chr14:100704151:A:G	-156.366	-155.445	0.1556664
chr14:100704203:T:C	-157.112	-156.253	0.07433039999999999
chr14:100705143:C:A	-158.494	-157.62	0.01882885
chr14:100705846:C:T	-158.879	-157.906	0.01103845
chr14:100706205:C:T	-155.995	-155.306	0.1870626
chr14:100706719:C:T	-155.939	-155.111	0.21958249999999999
chr14:100706787:A:C	-160.136	-159.158	0.002836471
chr14:100707095:G:C	-160.319	-159.239	0.002409595
chr14:100707314:A:G	-158.33	-158.349	0.00917707
chr14:100709461:G:A	-160.218	-159.305	0.0024684670000000002
chr14:100709630:G:A	-160.607	-159.505	0.0020881880000000004
chr14:100710591:C:T	-158.675	-158.34	0.00824363
chr14:100710678:C:A	0.0	-160.705	0.000482244
chr14:100710935:C:T	-159.207	-158.71	0.00536091
chr14:100711993:G:A	-158.999	-158.061	0.011533050000000001
chr14:100712218:G:A	-158.927	-157.989	0.01249867
chr14:100714852:G:A	-157.121	-156.243	0.07072830000000001
chr14:100715268:C:A	-156.613	-157.038	0.048484
chr14:100715947:C:T	-156.403	-156.234	0.09002310000000001
chr14:100716805:C:G	-155.565	-154.652	0.3825617
chr14:100717802:A:G	-154.728	-155.257	0.334594
chr14:100718564:G:A	-160.205	-158.871	0.0035935200000000002
chr14:100718850:G:C	-159.832	-158.634	0.004436846999999999
chr14:100719084:T:TA	-161.51	-159.899	0.0012230420000000001
chr14:100719838:C:T	-160.273	-159.054	0.003072312
chr14:100720690:C:T	-161.81	-160.22	0.0008873020000000001
chr14:100721312:C:T	-160.47	-159.376	0.0022194859999999997
chr14:100722394:C:T	-161.124	-159.815	0.0014106280000000001
chr14:100722485:C:T	-160.966	-159.746	0.0015297790000000002
chr14:100730363:G:A	-160.975	-159.742	0.001503472
chr14:100734108:T:C	-159.617	-158.654	0.004670317
chr14:100734308:T:C	-159.692	-158.699	0.004437264
chr14:100736657:C:T	-160.719	-159.673	0.001664988
chr14:100737866:C:A	-159.612	-158.588	0.004936543
chr14:100737898:C:T	-161.197	-159.849	0.001320331
chr14:100737982:A:G	-158.676	-157.703	0.01216857
chr14:100739205:G:A	-162.029	-160.327	0.000774331
chr14:100741190:C:T	-160.78	-159.551	0.001836041
chr14:100741589:A:G	-158.225	-157.932	0.01159444
chr14:100741886:C:T	-160.429	-159.455	0.002136438
chr14:100741950:T:A	-158.746	-157.887	0.010444389999999998
chr14:100742130:C:T	-158.703	-157.85	0.010857620000000002
chr14:100742353:C:T	-157.965	-157.9	0.01298473
chr14:100743154:T:C	0.0	-160.669	0.000494962
chr14:100743636:G:A	-157.934	-157.888	0.013235189999999999
chr14:100744786:A:C	-158.485	-157.66	0.013223759999999998
chr14:100744820:G:A	-157.858	-157.791	0.014478830000000002
chr14:100745592:T:A	-158.626	-157.817	0.01133671
chr14:100748412:T:C	-161.87	-160.221	0.0008732049
chr14:100748656:G:A	-160.824	-159.713	0.0015793709999999998
chr14:100748734:C:T	-159.944	-159.174	0.002869901
chr14:100749561:T:A	-159.847	-159.148	0.002993998
chr14:100750371:G:A	-160.879	-159.764	0.0014979869999999999
chr14:100750447:T:C	-160.748	-159.672	0.001645301
chr14:100750796:G:A	-160.461	-159.378	0.002231195
chr14:100750797:C:A	-160.449	-159.369	0.002251434
chr14:100752711:T:C	-160.054	-159.178	0.0027846739999999996
chr14:100753315:T:G	-160.205	-159.27	0.002509415
chr14:100754614:T:C	-160.827	-159.599	0.0017266430000000001
chr14:100754728:G:A	0.0	-160.67	0.000501748
chr14:100755107:G:A	-160.429	-159.343	0.002308917
chr14:100755714:A:C	-161.375	-159.763	0.0013907379999999999
chr14:100756481:A:G	-160.402	-159.325	0.0023560479999999995
chr14:100757440:A:G	-161.502	-159.969	0.001143113
chr14:100757539:A:G	-160.535	-159.46	0.0020537669999999997
chr14:100757731:T:C	-160.469	-159.358	0.0022314459999999998
chr14:100757896:T:C	-160.358	-159.288	0.002449132
chr14:100758291:G:A	-160.875	-159.66	0.00163964
chr14:100761192:T:C	-161.663	-159.949	0.001116572
chr14:100763638:G:A	-160.179	-159.353	0.0024136459999999998
chr14:100763649:T:C	-161.397	-159.842	0.001266
chr14:100766909:G:A	-161.911	-160.26	0.0008397435
chr14:100768379:C:T	-161.717	-160.172	0.0009199510000000001
chr14:100768506:T:C	-162.014	-160.315	0.0007894393
chr14:100769487:C:T	-162.014	-160.316	0.000787975
chr14:100770586:A:G	-161.865	-160.24	0.0008594234
chr14:100774519:G:A	-162.064	-160.339	0.0007679912
chr14:100776915:G:A	-161.007	-159.814	0.0014093999999999999
chr14:100777471:A:G	-161.861	-160.245	0.000856869
chr14:100783192:C:T	-160.497	-159.558	0.001886392
chr14:100820714:C:T	0.0	-160.071	0.000904516
chr14:100860070:C:T	0.0	-158.398	0.00482349
chr14:101020833:A:G	0.0	-159.088	0.00241054
chr14:101070710:A:G	-158.598	-157.615	0.01311666
chr14:101070941:A:G	-158.561	-157.58	0.013596079999999998
chr14:101071899:C:G	-158.862	-157.889	0.01000176
chr14:101072507:A:T	-158.749	-157.775	0.01118471
chr14:101072883:A:C	-157.856	-156.887	0.02720478
