## Supplementary material for "Characterization of shared and ancestry-specific signals driving complex traits using multi-ancestry fine-mapping": mscaviar_results_shared_pips.txt

SNP_ID	shared_pip	shared_ll	notshared_ll
chr14:100292940:C:T	0.0225375	-156.437	-155.641
chr14:100317790:C:T	0	0	-156.234
chr14:100339088:A:G	0	0	-156.957
chr14:100547796:T:C	0	0	-156.826
chr14:100617621:C:A	0.000525966	-160.168	-158.679
chr14:100620585:A:G	0.000531838	-160.162	-158.738
chr14:100624824:T:C	0	0	-156.675
chr14:100645579:C:T	0.000579854	-160.08	-159.11
chr14:100649042:G:T	0	0	-159.995
chr14:100656920:C:T	0	0	-157.752
chr14:100657173:G:A	0.000267222	-160.893	-159.663
chr14:100662504:G:A	0.00223028	-158.759	-158.298
chr14:100663178:G:C	0.000199893	-161.178	-159.899
chr14:100663648:T:C	0.00140328	-159.209	-158.352
chr14:100664362:C:T	0.00108268	-159.467	-158.631
chr14:100664376:C:T	0.00102634	-159.521	-158.669
chr14:100669637:A:G	0	0	-160.881
chr14:100672670:T:C	0.00136268	-159.245	-158.233
chr14:100673199:C:T	0.00101534	-159.536	-158.548
chr14:100674326:C:T	0.00131217	-159.269	-158.22
chr14:100675713:C:T	9.50334e-05	-161.902	-160.265
chr14:100678373:C:A	0.00231189	-158.711	-157.759
chr14:100678729:G:A	0.00977353	-157.258	-156.511
chr14:100678842:A:G	0.000140033	-161.522	-160.075
chr14:100679211:T:C	0.000152056	-161.437	-160.032
chr14:100679926:G:A	0.0171908	-156.695	-156.218
chr14:100682495:AGCCTGGAG:A	0.000501117	-160.265	-159.207
chr14:100683268:G:C	0.00032659	-160.684	-159.52
chr14:100687735:T:C	0.000108499	-161.778	-160.129
chr14:100689199:C:T	0.000167594	-161.324	-159.858
chr14:100690248:G:A	0.000488395	-160.399	-159.415
chr14:100690732:C:T	0	0	-157.907
chr14:100693079:T:G	0.000169033	-161.311	-159.907
chr14:100693337:C:T	0.000194018	-161.174	-159.871
chr14:100695710:G:A	0.000302033	-160.732	-159.649
chr14:100696445:T:C	0.00010723	-161.843	-160.236
chr14:100696513:T:C	0.000314105	-160.704	-159.52
chr14:100696717:A:T	0.000270016	-160.856	-159.635
chr14:100696988:A:G	0.000130091	-161.653	-160.14
chr14:100697960:C:T	0	0	-158.453
chr14:100698378:T:A	0.000418134	-160.756	-159.559
chr14:100699410:C:T	0.00108692	-159.831	-158.834
chr14:100699580:C:T	0.00139772	-159.591	-158.621
chr14:100700587:G:C	0.00243326	-158.91	-158.001
chr14:100700607:A:G	0.00183235	-159.174	-158.285
chr14:100700912:G:A	0.00121435	-159.444	-158.789
chr14:100701226:C:T	0.00744898	-157.912	-156.975
chr14:100701295:C:G	0.00191335	-159.138	-158.197
chr14:100701736:G:T	0.000468973	-160.451	-159.301
chr14:100702250:A:G	0.00380553	-158.484	-157.581
chr14:100702402:G:A	0.000485291	-160.573	-159.405
chr14:100702739:C:T	0.0010062	-159.626	-158.956
chr14:100703380:G:A	0	0	-160.371
chr14:100704099:G:A	0.0622593	-155.699	-154.876
chr14:100704151:A:G	0.0324679	-156.366	-155.445
chr14:100704203:T:C	0.0162671	-157.112	-156.253
chr14:100705143:C:A	0.00410464	-158.494	-157.62
chr14:100705846:C:T	0.00223225	-158.879	-157.906
chr14:100706205:C:T	0.0463412	-155.995	-155.306
chr14:100706719:C:T	0.0490939	-155.939	-155.111
chr14:100706787:A:C	0.000567819	-160.136	-159.158
chr14:100707095:G:C	0.000447105	-160.319	-159.239
chr14:100707314:A:G	0.00376101	-158.33	-158.349
chr14:100709461:G:A	0.000533583	-160.218	-159.305
chr14:100709630:G:A	0.000380966	-160.607	-159.505
chr14:100710591:C:T	0.00268709	-158.675	-158.34
chr14:100710678:C:A	0	0	-160.705
chr14:100710935:C:T	0.00158032	-159.207	-158.71
chr14:100711993:G:A	0.00239561	-158.999	-158.061
chr14:100712218:G:A	0.00259499	-158.927	-157.989
chr14:100714852:G:A	0.0152122	-157.121	-156.243
chr14:100715268:C:A	0.0245711	-156.613	-157.038
chr14:100715947:C:T	0.0323306	-156.403	-156.234
chr14:100716805:C:G	0.0803226	-155.565	-154.652
chr14:100717802:A:G	0.176661	-154.728	-155.257
chr14:100718564:G:A	0.000542791	-160.205	-158.871
chr14:100718850:G:C	0.000743353	-159.832	-158.634
chr14:100719084:T:TA	0.000144624	-161.51	-159.899
chr14:100719838:C:T	0.00051715	-160.273	-159.054
chr14:100720690:C:T	0.000106944	-161.81	-160.22
chr14:100721312:C:T	0.000404829	-160.47	-159.376
chr14:100722394:C:T	0.000217719	-161.124	-159.815
chr14:100722485:C:T	0.000255066	-160.966	-159.746
chr14:100730363:G:A	0.000245021	-160.975	-159.742
chr14:100734108:T:C	0.000946493	-159.617	-158.654
chr14:100734308:T:C	0.000877906	-159.692	-158.699
chr14:100736657:C:T	0.000317993	-160.719	-159.673
chr14:100737866:C:A	0.000953367	-159.612	-158.588
chr14:100737898:C:T	0.000195277	-161.197	-159.849
chr14:100737982:A:G	0.00244079	-158.676	-157.703
chr14:100739205:G:A	8.3443e-05	-162.029	-160.327
chr14:100741190:C:T	0.000301006	-160.78	-159.551
chr14:100741589:A:G	0.00385019	-158.225	-157.932
chr14:100741886:C:T	0.000433952	-160.429	-159.455
chr14:100741950:T:A	0.00230481	-158.746	-157.887
chr14:100742130:C:T	0.00240668	-158.703	-157.85
chr14:100742353:C:T	0.00499596	-157.965	-157.9
chr14:100743154:T:C	0	0	-160.669
chr14:100743636:G:A	0.00514708	-157.934	-157.888
chr14:100744786:A:C	0.0029956	-158.485	-157.66
chr14:100744820:G:A	0.00556067	-157.858	-157.791
chr14:100745592:T:A	0.00259832	-158.626	-157.817
chr14:100748412:T:C	9.92591e-05	-161.87	-160.221
chr14:100748656:G:A	0.000284666	-160.824	-159.713
chr14:100748734:C:T	0.000679269	-159.944	-159.174
chr14:100749561:T:A	0.000748242	-159.847	-159.148
chr14:100750371:G:A	0.00026905	-160.879	-159.764
chr14:100750447:T:C	0.000305714	-160.748	-159.672
chr14:100750796:G:A	0.000412559	-160.461	-159.378
chr14:100750797:C:A	0.000417246	-160.449	-159.369
chr14:100752711:T:C	0.000607416	-160.054	-159.178
chr14:100753315:T:G	0.000522535	-160.205	-159.27
chr14:100754614:T:C	0.00028212	-160.827	-159.599
chr14:100754728:G:A	0	0	-160.67
chr14:100755107:G:A	0.000425844	-160.429	-159.343
chr14:100755714:A:C	0.000163388	-161.375	-159.763
chr14:100756481:A:G	0.000437568	-160.402	-159.325
chr14:100757440:A:G	0.000144045	-161.502	-159.969
chr14:100757539:A:G	0.00038196	-160.535	-159.46
chr14:100757731:T:C	0.000402174	-160.469	-159.358
chr14:100757896:T:C	0.000457345	-160.358	-159.288
chr14:100758291:G:A	0.000271725	-160.875	-159.66
chr14:100761192:T:C	0.000119299	-161.663	-159.949
chr14:100763638:G:A	0.000550914	-160.179	-159.353
chr14:100763649:T:C	0.000155228	-161.397	-159.842
chr14:100766909:G:A	9.53535e-05	-161.911	-160.26
chr14:100768379:C:T	0.000113802	-161.717	-160.172
chr14:100768506:T:C	8.57317e-05	-162.014	-160.315
chr14:100769487:C:T	8.5676e-05	-162.014	-160.316
chr14:100770586:A:G	9.98586e-05	-161.865	-160.24
chr14:100774519:G:A	8.14928e-05	-162.064	-160.339
chr14:100776915:G:A	0.000238959	-161.007	-159.814
chr14:100777471:A:G	0.00010039	-161.861	-160.245
chr14:100783192:C:T	0.000389588	-160.497	-159.558
chr14:100820714:C:T	0	0	-160.071
chr14:100860070:C:T	0	0	-158.398
chr14:101020833:A:G	0	0	-159.088
chr14:101070710:A:G	0.00262044	-158.598	-157.615
chr14:101070941:A:G	0.00271914	-158.561	-157.58
chr14:101071899:C:G	0.00201189	-158.862	-157.889
chr14:101072507:A:T	0.00224937	-158.749	-157.775
chr14:101072883:A:C	0.00549204	-157.856	-156.887
