## Supplementary material for "Characterization of shared and ancestry-specific signals driving complex traits using multi-ancestry fine-mapping": mscaviar_results_study0_post.txt

SNP_ID	Prob_in_pCausalSet
chr14:100292940:C:T	0.0969936
chr14:100339088:A:G	0.0201571
chr14:100547796:T:C	0.0228466
chr14:100617621:C:A	0.000751845
chr14:100620585:A:G	0.000776033
chr14:100624824:T:C	0.0267231
chr14:100645579:C:T	0.00246596
chr14:100649042:G:T	0.000980969
chr14:100656920:C:T	0.00910684
chr14:100657173:G:A	0.00126376
chr14:100662504:G:A	0.0068159
chr14:100663178:G:C	0.000791092
chr14:100663648:T:C	0.00595244
chr14:100664362:C:T	0.00438494
chr14:100664376:C:T	0.00419421
chr14:100669637:A:G	0.000402228
chr14:100672670:T:C	0.00662819
chr14:100673199:C:T	0.00473599
chr14:100674326:C:T	0.00672558
chr14:100675713:C:T	0.000446968
chr14:100678373:C:A	0.0109166
chr14:100678729:G:A	0.0401753
chr14:100678842:A:G	0.000584178
chr14:100679211:T:C	0.000635543
chr14:100679926:G:A	0.0579843
chr14:100682495:AGCCTGGAG:A	0.00226486
chr14:100683268:G:C	0.00150161
chr14:100687735:T:C	0.000374117
chr14:100689199:C:T	0.000483184
chr14:100690248:G:A	0.0010796
chr14:100690732:C:T	0.00779279
chr14:100693079:T:G	0.000510339
chr14:100693337:C:T	0.000601047
chr14:100695710:G:A	0.000849756
chr14:100696445:T:C	0.000519424
chr14:100696513:T:C	0.00147587
chr14:100696717:A:T	0.00125848
chr14:100696988:A:G	0.000583217
chr14:100697960:C:T	0.00451362
chr14:100698378:T:A	0.00193956
chr14:100699410:C:T	0.00491532
chr14:100699580:C:T	0.00634494
chr14:100700587:G:C	0.0110018
chr14:100700607:A:G	0.00798793
chr14:100700912:G:A	0.00408907
chr14:100701226:C:T	0.0356157
chr14:100701295:C:G	0.00877998
chr14:100701736:G:T	0.00224862
chr14:100702250:A:G	0.0174322
chr14:100702402:G:A	0.00233009
chr14:100702739:C:T	0.00330468
chr14:100703380:G:A	0.000687806
chr14:100704099:G:A	0.277691
chr14:100704151:A:G	0.155288
chr14:100704203:T:C	0.0738618
chr14:100705143:C:A	0.0183607
chr14:100705846:C:T	0.0106631
chr14:100706205:C:T	0.186623
chr14:100706719:C:T	0.219217
chr14:100706787:A:C	0.00237468
chr14:100707095:G:C	0.00167593
chr14:100707314:A:G	0.00793597
chr14:100709461:G:A	0.00109497
chr14:100709630:G:A	0.00163973
chr14:100710591:C:T	0.00748437
chr14:100710678:C:A	0.000482244
chr14:100710935:C:T	0.0046256
chr14:100711993:G:A	0.0110986
chr14:100712218:G:A	0.0120569
chr14:100714852:G:A	0.0703149
chr14:100715268:C:A	0.0470321
chr14:100715947:C:T	0.0892927
chr14:100716805:C:G	0.382292
chr14:100717802:A:G	0.333437
chr14:100718564:G:A	0.000816501
chr14:100718850:G:C	0.00105497
chr14:100719084:T:TA	0.000391023
chr14:100719838:C:T	0.000840672
chr14:100720690:C:T	0.00047139
chr14:100721312:C:T	0.00180846
chr14:100722394:C:T	0.00102791
chr14:100722485:C:T	0.00109982
chr14:100730363:G:A	0.00106857
chr14:100734108:T:C	0.00426379
chr14:100734308:T:C	0.00404201
chr14:100736657:C:T	0.000968811
chr14:100737866:C:A	0.00455979
chr14:100737898:C:T	0.000953569
chr14:100737982:A:G	0.0117958
chr14:100739205:G:A	0.00040261
chr14:100741190:C:T	0.00146946
chr14:100741589:A:G	0.0107955
chr14:100741886:C:T	0.00161241
chr14:100741950:T:A	0.0100206
chr14:100742130:C:T	0.0104322
chr14:100742353:C:T	0.0119487
chr14:100743154:T:C	0.000494962
chr14:100743636:G:A	0.01218
chr14:100744786:A:C	0.01279
chr14:100744820:G:A	0.0134644
chr14:100745592:T:A	0.0108925
chr14:100748412:T:C	0.000394907
chr14:100748656:G:A	0.00107559
chr14:100748734:C:T	0.00129165
chr14:100749561:T:A	0.00142888
chr14:100750371:G:A	0.000928952
chr14:100750447:T:C	0.000858465
chr14:100750796:G:A	0.00181124
chr14:100750797:C:A	0.00183134
chr14:100752711:T:C	0.00112975
chr14:100753315:T:G	0.00102277
chr14:100754614:T:C	0.00135063
chr14:100754728:G:A	0.000501748
chr14:100755107:G:A	0.00189677
chr14:100755714:A:C	0.000397836
chr14:100756481:A:G	0.00194197
chr14:100757440:A:G	0.000432888
chr14:100757539:A:G	0.00161133
chr14:100757731:T:C	0.00183052
chr14:100757896:T:C	0.00203697
chr14:100758291:G:A	0.00124023
chr14:100761192:T:C	0.000338142
chr14:100763638:G:A	0.00119535
chr14:100763649:T:C	0.000415088
chr14:100766909:G:A	0.000416283
chr14:100768379:C:T	0.000541315
chr14:100768506:T:C	0.0003971
chr14:100769487:C:T	0.000401807
chr14:100770586:A:G	0.000435974
chr14:100774519:G:A	0.000383149
chr14:100776915:G:A	0.000779105
chr14:100777471:A:G	0.000490035
chr14:100783192:C:T	0.00106358
chr14:100820714:C:T	0.000904516
chr14:100860070:C:T	0.00482349
chr14:101020833:A:G	0.00241054
chr14:101070710:A:G	0.0127483
chr14:101070941:A:G	0.0132277
chr14:101071899:C:G	0.00962557
chr14:101072507:A:T	0.0108106
chr14:101072883:A:C	0.0268385
