## Supplementary material for "Characterization of shared and ancestry-specific signals driving complex traits using multi-ancestry fine-mapping": mscaviar_results_study1_post.txt

SNP_ID	Prob_in_pCausalSet
chr14:100292940:C:T	0.0229682
chr14:100317790:C:T	0.0414993
chr14:100617621:C:A	0.00382818
chr14:100620585:A:G	0.00362124
chr14:100645579:C:T	0.00101438
chr14:100657173:G:A	0.000648932
chr14:100662504:G:A	0.00292365
chr14:100663178:G:C	0.000681289
chr14:100663648:T:C	0.00184224
chr14:100664362:C:T	0.00154894
chr14:100664376:C:T	0.0014871
chr14:100672670:T:C	0.00173116
chr14:100673199:C:T	0.00140402
chr14:100674326:C:T	0.00176109
chr14:100675713:C:T	0.000479645
chr14:100678373:C:A	0.00269423
chr14:100678729:G:A	0.0102313
chr14:100678842:A:G	0.000589405
chr14:100679211:T:C	0.000600094
chr14:100679926:G:A	0.0177904
chr14:100682495:AGCCTGGAG:A	0.000909512
chr14:100683268:G:C	0.000724735
chr14:100687735:T:C	0.000689658
chr14:100689199:C:T	0.000939112
chr14:100690248:G:A	0.00168624
chr14:100693079:T:G	0.000871994
chr14:100693337:C:T	0.000871112
chr14:100695710:G:A	0.00110112
chr14:100696445:T:C	0.000477763
chr14:100696513:T:C	0.000698517
chr14:100696717:A:T	0.000658372
chr14:100696988:A:G	0.000539009
chr14:100698378:T:A	0.000825585
chr14:100699410:C:T	0.00153212
chr14:100699580:C:T	0.00184094
chr14:100700587:G:C	0.00290256
chr14:100700607:A:G	0.00233043
chr14:100700912:G:A	0.00179706
chr14:100701226:C:T	0.00785831
chr14:100701295:C:G	0.00236887
chr14:100701736:G:T	0.000862766
chr14:100702250:A:G	0.00426081
chr14:100702402:G:A	0.000862556
chr14:100702739:C:T	0.00161076
chr14:100704099:G:A	0.0625987
chr14:100704151:A:G	0.0328463
chr14:100704203:T:C	0.0167357
chr14:100705143:C:A	0.00457279
chr14:100705846:C:T	0.0026076
chr14:100706205:C:T	0.0467808
chr14:100706719:C:T	0.0494594
chr14:100706787:A:C	0.00102961
chr14:100707095:G:C	0.00118077
chr14:100707314:A:G	0.00500211
chr14:100709461:G:A	0.00190708
chr14:100709630:G:A	0.000829424
chr14:100710591:C:T	0.00344635
chr14:100710935:C:T	0.00231563
chr14:100711993:G:A	0.00283006
chr14:100712218:G:A	0.00303676
chr14:100714852:G:A	0.0156256
chr14:100715268:C:A	0.026023
chr14:100715947:C:T	0.033061
chr14:100716805:C:G	0.0805923
chr14:100717802:A:G	0.177818
chr14:100718564:G:A	0.00331981
chr14:100718850:G:C	0.00412523
chr14:100719084:T:TA	0.000976643
chr14:100719838:C:T	0.00274879
chr14:100720690:C:T	0.000522856
chr14:100721312:C:T	0.000815855
chr14:100722394:C:T	0.000600437
chr14:100722485:C:T	0.000685025
chr14:100730363:G:A	0.000679923
chr14:100734108:T:C	0.00135302
chr14:100734308:T:C	0.00127316
chr14:100736657:C:T	0.00101417
chr14:100737866:C:A	0.00133012
chr14:100737898:C:T	0.000562039
chr14:100737982:A:G	0.00281356
chr14:100739205:G:A	0.000455164
chr14:100741190:C:T	0.000667587
chr14:100741589:A:G	0.00464913
chr14:100741886:C:T	0.00095798
chr14:100741950:T:A	0.0027286
chr14:100742130:C:T	0.0028321
chr14:100742353:C:T	0.00603199
chr14:100743636:G:A	0.00620227
chr14:100744786:A:C	0.00342936
chr14:100744820:G:A	0.0065751
chr14:100745592:T:A	0.00304253
chr14:100748412:T:C	0.000577557
chr14:100748656:G:A	0.000788447
chr14:100748734:C:T	0.00225752
chr14:100749561:T:A	0.00231336
chr14:100750371:G:A	0.000838085
chr14:100750447:T:C	0.00109255
chr14:100750796:G:A	0.000832514
chr14:100750797:C:A	0.00083734
chr14:100752711:T:C	0.00226234
chr14:100753315:T:G	0.00200918
chr14:100754614:T:C	0.000658133
chr14:100755107:G:A	0.000837991
chr14:100755714:A:C	0.00115629
chr14:100756481:A:G	0.000851646
chr14:100757440:A:G	0.00085427
chr14:100757539:A:G	0.000824397
chr14:100757731:T:C	0.0008031
chr14:100757896:T:C	0.000869507
chr14:100758291:G:A	0.000671135
chr14:100761192:T:C	0.000897729
chr14:100763638:G:A	0.00176921
chr14:100763649:T:C	0.00100614
chr14:100766909:G:A	0.000518814
chr14:100768379:C:T	0.000492438
chr14:100768506:T:C	0.000478071
chr14:100769487:C:T	0.000471844
chr14:100770586:A:G	0.000523308
chr14:100774519:G:A	0.000466335
chr14:100776915:G:A	0.000869254
chr14:100777471:A:G	0.000467224
chr14:100783192:C:T	0.0012124
chr14:101070710:A:G	0.0029888
chr14:101070941:A:G	0.00308752
chr14:101071899:C:G	0.00238808
chr14:101072507:A:T	0.00262348
chr14:101072883:A:C	0.00585832
