## Supplementary material for "Characterization of shared and ancestry-specific signals driving complex traits using multi-ancestry fine-mapping": not_shared_pips.txt

SNP_ID	shared_ll_x	notshared_ll_x	shared_ll_y	notshared_ll_y	not_shared_pip
chr14:100292940:C:T	-156.437	-155.641	-156.437	-155.641	0.0748868
chr14:100317790:C:T	0.0	-156.234	0.0	-156.234	0.0414993
chr14:100339088:A:G	0.0	-156.957	0.0	-156.957	0.0201571
chr14:100547796:T:C	0.0	-156.826	0.0	-156.826	0.0228466
chr14:100617621:C:A	-160.168	-158.679	-160.168	-158.679	0.0035280929999999995
chr14:100620585:A:G	-160.162	-158.738	-160.162	-158.738	0.0033335969999999998
chr14:100624824:T:C	0.0	-156.675	0.0	-156.675	0.0267231
chr14:100645579:C:T	-160.08	-159.11	-160.08	-159.11	0.002320632
chr14:100649042:G:T	0.0	-159.995	0.0	-159.995	0.000980969
chr14:100656920:C:T	0.0	-157.752	0.0	-157.752	0.00910684
chr14:100657173:G:A	-160.893	-159.663	-160.893	-159.663	0.0013782479999999999
chr14:100662504:G:A	-158.759	-158.298	-158.759	-158.298	0.005278990000000001
chr14:100663178:G:C	-161.178	-159.899	-161.178	-159.899	0.001072595
chr14:100663648:T:C	-159.209	-158.352	-159.209	-158.352	0.00498812
chr14:100664362:C:T	-159.467	-158.631	-159.467	-158.631	0.00376852
chr14:100664376:C:T	-159.521	-158.669	-159.521	-158.669	0.00362863
chr14:100669637:A:G	0.0	-160.881	0.0	-160.881	0.000402228
chr14:100672670:T:C	-159.245	-158.233	-159.245	-158.233	0.00563399
chr14:100673199:C:T	-159.536	-158.548	-159.536	-158.548	0.00410933
chr14:100674326:C:T	-159.269	-158.22	-159.269	-158.22	0.005862330000000001
chr14:100675713:C:T	-161.902	-160.265	-161.902	-160.265	0.0007365461999998999
chr14:100678373:C:A	-158.711	-157.759	-158.711	-157.759	0.00898705
chr14:100678729:G:A	-157.258	-156.511	-157.258	-156.511	0.0308595399999999
chr14:100678842:A:G	-161.522	-160.075	-161.522	-160.075	0.000893517
chr14:100679211:T:C	-161.437	-160.032	-161.437	-160.032	0.0009315249999999999
chr14:100679926:G:A	-156.695	-156.218	-156.695	-156.218	0.0413931
chr14:100682495:AGCCTGGAG:A	-160.265	-159.207	-160.265	-159.207	0.0021721379999999997
chr14:100683268:G:C	-160.684	-159.52	-160.684	-159.52	0.001573165
chr14:100687735:T:C	-161.778	-160.129	-161.778	-160.129	0.0008467769999999
chr14:100689199:C:T	-161.324	-159.858	-161.324	-159.858	0.0010871079999999998
chr14:100690248:G:A	-160.399	-159.415	-160.399	-159.415	0.00178905
chr14:100690732:C:T	0.0	-157.907	0.0	-157.907	0.00779279
chr14:100693079:T:G	-161.311	-159.907	-161.311	-159.907	0.0010442669999999
chr14:100693337:C:T	-161.174	-159.871	-161.174	-159.871	0.0010841229999999
chr14:100695710:G:A	-160.732	-159.649	-160.732	-159.649	0.0013468099999999
chr14:100696445:T:C	-161.843	-160.236	-161.843	-160.236	0.000782727
chr14:100696513:T:C	-160.704	-159.52	-160.704	-159.52	0.0015461769999999
chr14:100696717:A:T	-160.856	-159.635	-160.856	-159.635	0.00137682
chr14:100696988:A:G	-161.653	-160.14	-161.653	-160.14	0.0008620439999999999
chr14:100697960:C:T	0.0	-158.453	0.0	-158.453	0.00451362
chr14:100698378:T:A	-160.756	-159.559	-160.756	-159.559	0.0019288769999999998
chr14:100699410:C:T	-159.831	-158.834	-159.831	-158.834	0.0042736
chr14:100699580:C:T	-159.591	-158.621	-159.591	-158.621	0.00539044
chr14:100700587:G:C	-158.91	-158.001	-158.91	-158.001	0.00903784
chr14:100700607:A:G	-159.174	-158.285	-159.174	-158.285	0.0066536600000000005
chr14:100700912:G:A	-159.444	-158.789	-159.444	-158.789	0.0034574299999998994
chr14:100701226:C:T	-157.912	-156.975	-157.912	-156.975	0.02857605
chr14:100701295:C:G	-159.138	-158.197	-159.138	-158.197	0.00732215
chr14:100701736:G:T	-160.451	-159.301	-160.451	-159.301	0.0021734399999999
chr14:100702250:A:G	-158.484	-157.581	-158.484	-157.581	0.0140819499999999
chr14:100702402:G:A	-160.573	-159.405	-160.573	-159.405	0.0022220639999999997
chr14:100702739:C:T	-159.626	-158.956	-159.626	-158.956	0.0029030399999999995
chr14:100703380:G:A	0.0	-160.371	0.0	-160.371	0.000687806
chr14:100704099:G:A	-155.699	-154.876	-155.699	-154.876	0.21577110000000002
chr14:100704151:A:G	-156.366	-155.445	-156.366	-155.445	0.12319850000000002
chr14:100704203:T:C	-157.112	-156.253	-157.112	-156.253	0.058063299999999894
chr14:100705143:C:A	-158.494	-157.62	-158.494	-157.62	0.014724210000000001
chr14:100705846:C:T	-158.879	-157.906	-158.879	-157.906	0.0088062
chr14:100706205:C:T	-155.995	-155.306	-155.995	-155.306	0.1407214
chr14:100706719:C:T	-155.939	-155.111	-155.939	-155.111	0.1704885999999999
chr14:100706787:A:C	-160.136	-159.158	-160.136	-159.158	0.0022686520000000003
chr14:100707095:G:C	-160.319	-159.239	-160.319	-159.239	0.00196249
chr14:100707314:A:G	-158.33	-158.349	-158.33	-158.349	0.00541606
chr14:100709461:G:A	-160.218	-159.305	-160.218	-159.305	0.0019348839999999998
chr14:100709630:G:A	-160.607	-159.505	-160.607	-159.505	0.001707222
chr14:100710591:C:T	-158.675	-158.34	-158.675	-158.34	0.0055565400000000004
chr14:100710678:C:A	0.0	-160.705	0.0	-160.705	0.000482244
chr14:100710935:C:T	-159.207	-158.71	-159.207	-158.71	0.00378059
chr14:100711993:G:A	-158.999	-158.061	-158.999	-158.061	0.00913744
chr14:100712218:G:A	-158.927	-157.989	-158.927	-157.989	0.00990368
chr14:100714852:G:A	-157.121	-156.243	-157.121	-156.243	0.05551609999999999
chr14:100715268:C:A	-156.613	-157.038	-156.613	-157.038	0.0239129
chr14:100715947:C:T	-156.403	-156.234	-156.403	-156.234	0.057692499999999994
chr14:100716805:C:G	-155.565	-154.652	-155.565	-154.652	0.3022391
chr14:100717802:A:G	-154.728	-155.257	-154.728	-155.257	0.157933
chr14:100718564:G:A	-160.205	-158.871	-160.205	-158.871	0.003050729
chr14:100718850:G:C	-159.832	-158.634	-159.832	-158.634	0.0036934939999999
chr14:100719084:T:TA	-161.51	-159.899	-161.51	-159.899	0.0010784179999999998
chr14:100719838:C:T	-160.273	-159.054	-160.273	-159.054	0.0025551619999999997
chr14:100720690:C:T	-161.81	-160.22	-161.81	-160.22	0.000780358
chr14:100721312:C:T	-160.47	-159.376	-160.47	-159.376	0.0018146569999999
chr14:100722394:C:T	-161.124	-159.815	-161.124	-159.815	0.0011929089999999998
chr14:100722485:C:T	-160.966	-159.746	-160.966	-159.746	0.001274713
chr14:100730363:G:A	-160.975	-159.742	-160.975	-159.742	0.001258451
chr14:100734108:T:C	-159.617	-158.654	-159.617	-158.654	0.003723824
chr14:100734308:T:C	-159.692	-158.699	-159.692	-158.699	0.003559358
chr14:100736657:C:T	-160.719	-159.673	-160.719	-159.673	0.0013469950000000001
chr14:100737866:C:A	-159.612	-158.588	-159.612	-158.588	0.003983176
chr14:100737898:C:T	-161.197	-159.849	-161.197	-159.849	0.001125054
chr14:100737982:A:G	-158.676	-157.703	-158.676	-157.703	0.00972778
chr14:100739205:G:A	-162.029	-160.327	-162.029	-160.327	0.000690888
chr14:100741190:C:T	-160.78	-159.551	-160.78	-159.551	0.0015350350000000001
chr14:100741589:A:G	-158.225	-157.932	-158.225	-157.932	0.007744249999999999
chr14:100741886:C:T	-160.429	-159.455	-160.429	-159.455	0.001702486
chr14:100741950:T:A	-158.746	-157.887	-158.746	-157.887	0.0081395799999999
chr14:100742130:C:T	-158.703	-157.85	-158.703	-157.85	0.00845094
chr14:100742353:C:T	-157.965	-157.9	-157.965	-157.9	0.00798877
chr14:100743154:T:C	0.0	-160.669	0.0	-160.669	0.000494962
chr14:100743636:G:A	-157.934	-157.888	-157.934	-157.888	0.0080881099999999
chr14:100744786:A:C	-158.485	-157.66	-158.485	-157.66	0.0102281599999999
chr14:100744820:G:A	-157.858	-157.791	-157.858	-157.791	0.00891816
chr14:100745592:T:A	-158.626	-157.817	-158.626	-157.817	0.00873839
chr14:100748412:T:C	-161.87	-160.221	-161.87	-160.221	0.0007739458
chr14:100748656:G:A	-160.824	-159.713	-160.824	-159.713	0.0012947049999999
chr14:100748734:C:T	-159.944	-159.174	-159.944	-159.174	0.0021906319999999996
chr14:100749561:T:A	-159.847	-159.148	-159.847	-159.148	0.002245756
chr14:100750371:G:A	-160.879	-159.764	-160.879	-159.764	0.0012289369999998999
chr14:100750447:T:C	-160.748	-159.672	-160.748	-159.672	0.0013395870000000002
chr14:100750796:G:A	-160.461	-159.378	-160.461	-159.378	0.001818636
chr14:100750797:C:A	-160.449	-159.369	-160.449	-159.369	0.001834188
chr14:100752711:T:C	-160.054	-159.178	-160.054	-159.178	0.0021772579999999
chr14:100753315:T:G	-160.205	-159.27	-160.205	-159.27	0.00198688
chr14:100754614:T:C	-160.827	-159.599	-160.827	-159.599	0.0014445229999999999
chr14:100754728:G:A	0.0	-160.67	0.0	-160.67	0.000501748
chr14:100755107:G:A	-160.429	-159.343	-160.429	-159.343	0.0018830730000000003
chr14:100755714:A:C	-161.375	-159.763	-161.375	-159.763	0.0012273499999999
chr14:100756481:A:G	-160.402	-159.325	-160.402	-159.325	0.0019184799999999002
chr14:100757440:A:G	-161.502	-159.969	-161.502	-159.969	0.000999068
chr14:100757539:A:G	-160.535	-159.46	-160.535	-159.46	0.0016718069999999
chr14:100757731:T:C	-160.469	-159.358	-160.469	-159.358	0.0018292719999999
chr14:100757896:T:C	-160.358	-159.288	-160.358	-159.288	0.001991787
chr14:100758291:G:A	-160.875	-159.66	-160.875	-159.66	0.001367915
chr14:100761192:T:C	-161.663	-159.949	-161.663	-159.949	0.000997273
chr14:100763638:G:A	-160.179	-159.353	-160.179	-159.353	0.0018627319999999
chr14:100763649:T:C	-161.397	-159.842	-161.397	-159.842	0.0011107719999999999
chr14:100766909:G:A	-161.911	-160.26	-161.911	-160.26	0.0007443899999999999
chr14:100768379:C:T	-161.717	-160.172	-161.717	-160.172	0.000806149
chr14:100768506:T:C	-162.014	-160.315	-162.014	-160.315	0.0007037075999999999
chr14:100769487:C:T	-162.014	-160.316	-162.014	-160.316	0.000702299
chr14:100770586:A:G	-161.865	-160.24	-161.865	-160.24	0.0007595648000000001
chr14:100774519:G:A	-162.064	-160.339	-162.064	-160.339	0.0006864983999999999
chr14:100776915:G:A	-161.007	-159.814	-161.007	-159.814	0.0011704409999999
chr14:100777471:A:G	-161.861	-160.245	-161.861	-160.245	0.000756479
chr14:100783192:C:T	-160.497	-159.558	-160.497	-159.558	0.001496804
chr14:100820714:C:T	0.0	-160.071	0.0	-160.071	0.000904516
chr14:100860070:C:T	0.0	-158.398	0.0	-158.398	0.00482349
chr14:101020833:A:G	0.0	-159.088	0.0	-159.088	0.00241054
chr14:101070710:A:G	-158.598	-157.615	-158.598	-157.615	0.01049622
chr14:101070941:A:G	-158.561	-157.58	-158.561	-157.58	0.0108769399999999
chr14:101071899:C:G	-158.862	-157.889	-158.862	-157.889	0.00798987
chr14:101072507:A:T	-158.749	-157.775	-158.749	-157.775	0.00893534
chr14:101072883:A:C	-157.856	-156.887	-157.856	-156.887	0.02171274
