## Supplementary material for "Characterization of shared and ancestry-specific signals driving complex traits using multi-ancestry fine-mapping": results_platelet_count_aou.txt

chr	start_bp	end_bp	rsid	eur_pip	afr_pip	eur_maf	afr_maf	bp	bp	eur_beta	afr_beta	eur_se	afr_se	eur_zscore	afr_zscore	eur_pval	afr_pval	global_pip	eur_nocausal	afr_nocausal	shared_pip	not_shared_pip	shared_ll	notshared_ll	num_snps_eur	num_snps_afr	nc	runtime
14	100210431	101216805	chr14:100679926:G:A	0.0579843	0.0177904	0.869713	0.522145	100679926	100679926	0.0354908336937368	0.0109569594793091	0.0063758152580925	0.0100874366815699	5.566477737680695	1.0861985879254983	2.60613e-08	0.277404	0.0585839	3.56667e-21	0.376549	0.0171908	0.0413931	-156.695	-156.218	141	127	3	1562.698
14	100210431	101216805	chr14:100704099:G:A	0.277691	0.0625987	0.144912	0.0779426	100704099	100704099	-0.0537091193644501	0.0072712811899144	0.0060309027033464	0.0188394575117389	-8.905651774923882	0.38596022127408136	5.39472e-19	0.69953	0.2780304	3.56667e-21	0.376549	0.0622593	0.2157711	-155.699	-154.876	141	127	3	1562.698
14	100210431	101216805	chr14:100704203:T:C	0.0738618	0.0167357	0.384727	0.634375	100704203	100704203	-0.0425986475579027	-0.0041992090578793	0.0044318761268017	0.0105152355010006	-9.61187685284976	-0.399345222223479	7.28291e-22	0.689643	0.0743303999999999	3.56667e-21	0.376549	0.0162671	0.0580632999999998	-157.112	-156.253	141	127	3	1562.698
14	100210431	101216805	chr14:100716805:C:G	0.382292	0.0805923	0.624723	0.286437	100716805	100716805	0.0439982486650754	0.0022494351118017	0.0044747125570859	0.0112222254021607	9.832642455525392	0.20044465613465573	8.344480000000001e-23	0.841135	0.3825617	3.56667e-21	0.376549	0.0803226	0.3022391	-155.565	-154.652	141	127	3	1562.698
14	100210431	101216805	chr14:100704151:A:G	0.155288	0.0328463	0.145076	0.0814251	100704151	100704151	-0.0532453414240103	0.0010812843031631	0.0060282103442167	0.0184493044210992	-8.8326946777981	0.0586084048744141	1.0381200000000001e-18	0.953265	0.1556664	3.56667e-21	0.376549	0.0324679	0.1231985	-156.366	-155.445	141	127	3	1562.698
14	100210431	101216805	chr14:100714852:G:A	0.0703149	0.0156256	0.143054	0.0777093	100714852	100714852	-0.0530344390115319	0.0048122734415478	0.0060664518553607	0.0188662963631212	-8.742250045991435	0.25507250331096076	2.3200800000000002e-18	0.79867	0.0707283	3.56667e-21	0.376549	0.0152122	0.0555160999999999	-157.121	-156.243	141	127	3	1562.698
14	100210431	101216805	chr14:100717802:A:G	0.333437	0.177818	0.777911	0.660412	100717802	100717802	0.0229872720979663	-0.0196338277489973	0.0052072821065376	0.0106974439447058	4.4144472351721475	-1.8353756140703261	1.01376e-05	0.0664649	0.334594	3.56667e-21	0.376549	0.176661	0.157933	-154.728	-155.257	141	127	3	1562.698
14	100210431	101216805	chr14:100706719:C:T	0.219217	0.0494594	0.144229	0.0806484	100706719	100706719	-0.0536807435444233	0.0073661055823575	0.0060433201519538	0.0185359226697978	-8.882657578064661	0.39739621887610377	6.63456e-19	0.69108	0.2195824999999999	3.56667e-21	0.376549	0.0490939	0.1704885999999999	-155.939	-155.111	141	127	3	1562.698
14	100210431	101216805	chr14:100715947:C:T	0.0892927	0.033061	0.783065	0.687077	100715947	100715947	0.0218742525242419	-0.0145819049733458	0.0052095520540124	0.0108897563579225	4.198873971783109	-1.3390478624195474	2.6848e-05	0.18057	0.0900231	3.56667e-21	0.376549	0.0323306	0.0576924999999999	-156.403	-156.234	141	127	3	1562.698
14	100210431	101216805	chr14:100292940:C:T	0.0969936	0.0229682	0.302874	0.200962	100292940	100292940	-0.0157235181979461	-0.0078509036399668	0.0046392848196605	0.0125875396799254	-3.3892116585109204	-0.6237043806493349	0.000701213	0.532829	0.0974243	3.56667e-21	0.376549	0.0225375	0.0748868	-156.437	-155.641	141	127	3	1562.698
14	100210431	101216805	chr14:100706205:C:T	0.186623	0.0467808	0.144461	0.0783552	100706205	100706205	-0.0535035480937329	0.012408870666098	0.0060394768432937	0.0187863608305577	-8.858970649609132	0.660525515187266	8.20588e-19	0.508924	0.1870626	3.56667e-21	0.376549	0.0463412	0.1407214	-155.995	-155.306	141	127	3	1562.698
