## Supplementary material for "Characterization of shared and ancestry-specific signals driving complex traits using multi-ancestry fine-mapping": global_pips.txt

SNP_ID	shared_ll	notshared_ll	global_pips
chr14:101855102:A:G	-235.646	-235.961	2.10937e-08
chr14:101878448:G:A	-236.544	-235.585	2.014623e-08
chr14:101887523:G:A	-236.602	-235.673	1.856147e-08
chr14:101893580:G:A	-233.84	-232.937	2.88015e-07
chr14:101893619:A:G	-233.863	-232.956	2.822034e-07
chr14:101893636:G:C	-233.906	-232.999	2.7037630000000004e-07
chr14:101965337:G:A	-236.258	-235.312	2.6555000000000002e-08
chr14:102011707:G:A	0.0	-233.756	9.99054e-08
chr14:102033577:G:A	-235.511	-234.549	5.67545e-08
chr14:102037996:C:G	-235.883	-234.929	3.8883409999999997e-08
chr14:102038501:C:T	-236.063	-235.106	3.25459e-08
chr14:102038925:AC:A	-235.888	-234.933	3.8697910000000005e-08
chr14:102044526:G:A	-236.222	-235.267	2.7724180000000002e-08
chr14:102047059:T:A	-236.495	-235.524	2.137182e-08
chr14:102052952:T:C	-236.167	-235.227	2.894478e-08
chr14:102054507:C:T	-236.29	-235.334	2.591148e-08
chr14:102054730:G:A	-236.17	-235.21	2.932596e-08
chr14:102056966:C:G	-236.069	-235.102	3.261548e-08
chr14:102059867:C:T	-236.181	-235.215	2.913195e-08
chr14:102065627:G:C	-234.529	-233.905	1.1696260000000002e-07
chr14:102066562:C:T	-235.32	-234.824	4.83519e-08
chr14:102067230:T:A	-237.12	-236.446	9.10157e-09
chr14:102068303:G:A	0.0	-235.559	1.64464e-08
chr14:102081265:A:G	0.0	-234.135	6.84331e-08
chr14:102124280:C:T	0.0	-236.85	4.53404e-09
chr14:102124730:T:C	0.0	-236.746	5.0295e-09
chr14:102137532:G:T	0.0	-237.048	3.71674e-09
chr14:102138519:T:C	0.0	-236.944	4.12452e-09
chr14:102142985:A:G	0.0	-237.035	3.76754e-09
chr14:102157874:G:A	0.0	-236.853	4.52049e-09
chr14:102175850:C:T	0.0	-233.91	8.5804e-08
chr14:102176452:A:G	0.0	-236.893	4.3393e-09
chr14:102178878:T:G	0.0	-236.489	6.50121e-09
chr14:102191043:G:C	0.0	-233.634	1.13029e-07
chr14:102274157:C:T	-236.026	-235.759	2.039764e-08
chr14:102281311:G:A	-235.873	-235.184	3.2002330000000004e-08
chr14:102307263:C:T	-233.004	-234.991	1.7196799999999997e-07
chr14:102307923:G:A	-234.305	-235.69	5.358680000000001e-08
chr14:102308525:AGCCT:A	-234.962	-235.725	3.41499e-08
chr14:102314216:C:G	-234.768	-235.636	3.98539e-08
chr14:102314379:G:T	-230.963	-233.948	1.1749799999999998e-06
chr14:102315886:C:T	-233.416	-235.621	1.094412e-07
chr14:102317262:T:TG	-235.34	-235.616	2.93288e-08
chr14:102317644:A:G	-235.697	-235.689	2.412023e-08
chr14:102317937:G:C	0.0	-235.051	2.7369e-08
chr14:102326049:T:C	-234.534	-235.613	4.6688499999999995e-08
chr14:102329031:G:A	-232.261	-235.09	3.24412e-07
chr14:102331108:G:A	-234.442	-235.443	5.2562699999999996e-08
chr14:102332040:C:T	-234.493	-235.505	4.977199999999999e-08
chr14:102339954:G:A	-227.887	-227.405	8.10768e-05
chr14:102343222:A:G	-233.418	-232.505	4.4299579999999994e-07
chr14:102344291:T:C	-232.268	-231.317	1.440694e-06
chr14:102348608:G:A	-236.742	-235.94	1.4627339999999998e-08
chr14:102351266:T:C	-233.242	-232.311	5.355120000000001e-07
chr14:102353826:C:A	-231.004	-230.126	4.82033e-06
chr14:102354450:C:T	-236.836	-236.188	1.185357e-08
chr14:102359003:G:A	-236.604	-236.072	1.3739250000000002e-08
chr14:102372559:G:A	-236.641	-235.932	1.509426e-08
chr14:102372620:T:C	-232.624	-231.661	1.018993e-06
chr14:102378257:G:A	-235.635	-234.927	4.1162e-08
chr14:102379095:CT:C	-232.53	-231.833	9.11886e-07
chr14:102386813:T:C	-236.799	-236.167	1.215319e-08
chr14:102387994:G:C	-232.474	-231.513	1.181843e-06
chr14:102396657:T:C	-232.824	-231.867	8.31303e-07
chr14:102400025:G:A	-233.003	-232.038	6.985779999999999e-07
chr14:102400072:G:A	-236.938	-236.365	1.0128310000000001e-08
chr14:102402296:C:T	-236.955	-236.125	1.208326e-08
chr14:102406132:T:G	-232.927	-231.984	7.411070000000001e-07
chr14:102407549:A:G	-237.034	-236.189	1.129248e-08
chr14:102414117:T:C	-237.014	-236.141	1.177665e-08
chr14:102415970:G:A	-237.083	-236.233	1.079817e-08
chr14:102417194:C:T	-232.968	-232.004	7.2282e-07
chr14:102421479:C:T	-237.032	-236.187	1.131668e-08
chr14:102422761:G:A	-237.061	-236.179	1.131367e-08
chr14:102424582:T:C	-232.765	-231.803	8.83825e-07
chr14:102427419:C:T	-237.121	-236.235	1.068576e-08
chr14:102430336:A:G	-232.174	-231.391	1.387159e-06
chr14:102430672:A:G	-232.367	-231.573	1.154127e-06
chr14:102432521:A:G	-233.36	-232.443	4.70739e-07
chr14:102438629:A:G	-232.751	-231.822	8.741929999999999e-07
chr14:102438961:G:A	-233.029	-232.089	6.672059999999999e-07
chr14:102444893:T:C	-233.001	-232.097	6.66936e-07
chr14:102467010:A:G	-232.668	-231.728	9.58373e-07
chr14:102480004:A:G	-235.352	-234.753	5.03828e-08
chr14:102484004:C:T	-232.199	-231.441	1.3298629999999998e-06
chr14:102488284:G:A	-233.172	-232.38	5.15664e-07
chr14:102492940:C:A	-233.178	-232.285	5.54382e-07
chr14:102493625:T:C	-236.561	-235.652	1.9058200000000002e-08
chr14:102499098:A:G	-233.314	-232.511	4.51311e-07
chr14:102499100:A:T	-233.155	-232.364	5.242e-07
chr14:102499560:G:A	-231.391	-230.517	3.2649340000000004e-06
chr14:102499659:A:G	-233.111	-232.355	5.33069e-07
chr14:102508928:A:G	-234.773	-233.907	1.101666e-07
chr14:102508929:G:A	-234.832	-233.967	1.0376659999999998e-07
chr14:102509235:C:T	-232.106	-231.189	1.649259e-06
chr14:102509318:C:T	-232.779	-231.909	8.11638e-07
chr14:102511539:T:C	-230.38	-229.503	8.993500000000001e-06
chr14:102513126:C:T	-233.754	-233.008	2.782851e-07
chr14:102513307:C:T	-232.852	-231.917	7.941459999999999e-07
chr14:102517520:G:A	-235.612	-234.648	5.14258e-08
chr14:102517937:G:C	-230.828	-229.933	5.82934e-06
chr14:102520352:G:A	-231.47	-230.62	2.9555480000000004e-06
chr14:102521774:T:C	-236.317	-236.398	1.231884e-08
chr14:102525786:TTTTC:T	0.0	-235.564	1.63995e-08
chr14:102527245:T:C	-231.654	-230.924	2.244087e-06
chr14:102528731:A:G	-230.97	-230.097	4.9618600000000005e-06
chr14:102531663:A:C	0.0	-237.117	3.46967e-09
chr14:102546841:G:C	-232.327	-234.217	3.397340000000001e-07
chr14:102549662:G:A	-232.503	-231.549	1.143874e-06
chr14:102549733:T:C	-232.172	-232.601	6.45655e-07
chr14:102551958:C:T	-230.783	-229.965	5.73966e-06
chr14:102552749:C:A	-224.063	-224.477	0.00216048
chr14:102555723:G:T	-227.223	-227.249	0.00011320240000000002
chr14:102555976:C:T	-224.878	-224.054	0.0021196
chr14:102556624:C:G	-225.236	-224.427	0.001465191
chr14:102557349:C:A	-228.911	-230.1	1.254152e-05
chr14:102557743:A:G	-226.201	-226.436	0.00027939
chr14:102557799:G:A	-228.996	-228.406	2.8880589999999995e-05
chr14:102558050:C:A	-227.165	-226.87	0.00014680719999999998
chr14:102558290:C:T	-229.756	-229.092	1.426757e-05
chr14:102558369:G:C	-227.525	-227.211	0.0001037392
chr14:102558703:C:T	-227.549	-227.333	9.49181e-05
chr14:102560086:C:T	-225.64	-224.84	0.0009716540000000001
chr14:102561022:C:T	-228.12	-227.821	5.66345e-05
chr14:102561452:A:G	-227.956	-228.023	5.30536e-05
chr14:102562842:ACATTTGTTACAACT:A	-225.679	-224.985	0.000862049
chr14:102565270:A:G	-228.719	-228.168	3.7066e-05
chr14:102565494:C:A	-225.038	-224.744	0.00123221
chr14:102565508:C:T	-228.156	-227.84	5.5291900000000005e-05
chr14:102568170:G:A	-228.808	-228.163	3.632358e-05
chr14:102569095:C:T	-228.729	-228.113	3.84703e-05
chr14:102573093:C:T	-227.779	-227.148	0.0001006672
chr14:102573195:G:A	-226.081	-225.241	0.000644826
chr14:102573378:T:A	-229.662	-228.701	1.9711130000000004e-05
chr14:102573599:G:C	-228.079	-227.626	6.56091e-05
chr14:102573963:C:A	-225.882	-225.205	0.000694709
chr14:102574811:A:G	-227.938	-228.102	5.11494e-05
chr14:102579723:A:G	-229.38	-228.975	1.727363e-05
chr14:102583769:G:A	-225.448	-225.494	0.0006638810000000001
chr14:102583846:G:A	-228.806	-228.189	3.566288e-05
chr14:102584780:C:G	-228.248	-228.344	3.89724e-05
chr14:102584795:C:T	-226.954	-226.148	0.00026226110000000005
chr14:102587146:G:A	-226.149	-225.394	0.000564407
chr14:102589523:A:G	-229.12	-228.356	2.9082759999999996e-05
chr14:102590913:C:A	-227.537	-226.751	0.0001442041
chr14:102591686:A:G	-220.309	-220.457	0.106128
chr14:102592432:G:A	-221.741	-220.838	0.05191239999999999
chr14:102594128:G:A	-221.543	-221.818	0.0288288
chr14:102594360:GAT:G	-222.891	-222.237	0.0135826
chr14:102595890:T:C	-221.359	-221.614	0.0350154
chr14:102596220:T:C	-236.476	-235.509	2.1701350000000003e-08
chr14:102598573:GA:G	-223.588	-222.794	0.007516359999999999
chr14:102601150:C:G	-227.421	-227.678	8.190539999999998e-05
chr14:102603552:G:A	-221.164	-221.329	0.0447085
chr14:102605479:A:T	-222.877	-222.15	0.0145434
chr14:102605524:G:A	-222.727	-221.949	0.0175674
chr14:102607074:T:C	0.0	-235.978	1.08346e-08
chr14:102607196:G:A	-222.714	-221.931	0.017865
chr14:102608299:G:T	-227.713	-227.952	6.17634e-05
chr14:102609200:T:C	-223.311	-223.388	0.0054729
chr14:102610470:A:T	-223.137	-222.341	0.0118141
chr14:102610591:G:C	-223.916	-223.48	0.00415675
chr14:102610601:T:C	-223.879	-223.747	0.0035213099999999997
chr14:102610905:G:A	-223.727	-223.558	0.00419815
chr14:102610972:TA:T	-223.16	-222.356	0.0116243
chr14:102611312:T:G	-223.984	-223.806	0.00326407
chr14:102611365:G:A	-223.312	-222.59	0.009378319999999999
chr14:102611736:A:G	-222.843	-222.131	0.0148761
chr14:102612021:C:T	-236.785	-235.819	1.592798e-08
chr14:102616985:T:C	-221.717	-221.982	0.0243584
chr14:102617562:G:A	-223.379	-222.688	0.0085696
chr14:102618726:G:A	-221.445	-221.78	0.030822499999999996
chr14:102620019:T:C	-221.267	-221.645	0.0360241
chr14:102621191:T:C	-223.302	-222.722	0.0085235
chr14:102621845:G:C	-223.147	-222.493	0.0105097
chr14:102623471:C:T	-227.639	-227.846	6.766640000000001e-05
chr14:102624141:A:G	-223.555	-222.903	0.006981229999999999
chr14:102627095:T:C	-223.165	-222.595	0.00970528
chr14:102629315:C:T	-229.082	-229.434	1.4801990000000001e-05
chr14:102630015:T:C	-223.021	-222.458	0.0111536
chr14:102630269:C:T	-223.22	-222.631	0.00931778
chr14:102634011:G:A	-223.411	-222.791	0.00787379
chr14:102634045:C:T	-221.932	-222.267	0.0189351
chr14:102634998:A:G	-223.375	-223.565	0.00483329
chr14:102637539:C:T	-228.083	-228.185	4.59958e-05
chr14:102639455:T:G	-222.3	-222.491	0.0141505
chr14:102642141:C:T	-223.304	-222.7	0.00866103
chr14:102642505:C:T	-221.673	-221.935	0.025483200000000004
chr14:102646254:T:C	-223.542	-222.888	0.00708004
chr14:102647754:T:C	-228.125	-228.118	4.700019999999999e-05
chr14:102648608:A:G	-222.568	-222.748	0.0108819
chr14:102650195:C:T	-222.104	-222.097	0.0192865
chr14:102651052:A:G	-227.972	-228.159	4.9021100000000004e-05
chr14:102651336:T:C	-224.801	-224.012	0.0022255600000000006
chr14:102652486:G:GTT	-221.977	-222.196	0.0192385
chr14:102653073:G:C	-223.179	-222.442	0.0108354
chr14:102653088:C:T	-223.224	-222.541	0.009946919999999998
chr14:102653463:C:T	-221.717	-221.969	0.024502799999999998
chr14:102654895:G:A	-223.738	-222.985	0.00626682
chr14:102655447:T:A	-221.787	-222.039	0.0228556
chr14:102655813:T:C	-223.588	-222.967	0.00659892
chr14:102656941:C:A	-224.511	-223.742	0.00292945
chr14:102657067:A:C	-221.667	-221.961	0.025203500000000004
chr14:102659764:C:T	-227.843	-227.918	5.9375199999999994e-05
chr14:102660233:A:T	-223.173	-222.555	0.00997168
chr14:102660575:T:G	-223.301	-222.678	0.00880818
chr14:102661112:T:C	-223.293	-222.639	0.0090805
chr14:102661951:G:A	-221.827	-222.082	0.0219259
chr14:102662309:C:T	-222.01	-222.19	0.0190222
chr14:102662414:A:G	-222.083	-222.24	0.017898900000000002
chr14:102663104:G:A	-222.56	-222.71	0.01115331
chr14:102665386:T:C	-223.797	-224.08	0.0030025700000000004
chr14:102665433:G:C	-223.564	-223.858	0.00376791
chr14:102667048:T:C	-223.106	-222.531	0.0103325
chr14:102670106:A:G	-221.865	-222.095	0.0213949
chr14:102673904:C:T	-233.557	-233.051	2.8376869999999995e-07
chr14:102673917:C:T	-227.75	-227.959	6.0459500000000006e-05
chr14:102675798:G:T	-223.463	-223.739	0.00420637
chr14:102683110:T:G	-223.44	-222.776	0.007897420000000002
chr14:102684070:A:G	-223.13	-222.536	0.0102275
chr14:102684286:A:G	-227.794	-227.948	5.96307e-05
chr14:102687854:A:G	-223.084	-223.497	0.00576143
chr14:102689257:A:G	-223.824	-223.774	0.00353644
chr14:102690249:C:T	-223.453	-223.029	0.0065564199999999994
chr14:102690439:A:G	0.0	-236.364	7.36825e-09
chr14:102699178:C:T	-234.353	-235.097	6.324990000000001e-08
chr14:102704428:A:G	-229.373	-230.072	9.460719999999999e-06
chr14:102711083:G:C	-228.943	-229.208	1.780145e-05
chr14:102719262:A:T	-228.86	-229.19	1.869719e-05
chr14:102725134:A:G	-229.1	-229.772	1.252778e-05
chr14:102729028:G:C	-225.305	-225.578	0.0006703439999999998
chr14:102732403:G:A	-225.76	-224.851	0.000935075
chr14:102733728:T:C	-229.963	-230.093	6.9124399999999995e-06
chr14:102737729:C:T	-235.092	-235.529	3.46592e-08
chr14:102742816:A:G	-229.038	-228.868	2.083449e-05
chr14:102767057:G:T	-226.727	-229.425	8.347379999999998e-05
chr14:102768675:G:A	-229.626	-228.957	1.630348e-05
chr14:102770058:A:C	-230.306	-230.544	4.5803e-06
chr14:102770622:C:T	-237.071	-236.12	1.181737e-08
chr14:102770922:A:G	-231.274	-232.96	1.022452e-06
chr14:102772597:C:G	-234.275	-233.333	1.923205e-07
chr14:102772689:G:A	-234.477	-233.728	1.353901e-07
chr14:102773293:C:T	-235.476	-234.576	5.59742e-08
chr14:102788084:T:C	-234.507	-234.584	7.503879999999998e-08
chr14:102797672:T:C	-233.613	-233.754	1.767691e-07
chr14:102800045:G:A	-237.246	-236.48	8.59868e-09
chr14:102816682:G:A	-233.164	-233.262	2.8383600000000003e-07
chr14:102824601:G:T	-235.874	-235.935	1.927284e-08
chr14:102844211:A:G	0.0	-234.523	4.64501e-08
chr14:102857610:T:C	-238.298	-236.626	6.602168e-09
chr14:102863205:G:A	0.0	-234.374	5.39197e-08
chr14:102864272:T:C	-237.99	-236.352	8.74918e-09
chr14:102869003:C:A	0.0	-234.917	3.12975e-08
chr14:102880279:A:G	-238.133	-236.461	7.742322000000001e-09
chr14:102882839:G:A	-238.28	-236.608	6.6819959999999994e-09
chr14:102886943:CT:C	0.0	-237.348	2.75449e-09
chr14:102903826:C:T	-238.004	-236.534	7.43649e-09
chr14:102935007:C:G	-238.942	-238.482	1.2627469999999999e-09
chr14:103053461:A:G	-235.83	-235.753	2.204632e-08
chr14:103076030:G:A	0.0	-228.668	1.61996e-05
chr14:103076422:G:T	0.0	-233.342	1.54684e-07
chr14:103085941:C:G	-238.266	-236.687	6.630039999999999e-09
chr14:103087546:G:C	-237.824	-236.334	9.59936e-09
chr14:103087813:T:A	-237.74	-236.272	1.0245070000000001e-08
chr14:103089160:G:T	-237.44	-236.004	1.3524510000000001e-08
chr14:103090715:G:C	0.0	-236.094	9.8788e-09
chr14:103092076:G:A	-240.698	-239.35	4.478244e-10
chr14:103092768:T:C	-240.29	-239.089	5.833806e-10
chr14:103092865:T:C	-238.909	-238.156	1.8454650000000003e-09
chr14:103093558:C:T	-237.865	-237.087	4.60287e-09
chr14:103094249:T:C	-237.135	-236.376	9.381e-09
chr14:103095493:GGAGGGGCTGAGGTCA:G	-228.478	-232.691	1.6202999999999997e-05
chr14:103095734:A:G	0.0	-236.081	9.77916e-09
chr14:103097560:G:A	-236.686	-235.679	2.0142909999999998e-08
chr14:103098483:A:T	-228.468	-227.694	6.84082e-05
chr14:103098707:G:A	-218.672	-221.22	0.324675
chr14:103098743:T:C	-222.045	-223.047	0.0153475
chr14:103099033:A:G	-218.144	-221.876	0.5130699999999999
chr14:103099825:G:A	-220.552	-222.482	0.0539659
chr14:103100567:G:A	-238.933	-238.037	1.7565679999999996e-09
chr14:103100683:T:C	-228.644	-227.914	5.562619999999999e-05
chr14:103100953:A:G	-220.556	-223.145	0.04911179999999999
chr14:103102644:A:C	-221.055	-221.891	0.04362629999999999
chr14:103102983:T:C	-237.261	-237.231	5.154430000000001e-09
chr14:103103411:T:C	-228.317	-227.849	6.317020000000001e-05
chr14:103104598:A:G	-239.624	-238.608	9.685919999999999e-10
chr14:103108377:C:T	-240.395	-239.135	5.486884e-10
chr14:103110438:C:T	-238.867	-238.163	1.6238259999999997e-09
chr14:103111213:G:C	-238.783	-238.27	1.541656e-09
chr14:103114224:C:A	0.0	-234.94	3.05954e-08
chr14:103114528:C:T	-239.716	-238.578	9.768729999999999e-10
chr14:103116465:C:T	-239.664	-238.537	1.019553e-09
chr14:103117731:C:T	-239.145	-238.084	1.625021e-09
chr14:103118337:A:G	-238.509	-238.256	1.6936919999999996e-09
chr14:103121098:T:C	-239.859	-238.507	1.130013e-09
chr14:103123505:A:G	-237.967	-237.843	2.690937e-09
chr14:103140111:T:C	0.0	-237.532	2.29231e-09
chr14:103151472:A:C	-238.662	-237.672	2.488919e-09
chr14:103151613:C:T	-238.547	-237.569	2.7661600000000003e-09
chr14:103151939:A:T	-238.564	-237.591	2.7092259999999997e-09
chr14:103184173:G:A	-238.651	-237.638	2.560464e-09
chr14:103188602:G:T	-237.728	-236.506	7.987750000000001e-09
chr14:103193026:T:A	-238.922	-237.941	1.905262e-09
chr14:103217070:G:A	-237.609	-236.67	6.84876e-09
chr14:103253651:A:C	-236.531	-235.795	1.7167619999999997e-08
chr14:103254664:C:T	-236.621	-235.672	1.852773e-08
chr14:103254675:T:C	-236.987	-236.045	1.2773319999999999e-08
chr14:103254743:G:C	-237.128	-236.201	1.096694e-08
chr14:103254822:C:A	-236.978	-236.016	1.3097040000000001e-08
chr14:103254908:T:A	-236.816	-235.844	1.553123e-08
chr14:103255208:C:A	-236.111	-235.143	3.133135e-08
chr14:103255251:T:C	-236.612	-235.651	1.888447e-08
chr14:103255259:T:C	-236.558	-235.587	2.008616e-08
chr14:103255331:T:C	-236.473	-235.504	2.183535e-08
chr14:103255369:T:C	-236.358	-235.39	2.447965e-08
chr14:103255422:G:A	-236.453	-235.484	2.2274869999999998e-08
chr14:103255505:T:C	-236.301	-235.337	2.583323e-08
chr14:103256191:G:A	-236.469	-235.501	2.18922e-08
chr14:103256255:C:T	-236.424	-235.455	2.2928089999999997e-08
chr14:103256393:C:T	-236.67	-235.699	1.796069e-08
chr14:103256652:G:T	-236.422	-235.453	2.2968670000000003e-08
chr14:103256942:C:T	-236.626	-235.668	1.8577609999999997e-08
chr14:103257150:A:AT	-236.698	-235.726	1.746841e-08
chr14:103257184:T:A	-236.484	-235.527	2.1389069999999996e-08
chr14:103257504:C:T	-236.602	-235.632	1.92049e-08
chr14:103257741:C:G	-236.719	-235.75	1.707603e-08
chr14:103258075:T:A	-236.682	-235.711	1.7745650000000003e-08
chr14:103258199:C:T	-237.672	-236.687	6.66926e-09
chr14:103258224:G:A	-236.864	-235.891	1.481367e-08
chr14:103258235:T:G	-236.937	-235.962	1.3786509999999999e-08
chr14:103258436:C:T	-236.729	-235.785	1.6571269999999997e-08
chr14:103258812:G:T	-236.568	-235.602	1.980551e-08
chr14:103258850:G:A	-237.478	-236.502	8.039720000000001e-09
chr14:103259083:A:G	-236.691	-235.721	1.756849e-08
chr14:103259633:A:G	-237.027	-236.08	1.232435e-08
chr14:103259711:A:T	-236.603	-235.634	1.917226e-08
chr14:103259797:G:A	-235.628	-234.712	4.87157e-08
chr14:103260020:T:C	-236.817	-235.844	1.552927e-08
chr14:103315607:T:G	0.0	-234.096	7.11445e-08
