## Supplementary material for "Characterization of shared and ancestry-specific signals driving complex traits using multi-ancestry fine-mapping": mscaviar_results_shared_pips.txt

SNP_ID	shared_pip	shared_ll	notshared_ll
chr14:101855102:A:G	1.00791e-08	-235.646	-235.961
chr14:101878448:G:A	4.10301e-09	-236.544	-235.585
chr14:101887523:G:A	3.87104e-09	-236.602	-235.673
chr14:101893580:G:A	6.12458e-08	-233.84	-232.937
chr14:101893619:A:G	5.98397e-08	-233.863	-232.956
chr14:101893636:G:C	5.72971e-08	-233.906	-232.999
chr14:101965337:G:A	5.45708e-09	-236.258	-235.312
chr14:102011707:G:A	0	0	-233.756
chr14:102033577:G:A	1.15265e-08	-235.511	-234.549
chr14:102037996:C:G	7.93898e-09	-235.883	-234.929
chr14:102038501:C:T	6.63258e-09	-236.063	-235.106
chr14:102038925:AC:A	7.90106e-09	-235.888	-234.933
chr14:102044526:G:A	5.66197e-09	-236.222	-235.267
chr14:102047059:T:A	4.30556e-09	-236.495	-235.524
chr14:102052952:T:C	5.97797e-09	-236.167	-235.227
chr14:102054507:C:T	5.28673e-09	-236.29	-235.334
chr14:102054730:G:A	5.96186e-09	-236.17	-235.21
chr14:102056966:C:G	6.59512e-09	-236.069	-235.102
chr14:102059867:C:T	5.89706e-09	-236.181	-235.215
chr14:102065627:G:C	3.07816e-08	-234.529	-233.905
chr14:102066562:C:T	1.39899e-08	-235.32	-234.824
chr14:102067230:T:A	2.30973e-09	-237.12	-236.446
chr14:102068303:G:A	0	0	-235.559
chr14:102081265:A:G	0	0	-234.135
chr14:102124280:C:T	0	0	-236.85
chr14:102124730:T:C	0	0	-236.746
chr14:102137532:G:T	0	0	-237.048
chr14:102138519:T:C	0	0	-236.944
chr14:102142985:A:G	0	0	-237.035
chr14:102157874:G:A	0	0	-236.853
chr14:102175850:C:T	0	0	-233.91
chr14:102176452:A:G	0	0	-236.893
chr14:102178878:T:G	0	0	-236.489
chr14:102191043:G:C	0	0	-233.634
chr14:102274157:C:T	6.8944e-09	-236.026	-235.759
chr14:102281311:G:A	8.03003e-09	-235.873	-235.184
chr14:102307263:C:T	1.42826e-07	-233.004	-234.991
chr14:102307923:G:A	3.90989e-08	-234.305	-235.69
chr14:102308525:AGCCT:A	2.01674e-08	-234.962	-235.725
chr14:102314216:C:G	2.45726e-08	-234.768	-235.636
chr14:102314379:G:T	1.09235e-06	-230.963	-233.948
chr14:102315886:C:T	9.39389e-08	-233.416	-235.621
chr14:102317262:T:TG	1.37579e-08	-235.34	-235.616
chr14:102317644:A:G	9.63152e-09	-235.697	-235.689
chr14:102317937:G:C	0	0	-235.051
chr14:102326049:T:C	3.10405e-08	-234.534	-235.613
chr14:102329031:G:A	2.98035e-07	-232.261	-235.09
chr14:102331108:G:A	3.40102e-08	-234.442	-235.443
chr14:102332040:C:T	3.2345e-08	-234.493	-235.505
chr14:102339954:G:A	2.37137e-05	-227.887	-227.405
chr14:102343222:A:G	9.36128e-08	-233.418	-232.505
chr14:102344291:T:C	2.95161e-07	-232.268	-231.317
chr14:102348608:G:A	3.36913e-09	-236.742	-235.94
chr14:102351266:T:C	1.11334e-07	-233.242	-232.311
chr14:102353826:C:A	1.04517e-06	-231.004	-230.126
chr14:102354450:C:T	3.06701e-09	-236.836	-236.188
chr14:102359003:G:A	3.87235e-09	-236.604	-236.072
chr14:102372559:G:A	3.73829e-09	-236.641	-235.932
chr14:102372620:T:C	2.06717e-07	-232.624	-231.661
chr14:102378257:G:A	1.01633e-08	-235.635	-234.927
chr14:102379095:CT:C	2.27607e-07	-232.53	-231.833
chr14:102386813:T:C	3.18209e-09	-236.799	-236.167
chr14:102387994:G:C	2.40113e-07	-232.474	-231.513
chr14:102396657:T:C	1.69434e-07	-232.824	-231.867
chr14:102400025:G:A	1.41576e-07	-233.003	-232.038
chr14:102400072:G:A	2.76845e-09	-236.938	-236.365
chr14:102402296:C:T	2.72222e-09	-236.955	-236.125
chr14:102406132:T:G	1.52809e-07	-232.927	-231.984
chr14:102407549:A:G	2.51574e-09	-237.034	-236.189
chr14:102414117:T:C	2.56639e-09	-237.014	-236.141
chr14:102415970:G:A	2.39447e-09	-237.083	-236.233
chr14:102417194:C:T	1.46602e-07	-232.968	-232.004
chr14:102421479:C:T	2.51991e-09	-237.032	-236.187
chr14:102422761:G:A	2.44895e-09	-237.061	-236.179
chr14:102424582:T:C	1.79471e-07	-232.765	-231.803
chr14:102427419:C:T	2.30637e-09	-237.121	-236.235
chr14:102430336:A:G	3.23601e-07	-232.174	-231.391
chr14:102430672:A:G	2.66808e-07	-232.367	-231.573
chr14:102432521:A:G	9.90122e-08	-233.36	-232.443
chr14:102438629:A:G	1.82221e-07	-232.751	-231.822
chr14:102438961:G:A	1.37852e-07	-233.029	-232.089
chr14:102444893:T:C	1.41783e-07	-233.001	-232.097
chr14:102467010:A:G	1.98048e-07	-232.668	-231.728
chr14:102480004:A:G	1.34988e-08	-235.352	-234.753
chr14:102484004:C:T	3.16814e-07	-232.199	-231.441
chr14:102488284:G:A	1.19536e-07	-233.172	-232.38
chr14:102492940:C:A	1.1881e-07	-233.178	-232.285
chr14:102493625:T:C	4.03539e-09	-236.561	-235.652
chr14:102499098:A:G	1.03643e-07	-233.314	-232.511
chr14:102499100:A:T	1.21599e-07	-233.155	-232.364
chr14:102499560:G:A	7.10629e-07	-231.391	-230.517
chr14:102499659:A:G	1.26967e-07	-233.111	-232.355
chr14:102508928:A:G	2.41132e-08	-234.773	-233.907
chr14:102508929:G:A	2.27272e-08	-234.832	-233.967
chr14:102509235:C:T	3.47052e-07	-232.106	-231.189
chr14:102509318:C:T	1.7721e-07	-232.779	-231.909
chr14:102511539:T:C	1.9543e-06	-230.38	-229.503
chr14:102513126:C:T	6.67743e-08	-233.754	-233.008
chr14:102513307:C:T	1.64618e-07	-232.852	-231.917
chr14:102517520:G:A	1.04227e-08	-235.612	-234.648
chr14:102517937:G:C	1.24845e-06	-230.828	-229.933
chr14:102520352:G:A	6.55372e-07	-231.47	-230.62
chr14:102521774:T:C	5.1939e-09	-236.317	-236.398
chr14:102525786:TTTTC:T	0	0	-235.564
chr14:102527245:T:C	5.45685e-07	-231.654	-230.924
chr14:102528731:A:G	1.08041e-06	-230.97	-230.097
chr14:102531663:A:C	0	0	-237.117
chr14:102546841:G:C	2.76671e-07	-232.327	-234.217
chr14:102549662:G:A	2.33707e-07	-232.503	-231.549
chr14:102549733:T:C	3.27791e-07	-232.172	-232.601
chr14:102551958:C:T	1.30515e-06	-230.783	-229.965
chr14:102552749:C:A	0.00108889	-224.063	-224.477
chr14:102555723:G:T	4.61421e-05	-227.223	-227.249
chr14:102555976:C:T	0.000480558	-224.878	-224.054
chr14:102556624:C:G	0.000336194	-225.236	-224.427
chr14:102557349:C:A	8.66448e-06	-228.911	-230.1
chr14:102557743:A:G	0.000128143	-226.201	-226.436
chr14:102557799:G:A	7.79945e-06	-228.996	-228.406
chr14:102558050:C:A	4.87983e-05	-227.165	-226.87
chr14:102558290:C:T	3.64844e-06	-229.756	-229.092
chr14:102558369:G:C	3.4059e-05	-227.525	-227.211
chr14:102558703:C:T	3.32533e-05	-227.549	-227.333
chr14:102560086:C:T	0.000224451	-225.64	-224.84
chr14:102561022:C:T	1.87732e-05	-228.12	-227.821
chr14:102561452:A:G	2.2136e-05	-227.956	-228.023
chr14:102562842:ACATTTGTTACAACT:A	0.000215992	-225.679	-224.985
chr14:102565270:A:G	1.03163e-05	-228.719	-228.168
chr14:102565494:C:A	0.000409718	-225.038	-224.744
chr14:102565508:C:T	1.81413e-05	-228.156	-227.84
chr14:102568170:G:A	9.43747e-06	-228.808	-228.163
chr14:102569095:C:T	1.021e-05	-228.729	-228.113
chr14:102573093:C:T	2.64426e-05	-227.779	-227.148
chr14:102573195:G:A	0.000144394	-226.081	-225.241
chr14:102573378:T:A	4.00275e-06	-229.662	-228.701
chr14:102573599:G:C	1.95874e-05	-228.079	-227.626
chr14:102573963:C:A	0.000176371	-225.882	-225.205
chr14:102574811:A:G	2.25624e-05	-227.938	-228.102
chr14:102579723:A:G	5.33241e-06	-229.38	-228.975
chr14:102583769:G:A	0.000275207	-225.448	-225.494
chr14:102583846:G:A	9.45777e-06	-228.806	-228.189
chr14:102584780:C:G	1.65457e-05	-228.248	-228.344
chr14:102584795:C:T	6.02839e-05	-226.954	-226.148
chr14:102587146:G:A	0.000135038	-226.149	-225.394
chr14:102589523:A:G	6.92028e-06	-229.12	-228.356
chr14:102590913:C:A	3.36959e-05	-227.537	-226.751
chr14:102591686:A:G	0.0463992	-220.309	-220.457
chr14:102592432:G:A	0.0110704	-221.741	-220.838
chr14:102594128:G:A	0.0135143	-221.543	-221.818
chr14:102594360:GAT:G	0.00350212	-222.891	-222.237
chr14:102595890:T:C	0.0162428	-221.359	-221.614
chr14:102596220:T:C	4.38881e-09	-236.476	-235.509
chr14:102598573:GA:G	0.00174253	-223.588	-222.794
chr14:102601150:C:G	3.81775e-05	-227.421	-227.678
chr14:102603552:G:A	0.0197457	-221.164	-221.329
chr14:102605479:A:T	0.00354932	-222.877	-222.15
chr14:102605524:G:A	0.00412293	-222.727	-221.949
chr14:102607074:T:C	0	0	-235.978
chr14:102607196:G:A	0.00417574	-222.714	-221.931
chr14:102608299:G:T	2.85121e-05	-227.713	-227.952
chr14:102609200:T:C	0.00228905	-223.311	-223.388
chr14:102610470:A:T	0.0027357	-223.137	-222.341
chr14:102610591:G:C	0.00125228	-223.916	-223.48
chr14:102610601:T:C	0.00129721	-223.879	-223.747
chr14:102610905:G:A	0.00151064	-223.727	-223.558
chr14:102610972:TA:T	0.00267419	-223.16	-222.356
chr14:102611312:T:G	0.00116843	-223.984	-223.806
chr14:102611365:G:A	0.00229725	-223.312	-222.59
chr14:102611736:A:G	0.00367417	-222.843	-222.131
chr14:102612021:C:T	3.22242e-09	-236.785	-235.819
chr14:102616985:T:C	0.0113603	-221.717	-221.982
chr14:102617562:G:A	0.00214835	-223.379	-222.688
chr14:102618726:G:A	0.0149153	-221.445	-221.78
chr14:102620019:T:C	0.0178161	-221.267	-221.645
chr14:102621191:T:C	0.00232075	-223.302	-222.722
chr14:102621845:G:C	0.00271141	-223.147	-222.493
chr14:102623471:C:T	3.06841e-05	-227.639	-227.846
chr14:102624141:A:G	0.00180267	-223.555	-222.903
chr14:102627095:T:C	0.00266182	-223.165	-222.595
chr14:102629315:C:T	7.24616e-06	-229.082	-229.434
chr14:102630015:T:C	0.00307664	-223.021	-222.458
chr14:102630269:C:T	0.00251987	-223.22	-222.631
chr14:102634011:G:A	0.00208155	-223.411	-222.791
chr14:102634045:C:T	0.00916347	-221.932	-222.267
chr14:102634998:A:G	0.00216449	-223.375	-223.565
chr14:102637539:C:T	1.96598e-05	-228.083	-228.185
chr14:102639455:T:G	0.00633978	-222.3	-222.491
chr14:102642141:C:T	0.00231605	-223.304	-222.7
chr14:102642505:C:T	0.0118649	-221.673	-221.935
chr14:102646254:T:C	0.00182551	-223.542	-222.888
chr14:102647754:T:C	1.88268e-05	-228.125	-228.118
chr14:102648608:A:G	0.00484486	-222.568	-222.748
chr14:102650195:C:T	0.00770891	-222.104	-222.097
chr14:102651052:A:G	2.19977e-05	-227.972	-228.159
chr14:102651336:T:C	0.000518019	-224.801	-224.012
chr14:102652486:G:GTT	0.00874713	-221.977	-222.196
chr14:102653073:G:C	0.00262271	-223.179	-222.442
chr14:102653088:C:T	0.00250842	-223.224	-222.541
chr14:102653463:C:T	0.011346	-221.717	-221.969
chr14:102654895:G:A	0.00149947	-223.738	-222.985
chr14:102655447:T:A	0.0105794	-221.787	-222.039
chr14:102655813:T:C	0.00174222	-223.588	-222.967
chr14:102656941:C:A	0.000691888	-224.511	-223.742
chr14:102657067:A:C	0.0119325	-221.667	-221.961
chr14:102659764:C:T	2.49609e-05	-227.843	-227.918
chr14:102660233:A:T	0.00263959	-223.173	-222.555
chr14:102660575:T:G	0.0023216	-223.301	-222.678
chr14:102661112:T:C	0.00234204	-223.293	-222.639
chr14:102661951:G:A	0.0101702	-221.827	-222.082
chr14:102662309:C:T	0.00846833	-222.01	-222.19
chr14:102662414:A:G	0.00786617	-222.083	-222.24
chr14:102663104:G:A	0.00488094	-222.56	-222.71
chr14:102665386:T:C	0.00140868	-223.797	-224.08
chr14:102665433:G:C	0.00177796	-223.564	-223.858
chr14:102667048:T:C	0.00282381	-223.106	-222.531
chr14:102670106:A:G	0.00979266	-221.865	-222.095
chr14:102673904:C:T	8.15206e-08	-233.557	-233.051
chr14:102673917:C:T	2.74247e-05	-227.75	-227.959
chr14:102675798:G:T	0.00196483	-223.463	-223.739
chr14:102683110:T:G	0.00202119	-223.44	-222.776
chr14:102684070:A:G	0.0027566	-223.13	-222.536
chr14:102684286:A:G	2.6253e-05	-227.794	-227.948
chr14:102687854:A:G	0.0029049	-223.084	-223.497
chr14:102689257:A:G	0.00137071	-223.824	-223.774
chr14:102690249:C:T	0.00199371	-223.453	-223.029
chr14:102690439:A:G	0	0	-236.364
chr14:102699178:C:T	3.70739e-08	-234.353	-235.097
chr14:102704428:A:G	5.4692e-06	-229.373	-230.072
chr14:102711083:G:C	8.33288e-06	-228.943	-229.208
chr14:102719262:A:T	9.0548e-06	-228.86	-229.19
chr14:102725134:A:G	7.14338e-06	-229.1	-229.772
chr14:102729028:G:C	0.000313892	-225.305	-225.578
chr14:102732403:G:A	0.000198027	-225.76	-224.851
chr14:102733728:T:C	3.00298e-06	-229.963	-230.093
chr14:102737729:C:T	1.76694e-08	-235.092	-235.529
chr14:102742816:A:G	7.53787e-06	-229.038	-228.868
chr14:102767057:G:T	7.58679e-05	-226.727	-229.425
chr14:102768675:G:A	4.15273e-06	-229.626	-228.957
chr14:102770058:A:C	2.09749e-06	-230.306	-230.544
chr14:102770622:C:T	2.41959e-09	-237.071	-236.12
chr14:102770922:A:G	8.00609e-07	-231.274	-232.96
chr14:102772597:C:G	3.96475e-08	-234.275	-233.333
chr14:102772689:G:A	3.2613e-08	-234.477	-233.728
chr14:102773293:C:T	1.19284e-08	-235.476	-234.576
chr14:102788084:T:C	3.13499e-08	-234.507	-234.584
chr14:102797672:T:C	7.66123e-08	-233.613	-233.754
chr14:102800045:G:A	2.03564e-09	-237.246	-236.48
chr14:102816682:G:A	1.20017e-07	-233.164	-233.262
chr14:102824601:G:T	7.95658e-09	-235.874	-235.935
chr14:102844211:A:G	0	0	-234.523
chr14:102857610:T:C	7.34957e-10	-238.298	-236.626
chr14:102863205:G:A	0	0	-234.374
chr14:102864272:T:C	1.00338e-09	-237.99	-236.352
chr14:102869003:C:A	0	0	-234.917
chr14:102880279:A:G	8.6243e-10	-238.133	-236.461
chr14:102882839:G:A	7.43848e-10	-238.28	-236.608
chr14:102886943:CT:C	0	0	-237.348
chr14:102903826:C:T	9.8855e-10	-238.004	-236.534
chr14:102935007:C:G	3.74343e-10	-238.942	-238.482
chr14:103053461:A:G	8.44624e-09	-235.83	-235.753
chr14:103076030:G:A	0	0	-228.668
chr14:103076422:G:T	0	0	-233.342
chr14:103085941:C:G	8.01937e-10	-238.266	-236.687
chr14:103087546:G:C	1.25582e-09	-237.824	-236.334
chr14:103087813:T:A	1.36714e-09	-237.74	-236.272
chr14:103089160:G:T	1.85478e-09	-237.44	-236.004
chr14:103090715:G:C	0	0	-236.094
chr14:103092076:G:A	6.70836e-11	-240.698	-239.35
chr14:103092768:T:C	9.81284e-11	-240.29	-239.089
chr14:103092865:T:C	4.5547e-10	-238.909	-238.156
chr14:103093558:C:T	1.07872e-09	-237.865	-237.087
chr14:103094249:T:C	2.23129e-09	-237.135	-236.376
chr14:103095493:GGAGGGGCTGAGGTCA:G	1.58575e-05	-228.478	-232.691
chr14:103095734:A:G	0	0	-236.081
chr14:103097560:G:A	3.95071e-09	-236.686	-235.679
chr14:103098483:A:T	1.60436e-05	-228.468	-227.694
chr14:103098707:G:A	0.290959	-218.672	-221.22
chr14:103098743:T:C	0.00991357	-222.045	-223.047
chr14:103099033:A:G	0.49564	-218.144	-221.876
chr14:103099825:G:A	0.0443911	-220.552	-222.482
chr14:103100567:G:A	3.75021e-10	-238.933	-238.037
chr14:103100683:T:C	1.3478e-05	-228.644	-227.914
chr14:103100953:A:G	0.044192	-220.556	-223.145
chr14:103102644:A:C	0.0264803	-221.055	-221.891
chr14:103102983:T:C	2.04897e-09	-237.261	-237.231
chr14:103103411:T:C	1.86113e-05	-228.317	-227.849
chr14:103104598:A:G	1.87977e-10	-239.624	-238.608
chr14:103108377:C:T	8.73696e-11	-240.395	-239.135
chr14:103110438:C:T	4.03745e-10	-238.867	-238.163
chr14:103111213:G:C	4.42896e-10	-238.783	-238.27
chr14:103114224:C:A	0	0	-234.94
chr14:103114528:C:T	1.72106e-10	-239.716	-238.578
chr14:103116465:C:T	1.81129e-10	-239.664	-238.537
chr14:103117731:C:T	3.04955e-10	-239.145	-238.084
chr14:103118337:A:G	5.79258e-10	-238.509	-238.256
chr14:103121098:T:C	1.68402e-10	-239.859	-238.507
chr14:103123505:A:G	9.99493e-10	-237.967	-237.843
chr14:103140111:T:C	0	0	-237.532
chr14:103151472:A:C	4.94722e-10	-238.662	-237.672
chr14:103151613:C:T	5.55249e-10	-238.547	-237.569
chr14:103151939:A:T	5.45662e-10	-238.564	-237.591
chr14:103184173:G:A	4.99841e-10	-238.651	-237.638
chr14:103188602:G:T	1.31165e-09	-237.728	-236.506
chr14:103193026:T:A	3.82211e-10	-238.922	-237.941
chr14:103217070:G:A	1.41646e-09	-237.609	-236.67
chr14:103253651:A:C	4.14813e-09	-236.531	-235.795
chr14:103254664:C:T	3.80496e-09	-236.621	-235.672
chr14:103254675:T:C	2.63375e-09	-236.987	-236.045
chr14:103254743:G:C	2.28791e-09	-237.128	-236.201
chr14:103254822:C:A	2.66152e-09	-236.978	-236.016
chr14:103254908:T:A	3.12925e-09	-236.816	-235.844
chr14:103255208:C:A	6.33319e-09	-236.111	-235.143
chr14:103255251:T:C	3.83922e-09	-236.612	-235.651
chr14:103255259:T:C	4.05052e-09	-236.558	-235.587
chr14:103255331:T:C	4.40818e-09	-236.473	-235.504
chr14:103255369:T:C	4.94535e-09	-236.358	-235.39
chr14:103255422:G:A	4.49807e-09	-236.453	-235.484
chr14:103255505:T:C	5.23891e-09	-236.301	-235.337
chr14:103256191:G:A	4.42309e-09	-236.469	-235.501
chr14:103256255:C:T	4.63041e-09	-236.424	-235.455
chr14:103256393:C:T	3.61954e-09	-236.67	-235.699
chr14:103256652:G:T	4.63822e-09	-236.422	-235.453
chr14:103256942:C:T	3.7843e-09	-236.626	-235.668
chr14:103257150:A:AT	3.52037e-09	-236.698	-235.726
chr14:103257184:T:A	4.36515e-09	-236.484	-235.527
chr14:103257504:C:T	3.87768e-09	-236.602	-235.632
chr14:103257741:C:G	3.44954e-09	-236.719	-235.75
chr14:103258075:T:A	3.57734e-09	-236.682	-235.711
chr14:103258199:C:T	1.32952e-09	-237.672	-236.687
chr14:103258224:G:A	2.98226e-09	-236.864	-235.891
chr14:103258235:T:G	2.77092e-09	-236.937	-235.962
chr14:103258436:C:T	3.41259e-09	-236.729	-235.785
chr14:103258812:G:T	4.01215e-09	-236.568	-235.602
chr14:103258850:G:A	1.61555e-09	-237.478	-236.502
chr14:103259083:A:G	3.54471e-09	-236.691	-235.721
chr14:103259633:A:G	2.53171e-09	-237.027	-236.08
chr14:103259711:A:T	3.87123e-09	-236.603	-235.634
chr14:103259797:G:A	1.02506e-08	-235.628	-234.712
chr14:103260020:T:C	3.12568e-09	-236.817	-235.844
chr14:103315607:T:G	0	0	-234.096
