## Supplementary material for "Characterization of shared and ancestry-specific signals driving complex traits using multi-ancestry fine-mapping": mscaviar_results_study0_post.txt

SNP_ID	Prob_in_pCausalSet
chr14:101855102:A:G	2.0595e-08
chr14:101878448:G:A	2.00117e-08
chr14:101887523:G:A	1.84227e-08
chr14:101893580:G:A	2.87874e-07
chr14:101893619:A:G	2.82063e-07
chr14:101893636:G:C	2.70236e-07
chr14:101965337:G:A	2.64192e-08
chr14:102011707:G:A	9.99054e-08
chr14:102033577:G:A	5.66212e-08
chr14:102037996:C:G	3.8749e-08
chr14:102038501:C:T	3.24117e-08
chr14:102038925:AC:A	3.85635e-08
chr14:102044526:G:A	2.75895e-08
chr14:102047059:T:A	2.12392e-08
chr14:102052952:T:C	2.88082e-08
chr14:102054507:C:T	2.57769e-08
chr14:102054730:G:A	2.91921e-08
chr14:102056966:C:G	3.24826e-08
chr14:102059867:C:T	2.89988e-08
chr14:102065627:G:C	1.16776e-07
chr14:102066562:C:T	4.81384e-08
chr14:102067230:T:A	8.91938e-09
chr14:102081265:A:G	6.84331e-08
chr14:102124280:C:T	4.53404e-09
chr14:102124730:T:C	5.0295e-09
chr14:102137532:G:T	3.71674e-09
chr14:102138519:T:C	4.12452e-09
chr14:102142985:A:G	3.76754e-09
chr14:102157874:G:A	4.52049e-09
chr14:102176452:A:G	4.3393e-09
chr14:102178878:T:G	6.50121e-09
chr14:102274157:C:T	7.16384e-09
chr14:102281311:G:A	3.18263e-08
chr14:102307263:C:T	1.69153e-07
chr14:102307923:G:A	5.20433e-08
chr14:102308525:AGCCT:A	3.33637e-08
chr14:102314216:C:G	3.89803e-08
chr14:102314379:G:T	1.16741e-06
chr14:102315886:C:T	1.0503e-07
chr14:102317262:T:TG	2.88539e-08
chr14:102317644:A:G	2.37705e-08
chr14:102317937:G:C	2.7369e-08
chr14:102326049:T:C	4.56118e-08
chr14:102329031:G:A	3.15561e-07
chr14:102331108:G:A	5.15842e-08
chr14:102332040:C:T	4.87767e-08
chr14:102339954:G:A	8.10766e-05
chr14:102343222:A:G	4.42856e-07
chr14:102344291:T:C	1.44056e-06
chr14:102348608:G:A	1.44691e-08
chr14:102351266:T:C	5.35375e-07
chr14:102353826:C:A	4.82019e-06
chr14:102354450:C:T	1.16677e-08
chr14:102359003:G:A	1.35303e-08
chr14:102372559:G:A	1.49201e-08
chr14:102372620:T:C	1.01886e-06
chr14:102378257:G:A	4.09899e-08
chr14:102379095:CT:C	9.11712e-07
chr14:102386813:T:C	1.19643e-08
chr14:102387994:G:C	1.18171e-06
chr14:102396657:T:C	8.31169e-07
chr14:102400025:G:A	6.98446e-07
chr14:102400072:G:A	9.9267e-09
chr14:102402296:C:T	1.19291e-08
chr14:102406132:T:G	7.40972e-07
chr14:102407549:A:G	1.11404e-08
chr14:102414117:T:C	1.1629e-08
chr14:102415970:G:A	1.06469e-08
chr14:102417194:C:T	7.22688e-07
chr14:102421479:C:T	1.11647e-08
chr14:102422761:G:A	1.11672e-08
chr14:102424582:T:C	8.83692e-07
chr14:102427419:C:T	1.05397e-08
chr14:102430336:A:G	1.387e-06
chr14:102430672:A:G	1.15397e-06
chr14:102432521:A:G	4.706e-07
chr14:102438629:A:G	8.74055e-07
chr14:102438961:G:A	6.6707e-07
chr14:102444893:T:C	6.66795e-07
chr14:102467010:A:G	9.58237e-07
chr14:102480004:A:G	5.01908e-08
chr14:102484004:C:T	1.3297e-06
chr14:102488284:G:A	5.15507e-07
chr14:102492940:C:A	5.5424e-07
chr14:102493625:T:C	1.89166e-08
chr14:102499098:A:G	4.51155e-07
chr14:102499100:A:T	5.24043e-07
chr14:102499560:G:A	3.26479e-06
chr14:102499659:A:G	5.32906e-07
chr14:102508928:A:G	1.1002e-07
chr14:102508929:G:A	1.0362e-07
chr14:102509235:C:T	1.64912e-06
chr14:102509318:C:T	8.11492e-07
chr14:102511539:T:C	8.99336e-06
chr14:102513126:C:T	2.7812e-07
chr14:102513307:C:T	7.9401e-07
chr14:102517520:G:A	5.12928e-08
chr14:102517937:G:C	5.8292e-06
chr14:102520352:G:A	2.9554e-06
chr14:102521774:T:C	1.19187e-08
chr14:102525786:TTTTC:T	1.63995e-08
chr14:102527245:T:C	2.24392e-06
chr14:102528731:A:G	4.96171e-06
chr14:102531663:A:C	3.46967e-09
chr14:102546841:G:C	3.37349e-07
chr14:102549662:G:A	1.14374e-06
chr14:102549733:T:C	6.45122e-07
chr14:102551958:C:T	5.7395e-06
chr14:102552749:C:A	0.00216048
chr14:102555723:G:T	0.000113202
chr14:102555976:C:T	0.0021196
chr14:102556624:C:G	0.00146519
chr14:102557349:C:A	1.25404e-05
chr14:102557743:A:G	0.000279389
chr14:102557799:G:A	2.88804e-05
chr14:102558050:C:A	0.000146807
chr14:102558290:C:T	1.42674e-05
chr14:102558369:G:C	0.000103739
chr14:102558703:C:T	9.49179e-05
chr14:102560086:C:T	0.000971653
chr14:102561022:C:T	5.66342e-05
chr14:102561452:A:G	5.30532e-05
chr14:102562842:ACATTTGTTACAACT:A	0.000862048
chr14:102565270:A:G	3.70658e-05
chr14:102565494:C:A	0.00123221
chr14:102565508:C:T	5.52916e-05
chr14:102568170:G:A	3.63234e-05
chr14:102569095:C:T	3.84701e-05
chr14:102573093:C:T	0.000100667
chr14:102573195:G:A	0.000644825
chr14:102573378:T:A	1.9711e-05
chr14:102573599:G:C	6.56089e-05
chr14:102573963:C:A	0.000694709
chr14:102574811:A:G	5.1149e-05
chr14:102579723:A:G	1.72734e-05
chr14:102583769:G:A	0.000663881
chr14:102583846:G:A	3.56627e-05
chr14:102584780:C:G	3.8972e-05
chr14:102584795:C:T	0.000262261
chr14:102587146:G:A	0.000564407
chr14:102589523:A:G	2.90826e-05
chr14:102590913:C:A	0.000144204
chr14:102591686:A:G	0.106128
chr14:102592432:G:A	0.0519124
chr14:102594128:G:A	0.0288288
chr14:102594360:GAT:G	0.0135826
chr14:102595890:T:C	0.0350154
chr14:102596220:T:C	2.15681e-08
chr14:102598573:GA:G	0.00751636
chr14:102601150:C:G	8.1905e-05
chr14:102603552:G:A	0.0447085
chr14:102605479:A:T	0.0145434
chr14:102605524:G:A	0.0175674
chr14:102607074:T:C	1.08346e-08
chr14:102607196:G:A	0.017865
chr14:102608299:G:T	6.1763e-05
chr14:102609200:T:C	0.0054729
chr14:102610470:A:T	0.0118141
chr14:102610591:G:C	0.00415675
chr14:102610601:T:C	0.00352131
chr14:102610905:G:A	0.00419815
chr14:102610972:TA:T	0.0116243
chr14:102611312:T:G	0.00326407
chr14:102611365:G:A	0.00937832
chr14:102611736:A:G	0.0148761
chr14:102612021:C:T	1.57943e-08
chr14:102616985:T:C	0.0243584
chr14:102617562:G:A	0.0085696
chr14:102618726:G:A	0.0308225
chr14:102620019:T:C	0.0360241
chr14:102621191:T:C	0.0085235
chr14:102621845:G:C	0.0105097
chr14:102623471:C:T	6.76659e-05
chr14:102624141:A:G	0.00698123
chr14:102627095:T:C	0.00970528
chr14:102629315:C:T	1.48015e-05
chr14:102630015:T:C	0.0111536
chr14:102630269:C:T	0.00931778
chr14:102634011:G:A	0.00787379
chr14:102634045:C:T	0.0189351
chr14:102634998:A:G	0.00483329
chr14:102637539:C:T	4.59954e-05
chr14:102639455:T:G	0.0141505
chr14:102642141:C:T	0.00866103
chr14:102642505:C:T	0.0254832
chr14:102646254:T:C	0.00708004
chr14:102647754:T:C	4.69998e-05
chr14:102648608:A:G	0.0108819
chr14:102650195:C:T	0.0192865
chr14:102651052:A:G	4.90207e-05
chr14:102651336:T:C	0.00222556
chr14:102652486:G:GTT	0.0192385
chr14:102653073:G:C	0.0108354
chr14:102653088:C:T	0.00994692
chr14:102653463:C:T	0.0245028
chr14:102654895:G:A	0.00626682
chr14:102655447:T:A	0.0228556
chr14:102655813:T:C	0.00659892
chr14:102656941:C:A	0.00292945
chr14:102657067:A:C	0.0252035
chr14:102659764:C:T	5.93748e-05
chr14:102660233:A:T	0.00997168
chr14:102660575:T:G	0.00880818
chr14:102661112:T:C	0.0090805
chr14:102661951:G:A	0.0219259
chr14:102662309:C:T	0.0190222
chr14:102662414:A:G	0.0178989
chr14:102663104:G:A	0.0111533
chr14:102665386:T:C	0.00300257
chr14:102665433:G:C	0.00376791
chr14:102667048:T:C	0.0103325
chr14:102670106:A:G	0.0213949
chr14:102673904:C:T	2.83558e-07
chr14:102673917:C:T	6.0459e-05
chr14:102675798:G:T	0.00420637
chr14:102683110:T:G	0.00789742
chr14:102684070:A:G	0.0102275
chr14:102684286:A:G	5.96303e-05
chr14:102687854:A:G	0.00576143
chr14:102689257:A:G	0.00353644
chr14:102690249:C:T	0.00655642
chr14:102690439:A:G	7.36825e-09
chr14:102699178:C:T	6.24915e-08
chr14:102704428:A:G	9.46003e-06
chr14:102711083:G:C	1.7801e-05
chr14:102719262:A:T	1.86967e-05
chr14:102725134:A:G	1.25271e-05
chr14:102729028:G:C	0.000670343
chr14:102732403:G:A	0.000935075
chr14:102733728:T:C	6.91205e-06
chr14:102737729:C:T	3.4099e-08
chr14:102742816:A:G	2.08342e-05
chr14:102767057:G:T	8.34687e-05
chr14:102768675:G:A	1.63033e-05
chr14:102770058:A:C	4.57986e-06
chr14:102770622:C:T	1.16812e-08
chr14:102770922:A:G	1.02057e-06
chr14:102772597:C:G	1.92185e-07
chr14:102772689:G:A	1.35224e-07
chr14:102773293:C:T	5.58325e-08
chr14:102788084:T:C	7.46617e-08
chr14:102797672:T:C	1.76369e-07
chr14:102800045:G:A	8.43268e-09
chr14:102816682:G:A	2.83454e-07
chr14:102824601:G:T	1.8894e-08
chr14:102844211:A:G	4.64501e-08
chr14:102857610:T:C	8.00915e-10
chr14:102863205:G:A	5.39197e-08
chr14:102864272:T:C	1.07131e-09
chr14:102869003:C:A	3.12975e-08
chr14:102880279:A:G	9.28342e-10
chr14:102882839:G:A	8.09814e-10
chr14:102886943:CT:C	2.75449e-09
chr14:102903826:C:T	1.0689e-09
chr14:102935007:C:G	7.65527e-10
chr14:103053461:A:G	2.17184e-08
chr14:103076030:G:A	1.61996e-05
chr14:103085941:C:G	8.74437e-10
chr14:103087546:G:C	1.33418e-09
chr14:103087813:T:A	1.44711e-09
chr14:103089160:G:T	1.93689e-09
chr14:103092076:G:A	2.20878e-10
chr14:103092768:T:C	4.29786e-10
chr14:103092865:T:C	1.48358e-09
chr14:103093558:C:T	1.24677e-09
chr14:103094249:T:C	2.39852e-09
chr14:103095493:GGAGGGGCTGAGGTCA:G	1.61997e-05
chr14:103095734:A:G	9.77916e-09
chr14:103097560:G:A	4.07872e-09
chr14:103098483:A:T	6.8408e-05
chr14:103098707:G:A	0.324675
chr14:103098743:T:C	0.0153475
chr14:103099033:A:G	0.51307
chr14:103099825:G:A	0.0539659
chr14:103100567:G:A	1.59627e-09
chr14:103100683:T:C	5.5626e-05
chr14:103100953:A:G	0.0491118
chr14:103102644:A:C	0.0436263
chr14:103102983:T:C	4.76108e-09
chr14:103103411:T:C	6.317e-05
chr14:103104598:A:G	8.11765e-10
chr14:103108377:C:T	4.05422e-10
chr14:103110438:C:T	1.41603e-09
chr14:103111213:G:C	1.25891e-09
chr14:103114224:C:A	3.05954e-08
chr14:103114528:C:T	8.43071e-10
chr14:103116465:C:T	8.85379e-10
chr14:103117731:C:T	1.4909e-09
chr14:103118337:A:G	1.27241e-09
chr14:103121098:T:C	2.68145e-10
chr14:103123505:A:G	1.40406e-09
chr14:103140111:T:C	2.29231e-09
chr14:103151472:A:C	2.35035e-09
chr14:103151613:C:T	2.62692e-09
chr14:103151939:A:T	2.56919e-09
chr14:103184173:G:A	2.42505e-09
chr14:103188602:G:T	1.41217e-09
chr14:103193026:T:A	1.76092e-09
chr14:103217070:G:A	6.70948e-09
chr14:103253651:A:C	1.6999e-08
chr14:103254664:C:T	1.83917e-08
chr14:103254675:T:C	1.26359e-08
chr14:103254743:G:C	1.08271e-08
chr14:103254822:C:A	1.29623e-08
chr14:103254908:T:A	1.53982e-08
chr14:103255208:C:A	3.11985e-08
chr14:103255251:T:C	1.87502e-08
chr14:103255259:T:C	1.99533e-08
chr14:103255331:T:C	2.17024e-08
chr14:103255369:T:C	2.43467e-08
chr14:103255422:G:A	2.21419e-08
chr14:103255505:T:C	2.56997e-08
chr14:103256191:G:A	2.17591e-08
chr14:103256255:C:T	2.27951e-08
chr14:103256393:C:T	1.78278e-08
chr14:103256652:G:T	2.28357e-08
chr14:103256942:C:T	1.8443e-08
chr14:103257150:A:AT	1.73355e-08
chr14:103257184:T:A	2.12543e-08
chr14:103257504:C:T	1.90718e-08
chr14:103257741:C:G	1.69427e-08
chr14:103258075:T:A	1.76127e-08
chr14:103258199:C:T	6.53607e-09
chr14:103258224:G:A	1.46807e-08
chr14:103258235:T:G	1.36537e-08
chr14:103258436:C:T	1.64341e-08
chr14:103258812:G:T	1.96719e-08
chr14:103258850:G:A	7.90579e-09
chr14:103259083:A:G	1.74354e-08
chr14:103259633:A:G	1.21875e-08
chr14:103259711:A:T	1.90391e-08
chr14:103259797:G:A	4.85761e-08
chr14:103260020:T:C	1.53964e-08
chr14:103315607:T:G	7.11445e-08
