## Supplementary material for "Characterization of shared and ancestry-specific signals driving complex traits using multi-ancestry fine-mapping": mscaviar_results_study1_post.txt

SNP_ID	Prob_in_pCausalSet
chr14:101855102:A:G	1.05778e-08
chr14:101878448:G:A	4.23754e-09
chr14:101887523:G:A	4.00981e-09
chr14:101893580:G:A	6.13868e-08
chr14:101893619:A:G	5.99801e-08
chr14:101893636:G:C	5.74374e-08
chr14:101965337:G:A	5.59288e-09
chr14:102033577:G:A	1.16598e-08
chr14:102037996:C:G	8.07339e-09
chr14:102038501:C:T	6.76678e-09
chr14:102038925:AC:A	8.03547e-09
chr14:102044526:G:A	5.79665e-09
chr14:102047059:T:A	4.43818e-09
chr14:102052952:T:C	6.11455e-09
chr14:102054507:C:T	5.42131e-09
chr14:102054730:G:A	6.09572e-09
chr14:102056966:C:G	6.728e-09
chr14:102059867:C:T	6.03021e-09
chr14:102065627:G:C	3.09682e-08
chr14:102066562:C:T	1.42034e-08
chr14:102067230:T:A	2.49192e-09
chr14:102068303:G:A	1.64464e-08
chr14:102175850:C:T	8.5804e-08
chr14:102191043:G:C	1.13029e-07
chr14:102274157:C:T	2.01282e-08
chr14:102281311:G:A	8.20606e-09
chr14:102307263:C:T	1.45641e-07
chr14:102307923:G:A	4.06424e-08
chr14:102308525:AGCCT:A	2.09536e-08
chr14:102314216:C:G	2.54462e-08
chr14:102314379:G:T	1.09992e-06
chr14:102315886:C:T	9.83501e-08
chr14:102317262:T:TG	1.42328e-08
chr14:102317644:A:G	9.98125e-09
chr14:102326049:T:C	3.21172e-08
chr14:102329031:G:A	3.06886e-07
chr14:102331108:G:A	3.49887e-08
chr14:102332040:C:T	3.33403e-08
chr14:102339954:G:A	2.37139e-05
chr14:102343222:A:G	9.37526e-08
chr14:102344291:T:C	2.95295e-07
chr14:102348608:G:A	3.52737e-09
chr14:102351266:T:C	1.11471e-07
chr14:102353826:C:A	1.04531e-06
chr14:102354450:C:T	3.25288e-09
chr14:102359003:G:A	4.0813e-09
chr14:102372559:G:A	3.91245e-09
chr14:102372620:T:C	2.0685e-07
chr14:102378257:G:A	1.03354e-08
chr14:102379095:CT:C	2.27781e-07
chr14:102386813:T:C	3.37098e-09
chr14:102387994:G:C	2.40246e-07
chr14:102396657:T:C	1.69568e-07
chr14:102400025:G:A	1.41708e-07
chr14:102400072:G:A	2.97006e-09
chr14:102402296:C:T	2.87638e-09
chr14:102406132:T:G	1.52944e-07
chr14:102407549:A:G	2.66782e-09
chr14:102414117:T:C	2.71404e-09
chr14:102415970:G:A	2.54574e-09
chr14:102417194:C:T	1.46734e-07
chr14:102421479:C:T	2.67189e-09
chr14:102422761:G:A	2.59542e-09
chr14:102424582:T:C	1.79604e-07
chr14:102427419:C:T	2.45243e-09
chr14:102430336:A:G	3.2376e-07
chr14:102430672:A:G	2.66965e-07
chr14:102432521:A:G	9.91512e-08
chr14:102438629:A:G	1.82359e-07
chr14:102438961:G:A	1.37988e-07
chr14:102444893:T:C	1.41924e-07
chr14:102467010:A:G	1.98184e-07
chr14:102480004:A:G	1.36908e-08
chr14:102484004:C:T	3.16977e-07
chr14:102488284:G:A	1.19693e-07
chr14:102492940:C:A	1.18952e-07
chr14:102493625:T:C	4.17699e-09
chr14:102499098:A:G	1.03799e-07
chr14:102499100:A:T	1.21756e-07
chr14:102499560:G:A	7.10773e-07
chr14:102499659:A:G	1.2713e-07
chr14:102508928:A:G	2.42598e-08
chr14:102508929:G:A	2.28738e-08
chr14:102509235:C:T	3.47191e-07
chr14:102509318:C:T	1.77356e-07
chr14:102511539:T:C	1.95444e-06
chr14:102513126:C:T	6.69394e-08
chr14:102513307:C:T	1.64754e-07
chr14:102517520:G:A	1.05557e-08
chr14:102517937:G:C	1.24859e-06
chr14:102520352:G:A	6.5552e-07
chr14:102521774:T:C	5.59404e-09
chr14:102527245:T:C	5.45852e-07
chr14:102528731:A:G	1.08056e-06
chr14:102546841:G:C	2.79056e-07
chr14:102549662:G:A	2.33841e-07
chr14:102549733:T:C	3.28324e-07
chr14:102551958:C:T	1.30531e-06
chr14:102552749:C:A	0.00108889
chr14:102555723:G:T	4.61425e-05
chr14:102555976:C:T	0.000480558
chr14:102556624:C:G	0.000336195
chr14:102557349:C:A	8.6656e-06
chr14:102557743:A:G	0.000128144
chr14:102557799:G:A	7.79964e-06
chr14:102558050:C:A	4.87985e-05
chr14:102558290:C:T	3.64861e-06
chr14:102558369:G:C	3.40592e-05
chr14:102558703:C:T	3.32535e-05
chr14:102560086:C:T	0.000224452
chr14:102561022:C:T	1.87735e-05
chr14:102561452:A:G	2.21364e-05
chr14:102562842:ACATTTGTTACAACT:A	0.000215993
chr14:102565270:A:G	1.03165e-05
chr14:102565494:C:A	0.000409718
chr14:102565508:C:T	1.81416e-05
chr14:102568170:G:A	9.43765e-06
chr14:102569095:C:T	1.02102e-05
chr14:102573093:C:T	2.64428e-05
chr14:102573195:G:A	0.000144395
chr14:102573378:T:A	4.00288e-06
chr14:102573599:G:C	1.95876e-05
chr14:102573963:C:A	0.000176371
chr14:102574811:A:G	2.25628e-05
chr14:102579723:A:G	5.33264e-06
chr14:102583769:G:A	0.000275207
chr14:102583846:G:A	9.45795e-06
chr14:102584780:C:G	1.65461e-05
chr14:102584795:C:T	6.0284e-05
chr14:102587146:G:A	0.000135038
chr14:102589523:A:G	6.92044e-06
chr14:102590913:C:A	3.3696e-05
chr14:102591686:A:G	0.0463992
chr14:102592432:G:A	0.0110704
chr14:102594128:G:A	0.0135143
chr14:102594360:GAT:G	0.00350212
chr14:102595890:T:C	0.0162428
chr14:102596220:T:C	4.52206e-09
chr14:102598573:GA:G	0.00174253
chr14:102601150:C:G	3.81779e-05
chr14:102603552:G:A	0.0197457
chr14:102605479:A:T	0.00354932
chr14:102605524:G:A	0.00412293
chr14:102607196:G:A	0.00417574
chr14:102608299:G:T	2.85125e-05
chr14:102609200:T:C	0.00228905
chr14:102610470:A:T	0.0027357
chr14:102610591:G:C	0.00125228
chr14:102610601:T:C	0.00129721
chr14:102610905:G:A	0.00151064
chr14:102610972:TA:T	0.00267419
chr14:102611312:T:G	0.00116843
chr14:102611365:G:A	0.00229725
chr14:102611736:A:G	0.00367417
chr14:102612021:C:T	3.3561e-09
chr14:102616985:T:C	0.0113603
chr14:102617562:G:A	0.00214835
chr14:102618726:G:A	0.0149153
chr14:102620019:T:C	0.0178161
chr14:102621191:T:C	0.00232075
chr14:102621845:G:C	0.00271141
chr14:102623471:C:T	3.06846e-05
chr14:102624141:A:G	0.00180267
chr14:102627095:T:C	0.00266182
chr14:102629315:C:T	7.24665e-06
chr14:102630015:T:C	0.00307664
chr14:102630269:C:T	0.00251987
chr14:102634011:G:A	0.00208155
chr14:102634045:C:T	0.00916347
chr14:102634998:A:G	0.00216449
chr14:102637539:C:T	1.96602e-05
chr14:102639455:T:G	0.00633978
chr14:102642141:C:T	0.00231605
chr14:102642505:C:T	0.0118649
chr14:102646254:T:C	0.00182551
chr14:102647754:T:C	1.88272e-05
chr14:102648608:A:G	0.00484486
chr14:102650195:C:T	0.00770891
chr14:102651052:A:G	2.19981e-05
chr14:102651336:T:C	0.000518019
chr14:102652486:G:GTT	0.00874713
chr14:102653073:G:C	0.00262271
chr14:102653088:C:T	0.00250842
chr14:102653463:C:T	0.011346
chr14:102654895:G:A	0.00149947
chr14:102655447:T:A	0.0105794
chr14:102655813:T:C	0.00174222
chr14:102656941:C:A	0.000691888
chr14:102657067:A:C	0.0119325
chr14:102659764:C:T	2.49613e-05
chr14:102660233:A:T	0.00263959
chr14:102660575:T:G	0.0023216
chr14:102661112:T:C	0.00234204
chr14:102661951:G:A	0.0101702
chr14:102662309:C:T	0.00846833
chr14:102662414:A:G	0.00786617
chr14:102663104:G:A	0.00488095
chr14:102665386:T:C	0.00140868
chr14:102665433:G:C	0.00177796
chr14:102667048:T:C	0.00282381
chr14:102670106:A:G	0.00979266
chr14:102673904:C:T	8.17313e-08
chr14:102673917:C:T	2.74252e-05
chr14:102675798:G:T	0.00196483
chr14:102683110:T:G	0.00202119
chr14:102684070:A:G	0.0027566
chr14:102684286:A:G	2.62534e-05
chr14:102687854:A:G	0.0029049
chr14:102689257:A:G	0.00137071
chr14:102690249:C:T	0.00199371
chr14:102699178:C:T	3.78323e-08
chr14:102704428:A:G	5.46989e-06
chr14:102711083:G:C	8.33333e-06
chr14:102719262:A:T	9.05529e-06
chr14:102725134:A:G	7.14406e-06
chr14:102729028:G:C	0.000313893
chr14:102732403:G:A	0.000198027
chr14:102733728:T:C	3.00337e-06
chr14:102737729:C:T	1.82296e-08
chr14:102742816:A:G	7.53816e-06
chr14:102767057:G:T	7.5873e-05
chr14:102768675:G:A	4.15291e-06
chr14:102770058:A:C	2.09793e-06
chr14:102770622:C:T	2.55576e-09
chr14:102770922:A:G	8.02491e-07
chr14:102772597:C:G	3.9783e-08
chr14:102772689:G:A	3.27791e-08
chr14:102773293:C:T	1.20701e-08
chr14:102788084:T:C	3.1727e-08
chr14:102797672:T:C	7.70124e-08
chr14:102800045:G:A	2.20164e-09
chr14:102816682:G:A	1.20399e-07
chr14:102824601:G:T	8.33542e-09
chr14:102857610:T:C	6.53621e-09
chr14:102864272:T:C	8.68125e-09
chr14:102880279:A:G	7.67641e-09
chr14:102882839:G:A	6.61603e-09
chr14:102903826:C:T	7.35614e-09
chr14:102935007:C:G	8.71563e-10
chr14:103053461:A:G	8.77416e-09
chr14:103076422:G:T	1.54684e-07
chr14:103085941:C:G	6.55754e-09
chr14:103087546:G:C	9.521e-09
chr14:103087813:T:A	1.01651e-08
chr14:103089160:G:T	1.34424e-08
chr14:103090715:G:C	9.8788e-09
chr14:103092076:G:A	2.9403e-10
chr14:103092768:T:C	2.51723e-10
chr14:103092865:T:C	8.17355e-10
chr14:103093558:C:T	4.43482e-09
chr14:103094249:T:C	9.21377e-09
chr14:103095493:GGAGGGGCTGAGGTCA:G	1.58608e-05
chr14:103097560:G:A	2.00149e-08
chr14:103098483:A:T	1.60438e-05
chr14:103098707:G:A	0.290959
chr14:103098743:T:C	0.00991357
chr14:103099033:A:G	0.49564
chr14:103099825:G:A	0.0443911
chr14:103100567:G:A	5.35319e-10
chr14:103100683:T:C	1.34782e-05
chr14:103100953:A:G	0.044192
chr14:103102644:A:C	0.0264803
chr14:103102983:T:C	2.44232e-09
chr14:103103411:T:C	1.86115e-05
chr14:103104598:A:G	3.44804e-10
chr14:103108377:C:T	2.30636e-10
chr14:103110438:C:T	6.11541e-10
chr14:103111213:G:C	7.25642e-10
chr14:103114528:C:T	3.05908e-10
chr14:103116465:C:T	3.15303e-10
chr14:103117731:C:T	4.39076e-10
chr14:103118337:A:G	1.00054e-09
chr14:103121098:T:C	1.03027e-09
chr14:103123505:A:G	2.28637e-09
chr14:103151472:A:C	6.33291e-10
chr14:103151613:C:T	6.94489e-10
chr14:103151939:A:T	6.85698e-10
chr14:103184173:G:A	6.35255e-10
chr14:103188602:G:T	7.88723e-09
chr14:103193026:T:A	5.26553e-10
chr14:103217070:G:A	1.55574e-09
chr14:103253651:A:C	4.31675e-09
chr14:103254664:C:T	3.94099e-09
chr14:103254675:T:C	2.77117e-09
chr14:103254743:G:C	2.42775e-09
chr14:103254822:C:A	2.79626e-09
chr14:103254908:T:A	3.26228e-09
chr14:103255208:C:A	6.46604e-09
chr14:103255251:T:C	3.97349e-09
chr14:103255259:T:C	4.18338e-09
chr14:103255331:T:C	4.54113e-09
chr14:103255369:T:C	5.0783e-09
chr14:103255422:G:A	4.63104e-09
chr14:103255505:T:C	5.37244e-09
chr14:103256191:G:A	4.55619e-09
chr14:103256255:C:T	4.7634e-09
chr14:103256393:C:T	3.75243e-09
chr14:103256652:G:T	4.77119e-09
chr14:103256942:C:T	3.91891e-09
chr14:103257150:A:AT	3.65328e-09
chr14:103257184:T:A	4.49992e-09
chr14:103257504:C:T	4.01078e-09
chr14:103257741:C:G	3.58287e-09
chr14:103258075:T:A	3.71029e-09
chr14:103258199:C:T	1.46271e-09
chr14:103258224:G:A	3.11523e-09
chr14:103258235:T:G	2.90373e-09
chr14:103258436:C:T	3.54976e-09
chr14:103258812:G:T	4.14576e-09
chr14:103258850:G:A	1.74948e-09
chr14:103259083:A:G	3.6778e-09
chr14:103259633:A:G	2.66856e-09
chr14:103259711:A:T	4.00439e-09
chr14:103259797:G:A	1.03902e-08
chr14:103260020:T:C	3.25855e-09
