## Supplementary material for "Characterization of shared and ancestry-specific signals driving complex traits using multi-ancestry fine-mapping": not_shared_pips.txt

SNP_ID	shared_ll_x	notshared_ll_x	shared_ll_y	notshared_ll_y	not_shared_pip
chr14:101855102:A:G	-235.646	-235.961	-235.646	-235.961	1.1014600000000001e-08
chr14:101878448:G:A	-236.544	-235.585	-236.544	-235.585	1.604322e-08
chr14:101887523:G:A	-236.602	-235.673	-236.602	-235.673	1.4690430000000001e-08
chr14:101893580:G:A	-233.84	-232.937	-233.84	-232.937	2.2676919999999997e-07
chr14:101893619:A:G	-233.863	-232.956	-233.863	-232.956	2.2236370000000002e-07
chr14:101893636:G:C	-233.906	-232.999	-233.906	-232.999	2.1307920000000004e-07
chr14:101965337:G:A	-236.258	-235.312	-236.258	-235.312	2.1097920000000002e-08
chr14:102011707:G:A	0.0	-233.756	0.0	-233.756	9.99054e-08
chr14:102033577:G:A	-235.511	-234.549	-235.511	-234.549	4.5228e-08
chr14:102037996:C:G	-235.883	-234.929	-235.883	-234.929	3.094443e-08
chr14:102038501:C:T	-236.063	-235.106	-236.063	-235.106	2.591332e-08
chr14:102038925:AC:A	-235.888	-234.933	-235.888	-234.933	3.079685000000001e-08
chr14:102044526:G:A	-236.222	-235.267	-236.222	-235.267	2.2062210000000003e-08
chr14:102047059:T:A	-236.495	-235.524	-236.495	-235.524	1.706626e-08
chr14:102052952:T:C	-236.167	-235.227	-236.167	-235.227	2.2966810000000002e-08
chr14:102054507:C:T	-236.29	-235.334	-236.29	-235.334	2.062475e-08
chr14:102054730:G:A	-236.17	-235.21	-236.17	-235.21	2.3364100000000002e-08
chr14:102056966:C:G	-236.069	-235.102	-236.069	-235.102	2.602036e-08
chr14:102059867:C:T	-236.181	-235.215	-236.181	-235.215	2.323489e-08
chr14:102065627:G:C	-234.529	-233.905	-234.529	-233.905	8.618100000000002e-08
chr14:102066562:C:T	-235.32	-234.824	-235.32	-234.824	3.4362e-08
chr14:102067230:T:A	-237.12	-236.446	-237.12	-236.446	6.791839999999999e-09
chr14:102068303:G:A	0.0	-235.559	0.0	-235.559	1.64464e-08
chr14:102081265:A:G	0.0	-234.135	0.0	-234.135	6.84331e-08
chr14:102124280:C:T	0.0	-236.85	0.0	-236.85	4.53404e-09
chr14:102124730:T:C	0.0	-236.746	0.0	-236.746	5.0295e-09
chr14:102137532:G:T	0.0	-237.048	0.0	-237.048	3.71674e-09
chr14:102138519:T:C	0.0	-236.944	0.0	-236.944	4.12452e-09
chr14:102142985:A:G	0.0	-237.035	0.0	-237.035	3.76754e-09
chr14:102157874:G:A	0.0	-236.853	0.0	-236.853	4.52049e-09
chr14:102175850:C:T	0.0	-233.91	0.0	-233.91	8.5804e-08
chr14:102176452:A:G	0.0	-236.893	0.0	-236.893	4.3393e-09
chr14:102178878:T:G	0.0	-236.489	0.0	-236.489	6.50121e-09
chr14:102191043:G:C	0.0	-233.634	0.0	-233.634	1.13029e-07
chr14:102274157:C:T	-236.026	-235.759	-236.026	-235.759	1.3503239999999999e-08
chr14:102281311:G:A	-235.873	-235.184	-235.873	-235.184	2.3972300000000004e-08
chr14:102307263:C:T	-233.004	-234.991	-233.004	-234.991	2.9141999999999957e-08
chr14:102307923:G:A	-234.305	-235.69	-234.305	-235.69	1.4487900000000018e-08
chr14:102308525:AGCCT:A	-234.962	-235.725	-234.962	-235.725	1.39825e-08
chr14:102314216:C:G	-234.768	-235.636	-234.768	-235.636	1.5281300000000003e-08
chr14:102314379:G:T	-230.963	-233.948	-230.963	-233.948	8.262999999999983e-08
chr14:102315886:C:T	-233.416	-235.621	-233.416	-235.621	1.5502300000000005e-08
chr14:102317262:T:TG	-235.34	-235.616	-235.34	-235.616	1.5570900000000002e-08
chr14:102317644:A:G	-235.697	-235.689	-235.697	-235.689	1.448871e-08
chr14:102317937:G:C	0.0	-235.051	0.0	-235.051	2.7369e-08
chr14:102326049:T:C	-234.534	-235.613	-234.534	-235.613	1.5648000000000002e-08
chr14:102329031:G:A	-232.261	-235.09	-232.261	-235.09	2.6376999999999972e-08
chr14:102331108:G:A	-234.442	-235.443	-234.442	-235.443	1.85525e-08
chr14:102332040:C:T	-234.493	-235.505	-234.493	-235.505	1.7426999999999995e-08
chr14:102339954:G:A	-227.887	-227.405	-227.887	-227.405	5.736309999999999e-05
chr14:102343222:A:G	-233.418	-232.505	-233.418	-232.505	3.4938300000000005e-07
chr14:102344291:T:C	-232.268	-231.317	-232.268	-231.317	1.1455330000000002e-06
chr14:102348608:G:A	-236.742	-235.94	-236.742	-235.94	1.1258209999999998e-08
chr14:102351266:T:C	-233.242	-232.311	-233.242	-232.311	4.2417800000000013e-07
chr14:102353826:C:A	-231.004	-230.126	-231.004	-230.126	3.7751599999999996e-06
chr14:102354450:C:T	-236.836	-236.188	-236.836	-236.188	8.78656e-09
chr14:102359003:G:A	-236.604	-236.072	-236.604	-236.072	9.866900000000003e-09
chr14:102372559:G:A	-236.641	-235.932	-236.641	-235.932	1.135597e-08
chr14:102372620:T:C	-232.624	-231.661	-232.624	-231.661	8.122759999999999e-07
chr14:102378257:G:A	-235.635	-234.927	-235.635	-234.927	3.09987e-08
chr14:102379095:CT:C	-232.53	-231.833	-232.53	-231.833	6.84279e-07
chr14:102386813:T:C	-236.799	-236.167	-236.799	-236.167	8.9711e-09
chr14:102387994:G:C	-232.474	-231.513	-232.474	-231.513	9.4173e-07
chr14:102396657:T:C	-232.824	-231.867	-232.824	-231.867	6.61869e-07
chr14:102400025:G:A	-233.003	-232.038	-233.003	-232.038	5.570019999999999e-07
chr14:102400072:G:A	-236.938	-236.365	-236.938	-236.365	7.359860000000001e-09
chr14:102402296:C:T	-236.955	-236.125	-236.955	-236.125	9.36104e-09
chr14:102406132:T:G	-232.927	-231.984	-232.927	-231.984	5.882980000000001e-07
chr14:102407549:A:G	-237.034	-236.189	-237.034	-236.189	8.77674e-09
chr14:102414117:T:C	-237.014	-236.141	-237.014	-236.141	9.21026e-09
chr14:102415970:G:A	-237.083	-236.233	-237.083	-236.233	8.4037e-09
chr14:102417194:C:T	-232.968	-232.004	-232.968	-232.004	5.76218e-07
chr14:102421479:C:T	-237.032	-236.187	-237.032	-236.187	8.79677e-09
chr14:102422761:G:A	-237.061	-236.179	-237.061	-236.179	8.86472e-09
chr14:102424582:T:C	-232.765	-231.803	-232.765	-231.803	7.04354e-07
chr14:102427419:C:T	-237.121	-236.235	-237.121	-236.235	8.37939e-09
chr14:102430336:A:G	-232.174	-231.391	-232.174	-231.391	1.063558e-06
chr14:102430672:A:G	-232.367	-231.573	-232.367	-231.573	8.873190000000001e-07
chr14:102432521:A:G	-233.36	-232.443	-233.36	-232.443	3.717268e-07
chr14:102438629:A:G	-232.751	-231.822	-232.751	-231.822	6.91972e-07
chr14:102438961:G:A	-233.029	-232.089	-233.029	-232.089	5.293539999999999e-07
chr14:102444893:T:C	-233.001	-232.097	-233.001	-232.097	5.251529999999999e-07
chr14:102467010:A:G	-232.668	-231.728	-232.668	-231.728	7.603249999999999e-07
chr14:102480004:A:G	-235.352	-234.753	-235.352	-234.753	3.6884e-08
chr14:102484004:C:T	-232.199	-231.441	-232.199	-231.441	1.0130489999999997e-06
chr14:102488284:G:A	-233.172	-232.38	-233.172	-232.38	3.9612799999999993e-07
chr14:102492940:C:A	-233.178	-232.285	-233.178	-232.285	4.35572e-07
chr14:102493625:T:C	-236.561	-235.652	-236.561	-235.652	1.502281e-08
chr14:102499098:A:G	-233.314	-232.511	-233.314	-232.511	3.4766800000000004e-07
chr14:102499100:A:T	-233.155	-232.364	-233.155	-232.364	4.02601e-07
chr14:102499560:G:A	-231.391	-230.517	-231.391	-230.517	2.5543050000000006e-06
chr14:102499659:A:G	-233.111	-232.355	-233.111	-232.355	4.06102e-07
chr14:102508928:A:G	-234.773	-233.907	-234.773	-233.907	8.60534e-08
chr14:102508929:G:A	-234.832	-233.967	-234.832	-233.967	8.103939999999998e-08
chr14:102509235:C:T	-232.106	-231.189	-232.106	-231.189	1.302207e-06
chr14:102509318:C:T	-232.779	-231.909	-232.779	-231.909	6.344279999999999e-07
chr14:102511539:T:C	-230.38	-229.503	-230.38	-229.503	7.039200000000001e-06
chr14:102513126:C:T	-233.754	-233.008	-233.754	-233.008	2.115108e-07
chr14:102513307:C:T	-232.852	-231.917	-232.852	-231.917	6.29528e-07
chr14:102517520:G:A	-235.612	-234.648	-235.612	-234.648	4.1003100000000005e-08
chr14:102517937:G:C	-230.828	-229.933	-230.828	-229.933	4.58089e-06
chr14:102520352:G:A	-231.47	-230.62	-231.47	-230.62	2.3001760000000006e-06
chr14:102521774:T:C	-236.317	-236.398	-236.317	-236.398	7.12494e-09
chr14:102525786:TTTTC:T	0.0	-235.564	0.0	-235.564	1.63995e-08
chr14:102527245:T:C	-231.654	-230.924	-231.654	-230.924	1.6984020000000002e-06
chr14:102528731:A:G	-230.97	-230.097	-230.97	-230.097	3.881450000000001e-06
chr14:102531663:A:C	0.0	-237.117	0.0	-237.117	3.46967e-09
chr14:102546841:G:C	-232.327	-234.217	-232.327	-234.217	6.306300000000012e-08
chr14:102549662:G:A	-232.503	-231.549	-232.503	-231.549	9.101670000000001e-07
chr14:102549733:T:C	-232.172	-232.601	-232.172	-232.601	3.1786400000000007e-07
chr14:102551958:C:T	-230.783	-229.965	-230.783	-229.965	4.43451e-06
chr14:102552749:C:A	-224.063	-224.477	-224.063	-224.477	0.0010715900000000003
chr14:102555723:G:T	-227.223	-227.249	-227.223	-227.249	6.70603e-05
chr14:102555976:C:T	-224.878	-224.054	-224.878	-224.054	0.001639042
chr14:102556624:C:G	-225.236	-224.427	-225.236	-224.427	0.001128997
chr14:102557349:C:A	-228.911	-230.1	-228.911	-230.1	3.87704e-06
chr14:102557743:A:G	-226.201	-226.436	-226.201	-226.436	0.00015124700000000002
chr14:102557799:G:A	-228.996	-228.406	-228.996	-228.406	2.1081139999999993e-05
chr14:102558050:C:A	-227.165	-226.87	-227.165	-226.87	9.800889999989998e-05
chr14:102558290:C:T	-229.756	-229.092	-229.756	-229.092	1.061913e-05
chr14:102558369:G:C	-227.525	-227.211	-227.525	-227.211	6.968020000000001e-05
chr14:102558703:C:T	-227.549	-227.333	-227.549	-227.333	6.166479999999999e-05
chr14:102560086:C:T	-225.64	-224.84	-225.64	-224.84	0.000747203
chr14:102561022:C:T	-228.12	-227.821	-228.12	-227.821	3.78613e-05
chr14:102561452:A:G	-227.956	-228.023	-227.956	-228.023	3.0917600000000004e-05
chr14:102562842:ACATTTGTTACAACT:A	-225.679	-224.985	-225.679	-224.985	0.000646057
chr14:102565270:A:G	-228.719	-228.168	-228.719	-228.168	2.67497e-05
chr14:102565494:C:A	-225.038	-224.744	-225.038	-224.744	0.0008224920000000001
chr14:102565508:C:T	-228.156	-227.84	-228.156	-227.84	3.715060000000001e-05
chr14:102568170:G:A	-228.808	-228.163	-228.808	-228.163	2.6886109999999997e-05
chr14:102569095:C:T	-228.729	-228.113	-228.729	-228.113	2.8260300000000005e-05
chr14:102573093:C:T	-227.779	-227.148	-227.779	-227.148	7.42246e-05
chr14:102573195:G:A	-226.081	-225.241	-226.081	-225.241	0.0005004320000000001
chr14:102573378:T:A	-229.662	-228.701	-229.662	-228.701	1.5708380000000006e-05
chr14:102573599:G:C	-228.079	-227.626	-228.079	-227.626	4.6021699999999993e-05
chr14:102573963:C:A	-225.882	-225.205	-225.882	-225.205	0.0005183379999999999
chr14:102574811:A:G	-227.938	-228.102	-227.938	-228.102	2.8587000000000003e-05
chr14:102579723:A:G	-229.38	-228.975	-229.38	-228.975	1.1941219999999998e-05
chr14:102583769:G:A	-225.448	-225.494	-225.448	-225.494	0.00038867399999999993
chr14:102583846:G:A	-228.806	-228.189	-228.806	-228.189	2.6205109999999998e-05
chr14:102584780:C:G	-228.248	-228.344	-228.248	-228.344	2.24267e-05
chr14:102584795:C:T	-226.954	-226.148	-226.954	-226.148	0.0002019772
chr14:102587146:G:A	-226.149	-225.394	-226.149	-225.394	0.000429369
chr14:102589523:A:G	-229.12	-228.356	-229.12	-228.356	2.216248e-05
chr14:102590913:C:A	-227.537	-226.751	-227.537	-226.751	0.00011050820000000001
chr14:102591686:A:G	-220.309	-220.457	-220.309	-220.457	0.0597288
chr14:102592432:G:A	-221.741	-220.838	-221.741	-220.838	0.0408419999999999
chr14:102594128:G:A	-221.543	-221.818	-221.543	-221.818	0.015314500000000002
chr14:102594360:GAT:G	-222.891	-222.237	-222.891	-222.237	0.01008048
chr14:102595890:T:C	-221.359	-221.614	-221.359	-221.614	0.0187726
chr14:102596220:T:C	-236.476	-235.509	-236.476	-235.509	1.7312540000000006e-08
chr14:102598573:GA:G	-223.588	-222.794	-223.588	-222.794	0.0057738299999999
chr14:102601150:C:G	-227.421	-227.678	-227.421	-227.678	4.3727899999999985e-05
chr14:102603552:G:A	-221.164	-221.329	-221.164	-221.329	0.024962799999999997
chr14:102605479:A:T	-222.877	-222.15	-222.877	-222.15	0.01099408
chr14:102605524:G:A	-222.727	-221.949	-222.727	-221.949	0.01344447
chr14:102607074:T:C	0.0	-235.978	0.0	-235.978	1.08346e-08
chr14:102607196:G:A	-222.714	-221.931	-222.714	-221.931	0.013689259999999998
chr14:102608299:G:T	-227.713	-227.952	-227.713	-227.952	3.32513e-05
chr14:102609200:T:C	-223.311	-223.388	-223.311	-223.388	0.0031838500000000002
chr14:102610470:A:T	-223.137	-222.341	-223.137	-222.341	0.009078399999999999
chr14:102610591:G:C	-223.916	-223.48	-223.916	-223.48	0.00290447
chr14:102610601:T:C	-223.879	-223.747	-223.879	-223.747	0.0022240999999999
chr14:102610905:G:A	-223.727	-223.558	-223.727	-223.558	0.0026875100000000006
chr14:102610972:TA:T	-223.16	-222.356	-223.16	-222.356	0.00895011
chr14:102611312:T:G	-223.984	-223.806	-223.984	-223.806	0.00209564
chr14:102611365:G:A	-223.312	-222.59	-223.312	-222.59	0.0070810699999999
chr14:102611736:A:G	-222.843	-222.131	-222.843	-222.131	0.011201929999999999
chr14:102612021:C:T	-236.785	-235.819	-236.785	-235.819	1.2705559999999998e-08
chr14:102616985:T:C	-221.717	-221.982	-221.717	-221.982	0.012998099999999999
chr14:102617562:G:A	-223.379	-222.688	-223.379	-222.688	0.00642125
chr14:102618726:G:A	-221.445	-221.78	-221.445	-221.78	0.0159071999999999
chr14:102620019:T:C	-221.267	-221.645	-221.267	-221.645	0.018208000000000002
chr14:102621191:T:C	-223.302	-222.722	-223.302	-222.722	0.00620275
chr14:102621845:G:C	-223.147	-222.493	-223.147	-222.493	0.00779829
chr14:102623471:C:T	-227.639	-227.846	-227.639	-227.846	3.6982300000000014e-05
chr14:102624141:A:G	-223.555	-222.903	-223.555	-222.903	0.0051785599999999
chr14:102627095:T:C	-223.165	-222.595	-223.165	-222.595	0.00704346
chr14:102629315:C:T	-229.082	-229.434	-229.082	-229.434	7.555829999999999e-06
chr14:102630015:T:C	-223.021	-222.458	-223.021	-222.458	0.00807696
chr14:102630269:C:T	-223.22	-222.631	-223.22	-222.631	0.006797909999999999
chr14:102634011:G:A	-223.411	-222.791	-223.411	-222.791	0.005792240000000001
chr14:102634045:C:T	-221.932	-222.267	-221.932	-222.267	0.00977163
chr14:102634998:A:G	-223.375	-223.565	-223.375	-223.565	0.0026688
chr14:102637539:C:T	-228.083	-228.185	-228.083	-228.185	2.6335999999999997e-05
chr14:102639455:T:G	-222.3	-222.491	-222.3	-222.491	0.00781072
chr14:102642141:C:T	-223.304	-222.7	-223.304	-222.7	0.00634498
chr14:102642505:C:T	-221.673	-221.935	-221.673	-221.935	0.013618300000000002
chr14:102646254:T:C	-223.542	-222.888	-223.542	-222.888	0.00525453
chr14:102647754:T:C	-228.125	-228.118	-228.125	-228.118	2.817339999999999e-05
chr14:102648608:A:G	-222.568	-222.748	-222.568	-222.748	0.00603704
chr14:102650195:C:T	-222.104	-222.097	-222.104	-222.097	0.011577590000000002
chr14:102651052:A:G	-227.972	-228.159	-227.972	-228.159	2.7023399999999996e-05
chr14:102651336:T:C	-224.801	-224.012	-224.801	-224.012	0.0017075410000000001
chr14:102652486:G:GTT	-221.977	-222.196	-221.977	-222.196	0.010491369999999998
chr14:102653073:G:C	-223.179	-222.442	-223.179	-222.442	0.00821269
chr14:102653088:C:T	-223.224	-222.541	-223.224	-222.541	0.007438499999999901
chr14:102653463:C:T	-221.717	-221.969	-221.717	-221.969	0.0131567999999999
chr14:102654895:G:A	-223.738	-222.985	-223.738	-222.985	0.00476735
chr14:102655447:T:A	-221.787	-222.039	-221.787	-222.039	0.012276200000000001
chr14:102655813:T:C	-223.588	-222.967	-223.588	-222.967	0.0048567
chr14:102656941:C:A	-224.511	-223.742	-224.511	-223.742	0.0022375620000000002
chr14:102657067:A:C	-221.667	-221.961	-221.667	-221.961	0.013271
chr14:102659764:C:T	-227.843	-227.918	-227.843	-227.918	3.44143e-05
chr14:102660233:A:T	-223.173	-222.555	-223.173	-222.555	0.00733209
chr14:102660575:T:G	-223.301	-222.678	-223.301	-222.678	0.0064865800000000005
chr14:102661112:T:C	-223.293	-222.639	-223.293	-222.639	0.00673846
chr14:102661951:G:A	-221.827	-222.082	-221.827	-222.082	0.011755700000000001
chr14:102662309:C:T	-222.01	-222.19	-222.01	-222.19	0.01055387
chr14:102662414:A:G	-222.083	-222.24	-222.083	-222.24	0.010032729999999998
chr14:102663104:G:A	-222.56	-222.71	-222.56	-222.71	0.006272369999999999
chr14:102665386:T:C	-223.797	-224.08	-223.797	-224.08	0.00159389
chr14:102665433:G:C	-223.564	-223.858	-223.564	-223.858	0.00198995
chr14:102667048:T:C	-223.106	-222.531	-223.106	-222.531	0.00750869
chr14:102670106:A:G	-221.865	-222.095	-221.865	-222.095	0.011602240000000002
chr14:102673904:C:T	-233.557	-233.051	-233.557	-233.051	2.022481e-07
chr14:102673917:C:T	-227.75	-227.959	-227.75	-227.959	3.303480000000001e-05
chr14:102675798:G:T	-223.463	-223.739	-223.463	-223.739	0.00224154
chr14:102683110:T:G	-223.44	-222.776	-223.44	-222.776	0.0058762300000000005
chr14:102684070:A:G	-223.13	-222.536	-223.13	-222.536	0.007470900000000001
chr14:102684286:A:G	-227.794	-227.948	-227.794	-227.948	3.33777e-05
chr14:102687854:A:G	-223.084	-223.497	-223.084	-223.497	0.0028565299999999995
chr14:102689257:A:G	-223.824	-223.774	-223.824	-223.774	0.0021657300000000003
chr14:102690249:C:T	-223.453	-223.029	-223.453	-223.029	0.0045627099999999
chr14:102690439:A:G	0.0	-236.364	0.0	-236.364	7.36825e-09
chr14:102699178:C:T	-234.353	-235.097	-234.353	-235.097	2.6176000000000022e-08
chr14:102704428:A:G	-229.373	-230.072	-229.373	-230.072	3.99152e-06
chr14:102711083:G:C	-228.943	-229.208	-228.943	-229.208	9.468569999999999e-06
chr14:102719262:A:T	-228.86	-229.19	-228.86	-229.19	9.64239e-06
chr14:102725134:A:G	-229.1	-229.772	-229.1	-229.772	5.384399999999999e-06
chr14:102729028:G:C	-225.305	-225.578	-225.305	-225.578	0.0003564519999998999
chr14:102732403:G:A	-225.76	-224.851	-225.76	-224.851	0.0007370479999999999
chr14:102733728:T:C	-229.963	-230.093	-229.963	-230.093	3.90946e-06
chr14:102737729:C:T	-235.092	-235.529	-235.092	-235.529	1.6989799999999998e-08
chr14:102742816:A:G	-229.038	-228.868	-229.038	-228.868	1.3296620000000002e-05
chr14:102767057:G:T	-226.727	-229.425	-226.727	-229.425	7.605899999999974e-06
chr14:102768675:G:A	-229.626	-228.957	-229.626	-228.957	1.2150749999999999e-05
chr14:102770058:A:C	-230.306	-230.544	-230.306	-230.544	2.48281e-06
chr14:102770622:C:T	-237.071	-236.12	-237.071	-236.12	9.39778e-09
chr14:102770922:A:G	-231.274	-232.96	-231.274	-232.96	2.2184299999999985e-07
chr14:102772597:C:G	-234.275	-233.333	-234.275	-233.333	1.52673e-07
chr14:102772689:G:A	-234.477	-233.728	-234.477	-233.728	1.0277709999999999e-07
chr14:102773293:C:T	-235.476	-234.576	-235.476	-234.576	4.40458e-08
chr14:102788084:T:C	-234.507	-234.584	-234.507	-234.584	4.368889999999999e-08
chr14:102797672:T:C	-233.613	-233.754	-233.613	-233.754	1.001568e-07
chr14:102800045:G:A	-237.246	-236.48	-237.246	-236.48	6.56304e-09
chr14:102816682:G:A	-233.164	-233.262	-233.164	-233.262	1.6381900000000007e-07
chr14:102824601:G:T	-235.874	-235.935	-235.874	-235.935	1.1316259999999999e-08
chr14:102844211:A:G	0.0	-234.523	0.0	-234.523	4.64501e-08
chr14:102857610:T:C	-238.298	-236.626	-238.298	-236.626	5.867211e-09
chr14:102863205:G:A	0.0	-234.374	0.0	-234.374	5.39197e-08
chr14:102864272:T:C	-237.99	-236.352	-237.99	-236.352	7.745800000000001e-09
chr14:102869003:C:A	0.0	-234.917	0.0	-234.917	3.12975e-08
chr14:102880279:A:G	-238.133	-236.461	-238.133	-236.461	6.8798920000000005e-09
chr14:102882839:G:A	-238.28	-236.608	-238.28	-236.608	5.938147999999999e-09
chr14:102886943:CT:C	0.0	-237.348	0.0	-237.348	2.75449e-09
chr14:102903826:C:T	-238.004	-236.534	-238.004	-236.534	6.44794e-09
chr14:102935007:C:G	-238.942	-238.482	-238.942	-238.482	8.884039999999999e-10
chr14:103053461:A:G	-235.83	-235.753	-235.83	-235.753	1.360008e-08
chr14:103076030:G:A	0.0	-228.668	0.0	-228.668	1.61996e-05
chr14:103076422:G:T	0.0	-233.342	0.0	-233.342	1.54684e-07
chr14:103085941:C:G	-238.266	-236.687	-238.266	-236.687	5.828102999999999e-09
chr14:103087546:G:C	-237.824	-236.334	-237.824	-236.334	8.343539999999999e-09
chr14:103087813:T:A	-237.74	-236.272	-237.74	-236.272	8.877930000000001e-09
chr14:103089160:G:T	-237.44	-236.004	-237.44	-236.004	1.166973e-08
chr14:103090715:G:C	0.0	-236.094	0.0	-236.094	9.8788e-09
chr14:103092076:G:A	-240.698	-239.35	-240.698	-239.35	3.807408e-10
chr14:103092768:T:C	-240.29	-239.089	-240.29	-239.089	4.852522e-10
chr14:103092865:T:C	-238.909	-238.156	-238.909	-238.156	1.3899950000000004e-09
chr14:103093558:C:T	-237.865	-237.087	-237.865	-237.087	3.5241499999999997e-09
chr14:103094249:T:C	-237.135	-236.376	-237.135	-236.376	7.14971e-09
chr14:103095493:GGAGGGGCTGAGGTCA:G	-228.478	-232.691	-228.478	-232.691	3.4549999999999864e-07
chr14:103095734:A:G	0.0	-236.081	0.0	-236.081	9.77916e-09
chr14:103097560:G:A	-236.686	-235.679	-236.686	-235.679	1.61922e-08
chr14:103098483:A:T	-228.468	-227.694	-228.468	-227.694	5.2364600000000003e-05
chr14:103098707:G:A	-218.672	-221.22	-218.672	-221.22	0.03371599999999997
chr14:103098743:T:C	-222.045	-223.047	-222.045	-223.047	0.00543393
chr14:103099033:A:G	-218.144	-221.876	-218.144	-221.876	0.01742999999999989
chr14:103099825:G:A	-220.552	-222.482	-220.552	-222.482	0.009574799999999994
chr14:103100567:G:A	-238.933	-238.037	-238.933	-238.037	1.3815469999999995e-09
chr14:103100683:T:C	-228.644	-227.914	-228.644	-227.914	4.214819999999999e-05
chr14:103100953:A:G	-220.556	-223.145	-220.556	-223.145	0.004919799999999898
chr14:103102644:A:C	-221.055	-221.891	-221.055	-221.891	0.017145999999999904
chr14:103102983:T:C	-237.261	-237.231	-237.261	-237.231	3.105460000000001e-09
chr14:103103411:T:C	-228.317	-227.849	-228.317	-227.849	4.455890000000001e-05
chr14:103104598:A:G	-239.624	-238.608	-239.624	-238.608	7.806149999999999e-10
chr14:103108377:C:T	-240.395	-239.135	-240.395	-239.135	4.613188e-10
chr14:103110438:C:T	-238.867	-238.163	-238.867	-238.163	1.2200809999999995e-09
chr14:103111213:G:C	-238.783	-238.27	-238.783	-238.27	1.09876e-09
chr14:103114224:C:A	0.0	-234.94	0.0	-234.94	3.05954e-08
chr14:103114528:C:T	-239.716	-238.578	-239.716	-238.578	8.047669999999999e-10
chr14:103116465:C:T	-239.664	-238.537	-239.664	-238.537	8.38424e-10
chr14:103117731:C:T	-239.145	-238.084	-239.145	-238.084	1.320066e-09
chr14:103118337:A:G	-238.509	-238.256	-238.509	-238.256	1.1144339999999995e-09
chr14:103121098:T:C	-239.859	-238.507	-239.859	-238.507	9.61611e-10
chr14:103123505:A:G	-237.967	-237.843	-237.967	-237.843	1.6914440000000001e-09
chr14:103140111:T:C	0.0	-237.532	0.0	-237.532	2.29231e-09
chr14:103151472:A:C	-238.662	-237.672	-238.662	-237.672	1.994197e-09
chr14:103151613:C:T	-238.547	-237.569	-238.547	-237.569	2.2109110000000005e-09
chr14:103151939:A:T	-238.564	-237.591	-238.564	-237.591	2.1635639999999995e-09
chr14:103184173:G:A	-238.651	-237.638	-238.651	-237.638	2.060623e-09
chr14:103188602:G:T	-237.728	-236.506	-237.728	-236.506	6.676100000000002e-09
chr14:103193026:T:A	-238.922	-237.941	-238.922	-237.941	1.523051e-09
chr14:103217070:G:A	-237.609	-236.67	-237.609	-236.67	5.4323e-09
chr14:103253651:A:C	-236.531	-235.795	-236.531	-235.795	1.3019489999999996e-08
chr14:103254664:C:T	-236.621	-235.672	-236.621	-235.672	1.4722769999999998e-08
chr14:103254675:T:C	-236.987	-236.045	-236.987	-236.045	1.013957e-08
chr14:103254743:G:C	-237.128	-236.201	-237.128	-236.201	8.67903e-09
chr14:103254822:C:A	-236.978	-236.016	-236.978	-236.016	1.043552e-08
chr14:103254908:T:A	-236.816	-235.844	-236.816	-235.844	1.240198e-08
chr14:103255208:C:A	-236.111	-235.143	-236.111	-235.143	2.4998159999999998e-08
chr14:103255251:T:C	-236.612	-235.651	-236.612	-235.651	1.504525e-08
chr14:103255259:T:C	-236.558	-235.587	-236.558	-235.587	1.603564e-08
chr14:103255331:T:C	-236.473	-235.504	-236.473	-235.504	1.742717e-08
chr14:103255369:T:C	-236.358	-235.39	-236.358	-235.39	1.9534299999999998e-08
chr14:103255422:G:A	-236.453	-235.484	-236.453	-235.484	1.77768e-08
chr14:103255505:T:C	-236.301	-235.337	-236.301	-235.337	2.0594320000000002e-08
chr14:103256191:G:A	-236.469	-235.501	-236.469	-235.501	1.7469109999999998e-08
chr14:103256255:C:T	-236.424	-235.455	-236.424	-235.455	1.829768e-08
chr14:103256393:C:T	-236.67	-235.699	-236.67	-235.699	1.434115e-08
chr14:103256652:G:T	-236.422	-235.453	-236.422	-235.453	1.8330450000000004e-08
chr14:103256942:C:T	-236.626	-235.668	-236.626	-235.668	1.4793310000000002e-08
chr14:103257150:A:AT	-236.698	-235.726	-236.698	-235.726	1.394804e-08
chr14:103257184:T:A	-236.484	-235.527	-236.484	-235.527	1.702392e-08
chr14:103257504:C:T	-236.602	-235.632	-236.602	-235.632	1.532722e-08
chr14:103257741:C:G	-236.719	-235.75	-236.719	-235.75	1.362649e-08
chr14:103258075:T:A	-236.682	-235.711	-236.682	-235.711	1.4168310000000003e-08
chr14:103258199:C:T	-237.672	-236.687	-237.672	-236.687	5.33974e-09
chr14:103258224:G:A	-236.864	-235.891	-236.864	-235.891	1.183141e-08
chr14:103258235:T:G	-236.937	-235.962	-236.937	-235.962	1.1015590000000001e-08
chr14:103258436:C:T	-236.729	-235.785	-236.729	-235.785	1.3158679999999996e-08
chr14:103258812:G:T	-236.568	-235.602	-236.568	-235.602	1.5793360000000003e-08
chr14:103258850:G:A	-237.478	-236.502	-237.478	-236.502	6.424170000000001e-09
chr14:103259083:A:G	-236.691	-235.721	-236.691	-235.721	1.402378e-08
chr14:103259633:A:G	-237.027	-236.08	-237.027	-236.08	9.792640000000001e-09
chr14:103259711:A:T	-236.603	-235.634	-236.603	-235.634	1.5301030000000002e-08
chr14:103259797:G:A	-235.628	-234.712	-235.628	-234.712	3.84651e-08
chr14:103260020:T:C	-236.817	-235.844	-236.817	-235.844	1.240359e-08
chr14:103315607:T:G	0.0	-234.096	0.0	-234.096	7.11445e-08
