## Supplementary material for "Characterization of shared and ancestry-specific signals driving complex traits using multi-ancestry fine-mapping": results_platelet_count_aou.txt

chr	start_bp	end_bp	rsid	eur_pip	afr_pip	eur_maf	afr_maf	bp	bp	eur_beta	afr_beta	eur_se	afr_se	eur_zscore	afr_zscore	eur_pval	afr_pval	global_pip	eur_nocausal	afr_nocausal	shared_pip	not_shared_pip	shared_ll	notshared_ll	num_snps_eur	num_snps_afr	nc	runtime
14	101547889	103600497	chr14:103099033:A:G	0.51307	0.49564	0.237267	0.107522	103099033	103099033	0.0463787708059859	0.0557005609651943	0.0049912663110124	0.0163738920776375	9.291984822300273	3.401791138056104	1.5439099999999998e-20	0.000670772	0.5130699999999999	6.17179e-22	0.0519497	0.49564	0.0174299999999998	-218.144	-221.876	334	315	2	249.838
14	101547889	103600497	chr14:102592432:G:A	0.0519124	0.0110704	0.784973	0.55428	102592432	102592432	0.0367746584522455	0.0066467394288874	0.0052473913737144	0.0100799411581878	7.008179080458852	0.659402602116218	2.4298e-12	0.509645	0.0519123999999999	6.17179e-22	0.0519497	0.0110704	0.0408419999999999	-221.741	-220.838	334	315	2	249.838
14	101547889	103600497	chr14:103099825:G:A	0.0539659	0.0443911	0.227256	0.184153	103099825	103099825	0.0462917020990541	0.0344647767700968	0.0050641537995961	0.0129425747821556	9.141053753688556	2.662899565982392	6.29767e-20	0.00775327	0.0539659	6.17179e-22	0.0519497	0.0443911	0.0095747999999999	-220.552	-222.482	334	315	2	249.838
14	101547889	103600497	chr14:103098707:G:A	0.324675	0.290959	0.24101	0.189598	103098707	103098707	0.0464803329520207	0.0375876490852253	0.0049629525555036	0.0128059334213496	9.365459861282968	2.9351744889256177	7.72439e-21	0.0033374	0.324675	6.17179e-22	0.0519497	0.290959	0.0337159999999999	-218.672	-221.22	334	315	2	249.838
14	101547889	103600497	chr14:102591686:A:G	0.106128	0.0463992	0.805936	0.769716	102591686	102591686	0.0378820877242604	0.02119734164133	0.0054251509632738	0.011948963171377	6.982679003903793	1.7739900389103984	2.91424e-12	0.0760801	0.106128	6.17179e-22	0.0519497	0.0463992	0.0597288	-220.309	-220.457	334	315	2	249.838
