## Supplementary material for "Characterization of shared and ancestry-specific signals driving complex traits using multi-ancestry fine-mapping": mscaviar_results_shared_pips.txt

SNP_ID	shared_pip	shared_ll	notshared_ll
chr15:38704390:T:A	0	0	-132.678
chr15:38806615:A:T	0	0	-132.108
chr15:38920690:C:T	0.0121153	-131.82	-130.768
chr15:38923394:A:G	0.018522	-131.365	-130.377
chr15:38930881:C:T	0.00796595	-132.211	-130.871
chr15:38935394:C:G	0.0144844	-131.615	-130.84
chr15:38935921:T:C	0.0113245	-131.863	-130.863
chr15:38940658:A:G	0.0140648	-131.647	-130.363
chr15:38945476:T:A	0.0151478	-131.523	-132.181
chr15:38946618:A:G	0.000263011	-135.655	-134.425
chr15:38946813:A:C	0.000212496	-135.86	-134.517
chr15:38947785:A:G	0.00022332	-135.779	-134.501
chr15:38948908:T:G	0.00058	-134.949	-134.093
chr15:38949651:A:C	0.0267568	-131.39	-130.521
chr15:38950523:A:T	0.0355321	-131.093	-130.382
chr15:38951298:G:C	0.0327317	-131.155	-131.905
chr15:38952594:A:T	0.0180306	-131.753	-132.288
chr15:38953699:G:A	0.00242343	-133.33	-133.229
chr15:38954553:A:G	0.0252635	-131.426	-131.996
chr15:38954568:G:A	0.0151077	-131.937	-132.282
chr15:38955914:A:G	0.0193304	-131.69	-132.206
chr15:38956205:G:A	7.04628e-05	-136.948	-135.067
chr15:38957896:G:C	0.0019306	-133.909	-133.678
chr15:38957928:G:C	0.00249954	-133.661	-133.499
chr15:38958416:A:G	0.00155967	-134.11	-133.711
chr15:38958441:A:G	0.0018695	-133.944	-133.641
chr15:38959830:A:G	6.75888e-05	-136.991	-135.088
chr15:38962636:T:C	0.000308137	-135.678	-134.474
chr15:38962998:AC:A	0.00212244	-133.847	-133.581
chr15:38963134:T:C	0.000239532	-135.905	-134.581
chr15:38964504:C:T	0.00129889	-134.321	-133.813
chr15:38965194:A:C	0.00125208	-134.328	-133.821
chr15:38967864:TG:T	0.000764158	-134.743	-133.97
chr15:38967908:C:T	0.0017078	-133.984	-133.524
chr15:38968640:C:G	6.78184e-05	-136.988	-135.085
chr15:38968835:A:C	0.000993828	-134.558	-133.956
chr15:38969467:T:A	0.00010018	-136.603	-134.868
chr15:38969923:T:C	0.00709038	-132.697	-132.724
chr15:38970771:A:C	0.0161697	-131.861	-132.6
chr15:38971815:G:C	7.82606e-05	-136.836	-135.005
chr15:38971965:TGG:T	8.06204e-05	-136.82	-134.999
chr15:38973855:G:A	7.09297e-05	-136.941	-135.065
chr15:38974107:G:A	0.00111435	-134.463	-133.838
chr15:38974524:G:A	7.86992e-05	-136.844	-135.011
chr15:38974592:G:C	0.00110711	-134.444	-133.909
chr15:38977447:A:G	0.000202187	-136.033	-134.645
chr15:38977848:C:A	0.000201546	-136.033	-134.647
chr15:38978089:C:T	0.00030715	-135.627	-134.473
chr15:38978709:TA:T	0.000207613	-136.008	-134.635
chr15:38978886:T:C	0.000199617	-136.044	-134.649
chr15:38978964:C:T	0.000205118	-136.021	-134.638
chr15:38979064:G:A	0.000198304	-136.048	-134.652
chr15:38980022:C:T	0.000275008	-135.651	-134.449
chr15:38980178:A:C	0.000285709	-135.617	-134.433
chr15:38980256:T:C	0.000262475	-135.694	-134.473
chr15:38980363:C:T	0.000277978	-135.638	-134.441
chr15:38980932:T:G	0.000796366	-134.749	-134.052
chr15:38981743:G:C	0.000285722	-135.614	-134.431
chr15:38982060:C:A	0.00022336	-135.943	-134.609
chr15:38982277:T:A	0.000253619	-135.673	-134.45
chr15:38982408:A:G	0.000290563	-135.593	-134.417
chr15:38982469:T:C	0.000281232	-135.625	-134.436
chr15:38982616:T:G	0.000290966	-135.596	-134.42
chr15:38982894:A:G	0.00027243	-135.666	-134.462
chr15:38983120:C:T	0.000389835	-135.316	-134.242
chr15:38984117:A:G	0.000278518	-135.655	-134.465
chr15:38984950:G:A	0.00020825	-135.98	-134.633
chr15:38985057:A:AGAG	0.000253678	-135.731	-134.498
chr15:38985178:A:G	0.000261437	-135.707	-134.487
chr15:38986060:C:T	0.000252173	-135.741	-134.505
chr15:38986061:A:G	0.000256988	-135.733	-134.505
chr15:38986095:C:T	0.00179634	-134.028	-133.524
chr15:38986960:C:CTTTAAA	0.000297167	-135.608	-134.456
chr15:38987596:AT:A	0.0018127	-134.017	-133.547
chr15:38987702:A:G	0.000232776	-135.883	-134.587
chr15:38990900:C:T	0.000206269	-136.014	-134.624
chr15:38991535:T:A	0.000271449	-135.778	-134.517
chr15:38991566:T:C	0.000244685	-135.859	-134.562
chr15:38991778:C:T	0.00159378	-134.142	-133.202
chr15:38992312:A:C	0.00516474	-133.004	-132.729
chr15:38992562:G:A	0.00130117	-134.336	-133.436
chr15:38992884:C:A	0.0653876	-130.527	-129.64
chr15:38993434:C:A	0.00170465	-134.073	-133.209
chr15:38994427:C:T	0.000720142	-134.906	-133.932
chr15:38994531:G:T	0.0015259	-134.181	-133.309
chr15:38995085:C:T	0.00186966	-133.976	-133.479
chr15:38995183:T:C	0.00191163	-133.953	-133.48
chr15:38995251:T:A	0.00126267	-134.367	-133.605
chr15:38996400:A:C	0.00256106	-133.689	-132.972
chr15:38996828:G:A	0.00144003	-134.244	-133.25
chr15:38997053:C:T	0.000362477	-135.48	-134.408
chr15:38999334:C:T	0.00137846	-134.291	-133.285
chr15:38999795:G:T	0.00194426	-133.96	-133.009
chr15:39000089:C:G	0.000376416	-135.465	-134.388
chr15:39000233:C:T	0	0	-133.252
chr15:39000523:G:A	0.000314107	-135.625	-134.473
chr15:39001478:T:C	0.00068411	-134.817	-134.07
chr15:39002092:G:T	0.00179109	-134.028	-133.216
chr15:39002159:G:A	0.000629101	-134.922	-134.179
chr15:39005585:C:T	0.00772995	-132.657	-131.959
chr15:39005665:G:A	0.00174871	-134.06	-133.154
chr15:39005671:G:A	0.00362837	-133.346	-132.888
chr15:39009045:A:G	0.00318856	-133.474	-132.878
chr15:39009467:G:T	9.0647e-05	-136.709	-134.952
chr15:39013242:C:T	0.000200972	-135.987	-134.623
chr15:39017165:T:A	0.000100985	-136.6	-134.86
chr15:39017415:C:G	0.000200922	-135.999	-134.653
chr15:39017614:T:C	0.000160769	-136.174	-134.704
chr15:39021201:C:G	0.000556935	-135.006	-134.064
chr15:39032679:A:C	0.0001823	-136.004	-134.616
chr15:39255325:A:C	0.000367846	-135.512	-134.342
chr15:39262981:A:G	0.000315446	-135.662	-134.428
chr15:39263950:CAT:C	0	0	-134.815
chr15:39287229:C:T	0.000450771	-135.352	-134.253
chr15:39305815:A:G	0.00993594	-132.414	-131.584
chr15:39310179:A:G	0.000297072	-135.704	-134.506
chr15:39312091:C:T	0.00044462	-135.329	-134.315
chr15:39312328:T:C	0.000455593	-135.305	-134.304
chr15:39312634:C:T	0.000351419	-135.551	-134.425
chr15:39312745:TA:T	0.000326593	-135.622	-134.457
chr15:39313143:A:G	0.0135073	-132.115	-131.739
chr15:39313187:C:A	0.000546708	-135.129	-134.221
chr15:39313203:T:C	0.000500636	-135.208	-134.269
chr15:39313292:C:T	0.000481742	-135.266	-134.239
chr15:39313745:C:T	0.00353436	-133.318	-132.675
chr15:39313825:C:T	0.00145596	-134.152	-133.795
chr15:39313888:A:T	0.00123092	-134.326	-133.858
chr15:39313989:G:GCTGA	0.00069619	-134.893	-134.111
chr15:39315188:T:C	0.000847576	-134.788	-133.918
chr15:39315241:A:G	0.000884929	-134.642	-133.998
chr15:39315429:A:G	0.000654637	-134.944	-134.158
chr15:39315991:T:A	0.000866331	-134.664	-134.01
chr15:39316190:T:C	0.0271066	-131.425	-130.883
chr15:39316262:TATGAAGTGA:T	0.00188674	-134.012	-133.559
chr15:39316458:T:A	0.00053897	-135.135	-134.236
chr15:39316459:T:A	0.000511912	-135.184	-134.258
chr15:39318030:T:A	0.0110059	-132.31	-131.456
chr15:39318176:T:C	0.00111838	-134.518	-133.802
chr15:39318845:A:G	0.00110629	-134.525	-133.817
chr15:39318900:T:C	0.01155	-132.261	-131.401
chr15:39320012:A:G	0.000519022	-135.171	-134.263
chr15:39320842:T:C	0.000653938	-134.948	-134.152
chr15:39321033:T:C	0.000703861	-134.876	-134.118
chr15:39321066:C:T	0.000693225	-134.89	-134.125
chr15:39321138:A:G	0.00055884	-135.097	-134.222
chr15:39321821:G:A	0.00068074	-134.906	-134.132
chr15:39321914:A:G	0.000834468	-134.716	-134.039
chr15:39322037:C:T	0.000696936	-134.889	-134.123
chr15:39322114:T:C	0.00108948	-134.511	-133.817
chr15:39322130:A:G	0.000693297	-134.89	-134.125
chr15:39322535:T:C	0.000734233	-134.833	-134.098
chr15:39322944:C:A	0.0011941	-134.453	-133.776
chr15:39326684:C:T	0.0969701	-130.087	-130.508
chr15:39326698:T:C	0.0525398	-130.704	-130.78
chr15:39327257:C:T	0.00499419	-133.072	-132.135
chr15:39327624:C:CT	0.00565629	-132.949	-132.037
chr15:39327756:T:C	0.00496673	-133.077	-132.133
chr15:39327779:T:C	0.00587012	-132.913	-132.008
chr15:39327827:G:A	0.00487999	-133.088	-132.119
chr15:39328046:A:G	0.00790225	-132.607	-131.655
chr15:39328133:T:C	0.013991	-132.086	-131.359
chr15:39328719:A:T	0.00620239	-132.846	-131.892
chr15:39335665:G:A	0.00247652	-133.781	-132.879
chr15:39336849:A:G	0.00442455	-133.225	-132.469
chr15:39337751:A:G	0.000374321	-135.472	-134.329
chr15:39338260:C:T	0.000614404	-135.025	-133.945
chr15:39346970:C:G	0.00268382	-133.546	-132.987
chr15:39352226:G:T	0.00316494	-133.46	-132.624
chr15:39354022:A:G	0.00129324	-134.342	-133.504
chr15:39354835:C:T	0.000806697	-134.727	-133.825
chr15:39359779:G:C	0.000389277	-135.383	-134.305
chr15:39363723:T:C	0.000484239	-135.244	-134.075
chr15:39363841:G:C	0.00543403	-132.867	-132.954
chr15:39363965:C:T	0.00539168	-132.875	-132.96
chr15:39364021:A:C	0.00644133	-132.711	-132.812
chr15:39364976:G:A	0.000426764	-135.362	-134.156
chr15:39365037:T:C	0.000403124	-135.415	-134.196
chr15:39366242:T:G	0.000406749	-135.321	-134.189
chr15:39373298:G:C	0.000507695	-135.097	-134.122
chr15:39376127:C:T	0.00231242	-133.715	-133.407
chr15:39376339:A:G	0.000240486	-135.86	-134.551
