## Supplementary material for "Characterization of shared and ancestry-specific signals driving complex traits using multi-ancestry fine-mapping": mscaviar_results_study0_post.txt

SNP_ID	Prob_in_pCausalSet
chr15:38704390:T:A	0.00773547
chr15:38806615:A:T	0.013515
chr15:38920690:C:T	0.0124972
chr15:38923394:A:G	0.0189241
chr15:38930881:C:T	0.00826722
chr15:38935394:C:G	0.0149855
chr15:38935921:T:C	0.0117241
chr15:38940658:A:G	0.0143644
chr15:38945476:T:A	0.0184086
chr15:38946618:A:G	0.0007694
chr15:38946813:A:C	0.000651516
chr15:38947785:A:G	0.000826165
chr15:38948908:T:G	0.00168801
chr15:38949651:A:C	0.12346
chr15:38950523:A:T	0.146753
chr15:38951298:G:C	0.053405
chr15:38952594:A:T	0.0314797
chr15:38953699:G:A	0.00470712
chr15:38954553:A:G	0.0444682
chr15:38954568:G:A	0.0292739
chr15:38955914:A:G	0.0342882
chr15:38956205:G:A	0.000339849
chr15:38957896:G:C	0.00369988
chr15:38957928:G:C	0.00441003
chr15:38958416:A:G	0.00300727
chr15:38958441:A:G	0.00357295
chr15:38959830:A:G	0.000327996
chr15:38962636:T:C	0.00131947
chr15:38962998:AC:A	0.00457443
chr15:38963134:T:C	0.00108213
chr15:38964504:C:T	0.00319889
chr15:38965194:A:C	0.00267235
chr15:38967864:TG:T	0.00157237
chr15:38967908:C:T	0.00274697
chr15:38968640:C:G	0.00032906
chr15:38968835:A:C	0.00238447
chr15:38969467:T:A	0.000389761
chr15:38969923:T:C	0.0158688
chr15:38970771:A:C	0.023164
chr15:38971815:G:C	0.000356992
chr15:38971965:TGG:T	0.000355764
chr15:38973855:G:A	0.000342837
chr15:38974107:G:A	0.00323286
chr15:38974524:G:A	0.000353711
chr15:38974592:G:C	0.00272866
chr15:38977447:A:G	0.000886214
chr15:38977848:C:A	0.00087851
chr15:38978089:C:T	0.000997861
chr15:38978709:TA:T	0.000897247
chr15:38978886:T:C	0.000882932
chr15:38978964:C:T	0.000900538
chr15:38979064:G:A	0.000873905
chr15:38980022:C:T	0.000795441
chr15:38980178:A:C	0.000801839
chr15:38980256:T:C	0.000785656
chr15:38980363:C:T	0.000800144
chr15:38980932:T:G	0.00198975
chr15:38981743:G:C	0.000803441
chr15:38982060:C:A	0.000941962
chr15:38982277:T:A	0.000819665
chr15:38982408:A:G	0.000813578
chr15:38982469:T:C	0.00080533
chr15:38982616:T:G	0.000809157
chr15:38982894:A:G	0.00078627
chr15:38983120:C:T	0.000956035
chr15:38984117:A:G	0.000798688
chr15:38984950:G:A	0.000825412
chr15:38985057:A:AGAG	0.0007734
chr15:38985178:A:G	0.000778249
chr15:38986060:C:T	0.000777747
chr15:38986061:A:G	0.000782121
chr15:38986095:C:T	0.00510844
chr15:38986960:C:CTTTAAA	0.000853905
chr15:38987596:AT:A	0.0049488
chr15:38987702:A:G	0.000892711
chr15:38990900:C:T	0.000919346
chr15:38991535:T:A	0.00113192
chr15:38991566:T:C	0.000977179
chr15:38991778:C:T	0.00721484
chr15:38992312:A:C	0.0141394
chr15:38992562:G:A	0.00555269
chr15:38992884:C:A	0.300701
chr15:38993434:C:A	0.00724746
chr15:38994427:C:T	0.00293069
chr15:38994531:G:T	0.0064619
chr15:38995085:C:T	0.00548805
chr15:38995183:T:C	0.00549081
chr15:38995251:T:A	0.00456777
chr15:38996400:A:C	0.00972308
chr15:38996828:G:A	0.00677872
chr15:38997053:C:T	0.00116888
chr15:38999334:C:T	0.00650803
chr15:38999795:G:T	0.00898136
chr15:39000089:C:G	0.00137841
chr15:39000233:C:T	0.00599918
chr15:39000523:G:A	0.00115257
chr15:39001478:T:C	0.001385
chr15:39002092:G:T	0.00729128
chr15:39002159:G:A	0.00145443
chr15:39005585:C:T	0.0293849
chr15:39005665:G:A	0.00768734
chr15:39005671:G:A	0.0113084
chr15:39009045:A:G	0.0110753
chr15:39009467:G:T	0.000399836
chr15:39013242:C:T	0.000769152
chr15:39017165:T:A	0.000386397
chr15:39017415:C:G	0.000700703
chr15:39017614:T:C	0.000684222
chr15:39021201:C:G	0.00112454
chr15:39032679:A:C	0.00067261
chr15:39255325:A:C	0.00113522
chr15:39262981:A:G	0.00106817
chr15:39263950:CAT:C	0.00113968
chr15:39287229:C:T	0.00159917
chr15:39305815:A:G	0.0424784
chr15:39310179:A:G	0.00110433
chr15:39312091:C:T	0.00152448
chr15:39312328:T:C	0.00154659
chr15:39312634:C:T	0.00129962
chr15:39312745:TA:T	0.00123707
chr15:39313143:A:G	0.0406956
chr15:39313187:C:A	0.00174649
chr15:39313203:T:C	0.00156301
chr15:39313292:C:T	0.00181368
chr15:39313745:C:T	0.0131989
chr15:39313825:C:T	0.00318248
chr15:39313888:A:T	0.00302948
chr15:39313989:G:GCTGA	0.00205236
chr15:39315188:T:C	0.00284697
chr15:39315241:A:G	0.00198321
chr15:39315429:A:G	0.00173764
chr15:39315991:T:A	0.00197279
chr15:39316190:T:C	0.0935714
chr15:39316262:TATGAAGTGA:T	0.00422073
chr15:39316458:T:A	0.00153867
chr15:39316459:T:A	0.00147953
chr15:39318030:T:A	0.0481362
chr15:39318176:T:C	0.00318114
chr15:39318845:A:G	0.0030393
chr15:39318900:T:C	0.0508362
chr15:39320012:A:G	0.00151824
chr15:39320842:T:C	0.00177102
chr15:39321033:T:C	0.0018542
chr15:39321066:C:T	0.00182471
chr15:39321138:A:G	0.00156685
chr15:39321821:G:A	0.00178136
chr15:39321914:A:G	0.0021771
chr15:39322037:C:T	0.00188798
chr15:39322114:T:C	0.00247168
chr15:39322130:A:G	0.0018356
chr15:39322535:T:C	0.00188862
chr15:39322944:C:A	0.00324483
chr15:39326684:C:T	0.192434
chr15:39326698:T:C	0.125118
chr15:39327257:C:T	0.023287
chr15:39327624:C:CT	0.0259128
chr15:39327756:T:C	0.0232879
chr15:39327779:T:C	0.0267334
chr15:39327827:G:A	0.0234928
chr15:39328046:A:G	0.0379746
chr15:39328133:T:C	0.0548133
chr15:39328719:A:T	0.02973
chr15:39335665:G:A	0.0106679
chr15:39336849:A:G	0.0171545
chr15:39337751:A:G	0.001497
chr15:39338260:C:T	0.00278914
chr15:39346970:C:G	0.00938335
chr15:39352226:G:T	0.0134403
chr15:39354022:A:G	0.00493866
chr15:39354835:C:T	0.00323621
chr15:39359779:G:C	0.00149047
chr15:39363723:T:C	0.00225512
chr15:39363841:G:C	0.0108978
chr15:39363965:C:T	0.0108001
chr15:39364021:A:C	0.0131824
chr15:39364976:G:A	0.00201536
chr15:39365037:T:C	0.00190202
chr15:39366242:T:G	0.00174608
chr15:39373298:G:C	0.00183558
chr15:39376127:C:T	0.00559773
chr15:39376339:A:G	0.00103184
