## Supplementary material for "Characterization of shared and ancestry-specific signals driving complex traits using multi-ancestry fine-mapping": mscaviar_results_study1_post.txt

SNP_ID	Prob_in_pCausalSet
chr15:38920690:C:T	0.0635897
chr15:38923394:A:G	0.0929774
chr15:38930881:C:T	0.0533538
chr15:38935394:C:G	0.0613
chr15:38935921:T:C	0.0572132
chr15:38940658:A:G	0.0901025
chr15:38945476:T:A	0.0236041
chr15:38946618:A:G	0.00109626
chr15:38946813:A:C	0.000989794
chr15:38947785:A:G	0.000832273
chr15:38948908:T:G	0.00142632
chr15:38949651:A:C	0.0271888
chr15:38950523:A:T	0.0360277
chr15:38951298:G:C	0.0350767
chr15:38952594:A:T	0.0200156
chr15:38953699:G:A	0.00429122
chr15:38954553:A:G	0.0272031
chr15:38954568:G:A	0.0166881
chr15:38955914:A:G	0.0212605
chr15:38956205:G:A	0.000495229
chr15:38957896:G:C	0.00343306
chr15:38957928:G:C	0.00444266
chr15:38958416:A:G	0.0031751
chr15:38958441:A:G	0.00350847
chr15:38959830:A:G	0.000488912
chr15:38962636:T:C	0.000755664
chr15:38962998:AC:A	0.00342592
chr15:38963134:T:C	0.000672505
chr15:38964504:C:T	0.00233537
chr15:38965194:A:C	0.00259408
chr15:38967864:TG:T	0.00219781
chr15:38967908:C:T	0.00418642
chr15:38968640:C:G	0.000489207
chr15:38968835:A:C	0.00205514
chr15:38969467:T:A	0.000661404
chr15:38969923:T:C	0.00830223
chr15:38970771:A:C	0.0195909
chr15:38971815:G:C	0.000535323
chr15:38971965:TGG:T	0.000552777
chr15:38973855:G:A	0.000494468
chr15:38974107:G:A	0.00189739
chr15:38974524:G:A	0.000541536
chr15:38974592:G:C	0.00208571
chr15:38977447:A:G	0.000667153
chr15:38977848:C:A	0.000669684
chr15:38978089:C:T	0.00097611
chr15:38978709:TA:T	0.00067986
chr15:38978886:T:C	0.000660124
chr15:38978964:C:T	0.000669014
chr15:38979064:G:A	0.000660744
chr15:38980022:C:T	0.00108212
chr15:38980178:A:C	0.00111971
chr15:38980256:T:C	0.00103342
chr15:38980363:C:T	0.00109278
chr15:38980932:T:G	0.00177637
chr15:38981743:G:C	0.00112019
chr15:38982060:C:A	0.000704424
chr15:38982277:T:A	0.000979171
chr15:38982408:A:G	0.00113597
chr15:38982469:T:C	0.00109967
chr15:38982616:T:G	0.00113942
chr15:38982894:A:G	0.00107131
chr15:38983120:C:T	0.00146358
chr15:38984117:A:G	0.00107348
chr15:38984950:G:A	0.000731869
chr15:38985057:A:AGAG	0.000997791
chr15:38985178:A:G	0.00102529
chr15:38986060:C:T	0.000984795
chr15:38986061:A:G	0.000995196
chr15:38986095:C:T	0.00264264
chr15:38986960:C:CTTTAAA	0.00108025
chr15:38987596:AT:A	0.00271226
chr15:38987702:A:G	0.000777577
chr15:38990900:C:T	0.000668483
chr15:38991535:T:A	0.000758625
chr15:38991566:T:C	0.000770381
chr15:38991778:C:T	0.0020328
chr15:38992312:A:C	0.00605024
chr15:38992562:G:A	0.00176344
chr15:38992884:C:A	0.0657159
chr15:38993434:C:A	0.00216727
chr15:38994427:C:T	0.00122394
chr15:38994531:G:T	0.00199102
chr15:38995085:C:T	0.00263425
chr15:38995183:T:C	0.0026997
chr15:38995251:T:A	0.00184255
chr15:38996400:A:C	0.00312933
chr15:38996828:G:A	0.00187468
chr15:38997053:C:T	0.00103047
chr15:38999334:C:T	0.00181565
chr15:38999795:G:T	0.00238582
chr15:39000089:C:G	0.000931119
chr15:39000523:G:A	0.000872665
chr15:39001478:T:C	0.0019854
chr15:39002092:G:T	0.00228252
chr15:39002159:G:A	0.00164074
chr15:39005585:C:T	0.00834448
chr15:39005665:G:A	0.00221053
chr15:39005671:G:A	0.00434754
chr15:39009045:A:G	0.0038167
chr15:39009467:G:T	0.000566671
chr15:39013242:C:T	0.000765176
chr15:39017165:T:A	0.000674177
chr15:39017415:C:G	0.000802852
chr15:39017614:T:C	0.000662813
chr15:39021201:C:G	0.00197669
chr15:39032679:A:C	0.000786259
chr15:39255325:A:C	0.00118352
chr15:39262981:A:G	0.00102098
chr15:39287229:C:T	0.00112013
chr15:39305815:A:G	0.0104381
chr15:39310179:A:G	0.000857464
chr15:39312091:C:T	0.00106655
chr15:39312328:T:C	0.00108562
chr15:39312634:C:T	0.00091304
chr15:39312745:TA:T	0.000874135
chr15:39313143:A:G	0.0143116
chr15:39313187:C:A	0.00122804
chr15:39313203:T:C	0.00120595
chr15:39313292:C:T	0.00103581
chr15:39313745:C:T	0.00406779
chr15:39313825:C:T	0.00262291
chr15:39313888:A:T	0.00219128
chr15:39313989:G:GCTGA	0.00145348
chr15:39315188:T:C	0.00156865
chr15:39315241:A:G	0.00205679
chr15:39315429:A:G	0.00153635
chr15:39315991:T:A	0.00200656
chr15:39316190:T:C	0.0277472
chr15:39316262:TATGAAGTGA:T	0.00333219
chr15:39316458:T:A	0.00134814
chr15:39316459:T:A	0.00130753
chr15:39318030:T:A	0.0114946
chr15:39318176:T:C	0.0020666
chr15:39318845:A:G	0.00210859
chr15:39318900:T:C	0.0120326
chr15:39320012:A:G	0.00128606
chr15:39320842:T:C	0.0015188
chr15:39321033:T:C	0.00160513
chr15:39321066:C:T	0.00159577
chr15:39321138:A:G	0.00138359
chr15:39321821:G:A	0.00159201
chr15:39321914:A:G	0.00174559
chr15:39322037:C:T	0.00156031
chr15:39322114:T:C	0.0024779
chr15:39322130:A:G	0.0015875
chr15:39322535:T:C	0.00166885
chr15:39322944:C:A	0.00221639
chr15:39326684:C:T	0.0982169
chr15:39326698:T:C	0.053495
chr15:39327257:C:T	0.00544543
chr15:39327624:C:CT	0.0061149
chr15:39327756:T:C	0.00541512
chr15:39327779:T:C	0.00633116
chr15:39327827:G:A	0.00531704
chr15:39328046:A:G	0.00835141
chr15:39328133:T:C	0.0145588
chr15:39328719:A:T	0.00665541
chr15:39335665:G:A	0.0029941
chr15:39336849:A:G	0.00501919
chr15:39337751:A:G	0.000925322
chr15:39338260:C:T	0.00107168
chr15:39346970:C:G	0.00330468
chr15:39352226:G:T	0.00365325
chr15:39354022:A:G	0.00187659
chr15:39354835:C:T	0.00133099
chr15:39359779:G:C	0.000945063
chr15:39363723:T:C	0.000935975
chr15:39363841:G:C	0.00703966
chr15:39363965:C:T	0.00700226
chr15:39364021:A:C	0.00799886
chr15:39364976:G:A	0.000869226
chr15:39365037:T:C	0.000846018
chr15:39366242:T:G	0.000900805
chr15:39373298:G:C	0.00112705
chr15:39376127:C:T	0.00344734
chr15:39376339:A:G	0.000724328
