## Supplementary material for "Characterization of shared and ancestry-specific signals driving complex traits using multi-ancestry fine-mapping": results_platelet_count_aou.txt

chr	start_bp	end_bp	rsid	eur_pip	afr_pip	eur_maf	afr_maf	bp	bp	eur_beta	afr_beta	eur_se	afr_se	eur_zscore	afr_zscore	eur_pval	afr_pval	global_pip	eur_nocausal	afr_nocausal	shared_pip	not_shared_pip	shared_ll	notshared_ll	num_snps_eur	num_snps_afr	nc	runtime
15	38492884	39492884	chr15:39326698:T:C	0.125118	0.053495	0.395237	0.527658	39326698	39326698	0.0204836528237177	0.0155005399883717	0.0043625199422405	0.0100581072909768	4.695371733520998	1.5410990895153152	2.6648e-06	0.123309	0.1260732	5.81666e-08	0.17695	0.0525398	0.0735334	-130.704	-130.78	181	177	3	5549.704
15	38492884	39492884	chr15:38930881:C:T	0.00826722	0.0533538	0.0375691	0.283749	38930881	38930881	-0.0057802711447249	-0.0373696330953643	0.0112301529589395	0.0112419396022559	-0.5147099212147107	-3.3241268337596654	0.606757	0.000888556	0.05365507	5.81666e-08	0.17695	0.00796595	0.04568912	-132.211	-130.871	181	177	3	5549.704
15	38492884	39492884	chr15:38923394:A:G	0.0189241	0.0929774	0.0389068	0.286455	38923394	38923394	-0.0093451165591132	-0.0392294303260753	0.0110499834818498	0.0112189265024433	-0.8457131700208479	-3.4967187205952164	0.397715	0.000472042	0.0933795	5.81666e-08	0.17695	0.018522	0.0748575	-131.365	-130.377	181	177	3	5549.704
15	38492884	39492884	chr15:38940658:A:G	0.0143644	0.0901025	0.0387153	0.298502	38940658	38940658	-0.006827419837828	-0.038799440003633	0.0110617776012938	0.0110542980004693	-0.6172081996142696	-3.509896331905093	0.537099	0.00044927	0.0904021	5.81666e-08	0.17695	0.0140648	0.0763373	-131.647	-130.363	181	177	3	5549.704
15	38492884	39492884	chr15:39316190:T:C	0.0935714	0.0277472	0.369267	0.135423	39316190	39316190	0.0211070996969878	0.017208407511707	0.00442671730922	0.014829257038873	4.768115563427956	1.1604362556126286	1.86222e-06	0.245885	0.0942119999999999	5.81666e-08	0.17695	0.0271066	0.0671053999999999	-131.425	-130.883	181	177	3	5549.704
15	38492884	39492884	chr15:39326684:C:T	0.192434	0.0982169	0.39362	0.50223	39326684	39326684	0.0207920898115817	0.0177863446200803	0.0043660849100243	0.0100402762180978	4.762181734909499	1.7714995318575057	1.91783e-06	0.0764929	0.1936808	5.81666e-08	0.17695	0.0969701	0.0967106999999999	-130.087	-130.508	181	177	3	5549.704
15	38492884	39492884	chr15:38920690:C:T	0.0124972	0.0635897	0.492626	0.660629	38920690	38920690	-0.005932842466378	-0.0363212055982185	0.004306347407502	0.0106937294583485	-1.3776971305293475	-3.3964956509969357	0.1683	0.000683878	0.0639716	5.81666e-08	0.17695	0.0121153	0.0518563	-131.82	-130.768	181	177	3	5549.704
15	38492884	39492884	chr15:38992884:C:A	0.300701	0.0657159	0.364439	0.0805942	38992884	38992884	0.0268057726618017	0.0095005040277851	0.0044237417982855	0.0187188188141856	6.059524692917374	0.507537581409003	1.37017e-09	0.611783	0.3010293	5.81666e-08	0.17695	0.0653876	0.2356417	-130.527	-129.64	181	177	3	5549.704
15	38492884	39492884	chr15:39318900:T:C	0.0508362	0.0120326	0.368055	0.0739126	39318900	39318900	0.020602801989958	0.0136978852616141	0.0044315828950665	0.0195859026887921	4.649084193572066	0.6993747226903473	3.33843e-06	0.484326	0.0513188	5.81666e-08	0.17695	0.01155	0.0397688	-132.261	-131.401	181	177	3	5549.704
15	38492884	39492884	chr15:38935394:C:G	0.0149855	0.0613	0.0391122	0.291623	38935394	38935394	-0.0113613000812056	-0.0371367793641971	0.0110009698849516	0.0111170554297409	-1.0327544025683502	-3.3405230007981195	0.301721	0.000837742	0.0618011	5.81666e-08	0.17695	0.0144844	0.0473166999999999	-131.615	-130.84	181	177	3	5549.704
15	38492884	39492884	chr15:38950523:A:T	0.146753	0.0360277	0.394567	0.255499	38950523	38950523	0.0255571127895562	0.0068659860642659	0.0043485531668762	0.0115827378723733	5.877153114794559	0.5927774710884536	4.18718e-09	0.553337	0.1472486	5.81666e-08	0.17695	0.0355321	0.1117165	-131.093	-130.382	181	177	3	5549.704
15	38492884	39492884	chr15:38949651:A:C	0.12346	0.0271888	0.39639	0.342878	38949651	38949651	0.0253781005944244	0.0032676399905614	0.0043459853145185	0.0106329297666859	5.83943542322717	0.30731322996219385	5.25415e-09	0.758608	0.123892	5.81666e-08	0.17695	0.0267568	0.0971352	-131.39	-130.521	181	177	3	5549.704
15	38492884	39492884	chr15:38951298:G:C	0.053405	0.0350767	0.383003	0.209855	38951298	38951298	0.0242315648746543	0.0251993631080851	0.0043707993975822	0.0123616888988977	5.5439663710163645	2.0385048769777843	2.9645e-08	0.0415126	0.0557499999999999	5.81666e-08	0.17695	0.0327317	0.0230182999999998	-131.155	-131.905	181	177	3	5549.704
15	38492884	39492884	chr15:39328133:T:C	0.0548133	0.0145588	0.380097	0.0764393	39328133	39328133	0.0204354740340977	0.0188340366689731	0.0044093895388737	0.0192431855168924	4.63453588165349	0.9787379876600923	3.58196e-06	0.327721	0.0553811	5.81666e-08	0.17695	0.013991	0.0413901	-132.086	-131.359	181	177	3	5549.704
15	38492884	39492884	chr15:38935921:T:C	0.0117241	0.0572132	0.0405441	0.300922	38935921	38935921	-0.0094577444171838	-0.0367703938307234	0.0108140232914541	0.0110229192548408	-0.8745814728046579	-3.3358126808899007	0.381804	0.000852057	0.0576127999999999	5.81666e-08	0.17695	0.0113245	0.0462882999999999	-131.863	-130.863	181	177	3	5549.704
