## Supplementary material for "Characterization of shared and ancestry-specific signals driving complex traits using multi-ancestry fine-mapping": global_pips.txt

SNP_ID	shared_ll	notshared_ll	global_pips
chr15:41950980:G:A	0.0	-121.873	0.0170244
chr15:42146764:G:A	0.0	-126.493	0.000167165
chr15:42148099:G:A	0.0	-126.802	0.000122771
chr15:42157982:A:T	0.0	-126.75	0.000133244
chr15:42178138:A:G	0.0	-126.816	0.000121019
chr15:42371047:AGTT:A	0.0	-126.759	0.000127998
chr15:42371959:A:G	0.0	-126.595	0.000150517
chr15:42387225:C:T	0.0	-126.491	0.000166813
chr15:42391589:G:A	-126.687	-125.252	0.0006716917999999999
chr15:42441964:G:T	-123.232	-122.304	0.013961189999999998
chr15:42442823:A:G	-123.491	-122.672	0.00990235
chr15:42451896:A:G	-122.849	-122.112	0.01763509
chr15:42457278:C:T	-123.134	-122.263	0.014696460000000001
chr15:42462451:T:C	-123.196	-123.281	0.007178989999999999
chr15:42467961:A:G	-124.398	-123.655	0.003771094
chr15:42468278:A:G	-123.079	-123.121	0.00827388
chr15:42475783:G:A	-122.796	-122.969	0.0101856
chr15:42478164:T:C	-123.037	-122.966	0.00923691
chr15:42480583:A:G	-124.906	-124.294	0.0020586930000000003
chr15:42480603:A:G	-125.619	-124.789	0.0011889420000000001
chr15:42483452:C:T	-123.191	-123.675	0.00584844
chr15:42484738:A:AAAAC	-123.175	-123.668	0.005918179999999999
chr15:42492939:G:A	-122.561	-122.096	0.019260740000000002
chr15:42493962:T:C	-124.268	-124.048	0.00296871
chr15:42495909:A:G	-122.516	-122.459	0.015389299999999998
chr15:42497568:C:T	-122.261	-122.36	0.018102080000000003
chr15:42498331:G:A	-124.83	-124.372	0.001989124
chr15:42500155:T:C	-122.712	-122.71	0.01223658
chr15:42503718:G:C	-122.495	-122.464	0.015473689999999998
chr15:42504244:G:A	-124.815	-124.373	0.001996121
chr15:42508569:C:T	-122.421	-121.587	0.029107470000000003
chr15:42518743:C:CTGAAAG	-123.35	-122.659	0.01032867
chr15:42520524:T:G	-122.463	-122.356	0.01674043
chr15:42525205:A:T	-124.082	-123.107	0.00618089
chr15:42532380:T:C	-124.534	-124.285	0.002318982
chr15:42534625:C:A	-124.562	-124.298	0.0022766540000000004
chr15:42536157:CCATAA:C	-122.783	-122.764	0.011529
chr15:42543401:T:C	-122.608	-122.514	0.01436219
chr15:42545299:A:G	-122.381	-122.351	0.01733781
chr15:42551772:T:G	-122.638	-122.68	0.012839090000000001
chr15:42555278:G:A	-122.937	-122.691	0.0113985
chr15:42556503:G:C	-122.994	-123.036	0.00899766
chr15:42558330:T:G	-122.505	-122.583	0.014354650000000002
chr15:42559199:A:G	-123.123	-123.025	0.0086081
chr15:42564151:A:G	-122.726	-122.698	0.012281590000000002
chr15:42565043:G:A	-122.638	-122.636	0.01318145
chr15:42569164:C:T	-122.678	-122.679	0.01264122
chr15:42569826:A:G	-122.592	-122.597	0.01374098
chr15:42578389:A:G	-122.659	-121.963	0.02064265
chr15:42594458:C:T	-123.08	-122.255	0.01496444
chr15:42603011:C:T	-123.135	-122.289	0.014394130000000002
chr15:42606414:C:T	-122.002	-122.39	0.02007598
chr15:42625189:G:A	-125.954	-125.008	0.000928959
chr15:42734427:T:A	-125.964	-124.907	0.001004322
chr15:42807352:C:T	0.0	-124.493	0.00120695
chr15:42878426:G:A	-126.938	-125.518	0.0005151487999999999
chr15:42910125:C:T	-126.717	-125.395	0.0005902948
chr15:43068311:CCTAAGTAT:C	0.0	-123.375	0.00376691
chr15:43108876:C:T	-126.793	-125.469	0.0005475122000000001
chr15:43116130:C:T	-126.397	-125.178	0.0007452429999999999
chr15:43121917:C:T	-126.447	-125.201	0.000725243
chr15:43288447:C:T	0.0	-125.89	0.000290314
chr15:43331199:T:G	0.0	-123.69	0.00252876
chr15:43387833:G:A	0.0	-120.457	0.0705344
chr15:43393609:A:C	0.0	-120.982	0.0414342
chr15:43411079:AT:A	0.0	-124.752	0.000871724
chr15:43434427:A:C	0.0	-119.826	0.130805
chr15:43449025:G:A	0.0	-123.03	0.00535623
chr15:43523801:C:T	-123.482	-122.555	0.010881779999999999
chr15:43525206:G:A	-123.682	-122.727	0.00910567
chr15:43525881:G:A	-123.268	-122.321	0.013691070000000001
chr15:43528519:C:T	0.0	-120.512	0.0655892
chr15:43537151:A:G	-123.118	-122.231	0.01517699
chr15:43546014:A:G	-123.677	-122.706	0.00927513
chr15:43547055:CCTAA:C	-123.042	-122.142	0.01653068
chr15:43554632:CAG:C	-123.829	-122.852	0.008004029999999999
chr15:43558554:G:A	-123.23	-122.294	0.014102320000000002
chr15:43559201:T:C	-123.233	-122.262	0.014448559999999997
chr15:43596924:A:G	0.0	-122.34	0.010677
chr15:43619359:C:T	-124.111	-123.121	0.00610025
chr15:43619601:C:T	-124.031	-123.043	0.0065989199999999994
chr15:43632410:T:C	-123.995	-123.031	0.00670627
chr15:43635172:T:C	-124.125	-123.143	0.00597486
chr15:43639534:G:A	-124.137	-123.149	0.005932949999999999
chr15:43641743:T:C	0.0	-121.12	0.0353908
chr15:43642481:T:G	-123.431	-122.618	0.010474650000000002
chr15:43643169:C:T	-124.116	-123.126	0.006067960000000001
chr15:43658501:A:T	0.0	-121.074	0.037138
chr15:43718994:T:C	0.0	-123.136	0.00438088
chr15:43727394:T:C	-126.97	-125.533	0.0005017744999999999
chr15:43735687:T:C	0.0	-118.612	0.444047
chr15:43735849:C:T	0.0	-119.717	0.146191
chr15:43760050:G:A	-125.743	-124.756	0.001126599
chr15:43797024:C:G	-126.837	-125.441	0.0005586495
chr15:43874989:G:A	-123.595	-122.951	0.0078159
chr15:43904643:TGCTGGGATTACAGGTGTGAGCCACTGC:T	0.0	-122.504	0.00906439
chr15:43908387:T:C	-125.367	-124.721	0.001242858
chr15:43910841:A:G	0.0	-121.566	0.0231381
chr15:43910847:A:C	-126.657	-125.416	0.0005684832000000001
chr15:43919075:T:C	-126.304	-125.212	0.000718499
chr15:43921971:T:A	-125.682	-124.929	0.0010000830000000001
chr15:43924542:G:A	-125.872	-125.024	0.000898335
chr15:43925938:C:T	-124.956	-124.568	0.001566365
chr15:43926168:A:G	-126.949	-125.505	0.000514419
chr15:43927310:C:T	-125.11	-124.65	0.001421903
chr15:43927409:G:A	-125.039	-124.612	0.0014853199999999998
chr15:43932470:A:G	-125.643	-124.8	0.0010934229999999998
chr15:43939502:G:A	-125.289	-124.732	0.0012851079999999999
chr15:43942578:A:C	-126.079	-125.118	0.000803464
chr15:43943717:C:T	-125.937	-125.033	0.000886577
chr15:43944787:G:A	-126.041	-125.087	0.00083216
chr15:43947454:C:T	-125.949	-125.039	0.0008803070000000001
chr15:43952325:T:C	-126.94	-125.389	0.0005746816
chr15:43952369:T:C	-127.005	-125.438	0.0005461011
chr15:43953733:A:T	-126.91	-125.375	0.0005837957
chr15:43956999:A:T	-125.269	-124.721	0.0012922700000000003
chr15:43957856:C:G	-125.249	-124.691	0.001321073
chr15:43958097:T:C	-125.477	-124.818	0.0011393689999999999
chr15:43958713:T:C	-127.343	-125.672	0.0004268363
chr15:43960164:C:T	-126.227	-124.72	0.001132311
chr15:43960289:A:G	-127.21	-125.609	0.00045741010000000003
chr15:43961014:T:C	-126.954	-125.417	0.0005590527999999999
chr15:43966699:C:T	-127.15	-125.592	0.0004670367
chr15:43970677:A:C	-126.882	-125.37	0.0005875125000000001
chr15:43973426:C:T	-126.299	-124.845	0.001004922
chr15:43973883:G:T	-126.123	-124.705	0.00116078
chr15:43974494:C:T	-126.091	-124.669	0.001203403
chr15:43974532:G:A	0.0	-124.658	0.000975082
chr15:43977155:G:A	-126.007	-124.609	0.0012816300000000002
chr15:43977401:G:A	-126.757	-125.276	0.0006509349
chr15:43977409:G:T	-126.062	-124.664	0.001212725
chr15:43978333:A:G	-125.812	-124.444	0.001517202
chr15:43986243:G:A	-125.784	-124.406	0.001574973
chr15:43987652:T:C	-125.956	-124.567	0.0013384150000000001
chr15:43991970:G:A	-126.377	-124.901	0.0009474490000000001
chr15:43995399:A:C	-126.211	-124.755	0.0011001550000000002
chr15:43997220:C:T	-125.785	-124.408	0.0015714060000000002
chr15:43999046:T:C	-125.773	-124.387	0.001603527
chr15:44000939:C:A	-126.293	-124.845	0.0010055289999999998
chr15:44001013:G:T	-126.254	-124.807	0.0010447030000000001
chr15:44002274:A:G	-126.299	-124.84	0.001009467
chr15:44003059:C:T	-126.236	-124.92	0.0009469
chr15:44004526:A:G	-126.281	-124.904	0.0009549370000000001
chr15:44013242:A:T	0.0	-124.554	0.001082
chr15:44013582:G:C	0.0	-124.413	0.00124486
chr15:44016338:A:G	-126.157	-124.744	0.001116846
chr15:44016707:A:G	-125.36	-123.978	0.002420041
chr15:44017189:T:C	-126.068	-124.691	0.001183053
chr15:44018008:T:A	-126.104	-124.704	0.0011642859999999998
chr15:44026273:A:G	-126.237	-124.815	0.0010386859999999998
chr15:44027179:C:T	-126.016	-124.629	0.001257248
chr15:44031985:T:TACTGGTACTAAA	0.0	-125.23	0.000548005
chr15:44034981:C:G	-126.486	-125.018	0.000843227
chr15:44035872:G:T	-126.445	-124.969	0.0008847819999999999
chr15:44037058:G:A	-126.093	-124.691	0.0011801569999999998
chr15:44037098:A:T	-126.258	-124.806	0.001045283
chr15:44041990:A:G	-126.051	-124.673	0.0012041670000000001
chr15:44042994:A:G	-126.088	-124.698	0.001173146
chr15:44050676:C:G	-125.928	-124.54	0.001375421
chr15:44063164:C:G	0.0	-124.266	0.00144178
chr15:44071541:G:A	0.0	-124.218	0.00151006
chr15:44072703:T:A	-125.91	-124.628	0.001275875
chr15:44083726:T:C	0.0	-124.102	0.00169474
chr15:44086645:C:T	-126.211	-124.836	0.0010231749999999999
chr15:44088706:G:A	-126.455	-125.015	0.000847886
chr15:44097672:T:C	-126.37	-125.128	0.000774432
chr15:44097699:G:A	-126.633	-125.07	0.0007914805
chr15:44098088:T:C	-126.533	-125.0	0.0008521129999999999
chr15:44103837:G:T	-126.46	-125.193	0.0007226450000000001
chr15:44107342:T:C	-126.278	-124.784	0.0010626890000000001
chr15:44107430:G:A	-126.211	-124.722	0.00113183
chr15:44108450:G:A	-126.549	-124.993	0.00085604
chr15:44111087:C:G	-126.19	-125.02	0.0008718210000000001
chr15:44113823:A:C	-126.166	-125.057	0.0008466579999999999
chr15:44114119:G:A	-126.621	-125.051	0.0008062657
chr15:44117341:C:T	-126.268	-124.809	0.001040637
chr15:44117672:C:T	-126.279	-124.806	0.001042821
chr15:44117884:T:C	-126.301	-124.867	0.000984694
chr15:44118739:A:G	-126.235	-124.758	0.001092987
chr15:44120400:C:T	-126.205	-124.748	0.001106892
chr15:44120422:C:A	-126.17	-125.004	0.000886985
chr15:44120437:A:T	-126.127	-124.997	0.0008974829999999999
chr15:44121155:TG:T	-126.328	-124.856	0.000991661
chr15:44122172:C:T	-126.121	-124.969	0.0009205870000000001
chr15:44122178:C:G	-126.259	-124.795	0.001055247
chr15:44122418:C:T	-126.255	-124.771	0.001078077
chr15:44122724:C:A	-126.257	-124.782	0.00106711
chr15:44123073:A:G	-126.273	-124.817	0.0010329719999999998
chr15:44123688:T:A	-126.234	-124.74	0.001111264
chr15:44124814:A:T	-126.236	-124.762	0.001089436
chr15:44125178:G:A	-126.272	-124.798	0.0010504169999999999
chr15:44125408:C:T	-126.244	-124.795	0.0010572119999999999
chr15:44125537:C:A	-126.248	-124.763	0.001086621
chr15:44127261:C:T	-126.246	-124.765	0.001085369
chr15:44267465:C:G	0.0	-121.595	0.0224906
chr15:44272494:A:G	0.0	-125.151	0.000591288
chr15:44289263:G:A	0.0	-126.1	0.000234336
chr15:44344211:G:T	0.0	-125.75	0.000328178
chr15:44492177:T:A	0.0	-126.474	0.000164505
chr15:44550012:A:G	0.0	-125.022	0.000669809
chr15:44644381:T:C	0.0	-126.363	0.000182481
chr15:44655236:T:C	0.0	-126.505	0.000159497
chr15:44700277:C:T	-120.973	-121.65	0.0492172
