## Supplementary material for "Characterization of shared and ancestry-specific signals driving complex traits using multi-ancestry fine-mapping": mscaviar_results_shared_pips.txt

SNP_ID	shared_pip	shared_ll	notshared_ll
chr15:41950980:G:A	0	0	-121.873
chr15:42146764:G:A	0	0	-126.493
chr15:42148099:G:A	0	0	-126.802
chr15:42157982:A:T	0	0	-126.75
chr15:42178138:A:G	0	0	-126.816
chr15:42371047:AGTT:A	0	0	-126.759
chr15:42371959:A:G	0	0	-126.595
chr15:42387225:C:T	0	0	-126.491
chr15:42391589:G:A	9.16782e-05	-126.687	-125.252
chr15:42441964:G:T	0.00291077	-123.232	-122.304
chr15:42442823:A:G	0.0022489	-123.491	-122.672
chr15:42451896:A:G	0.00426431	-122.849	-122.112
chr15:42457278:C:T	0.0032074	-123.134	-122.263
chr15:42462451:T:C	0.00301783	-123.196	-123.281
chr15:42467961:A:G	0.000907796	-124.398	-123.655
chr15:42468278:A:G	0.00339459	-123.079	-123.121
chr15:42475783:G:A	0.00450212	-122.796	-122.969
chr15:42478164:T:C	0.00353723	-123.037	-122.966
chr15:42480583:A:G	0.000546325	-124.906	-124.294
chr15:42480603:A:G	0.00026787	-125.619	-124.789
chr15:42483452:C:T	0.00303819	-123.191	-123.675
chr15:42484738:A:AAAAC	0.00308864	-123.175	-123.668
chr15:42492939:G:A	0.00568509	-122.561	-122.096
chr15:42493962:T:C	0.00103482	-124.268	-124.048
chr15:42495909:A:G	0.00594431	-122.516	-122.459
chr15:42497568:C:T	0.00767348	-122.261	-122.36
chr15:42498331:G:A	0.000589893	-124.83	-124.372
chr15:42500155:T:C	0.00488546	-122.712	-122.71
chr15:42503718:G:C	0.00607185	-122.495	-122.464
chr15:42504244:G:A	0.000598976	-124.815	-124.373
chr15:42508569:C:T	0.00653264	-122.421	-121.587
chr15:42518743:C:CTGAAAG	0.00258547	-123.35	-122.659
chr15:42520524:T:G	0.00626986	-122.463	-122.356
chr15:42525205:A:T	0.00124179	-124.082	-123.107
chr15:42532380:T:C	0.000793068	-124.534	-124.285
chr15:42534625:C:A	0.000771046	-124.562	-124.298
chr15:42536157:CCATAA:C	0.0045577	-122.783	-122.764
chr15:42543401:T:C	0.00542198	-122.608	-122.514
chr15:42545299:A:G	0.00680258	-122.381	-122.351
chr15:42551772:T:G	0.00526362	-122.638	-122.68
chr15:42555278:G:A	0.00390138	-122.937	-122.691
chr15:42556503:G:C	0.00368926	-122.994	-123.036
chr15:42558330:T:G	0.0060099	-122.505	-122.583
chr15:42559199:A:G	0.00324116	-123.123	-123.025
chr15:42564151:A:G	0.0048061	-122.726	-122.698
chr15:42565043:G:A	0.00526078	-122.638	-122.636
chr15:42569164:C:T	0.0050548	-122.678	-122.679
chr15:42569826:A:G	0.00551223	-122.592	-122.597
chr15:42578389:A:G	0.00514842	-122.659	-121.963
chr15:42594458:C:T	0.00338307	-123.08	-122.255
chr15:42603011:C:T	0.003202	-123.135	-122.289
chr15:42606414:C:T	0.00994662	-122.002	-122.39
chr15:42625189:G:A	0.000190761	-125.954	-125.008
chr15:42734427:T:A	0.000188653	-125.964	-124.907
chr15:42807352:C:T	0	0	-124.493
chr15:42878426:G:A	7.13962e-05	-126.938	-125.518
chr15:42910125:C:T	8.87362e-05	-126.717	-125.395
chr15:43068311:CCTAAGTAT:C	0	0	-123.375
chr15:43108876:C:T	8.21088e-05	-126.793	-125.469
chr15:43116130:C:T	0.000122481	-126.397	-125.178
chr15:43121917:C:T	0.000116562	-126.447	-125.201
chr15:43288447:C:T	0	0	-125.89
chr15:43331199:T:G	0	0	-123.69
chr15:43387833:G:A	0	0	-120.457
chr15:43393609:A:C	0	0	-120.982
chr15:43411079:AT:A	0	0	-124.752
chr15:43434427:A:C	0	0	-119.826
chr15:43449025:G:A	0	0	-123.03
chr15:43523801:C:T	0.00227164	-123.482	-122.555
chr15:43525206:G:A	0.00185921	-123.682	-122.727
chr15:43525881:G:A	0.00281241	-123.268	-122.321
chr15:43528519:C:T	0	0	-120.512
chr15:43537151:A:G	0.0032688	-123.118	-122.231
chr15:43546014:A:G	0.00186973	-123.677	-122.706
chr15:43547055:CCTAA:C	0.00352545	-123.042	-122.142
chr15:43554632:CAG:C	0.00160513	-123.829	-122.852
chr15:43558554:G:A	0.00292112	-123.23	-122.294
chr15:43559201:T:C	0.00291215	-123.233	-122.262
chr15:43596924:A:G	0	0	-122.34
chr15:43619359:C:T	0.00121001	-124.111	-123.121
chr15:43619601:C:T	0.00131161	-124.031	-123.043
chr15:43632410:T:C	0.00135998	-123.995	-123.031
chr15:43635172:T:C	0.00119351	-124.125	-123.143
chr15:43639534:G:A	0.00118014	-124.137	-123.149
chr15:43641743:T:C	0	0	-121.12
chr15:43642481:T:G	0.00238985	-123.431	-122.618
chr15:43643169:C:T	0.0012052	-124.116	-123.126
chr15:43658501:A:T	0	0	-121.074
chr15:43718994:T:C	0	0	-123.136
chr15:43727394:T:C	6.76605e-05	-126.97	-125.533
chr15:43735687:T:C	0	0	-118.612
chr15:43735849:C:T	0	0	-119.717
chr15:43760050:G:A	0.000222026	-125.743	-124.756
chr15:43797024:C:G	7.89535e-05	-126.837	-125.441
chr15:43874989:G:A	0.00202697	-123.595	-122.951
chr15:43904643:TGCTGGGATTACAGGTGTGAGCCACTGC:T	0	0	-122.504
chr15:43908387:T:C	0.000312097	-125.367	-124.721
chr15:43910841:A:G	0	0	-121.566
chr15:43910847:A:C	8.93798e-05	-126.657	-125.416
chr15:43919075:T:C	0.000127147	-126.304	-125.212
chr15:43921971:T:A	0.000231078	-125.682	-124.929
chr15:43924542:G:A	0.000192445	-125.872	-125.024
chr15:43925938:C:T	0.000470915	-124.956	-124.568
chr15:43926168:A:G	6.8341e-05	-126.949	-125.505
chr15:43927310:C:T	0.000405365	-125.11	-124.65
chr15:43927409:G:A	0.000434277	-125.039	-124.612
chr15:43932470:A:G	0.000237884	-125.643	-124.8
chr15:43939502:G:A	0.000341617	-125.289	-124.732
chr15:43942578:A:C	0.000157917	-126.079	-125.118
chr15:43943717:C:T	0.00018211	-125.937	-125.033
chr15:43944787:G:A	0.000164438	-126.041	-125.087
chr15:43947454:C:T	0.000179961	-125.949	-125.039
chr15:43952325:T:C	7.03094e-05	-126.94	-125.389
chr15:43952369:T:C	6.59019e-05	-127.005	-125.438
chr15:43953733:A:T	7.23343e-05	-126.91	-125.375
chr15:43956999:A:T	0.000348088	-125.269	-124.721
chr15:43957856:C:G	0.000354387	-125.249	-124.691
chr15:43958097:T:C	0.000283121	-125.477	-124.818
chr15:43958713:T:C	4.71207e-05	-127.343	-125.672
chr15:43960164:C:T	0.000144592	-126.227	-124.72
chr15:43960289:A:G	5.35539e-05	-127.21	-125.609
chr15:43961014:T:C	6.91122e-05	-126.954	-125.417
chr15:43966699:C:T	5.67043e-05	-127.15	-125.592
chr15:43970677:A:C	7.41995e-05	-126.882	-125.37
chr15:43973426:C:T	0.000134068	-126.299	-124.845
chr15:43973883:G:T	0.000159641	-126.123	-124.705
chr15:43974494:C:T	0.000164975	-126.091	-124.669
chr15:43974532:G:A	0	0	-124.658
chr15:43977155:G:A	0.00017915	-126.007	-124.609
chr15:43977401:G:A	8.52761e-05	-126.757	-125.276
chr15:43977409:G:T	0.000169433	-126.062	-124.664
chr15:43978333:A:G	0.000217354	-125.812	-124.444
chr15:43986243:G:A	0.00022385	-125.784	-124.406
chr15:43987652:T:C	0.000188338	-125.956	-124.567
chr15:43991970:G:A	0.000124406	-126.377	-124.901
chr15:43995399:A:C	0.000146952	-126.211	-124.755
chr15:43997220:C:T	0.000223603	-125.785	-124.408
chr15:43999046:T:C	0.000226522	-125.773	-124.387
chr15:44000939:C:A	0.000134832	-126.293	-124.845
chr15:44001013:G:T	0.000140337	-126.254	-124.807
chr15:44002274:A:G	0.000134178	-126.299	-124.84
chr15:44003059:C:T	0.000141025	-126.236	-124.92
chr15:44004526:A:G	0.00013547	-126.281	-124.904
chr15:44013242:A:T	0	0	-124.554
chr15:44013582:G:C	0	0	-124.413
chr15:44016338:A:G	0.000154133	-126.157	-124.744
chr15:44016707:A:G	0.000345739	-125.36	-123.978
chr15:44017189:T:C	0.00016808	-126.068	-124.691
chr15:44018008:T:A	0.000162423	-126.104	-124.704
chr15:44026273:A:G	0.000142219	-126.237	-124.815
chr15:44027179:C:T	0.000177244	-126.016	-124.629
chr15:44031985:T:TACTGGTACTAAA	0	0	-125.23
chr15:44034981:C:G	0.000111011	-126.486	-125.018
chr15:44035872:G:T	0.000115889	-126.445	-124.969
chr15:44037058:G:A	0.000164206	-126.093	-124.691
chr15:44037098:A:T	0.000139826	-126.258	-124.806
chr15:44041990:A:G	0.000170979	-126.051	-124.673
chr15:44042994:A:G	0.000164849	-126.088	-124.698
chr15:44050676:C:G	0.000193707	-125.928	-124.54
chr15:44063164:C:G	0	0	-124.266
chr15:44071541:G:A	0	0	-124.218
chr15:44072703:T:A	0.000195583	-125.91	-124.628
chr15:44083726:T:C	0	0	-124.102
chr15:44086645:C:T	0.00014538	-126.211	-124.836
chr15:44088706:G:A	0.000114179	-126.455	-125.015
chr15:44097672:T:C	0.000122258	-126.37	-125.128
chr15:44097699:G:A	9.62855e-05	-126.633	-125.07
chr15:44098088:T:C	0.000106275	-126.533	-125
chr15:44103837:G:T	0.000111764	-126.46	-125.193
chr15:44107342:T:C	0.000137143	-126.278	-124.784
chr15:44107430:G:A	0.000146606	-126.211	-124.722
chr15:44108450:G:A	0.000104792	-126.549	-124.993
chr15:44111087:C:G	0.000145956	-126.19	-125.02
chr15:44113823:A:C	0.000148804	-126.166	-125.057
chr15:44114119:G:A	9.75663e-05	-126.621	-125.051
chr15:44117341:C:T	0.000138224	-126.268	-124.809
chr15:44117672:C:T	0.000136848	-126.279	-124.806
chr15:44117884:T:C	0.000133477	-126.301	-124.867
chr15:44118739:A:G	0.000142983	-126.235	-124.758
chr15:44120400:C:T	0.000147211	-126.205	-124.748
chr15:44120422:C:A	0.000148978	-126.17	-125.004
chr15:44120437:A:T	0.000155149	-126.127	-124.997
chr15:44121155:TG:T	0.000130245	-126.328	-124.856
chr15:44122172:C:T	0.000156359	-126.121	-124.969
chr15:44122178:C:G	0.000139478	-126.259	-124.795
chr15:44122418:C:T	0.000140271	-126.255	-124.771
chr15:44122724:C:A	0.000139901	-126.257	-124.782
chr15:44123073:A:G	0.000137479	-126.273	-124.817
chr15:44123688:T:A	0.000143342	-126.234	-124.74
chr15:44124814:A:T	0.000142836	-126.236	-124.762
chr15:44125178:G:A	0.00013775	-126.272	-124.798
chr15:44125408:C:T	0.000141566	-126.244	-124.795
chr15:44125537:C:A	0.000141277	-126.248	-124.763
chr15:44127261:C:T	0.00014144	-126.246	-124.765
chr15:44267465:C:G	0	0	-121.595
chr15:44272494:A:G	0	0	-125.151
chr15:44289263:G:A	0	0	-126.1
chr15:44344211:G:T	0	0	-125.75
chr15:44492177:T:A	0	0	-126.474
chr15:44550012:A:G	0	0	-125.022
chr15:44644381:T:C	0	0	-126.363
chr15:44655236:T:C	0	0	-126.505
chr15:44700277:C:T	0.0279247	-120.973	-121.65
