## Supplementary material for "Characterization of shared and ancestry-specific signals driving complex traits using multi-ancestry fine-mapping": mscaviar_results_study0_post.txt

SNP_ID	Prob_in_pCausalSet
chr15:42146764:G:A	0.000167165
chr15:42148099:G:A	0.000122771
chr15:42157982:A:T	0.000133244
chr15:42178138:A:G	0.000121019
chr15:42371047:AGTT:A	0.000127998
chr15:42371959:A:G	0.000150517
chr15:42387225:C:T	0.000166813
chr15:42391589:G:A	0.000224243
chr15:42441964:G:T	0.0137881
chr15:42442823:A:G	0.00970732
chr15:42451896:A:G	0.0174256
chr15:42457278:C:T	0.014513
chr15:42462451:T:C	0.00664008
chr15:42467961:A:G	0.0035487
chr15:42468278:A:G	0.0077724
chr15:42475783:G:A	0.00961628
chr15:42478164:T:C	0.00880243
chr15:42480583:A:G	0.00176989
chr15:42480603:A:G	0.000925338
chr15:42483452:C:T	0.0045388
chr15:42484738:A:AAAAC	0.00444269
chr15:42492939:G:A	0.0189845
chr15:42493962:T:C	0.00251712
chr15:42495909:A:G	0.0149636
chr15:42497568:C:T	0.017603
chr15:42498331:G:A	0.00161795
chr15:42500155:T:C	0.0117788
chr15:42503718:G:C	0.0150362
chr15:42504244:G:A	0.00161463
chr15:42508569:C:T	0.0289188
chr15:42518743:C:CTGAAAG	0.0101064
chr15:42520524:T:G	0.0163382
chr15:42525205:A:T	0.00601248
chr15:42532380:T:C	0.00181889
chr15:42534625:C:A	0.00178453
chr15:42536157:CCATAA:C	0.011077
chr15:42543401:T:C	0.0139516
chr15:42545299:A:G	0.0168998
chr15:42551772:T:G	0.01236
chr15:42555278:G:A	0.0110457
chr15:42556503:G:C	0.00850254
chr15:42558330:T:G	0.0138601
chr15:42559199:A:G	0.00818453
chr15:42564151:A:G	0.0118206
chr15:42565043:G:A	0.0127263
chr15:42569164:C:T	0.0121832
chr15:42569826:A:G	0.0132828
chr15:42578389:A:G	0.0204248
chr15:42594458:C:T	0.0147724
chr15:42603011:C:T	0.014206
chr15:42606414:C:T	0.0193953
chr15:42625189:G:A	0.000673353
chr15:42734427:T:A	0.00080707
chr15:42807352:C:T	0.00120695
chr15:42878426:G:A	0.00034854
chr15:42910125:C:T	0.000265763
chr15:43068311:CCTAAGTAT:C	0.00376691
chr15:43108876:C:T	0.000283342
chr15:43116130:C:T	0.000567107
chr15:43121917:C:T	0.000552223
chr15:43288447:C:T	0.000290314
chr15:43331199:T:G	0.00252876
chr15:43387833:G:A	0.0705344
chr15:43393609:A:C	0.0414342
chr15:43411079:AT:A	0.000871724
chr15:43434427:A:C	0.130805
chr15:43449025:G:A	0.00535623
chr15:43523801:C:T	0.0107076
chr15:43525206:G:A	0.00893573
chr15:43525881:G:A	0.0135212
chr15:43528519:C:T	0.0655892
chr15:43537151:A:G	0.0149967
chr15:43546014:A:G	0.00910805
chr15:43547055:CCTAA:C	0.0163529
chr15:43554632:CAG:C	0.00783744
chr15:43558554:G:A	0.0139307
chr15:43559201:T:C	0.0142829
chr15:43596924:A:G	0.010677
chr15:43619359:C:T	0.00593333
chr15:43619601:C:T	0.00643327
chr15:43632410:T:C	0.00653633
chr15:43635172:T:C	0.00580755
chr15:43639534:G:A	0.00576652
chr15:43641743:T:C	0.0353908
chr15:43642481:T:G	0.0102787
chr15:43643169:C:T	0.00590198
chr15:43658501:A:T	0.037138
chr15:43718994:T:C	0.00438088
chr15:43727394:T:C	0.00022669
chr15:43735687:T:C	0.444047
chr15:43735849:C:T	0.146191
chr15:43760050:G:A	0.000919333
chr15:43797024:C:G	0.000238456
chr15:43874989:G:A	0.00757975
chr15:43904643:TGCTGGGATTACAGGTGTGAGCCACTGC:T	0.00906439
chr15:43908387:T:C	0.000916799
chr15:43910841:A:G	0.0231381
chr15:43910847:A:C	0.000322191
chr15:43919075:T:C	0.000346921
chr15:43921971:T:A	0.000628216
chr15:43924542:G:A	0.0005067
chr15:43925938:C:T	0.00104829
chr15:43926168:A:G	0.000214336
chr15:43927310:C:T	0.000887918
chr15:43927409:G:A	0.00097255
chr15:43932470:A:G	0.000842516
chr15:43939502:G:A	0.000743125
chr15:43942578:A:C	0.000427971
chr15:43943717:C:T	0.000449743
chr15:43944787:G:A	0.00042172
chr15:43947454:C:T	0.00044583
chr15:43952325:T:C	0.000187182
chr15:43952369:T:C	0.000182745
chr15:43953733:A:T	0.000190863
chr15:43956999:A:T	0.000855059
chr15:43957856:C:G	0.000926222
chr15:43958097:T:C	0.00076339
chr15:43958713:T:C	0.000161942
chr15:43960164:C:T	0.000250403
chr15:43960289:A:G	0.00017654
chr15:43961014:T:C	0.00018952
chr15:43966699:C:T	0.000187456
chr15:43970677:A:C	0.000196218
chr15:43973426:C:T	0.00024844
chr15:43973883:G:T	0.000276031
chr15:43974494:C:T	0.000280268
chr15:43974532:G:A	0.000975082
chr15:43977155:G:A	0.00029643
chr15:43977401:G:A	0.000210666
chr15:43977409:G:T	0.000287518
chr15:43978333:A:G	0.000335986
chr15:43986243:G:A	0.000340803
chr15:43987652:T:C	0.000305963
chr15:43991970:G:A	0.000237553
chr15:43995399:A:C	0.00025989
chr15:43997220:C:T	0.000340769
chr15:43999046:T:C	0.000342359
chr15:44000939:C:A	0.00024998
chr15:44001013:G:T	0.00025503
chr15:44002274:A:G	0.000247899
chr15:44003059:C:T	0.000276468
chr15:44004526:A:G	0.000261338
chr15:44013242:A:T	0.001082
chr15:44013582:G:C	0.00124486
chr15:44016338:A:G	0.00027175
chr15:44016707:A:G	0.00045964
chr15:44017189:T:C	0.000289283
chr15:44018008:T:A	0.000280979
chr15:44026273:A:G	0.000260008
chr15:44027179:C:T	0.000296152
chr15:44031985:T:TACTGGTACTAAA	0.000548005
chr15:44034981:C:G	0.000227292
chr15:44035872:G:T	0.000230155
chr15:44037058:G:A	0.000282133
chr15:44037098:A:T	0.000253865
chr15:44041990:A:G	0.000291756
chr15:44042994:A:G	0.000284435
chr15:44050676:C:G	0.000311058
chr15:44063164:C:G	0.00144178
chr15:44071541:G:A	0.00151006
chr15:44072703:T:A	0.000328518
chr15:44083726:T:C	0.00169474
chr15:44086645:C:T	0.000269769
chr15:44088706:G:A	0.000234168
chr15:44097672:T:C	0.000282124
chr15:44097699:G:A	0.000201379
chr15:44098088:T:C	0.000213398
chr15:44103837:G:T	0.000271181
chr15:44107342:T:C	0.000245053
chr15:44107430:G:A	0.000254056
chr15:44108450:G:A	0.000209142
chr15:44111087:C:G	0.000314471
chr15:44113823:A:C	0.000336379
chr15:44114119:G:A	0.000201505
chr15:44117341:C:T	0.000250704
chr15:44117672:C:T	0.000247493
chr15:44117884:T:C	0.00025022
chr15:44118739:A:G	0.000252378
chr15:44120400:C:T	0.000258787
chr15:44120422:C:A	0.000317293
chr15:44120437:A:T	0.000331552
chr15:44121155:TG:T	0.00024195
chr15:44122172:C:T	0.000325434
chr15:44122178:C:G	0.00025097
chr15:44122418:C:T	0.000249116
chr15:44122724:C:A	0.000250006
chr15:44123073:A:G	0.0002504
chr15:44123688:T:A	0.000250486
chr15:44124814:A:T	0.000252606
chr15:44125178:G:A	0.000248168
chr15:44125408:C:T	0.000254974
chr15:44125537:C:A	0.00024989
chr15:44127261:C:T	0.0002504
chr15:44267465:C:G	0.0224906
chr15:44272494:A:G	0.000591288
chr15:44289263:G:A	0.000234336
chr15:44344211:G:T	0.000328178
chr15:44492177:T:A	0.000164505
chr15:44550012:A:G	0.000669809
chr15:44644381:T:C	0.000182481
chr15:44655236:T:C	0.000159497
chr15:44700277:C:T	0.0288098
