## Supplementary material for "Characterization of shared and ancestry-specific signals driving complex traits using multi-ancestry fine-mapping": mscaviar_results_study1_post.txt

SNP_ID	Prob_in_pCausalSet
chr15:41950980:G:A	0.0170244
chr15:42391589:G:A	0.000539127
chr15:42441964:G:T	0.00308386
chr15:42442823:A:G	0.00244393
chr15:42451896:A:G	0.0044738
chr15:42457278:C:T	0.00339086
chr15:42462451:T:C	0.00355674
chr15:42467961:A:G	0.00113019
chr15:42468278:A:G	0.00389607
chr15:42475783:G:A	0.00507144
chr15:42478164:T:C	0.00397171
chr15:42480583:A:G	0.000835128
chr15:42480603:A:G	0.000531474
chr15:42483452:C:T	0.00434783
chr15:42484738:A:AAAAC	0.00456413
chr15:42492939:G:A	0.00596133
chr15:42493962:T:C	0.00148641
chr15:42495909:A:G	0.00637001
chr15:42497568:C:T	0.00817256
chr15:42498331:G:A	0.000961067
chr15:42500155:T:C	0.00534324
chr15:42503718:G:C	0.00650934
chr15:42504244:G:A	0.000980467
chr15:42508569:C:T	0.00672131
chr15:42518743:C:CTGAAAG	0.00280774
chr15:42520524:T:G	0.00667209
chr15:42525205:A:T	0.0014102
chr15:42532380:T:C	0.00129316
chr15:42534625:C:A	0.00126317
chr15:42536157:CCATAA:C	0.0050097
chr15:42543401:T:C	0.00583257
chr15:42545299:A:G	0.00724059
chr15:42551772:T:G	0.00574271
chr15:42555278:G:A	0.00425418
chr15:42556503:G:C	0.00418438
chr15:42558330:T:G	0.00650445
chr15:42559199:A:G	0.00366473
chr15:42564151:A:G	0.00526709
chr15:42565043:G:A	0.00571593
chr15:42569164:C:T	0.00551282
chr15:42569826:A:G	0.00597041
chr15:42578389:A:G	0.00536627
chr15:42594458:C:T	0.00357511
chr15:42603011:C:T	0.00339013
chr15:42606414:C:T	0.0106273
chr15:42625189:G:A	0.000446367
chr15:42734427:T:A	0.000385905
chr15:42878426:G:A	0.000238005
chr15:42910125:C:T	0.000413268
chr15:43108876:C:T	0.000346279
chr15:43116130:C:T	0.000300617
chr15:43121917:C:T	0.000289582
chr15:43523801:C:T	0.00244582
chr15:43525206:G:A	0.00202915
chr15:43525881:G:A	0.00298228
chr15:43537151:A:G	0.00344909
chr15:43546014:A:G	0.00203681
chr15:43547055:CCTAA:C	0.00370323
chr15:43554632:CAG:C	0.00177172
chr15:43558554:G:A	0.00309274
chr15:43559201:T:C	0.00307781
chr15:43619359:C:T	0.00137693
chr15:43619601:C:T	0.00147726
chr15:43632410:T:C	0.00152992
chr15:43635172:T:C	0.00136082
chr15:43639534:G:A	0.00134657
chr15:43642481:T:G	0.0025858
chr15:43643169:C:T	0.00137118
chr15:43727394:T:C	0.000342745
chr15:43760050:G:A	0.000429292
chr15:43797024:C:G	0.000399147
chr15:43874989:G:A	0.00226312
chr15:43908387:T:C	0.000638156
chr15:43910847:A:C	0.000335672
chr15:43919075:T:C	0.000498725
chr15:43921971:T:A	0.000602945
chr15:43924542:G:A	0.00058408
chr15:43925938:C:T	0.00098899
chr15:43926168:A:G	0.000368424
chr15:43927310:C:T	0.00093935
chr15:43927409:G:A	0.000947047
chr15:43932470:A:G	0.000488791
chr15:43939502:G:A	0.0008836
chr15:43942578:A:C	0.00053341
chr15:43943717:C:T	0.000618944
chr15:43944787:G:A	0.000574878
chr15:43947454:C:T	0.000614438
chr15:43952325:T:C	0.000457809
chr15:43952369:T:C	0.000429258
chr15:43953733:A:T	0.000465267
chr15:43956999:A:T	0.000785299
chr15:43957856:C:G	0.000749238
chr15:43958097:T:C	0.0006591
chr15:43958713:T:C	0.000312015
chr15:43960164:C:T	0.0010265
chr15:43960289:A:G	0.000334424
chr15:43961014:T:C	0.000438645
chr15:43966699:C:T	0.000336285
chr15:43970677:A:C	0.000465494
chr15:43973426:C:T	0.00089055
chr15:43973883:G:T	0.00104439
chr15:43974494:C:T	0.00108811
chr15:43977155:G:A	0.00116435
chr15:43977401:G:A	0.000525545
chr15:43977409:G:T	0.00109464
chr15:43978333:A:G	0.00139857
chr15:43986243:G:A	0.00145802
chr15:43987652:T:C	0.00122079
chr15:43991970:G:A	0.000834302
chr15:43995399:A:C	0.000987217
chr15:43997220:C:T	0.00145424
chr15:43999046:T:C	0.00148769
chr15:44000939:C:A	0.000890381
chr15:44001013:G:T	0.00093001
chr15:44002274:A:G	0.000895746
chr15:44003059:C:T	0.000811457
chr15:44004526:A:G	0.000829069
chr15:44016338:A:G	0.000999229
chr15:44016707:A:G	0.00230614
chr15:44017189:T:C	0.00106185
chr15:44018008:T:A	0.00104573
chr15:44026273:A:G	0.000920897
chr15:44027179:C:T	0.00113834
chr15:44034981:C:G	0.000726946
chr15:44035872:G:T	0.000770516
chr15:44037058:G:A	0.00106223
chr15:44037098:A:T	0.000931244
chr15:44041990:A:G	0.00108339
chr15:44042994:A:G	0.00105356
chr15:44050676:C:G	0.00125807
chr15:44072703:T:A	0.00114294
chr15:44086645:C:T	0.000898786
chr15:44088706:G:A	0.000727897
chr15:44097672:T:C	0.000614566
chr15:44097699:G:A	0.000686387
chr15:44098088:T:C	0.00074499
chr15:44103837:G:T	0.000563228
chr15:44107342:T:C	0.000954779
chr15:44107430:G:A	0.00102438
chr15:44108450:G:A	0.00075169
chr15:44111087:C:G	0.000703306
chr15:44113823:A:C	0.000659083
chr15:44114119:G:A	0.000702327
chr15:44117341:C:T	0.000928157
chr15:44117672:C:T	0.000932176
chr15:44117884:T:C	0.000867951
chr15:44118739:A:G	0.000983592
chr15:44120400:C:T	0.000995316
chr15:44120422:C:A	0.00071867
chr15:44120437:A:T	0.00072108
chr15:44121155:TG:T	0.000879956
chr15:44122172:C:T	0.000751512
chr15:44122178:C:G	0.000943755
chr15:44122418:C:T	0.000969232
chr15:44122724:C:A	0.000957005
chr15:44123073:A:G	0.000920051
chr15:44123688:T:A	0.00100412
chr15:44124814:A:T	0.000979666
chr15:44125178:G:A	0.000939999
chr15:44125408:C:T	0.000943804
chr15:44125537:C:A	0.000978008
chr15:44127261:C:T	0.000976409
chr15:44700277:C:T	0.0483321
