## Supplementary material for "Characterization of shared and ancestry-specific signals driving complex traits using multi-ancestry fine-mapping": results_platelet_count_aou.txt

chr	start_bp	end_bp	rsid	eur_pip	afr_pip	eur_maf	afr_maf	bp	bp	eur_beta	afr_beta	eur_se	afr_se	eur_zscore	afr_zscore	eur_pval	afr_pval	global_pip	eur_nocausal	afr_nocausal	shared_pip	not_shared_pip	shared_ll	notshared_ll	num_snps_eur	num_snps_afr	nc	runtime
15	41909175	44789262	chr15:43528519:C:T	0.0655892	NA	0.0306397	0	43528519	NA	0.0749080151680644	NA	0.0123295348735134	NA	6.075494001722935	NA	1.24057e-09	NA	0.0655892	4.21828e-07	0.632025	NA	NA	NA	NA	202	163	2	32.638
15	41909175	44789262	chr15:43735849:C:T	0.146191	NA	0.0261789	0	43735849	NA	0.0826206236774068	NA	0.013295262847309	NA	6.214290354863459	NA	5.17623e-10	NA	0.146191	4.21828e-07	0.632025	NA	NA	NA	NA	202	163	2	32.638
15	41909175	44789262	chr15:43735687:T:C	0.444047	NA	0.0308047	0	43735687	NA	0.0789473336780691	NA	0.0123110553615145	NA	6.412718598022536	NA	1.43591e-10	NA	0.444047	4.21828e-07	0.632025	NA	NA	NA	NA	202	163	2	32.638
15	41909175	44789262	chr15:43434427:A:C	0.130805	NA	0.0314008	0	43434427	NA	0.0755899479142221	NA	0.0121925673523359	NA	6.199674418836841	NA	5.68032e-10	NA	0.130805	4.21828e-07	0.632025	NA	NA	NA	NA	202	163	2	32.638
15	41909175	44789262	chr15:43387833:G:A	0.0705344	NA	0.0320527	0	43387833	NA	0.073711079405608	NA	0.0120705980731811	NA	6.106663394698064	NA	1.02114e-09	NA	0.0705344	4.21828e-07	0.632025	NA	NA	NA	NA	202	163	2	32.638
