## Supplementary material for "Characterization of shared and ancestry-specific signals driving complex traits using multi-ancestry fine-mapping": global_pips.txt

SNP_ID	shared_ll	notshared_ll	global_pips
chr15:62724101:G:C	-69.4159	-67.8743	0.058000180000000005
chr15:62744164:A:G	-69.1425	-67.4882	0.08480464
chr15:62925903:C:T	0.0	-69.789	0.00747584
chr15:62941799:A:C	0.0	-69.3978	0.0110539
chr15:62942847:C:T	0.0	-68.658	0.0231631
chr15:62960775:A:G	-68.7453	-68.8586	0.0331509
chr15:62963817:T:C	-67.8898	-68.8783	0.05207069999999999
chr15:62976495:A:G	0.0	-68.1725	0.0379913
chr15:62978891:G:C	0.0	-67.9038	0.04973
chr15:62980305:G:A	0.0	-68.4755	0.0283456
chr15:62990733:A:G	0.0	-68.2553	0.0353418
chr15:62991179:A:G	0.0	-68.2769	0.034586
chr15:63011217:G:A	-73.9179	-71.9627	0.0009352652
chr15:63013672:C:T	-73.8845	-71.9418	0.0009571909
chr15:63014007:T:C	-73.9459	-71.9809	0.0009162103000000001
chr15:63014697:C:G	-73.881	-71.9395	0.0009595541
chr15:63016994:A:G	-73.734	-71.9075	0.0009950006000000002
chr15:63017004:C:T	-73.7314	-71.9088	0.0009949629
chr15:63017297:GTTGT:G	-73.7306	-71.9053	0.0009972325999999998
chr15:63017720:G:A	-73.726	-71.906	0.0009975043
chr15:63018082:C:T	-73.7609	-71.92	0.0009816356
chr15:63018184:T:C	-73.7305	-71.9055	0.0009970281
chr15:63018190:T:C	-73.741	-71.9121	0.0009905139
chr15:63018667:T:A	-73.7256	-71.9035	0.0009993190999999998
chr15:63018672:A:G	-73.717	-71.9006	0.0010028982000000002
chr15:63019794:C:T	-73.7684	-71.867	0.0010384603
chr15:63021187:G:A	-73.9387	-71.9762	0.0009197330000000002
chr15:63023220:G:A	-73.5061	-71.7883	0.0011400950000000003
chr15:63024922:CTTAAATGTCCCTGGCTTCACAGT:C	-73.8516	-71.9179	0.0009820315000000001
chr15:63028309:C:T	-72.1082	-70.6238	0.0037336269999999993
chr15:63028335:C:G	-72.2491	-70.8218	0.003075247
chr15:63031527:C:T	-70.5232	-69.5499	0.01194249
chr15:63031681:T:G	-72.4976	-71.2521	0.002079997
chr15:63034208:A:C	-71.5168	-70.6935	0.004016937999999999
chr15:63035334:C:A	-73.6915	-71.8249	0.001072621
chr15:63035511:G:A	-73.832	-71.9263	0.0009686522
chr15:63035808:C:T	-71.4629	-70.6443	0.004218871
chr15:63036099:A:G	-71.7556	-70.8761	0.0033277380000000002
chr15:63036161:G:A	-72.7082	-71.3882	0.001796977
chr15:63036291:C:T	-72.0736	-71.0338	0.0027240669999999997
chr15:63037205:G:A	-73.7339	-71.8516	0.0010434473
chr15:63037676:C:A	-71.3572	-70.7309	0.0042863400000000005
chr15:63038251:G:A	-73.8046	-71.9408	0.0009604027000000002
chr15:63039741:A:G	-70.5372	-70.6146	0.0071952000000000006
chr15:63039810:T:G	-70.6264	-70.3712	0.006881729999999999
chr15:63039858:A:G	-70.6897	-70.6717	0.0064538500000000006
chr15:63040184:T:C	-70.5168	-70.6131	0.00726295
chr15:63040446:A:T	-70.7468	-70.6863	0.006221290000000001
chr15:63041420:A:G	-69.5388	-70.0332	0.01656821
chr15:63041525:A:G	-70.8834	-70.7736	0.005546810000000001
chr15:63042321:C:A	-73.7094	-71.8376	0.0010589622000000002
chr15:63045346:CT:C	-70.9512	-70.0698	0.007116109999999999
chr15:63046258:T:C	-70.4257	-69.629	0.011262020000000001
chr15:63046558:T:C	-70.4458	-69.643	0.0110898
chr15:63047379:G:A	-70.496	-69.6591	0.0108292
chr15:63048028:G:A	-65.4936	-67.8498	0.921705
chr15:63048093:C:T	-67.5087	-69.3456	0.07636240000000002
chr15:63048217:A:G	-70.2995	-69.4566	0.01323845
chr15:63048408:T:C	-70.4013	-69.6068	0.01152024
chr15:63048506:C:T	-73.7104	-71.8838	0.0010176213
chr15:63082626:C:A	-72.9434	-71.2343	0.001997631
