## Supplementary material for "Characterization of shared and ancestry-specific signals driving complex traits using multi-ancestry fine-mapping": mscaviar_results_study0_post.txt

SNP_ID	Prob_in_pCausalSet
chr15:62724101:G:C	0.0075353
chr15:62744164:A:G	0.00984939
chr15:62925903:C:T	0.00747584
chr15:62941799:A:C	0.0110539
chr15:62942847:C:T	0.0231631
chr15:62960775:A:G	0.0314775
chr15:62963817:T:C	0.0470541
chr15:63011217:G:A	0.000371932
chr15:63013672:C:T	0.000375518
chr15:63014007:T:C	0.000370461
chr15:63014697:C:G	0.000376421
chr15:63016994:A:G	0.000464635
chr15:63017004:C:T	0.000464467
chr15:63017297:GTTGT:G	0.000465213
chr15:63017720:G:A	0.000468999
chr15:63018082:C:T	0.000453568
chr15:63018184:T:C	0.00046553
chr15:63018190:T:C	0.000462347
chr15:63018667:T:A	0.000467677
chr15:63018672:A:G	0.000472115
chr15:63019794:C:T	0.000389677
chr15:63021187:G:A	0.00037082
chr15:63023220:G:A	0.000532029
chr15:63024922:CTTAAATGTCCCTGGCTTCACAGT:C	0.000377877
chr15:63028309:C:T	0.000834469
chr15:63028335:C:G	0.000804051
chr15:63031527:C:T	0.0113985
chr15:63031681:T:G	0.00147704
chr15:63034208:A:C	0.00316916
chr15:63035334:C:A	0.000409586
chr15:63035511:G:A	0.00039539
chr15:63035808:C:T	0.0033887
chr15:63036099:A:G	0.00243087
chr15:63036161:G:A	0.00118152
chr15:63036291:C:T	0.00197129
chr15:63037205:G:A	0.000401766
chr15:63037676:C:A	0.00283185
chr15:63038251:G:A	0.000415008
chr15:63039741:A:G	0.00465546
chr15:63039810:T:G	0.00384981
chr15:63039858:A:G	0.00407772
chr15:63040184:T:C	0.00477055
chr15:63040446:A:T	0.00386585
chr15:63041420:A:G	0.0109732
chr15:63041525:A:G	0.00354728
chr15:63042321:C:A	0.000406695
chr15:63045346:CT:C	0.006489
chr15:63046258:T:C	0.0106513
chr15:63046558:T:C	0.010477
chr15:63047379:G:A	0.010203
chr15:63048028:G:A	0.921656
chr15:63048093:C:T	0.0656374
chr15:63048217:A:G	0.0125962
chr15:63048408:T:C	0.0109089
chr15:63048506:C:T	0.000437984
chr15:63082626:C:A	0.000510881
