## Supplementary material for "Characterization of shared and ancestry-specific signals driving complex traits using multi-ancestry fine-mapping": mscaviar_results_study1_post.txt

SNP_ID	Prob_in_pCausalSet
chr15:62724101:G:C	0.0577075
chr15:62744164:A:G	0.0845438
chr15:62960775:A:G	0.0158654
chr15:62963817:T:C	0.0384778
chr15:62976495:A:G	0.0379913
chr15:62978891:G:C	0.04973
chr15:62980305:G:A	0.0283456
chr15:62990733:A:G	0.0353418
chr15:62991179:A:G	0.034586
chr15:63011217:G:A	0.000644141
chr15:63013672:C:T	0.000665363
chr15:63014007:T:C	0.000624157
chr15:63014697:C:G	0.000667125
chr15:63016994:A:G	0.000626775
chr15:63017004:C:T	0.000627269
chr15:63017297:GTTGT:G	0.000628736
chr15:63017720:G:A	0.000625735
chr15:63018082:C:T	0.000621958
chr15:63018184:T:C	0.00062823
chr15:63018190:T:C	0.000623933
chr15:63018667:T:A	0.000628845
chr15:63018672:A:G	0.000628837
chr15:63019794:C:T	0.00074315
chr15:63021187:G:A	0.000627761
chr15:63023220:G:A	0.000730293
chr15:63024922:CTTAAATGTCCCTGGCTTCACAGT:C	0.000690758
chr15:63028309:C:T	0.00338919
chr15:63028335:C:G	0.00269506
chr15:63031527:C:T	0.00294552
chr15:63031681:T:G	0.000941156
chr15:63034208:A:C	0.00178872
chr15:63035334:C:A	0.00076313
chr15:63035511:G:A	0.000660576
chr15:63035808:C:T	0.00182191
chr15:63036099:A:G	0.00164444
chr15:63036161:G:A	0.000889834
chr15:63036291:C:T	0.00128668
chr15:63037205:G:A	0.000737696
chr15:63037676:C:A	0.00264499
chr15:63038251:G:A	0.000635338
chr15:63039741:A:G	0.00599236
chr15:63039810:T:G	0.00544378
chr15:63039858:A:G	0.00531123
chr15:63040184:T:C	0.00601119
chr15:63040446:A:T	0.00511433
chr15:63041420:A:G	0.0152919
chr15:63041525:A:G	0.00439308
chr15:63042321:C:A	0.000750632
chr15:63045346:CT:C	0.00216366
chr15:63046258:T:C	0.00320814
chr15:63046558:T:C	0.00315851
chr15:63047379:G:A	0.00304786
chr15:63048028:G:A	0.828098
chr15:63048093:C:T	0.0736234
chr15:63048217:A:G	0.0035895
chr15:63048408:T:C	0.00327292
chr15:63048506:C:T	0.000678113
chr15:63082626:C:A	0.00170232
