## Supplementary material for "Characterization of shared and ancestry-specific signals driving complex traits using multi-ancestry fine-mapping": not_shared_pips.txt

SNP_ID	shared_ll_x	notshared_ll_x	shared_ll_y	notshared_ll_y	not_shared_pip
chr15:62724101:G:C	-69.4159	-67.8743	-69.4159	-67.8743	0.05075756
chr15:62744164:A:G	-69.1425	-67.4882	-69.1425	-67.4882	0.07521609
chr15:62925903:C:T	0.0	-69.789	0.0	-69.789	0.00747584
chr15:62941799:A:C	0.0	-69.3978	0.0	-69.3978	0.0110539
chr15:62942847:C:T	0.0	-68.658	0.0	-68.658	0.0231631
chr15:62960775:A:G	-68.7453	-68.8586	-68.7453	-68.8586	0.018958899999999997
chr15:62963817:T:C	-67.8898	-68.8783	-67.8898	-68.8783	0.018609499999999897
chr15:62976495:A:G	0.0	-68.1725	0.0	-68.1725	0.0379913
chr15:62978891:G:C	0.0	-67.9038	0.0	-67.9038	0.04973
chr15:62980305:G:A	0.0	-68.4755	0.0	-68.4755	0.0283456
chr15:62990733:A:G	0.0	-68.2553	0.0	-68.2553	0.0353418
chr15:62991179:A:G	0.0	-68.2769	0.0	-68.2769	0.034586
chr15:63011217:G:A	-73.9179	-71.9627	-73.9179	-71.9627	0.0008544574
chr15:63013672:C:T	-73.8845	-71.9418	-73.8845	-71.9418	0.0008735008
chr15:63014007:T:C	-73.9459	-71.9809	-73.9459	-71.9809	0.0008378026
chr15:63014697:C:G	-73.881	-71.9395	-73.881	-71.9395	0.0008755621999999999
chr15:63016994:A:G	-73.734	-71.9075	-73.734	-71.9075	0.0008985912
chr15:63017004:C:T	-73.7314	-71.9088	-73.7314	-71.9088	0.0008981897999999999
chr15:63017297:GTTGT:G	-73.7306	-71.9053	-73.7306	-71.9053	0.0009005161999999001
chr15:63017720:G:A	-73.726	-71.906	-73.726	-71.906	0.0009002746
chr15:63018082:C:T	-73.7609	-71.92	-73.7609	-71.92	0.0008877452
chr15:63018184:T:C	-73.7305	-71.9055	-73.7305	-71.9055	0.0009002962000000002
chr15:63018190:T:C	-73.741	-71.9121	-73.741	-71.9121	0.0008947478
chr15:63018667:T:A	-73.7256	-71.9035	-73.7256	-71.9035	0.0009021161999999001
chr15:63018672:A:G	-73.717	-71.9006	-73.717	-71.9006	0.0009048443999999999
chr15:63019794:C:T	-73.7684	-71.867	-73.7684	-71.867	0.0009440936
chr15:63021187:G:A	-73.9387	-71.9762	-73.9387	-71.9762	0.0008408850000000001
chr15:63023220:G:A	-73.5061	-71.7883	-73.5061	-71.7883	0.0010178680000000001
chr15:63024922:CTTAAATGTCCCTGGCTTCACAGT:C	-73.8516	-71.9179	-73.8516	-71.9179	0.0008954279999999999
chr15:63028309:C:T	-72.1082	-70.6238	-72.1082	-70.6238	0.0032435949999999
chr15:63028335:C:G	-72.2491	-70.8218	-72.2491	-70.8218	0.002651383
chr15:63031527:C:T	-70.5232	-69.5499	-70.5232	-69.5499	0.009540960000000001
chr15:63031681:T:G	-72.4976	-71.2521	-72.4976	-71.2521	0.0017417980000000001
chr15:63034208:A:C	-71.5168	-70.6935	-71.5168	-70.6935	0.0030759959999998995
chr15:63035334:C:A	-73.6915	-71.8249	-73.6915	-71.8249	0.0009725259999999999
chr15:63035511:G:A	-73.832	-71.9263	-73.832	-71.9263	0.0008813384000000001
chr15:63035808:C:T	-71.4629	-70.6443	-71.4629	-70.6443	0.0032271319999999997
chr15:63036099:A:G	-71.7556	-70.8761	-71.7556	-70.8761	0.002580166
chr15:63036161:G:A	-72.7082	-71.3882	-72.7082	-71.3882	0.0015225999999999998
chr15:63036291:C:T	-72.0736	-71.0338	-72.0736	-71.0338	0.0021901639999999
chr15:63037205:G:A	-73.7339	-71.8516	-73.7339	-71.8516	0.0009474326
chr15:63037676:C:A	-71.3572	-70.7309	-71.3572	-70.7309	0.00309584
chr15:63038251:G:A	-73.8046	-71.9408	-73.8046	-71.9408	0.0008704594
chr15:63039741:A:G	-70.5372	-70.6146	-70.5372	-70.6146	0.0037425799999999997
chr15:63039810:T:G	-70.6264	-70.3712	-70.6264	-70.3712	0.0044698699999999
chr15:63039858:A:G	-70.6897	-70.6717	-70.6897	-70.6717	0.0035187499999999997
chr15:63040184:T:C	-70.5168	-70.6131	-70.5168	-70.6131	0.00374416
chr15:63040446:A:T	-70.7468	-70.6863	-70.7468	-70.6863	0.0034624
chr15:63041420:A:G	-69.5388	-70.0332	-69.5388	-70.0332	0.00687132
chr15:63041525:A:G	-70.8834	-70.7736	-70.8834	-70.7736	0.00315326
chr15:63042321:C:A	-73.7094	-71.8376	-73.7094	-71.8376	0.0009605973999999999
chr15:63045346:CT:C	-70.9512	-70.0698	-70.9512	-70.0698	0.0055795599999999
chr15:63046258:T:C	-70.4257	-69.629	-70.4257	-69.629	0.0086646
chr15:63046558:T:C	-70.4458	-69.643	-70.4458	-69.643	0.00854409
chr15:63047379:G:A	-70.496	-69.6591	-70.496	-69.6591	0.008407540000000002
chr15:63048028:G:A	-65.4936	-67.8498	-65.4936	-67.8498	0.09365599999999996
chr15:63048093:C:T	-67.5087	-69.3456	-67.5087	-69.3456	0.013464000000000004
chr15:63048217:A:G	-70.2995	-69.4566	-70.2995	-69.4566	0.0102912
chr15:63048408:T:C	-70.4013	-69.6068	-70.4013	-69.6068	0.008858659999999999
chr15:63048506:C:T	-73.7104	-71.8838	-73.7104	-71.8838	0.0009191455999999999
chr15:63082626:C:A	-72.9434	-71.2343	-72.9434	-71.2343	0.0017820610000000001
