## Supplementary material for "Characterization of shared and ancestry-specific signals driving complex traits using multi-ancestry fine-mapping": results_platelet_count_aou.txt

chr	start_bp	end_bp	rsid	eur_pip	afr_pip	eur_maf	afr_maf	bp	bp	eur_beta	afr_beta	eur_se	afr_se	eur_zscore	afr_zscore	eur_pval	afr_pval	global_pip	eur_nocausal	afr_nocausal	shared_pip	not_shared_pip	shared_ll	notshared_ll	num_snps_eur	num_snps_afr	nc	runtime
15	62549796	63823567	chr15:62724101:G:C	0.0075353	0.0577075	0.329268	0.350571	62724101	62724101	0.0011827198511408	-0.0348670785155222	0.0045438173995289	0.0105608265009437	0.26029211721039314	-3.3015482748823235	0.794639	0.000963217	0.05800018	2.06851e-12	0.033753	0.00724262	0.05075756	-69.4159	-67.8743	56	58	2	0.521
15	62549796	63823567	chr15:63048028:G:A	0.921656	0.828098	0.633018	0.491808	63048028	63048028	0.0357944819285194	0.0310549394281411	0.0044114371260464	0.0101229605264825	8.114018381261388	3.067772451240802	4.95298e-16	0.0021595	0.921705	2.06851e-12	0.033753	0.828049	0.0936559999999999	-65.4936	-67.8498	56	58	2	0.521
15	62549796	63823567	chr15:63048093:C:T	0.0656374	0.0736234	0.829897	0.804023	63048093	63048093	0.0327610167812397	0.0434085810646489	0.0056871277461359	0.0127043479272897	5.760555810180115	3.416828735570495	8.40856e-09	0.000634815	0.0763624	2.06851e-12	0.033753	0.0628984	0.013464	-67.5087	-69.3456	56	58	2	0.521
15	62549796	63823567	chr15:62744164:A:G	0.00984939	0.0845438	0.653312	0.414963	62744164	62744164	0.0009390618453522	0.0361844877714178	0.0044886655998681	0.0102516907050275	0.20920735226517975	3.5296117306458217	0.834287	0.000417107	0.08480464	2.06851e-12	0.033753	0.00958855	0.07521609	-69.1425	-67.4882	56	58	2	0.521
