## Supplementary material for "Characterization of shared and ancestry-specific signals driving complex traits using multi-ancestry fine-mapping": global_pips.txt

SNP_ID	shared_ll	notshared_ll	global_pips
chr15:64246496:G:A	0.0	-203.306	0.00037494
chr15:64282437:A:G	0.0	-203.34	0.000358728
chr15:64290915:C:T	0.0	-203.317	0.000369935
chr15:64320989:CT:C	0.0	-203.367	0.000350424
chr15:64330480:T:A	0.0	-203.283	0.000384567
chr15:64333581:C:G	0.0	-203.313	0.000371091
chr15:64353329:T:C	0.0	-203.45	0.000321388
chr15:64377641:G:A	0.0	-203.294	0.000380087
chr15:64378925:AT:A	0.0	-201.589	0.00207303
chr15:64381094:A:G	0.0	-203.156	0.00043215
chr15:64384723:T:C	-204.431	-202.74	0.0007570455
chr15:64388192:C:A	0.0	-203.077	0.000470026
chr15:64402747:A:G	0.0	-203.145	0.000442296
chr15:64416226:A:G	0.0	-203.164	0.000439152
chr15:64432497:C:G	0.0	-203.304	0.000372722
chr15:64437821:A:G	0.0	-203.013	0.000523257
chr15:64446363:C:T	0.0	-203.043	0.000502273
chr15:64447204:C:T	0.0	-203.021	0.000494397
chr15:64449562:G:A	0.0	-203.02	0.000518848
chr15:64464841:G:C	0.0	-202.601	0.000858944
chr15:64464900:G:T	-202.693	-202.02	0.0022327719999999996
chr15:64465181:T:G	0.0	-202.671	0.000797394
chr15:64472232:T:C	0.0	-203.273	0.000387782
chr15:64476407:G:A	0.0	-203.22	0.0004066
chr15:64476643:T:G	0.0	-203.197	0.000423573
chr15:64482857:T:C	0.0	-203.261	0.000394106
chr15:64483605:T:G	0.0	-203.259	0.00039511
chr15:64493259:T:C	-204.998	-203.05	0.0005277567
chr15:64501625:C:A	0.0	-201.853	0.00159155
chr15:64503264:G:A	0.0	-203.166	0.000429643
chr15:64511938:C:T	0.0	-203.183	0.000422043
chr15:64514236:G:T	0.0	-203.212	0.000409942
chr15:64518688:A:G	0.0	-202.456	0.00101421
chr15:64521361:T:C	0.0	-203.267	0.000405986
chr15:64528402:A:T	0.0	-203.1	0.000459309
chr15:64542104:G:A	0.0	-203.18	0.000423235
chr15:64543392:T:C	0.0	-203.245	0.000396254
chr15:64549174:G:T	0.0	-203.211	0.000410337
chr15:64556389:T:TC	0.0	-203.087	0.000484037
chr15:64558163:C:T	0.0	-203.128	0.000462158
chr15:64563527:G:T	0.0	-202.245	0.00128909
chr15:64566096:C:T	0.0	-202.273	0.00125311
chr15:64567957:G:A	0.0	-202.419	0.00105792
chr15:64574320:G:A	0.0	-202.322	0.0011804
chr15:64579073:AAC:A	0.0	-202.28	0.00123684
chr15:64589517:G:A	-201.555	-200.878	0.0055212
chr15:64595615:A:G	0.0	-202.32	0.00118319
chr15:64597237:C:A	0.0	-202.399	0.00108192
chr15:64605563:C:T	0.0	-201.67	0.00190991
chr15:64606047:G:A	0.0	-202.389	0.00109627
chr15:64606415:T:C	-202.821	-202.116	0.001988378
chr15:64607302:G:A	0.0	-202.07	0.00156393
chr15:64609568:C:T	0.0	-202.904	0.000595791
chr15:64610091:C:T	0.0	-203.266	0.000392037
chr15:64610399:A:G	0.0	-203.117	0.00046764
chr15:64610840:G:T	-202.461	-201.957	0.002511745
chr15:64614004:A:C	0.0	-202.134	0.00145589
chr15:64614007:TC:T	0.0	-202.094	0.00152228
chr15:64614172:T:C	0.0	-202.41	0.00106629
chr15:64615428:C:A	0.0	-202.28	0.00123744
chr15:64615810:A:G	0.0	-203.117	0.000468581
chr15:64618096:A:AG	0.0	-203.137	0.000457181
chr15:64621250:A:T	0.0	-202.352	0.00114124
chr15:64625159:T:C	0.0	-203.104	0.000458614
chr15:64629537:G:A	-202.361	-201.934	0.0026396400000000004
chr15:64630793:TTTTG:T	0.0	-203.119	0.000457511
chr15:64632317:A:G	-202.516	-202.013	0.002356339
chr15:64632828:GCAGTGGTGTGAT:G	0.0	-202.187	0.00147181
chr15:64634972:C:T	0.0	-203.12	0.000456289
chr15:64637715:A:C	0.0	-202.108	0.00149753
chr15:64639950:C:T	0.0	-202.409	0.0010675
chr15:64640239:T:C	0.0	-202.196	0.00135876
chr15:64641371:C:G	0.0	-203.177	0.000436099
chr15:64641624:A:G	0.0	-203.166	0.000441612
chr15:64641688:T:TA	0.0	-202.194	0.00136272
chr15:64642718:T:C	-202.212	-201.348	0.004391473000000001
chr15:64643184:C:T	0.0	-202.225	0.00131632
chr15:64643736:G:A	0.0	-202.217	0.00132747
chr15:64645649:A:G	-202.258	-201.498	0.003794975
chr15:64646146:A:G	-202.257	-201.3	0.004488089
chr15:64646370:T:C	0.0	-202.642	0.000811729
chr15:64646509:C:T	0.0	-202.136	0.00145384
chr15:64648769:T:A	0.0	-202.383	0.00120293
chr15:64648790:G:C	0.0	-203.233	0.000403476
chr15:64649441:T:C	0.0	-202.241	0.00129267
chr15:64650300:C:A	0.0	-202.243	0.00128897
chr15:64652341:ATATAT:A	0.0	-202.278	0.00124019
chr15:64652464:A:G	-200.502	-199.77	0.02276252
chr15:64653625:G:A	0.0	-200.601	0.00761546
chr15:64654523:C:T	0.0	-200.54	0.00811969
chr15:64655735:C:T	0.0	-200.587	0.00773042
chr15:64658206:T:A	-196.46	-199.259	0.4209530000000001
chr15:64660456:AAC:A	-197.188	-199.543	0.210886
chr15:64660946:T:A	0.0	-201.754	0.00175762
chr15:64662505:T:C	-203.261	-202.196	0.001345895
chr15:64663027:C:T	-200.87	-201.318	0.00755208
chr15:64663082:A:G	0.0	-200.625	0.00743198
chr15:64663229:A:G	0.0	-200.278	0.0106531
chr15:64665124:G:T	-200.746	-201.306	0.00814173
chr15:64666957:C:T	0.0	-200.418	0.00921869
chr15:64667418:A:G	-201.46	-201.648	0.00471699
chr15:64668415:T:C	-201.412	-201.674	0.00477343
chr15:64668434:G:T	0.0	-200.487	0.00858226
chr15:64668552:T:G	-201.632	-201.74	0.0041110999999999995
chr15:64669166:G:C	0.0	-200.452	0.00889806
chr15:64670431:A:C	-203.553	-202.392	0.0010932819999999999
chr15:64671577:C:T	-200.276	-201.109	0.01185224
chr15:64671945:C:T	0.0	-200.384	0.00954247
chr15:64675455:C:T	-201.571	-201.544	0.00469579
chr15:64678599:G:A	-200.453	-201.207	0.010215949999999998
chr15:64679640:A:G	0.0	-202.492	0.000970503
chr15:64681555:G:A	0.0	-202.217	0.00132848
chr15:64681944:A:G	-203.859	-202.576	0.00097944
chr15:64687183:T:G	-198.659	-199.733	0.061127
chr15:64689025:T:G	0.0	-200.453	0.00888321
chr15:64691050:A:G	-200.995	-201.555	0.00628459
chr15:64693405:C:T	-201.666	-201.853	0.003784300000000001
chr15:64696377:T:C	0.0	-200.676	0.00704662
chr15:64696718:C:T	0.0	-200.589	0.00771056
chr15:64696832:T:A	0.0	-200.567	0.00789177
chr15:64701891:T:C	-201.103	-201.648	0.00584481
chr15:64702905:G:A	-201.288	-201.718	0.005019769999999998
chr15:64703383:G:A	0.0	-200.23	0.0111815
chr15:64705114:C:G	0.0	-200.716	0.00675895
chr15:64707669:G:GT	-199.313	-200.278	0.0323981
chr15:64709153:G:A	0.0	-200.944	0.00531172
chr15:64710395:A:G	-199.699	-200.605	0.0222205
chr15:64713610:CA:C	0.0	-201.257	0.00381654
chr15:64713613:GATTGCTCCATT:G	0.0	-201.241	0.00388114
chr15:64724824:A:G	-202.602	-202.158	0.0020345410000000004
chr15:64726302:A:C	-200.118	-200.969	0.014617729999999997
chr15:64726903:A:T	0.0	-200.772	0.00637096
chr15:64731200:ACT:A	-202.651	-202.179	0.0019719079999999996
chr15:64731523:C:T	0.0	-200.753	0.00649489
chr15:64732375:G:C	-199.173	-200.157	0.0372359
chr15:64734952:G:A	0.0	-200.269	0.0106985
chr15:64738641:G:A	0.0	-202.738	0.00070263
chr15:64741112:C:T	-202.82	-201.837	0.00200451
chr15:64745579:T:C	0.0	-203.367	0.000351026
chr15:64750590:C:T	0.0	-200.099	0.0125595
chr15:64756841:C:T	0.0	-200.591	0.00726448
chr15:64758178:T:A	0.0	-201.86	0.00157761
chr15:64759003:C:T	0.0	-199.564	0.0156606
chr15:64763925:T:A	0.0	-202.316	0.00112231
chr15:64764355:T:C	0.0	-201.007	0.004674
chr15:64772777:TTATC:T	0.0	-201.114	0.00416448
chr15:64782559:C:T	0.0	-201.198	0.00380889
chr15:64787711:C:T	0.0	-202.971	0.000542969
chr15:64793394:C:T	0.0	-203.461	0.000318305
chr15:64796016:T:G	0.0	-201.919	0.00174759
chr15:64796048:C:A	0.0	-202.97	0.000543492
chr15:64802651:C:T	0.0	-203.313	0.000372618
chr15:64807618:C:T	-201.795	-200.975	0.00637201
chr15:64808808:T:C	-200.268	-199.376	0.03232417
chr15:64809400:C:A	0.0	-203.376	0.000347959
chr15:64809427:C:T	-201.497	-200.642	0.00894045
chr15:64809927:T:C	0.0	-203.222	0.000410306
chr15:64811235:T:A	0.0	-202.692	0.000708279
chr15:64816280:T:C	0.0	-200.007	0.0119859
chr15:64840747:G:T	-202.525	-201.151	0.004442005
chr15:64846474:C:T	-203.101	-201.762	0.002311974
chr15:64853612:C:G	-200.432	-201.274	0.01046732
chr15:64857483:C:T	-204.917	-203.027	0.0005425345000000001
chr15:64857730:C:T	-199.297	-200.73	0.029781099999999994
chr15:64858638:G:A	-204.888	-202.988	0.0005600507999999999
chr15:64861491:G:A	-198.874	-200.581	0.04398099999999999
chr15:64861933:G:A	-198.622	-200.518	0.0556596
chr15:64862385:A:G	-199.496	-200.924	0.024294999999999997
chr15:64863227:C:T	-199.335	-200.866	0.027925600000000005
chr15:64863329:C:T	-203.396	-202.359	0.0011919300000000001
chr15:64865283:C:T	-200.457	-201.293	0.01017444
chr15:64866735:A:G	-200.612	-201.325	0.008912549999999998
chr15:64868675:G:T	-203.79	-202.447	0.001041632
chr15:64870575:G:A	-197.388	-199.702	0.191341
chr15:64871112:C:T	-204.976	-203.125	0.000492777
chr15:64872646:G:C	-202.584	-201.982	0.002071725
chr15:64873237:C:T	-204.735	-203.015	0.0005598784000000001
chr15:64873260:G:A	-200.06	-200.913	0.015600099999999997
chr15:64873688:C:T	-198.843	-200.715	0.044807
chr15:64873757:C:G	-199.899	-200.889	0.017707599999999997
chr15:64874110:C:T	-204.701	-202.994	0.0005707180999999999
chr15:64874147:T:C	-198.57	-200.586	0.05836209999999999
chr15:64878750:C:T	-200.008	-201.175	0.015214799999999999
chr15:64878841:G:A	-205.075	-203.163	0.00047581460000000006
chr15:64878938:C:T	-204.269	-202.745	0.0007550381
chr15:64880898:T:C	-199.266	-200.882	0.0280426
chr15:64881263:G:C	-201.936	-201.879	0.0030729500000000005
chr15:64881705:G:A	-204.208	-202.718	0.000779599
chr15:64882121:G:A	-199.337	-200.915	0.026258000000000004
chr15:64883475:C:T	-204.523	-202.893	0.0006405330000000001
chr15:64884385:G:A	-199.139	-200.817	0.0316392
chr15:64884409:G:A	-199.568	-200.998	0.021301899999999995
chr15:64884434:C:G	-204.795	-203.038	0.0005446285000000001
chr15:64884449:C:T	-204.374	-202.79	0.0007162411
chr15:64887088:C:G	-199.801	-201.113	0.018259400000000002
chr15:64887422:T:C	-204.683	-202.9	0.0006262988
chr15:64887605:GA:G	-204.444	-202.872	0.0006603967
chr15:64887750:C:T	-204.487	-202.893	0.0006445260999999999
chr15:64889193:TG:T	-199.372	-200.915	0.025485499999999998
chr15:64890629:G:A	-204.548	-202.922	0.0006230671
chr15:64890905:G:A	-199.307	-200.873	0.026545899999999997
chr15:64890985:G:A	-199.366	-200.883	0.025185
chr15:64891534:C:T	-204.538	-202.919	0.0006258081
chr15:64891602:A:G	-200.158	-201.038	0.01371459
chr15:64892001:G:A	-199.505	-200.917	0.022565600000000005
chr15:64892384:CACACACACACACAA:C	-199.546	-200.484	0.0230974
chr15:64893685:G:T	-199.155	-200.817	0.0305674
chr15:64893705:T:A	-199.175	-200.818	0.030014000000000002
chr15:64895675:C:T	-201.437	-201.445	0.00437217
chr15:64896704:G:A	-202.089	-201.76	0.002786103
chr15:64899249:G:T	-197.75	-199.647	0.124456
chr15:64899578:G:A	-204.94	-203.098	0.0005064335
chr15:64902875:G:A	-198.385	-200.297	0.0648367
chr15:64903063:A:G	-204.614	-202.963	0.0005924726
chr15:64904053:G:A	-204.668	-202.988	0.0005758654
chr15:64906312:T:C	-199.106	-200.677	0.033966699999999996
chr15:64906392:A:G	-199.062	-200.681	0.03522859999999999
chr15:64908605:C:T	-199.402	-200.921	0.0253565
chr15:64908932:GT:G	-204.565	-202.936	0.0006097991
chr15:64910760:A:G	-204.867	-203.072	0.000522565
chr15:64912358:C:T	-204.702	-203.003	0.0005655169
chr15:64912739:A:T	-204.397	-202.841	0.0006793068
chr15:64914019:C:T	-204.83	-203.057	0.000531312
chr15:64914691:A:G	-204.801	-203.039	0.0005422166000000001
chr15:64914812:A:ACC	-202.203	-201.396	0.003524285
chr15:64915252:A:C	-202.181	-200.598	0.006295078
chr15:64916382:T:C	-204.718	-202.95	0.0005924856
chr15:64921328:A:C	-202.803	-201.581	0.002498991
chr15:64923758:G:C	-204.114	-202.672	0.0008175140000000001
chr15:64924336:A:G	-203.352	-202.041	0.001555738
chr15:64930070:G:A	-204.008	-202.535	0.000932649
chr15:64930149:T:C	-203.888	-202.436	0.00103108
chr15:64930171:A:T	-203.911	-202.436	0.001027906
chr15:64930677:T:C	-202.338	-201.649	0.00261852
chr15:64932178:GAT:G	-203.675	-202.264	0.001237363
chr15:64932478:G:A	-203.742	-202.302	0.001185976
chr15:64932556:G:T	-203.741	-202.323	0.001163779
chr15:64932662:A:G	-202.293	-201.242	0.003657092
chr15:64933614:C:T	-201.835	-201.0	0.00487278
chr15:64935329:G:A	-204.269	-202.687	0.0007891740000000001
chr15:64935986:C:T	-203.41	-201.909	0.001739578
chr15:64936510:C:T	-203.423	-201.923	0.0017167169999999998
chr15:65162973:C:T	-202.31	-201.314	0.003359718
chr15:65200971:G:A	-199.262	-198.229	0.0729562
chr15:65313060:A:G	0.0	-198.795	0.0337386
chr15:65313762:G:A	0.0	-198.563	0.0425885
chr15:65350237:TCTC:T	-198.281	-197.806	0.12822329999999998
chr15:65365672:C:CT	-200.959	-199.431	0.02052803
