## Supplementary material for "Characterization of shared and ancestry-specific signals driving complex traits using multi-ancestry fine-mapping": mscaviar_results_shared_pips.txt

SNP_ID	shared_pip	shared_ll	notshared_ll
chr15:64246496:G:A	0	0	-203.306
chr15:64282437:A:G	0	0	-203.34
chr15:64290915:C:T	0	0	-203.317
chr15:64320989:CT:C	0	0	-203.367
chr15:64330480:T:A	0	0	-203.283
chr15:64333581:C:G	0	0	-203.313
chr15:64353329:T:C	0	0	-203.45
chr15:64377641:G:A	0	0	-203.294
chr15:64378925:AT:A	0	0	-201.589
chr15:64381094:A:G	0	0	-203.156
chr15:64384723:T:C	8.23765e-05	-204.431	-202.74
chr15:64388192:C:A	0	0	-203.077
chr15:64402747:A:G	0	0	-203.145
chr15:64416226:A:G	0	0	-203.164
chr15:64432497:C:G	0	0	-203.304
chr15:64437821:A:G	0	0	-203.013
chr15:64446363:C:T	0	0	-203.043
chr15:64447204:C:T	0	0	-203.021
chr15:64449562:G:A	0	0	-203.02
chr15:64464841:G:C	0	0	-202.601
chr15:64464900:G:T	0.000608912	-202.693	-202.02
chr15:64465181:T:G	0	0	-202.671
chr15:64472232:T:C	0	0	-203.273
chr15:64476407:G:A	0	0	-203.22
chr15:64476643:T:G	0	0	-203.197
chr15:64482857:T:C	0	0	-203.261
chr15:64483605:T:G	0	0	-203.259
chr15:64493259:T:C	4.61453e-05	-204.998	-203.05
chr15:64501625:C:A	0	0	-201.853
chr15:64503264:G:A	0	0	-203.166
chr15:64511938:C:T	0	0	-203.183
chr15:64514236:G:T	0	0	-203.212
chr15:64518688:A:G	0	0	-202.456
chr15:64521361:T:C	0	0	-203.267
chr15:64528402:A:T	0	0	-203.1
chr15:64542104:G:A	0	0	-203.18
chr15:64543392:T:C	0	0	-203.245
chr15:64549174:G:T	0	0	-203.211
chr15:64556389:T:TC	0	0	-203.087
chr15:64558163:C:T	0	0	-203.128
chr15:64563527:G:T	0	0	-202.245
chr15:64566096:C:T	0	0	-202.273
chr15:64567957:G:A	0	0	-202.419
chr15:64574320:G:A	0	0	-202.322
chr15:64579073:AAC:A	0	0	-202.28
chr15:64589517:G:A	0.00139565	-201.555	-200.878
chr15:64595615:A:G	0	0	-202.32
chr15:64597237:C:A	0	0	-202.399
chr15:64605563:C:T	0	0	-201.67
chr15:64606047:G:A	0	0	-202.389
chr15:64606415:T:C	0.0005329	-202.821	-202.116
chr15:64607302:G:A	0	0	-202.07
chr15:64609568:C:T	0	0	-202.904
chr15:64610091:C:T	0	0	-203.266
chr15:64610399:A:G	0	0	-203.117
chr15:64610840:G:T	0.000779555	-202.461	-201.957
chr15:64614004:A:C	0	0	-202.134
chr15:64614007:TC:T	0	0	-202.094
chr15:64614172:T:C	0	0	-202.41
chr15:64615428:C:A	0	0	-202.28
chr15:64615810:A:G	0	0	-203.117
chr15:64618096:A:AG	0	0	-203.137
chr15:64621250:A:T	0	0	-202.352
chr15:64625159:T:C	0	0	-203.104
chr15:64629537:G:A	0.00086932	-202.361	-201.934
chr15:64630793:TTTTG:T	0	0	-203.119
chr15:64632317:A:G	0.000736401	-202.516	-202.013
chr15:64632828:GCAGTGGTGTGAT:G	0	0	-202.187
chr15:64634972:C:T	0	0	-203.12
chr15:64637715:A:C	0	0	-202.108
chr15:64639950:C:T	0	0	-202.409
chr15:64640239:T:C	0	0	-202.196
chr15:64641371:C:G	0	0	-203.177
chr15:64641624:A:G	0	0	-203.166
chr15:64641688:T:TA	0	0	-202.194
chr15:64642718:T:C	0.000989147	-202.212	-201.348
chr15:64643184:C:T	0	0	-202.225
chr15:64643736:G:A	0	0	-202.217
chr15:64645649:A:G	0.000931515	-202.258	-201.498
chr15:64646146:A:G	0.000934021	-202.257	-201.3
chr15:64646370:T:C	0	0	-202.642
chr15:64646509:C:T	0	0	-202.136
chr15:64648769:T:A	0	0	-202.383
chr15:64648790:G:C	0	0	-203.233
chr15:64649441:T:C	0	0	-202.241
chr15:64650300:C:A	0	0	-202.243
chr15:64652341:ATATAT:A	0	0	-202.278
chr15:64652464:A:G	0.00557317	-200.502	-199.77
chr15:64653625:G:A	0	0	-200.601
chr15:64654523:C:T	0	0	-200.54
chr15:64655735:C:T	0	0	-200.587
chr15:64658206:T:A	0.390545	-196.46	-199.259
chr15:64660456:AAC:A	0.188155	-197.188	-199.543
chr15:64660946:T:A	0	0	-201.754
chr15:64662505:T:C	0.000249419	-203.261	-202.196
chr15:64663027:C:T	0.00415736	-200.87	-201.318
chr15:64663082:A:G	0	0	-200.625
chr15:64663229:A:G	0	0	-200.278
chr15:64665124:G:T	0.00471757	-200.746	-201.306
chr15:64666957:C:T	0	0	-200.418
chr15:64667418:A:G	0.00231414	-201.46	-201.648
chr15:64668415:T:C	0.00244679	-201.412	-201.674
chr15:64668434:G:T	0	0	-200.487
chr15:64668552:T:G	0.00193816	-201.632	-201.74
chr15:64669166:G:C	0	0	-200.452
chr15:64670431:A:C	0.000187206	-203.553	-202.392
chr15:64671577:C:T	0.00765663	-200.276	-201.109
chr15:64671945:C:T	0	0	-200.384
chr15:64675455:C:T	0.00199483	-201.571	-201.544
chr15:64678599:G:A	0.00642995	-200.453	-201.207
chr15:64679640:A:G	0	0	-202.492
chr15:64681555:G:A	0	0	-202.217
chr15:64681944:A:G	0.000158808	-203.859	-202.576
chr15:64687183:T:G	0.0426595	-198.659	-199.733
chr15:64689025:T:G	0	0	-200.453
chr15:64691050:A:G	0.00372128	-200.995	-201.555
chr15:64693405:C:T	0.00189344	-201.666	-201.853
chr15:64696377:T:C	0	0	-200.676
chr15:64696718:C:T	0	0	-200.589
chr15:64696832:T:A	0	0	-200.567
chr15:64701891:T:C	0.00349626	-201.103	-201.648
chr15:64702905:G:A	0.00284292	-201.288	-201.718
chr15:64703383:G:A	0	0	-200.23
chr15:64705114:C:G	0	0	-200.716
chr15:64707669:G:GT	0.0219312	-199.313	-200.278
chr15:64709153:G:A	0	0	-200.944
chr15:64710395:A:G	0.0147979	-199.699	-200.605
chr15:64713610:CA:C	0	0	-201.257
chr15:64713613:GATTGCTCCATT:G	0	0	-201.241
chr15:64724824:A:G	0.000683829	-202.602	-202.158
chr15:64726302:A:C	0.00961237	-200.118	-200.969
chr15:64726903:A:T	0	0	-200.772
chr15:64731200:ACT:A	0.000649572	-202.651	-202.179
chr15:64731523:C:T	0	0	-200.753
chr15:64732375:G:C	0.0253543	-199.173	-200.157
chr15:64734952:G:A	0	0	-200.269
chr15:64738641:G:A	0	0	-202.738
chr15:64741112:C:T	0.000395418	-202.82	-201.837
chr15:64745579:T:C	0	0	-203.367
chr15:64750590:C:T	0	0	-200.099
chr15:64756841:C:T	0	0	-200.591
chr15:64758178:T:A	0	0	-201.86
chr15:64759003:C:T	0	0	-199.564
chr15:64763925:T:A	0	0	-202.316
chr15:64764355:T:C	0	0	-201.007
chr15:64772777:TTATC:T	0	0	-201.114
chr15:64782559:C:T	0	0	-201.198
chr15:64787711:C:T	0	0	-202.971
chr15:64793394:C:T	0	0	-203.461
chr15:64796016:T:G	0	0	-201.919
chr15:64796048:C:A	0	0	-202.97
chr15:64802651:C:T	0	0	-203.313
chr15:64807618:C:T	0.00147002	-201.795	-200.975
chr15:64808808:T:C	0.00695745	-200.268	-199.376
chr15:64809400:C:A	0	0	-203.376
chr15:64809427:C:T	0.00199648	-201.497	-200.642
chr15:64809927:T:C	0	0	-203.222
chr15:64811235:T:A	0	0	-202.692
chr15:64816280:T:C	0	0	-200.007
chr15:64840747:G:T	0.000648018	-202.525	-201.151
chr15:64846474:C:T	0.000350706	-203.101	-201.762
chr15:64853612:C:G	0.00720201	-200.432	-201.274
chr15:64857483:C:T	4.98845e-05	-204.917	-203.027
chr15:64857730:C:T	0.0238686	-199.297	-200.73
chr15:64858638:G:A	5.08022e-05	-204.888	-202.988
chr15:64861491:G:A	0.0370953	-198.874	-200.581
chr15:64861933:G:A	0.0482999	-198.622	-200.518
chr15:64862385:A:G	0.0195156	-199.496	-200.924
chr15:64863227:C:T	0.0228534	-199.335	-200.866
chr15:64863329:C:T	0.000230082	-203.396	-202.359
chr15:64865283:C:T	0.00691476	-200.457	-201.293
chr15:64866735:A:G	0.00584625	-200.612	-201.325
chr15:64868675:G:T	0.000154344	-203.79	-202.447
chr15:64870575:G:A	0.173196	-197.388	-199.702
chr15:64871112:C:T	4.6921e-05	-204.976	-203.125
chr15:64872646:G:C	0.000608995	-202.584	-201.982
chr15:64873237:C:T	5.99696e-05	-204.735	-203.015
chr15:64873260:G:A	0.0106736	-200.06	-200.913
chr15:64873688:C:T	0.0387392	-198.843	-200.715
chr15:64873757:C:G	0.0126551	-199.899	-200.889
chr15:64874110:C:T	6.19209e-05	-204.701	-202.994
chr15:64874147:T:C	0.0513752	-198.57	-200.586
chr15:64878750:C:T	0.0114979	-200.008	-201.175
chr15:64878841:G:A	4.25124e-05	-205.075	-203.163
chr15:64878938:C:T	9.69149e-05	-204.269	-202.745
chr15:64880898:T:C	0.023166	-199.266	-200.882
chr15:64881263:G:C	0.00138296	-201.936	-201.879
chr15:64881705:G:A	0.000103084	-204.208	-202.718
chr15:64882121:G:A	0.0215447	-199.337	-200.915
chr15:64883475:C:T	7.4725e-05	-204.523	-202.893
chr15:64884385:G:A	0.0264024	-199.139	-200.817
chr15:64884409:G:A	0.0169883	-199.568	-200.998
chr15:64884434:C:G	5.65765e-05	-204.795	-203.038
chr15:64884449:C:T	8.71499e-05	-204.374	-202.79
chr15:64887088:C:G	0.0142812	-199.801	-201.113
chr15:64887422:T:C	6.36402e-05	-204.683	-202.9
chr15:64887605:GA:G	8.12203e-05	-204.444	-202.872
chr15:64887750:C:T	7.76919e-05	-204.487	-202.893
chr15:64889193:TG:T	0.020776	-199.372	-200.915
chr15:64890629:G:A	7.30459e-05	-204.548	-202.922
chr15:64890905:G:A	0.0216625	-199.307	-200.873
chr15:64890985:G:A	0.0203435	-199.366	-200.883
chr15:64891534:C:T	7.37719e-05	-204.538	-202.919
chr15:64891602:A:G	0.00949971	-200.158	-201.038
chr15:64892001:G:A	0.0176896	-199.505	-200.917
chr15:64892384:CACACACACACACAA:C	0.0157641	-199.546	-200.484
chr15:64893685:G:T	0.0253561	-199.155	-200.817
chr15:64893705:T:A	0.0248382	-199.175	-200.818
chr15:64895675:C:T	0.00189109	-201.437	-201.445
chr15:64896704:G:A	0.000980937	-202.089	-201.76
chr15:64899249:G:T	0.106892	-197.75	-199.647
chr15:64899578:G:A	4.85545e-05	-204.94	-203.098
chr15:64902875:G:A	0.0560106	-198.385	-200.297
chr15:64903063:A:G	6.74894e-05	-204.614	-202.963
chr15:64904053:G:A	6.39216e-05	-204.668	-202.988
chr15:64906312:T:C	0.0278252	-199.106	-200.677
chr15:64906392:A:G	0.0291157	-199.062	-200.681
chr15:64908605:C:T	0.0204874	-199.402	-200.921
chr15:64908932:GT:G	7.07529e-05	-204.565	-202.936
chr15:64910760:A:G	5.2206e-05	-204.867	-203.072
chr15:64912358:C:T	6.17001e-05	-204.702	-203.003
chr15:64912739:A:T	8.43962e-05	-204.397	-202.841
chr15:64914019:C:T	5.4198e-05	-204.83	-203.057
chr15:64914691:A:G	5.59024e-05	-204.801	-203.039
chr15:64914812:A:ACC	0.000856815	-202.203	-201.396
chr15:64915252:A:C	0.000758783	-202.181	-200.598
chr15:64916382:T:C	6.07574e-05	-204.718	-202.95
chr15:64921328:A:C	0.000411208	-202.803	-201.581
chr15:64923758:G:C	0.000111744	-204.114	-202.672
chr15:64924336:A:G	0.000237424	-203.352	-202.041
chr15:64930070:G:A	0.000124304	-204.008	-202.535
chr15:64930149:T:C	0.000139782	-203.888	-202.436
chr15:64930171:A:T	0.000136651	-203.911	-202.436
chr15:64930677:T:C	0.00065971	-202.338	-201.649
chr15:64932178:GAT:G	0.000173917	-203.675	-202.264
chr15:64932478:G:A	0.000162581	-203.742	-202.302
chr15:64932556:G:T	0.000162747	-203.741	-202.323
chr15:64932662:A:G	0.000693138	-202.293	-201.242
chr15:64933614:C:T	0.00109584	-201.835	-201
chr15:64935329:G:A	9.5471e-05	-204.269	-202.687
chr15:64935986:C:T	0.000225259	-203.41	-201.909
chr15:64936510:C:T	0.000223134	-203.423	-201.923
chr15:65162973:C:T	0.000663824	-202.31	-201.314
chr15:65200971:G:A	0.0139831	-199.262	-198.229
chr15:65313060:A:G	0	0	-198.795
chr15:65313762:G:A	0	0	-198.563
chr15:65350237:TCTC:T	0.0375148	-198.281	-197.806
chr15:65365672:C:CT	0.00259094	-200.959	-199.431
