## Supplementary material for "Characterization of shared and ancestry-specific signals driving complex traits using multi-ancestry fine-mapping": mscaviar_results_study0_post.txt

SNP_ID	Prob_in_pCausalSet
chr15:64384723:T:C	0.000255272
chr15:64464900:G:T	0.00185017
chr15:64493259:T:C	0.000182334
chr15:64589517:G:A	0.00514091
chr15:64606415:T:C	0.00160122
chr15:64610840:G:T	0.00208654
chr15:64629537:G:A	0.00219249
chr15:64632317:A:G	0.00191711
chr15:64632828:GCAGTGGTGTGAT:G	0.00147181
chr15:64642718:T:C	0.00407517
chr15:64645649:A:G	0.00344229
chr15:64646146:A:G	0.00419861
chr15:64648769:T:A	0.00120293
chr15:64652464:A:G	0.0224471
chr15:64658206:T:A	0.395422
chr15:64660456:AAC:A	0.191486
chr15:64662505:T:C	0.00101071
chr15:64663027:C:T	0.00682006
chr15:64665124:G:T	0.00735369
chr15:64667418:A:G	0.00408077
chr15:64668415:T:C	0.00407329
chr15:64668552:T:G	0.00348646
chr15:64670431:A:C	0.000756466
chr15:64671577:C:T	0.0108984
chr15:64675455:C:T	0.00417086
chr15:64678599:G:A	0.00926923
chr15:64681944:A:G	0.000649825
chr15:64687183:T:G	0.0435836
chr15:64691050:A:G	0.00522233
chr15:64693405:C:T	0.00299167
chr15:64701891:T:C	0.00454269
chr15:64702905:G:A	0.00391813
chr15:64707669:G:GT	0.022855
chr15:64710395:A:G	0.0157417
chr15:64724824:A:G	0.00149419
chr15:64726302:A:C	0.0106305
chr15:64731200:ACT:A	0.00143923
chr15:64732375:G:C	0.0262757
chr15:64741112:C:T	0.000718728
chr15:64807618:C:T	0.00597174
chr15:64808808:T:C	0.0320252
chr15:64809427:C:T	0.00857537
chr15:64840747:G:T	0.000833043
chr15:64846474:C:T	0.00056205
chr15:64853612:C:G	0.0088892
chr15:64857483:C:T	0.000199268
chr15:64857730:C:T	0.028206
chr15:64858638:G:A	0.000191348
chr15:64861491:G:A	0.0391261
chr15:64861933:G:A	0.0507489
chr15:64862385:A:G	0.0218311
chr15:64863227:C:T	0.0254727
chr15:64863329:C:T	0.000683062
chr15:64865283:C:T	0.00850747
chr15:64866735:A:G	0.00726779
chr15:64868675:G:T	0.000399989
chr15:64870575:G:A	0.189515
chr15:64871112:C:T	0.000227333
chr15:64872646:G:C	0.00158177
chr15:64873237:C:T	0.000275947
chr15:64873260:G:A	0.0146676
chr15:64873688:C:T	0.0422028
chr15:64873757:C:G	0.0166455
chr15:64874110:C:T	0.000283322
chr15:64874147:T:C	0.0558317
chr15:64878750:C:T	0.0130581
chr15:64878841:G:A	0.00019921
chr15:64878938:C:T	0.000324251
chr15:64880898:T:C	0.0262422
chr15:64881263:G:C	0.00219096
chr15:64881705:G:A	0.000339716
chr15:64882121:G:A	0.0244566
chr15:64883475:C:T	0.000293575
chr15:64884385:G:A	0.0298638
chr15:64884409:G:A	0.0196838
chr15:64884434:C:G	0.000256936
chr15:64884449:C:T	0.000297897
chr15:64887088:C:G	0.0161059
chr15:64887422:T:C	0.000224626
chr15:64887605:GA:G	0.000333229
chr15:64887750:C:T	0.00032284
chr15:64889193:TG:T	0.0238011
chr15:64890629:G:A	0.000310158
chr15:64890905:G:A	0.0237164
chr15:64890985:G:A	0.0222384
chr15:64891534:C:T	0.000314449
chr15:64891602:A:G	0.0105648
chr15:64892001:G:A	0.0195155
chr15:64892384:CACACACACACACAA:C	0.0172484
chr15:64893685:G:T	0.0276594
chr15:64893705:T:A	0.0270324
chr15:64895675:C:T	0.00292667
chr15:64896704:G:A	0.00209445
chr15:64899249:G:T	0.12327
chr15:64899578:G:A	0.000223396
chr15:64902875:G:A	0.0632218
chr15:64903063:A:G	0.000321952
chr15:64904053:G:A	0.000301192
chr15:64906312:T:C	0.032445
chr15:64906392:A:G	0.0336089
chr15:64908605:C:T	0.0229973
chr15:64908932:GT:G	0.000331183
chr15:64910760:A:G	0.000241646
chr15:64912358:C:T	0.0002889
chr15:64912739:A:T	0.00032592
chr15:64914019:C:T	0.000251736
chr15:64914691:A:G	0.000252291
chr15:64914812:A:ACC	0.0032061
chr15:64915252:A:C	0.000902551
chr15:64916382:T:C	0.000230818
chr15:64921328:A:C	0.000628709
chr15:64923758:G:C	0.000351826
chr15:64924336:A:G	0.000451562
chr15:64930070:G:A	0.000330981
chr15:64930149:T:C	0.000342794
chr15:64930171:A:T	0.000333531
chr15:64930677:T:C	0.00112618
chr15:64932178:GAT:G	0.00037513
chr15:64932478:G:A	0.000358902
chr15:64932556:G:T	0.000366438
chr15:64932662:A:G	0.00095022
chr15:64933614:C:T	0.00141323
chr15:64935329:G:A	0.000286712
chr15:64935986:C:T	0.000394997
chr15:64936510:C:T	0.000394261
chr15:65162973:C:T	0.00308042
chr15:65200971:G:A	0.0142284
chr15:65350237:TCTC:T	0.1278
chr15:65365672:C:CT	0.00273977
