## Supplementary material for "Characterization of shared and ancestry-specific signals driving complex traits using multi-ancestry fine-mapping": mscaviar_results_study1_post.txt

SNP_ID	Prob_in_pCausalSet
chr15:64246496:G:A	0.00037494
chr15:64282437:A:G	0.000358728
chr15:64290915:C:T	0.000369935
chr15:64320989:CT:C	0.000350424
chr15:64330480:T:A	0.000384567
chr15:64333581:C:G	0.000371091
chr15:64353329:T:C	0.000321388
chr15:64377641:G:A	0.000380087
chr15:64378925:AT:A	0.00207303
chr15:64381094:A:G	0.00043215
chr15:64384723:T:C	0.00058415
chr15:64388192:C:A	0.000470026
chr15:64402747:A:G	0.000442296
chr15:64416226:A:G	0.000439152
chr15:64432497:C:G	0.000372722
chr15:64437821:A:G	0.000523257
chr15:64446363:C:T	0.000502273
chr15:64447204:C:T	0.000494397
chr15:64449562:G:A	0.000518848
chr15:64464841:G:C	0.000858944
chr15:64464900:G:T	0.000991514
chr15:64465181:T:G	0.000797394
chr15:64472232:T:C	0.000387782
chr15:64476407:G:A	0.0004066
chr15:64476643:T:G	0.000423573
chr15:64482857:T:C	0.000394106
chr15:64483605:T:G	0.00039511
chr15:64493259:T:C	0.000391568
chr15:64501625:C:A	0.00159155
chr15:64503264:G:A	0.000429643
chr15:64511938:C:T	0.000422043
chr15:64514236:G:T	0.000409942
chr15:64518688:A:G	0.00101421
chr15:64521361:T:C	0.000405986
chr15:64528402:A:T	0.000459309
chr15:64542104:G:A	0.000423235
chr15:64543392:T:C	0.000396254
chr15:64549174:G:T	0.000410337
chr15:64556389:T:TC	0.000484037
chr15:64558163:C:T	0.000462158
chr15:64563527:G:T	0.00128909
chr15:64566096:C:T	0.00125311
chr15:64567957:G:A	0.00105792
chr15:64574320:G:A	0.0011804
chr15:64579073:AAC:A	0.00123684
chr15:64589517:G:A	0.00177594
chr15:64595615:A:G	0.00118319
chr15:64597237:C:A	0.00108192
chr15:64605563:C:T	0.00190991
chr15:64606047:G:A	0.00109627
chr15:64606415:T:C	0.000920058
chr15:64607302:G:A	0.00156393
chr15:64609568:C:T	0.000595791
chr15:64610091:C:T	0.000392037
chr15:64610399:A:G	0.00046764
chr15:64610840:G:T	0.00120476
chr15:64614004:A:C	0.00145589
chr15:64614007:TC:T	0.00152228
chr15:64614172:T:C	0.00106629
chr15:64615428:C:A	0.00123744
chr15:64615810:A:G	0.000468581
chr15:64618096:A:AG	0.000457181
chr15:64621250:A:T	0.00114124
chr15:64625159:T:C	0.000458614
chr15:64629537:G:A	0.00131647
chr15:64630793:TTTTG:T	0.000457511
chr15:64632317:A:G	0.00117563
chr15:64634972:C:T	0.000456289
chr15:64637715:A:C	0.00149753
chr15:64639950:C:T	0.0010675
chr15:64640239:T:C	0.00135876
chr15:64641371:C:G	0.000436099
chr15:64641624:A:G	0.000441612
chr15:64641688:T:TA	0.00136272
chr15:64642718:T:C	0.00130545
chr15:64643184:C:T	0.00131632
chr15:64643736:G:A	0.00132747
chr15:64645649:A:G	0.0012842
chr15:64646146:A:G	0.0012235
chr15:64646370:T:C	0.000811729
chr15:64646509:C:T	0.00145384
chr15:64648790:G:C	0.000403476
chr15:64649441:T:C	0.00129267
chr15:64650300:C:A	0.00128897
chr15:64652341:ATATAT:A	0.00124019
chr15:64652464:A:G	0.00588859
chr15:64653625:G:A	0.00761546
chr15:64654523:C:T	0.00811969
chr15:64655735:C:T	0.00773042
chr15:64658206:T:A	0.416076
chr15:64660456:AAC:A	0.207555
chr15:64660946:T:A	0.00175762
chr15:64662505:T:C	0.000584604
chr15:64663027:C:T	0.00488938
chr15:64663082:A:G	0.00743198
chr15:64663229:A:G	0.0106531
chr15:64665124:G:T	0.00550561
chr15:64666957:C:T	0.00921869
chr15:64667418:A:G	0.00295036
chr15:64668415:T:C	0.00314693
chr15:64668434:G:T	0.00858226
chr15:64668552:T:G	0.0025628
chr15:64669166:G:C	0.00889806
chr15:64670431:A:C	0.000524022
chr15:64671577:C:T	0.00861047
chr15:64671945:C:T	0.00954247
chr15:64675455:C:T	0.00251976
chr15:64678599:G:A	0.00737667
chr15:64679640:A:G	0.000970503
chr15:64681555:G:A	0.00132848
chr15:64681944:A:G	0.000488423
chr15:64687183:T:G	0.0602029
chr15:64689025:T:G	0.00888321
chr15:64691050:A:G	0.00478354
chr15:64693405:C:T	0.00268607
chr15:64696377:T:C	0.00704662
chr15:64696718:C:T	0.00771056
chr15:64696832:T:A	0.00789177
chr15:64701891:T:C	0.00479838
chr15:64702905:G:A	0.00394456
chr15:64703383:G:A	0.0111815
chr15:64705114:C:G	0.00675895
chr15:64707669:G:GT	0.0314743
chr15:64709153:G:A	0.00531172
chr15:64710395:A:G	0.0212767
chr15:64713610:CA:C	0.00381654
chr15:64713613:GATTGCTCCATT:G	0.00388114
chr15:64724824:A:G	0.00122418
chr15:64726302:A:C	0.0135996
chr15:64726903:A:T	0.00637096
chr15:64731200:ACT:A	0.00118225
chr15:64731523:C:T	0.00649489
chr15:64732375:G:C	0.0363145
chr15:64734952:G:A	0.0106985
chr15:64738641:G:A	0.00070263
chr15:64741112:C:T	0.0016812
chr15:64745579:T:C	0.000351026
chr15:64750590:C:T	0.0125595
chr15:64756841:C:T	0.00726448
chr15:64758178:T:A	0.00157761
chr15:64759003:C:T	0.0156606
chr15:64763925:T:A	0.00112231
chr15:64764355:T:C	0.004674
chr15:64772777:TTATC:T	0.00416448
chr15:64782559:C:T	0.00380889
chr15:64787711:C:T	0.000542969
chr15:64793394:C:T	0.000318305
chr15:64796016:T:G	0.00174759
chr15:64796048:C:A	0.000543492
chr15:64802651:C:T	0.000372618
chr15:64807618:C:T	0.00187029
chr15:64808808:T:C	0.00725642
chr15:64809400:C:A	0.000347959
chr15:64809427:C:T	0.00236156
chr15:64809927:T:C	0.000410306
chr15:64811235:T:A	0.000708279
chr15:64816280:T:C	0.0119859
chr15:64840747:G:T	0.00425698
chr15:64846474:C:T	0.00210063
chr15:64853612:C:G	0.00878013
chr15:64857483:C:T	0.000393151
chr15:64857730:C:T	0.0254437
chr15:64858638:G:A	0.000419505
chr15:64861491:G:A	0.0419502
chr15:64861933:G:A	0.0532106
chr15:64862385:A:G	0.0219795
chr15:64863227:C:T	0.0253063
chr15:64863329:C:T	0.00073895
chr15:64865283:C:T	0.00858173
chr15:64866735:A:G	0.00749101
chr15:64868675:G:T	0.000795987
chr15:64870575:G:A	0.175022
chr15:64871112:C:T	0.000312365
chr15:64872646:G:C	0.00109895
chr15:64873237:C:T	0.000343901
chr15:64873260:G:A	0.0116061
chr15:64873688:C:T	0.0413434
chr15:64873757:C:G	0.0137172
chr15:64874110:C:T	0.000349317
chr15:64874147:T:C	0.0539056
chr15:64878750:C:T	0.0136546
chr15:64878841:G:A	0.000319117
chr15:64878938:C:T	0.000527702
chr15:64880898:T:C	0.0249664
chr15:64881263:G:C	0.00226495
chr15:64881705:G:A	0.000542967
chr15:64882121:G:A	0.0233461
chr15:64883475:C:T	0.000421683
chr15:64884385:G:A	0.0281778
chr15:64884409:G:A	0.0186064
chr15:64884434:C:G	0.000344269
chr15:64884449:C:T	0.000505494
chr15:64887088:C:G	0.0164347
chr15:64887422:T:C	0.000465313
chr15:64887605:GA:G	0.000408388
chr15:64887750:C:T	0.000399378
chr15:64889193:TG:T	0.0224604
chr15:64890629:G:A	0.000385955
chr15:64890905:G:A	0.024492
chr15:64890985:G:A	0.0232901
chr15:64891534:C:T	0.000385131
chr15:64891602:A:G	0.0126495
chr15:64892001:G:A	0.0207397
chr15:64892384:CACACACACACACAA:C	0.0216131
chr15:64893685:G:T	0.0282641
chr15:64893705:T:A	0.0278198
chr15:64895675:C:T	0.00333659
chr15:64896704:G:A	0.00167259
chr15:64899249:G:T	0.108078
chr15:64899578:G:A	0.000331592
chr15:64902875:G:A	0.0576255
chr15:64903063:A:G	0.00033801
chr15:64904053:G:A	0.000338595
chr15:64906312:T:C	0.0293469
chr15:64906392:A:G	0.0307354
chr15:64908605:C:T	0.0228466
chr15:64908932:GT:G	0.000349369
chr15:64910760:A:G	0.000333125
chr15:64912358:C:T	0.000338317
chr15:64912739:A:T	0.000437783
chr15:64914019:C:T	0.000333774
chr15:64914691:A:G	0.000345828
chr15:64914812:A:ACC	0.001175
chr15:64915252:A:C	0.00615131
chr15:64916382:T:C	0.000422425
chr15:64921328:A:C	0.00228149
chr15:64923758:G:C	0.000577432
chr15:64924336:A:G	0.0013416
chr15:64930070:G:A	0.000725972
chr15:64930149:T:C	0.000828068
chr15:64930171:A:T	0.000831026
chr15:64930677:T:C	0.00215205
chr15:64932178:GAT:G	0.00103615
chr15:64932478:G:A	0.000989655
chr15:64932556:G:T	0.000960088
chr15:64932662:A:G	0.00340001
chr15:64933614:C:T	0.00455539
chr15:64935329:G:A	0.000597933
chr15:64935986:C:T	0.00156984
chr15:64936510:C:T	0.00154559
chr15:65162973:C:T	0.000943122
chr15:65200971:G:A	0.0727109
chr15:65313060:A:G	0.0337386
chr15:65313762:G:A	0.0425885
chr15:65350237:TCTC:T	0.0379381
chr15:65365672:C:CT	0.0203792
