## Supplementary material for "Characterization of shared and ancestry-specific signals driving complex traits using multi-ancestry fine-mapping": global_pips.txt

SNP_ID	shared_ll	notshared_ll	global_pips
chr16:28039291:CT:C	0	-209392	0.0625121
chr16:28039456:G:A	0	-209392	0.0587064
chr16:28040759:C:T	0	-209392	0.0716955
chr16:28040966:C:T	0	-209393	0.0490446
chr16:28041443:C:A	0	-209393	0.0461142
chr16:28041481:G:T	0	-209392	0.0718349
chr16:28041609:A:T	0	-209392	0.0786535
chr16:28042310:C:T	0	-209392	0.0722765
chr16:28045432:G:A	0	-209393	0.042148
chr16:28244035:G:A	0	-209393	0.0376646
chr16:28256204:C:T	0	-209393	0.0366304
chr16:28269597:G:A	-209397	-209396	0.002234003
chr16:28478021:G:A	-209396	-209395	0.005476470000000001
chr16:28495107:C:T	-209390	-209391	0.9987460000000001
chr16:28499072:C:T	-209395	-209394	0.013416830000000001
chr16:28501808:T:C	0	-209390	0.887342
chr16:28524491:C:T	-209397	-209396	0.00214335
chr16:28525198:A:G	-209397	-209396	0.002042572
chr16:28527015:A:C	-209395	-209395	0.00875968
chr16:28529001:A:T	-209396	-209395	0.008440089999999999
chr16:28530851:T:C	-209396	-209395	0.007183469999999999
chr16:28535930:C:T	-209396	-209395	0.00660174
chr16:28538187:G:A	-209395	-209394	0.01880594
chr16:28538502:A:C	-209394	-209394	0.01795463
chr16:28538948:C:T	-209398	-209396	0.0011610359999999998
chr16:28540482:G:A	0	-209397	0.000596656
chr16:28541231:C:T	0	-209398	0.000200316
chr16:28542481:C:T	-209395	-209395	0.007217169999999999
chr16:28544269:C:T	-209395	-209395	0.0133068
chr16:28551705:A:G	-209395	-209394	0.015511470000000001
chr16:28552825:AG:A	-209396	-209396	0.0037286700000000008
chr16:28555683:A:G	-209395	-209395	0.00752987
chr16:28562642:C:T	-209396	-209395	0.003670574
chr16:28563294:A:G	-209395	-209394	0.01685704
chr16:28565048:G:A	-209396	-209395	0.00412123
chr16:28568515:AT:A	-209396	-209395	0.00521145
chr16:28568594:GT:G	-209395	-209395	0.00848591
chr16:28571894:G:A	-209396	-209395	0.0046103
chr16:28573616:G:A	-209396	-209395	0.0036401009999999998
chr16:28578836:G:A	0	-209398	0.000217586
chr16:28580209:G:A	-209398	-209397	0.000843507
chr16:28585563:G:A	-209396	-209395	0.00517813
chr16:28591670:A:G	-209398	-209397	0.000860055
chr16:28591691:A:G	-209396	-209395	0.00484872
chr16:28593365:A:G	-209394	-209394	0.021568530000000002
chr16:28595102:G:A	0	-209398	0.000221974
chr16:28595875:G:A	-209396	-209396	0.0035374740000000005
chr16:28596296:T:C	-209397	-209396	0.002216068
chr16:28597035:C:T	-209398	-209397	0.0009867180000000001
chr16:28604387:G:A	-209398	-209397	0.0008329783
chr16:28811498:T:C	0	-209395	0.0040897
chr16:28848540:G:A	0	-209398	0.000253893
chr16:28850303:G:C	0	-209398	0.000301762
chr16:28864417:G:A	0	-209398	0.000273142
chr16:28924259:C:A	0	-209395	0.00273096
chr16:28929595:T:G	-209398	-209397	0.000841633
chr16:28945143:T:C	-209398	-209397	0.0008082011999999999
chr16:28982328:AC:A	-209398	-209397	0.001025508
chr16:29005044:A:C	0	-209394	0.0092664
