## Supplementary material for "Characterization of shared and ancestry-specific signals driving complex traits using multi-ancestry fine-mapping": mscaviar_results_shared_pips.txt

SNP_ID	shared_pip	shared_ll	notshared_ll
chr16:28039291:CT:C	0	0	-209392
chr16:28039456:G:A	0	0	-209392
chr16:28040759:C:T	0	0	-209392
chr16:28040966:C:T	0	0	-209393
chr16:28041443:C:A	0	0	-209393
chr16:28041481:G:T	0	0	-209392
chr16:28041609:A:T	0	0	-209392
chr16:28042310:C:T	0	0	-209392
chr16:28045432:G:A	0	0	-209393
chr16:28244035:G:A	0	0	-209393
chr16:28256204:C:T	0	0	-209393
chr16:28269597:G:A	0.000484547	-209397	-209396
chr16:28478021:G:A	0.00106899	-209396	-209395
chr16:28495107:C:T	0.442084	-209390	-209391
chr16:28499072:C:T	0.00411808	-209395	-209394
chr16:28501808:T:C	0	0	-209390
chr16:28524491:C:T	0.000298363	-209397	-209396
chr16:28525198:A:G	0.00028047	-209397	-209396
chr16:28527015:A:C	0.00207969	-209395	-209395
chr16:28529001:A:T	0.00185503	-209396	-209395
chr16:28530851:T:C	0.00165408	-209396	-209395
chr16:28535930:C:T	0.00173769	-209396	-209395
chr16:28538187:G:A	0.00482281	-209395	-209394
chr16:28538502:A:C	0.00670948	-209394	-209394
chr16:28538948:C:T	0.000131996	-209398	-209396
chr16:28540482:G:A	0	0	-209397
chr16:28541231:C:T	0	0	-209398
chr16:28542481:C:T	0.0021526	-209395	-209395
chr16:28544269:C:T	0.00490374	-209395	-209395
chr16:28551705:A:G	0.00415284	-209395	-209394
chr16:28552825:AG:A	0.00109935	-209396	-209396
chr16:28555683:A:G	0.00199838	-209395	-209395
chr16:28562642:C:T	0.000887086	-209396	-209395
chr16:28563294:A:G	0.00439821	-209395	-209394
chr16:28565048:G:A	0.00101308	-209396	-209395
chr16:28568515:AT:A	0.00153646	-209396	-209395
chr16:28568594:GT:G	0.00387697	-209395	-209395
chr16:28571894:G:A	0.00125956	-209396	-209395
chr16:28573616:G:A	0.000780699	-209396	-209395
chr16:28578836:G:A	0	0	-209398
chr16:28580209:G:A	0.000103925	-209398	-209397
chr16:28585563:G:A	0.00133854	-209396	-209395
chr16:28591670:A:G	0.000105636	-209398	-209397
chr16:28591691:A:G	0.00123428	-209396	-209395
chr16:28593365:A:G	0.00727362	-209394	-209394
chr16:28595102:G:A	0	0	-209398
chr16:28595875:G:A	0.000896846	-209396	-209396
chr16:28596296:T:C	0.000297401	-209397	-209396
chr16:28597035:C:T	0.000132808	-209398	-209397
chr16:28604387:G:A	9.21727e-05	-209398	-209397
chr16:28811498:T:C	0	0	-209395
chr16:28848540:G:A	0	0	-209398
chr16:28850303:G:C	0	0	-209398
chr16:28864417:G:A	0	0	-209398
chr16:28924259:C:A	0	0	-209395
chr16:28929595:T:G	0.000101853	-209398	-209397
chr16:28945143:T:C	9.48388e-05	-209398	-209397
chr16:28982328:AC:A	0.000143475	-209398	-209397
chr16:29005044:A:C	0	0	-209394
