## Supplementary material for "Characterization of shared and ancestry-specific signals driving complex traits using multi-ancestry fine-mapping": mscaviar_results_study0_post.txt

SNP_ID	Prob_in_pCausalSet
chr16:28269597:G:A	0.00169845
chr16:28478021:G:A	0.00512147
chr16:28495107:C:T	0.998744
chr16:28499072:C:T	0.0127751
chr16:28501808:T:C	0.887342
chr16:28524491:C:T	0.000551243
chr16:28525198:A:G	0.000530982
chr16:28527015:A:C	0.00252477
chr16:28529001:A:T	0.00225622
chr16:28530851:T:C	0.00672548
chr16:28535930:C:T	0.00227119
chr16:28538187:G:A	0.00529785
chr16:28538502:A:C	0.0170025
chr16:28538948:C:T	0.000350655
chr16:28540482:G:A	0.000596656
chr16:28541231:C:T	0.000200316
chr16:28542481:C:T	0.00279746
chr16:28544269:C:T	0.012343
chr16:28551705:A:G	0.0149712
chr16:28552825:AG:A	0.00287278
chr16:28555683:A:G	0.0025298
chr16:28562642:C:T	0.00140941
chr16:28563294:A:G	0.0163356
chr16:28565048:G:A	0.00153435
chr16:28568515:AT:A	0.00222024
chr16:28568594:GT:G	0.00570014
chr16:28571894:G:A	0.00186828
chr16:28573616:G:A	0.00120955
chr16:28578836:G:A	0.000217586
chr16:28580209:G:A	0.000466169
chr16:28585563:G:A	0.00187744
chr16:28591670:A:G	0.00050444
chr16:28591691:A:G	0.00176676
chr16:28593365:A:G	0.0208085
chr16:28595102:G:A	0.000221974
chr16:28595875:G:A	0.0014744
chr16:28596296:T:C	0.000537709
chr16:28597035:C:T	0.000623374
chr16:28604387:G:A	0.000346143
chr16:28811498:T:C	0.0040897
chr16:28848540:G:A	0.000253893
chr16:28850303:G:C	0.000301762
chr16:28864417:G:A	0.000273142
chr16:28924259:C:A	0.00273096
chr16:28929595:T:G	0.000471862
chr16:28945143:T:C	0.00045261
chr16:28982328:AC:A	0.000517614
chr16:29005044:A:C	0.0092664
