## Supplementary material for "Characterization of shared and ancestry-specific signals driving complex traits using multi-ancestry fine-mapping": mscaviar_results_study1_post.txt

SNP_ID	Prob_in_pCausalSet
chr16:28039291:CT:C	0.0625121
chr16:28039456:G:A	0.0587064
chr16:28040759:C:T	0.0716955
chr16:28040966:C:T	0.0490446
chr16:28041443:C:A	0.0461142
chr16:28041481:G:T	0.0718349
chr16:28041609:A:T	0.0786535
chr16:28042310:C:T	0.0722765
chr16:28045432:G:A	0.042148
chr16:28244035:G:A	0.0376646
chr16:28256204:C:T	0.0366304
chr16:28269597:G:A	0.0010201
chr16:28478021:G:A	0.00142399
chr16:28495107:C:T	0.442086
chr16:28499072:C:T	0.00475981
chr16:28524491:C:T	0.00189047
chr16:28525198:A:G	0.00179206
chr16:28527015:A:C	0.0083146
chr16:28529001:A:T	0.0080389
chr16:28530851:T:C	0.00211207
chr16:28535930:C:T	0.00606824
chr16:28538187:G:A	0.0183309
chr16:28538502:A:C	0.00766161
chr16:28538948:C:T	0.000942377
chr16:28542481:C:T	0.00657231
chr16:28544269:C:T	0.00586754
chr16:28551705:A:G	0.00469311
chr16:28552825:AG:A	0.00195524
chr16:28555683:A:G	0.00699845
chr16:28562642:C:T	0.00314825
chr16:28563294:A:G	0.00491965
chr16:28565048:G:A	0.00359996
chr16:28568515:AT:A	0.00452767
chr16:28568594:GT:G	0.00666274
chr16:28571894:G:A	0.00400158
chr16:28573616:G:A	0.00321125
chr16:28580209:G:A	0.000481263
chr16:28585563:G:A	0.00463923
chr16:28591670:A:G	0.000461251
chr16:28591691:A:G	0.00431624
chr16:28593365:A:G	0.00803365
chr16:28595875:G:A	0.00295992
chr16:28596296:T:C	0.00197576
chr16:28597035:C:T	0.000496152
chr16:28604387:G:A	0.000579008
chr16:28929595:T:G	0.000471624
chr16:28945143:T:C	0.00045043
chr16:28982328:AC:A	0.000651369
