## Supplementary material for "Characterization of shared and ancestry-specific signals driving complex traits using multi-ancestry fine-mapping": not_shared_pips.txt

SNP_ID	shared_ll_x	notshared_ll_x	shared_ll_y	notshared_ll_y	not_shared_pip
chr16:28039291:CT:C	0	-209392	0	-209392	0.0625121
chr16:28039456:G:A	0	-209392	0	-209392	0.0587064
chr16:28040759:C:T	0	-209392	0	-209392	0.0716955
chr16:28040966:C:T	0	-209393	0	-209393	0.0490446
chr16:28041443:C:A	0	-209393	0	-209393	0.0461142
chr16:28041481:G:T	0	-209392	0	-209392	0.0718349
chr16:28041609:A:T	0	-209392	0	-209392	0.0786535
chr16:28042310:C:T	0	-209392	0	-209392	0.0722765
chr16:28045432:G:A	0	-209393	0	-209393	0.042148
chr16:28244035:G:A	0	-209393	0	-209393	0.0376646
chr16:28256204:C:T	0	-209393	0	-209393	0.0366304
chr16:28269597:G:A	-209397	-209396	-209397	-209396	0.001749456
chr16:28478021:G:A	-209396	-209395	-209396	-209395	0.00440748
chr16:28495107:C:T	-209390	-209391	-209390	-209391	0.556662
chr16:28499072:C:T	-209395	-209394	-209395	-209394	0.00929875
chr16:28501808:T:C	0	-209390	0	-209390	0.887342
chr16:28524491:C:T	-209397	-209396	-209397	-209396	0.001844987
chr16:28525198:A:G	-209397	-209396	-209397	-209396	0.0017621019999999998
chr16:28527015:A:C	-209395	-209395	-209395	-209395	0.00667999
chr16:28529001:A:T	-209396	-209395	-209396	-209395	0.0065850599999999005
chr16:28530851:T:C	-209396	-209395	-209396	-209395	0.0055293899999999
chr16:28535930:C:T	-209396	-209395	-209396	-209395	0.00486405
chr16:28538187:G:A	-209395	-209394	-209395	-209394	0.01398313
chr16:28538502:A:C	-209394	-209394	-209394	-209394	0.011245149999999999
chr16:28538948:C:T	-209398	-209396	-209398	-209396	0.0010290399999999
chr16:28540482:G:A	0	-209397	0	-209397	0.000596656
chr16:28541231:C:T	0	-209398	0	-209398	0.000200316
chr16:28542481:C:T	-209395	-209395	-209395	-209395	0.005064569999999899
chr16:28544269:C:T	-209395	-209395	-209395	-209395	0.00840306
chr16:28551705:A:G	-209395	-209394	-209395	-209394	0.01135863
chr16:28552825:AG:A	-209396	-209396	-209396	-209396	0.00262932
chr16:28555683:A:G	-209395	-209395	-209395	-209395	0.00553149
chr16:28562642:C:T	-209396	-209395	-209396	-209395	0.0027834879999999998
chr16:28563294:A:G	-209395	-209394	-209395	-209394	0.01245883
chr16:28565048:G:A	-209396	-209395	-209396	-209395	0.00310815
chr16:28568515:AT:A	-209396	-209395	-209396	-209395	0.0036749900000000004
chr16:28568594:GT:G	-209395	-209395	-209395	-209395	0.004608939999999999
chr16:28571894:G:A	-209396	-209395	-209396	-209395	0.0033507400000000005
chr16:28573616:G:A	-209396	-209395	-209396	-209395	0.0028594019999999
chr16:28578836:G:A	0	-209398	0	-209398	0.000217586
chr16:28580209:G:A	-209398	-209397	-209398	-209397	0.0007395819999999999
chr16:28585563:G:A	-209396	-209395	-209396	-209395	0.0038395900000000004
chr16:28591670:A:G	-209398	-209397	-209398	-209397	0.000754419
chr16:28591691:A:G	-209396	-209395	-209396	-209395	0.00361444
chr16:28593365:A:G	-209394	-209394	-209394	-209394	0.01429491
chr16:28595102:G:A	0	-209398	0	-209398	0.000221974
chr16:28595875:G:A	-209396	-209396	-209396	-209396	0.002640628
chr16:28596296:T:C	-209397	-209396	-209397	-209396	0.0019186669999999998
chr16:28597035:C:T	-209398	-209397	-209398	-209397	0.0008539099999999999
chr16:28604387:G:A	-209398	-209397	-209398	-209397	0.0007408056
chr16:28811498:T:C	0	-209395	0	-209395	0.0040897
chr16:28848540:G:A	0	-209398	0	-209398	0.000253893
chr16:28850303:G:C	0	-209398	0	-209398	0.000301762
chr16:28864417:G:A	0	-209398	0	-209398	0.000273142
chr16:28924259:C:A	0	-209395	0	-209395	0.00273096
chr16:28929595:T:G	-209398	-209397	-209398	-209397	0.00073978
chr16:28945143:T:C	-209398	-209397	-209398	-209397	0.0007133623999999
chr16:28982328:AC:A	-209398	-209397	-209398	-209397	0.0008820330000000001
chr16:29005044:A:C	0	-209394	0	-209394	0.0092664
