## Supplementary material for "Characterization of shared and ancestry-specific signals driving complex traits using multi-ancestry fine-mapping": results_platelet_count_aou.txt

chr	start_bp	end_bp	rsid	eur_pip	afr_pip	eur_maf	afr_maf	bp	bp	eur_beta	afr_beta	eur_se	afr_se	eur_zscore	afr_zscore	eur_pval	afr_pval	global_pip	eur_nocausal	afr_nocausal	shared_pip	not_shared_pip	shared_ll	notshared_ll	num_snps_eur	num_snps_afr	nc	runtime
16	27994338	29428364	chr16:28501808:T:C	0.887342	NA	0.343028	0	28501808	NA	0.0185891138687746	NA	0.0047825163065094	NA	3.8868898039037068	NA	0.000101603	NA	0.887342	3.31784e-12	0.138079	NA	NA	NA	NA	48	48	3	9.749
16	27994338	29428364	chr16:28041609:A:T	NA	0.0786535	0	0.0219461	NA	28041609	NA	0.1236266859499945	NA	0.0344552010002745	NA	3.5880413511158906	NA	0.000333969	0.0786535	3.31784e-12	0.138079	NA	NA	NA	NA	48	48	3	9.749
16	27994338	29428364	chr16:28039291:CT:C	NA	0.0625121	0	0.0218698	NA	28039291	NA	0.1211489211436613	NA	0.0344926423244389	NA	3.5123119882823315	NA	0.000445208	0.0625121	3.31784e-12	0.138079	NA	NA	NA	NA	48	48	3	9.749
16	27994338	29428364	chr16:28041481:G:T	NA	0.0718349	0	0.021945	NA	28041481	NA	0.1225311939454132	NA	0.0344372113124401	NA	3.558104424708456	NA	0.000374408	0.0718349	3.31784e-12	0.138079	NA	NA	NA	NA	48	48	3	9.749
16	27994338	29428364	chr16:28039456:G:A	NA	0.0587064	0	0.0218459	NA	28039456	NA	0.1206178762523577	NA	0.0345486951071946	NA	3.491242603464917	NA	0.000481819	0.0587064	3.31784e-12	0.138079	NA	NA	NA	NA	48	48	3	9.749
16	27994338	29428364	chr16:28042310:C:T	NA	0.0722765	0	0.021823	NA	28042310	NA	0.1229322023121674	NA	0.0345290646609708	NA	3.560252891852041	NA	0.00037136	0.0722765	3.31784e-12	0.138079	NA	NA	NA	NA	48	48	3	9.749
16	27994338	29428364	chr16:28040759:C:T	NA	0.0716955	0	0.0219461	NA	28040759	NA	0.1225089169280282	NA	0.0344372189333361	NA	3.557456749489038	NA	0.000375331	0.0716955	3.31784e-12	0.138079	NA	NA	NA	NA	48	48	3	9.749
16	27994338	29428364	chr16:28495107:C:T	0.998744	0.442086	0.135886	0.117647	28495107	28495107	0.0470200491764144	0.0265157420744167	0.0062508471796414	0.0157415247165157	7.522188245067904	1.6844456018035472	5.43211e-14	0.0921112	0.998746	3.31784e-12	0.138079	0.442084	0.556662	-209390.0	-209391.0	48	48	3	9.749
