## Supplementary material for "Characterization of shared and ancestry-specific signals driving complex traits using multi-ancestry fine-mapping": global_pips.txt

SNP_ID	shared_ll	notshared_ll	global_pips
chr16:85020980:C:T	-119.828	-118.961	0.001699691
chr16:85144041:G:A	-119.22	-118.911	0.0021065960000000005
chr16:85144838:A:G	-118.695	-118.426	0.00341778
chr16:85145124:T:G	-120.093	-119.282	0.001248909
chr16:85145173:C:T	-119.095	-118.799	0.002333968
chr16:85145441:G:A	-118.48	-118.282	0.004046500000000001
chr16:85145795:G:A	-119.658	-118.927	0.0018153230000000002
chr16:85146054:G:A	-117.97	-118.456	0.004568279999999999
chr16:85148612:G:A	-120.318	-119.453	0.00103943
chr16:85153564:G:T	-119.176	-118.443	0.0029439830000000003
chr16:85154306:A:AC	-117.547	-118.195	0.006493389999999999
chr16:85154688:C:T	-117.673	-118.426	0.00547437
chr16:85154920:A:G	-117.59	-118.393	0.005827850000000001
chr16:85155378:T:A	-117.459	-118.252	0.00667167
chr16:85155549:A:G	-117.532	-118.307	0.0062446
chr16:85155611:A:G	-117.467	-118.296	0.006522719999999999
chr16:85155944:G:C	-117.422	-118.214	0.006920470000000001
chr16:85155994:T:C	-117.469	-118.258	0.0066145100000000005
chr16:85156071:G:A	-117.557	-118.337	0.00608178
chr16:85156100:T:C	-117.646	-118.442	0.005524749999999998
chr16:85156128:C:T	-117.796	-118.54	0.004855990000000001
chr16:85156330:G:A	-119.38	-119.098	0.001741051
chr16:85156624:C:A	-118.549	-118.503	0.00343787
chr16:85156860:C:T	-118.375	-118.396	0.003928830000000001
chr16:85167799:G:A	-121.013	-120.069	0.000551923
chr16:85168364:C:T	-120.076	-119.294	0.0012421410000000002
chr16:85170272:T:G	-120.121	-119.306	0.0012176140000000001
chr16:85325971:A:T	0.0	-119.808	0.000596806
chr16:85376955:C:T	0.0	-118.081	0.00332049
chr16:85377072:A:AT	0.0	-119.921	0.00053547
chr16:85377414:C:G	0.0	-119.534	0.000793125
chr16:85378035:G:A	-112.158	-116.846	0.8691800000000001
chr16:85380010:A:G	0.0	-118.856	0.0015277
chr16:85382020:A:G	-114.914	-114.46	0.1427785
chr16:85382232:T:C	-114.15	-113.606	0.326577
chr16:85382345:A:G	-114.472	-113.92	0.23778760000000004
chr16:85382501:G:T	-121.983	-122.199	8.16482e-05
chr16:85382505:C:G	-115.084	-114.569	0.1257005
chr16:85382609:A:G	-114.809	-114.28	0.1671202
chr16:85398899:T:C	-117.044	-119.466	0.00704962
chr16:85413379:T:A	-121.296	-120.349	0.00041724750000000005
chr16:85415341:G:A	-120.097	-119.64	0.000952238
chr16:85419089:C:T	-119.845	-120.294	0.000717009
chr16:85635998:T:C	-124.319	-123.087	2.423453e-05
chr16:85637330:C:T	-122.31	-121.505	0.00011809650000000001
chr16:85637856:G:T	-123.994	-122.797	3.379837e-05
chr16:85640363:T:C	-124.565	-123.207	2.2175480000000003e-05
chr16:85646766:G:A	-116.643	-115.76	0.035565080000000006
chr16:85647829:T:C	-112.982	-112.703	0.8916120000000001
chr16:85647951:G:A	-120.123	-119.232	0.00110545
chr16:85652539:G:A	-123.516	-122.414	4.6289030000000006e-05
chr16:85658330:C:T	-124.094	-122.862	3.0939169999999995e-05
chr16:85660865:T:C	-115.993	-115.63	0.046330100000000006
chr16:85666754:G:A	-119.827	-118.873	0.001563033
chr16:85672958:G:A	-121.829	-120.863	0.00021477490000000002
chr16:85677377:C:T	-120.273	-119.319	0.0010002359999999998
chr16:85677896:T:C	-121.666	-120.741	0.0002441419
chr16:85680640:A:C	-121.808	-121.869	0.0001198088
chr16:85681834:T:A	-121.427	-120.459	0.00032046399999999996
chr16:85682760:A:G	-118.879	-118.004	0.003786375
chr16:85683006:T:A	-119.236	-118.412	0.00254665
chr16:85683226:A:G	-119.058	-118.211	0.0030979580000000005
chr16:85685312:C:A	-120.523	-119.568	0.000782319
chr16:85686052:A:G	-121.653	-120.747	0.00024376200000000002
chr16:85687182:C:T	-124.595	-123.246	2.121392e-05
chr16:85689436:C:T	-123.444	-122.452	4.5680520000000006e-05
chr16:85694546:T:C	-120.248	-119.548	0.000837582
chr16:85695045:T:C	-119.879	-119.26	0.001136896
chr16:85695073:G:A	-121.743	-120.791	0.00023168069999999997
chr16:85695675:A:G	-121.902	-121.059	0.0001813455
chr16:85696952:G:A	-122.778	-121.751	8.91564e-05
chr16:85699089:C:T	-122.095	-121.122	0.0001674741
chr16:85699102:T:G	-118.626	-118.149	0.00359426
chr16:85699161:C:T	-120.569	-119.693	0.0006958320000000001
chr16:85699245:TC:T	-118.939	-118.43	0.002691324
chr16:85699256:A:G	-122.155	-121.167	0.0001596623
chr16:85699383:G:C	-122.226	-121.24	0.0001485817
chr16:85699584:C:T	-121.958	-120.979	0.0001925369
chr16:85699678:G:C	-123.11	-122.079	6.46746e-05
chr16:85699704:T:C	-122.42	-121.429	0.00012332039999999998
chr16:85699861:G:A	-122.019	-121.038	0.0001815681
chr16:85699966:T:C	-123.194	-122.325	5.301489999999999e-05
chr16:85700408:C:T	-123.194	-122.197	5.807949999999999e-05
chr16:85702104:G:A	-120.898	-120.537	0.000347469
chr16:85702504:C:T	0.0	-121.883	6.27473e-05
chr16:85703265:C:T	-120.854	-121.012	0.00027033199999999997
chr16:85703661:C:T	-120.565	-120.884	0.000330391
chr16:85703784:C:T	-123.854	-122.693	3.835071e-05
chr16:85707651:C:G	-121.239	-120.946	0.00024135
chr16:85713222:A:G	-122.911	-122.038	7.06441e-05
chr16:85718512:C:T	-124.178	-122.956	2.7530240000000002e-05
chr16:85721046:G:A	-124.724	-123.306	1.9608839999999997e-05
chr16:85732441:G:A	-124.515	-123.211	2.168214e-05
chr16:85732596:G:A	-124.278	-123.04	2.5726689999999998e-05
chr16:85732840:C:T	-124.45	-123.177	2.2518649999999998e-05
chr16:85733712:C:G	-124.064	-123.017	2.738822e-05
chr16:85733781:G:A	-124.424	-123.123	2.3537089999999998e-05
chr16:85735111:C:T	-124.703	-123.326	1.923707e-05
chr16:85735972:G:A	-123.897	-122.943	3.0305679999999995e-05
chr16:85736826:C:G	-124.126	-122.889	2.961962e-05
chr16:85739133:C:T	-124.459	-123.129	2.3220269999999996e-05
chr16:85742367:C:T	-124.002	-122.889	3.026605e-05
chr16:85742494:C:T	-124.104	-122.964	2.8082749999999998e-05
chr16:85742610:C:T	-124.029	-122.903	2.977693e-05
chr16:85742667:G:A	-123.806	-122.774	3.426927e-05
chr16:85748087:AAAAAATATATATATATATACATATATATATATGTGTGTGTGTATATATATATGTGTGTGTATATATATATATGTGTATATATATATATATACACATACAT:A	0.0	-118.332	0.00244578
chr16:85948910:A:G	-120.263	-118.654	0.002052284
