## Supplementary material for "Characterization of shared and ancestry-specific signals driving complex traits using multi-ancestry fine-mapping": mscaviar_results_shared_pips.txt

SNP_ID	shared_pip	shared_ll	notshared_ll
chr16:85020980:C:T	0.000371876	-119.828	-118.961
chr16:85144041:G:A	0.00068134	-119.22	-118.911
chr16:85144838:A:G	0.00115081	-118.695	-118.426
chr16:85145124:T:G	0.000285345	-120.093	-119.282
chr16:85145173:C:T	0.00077312	-119.095	-118.799
chr16:85145441:G:A	0.00142907	-118.48	-118.282
chr16:85145795:G:A	0.000441033	-119.658	-118.927
chr16:85146054:G:A	0.00236872	-117.97	-118.456
chr16:85148612:G:A	0.000227886	-120.318	-119.453
chr16:85153564:G:T	0.000715125	-119.176	-118.443
chr16:85154306:A:AC	0.00363794	-117.547	-118.195
chr16:85154688:C:T	0.00320714	-117.673	-118.426
chr16:85154920:A:G	0.00348513	-117.59	-118.393
chr16:85155378:T:A	0.00397298	-117.459	-118.252
chr16:85155549:A:G	0.00369196	-117.532	-118.307
chr16:85155611:A:G	0.00394015	-117.467	-118.296
chr16:85155944:G:C	0.00411967	-117.422	-118.214
chr16:85155994:T:C	0.00393197	-117.469	-118.258
chr16:85156071:G:A	0.00360265	-117.557	-118.337
chr16:85156100:T:C	0.00329335	-117.646	-118.442
chr16:85156128:C:T	0.00283429	-117.796	-118.54
chr16:85156330:G:A	0.000583455	-119.38	-119.098
chr16:85156624:C:A	0.00133967	-118.549	-118.503
chr16:85156860:C:T	0.00159319	-118.375	-118.396
chr16:85167799:G:A	0.000113724	-121.013	-120.069
chr16:85168364:C:T	0.000290121	-120.076	-119.294
chr16:85170272:T:G	0.000277369	-120.121	-119.306
chr16:85325971:A:T	0	0	-119.808
chr16:85376955:C:T	0	0	-118.081
chr16:85377072:A:AT	0	0	-119.921
chr16:85377414:C:G	0	0	-119.534
chr16:85378035:G:A	0.857516	-112.158	-116.846
chr16:85380010:A:G	0	0	-118.856
chr16:85382020:A:G	0.0432606	-114.914	-114.46
chr16:85382232:T:C	0.0926128	-114.15	-113.606
chr16:85382345:A:G	0.0670578	-114.472	-113.92
chr16:85382501:G:T	3.58277e-05	-121.983	-122.199
chr16:85382505:C:G	0.0364329	-115.084	-114.569
chr16:85382609:A:G	0.04794	-114.809	-114.28
chr16:85398899:T:C	0.00623206	-117.044	-119.466
chr16:85413379:T:A	8.59018e-05	-121.296	-120.349
chr16:85415341:G:A	0.000279075	-120.097	-119.64
chr16:85419089:C:T	0.000366938	-119.845	-120.294
chr16:85635998:T:C	3.84227e-06	-124.319	-123.087
chr16:85637330:C:T	2.68029e-05	-122.31	-121.505
chr16:85637856:G:T	5.62593e-06	-123.994	-122.797
chr16:85640363:T:C	3.23132e-06	-124.565	-123.207
chr16:85646766:G:A	0.00768111	-116.643	-115.76
chr16:85647829:T:C	0.298416	-112.982	-112.703
chr16:85647951:G:A	0.000236837	-120.123	-119.232
chr16:85652539:G:A	8.26027e-06	-123.516	-122.414
chr16:85658330:C:T	4.98413e-06	-124.094	-122.862
chr16:85660865:T:C	0.0146899	-115.993	-115.63
chr16:85666754:G:A	0.000319332	-119.827	-118.873
chr16:85672958:G:A	4.325e-05	-121.829	-120.863
chr16:85677377:C:T	0.000204191	-120.273	-119.319
chr16:85677896:T:C	5.08815e-05	-121.666	-120.741
chr16:85680640:A:C	4.90092e-05	-121.808	-121.869
chr16:85681834:T:A	6.45609e-05	-121.427	-120.459
chr16:85682760:A:G	0.000822553	-118.879	-118.004
chr16:85683006:T:A	0.000575001	-119.236	-118.412
chr16:85683226:A:G	0.000687119	-119.058	-118.211
chr16:85685312:C:A	0.000159712	-120.523	-119.568
chr16:85686052:A:G	5.15551e-05	-121.653	-120.747
chr16:85687182:C:T	3.10918e-06	-124.595	-123.246
chr16:85689436:C:T	8.86278e-06	-123.444	-122.452
chr16:85694546:T:C	0.000207897	-120.248	-119.548
chr16:85695045:T:C	0.000299334	-119.879	-119.26
chr16:85695073:G:A	4.71798e-05	-121.743	-120.791
chr16:85695675:A:G	4.01317e-05	-121.902	-121.059
chr16:85696952:G:A	1.7038e-05	-122.778	-121.751
chr16:85699089:C:T	3.35743e-05	-122.095	-121.122
chr16:85699102:T:G	0.00104881	-118.626	-118.149
chr16:85699161:C:T	0.000150822	-120.569	-119.693
chr16:85699245:TC:T	0.000767571	-118.939	-118.43
chr16:85699256:A:G	3.16061e-05	-122.155	-121.167
chr16:85699383:G:C	2.94209e-05	-122.226	-121.24
chr16:85699584:C:T	3.8399e-05	-121.958	-120.979
chr16:85699678:G:C	1.22566e-05	-123.11	-122.079
chr16:85699704:T:C	2.43219e-05	-122.42	-121.429
chr16:85699861:G:A	3.61604e-05	-122.019	-121.038
chr16:85699966:T:C	1.13483e-05	-123.194	-122.325
chr16:85700408:C:T	1.12858e-05	-123.194	-122.197
chr16:85702104:G:A	0.000109318	-120.898	-120.537
chr16:85702504:C:T	0	0	-121.883
chr16:85703265:C:T	0.00011751	-120.854	-121.012
chr16:85703661:C:T	0.000156703	-120.565	-120.884
chr16:85703784:C:T	6.61439e-06	-123.854	-122.693
chr16:85707651:C:G	7.99168e-05	-121.239	-120.946
chr16:85713222:A:G	1.52333e-05	-122.911	-122.038
chr16:85718512:C:T	4.43396e-06	-124.178	-122.956
chr16:85721046:G:A	2.69676e-06	-124.724	-123.306
chr16:85732441:G:A	3.25756e-06	-124.515	-123.211
chr16:85732596:G:A	4.08731e-06	-124.278	-123.04
chr16:85732840:C:T	3.47085e-06	-124.45	-123.177
chr16:85733712:C:G	5.06438e-06	-124.064	-123.017
chr16:85733781:G:A	3.55171e-06	-124.424	-123.123
chr16:85735111:C:T	2.71688e-06	-124.703	-123.326
chr16:85735972:G:A	6.03822e-06	-123.897	-122.943
chr16:85736826:C:G	4.72698e-06	-124.126	-122.889
chr16:85739133:C:T	3.42383e-06	-124.459	-123.129
chr16:85742367:C:T	5.34165e-06	-124.002	-122.889
chr16:85742494:C:T	4.84195e-06	-124.104	-122.964
chr16:85742610:C:T	5.19997e-06	-124.029	-122.903
chr16:85742667:G:A	6.45853e-06	-123.806	-122.774
chr16:85748087:AAAAAATATATATATATATACATATATATATATGTGTGTGTGTATATATATATGTGTGTGTATATATATATATGTGTATATATATATATATACACATACAT:A	0	0	-118.332
chr16:85948910:A:G	0.000241627	-120.263	-118.654
