## Supplementary material for "Characterization of shared and ancestry-specific signals driving complex traits using multi-ancestry fine-mapping": mscaviar_results_study0_post.txt

SNP_ID	Prob_in_pCausalSet
chr16:85020980:C:T	0.00169239
chr16:85144041:G:A	0.00209411
chr16:85144838:A:G	0.00340456
chr16:85145124:T:G	0.00124117
chr16:85145173:C:T	0.00232104
chr16:85145441:G:A	0.00403225
chr16:85145795:G:A	0.00180689
chr16:85146054:G:A	0.00454003
chr16:85148612:G:A	0.00103209
chr16:85153564:G:T	0.00293564
chr16:85154306:A:AC	0.00646
chr16:85154688:C:T	0.00543712
chr16:85154920:A:G	0.00578867
chr16:85155378:T:A	0.00663298
chr16:85155549:A:G	0.00620658
chr16:85155611:A:G	0.00648254
chr16:85155944:G:C	0.00688184
chr16:85155994:T:C	0.00657598
chr16:85156071:G:A	0.00604355
chr16:85156100:T:C	0.00548584
chr16:85156128:C:T	0.004819
chr16:85156330:G:A	0.0017278
chr16:85156624:C:A	0.00342102
chr16:85156860:C:T	0.00391103
chr16:85167799:G:A	0.000545094
chr16:85168364:C:T	0.00123418
chr16:85170272:T:G	0.00120991
chr16:85378035:G:A	0.859907
chr16:85382020:A:G	0.142761
chr16:85382232:T:C	0.326565
chr16:85382345:A:G	0.237774
chr16:85382501:G:T	7.27391e-05
chr16:85382505:C:G	0.125684
chr16:85382609:A:G	0.167105
chr16:85398899:T:C	0.00656788
chr16:85413379:T:A	0.00041039
chr16:85415341:G:A	0.000941323
chr16:85419089:C:T	0.000687348
chr16:85635998:T:C	1.61064e-05
chr16:85637330:C:T	0.000110994
chr16:85637856:G:T	2.6893e-05
chr16:85640363:T:C	1.5122e-05
chr16:85646766:G:A	0.0355583
chr16:85647829:T:C	0.891611
chr16:85647951:G:A	0.00109847
chr16:85652539:G:A	3.78168e-05
chr16:85658330:C:T	2.4208e-05
chr16:85660865:T:C	0.0463186
chr16:85666754:G:A	0.00155506
chr16:85672958:G:A	0.000207594
chr16:85677377:C:T	0.000993269
chr16:85677896:T:C	0.000236863
chr16:85680640:A:C	9.52247e-05
chr16:85681834:T:A	0.000313728
chr16:85682760:A:G	0.00377958
chr16:85683006:T:A	0.00253964
chr16:85683226:A:G	0.00309104
chr16:85685312:C:A	0.000774781
chr16:85686052:A:G	0.000236334
chr16:85687182:C:T	1.32667e-05
chr16:85689436:C:T	3.54491e-05
chr16:85694546:T:C	0.000829325
chr16:85695045:T:C	0.00112929
chr16:85695073:G:A	0.000224579
chr16:85695675:A:G	0.000173994
chr16:85696952:G:A	8.1734e-05
chr16:85699089:C:T	0.000159557
chr16:85699102:T:G	0.0035854
chr16:85699161:C:T	0.000689172
chr16:85699245:TC:T	0.00268264
chr16:85699256:A:G	0.000152365
chr16:85699383:G:C	0.000141528
chr16:85699584:C:T	0.000185253
chr16:85699678:G:C	5.78079e-05
chr16:85699704:T:C	0.000115441
chr16:85699861:G:A	0.000174408
chr16:85699966:T:C	4.42964e-05
chr16:85700408:C:T	5.08174e-05
chr16:85702104:G:A	0.00033711
chr16:85702504:C:T	6.27473e-05
chr16:85703265:C:T	0.000233886
chr16:85703661:C:T	0.000284918
chr16:85703784:C:T	3.14468e-05
chr16:85707651:C:G	0.000222593
chr16:85713222:A:G	6.11745e-05
chr16:85718512:C:T	1.93204e-05
chr16:85721046:G:A	1.2092e-05
chr16:85732441:G:A	1.45691e-05
chr16:85732596:G:A	1.8854e-05
chr16:85732840:C:T	1.53049e-05
chr16:85733712:C:G	1.85221e-05
chr16:85733781:G:A	1.67708e-05
chr16:85735111:C:T	1.1979e-05
chr16:85735972:G:A	1.74894e-05
chr16:85736826:C:G	2.28872e-05
chr16:85739133:C:T	1.60623e-05
chr16:85742367:C:T	2.04765e-05
chr16:85742494:C:T	1.75222e-05
chr16:85742610:C:T	2.01013e-05
chr16:85742667:G:A	2.37248e-05
chr16:85948910:A:G	0.000245091
