## Supplementary material for "Characterization of shared and ancestry-specific signals driving complex traits using multi-ancestry fine-mapping": mscaviar_results_study1_post.txt

SNP_ID	Prob_in_pCausalSet
chr16:85020980:C:T	0.000379177
chr16:85144041:G:A	0.000693826
chr16:85144838:A:G	0.00116403
chr16:85145124:T:G	0.000293084
chr16:85145173:C:T	0.000786048
chr16:85145441:G:A	0.00144332
chr16:85145795:G:A	0.000449466
chr16:85146054:G:A	0.00239697
chr16:85148612:G:A	0.000235226
chr16:85153564:G:T	0.000723468
chr16:85154306:A:AC	0.00367133
chr16:85154688:C:T	0.00324439
chr16:85154920:A:G	0.00352431
chr16:85155378:T:A	0.00401167
chr16:85155549:A:G	0.00372998
chr16:85155611:A:G	0.00398033
chr16:85155944:G:C	0.0041583
chr16:85155994:T:C	0.0039705
chr16:85156071:G:A	0.00364088
chr16:85156100:T:C	0.00333226
chr16:85156128:C:T	0.00287128
chr16:85156330:G:A	0.000596706
chr16:85156624:C:A	0.00135652
chr16:85156860:C:T	0.00161099
chr16:85167799:G:A	0.000120553
chr16:85168364:C:T	0.000298082
chr16:85170272:T:G	0.000285073
chr16:85325971:A:T	0.000596806
chr16:85376955:C:T	0.00332049
chr16:85377072:A:AT	0.00053547
chr16:85377414:C:G	0.000793125
chr16:85378035:G:A	0.866789
chr16:85380010:A:G	0.0015277
chr16:85382020:A:G	0.0432781
chr16:85382232:T:C	0.0926248
chr16:85382345:A:G	0.0670714
chr16:85382501:G:T	4.47368e-05
chr16:85382505:C:G	0.0364494
chr16:85382609:A:G	0.0479552
chr16:85398899:T:C	0.0067138
chr16:85413379:T:A	9.27593e-05
chr16:85415341:G:A	0.00028999
chr16:85419089:C:T	0.000396599
chr16:85635998:T:C	1.19704e-05
chr16:85637330:C:T	3.39054e-05
chr16:85637856:G:T	1.25313e-05
chr16:85640363:T:C	1.02848e-05
chr16:85646766:G:A	0.00768789
chr16:85647829:T:C	0.298417
chr16:85647951:G:A	0.000243817
chr16:85652539:G:A	1.67325e-05
chr16:85658330:C:T	1.17153e-05
chr16:85660865:T:C	0.0147014
chr16:85666754:G:A	0.000327305
chr16:85672958:G:A	5.04309e-05
chr16:85677377:C:T	0.000211158
chr16:85677896:T:C	5.81604e-05
chr16:85680640:A:C	7.35933e-05
chr16:85681834:T:A	7.12969e-05
chr16:85682760:A:G	0.000829348
chr16:85683006:T:A	0.000582011
chr16:85683226:A:G	0.000694037
chr16:85685312:C:A	0.00016725
chr16:85686052:A:G	5.89831e-05
chr16:85687182:C:T	1.10564e-05
chr16:85689436:C:T	1.90942e-05
chr16:85694546:T:C	0.000216154
chr16:85695045:T:C	0.00030694
chr16:85695073:G:A	5.42815e-05
chr16:85695675:A:G	4.74832e-05
chr16:85696952:G:A	2.44604e-05
chr16:85699089:C:T	4.14914e-05
chr16:85699102:T:G	0.00105767
chr16:85699161:C:T	0.000157482
chr16:85699245:TC:T	0.000776255
chr16:85699256:A:G	3.89034e-05
chr16:85699383:G:C	3.64746e-05
chr16:85699584:C:T	4.56829e-05
chr16:85699678:G:C	1.91233e-05
chr16:85699704:T:C	3.22013e-05
chr16:85699861:G:A	4.33205e-05
chr16:85699966:T:C	2.00668e-05
chr16:85700408:C:T	1.85479e-05
chr16:85702104:G:A	0.000119677
chr16:85703265:C:T	0.000153956
chr16:85703661:C:T	0.000202176
chr16:85703784:C:T	1.35183e-05
chr16:85707651:C:G	9.86738e-05
chr16:85713222:A:G	2.47029e-05
chr16:85718512:C:T	1.26438e-05
chr16:85721046:G:A	1.02136e-05
chr16:85732441:G:A	1.03706e-05
chr16:85732596:G:A	1.096e-05
chr16:85732840:C:T	1.06846e-05
chr16:85733712:C:G	1.39305e-05
chr16:85733781:G:A	1.0318e-05
chr16:85735111:C:T	9.97495e-06
chr16:85735972:G:A	1.88545e-05
chr16:85736826:C:G	1.14594e-05
chr16:85739133:C:T	1.05818e-05
chr16:85742367:C:T	1.51312e-05
chr16:85742494:C:T	1.54025e-05
chr16:85742610:C:T	1.48756e-05
chr16:85742667:G:A	1.7003e-05
chr16:85748087:AAAAAATATATATATATATACATATATATATATGTGTGTGTGTATATATATATGTGTGTGTATATATATATATGTGTATATATATATATATACACATACAT:A	0.00244578
chr16:85948910:A:G	0.00204882
