## Supplementary material for "Characterization of shared and ancestry-specific signals driving complex traits using multi-ancestry fine-mapping": not_shared_pips.txt

SNP_ID	shared_ll_x	notshared_ll_x	shared_ll_y	notshared_ll_y	not_shared_pip
chr16:85020980:C:T	-119.828	-118.961	-119.828	-118.961	0.001327815
chr16:85144041:G:A	-119.22	-118.911	-119.22	-118.911	0.0014252560000000002
chr16:85144838:A:G	-118.695	-118.426	-118.695	-118.426	0.00226697
chr16:85145124:T:G	-120.093	-119.282	-120.093	-119.282	0.0009635640000000001
chr16:85145173:C:T	-119.095	-118.799	-119.095	-118.799	0.001560848
chr16:85145441:G:A	-118.48	-118.282	-118.48	-118.282	0.0026174299999999996
chr16:85145795:G:A	-119.658	-118.927	-119.658	-118.927	0.00137429
chr16:85146054:G:A	-117.97	-118.456	-117.97	-118.456	0.0021995599999999004
chr16:85148612:G:A	-120.318	-119.453	-120.318	-119.453	0.000811544
chr16:85153564:G:T	-119.176	-118.443	-119.176	-118.443	0.002228858
chr16:85154306:A:AC	-117.547	-118.195	-117.547	-118.195	0.0028554499999999
chr16:85154688:C:T	-117.673	-118.426	-117.673	-118.426	0.0022672300000000003
chr16:85154920:A:G	-117.59	-118.393	-117.59	-118.393	0.00234272
chr16:85155378:T:A	-117.459	-118.252	-117.459	-118.252	0.00269869
chr16:85155549:A:G	-117.532	-118.307	-117.532	-118.307	0.00255264
chr16:85155611:A:G	-117.467	-118.296	-117.467	-118.296	0.0025825699999999004
chr16:85155944:G:C	-117.422	-118.214	-117.422	-118.214	0.0028008
chr16:85155994:T:C	-117.469	-118.258	-117.469	-118.258	0.0026825399999999998
chr16:85156071:G:A	-117.557	-118.337	-117.557	-118.337	0.00247913
chr16:85156100:T:C	-117.646	-118.442	-117.646	-118.442	0.0022313999999999004
chr16:85156128:C:T	-117.796	-118.54	-117.796	-118.54	0.0020217
chr16:85156330:G:A	-119.38	-119.098	-119.38	-119.098	0.0011575959999999999
chr16:85156624:C:A	-118.549	-118.503	-118.549	-118.503	0.0020981999999999997
chr16:85156860:C:T	-118.375	-118.396	-118.375	-118.396	0.0023356400000000004
chr16:85167799:G:A	-121.013	-120.069	-121.013	-120.069	0.00043819899999999996
chr16:85168364:C:T	-120.076	-119.294	-120.076	-119.294	0.00095202
chr16:85170272:T:G	-120.121	-119.306	-120.121	-119.306	0.0009402449999999999
chr16:85325971:A:T	0.0	-119.808	0.0	-119.808	0.000596806
chr16:85376955:C:T	0.0	-118.081	0.0	-118.081	0.00332049
chr16:85377072:A:AT	0.0	-119.921	0.0	-119.921	0.00053547
chr16:85377414:C:G	0.0	-119.534	0.0	-119.534	0.000793125
chr16:85378035:G:A	-112.158	-116.846	-112.158	-116.846	0.011664000000000119
chr16:85380010:A:G	0.0	-118.856	0.0	-118.856	0.0015277
chr16:85382020:A:G	-114.914	-114.46	-114.914	-114.46	0.09951789999999999
chr16:85382232:T:C	-114.15	-113.606	-114.15	-113.606	0.2339642
chr16:85382345:A:G	-114.472	-113.92	-114.472	-113.92	0.1707298
chr16:85382501:G:T	-121.983	-122.199	-121.983	-122.199	4.58205e-05
chr16:85382505:C:G	-115.084	-114.569	-115.084	-114.569	0.0892676
chr16:85382609:A:G	-114.809	-114.28	-114.809	-114.28	0.11918019999999999
chr16:85398899:T:C	-117.044	-119.466	-117.044	-119.466	0.0008175600000000002
chr16:85413379:T:A	-121.296	-120.349	-121.296	-120.349	0.0003313457
chr16:85415341:G:A	-120.097	-119.64	-120.097	-119.64	0.0006731630000000001
chr16:85419089:C:T	-119.845	-120.294	-119.845	-120.294	0.00035007100000000003
chr16:85635998:T:C	-124.319	-123.087	-124.319	-123.087	2.039226e-05
chr16:85637330:C:T	-122.31	-121.505	-122.31	-121.505	9.12936e-05
chr16:85637856:G:T	-123.994	-122.797	-123.994	-122.797	2.8172440000000004e-05
chr16:85640363:T:C	-124.565	-123.207	-124.565	-123.207	1.8944160000000005e-05
chr16:85646766:G:A	-116.643	-115.76	-116.643	-115.76	0.02788397
chr16:85647829:T:C	-112.982	-112.703	-112.982	-112.703	0.5931960000000001
chr16:85647951:G:A	-120.123	-119.232	-120.123	-119.232	0.0008686130000000001
chr16:85652539:G:A	-123.516	-122.414	-123.516	-122.414	3.802876000000001e-05
chr16:85658330:C:T	-124.094	-122.862	-124.094	-122.862	2.5955039999999994e-05
chr16:85660865:T:C	-115.993	-115.63	-115.993	-115.63	0.0316402
chr16:85666754:G:A	-119.827	-118.873	-119.827	-118.873	0.0012437009999999998
chr16:85672958:G:A	-121.829	-120.863	-121.829	-120.863	0.0001715249
chr16:85677377:C:T	-120.273	-119.319	-120.273	-119.319	0.0007960449999999
chr16:85677896:T:C	-121.666	-120.741	-121.666	-120.741	0.0001932604
chr16:85680640:A:C	-121.808	-121.869	-121.808	-121.869	7.079960000000001e-05
chr16:85681834:T:A	-121.427	-120.459	-121.427	-120.459	0.0002559030999999
chr16:85682760:A:G	-118.879	-118.004	-118.879	-118.004	0.0029638219999999996
chr16:85683006:T:A	-119.236	-118.412	-119.236	-118.412	0.0019716490000000002
chr16:85683226:A:G	-119.058	-118.211	-119.058	-118.211	0.002410839
chr16:85685312:C:A	-120.523	-119.568	-120.523	-119.568	0.000622607
chr16:85686052:A:G	-121.653	-120.747	-121.653	-120.747	0.00019220689999999998
chr16:85687182:C:T	-124.595	-123.246	-124.595	-123.246	1.810474e-05
chr16:85689436:C:T	-123.444	-122.452	-123.444	-122.452	3.681774000000001e-05
chr16:85694546:T:C	-120.248	-119.548	-120.248	-119.548	0.000629685
chr16:85695045:T:C	-119.879	-119.26	-119.879	-119.26	0.000837562
chr16:85695073:G:A	-121.743	-120.791	-121.743	-120.791	0.0001845008999999
chr16:85695675:A:G	-121.902	-121.059	-121.902	-121.059	0.0001412138
chr16:85696952:G:A	-122.778	-121.751	-122.778	-121.751	7.21184e-05
chr16:85699089:C:T	-122.095	-121.122	-122.095	-121.122	0.00013389980000000002
chr16:85699102:T:G	-118.626	-118.149	-118.626	-118.149	0.0025454500000000003
chr16:85699161:C:T	-120.569	-119.693	-120.569	-119.693	0.00054501
chr16:85699245:TC:T	-118.939	-118.43	-118.939	-118.43	0.0019237530000000003
chr16:85699256:A:G	-122.155	-121.167	-122.155	-121.167	0.0001280562
chr16:85699383:G:C	-122.226	-121.24	-122.226	-121.24	0.00011916079999999999
chr16:85699584:C:T	-121.958	-120.979	-121.958	-120.979	0.0001541379
chr16:85699678:G:C	-123.11	-122.079	-123.11	-122.079	5.2418e-05
chr16:85699704:T:C	-122.42	-121.429	-122.42	-121.429	9.89984999999e-05
chr16:85699861:G:A	-122.019	-121.038	-122.019	-121.038	0.00014540769999999998
chr16:85699966:T:C	-123.194	-122.325	-123.194	-122.325	4.166659999999999e-05
chr16:85700408:C:T	-123.194	-122.197	-123.194	-122.197	4.679369999999999e-05
chr16:85702104:G:A	-120.898	-120.537	-120.898	-120.537	0.00023815099999999998
chr16:85702504:C:T	0.0	-121.883	0.0	-121.883	6.27473e-05
chr16:85703265:C:T	-120.854	-121.012	-120.854	-121.012	0.0001528219999999
chr16:85703661:C:T	-120.565	-120.884	-120.565	-120.884	0.00017368799999999997
chr16:85703784:C:T	-123.854	-122.693	-123.854	-122.693	3.173632e-05
chr16:85707651:C:G	-121.239	-120.946	-121.239	-120.946	0.0001614332
chr16:85713222:A:G	-122.911	-122.038	-122.911	-122.038	5.54108e-05
chr16:85718512:C:T	-124.178	-122.956	-124.178	-122.956	2.309628e-05
chr16:85721046:G:A	-124.724	-123.306	-124.724	-123.306	1.6912080000000002e-05
chr16:85732441:G:A	-124.515	-123.211	-124.515	-123.211	1.842458e-05
chr16:85732596:G:A	-124.278	-123.04	-124.278	-123.04	2.163938e-05
chr16:85732840:C:T	-124.45	-123.177	-124.45	-123.177	1.90478e-05
chr16:85733712:C:G	-124.064	-123.017	-124.064	-123.017	2.232384e-05
chr16:85733781:G:A	-124.424	-123.123	-124.424	-123.123	1.9985380000000002e-05
chr16:85735111:C:T	-124.703	-123.326	-124.703	-123.326	1.652019e-05
chr16:85735972:G:A	-123.897	-122.943	-123.897	-122.943	2.4267459999999995e-05
chr16:85736826:C:G	-124.126	-122.889	-124.126	-122.889	2.4892640000000002e-05
chr16:85739133:C:T	-124.459	-123.129	-124.459	-123.129	1.979644e-05
chr16:85742367:C:T	-124.002	-122.889	-124.002	-122.889	2.49244e-05
chr16:85742494:C:T	-124.104	-122.964	-124.104	-122.964	2.3240800000000003e-05
chr16:85742610:C:T	-124.029	-122.903	-124.029	-122.903	2.4576960000000003e-05
chr16:85742667:G:A	-123.806	-122.774	-123.806	-122.774	2.7810739999999997e-05
chr16:85748087:AAAAAATATATATATATATACATATATATATATGTGTGTGTGTATATATATATGTGTGTGTATATATATATATGTGTATATATATATATATACACATACAT:A	0.0	-118.332	0.0	-118.332	0.00244578
chr16:85948910:A:G	-120.263	-118.654	-120.263	-118.654	0.0018106570000000002
