## Supplementary material for "Characterization of shared and ancestry-specific signals driving complex traits using multi-ancestry fine-mapping": results_platelet_count_aou.txt

chr	start_bp	end_bp	rsid	eur_pip	afr_pip	eur_maf	afr_maf	bp	bp	eur_beta	afr_beta	eur_se	afr_se	eur_zscore	afr_zscore	eur_pval	afr_pval	global_pip	eur_nocausal	afr_nocausal	shared_pip	not_shared_pip	shared_ll	notshared_ll	num_snps_eur	num_snps_afr	nc	runtime
16	84881858	86147829	chr16:85382505:C:G	0.125684	0.0364494	0.850718	0.779211	85382505	85382505	-0.034420042975476	0.0208484955398725	0.0060130288071895	0.0122154209452058	-5.72424381774482	1.7067357427461336	1.04196e-08	0.0878867	0.1257005	1.18276e-11	0.0228299	0.0364329	0.0892676	-115.084	-114.569	101	106	3	373.824
16	84881858	86147829	chr16:85382020:A:G	0.142761	0.0432781	0.850914	0.779072	85382020	85382020	-0.0345749988938778	0.0216995265040178	0.0060159587469102	0.0122095365330625	-5.747213428222981	1.777260459089264	9.09924e-09	0.0755406	0.1427785	1.18276e-11	0.0228299	0.0432606	0.0995178999999999	-114.914	-114.46	101	106	3	373.824
16	84881858	86147829	chr16:85382345:A:G	0.237774	0.0670714	0.85087	0.779261	85382345	85382345	-0.0351013910952735	0.0203542993510699	0.0060154874334435	0.01221788023262	-5.835169881683236	1.6659435977058297	5.39031e-09	0.0957404	0.2377876	1.18276e-11	0.0228299	0.0670578	0.1707298	-114.472	-113.92	101	106	3	373.824
16	84881858	86147829	chr16:85382609:A:G	0.167105	0.0479552	0.851132	0.779387	85382609	85382609	-0.0347783554115444	0.0206532656669658	0.0060213424213222	0.0122182264648596	-5.7758474735452054	1.690365269162911	7.67957e-09	0.0909737	0.1671202	1.18276e-11	0.0228299	0.04794	0.1191801999999999	-114.809	-114.28	101	106	3	373.824
16	84881858	86147829	chr16:85647829:T:C	0.891611	0.298417	0.269326	0.15667	85647829	85647829	0.0285283359410884	-0.0156515944751429	0.0047867391164309	0.0139057467247042	5.959868555017422	-1.1255486515756195	2.53294e-09	0.26037	0.8916120000000001	1.18276e-11	0.0228299	0.298416	0.5931960000000001	-112.982	-112.703	101	106	3	373.824
16	84881858	86147829	chr16:85378035:G:A	0.859907	0.866789	0.836837	0.517639	85378035	85378035	0.0200425321391336	0.0429307867212226	0.005768012722639	0.010171263354815	3.4747725261541507	4.220791972798491	0.000511506	2.44522e-05	0.8691800000000001	1.18276e-11	0.0228299	0.857516	0.0116640000000001	-112.158	-116.846	101	106	3	373.824
16	84881858	86147829	chr16:85382232:T:C	0.326565	0.0926248	0.851088	0.779298	85382232	85382232	-0.0354592506830148	0.0204045056777933	0.006019005405946	0.0122124059044592	-5.8912142939738255	1.670801465118586	3.84607e-09	0.0947766	0.326577	1.18276e-11	0.0228299	0.0926128	0.2339642	-114.15	-113.606	101	106	3	373.824
