## Supplementary material for "Characterization of shared and ancestry-specific signals driving complex traits using multi-ancestry fine-mapping": global_pips.txt

SNP_ID	shared_ll	notshared_ll	global_pips
chr17:4820509:G:A	-101.574	-99.8049	0.001431005
chr17:4821355:A:T	-100.846	-99.3505	0.00232015
chr17:4822625:T:C	-101.788	-99.883	0.001294554
chr17:4829172:A:T	-98.6337	-97.6319	0.017246749999999998
chr17:4829240:T:C	-99.6237	-98.5076	0.00716663
chr17:4832364:A:G	-101.604	-99.8109	0.001412403
chr17:4833747:T:C	-97.8967	-97.5347	0.02298656
chr17:4846641:T:C	-101.412	-99.7076	0.001583212
chr17:4851732:G:A	-99.2598	-98.2064	0.009379390000000001
chr17:4852129:A:G	-101.509	-99.772	0.0014744559999999999
chr17:4852207:G:C	0.0	-97.6871	0.0106315
chr17:4854303:T:C	-101.61	-99.8176	0.001397704
chr17:4854566:T:C	-101.265	-99.6605	0.001693526
chr17:4854949:A:G	-101.682	-99.8459	0.001352469
chr17:4855553:C:T	-101.683	-99.8401	0.001357839
chr17:4858100:T:C	0.0	-94.5158	0.332756
chr17:4858467:A:T	-99.1934	-98.2083	0.00952827
chr17:4861064:C:T	-99.824	-98.7108	0.00550004
chr17:4862791:T:C	-99.1208	-98.1675	0.01033088
chr17:4867388:A:G	0.0	-95.7401	0.0740181
chr17:4867566:A:G	0.0	-95.5576	0.118306
chr17:4868125:C:T	-99.4998	-98.4157	0.00753963
chr17:4878595:G:A	-99.1004	-98.0688	0.010837320000000001
chr17:4879215:C:G	0.0	-97.5713	0.0119378
chr17:4881431:G:A	-101.168	-99.608	0.001802397
chr17:4893361:T:C	-101.307	-99.6799	0.0016313690000000001
chr17:4895941:C:T	-100.36	-99.1225	0.0030923040000000006
chr17:4897009:G:A	-101.136	-99.5907	0.0017036089999999998
chr17:4898299:C:G	-99.4349	-98.3604	0.006641569999999999
chr17:4898675:G:A	-100.326	-99.0858	0.003223937
chr17:4899034:G:A	-100.721	-99.3521	0.00239545
chr17:4900416:G:A	-101.2	-99.6268	0.001747556
chr17:4903443:A:T	-101.289	-99.6718	0.001660558
chr17:4904631:G:A	-100.154	-98.9506	0.0037263620000000004
chr17:4904700:C:T	-101.397	-99.724	0.0015617309999999998
chr17:4907407:A:T	-100.993	-99.5149	0.001994571
chr17:4908250:C:G	-99.5981	-98.4942	0.006897970000000001
chr17:4909048:A:C	-100.558	-99.2352	0.002723775
chr17:4909648:C:T	0.0	-100.509	0.00062561
chr17:4911394:C:T	-100.194	-99.1197	0.0030405049999999998
chr17:4918736:C:A	-101.361	-99.7052	0.0015736020000000001
chr17:4920404:G:T	-98.9876	-98.4383	0.007427909999999999
chr17:4923297:G:T	-98.4421	-98.7457	0.00973386
chr17:4924034:T:C	-97.9785	-97.2665	0.02124379
chr17:4928495:G:A	-99.8898	-98.7293	0.0046116989999999995
chr17:4930183:G:A	-98.9841	-98.0752	0.00941866
chr17:4932600:T:C	-99.029	-98.0848	0.00888273
chr17:4933086:C:T	-93.98	-97.3713	0.7081290000000001
chr17:4937573:G:A	-94.8452	-97.0441	0.2916669999999999
chr17:4946332:A:T	-97.3779	-96.6248	0.050975200000000005
chr17:4946479:G:A	-98.3565	-97.9934	0.00971292
chr17:4947777:A:G	0.0	-96.2781	0.0556734
chr17:4962633:G:A	-99.0027	-98.1822	0.008721149999999999
chr17:4963009:C:T	-98.9214	-98.1728	0.008946480000000001
chr17:4965798:T:C	-100.925	-99.4861	0.0019968399999999997
chr17:4967598:G:A	-98.8169	-98.0524	0.01008588
chr17:4968223:T:C	-99.0695	-98.2499	0.008117949999999999
chr17:4972333:A:G	-99.8912	-98.7905	0.004391926
chr17:4973032:T:C	-99.28	-98.4054	0.006821829999999999
chr17:4977025:T:C	-101.061	-99.5545	0.0018521659999999997
chr17:4979037:G:A	-99.9539	-98.8345	0.004184448
chr17:4992468:G:A	-100.059	-98.9089	0.0038559169999999995
chr17:5001081:T:A	-99.3823	-98.5597	0.0058552299999999995
chr17:5003808:G:A	-98.7103	-98.1532	0.009467650000000001
chr17:5008022:A:G	-98.6801	-98.1267	0.0097347
chr17:5018102:T:C	-99.2484	-98.2085	0.008091560000000001
chr17:5026820:G:A	-97.6018	-97.2292	0.025631050000000002
chr17:5027409:C:T	0.0	-99.8194	0.00126823
chr17:5028258:G:T	-98.0412	-97.6274	0.01688389
chr17:5029242:C:G	-99.4751	-98.6996	0.00512435
chr17:5029378:G:A	-100.739	-99.3541	0.002356913
chr17:5031453:G:A	-99.7263	-98.8786	0.004187779
chr17:5034672:C:T	-99.7786	-98.897	0.004025174000000001
chr17:5039221:G:T	0.0	-95.1117	0.181002
chr17:5039720:C:T	-99.3507	-98.7029	0.0052047000000000005
chr17:5042733:A:G	-100.209	-99.0902	0.003191342
chr17:5046419:C:T	-100.174	-99.0787	0.0032446569999999997
chr17:5046880:C:T	-100.121	-99.0463	0.003366902
chr17:5050461:G:A	-98.9238	-98.0282	0.01013877
chr17:5076123:A:G	-100.142	-98.673	0.004536287
chr17:5083991:C:T	0.0	-99.1982	0.00234028
chr17:5099641:A:G	0.0	-99.1203	0.00252221
chr17:5208468:A:G	-98.028	-96.7875	0.03015675
chr17:5355156:A:G	0.0	-97.7436	0.0100695
chr17:5482245:C:G	0.0	-95.8219	0.068925
chr17:5496561:C:T	0.0	-96.0455	0.0543658
chr17:5525304:C:T	0.0	-96.904	0.023146
