## Supplementary material for "Characterization of shared and ancestry-specific signals driving complex traits using multi-ancestry fine-mapping": mscaviar_results_shared_pips.txt

SNP_ID	shared_pip	shared_ll	notshared_ll
chr17:4820509:G:A	0.000148498	-101.574	-99.8049
chr17:4821355:A:T	0.000308472	-100.846	-99.3505
chr17:4822625:T:C	0.00011797	-101.788	-99.883
chr17:4829172:A:T	0.00342548	-98.6337	-97.6319
chr17:4829240:T:C	0.00132237	-99.6237	-98.5076
chr17:4832364:A:G	0.000142906	-101.604	-99.8109
chr17:4833747:T:C	0.00738388	-97.8967	-97.5347
chr17:4846641:T:C	0.000173581	-101.412	-99.7076
chr17:4851732:G:A	0.00179824	-99.2598	-98.2064
chr17:4852129:A:G	0.000156323	-101.509	-99.772
chr17:4852207:G:C	0	0	-97.6871
chr17:4854303:T:C	0.000140809	-101.61	-99.8176
chr17:4854566:T:C	0.000203373	-101.265	-99.6605
chr17:4854949:A:G	0.000131069	-101.682	-99.8459
chr17:4855553:C:T	0.000130659	-101.683	-99.8401
chr17:4858100:T:C	0	0	-94.5158
chr17:4858467:A:T	0.00193378	-99.1934	-98.2083
chr17:4861064:C:T	0.00101271	-99.824	-98.7108
chr17:4862791:T:C	0.00215248	-99.1208	-98.1675
chr17:4867388:A:G	0	0	-95.7401
chr17:4867566:A:G	0	0	-95.5576
chr17:4868125:C:T	0.00141203	-99.4998	-98.4157
chr17:4878595:G:A	0.00210253	-99.1004	-98.0688
chr17:4879215:C:G	0	0	-97.5713
chr17:4881431:G:A	0.000225119	-101.168	-99.608
chr17:4893361:T:C	0.000189973	-101.307	-99.6799
chr17:4895941:C:T	0.000506286	-100.36	-99.1225
chr17:4897009:G:A	0.000204903	-101.136	-99.5907
chr17:4898299:C:G	0.00123202	-99.4349	-98.3604
chr17:4898675:G:A	0.000527403	-100.326	-99.0858
chr17:4899034:G:A	0.00035175	-100.721	-99.3521
chr17:4900416:G:A	0.00021475	-101.2	-99.6268
chr17:4903443:A:T	0.000196103	-101.289	-99.6718
chr17:4904631:G:A	0.000627318	-100.154	-98.9506
chr17:4904700:C:T	0.000175498	-101.397	-99.724
chr17:4907407:A:T	0.000266879	-100.993	-99.5149
chr17:4908250:C:G	0.00127694	-99.5981	-98.4942
chr17:4909048:A:C	0.000415205	-100.558	-99.2352
chr17:4909648:C:T	0	0	-100.509
chr17:4911394:C:T	0.000557865	-100.194	-99.1197
chr17:4918736:C:A	0.000177668	-101.361	-99.7052
chr17:4920404:G:T	0.00220612	-98.9876	-98.4383
chr17:4923297:G:T	0.00563793	-98.4421	-98.7457
chr17:4924034:T:C	0.00511468	-97.9785	-97.2665
chr17:4928495:G:A	0.000825771	-99.8898	-98.7293
chr17:4930183:G:A	0.00207266	-98.9841	-98.0752
chr17:4932600:T:C	0.0017904	-99.029	-98.0848
chr17:4933086:C:T	0.689115	-93.98	-97.3713
chr17:4937573:G:A	0.265757	-94.8452	-97.0441
chr17:4946332:A:T	0.0122836	-97.3779	-96.6248
chr17:4946479:G:A	0.00300056	-98.3565	-97.9934
chr17:4947777:A:G	0	0	-96.2781
chr17:4962633:G:A	0.00199143	-99.0027	-98.1822
chr17:4963009:C:T	0.00215987	-98.9214	-98.1728
chr17:4965798:T:C	0.00027121	-100.925	-99.4861
chr17:4967598:G:A	0.00240372	-98.8169	-98.0524
chr17:4968223:T:C	0.00185498	-99.0695	-98.2499
chr17:4972333:A:G	0.000800774	-99.8912	-98.7905
chr17:4973032:T:C	0.001493	-99.28	-98.4054
chr17:4977025:T:C	0.000237424	-101.061	-99.5545
chr17:4979037:G:A	0.000751442	-99.9539	-98.8345
chr17:4992468:G:A	0.000675173	-100.059	-98.9089
chr17:5001081:T:A	0.00133401	-99.3823	-98.5597
chr17:5003808:G:A	0.00263083	-98.7103	-98.1532
chr17:5008022:A:G	0.00271079	-98.6801	-98.1267
chr17:5018102:T:C	0.0015493	-99.2484	-98.2085
chr17:5026820:G:A	0.00807781	-97.6018	-97.2292
chr17:5027409:C:T	0	0	-99.8194
chr17:5028258:G:T	0.00517803	-98.0412	-97.6274
chr17:5029242:C:G	0.00121219	-99.4751	-98.6996
chr17:5029378:G:A	0.000339447	-100.739	-99.3541
chr17:5031453:G:A	0.000938161	-99.7263	-98.8786
chr17:5034672:C:T	0.000875836	-99.7786	-98.897
chr17:5039221:G:T	0	0	-95.1117
chr17:5039720:C:T	0.00135553	-99.3507	-98.7029
chr17:5042733:A:G	0.000573528	-100.209	-99.0902
chr17:5046419:C:T	0.000594993	-100.174	-99.0787
chr17:5046880:C:T	0.000627398	-100.121	-99.0463
chr17:5050461:G:A	0.00217642	-98.9238	-98.0282
chr17:5076123:A:G	0.000603463	-100.142	-98.673
chr17:5083991:C:T	0	0	-99.1982
chr17:5099641:A:G	0	0	-99.1203
chr17:5208468:A:G	0.00464384	-98.028	-96.7875
chr17:5355156:A:G	0	0	-97.7436
chr17:5482245:C:G	0	0	-95.8219
chr17:5496561:C:T	0	0	-96.0455
chr17:5525304:C:T	0	0	-96.904
