## Supplementary material for "Characterization of shared and ancestry-specific signals driving complex traits using multi-ancestry fine-mapping": mscaviar_results_study0_post.txt

SNP_ID	Prob_in_pCausalSet
chr17:4820509:G:A	0.000717419
chr17:4821355:A:T	0.000906562
chr17:4822625:T:C	0.000553265
chr17:4829172:A:T	0.0165402
chr17:4829240:T:C	0.00646667
chr17:4832364:A:G	0.000667622
chr17:4833747:T:C	0.0215975
chr17:4846641:T:C	0.000729603
chr17:4851732:G:A	0.00866747
chr17:4852129:A:G	0.000727331
chr17:4852207:G:C	0.0106315
chr17:4854303:T:C	0.000666596
chr17:4854566:T:C	0.000961562
chr17:4854949:A:G	0.00062051
chr17:4855553:C:T	0.000605183
chr17:4858100:T:C	0.332756
chr17:4858467:A:T	0.00875697
chr17:4861064:C:T	0.00476541
chr17:4862791:T:C	0.00954173
chr17:4867566:A:G	0.118306
chr17:4868125:C:T	0.00683103
chr17:4878595:G:A	0.010127
chr17:4879215:C:G	0.0119378
chr17:4881431:G:A	0.0010958
chr17:4893361:T:C	0.000905968
chr17:4895941:C:T	0.00233531
chr17:4897009:G:A	0.000982441
chr17:4898299:C:G	0.00592554
chr17:4898675:G:A	0.00249276
chr17:4899034:G:A	0.00166192
chr17:4900416:G:A	0.000993901
chr17:4903443:A:T	0.000945986
chr17:4904631:G:A	0.0030077
chr17:4904700:C:T	0.000844265
chr17:4907407:A:T	0.00126108
chr17:4908250:C:G	0.00619053
chr17:4909048:A:C	0.00201455
chr17:4909648:C:T	0.00062561
chr17:4911394:C:T	0.00166023
chr17:4918736:C:A	0.000833229
chr17:4920404:G:T	0.00377141
chr17:4923297:G:T	0.00701935
chr17:4924034:T:C	0.00602467
chr17:4928495:G:A	0.00151515
chr17:4930183:G:A	0.00280821
chr17:4932600:T:C	0.00256055
chr17:4933086:C:T	0.694065
chr17:4937573:G:A	0.267347
chr17:4946332:A:T	0.0501496
chr17:4946479:G:A	0.0079927
chr17:4947777:A:G	0.0556734
chr17:4962633:G:A	0.00779
chr17:4963009:C:T	0.00793428
chr17:4965798:T:C	0.00112571
chr17:4967598:G:A	0.00911691
chr17:4968223:T:C	0.00717021
chr17:4972333:A:G	0.00361672
chr17:4973032:T:C	0.00589857
chr17:4977025:T:C	0.00101516
chr17:4979037:G:A	0.00341522
chr17:4992468:G:A	0.00309463
chr17:5001081:T:A	0.00480711
chr17:5003808:G:A	0.00818436
chr17:5008022:A:G	0.00845175
chr17:5018102:T:C	0.00736236
chr17:5026820:G:A	0.0242874
chr17:5028258:G:T	0.0155278
chr17:5029242:C:G	0.00388599
chr17:5029378:G:A	0.00164529
chr17:5031453:G:A	0.00284223
chr17:5034672:C:T	0.00216209
chr17:5039221:G:T	0.181002
chr17:5039720:C:T	0.00330003
chr17:5042733:A:G	0.00226269
chr17:5046419:C:T	0.00227803
chr17:5046880:C:T	0.00239819
chr17:5050461:G:A	0.00931066
chr17:5076123:A:G	0.00108627
chr17:5083991:C:T	0.00234028
chr17:5099641:A:G	0.00252221
chr17:5208468:A:G	0.00514399
chr17:5355156:A:G	0.0100695
chr17:5482245:C:G	0.068925
chr17:5525304:C:T	0.023146
