## Supplementary material for "Characterization of shared and ancestry-specific signals driving complex traits using multi-ancestry fine-mapping": mscaviar_results_study1_post.txt

SNP_ID	Prob_in_pCausalSet
chr17:4820509:G:A	0.000862084
chr17:4821355:A:T	0.00172206
chr17:4822625:T:C	0.000859259
chr17:4829172:A:T	0.00413203
chr17:4829240:T:C	0.00202233
chr17:4832364:A:G	0.000887687
chr17:4833747:T:C	0.00877294
chr17:4846641:T:C	0.00102719
chr17:4851732:G:A	0.00251016
chr17:4852129:A:G	0.000903448
chr17:4854303:T:C	0.000871917
chr17:4854566:T:C	0.000935337
chr17:4854949:A:G	0.000863028
chr17:4855553:C:T	0.000883315
chr17:4858467:A:T	0.00270508
chr17:4861064:C:T	0.00174734
chr17:4862791:T:C	0.00294163
chr17:4867388:A:G	0.0740181
chr17:4868125:C:T	0.00212063
chr17:4878595:G:A	0.00281285
chr17:4881431:G:A	0.000931716
chr17:4893361:T:C	0.000915374
chr17:4895941:C:T	0.00126328
chr17:4897009:G:A	0.000926071
chr17:4898299:C:G	0.00194805
chr17:4898675:G:A	0.00125858
chr17:4899034:G:A	0.00108528
chr17:4900416:G:A	0.000968405
chr17:4903443:A:T	0.000910675
chr17:4904631:G:A	0.00134598
chr17:4904700:C:T	0.000892964
chr17:4907407:A:T	0.00100037
chr17:4908250:C:G	0.00198438
chr17:4909048:A:C	0.00112443
chr17:4911394:C:T	0.00193814
chr17:4918736:C:A	0.000918041
chr17:4920404:G:T	0.00586262
chr17:4923297:G:T	0.00835244
chr17:4924034:T:C	0.0203338
chr17:4928495:G:A	0.00392232
chr17:4930183:G:A	0.00868311
chr17:4932600:T:C	0.00811258
chr17:4933086:C:T	0.703179
chr17:4937573:G:A	0.290077
chr17:4946332:A:T	0.0131092
chr17:4946479:G:A	0.00472078
chr17:4962633:G:A	0.00292258
chr17:4963009:C:T	0.00317207
chr17:4965798:T:C	0.00114234
chr17:4967598:G:A	0.00337269
chr17:4968223:T:C	0.00280272
chr17:4972333:A:G	0.00157598
chr17:4973032:T:C	0.00241626
chr17:4977025:T:C	0.00107443
chr17:4979037:G:A	0.00152067
chr17:4992468:G:A	0.00143646
chr17:5001081:T:A	0.00238213
chr17:5003808:G:A	0.00391412
chr17:5008022:A:G	0.00399374
chr17:5018102:T:C	0.0022785
chr17:5026820:G:A	0.00942146
chr17:5027409:C:T	0.00126823
chr17:5028258:G:T	0.00653412
chr17:5029242:C:G	0.00245055
chr17:5029378:G:A	0.00105107
chr17:5031453:G:A	0.00228371
chr17:5034672:C:T	0.00273892
chr17:5039720:C:T	0.0032602
chr17:5042733:A:G	0.00150218
chr17:5046419:C:T	0.00156162
chr17:5046880:C:T	0.00159611
chr17:5050461:G:A	0.00300453
chr17:5076123:A:G	0.00405348
chr17:5208468:A:G	0.0296566
chr17:5496561:C:T	0.0543658
