## Supplementary material for "Characterization of shared and ancestry-specific signals driving complex traits using multi-ancestry fine-mapping": not_shared_pips.txt

SNP_ID	shared_ll_x	notshared_ll_x	shared_ll_y	notshared_ll_y	not_shared_pip
chr17:4820509:G:A	-101.574	-99.8049	-101.574	-99.8049	0.001282507
chr17:4821355:A:T	-100.846	-99.3505	-100.846	-99.3505	0.002011678
chr17:4822625:T:C	-101.788	-99.883	-101.788	-99.883	0.001176584
chr17:4829172:A:T	-98.6337	-97.6319	-98.6337	-97.6319	0.013821269999999901
chr17:4829240:T:C	-99.6237	-98.5076	-99.6237	-98.5076	0.00584426
chr17:4832364:A:G	-101.604	-99.8109	-101.604	-99.8109	0.001269497
chr17:4833747:T:C	-97.8967	-97.5347	-97.8967	-97.5347	0.01560268
chr17:4846641:T:C	-101.412	-99.7076	-101.412	-99.7076	0.0014096310000000002
chr17:4851732:G:A	-99.2598	-98.2064	-99.2598	-98.2064	0.00758115
chr17:4852129:A:G	-101.509	-99.772	-101.509	-99.772	0.0013181329999998998
chr17:4852207:G:C	0.0	-97.6871	0.0	-97.6871	0.0106315
chr17:4854303:T:C	-101.61	-99.8176	-101.61	-99.8176	0.001256895
chr17:4854566:T:C	-101.265	-99.6605	-101.265	-99.6605	0.0014901530000000001
chr17:4854949:A:G	-101.682	-99.8459	-101.682	-99.8459	0.0012214
chr17:4855553:C:T	-101.683	-99.8401	-101.683	-99.8401	0.00122718
chr17:4858100:T:C	0.0	-94.5158	0.0	-94.5158	0.332756
chr17:4858467:A:T	-99.1934	-98.2083	-99.1934	-98.2083	0.007594490000000001
chr17:4861064:C:T	-99.824	-98.7108	-99.824	-98.7108	0.00448733
chr17:4862791:T:C	-99.1208	-98.1675	-99.1208	-98.1675	0.0081784
chr17:4867388:A:G	0.0	-95.7401	0.0	-95.7401	0.0740181
chr17:4867566:A:G	0.0	-95.5576	0.0	-95.5576	0.118306
chr17:4868125:C:T	-99.4998	-98.4157	-99.4998	-98.4157	0.0061276
chr17:4878595:G:A	-99.1004	-98.0688	-99.1004	-98.0688	0.00873479
chr17:4879215:C:G	0.0	-97.5713	0.0	-97.5713	0.0119378
chr17:4881431:G:A	-101.168	-99.608	-101.168	-99.608	0.001577278
chr17:4893361:T:C	-101.307	-99.6799	-101.307	-99.6799	0.001441396
chr17:4895941:C:T	-100.36	-99.1225	-100.36	-99.1225	0.0025860180000000003
chr17:4897009:G:A	-101.136	-99.5907	-101.136	-99.5907	0.0014987059999999
chr17:4898299:C:G	-99.4349	-98.3604	-99.4349	-98.3604	0.0054095499999999
chr17:4898675:G:A	-100.326	-99.0858	-100.326	-99.0858	0.002696534
chr17:4899034:G:A	-100.721	-99.3521	-100.721	-99.3521	0.0020437
chr17:4900416:G:A	-101.2	-99.6268	-101.2	-99.6268	0.0015328059999999998
chr17:4903443:A:T	-101.289	-99.6718	-101.289	-99.6718	0.001464455
chr17:4904631:G:A	-100.154	-98.9506	-100.154	-98.9506	0.003099044
chr17:4904700:C:T	-101.397	-99.724	-101.397	-99.724	0.0013862329999999
chr17:4907407:A:T	-100.993	-99.5149	-100.993	-99.5149	0.001727692
chr17:4908250:C:G	-99.5981	-98.4942	-99.5981	-98.4942	0.00562103
chr17:4909048:A:C	-100.558	-99.2352	-100.558	-99.2352	0.00230857
chr17:4909648:C:T	0.0	-100.509	0.0	-100.509	0.00062561
chr17:4911394:C:T	-100.194	-99.1197	-100.194	-99.1197	0.0024826399999998998
chr17:4918736:C:A	-101.361	-99.7052	-101.361	-99.7052	0.001395934
chr17:4920404:G:T	-98.9876	-98.4383	-98.9876	-98.4383	0.0052217899999999
chr17:4923297:G:T	-98.4421	-98.7457	-98.4421	-98.7457	0.00409593
chr17:4924034:T:C	-97.9785	-97.2665	-97.9785	-97.2665	0.01612911
chr17:4928495:G:A	-99.8898	-98.7293	-99.8898	-98.7293	0.0037859279999999
chr17:4930183:G:A	-98.9841	-98.0752	-98.9841	-98.0752	0.007346
chr17:4932600:T:C	-99.029	-98.0848	-99.029	-98.0848	0.00709233
chr17:4933086:C:T	-93.98	-97.3713	-93.98	-97.3713	0.019014000000000086
chr17:4937573:G:A	-94.8452	-97.0441	-94.8452	-97.0441	0.025909999999999878
chr17:4946332:A:T	-97.3779	-96.6248	-97.3779	-96.6248	0.0386916
chr17:4946479:G:A	-98.3565	-97.9934	-98.3565	-97.9934	0.00671236
chr17:4947777:A:G	0.0	-96.2781	0.0	-96.2781	0.0556734
chr17:4962633:G:A	-99.0027	-98.1822	-99.0027	-98.1822	0.006729719999999899
chr17:4963009:C:T	-98.9214	-98.1728	-98.9214	-98.1728	0.00678661
chr17:4965798:T:C	-100.925	-99.4861	-100.925	-99.4861	0.0017256299999999
chr17:4967598:G:A	-98.8169	-98.0524	-98.8169	-98.0524	0.00768216
chr17:4968223:T:C	-99.0695	-98.2499	-99.0695	-98.2499	0.0062629699999999
chr17:4972333:A:G	-99.8912	-98.7905	-99.8912	-98.7905	0.0035911520000000002
chr17:4973032:T:C	-99.28	-98.4054	-99.28	-98.4054	0.005328829999999901
chr17:4977025:T:C	-101.061	-99.5545	-101.061	-99.5545	0.0016147419999999
chr17:4979037:G:A	-99.9539	-98.8345	-99.9539	-98.8345	0.0034330060000000006
chr17:4992468:G:A	-100.059	-98.9089	-100.059	-98.9089	0.0031807439999999004
chr17:5001081:T:A	-99.3823	-98.5597	-99.3823	-98.5597	0.0045212199999999
chr17:5003808:G:A	-98.7103	-98.1532	-98.7103	-98.1532	0.0068368199999999995
chr17:5008022:A:G	-98.6801	-98.1267	-98.6801	-98.1267	0.007023910000000001
chr17:5018102:T:C	-99.2484	-98.2085	-99.2484	-98.2085	0.006542259999999999
chr17:5026820:G:A	-97.6018	-97.2292	-97.6018	-97.2292	0.017553239999999998
chr17:5027409:C:T	0.0	-99.8194	0.0	-99.8194	0.00126823
chr17:5028258:G:T	-98.0412	-97.6274	-98.0412	-97.6274	0.011705859999999998
chr17:5029242:C:G	-99.4751	-98.6996	-99.4751	-98.6996	0.00391216
chr17:5029378:G:A	-100.739	-99.3541	-100.739	-99.3541	0.002017466
chr17:5031453:G:A	-99.7263	-98.8786	-99.7263	-98.8786	0.003249618
chr17:5034672:C:T	-99.7786	-98.897	-99.7786	-98.897	0.0031493380000000002
chr17:5039221:G:T	0.0	-95.1117	0.0	-95.1117	0.181002
chr17:5039720:C:T	-99.3507	-98.7029	-99.3507	-98.7029	0.00384917
chr17:5042733:A:G	-100.209	-99.0902	-100.209	-99.0902	0.0026178139999999996
chr17:5046419:C:T	-100.174	-99.0787	-100.174	-99.0787	0.0026496639999998997
chr17:5046880:C:T	-100.121	-99.0463	-100.121	-99.0463	0.0027395040000000002
chr17:5050461:G:A	-98.9238	-98.0282	-98.9238	-98.0282	0.00796235
chr17:5076123:A:G	-100.142	-98.673	-100.142	-98.673	0.003932824
chr17:5083991:C:T	0.0	-99.1982	0.0	-99.1982	0.00234028
chr17:5099641:A:G	0.0	-99.1203	0.0	-99.1203	0.00252221
chr17:5208468:A:G	-98.028	-96.7875	-98.028	-96.7875	0.02551291
chr17:5355156:A:G	0.0	-97.7436	0.0	-97.7436	0.0100695
chr17:5482245:C:G	0.0	-95.8219	0.0	-95.8219	0.068925
chr17:5496561:C:T	0.0	-96.0455	0.0	-96.0455	0.0543658
chr17:5525304:C:T	0.0	-96.904	0.0	-96.904	0.023146
