## Supplementary material for "Characterization of shared and ancestry-specific signals driving complex traits using multi-ancestry fine-mapping": results_platelet_count_aou.txt

chr	start_bp	end_bp	rsid	eur_pip	afr_pip	eur_maf	afr_maf	bp	bp	eur_beta	afr_beta	eur_se	afr_se	eur_zscore	afr_zscore	eur_pval	afr_pval	global_pip	eur_nocausal	afr_nocausal	shared_pip	not_shared_pip	shared_ll	notshared_ll	num_snps_eur	num_snps_afr	nc	runtime
17	4526820	5526820	chr17:4858100:T:C	0.332756	NA	0.0592817	0	4858100	NA	-0.0415307794911488	NA	0.009085372672774	NA	-4.571169613724648	NA	4.85597e-06	NA	0.332756	2.74065e-12	0.00052434	NA	NA	NA	NA	84	75	3	89.383
17	4526820	5526820	chr17:5482245:C:G	0.068925	NA	0.0107692	0	5482245	NA	0.0919555254910962	NA	0.0209145222561761	NA	4.396730863117925	NA	1.10008e-05	NA	0.068925	2.74065e-12	0.00052434	NA	NA	NA	NA	84	75	3	89.383
17	4526820	5526820	chr17:4867566:A:G	0.118306	NA	0.0179067	0	4867566	NA	-0.0650092391794128	NA	0.0160017402443042	NA	-4.062635575062079	NA	4.85592e-05	NA	0.118306	2.74065e-12	0.00052434	NA	NA	NA	NA	84	75	3	89.383
17	4526820	5526820	chr17:5039221:G:T	0.181002	NA	0.0226496	0	5039221	NA	-0.0592406892840725	NA	0.0142618823275899	NA	-4.153777735879239	NA	3.27306e-05	NA	0.181002	2.74065e-12	0.00052434	NA	NA	NA	NA	84	75	3	89.383
17	4526820	5526820	chr17:4947777:A:G	0.0556734	NA	0.976916	0	4947777	NA	0.0548953275871263	NA	0.0141211413021191	NA	3.8874568572505104	NA	0.000101366	NA	0.0556734	2.74065e-12	0.00052434	NA	NA	NA	NA	84	75	3	89.383
17	4526820	5526820	chr17:5496561:C:T	NA	0.0543658	0	0.0276316	NA	5496561	NA	-0.1010008503745737	NA	0.0306471001482102	NA	-3.295608716196014	NA	0.0009838	0.0543658	2.74065e-12	0.00052434	NA	NA	NA	NA	84	75	3	89.383
17	4526820	5526820	chr17:4867388:A:G	NA	0.0740181	0	0.0100941	NA	4867388	NA	0.1862428628662104	NA	0.0505939075940965	NA	3.681132209838284	NA	0.000232813	0.0740181	2.74065e-12	0.00052434	NA	NA	NA	NA	84	75	3	89.383
17	4526820	5526820	chr17:4946332:A:T	0.0501496	0.0131092	0.0852922	0.0239503	4946332	4946332	0.0592526168042217	0.049684054862679	0.0076288370894388	0.0328489773226941	7.766926480347805	1.512499289539653	8.11828e-15	0.130423	0.0509752	2.74065e-12	0.00052434	0.0122836	0.0386916	-97.3779	-96.6248	84	75	3	89.383
17	4526820	5526820	chr17:4933086:C:T	0.694065	0.703179	0.0940341	0.230873	4933086	4933086	0.0553487425284747	0.0578633238390838	0.0073082811821091	0.0119441635369355	7.57342816310491	4.844485229974482	3.6665e-14	1.27893e-06	0.7081290000000001	2.74065e-12	0.00052434	0.689115	0.019014	-93.98	-97.3713	84	75	3	89.383
17	4526820	5526820	chr17:4937573:G:A	0.267347	0.290077	0.0933531	0.230247	4937573	4937573	0.0539787611293077	0.0589703788008433	0.0073299093232726	0.0119497409303137	7.364178566019106	4.934866717591277	1.79623e-13	8.0852e-07	0.2916669999999999	2.74065e-12	0.00052434	0.265757	0.0259099999999998	-94.8452	-97.0441	84	75	3	89.383
