## Supplementary material for "Characterization of shared and ancestry-specific signals driving complex traits using multi-ancestry fine-mapping": global_pips.txt

SNP_ID	shared_ll	notshared_ll	global_pips
chr17:28317642:C:T	-149.913	-148.939	0.012756049999999998
chr17:28367840:G:A	-149.822	-149.23	0.010420019999999999
chr17:28534786:C:T	0.0	-150.016	0.0035269
chr17:28534996:G:A	0.0	-149.536	0.00570411
chr17:28595996:T:C	-152.669	-152.079	0.000604845
chr17:28617937:T:C	-152.558	-152.075	0.000626769
chr17:28708926:A:G	-152.29	-151.792	0.0008269809999999999
chr17:28791767:G:C	-152.707	-152.217	0.0005429359999999999
chr17:28794355:G:A	0.0	-151.894	0.000529956
chr17:28801310:G:A	0.0	-152.012	0.00047094
chr17:28823048:T:C	0.0	-151.6	0.00071097
chr17:28875899:T:C	-150.554	-150.158	0.0043700300000000004
chr17:28992152:C:A	-153.66	-152.592	0.00032382280000000003
chr17:28995213:C:T	-153.809	-152.853	0.0002552564
chr17:29024449:T:A	0.0	-151.621	0.000696176
chr17:29081458:G:A	-155.018	-153.761	9.844730000000001e-05
chr17:29086890:C:G	-155.828	-154.162	6.208346999999999e-05
chr17:29091088:C:T	-155.819	-154.157	6.240247e-05
chr17:29099135:G:A	-155.914	-154.19	5.951814e-05
chr17:29104407:A:G	-155.701	-154.092	6.735212e-05
chr17:29105057:A:G	-155.935	-154.213	5.8550519999999996e-05
chr17:29107375:T:C	-155.746	-154.12	6.498076e-05
chr17:29110116:A:G	-155.712	-154.104	6.63229e-05
chr17:29112509:T:C	-155.226	-153.868	8.66511e-05
chr17:29115543:A:G	-155.717	-154.102	6.632776999999999e-05
chr17:29122958:T:C	-155.615	-154.057	6.992399e-05
chr17:29123411:A:G	-155.373	-153.941	7.97381e-05
chr17:29123643:T:C	-155.574	-154.038	7.143417e-05
chr17:29125918:C:T	-155.972	-154.182	6.054133999999999e-05
chr17:29128718:A:G	-155.74	-154.124	6.465346e-05
chr17:29136998:A:C	-155.76	-154.134	6.386061999999999e-05
chr17:29140361:A:G	0.0	-151.384	0.000880906
chr17:29145225:G:A	-155.272	-153.857	8.81056e-05
chr17:29159241:C:A	-155.06	-153.72	0.00010036669999999999
chr17:29165851:A:G	-154.559	-153.406	0.0001417219
chr17:29172122:G:A	-154.693	-153.459	0.0001327091
chr17:29172863:C:T	-154.363	-153.34	0.0001540247
chr17:29175738:G:A	-154.425	-153.255	0.00016400669999999998
chr17:29181686:T:A	-154.756	-153.497	0.0001267695
chr17:29185337:A:G	-154.708	-153.482	0.0001295494
chr17:29188300:T:C	-154.645	-153.425	0.00013720199999999998
chr17:29197224:T:C	-155.155	-153.785	9.36257e-05
chr17:29199647:C:T	-154.222	-153.156	0.0001842215
chr17:29205496:G:C	-154.096	-153.185	0.0001836452
chr17:29209628:T:C	-153.924	-153.094	0.0002043953
chr17:29210224:C:T	-155.91	-154.209	5.875358000000001e-05
chr17:29217745:A:G	-151.332	-151.367	0.001514119
chr17:29218099:A:G	-155.032	-153.702	0.00010217230000000002
chr17:29219612:A:G	-155.118	-153.797	9.268070000000001e-05
chr17:29223074:C:T	-154.837	-153.557	0.00011901400000000001
chr17:29223359:T:C	-155.037	-153.74	9.88126e-05
chr17:29223449:G:A	-155.282	-153.862	8.59068e-05
chr17:29226474:T:C	-155.991	-154.24	5.643429e-05
chr17:29227471:G:A	0.0	-152.321	0.000344958
chr17:29230686:G:A	-154.856	-153.59	0.00011546870000000001
chr17:29231514:G:A	-154.259	-153.105	0.00019102200000000003
chr17:29232676:A:C	-154.787	-153.614	0.00011439829999999998
chr17:29232840:A:G	-154.576	-153.475	0.0001332918
chr17:29233708:A:G	-154.668	-153.526	0.0001259842
chr17:29235972:T:C	-156.023	-154.258	5.549720000000001e-05
chr17:29236306:G:A	0.0	-153.791	7.95198e-05
chr17:29239223:C:T	-156.111	-154.285	5.348012e-05
chr17:29240089:G:A	-154.095	-152.968	0.00022035669999999997
chr17:29240644:T:C	-154.258	-153.101	0.00019188970000000001
chr17:29240775:G:T	-154.271	-153.195	0.0001773363
chr17:29241762:T:C	-154.379	-153.267	0.00016385319999999998
chr17:29243242:G:C	-154.618	-153.388	0.0001422288
chr17:29243604:G:A	-154.95	-153.656	0.0001076718
chr17:29244459:C:T	-154.143	-153.079	0.0001991519
chr17:29245666:C:T	-154.397	-153.214	0.0001705755
chr17:29248603:G:A	-155.288	-153.886	8.43214e-05
chr17:29249001:G:A	-153.817	-152.777	0.0002712409
chr17:29249894:CA:C	-154.449	-153.259	0.00016294290000000002
chr17:29253022:C:T	-151.142	-151.175	0.00182673
chr17:29253738:C:T	-151.58	-151.217	0.0015196719999999997
chr17:29254954:A:ATCC	-151.684	-151.318	0.001372937
chr17:29259875:T:C	-153.672	-152.662	0.00030611349999999996
chr17:29260778:T:C	-154.475	-153.278	0.0001596034
chr17:29265602:A:G	-151.96	-151.461	0.001151498
chr17:29266227:A:G	-153.664	-152.621	0.00031678530000000003
chr17:29267171:T:C	-153.775	-152.729	0.0002843217
chr17:29268439:A:T	-153.889	-152.816	0.0002592335
chr17:29268757:A:G	-154.357	-153.279	0.0001629003
chr17:29268821:A:G	-151.439	-151.168	0.001643955
chr17:29269188:C:T	-151.085	-151.152	0.001895088
chr17:29274352:A:G	-154.897	-153.597	0.00011732539999999999
chr17:29274530:C:T	-153.881	-152.813	0.0002602665
chr17:29275042:GAGA:G	-153.994	-152.88	0.000241008
chr17:29275304:A:G	-151.718	-151.188	0.001494187
chr17:29276068:C:T	-153.563	-152.738	0.00029576949999999993
chr17:29276298:A:G	-151.877	-151.409	0.001214677
chr17:29278238:T:C	-151.44	-151.392	0.001423447
chr17:29278574:TGCTTGGAATGAAACTGCTACTACTATGATAGTAATA:T	-154.961	-153.725	0.00010173059999999999
chr17:29278873:A:G	-151.782	-151.407	0.001252222
chr17:29281828:G:A	-153.737	-152.661	0.00030229789999999996
chr17:29281909:T:C	-151.384	-151.147	0.001698261
chr17:29281998:G:A	-153.903	-152.815	0.0002586275
chr17:29282146:C:T	-154.618	-153.39	0.000141901
chr17:29282217:C:T	-153.884	-152.798	0.0002636124
chr17:29283844:T:C	-151.663	-151.295	0.001407005
chr17:29284862:G:A	-151.159	-151.167	0.001823544
chr17:29285121:G:T	-154.497	-153.451	0.0001381953
chr17:29285420:G:A	-154.434	-153.248	0.0001650779
chr17:29286659:G:A	-155.191	-153.765	9.650070000000001e-05
chr17:29288304:C:T	-153.809	-152.756	0.00027628539999999995
chr17:29291055:A:G	-154.499	-153.3	0.0001560636
chr17:29291619:C:T	-151.218	-151.207	0.0017408200000000001
chr17:29294331:C:T	-154.287	-153.127	0.00018678260000000002
chr17:29297461:A:G	-155.564	-154.038	7.120576999999999e-05
chr17:29298485:C:T	-154.303	-153.137	0.0001846743
chr17:29308690:T:TG	-155.286	-153.877	8.512930000000001e-05
chr17:29309310:A:G	-154.216	-153.065	0.00019902560000000001
chr17:29318240:G:A	-153.447	-152.715	0.0003083081
chr17:29318449:G:T	-153.637	-153.062	0.0002318143
chr17:29320612:G:T	-153.377	-152.645	0.00033034840000000003
chr17:29321524:G:A	-153.941	-152.829	0.00025387090000000004
chr17:29323807:A:G	-155.147	-153.722	0.00010129190000000001
chr17:29325998:C:T	-154.408	-153.338	0.00015394339999999997
chr17:29328821:A:G	-152.856	-151.914	0.000653795
chr17:29329311:C:G	-154.329	-153.332	0.0001559657
chr17:29335253:A:G	-152.66	-152.412	0.0004927550000000001
chr17:29335773:AT:A	-151.693	-152.096	0.0009014029999999998
chr17:29336830:T:C	-155.137	-153.776	9.42191e-05
chr17:29336962:G:C	-156.201	-154.289	5.19833e-05
chr17:29339285:C:T	-147.887	-147.828	0.0513637
chr17:29340393:G:T	-156.182	-154.28	5.234644e-05
chr17:29341312:G:A	-156.177	-154.277	5.249353e-05
chr17:29342515:C:T	-151.011	-150.287	0.0035559320000000004
chr17:29344160:T:C	-149.913	-149.143	0.011106000000000001
chr17:29344359:A:G	-151.184	-150.437	0.0030376670000000004
chr17:29345302:A:T	-150.962	-150.068	0.0042375469999999995
chr17:29345625:A:G	-151.164	-150.412	0.003110867
chr17:29346039:G:A	0.0	-151.707	0.000638386
chr17:29348208:C:T	-147.038	-146.982	0.11990309999999998
chr17:29349822:C:T	-156.232	-154.306	5.109456e-05
chr17:29351245:C:T	-151.369	-151.261	0.0016188160000000004
chr17:29352707:A:G	-149.575	-148.845	0.015137000000000001
chr17:29355454:TTTTG:T	-147.27	-147.087	0.1026582
chr17:29355993:A:C	-156.177	-154.275	5.256949e-05
chr17:29356430:T:C	-149.507	-148.866	0.01513443
chr17:29357815:T:C	-151.589	-151.564	0.0012446419999999998
chr17:29358204:T:C	0.0	-152.619	0.000256772
chr17:29360033:G:A	-154.833	-153.674	0.00011017329999999998
chr17:29364446:C:T	-151.453	-151.588	0.0013069750000000002
chr17:29365344:G:A	-154.494	-153.471	0.0001334749
chr17:29365461:A:G	-149.579	-148.834	0.015254309999999998
chr17:29365673:A:G	-154.806	-153.661	0.00011196789999999999
chr17:29365718:A:G	-148.754	-148.038	0.034306750000000004
chr17:29366291:G:A	-155.171	-153.795	9.23268e-05
chr17:29366980:A:G	-148.417	-150.077	0.015253300000000001
chr17:29367000:T:C	-148.513	-147.791	0.0438043
chr17:29368746:A:G	-151.195	-151.663	0.001425202
chr17:29369353:A:G	-154.955	-153.727	0.0001002049
chr17:29370601:G:A	-147.615	-147.401	0.0739837
chr17:29372761:A:G	-148.1	-148.095	0.0413399
chr17:29373806:C:T	-148.75	-148.816	0.02057373
chr17:29374057:C:T	-150.013	-149.853	0.00659182
chr17:29375034:G:C	-149.211	-149.373	0.01227081
chr17:29376285:CT:C	-149.257	-149.348	0.012186329999999999
chr17:29376331:C:T	-149.954	-149.246	0.01016369
chr17:29378000:A:G	-149.444	-149.492	0.01034585
chr17:29378445:C:G	-148.771	-148.918	0.019260760000000002
chr17:29381699:G:C	-149.248	-148.551	0.02052626
chr17:29382350:C:T	-151.433	-151.308	0.0015350330000000003
chr17:29383085:C:T	-149.294	-149.395	0.011671129999999998
chr17:29383230:C:T	-150.916	-151.698	0.0016722499999999997
chr17:29383299:A:G	-149.781	-149.72	0.007855460000000002
chr17:29385475:A:T	-148.168	-147.929	0.0433865
chr17:29386227:T:A	-149.203	-150.06	0.008823339999999999
chr17:29392001:A:G	-151.117	-151.252	0.001833552
chr17:29395023:C:T	-149.005	-149.129	0.015423959999999999
chr17:29395177:G:A	-148.33	-147.926	0.0411232
chr17:29395179:G:A	-148.367	-147.953	0.039891800000000005
chr17:29397052:TG:T	-149.61	-149.72	0.00844608
chr17:29397092:G:C	-149.66	-150.095	0.00679108
chr17:29397122:T:C	-150.116	-150.046	0.00560699
chr17:29398405:C:G	-147.909	-148.037	0.0455375
chr17:29399133:A:G	-152.953	-152.084	0.000562863
chr17:29399498:T:G	-149.34	-149.579	0.01032753
chr17:29401478:A:G	-149.075	-149.306	0.01355106
chr17:29401797:C:T	-152.214	-152.231	0.0006522819999999999
chr17:29402678:G:A	-149.774	-149.125	0.01166405
chr17:29404991:T:G	-155.22	-153.863	8.57381e-05
chr17:29405141:A:G	-148.864	-149.109	0.01663958
chr17:29405569:A:G	-149.858	-150.531	0.00493894
chr17:29405924:C:T	-152.665	-151.871	0.000708897
chr17:29406577:A:G	-149.791	-149.151	0.011390879999999999
chr17:29407619:T:G	-154.578	-153.523	0.00013224779999999997
chr17:29408715:T:C	-155.119	-153.806	9.125370000000001e-05
chr17:29409886:T:G	-156.136	-154.241	5.4044029999999995e-05
chr17:29410130:G:A	-148.98	-149.203	0.014976160000000002
chr17:29410758:C:T	-148.304	-148.092	0.037188700000000005
chr17:29411461:A:G	-154.663	-153.545	0.00012431809999999998
chr17:29413255:A:C	-151.487	-151.902	0.00109273
chr17:29413771:G:A	-154.769	-153.603	0.00011627459999999999
chr17:29414626:G:A	-155.516	-154.007	7.416336e-05
chr17:29415002:T:C	-154.356	-153.43	0.0001486621
chr17:29419482:G:A	-151.25	-151.721	0.0013475030000000001
chr17:29422143:C:T	-156.148	-154.249	5.3655589999999994e-05
chr17:29426081:T:C	-150.363	-149.695	0.00652932
chr17:29426600:G:A	-149.851	-149.187	0.010911399999999998
chr17:29427787:C:T	-149.251	-149.314	0.012444629999999998
chr17:29429376:G:A	-150.159	-149.5	0.00796863
chr17:29429553:G:A	-148.765	-148.295	0.027830470000000003
chr17:29431924:A:G	-155.287	-153.896	8.257330000000002e-05
chr17:29432045:T:C	-149.306	-149.37	0.01177069
chr17:29432729:C:T	-149.553	-149.607	0.009231720000000002
chr17:29433642:A:G	-148.824	-148.369	0.02596726
chr17:29433706:A:AG	-155.367	-153.936	7.903589999999999e-05
chr17:29434634:G:C	-149.804	-149.146	0.011391469999999999
chr17:29435135:C:T	-151.983	-152.14	0.000760225
chr17:29436224:G:A	-149.255	-149.323	0.01236897
chr17:29436500:T:A	-155.273	-153.889	8.32084e-05
chr17:29437545:G:A	-154.556	-153.516	0.00013339329999999998
chr17:29437873:C:T	-149.63	-149.572	0.00910538
chr17:29439134:G:A	-149.298	-149.352	0.01193465
chr17:29440325:T:C	-150.647	-150.153	0.00434483
chr17:29440569:A:T	-149.192	-149.265	0.01313636
chr17:29441274:C:T	-156.163	-154.261	5.312040000000001e-05
chr17:29442079:G:T	-151.491	-151.869	0.001106794
chr17:29442157:C:T	-151.415	-151.913	0.00113203
chr17:29442580:G:A	-150.607	-150.121	0.004501000000000001
chr17:29444110:C:T	-149.391	-149.567	0.010134689999999998
chr17:29445300:G:A	-149.822	-149.168	0.011152510000000001
chr17:29446271:A:G	-149.754	-149.088	0.01204746
chr17:29448513:T:C	-155.38	-153.943	7.83717e-05
chr17:29449717:T:C	-155.232	-153.869	8.51727e-05
chr17:29449766:G:A	-150.591	-150.084	0.00463891
chr17:29452002:G:A	0.0	-152.184	0.000396576
chr17:29452227:A:C	-154.764	-153.634	0.0001150081
chr17:29452420:A:G	-148.937	-150.283	0.009772680000000002
chr17:29453198:T:C	-149.526	-149.521	0.009794770000000001
chr17:29454576:G:A	-149.777	-149.112	0.01176081
chr17:29455272:G:T	0.0	-149.222	0.00779454
chr17:29456277:A:G	0.0	-154.597	3.55271e-05
chr17:29457839:G:A	-155.3	-153.903	8.20936e-05
chr17:29458516:G:C	-156.317	-154.366	4.912197e-05
chr17:29461486:A:G	-149.036	-148.629	0.020303739999999997
chr17:29462528:G:T	-154.727	-153.609	0.0001194181
chr17:29463875:G:A	-148.784	-150.117	0.01143076
chr17:29465009:C:T	-149.25	-148.687	0.018268870000000003
chr17:29467970:T:G	-149.754	-149.04	0.01247308
chr17:29468599:G:C	-156.158	-154.257	5.3307869999999996e-05
chr17:29469059:T:G	-156.157	-154.255	5.3367809999999995e-05
chr17:29469807:G:A	-154.683	-153.586	0.0001232499
chr17:29472071:A:G	-151.457	-151.942	0.001092547
chr17:29473428:G:A	-156.084	-154.206	5.579232e-05
chr17:29473433:C:T	-151.427	-151.803	0.001179696
chr17:29473588:A:G	-151.101	-150.972	0.002168329
chr17:29473845:G:A	-151.441	-151.942	0.001102417
chr17:29474052:T:G	-155.261	-153.884	8.377680000000001e-05
chr17:29475230:T:C	-154.587	-153.553	0.0001279881
chr17:29476971:G:A	-149.002	-149.23	0.014607760000000001
chr17:29481067:A:T	-152.968	-152.685	0.00037257500000000004
chr17:29481954:T:C	-149.088	-149.319	0.01337514
chr17:29482073:C:A	-148.684	-150.176	0.01210748
chr17:29482086:A:G	-151.51	-151.963	0.0010514180000000001
chr17:29483779:A:T	-149.505	-149.504	0.0099765
chr17:29485413:A:G	-149.173	-149.37	0.012500579999999997
chr17:29487020:G:A	-152.433	-151.655	0.000882743
chr17:29487156:T:G	-149.028	-148.657	0.01998276
chr17:29487478:C:T	-149.124	-149.298	0.01329725
chr17:29489447:G:A	-149.212	-149.404	0.012058739999999998
chr17:29492957:A:G	-156.0	-154.233	5.7327959999999994e-05
chr17:29494037:C:T	-151.384	-151.891	0.001161717
chr17:29494074:G:A	-149.048	-149.388	0.013163949999999997
chr17:29494175:G:A	-156.165	-154.262	5.3064159999999996e-05
chr17:29496014:G:A	-154.733	-153.607	0.0001196515
chr17:29499524:G:A	-149.306	-149.503	0.01092358
chr17:29499563:TC:T	-150.901	-150.42	0.0033369990000000006
chr17:29500660:G:A	-149.382	-148.804	0.01646954
chr17:29501674:A:G	-149.974	-149.384	0.00913125
chr17:29502228:A:G	-151.224	-150.526	0.002811808
chr17:29503005:A:G	-154.567	-153.521	0.0001326923
chr17:29503162:C:T	-148.789	-150.188	0.011168019999999997
chr17:29504055:T:G	-155.5	-154.002	7.372413e-05
chr17:29504977:A:G	-154.751	-153.615	0.00011846429999999999
chr17:29505732:A:G	-149.344	-149.581	0.010308210000000002
chr17:29505806:G:A	-150.765	-150.258	0.00389547
chr17:29505889:C:T	-149.074	-149.232	0.014107109999999999
chr17:29505972:A:G	-149.185	-149.394	0.01227708
chr17:29506660:AGATT:A	-152.771	-152.016	0.000621216
chr17:29508120:C:T	-155.273	-153.89	8.31975e-05
chr17:29508193:A:C	-154.52	-153.509	0.000134958
chr17:29508551:C:T	-155.318	-153.912	8.11279e-05
chr17:29512011:A:G	-155.347	-153.905	8.222160000000001e-05
chr17:29513727:AG:A	-149.982	-149.304	0.00965841
chr17:29514676:A:T	-150.077	-149.39	0.008831450000000001
chr17:29514917:G:T	-155.292	-153.899	8.244940000000001e-05
chr17:29515827:C:T	-149.379	-149.505	0.01056413
chr17:29518157:G:T	-149.036	-148.642	0.020137620000000002
chr17:29518364:A:G	-150.316	-150.092	0.00506785
chr17:29519548:T:A	-149.12	-149.375	0.012791710000000001
chr17:29523184:A:G	-151.014	-150.394	0.0032792
chr17:29523410:C:T	-150.137	-149.463	0.0082366
chr17:29523532:T:C	-151.216	-150.584	0.002700613
chr17:29525475:T:TGG	-151.052	-150.434	0.003154138
chr17:29526239:C:T	-154.947	-153.692	0.0001076502
chr17:29526267:A:G	-149.613	-149.817	0.007993730000000001
chr17:29526724:A:G	-155.99	-154.176	5.7816279999999996e-05
chr17:29527984:C:T	-149.439	-149.601	0.00986569
chr17:29528210:G:A	-148.14	-147.49	0.05867940000000001
chr17:29529478:A:T	-149.563	-149.752	0.008479490000000001
chr17:29529559:T:C	-149.357	-149.558	0.01036545
chr17:29529905:T:C	-149.364	-149.54	0.01043578
chr17:29530680:C:T	-150.791	-150.222	0.003962179999999999
chr17:29533588:T:C	-155.436	-153.97	7.64207e-05
chr17:29534311:T:C	-149.102	-150.382	0.00843951
chr17:29534645:G:A	-149.005	-148.817	0.01816899
chr17:29535293:A:AG	-149.47	-149.568	0.0097883
chr17:29536017:G:C	-154.652	-153.573	0.00012482630000000002
chr17:29537648:C:T	-151.371	-151.88	0.001175832
chr17:29538245:C:A	-154.634	-153.568	0.0001256284
chr17:29539710:T:C	-150.206	-149.52	0.00774764
chr17:29540850:G:A	-149.95	-149.248	0.01015058
chr17:29542950:G:A	-149.396	-149.478	0.01063555
chr17:29544007:A:G	-156.158	-154.257	5.3312080000000006e-05
chr17:29545129:C:T	-149.187	-149.303	0.012877100000000002
chr17:29547746:C:T	-154.709	-153.601	0.00012065000000000002
chr17:29548195:G:A	-156.136	-154.237	5.4145570000000003e-05
chr17:29549543:A:G	-154.649	-153.584	0.0001233591
chr17:29554854:G:A	-149.032	-149.278	0.01403045
chr17:29555040:C:T	-154.791	-153.625	0.00011143749999999998
chr17:29555687:A:C	-148.579	-148.761	0.022855299999999995
chr17:29555801:G:GA	-155.15	-153.826	8.95684e-05
chr17:29557587:A:G	-156.209	-154.29	5.17853e-05
chr17:29557649:T:C	0.0	-153.357	0.00012282
chr17:29557761:G:C	-155.259	-153.862	8.60282e-05
chr17:29569289:C:T	-154.672	-153.467	0.0001314091
