## Supplementary material for "Characterization of shared and ancestry-specific signals driving complex traits using multi-ancestry fine-mapping": mscaviar_results_study0_post.txt

SNP_ID	Prob_in_pCausalSet
chr17:28317642:C:T	0.0127289
chr17:28367840:G:A	0.0103803
chr17:28595996:T:C	0.000560134
chr17:28617937:T:C	0.00057626
chr17:28708926:A:G	0.000778993
chr17:28791767:G:C	0.000491754
chr17:28794355:G:A	0.000529956
chr17:28801310:G:A	0.00047094
chr17:28823048:T:C	0.00071097
chr17:28875899:T:C	0.00432012
chr17:28992152:C:A	0.000296291
chr17:28995213:C:T	0.000222319
chr17:29024449:T:A	0.000696176
chr17:29081458:G:A	5.90602e-05
chr17:29086890:C:G	3.11135e-05
chr17:29091088:C:T	3.13111e-05
chr17:29099135:G:A	2.74623e-05
chr17:29104407:A:G	3.22421e-05
chr17:29105057:A:G	2.86964e-05
chr17:29107375:T:C	3.26463e-05
chr17:29110116:A:G	3.30169e-05
chr17:29112509:T:C	4.97465e-05
chr17:29115543:A:G	3.2466e-05
chr17:29122958:T:C	3.5964e-05
chr17:29123411:A:G	4.6479e-05
chr17:29123643:T:C	3.7385e-05
chr17:29125918:C:T	2.40735e-05
chr17:29128718:A:G	3.49225e-05
chr17:29136998:A:C	3.46013e-05
chr17:29140361:A:G	0.000880906
chr17:29145225:G:A	4.01858e-05
chr17:29159241:C:A	7.24507e-05
chr17:29165851:A:G	0.000110839
chr17:29172122:G:A	0.000105001
chr17:29172863:C:T	0.000117915
chr17:29175738:G:A	0.000135898
chr17:29181686:T:A	9.93932e-05
chr17:29185337:A:G	0.00010083
chr17:29188300:T:C	0.000109094
chr17:29197224:T:C	6.55406e-05
chr17:29199647:C:T	0.000153202
chr17:29205496:G:C	0.000144749
chr17:29209628:T:C	0.000162656
chr17:29210224:C:T	3.1481e-05
chr17:29217745:A:G	0.00143257
chr17:29218099:A:G	7.42824e-05
chr17:29219612:A:G	6.03465e-05
chr17:29223074:C:T	9.15866e-05
chr17:29223359:T:C	6.73778e-05
chr17:29223449:G:A	5.83188e-05
chr17:29226474:T:C	2.7764e-05
chr17:29227471:G:A	0.000344958
chr17:29230686:G:A	8.69253e-05
chr17:29231514:G:A	0.000163713
chr17:29232676:A:C	7.95217e-05
chr17:29232840:A:G	9.84027e-05
chr17:29233708:A:G	9.18553e-05
chr17:29235972:T:C	2.74568e-05
chr17:29236306:G:A	7.95198e-05
chr17:29239223:C:T	2.41809e-05
chr17:29240089:G:A	0.000193003
chr17:29240644:T:C	0.000164708
chr17:29240775:G:T	0.000146095
chr17:29241762:T:C	0.000133343
chr17:29243242:G:C	0.000115086
chr17:29243604:G:A	7.89288e-05
chr17:29244459:C:T	0.00016892
chr17:29245666:C:T	0.000143426
chr17:29248603:G:A	5.36863e-05
chr17:29249001:G:A	0.000241858
chr17:29249894:CA:C	0.000135639
chr17:29253022:C:T	0.00174743
chr17:29253738:C:T	0.00146748
chr17:29254954:A:ATCC	0.00132061
chr17:29259875:T:C	0.000276252
chr17:29260778:T:C	0.000132345
chr17:29265602:A:G	0.00110619
chr17:29266227:A:G	0.000288256
chr17:29267171:T:C	0.000255412
chr17:29268439:A:T	0.000230822
chr17:29268757:A:G	0.000130643
chr17:29268821:A:G	0.00158663
chr17:29269188:C:T	0.00181295
chr17:29274352:A:G	4.53232e-05
chr17:29274530:C:T	0.00023168
chr17:29275042:GAGA:G	0.000213757
chr17:29275304:A:G	0.00145067
chr17:29276068:C:T	0.000257701
chr17:29276298:A:G	0.00116739
chr17:29278238:T:C	0.00134939
chr17:29278574:TGCTTGGAATGAAACTGCTACTACTATGATAGTAATA:T	6.51291e-05
chr17:29278873:A:G	0.00120008
chr17:29281828:G:A	0.000274744
chr17:29281909:T:C	0.00163893
chr17:29281998:G:A	0.000230728
chr17:29282146:C:T	0.000114694
chr17:29282217:C:T	0.000235838
chr17:29283844:T:C	0.00135508
chr17:29284862:G:A	0.00174643
chr17:29285121:G:T	9.98496e-05
chr17:29285420:G:A	0.000137862
chr17:29286659:G:A	3.79844e-05
chr17:29288304:C:T	0.000247489
chr17:29291055:A:G	0.000128659
chr17:29291619:C:T	0.00166476
chr17:29294331:C:T	0.00015954
chr17:29297461:A:G	4.03014e-05
chr17:29298485:C:T	0.00015753
chr17:29308690:T:TG	5.63139e-05
chr17:29309310:A:G	0.000171878
chr17:29318240:G:A	0.000266218
chr17:29318449:G:T	0.000158292
chr17:29320612:G:T	0.000289246
chr17:29321524:G:A	0.000226764
chr17:29323807:A:G	3.81016e-05
chr17:29325998:C:T	0.00012016
chr17:29328821:A:G	0.000624285
chr17:29329311:C:G	0.000118684
chr17:29335253:A:G	0.000415223
chr17:29335773:AT:A	0.000691522
chr17:29336830:T:C	6.61828e-05
chr17:29336962:G:C	2.03687e-05
chr17:29339285:C:T	0.0512918
chr17:29340393:G:T	2.06124e-05
chr17:29341312:G:A	2.06661e-05
chr17:29342515:C:T	0.0035184
chr17:29344160:T:C	0.0110722
chr17:29344359:A:G	0.00300071
chr17:29345302:A:T	0.00420335
chr17:29345625:A:G	0.00307407
chr17:29346039:G:A	0.000638386
chr17:29348208:C:T	0.119831
chr17:29349822:C:T	2.00771e-05
chr17:29351245:C:T	0.00154692
chr17:29352707:A:G	0.0151
chr17:29355454:TTTTG:T	0.102595
chr17:29355993:A:C	2.05634e-05
chr17:29356430:T:C	0.0150946
chr17:29357815:T:C	0.00116199
chr17:29358204:T:C	0.000256772
chr17:29360033:G:A	6.54182e-05
chr17:29364446:C:T	0.00120508
chr17:29365344:G:A	6.71535e-05
chr17:29365461:A:G	0.0152177
chr17:29365673:A:G	6.59268e-05
chr17:29365718:A:G	0.0342701
chr17:29366291:G:A	6.4534e-05
chr17:29366980:A:G	0.0123159
chr17:29367000:T:C	0.0437688
chr17:29368746:A:G	0.00127007
chr17:29369353:A:G	6.24049e-05
chr17:29370601:G:A	0.0739229
chr17:29372761:A:G	0.0412685
chr17:29373806:C:T	0.0204938
chr17:29374057:C:T	0.00652712
chr17:29375034:G:C	0.0121811
chr17:29376285:CT:C	0.012103
chr17:29376331:C:T	0.0101255
chr17:29378000:A:G	0.0102656
chr17:29378445:C:G	0.0191729
chr17:29381699:G:C	0.0204884
chr17:29382350:C:T	0.00146425
chr17:29383085:C:T	0.0115868
chr17:29383230:C:T	0.0012726
chr17:29383299:A:G	0.00778304
chr17:29385475:A:T	0.0433271
chr17:29386227:T:A	0.00863447
chr17:29392001:A:G	0.0017372
chr17:29395023:C:T	0.0153379
chr17:29395177:G:A	0.0410735
chr17:29395179:G:A	0.0398426
chr17:29397052:TG:T	0.00835961
chr17:29397092:G:C	0.0066677
chr17:29397122:T:C	0.00553398
chr17:29398405:C:G	0.045452
chr17:29399133:A:G	0.000530023
chr17:29399498:T:G	0.0102292
chr17:29401478:A:G	0.0134544
chr17:29401797:C:T	0.000549597
chr17:29402678:G:A	0.011624
chr17:29404991:T:G	4.85912e-05
chr17:29405141:A:G	0.0165423
chr17:29405569:A:G	0.00295091
chr17:29405924:C:T	0.000673838
chr17:29406577:A:G	0.0113505
chr17:29407619:T:G	6.5309e-05
chr17:29408715:T:C	4.84066e-05
chr17:29409886:T:G	2.05365e-05
chr17:29410130:G:A	0.0148807
chr17:29410758:C:T	0.0371283
chr17:29411461:A:G	8.76675e-05
chr17:29413255:A:C	0.000932601
chr17:29413771:G:A	8.07594e-05
chr17:29414626:G:A	3.84537e-05
chr17:29415002:T:C	8.06634e-05
chr17:29419482:G:A	0.00118944
chr17:29422143:C:T	2.04654e-05
chr17:29426081:T:C	0.00648949
chr17:29426600:G:A	0.0108718
chr17:29427787:C:T	0.0123632
chr17:29429376:G:A	0.00792864
chr17:29429553:G:A	0.027784
chr17:29431924:A:G	4.61217e-05
chr17:29432045:T:C	0.011689
chr17:29432729:C:T	0.00915026
chr17:29433642:A:G	0.0259201
chr17:29433706:A:AG	4.38155e-05
chr17:29434634:G:C	0.0113517
chr17:29435135:C:T	0.000638211
chr17:29436224:G:A	0.0122871
chr17:29436500:T:A	4.64981e-05
chr17:29437545:G:A	6.71993e-05
chr17:29437873:C:T	0.00903391
chr17:29439134:G:A	0.0118539
chr17:29440325:T:C	0.00429912
chr17:29440569:A:T	0.0130543
chr17:29441274:C:T	2.0457e-05
chr17:29442079:G:T	0.000959016
chr17:29442157:C:T	0.00094319
chr17:29442580:G:A	0.00445495
chr17:29444110:C:T	0.0100437
chr17:29445300:G:A	0.0111126
chr17:29446271:A:G	0.012008
chr17:29448513:T:C	4.36492e-05
chr17:29449717:T:C	4.86465e-05
chr17:29449766:G:A	0.00459383
chr17:29452002:G:A	0.000396576
chr17:29452227:A:C	7.26449e-05
chr17:29452420:A:G	0.00734932
chr17:29453198:T:C	0.00971939
chr17:29454576:G:A	0.0117213
chr17:29455272:G:T	0.00779454
chr17:29456277:A:G	3.55271e-05
chr17:29457839:G:A	4.81862e-05
chr17:29458516:G:C	1.99414e-05
chr17:29461486:A:G	0.0202543
chr17:29462528:G:T	6.14868e-05
chr17:29463875:G:A	0.00849842
chr17:29465009:C:T	0.0182268
chr17:29467970:T:G	0.0124351
chr17:29468599:G:C	2.04523e-05
chr17:29469059:T:G	2.04543e-05
chr17:29469807:G:A	6.22075e-05
chr17:29472071:A:G	0.000902576
chr17:29473428:G:A	2.07859e-05
chr17:29473433:C:T	0.00103706
chr17:29473588:A:G	0.00209732
chr17:29473845:G:A	0.000905331
chr17:29474052:T:G	4.73239e-05
chr17:29475230:T:C	7.3045e-05
chr17:29476971:G:A	0.0145116
chr17:29481067:A:T	0.000207342
chr17:29481954:T:C	0.0132785
chr17:29482073:C:A	0.00942616
chr17:29482086:A:G	0.000869671
chr17:29483779:A:T	0.00990082
chr17:29485413:A:G	0.012407
chr17:29487020:G:A	0.000847571
chr17:29487156:T:G	0.0199314
chr17:29487478:C:T	0.0132061
chr17:29489447:G:A	0.0119656
chr17:29492957:A:G	2.62462e-05
chr17:29494037:C:T	0.000973426
chr17:29494074:G:A	0.0130554
chr17:29494175:G:A	2.04385e-05
chr17:29496014:G:A	6.00226e-05
chr17:29499524:G:A	0.0108296
chr17:29499563:TC:T	0.00328726
chr17:29500660:G:A	0.0164265
chr17:29501674:A:G	0.0090889
chr17:29502228:A:G	0.00277506
chr17:29503005:A:G	6.64127e-05
chr17:29503162:C:T	0.00848328
chr17:29504055:T:G	4.4007e-05
chr17:29504977:A:G	5.91198e-05
chr17:29505732:A:G	0.0102101
chr17:29505806:G:A	0.00385027
chr17:29505889:C:T	0.0140176
chr17:29505972:A:G	0.0121823
chr17:29506660:AGATT:A	0.000582029
chr17:29508120:C:T	4.64888e-05
chr17:29508193:A:C	7.13451e-05
chr17:29508551:C:T	4.5233e-05
chr17:29512011:A:G	5.42339e-05
chr17:29513727:AG:A	0.00961917
chr17:29514676:A:T	0.0087924
chr17:29514917:G:T	4.66387e-05
chr17:29515827:C:T	0.0104768
chr17:29518157:G:T	0.0200875
chr17:29518364:A:G	0.00500768
chr17:29519548:T:A	0.0126924
chr17:29523184:A:G	0.00323726
chr17:29523410:C:T	0.00819712
chr17:29523532:T:C	0.00265896
chr17:29525475:T:TGG	0.00311213
chr17:29526239:C:T	4.90491e-05
chr17:29526267:A:G	0.00789814
chr17:29526724:A:G	2.27832e-05
chr17:29527984:C:T	0.00977696
chr17:29528210:G:A	0.0586408
chr17:29529478:A:T	0.00838572
chr17:29529559:T:C	0.010271
chr17:29529905:T:C	0.0103438
chr17:29530680:C:T	0.00391971
chr17:29533588:T:C	4.57378e-05
chr17:29534311:T:C	0.00625705
chr17:29534645:G:A	0.018107
chr17:29535293:A:AG	0.00970323
chr17:29536017:G:C	6.48222e-05
chr17:29537648:C:T	0.000989063
chr17:29538245:C:A	6.68651e-05
chr17:29539710:T:C	0.0077085
chr17:29540850:G:A	0.0101121
chr17:29542950:G:A	0.0105521
chr17:29544007:A:G	2.04602e-05
chr17:29545129:C:T	0.0127912
chr17:29547746:C:T	6.23893e-05
chr17:29548195:G:A	2.03797e-05
chr17:29549543:A:G	7.04288e-05
chr17:29554854:G:A	0.0139326
chr17:29555040:C:T	5.59185e-05
chr17:29555687:A:C	0.022765
chr17:29555801:G:GA	5.44704e-05
chr17:29557587:A:G	2.01722e-05
chr17:29557649:T:C	0.00012282
chr17:29557761:G:C	5.67936e-05
chr17:29569289:C:T	0.000102434
