## Supplementary material for "Characterization of shared and ancestry-specific signals driving complex traits using multi-ancestry fine-mapping": mscaviar_results_study1_post.txt

SNP_ID	Prob_in_pCausalSet
chr17:28317642:C:T	0.00259365
chr17:28367840:G:A	0.00283935
chr17:28534786:C:T	0.0035269
chr17:28534996:G:A	0.00570411
chr17:28595996:T:C	0.000209176
chr17:28617937:T:C	0.000234632
chr17:28708926:A:G	0.000288296
chr17:28791767:G:C	0.000209729
chr17:28875899:T:C	0.00141866
chr17:28992152:C:A	8.79278e-05
chr17:28995213:C:T	8.50718e-05
chr17:29081458:G:A	5.52092e-05
chr17:29086890:C:G	3.79298e-05
chr17:29091088:C:T	3.81166e-05
chr17:29099135:G:A	3.83623e-05
chr17:29104407:A:G	4.3053e-05
chr17:29105057:A:G	3.60919e-05
chr17:29107375:T:C	3.98863e-05
chr17:29110116:A:G	4.11189e-05
chr17:29112509:T:C	4.96233e-05
chr17:29115543:A:G	4.16419e-05
chr17:29122958:T:C	4.25968e-05
chr17:29123411:A:G	4.42471e-05
chr17:29123643:T:C	4.30454e-05
chr17:29125918:C:T	4.25629e-05
chr17:29128718:A:G	3.72976e-05
chr17:29136998:A:C	3.66598e-05
chr17:29145225:G:A	6.02996e-05
chr17:29159241:C:A	4.28475e-05
chr17:29165851:A:G	5.56163e-05
chr17:29172122:G:A	4.92188e-05
chr17:29172863:C:T	6.57094e-05
chr17:29175738:G:A	5.62696e-05
chr17:29181686:T:A	4.75425e-05
chr17:29185337:A:G	4.99722e-05
chr17:29188300:T:C	5.07138e-05
chr17:29197224:T:C	4.16601e-05
chr17:29199647:C:T	6.53206e-05
chr17:29205496:G:C	7.73676e-05
chr17:29209628:T:C	8.72512e-05
chr17:29210224:C:T	3.36426e-05
chr17:29217745:A:G	0.000700019
chr17:29218099:A:G	4.3182e-05
chr17:29219612:A:G	4.62642e-05
chr17:29223074:C:T	4.60463e-05
chr17:29223359:T:C	4.66577e-05
chr17:29223449:G:A	3.94907e-05
chr17:29226474:T:C	3.45115e-05
chr17:29230686:G:A	4.68062e-05
chr17:29231514:G:A	6.04687e-05
chr17:29232676:A:C	5.44051e-05
chr17:29232840:A:G	5.90693e-05
chr17:29233708:A:G	5.62974e-05
chr17:29235972:T:C	3.37172e-05
chr17:29239223:C:T	3.44741e-05
chr17:29240089:G:A	6.64953e-05
chr17:29240644:T:C	6.04177e-05
chr17:29240775:G:T	6.42048e-05
chr17:29241762:T:C	6.00363e-05
chr17:29243242:G:C	5.03392e-05
chr17:29243604:G:A	4.54047e-05
chr17:29244459:C:T	6.72141e-05
chr17:29245666:C:T	5.60638e-05
chr17:29248603:G:A	4.25484e-05
chr17:29249001:G:A	8.12868e-05
chr17:29249894:CA:C	5.47721e-05
chr17:29253022:C:T	0.000822186
chr17:29253738:C:T	0.000532392
chr17:29254954:A:ATCC	0.000485206
chr17:29259875:T:C	8.99005e-05
chr17:29260778:T:C	5.40239e-05
chr17:29265602:A:G	0.000373655
chr17:29266227:A:G	8.89713e-05
chr17:29267171:T:C	8.30271e-05
chr17:29268439:A:T	7.66529e-05
chr17:29268757:A:G	6.2465e-05
chr17:29268821:A:G	0.000609838
chr17:29269188:C:T	0.000868511
chr17:29274352:A:G	9.01768e-05
chr17:29274530:C:T	7.72425e-05
chr17:29275042:GAGA:G	7.04736e-05
chr17:29275304:A:G	0.000461984
chr17:29276068:C:T	0.000105432
chr17:29276298:A:G	0.000404311
chr17:29278238:T:C	0.000625239
chr17:29278574:TGCTTGGAATGAAACTGCTACTACTATGATAGTAATA:T	5.31661e-05
chr17:29278873:A:G	0.000444574
chr17:29281828:G:A	8.35973e-05
chr17:29281909:T:C	0.000642982
chr17:29281998:G:A	7.54323e-05
chr17:29282146:C:T	5.03684e-05
chr17:29282217:C:T	7.61871e-05
chr17:29283844:T:C	0.000493797
chr17:29284862:G:A	0.000807633
chr17:29285121:G:T	6.46588e-05
chr17:29285420:G:A	5.50634e-05
chr17:29286659:G:A	7.191e-05
chr17:29288304:C:T	8.10732e-05
chr17:29291055:A:G	5.35355e-05
chr17:29291619:C:T	0.000766856
chr17:29294331:C:T	5.94942e-05
chr17:29297461:A:G	3.9917e-05
chr17:29298485:C:T	5.88975e-05
chr17:29308690:T:TG	4.0725e-05
chr17:29309310:A:G	6.1796e-05
chr17:29318240:G:A	0.000116995
chr17:29318449:G:T	0.00013775
chr17:29320612:G:T	0.000121468
chr17:29321524:G:A	7.2764e-05
chr17:29323807:A:G	7.72863e-05
chr17:29325998:C:T	6.25123e-05
chr17:29328821:A:G	0.000164505
chr17:29329311:C:G	6.78472e-05
chr17:29335253:A:G	0.00025013
chr17:29335773:AT:A	0.000666758
chr17:29336830:T:C	4.17242e-05
chr17:29336962:G:C	3.6209e-05
chr17:29339285:C:T	0.0205688
chr17:29340393:G:T	3.64245e-05
chr17:29341312:G:A	3.65407e-05
chr17:29342515:C:T	0.000918476
chr17:29344160:T:C	0.00268503
chr17:29344359:A:G	0.000776011
chr17:29345302:A:T	0.000942625
chr17:29345625:A:G	0.000790743
chr17:29348208:C:T	0.0480298
chr17:29349822:C:T	3.55036e-05
chr17:29351245:C:T	0.000690998
chr17:29352707:A:G	0.00376786
chr17:29355454:TTTTG:T	0.0379382
chr17:29355993:A:C	3.67156e-05
chr17:29356430:T:C	0.0040421
chr17:29357815:T:C	0.000586821
chr17:29360033:G:A	6.40571e-05
chr17:29364446:C:T	0.000681959
chr17:29365344:G:A	9.19355e-05
chr17:29365461:A:G	0.00375059
chr17:29365673:A:G	6.5887e-05
chr17:29365718:A:G	0.00858799
chr17:29366291:G:A	4.10481e-05
chr17:29366980:A:G	0.0148178
chr17:29367000:T:C	0.0109054
chr17:29368746:A:G	0.000904634
chr17:29369353:A:G	5.40236e-05
chr17:29370601:G:A	0.0267313
chr17:29372761:A:G	0.0170236
chr17:29373806:C:T	0.00888607
chr17:29374057:C:T	0.00251806
chr17:29375034:G:C	0.00563945
chr17:29376285:CT:C	0.00537457
chr17:29376331:C:T	0.00258863
chr17:29378000:A:G	0.00446447
chr17:29378445:C:G	0.00872475
chr17:29381699:G:C	0.00523297
chr17:29382350:C:T	0.000651606
chr17:29383085:C:T	0.00518118
chr17:29383230:C:T	0.00140205
chr17:29383299:A:G	0.00318781
chr17:29385475:A:T	0.0154781
chr17:29386227:T:A	0.00568773
chr17:29392001:A:G	0.000913552
chr17:29395023:C:T	0.00691707
chr17:29395177:G:A	0.0130658
chr17:29395179:G:A	0.0125902
chr17:29397052:TG:T	0.00379819
chr17:29397092:G:C	0.00366572
chr17:29397122:T:C	0.00228759
chr17:29398405:C:G	0.0203091
chr17:29399133:A:G	0.000156844
chr17:29399498:T:G	0.00497292
chr17:29401478:A:G	0.00646548
chr17:29401797:C:T	0.000371481
chr17:29402678:G:A	0.00310688
chr17:29404991:T:G	4.96119e-05
chr17:29405141:A:G	0.00797179
chr17:29405569:A:G	0.00478754
chr17:29405924:C:T	0.000200742
chr17:29406577:A:G	0.0030553
chr17:29407619:T:G	9.21398e-05
chr17:29408715:T:C	5.66283e-05
chr17:29409886:T:G	3.83728e-05
chr17:29410130:G:A	0.00710078
chr17:29410758:C:T	0.0134388
chr17:29411461:A:G	5.89433e-05
chr17:29413255:A:C	0.000718667
chr17:29413771:G:A	5.55725e-05
chr17:29414626:G:A	4.52977e-05
chr17:29415002:T:C	9.94625e-05
chr17:29419482:G:A	0.000866775
chr17:29422143:C:T	3.8001e-05
chr17:29426081:T:C	0.00173205
chr17:29426600:G:A	0.0028734
chr17:29427787:C:T	0.00540269
chr17:29429376:G:A	0.00211917
chr17:29429553:G:A	0.00844937
chr17:29431924:A:G	4.81182e-05
chr17:29432045:T:C	0.00511914
chr17:29432729:C:T	0.00401034
chr17:29433642:A:G	0.00796835
chr17:29433706:A:AG	4.60237e-05
chr17:29434634:G:C	0.00301344
chr17:29435135:C:T	0.000461661
chr17:29436224:G:A	0.00538778
chr17:29436500:T:A	4.85343e-05
chr17:29437545:G:A	9.1951e-05
chr17:29437873:C:T	0.00368714
chr17:29439134:G:A	0.00515562
chr17:29440325:T:C	0.00133227
chr17:29440569:A:T	0.0057288
chr17:29441274:C:T	3.74183e-05
chr17:29442079:G:T	0.000703503
chr17:29442157:C:T	0.000790424
chr17:29442580:G:A	0.00138696
chr17:29444110:C:T	0.00470659
chr17:29445300:G:A	0.0029598
chr17:29446271:A:G	0.00316389
chr17:29448513:T:C	4.5369e-05
chr17:29449717:T:C	4.88498e-05
chr17:29449766:G:A	0.00140581
chr17:29452227:A:C	6.30041e-05
chr17:29452420:A:G	0.00946047
chr17:29453198:T:C	0.00409277
chr17:29454576:G:A	0.00309217
chr17:29457839:G:A	4.54502e-05
chr17:29458516:G:C	3.34381e-05
chr17:29461486:A:G	0.00644359
chr17:29462528:G:T	7.9575e-05
chr17:29463875:G:A	0.0111302
chr17:29465009:C:T	0.00517735
chr17:29467970:T:G	0.00315357
chr17:29468599:G:C	3.76275e-05
chr17:29469059:T:G	3.76923e-05
chr17:29469807:G:A	8.36937e-05
chr17:29472071:A:G	0.000766882
chr17:29473428:G:A	4.0096e-05
chr17:29473433:C:T	0.000734615
chr17:29473588:A:G	0.000896415
chr17:29473845:G:A	0.000783409
chr17:29474052:T:G	4.84236e-05
chr17:29475230:T:C	7.98019e-05
chr17:29476971:G:A	0.00695078
chr17:29481067:A:T	0.00029087
chr17:29481954:T:C	0.00637949
chr17:29482073:C:A	0.0117441
chr17:29482086:A:G	0.000728701
chr17:29483779:A:T	0.00417829
chr17:29485413:A:G	0.00586157
chr17:29487020:G:A	0.000244075
chr17:29487156:T:G	0.00650902
chr17:29487478:C:T	0.00614811
chr17:29489447:G:A	0.00564062
chr17:29492957:A:G	3.69678e-05
chr17:29494037:C:T	0.000808519
chr17:29494074:G:A	0.00666019
chr17:29494175:G:A	3.73712e-05
chr17:29496014:G:A	8.11556e-05
chr17:29499524:G:A	0.00513393
chr17:29499563:TC:T	0.0010477
chr17:29500660:G:A	0.00461984
chr17:29501674:A:G	0.00255555
chr17:29502228:A:G	0.000747636
chr17:29503005:A:G	9.17532e-05
chr17:29503162:C:T	0.0108414
chr17:29504055:T:G	3.92424e-05
chr17:29504977:A:G	8.04807e-05
chr17:29505732:A:G	0.00495736
chr17:29505806:G:A	0.00118744
chr17:29505889:C:T	0.00645949
chr17:29505972:A:G	0.005796
chr17:29506660:AGATT:A	0.000189706
chr17:29508120:C:T	4.85298e-05
chr17:29508193:A:C	9.0299e-05
chr17:29508551:C:T	4.7206e-05
chr17:29512011:A:G	3.91884e-05
chr17:29513727:AG:A	0.00252067
chr17:29514676:A:T	0.00229399
chr17:29514917:G:T	4.74539e-05
chr17:29515827:C:T	0.00477114
chr17:29518157:G:T	0.00645103
chr17:29518364:A:G	0.0018718
chr17:29519548:T:A	0.00618917
chr17:29523184:A:G	0.000924404
chr17:29523410:C:T	0.00216412
chr17:29523532:T:C	0.00076133
chr17:29525475:T:TGG	0.000891748
chr17:29526239:C:T	7.59779e-05
chr17:29526267:A:G	0.00379858
chr17:29526724:A:G	4.06203e-05
chr17:29527984:C:T	0.0044975
chr17:29528210:G:A	0.0154902
chr17:29529478:A:T	0.00398696
chr17:29529559:T:C	0.00488717
chr17:29529905:T:C	0.00485117
chr17:29530680:C:T	0.00115153
chr17:29533588:T:C	4.08324e-05
chr17:29534311:T:C	0.00814576
chr17:29534645:G:A	0.00670034
chr17:29535293:A:AG	0.00435788
chr17:29536017:G:C	8.33563e-05
chr17:29537648:C:T	0.000815103
chr17:29538245:C:A	8.25335e-05
chr17:29539710:T:C	0.00201889
chr17:29540850:G:A	0.00259826
chr17:29542950:G:A	0.00468232
chr17:29544007:A:G	3.76265e-05
chr17:29545129:C:T	0.00576249
chr17:29547746:C:T	8.03082e-05
chr17:29548195:G:A	3.86212e-05
chr17:29549543:A:G	7.63002e-05
chr17:29554854:G:A	0.00674334
chr17:29555040:C:T	7.45378e-05
chr17:29555687:A:C	0.0105471
chr17:29555801:G:GA	4.84895e-05
chr17:29557587:A:G	3.6184e-05
chr17:29557761:G:C	4.137e-05
chr17:29569289:C:T	5.07127e-05
