## Supplementary material for "Characterization of shared and ancestry-specific signals driving complex traits using multi-ancestry fine-mapping": not_shared_pips.txt

SNP_ID	shared_ll_x	notshared_ll_x	shared_ll_y	notshared_ll_y	not_shared_pip
chr17:28317642:C:T	-149.913	-148.939	-149.913	-148.939	0.010189549999999901
chr17:28367840:G:A	-149.822	-149.23	-149.822	-149.23	0.0076203899999999
chr17:28534786:C:T	0.0	-150.016	0.0	-150.016	0.0035269
chr17:28534996:G:A	0.0	-149.536	0.0	-149.536	0.00570411
chr17:28595996:T:C	-152.669	-152.079	-152.669	-152.079	0.00044038
chr17:28617937:T:C	-152.558	-152.075	-152.558	-152.075	0.000442646
chr17:28708926:A:G	-152.29	-151.792	-152.29	-151.792	0.0005866729999999
chr17:28791767:G:C	-152.707	-152.217	-152.707	-152.217	0.0003843889999999
chr17:28794355:G:A	0.0	-151.894	0.0	-151.894	0.000529956
chr17:28801310:G:A	0.0	-152.012	0.0	-152.012	0.00047094
chr17:28823048:T:C	0.0	-151.6	0.0	-151.6	0.00071097
chr17:28875899:T:C	-150.554	-150.158	-150.554	-150.158	0.0030012799999999994
chr17:28992152:C:A	-153.66	-152.592	-153.66	-152.592	0.0002634268
chr17:28995213:C:T	-153.809	-152.853	-153.809	-152.853	0.00020312200000000002
chr17:29024449:T:A	0.0	-151.621	0.0	-151.621	0.000696176
chr17:29081458:G:A	-155.018	-153.761	-155.018	-153.761	8.26252e-05
chr17:29086890:C:G	-155.828	-154.162	-155.828	-154.162	5.5123639999999984e-05
chr17:29091088:C:T	-155.819	-154.157	-155.819	-154.157	5.537724e-05
chr17:29099135:G:A	-155.914	-154.19	-155.914	-154.19	5.3211679999999996e-05
chr17:29104407:A:G	-155.701	-154.092	-155.701	-154.092	5.9409139999999996e-05
chr17:29105057:A:G	-155.935	-154.213	-155.935	-154.213	5.231274e-05
chr17:29107375:T:C	-155.746	-154.12	-155.746	-154.12	5.742892e-05
chr17:29110116:A:G	-155.712	-154.104	-155.712	-154.104	5.851e-05
chr17:29112509:T:C	-155.226	-153.868	-155.226	-153.868	7.39324e-05
chr17:29115543:A:G	-155.717	-154.102	-155.717	-154.102	5.854763999999999e-05
chr17:29122958:T:C	-155.615	-154.057	-155.615	-154.057	6.128718e-05
chr17:29123411:A:G	-155.373	-153.941	-155.373	-153.941	6.87501e-05
chr17:29123643:T:C	-155.574	-154.038	-155.574	-154.038	6.243794000000001e-05
chr17:29125918:C:T	-155.972	-154.182	-155.972	-154.182	5.444627999999999e-05
chr17:29128718:A:G	-155.74	-154.124	-155.74	-154.124	5.708682e-05
chr17:29136998:A:C	-155.76	-154.134	-155.76	-154.134	5.6460139999999994e-05
chr17:29140361:A:G	0.0	-151.384	0.0	-151.384	0.000880906
chr17:29145225:G:A	-155.272	-153.857	-155.272	-153.857	7.57258e-05
chr17:29159241:C:A	-155.06	-153.72	-155.06	-153.72	8.54351999999e-05
chr17:29165851:A:G	-154.559	-153.406	-154.559	-153.406	0.00011698849999999999
chr17:29172122:G:A	-154.693	-153.459	-154.693	-153.459	0.00011119840000000002
chr17:29172863:C:T	-154.363	-153.34	-154.363	-153.34	0.000124425
chr17:29175738:G:A	-154.425	-153.255	-154.425	-153.255	0.00013584579999989998
chr17:29181686:T:A	-154.756	-153.497	-154.756	-153.497	0.0001066033
chr17:29185337:A:G	-154.708	-153.482	-154.708	-153.482	0.00010829659999999998
chr17:29188300:T:C	-154.645	-153.425	-154.645	-153.425	0.00011459619999989998
chr17:29197224:T:C	-155.155	-153.785	-155.155	-153.785	8.005069999999999e-05
chr17:29199647:C:T	-154.222	-153.156	-154.222	-153.156	0.00014992039999999997
chr17:29205496:G:C	-154.096	-153.185	-154.096	-153.185	0.00014517380000000002
chr17:29209628:T:C	-153.924	-153.094	-153.924	-153.094	0.0001588834
chr17:29210224:C:T	-155.91	-154.209	-155.91	-154.209	5.2383560000000015e-05
chr17:29217745:A:G	-151.332	-151.367	-151.332	-151.367	0.000895649
chr17:29218099:A:G	-155.032	-153.702	-155.032	-153.702	8.688020000000001e-05
chr17:29219612:A:G	-155.118	-153.797	-155.118	-153.797	7.87507e-05
chr17:29223074:C:T	-154.837	-153.557	-154.837	-153.557	0.0001003951
chr17:29223359:T:C	-155.037	-153.74	-155.037	-153.74	8.358970000000001e-05
chr17:29223449:G:A	-155.282	-153.862	-155.282	-153.862	7.40041e-05
chr17:29226474:T:C	-155.991	-154.24	-155.991	-154.24	5.059308e-05
chr17:29227471:G:A	0.0	-152.321	0.0	-152.321	0.000344958
chr17:29230686:G:A	-154.856	-153.59	-154.856	-153.59	9.72059e-05
chr17:29231514:G:A	-154.259	-153.105	-154.259	-153.105	0.0001578623
chr17:29232676:A:C	-154.787	-153.614	-154.787	-153.614	9.48697999999e-05
chr17:29232840:A:G	-154.576	-153.475	-154.576	-153.475	0.00010911160000000001
chr17:29233708:A:G	-154.668	-153.526	-154.668	-153.526	0.0001038157
chr17:29235972:T:C	-156.023	-154.258	-156.023	-154.258	4.982040000000001e-05
chr17:29236306:G:A	0.0	-153.791	0.0	-153.791	7.95198e-05
chr17:29239223:C:T	-156.111	-154.285	-156.111	-154.285	4.8305239999999996e-05
chr17:29240089:G:A	-154.095	-152.968	-154.095	-152.968	0.0001812150999999
chr17:29240644:T:C	-154.258	-153.101	-154.258	-153.101	0.0001586537
chr17:29240775:G:T	-154.271	-153.195	-154.271	-153.195	0.00014437279999999998
chr17:29241762:T:C	-154.379	-153.267	-154.379	-153.267	0.0001343270999999
chr17:29243242:G:C	-154.618	-153.388	-154.618	-153.388	0.0001190324
chr17:29243604:G:A	-154.95	-153.656	-154.95	-153.656	9.101009999999999e-05
chr17:29244459:C:T	-154.143	-153.079	-154.143	-153.079	0.0001621697
chr17:29245666:C:T	-154.397	-153.214	-154.397	-153.214	0.0001416612
chr17:29248603:G:A	-155.288	-153.886	-155.288	-153.886	7.24081e-05
chr17:29249001:G:A	-153.817	-152.777	-153.817	-152.777	0.000219337
chr17:29249894:CA:C	-154.449	-153.259	-154.449	-153.259	0.0001354747
chr17:29253022:C:T	-151.142	-151.175	-151.142	-151.175	0.001083844
chr17:29253738:C:T	-151.58	-151.217	-151.58	-151.217	0.0010394719999998999
chr17:29254954:A:ATCC	-151.684	-151.318	-151.684	-151.318	0.0009400580000000001
chr17:29259875:T:C	-153.672	-152.662	-153.672	-152.662	0.0002460744999999
chr17:29260778:T:C	-154.475	-153.278	-154.475	-153.278	0.0001328379
chr17:29265602:A:G	-151.96	-151.461	-151.96	-151.461	0.0008231509999999999
chr17:29266227:A:G	-153.664	-152.621	-153.664	-152.621	0.00025634329999999996
chr17:29267171:T:C	-153.775	-152.729	-153.775	-152.729	0.00023020430000000001
chr17:29268439:A:T	-153.889	-152.816	-153.889	-152.816	0.0002109921
chr17:29268757:A:G	-154.357	-153.279	-154.357	-153.279	0.0001326926
chr17:29268821:A:G	-151.439	-151.168	-151.439	-151.168	0.0010914419999999998
chr17:29269188:C:T	-151.085	-151.152	-151.085	-151.152	0.0011087150000000001
chr17:29274352:A:G	-154.897	-153.597	-154.897	-153.597	9.915079999990001e-05
chr17:29274530:C:T	-153.881	-152.813	-153.881	-152.813	0.0002116105
chr17:29275042:GAGA:G	-153.994	-152.88	-153.994	-152.88	0.0001977854
chr17:29275304:A:G	-151.718	-151.188	-151.718	-151.188	0.0010757199999999998
chr17:29276068:C:T	-153.563	-152.738	-153.563	-152.738	0.00022840599999990002
chr17:29276298:A:G	-151.877	-151.409	-151.877	-151.409	0.0008576529999999999
chr17:29278238:T:C	-151.44	-151.392	-151.44	-151.392	0.000872265
chr17:29278574:TGCTTGGAATGAAACTGCTACTACTATGATAGTAATA:T	-154.961	-153.725	-154.961	-153.725	8.51659999999e-05
chr17:29278873:A:G	-151.782	-151.407	-151.782	-151.407	0.00085979
chr17:29281828:G:A	-153.737	-152.661	-153.737	-152.661	0.0002462544999999
chr17:29281909:T:C	-151.384	-151.147	-151.384	-151.147	0.0011146099999999998
chr17:29281998:G:A	-153.903	-152.815	-153.903	-152.815	0.0002110947
chr17:29282146:C:T	-154.618	-153.39	-154.618	-153.39	0.00011873959999999999
chr17:29282217:C:T	-153.884	-152.798	-153.884	-152.798	0.0002151997
chr17:29283844:T:C	-151.663	-151.295	-151.663	-151.295	0.000965133
chr17:29284862:G:A	-151.159	-151.167	-151.159	-151.167	0.001093025
chr17:29285121:G:T	-154.497	-153.451	-154.497	-153.451	0.0001118822
chr17:29285420:G:A	-154.434	-153.248	-154.434	-153.248	0.00013723039999999999
chr17:29286659:G:A	-155.191	-153.765	-155.191	-153.765	8.310699999999999e-05
chr17:29288304:C:T	-153.809	-152.756	-153.809	-152.756	0.00022400859999989998
chr17:29291055:A:G	-154.499	-153.3	-154.499	-153.3	0.0001299327
chr17:29291619:C:T	-151.218	-151.207	-151.218	-151.207	0.0010500239999999999
chr17:29294331:C:T	-154.287	-153.127	-154.287	-153.127	0.000154531
chr17:29297461:A:G	-155.564	-154.038	-155.564	-154.038	6.219313999999999e-05
chr17:29298485:C:T	-154.303	-153.137	-154.303	-153.137	0.00015292110000000002
chr17:29308690:T:TG	-155.286	-153.877	-155.286	-153.877	7.321970000000001e-05
chr17:29309310:A:G	-154.216	-153.065	-154.216	-153.065	0.0001643772
chr17:29318240:G:A	-153.447	-152.715	-153.447	-152.715	0.00023340320000000002
chr17:29318449:G:T	-153.637	-153.062	-153.637	-153.062	0.0001675866
chr17:29320612:G:T	-153.377	-152.645	-153.377	-152.645	0.0002499828
chr17:29321524:G:A	-153.941	-152.829	-153.941	-152.829	0.00020821379999999998
chr17:29323807:A:G	-155.147	-153.722	-155.147	-153.722	8.71959e-05
chr17:29325998:C:T	-154.408	-153.338	-154.408	-153.338	0.0001252144999999
chr17:29328821:A:G	-152.856	-151.914	-152.856	-151.914	0.0005188
chr17:29329311:C:G	-154.329	-153.332	-154.329	-153.332	0.00012540020000000003
chr17:29335253:A:G	-152.66	-152.412	-152.66	-152.412	0.000320157
chr17:29335773:AT:A	-151.693	-152.096	-151.693	-152.096	0.0004445259999999
chr17:29336830:T:C	-155.137	-153.776	-155.137	-153.776	8.053119999999999e-05
chr17:29336962:G:C	-156.201	-154.289	-156.201	-154.289	4.73889e-05
chr17:29339285:C:T	-147.887	-147.828	-147.887	-147.828	0.0308668
chr17:29340393:G:T	-156.182	-154.28	-156.182	-154.28	4.765598e-05
chr17:29341312:G:A	-156.177	-154.277	-156.177	-154.277	4.778026e-05
chr17:29342515:C:T	-151.011	-150.287	-151.011	-150.287	0.0026749879999999997
chr17:29344160:T:C	-149.913	-149.143	-149.913	-149.143	0.00845477
chr17:29344359:A:G	-151.184	-150.437	-151.184	-150.437	0.002298613
chr17:29345302:A:T	-150.962	-150.068	-150.962	-150.068	0.0033291189999998996
chr17:29345625:A:G	-151.164	-150.412	-151.164	-150.412	0.0023569209999999997
chr17:29346039:G:A	0.0	-151.707	0.0	-151.707	0.000638386
chr17:29348208:C:T	-147.038	-146.982	-147.038	-146.982	0.07194539999999991
chr17:29349822:C:T	-156.232	-154.306	-156.232	-154.306	4.660842e-05
chr17:29351245:C:T	-151.369	-151.261	-151.369	-151.261	0.000999714
chr17:29352707:A:G	-149.575	-148.845	-149.575	-148.845	0.011406139999999999
chr17:29355454:TTTTG:T	-147.27	-147.087	-147.27	-147.087	0.06478320000000001
chr17:29355993:A:C	-156.177	-154.275	-156.177	-154.275	4.785998e-05
chr17:29356430:T:C	-149.507	-148.866	-149.507	-148.866	0.011132160000000002
chr17:29357815:T:C	-151.589	-151.564	-151.589	-151.564	0.0007404729999999001
chr17:29358204:T:C	0.0	-152.619	0.0	-152.619	0.000256772
chr17:29360033:G:A	-154.833	-153.674	-154.833	-153.674	9.08712999999e-05
chr17:29364446:C:T	-151.453	-151.588	-151.453	-151.588	0.0007269109999999999
chr17:29365344:G:A	-154.494	-153.471	-154.494	-153.471	0.0001078608
chr17:29365461:A:G	-149.579	-148.834	-149.579	-148.834	0.011540329999999899
chr17:29365673:A:G	-154.806	-153.661	-154.806	-153.661	9.212199999989999e-05
chr17:29365718:A:G	-148.754	-148.038	-148.754	-148.038	0.02575541
chr17:29366291:G:A	-155.171	-153.795	-155.171	-153.795	7.90715e-05
chr17:29366980:A:G	-148.417	-150.077	-148.417	-150.077	0.0033729
chr17:29367000:T:C	-148.513	-147.791	-148.513	-147.791	0.032934399999999996
chr17:29368746:A:G	-151.195	-151.663	-151.195	-151.663	0.0006757
chr17:29369353:A:G	-154.955	-153.727	-154.955	-153.727	8.39813e-05
chr17:29370601:G:A	-147.615	-147.401	-147.615	-147.401	0.0473132
chr17:29372761:A:G	-148.1	-148.095	-148.1	-148.095	0.0243877
chr17:29373806:C:T	-148.75	-148.816	-148.75	-148.816	0.011767589999999998
chr17:29374057:C:T	-150.013	-149.853	-150.013	-149.853	0.00413846
chr17:29375034:G:C	-149.211	-149.373	-149.211	-149.373	0.00672107
chr17:29376285:CT:C	-149.257	-149.348	-149.257	-149.348	0.0068950899999999
chr17:29376331:C:T	-149.954	-149.246	-149.954	-149.246	0.007613249999999999
chr17:29378000:A:G	-149.444	-149.492	-149.444	-149.492	0.00596163
chr17:29378445:C:G	-148.771	-148.918	-148.771	-148.918	0.010623869999999999
chr17:29381699:G:C	-149.248	-148.551	-149.248	-148.551	0.015331150000000002
chr17:29382350:C:T	-151.433	-151.308	-151.433	-151.308	0.0009542100000000001
chr17:29383085:C:T	-149.294	-149.395	-149.294	-149.395	0.0065742799999998994
chr17:29383230:C:T	-150.916	-151.698	-150.916	-151.698	0.0006698499999998999
chr17:29383299:A:G	-149.781	-149.72	-149.781	-149.72	0.00474007
chr17:29385475:A:T	-148.168	-147.929	-148.168	-147.929	0.0279678
chr17:29386227:T:A	-149.203	-150.06	-149.203	-150.06	0.0033244799999998997
chr17:29392001:A:G	-151.117	-151.252	-151.117	-151.252	0.0010163519999999999
chr17:29395023:C:T	-149.005	-149.129	-149.005	-149.129	0.0085929499999999
chr17:29395177:G:A	-148.33	-147.926	-148.33	-147.926	0.0281071
chr17:29395179:G:A	-148.367	-147.953	-148.367	-147.953	0.027350799999999998
chr17:29397052:TG:T	-149.61	-149.72	-149.61	-149.72	0.00473436
chr17:29397092:G:C	-149.66	-150.095	-149.66	-150.095	0.0032487399999999995
chr17:29397122:T:C	-150.116	-150.046	-150.116	-150.046	0.0033924100000000002
chr17:29398405:C:G	-147.909	-148.037	-147.909	-148.037	0.0253139
chr17:29399133:A:G	-152.953	-152.084	-152.953	-152.084	0.00043885900000000005
chr17:29399498:T:G	-149.34	-149.579	-149.34	-149.579	0.00545294
chr17:29401478:A:G	-149.075	-149.306	-149.075	-149.306	0.00718224
chr17:29401797:C:T	-152.214	-152.231	-152.214	-152.231	0.00038348599999990003
chr17:29402678:G:A	-149.774	-149.125	-149.774	-149.125	0.008597220000000001
chr17:29404991:T:G	-155.22	-153.863	-155.22	-153.863	7.327310000000001e-05
chr17:29405141:A:G	-148.864	-149.109	-148.864	-149.109	0.008765070000000002
chr17:29405569:A:G	-149.858	-150.531	-149.858	-150.531	0.0021394300000000003
chr17:29405924:C:T	-152.665	-151.871	-152.665	-151.871	0.000543214
chr17:29406577:A:G	-149.791	-149.151	-149.791	-149.151	0.008375959999999901
chr17:29407619:T:G	-154.578	-153.523	-154.578	-153.523	0.0001070467999999
chr17:29408715:T:C	-155.119	-153.806	-155.119	-153.806	7.74725e-05
chr17:29409886:T:G	-156.136	-154.241	-156.136	-154.241	4.917876e-05
chr17:29410130:G:A	-148.98	-149.203	-148.98	-149.203	0.00797084
chr17:29410758:C:T	-148.304	-148.092	-148.304	-148.092	0.0238103
chr17:29411461:A:G	-154.663	-153.545	-154.663	-153.545	0.00010202539999989998
chr17:29413255:A:C	-151.487	-151.902	-151.487	-151.902	0.0005341920000000001
chr17:29413771:G:A	-154.769	-153.603	-154.769	-153.603	9.621729999990001e-05
chr17:29414626:G:A	-155.516	-154.007	-155.516	-154.007	6.457532e-05
chr17:29415002:T:C	-154.356	-153.43	-154.356	-153.43	0.00011719829999999999
chr17:29419482:G:A	-151.25	-151.721	-151.25	-151.721	0.0006387909999999999
chr17:29422143:C:T	-156.148	-154.249	-156.148	-154.249	4.884478e-05
chr17:29426081:T:C	-150.363	-149.695	-150.363	-149.695	0.0048371
chr17:29426600:G:A	-149.851	-149.187	-149.851	-149.187	0.0080775999999999
chr17:29427787:C:T	-149.251	-149.314	-149.251	-149.314	0.007123369999999899
chr17:29429376:G:A	-150.159	-149.5	-150.159	-149.5	0.005889450000000001
chr17:29429553:G:A	-148.765	-148.295	-148.765	-148.295	0.019427569999999998
chr17:29431924:A:G	-155.287	-153.896	-155.287	-153.896	7.090670000000002e-05
chr17:29432045:T:C	-149.306	-149.37	-149.306	-149.37	0.006733240000000001
chr17:29432729:C:T	-149.553	-149.607	-149.553	-149.607	0.0053028400000000005
chr17:29433642:A:G	-148.824	-148.369	-148.824	-148.369	0.018046069999999997
chr17:29433706:A:AG	-155.367	-153.936	-155.367	-153.936	6.823259999999998e-05
chr17:29434634:G:C	-149.804	-149.146	-149.804	-149.146	0.0084177999999999
chr17:29435135:C:T	-151.983	-152.14	-151.983	-152.14	0.000420578
chr17:29436224:G:A	-149.255	-149.323	-149.255	-149.323	0.00706306
chr17:29436500:T:A	-155.273	-153.889	-155.273	-153.889	7.13844e-05
chr17:29437545:G:A	-154.556	-153.516	-154.556	-153.516	0.00010763629999989999
chr17:29437873:C:T	-149.63	-149.572	-149.63	-149.572	0.00548971
chr17:29439134:G:A	-149.298	-149.352	-149.298	-149.352	0.006859779999999999
chr17:29440325:T:C	-150.647	-150.153	-150.647	-150.153	0.00305827
chr17:29440569:A:T	-149.192	-149.265	-149.192	-149.265	0.00748962
chr17:29441274:C:T	-156.163	-154.261	-156.163	-154.261	4.836550000000001e-05
chr17:29442079:G:T	-151.491	-151.869	-151.491	-151.869	0.000551069
chr17:29442157:C:T	-151.415	-151.913	-151.415	-151.913	0.0005304460000000001
chr17:29442580:G:A	-150.607	-150.121	-150.607	-150.121	0.00316009
chr17:29444110:C:T	-149.391	-149.567	-149.391	-149.567	0.005519089999999899
chr17:29445300:G:A	-149.822	-149.168	-149.822	-149.168	0.00823262
chr17:29446271:A:G	-149.754	-149.088	-149.754	-149.088	0.008923029999999998
chr17:29448513:T:C	-155.38	-153.943	-155.38	-153.943	6.772519999999999e-05
chr17:29449717:T:C	-155.232	-153.869	-155.232	-153.869	7.28491e-05
chr17:29449766:G:A	-150.591	-150.084	-150.591	-150.084	0.0032781800000000003
chr17:29452002:G:A	0.0	-152.184	0.0	-152.184	0.000396576
chr17:29452227:A:C	-154.764	-153.634	-154.764	-153.634	9.43672e-05
chr17:29452420:A:G	-148.937	-150.283	-148.937	-150.283	0.0027355700000000005
chr17:29453198:T:C	-149.526	-149.521	-149.526	-149.521	0.0057773799999999995
chr17:29454576:G:A	-149.777	-149.112	-149.777	-149.112	0.00870815
chr17:29455272:G:T	0.0	-149.222	0.0	-149.222	0.00779454
chr17:29456277:A:G	0.0	-154.597	0.0	-154.597	3.55271e-05
chr17:29457839:G:A	-155.3	-153.903	-155.3	-153.903	7.055080000000001e-05
chr17:29458516:G:C	-156.317	-154.366	-156.317	-154.366	4.486444e-05
chr17:29461486:A:G	-149.036	-148.629	-149.036	-148.629	0.013909589999999899
chr17:29462528:G:T	-154.727	-153.609	-154.727	-153.609	9.777439999999999e-05
chr17:29463875:G:A	-148.784	-150.117	-148.784	-150.117	0.0032329000000000004
chr17:29465009:C:T	-149.25	-148.687	-149.25	-148.687	0.01313359
chr17:29467970:T:G	-149.754	-149.04	-149.754	-149.04	0.00935749
chr17:29468599:G:C	-156.158	-154.257	-156.158	-154.257	4.853594e-05
chr17:29469059:T:G	-156.157	-154.255	-156.157	-154.255	4.858902e-05
chr17:29469807:G:A	-154.683	-153.586	-154.683	-153.586	0.0001005986
chr17:29472071:A:G	-151.457	-151.942	-151.457	-151.942	0.0005156359999999999
chr17:29473428:G:A	-156.084	-154.206	-156.084	-154.206	5.070274e-05
chr17:29473433:C:T	-151.427	-151.803	-151.427	-151.803	0.0005877170000000001
chr17:29473588:A:G	-151.101	-150.972	-151.101	-150.972	0.0013429230000000002
chr17:29473845:G:A	-151.441	-151.942	-151.441	-151.942	0.000516094
chr17:29474052:T:G	-155.261	-153.884	-155.261	-153.884	7.18061e-05
chr17:29475230:T:C	-154.587	-153.553	-154.587	-153.553	0.0001031293
chr17:29476971:G:A	-149.002	-149.23	-149.002	-149.23	0.0077531399999999995
chr17:29481067:A:T	-152.968	-152.685	-152.968	-152.685	0.000246938
chr17:29481954:T:C	-149.088	-149.319	-149.088	-149.319	0.00709229
chr17:29482073:C:A	-148.684	-150.176	-148.684	-150.176	0.003044700000000001
chr17:29482086:A:G	-151.51	-151.963	-151.51	-151.963	0.0005044639999999999
chr17:29483779:A:T	-149.505	-149.504	-149.505	-149.504	0.00587389
chr17:29485413:A:G	-149.173	-149.37	-149.173	-149.37	0.0067325899999999
chr17:29487020:G:A	-152.433	-151.655	-152.433	-151.655	0.00067384
chr17:29487156:T:G	-149.028	-148.657	-149.028	-148.657	0.013525099999999998
chr17:29487478:C:T	-149.124	-149.298	-149.124	-149.298	0.00724029
chr17:29489447:G:A	-149.212	-149.404	-149.212	-149.404	0.0065112599999999
chr17:29492957:A:G	-156.0	-154.233	-156.0	-154.233	5.144192e-05
chr17:29494037:C:T	-151.384	-151.891	-151.384	-151.891	0.000541489
chr17:29494074:G:A	-149.048	-149.388	-149.048	-149.388	0.0066123099999999
chr17:29494175:G:A	-156.165	-154.262	-156.165	-154.262	4.831862e-05
chr17:29496014:G:A	-154.733	-153.607	-154.733	-153.607	9.81248e-05
chr17:29499524:G:A	-149.306	-149.503	-149.306	-149.503	0.005883630000000001
chr17:29499563:TC:T	-150.901	-150.42	-150.901	-150.42	0.0023390380000000003
chr17:29500660:G:A	-149.382	-148.804	-149.382	-148.804	0.011892740000000002
chr17:29501674:A:G	-149.974	-149.384	-149.974	-149.384	0.00661805
chr17:29502228:A:G	-151.224	-150.526	-151.224	-150.526	0.00210092
chr17:29503005:A:G	-154.567	-153.521	-154.567	-153.521	0.00010721870000000001
chr17:29503162:C:T	-148.789	-150.188	-148.789	-150.188	0.0030113599999999005
chr17:29504055:T:G	-155.5	-154.002	-155.5	-154.002	6.419885999999999e-05
chr17:29504977:A:G	-154.751	-153.615	-154.751	-153.615	9.73280999999e-05
chr17:29505732:A:G	-149.344	-149.581	-149.344	-149.581	0.00544896
chr17:29505806:G:A	-150.765	-150.258	-150.765	-150.258	0.0027532299999999997
chr17:29505889:C:T	-149.074	-149.232	-149.074	-149.232	0.0077371299999999
chr17:29505972:A:G	-149.185	-149.394	-149.185	-149.394	0.006575859999999999
chr17:29506660:AGATT:A	-152.771	-152.016	-152.771	-152.016	0.00047069699999999996
chr17:29508120:C:T	-155.273	-153.89	-155.273	-153.89	7.13764e-05
chr17:29508193:A:C	-154.52	-153.509	-154.52	-153.509	0.00010827189999999999
chr17:29508551:C:T	-155.318	-153.912	-155.318	-153.912	6.981680000000001e-05
chr17:29512011:A:G	-155.347	-153.905	-155.347	-153.905	7.102090000000002e-05
chr17:29513727:AG:A	-149.982	-149.304	-149.982	-149.304	0.0071769799999999995
chr17:29514676:A:T	-150.077	-149.39	-150.077	-149.39	0.006576509999999999
chr17:29514917:G:T	-155.292	-153.899	-155.292	-153.899	7.080620000000001e-05
chr17:29515827:C:T	-149.379	-149.505	-149.379	-149.505	0.00588032
chr17:29518157:G:T	-149.036	-148.642	-149.036	-148.642	0.01373671
chr17:29518364:A:G	-150.316	-150.092	-150.316	-150.092	0.0032562199999999998
chr17:29519548:T:A	-149.12	-149.375	-149.12	-149.375	0.00670185
chr17:29523184:A:G	-151.014	-150.394	-151.014	-150.394	0.002396736
chr17:29523410:C:T	-150.137	-149.463	-150.137	-149.463	0.00611196
chr17:29523532:T:C	-151.216	-150.584	-151.216	-150.584	0.001980936
chr17:29525475:T:TGG	-151.052	-150.434	-151.052	-150.434	0.002304398
chr17:29526239:C:T	-154.947	-153.692	-154.947	-153.692	9.027340000000001e-05
chr17:29526267:A:G	-149.613	-149.817	-149.613	-149.817	0.0042907399999999995
chr17:29526724:A:G	-155.99	-154.176	-155.99	-154.176	5.222906e-05
chr17:29527984:C:T	-149.439	-149.601	-149.439	-149.601	0.00545692
chr17:29528210:G:A	-148.14	-147.49	-148.14	-147.49	0.0432278
chr17:29529478:A:T	-149.563	-149.752	-149.563	-149.752	0.0045863
chr17:29529559:T:C	-149.357	-149.558	-149.357	-149.558	0.00557273
chr17:29529905:T:C	-149.364	-149.54	-149.364	-149.54	0.0056765900000000005
chr17:29530680:C:T	-150.791	-150.222	-150.791	-150.222	0.0028531199999999
chr17:29533588:T:C	-155.436	-153.97	-155.436	-153.97	6.62712e-05
chr17:29534311:T:C	-149.102	-150.382	-149.102	-150.382	0.0024762100000000004
chr17:29534645:G:A	-149.005	-148.817	-149.005	-148.817	0.011530639999999998
chr17:29535293:A:AG	-149.47	-149.568	-149.47	-149.568	0.00551549
chr17:29536017:G:C	-154.652	-153.573	-154.652	-153.573	0.00010147409999999999
chr17:29537648:C:T	-151.371	-151.88	-151.371	-151.88	0.0005474979999999999
chr17:29538245:C:A	-154.634	-153.568	-154.634	-153.568	0.0001018582
chr17:29539710:T:C	-150.206	-149.52	-150.206	-149.52	0.0057678899999999995
chr17:29540850:G:A	-149.95	-149.248	-149.95	-149.248	0.007590799999999999
chr17:29542950:G:A	-149.396	-149.478	-149.396	-149.478	0.006036680000000001
chr17:29544007:A:G	-156.158	-154.257	-156.158	-154.257	4.8537460000000005e-05
chr17:29545129:C:T	-149.187	-149.303	-149.187	-149.303	0.007200510000000001
chr17:29547746:C:T	-154.709	-153.601	-154.709	-153.601	9.860250000000001e-05
chr17:29548195:G:A	-156.136	-154.237	-156.136	-154.237	4.9290239999999994e-05
chr17:29549543:A:G	-154.649	-153.584	-154.649	-153.584	9.99892e-05
chr17:29554854:G:A	-149.032	-149.278	-149.032	-149.278	0.0073849599999999994
chr17:29555040:C:T	-154.791	-153.625	-154.791	-153.625	9.24186999999e-05
chr17:29555687:A:C	-148.579	-148.761	-148.579	-148.761	0.012398499999999901
chr17:29555801:G:GA	-155.15	-153.826	-155.15	-153.826	7.617689999999999e-05
chr17:29557587:A:G	-156.209	-154.29	-156.209	-154.29	4.72144e-05
chr17:29557649:T:C	0.0	-153.357	0.0	-153.357	0.00012282
chr17:29557761:G:C	-155.259	-153.862	-155.259	-153.862	7.389279999999999e-05
chr17:29569289:C:T	-154.672	-153.467	-154.672	-153.467	0.00010967150000000001
