## Supplementary material for "Characterization of shared and ancestry-specific signals driving complex traits using multi-ancestry fine-mapping": results_platelet_count_aou.txt

chr	start_bp	end_bp	rsid	eur_pip	afr_pip	eur_maf	afr_maf	bp	bp	eur_beta	afr_beta	eur_se	afr_se	eur_zscore	afr_zscore	eur_pval	afr_pval	global_pip	eur_nocausal	afr_nocausal	shared_pip	not_shared_pip	shared_ll	notshared_ll	num_snps_eur	num_snps_afr	nc	runtime
17	28095995	30055687	chr17:29370601:G:A	0.0739229	0.0267313	0.353094	0.449018	29370601	29370601	-0.0407033801755431	-0.0156454185397267	0.004519196445032	0.0101225879369779	-9.00677380827044	-1.5455947270730888	2.15862e-19	0.122218	0.0739837	7.56529e-18	0.347077	0.0266705	0.0473132	-147.615	-147.401	327	316	2	259.333
17	28095995	30055687	chr17:29355454:TTTTG:T	0.102595	0.0379382	0.355639	0.578794	29355454	29355454	-0.0410010216170567	-0.0162211667181855	0.0045112731179658	0.0102022300505166	-9.088570021126248	-1.5899628451687506	1.02142e-19	0.111859	0.1026582	7.56529e-18	0.347077	0.037875	0.0647832	-147.27	-147.087	327	316	2	259.333
17	28095995	30055687	chr17:29339285:C:T	0.0512918	0.0205688	0.642728	0.421055	29339285	29339285	0.040295176619174	0.0172887708027304	0.0045111399465129	0.0101974630776701	8.932371218126821	1.695399205768001	4.23922e-19	0.0900153	0.0513637	7.56529e-18	0.347077	0.0204969	0.0308668	-147.887	-147.828	327	316	2	259.333
17	28095995	30055687	chr17:29528210:G:A	0.0586408	0.0154902	0.633058	0.252457	29528210	29528210	0.0406259387325692	0.0123690547888665	0.0044923051091529	0.0117316984425482	9.043450465952414	1.0543277130280433	1.5446e-19	0.291746	0.0586794	7.56529e-18	0.347077	0.0154516	0.0432278	-148.14	-147.49	327	316	2	259.333
17	28095995	30055687	chr17:29348208:C:T	0.119831	0.0480298	0.356215	0.5785	29348208	29348208	-0.0411333320910798	-0.0173214304366537	0.004514019217521	0.0102037454195792	-9.112352010248934	-1.6975561153669037	8.206949999999999e-20	0.0896072	0.1199030999999999	7.56529e-18	0.347077	0.0479577	0.0719453999999999	-147.038	-146.982	327	316	2	259.333
