## Supplementary material for "Characterization of shared and ancestry-specific signals driving complex traits using multi-ancestry fine-mapping": global_pips.txt

SNP_ID	shared_ll	notshared_ll	global_pips
chr17:35368730:A:T	-86.2703	-85.2999	0.02228881
chr17:35469241:T:C	-86.9816	-86.0658	0.010809619999999999
chr17:35505572:T:G	-88.9288	-87.8896	0.00166442
chr17:35513309:G:A	-89.1465	-88.1194	0.001335245
chr17:35514025:C:A	-88.6465	-87.6775	0.00209103
chr17:35520007:G:A	-88.8406	-87.9087	0.0016704250000000001
chr17:35520321:C:T	-87.825	-87.4357	0.0031016360000000005
chr17:35520789:C:T	-87.7418	-87.4023	0.0032572
chr17:35521700:A:G	-87.8045	-87.432	0.00312911
chr17:35522627:A:G	-87.7424	-87.4205	0.0032167000000000003
chr17:35522850:T:C	-88.9167	-87.9159	0.0016414220000000002
chr17:35525609:A:T	-88.4258	-87.5598	0.002396361
chr17:35526091:G:A	-88.5144	-87.7901	0.001968252
chr17:35526515:T:A	-89.349	-88.1534	0.0012540189999999999
chr17:35527051:G:A	-89.0173	-87.8362	0.001710011
chr17:35528432:C:T	-88.9174	-87.983	0.0015624599999999999
chr17:35528834:C:T	-88.9283	-87.7631	0.0018442800000000002
chr17:35529156:T:C	-88.9658	-87.8163	0.0017536480000000002
chr17:35530202:T:C	-88.8922	-87.9815	0.0015726530000000002
chr17:35530911:C:G	-89.3262	-88.1419	0.0012706780000000001
chr17:35536644:A:G	-88.7549	-87.6288	0.002137757
chr17:35537422:A:T	-88.7385	-87.6014	0.002192548
chr17:35537613:A:G	-89.357	-88.2344	0.001213474
chr17:35538221:C:T	-88.6419	-87.523	0.002385059
chr17:35540046:C:A	-87.687	-87.2727	0.00361202
chr17:35540095:T:C	-87.3526	-87.2024	0.00423313
chr17:35540327:G:A	-87.5201	-87.3073	0.0037272500000000005
chr17:35540391:A:G	-87.1644	-87.1221	0.0047773799999999995
chr17:35540987:C:T	0.0	-86.9442	0.00348047
chr17:35541737:A:G	-89.0562	-88.0692	0.001419033
chr17:35541778:A:T	-87.9593	-87.3287	0.0031939990000000003
chr17:35545630:G:A	-89.7703	-88.4337	0.0009260030000000001
chr17:35546753:A:G	-85.457	-86.2734	0.0166902
chr17:35548265:G:A	-86.1864	-86.6501	0.00949243
chr17:35549840:G:T	0.0	-88.6291	0.000644609
chr17:35552251:C:T	-84.4457	-83.7403	0.1281232
chr17:35553286:T:C	0.0	-88.5306	0.000712548
chr17:35553436:C:G	-84.3233	-83.6355	0.14287170000000002
chr17:35553672:G:A	-84.4483	-83.7498	0.1271025
chr17:35553998:T:C	-84.3513	-83.6669	0.138561
chr17:35554209:C:A	-84.4504	-83.7309	0.12887690000000002
chr17:35555701:C:T	-87.8172	-87.0275	0.003864086
chr17:35557785:T:C	-82.9318	-86.7013	0.21213900000000002
chr17:35558448:T:C	-88.4699	-87.4385	0.002651325
chr17:35558885:A:G	-82.6183	-86.7151	0.290539
chr17:35559745:C:T	0.0	-82.5195	0.285765
chr17:35559919:C:A	-90.3583	-88.705	0.0006754816
chr17:35561210:T:C	-88.6895	-87.5612	0.0023046179999999996
chr17:35561292:T:C	-90.3637	-88.7149	0.0006691711
chr17:35562904:G:A	-82.1513	-86.6061	0.462778
chr17:35563315:G:T	-90.2163	-88.6602	0.0007153791
chr17:35564602:T:A	-90.3679	-88.7086	0.0006726837
chr17:35566189:T:C	-87.6564	-86.6981	0.00578539
chr17:35566885:C:A	-88.5904	-87.8245	0.001961824
chr17:35566889:C:A	-88.1954	-87.532	0.002730312
chr17:35567831:C:G	-90.3793	-88.7155	0.0006676806
chr17:35572531:C:T	-87.8889	-86.8937	0.0047510059999999995
chr17:35572827:CCT:C	0.0	-82.735	0.230458
chr17:35574559:C:T	-90.4634	-88.7455	0.0006442889999999999
chr17:35575616:G:T	-84.7417	-87.0176	0.036682099999999995
chr17:35576867:A:G	-87.7516	-86.7589	0.0054214599999999995
chr17:35579828:TAAGTG:T	-87.6338	-86.7885	0.0054411
chr17:35580498:TGC:T	-90.1146	-88.5767	0.000788745
chr17:35580630:G:A	-87.0127	-87.8085	0.0047794299999999994
chr17:35582326:T:C	0.0	-88.7893	0.000550245
chr17:35582569:G:A	-88.4083	-87.3466	0.0030233400000000002
chr17:35584254:G:A	-89.7289	-88.3726	0.000978762
chr17:35585211:G:A	-87.7818	-86.9329	0.00471945
chr17:35586035:C:A	-90.5724	-88.8072	0.0006028076
chr17:35586124:A:G	-86.8678	-87.7456	0.00539021
chr17:35586417:T:C	-88.5925	-87.4967	0.0025869779999999998
chr17:35586671:C:CA	-90.5876	-88.8119	0.0005993553000000001
chr17:35587154:A:G	0.0	-88.7257	0.000586337
chr17:35590171:G:A	-87.7705	-86.9131	0.00480491
chr17:35590408:A:G	-90.565	-88.8038	0.0006051518999999999
chr17:35591057:C:T	-87.2863	-87.8485	0.0038836499999999998
chr17:35591292:A:G	-88.0043	-86.9814	0.004343578000000001
chr17:35593601:A:C	-90.601	-88.8161	0.0005964116
chr17:35594141:C:T	-88.4388	-87.6536	0.00234748
chr17:35594319:T:C	-90.2751	-88.609	0.0007431361
chr17:35594744:G:C	-90.5889	-88.8127	0.0005989145
chr17:35595036:A:G	-89.6748	-88.3459	0.0010093640000000002
chr17:35595130:G:A	-87.6876	-86.8366	0.00518534
chr17:35595409:C:T	-87.8439	-86.8368	0.005018926
chr17:35595723:T:C	-89.7518	-88.1936	0.0011167599999999998
chr17:35596545:G:A	-90.5688	-88.8052	0.0006042412
chr17:35596975:G:T	-90.278	-88.6928	0.0006898806
chr17:35597147:A:G	0.0	-88.661	0.000625521
chr17:35597358:G:A	-90.2173	-88.6632	0.0007132827000000001
chr17:35598042:C:T	-90.3611	-88.6581	0.0007046463
chr17:35598743:G:A	-87.8577	-86.8501	0.0049536910000000005
chr17:35598887:A:G	-89.8138	-88.2454	0.001059784
chr17:35599965:A:G	0.0	-88.7404	0.000577818
chr17:35600773:G:A	-89.7517	-88.3893	0.000961773
chr17:35601139:G:T	-88.4607	-87.3846	0.002904997
chr17:35601894:C:G	-90.5764	-88.8072	0.0006026795
chr17:35602272:G:A	-88.4746	-87.3975	0.002867356
chr17:35602563:A:G	-88.9791	-88.2337	0.0013417849999999999
chr17:35603002:A:G	-90.3838	-88.662	0.0007006776
chr17:35603293:A:G	0.0	-88.7147	0.000592813
chr17:35603439:G:A	-88.4502	-87.3763	0.002930353
chr17:35604168:C:T	-90.3565	-88.656	0.0007063608
chr17:35604309:A:G	-90.2227	-88.6659	0.0007111214
chr17:35604566:T:TGGCTAAC	-89.8231	-88.2428	0.001061506
chr17:35607220:AGTT:A	-90.3764	-88.6619	0.000701149
chr17:35607893:A:G	-88.5062	-87.4249	0.002787942
chr17:35609636:C:T	-89.8212	-88.2411	0.00106333
chr17:35610247:C:T	-90.5714	-88.8067	0.0006031922
chr17:35611585:G:A	-90.5868	-88.8102	0.0006004138
chr17:35611677:G:A	-90.5859	-88.8115	0.0005997560999999999
chr17:35611893:T:C	-90.591	-88.8131	0.0005985818
chr17:35614032:A:G	-89.8128	-88.2458	0.001059478
chr17:35614944:A:G	-88.3512	-87.3666	0.0030064910000000005
chr17:35615521:T:C	-88.2394	-87.2687	0.003323955
chr17:35616776:A:G	-90.6041	-88.819	0.0005946522
chr17:35616789:C:T	-90.5927	-88.8144	0.0005977851
chr17:35617129:T:C	-88.369	-87.3027	0.003157525
chr17:35617754:T:C	-88.4753	-87.3944	0.0028740949999999997
chr17:35617991:CT:C	-90.305	-88.6179	0.0007348767
chr17:35619088:A:G	-87.1884	-86.2524	0.00810948
chr17:35619562:G:A	-88.4398	-87.3706	0.002949491
chr17:35620048:A:C	-90.5833	-88.8105	0.0006004594
chr17:35620400:A:G	-90.6063	-88.8189	0.0005945784
chr17:35621517:C:T	-90.6091	-88.8199	0.000593875
chr17:35622064:T:G	-89.8027	-88.3619	0.000998097
chr17:35622193:A:G	-90.6068	-88.819	0.0005944622000000001
chr17:35622203:G:A	-89.1175	-88.2809	0.001242606
chr17:35622935:G:A	-90.2832	-88.6112	0.0007409939
chr17:35623718:G:A	-90.2934	-88.7002	0.0006840978
chr17:35624731:T:A	-90.3944	-88.6781	0.0006897117000000001
chr17:35625382:G:A	-88.4536	-87.3968	0.0028798290000000004
chr17:35628358:T:A	-89.2093	-88.2985	0.0011939580000000002
chr17:35628737:C:T	-88.4619	-87.3866	0.002899751
chr17:35629402:A:T	0.0	-88.7823	0.000554113
chr17:35629606:G:A	-88.3741	-87.3216	0.00310688
chr17:35629864:C:T	-88.53	-87.7516	0.002121978
chr17:35631149:A:G	-89.34	-88.2194	0.00121215
chr17:35631403:T:C	-88.5098	-87.4923	0.0026453099999999997
chr17:35631827:G:C	-90.6268	-88.8262	0.0005894907
chr17:35632228:G:A	-88.1159	-87.8782	0.002325509
chr17:35632512:T:C	-88.4455	-87.3721	0.002942879
chr17:35634316:A:G	-88.4302	-87.3642	0.002970126
chr17:35634953:C:T	-88.5655	-87.4759	0.002645163
chr17:35635146:C:T	-90.5992	-88.8183	0.0005952684
chr17:35635262:C:T	-87.9635	-87.8168	0.00258211
chr17:35637209:T:C	-88.6692	-87.5636	0.0024157409999999995
chr17:35639205:A:C	-88.6561	-87.5519	0.002444823
chr17:35639391:G:A	-90.6517	-88.8365	0.0005825844000000001
chr17:35640028:T:C	-88.4775	-87.8918	0.0019900840000000005
chr17:35640913:A:G	-90.2659	-88.6864	0.0006947316
chr17:35641083:A:G	0.0	-84.2587	0.0576817
chr17:35642308:AGTACCAT:A	-89.2662	-88.1782	0.00127538
chr17:35642817:C:T	-87.9775	-87.3395	0.0033333580000000002
chr17:35643688:C:T	-90.3862	-88.6643	0.0006989956000000001
chr17:35643916:A:T	-89.7704	-88.2143	0.001094344
chr17:35645548:G:C	-87.9743	-87.3488	0.003313179
chr17:35646015:T:C	-88.4509	-87.3786	0.002924927
chr17:35646292:G:A	-89.3007	-88.1962	0.001248603
chr17:35646395:GT:G	-88.4682	-87.3919	0.002884022
chr17:35646643:T:C	-90.021	-88.2797	0.001027054
chr17:35647151:C:T	-88.0889	-87.3426	0.0032392820000000004
chr17:35647195:A:G	-88.4861	-87.4362	0.002772812
chr17:35647462:G:A	-88.8533	-88.0371	0.001558654
chr17:35647713:A:G	-90.6185	-88.8226	0.0005918654
chr17:35649600:C:T	-89.7039	-88.2691	0.001071395
chr17:35650519:C:G	-90.5917	-88.812	0.0005992638
chr17:35652129:C:T	-88.0052	-87.1171	0.00393097
chr17:35653547:C:T	-88.1482	-87.2405	0.003462972
chr17:35655462:G:A	-90.6105	-88.8187	0.0005944563
chr17:35656972:A:G	0.0	-88.1363	0.0010521
chr17:35659315:G:C	-88.515	-87.5107	0.0025924369999999995
chr17:35660015:T:C	-90.6068	-88.8199	0.000594034
chr17:35660470:T:G	0.0	-88.7796	0.000555663
chr17:35662740:G:A	-88.334	-87.269	0.0032668560000000003
chr17:35666133:G:A	-87.9553	-87.2251	0.003657013
chr17:35666395:C:G	-88.3955	-87.4434	0.002801271
chr17:35666457:A:T	-88.4274	-87.47	0.002724714
chr17:35667547:C:T	-89.7911	-88.2285	0.001078412
chr17:35667961:G:A	-90.541	-88.7909	0.0006137426
chr17:35668189:G:A	-88.4923	-87.4075	0.0028349410000000005
chr17:35669083:G:A	-88.5894	-87.4911	0.0026014389999999997
chr17:35669757:G:A	-88.5112	-87.423	0.002789666
chr17:35669831:A:G	-88.5666	-87.4757	0.002645253
chr17:35670638:A:C	-88.4664	-87.6327	0.002369408
chr17:35671885:T:C	-90.5785	-88.8079	0.0006021389
chr17:35672348:A:G	-90.1311	-88.4566	0.0008629305999999999
chr17:35672416:G:A	-88.5697	-87.4723	0.002650894
chr17:35672498:C:T	-88.5745	-87.4907	0.002609022
chr17:35673609:G:A	-87.9329	-87.802	0.0026350699999999998
chr17:35674102:T:C	-88.5227	-87.4334	0.0027630050000000002
chr17:35674120:G:A	-88.578	-87.4854	0.002619001
chr17:35675343:A:G	-88.3084	-87.5129	0.0026977940000000003
chr17:35675811:C:T	-89.7489	-88.2909	0.0010713740000000002
chr17:35676793:A:T	-88.2067	-87.4289	0.002947823
chr17:35678245:T:G	-88.6575	-87.5502	0.002447639
chr17:35678582:G:A	-90.5941	-88.8131	0.0005983895000000001
chr17:35679092:T:C	-88.4032	-87.5531	0.0025603509999999998
chr17:35680046:A:G	-88.4929	-87.6484	0.0023267690000000002
chr17:35680792:G:C	-90.4844	-88.7815	0.0006229475000000001
chr17:35682073:G:A	-89.725	-88.2052	0.0011078890000000001
chr17:35682398:A:C	-90.3484	-88.6351	0.0007203182
chr17:35684800:A:G	-86.7039	-86.9095	0.00638823
chr17:35685773:C:T	-88.4643	-87.3992	0.002869365
chr17:35685932:T:C	-90.393	-88.6667	0.0006969271
chr17:35686852:G:A	-90.2736	-88.6903	0.0006917409
chr17:35686925:T:C	-88.2275	-87.455	0.0028750150000000003
chr17:35688513:T:C	-88.223	-87.4897	0.0028002799999999996
chr17:35688857:A:G	-88.5205	-87.4318	0.002765516
chr17:35689107:C:T	-86.5795	-86.8483	0.00698856
chr17:35689916:C:T	-88.4561	-87.3755	0.002929468
chr17:35690633:T:C	-88.4775	-87.398	0.0028649540000000003
chr17:35692369:A:G	-86.7729	-86.9402	0.006092740000000001
chr17:35692555:T:G	-90.2707	-88.6892	0.0006926874
chr17:35692563:T:A	-88.5704	-87.4751	0.00264529
chr17:35693589:C:T	-90.4038	-88.6698	0.0006942416
chr17:35693760:ACTT:A	-89.8613	-88.2724	0.001029891
chr17:35694083:C:T	-86.7176	-86.9282	0.00628771
chr17:35694975:C:G	-88.5728	-87.4811	0.00263075
chr17:35696743:G:A	-88.5641	-87.4671	0.0026655090000000004
chr17:35697908:T:C	-88.2925	-87.4815	0.0027757059999999997
chr17:35699451:C:G	-90.6069	-88.8157	0.0005962717999999999
chr17:35699698:A:G	-88.1802	-87.4695	0.002872854
chr17:35700588:C:G	-88.5407	-87.4487	0.0027173979999999998
chr17:35702305:T:C	-90.6116	-88.8179	0.0005948428
chr17:35705858:A:T	-90.3194	-88.7126	0.0006745918
chr17:35706053:C:T	-88.5493	-87.125	0.003320561
chr17:35706247:T:TA	-90.5868	-88.8087	0.0006012416000000001
chr17:35707040:C:T	-88.351	-87.2876	0.0032103029999999994
chr17:35709671:A:G	-86.8314	-86.9859	0.005793570000000001
chr17:35712127:T:G	-90.6398	-88.8275	0.0005880827
chr17:35712668:G:A	-90.3701	-88.6598	0.0007029415000000001
chr17:35715171:G:A	-88.3027	-87.5193	0.002687552
chr17:35716002:T:C	-88.8011	-87.8609	0.0017214259999999999
chr17:35718070:T:A	-88.5486	-87.4552	0.002699074
chr17:35718663:CAT:C	-88.271	-87.5096	0.00272721
chr17:35719402:T:A	-90.5221	-88.787	0.0006170429
chr17:35719628:CT:C	0.0	-88.7588	0.000567383
chr17:35722759:C:A	-88.3815	-87.5238	0.002633547
chr17:35723915:C:T	-88.4389	-87.3609	0.002974394
chr17:35724157:A:G	-86.9849	-87.0628	0.0051959599999999995
chr17:35725494:C:T	-87.9067	-87.3537	0.003355726
chr17:35726811:A:G	-90.3896	-88.7446	0.0006504964000000001
chr17:35728916:A:G	-88.2147	-87.1597	0.0036607780000000004
chr17:35729387:C:T	-88.719	-87.5961	0.0023498
chr17:35733096:G:A	-89.1713	-87.9948	0.001543704
chr17:35733177:T:C	-90.5857	-88.8357	0.0005868155
chr17:35737245:G:A	-88.842	-87.6998	0.0021067160000000002
chr17:35739852:G:A	-90.7112	-88.8965	0.0005486672
chr17:35740287:G:A	-88.8536	-87.7377	0.002034662
chr17:35743270:C:T	-90.0942	-88.5929	0.0007695419
chr17:35743280:G:A	-90.0827	-88.5865	0.000774902
chr17:35744297:G:A	-90.1192	-88.6108	0.0007569104999999999
