## Supplementary material for "Characterization of shared and ancestry-specific signals driving complex traits using multi-ancestry fine-mapping": mscaviar_results_shared_pips.txt

SNP_ID	shared_pip	shared_ll	notshared_ll
chr17:35368730:A:T	0.00449143	-86.2703	-85.2999
chr17:35469241:T:C	0.0022769	-86.9816	-86.0658
chr17:35505572:T:G	0.000316727	-88.9288	-87.8896
chr17:35513309:G:A	0.000256973	-89.1465	-88.1194
chr17:35514025:C:A	0.000421802	-88.6465	-87.6775
chr17:35520007:G:A	0.000346541	-88.8406	-87.9087
chr17:35520321:C:T	0.000963764	-87.825	-87.4357
chr17:35520789:C:T	0.00104729	-87.7418	-87.4023
chr17:35521700:A:G	0.0009836	-87.8045	-87.432
chr17:35522627:A:G	0.00104734	-87.7424	-87.4205
chr17:35522850:T:C	0.000321954	-88.9167	-87.9159
chr17:35525609:A:T	0.000524665	-88.4258	-87.5598
chr17:35526091:G:A	0.000478478	-88.5144	-87.7901
chr17:35526515:T:A	0.000210708	-89.349	-88.1534
chr17:35527051:G:A	0.000290032	-89.0173	-87.8362
chr17:35528432:C:T	0.000325039	-88.9174	-87.983
chr17:35528834:C:T	0.000316936	-88.9283	-87.7631
chr17:35529156:T:C	0.000304986	-88.9658	-87.8163
chr17:35530202:T:C	0.000333384	-88.8922	-87.9815
chr17:35530911:C:G	0.000215533	-89.3262	-88.1419
chr17:35536644:A:G	0.000379973	-88.7549	-87.6288
chr17:35537422:A:T	0.000386217	-88.7385	-87.6014
chr17:35537613:A:G	0.000221575	-89.357	-88.2344
chr17:35538221:C:T	0.000425079	-88.6419	-87.523
chr17:35540046:C:A	0.00110332	-87.687	-87.2727
chr17:35540095:T:C	0.00154124	-87.3526	-87.2024
chr17:35540327:G:A	0.00130319	-87.5201	-87.3073
chr17:35540391:A:G	0.00185976	-87.1644	-87.1221
chr17:35540987:C:T	0	0	-86.9442
chr17:35541737:A:G	0.000282439	-89.0562	-88.0692
chr17:35541778:A:T	0.000831831	-87.9593	-87.3287
chr17:35545630:G:A	0.000138135	-89.7703	-88.4337
chr17:35546753:A:G	0.0100312	-85.457	-86.2734
chr17:35548265:G:A	0.00485332	-86.1864	-86.6501
chr17:35549840:G:T	0	0	-88.6291
chr17:35552251:C:T	0.0315838	-84.4457	-83.7403
chr17:35553286:T:C	0	0	-88.5306
chr17:35553436:C:G	0.035685	-84.3233	-83.6355
chr17:35553672:G:A	0.0314979	-84.4483	-83.7498
chr17:35553998:T:C	0.0347	-84.3513	-83.6669
chr17:35554209:C:A	0.0314417	-84.4504	-83.7309
chr17:35555701:C:T	0.000888684	-87.8172	-87.0275
chr17:35557785:T:C	0.206961	-82.9318	-86.7013
chr17:35558448:T:C	0.000513195	-88.4699	-87.4385
chr17:35558885:A:G	0.28533	-82.6183	-86.7151
chr17:35559745:C:T	0	0	-82.5195
chr17:35559919:C:A	7.62854e-05	-90.3583	-88.705
chr17:35561210:T:C	0.000410904	-88.6895	-87.5612
chr17:35561292:T:C	7.58769e-05	-90.3637	-88.7149
chr17:35562904:G:A	0.456786	-82.1513	-86.6061
chr17:35563315:G:T	8.81349e-05	-90.2163	-88.6602
chr17:35564602:T:A	7.55603e-05	-90.3679	-88.7086
chr17:35566189:T:C	0.00117256	-87.6564	-86.6981
chr17:35566885:C:A	0.000476636	-88.5904	-87.8245
chr17:35566889:C:A	0.000706748	-88.1954	-87.532
chr17:35567831:C:G	7.47084e-05	-90.3793	-88.7155
chr17:35572531:C:T	0.000936944	-87.8889	-86.8937
chr17:35572827:CCT:C	0	0	-82.735
chr17:35574559:C:T	6.872e-05	-90.4634	-88.7455
chr17:35575616:G:T	0.0329923	-84.7417	-87.0176
chr17:35576867:A:G	0.00107126	-87.7516	-86.7589
chr17:35579828:TAAGTG:T	0.00120701	-87.6338	-86.7885
chr17:35580498:TGC:T	0.000100384	-90.1146	-88.5767
chr17:35580630:G:A	0.00321698	-87.0127	-87.8085
chr17:35582326:T:C	0	0	-88.7893
chr17:35582569:G:A	0.000568975	-88.4083	-87.3466
chr17:35584254:G:A	0.000143356	-89.7289	-88.3726
chr17:35585211:G:A	0.00104866	-87.7818	-86.9329
chr17:35586035:C:A	6.16314e-05	-90.5724	-88.8072
chr17:35586124:A:G	0.00372766	-86.8678	-87.7456
chr17:35586417:T:C	0.000473957	-88.5925	-87.4967
chr17:35586671:C:CA	6.07027e-05	-90.5876	-88.8119
chr17:35587154:A:G	0	0	-88.7257
chr17:35590171:G:A	0.00106002	-87.7705	-86.9131
chr17:35590408:A:G	6.20971e-05	-90.565	-88.8038
chr17:35591057:C:T	0.0023949	-87.2863	-87.8485
chr17:35591292:A:G	0.000839542	-88.0043	-86.9814
chr17:35593601:A:C	5.99104e-05	-90.601	-88.8161
chr17:35594141:C:T	0.00055411	-88.4388	-87.6536
chr17:35594319:T:C	8.30059e-05	-90.2751	-88.609
chr17:35594744:G:C	6.06395e-05	-90.5889	-88.8127
chr17:35595036:A:G	0.000151327	-89.6748	-88.3459
chr17:35595130:G:A	0.00114921	-87.6876	-86.8366
chr17:35595409:C:T	0.000981504	-87.8439	-86.8368
chr17:35595723:T:C	0.000135499	-89.7518	-88.1936
chr17:35596545:G:A	6.18678e-05	-90.5688	-88.8052
chr17:35596975:G:T	8.28294e-05	-90.278	-88.6928
chr17:35597147:A:G	0	0	-88.661
chr17:35597358:G:A	8.80073e-05	-90.2173	-88.6632
chr17:35598042:C:T	7.61727e-05	-90.3611	-88.6581
chr17:35598743:G:A	0.000968289	-87.8577	-86.8501
chr17:35598887:A:G	0.000127433	-89.8138	-88.2454
chr17:35599965:A:G	0	0	-88.7404
chr17:35600773:G:A	0.00014013	-89.7517	-88.3893
chr17:35601139:G:T	0.000540408	-88.4607	-87.3846
chr17:35601894:C:G	6.14005e-05	-90.5764	-88.8072
chr17:35602272:G:A	0.000533049	-88.4746	-87.3975
chr17:35602563:A:G	0.000362116	-88.9791	-88.2337
chr17:35603002:A:G	7.45044e-05	-90.3838	-88.662
chr17:35603293:A:G	0	0	-88.7147
chr17:35603439:G:A	0.000546086	-88.4502	-87.3763
chr17:35604168:C:T	7.65162e-05	-90.3565	-88.656
chr17:35604309:A:G	8.75336e-05	-90.2227	-88.6659
chr17:35604566:T:TGGCTAAC	0.000126478	-89.8231	-88.2428
chr17:35607220:AGTT:A	7.502e-05	-90.3764	-88.6619
chr17:35607893:A:G	0.000516615	-88.5062	-87.4249
chr17:35609636:C:T	0.000126704	-89.8212	-88.2411
chr17:35610247:C:T	6.17048e-05	-90.5714	-88.8067
chr17:35611585:G:A	6.07652e-05	-90.5868	-88.8102
chr17:35611677:G:A	6.08179e-05	-90.5859	-88.8115
chr17:35611893:T:C	6.05122e-05	-90.591	-88.8131
chr17:35614032:A:G	0.00012753	-89.8128	-88.2458
chr17:35614944:A:G	0.00060299	-88.3512	-87.3666
chr17:35615521:T:C	0.000673636	-88.2394	-87.2687
chr17:35616776:A:G	5.97228e-05	-90.6041	-88.819
chr17:35616789:C:T	6.04099e-05	-90.5927	-88.8144
chr17:35617129:T:C	0.000591719	-88.369	-87.3027
chr17:35617754:T:C	0.000532565	-88.4753	-87.3944
chr17:35617991:CT:C	8.05703e-05	-90.305	-88.6179
chr17:35619088:A:G	0.00167404	-87.1884	-86.2524
chr17:35619562:G:A	0.000551804	-88.4398	-87.3706
chr17:35620048:A:C	6.09766e-05	-90.5833	-88.8105
chr17:35620400:A:G	5.95926e-05	-90.6063	-88.8189
chr17:35621517:C:T	5.9426e-05	-90.6091	-88.8199
chr17:35622064:T:G	0.000138612	-89.8027	-88.3619
chr17:35622193:A:G	5.95638e-05	-90.6068	-88.819
chr17:35622203:G:A	0.000309793	-89.1175	-88.2809
chr17:35622935:G:A	8.23321e-05	-90.2832	-88.6112
chr17:35623718:G:A	8.15622e-05	-90.2934	-88.7002
chr17:35624731:T:A	7.36733e-05	-90.3944	-88.6781
chr17:35625382:G:A	0.000544417	-88.4536	-87.3968
chr17:35628358:T:A	0.000278305	-89.2093	-88.2985
chr17:35628737:C:T	0.000539804	-88.4619	-87.3866
chr17:35629402:A:T	0	0	-88.7823
chr17:35629606:G:A	0.000589014	-88.3741	-87.3216
chr17:35629864:C:T	0.000504492	-88.53	-87.7516
chr17:35631149:A:G	0.000219956	-89.34	-88.2194
chr17:35631403:T:C	0.000517057	-88.5098	-87.4923
chr17:35631827:G:C	5.83863e-05	-90.6268	-88.8262
chr17:35632228:G:A	0.000918181	-88.1159	-87.8782
chr17:35632512:T:C	0.000548678	-88.4455	-87.3721
chr17:35634316:A:G	0.000557093	-88.4302	-87.3642
chr17:35634953:C:T	0.000487064	-88.5655	-87.4759
chr17:35635146:C:T	6.00126e-05	-90.5992	-88.8183
chr17:35635262:C:T	0.00108259	-87.9635	-87.8168
chr17:35637209:T:C	0.000439286	-88.6692	-87.5636
chr17:35639205:A:C	0.000445094	-88.6561	-87.5519
chr17:35639391:G:A	5.69516e-05	-90.6517	-88.8365
chr17:35640028:T:C	0.000603581	-88.4775	-87.8918
chr17:35640913:A:G	8.38424e-05	-90.2659	-88.6864
chr17:35641083:A:G	0	0	-84.2587
chr17:35642308:AGTACCAT:A	0.000237625	-89.2662	-88.1782
chr17:35642817:C:T	0.000877512	-87.9775	-87.3395
chr17:35643688:C:T	7.42894e-05	-90.3862	-88.6643
chr17:35643916:A:T	0.00013295	-89.7704	-88.2143
chr17:35645548:G:C	0.000880061	-87.9743	-87.3488
chr17:35646015:T:C	0.000545736	-88.4509	-87.3786
chr17:35646292:G:A	0.0002295	-89.3007	-88.1962
chr17:35646395:GT:G	0.000536486	-88.4682	-87.3919
chr17:35646643:T:C	0.000107458	-90.021	-88.2797
chr17:35647151:C:T	0.000785218	-88.0889	-87.3426
chr17:35647195:A:G	0.000527412	-88.4861	-87.4362
chr17:35647462:G:A	0.000372646	-88.8533	-88.0371
chr17:35647713:A:G	5.88756e-05	-90.6185	-88.8226
chr17:35649600:C:T	0.000146474	-89.7039	-88.2691
chr17:35650519:C:G	6.04722e-05	-90.5917	-88.812
chr17:35652129:C:T	0.00084987	-88.0052	-87.1171
chr17:35653547:C:T	0.000737888	-88.1482	-87.2405
chr17:35655462:G:A	5.93477e-05	-90.6105	-88.8187
chr17:35656972:A:G	0	0	-88.1363
chr17:35659315:G:C	0.000512446	-88.515	-87.5107
chr17:35660015:T:C	5.9563e-05	-90.6068	-88.8199
chr17:35660470:T:G	0	0	-88.7796
chr17:35662740:G:A	0.000612724	-88.334	-87.269
chr17:35666133:G:A	0.000896357	-87.9553	-87.2251
chr17:35666395:C:G	0.000577206	-88.3955	-87.4434
chr17:35666457:A:T	0.000559193	-88.4274	-87.47
chr17:35667547:C:T	0.000130334	-89.7911	-88.2285
chr17:35667961:G:A	6.36084e-05	-90.541	-88.7909
chr17:35668189:G:A	0.000523672	-88.4923	-87.4075
chr17:35669083:G:A	0.000475614	-88.5894	-87.4911
chr17:35669757:G:A	0.000513931	-88.5112	-87.423
chr17:35669831:A:G	0.000486506	-88.5666	-87.4757
chr17:35670638:A:C	0.00053838	-88.4664	-87.6327
chr17:35671885:T:C	6.12691e-05	-90.5785	-88.8079
chr17:35672348:A:G	9.56254e-05	-90.1311	-88.4566
chr17:35672416:G:A	0.000484867	-88.5697	-87.4723
chr17:35672498:C:T	0.000482766	-88.5745	-87.4907
chr17:35673609:G:A	0.00111431	-87.9329	-87.802
chr17:35674102:T:C	0.000508237	-88.5227	-87.4334
chr17:35674120:G:A	0.000481033	-88.578	-87.4854
chr17:35675343:A:G	0.000630636	-88.3084	-87.5129
chr17:35675811:C:T	0.000146291	-89.7489	-88.2909
chr17:35676793:A:T	0.000697947	-88.2067	-87.4289
chr17:35678245:T:G	0.000444436	-88.6575	-87.5502
chr17:35678582:G:A	6.03275e-05	-90.5941	-88.8131
chr17:35679092:T:C	0.00057358	-88.4032	-87.5531
chr17:35680046:A:G	0.00052435	-88.4929	-87.6484
chr17:35680792:G:C	6.73515e-05	-90.4844	-88.7815
chr17:35682073:G:A	0.000138551	-89.725	-88.2052
chr17:35682398:A:C	7.71518e-05	-90.3484	-88.6351
chr17:35684800:A:G	0.00284356	-86.7039	-86.9095
chr17:35685773:C:T	0.000538765	-88.4643	-87.3992
chr17:35685932:T:C	7.37869e-05	-90.393	-88.6667
chr17:35686852:G:A	8.31851e-05	-90.2736	-88.6903
chr17:35686925:T:C	0.000683745	-88.2275	-87.455
chr17:35688513:T:C	0.00068684	-88.223	-87.4897
chr17:35688857:A:G	0.000509318	-88.5205	-87.4318
chr17:35689107:C:T	0.00322056	-86.5795	-86.8483
chr17:35689916:C:T	0.000542845	-88.4561	-87.3755
chr17:35690633:T:C	0.000531572	-88.4775	-87.398
chr17:35692369:A:G	0.00265498	-86.7729	-86.9402
chr17:35692555:T:G	8.34306e-05	-90.2707	-88.6892
chr17:35692563:T:A	0.000484641	-88.5704	-87.4751
chr17:35693589:C:T	7.29954e-05	-90.4038	-88.6698
chr17:35693760:ACTT:A	0.000121781	-89.8613	-88.2724
chr17:35694083:C:T	0.00280565	-86.7176	-86.9282
chr17:35694975:C:G	0.000483533	-88.5728	-87.4811
chr17:35696743:G:A	0.000487634	-88.5641	-87.4671
chr17:35697908:T:C	0.000640734	-88.2925	-87.4815
chr17:35699451:C:G	5.95612e-05	-90.6069	-88.8157
chr17:35699698:A:G	0.000716846	-88.1802	-87.4695
chr17:35700588:C:G	0.000499142	-88.5407	-87.4487
chr17:35702305:T:C	5.92862e-05	-90.6116	-88.8179
chr17:35705858:A:T	7.94742e-05	-90.3194	-88.7126
chr17:35706053:C:T	0.000454852	-88.5493	-87.125
chr17:35706247:T:TA	6.07674e-05	-90.5868	-88.8087
chr17:35707040:C:T	0.000603066	-88.351	-87.2876
chr17:35709671:A:G	0.00250537	-86.8314	-86.9859
chr17:35712127:T:G	5.76403e-05	-90.6398	-88.8275
chr17:35712668:G:A	7.54925e-05	-90.3701	-88.6598
chr17:35715171:G:A	0.000634278	-88.3027	-87.5193
chr17:35716002:T:C	0.000350927	-88.8011	-87.8609
chr17:35718070:T:A	0.000495265	-88.5486	-87.4552
chr17:35718663:CAT:C	0.00065472	-88.271	-87.5096
chr17:35719402:T:A	6.48171e-05	-90.5221	-88.787
chr17:35719628:CT:C	0	0	-88.7588
chr17:35722759:C:A	0.000586243	-88.3815	-87.5238
chr17:35723915:C:T	0.00055225	-88.4389	-87.3609
chr17:35724157:A:G	0.00214977	-86.9849	-87.0628
chr17:35725494:C:T	0.000941644	-87.9067	-87.3537
chr17:35726811:A:G	7.40836e-05	-90.3896	-88.7446
chr17:35728916:A:G	0.000691684	-88.2147	-87.1597
chr17:35729387:C:T	0.000421921	-88.719	-87.5961
chr17:35733096:G:A	0.000266345	-89.1713	-87.9948
chr17:35733177:T:C	6.08375e-05	-90.5857	-88.8357
chr17:35737245:G:A	0.000372679	-88.842	-87.6998
chr17:35739852:G:A	5.36728e-05	-90.7112	-88.8965
chr17:35740287:G:A	0.000368283	-88.8536	-87.7377
chr17:35743270:C:T	9.94141e-05	-90.0942	-88.5929
chr17:35743280:G:A	0.000100549	-90.0827	-88.5865
chr17:35744297:G:A	9.72975e-05	-90.1192	-88.6108
