## Supplementary material for "Characterization of shared and ancestry-specific signals driving complex traits using multi-ancestry fine-mapping": mscaviar_results_study0_post.txt

SNP_ID	Prob_in_pCausalSet
chr17:35368730:A:T	0.022005
chr17:35469241:T:C	0.0105017
chr17:35505572:T:G	0.00130938
chr17:35513309:G:A	0.000730562
chr17:35514025:C:A	0.00173248
chr17:35520007:G:A	0.00123777
chr17:35520321:C:T	0.00176688
chr17:35520789:C:T	0.00191529
chr17:35521700:A:G	0.00181851
chr17:35522627:A:G	0.00202599
chr17:35522850:T:C	0.000703786
chr17:35525609:A:T	0.00199701
chr17:35526091:G:A	0.00137823
chr17:35526515:T:A	0.000924141
chr17:35527051:G:A	0.00142487
chr17:35528432:C:T	0.00107992
chr17:35528834:C:T	0.00155984
chr17:35529156:T:C	0.00145927
chr17:35530202:T:C	0.00105378
chr17:35530911:C:G	0.000936128
chr17:35536644:A:G	0.00184949
chr17:35537422:A:T	0.00191013
chr17:35537613:A:G	0.000746461
chr17:35538221:C:T	0.00210272
chr17:35540046:C:A	0.00294588
chr17:35540095:T:C	0.00319926
chr17:35540327:G:A	0.00265453
chr17:35540391:A:G	0.0030735
chr17:35540987:C:T	0.00348047
chr17:35541737:A:G	0.00075675
chr17:35541778:A:T	0.00269949
chr17:35545630:G:A	0.000556001
chr17:35546753:A:G	0.0142518
chr17:35548265:G:A	0.00723264
chr17:35549840:G:T	0.000644609
chr17:35552251:C:T	0.127779
chr17:35553286:T:C	0.000712548
chr17:35553436:C:G	0.142526
chr17:35553672:G:A	0.126754
chr17:35553998:T:C	0.138213
chr17:35554209:C:A	0.128537
chr17:35555701:C:T	0.00346705
chr17:35557785:T:C	0.209711
chr17:35558448:T:C	0.00075254
chr17:35558885:A:G	0.288132
chr17:35559745:C:T	0.285765
chr17:35559919:C:A	0.000296325
chr17:35561210:T:C	0.000640572
chr17:35561292:T:C	0.000302269
chr17:35562904:G:A	0.460724
chr17:35563315:G:T	0.000386368
chr17:35564602:T:A	0.000293553
chr17:35566189:T:C	0.00549304
chr17:35566885:C:A	0.00113558
chr17:35566889:C:A	0.00219652
chr17:35567831:C:G	0.000291934
chr17:35572531:C:T	0.00446116
chr17:35572827:CCT:C	0.230458
chr17:35574559:C:T	0.000271173
chr17:35575616:G:T	0.0337756
chr17:35576867:A:G	0.00513358
chr17:35579828:TAAGTG:T	0.00510067
chr17:35580498:TGC:T	0.000305656
chr17:35580630:G:A	0.00403301
chr17:35582326:T:C	0.000550245
chr17:35582569:G:A	0.00272747
chr17:35584254:G:A	0.000682239
chr17:35585211:G:A	0.00437459
chr17:35586035:C:A	0.000261429
chr17:35586124:A:G	0.00448232
chr17:35586417:T:C	0.00229495
chr17:35586671:C:CA	0.000256841
chr17:35587154:A:G	0.000586337
chr17:35590171:G:A	0.00446588
chr17:35590408:A:G	0.000264526
chr17:35591057:C:T	0.00303888
chr17:35591292:A:G	0.00405559
chr17:35593601:A:C	0.000254808
chr17:35594141:C:T	0.00187675
chr17:35594319:T:C	0.000282621
chr17:35594744:G:C	0.000258464
chr17:35595036:A:G	0.000704148
chr17:35595130:G:A	0.00484761
chr17:35595409:C:T	0.00473131
chr17:35595723:T:C	0.000325921
chr17:35596545:G:A	0.000263498
chr17:35596975:G:T	0.000377798
chr17:35597147:A:G	0.000625521
chr17:35597358:G:A	0.000399317
chr17:35598042:C:T	0.00027085
chr17:35598743:G:A	0.00466609
chr17:35598887:A:G	0.000318573
chr17:35599965:A:G	0.000577818
chr17:35600773:G:A	0.000663021
chr17:35601139:G:T	0.00261235
chr17:35601894:C:G	0.000261046
chr17:35602272:G:A	0.00257435
chr17:35602563:A:G	0.000770069
chr17:35603002:A:G	0.000266456
chr17:35603293:A:G	0.000592813
chr17:35603439:G:A	0.00263736
chr17:35604168:C:T	0.000271655
chr17:35604309:A:G	0.000396323
chr17:35604566:T:TGGCTAAC	0.000315094
chr17:35607220:AGTT:A	0.000266395
chr17:35607893:A:G	0.00249492
chr17:35609636:C:T	0.000315229
chr17:35610247:C:T	0.000263173
chr17:35611585:G:A	0.000258047
chr17:35611677:G:A	0.00025913
chr17:35611893:T:C	0.000257725
chr17:35614032:A:G	0.000318968
chr17:35614944:A:G	0.00268183
chr17:35615521:T:C	0.00300006
chr17:35616776:A:G	0.00025497
chr17:35616789:C:T	0.00025766
chr17:35617129:T:C	0.00286563
chr17:35617754:T:C	0.00258269
chr17:35617991:CT:C	0.000274571
chr17:35619088:A:G	0.00780668
chr17:35619562:G:A	0.00265506
chr17:35620048:A:C	0.000259764
chr17:35620400:A:G	0.000253963
chr17:35621517:C:T	0.000253265
chr17:35622064:T:G	0.000338977
chr17:35622193:A:G	0.000253836
chr17:35622203:G:A	0.000717542
chr17:35622935:G:A	0.00028029
chr17:35623718:G:A	0.000371652
chr17:35624731:T:A	0.000266943
chr17:35625382:G:A	0.00257943
chr17:35628358:T:A	0.000647402
chr17:35628737:C:T	0.00260671
chr17:35629402:A:T	0.000554113
chr17:35629606:G:A	0.00280918
chr17:35629864:C:T	0.00161373
chr17:35631149:A:G	0.000711973
chr17:35631403:T:C	0.00232376
chr17:35631827:G:C	0.000248865
chr17:35632228:G:A	0.00141101
chr17:35632512:T:C	0.00264989
chr17:35634316:A:G	0.00267488
chr17:35634953:C:T	0.00235211
chr17:35635146:C:T	0.000256763
chr17:35635262:C:T	0.00158288
chr17:35637209:T:C	0.00212287
chr17:35639205:A:C	0.00215226
chr17:35639391:G:A	0.000243559
chr17:35640028:T:C	0.000974965
chr17:35640913:A:G	0.000382073
chr17:35641083:A:G	0.0576817
chr17:35642308:AGTACCAT:A	0.000801873
chr17:35642817:C:T	0.00282173
chr17:35643688:C:T	0.000263567
chr17:35643916:A:T	0.000324961
chr17:35645548:G:C	0.00279027
chr17:35646015:T:C	0.00263129
chr17:35646292:G:A	0.000781823
chr17:35646395:GT:G	0.00259101
chr17:35646643:T:C	0.000264612
chr17:35647151:C:T	0.00279859
chr17:35647195:A:G	0.00246741
chr17:35647462:G:A	0.000987595
chr17:35647713:A:G	0.000250589
chr17:35649600:C:T	0.000383369
chr17:35650519:C:G	0.0002569
chr17:35652129:C:T	0.00358297
chr17:35653547:C:T	0.00311539
chr17:35655462:G:A	0.000251991
chr17:35656972:A:G	0.0010521
chr17:35659315:G:C	0.00226497
chr17:35660015:T:C	0.000254177
chr17:35660470:T:G	0.000555663
chr17:35662740:G:A	0.00297613
chr17:35666133:G:A	0.00322092
chr17:35666395:C:G	0.00245715
chr17:35666457:A:T	0.00238057
chr17:35667547:C:T	0.000321836
chr17:35667961:G:A	0.000267065
chr17:35668189:G:A	0.00254423
chr17:35669083:G:A	0.00231068
chr17:35669757:G:A	0.00249932
chr17:35669831:A:G	0.00235299
chr17:35670638:A:C	0.00193468
chr17:35671885:T:C	0.000260479
chr17:35672348:A:G	0.000274504
chr17:35672416:G:A	0.00236127
chr17:35672498:C:T	0.00231299
chr17:35673609:G:A	0.00163371
chr17:35674102:T:C	0.0024702
chr17:35674120:G:A	0.00232678
chr17:35675343:A:G	0.00226135
chr17:35675811:C:T	0.000340144
chr17:35676793:A:T	0.00251382
chr17:35678245:T:G	0.00215636
chr17:35678582:G:A	0.000256288
chr17:35679092:T:C	0.00215031
chr17:35680046:A:G	0.00189584
chr17:35680792:G:C	0.000293261
chr17:35682073:G:A	0.000338003
chr17:35682398:A:C	0.000264969
chr17:35684800:A:G	0.00493097
chr17:35685773:C:T	0.00257186
chr17:35685932:T:C	0.000262071
chr17:35686852:G:A	0.000372406
chr17:35686925:T:C	0.00243384
chr17:35688513:T:C	0.00232722
chr17:35688857:A:G	0.00247489
chr17:35689107:C:T	0.00544048
chr17:35689916:C:T	0.00263902
chr17:35690633:T:C	0.00257279
chr17:35692369:A:G	0.00470746
chr17:35692555:T:G	0.000375715
chr17:35692563:T:A	0.00235454
chr17:35693589:C:T	0.000259238
chr17:35693760:ACTT:A	0.000310215
chr17:35694083:C:T	0.00471952
chr17:35694975:C:G	0.00233822
chr17:35696743:G:A	0.0023762
chr17:35697908:T:C	0.00235366
chr17:35699451:C:G	0.000251898
chr17:35699698:A:G	0.00238761
chr17:35700588:C:G	0.00242697
chr17:35702305:T:C	0.000251027
chr17:35705858:A:T	0.000361992
chr17:35706053:C:T	0.000643123
chr17:35706247:T:TA	0.000257062
chr17:35707040:C:T	0.0029181
chr17:35709671:A:G	0.00428333
chr17:35712127:T:G	0.00024395
chr17:35712668:G:A	0.000267972
chr17:35715171:G:A	0.00224224
chr17:35716002:T:C	0.00132429
chr17:35718070:T:A	0.00240875
chr17:35718663:CAT:C	0.00226918
chr17:35719402:T:A	0.000275463
chr17:35719628:CT:C	0.000567383
chr17:35722759:C:A	0.00223216
chr17:35723915:C:T	0.00268382
chr17:35724157:A:G	0.00377052
chr17:35725494:C:T	0.00276838
chr17:35726811:A:G	0.000334893
chr17:35728916:A:G	0.0033716
chr17:35729387:C:T	0.00206126
chr17:35733096:G:A	0.00123442
chr17:35733177:T:C	0.000286699
chr17:35737245:G:A	0.00181776
chr17:35739852:G:A	0.000263238
chr17:35740287:G:A	0.00173313
chr17:35743270:C:T	0.00047248
chr17:35743280:G:A	0.000477703
chr17:35744297:G:A	0.000408362
