## Supplementary material for "Characterization of shared and ancestry-specific signals driving complex traits using multi-ancestry fine-mapping": mscaviar_results_study1_post.txt

SNP_ID	Prob_in_pCausalSet
chr17:35368730:A:T	0.00477524
chr17:35469241:T:C	0.00258482
chr17:35505572:T:G	0.000671767
chr17:35513309:G:A	0.000861656
chr17:35514025:C:A	0.000780352
chr17:35520007:G:A	0.000779196
chr17:35520321:C:T	0.00229852
chr17:35520789:C:T	0.0023892
chr17:35521700:A:G	0.0022942
chr17:35522627:A:G	0.00223805
chr17:35522850:T:C	0.00125959
chr17:35525609:A:T	0.000924016
chr17:35526091:G:A	0.0010685
chr17:35526515:T:A	0.000540586
chr17:35527051:G:A	0.000575173
chr17:35528432:C:T	0.000807579
chr17:35528834:C:T	0.000601376
chr17:35529156:T:C	0.000599364
chr17:35530202:T:C	0.000852257
chr17:35530911:C:G	0.000550083
chr17:35536644:A:G	0.00066824
chr17:35537422:A:T	0.000668635
chr17:35537613:A:G	0.000688588
chr17:35538221:C:T	0.000707418
chr17:35540046:C:A	0.00176946
chr17:35540095:T:C	0.00257511
chr17:35540327:G:A	0.00237591
chr17:35540391:A:G	0.00356364
chr17:35541737:A:G	0.000944722
chr17:35541778:A:T	0.00132634
chr17:35545630:G:A	0.000508137
chr17:35546753:A:G	0.0124696
chr17:35548265:G:A	0.00711311
chr17:35552251:C:T	0.031928
chr17:35553436:C:G	0.0360307
chr17:35553672:G:A	0.0318464
chr17:35553998:T:C	0.035048
chr17:35554209:C:A	0.0317816
chr17:35555701:C:T	0.00128572
chr17:35557785:T:C	0.209389
chr17:35558448:T:C	0.00241198
chr17:35558885:A:G	0.287737
chr17:35559919:C:A	0.000455442
chr17:35561210:T:C	0.00207495
chr17:35561292:T:C	0.000442779
chr17:35562904:G:A	0.45884
chr17:35563315:G:T	0.000417146
chr17:35564602:T:A	0.000454691
chr17:35566189:T:C	0.00146491
chr17:35566885:C:A	0.00130288
chr17:35566889:C:A	0.00124054
chr17:35567831:C:G	0.000450455
chr17:35572531:C:T	0.00122679
chr17:35574559:C:T	0.000441836
chr17:35575616:G:T	0.0358988
chr17:35576867:A:G	0.00135914
chr17:35579828:TAAGTG:T	0.00154744
chr17:35580498:TGC:T	0.000583473
chr17:35580630:G:A	0.0039634
chr17:35582569:G:A	0.000864845
chr17:35584254:G:A	0.000439879
chr17:35585211:G:A	0.00139352
chr17:35586035:C:A	0.00040301
chr17:35586124:A:G	0.00463555
chr17:35586417:T:C	0.000765985
chr17:35586671:C:CA	0.000403217
chr17:35590171:G:A	0.00139905
chr17:35590408:A:G	0.000402723
chr17:35591057:C:T	0.00323967
chr17:35591292:A:G	0.00112753
chr17:35593601:A:C	0.000401514
chr17:35594141:C:T	0.00102484
chr17:35594319:T:C	0.000543521
chr17:35594744:G:C	0.00040109
chr17:35595036:A:G	0.000456543
chr17:35595130:G:A	0.00148694
chr17:35595409:C:T	0.00126912
chr17:35595723:T:C	0.000926338
chr17:35596545:G:A	0.000402611
chr17:35596975:G:T	0.000394912
chr17:35597358:G:A	0.000401973
chr17:35598042:C:T	0.000509969
chr17:35598743:G:A	0.00125589
chr17:35598887:A:G	0.000868644
chr17:35600773:G:A	0.000438882
chr17:35601139:G:T	0.000833055
chr17:35601894:C:G	0.000403034
chr17:35602272:G:A	0.000826055
chr17:35602563:A:G	0.000933832
chr17:35603002:A:G	0.000508726
chr17:35603439:G:A	0.000839079
chr17:35604168:C:T	0.000511222
chr17:35604309:A:G	0.000402332
chr17:35604566:T:TGGCTAAC	0.00087289
chr17:35607220:AGTT:A	0.000509774
chr17:35607893:A:G	0.000809637
chr17:35609636:C:T	0.000874805
chr17:35610247:C:T	0.000401724
chr17:35611585:G:A	0.000403132
chr17:35611677:G:A	0.000401444
chr17:35611893:T:C	0.000401369
chr17:35614032:A:G	0.00086804
chr17:35614944:A:G	0.000927651
chr17:35615521:T:C	0.000997531
chr17:35616776:A:G	0.000399405
chr17:35616789:C:T	0.000400535
chr17:35617129:T:C	0.000883614
chr17:35617754:T:C	0.00082397
chr17:35617991:CT:C	0.000540876
chr17:35619088:A:G	0.00197684
chr17:35619562:G:A	0.000846235
chr17:35620048:A:C	0.000401672
chr17:35620400:A:G	0.000400208
chr17:35621517:C:T	0.000400036
chr17:35622064:T:G	0.000797732
chr17:35622193:A:G	0.00040019
chr17:35622203:G:A	0.000834857
chr17:35622935:G:A	0.000543036
chr17:35623718:G:A	0.000394008
chr17:35624731:T:A	0.000496442
chr17:35625382:G:A	0.000844816
chr17:35628358:T:A	0.000824861
chr17:35628737:C:T	0.000832845
chr17:35629606:G:A	0.000886714
chr17:35629864:C:T	0.00101274
chr17:35631149:A:G	0.000720133
chr17:35631403:T:C	0.000838607
chr17:35631827:G:C	0.000399012
chr17:35632228:G:A	0.00183268
chr17:35632512:T:C	0.000841667
chr17:35634316:A:G	0.000852339
chr17:35634953:C:T	0.000780117
chr17:35635146:C:T	0.000398518
chr17:35635262:C:T	0.00208182
chr17:35637209:T:C	0.000732157
chr17:35639205:A:C	0.000737657
chr17:35639391:G:A	0.000395977
chr17:35640028:T:C	0.0016187
chr17:35640913:A:G	0.000396501
chr17:35642308:AGTACCAT:A	0.000711132
chr17:35642817:C:T	0.00138914
chr17:35643688:C:T	0.000509718
chr17:35643916:A:T	0.000902333
chr17:35645548:G:C	0.00140297
chr17:35646015:T:C	0.000839373
chr17:35646292:G:A	0.00069628
chr17:35646395:GT:G	0.000829498
chr17:35646643:T:C	0.0008699
chr17:35647151:C:T	0.00122591
chr17:35647195:A:G	0.000832814
chr17:35647462:G:A	0.000943705
chr17:35647713:A:G	0.000400152
chr17:35649600:C:T	0.0008345
chr17:35650519:C:G	0.000402836
chr17:35652129:C:T	0.00119787
chr17:35653547:C:T	0.00108547
chr17:35655462:G:A	0.000401813
chr17:35659315:G:C	0.000839913
chr17:35660015:T:C	0.00039942
chr17:35662740:G:A	0.00090345
chr17:35666133:G:A	0.00133245
chr17:35666395:C:G	0.000921327
chr17:35666457:A:T	0.000903337
chr17:35667547:C:T	0.00088691
chr17:35667961:G:A	0.000410286
chr17:35668189:G:A	0.000814383
chr17:35669083:G:A	0.000766373
chr17:35669757:G:A	0.000804277
chr17:35669831:A:G	0.000778769
chr17:35670638:A:C	0.000973108
chr17:35671885:T:C	0.000402929
chr17:35672348:A:G	0.000684052
chr17:35672416:G:A	0.000774491
chr17:35672498:C:T	0.000778798
chr17:35673609:G:A	0.00211567
chr17:35674102:T:C	0.000801042
chr17:35674120:G:A	0.000773254
chr17:35675343:A:G	0.00106708
chr17:35675811:C:T	0.000877521
chr17:35676793:A:T	0.00113195
chr17:35678245:T:G	0.000735715
chr17:35678582:G:A	0.000402429
chr17:35679092:T:C	0.000983621
chr17:35680046:A:G	0.000955279
chr17:35680792:G:C	0.000397038
chr17:35682073:G:A	0.000908437
chr17:35682398:A:C	0.000532501
chr17:35684800:A:G	0.00430082
chr17:35685773:C:T	0.00083627
chr17:35685932:T:C	0.000508643
chr17:35686852:G:A	0.00040252
chr17:35686925:T:C	0.00112492
chr17:35688513:T:C	0.0011599
chr17:35688857:A:G	0.000799944
chr17:35689107:C:T	0.00476864
chr17:35689916:C:T	0.000833293
chr17:35690633:T:C	0.000823736
chr17:35692369:A:G	0.00404026
chr17:35692555:T:G	0.000400403
chr17:35692563:T:A	0.000775391
chr17:35693589:C:T	0.000507999
chr17:35693760:ACTT:A	0.000841457
chr17:35694083:C:T	0.00437384
chr17:35694975:C:G	0.000776063
chr17:35696743:G:A	0.000776943
chr17:35697908:T:C	0.00106278
chr17:35699451:C:G	0.000403935
chr17:35699698:A:G	0.00120209
chr17:35700588:C:G	0.00078957
chr17:35702305:T:C	0.000403102
chr17:35705858:A:T	0.000392074
chr17:35706053:C:T	0.00313229
chr17:35706247:T:TA	0.000404947
chr17:35707040:C:T	0.000895269
chr17:35709671:A:G	0.00401561
chr17:35712127:T:G	0.000401773
chr17:35712668:G:A	0.000510462
chr17:35715171:G:A	0.00107959
chr17:35716002:T:C	0.000748063
chr17:35718070:T:A	0.000785589
chr17:35718663:CAT:C	0.00111275
chr17:35719402:T:A	0.000406397
chr17:35722759:C:A	0.00098763
chr17:35723915:C:T	0.000842824
chr17:35724157:A:G	0.00357521
chr17:35725494:C:T	0.00152899
chr17:35726811:A:G	0.000389687
chr17:35728916:A:G	0.000980862
chr17:35729387:C:T	0.000710461
chr17:35733096:G:A	0.000575629
chr17:35733177:T:C	0.000360954
chr17:35737245:G:A	0.000661635
chr17:35739852:G:A	0.000339102
chr17:35740287:G:A	0.000669815
chr17:35743270:C:T	0.000396476
chr17:35743280:G:A	0.000397748
chr17:35744297:G:A	0.000445846
