## Supplementary material for "Characterization of shared and ancestry-specific signals driving complex traits using multi-ancestry fine-mapping": not_shared_pips.txt

SNP_ID	shared_ll_x	notshared_ll_x	shared_ll_y	notshared_ll_y	not_shared_pip
chr17:35368730:A:T	-86.2703	-85.2999	-86.2703	-85.2999	0.017797379999999998
chr17:35469241:T:C	-86.9816	-86.0658	-86.9816	-86.0658	0.0085327199999999
chr17:35505572:T:G	-88.9288	-87.8896	-88.9288	-87.8896	0.001347693
chr17:35513309:G:A	-89.1465	-88.1194	-89.1465	-88.1194	0.0010782720000000001
chr17:35514025:C:A	-88.6465	-87.6775	-88.6465	-87.6775	0.0016692279999999998
chr17:35520007:G:A	-88.8406	-87.9087	-88.8406	-87.9087	0.001323884
chr17:35520321:C:T	-87.825	-87.4357	-87.825	-87.4357	0.002137872
chr17:35520789:C:T	-87.7418	-87.4023	-87.7418	-87.4023	0.00220991
chr17:35521700:A:G	-87.8045	-87.432	-87.8045	-87.432	0.0021455099999999998
chr17:35522627:A:G	-87.7424	-87.4205	-87.7424	-87.4205	0.00216936
chr17:35522850:T:C	-88.9167	-87.9159	-88.9167	-87.9159	0.001319468
chr17:35525609:A:T	-88.4258	-87.5598	-88.4258	-87.5598	0.001871696
chr17:35526091:G:A	-88.5144	-87.7901	-88.5144	-87.7901	0.0014897740000000001
chr17:35526515:T:A	-89.349	-88.1534	-89.349	-88.1534	0.0010433109999999
chr17:35527051:G:A	-89.0173	-87.8362	-89.0173	-87.8362	0.001419979
chr17:35528432:C:T	-88.9174	-87.983	-88.9174	-87.983	0.0012374209999998999
chr17:35528834:C:T	-88.9283	-87.7631	-88.9283	-87.7631	0.001527344
chr17:35529156:T:C	-88.9658	-87.8163	-88.9658	-87.8163	0.001448662
chr17:35530202:T:C	-88.8922	-87.9815	-88.8922	-87.9815	0.001239269
chr17:35530911:C:G	-89.3262	-88.1419	-89.3262	-88.1419	0.001055145
chr17:35536644:A:G	-88.7549	-87.6288	-88.7549	-87.6288	0.001757784
chr17:35537422:A:T	-88.7385	-87.6014	-88.7385	-87.6014	0.001806331
chr17:35537613:A:G	-89.357	-88.2344	-89.357	-88.2344	0.000991899
chr17:35538221:C:T	-88.6419	-87.523	-88.6419	-87.523	0.00195998
chr17:35540046:C:A	-87.687	-87.2727	-87.687	-87.2727	0.0025087
chr17:35540095:T:C	-87.3526	-87.2024	-87.3526	-87.2024	0.0026918899999999997
chr17:35540327:G:A	-87.5201	-87.3073	-87.5201	-87.3073	0.00242406
chr17:35540391:A:G	-87.1644	-87.1221	-87.1644	-87.1221	0.0029176199999998995
chr17:35540987:C:T	0.0	-86.9442	0.0	-86.9442	0.00348047
chr17:35541737:A:G	-89.0562	-88.0692	-89.0562	-88.0692	0.001136594
chr17:35541778:A:T	-87.9593	-87.3287	-87.9593	-87.3287	0.002362168
chr17:35545630:G:A	-89.7703	-88.4337	-89.7703	-88.4337	0.0007878679999999999
chr17:35546753:A:G	-85.457	-86.2734	-85.457	-86.2734	0.006658999999999998
chr17:35548265:G:A	-86.1864	-86.6501	-86.1864	-86.6501	0.004639109999999999
chr17:35549840:G:T	0.0	-88.6291	0.0	-88.6291	0.000644609
chr17:35552251:C:T	-84.4457	-83.7403	-84.4457	-83.7403	0.0965394
chr17:35553286:T:C	0.0	-88.5306	0.0	-88.5306	0.000712548
chr17:35553436:C:G	-84.3233	-83.6355	-84.3233	-83.6355	0.1071867
chr17:35553672:G:A	-84.4483	-83.7498	-84.4483	-83.7498	0.09560460000000001
chr17:35553998:T:C	-84.3513	-83.6669	-84.3513	-83.6669	0.10386099999999998
chr17:35554209:C:A	-84.4504	-83.7309	-84.4504	-83.7309	0.09743519999999999
chr17:35555701:C:T	-87.8172	-87.0275	-87.8172	-87.0275	0.0029754020000000003
chr17:35557785:T:C	-82.9318	-86.7013	-82.9318	-86.7013	0.005177999999999988
chr17:35558448:T:C	-88.4699	-87.4385	-88.4699	-87.4385	0.00213813
chr17:35558885:A:G	-82.6183	-86.7151	-82.6183	-86.7151	0.005209000000000019
chr17:35559745:C:T	0.0	-82.5195	0.0	-82.5195	0.285765
chr17:35559919:C:A	-90.3583	-88.705	-90.3583	-88.705	0.0005991962
chr17:35561210:T:C	-88.6895	-87.5612	-88.6895	-87.5612	0.0018937139999998997
chr17:35561292:T:C	-90.3637	-88.7149	-90.3637	-88.7149	0.0005932942
chr17:35562904:G:A	-82.1513	-86.6061	-82.1513	-86.6061	0.005991999999999997
chr17:35563315:G:T	-90.2163	-88.6602	-90.2163	-88.6602	0.0006272442
chr17:35564602:T:A	-90.3679	-88.7086	-90.3679	-88.7086	0.0005971234
chr17:35566189:T:C	-87.6564	-86.6981	-87.6564	-86.6981	0.00461283
chr17:35566885:C:A	-88.5904	-87.8245	-88.5904	-87.8245	0.0014851880000000001
chr17:35566889:C:A	-88.1954	-87.532	-88.1954	-87.532	0.002023564
chr17:35567831:C:G	-90.3793	-88.7155	-90.3793	-88.7155	0.0005929722000000001
chr17:35572531:C:T	-87.8889	-86.8937	-87.8889	-86.8937	0.0038140619999999
chr17:35572827:CCT:C	0.0	-82.735	0.0	-82.735	0.230458
chr17:35574559:C:T	-90.4634	-88.7455	-90.4634	-88.7455	0.0005755689999999
chr17:35575616:G:T	-84.7417	-87.0176	-84.7417	-87.0176	0.003689799999999896
chr17:35576867:A:G	-87.7516	-86.7589	-87.7516	-86.7589	0.0043501999999999
chr17:35579828:TAAGTG:T	-87.6338	-86.7885	-87.6338	-86.7885	0.00423409
chr17:35580498:TGC:T	-90.1146	-88.5767	-90.1146	-88.5767	0.000688361
chr17:35580630:G:A	-87.0127	-87.8085	-87.0127	-87.8085	0.0015624499999998998
chr17:35582326:T:C	0.0	-88.7893	0.0	-88.7893	0.000550245
chr17:35582569:G:A	-88.4083	-87.3466	-88.4083	-87.3466	0.002454365
chr17:35584254:G:A	-89.7289	-88.3726	-89.7289	-88.3726	0.000835406
chr17:35585211:G:A	-87.7818	-86.9329	-87.7818	-86.9329	0.00367079
chr17:35586035:C:A	-90.5724	-88.8072	-90.5724	-88.8072	0.0005411762
chr17:35586124:A:G	-86.8678	-87.7456	-86.8678	-87.7456	0.0016625500000000005
chr17:35586417:T:C	-88.5925	-87.4967	-88.5925	-87.4967	0.0021130209999999
chr17:35586671:C:CA	-90.5876	-88.8119	-90.5876	-88.8119	0.0005386526
chr17:35587154:A:G	0.0	-88.7257	0.0	-88.7257	0.000586337
chr17:35590171:G:A	-87.7705	-86.9131	-87.7705	-86.9131	0.00374489
chr17:35590408:A:G	-90.565	-88.8038	-90.565	-88.8038	0.0005430547999998999
chr17:35591057:C:T	-87.2863	-87.8485	-87.2863	-87.8485	0.0014887499999998999
chr17:35591292:A:G	-88.0043	-86.9814	-88.0043	-86.9814	0.003504036
chr17:35593601:A:C	-90.601	-88.8161	-90.601	-88.8161	0.0005365012000000001
chr17:35594141:C:T	-88.4388	-87.6536	-88.4388	-87.6536	0.0017933699999999999
chr17:35594319:T:C	-90.2751	-88.609	-90.2751	-88.609	0.0006601301999999999
chr17:35594744:G:C	-90.5889	-88.8127	-90.5889	-88.8127	0.0005382750000000001
chr17:35595036:A:G	-89.6748	-88.3459	-89.6748	-88.3459	0.000858037
chr17:35595130:G:A	-87.6876	-86.8366	-87.6876	-86.8366	0.004036130000000001
chr17:35595409:C:T	-87.8439	-86.8368	-87.8439	-86.8368	0.004037422
chr17:35595723:T:C	-89.7518	-88.1936	-89.7518	-88.1936	0.0009812609999999
chr17:35596545:G:A	-90.5688	-88.8052	-90.5688	-88.8052	0.0005423734
chr17:35596975:G:T	-90.278	-88.6928	-90.278	-88.6928	0.0006070512
chr17:35597147:A:G	0.0	-88.661	0.0	-88.661	0.000625521
chr17:35597358:G:A	-90.2173	-88.6632	-90.2173	-88.6632	0.0006252754
chr17:35598042:C:T	-90.3611	-88.6581	-90.3611	-88.6581	0.0006284735999999999
chr17:35598743:G:A	-87.8577	-86.8501	-87.8577	-86.8501	0.003985402
chr17:35598887:A:G	-89.8138	-88.2454	-89.8138	-88.2454	0.000932351
chr17:35599965:A:G	0.0	-88.7404	0.0	-88.7404	0.000577818
chr17:35600773:G:A	-89.7517	-88.3893	-89.7517	-88.3893	0.0008216429999999999
chr17:35601139:G:T	-88.4607	-87.3846	-88.4607	-87.3846	0.002364589
chr17:35601894:C:G	-90.5764	-88.8072	-90.5764	-88.8072	0.000541279
chr17:35602272:G:A	-88.4746	-87.3975	-88.4746	-87.3975	0.0023343070000000003
chr17:35602563:A:G	-88.9791	-88.2337	-88.9791	-88.2337	0.0009796689999999
chr17:35603002:A:G	-90.3838	-88.662	-90.3838	-88.662	0.0006261732
chr17:35603293:A:G	0.0	-88.7147	0.0	-88.7147	0.000592813
chr17:35603439:G:A	-88.4502	-87.3763	-88.4502	-87.3763	0.0023842670000000002
chr17:35604168:C:T	-90.3565	-88.656	-90.3565	-88.656	0.0006298446
chr17:35604309:A:G	-90.2227	-88.6659	-90.2227	-88.6659	0.0006235878
chr17:35604566:T:TGGCTAAC	-89.8231	-88.2428	-89.8231	-88.2428	0.0009350280000000001
chr17:35607220:AGTT:A	-90.3764	-88.6619	-90.3764	-88.6619	0.000626129
chr17:35607893:A:G	-88.5062	-87.4249	-88.5062	-87.4249	0.002271327
chr17:35609636:C:T	-89.8212	-88.2411	-89.8212	-88.2411	0.0009366259999999999
chr17:35610247:C:T	-90.5714	-88.8067	-90.5714	-88.8067	0.0005414873999999999
chr17:35611585:G:A	-90.5868	-88.8102	-90.5868	-88.8102	0.0005396486
chr17:35611677:G:A	-90.5859	-88.8115	-90.5859	-88.8115	0.0005389381999999
chr17:35611893:T:C	-90.591	-88.8131	-90.591	-88.8131	0.0005380696
chr17:35614032:A:G	-89.8128	-88.2458	-89.8128	-88.2458	0.0009319479999999999
chr17:35614944:A:G	-88.3512	-87.3666	-88.3512	-87.3666	0.002403501
chr17:35615521:T:C	-88.2394	-87.2687	-88.2394	-87.2687	0.002650319
chr17:35616776:A:G	-90.6041	-88.819	-90.6041	-88.819	0.0005349294000000001
chr17:35616789:C:T	-90.5927	-88.8144	-90.5927	-88.8144	0.0005373752
chr17:35617129:T:C	-88.369	-87.3027	-88.369	-87.3027	0.002565806
chr17:35617754:T:C	-88.4753	-87.3944	-88.4753	-87.3944	0.0023415299999999
chr17:35617991:CT:C	-90.305	-88.6179	-90.305	-88.6179	0.0006543064
chr17:35619088:A:G	-87.1884	-86.2524	-87.1884	-86.2524	0.006435440000000001
chr17:35619562:G:A	-88.4398	-87.3706	-88.4398	-87.3706	0.002397687
chr17:35620048:A:C	-90.5833	-88.8105	-90.5833	-88.8105	0.0005394828
chr17:35620400:A:G	-90.6063	-88.8189	-90.6063	-88.8189	0.0005349858
chr17:35621517:C:T	-90.6091	-88.8199	-90.6091	-88.8199	0.000534449
chr17:35622064:T:G	-89.8027	-88.3619	-89.8027	-88.3619	0.0008594850000000001
chr17:35622193:A:G	-90.6068	-88.819	-90.6068	-88.819	0.0005348983999999999
chr17:35622203:G:A	-89.1175	-88.2809	-89.1175	-88.2809	0.000932813
chr17:35622935:G:A	-90.2832	-88.6112	-90.2832	-88.6112	0.0006586618
chr17:35623718:G:A	-90.2934	-88.7002	-90.2934	-88.7002	0.0006025356
chr17:35624731:T:A	-90.3944	-88.6781	-90.3944	-88.6781	0.0006160384
chr17:35625382:G:A	-88.4536	-87.3968	-88.4536	-87.3968	0.0023354120000000003
chr17:35628358:T:A	-89.2093	-88.2985	-89.2093	-88.2985	0.000915653
chr17:35628737:C:T	-88.4619	-87.3866	-88.4619	-87.3866	0.002359947
chr17:35629402:A:T	0.0	-88.7823	0.0	-88.7823	0.000554113
chr17:35629606:G:A	-88.3741	-87.3216	-88.3741	-87.3216	0.0025178659999999997
chr17:35629864:C:T	-88.53	-87.7516	-88.53	-87.7516	0.001617486
chr17:35631149:A:G	-89.34	-88.2194	-89.34	-88.2194	0.000992194
chr17:35631403:T:C	-88.5098	-87.4923	-88.5098	-87.4923	0.0021282529999999
chr17:35631827:G:C	-90.6268	-88.8262	-90.6268	-88.8262	0.0005311044
chr17:35632228:G:A	-88.1159	-87.8782	-88.1159	-87.8782	0.0014073279999999998
chr17:35632512:T:C	-88.4455	-87.3721	-88.4455	-87.3721	0.002394201
chr17:35634316:A:G	-88.4302	-87.3642	-88.4302	-87.3642	0.002413033
chr17:35634953:C:T	-88.5655	-87.4759	-88.5655	-87.4759	0.0021580989999999997
chr17:35635146:C:T	-90.5992	-88.8183	-90.5992	-88.8183	0.0005352557999999999
chr17:35635262:C:T	-87.9635	-87.8168	-87.9635	-87.8168	0.0014995199999999998
chr17:35637209:T:C	-88.6692	-87.5636	-88.6692	-87.5636	0.0019764549999999
chr17:35639205:A:C	-88.6561	-87.5519	-88.6561	-87.5519	0.001999729
chr17:35639391:G:A	-90.6517	-88.8365	-90.6517	-88.8365	0.0005256328
chr17:35640028:T:C	-88.4775	-87.8918	-88.4775	-87.8918	0.001386503
chr17:35640913:A:G	-90.2659	-88.6864	-90.2659	-88.6864	0.0006108891999999999
chr17:35641083:A:G	0.0	-84.2587	0.0	-84.2587	0.0576817
chr17:35642308:AGTACCAT:A	-89.2662	-88.1782	-89.2662	-88.1782	0.001037755
chr17:35642817:C:T	-87.9775	-87.3395	-87.9775	-87.3395	0.002455846
chr17:35643688:C:T	-90.3862	-88.6643	-90.3862	-88.6643	0.0006247062
chr17:35643916:A:T	-89.7704	-88.2143	-89.7704	-88.2143	0.000961394
chr17:35645548:G:C	-87.9743	-87.3488	-87.9743	-87.3488	0.0024331179999999997
chr17:35646015:T:C	-88.4509	-87.3786	-88.4509	-87.3786	0.002379191
chr17:35646292:G:A	-89.3007	-88.1962	-89.3007	-88.1962	0.001019103
chr17:35646395:GT:G	-88.4682	-87.3919	-88.4682	-87.3919	0.002347536
chr17:35646643:T:C	-90.021	-88.2797	-90.021	-88.2797	0.000919596
chr17:35647151:C:T	-88.0889	-87.3426	-88.0889	-87.3426	0.002454064
chr17:35647195:A:G	-88.4861	-87.4362	-88.4861	-87.4362	0.0022454
chr17:35647462:G:A	-88.8533	-88.0371	-88.8533	-88.0371	0.0011860080000000001
chr17:35647713:A:G	-90.6185	-88.8226	-90.6185	-88.8226	0.0005329898
chr17:35649600:C:T	-89.7039	-88.2691	-89.7039	-88.2691	0.000924921
chr17:35650519:C:G	-90.5917	-88.812	-90.5917	-88.812	0.0005387916
chr17:35652129:C:T	-88.0052	-87.1171	-88.0052	-87.1171	0.0030811
chr17:35653547:C:T	-88.1482	-87.2405	-88.1482	-87.2405	0.002725084
chr17:35655462:G:A	-90.6105	-88.8187	-90.6105	-88.8187	0.0005351086000000001
chr17:35656972:A:G	0.0	-88.1363	0.0	-88.1363	0.0010521
chr17:35659315:G:C	-88.515	-87.5107	-88.515	-87.5107	0.0020799909999999
chr17:35660015:T:C	-90.6068	-88.8199	-90.6068	-88.8199	0.000534471
chr17:35660470:T:G	0.0	-88.7796	0.0	-88.7796	0.000555663
chr17:35662740:G:A	-88.334	-87.269	-88.334	-87.269	0.002654132
chr17:35666133:G:A	-87.9553	-87.2251	-87.9553	-87.2251	0.0027606560000000002
chr17:35666395:C:G	-88.3955	-87.4434	-88.3955	-87.4434	0.002224065
chr17:35666457:A:T	-88.4274	-87.47	-88.4274	-87.47	0.002165521
chr17:35667547:C:T	-89.7911	-88.2285	-89.7911	-88.2285	0.000948078
chr17:35667961:G:A	-90.541	-88.7909	-90.541	-88.7909	0.0005501342
chr17:35668189:G:A	-88.4923	-87.4075	-88.4923	-87.4075	0.0023112690000000003
chr17:35669083:G:A	-88.5894	-87.4911	-88.5894	-87.4911	0.0021258249999999
chr17:35669757:G:A	-88.5112	-87.423	-88.5112	-87.423	0.002275735
chr17:35669831:A:G	-88.5666	-87.4757	-88.5666	-87.4757	0.0021587470000000004
chr17:35670638:A:C	-88.4664	-87.6327	-88.4664	-87.6327	0.001831028
chr17:35671885:T:C	-90.5785	-88.8079	-90.5785	-88.8079	0.0005408698
chr17:35672348:A:G	-90.1311	-88.4566	-90.1311	-88.4566	0.0007673051999998999
chr17:35672416:G:A	-88.5697	-87.4723	-88.5697	-87.4723	0.002166027
chr17:35672498:C:T	-88.5745	-87.4907	-88.5745	-87.4907	0.002126256
chr17:35673609:G:A	-87.9329	-87.802	-87.9329	-87.802	0.0015207599999999
chr17:35674102:T:C	-88.5227	-87.4334	-88.5227	-87.4334	0.002254768
chr17:35674120:G:A	-88.578	-87.4854	-88.578	-87.4854	0.002137968
chr17:35675343:A:G	-88.3084	-87.5129	-88.3084	-87.5129	0.002067158
chr17:35675811:C:T	-89.7489	-88.2909	-89.7489	-88.2909	0.0009250829999999999
chr17:35676793:A:T	-88.2067	-87.4289	-88.2067	-87.4289	0.002249876
chr17:35678245:T:G	-88.6575	-87.5502	-88.6575	-87.5502	0.0020032030000000003
chr17:35678582:G:A	-90.5941	-88.8131	-90.5941	-88.8131	0.000538062
chr17:35679092:T:C	-88.4032	-87.5531	-88.4032	-87.5531	0.0019867709999999003
chr17:35680046:A:G	-88.4929	-87.6484	-88.4929	-87.6484	0.0018024189999999998
chr17:35680792:G:C	-90.4844	-88.7815	-90.4844	-88.7815	0.000555596
chr17:35682073:G:A	-89.725	-88.2052	-89.725	-88.2052	0.0009693379999999999
chr17:35682398:A:C	-90.3484	-88.6351	-90.3484	-88.6351	0.0006431664000000001
chr17:35684800:A:G	-86.7039	-86.9095	-86.7039	-86.9095	0.0035446699999999998
chr17:35685773:C:T	-88.4643	-87.3992	-88.4643	-87.3992	0.0023306
chr17:35685932:T:C	-90.393	-88.6667	-90.393	-88.6667	0.0006231402
chr17:35686852:G:A	-90.2736	-88.6903	-90.2736	-88.6903	0.0006085558
chr17:35686925:T:C	-88.2275	-87.455	-88.2275	-87.455	0.00219127
chr17:35688513:T:C	-88.223	-87.4897	-88.223	-87.4897	0.0021134399999998997
chr17:35688857:A:G	-88.5205	-87.4318	-88.5205	-87.4318	0.002256198
chr17:35689107:C:T	-86.5795	-86.8483	-86.5795	-86.8483	0.0037680000000000005
chr17:35689916:C:T	-88.4561	-87.3755	-88.4561	-87.3755	0.002386623
chr17:35690633:T:C	-88.4775	-87.398	-88.4775	-87.398	0.0023333819999999997
chr17:35692369:A:G	-86.7729	-86.9402	-86.7729	-86.9402	0.00343776
chr17:35692555:T:G	-90.2707	-88.6892	-90.2707	-88.6892	0.0006092568
chr17:35692563:T:A	-88.5704	-87.4751	-88.5704	-87.4751	0.0021606489999999997
chr17:35693589:C:T	-90.4038	-88.6698	-90.4038	-88.6698	0.0006212462000000001
chr17:35693760:ACTT:A	-89.8613	-88.2724	-89.8613	-88.2724	0.00090811
chr17:35694083:C:T	-86.7176	-86.9282	-86.7176	-86.9282	0.0034820600000000004
chr17:35694975:C:G	-88.5728	-87.4811	-88.5728	-87.4811	0.002147217
chr17:35696743:G:A	-88.5641	-87.4671	-88.5641	-87.4671	0.002177875
chr17:35697908:T:C	-88.2925	-87.4815	-88.2925	-87.4815	0.0021349719999999
chr17:35699451:C:G	-90.6069	-88.8157	-90.6069	-88.8157	0.0005367105999999
chr17:35699698:A:G	-88.1802	-87.4695	-88.1802	-87.4695	0.002156008
chr17:35700588:C:G	-88.5407	-87.4487	-88.5407	-87.4487	0.0022182559999999
chr17:35702305:T:C	-90.6116	-88.8179	-90.6116	-88.8179	0.0005355566
chr17:35705858:A:T	-90.3194	-88.7126	-90.3194	-88.7126	0.0005951176
chr17:35706053:C:T	-88.5493	-87.125	-88.5493	-87.125	0.002865709
chr17:35706247:T:TA	-90.5868	-88.8087	-90.5868	-88.8087	0.0005404742
chr17:35707040:C:T	-88.351	-87.2876	-88.351	-87.2876	0.0026072369999999003
chr17:35709671:A:G	-86.8314	-86.9859	-86.8314	-86.9859	0.0032882
chr17:35712127:T:G	-90.6398	-88.8275	-90.6398	-88.8275	0.0005304424
chr17:35712668:G:A	-90.3701	-88.6598	-90.3701	-88.6598	0.000627449
chr17:35715171:G:A	-88.3027	-87.5193	-88.3027	-87.5193	0.0020532740000000003
chr17:35716002:T:C	-88.8011	-87.8609	-88.8011	-87.8609	0.0013704989999998999
chr17:35718070:T:A	-88.5486	-87.4552	-88.5486	-87.4552	0.002203809
chr17:35718663:CAT:C	-88.271	-87.5096	-88.271	-87.5096	0.0020724899999999997
chr17:35719402:T:A	-90.5221	-88.787	-90.5221	-88.787	0.0005522258
chr17:35719628:CT:C	0.0	-88.7588	0.0	-88.7588	0.000567383
chr17:35722759:C:A	-88.3815	-87.5238	-88.3815	-87.5238	0.002047304
chr17:35723915:C:T	-88.4389	-87.3609	-88.4389	-87.3609	0.002422144
chr17:35724157:A:G	-86.9849	-87.0628	-86.9849	-87.0628	0.0030461899999998997
chr17:35725494:C:T	-87.9067	-87.3537	-87.9067	-87.3537	0.0024140819999999997
chr17:35726811:A:G	-90.3896	-88.7446	-90.3896	-88.7446	0.0005764127999999999
chr17:35728916:A:G	-88.2147	-87.1597	-88.2147	-87.1597	0.002969094
chr17:35729387:C:T	-88.719	-87.5961	-88.719	-87.5961	0.001927879
chr17:35733096:G:A	-89.1713	-87.9948	-89.1713	-87.9948	0.0012773589999999998
chr17:35733177:T:C	-90.5857	-88.8357	-90.5857	-88.8357	0.0005259780000000001
chr17:35737245:G:A	-88.842	-87.6998	-88.842	-87.6998	0.001734037
chr17:35739852:G:A	-90.7112	-88.8965	-90.7112	-88.8965	0.0004949944
chr17:35740287:G:A	-88.8536	-87.7377	-88.8536	-87.7377	0.001666379
chr17:35743270:C:T	-90.0942	-88.5929	-90.0942	-88.5929	0.0006701278
chr17:35743280:G:A	-90.0827	-88.5865	-90.0827	-88.5865	0.0006743529999999999
chr17:35744297:G:A	-90.1192	-88.6108	-90.1192	-88.6108	0.0006596129999998999
