## Supplementary material for "Characterization of shared and ancestry-specific signals driving complex traits using multi-ancestry fine-mapping": results_platelet_count_aou.txt

chr	start_bp	end_bp	rsid	eur_pip	afr_pip	eur_maf	afr_maf	bp	bp	eur_beta	afr_beta	eur_se	afr_se	eur_zscore	afr_zscore	eur_pval	afr_pval	global_pip	eur_nocausal	afr_nocausal	shared_pip	not_shared_pip	shared_ll	notshared_ll	num_snps_eur	num_snps_afr	nc	runtime
17	35058884	36062904	chr17:35559745:C:T	0.285765	NA	0.0111646	0	35559745	NA	0.0771843388914405	NA	0.0201948394497782	NA	3.8219832885221683	NA	0.000132464	NA	0.285765	3.51798e-12	0.0001876	NA	NA	NA	NA	252	237	3	25612.757
17	35058884	36062904	chr17:35641083:A:G	0.0576817	NA	0.0289428	0	35641083	NA	0.0434245008220627	NA	0.0127019556113186	NA	3.418725600282173	NA	0.000629406	NA	0.0576817	3.51798e-12	0.0001876	NA	NA	NA	NA	252	237	3	25612.757
17	35058884	36062904	chr17:35572827:CCT:C	0.230458	NA	0.0111396	0	35572827	NA	0.0761257601264903	NA	0.0202077523136401	NA	3.7671562351398142	NA	0.000165214	NA	0.230458	3.51798e-12	0.0001876	NA	NA	NA	NA	252	237	3	25612.757
17	35058884	36062904	chr17:35554209:C:A	0.128537	0.0317816	0.0332465	0.166508	35554209	35554209	0.0417511415678885	-0.0030361895491535	0.0119200974248357	0.0136564353074488	3.502583920237042	-0.22232665265857723	0.000460972	0.824062	0.1288769	3.51798e-12	0.0001876	0.0314417	0.0974351999999999	-84.4504	-83.7309	252	237	3	25612.757
17	35058884	36062904	chr17:35553998:T:C	0.138213	0.035048	0.0332614	0.166291	35553998	35553998	0.0419382690459528	-0.0022870759338223	0.0119136247243885	0.013663303173691	3.520193897001015	-0.16738821533478934	0.000431426	0.867066	0.138561	3.51798e-12	0.0001876	0.0347	0.1038609999999999	-84.3513	-83.6669	252	237	3	25612.757
17	35058884	36062904	chr17:35552251:C:T	0.127779	0.031928	0.0332526	0.166174	35552251	35552251	0.0416955428992112	-0.0027165768060067	0.011913041967937	0.0136674443857439	3.4999912710314813	-0.198762601795569	0.000465479	0.84245	0.1281232	3.51798e-12	0.0001876	0.0315838	0.0965394	-84.4457	-83.7403	252	237	3	25612.757
17	35058884	36062904	chr17:35558885:A:G	0.288132	0.287737	0.193944	0.241544	35558885	35558885	0.0407097418142836	0.0573548476747128	0.0053762539095932	0.011798788444505	7.5721389835481085	4.861079418830027	3.70305e-14	1.17635e-06	0.290539	3.51798e-12	0.0001876	0.28533	0.005209	-82.6183	-86.7151	252	237	3	25612.757
17	35058884	36062904	chr17:35557785:T:C	0.209711	0.209389	0.192702	0.206509	35557785	35557785	0.0406908719288914	0.0599174889921714	0.0053869473189009	0.0124706330994808	7.553604949155798	4.8046870206345815	4.27002e-14	1.56121e-06	0.212139	3.51798e-12	0.0001876	0.206961	0.0051779999999999	-82.9318	-86.7013	252	237	3	25612.757
17	35058884	36062904	chr17:35553672:G:A	0.126754	0.0318464	0.0332556	0.166149	35553672	35553672	0.0416655032902967	-0.0025575461879933	0.0119120962765809	0.0136639302027712	3.4977473588935646	-0.18717500382683458	0.000469412	0.851525	0.1271025	3.51798e-12	0.0001876	0.0314979	0.0956046	-84.4483	-83.7498	252	237	3	25612.757
17	35058884	36062904	chr17:35553436:C:G	0.142526	0.0360307	0.0332566	0.166224	35553436	35553436	0.0420433406744916	-0.0023594125825076	0.0119139473522807	0.0136618159807545	3.5289177827735823	-0.17270124160882577	0.000417452	0.862888	0.1428717	3.51798e-12	0.0001876	0.035685	0.1071867	-84.3233	-83.6355	252	237	3	25612.757
17	35058884	36062904	chr17:35562904:G:A	0.460724	0.45884	0.194326	0.241945	35562904	35562904	0.0410481344584884	0.0573509966378982	0.0053725711171366	0.0117911113761835	7.640314769879803	4.863917811321815	2.18634e-14	1.15962e-06	0.462778	3.51798e-12	0.0001876	0.456786	0.0059919999999999	-82.1513	-86.6061	252	237	3	25612.757
