## Supplementary material for "Characterization of shared and ancestry-specific signals driving complex traits using multi-ancestry fine-mapping": global_pips.txt

SNP_ID	shared_ll	notshared_ll	global_pips
chr17:43890638:G:A	0.0	-432.033	0.313223
chr17:44352876:C:T	-438.923	-437.643	0.0014876949999999998
chr17:44356087:G:A	0.0	-431.566	0.628606
chr17:44358852:G:A	-438.904	-437.691	0.001405098
chr17:44359632:G:A	-438.214	-437.098	0.0029671560000000003
chr17:44360386:G:A	-433.301	-432.499	0.3731742
chr17:44366416:T:C	-433.981	-433.79	0.1159955
chr17:44370201:C:T	0.0	-437.342	0.00154021
chr17:44370812:A:G	-439.343	-437.905	0.000994351
chr17:44370842:A:AG	-437.679	-436.857	0.0032584170000000004
chr17:44372421:G:A	-434.675	-434.3	0.0657326
chr17:44373937:G:A	-434.191	-433.89	0.1018597
chr17:44375697:A:C	-434.105	-433.585	0.12968449999999998
chr17:44376902:T:C	-438.424	-437.297	0.0019368900000000001
chr17:44376974:A:G	-439.241	-437.849	0.0011936540000000002
chr17:44377095:G:C	-434.653	-434.161	0.07307810000000001
chr17:44377438:C:T	-434.669	-434.149	0.0733531
chr17:44377654:TGAGCCCCTG:T	-434.651	-434.241	0.0690375
chr17:44382729:T:C	-436.66	-436.151	0.00717449
chr17:44382890:C:A	-436.663	-435.966	0.008198
chr17:44384738:G:C	0.0	-437.006	0.00215689
chr17:44386969:T:A	-440.036	-438.268	0.0006777182
chr17:44387547:T:C	-439.829	-438.166	0.0007676542000000001
chr17:44388675:C:T	-439.836	-438.148	0.0007770909999999999
chr17:44394108:A:G	-439.949	-438.237	0.0006876122
chr17:44394677:T:G	-439.286	-437.798	0.001140389
chr17:44395220:C:T	-439.765	-438.126	0.0008021533
chr17:44402945:G:A	-437.917	-436.863	0.0038477249999999998
chr17:44404125:C:G	-439.963	-438.23	0.0007104566
chr17:44404923:G:A	-439.447	-437.989	0.0009058019999999999
chr17:44405865:T:A	-439.958	-438.23	0.0007110187
chr17:44406163:T:A	-439.216	-437.811	0.001141646
chr17:44408242:GGT:G	-439.208	-437.805	0.001149057
chr17:44411998:C:T	-439.924	-438.226	0.0006946964
chr17:44415188:C:T	-439.154	-437.762	0.001200745
chr17:44415492:A:G	-439.131	-437.754	0.001214601
chr17:44417340:T:C	-439.188	-437.782	0.001174458
chr17:44418322:C:T	-439.063	-437.734	0.0012506
chr17:44420008:C:A	-439.11	-437.743	0.001229906
chr17:44420369:G:A	-439.298	-437.82	0.001117903
chr17:44423044:G:A	-438.833	-437.681	0.0013758120000000001
chr17:44423234:C:T	-439.97	-438.235	0.0007064061
chr17:44424324:C:A	-439.942	-438.223	0.0007167528
chr17:44424761:A:C	-439.252	-437.817	0.001129312
chr17:44425022:AAAC:A	-439.949	-438.227	0.0007139042
chr17:44429029:T:C	-439.797	-438.145	0.0007853152
chr17:44429460:A:C	-439.133	-437.765	0.0012039800000000001
chr17:44429592:C:T	-439.78	-438.121	0.0008028230999999999
chr17:44429978:A:G	-439.028	-437.69	0.0013034239999999999
chr17:44430476:C:T	-439.741	-438.123	0.0008080400999999999
chr17:44431573:A:ATT	-439.915	-438.212	0.0007275153999999999
chr17:44432622:G:A	-439.14	-437.764	0.0012029450000000002
chr17:44434150:A:G	-439.754	-438.118	0.0008089069
chr17:44436081:T:C	0.0	-437.596	0.00119525
chr17:44436891:G:A	-439.267	-437.817	0.001124536
chr17:44441390:C:CT	-439.747	-438.121	0.0008081092
chr17:44444239:T:C	-440.124	-438.302	0.0006450116
chr17:44444862:G:A	-439.169	-437.777	0.001183741
chr17:44446260:G:A	-437.97	-436.881	0.003765564
chr17:44448767:C:T	-437.641	-436.886	0.003205034
chr17:44449060:T:G	-439.382	-437.883	0.00104414
chr17:44455393:C:T	-439.942	-438.224	0.0007165717
chr17:44456036:A:G	-439.16	-437.785	0.0011784640000000002
chr17:44458779:C:T	-439.135	-437.768	0.001200057
chr17:44460685:C:A	-439.085	-437.748	0.0012318910000000001
chr17:44461322:T:C	-439.555	-438.019	0.000908879
chr17:44462201:C:A	-439.113	-437.766	0.0012076670000000002
chr17:44463116:T:C	-439.155	-437.781	0.0011830960000000002
chr17:44463763:A:T	-439.041	-437.727	0.00126343
chr17:44466337:C:T	-439.149	-437.775	0.001190261
chr17:44469506:C:T	-439.749	-438.124	0.0008065707999999999
chr17:44470040:G:A	0.0	-437.218	0.00174579
chr17:44470075:C:T	0.0	-433.711	0.0587012
chr17:44470102:C:T	-437.646	-436.911	0.003135476
chr17:44470320:C:A	-439.936	-438.221	0.0007188265
chr17:44470613:C:T	-439.779	-438.142	0.0007897059999999999
chr17:44472512:C:T	-439.61	-438.076	0.000823312
chr17:44472624:G:A	-439.115	-437.77	0.0012039019999999998
chr17:44474181:G:A	-439.277	-437.861	0.001084237
chr17:44475464:C:T	-439.916	-438.204	0.0007321531
chr17:44475787:A:C	-437.747	-436.948	0.002981448
chr17:44476299:G:A	-439.957	-438.234	0.0007073567
chr17:44477232:T:C	-439.573	-438.019	0.000907916
chr17:44477307:T:G	-439.947	-438.23	0.0007110949
chr17:44477522:G:C	-439.813	-438.152	0.0007741154
chr17:44478117:A:G	-438.735	-437.638	0.0015058419999999999
chr17:44478419:G:A	-439.673	-438.101	0.000845944
chr17:44482841:G:A	-439.377	-437.964	0.0009231750000000001
chr17:44483539:G:A	-440.01	-438.245	0.0006959183
chr17:44485264:C:T	-439.724	-438.109	0.000819324
chr17:44487961:T:C	-439.045	-437.716	0.001273367
chr17:44490100:C:T	-439.096	-437.761	0.001216608
chr17:44490645:T:C	-439.899	-438.203	0.0007348086
chr17:44492978:G:T	-439.065	-437.806	0.001098104
chr17:44493736:G:A	-439.089	-437.735	0.00124283
chr17:44497530:A:G	-439.347	-437.907	0.001031546
chr17:44501514:G:A	-439.756	-438.126	0.0008036908000000001
chr17:44502636:T:C	-437.759	-436.721	0.00448282
chr17:44502693:T:C	-439.483	-438.007	0.0008873249999999999
chr17:44505209:T:C	-439.357	-437.914	0.001025024
chr17:44505868:G:A	-439.426	-437.937	0.000992796
chr17:44506283:G:A	-439.378	-437.95	0.0009427179999999999
chr17:44507348:T:C	-439.435	-437.92	0.00100469
chr17:44507509:T:G	-439.432	-437.949	0.000982409
chr17:44509951:C:T	-437.605	-436.654	0.00487813
chr17:44510715:A:T	-439.136	-437.751	0.001216586
chr17:44511640:C:T	-438.805	-437.504	0.0015827600000000001
chr17:44512110:C:T	-440.014	-438.26	0.0006855127
chr17:44512552:A:G	-437.917	-437.046	0.0026595100000000003
chr17:44512556:G:A	-439.397	-437.958	0.0009350440000000001
chr17:44514834:A:G	-438.755	-437.414	0.0017163249999999999
chr17:44515264:C:T	-439.159	-437.762	0.001199889
chr17:44519043:T:C	-438.064	-437.13	0.0024070769999999997
chr17:44519221:A:G	-438.869	-437.563	0.0014888
chr17:44521060:G:A	-439.756	-438.123	0.0008078312
chr17:44521506:T:C	-435.706	-434.769	0.032731909999999996
chr17:44524306:C:T	-439.812	-438.15	0.0007820845
chr17:44524593:C:T	-435.643	-434.718	0.03530548
chr17:44525287:A:G	-435.233	-434.438	0.047894900000000004
chr17:44525620:G:A	-433.677	-433.766	0.1291485
chr17:44526056:A:C	-436.248	-435.356	0.017923230000000002
chr17:44528273:C:T	-433.48	-433.758	0.1417737
chr17:44531555:G:A	-439.893	-438.195	0.0007421594000000001
chr17:44532649:T:G	0.0	-433.925	0.0477111
chr17:44532893:T:C	-434.725	-434.566	0.051404
chr17:44536853:C:T	-439.349	-437.917	0.0010035789999999999
chr17:44537974:T:G	-436.569	-436.203	0.00706227
chr17:44538184:A:G	-439.696	-438.113	0.0008215270000000001
chr17:44540989:C:T	-436.766	-435.796	0.01073761
chr17:44547036:G:A	-439.999	-438.215	0.0006944533
chr17:44549294:C:T	-436.208	-435.998	0.010238839999999999
chr17:44551639:T:C	-437.235	-436.304	0.00619742
chr17:44554502:T:A	-437.006	-436.357	0.0062588
chr17:44556946:T:TCGGGGG	0.0	-433.467	0.0733638
chr17:44584361:C:T	-438.39	-437.443	0.001673676
