## Supplementary material for "Characterization of shared and ancestry-specific signals driving complex traits using multi-ancestry fine-mapping": mscaviar_results_shared_pips.txt

SNP_ID	shared_pip	shared_ll	notshared_ll
chr17:43890638:G:A	0	0	-432.033
chr17:44352876:C:T	0.000239196	-438.923	-437.643
chr17:44356087:G:A	0	0	-431.566
chr17:44358852:G:A	0.00023906	-438.904	-437.691
chr17:44359632:G:A	0.000549407	-438.214	-437.098
chr17:44360386:G:A	0.0861662	-433.301	-432.499
chr17:44366416:T:C	0.0411048	-433.981	-433.79
chr17:44370201:C:T	0	0	-437.342
chr17:44370812:A:G	0.000135199	-439.343	-437.905
chr17:44370842:A:AG	0.000734843	-437.679	-436.857
chr17:44372421:G:A	0.0206278	-434.675	-434.3
chr17:44373937:G:A	0.033588	-434.191	-433.89
chr17:44375697:A:C	0.0366817	-434.105	-433.585
chr17:44376902:T:C	0.000342439	-438.424	-437.297
chr17:44376974:A:G	0.000176978	-439.241	-437.849
chr17:44377095:G:C	0.0211218	-434.653	-434.161
chr17:44377438:C:T	0.0207762	-434.669	-434.149
chr17:44377654:TGAGCCCCTG:T	0.0211379	-434.651	-434.241
chr17:44382729:T:C	0.00206197	-436.66	-436.151
chr17:44382890:C:A	0.00204396	-436.663	-435.966
chr17:44384738:G:C	0	0	-437.006
chr17:44386969:T:A	6.97668e-05	-440.036	-438.268
chr17:44387547:T:C	8.75078e-05	-439.829	-438.166
chr17:44388675:C:T	8.6432e-05	-439.836	-438.148
chr17:44394108:A:G	7.27888e-05	-439.949	-438.237
chr17:44394677:T:G	0.000152091	-439.286	-437.798
chr17:44395220:C:T	9.35547e-05	-439.765	-438.126
chr17:44402945:G:A	0.000742335	-437.917	-436.863
chr17:44404125:C:G	7.57224e-05	-439.963	-438.23
chr17:44404923:G:A	0.000119567	-439.447	-437.989
chr17:44405865:T:A	7.61063e-05	-439.958	-438.23
chr17:44406163:T:A	0.000164679	-439.216	-437.811
chr17:44408242:GGT:G	0.000165989	-439.208	-437.805
chr17:44411998:C:T	7.43006e-05	-439.924	-438.226
chr17:44415188:C:T	0.00017499	-439.154	-437.762
chr17:44415492:A:G	0.000179334	-439.131	-437.754
chr17:44417340:T:C	0.000168984	-439.188	-437.782
chr17:44418322:C:T	0.000193017	-439.063	-437.734
chr17:44420008:C:A	0.000183405	-439.11	-437.743
chr17:44420369:G:A	0.000150735	-439.298	-437.82
chr17:44423044:G:A	0.000246302	-438.833	-437.681
chr17:44423234:C:T	7.51429e-05	-439.97	-438.235
chr17:44424324:C:A	7.74472e-05	-439.942	-438.223
chr17:44424761:A:C	0.000158354	-439.252	-437.817
chr17:44425022:AAAC:A	7.68658e-05	-439.949	-438.227
chr17:44429029:T:C	9.04128e-05	-439.797	-438.145
chr17:44429460:A:C	0.000179362	-439.133	-437.765
chr17:44429592:C:T	9.17399e-05	-439.78	-438.121
chr17:44429978:A:G	0.000199291	-439.028	-437.69
chr17:44430476:C:T	9.61319e-05	-439.741	-438.123
chr17:44431573:A:ATT	7.97846e-05	-439.915	-438.212
chr17:44432622:G:A	0.00017779	-439.14	-437.764
chr17:44434150:A:G	9.46121e-05	-439.754	-438.118
chr17:44436081:T:C	0	0	-437.596
chr17:44436891:G:A	0.000155548	-439.267	-437.817
chr17:44441390:C:CT	9.54308e-05	-439.747	-438.121
chr17:44444239:T:C	6.25644e-05	-440.124	-438.302
chr17:44444862:G:A	0.000172457	-439.169	-437.777
chr17:44446260:G:A	0.000708366	-437.97	-436.881
chr17:44448767:C:T	0.000771076	-437.641	-436.886
chr17:44449060:T:G	0.000138101	-439.382	-437.883
chr17:44455393:C:T	7.74473e-05	-439.942	-438.224
chr17:44456036:A:G	0.000174461	-439.16	-437.785
chr17:44458779:C:T	0.000178956	-439.135	-437.768
chr17:44460685:C:A	0.000188745	-439.085	-437.748
chr17:44461322:T:C	0.000116671	-439.555	-438.019
chr17:44462201:C:A	0.000183353	-439.113	-437.766
chr17:44463116:T:C	0.000175308	-439.155	-437.781
chr17:44463763:A:T	0.000197687	-439.041	-437.727
chr17:44466337:C:T	0.000176467	-439.149	-437.775
chr17:44469506:C:T	9.52482e-05	-439.749	-438.124
chr17:44470040:G:A	0	0	-437.218
chr17:44470075:C:T	0	0	-433.711
chr17:44470102:C:T	0.000764074	-437.646	-436.911
chr17:44470320:C:A	7.79295e-05	-439.936	-438.221
chr17:44470613:C:T	9.2283e-05	-439.779	-438.142
chr17:44472512:C:T	0.000101738	-439.61	-438.076
chr17:44472624:G:A	0.000183214	-439.115	-437.77
chr17:44474181:G:A	0.000154864	-439.277	-437.861
chr17:44475464:C:T	7.96159e-05	-439.916	-438.204
chr17:44475787:A:C	0.000693392	-437.747	-436.948
chr17:44476299:G:A	7.60553e-05	-439.957	-438.234
chr17:44477232:T:C	0.00011456	-439.573	-438.019
chr17:44477307:T:G	7.69071e-05	-439.947	-438.23
chr17:44477522:G:C	8.82226e-05	-439.813	-438.152
chr17:44478117:A:G	0.00029274	-438.735	-437.638
chr17:44478419:G:A	0.00010633	-439.673	-438.101
chr17:44482841:G:A	0.000125328	-439.377	-437.964
chr17:44483539:G:A	7.16927e-05	-440.01	-438.245
chr17:44485264:C:T	9.7732e-05	-439.724	-438.109
chr17:44487961:T:C	0.000196369	-439.045	-437.716
chr17:44490100:C:T	0.000186773	-439.096	-437.761
chr17:44490645:T:C	8.11734e-05	-439.899	-438.203
chr17:44492978:G:T	0.000168993	-439.065	-437.806
chr17:44493736:G:A	0.000187404	-439.089	-437.735
chr17:44497530:A:G	0.000144188	-439.347	-437.907
chr17:44501514:G:A	9.44762e-05	-439.756	-438.126
chr17:44502636:T:C	0.00087326	-437.759	-436.721
chr17:44502693:T:C	0.000115362	-439.483	-438.007
chr17:44505209:T:C	0.000143022	-439.357	-437.914
chr17:44505868:G:A	0.000132766	-439.426	-437.937
chr17:44506283:G:A	0.000127467	-439.378	-437.95
chr17:44507348:T:C	0.000131026	-439.435	-437.92
chr17:44507509:T:G	0.000132143	-439.432	-437.949
chr17:44509951:C:T	0.00101792	-437.605	-436.654
chr17:44510715:A:T	0.000178374	-439.136	-437.751
chr17:44511640:C:T	0.000249457	-438.805	-437.504
chr17:44512110:C:T	7.15703e-05	-440.014	-438.26
chr17:44512552:A:G	0.00058459	-437.917	-437.046
chr17:44512556:G:A	0.000125514	-439.397	-437.958
chr17:44514834:A:G	0.000260933	-438.755	-437.414
chr17:44515264:C:T	0.000174123	-439.159	-437.762
chr17:44519043:T:C	0.000502441	-438.064	-437.13
chr17:44519221:A:G	0.000233818	-438.869	-437.563
chr17:44521060:G:A	9.47418e-05	-439.756	-438.123
chr17:44521506:T:C	0.00676162	-435.706	-434.769
chr17:44524306:C:T	8.92395e-05	-439.812	-438.15
chr17:44524593:C:T	0.00737077	-435.643	-434.718
chr17:44525287:A:G	0.0111121	-435.233	-434.438
chr17:44525620:G:A	0.0552752	-433.677	-433.766
chr17:44526056:A:C	0.00384107	-436.248	-435.356
chr17:44528273:C:T	0.0673292	-433.48	-433.758
chr17:44531555:G:A	8.19316e-05	-439.893	-438.195
chr17:44532649:T:G	0	0	-433.925
chr17:44532893:T:C	0.0187781	-434.725	-434.566
chr17:44536853:C:T	0.000138163	-439.349	-437.917
chr17:44537974:T:G	0.00237464	-436.569	-436.203
chr17:44538184:A:G	0.00010074	-439.696	-438.113
chr17:44540989:C:T	0.00218056	-436.766	-435.796
chr17:44547036:G:A	6.95317e-05	-439.999	-438.215
chr17:44549294:C:T	0.00363123	-436.208	-435.998
chr17:44551639:T:C	0.00129622	-437.235	-436.304
chr17:44554502:T:A	0.00163026	-437.006	-436.357
chr17:44556946:T:TCGGGGG	0	0	-433.467
chr17:44584361:C:T	0.000337869	-438.39	-437.443
