## Supplementary material for "Characterization of shared and ancestry-specific signals driving complex traits using multi-ancestry fine-mapping": mscaviar_results_study0_post.txt

SNP_ID	Prob_in_pCausalSet
chr17:43890638:G:A	0.313223
chr17:44352876:C:T	0.00112249
chr17:44356087:G:A	0.628606
chr17:44358852:G:A	0.00100976
chr17:44359632:G:A	0.00262968
chr17:44360386:G:A	0.37294
chr17:44366416:T:C	0.115385
chr17:44370201:C:T	0.00154021
chr17:44370812:A:G	0.000623222
chr17:44370842:A:AG	0.00282917
chr17:44372421:G:A	0.065189
chr17:44373937:G:A	0.101303
chr17:44375697:A:C	0.129244
chr17:44376902:T:C	0.00157851
chr17:44376974:A:G	0.000854018
chr17:44377095:G:C	0.0725935
chr17:44377438:C:T	0.0728799
chr17:44377654:TGAGCCCCTG:T	0.0685135
chr17:44382729:T:C	0.00661061
chr17:44382890:C:A	0.00775129
chr17:44384738:G:C	0.00215689
chr17:44386969:T:A	0.000320604
chr17:44387547:T:C	0.000368277
chr17:44388675:C:T	0.00033966
chr17:44394108:A:G	0.000344049
chr17:44394677:T:G	0.000423686
chr17:44395220:C:T	0.000372457
chr17:44402945:G:A	0.00349569
chr17:44404125:C:G	0.000333047
chr17:44404923:G:A	0.000557332
chr17:44405865:T:A	0.000337383
chr17:44406163:T:A	0.000482301
chr17:44408242:GGT:G	0.000482786
chr17:44411998:C:T	0.000350283
chr17:44415188:C:T	0.00048657
chr17:44415492:A:G	0.000496985
chr17:44417340:T:C	0.000477313
chr17:44418322:C:T	0.000535775
chr17:44420008:C:A	0.000504833
chr17:44420369:G:A	0.00043183
chr17:44423044:G:A	0.00086385
chr17:44423234:C:T	0.000333963
chr17:44424324:C:A	0.000343826
chr17:44424761:A:C	0.000461735
chr17:44425022:AAAC:A	0.000341973
chr17:44429029:T:C	0.000367955
chr17:44429460:A:C	0.000505796
chr17:44429592:C:T	0.000353118
chr17:44429978:A:G	0.000524076
chr17:44430476:C:T	0.00039228
chr17:44431573:A:ATT	0.000352991
chr17:44432622:G:A	0.000498656
chr17:44434150:A:G	0.000372004
chr17:44436081:T:C	0.00119525
chr17:44436891:G:A	0.000448605
chr17:44441390:C:CT	0.000382914
chr17:44444239:T:C	0.000286695
chr17:44444862:G:A	0.00048741
chr17:44446260:G:A	0.00343249
chr17:44448767:C:T	0.00269226
chr17:44449060:T:G	0.000420406
chr17:44455393:C:T	0.000344114
chr17:44456036:A:G	0.000502743
chr17:44458779:C:T	0.000507443
chr17:44460685:C:A	0.000530692
chr17:44461322:T:C	0.000425769
chr17:44462201:C:A	0.000524261
chr17:44463116:T:C	0.000503146
chr17:44463763:A:T	0.000548964
chr17:44466337:C:T	0.000502928
chr17:44469506:C:T	0.000383995
chr17:44470040:G:A	0.00174579
chr17:44470102:C:T	0.00260355
chr17:44470320:C:A	0.000345922
chr17:44470613:C:T	0.000383004
chr17:44472512:C:T	0.000477859
chr17:44472624:G:A	0.000527203
chr17:44474181:G:A	0.00048229
chr17:44475464:C:T	0.0003393
chr17:44475787:A:C	0.00248753
chr17:44476299:G:A	0.000346856
chr17:44477232:T:C	0.000406683
chr17:44477307:T:G	0.000351289
chr17:44477522:G:C	0.000363296
chr17:44478117:A:G	0.000833631
chr17:44478419:G:A	0.000454956
chr17:44482841:G:A	0.000536421
chr17:44483539:G:A	0.00031003
chr17:44485264:C:T	0.000387912
chr17:44487961:T:C	0.000533523
chr17:44490100:C:T	0.000534685
chr17:44490645:T:C	0.000355349
chr17:44492978:G:T	0.000679646
chr17:44493736:G:A	0.000514401
chr17:44497530:A:G	0.000473174
chr17:44501514:G:A	0.000380436
chr17:44502636:T:C	0.00413317
chr17:44502693:T:C	0.000542572
chr17:44505209:T:C	0.000472784
chr17:44505868:G:A	0.000437552
chr17:44506283:G:A	0.000594972
chr17:44507348:T:C	0.000413922
chr17:44507509:T:G	0.000446335
chr17:44509951:C:T	0.00449103
chr17:44510715:A:T	0.000491187
chr17:44511640:C:T	0.000558777
chr17:44512110:C:T	0.000329288
chr17:44512552:A:G	0.00219539
chr17:44512556:G:A	0.00059013
chr17:44514834:A:G	0.000545178
chr17:44515264:C:T	0.000483376
chr17:44519043:T:C	0.00196772
chr17:44519221:A:G	0.000550828
chr17:44521060:G:A	0.000373232
chr17:44521506:T:C	0.0323347
chr17:44524306:C:T	0.000358763
chr17:44524593:C:T	0.0348419
chr17:44525287:A:G	0.0474967
chr17:44525620:G:A	0.128234
chr17:44526056:A:C	0.0174525
chr17:44528273:C:T	0.140659
chr17:44531555:G:A	0.00034764
chr17:44532893:T:C	0.0506766
chr17:44536853:C:T	0.000627492
chr17:44537974:T:G	0.00485449
chr17:44538184:A:G	0.000426473
chr17:44540989:C:T	0.0103889
chr17:44547036:G:A	0.000293329
chr17:44549294:C:T	0.00934259
chr17:44551639:T:C	0.00580983
chr17:44554502:T:A	0.00567974
chr17:44584361:C:T	0.00111103
