## Supplementary material for "Characterization of shared and ancestry-specific signals driving complex traits using multi-ancestry fine-mapping": mscaviar_results_study1_post.txt

SNP_ID	Prob_in_pCausalSet
chr17:44352876:C:T	0.000604401
chr17:44358852:G:A	0.000634398
chr17:44359632:G:A	0.000886883
chr17:44360386:G:A	0.0864004
chr17:44366416:T:C	0.0417153
chr17:44370812:A:G	0.000506328
chr17:44370842:A:AG	0.00116409
chr17:44372421:G:A	0.0211714
chr17:44373937:G:A	0.0341447
chr17:44375697:A:C	0.0371222
chr17:44376902:T:C	0.000700819
chr17:44376974:A:G	0.000516614
chr17:44377095:G:C	0.0216064
chr17:44377438:C:T	0.0212494
chr17:44377654:TGAGCCCCTG:T	0.0216619
chr17:44382729:T:C	0.00262585
chr17:44382890:C:A	0.00249067
chr17:44386969:T:A	0.000426881
chr17:44387547:T:C	0.000486885
chr17:44388675:C:T	0.000523863
chr17:44394108:A:G	0.000416352
chr17:44394677:T:G	0.000868794
chr17:44395220:C:T	0.000523251
chr17:44402945:G:A	0.00109437
chr17:44404125:C:G	0.000453132
chr17:44404923:G:A	0.000468037
chr17:44405865:T:A	0.000449742
chr17:44406163:T:A	0.000824024
chr17:44408242:GGT:G	0.00083226
chr17:44411998:C:T	0.000418714
chr17:44415188:C:T	0.000889165
chr17:44415492:A:G	0.00089695
chr17:44417340:T:C	0.000866129
chr17:44418322:C:T	0.000907842
chr17:44420008:C:A	0.000908478
chr17:44420369:G:A	0.000836808
chr17:44423044:G:A	0.000758264
chr17:44423234:C:T	0.000447586
chr17:44424324:C:A	0.000450374
chr17:44424761:A:C	0.000825931
chr17:44425022:AAAC:A	0.000448797
chr17:44429029:T:C	0.000507773
chr17:44429460:A:C	0.000877546
chr17:44429592:C:T	0.000541445
chr17:44429978:A:G	0.000978639
chr17:44430476:C:T	0.000511892
chr17:44431573:A:ATT	0.000454309
chr17:44432622:G:A	0.000882079
chr17:44434150:A:G	0.000531515
chr17:44436891:G:A	0.000831479
chr17:44441390:C:CT	0.000520626
chr17:44444239:T:C	0.000420881
chr17:44444862:G:A	0.000868788
chr17:44446260:G:A	0.00104144
chr17:44448767:C:T	0.00128385
chr17:44449060:T:G	0.000761835
chr17:44455393:C:T	0.000449905
chr17:44456036:A:G	0.000850182
chr17:44458779:C:T	0.00087157
chr17:44460685:C:A	0.000889944
chr17:44461322:T:C	0.000599781
chr17:44462201:C:A	0.000866759
chr17:44463116:T:C	0.000855258
chr17:44463763:A:T	0.000912153
chr17:44466337:C:T	0.0008638
chr17:44469506:C:T	0.000517824
chr17:44470075:C:T	0.0587012
chr17:44470102:C:T	0.001296
chr17:44470320:C:A	0.000450834
chr17:44470613:C:T	0.000498985
chr17:44472512:C:T	0.000447191
chr17:44472624:G:A	0.000859913
chr17:44474181:G:A	0.000756811
chr17:44475464:C:T	0.000472469
chr17:44475787:A:C	0.00118731
chr17:44476299:G:A	0.000436556
chr17:44477232:T:C	0.000615793
chr17:44477307:T:G	0.000436713
chr17:44477522:G:C	0.000499042
chr17:44478117:A:G	0.000964951
chr17:44478419:G:A	0.000497318
chr17:44482841:G:A	0.000512082
chr17:44483539:G:A	0.000457581
chr17:44485264:C:T	0.000529144
chr17:44487961:T:C	0.000936213
chr17:44490100:C:T	0.000868696
chr17:44490645:T:C	0.000460633
chr17:44492978:G:T	0.000587451
chr17:44493736:G:A	0.000915833
chr17:44497530:A:G	0.00070256
chr17:44501514:G:A	0.000517731
chr17:44502636:T:C	0.00122291
chr17:44502693:T:C	0.000460115
chr17:44505209:T:C	0.000695262
chr17:44505868:G:A	0.00068801
chr17:44506283:G:A	0.000475213
chr17:44507348:T:C	0.000721794
chr17:44507509:T:G	0.000668217
chr17:44509951:C:T	0.00140502
chr17:44510715:A:T	0.000903773
chr17:44511640:C:T	0.00127344
chr17:44512110:C:T	0.000427795
chr17:44512552:A:G	0.00104871
chr17:44512556:G:A	0.000470428
chr17:44514834:A:G	0.00143208
chr17:44515264:C:T	0.000890636
chr17:44519043:T:C	0.000941798
chr17:44519221:A:G	0.00117179
chr17:44521060:G:A	0.000529341
chr17:44521506:T:C	0.00715883
chr17:44524306:C:T	0.000512561
chr17:44524593:C:T	0.00783435
chr17:44525287:A:G	0.0115103
chr17:44525620:G:A	0.0561897
chr17:44526056:A:C	0.0043118
chr17:44528273:C:T	0.0684439
chr17:44531555:G:A	0.000476451
chr17:44532649:T:G	0.0477111
chr17:44532893:T:C	0.0195055
chr17:44536853:C:T	0.00051425
chr17:44537974:T:G	0.00458242
chr17:44538184:A:G	0.000495794
chr17:44540989:C:T	0.00252927
chr17:44547036:G:A	0.000470656
chr17:44549294:C:T	0.00452748
chr17:44551639:T:C	0.00168381
chr17:44554502:T:A	0.00220932
chr17:44556946:T:TCGGGGG	0.0733638
chr17:44584361:C:T	0.000900515
