## Supplementary material for "Characterization of shared and ancestry-specific signals driving complex traits using multi-ancestry fine-mapping": results_platelet_count_aou.txt

chr	start_bp	end_bp	rsid	eur_pip	afr_pip	eur_maf	afr_maf	bp	bp	eur_beta	afr_beta	eur_se	afr_se	eur_zscore	afr_zscore	eur_pval	afr_pval	global_pip	eur_nocausal	afr_nocausal	shared_pip	not_shared_pip	shared_ll	notshared_ll	num_snps_eur	num_snps_afr	nc	runtime
17	43860386	44869051	chr17:44356087:G:A	0.628606	NA	0.0170582	0	44356087	NA	-0.1055084000969516	NA	0.0164273191724068	NA	-6.4227400094700515	NA	1.34449e-10	NA	0.628606	7.5092e-13	0.424234	NA	NA	NA	NA	132	129	3	1409.298
17	43860386	44869051	chr17:43890638:G:A	0.313223	NA	0.0529935	0	43890638	NA	-0.0342026278285845	NA	0.0094878280482083	NA	-3.604895414925167	NA	0.000312432	NA	0.313223	7.5092e-13	0.424234	NA	NA	NA	NA	132	129	3	1409.298
17	43860386	44869051	chr17:44556946:T:TCGGGGG	NA	0.0733638	0	0.0182921	NA	44556946	NA	-0.1351197566401219	NA	0.0376322978533302	NA	-3.5905263390171838	NA	0.000330803	0.0733638	7.5092e-13	0.424234	NA	NA	NA	NA	132	129	3	1409.298
17	43860386	44869051	chr17:44470075:C:T	NA	0.0587012	0	0.010747	NA	44470075	NA	-0.1718568732585809	NA	0.0486339136473797	NA	-3.5336838097100216	NA	0.000410738	0.0587012	7.5092e-13	0.424234	NA	NA	NA	NA	132	129	3	1409.298
17	43860386	44869051	chr17:44375697:A:C	0.129244	0.0371222	0.381694	0.394885	44375697	44375697	-0.0313790152510217	-0.010148843016114	0.0043818789435748	0.0102889855487356	-7.161086751844916	-0.9863793634505763	8.05958e-13	0.323959	0.1296844999999999	7.5092e-13	0.424234	0.0366817	0.0930027999999999	-434.105	-433.585	132	129	3	1409.298
17	43860386	44869051	chr17:44373937:G:A	0.101303	0.0341447	0.380854	0.388424	44373937	44373937	-0.0311415388512768	-0.0126534427081995	0.004382484682325	0.0103143434600177	-7.105909343362624	-1.2267812059244523	1.20338e-12	0.219919	0.1018597	7.5092e-13	0.424234	0.033588	0.0682716999999999	-434.191	-433.89	132	129	3	1409.298
17	43860386	44869051	chr17:44372421:G:A	0.065189	0.0211714	0.380629	0.390439	44372421	44372421	-0.0308138659574228	-0.0119343086752117	0.0043826670852981	0.0103040477238994	-7.030847964881846	-1.1582155862429715	2.06608e-12	0.24679	0.0657326	7.5092e-13	0.424234	0.0206278	0.0451048	-434.675	-434.3	132	129	3	1409.298
17	43860386	44869051	chr17:44532893:T:C	0.0506766	0.0195055	0.0904909	0.127087	44532893	44532893	-0.0500131257381648	-0.0217666858972172	0.0074271255059921	0.0151783012980079	-6.733846856070348	-1.4340660044793025	1.66136e-11	0.151569	0.051404	7.5092e-13	0.424234	0.0187781	0.0326259	-434.725	-434.566	132	129	3	1409.298
17	43860386	44869051	chr17:44360386:G:A	0.37294	0.0864004	0.356663	0.723558	44360386	44360386	-0.0332963815603234	-0.0075372871813275	0.0044636613294232	0.0114091327189036	-7.459432762257973	-0.6606362961173284	8.76045e-14	0.508853	0.3731742	7.5092e-13	0.424234	0.0861662	0.287008	-433.301	-432.499	132	129	3	1409.298
17	43860386	44869051	chr17:44377654:TGAGCCCCTG:T	0.0685135	0.0216619	0.380935	0.386706	44377654	44377654	-0.0308635796827805	-0.0115754476389573	0.0043831930340546	0.0103230899637087	-7.041346215644685	-1.1213161640217533	1.91628e-12	0.262167	0.0690375	7.5092e-13	0.424234	0.0211379	0.0478996	-434.651	-434.241	132	129	3	1409.298
17	43860386	44869051	chr17:44377438:C:T	0.0728799	0.0212494	0.381086	0.389989	44377438	44377438	-0.0309422079355086	-0.0102709845146281	0.0043833475524542	0.0103174804122816	-7.0590359457543626	-0.9954934833122481	1.68762e-12	0.319508	0.0733531	7.5092e-13	0.424234	0.0207762	0.0525769	-434.669	-434.149	132	129	3	1409.298
17	43860386	44869051	chr17:44377095:G:C	0.0725935	0.0216064	0.381016	0.389568	44377095	44377095	-0.0309282408109884	-0.0106126636182562	0.004382827459851	0.0103128124137175	-7.0566868292916665	-1.0290755996046097	1.71637e-12	0.303457	0.0730781	7.5092e-13	0.424234	0.0211218	0.0519563	-434.653	-434.161	132	129	3	1409.298
17	43860386	44869051	chr17:44525620:G:A	0.128234	0.0561897	0.0911878	0.17597	44525620	44525620	-0.0513113245359456	-0.0222720148840935	0.007398358931702	0.0133146630455973	-6.935500833309986	-1.6727434113669206	4.07263e-12	0.0943935	0.1291485	7.5092e-13	0.424234	0.0552752	0.0738733	-433.677	-433.766	132	129	3	1409.298
17	43860386	44869051	chr17:44528273:C:T	0.140659	0.0684439	0.091191	0.176412	44528273	44528273	-0.0512856245993089	-0.0240315349132008	0.0073960804553704	0.0132992594141342	-6.9341626161015695	-1.8069829427990962	4.11134e-12	0.07078	0.1417737	7.5092e-13	0.424234	0.0673292	0.0744445	-433.48	-433.758	132	129	3	1409.298
17	43860386	44869051	chr17:44366416:T:C	0.115385	0.0417153	0.391671	0.394333	44366416	44366416	-0.0308773319446933	-0.013652147557855	0.0043570512083107	0.0102905259823174	-7.086749838009121	-1.3266715016622088	1.38213e-12	0.184633	0.1159955	7.5092e-13	0.424234	0.0411048	0.0748907	-433.981	-433.79	132	129	3	1409.298
