## Supplementary material for "Characterization of shared and ancestry-specific signals driving complex traits using multi-ancestry fine-mapping": global_pips.txt

SNP_ID	shared_ll	notshared_ll	global_pips
chr18:23072768:A:G	0	-135288	0.000270636
chr18:23124266:T:G	-135290	-135288	0.00037352390000000004
chr18:23125684:GGTTCA:G	-135288	-135287	0.0015531899999999999
chr18:23127612:T:TA	-135289	-135288	0.0007182634
chr18:23128357:G:A	-135288	-135287	0.001264474
chr18:23129159:A:C	-135288	-135287	0.001451393
chr18:23129465:G:A	-135289	-135287	0.0008504979999999999
chr18:23133492:G:A	-135289	-135287	0.000863933
chr18:23136841:C:T	-135281	-135281	0.9779350000000001
chr18:23138854:T:A	-135281	-135282	0.5383530000000001
chr18:23138933:C:T	-135281	-135282	0.46310799999999996
chr18:23139621:T:C	-135290	-135288	0.0004436946
chr18:23144364:G:A	-135289	-135288	0.0006070171000000001
chr18:23144846:G:A	-135288	-135287	0.000952078
chr18:23144967:A:T	-135288	-135287	0.0008969819999999999
chr18:23146761:C:CTG	-135286	-135286	0.00669905
chr18:23147647:C:T	-135288	-135287	0.001167839
chr18:23148085:A:G	-135286	-135286	0.00600145
chr18:23148194:A:T	-135286	-135286	0.00470612
chr18:23148259:G:A	-135288	-135287	0.000941614
chr18:23151966:A:G	-135286	-135286	0.00605877
chr18:23153237:G:T	-135286	-135286	0.00764168
chr18:23155497:T:G	-135286	-135286	0.004466199999999999
chr18:23157677:TTAA:T	-135289	-135288	0.000660286
chr18:23160907:C:T	-135288	-135287	0.001110513
chr18:23164290:C:A	-135289	-135288	0.0005190730999999999
chr18:23164694:T:A	-135290	-135288	0.0004381522999999999
chr18:23165381:A:G	-135289	-135288	0.0006897769999999999
chr18:23166708:A:G	-135289	-135288	0.00046229859999999997
chr18:23166865:G:A	-135290	-135288	0.0004038188
chr18:23167910:G:A	-135290	-135288	0.00044060500000000005
chr18:23178346:A:G	-135289	-135288	0.000576699
chr18:23187016:G:A	0	-135286	0.00333935
chr18:23191616:A:G	-135288	-135287	0.000880597
chr18:23196902:G:A	-135288	-135287	0.001259565
chr18:23205211:G:A	0	-135288	0.000330665
chr18:23206129:C:T	-135288	-135287	0.0009928570000000002
chr18:23211125:A:G	-135287	-135287	0.0020389450000000003
chr18:23216540:C:A	-135288	-135287	0.0009521809999999999
chr18:23218797:T:C	-135288	-135287	0.001379533
chr18:23218802:C:T	-135287	-135287	0.0018074550000000001
chr18:23235259:T:C	-135288	-135287	0.0008498040000000001
chr18:23246666:T:C	-135284	-135285	0.02029216
chr18:23246668:T:G	-135284	-135285	0.020982340000000002
chr18:23247845:C:T	-135286	-135286	0.0033336900000000003
chr18:23249008:G:A	-135286	-135285	0.01121714
chr18:23249620:C:A	-135286	-135286	0.005282739999999999
chr18:23250339:AT:A	-135286	-135285	0.00655103
chr18:23251045:A:G	-135287	-135286	0.002777315
chr18:23252593:G:A	-135289	-135288	0.0004670268
chr18:23255331:CT:C	-135288	-135287	0.001430645
chr18:23268406:T:C	-135285	-135285	0.011651189999999999
chr18:23268704:C:T	-135286	-135285	0.006684070000000001
chr18:23275640:T:C	-135287	-135286	0.0031870430000000005
chr18:23279112:G:C	-135286	-135286	0.00520562
chr18:23279580:G:GA	-135286	-135286	0.005595020000000001
chr18:23281952:T:A	-135287	-135286	0.002994215
chr18:23284909:G:A	-135286	-135286	0.00603502
chr18:23285346:TAAG:T	-135286	-135285	0.00676101
chr18:23290439:T:A	-135287	-135286	0.003467273
chr18:23290876:G:C	-135287	-135286	0.0032851850000000004
chr18:23298509:A:G	-135286	-135286	0.0051243899999999995
chr18:23298991:G:A	-135286	-135286	0.0057335599999999995
chr18:23303444:G:A	-135286	-135286	0.004778
chr18:23304599:C:T	-135286	-135286	0.00457937
chr18:23308735:A:G	-135286	-135286	0.00549265
chr18:23310385:T:A	-135286	-135286	0.00552431
chr18:23311318:C:CT	-135286	-135286	0.00507874
chr18:23311320:G:GAGGTCAAGGC	-135286	-135286	0.00506491
chr18:23315363:TG:T	-135286	-135285	0.0066499
chr18:23331150:C:T	-135286	-135285	0.0061652700000000005
chr18:23338322:C:T	-135286	-135285	0.00877977
chr18:23343713:C:T	-135286	-135285	0.0078631
chr18:23344550:TCTC:T	-135286	-135285	0.00790127
chr18:23344726:C:T	-135286	-135285	0.00633955
chr18:23344958:A:G	-135287	-135287	0.0017650290000000002
chr18:23345221:C:T	-135286	-135285	0.00632509
chr18:23345290:T:C	-135287	-135286	0.00410367
chr18:23349618:G:A	-135286	-135285	0.00955458
chr18:23354711:A:G	-135286	-135285	0.0077315100000000005
chr18:23355950:T:C	-135286	-135285	0.008517029999999998
chr18:23358317:C:T	-135286	-135285	0.00674718
chr18:23361593:C:T	-135287	-135286	0.002093884
chr18:23362489:C:T	-135286	-135285	0.0068332900000000005
chr18:23364432:G:A	-135286	-135285	0.0065252899999999996
chr18:23370974:A:C	-135286	-135286	0.005405989999999999
chr18:23371306:G:T	-135286	-135285	0.0061315
chr18:23375147:A:AATAC	-135286	-135286	0.00485269
chr18:23378529:T:A	-135286	-135286	0.0057236200000000004
chr18:23382339:A:G	-135286	-135285	0.007110239999999999
chr18:23384723:C:T	-135286	-135285	0.00791736
chr18:23385070:G:A	-135286	-135285	0.00565047
chr18:23397559:A:G	-135286	-135285	0.008850940000000002
chr18:23405128:C:T	-135286	-135285	0.00689068
chr18:23412865:G:A	-135285	-135285	0.01304344
chr18:23413457:C:T	-135286	-135285	0.01233729
chr18:23413479:C:T	-135287	-135286	0.004778932999999999
chr18:23414879:C:T	-135285	-135285	0.01351996
chr18:23420133:G:A	-135286	-135285	0.010494239999999998
chr18:23424149:GAA:G	-135286	-135285	0.01285679
chr18:23424962:T:C	-135285	-135285	0.013517610000000001
chr18:23428715:T:TG	-135285	-135285	0.014115480000000003
chr18:23428852:C:T	-135285	-135285	0.01381671
chr18:23433924:T:C	-135285	-135285	0.0143888
chr18:23434858:A:G	-135285	-135285	0.01293606
chr18:23434978:C:T	-135286	-135285	0.01138105
chr18:23438056:T:G	-135285	-135285	0.013032560000000002
chr18:23443170:T:A	-135285	-135285	0.011964720000000002
chr18:23443172:A:G	-135285	-135285	0.012307489999999999
chr18:23443621:C:T	-135286	-135285	0.00659387
chr18:23446003:G:A	-135287	-135286	0.004376596
chr18:23455703:G:A	0	-135283	0.0385828
chr18:23456017:C:T	-135285	-135284	0.020682230000000003
chr18:23456176:C:T	-135285	-135284	0.018082789999999998
chr18:23456646:G:C	-135285	-135284	0.02161582
chr18:23457844:C:T	-135286	-135285	0.006115590000000001
chr18:23458096:G:A	-135285	-135284	0.01843296
chr18:23460470:G:A	-135285	-135284	0.018592980000000002
chr18:23460658:T:TA	-135285	-135284	0.01980598
chr18:23463142:T:C	-135288	-135287	0.001279502
chr18:23467984:G:T	-135285	-135284	0.019803449999999997
chr18:23476792:G:A	-135285	-135284	0.02422708
chr18:23484934:C:T	-135285	-135284	0.02128473
chr18:23488714:T:C	-135286	-135285	0.009094000000000001
chr18:23488780:T:C	-135286	-135285	0.00809097
chr18:23489774:C:T	-135286	-135285	0.00847876
chr18:23490316:G:A	-135286	-135285	0.01141543
chr18:23490498:G:A	-135286	-135285	0.00947497
chr18:23492096:T:C	-135286	-135285	0.01004631
chr18:23542530:T:TAC	-135286	-135285	0.00884921
chr18:23567946:G:A	-135287	-135286	0.003194175
