## Supplementary material for "Characterization of shared and ancestry-specific signals driving complex traits using multi-ancestry fine-mapping": mscaviar_results_shared_pips.txt

SNP_ID	shared_pip	shared_ll	notshared_ll
chr18:23072768:A:G	0	0	-135288
chr18:23124266:T:G	3.55771e-05	-135290	-135288
chr18:23125684:GGTTCA:G	0.000395172	-135288	-135287
chr18:23127612:T:TA	9.40836e-05	-135289	-135288
chr18:23128357:G:A	0.000301545	-135288	-135287
chr18:23129159:A:C	0.000385932	-135288	-135287
chr18:23129465:G:A	0.00011242	-135289	-135287
chr18:23133492:G:A	0.000110352	-135289	-135287
chr18:23136841:C:T	0.285073	-135281	-135281
chr18:23138854:T:A	0.330937	-135281	-135282
chr18:23138933:C:T	0.283713	-135281	-135282
chr18:23139621:T:C	5.17254e-05	-135290	-135288
chr18:23144364:G:A	8.71079e-05	-135289	-135288
chr18:23144846:G:A	0.00017363	-135288	-135287
chr18:23144967:A:T	0.000171544	-135288	-135287
chr18:23146761:C:CTG	0.00290031	-135286	-135286
chr18:23147647:C:T	0.000233181	-135288	-135287
chr18:23148085:A:G	0.00138885	-135286	-135286
chr18:23148194:A:T	0.0018699	-135286	-135286
chr18:23148259:G:A	0.000162034	-135288	-135287
chr18:23151966:A:G	0.00248279	-135286	-135286
chr18:23153237:G:T	0.00311252	-135286	-135286
chr18:23155497:T:G	0.00171998	-135286	-135286
chr18:23157677:TTAA:T	9.7348e-05	-135289	-135288
chr18:23160907:C:T	0.000243589	-135288	-135287
chr18:23164290:C:A	6.74159e-05	-135289	-135288
chr18:23164694:T:A	5.07627e-05	-135290	-135288
chr18:23165381:A:G	0.000105033	-135289	-135288
chr18:23166708:A:G	5.58164e-05	-135289	-135288
chr18:23166865:G:A	4.36082e-05	-135290	-135288
chr18:23167910:G:A	5.0866e-05	-135290	-135288
chr18:23178346:A:G	8.2241e-05	-135289	-135288
chr18:23187016:G:A	0	0	-135286
chr18:23191616:A:G	0.000168658	-135288	-135287
chr18:23196902:G:A	0.000293403	-135288	-135287
chr18:23205211:G:A	0	0	-135288
chr18:23206129:C:T	0.000207732	-135288	-135287
chr18:23211125:A:G	0.000549661	-135287	-135287
chr18:23216540:C:A	0.000170856	-135288	-135287
chr18:23218797:T:C	0.000354098	-135288	-135287
chr18:23218802:C:T	0.000530205	-135287	-135287
chr18:23235259:T:C	0.000158581	-135288	-135287
chr18:23246666:T:C	0.00882502	-135284	-135285
chr18:23246668:T:G	0.00917613	-135284	-135285
chr18:23247845:C:T	0.00115188	-135286	-135286
chr18:23249008:G:A	0.0028138	-135286	-135285
chr18:23249620:C:A	0.00121082	-135286	-135286
chr18:23250339:AT:A	0.00134035	-135286	-135285
chr18:23251045:A:G	0.000592507	-135287	-135286
chr18:23252593:G:A	5.67492e-05	-135289	-135288
chr18:23255331:CT:C	0.000291772	-135288	-135287
chr18:23268406:T:C	0.00330892	-135285	-135285
chr18:23268704:C:T	0.00169988	-135286	-135285
chr18:23275640:T:C	0.000916607	-135287	-135286
chr18:23279112:G:C	0.00166056	-135286	-135286
chr18:23279580:G:GA	0.00166066	-135286	-135286
chr18:23281952:T:A	0.000691492	-135287	-135286
chr18:23284909:G:A	0.0017462	-135286	-135286
chr18:23285346:TAAG:T	0.00200516	-135286	-135285
chr18:23290439:T:A	0.000994877	-135287	-135286
chr18:23290876:G:C	0.000884955	-135287	-135286
chr18:23298509:A:G	0.00154812	-135286	-135286
chr18:23298991:G:A	0.00163805	-135286	-135286
chr18:23303444:G:A	0.00140167	-135286	-135286
chr18:23304599:C:T	0.00122649	-135286	-135286
chr18:23308735:A:G	0.00155177	-135286	-135286
chr18:23310385:T:A	0.00147935	-135286	-135286
chr18:23311318:C:CT	0.00136753	-135286	-135286
chr18:23311320:G:GAGGTCAAGGC	0.00136357	-135286	-135286
chr18:23315363:TG:T	0.0018437	-135286	-135285
chr18:23331150:C:T	0.0016951	-135286	-135285
chr18:23338322:C:T	0.00227587	-135286	-135285
chr18:23343713:C:T	0.00201764	-135286	-135285
chr18:23344550:TCTC:T	0.00202393	-135286	-135285
chr18:23344726:C:T	0.0016695	-135286	-135285
chr18:23344958:A:G	0.000429669	-135287	-135287
chr18:23345221:C:T	0.00159373	-135286	-135285
chr18:23345290:T:C	0.00103361	-135287	-135286
chr18:23349618:G:A	0.00248828	-135286	-135285
chr18:23354711:A:G	0.00194775	-135286	-135285
chr18:23355950:T:C	0.00218356	-135286	-135285
chr18:23358317:C:T	0.00170914	-135286	-135285
chr18:23361593:C:T	0.0004122	-135287	-135286
chr18:23362489:C:T	0.00176346	-135286	-135285
chr18:23364432:G:A	0.00169277	-135286	-135285
chr18:23370974:A:C	0.00124272	-135286	-135286
chr18:23371306:G:T	0.00141471	-135286	-135285
chr18:23375147:A:AATAC	0.00109813	-135286	-135286
chr18:23378529:T:A	0.00130204	-135286	-135286
chr18:23382339:A:G	0.00157582	-135286	-135285
chr18:23384723:C:T	0.00170094	-135286	-135285
chr18:23385070:G:A	0.00114051	-135286	-135285
chr18:23397559:A:G	0.00176842	-135286	-135285
chr18:23405128:C:T	0.00149227	-135286	-135285
chr18:23412865:G:A	0.00319318	-135285	-135285
chr18:23413457:C:T	0.0029614	-135286	-135285
chr18:23413479:C:T	0.000945277	-135287	-135286
chr18:23414879:C:T	0.00331525	-135285	-135285
chr18:23420133:G:A	0.0024868	-135286	-135285
chr18:23424149:GAA:G	0.0028922	-135286	-135285
chr18:23424962:T:C	0.00331512	-135285	-135285
chr18:23428715:T:TG	0.00341014	-135285	-135285
chr18:23428852:C:T	0.00338983	-135285	-135285
chr18:23433924:T:C	0.00345948	-135285	-135285
chr18:23434858:A:G	0.00320971	-135285	-135285
chr18:23434978:C:T	0.00280236	-135286	-135285
chr18:23438056:T:G	0.00321811	-135285	-135285
chr18:23443170:T:A	0.00300472	-135285	-135285
chr18:23443172:A:G	0.00309505	-135285	-135285
chr18:23443621:C:T	0.00137695	-135286	-135285
chr18:23446003:G:A	0.000887904	-135287	-135286
chr18:23455703:G:A	0	0	-135283
chr18:23456017:C:T	0.00519185	-135285	-135284
chr18:23456176:C:T	0.00434474	-135285	-135284
chr18:23456646:G:C	0.00527693	-135285	-135284
chr18:23457844:C:T	0.00124084	-135286	-135285
chr18:23458096:G:A	0.00460867	-135285	-135284
chr18:23460470:G:A	0.00453288	-135285	-135284
chr18:23460658:T:TA	0.00483251	-135285	-135284
chr18:23463142:T:C	0.000235139	-135288	-135287
chr18:23467984:G:T	0.00482851	-135285	-135284
chr18:23476792:G:A	0.00584418	-135285	-135284
chr18:23484934:C:T	0.00531843	-135285	-135284
chr18:23488714:T:C	0.00230629	-135286	-135285
chr18:23488780:T:C	0.00162008	-135286	-135285
chr18:23489774:C:T	0.00169797	-135286	-135285
chr18:23490316:G:A	0.00232623	-135286	-135285
chr18:23490498:G:A	0.00242005	-135286	-135285
chr18:23492096:T:C	0.00258157	-135286	-135285
chr18:23542530:T:TAC	0.00218859	-135286	-135285
chr18:23567946:G:A	0.000772555	-135287	-135286
