## Supplementary material for "Characterization of shared and ancestry-specific signals driving complex traits using multi-ancestry fine-mapping": mscaviar_results_study0_post.txt

SNP_ID	Prob_in_pCausalSet
chr18:23072768:A:G	0.000270636
chr18:23124266:T:G	0.0001567
chr18:23125684:GGTTCA:G	0.00119804
chr18:23127612:T:TA	0.000239575
chr18:23128357:G:A	0.000668623
chr18:23129159:A:C	0.000844984
chr18:23129465:G:A	0.000250808
chr18:23133492:G:A	0.000241157
chr18:23136841:C:T	0.977928
chr18:23138854:T:A	0.538022
chr18:23138933:C:T	0.462725
chr18:23139621:T:C	0.000234826
chr18:23144364:G:A	0.000404351
chr18:23144846:G:A	0.000716654
chr18:23144967:A:T	0.000607469
chr18:23146761:C:CTG	0.00605426
chr18:23147647:C:T	0.000916623
chr18:23148085:A:G	0.00577181
chr18:23148194:A:T	0.00411864
chr18:23148259:G:A	0.00073204
chr18:23151966:A:G	0.00546922
chr18:23153237:G:T	0.00708835
chr18:23155497:T:G	0.00390482
chr18:23157677:TTAA:T	0.000464367
chr18:23160907:C:T	0.00076783
chr18:23164290:C:A	0.000326761
chr18:23164694:T:A	0.000237942
chr18:23165381:A:G	0.000308384
chr18:23166708:A:G	0.000270509
chr18:23166865:G:A	0.000207838
chr18:23167910:G:A	0.000225163
chr18:23178346:A:G	0.000350003
chr18:23187016:G:A	0.00333935
chr18:23191616:A:G	0.000477199
chr18:23196902:G:A	0.000646544
chr18:23205211:G:A	0.000330665
chr18:23206129:C:T	0.000570451
chr18:23211125:A:G	0.00168029
chr18:23216540:C:A	0.00039844
chr18:23218797:T:C	0.000824425
chr18:23218802:C:T	0.00129773
chr18:23235259:T:C	0.000553064
chr18:23246666:T:C	0.0196929
chr18:23246668:T:G	0.0203778
chr18:23247845:C:T	0.00282642
chr18:23249008:G:A	0.0109621
chr18:23249620:C:A	0.00504983
chr18:23250339:AT:A	0.0063536
chr18:23251045:A:G	0.00255427
chr18:23252593:G:A	0.00024792
chr18:23255331:CT:C	0.0011913
chr18:23268406:T:C	0.0113473
chr18:23268704:C:T	0.0064181
chr18:23275640:T:C	0.00283415
chr18:23279112:G:C	0.00481726
chr18:23279580:G:GA	0.00525382
chr18:23281952:T:A	0.00274571
chr18:23284909:G:A	0.00570977
chr18:23285346:TAAG:T	0.00642618
chr18:23290439:T:A	0.00312199
chr18:23290876:G:C	0.00297218
chr18:23298509:A:G	0.00476961
chr18:23298991:G:A	0.00541323
chr18:23303444:G:A	0.00443709
chr18:23304599:C:T	0.00428315
chr18:23308735:A:G	0.00517661
chr18:23310385:T:A	0.00523339
chr18:23311318:C:CT	0.00478317
chr18:23311320:G:GAGGTCAAGGC	0.00476933
chr18:23315363:TG:T	0.0063477
chr18:23331150:C:T	0.00586518
chr18:23338322:C:T	0.00851027
chr18:23343713:C:T	0.00759609
chr18:23344550:TCTC:T	0.00763498
chr18:23344726:C:T	0.00605875
chr18:23344958:A:G	0.00145594
chr18:23345221:C:T	0.00606176
chr18:23345290:T:C	0.00383089
chr18:23349618:G:A	0.00928428
chr18:23354711:A:G	0.00747118
chr18:23355950:T:C	0.00825137
chr18:23358317:C:T	0.00648287
chr18:23361593:C:T	0.00188764
chr18:23362489:C:T	0.00656198
chr18:23364432:G:A	0.00625114
chr18:23370974:A:C	0.00517253
chr18:23371306:G:T	0.00589858
chr18:23375147:A:AATAC	0.00462269
chr18:23378529:T:A	0.00549433
chr18:23382339:A:G	0.00689139
chr18:23384723:C:T	0.00770833
chr18:23385070:G:A	0.00545534
chr18:23397559:A:G	0.00866155
chr18:23405128:C:T	0.00667824
chr18:23412865:G:A	0.012798
chr18:23413457:C:T	0.012098
chr18:23413479:C:T	0.00458733
chr18:23414879:C:T	0.0132742
chr18:23420133:G:A	0.010258
chr18:23424149:GAA:G	0.0126377
chr18:23424962:T:C	0.0132718
chr18:23428715:T:TG	0.0138749
chr18:23428852:C:T	0.0135709
chr18:23433924:T:C	0.0141499
chr18:23434858:A:G	0.012686
chr18:23434978:C:T	0.0111327
chr18:23438056:T:G	0.0127842
chr18:23443170:T:A	0.0117099
chr18:23443172:A:G	0.0120524
chr18:23443621:C:T	0.00639115
chr18:23446003:G:A	0.00417733
chr18:23455703:G:A	0.0385828
chr18:23456017:C:T	0.0204307
chr18:23456176:C:T	0.0178452
chr18:23456646:G:C	0.0213738
chr18:23457844:C:T	0.00591982
chr18:23458096:G:A	0.0181823
chr18:23460470:G:A	0.0183508
chr18:23460658:T:TA	0.0195638
chr18:23463142:T:C	0.0010721
chr18:23467984:G:T	0.0195615
chr18:23476792:G:A	0.0239893
chr18:23484934:C:T	0.0210349
chr18:23488714:T:C	0.00883313
chr18:23488780:T:C	0.00790054
chr18:23489774:C:T	0.00828857
chr18:23490316:G:A	0.0112224
chr18:23490498:G:A	0.00921192
chr18:23492096:T:C	0.0097816
chr18:23542530:T:TAC	0.00859707
chr18:23567946:G:A	0.0029298
