## Supplementary material for "Characterization of shared and ancestry-specific signals driving complex traits using multi-ancestry fine-mapping": mscaviar_results_study1_post.txt

SNP_ID	Prob_in_pCausalSet
chr18:23124266:T:G	0.000252401
chr18:23125684:GGTTCA:G	0.000750322
chr18:23127612:T:TA	0.000572772
chr18:23128357:G:A	0.000897396
chr18:23129159:A:C	0.000992341
chr18:23129465:G:A	0.00071211
chr18:23133492:G:A	0.000733128
chr18:23136841:C:T	0.28508
chr18:23138854:T:A	0.331268
chr18:23138933:C:T	0.284096
chr18:23139621:T:C	0.000260594
chr18:23144364:G:A	0.000289774
chr18:23144846:G:A	0.000409054
chr18:23144967:A:T	0.000461057
chr18:23146761:C:CTG	0.0035451
chr18:23147647:C:T	0.000484397
chr18:23148085:A:G	0.00161849
chr18:23148194:A:T	0.00245738
chr18:23148259:G:A	0.000371608
chr18:23151966:A:G	0.00307234
chr18:23153237:G:T	0.00366585
chr18:23155497:T:G	0.00228136
chr18:23157677:TTAA:T	0.000293267
chr18:23160907:C:T	0.000586272
chr18:23164290:C:A	0.000259728
chr18:23164694:T:A	0.000250973
chr18:23165381:A:G	0.000486426
chr18:23166708:A:G	0.000247606
chr18:23166865:G:A	0.000239589
chr18:23167910:G:A	0.000266308
chr18:23178346:A:G	0.000308937
chr18:23191616:A:G	0.000572056
chr18:23196902:G:A	0.000906424
chr18:23206129:C:T	0.000630138
chr18:23211125:A:G	0.000908316
chr18:23216540:C:A	0.000724597
chr18:23218797:T:C	0.000909206
chr18:23218802:C:T	0.00103993
chr18:23235259:T:C	0.000455321
chr18:23246666:T:C	0.00942428
chr18:23246668:T:G	0.00978067
chr18:23247845:C:T	0.00165915
chr18:23249008:G:A	0.00306884
chr18:23249620:C:A	0.00144373
chr18:23250339:AT:A	0.00153778
chr18:23251045:A:G	0.000815552
chr18:23252593:G:A	0.000275856
chr18:23255331:CT:C	0.000531117
chr18:23268406:T:C	0.00361281
chr18:23268704:C:T	0.00196585
chr18:23275640:T:C	0.0012695
chr18:23279112:G:C	0.00204892
chr18:23279580:G:GA	0.00200186
chr18:23281952:T:A	0.000939997
chr18:23284909:G:A	0.00207145
chr18:23285346:TAAG:T	0.00233999
chr18:23290439:T:A	0.00134016
chr18:23290876:G:C	0.00119796
chr18:23298509:A:G	0.0019029
chr18:23298991:G:A	0.00195838
chr18:23303444:G:A	0.00174258
chr18:23304599:C:T	0.00152271
chr18:23308735:A:G	0.00186781
chr18:23310385:T:A	0.00177027
chr18:23311318:C:CT	0.0016631
chr18:23311320:G:GAGGTCAAGGC	0.00165915
chr18:23315363:TG:T	0.0021459
chr18:23331150:C:T	0.00199519
chr18:23338322:C:T	0.00254537
chr18:23343713:C:T	0.00228465
chr18:23344550:TCTC:T	0.00229022
chr18:23344726:C:T	0.0019503
chr18:23344958:A:G	0.000738758
chr18:23345221:C:T	0.00185706
chr18:23345290:T:C	0.00130639
chr18:23349618:G:A	0.00275858
chr18:23354711:A:G	0.00220808
chr18:23355950:T:C	0.00244922
chr18:23358317:C:T	0.00197345
chr18:23361593:C:T	0.000618444
chr18:23362489:C:T	0.00203477
chr18:23364432:G:A	0.00196692
chr18:23370974:A:C	0.00147618
chr18:23371306:G:T	0.00164763
chr18:23375147:A:AATAC	0.00132813
chr18:23378529:T:A	0.00153133
chr18:23382339:A:G	0.00179467
chr18:23384723:C:T	0.00190997
chr18:23385070:G:A	0.00133564
chr18:23397559:A:G	0.00195781
chr18:23405128:C:T	0.00170471
chr18:23412865:G:A	0.00343862
chr18:23413457:C:T	0.00320069
chr18:23413479:C:T	0.00113688
chr18:23414879:C:T	0.00356101
chr18:23420133:G:A	0.00272304
chr18:23424149:GAA:G	0.00311129
chr18:23424962:T:C	0.00356093
chr18:23428715:T:TG	0.00365072
chr18:23428852:C:T	0.00363564
chr18:23433924:T:C	0.00369838
chr18:23434858:A:G	0.00345977
chr18:23434978:C:T	0.00305071
chr18:23438056:T:G	0.00346647
chr18:23443170:T:A	0.00325954
chr18:23443172:A:G	0.00335014
chr18:23443621:C:T	0.00157967
chr18:23446003:G:A	0.00108717
chr18:23456017:C:T	0.00544338
chr18:23456176:C:T	0.00458233
chr18:23456646:G:C	0.00551895
chr18:23457844:C:T	0.00143661
chr18:23458096:G:A	0.00485933
chr18:23460470:G:A	0.00477506
chr18:23460658:T:TA	0.00507469
chr18:23463142:T:C	0.000442541
chr18:23467984:G:T	0.00507046
chr18:23476792:G:A	0.00608196
chr18:23484934:C:T	0.00556826
chr18:23488714:T:C	0.00256716
chr18:23488780:T:C	0.00181051
chr18:23489774:C:T	0.00188816
chr18:23490316:G:A	0.00251926
chr18:23490498:G:A	0.0026831
chr18:23492096:T:C	0.00284628
chr18:23542530:T:TAC	0.00244073
chr18:23567946:G:A	0.00103693
