## Supplementary material for "Characterization of shared and ancestry-specific signals driving complex traits using multi-ancestry fine-mapping": not_shared_pips.txt

SNP_ID	shared_ll_x	notshared_ll_x	shared_ll_y	notshared_ll_y	not_shared_pip
chr18:23072768:A:G	0	-135288	0	-135288	0.000270636
chr18:23124266:T:G	-135290	-135288	-135290	-135288	0.0003379468
chr18:23125684:GGTTCA:G	-135288	-135287	-135288	-135287	0.0011580179999998998
chr18:23127612:T:TA	-135289	-135288	-135289	-135288	0.0006241798
chr18:23128357:G:A	-135288	-135287	-135288	-135287	0.000962929
chr18:23129159:A:C	-135288	-135287	-135288	-135287	0.001065461
chr18:23129465:G:A	-135289	-135287	-135289	-135287	0.0007380779999999
chr18:23133492:G:A	-135289	-135287	-135289	-135287	0.000753581
chr18:23136841:C:T	-135281	-135281	-135281	-135281	0.692862
chr18:23138854:T:A	-135281	-135282	-135281	-135282	0.2074160000000001
chr18:23138933:C:T	-135281	-135282	-135281	-135282	0.17939499999999992
chr18:23139621:T:C	-135290	-135288	-135290	-135288	0.0003919692
chr18:23144364:G:A	-135289	-135288	-135289	-135288	0.0005199092
chr18:23144846:G:A	-135288	-135287	-135288	-135287	0.0007784479999999999
chr18:23144967:A:T	-135288	-135287	-135288	-135287	0.0007254379999998999
chr18:23146761:C:CTG	-135286	-135286	-135286	-135286	0.0037987399999999997
chr18:23147647:C:T	-135288	-135287	-135288	-135287	0.0009346579999999999
chr18:23148085:A:G	-135286	-135286	-135286	-135286	0.0046126
chr18:23148194:A:T	-135286	-135286	-135286	-135286	0.0028362200000000004
chr18:23148259:G:A	-135288	-135287	-135288	-135287	0.00077958
chr18:23151966:A:G	-135286	-135286	-135286	-135286	0.00357598
chr18:23153237:G:T	-135286	-135286	-135286	-135286	0.004529159999999999
chr18:23155497:T:G	-135286	-135286	-135286	-135286	0.0027462199999999
chr18:23157677:TTAA:T	-135289	-135288	-135289	-135288	0.0005629379999999999
chr18:23160907:C:T	-135288	-135287	-135288	-135287	0.000866924
chr18:23164290:C:A	-135289	-135288	-135289	-135288	0.00045165719999989994
chr18:23164694:T:A	-135290	-135288	-135290	-135288	0.0003873895999999
chr18:23165381:A:G	-135289	-135288	-135289	-135288	0.0005847439999998999
chr18:23166708:A:G	-135289	-135288	-135289	-135288	0.0004064821999999
chr18:23166865:G:A	-135290	-135288	-135290	-135288	0.0003602106
chr18:23167910:G:A	-135290	-135288	-135290	-135288	0.000389739
chr18:23178346:A:G	-135289	-135288	-135289	-135288	0.0004944579999999999
chr18:23187016:G:A	0	-135286	0	-135286	0.00333935
chr18:23191616:A:G	-135288	-135287	-135288	-135287	0.000711939
chr18:23196902:G:A	-135288	-135287	-135288	-135287	0.000966162
chr18:23205211:G:A	0	-135288	0	-135288	0.000330665
chr18:23206129:C:T	-135288	-135287	-135288	-135287	0.000785125
chr18:23211125:A:G	-135287	-135287	-135287	-135287	0.001489284
chr18:23216540:C:A	-135288	-135287	-135288	-135287	0.0007813249999999001
chr18:23218797:T:C	-135288	-135287	-135288	-135287	0.001025435
chr18:23218802:C:T	-135287	-135287	-135287	-135287	0.00127725
chr18:23235259:T:C	-135288	-135287	-135288	-135287	0.000691223
chr18:23246666:T:C	-135284	-135285	-135284	-135285	0.01146714
chr18:23246668:T:G	-135284	-135285	-135284	-135285	0.01180621
chr18:23247845:C:T	-135286	-135286	-135286	-135286	0.0021818099999999997
chr18:23249008:G:A	-135286	-135285	-135286	-135285	0.00840334
chr18:23249620:C:A	-135286	-135286	-135286	-135286	0.004071919999999901
chr18:23250339:AT:A	-135286	-135285	-135286	-135285	0.0052106800000000005
chr18:23251045:A:G	-135287	-135286	-135287	-135286	0.002184808
chr18:23252593:G:A	-135289	-135288	-135289	-135288	0.0004102776
chr18:23255331:CT:C	-135288	-135287	-135288	-135287	0.0011388729999999999
chr18:23268406:T:C	-135285	-135285	-135285	-135285	0.0083422699999999
chr18:23268704:C:T	-135286	-135285	-135286	-135285	0.00498419
chr18:23275640:T:C	-135287	-135286	-135287	-135286	0.0022704360000000002
chr18:23279112:G:C	-135286	-135286	-135286	-135286	0.00354506
chr18:23279580:G:GA	-135286	-135286	-135286	-135286	0.00393436
chr18:23281952:T:A	-135287	-135286	-135287	-135286	0.002302723
chr18:23284909:G:A	-135286	-135286	-135286	-135286	0.0042888200000000005
chr18:23285346:TAAG:T	-135286	-135285	-135286	-135285	0.004755849999999999
chr18:23290439:T:A	-135287	-135286	-135287	-135286	0.002472396
chr18:23290876:G:C	-135287	-135286	-135287	-135286	0.0024002299999999997
chr18:23298509:A:G	-135286	-135286	-135286	-135286	0.0035762699999998997
chr18:23298991:G:A	-135286	-135286	-135286	-135286	0.0040955099999998995
chr18:23303444:G:A	-135286	-135286	-135286	-135286	0.0033763300000000003
chr18:23304599:C:T	-135286	-135286	-135286	-135286	0.00335288
chr18:23308735:A:G	-135286	-135286	-135286	-135286	0.00394088
chr18:23310385:T:A	-135286	-135286	-135286	-135286	0.00404496
chr18:23311318:C:CT	-135286	-135286	-135286	-135286	0.00371121
chr18:23311320:G:GAGGTCAAGGC	-135286	-135286	-135286	-135286	0.00370134
chr18:23315363:TG:T	-135286	-135285	-135286	-135285	0.0048062
chr18:23331150:C:T	-135286	-135285	-135286	-135285	0.00447017
chr18:23338322:C:T	-135286	-135285	-135286	-135285	0.006503899999999999
chr18:23343713:C:T	-135286	-135285	-135286	-135285	0.00584546
chr18:23344550:TCTC:T	-135286	-135285	-135286	-135285	0.00587734
chr18:23344726:C:T	-135286	-135285	-135286	-135285	0.00467005
chr18:23344958:A:G	-135287	-135287	-135287	-135287	0.00133536
chr18:23345221:C:T	-135286	-135285	-135286	-135285	0.00473136
chr18:23345290:T:C	-135287	-135286	-135287	-135286	0.0030700600000000003
chr18:23349618:G:A	-135286	-135285	-135286	-135285	0.0070663
chr18:23354711:A:G	-135286	-135285	-135286	-135285	0.00578376
chr18:23355950:T:C	-135286	-135285	-135286	-135285	0.006333469999999899
chr18:23358317:C:T	-135286	-135285	-135286	-135285	0.005038040000000001
chr18:23361593:C:T	-135287	-135286	-135287	-135286	0.001681684
chr18:23362489:C:T	-135286	-135285	-135286	-135285	0.00506983
chr18:23364432:G:A	-135286	-135285	-135286	-135285	0.0048325199999999
chr18:23370974:A:C	-135286	-135286	-135286	-135286	0.0041632699999998996
chr18:23371306:G:T	-135286	-135285	-135286	-135285	0.00471679
chr18:23375147:A:AATAC	-135286	-135286	-135286	-135286	0.0037545599999999997
chr18:23378529:T:A	-135286	-135286	-135286	-135286	0.00442158
chr18:23382339:A:G	-135286	-135285	-135286	-135285	0.005534419999999899
chr18:23384723:C:T	-135286	-135285	-135286	-135285	0.00621642
chr18:23385070:G:A	-135286	-135285	-135286	-135285	0.00450996
chr18:23397559:A:G	-135286	-135285	-135286	-135285	0.00708252
chr18:23405128:C:T	-135286	-135285	-135286	-135285	0.005398409999999999
chr18:23412865:G:A	-135285	-135285	-135285	-135285	0.00985026
chr18:23413457:C:T	-135286	-135285	-135286	-135285	0.009375890000000001
chr18:23413479:C:T	-135287	-135286	-135287	-135286	0.0038336559999999
chr18:23414879:C:T	-135285	-135285	-135285	-135285	0.010204709999999999
chr18:23420133:G:A	-135286	-135285	-135286	-135285	0.0080074399999999
chr18:23424149:GAA:G	-135286	-135285	-135286	-135285	0.009964589999999999
chr18:23424962:T:C	-135285	-135285	-135285	-135285	0.01020249
chr18:23428715:T:TG	-135285	-135285	-135285	-135285	0.01070534
chr18:23428852:C:T	-135285	-135285	-135285	-135285	0.01042688
chr18:23433924:T:C	-135285	-135285	-135285	-135285	0.01092932
chr18:23434858:A:G	-135285	-135285	-135285	-135285	0.009726349999999998
chr18:23434978:C:T	-135286	-135285	-135286	-135285	0.00857869
chr18:23438056:T:G	-135285	-135285	-135285	-135285	0.00981445
chr18:23443170:T:A	-135285	-135285	-135285	-135285	0.00896
chr18:23443172:A:G	-135285	-135285	-135285	-135285	0.0092124399999999
chr18:23443621:C:T	-135286	-135285	-135286	-135285	0.00521692
chr18:23446003:G:A	-135287	-135286	-135287	-135286	0.003488692
chr18:23455703:G:A	0	-135283	0	-135283	0.0385828
chr18:23456017:C:T	-135285	-135284	-135285	-135284	0.01549038
chr18:23456176:C:T	-135285	-135284	-135285	-135284	0.013738049999999901
chr18:23456646:G:C	-135285	-135284	-135285	-135284	0.016338890000000002
chr18:23457844:C:T	-135286	-135285	-135286	-135285	0.00487475
chr18:23458096:G:A	-135285	-135284	-135285	-135284	0.013824290000000003
chr18:23460470:G:A	-135285	-135284	-135285	-135284	0.014060099999999999
chr18:23460658:T:TA	-135285	-135284	-135285	-135284	0.014973470000000001
chr18:23463142:T:C	-135288	-135287	-135288	-135287	0.001044363
chr18:23467984:G:T	-135285	-135284	-135285	-135284	0.014974939999999898
chr18:23476792:G:A	-135285	-135284	-135285	-135284	0.0183829
chr18:23484934:C:T	-135285	-135284	-135285	-135284	0.015966300000000003
chr18:23488714:T:C	-135286	-135285	-135286	-135285	0.00678771
chr18:23488780:T:C	-135286	-135285	-135286	-135285	0.006470889999999999
chr18:23489774:C:T	-135286	-135285	-135286	-135285	0.00678079
chr18:23490316:G:A	-135286	-135285	-135286	-135285	0.0090892
chr18:23490498:G:A	-135286	-135285	-135286	-135285	0.007054919999999999
chr18:23492096:T:C	-135286	-135285	-135286	-135285	0.007464739999999999
chr18:23542530:T:TAC	-135286	-135285	-135286	-135285	0.00666062
chr18:23567946:G:A	-135287	-135286	-135287	-135286	0.00242162
