## Supplementary material for "Characterization of shared and ancestry-specific signals driving complex traits using multi-ancestry fine-mapping": results_platelet_count_aou.txt

chr	start_bp	end_bp	rsid	eur_pip	afr_pip	eur_maf	afr_maf	bp	bp	eur_beta	afr_beta	eur_se	afr_se	eur_zscore	afr_zscore	eur_pval	afr_pval	global_pip	eur_nocausal	afr_nocausal	shared_pip	not_shared_pip	shared_ll	notshared_ll	num_snps_eur	num_snps_afr	nc	runtime
18	22641008	24403603	chr18:23138854:T:A	0.538022	0.331268	0.261775	0.554865	23138854	23138854	0.0285538488131988	0.0204695739317285	0.004864747877187	0.0101963020231486	5.86954340369841	2.0075488039935023	4.38389e-09	0.0447047	0.5383530000000001	1.83836e-19	0.220924	0.330937	0.2074160000000001	-135281.0	-135282.0	131	127	3	1031.449
18	22641008	24403603	chr18:23136841:C:T	0.977928	0.28508	0.721973	0.89268	23136841	23136841	-0.0290052903821197	-0.0083043084320523	0.0047892533759952	0.0163915229036615	-6.056328221743424	-0.5066221412653064	1.39765e-09	0.612426	0.977935	1.83836e-19	0.220924	0.285073	0.692862	-135281.0	-135281.0	131	127	3	1031.449
18	22641008	24403603	chr18:23138933:C:T	0.462725	0.284096	0.261575	0.55484	23138933	23138933	0.0284839886025297	0.020424201482093	0.004866057840274	0.0101964056268324	5.853606664265588	2.0030785582269885	4.82541e-09	0.0451824	0.4631079999999999	1.83836e-19	0.220924	0.283713	0.1793949999999999	-135281.0	-135282.0	131	127	3	1031.449
