## Supplementary material for "Characterization of shared and ancestry-specific signals driving complex traits using multi-ancestry fine-mapping": global_pips.txt

SNP_ID	shared_ll	notshared_ll	global_pips
chr18:44020138:T:C	-73.7197	-72.9423	0.006363130000000001
chr18:44046926:C:T	-74.0495	-73.53	0.005718040000000001
chr18:44071053:G:A	-74.7038	-73.9388	0.0032830229999999995
chr18:44115125:G:A	-74.5174	-73.4974	0.004593602
chr18:44115896:G:A	-74.2816	-73.3495	0.0054367700000000005
chr18:44118039:G:A	-74.4314	-73.4395	0.004901613
chr18:44122133:C:G	-73.8955	-73.0026	0.00782109
chr18:44124879:T:C	-73.6481	-72.8124	0.00959078
chr18:44128283:C:A	-72.8528	-72.0198	0.021061
chr18:44139828:T:C	-72.2264	-71.2886	0.04287648
chr18:44144241:A:G	-72.3138	-71.3626	0.03967196
chr18:44145752:A:C	-71.3566	-70.5531	0.09081700000000001
chr18:44146226:T:G	-72.0542	-71.1428	0.049607200000000004
chr18:44148768:T:C	-72.2507	-71.3275	0.04128883999999999
chr18:44152000:A:G	-72.4142	-71.4561	0.03606523
chr18:44153072:A:G	-72.2948	-71.3584	0.039870209999999996
chr18:44153197:A:G	-72.3948	-71.4377	0.03675626
chr18:44153906:C:T	-72.3814	-71.4215	0.037393420000000004
chr18:44154234:C:T	-72.518	-71.5577	0.03257662
chr18:44157254:G:A	-72.054	-71.1164	0.0506581
chr18:44160113:C:A	-71.9684	-71.0441	0.0545639
chr18:44163703:C:T	-72.256	-71.2976	0.04218199
chr18:44165715:G:T	-73.2783	-72.5387	0.01328275
chr18:44173063:C:T	-72.4217	-71.4635	0.03577381
chr18:44173177:T:G	-72.4632	-71.5128	0.03412895
chr18:44176838:C:T	-72.4931	-71.5474	0.03296782
chr18:44180078:A:T	-72.59	-71.6318	0.030265689999999998
chr18:44181873:T:C	-72.5552	-71.5961	0.03135678
chr18:44183051:A:G	-72.4833	-71.5249	0.03367285
chr18:44183900:G:T	-72.5868	-71.6802	0.02910964
chr18:44187261:T:A	-73.2433	-72.2624	0.0161064
chr18:44188312:T:C	-73.292	-72.3225	0.01517865
chr18:44272471:C:T	-75.5132	-74.2702	0.0018462900000000002
chr18:44274383:T:C	-75.9354	-74.5475	0.001339519
chr18:44280147:G:A	-75.3225	-74.1173	0.002199371
chr18:44281741:G:A	-75.6361	-74.3515	0.001676865
chr18:44283290:G:A	-75.5595	-74.2994	0.0017838659999999998
chr18:44289526:T:G	-75.5263	-74.3657	0.0016474349999999998
chr18:44290278:C:T	-75.5858	-74.3276	0.00172507
chr18:44290592:C:A	-75.6456	-74.3652	0.001649826
chr18:44293879:A:G	-75.2788	-74.2263	0.001967009
chr18:44293883:T:C	-75.613	-74.3601	0.001674102
chr18:44295094:T:A	-75.5457	-74.3116	0.0017735830000000002
chr18:44299911:A:G	-75.7099	-74.4368	0.00152387
chr18:44300454:G:A	-75.7107	-74.4223	0.001552301
chr18:44300632:T:C	-75.4113	-74.3163	0.0017477979999999998
chr18:44301198:G:C	-75.3392	-74.2779	0.0018362839999999999
chr18:44301377:G:T	-75.468	-74.3215	0.0017489299999999999
chr18:44301495:C:T	-75.8236	-74.4948	0.001424763
chr18:44301537:C:T	-75.4125	-74.2866	0.001826777
chr18:44302541:A:G	-75.2046	-74.1948	0.002046354
chr18:44303098:A:G	-75.6135	-74.3826	0.001628647
chr18:44303580:G:A	-75.2771	-74.2311	0.001955303
chr18:44303783:T:C	-75.6225	-74.3932	0.001605976
chr18:44304818:T:C	-75.4821	-74.3451	0.0016919659999999998
chr18:44304964:G:T	-75.7806	-74.4513	0.0015004010000000002
chr18:44305683:T:TC	-75.7472	-74.4394	0.001520662
chr18:44305689:G:T	-75.7165	-74.4225	0.001551742
chr18:44305884:C:A	-75.4724	-74.328	0.001733801
chr18:44306548:A:ATC	-75.6792	-74.3851	0.0016264439999999997
chr18:44306722:G:A	-75.3962	-74.2871	0.001824391
chr18:44306857:G:A	-75.3386	-74.2435	0.00193003
chr18:44308741:G:T	-75.6542	-74.367	0.0016587560000000002
chr18:44308913:T:C	-75.3215	-74.2423	0.001928888
chr18:44309248:G:A	-75.3177	-74.2321	0.001953509
chr18:44310167:G:A	-75.7002	-74.3979	0.0015988050000000002
chr18:44311518:A:G	-75.7582	-74.4451	0.0015116829999999998
chr18:44311868:T:C	-75.5615	-74.3516	0.0016902899999999999
chr18:44312648:A:G	-75.5804	-74.3259	0.0017422000000000002
chr18:44312704:A:G	-75.2742	-74.2125	0.0020010059999999996
chr18:44313282:T:C	-75.5258	-74.3177	0.0017621159999999998
chr18:44313643:G:A	-75.3148	-74.2316	0.001954582
chr18:44313850:T:C	-75.2746	-74.1968	0.002039409
chr18:44314069:A:G	-75.2145	-74.1624	0.0021274669999999996
chr18:44314536:G:A	-75.6099	-74.3354	0.0017229939999999998
chr18:44317050:C:T	-75.3756	-74.2346	0.001946594
chr18:44317061:A:G	-75.6438	-74.36	0.0016736059999999998
chr18:44318009:T:C	-75.4906	-74.3052	0.0017877310000000003
chr18:44318284:A:C	-75.6213	-74.3404	0.001712969
chr18:44318464:A:G	-75.4057	-74.2504	0.0019097360000000002
chr18:44318636:G:T	-75.2351	-74.1819	0.0020771360000000003
chr18:44319280:G:T	-75.1821	-74.1444	0.002184487
chr18:44319839:G:A	-75.5826	-74.3304	0.001732413
chr18:44320960:G:A	-75.1221	-74.1288	0.002193193
chr18:44322532:C:T	-75.2155	-74.1231	0.0021948619999999997
chr18:44323468:C:T	-75.3129	-74.2654	0.0018084359999999999
chr18:44333550:T:G	-76.5131	-74.8431	0.000895896
chr18:44334054:T:C	0.0	-73.8904	0.00191801
chr18:44337122:A:T	0.0	-71.3567	0.023468
chr18:44358343:C:A	0.0	-71.5487	0.0193826
chr18:44392263:C:T	-74.1288	-73.6945	0.00430433
chr18:44393814:G:A	-73.8233	-73.5096	0.005530579999999999
chr18:44395837:C:T	-73.8018	-73.4873	0.0056681299999999995
chr18:44402414:T:A	-73.1912	-72.8142	0.011606739999999999
chr18:44404983:G:T	-73.8169	-73.5122	0.005488
chr18:44405546:G:C	-73.7145	-73.4736	0.005859990000000001
chr18:44415539:A:G	-72.0062	-72.0704	0.0314161
chr18:44415883:G:A	-75.742	-74.4714	0.001355095
chr18:44416285:C:G	-71.6807	-71.5828	0.0495288
chr18:44417582:G:T	-71.6312	-71.41	0.0568333
chr18:44422263:C:T	0.0	-71.6532	0.0174605
chr18:44424118:C:T	-72.0304	-71.8389	0.0363599
chr18:44424476:C:T	-71.727	-71.5327	0.0502576
chr18:44424503:G:A	-71.6723	-71.517	0.05185820000000001
chr18:44425573:T:C	-72.0477	-72.0177	0.0321322
chr18:44428315:TCATATGC:T	-71.9318	-71.8893	0.0366834
chr18:44428428:T:C	-71.8555	-71.8667	0.0384162
chr18:44430883:C:T	-76.4301	-74.8135	0.000897648
chr18:44434514:T:C	-72.0259	-72.043	0.0318664
chr18:44437936:A:G	-70.1662	-71.5656	0.11843459999999999
chr18:44444172:A:G	-75.4619	-74.2667	0.001762162
chr18:44444588:G:T	-75.6368	-74.3819	0.001546855
chr18:44446225:A:G	-75.1326	-74.0331	0.002296049
chr18:44449819:C:G	-70.5086	-71.8851	0.08251950000000002
chr18:44450223:A:G	-70.524	-71.7713	0.0852577
chr18:44451092:C:T	-75.8393	-74.499	0.001345705
chr18:44453008:G:T	-75.9095	-74.5437	0.001275453
chr18:44453747:C:A	-75.9015	-74.535	0.001288977
chr18:44454002:C:T	-75.8737	-74.5235	0.001306973
chr18:44454280:C:T	-75.7246	-74.441	0.0014398109999999998
chr18:44454576:G:A	-75.885	-74.5324	0.001292938
chr18:44455824:TG:T	-70.9835	-72.0679	0.05540660000000001
chr18:44457622:G:A	-75.7814	-74.4655	0.001400464
chr18:44460061:G:C	-72.4367	-71.948	0.02994428
chr18:44460149:C:T	-71.0173	-72.0975	0.05352080000000001
chr18:44460413:GATAAAGAGATAGTTTTATAAA:G	-71.1132	-72.1609	0.0489014
chr18:44461098:A:C	-70.8191	-71.9785	0.06418469999999998
chr18:44463986:A:G	-72.0138	-72.5942	0.0231197
chr18:44492208:C:G	-73.4074	-72.6863	0.01269542
chr18:44497460:G:A	-73.8742	-73.2311	0.00713542
chr18:44498817:C:T	-73.4734	-73.0451	0.00932626
chr18:44500755:T:C	-74.9347	-73.9215	0.002948392
chr18:44501850:G:T	-73.6637	-73.1782	0.00794077
chr18:44505157:T:G	0.0	-71.8871	0.0139399
chr18:44509580:G:A	0.0	-71.6577	0.0175741
chr18:44509777:T:TG	0.0	-72.7524	0.00594281
chr18:44514229:A:T	-75.3088	-74.2939	0.0019003709999999999
chr18:44514858:G:A	-75.8865	-74.5503	0.001248834
chr18:44518221:G:A	-75.888	-74.5524	0.001243497
chr18:44521084:C:T	-75.4284	-74.3111	0.0018229259999999999
chr18:44524939:G:A	-76.0397	-74.621	0.0011488389999999998
chr18:44527697:C:T	-75.1863	-74.221	0.0020942020000000003
chr18:44528044:T:G	-75.8549	-74.5275	0.001282326
chr18:44528578:A:G	-75.9156	-74.5637	0.00122955
chr18:44528903:G:A	-75.0944	-74.1983	0.002192403
chr18:44530494:C:T	-75.7502	-74.292	0.001607819
chr18:44533186:T:C	-75.5456	-74.4267	0.001535984
chr18:44541810:A:G	0.0	-69.986	0.0934055
chr18:44556749:A:C	-76.3171	-74.7476	0.000988277
chr18:44564778:C:G	-76.1543	-74.6198	0.001154649
chr18:44566402:A:G	-75.1607	-73.9293	0.002430057
chr18:44579492:A:C	0.0	-72.041	0.0121018
chr18:44584858:G:A	-75.9784	-74.4642	0.001323444
chr18:44592078:AT:A	0.0	-69.1289	0.219758
chr18:44593201:G:T	-75.9925	-74.4474	0.001375935
chr18:44595475:C:T	-76.6393	-74.8978	0.0008272001
chr18:44595592:G:A	0.0	-71.0229	0.0333973
chr18:44595678:G:A	-76.2627	-74.653	0.00110298
chr18:44597556:G:A	-75.9712	-74.4379	0.0013922410000000002
chr18:44604214:G:GAGCTGTT	-76.6445	-74.9034	0.0008224256000000001
chr18:44608318:C:T	-76.574	-74.8935	0.0008242892
chr18:44608544:C:T	-76.7234	-74.9284	0.0007752063000000001
chr18:44611824:T:C	0.0	-69.988	0.0939674
chr18:44617198:C:T	-76.8812	-75.0306	0.000711271
chr18:44620999:C:T	-76.799	-74.9963	0.0007402762
chr18:44626206:C:T	0.0	-72.146	0.0110221
chr18:44643805:A:C	-73.7264	-72.8004	0.007689999999999999
chr18:44651993:A:G	-75.4894	-74.3238	0.0016154530000000002
chr18:44663665:TCTTCAGCAGTAGG:T	-75.976	-74.5662	0.001225746
chr18:44664949:G:A	-75.507	-74.3163	0.001626096
chr18:44665876:C:T	-75.6037	-74.3858	0.001503493
chr18:44665999:A:G	-75.5733	-74.3644	0.0015404270000000002
chr18:44667239:CA:C	-76.0019	-74.5803	0.0012047149999999999
chr18:44667306:G:T	-75.6521	-74.4003	0.00147694
chr18:44716295:A:C	-74.4161	-73.3541	0.004500186
