## Supplementary material for "Characterization of shared and ancestry-specific signals driving complex traits using multi-ancestry fine-mapping": mscaviar_results_shared_pips.txt

SNP_ID	shared_pip	shared_ll	notshared_ll
chr18:44020138:T:C	0.00147671	-73.7197	-72.9423
chr18:44046926:C:T	0.00173684	-74.0495	-73.53
chr18:44071053:G:A	0.000858747	-74.7038	-73.9388
chr18:44115125:G:A	0.000909168	-74.5174	-73.4974
chr18:44115896:G:A	0.00115342	-74.2816	-73.3495
chr18:44118039:G:A	0.000992827	-74.4314	-73.4395
chr18:44122133:C:G	0.00169817	-73.8955	-73.0026
chr18:44124879:T:C	0.00217187	-73.6481	-72.8124
chr18:44128283:C:A	0.00473962	-72.8528	-72.0198
chr18:44139828:T:C	0.00888766	-72.2264	-71.2886
chr18:44144241:A:G	0.00811962	-72.3138	-71.3626
chr18:44145752:A:C	0.0208052	-71.3566	-70.5531
chr18:44146226:T:G	0.0104665	-72.0542	-71.1428
chr18:44148768:T:C	0.00861751	-72.2507	-71.3275
chr18:44152000:A:G	0.00735321	-72.4142	-71.4561
chr18:44153072:A:G	0.00825564	-72.2948	-71.3584
chr18:44153197:A:G	0.00749874	-72.3948	-71.4377
chr18:44153906:C:T	0.00769231	-72.3814	-71.4215
chr18:44154234:C:T	0.00663292	-72.518	-71.5577
chr18:44157254:G:A	0.0105007	-72.054	-71.1164
chr18:44160113:C:A	0.011433	-71.9684	-71.0441
chr18:44163703:C:T	0.00859368	-72.256	-71.2976
chr18:44165715:G:T	0.00322204	-73.2783	-72.5387
chr18:44173063:C:T	0.00729567	-72.4217	-71.4635
chr18:44173177:T:G	0.00700517	-72.4632	-71.5128
chr18:44176838:C:T	0.00678091	-72.4931	-71.5474
chr18:44180078:A:T	0.00617567	-72.59	-71.6318
chr18:44181873:T:C	0.00639281	-72.5552	-71.5961
chr18:44183051:A:G	0.00686632	-72.4833	-71.5249
chr18:44183900:G:T	0.00617501	-72.5868	-71.6802
chr18:44187261:T:A	0.0032343	-73.2433	-72.2624
chr18:44188312:T:C	0.00308198	-73.292	-72.3225
chr18:44272471:C:T	0.00030763	-75.5132	-74.2702
chr18:44274383:T:C	0.000199366	-75.9354	-74.5475
chr18:44280147:G:A	0.000376913	-75.3225	-74.1173
chr18:44281741:G:A	0.000270402	-75.6361	-74.3515
chr18:44283290:G:A	0.000293292	-75.5595	-74.2994
chr18:44289526:T:G	0.000297016	-75.5263	-74.3657
chr18:44290278:C:T	0.000284394	-75.5858	-74.3276
chr18:44290592:C:A	0.000267149	-75.6456	-74.3652
chr18:44293879:A:G	0.000386113	-75.2788	-74.2263
chr18:44293883:T:C	0.000277961	-75.613	-74.3601
chr18:44295094:T:A	0.000298687	-75.5457	-74.3116
chr18:44299911:A:G	0.00024971	-75.7099	-74.4368
chr18:44300454:G:A	0.000250464	-75.7107	-74.4223
chr18:44300632:T:C	0.000333727	-75.4113	-74.3163
chr18:44301198:G:C	0.000360167	-75.3392	-74.2779
chr18:44301377:G:T	0.000317957	-75.468	-74.3215
chr18:44301495:C:T	0.000222526	-75.8236	-74.4948
chr18:44301537:C:T	0.000337421	-75.4125	-74.2866
chr18:44302541:A:G	0.000416936	-75.2046	-74.1948
chr18:44303098:A:G	0.000276359	-75.6135	-74.3826
chr18:44303580:G:A	0.00038693	-75.2771	-74.2311
chr18:44303783:T:C	0.000273063	-75.6225	-74.3932
chr18:44304818:T:C	0.000310905	-75.4821	-74.3451
chr18:44304964:G:T	0.000233553	-75.7806	-74.4513
chr18:44305683:T:TC	0.0002413	-75.7472	-74.4394
chr18:44305689:G:T	0.000249096	-75.7165	-74.4225
chr18:44305884:C:A	0.00031598	-75.4724	-74.328
chr18:44306548:A:ATC	0.000260332	-75.6792	-74.3851
chr18:44306722:G:A	0.000342179	-75.3962	-74.2871
chr18:44306857:G:A	0.000365563	-75.3386	-74.2435
chr18:44308741:G:T	0.000267048	-75.6542	-74.367
chr18:44308913:T:C	0.000370214	-75.3215	-74.2423
chr18:44309248:G:A	0.000372516	-75.3177	-74.2321
chr18:44310167:G:A	0.000254263	-75.7002	-74.3979
chr18:44311518:A:G	0.000239126	-75.7582	-74.4451
chr18:44311868:T:C	0.000291714	-75.5615	-74.3516
chr18:44312648:A:G	0.000288291	-75.5804	-74.3259
chr18:44312704:A:G	0.000389148	-75.2742	-74.2125
chr18:44313282:T:C	0.000304018	-75.5258	-74.3177
chr18:44313643:G:A	0.000373487	-75.3148	-74.2316
chr18:44313850:T:C	0.000390659	-75.2746	-74.1968
chr18:44314069:A:G	0.000415555	-75.2145	-74.1624
chr18:44314536:G:A	0.000280189	-75.6099	-74.3354
chr18:44317050:C:T	0.000354266	-75.3756	-74.2346
chr18:44317061:A:G	0.000270503	-75.6438	-74.36
chr18:44318009:T:C	0.000314161	-75.4906	-74.3052
chr18:44318284:A:C	0.000277541	-75.6213	-74.3404
chr18:44318464:A:G	0.000343563	-75.4057	-74.2504
chr18:44318636:G:T	0.000406025	-75.2351	-74.1819
chr18:44319280:G:T	0.000432535	-75.1821	-74.1444
chr18:44319839:G:A	0.000287257	-75.5826	-74.3304
chr18:44320960:G:A	0.000448722	-75.1221	-74.1288
chr18:44322532:C:T	0.000412312	-75.2155	-74.1231
chr18:44323468:C:T	0.000360584	-75.3129	-74.2654
chr18:44333550:T:G	0.000104217	-76.5131	-74.8431
chr18:44334054:T:C	0	0	-73.8904
chr18:44337122:A:T	0	0	-71.3567
chr18:44358343:C:A	0	0	-71.5487
chr18:44392263:C:T	0.00136548	-74.1288	-73.6945
chr18:44393814:G:A	0.00189761	-73.8233	-73.5096
chr18:44395837:C:T	0.00194187	-73.8018	-73.4873
chr18:44402414:T:A	0.00374002	-73.1912	-72.8142
chr18:44404983:G:T	0.00189517	-73.8169	-73.5122
chr18:44405546:G:C	0.00211021	-73.7145	-73.4736
chr18:44415539:A:G	0.0133332	-72.0062	-72.0704
chr18:44415883:G:A	0.00021671	-75.742	-74.4714
chr18:44416285:C:G	0.0189604	-71.6807	-71.5828
chr18:44417582:G:T	0.0200543	-71.6312	-71.41
chr18:44422263:C:T	0	0	-71.6532
chr18:44424118:C:T	0.0131247	-72.0304	-71.8389
chr18:44424476:C:T	0.0180638	-71.727	-71.5327
chr18:44424503:G:A	0.0191214	-71.6723	-71.517
chr18:44425573:T:C	0.0128834	-72.0477	-72.0177
chr18:44428315:TCATATGC:T	0.0145771	-71.9318	-71.8893
chr18:44428428:T:C	0.0157709	-71.8555	-71.8667
chr18:44430883:C:T	0.000104678	-76.4301	-74.8135
chr18:44434514:T:C	0.0131501	-72.0259	-72.043
chr18:44437936:A:G	0.0878211	-70.1662	-71.5656
chr18:44444172:A:G	0.000304714	-75.4619	-74.2667
chr18:44444588:G:T	0.000254689	-75.6368	-74.3819
chr18:44446225:A:G	0.000429161	-75.1326	-74.0331
chr18:44449819:C:G	0.0610676	-70.5086	-71.8851
chr18:44450223:A:G	0.0606916	-70.524	-71.7713
chr18:44451092:C:T	0.000205744	-75.8393	-74.499
chr18:44453008:G:T	0.000190612	-75.9095	-74.5437
chr18:44453747:C:A	0.00019257	-75.9015	-74.535
chr18:44454002:C:T	0.000198039	-75.8737	-74.5235
chr18:44454280:C:T	0.000231089	-75.7246	-74.441
chr18:44454576:G:A	0.000195463	-75.885	-74.5324
chr18:44455824:TG:T	0.03761	-70.9835	-72.0679
chr18:44457622:G:A	0.000218695	-75.7814	-74.4655
chr18:44460061:G:C	0.00883554	-72.4367	-71.948
chr18:44460149:C:T	0.0362952	-71.0173	-72.0975
chr18:44460413:GATAAAGAGATAGTTTTATAAA:G	0.0328344	-71.1132	-72.1609
chr18:44461098:A:C	0.0445868	-70.8191	-71.9785
chr18:44463986:A:G	0.0129798	-72.0138	-72.5942
chr18:44492208:C:G	0.00317376	-73.4074	-72.6863
chr18:44497460:G:A	0.00191762	-73.8742	-73.2311
chr18:44498817:C:T	0.00292572	-73.4734	-73.0451
chr18:44500755:T:C	0.000599858	-74.9347	-73.9215
chr18:44501850:G:T	0.00239932	-73.6637	-73.1782
chr18:44505157:T:G	0	0	-71.8871
chr18:44509580:G:A	0	0	-71.6577
chr18:44509777:T:TG	0	0	-72.7524
chr18:44514229:A:T	0.000395021	-75.3088	-74.2939
chr18:44514858:G:A	0.000190006	-75.8865	-74.5503
chr18:44518221:G:A	0.000189098	-75.888	-74.5524
chr18:44521084:C:T	0.000344937	-75.4284	-74.3111
chr18:44524939:G:A	0.000162613	-76.0397	-74.621
chr18:44527697:C:T	0.000452362	-75.1863	-74.221
chr18:44528044:T:G	0.000196677	-75.8549	-74.5275
chr18:44528578:A:G	0.000184589	-75.9156	-74.5637
chr18:44528903:G:A	0.000503557	-75.0944	-74.1983
chr18:44530494:C:T	0.000219333	-75.7502	-74.292
chr18:44533186:T:C	0.000289147	-75.5456	-74.4267
chr18:44541810:A:G	0	0	-69.986
chr18:44556749:A:C	0.000122534	-76.3171	-74.7476
chr18:44564778:C:G	0.000148343	-76.1543	-74.6198
chr18:44566402:A:G	0.000404198	-75.1607	-73.9293
chr18:44579492:A:C	0	0	-72.041
chr18:44584858:G:A	0.000171156	-75.9784	-74.4642
chr18:44592078:AT:A	0	0	-69.1289
chr18:44593201:G:T	0.000173871	-75.9925	-74.4474
chr18:44595475:C:T	8.73189e-05	-76.6393	-74.8978
chr18:44595592:G:A	0	0	-71.0229
chr18:44595678:G:A	0.000131907	-76.2627	-74.653
chr18:44597556:G:A	0.000177809	-75.9712	-74.4379
chr18:44604214:G:GAGCTGTT	8.68554e-05	-76.6445	-74.9034
chr18:44608318:C:T	9.11508e-05	-76.574	-74.8935
chr18:44608544:C:T	7.68437e-05	-76.7234	-74.9284
chr18:44611824:T:C	0	0	-69.988
chr18:44617198:C:T	6.8082e-05	-76.8812	-75.0306
chr18:44620999:C:T	7.40408e-05	-76.799	-74.9963
chr18:44626206:C:T	0	0	-72.146
chr18:44643805:A:C	0.00160803	-73.7264	-72.8004
chr18:44651993:A:G	0.000280383	-75.4894	-74.3238
chr18:44663665:TCTTCAGCAGTAGG:T	0.000174572	-75.976	-74.5662
chr18:44664949:G:A	0.000276475	-75.507	-74.3163
chr18:44665876:C:T	0.000250075	-75.6037	-74.3858
chr18:44665999:A:G	0.000258054	-75.5733	-74.3644
chr18:44667239:CA:C	0.000169538	-76.0019	-74.5803
chr18:44667306:G:T	0.000238907	-75.6521	-74.4003
chr18:44716295:A:C	0.000847584	-74.4161	-73.3541
