## Supplementary material for "Characterization of shared and ancestry-specific signals driving complex traits using multi-ancestry fine-mapping": mscaviar_results_study0_post.txt

SNP_ID	Prob_in_pCausalSet
chr18:44020138:T:C	0.00587153
chr18:44046926:C:T	0.00491205
chr18:44071053:G:A	0.0025123
chr18:44115125:G:A	0.00416418
chr18:44115896:G:A	0.00497751
chr18:44118039:G:A	0.00446798
chr18:44122133:C:G	0.00736559
chr18:44124879:T:C	0.00911434
chr18:44128283:C:A	0.020595
chr18:44139828:T:C	0.0424689
chr18:44144241:A:G	0.0392713
chr18:44145752:A:C	0.090375
chr18:44146226:T:G	0.0491957
chr18:44148768:T:C	0.0408833
chr18:44152000:A:G	0.0356636
chr18:44153072:A:G	0.0394657
chr18:44153197:A:G	0.0363544
chr18:44153906:C:T	0.0369856
chr18:44154234:C:T	0.0321735
chr18:44157254:G:A	0.0502524
chr18:44160113:C:A	0.054152
chr18:44163703:C:T	0.0417837
chr18:44165715:G:T	0.0127957
chr18:44173063:C:T	0.0353717
chr18:44173177:T:G	0.0337214
chr18:44176838:C:T	0.0325656
chr18:44180078:A:T	0.02986
chr18:44181873:T:C	0.0309525
chr18:44183051:A:G	0.0332698
chr18:44183900:G:T	0.0286868
chr18:44187261:T:A	0.0157021
chr18:44188312:T:C	0.0147654
chr18:44272471:C:T	0.00145472
chr18:44274383:T:C	0.000953646
chr18:44280147:G:A	0.00181815
chr18:44281741:G:A	0.00128926
chr18:44283290:G:A	0.00139522
chr18:44289526:T:G	0.00112493
chr18:44290278:C:T	0.00132826
chr18:44290592:C:A	0.00125634
chr18:44293879:A:G	0.00142879
chr18:44293883:T:C	0.00126326
chr18:44295094:T:A	0.00136618
chr18:44299911:A:G	0.00109156
chr18:44300454:G:A	0.00114355
chr18:44300632:T:C	0.00116099
chr18:44301198:G:C	0.00124281
chr18:44301377:G:T	0.00125567
chr18:44301495:C:T	0.00101911
chr18:44301537:C:T	0.00133462
chr18:44302541:A:G	0.00147152
chr18:44303098:A:G	0.00118594
chr18:44303580:G:A	0.00139948
chr18:44303783:T:C	0.00115462
chr18:44304818:T:C	0.00115874
chr18:44304964:G:T	0.00111489
chr18:44305683:T:TC	0.00112133
chr18:44305689:G:T	0.00114825
chr18:44305884:C:A	0.0012321
chr18:44306548:A:ATC	0.00124031
chr18:44306722:G:A	0.00131053
chr18:44306857:G:A	0.00143116
chr18:44308741:G:T	0.00127205
chr18:44308913:T:C	0.00141249
chr18:44309248:G:A	0.0014516
chr18:44310167:G:A	0.00121278
chr18:44311518:A:G	0.0011129
chr18:44311868:T:C	0.00124398
chr18:44312648:A:G	0.00134503
chr18:44312704:A:G	0.00148468
chr18:44313282:T:C	0.00133078
chr18:44313643:G:A	0.00145033
chr18:44313850:T:C	0.00154918
chr18:44314069:A:G	0.00163014
chr18:44314536:G:A	0.00133759
chr18:44317050:C:T	0.00149471
chr18:44317061:A:G	0.00128452
chr18:44318009:T:C	0.00134362
chr18:44318284:A:C	0.00132834
chr18:44318464:A:G	0.00146338
chr18:44318636:G:T	0.00157014
chr18:44319280:G:T	0.00168116
chr18:44319839:G:A	0.00133209
chr18:44320960:G:A	0.00165135
chr18:44322532:C:T	0.00174524
chr18:44323468:C:T	0.00106332
chr18:44333550:T:G	0.00043322
chr18:44334054:T:C	0.00191801
chr18:44337122:A:T	0.023468
chr18:44358343:C:A	0.0193826
chr18:44392263:C:T	0.00360468
chr18:44393814:G:A	0.00479776
chr18:44395837:C:T	0.00494237
chr18:44402414:T:A	0.0109062
chr18:44404983:G:T	0.0047165
chr18:44405546:G:C	0.0050531
chr18:44415539:A:G	0.0305746
chr18:44415883:G:A	0.000871818
chr18:44416285:C:G	0.0487889
chr18:44417582:G:T	0.0561413
chr18:44422263:C:T	0.0174605
chr18:44424118:C:T	0.0356341
chr18:44424476:C:T	0.0495511
chr18:44424503:G:A	0.0511398
chr18:44425573:T:C	0.0313353
chr18:44428315:TCATATGC:T	0.0359014
chr18:44428428:T:C	0.0376061
chr18:44430883:C:T	0.000438047
chr18:44434514:T:C	0.0310386
chr18:44437936:A:G	0.1156
chr18:44444172:A:G	0.000740896
chr18:44444588:G:T	0.000687134
chr18:44446225:A:G	0.00086874
chr18:44449819:C:G	0.079461
chr18:44450223:A:G	0.0827457
chr18:44451092:C:T	0.000616627
chr18:44453008:G:T	0.000604651
chr18:44453747:C:A	0.0005981
chr18:44454002:C:T	0.000615542
chr18:44454280:C:T	0.00067083
chr18:44454576:G:A	0.000617823
chr18:44455824:TG:T	0.0531417
chr18:44457622:G:A	0.000634943
chr18:44460061:G:C	0.0294261
chr18:44460149:C:T	0.0512446
chr18:44460413:GATAAAGAGATAGTTTTATAAA:G	0.0466656
chr18:44461098:A:C	0.0617777
chr18:44463986:A:G	0.0216494
chr18:44492208:C:G	0.0122323
chr18:44497460:G:A	0.00662419
chr18:44498817:C:T	0.00873154
chr18:44500755:T:C	0.00251969
chr18:44501850:G:T	0.00736403
chr18:44505157:T:G	0.0139399
chr18:44509580:G:A	0.0175741
chr18:44509777:T:TG	0.00594281
chr18:44514229:A:T	0.00136765
chr18:44514858:G:A	0.00068643
chr18:44518221:G:A	0.000728467
chr18:44521084:C:T	0.00135967
chr18:44524939:G:A	0.000588523
chr18:44527697:C:T	0.00155897
chr18:44528044:T:G	0.000663975
chr18:44528578:A:G	0.000664385
chr18:44528903:G:A	0.00161637
chr18:44530494:C:T	0.000513272
chr18:44533186:T:C	0.000834544
chr18:44541810:A:G	0.0934055
chr18:44556749:A:C	0.000455237
chr18:44564778:C:G	0.000450658
chr18:44566402:A:G	0.000744255
chr18:44579492:A:C	0.0121018
chr18:44584858:G:A	0.00045923
chr18:44592078:AT:A	0.219758
chr18:44593201:G:T	0.000445106
chr18:44595475:C:T	0.000360417
chr18:44595592:G:A	0.0333973
chr18:44595678:G:A	0.000406928
chr18:44597556:G:A	0.00045198
chr18:44604214:G:GAGCTGTT	0.000362525
chr18:44608318:C:T	0.000431013
chr18:44608544:C:T	0.000329942
chr18:44611824:T:C	0.0939674
chr18:44617198:C:T	0.000328602
chr18:44620999:C:T	0.000356709
chr18:44626206:C:T	0.0110221
chr18:44643805:A:C	0.00727565
chr18:44651993:A:G	0.00113531
chr18:44663665:TCTTCAGCAGTAGG:T	0.00084404
chr18:44664949:G:A	0.00117622
chr18:44665876:C:T	0.00104004
chr18:44665999:A:G	0.00108134
chr18:44667239:CA:C	0.000826956
chr18:44667306:G:T	0.00104074
chr18:44716295:A:C	0.00412198
