## Supplementary material for "Characterization of shared and ancestry-specific signals driving complex traits using multi-ancestry fine-mapping": mscaviar_results_study1_post.txt

SNP_ID	Prob_in_pCausalSet
chr18:44020138:T:C	0.00196831
chr18:44046926:C:T	0.00254283
chr18:44071053:G:A	0.00162947
chr18:44115125:G:A	0.00133859
chr18:44115896:G:A	0.00161268
chr18:44118039:G:A	0.00142646
chr18:44122133:C:G	0.00215367
chr18:44124879:T:C	0.00264831
chr18:44128283:C:A	0.00520562
chr18:44139828:T:C	0.00929524
chr18:44144241:A:G	0.00852028
chr18:44145752:A:C	0.0212472
chr18:44146226:T:G	0.010878
chr18:44148768:T:C	0.00902305
chr18:44152000:A:G	0.00775484
chr18:44153072:A:G	0.00866015
chr18:44153197:A:G	0.0079006
chr18:44153906:C:T	0.00810013
chr18:44154234:C:T	0.00703604
chr18:44157254:G:A	0.0109064
chr18:44160113:C:A	0.0118449
chr18:44163703:C:T	0.00899197
chr18:44165715:G:T	0.00370909
chr18:44173063:C:T	0.00769778
chr18:44173177:T:G	0.00741272
chr18:44176838:C:T	0.00718313
chr18:44180078:A:T	0.00658136
chr18:44181873:T:C	0.00679709
chr18:44183051:A:G	0.00726937
chr18:44183900:G:T	0.00659785
chr18:44187261:T:A	0.0036386
chr18:44188312:T:C	0.00349523
chr18:44272471:C:T	0.0006992
chr18:44274383:T:C	0.000585239
chr18:44280147:G:A	0.000758134
chr18:44281741:G:A	0.000658007
chr18:44283290:G:A	0.000681938
chr18:44289526:T:G	0.000819521
chr18:44290278:C:T	0.000681204
chr18:44290592:C:A	0.000660635
chr18:44293879:A:G	0.000924332
chr18:44293883:T:C	0.000688803
chr18:44295094:T:A	0.00070609
chr18:44299911:A:G	0.00068202
chr18:44300454:G:A	0.000659215
chr18:44300632:T:C	0.000920535
chr18:44301198:G:C	0.000953641
chr18:44301377:G:T	0.000811217
chr18:44301495:C:T	0.000628179
chr18:44301537:C:T	0.000829578
chr18:44302541:A:G	0.00099177
chr18:44303098:A:G	0.000719066
chr18:44303580:G:A	0.000942753
chr18:44303783:T:C	0.000724419
chr18:44304818:T:C	0.000844131
chr18:44304964:G:T	0.000619064
chr18:44305683:T:TC	0.000640632
chr18:44305689:G:T	0.000652588
chr18:44305884:C:A	0.000817681
chr18:44306548:A:ATC	0.000646466
chr18:44306722:G:A	0.00085604
chr18:44306857:G:A	0.000864433
chr18:44308741:G:T	0.000653754
chr18:44308913:T:C	0.000886612
chr18:44309248:G:A	0.000874425
chr18:44310167:G:A	0.000640288
chr18:44311518:A:G	0.000637909
chr18:44311868:T:C	0.000738024
chr18:44312648:A:G	0.000685461
chr18:44312704:A:G	0.000905474
chr18:44313282:T:C	0.000735354
chr18:44313643:G:A	0.000877739
chr18:44313850:T:C	0.000880888
chr18:44314069:A:G	0.000912882
chr18:44314536:G:A	0.000665593
chr18:44317050:C:T	0.00080615
chr18:44317061:A:G	0.000659589
chr18:44318009:T:C	0.000758272
chr18:44318284:A:C	0.00066217
chr18:44318464:A:G	0.000789919
chr18:44318636:G:T	0.000913021
chr18:44319280:G:T	0.000935862
chr18:44319839:G:A	0.00068758
chr18:44320960:G:A	0.000990565
chr18:44322532:C:T	0.000861934
chr18:44323468:C:T	0.0011057
chr18:44333550:T:G	0.000566893
chr18:44392263:C:T	0.00206513
chr18:44393814:G:A	0.00263043
chr18:44395837:C:T	0.00266763
chr18:44402414:T:A	0.00444056
chr18:44404983:G:T	0.00266667
chr18:44405546:G:C	0.0029171
chr18:44415539:A:G	0.0141747
chr18:44415883:G:A	0.000699987
chr18:44416285:C:G	0.0197003
chr18:44417582:G:T	0.0207463
chr18:44424118:C:T	0.0138505
chr18:44424476:C:T	0.0187703
chr18:44424503:G:A	0.0198398
chr18:44425573:T:C	0.0136803
chr18:44428315:TCATATGC:T	0.0153591
chr18:44428428:T:C	0.016581
chr18:44430883:C:T	0.000564279
chr18:44434514:T:C	0.0139779
chr18:44437936:A:G	0.0906557
chr18:44444172:A:G	0.00132598
chr18:44444588:G:T	0.00111441
chr18:44446225:A:G	0.00185647
chr18:44449819:C:G	0.0641261
chr18:44450223:A:G	0.0632036
chr18:44451092:C:T	0.000934822
chr18:44453008:G:T	0.000861414
chr18:44453747:C:A	0.000883447
chr18:44454002:C:T	0.00088947
chr18:44454280:C:T	0.00100007
chr18:44454576:G:A	0.000870578
chr18:44455824:TG:T	0.0398749
chr18:44457622:G:A	0.000984216
chr18:44460061:G:C	0.00935372
chr18:44460149:C:T	0.0385714
chr18:44460413:GATAAAGAGATAGTTTTATAAA:G	0.0350702
chr18:44461098:A:C	0.0469938
chr18:44463986:A:G	0.0144501
chr18:44492208:C:G	0.00363688
chr18:44497460:G:A	0.00242885
chr18:44498817:C:T	0.00352044
chr18:44500755:T:C	0.00102856
chr18:44501850:G:T	0.00297606
chr18:44514229:A:T	0.000927742
chr18:44514858:G:A	0.00075241
chr18:44518221:G:A	0.000704128
chr18:44521084:C:T	0.000808193
chr18:44524939:G:A	0.000722929
chr18:44527697:C:T	0.000987594
chr18:44528044:T:G	0.000815028
chr18:44528578:A:G	0.000749754
chr18:44528903:G:A	0.00107959
chr18:44530494:C:T	0.00131388
chr18:44533186:T:C	0.000990587
chr18:44556749:A:C	0.000655574
chr18:44564778:C:G	0.000852334
chr18:44566402:A:G	0.00209
chr18:44584858:G:A	0.00103537
chr18:44593201:G:T	0.0011047
chr18:44595475:C:T	0.000554102
chr18:44595678:G:A	0.000827959
chr18:44597556:G:A	0.00111807
chr18:44604214:G:GAGCTGTT	0.000546756
chr18:44608318:C:T	0.000484427
chr18:44608544:C:T	0.000522108
chr18:44617198:C:T	0.000450751
chr18:44620999:C:T	0.000457608
chr18:44643805:A:C	0.00202238
chr18:44651993:A:G	0.000760526
chr18:44663665:TCTTCAGCAGTAGG:T	0.000556278
chr18:44664949:G:A	0.000726351
chr18:44665876:C:T	0.000713528
chr18:44665999:A:G	0.000717141
chr18:44667239:CA:C	0.000547297
chr18:44667306:G:T	0.000675107
chr18:44716295:A:C	0.00122579
