## Supplementary material for "Characterization of shared and ancestry-specific signals driving complex traits using multi-ancestry fine-mapping": not_shared_pips.txt

SNP_ID	shared_ll_x	notshared_ll_x	shared_ll_y	notshared_ll_y	not_shared_pip
chr18:44020138:T:C	-73.7197	-72.9423	-73.7197	-72.9423	0.00488642
chr18:44046926:C:T	-74.0495	-73.53	-74.0495	-73.53	0.0039812
chr18:44071053:G:A	-74.7038	-73.9388	-74.7038	-73.9388	0.0024242759999999
chr18:44115125:G:A	-74.5174	-73.4974	-74.5174	-73.4974	0.0036844339999999995
chr18:44115896:G:A	-74.2816	-73.3495	-74.2816	-73.3495	0.00428335
chr18:44118039:G:A	-74.4314	-73.4395	-74.4314	-73.4395	0.003908786
chr18:44122133:C:G	-73.8955	-73.0026	-73.8955	-73.0026	0.00612292
chr18:44124879:T:C	-73.6481	-72.8124	-73.6481	-72.8124	0.007418910000000001
chr18:44128283:C:A	-72.8528	-72.0198	-72.8528	-72.0198	0.01632138
chr18:44139828:T:C	-72.2264	-71.2886	-72.2264	-71.2886	0.03398882
chr18:44144241:A:G	-72.3138	-71.3626	-72.3138	-71.3626	0.03155234
chr18:44145752:A:C	-71.3566	-70.5531	-71.3566	-70.5531	0.0700118
chr18:44146226:T:G	-72.0542	-71.1428	-72.0542	-71.1428	0.0391407
chr18:44148768:T:C	-72.2507	-71.3275	-72.2507	-71.3275	0.0326713299999999
chr18:44152000:A:G	-72.4142	-71.4561	-72.4142	-71.4561	0.028712019999999998
chr18:44153072:A:G	-72.2948	-71.3584	-72.2948	-71.3584	0.0316145699999999
chr18:44153197:A:G	-72.3948	-71.4377	-72.3948	-71.4377	0.02925752
chr18:44153906:C:T	-72.3814	-71.4215	-72.3814	-71.4215	0.029701109999999996
chr18:44154234:C:T	-72.518	-71.5577	-72.518	-71.5577	0.0259437
chr18:44157254:G:A	-72.054	-71.1164	-72.054	-71.1164	0.040157399999999996
chr18:44160113:C:A	-71.9684	-71.0441	-71.9684	-71.0441	0.0431309
chr18:44163703:C:T	-72.256	-71.2976	-72.256	-71.2976	0.03358831
chr18:44165715:G:T	-73.2783	-72.5387	-73.2783	-72.5387	0.01006071
chr18:44173063:C:T	-72.4217	-71.4635	-72.4217	-71.4635	0.028478140000000002
chr18:44173177:T:G	-72.4632	-71.5128	-72.4632	-71.5128	0.02712378
chr18:44176838:C:T	-72.4931	-71.5474	-72.4931	-71.5474	0.02618691
chr18:44180078:A:T	-72.59	-71.6318	-72.59	-71.6318	0.0240900199999999
chr18:44181873:T:C	-72.5552	-71.5961	-72.5552	-71.5961	0.024963970000000002
chr18:44183051:A:G	-72.4833	-71.5249	-72.4833	-71.5249	0.026806529999999995
chr18:44183900:G:T	-72.5868	-71.6802	-72.5868	-71.6802	0.022934629999999998
chr18:44187261:T:A	-73.2433	-72.2624	-73.2433	-72.2624	0.012872100000000001
chr18:44188312:T:C	-73.292	-72.3225	-73.292	-72.3225	0.01209667
chr18:44272471:C:T	-75.5132	-74.2702	-75.5132	-74.2702	0.00153866
chr18:44274383:T:C	-75.9354	-74.5475	-75.9354	-74.5475	0.0011401529999999999
chr18:44280147:G:A	-75.3225	-74.1173	-75.3225	-74.1173	0.0018224579999999999
chr18:44281741:G:A	-75.6361	-74.3515	-75.6361	-74.3515	0.0014064630000000002
chr18:44283290:G:A	-75.5595	-74.2994	-75.5595	-74.2994	0.0014905739999999
chr18:44289526:T:G	-75.5263	-74.3657	-75.5263	-74.3657	0.0013504189999999
chr18:44290278:C:T	-75.5858	-74.3276	-75.5858	-74.3276	0.0014406760000000001
chr18:44290592:C:A	-75.6456	-74.3652	-75.6456	-74.3652	0.0013826770000000001
chr18:44293879:A:G	-75.2788	-74.2263	-75.2788	-74.2263	0.001580896
chr18:44293883:T:C	-75.613	-74.3601	-75.613	-74.3601	0.001396141
chr18:44295094:T:A	-75.5457	-74.3116	-75.5457	-74.3116	0.001474896
chr18:44299911:A:G	-75.7099	-74.4368	-75.7099	-74.4368	0.00127416
chr18:44300454:G:A	-75.7107	-74.4223	-75.7107	-74.4223	0.0013018370000000001
chr18:44300632:T:C	-75.4113	-74.3163	-75.4113	-74.3163	0.0014140709999999
chr18:44301198:G:C	-75.3392	-74.2779	-75.3392	-74.2779	0.0014761169999999
chr18:44301377:G:T	-75.468	-74.3215	-75.468	-74.3215	0.0014309729999999
chr18:44301495:C:T	-75.8236	-74.4948	-75.8236	-74.4948	0.0012022369999999999
chr18:44301537:C:T	-75.4125	-74.2866	-75.4125	-74.2866	0.0014893559999999998
chr18:44302541:A:G	-75.2046	-74.1948	-75.2046	-74.1948	0.0016294179999999997
chr18:44303098:A:G	-75.6135	-74.3826	-75.6135	-74.3826	0.001352288
chr18:44303580:G:A	-75.2771	-74.2311	-75.2771	-74.2311	0.0015683729999999999
chr18:44303783:T:C	-75.6225	-74.3932	-75.6225	-74.3932	0.001332913
chr18:44304818:T:C	-75.4821	-74.3451	-75.4821	-74.3451	0.0013810609999999
chr18:44304964:G:T	-75.7806	-74.4513	-75.7806	-74.4513	0.0012668479999999999
chr18:44305683:T:TC	-75.7472	-74.4394	-75.7472	-74.4394	0.001279362
chr18:44305689:G:T	-75.7165	-74.4225	-75.7165	-74.4225	0.0013026460000000002
chr18:44305884:C:A	-75.4724	-74.328	-75.4724	-74.328	0.001417821
chr18:44306548:A:ATC	-75.6792	-74.3851	-75.6792	-74.3851	0.0013661119999998999
chr18:44306722:G:A	-75.3962	-74.2871	-75.3962	-74.2871	0.0014822120000000001
chr18:44306857:G:A	-75.3386	-74.2435	-75.3386	-74.2435	0.001564467
chr18:44308741:G:T	-75.6542	-74.367	-75.6542	-74.367	0.001391708
chr18:44308913:T:C	-75.3215	-74.2423	-75.3215	-74.2423	0.001558674
chr18:44309248:G:A	-75.3177	-74.2321	-75.3177	-74.2321	0.001580993
chr18:44310167:G:A	-75.7002	-74.3979	-75.7002	-74.3979	0.001344542
chr18:44311518:A:G	-75.7582	-74.4451	-75.7582	-74.4451	0.0012725569999999
chr18:44311868:T:C	-75.5615	-74.3516	-75.5615	-74.3516	0.0013985759999999
chr18:44312648:A:G	-75.5804	-74.3259	-75.5804	-74.3259	0.001453909
chr18:44312704:A:G	-75.2742	-74.2125	-75.2742	-74.2125	0.0016118579999999
chr18:44313282:T:C	-75.5258	-74.3177	-75.5258	-74.3177	0.0014580979999999
chr18:44313643:G:A	-75.3148	-74.2316	-75.3148	-74.2316	0.0015810949999999998
chr18:44313850:T:C	-75.2746	-74.1968	-75.2746	-74.1968	0.0016487499999999998
chr18:44314069:A:G	-75.2145	-74.1624	-75.2145	-74.1624	0.0017119119999999
chr18:44314536:G:A	-75.6099	-74.3354	-75.6099	-74.3354	0.0014428049999999
chr18:44317050:C:T	-75.3756	-74.2346	-75.3756	-74.2346	0.001592328
chr18:44317061:A:G	-75.6438	-74.36	-75.6438	-74.36	0.0014031029999999
chr18:44318009:T:C	-75.4906	-74.3052	-75.4906	-74.3052	0.00147357
chr18:44318284:A:C	-75.6213	-74.3404	-75.6213	-74.3404	0.0014354279999999999
chr18:44318464:A:G	-75.4057	-74.2504	-75.4057	-74.2504	0.001566173
chr18:44318636:G:T	-75.2351	-74.1819	-75.2351	-74.1819	0.0016711109999999999
chr18:44319280:G:T	-75.1821	-74.1444	-75.1821	-74.1444	0.0017519520000000002
chr18:44319839:G:A	-75.5826	-74.3304	-75.5826	-74.3304	0.001445156
chr18:44320960:G:A	-75.1221	-74.1288	-75.1221	-74.1288	0.001744471
chr18:44322532:C:T	-75.2155	-74.1231	-75.2155	-74.1231	0.0017825499999999
chr18:44323468:C:T	-75.3129	-74.2654	-75.3129	-74.2654	0.0014478519999999002
chr18:44333550:T:G	-76.5131	-74.8431	-76.5131	-74.8431	0.000791679
chr18:44334054:T:C	0.0	-73.8904	0.0	-73.8904	0.00191801
chr18:44337122:A:T	0.0	-71.3567	0.0	-71.3567	0.023468
chr18:44358343:C:A	0.0	-71.5487	0.0	-71.5487	0.0193826
chr18:44392263:C:T	-74.1288	-73.6945	-74.1288	-73.6945	0.0029388500000000002
chr18:44393814:G:A	-73.8233	-73.5096	-73.8233	-73.5096	0.0036329699999998995
chr18:44395837:C:T	-73.8018	-73.4873	-73.8018	-73.4873	0.0037262599999998997
chr18:44402414:T:A	-73.1912	-72.8142	-73.1912	-72.8142	0.0078667199999999
chr18:44404983:G:T	-73.8169	-73.5122	-73.8169	-73.5122	0.00359283
chr18:44405546:G:C	-73.7145	-73.4736	-73.7145	-73.4736	0.00374978
chr18:44415539:A:G	-72.0062	-72.0704	-72.0062	-72.0704	0.018082900000000002
chr18:44415883:G:A	-75.742	-74.4714	-75.742	-74.4714	0.001138385
chr18:44416285:C:G	-71.6807	-71.5828	-71.6807	-71.5828	0.0305684
chr18:44417582:G:T	-71.6312	-71.41	-71.6312	-71.41	0.036779000000000006
chr18:44422263:C:T	0.0	-71.6532	0.0	-71.6532	0.0174605
chr18:44424118:C:T	-72.0304	-71.8389	-72.0304	-71.8389	0.0232352
chr18:44424476:C:T	-71.727	-71.5327	-71.727	-71.5327	0.032193799999999995
chr18:44424503:G:A	-71.6723	-71.517	-71.6723	-71.517	0.032736799999999996
chr18:44425573:T:C	-72.0477	-72.0177	-72.0477	-72.0177	0.0192488
chr18:44428315:TCATATGC:T	-71.9318	-71.8893	-71.9318	-71.8893	0.022106299999999995
chr18:44428428:T:C	-71.8555	-71.8667	-71.8555	-71.8667	0.022645299999999997
chr18:44430883:C:T	-76.4301	-74.8135	-76.4301	-74.8135	0.00079297
chr18:44434514:T:C	-72.0259	-72.043	-72.0259	-72.043	0.018716300000000005
chr18:44437936:A:G	-70.1662	-71.5656	-70.1662	-71.5656	0.030613499999999905
chr18:44444172:A:G	-75.4619	-74.2667	-75.4619	-74.2667	0.001457448
chr18:44444588:G:T	-75.6368	-74.3819	-75.6368	-74.3819	0.001292166
chr18:44446225:A:G	-75.1326	-74.0331	-75.1326	-74.0331	0.0018668880000000001
chr18:44449819:C:G	-70.5086	-71.8851	-70.5086	-71.8851	0.021451899999999996
chr18:44450223:A:G	-70.524	-71.7713	-70.524	-71.7713	0.024566100000000007
chr18:44451092:C:T	-75.8393	-74.499	-75.8393	-74.499	0.001139961
chr18:44453008:G:T	-75.9095	-74.5437	-75.9095	-74.5437	0.001084841
chr18:44453747:C:A	-75.9015	-74.535	-75.9015	-74.535	0.001096407
chr18:44454002:C:T	-75.8737	-74.5235	-75.8737	-74.5235	0.0011089339999999998
chr18:44454280:C:T	-75.7246	-74.441	-75.7246	-74.441	0.0012087219999999
chr18:44454576:G:A	-75.885	-74.5324	-75.885	-74.5324	0.001097475
chr18:44455824:TG:T	-70.9835	-72.0679	-70.9835	-72.0679	0.017796600000000003
chr18:44457622:G:A	-75.7814	-74.4655	-75.7814	-74.4655	0.0011817689999999998
chr18:44460061:G:C	-72.4367	-71.948	-72.4367	-71.948	0.02110874
chr18:44460149:C:T	-71.0173	-72.0975	-71.0173	-72.0975	0.0172256
chr18:44460413:GATAAAGAGATAGTTTTATAAA:G	-71.1132	-72.1609	-71.1132	-72.1609	0.016066999999999998
chr18:44461098:A:C	-70.8191	-71.9785	-70.8191	-71.9785	0.019597899999999897
chr18:44463986:A:G	-72.0138	-72.5942	-72.0138	-72.5942	0.0101399
chr18:44492208:C:G	-73.4074	-72.6863	-73.4074	-72.6863	0.009521660000000001
chr18:44497460:G:A	-73.8742	-73.2311	-73.8742	-73.2311	0.0052178
chr18:44498817:C:T	-73.4734	-73.0451	-73.4734	-73.0451	0.00640054
chr18:44500755:T:C	-74.9347	-73.9215	-74.9347	-73.9215	0.002348534
chr18:44501850:G:T	-73.6637	-73.1782	-73.6637	-73.1782	0.00554145
chr18:44505157:T:G	0.0	-71.8871	0.0	-71.8871	0.0139399
chr18:44509580:G:A	0.0	-71.6577	0.0	-71.6577	0.0175741
chr18:44509777:T:TG	0.0	-72.7524	0.0	-72.7524	0.00594281
chr18:44514229:A:T	-75.3088	-74.2939	-75.3088	-74.2939	0.0015053499999999
chr18:44514858:G:A	-75.8865	-74.5503	-75.8865	-74.5503	0.0010588280000000002
chr18:44518221:G:A	-75.888	-74.5524	-75.888	-74.5524	0.0010543990000000001
chr18:44521084:C:T	-75.4284	-74.3111	-75.4284	-74.3111	0.0014779889999999
chr18:44524939:G:A	-76.0397	-74.621	-76.0397	-74.621	0.0009862259999999
chr18:44527697:C:T	-75.1863	-74.221	-75.1863	-74.221	0.0016418399999999999
chr18:44528044:T:G	-75.8549	-74.5275	-75.8549	-74.5275	0.0010856490000000002
chr18:44528578:A:G	-75.9156	-74.5637	-75.9156	-74.5637	0.001044961
chr18:44528903:G:A	-75.0944	-74.1983	-75.0944	-74.1983	0.001688846
chr18:44530494:C:T	-75.7502	-74.292	-75.7502	-74.292	0.001388486
chr18:44533186:T:C	-75.5456	-74.4267	-75.5456	-74.4267	0.001246837
chr18:44541810:A:G	0.0	-69.986	0.0	-69.986	0.0934055
chr18:44556749:A:C	-76.3171	-74.7476	-76.3171	-74.7476	0.0008657430000000001
chr18:44564778:C:G	-76.1543	-74.6198	-76.1543	-74.6198	0.001006306
chr18:44566402:A:G	-75.1607	-73.9293	-75.1607	-73.9293	0.0020258589999999996
chr18:44579492:A:C	0.0	-72.041	0.0	-72.041	0.0121018
chr18:44584858:G:A	-75.9784	-74.4642	-75.9784	-74.4642	0.001152288
chr18:44592078:AT:A	0.0	-69.1289	0.0	-69.1289	0.219758
chr18:44593201:G:T	-75.9925	-74.4474	-75.9925	-74.4474	0.001202064
chr18:44595475:C:T	-76.6393	-74.8978	-76.6393	-74.8978	0.0007398812
chr18:44595592:G:A	0.0	-71.0229	0.0	-71.0229	0.0333973
chr18:44595678:G:A	-76.2627	-74.653	-76.2627	-74.653	0.0009710729999999999
chr18:44597556:G:A	-75.9712	-74.4379	-75.9712	-74.4379	0.001214432
chr18:44604214:G:GAGCTGTT	-76.6445	-74.9034	-76.6445	-74.9034	0.0007355702
chr18:44608318:C:T	-76.574	-74.8935	-76.574	-74.8935	0.0007331384000000001
chr18:44608544:C:T	-76.7234	-74.9284	-76.7234	-74.9284	0.0006983626
chr18:44611824:T:C	0.0	-69.988	0.0	-69.988	0.0939674
chr18:44617198:C:T	-76.8812	-75.0306	-76.8812	-75.0306	0.000643189
chr18:44620999:C:T	-76.799	-74.9963	-76.799	-74.9963	0.0006662354
chr18:44626206:C:T	0.0	-72.146	0.0	-72.146	0.0110221
chr18:44643805:A:C	-73.7264	-72.8004	-73.7264	-72.8004	0.0060819699999999
chr18:44651993:A:G	-75.4894	-74.3238	-75.4894	-74.3238	0.00133507
chr18:44663665:TCTTCAGCAGTAGG:T	-75.976	-74.5662	-75.976	-74.5662	0.001051174
chr18:44664949:G:A	-75.507	-74.3163	-75.507	-74.3163	0.001349621
chr18:44665876:C:T	-75.6037	-74.3858	-75.6037	-74.3858	0.001253418
chr18:44665999:A:G	-75.5733	-74.3644	-75.5733	-74.3644	0.001282373
chr18:44667239:CA:C	-76.0019	-74.5803	-76.0019	-74.5803	0.0010351769999998998
chr18:44667306:G:T	-75.6521	-74.4003	-75.6521	-74.4003	0.001238033
chr18:44716295:A:C	-74.4161	-73.3541	-74.4161	-73.3541	0.0036526019999999996
