## Supplementary material for "Characterization of shared and ancestry-specific signals driving complex traits using multi-ancestry fine-mapping": results_platelet_count_aou.txt

chr	start_bp	end_bp	rsid	eur_pip	afr_pip	eur_maf	afr_maf	bp	bp	eur_beta	afr_beta	eur_se	afr_se	eur_zscore	afr_zscore	eur_pval	afr_pval	global_pip	eur_nocausal	afr_nocausal	shared_pip	not_shared_pip	shared_ll	notshared_ll	num_snps_eur	num_snps_afr	nc	runtime
18	44004547	45004547	chr18:44611824:T:C	0.0939674	NA	0.0297743	0	44611824	NA	0.0700490633846204	NA	0.0124913107890947	NA	5.607823275502471	NA	2.05433e-08	NA	0.0939674	1.39951e-10	0.299044	NA	NA	NA	NA	175	162	3	3994.914
18	44004547	45004547	chr18:44592078:AT:A	0.219758	NA	0.0282545	0	44592078	NA	0.0754523236629245	NA	0.0128160741740701	NA	5.88731952063621	NA	3.93774e-09	NA	0.219758	1.39951e-10	0.299044	NA	NA	NA	NA	175	162	3	3994.914
18	44004547	45004547	chr18:44541810:A:G	0.0934055	NA	0.0282232	0	44541810	NA	0.0730260020968719	NA	0.0128244841288999	NA	5.694264296550396	NA	1.24256e-08	NA	0.0934055	1.39951e-10	0.299044	NA	NA	NA	NA	175	162	3	3994.914
18	44004547	45004547	chr18:44449819:C:G	0.079461	0.0641261	0.127834	0.059021	44449819	44449819	0.0431286351474598	0.0533628724532163	0.0063550481120976	0.0214165194317598	6.786515914074553	2.4916687617354576	1.1552e-11	0.0127225	0.0825195	1.39951e-10	0.299044	0.0610676	0.0214518999999999	-70.5086	-71.8851	175	162	3	3994.914
18	44004547	45004547	chr18:44160113:C:A	0.054152	0.0118449	0.526866	0.446866	44160113	44160113	-0.0160184372580652	-0.0035197469958737	0.0042631132482805	0.0101366875768853	-3.7574505590547322	-0.347228517124251	0.000171752	0.728423	0.0545639	1.39951e-10	0.299044	0.011433	0.0431309	-71.9684	-71.0441	175	162	3	3994.914
18	44004547	45004547	chr18:44437936:A:G	0.1156	0.0906557	0.127614	0.0589547	44437936	44437936	0.043629703348528	0.0528930993538604	0.0063605011226286	0.0214277551422538	6.8594757720123125	2.468438667639966	6.95189e-12	0.0135787	0.1184345999999999	1.39951e-10	0.299044	0.0878211	0.0306134999999999	-70.1662	-71.5656	175	162	3	3994.914
18	44004547	45004547	chr18:44145752:A:C	0.090375	0.0212472	0.522279	0.375251	44145752	44145752	-0.0164868628151203	0.0056708800496224	0.0042629775739857	0.0104714730188466	-3.867452391898415	0.5415551412314129	0.000110049	0.588131	0.090817	1.39951e-10	0.299044	0.0208052	0.0700118	-71.3566	-70.5531	175	162	3	3994.914
18	44004547	45004547	chr18:44417582:G:T	0.0561413	0.0207463	0.127867	0.0724492	44417582	44417582	0.0438106511456835	0.0267751522399189	0.0063572017103468	0.0194362888398361	6.891499301395224	1.3775856317303363	5.5537e-12	0.168347	0.0568333	1.39951e-10	0.299044	0.0200543	0.036779	-71.6312	-71.41	175	162	3	3994.914
18	44004547	45004547	chr18:44461098:A:C	0.0617777	0.0469938	0.127531	0.0586511	44461098	44461098	0.0430880980555596	0.0509733839108576	0.0063627899095229	0.0214874303858042	6.771887594633855	2.372241957071492	1.27821e-11	0.0176899	0.0641846999999999	1.39951e-10	0.299044	0.0445868	0.0195978999999998	-70.8191	-71.9785	175	162	3	3994.914
18	44004547	45004547	chr18:44424503:G:A	0.0511398	0.0198398	0.128702	0.072699	44424503	44424503	0.0435556568280557	0.0279783635750018	0.0063381243543574	0.0193995908139674	6.87201045497184	1.4422141087046958	6.36771e-12	0.149258	0.0518582	1.39951e-10	0.299044	0.0191214	0.0327367999999999	-71.6723	-71.517	175	162	3	3994.914
18	44004547	45004547	chr18:44460149:C:T	0.0512446	0.0385714	0.127537	0.0585981	44460149	44460149	0.0429166912636586	0.0502750807486812	0.0063619006467314	0.0214906698679443	6.745891463380243	2.33939105005154	1.52925e-11	0.019325	0.0535208	1.39951e-10	0.299044	0.0362952	0.0172256	-71.0173	-72.0975	175	162	3	3994.914
18	44004547	45004547	chr18:44157254:G:A	0.0502524	0.0109064	0.527073	0.448166	44157254	44157254	-0.0159339209341296	-0.002911362160056	0.0042636650530928	0.0101295263250884	-3.7371418100892724	-0.2874134551430363	0.000186229	0.773799	0.0506581	1.39951e-10	0.299044	0.0105007	0.0401573999999999	-72.054	-71.1164	175	162	3	3994.914
18	44004547	45004547	chr18:44450223:A:G	0.0827457	0.0632036	0.127771	0.058657	44450223	44450223	0.0433461668848017	0.0515723452906261	0.0063564785040004	0.0214769111466034	6.8192108032021395	2.40129248282439	9.20664e-12	0.0163464	0.0852577	1.39951e-10	0.299044	0.0606916	0.0245661	-70.524	-71.7713	175	162	3	3994.914
18	44004547	45004547	chr18:44455824:TG:T	0.0531417	0.0398749	0.12749	0.0581191	44455824	44455824	0.0429728120752898	0.0504865052808026	0.0063635138925305	0.0215944768885879	6.753000433570411	2.337936016754514	1.45617e-11	0.0194004	0.0554066	1.39951e-10	0.299044	0.03761	0.0177966	-70.9835	-72.0679	175	162	3	3994.914
