## Supplementary material for "Characterization of shared and ancestry-specific signals driving complex traits using multi-ancestry fine-mapping": global_pips.txt

SNP_ID	shared_ll	notshared_ll	global_pips
chr19:14783687:GGA:G	0.0	-3538.74	0.00334797
chr19:15234220:T:C	-3538.98	-3538.4	0.006458510000000001
chr19:15240938:T:C	-3535.86	-3534.98	0.1830908
chr19:15241290:C:G	-3539.79	-3538.83	0.0038338680000000003
chr19:15258243:C:T	-3539.95	-3539.23	0.0027163129999999997
chr19:15259290:G:A	-3540.24	-3539.58	0.001944719
chr19:15260671:G:A	-3540.19	-3539.22	0.002587717
chr19:15261414:G:A	-3540.25	-3539.28	0.002448615
chr19:15266058:C:T	-3539.79	-3538.9	0.0036210660000000005
chr19:15272705:C:T	-3539.75	-3539.01	0.003359339
chr19:15285418:C:T	-3540.3	-3539.66	0.001806287
chr19:15286240:G:A	-3539.92	-3538.95	0.0033948729999999996
chr19:15286349:C:T	-3535.67	-3535.7	0.11800959999999999
chr19:15287433:T:G	-3540.05	-3539.2	0.0027265650000000002
chr19:15292967:C:T	-3539.98	-3539.09	0.003010383
chr19:15296522:G:A	-3536.29	-3535.64	0.1003077
chr19:15310595:G:A	-3540.0	-3539.1	0.0029607179999999998
chr19:15322525:C:T	-3540.16	-3539.48	0.002141773
chr19:15324102:T:C	-3540.34	-3539.64	0.001814905
chr19:15326417:G:A	-3536.57	-3536.22	0.06128739999999999
chr19:15328700:G:A	-3540.2	-3539.22	0.002586258
chr19:15329480:C:T	-3539.9	-3539.03	0.003212707
chr19:15330259:A:T	-3536.1	-3535.59	0.10910550000000001
chr19:15409725:G:A	-3538.9	-3538.26	0.007302060000000001
chr19:15579594:T:C	-3538.88	-3537.93	0.00948389
chr19:15579599:T:C	-3538.25	-3537.31	0.01756708
chr19:15580259:A:G	-3538.86	-3537.96	0.009245880000000001
chr19:15582243:A:G	-3537.46	-3536.57	0.03735389
chr19:15587544:C:T	-3538.45	-3537.62	0.013278219999999999
chr19:15587663:A:T	-3538.47	-3537.57	0.01373961
chr19:15846694:T:G	-3542.64	-3541.01	0.0003907829
chr19:15986165:A:G	-3538.23	-3538.3	0.00893225
chr19:16052775:C:T	-3542.78	-3541.17	0.00033380869999999997
chr19:16053581:C:A	-3542.67	-3541.08	0.00036683360000000004
chr19:16054096:C:T	-3542.63	-3541.07	0.00037101379999999995
chr19:16056850:A:G	-3542.59	-3541.09	0.0003652372
chr19:16056951:T:C	-3542.59	-3541.11	0.0003601471
chr19:16058085:A:AT	-3542.69	-3541.17	0.0003373323
chr19:16058129:C:T	0.0	-3539.28	0.00190802
chr19:16058155:A:G	-3542.14	-3540.61	0.0005897998000000001
chr19:16058538:A:G	-3542.68	-3541.14	0.0003458954
chr19:16059131:C:T	-3542.66	-3541.13	0.0003490247
chr19:16060117:G:A	-3542.62	-3541.11	0.00036251320000000003
chr19:16060118:A:C	-3542.59	-3541.06	0.0003742401
chr19:16060561:T:C	-3542.65	-3541.12	0.0003532055
chr19:16060798:T:C	-3542.71	-3541.16	0.0003384707
chr19:16062561:T:C	-3542.8	-3541.19	0.00032610569999999995
chr19:16063159:A:G	-3542.59	-3541.04	0.0003820653
chr19:16074749:G:A	-3538.15	-3538.04	0.01071958
chr19:16077789:T:C	-3538.0	-3537.82	0.013065339999999998
chr19:16079992:G:A	-3540.76	-3539.8	0.001453987
chr19:16080102:G:A	-3541.02	-3540.34	0.0009006889999999999
chr19:16081672:G:T	0.0	-3540.86	0.000400819
chr19:16082088:A:G	-3541.15	-3540.2	0.0009758339999999999
chr19:16082148:A:G	-3541.17	-3540.23	0.0009514380000000001
chr19:16082527:G:T	-3541.05	-3540.08	0.001096877
chr19:16083305:G:A	0.0	-3543.15	4.07794e-05
chr19:16083694:G:A	-3541.2	-3540.52	0.0007536120000000001
chr19:16084227:G:A	-3538.64	-3538.99	0.00508171
chr19:16085954:G:A	-3537.99	-3539.5	0.00641677
chr19:16086510:T:C	-3540.72	-3540.87	0.000706513
chr19:16089568:C:T	-3540.38	-3540.57	0.000965372
chr19:16090248:C:T	-3541.81	-3541.23	0.000378925
chr19:16091468:G:A	0.0	-3540.75	0.00045202
chr19:16092494:C:A	-3533.46	-3537.77	0.601382
chr19:16095202:C:T	-3533.79	-3537.34	0.43954799999999994
chr19:16095484:G:A	0.0	-3543.17	3.98301e-05
chr19:16096704:G:A	0.0	-3537.75	0.00898703
chr19:16099461:G:A	0.0	-3543.16	4.02491e-05
chr19:16101913:C:T	0.0	-3539.77	0.00119505
chr19:16106104:A:G	0.0	-3542.95	4.95203e-05
chr19:16106643:T:C	-3541.83	-3541.2	0.000387717
chr19:16106674:T:C	-3541.66	-3541.24	0.000395349
chr19:16107702:C:T	-3543.48	-3542.19	0.0001259511
chr19:16108149:C:A	-3542.45	-3540.97	0.0004137298
chr19:16108683:C:A	-3543.43	-3542.16	0.0001301257
chr19:16108731:A:T	-3543.43	-3542.15	0.0001312178
chr19:16108941:G:A	-3542.4	-3541.05	0.00038736000000000006
chr19:16109334:G:C	-3543.3	-3542.05	0.0001448578
chr19:16109454:A:G	-3544.48	-3542.66	7.361726999999999e-05
chr19:16109533:C:T	-3543.39	-3542.12	0.00013529350000000002
chr19:16110469:G:T	-3543.74	-3542.34	0.0001061049
chr19:16110470:C:T	-3543.71	-3542.33	0.00010810219999999999
chr19:16111231:C:G	-3543.17	-3541.63	0.0002110386
chr19:16111505:G:A	-3543.75	-3542.38	0.0001030901
chr19:16111622:C:T	-3542.25	-3541.58	0.0002620479
chr19:16112477:T:C	-3542.49	-3541.6	0.0002443291
chr19:16113042:T:C	-3544.49	-3542.66	7.33515e-05
chr19:16114716:C:G	-3542.42	-3541.53	0.0002619346
chr19:16114894:A:G	-3542.76	-3541.69	0.00021407000000000002
chr19:16115227:G:A	-3542.29	-3541.65	0.0002470911
chr19:16115802:G:T	0.0	-3541.96	0.000133406
chr19:16119245:G:A	-3543.94	-3542.47	9.2326e-05
chr19:16120001:C:T	0.0	-3542.17	0.0001083
chr19:16120083:A:G	-3543.43	-3542.14	0.00013151120000000002
chr19:16121286:A:G	-3543.79	-3542.36	0.0001041729
chr19:16121570:AG:A	-3543.93	-3542.47	9.29111e-05
chr19:16121698:A:G	-3543.76	-3542.36	0.00010426510000000001
chr19:16121977:T:C	-3543.74	-3542.35	0.00010538069999999999
chr19:16123378:T:C	-3544.35	-3542.54	8.338945e-05
chr19:16124160:C:T	0.0	-3541.06	0.000330857
chr19:16126733:T:C	-3544.23	-3542.45	9.07415e-05
chr19:16126795:T:C	-3542.71	-3541.71	0.00021286420000000004
chr19:16126807:A:G	-3542.69	-3541.69	0.00021712289999999997
chr19:16127260:T:C	-3542.7	-3541.68	0.00021864819999999996
chr19:16127469:C:T	-3542.61	-3541.69	0.0002211329
chr19:16128492:T:C	-3542.66	-3541.67	0.0002232976
chr19:16129067:G:A	-3542.7	-3541.76	0.000205431
chr19:16129157:C:CCTT	-3542.7	-3541.7	0.00021553210000000003
chr19:16133516:G:C	-3542.76	-3541.9	0.0001815685
chr19:16134457:C:T	-3542.37	-3541.67	0.0002370826
chr19:16136855:G:A	-3542.87	-3541.95	0.0001707388
chr19:16137386:G:C	-3542.94	-3541.99	0.00016292770000000002
chr19:16138582:C:T	-3542.54	-3541.76	0.00021365879999999995
chr19:16140708:A:G	-3544.65	-3542.81	6.329407e-05
chr19:16141644:G:A	0.0	-3543.05	4.47551e-05
chr19:16141655:G:A	0.0	-3540.71	0.000467416
chr19:16142368:T:C	-3543.0	-3541.77	0.0001932347
chr19:16142931:C:T	-3544.49	-3542.74	6.837917e-05
chr19:16143890:A:G	-3541.92	-3541.3	0.00035149970000000004
chr19:16148251:T:C	-3541.69	-3540.17	0.000918546
chr19:16148573:G:A	-3541.54	-3540.1	0.000997461
chr19:16148813:C:T	-3541.48	-3540.01	0.001084929
chr19:16149082:A:G	-3541.45	-3540.03	0.001073821
chr19:16150871:A:G	-3544.76	-3542.8	6.280603000000001e-05
chr19:16155707:G:A	0.0	-3543.08	4.35132e-05
chr19:16159630:G:A	0.0	-3543.27	3.59691e-05
chr19:16167178:G:A	0.0	-3543.34	3.36954e-05
chr19:16175928:T:C	-3543.45	-3542.19	0.00012588729999999998
chr19:16178516:T:C	-3543.41	-3542.18	0.00012781560000000002
chr19:16178721:A:ACT	-3542.31	-3541.66	0.0002415651
chr19:16182726:G:T	-3542.79	-3541.73	0.00020776079999999998
chr19:16184299:T:C	-3543.3	-3541.96	0.0001563111
chr19:16184833:C:G	0.0	-3543.33	3.37776e-05
chr19:16190854:C:T	0.0	-3543.34	3.35516e-05
chr19:16190867:C:T	0.0	-3542.34	9.12862e-05
chr19:16195873:C:T	0.0	-3543.33	3.37789e-05
chr19:16195936:A:T	0.0	-3543.33	3.37859e-05
chr19:16195999:C:T	0.0	-3543.33	3.37781e-05
chr19:16196000:A:G	0.0	-3543.33	3.3766e-05
chr19:16201940:G:A	0.0	-3543.31	3.45844e-05
chr19:16205969:G:A	0.0	-3543.33	3.40331e-05
chr19:16208001:C:A	0.0	-3543.23	3.73204e-05
chr19:16223187:G:A	-3536.16	-3535.23	0.14277030000000002
chr19:16233154:A:G	0.0	-3543.21	3.81535e-05
chr19:16236607:T:C	0.0	-3543.33	3.39488e-05
chr19:16236772:A:G	0.0	-3543.33	3.39463e-05
chr19:16240109:A:G	0.0	-3543.33	3.39524e-05
chr19:16241186:C:T	0.0	-3543.01	4.68364e-05
chr19:16248279:A:G	-3536.35	-3535.62	0.1021673
chr19:16248635:C:T	-3536.26	-3535.35	0.1278037
chr19:16248826:G:A	-3536.18	-3535.29	0.1366026
chr19:16249443:T:G	-3535.94	-3535.06	0.1726113
chr19:16250004:G:A	-3536.37	-3535.53	0.1088774
chr19:16255729:G:C	-3536.83	-3536.82	0.038532899999999995
chr19:16257713:A:G	-3537.95	-3537.42	0.017761209999999996
chr19:16258113:T:A	-3542.0	-3541.51	0.00029363450000000004
chr19:16258190:C:T	0.0	-3541.53	0.000204724
chr19:16258665:G:A	-3536.67	-3536.12	0.06467930000000001
chr19:16259305:A:G	0.0	-3543.22	3.77756e-05
chr19:16260658:C:T	-3537.24	-3536.69	0.036714300000000005
chr19:16261007:C:T	-3537.02	-3536.66	0.039915200000000005
chr19:16398249:T:G	0.0	-3538.13	0.00616814
chr19:16402604:T:C	0.0	-3538.19	0.00582483
chr19:16410222:A:G	0.0	-3537.94	0.00743469
chr19:16426404:C:T	0.0	-3538.46	0.00443053
chr19:16433888:G:T	0.0	-3538.44	0.00451512
chr19:16436719:G:A	0.0	-3538.44	0.00450891
chr19:16437474:G:A	0.0	-3538.51	0.0042138
chr19:16441198:C:T	0.0	-3538.65	0.00364477
chr19:16442354:C:T	0.0	-3538.67	0.00358175
chr19:16450612:C:A	0.0	-3537.97	0.00724437
chr19:16450795:A:G	0.0	-3538.3	0.00519434
chr19:16456148:C:T	0.0	-3538.15	0.00606751
chr19:16456816:T:C	0.0	-3538.27	0.00535121
chr19:16461135:C:G	0.0	-3538.39	0.00473654
chr19:16465124:A:G	0.0	-3538.3	0.00521657
chr19:16465578:G:T	0.0	-3537.97	0.00721298
chr19:16465615:G:A	0.0	-3537.98	0.00714451
chr19:16477847:T:TTTTTC	0.0	-3538.21	0.00571171
chr19:16478955:G:C	0.0	-3538.21	0.00566017
chr19:16492594:G:A	0.0	-3538.96	0.00267914
chr19:16493230:T:G	0.0	-3538.85	0.00299834
chr19:16508100:C:T	0.0	-3538.81	0.00311343
chr19:16509905:C:T	0.0	-3538.44	0.00453198
chr19:16510572:C:G	0.0	-3538.43	0.00456844
chr19:16537312:G:A	0.0	-3538.63	0.00372483
chr19:16567128:A:C	0.0	-3539.09	0.00235785
