## Supplementary material for "Characterization of shared and ancestry-specific signals driving complex traits using multi-ancestry fine-mapping": mscaviar_results_shared_pips.txt

SNP_ID	shared_pip	shared_ll	notshared_ll
chr19:14783687:GGA:G	0	0	-3538.74
chr19:15234220:T:C	0.00175326	-3538.98	-3538.4
chr19:15240938:T:C	0.0396779	-3535.86	-3534.98
chr19:15241290:C:G	0.000784693	-3539.79	-3538.83
chr19:15258243:C:T	0.000662451	-3539.95	-3539.23
chr19:15259290:G:A	0.000496263	-3540.24	-3539.58
chr19:15260671:G:A	0.000521092	-3540.19	-3539.22
chr19:15261414:G:A	0.000492943	-3540.25	-3539.28
chr19:15266058:C:T	0.000779387	-3539.79	-3538.9
chr19:15272705:C:T	0.000815686	-3539.75	-3539.01
chr19:15285418:C:T	0.00046871	-3540.3	-3539.66
chr19:15286240:G:A	0.000686326	-3539.92	-3538.95
chr19:15286349:C:T	0.0481393	-3535.67	-3535.7
chr19:15287433:T:G	0.000604259	-3540.05	-3539.2
chr19:15292967:C:T	0.000644164	-3539.98	-3539.09
chr19:15296522:G:A	0.0258948	-3536.29	-3535.64
chr19:15310595:G:A	0.0006356	-3540	-3539.1
chr19:15322525:C:T	0.000541654	-3540.16	-3539.48
chr19:15324102:T:C	0.000449226	-3540.34	-3539.64
chr19:15326417:G:A	0.019639	-3536.57	-3536.22
chr19:15328700:G:A	0.000520812	-3540.2	-3539.22
chr19:15329480:C:T	0.000698986	-3539.9	-3539.03
chr19:15330259:A:T	0.0312688	-3536.1	-3535.59
chr19:15409725:G:A	0.00190745	-3538.9	-3538.26
chr19:15579594:T:C	0.0019425	-3538.88	-3537.93
chr19:15579599:T:C	0.00362179	-3538.25	-3537.31
chr19:15580259:A:G	0.00198322	-3538.86	-3537.96
chr19:15582243:A:G	0.00799118	-3537.46	-3536.57
chr19:15587544:C:T	0.00298581	-3538.45	-3537.62
chr19:15587663:A:T	0.00292403	-3538.47	-3537.57
chr19:15846694:T:G	4.52409e-05	-3542.64	-3541.01
chr19:15986165:A:G	0.00371235	-3538.23	-3538.3
chr19:16052775:C:T	3.90451e-05	-3542.78	-3541.17
chr19:16053581:C:A	4.3707e-05	-3542.67	-3541.08
chr19:16054096:C:T	4.56367e-05	-3542.63	-3541.07
chr19:16056850:A:G	4.7253e-05	-3542.59	-3541.09
chr19:16056951:T:C	4.71879e-05	-3542.59	-3541.11
chr19:16058085:A:AT	4.30254e-05	-3542.69	-3541.17
chr19:16058129:C:T	0	0	-3539.28
chr19:16058155:A:G	7.46839e-05	-3542.14	-3540.61
chr19:16058538:A:G	4.31694e-05	-3542.68	-3541.14
chr19:16059131:C:T	4.43553e-05	-3542.66	-3541.13
chr19:16060117:G:A	4.57981e-05	-3542.62	-3541.11
chr19:16060118:A:C	4.73175e-05	-3542.59	-3541.06
chr19:16060561:T:C	4.45751e-05	-3542.65	-3541.12
chr19:16060798:T:C	4.20378e-05	-3542.71	-3541.16
chr19:16062561:T:C	3.83811e-05	-3542.8	-3541.19
chr19:16063159:A:G	4.71581e-05	-3542.59	-3541.04
chr19:16074749:G:A	0.00400431	-3538.15	-3538.04
chr19:16077789:T:C	0.00466849	-3538	-3537.82
chr19:16079992:G:A	0.000296896	-3540.76	-3539.8
chr19:16080102:G:A	0.000227451	-3541.02	-3540.34
chr19:16081672:G:T	0	0	-3540.86
chr19:16082088:A:G	0.000201126	-3541.15	-3540.2
chr19:16082148:A:G	0.000196535	-3541.17	-3540.23
chr19:16082527:G:T	0.000221103	-3541.05	-3540.08
chr19:16083305:G:A	0	0	-3543.15
chr19:16083694:G:A	0.000190911	-3541.2	-3540.52
chr19:16084227:G:A	0.00247703	-3538.64	-3538.99
chr19:16085954:G:A	0.00483584	-3537.99	-3539.5
chr19:16086510:T:C	0.000309276	-3540.72	-3540.87
chr19:16089568:C:T	0.000430832	-3540.38	-3540.57
chr19:16090248:C:T	0.000102944	-3541.81	-3541.23
chr19:16091468:G:A	0	0	-3540.75
chr19:16092494:C:A	0.592331	-3533.46	-3537.77
chr19:16095202:C:T	0.425953	-3533.79	-3537.34
chr19:16095484:G:A	0	0	-3543.17
chr19:16096704:G:A	0	0	-3537.75
chr19:16099461:G:A	0	0	-3543.16
chr19:16101913:C:T	0	0	-3539.77
chr19:16106104:A:G	0	0	-3542.95
chr19:16106643:T:C	0.000101779	-3541.83	-3541.2
chr19:16106674:T:C	0.000120248	-3541.66	-3541.24
chr19:16107702:C:T	1.95669e-05	-3543.48	-3542.19
chr19:16108149:C:A	5.44321e-05	-3542.45	-3540.97
chr19:16108683:C:A	2.03764e-05	-3543.43	-3542.16
chr19:16108731:A:T	2.05667e-05	-3543.43	-3542.15
chr19:16108941:G:A	5.67433e-05	-3542.4	-3541.05
chr19:16109334:G:C	2.33145e-05	-3543.3	-3542.05
chr19:16109454:A:G	7.20143e-06	-3544.48	-3542.66
chr19:16109533:C:T	2.13938e-05	-3543.39	-3542.12
chr19:16110469:G:T	1.50644e-05	-3543.74	-3542.34
chr19:16110470:C:T	1.54792e-05	-3543.71	-3542.33
chr19:16111231:C:G	2.64119e-05	-3543.17	-3541.63
chr19:16111505:G:A	1.49241e-05	-3543.75	-3542.38
chr19:16111622:C:T	6.67921e-05	-3542.25	-3541.58
chr19:16112477:T:C	5.26093e-05	-3542.49	-3541.6
chr19:16113042:T:C	7.0859e-06	-3544.49	-3542.66
chr19:16114716:C:G	5.60383e-05	-3542.42	-3541.53
chr19:16114894:A:G	3.99515e-05	-3542.76	-3541.69
chr19:16115227:G:A	6.41869e-05	-3542.29	-3541.65
chr19:16115802:G:T	0	0	-3541.96
chr19:16119245:G:A	1.2298e-05	-3543.94	-3542.47
chr19:16120001:C:T	0	0	-3542.17
chr19:16120083:A:G	2.04741e-05	-3543.43	-3542.14
chr19:16121286:A:G	1.47187e-05	-3543.79	-3542.36
chr19:16121570:AG:A	1.2387e-05	-3543.93	-3542.47
chr19:16121698:A:G	1.47531e-05	-3543.76	-3542.36
chr19:16121977:T:C	1.49958e-05	-3543.74	-3542.35
chr19:16123378:T:C	8.18835e-06	-3544.35	-3542.54
chr19:16124160:C:T	0	0	-3541.06
chr19:16126733:T:C	9.2472e-06	-3544.23	-3542.45
chr19:16126795:T:C	4.1933e-05	-3542.71	-3541.71
chr19:16126807:A:G	4.28184e-05	-3542.69	-3541.69
chr19:16127260:T:C	4.22746e-05	-3542.7	-3541.68
chr19:16127469:C:T	4.66278e-05	-3542.61	-3541.69
chr19:16128492:T:C	4.43305e-05	-3542.66	-3541.67
chr19:16129067:G:A	4.23318e-05	-3542.7	-3541.76
chr19:16129157:C:CCTT	4.24537e-05	-3542.7	-3541.7
chr19:16133516:G:C	3.98715e-05	-3542.76	-3541.9
chr19:16134457:C:T	5.92784e-05	-3542.37	-3541.67
chr19:16136855:G:A	3.58006e-05	-3542.87	-3541.95
chr19:16137386:G:C	3.33425e-05	-3542.94	-3541.99
chr19:16138582:C:T	5.01172e-05	-3542.54	-3541.76
chr19:16140708:A:G	6.02353e-06	-3544.65	-3542.81
chr19:16141644:G:A	0	0	-3543.05
chr19:16141655:G:A	0	0	-3540.71
chr19:16142368:T:C	3.13852e-05	-3543	-3541.77
chr19:16142931:C:T	7.07113e-06	-3544.49	-3542.74
chr19:16143890:A:G	9.25673e-05	-3541.92	-3541.3
chr19:16148251:T:C	0.00011744	-3541.69	-3540.17
chr19:16148573:G:A	0.000135855	-3541.54	-3540.1
chr19:16148813:C:T	0.000144993	-3541.48	-3540.01
chr19:16149082:A:G	0.000149194	-3541.45	-3540.03
chr19:16150871:A:G	5.42147e-06	-3544.76	-3542.8
chr19:16155707:G:A	0	0	-3543.08
chr19:16159630:G:A	0	0	-3543.27
chr19:16167178:G:A	0	0	-3543.34
chr19:16175928:T:C	2.00757e-05	-3543.45	-3542.19
chr19:16178516:T:C	2.08314e-05	-3543.41	-3542.18
chr19:16178721:A:ACT	6.23309e-05	-3542.31	-3541.66
chr19:16182726:G:T	3.914e-05	-3542.79	-3541.73
chr19:16184299:T:C	2.31968e-05	-3543.3	-3541.96
chr19:16184833:C:G	0	0	-3543.33
chr19:16190854:C:T	0	0	-3543.34
chr19:16190867:C:T	0	0	-3542.34
chr19:16195873:C:T	0	0	-3543.33
chr19:16195936:A:T	0	0	-3543.33
chr19:16195999:C:T	0	0	-3543.33
chr19:16196000:A:G	0	0	-3543.33
chr19:16201940:G:A	0	0	-3543.31
chr19:16205969:G:A	0	0	-3543.33
chr19:16208001:C:A	0	0	-3543.23
chr19:16223187:G:A	0.0299022	-3536.16	-3535.23
chr19:16233154:A:G	0	0	-3543.21
chr19:16236607:T:C	0	0	-3543.33
chr19:16236772:A:G	0	0	-3543.33
chr19:16240109:A:G	0	0	-3543.33
chr19:16241186:C:T	0	0	-3543.01
chr19:16248279:A:G	0.0248509	-3536.35	-3535.62
chr19:16248635:C:T	0.0271215	-3536.26	-3535.35
chr19:16248826:G:A	0.0293918	-3536.18	-3535.29
chr19:16249443:T:G	0.0373465	-3535.94	-3535.06
chr19:16250004:G:A	0.0243791	-3536.37	-3535.53
chr19:16255729:G:C	0.0153162	-3536.83	-3536.82
chr19:16257713:A:G	0.0049802	-3537.95	-3537.42
chr19:16258113:T:A	8.55665e-05	-3542	-3541.51
chr19:16258190:C:T	0	0	-3541.53
chr19:16258665:G:A	0.0179599	-3536.67	-3536.12
chr19:16259305:A:G	0	0	-3543.22
chr19:16260658:C:T	0.0102218	-3537.24	-3536.69
chr19:16261007:C:T	0.0126904	-3537.02	-3536.66
chr19:16398249:T:G	0	0	-3538.13
chr19:16402604:T:C	0	0	-3538.19
chr19:16410222:A:G	0	0	-3537.94
chr19:16426404:C:T	0	0	-3538.46
chr19:16433888:G:T	0	0	-3538.44
chr19:16436719:G:A	0	0	-3538.44
chr19:16437474:G:A	0	0	-3538.51
chr19:16441198:C:T	0	0	-3538.65
chr19:16442354:C:T	0	0	-3538.67
chr19:16450612:C:A	0	0	-3537.97
chr19:16450795:A:G	0	0	-3538.3
chr19:16456148:C:T	0	0	-3538.15
chr19:16456816:T:C	0	0	-3538.27
chr19:16461135:C:G	0	0	-3538.39
chr19:16465124:A:G	0	0	-3538.3
chr19:16465578:G:T	0	0	-3537.97
chr19:16465615:G:A	0	0	-3537.98
chr19:16477847:T:TTTTTC	0	0	-3538.21
chr19:16478955:G:C	0	0	-3538.21
chr19:16492594:G:A	0	0	-3538.96
chr19:16493230:T:G	0	0	-3538.85
chr19:16508100:C:T	0	0	-3538.81
chr19:16509905:C:T	0	0	-3538.44
chr19:16510572:C:G	0	0	-3538.43
chr19:16537312:G:A	0	0	-3538.63
chr19:16567128:A:C	0	0	-3539.09
