## Supplementary material for "Characterization of shared and ancestry-specific signals driving complex traits using multi-ancestry fine-mapping": mscaviar_results_study0_post.txt

SNP_ID	Prob_in_pCausalSet
chr19:15234220:T:C	0.00641111
chr19:15240938:T:C	0.183056
chr19:15241290:C:G	0.00380111
chr19:15258243:C:T	0.00267485
chr19:15259290:G:A	0.00190019
chr19:15260671:G:A	0.00255546
chr19:15261414:G:A	0.00241634
chr19:15266058:C:T	0.0035861
chr19:15272705:C:T	0.00331828
chr19:15285418:C:T	0.00176058
chr19:15286240:G:A	0.00336258
chr19:15286349:C:T	0.117923
chr19:15287433:T:G	0.00269007
chr19:15292967:C:T	0.00297559
chr19:15296522:G:A	0.100264
chr19:15310595:G:A	0.00292577
chr19:15322525:C:T	0.00209793
chr19:15324102:T:C	0.00177213
chr19:15326417:G:A	0.061228
chr19:15328700:G:A	0.002554
chr19:15329480:C:T	0.00317719
chr19:15330259:A:T	0.109055
chr19:15409725:G:A	0.00725716
chr19:15579594:T:C	0.00945131
chr19:15579599:T:C	0.0175343
chr19:15580259:A:G	0.00921133
chr19:15582243:A:G	0.0373197
chr19:15587544:C:T	0.0132416
chr19:15587663:A:T	0.0137055
chr19:15846694:T:G	6.25938e-05
chr19:15986165:A:G	0.00380349
chr19:16052775:C:T	5.67888e-05
chr19:16053581:C:A	6.17416e-05
chr19:16054096:C:T	6.43725e-05
chr19:16056850:A:G	6.72132e-05
chr19:16056951:T:C	6.7486e-05
chr19:16058085:A:AT	6.27517e-05
chr19:16058155:A:G	9.36327e-05
chr19:16058538:A:G	6.23348e-05
chr19:16059131:C:T	6.3942e-05
chr19:16060117:G:A	6.51893e-05
chr19:16060118:A:C	6.66856e-05
chr19:16060561:T:C	6.39766e-05
chr19:16060798:T:C	6.11185e-05
chr19:16062561:T:C	5.62888e-05
chr19:16063159:A:G	6.59374e-05
chr19:16074749:G:A	0.0106437
chr19:16077789:T:C	0.0129948
chr19:16079992:G:A	0.00142073
chr19:16080102:G:A	0.000855055
chr19:16082088:A:G	0.00094164
chr19:16082148:A:G	0.000917099
chr19:16082527:G:T	0.00106385
chr19:16083694:G:A	0.000707045
chr19:16084227:G:A	0.00495596
chr19:16085954:G:A	0.00548568
chr19:16086510:T:C	0.000531161
chr19:16089568:C:T	0.00082921
chr19:16090248:C:T	0.000318925
chr19:16092494:C:A	0.592531
chr19:16095202:C:T	0.426108
chr19:16106643:T:C	0.00033202
chr19:16106674:T:C	0.000319171
chr19:16107702:C:T	9.18969e-05
chr19:16108149:C:A	7.46349e-05
chr19:16108683:C:A	9.63739e-05
chr19:16108731:A:T	9.7616e-05
chr19:16108941:G:A	7.99753e-05
chr19:16109334:G:C	0.000111623
chr19:16109454:A:G	2.64067e-05
chr19:16109533:C:T	0.000101799
chr19:16110469:G:T	7.38396e-05
chr19:16110470:C:T	7.57952e-05
chr19:16111231:C:G	4.66315e-05
chr19:16111505:G:A	6.70459e-05
chr19:16111622:C:T	0.0001309
chr19:16112477:T:C	0.00019911
chr19:16113042:T:C	2.58776e-05
chr19:16114716:C:G	0.000218501
chr19:16114894:A:G	0.000177507
chr19:16115227:G:A	0.000138792
chr19:16119245:G:A	5.9592e-05
chr19:16120083:A:G	9.84625e-05
chr19:16121286:A:G	7.15962e-05
chr19:16121570:AG:A	6.05039e-05
chr19:16121698:A:G	7.15878e-05
chr19:16121977:T:C	7.26218e-05
chr19:16123378:T:C	2.62218e-05
chr19:16126733:T:C	2.77221e-05
chr19:16126795:T:C	0.000172391
chr19:16126807:A:G	0.000176917
chr19:16127260:T:C	0.000179999
chr19:16127469:C:T	0.000175614
chr19:16128492:T:C	0.000183062
chr19:16129067:G:A	0.000160213
chr19:16129157:C:CCTT	0.00017529
chr19:16133516:G:C	0.0001115
chr19:16134457:C:T	0.000127161
chr19:16136855:G:A	9.65194e-05
chr19:16137386:G:C	9.71381e-05
chr19:16138582:C:T	0.00011245
chr19:16140708:A:G	2.68022e-05
chr19:16142368:T:C	6.13259e-05
chr19:16142931:C:T	3.06862e-05
chr19:16143890:A:G	0.000293509
chr19:16148251:T:C	0.000136346
chr19:16148573:G:A	0.000156185
chr19:16148813:C:T	0.000164832
chr19:16149082:A:G	0.000169975
chr19:16150871:A:G	2.22521e-05
chr19:16175928:T:C	5.65432e-05
chr19:16178516:T:C	5.89173e-05
chr19:16178721:A:ACT	0.000165119
chr19:16182726:G:T	0.00016913
chr19:16184299:T:C	5.09299e-05
chr19:16190867:C:T	9.12862e-05
chr19:16223187:G:A	0.142741
chr19:16248279:A:G	0.102122
chr19:16248635:C:T	0.12777
chr19:16248826:G:A	0.136569
chr19:16249443:T:G	0.172579
chr19:16250004:G:A	0.108842
chr19:16255729:G:C	0.0384448
chr19:16257713:A:G	0.0177097
chr19:16258113:T:A	0.00019297
chr19:16258190:C:T	0.000204724
chr19:16258665:G:A	0.0646309
chr19:16260658:C:T	0.0366639
chr19:16261007:C:T	0.039855
