## Supplementary material for "Characterization of shared and ancestry-specific signals driving complex traits using multi-ancestry fine-mapping": mscaviar_results_study1_post.txt

SNP_ID	Prob_in_pCausalSet
chr19:14783687:GGA:G	0.00334797
chr19:15234220:T:C	0.00180066
chr19:15240938:T:C	0.0397127
chr19:15241290:C:G	0.000817451
chr19:15258243:C:T	0.000703914
chr19:15259290:G:A	0.000540792
chr19:15260671:G:A	0.000553349
chr19:15261414:G:A	0.000525218
chr19:15266058:C:T	0.000814353
chr19:15272705:C:T	0.000856745
chr19:15285418:C:T	0.000514417
chr19:15286240:G:A	0.000718619
chr19:15286349:C:T	0.0482259
chr19:15287433:T:G	0.000640754
chr19:15292967:C:T	0.000678957
chr19:15296522:G:A	0.0259385
chr19:15310595:G:A	0.000670548
chr19:15322525:C:T	0.000585497
chr19:15324102:T:C	0.000492001
chr19:15326417:G:A	0.0196984
chr19:15328700:G:A	0.00055307
chr19:15329480:C:T	0.000734503
chr19:15330259:A:T	0.0313193
chr19:15409725:G:A	0.00195235
chr19:15579594:T:C	0.00197508
chr19:15579599:T:C	0.00365457
chr19:15580259:A:G	0.00201777
chr19:15582243:A:G	0.00802537
chr19:15587544:C:T	0.00302243
chr19:15587663:A:T	0.00295814
chr19:15846694:T:G	0.00037343
chr19:15986165:A:G	0.00884111
chr19:16052775:C:T	0.000316065
chr19:16053581:C:A	0.000348799
chr19:16054096:C:T	0.000352278
chr19:16056850:A:G	0.000345277
chr19:16056951:T:C	0.000339849
chr19:16058085:A:AT	0.000317606
chr19:16058129:C:T	0.00190802
chr19:16058155:A:G	0.000570851
chr19:16058538:A:G	0.00032673
chr19:16059131:C:T	0.000329438
chr19:16060117:G:A	0.000343122
chr19:16060118:A:C	0.000354872
chr19:16060561:T:C	0.000333804
chr19:16060798:T:C	0.00031939
chr19:16062561:T:C	0.000308198
chr19:16063159:A:G	0.000363286
chr19:16074749:G:A	0.00408019
chr19:16077789:T:C	0.00473903
chr19:16079992:G:A	0.000330153
chr19:16080102:G:A	0.000273085
chr19:16081672:G:T	0.000400819
chr19:16082088:A:G	0.00023532
chr19:16082148:A:G	0.000230874
chr19:16082527:G:T	0.00025413
chr19:16083305:G:A	4.07794e-05
chr19:16083694:G:A	0.000237478
chr19:16084227:G:A	0.00260278
chr19:16085954:G:A	0.00576693
chr19:16086510:T:C	0.000484628
chr19:16089568:C:T	0.000566994
chr19:16090248:C:T	0.000162944
chr19:16091468:G:A	0.00045202
chr19:16092494:C:A	0.601182
chr19:16095202:C:T	0.439393
chr19:16095484:G:A	3.98301e-05
chr19:16096704:G:A	0.00898703
chr19:16099461:G:A	4.02491e-05
chr19:16101913:C:T	0.00119505
chr19:16106104:A:G	4.95203e-05
chr19:16106643:T:C	0.000157476
chr19:16106674:T:C	0.000196426
chr19:16107702:C:T	5.36211e-05
chr19:16108149:C:A	0.000393527
chr19:16108683:C:A	5.41282e-05
chr19:16108731:A:T	5.41685e-05
chr19:16108941:G:A	0.000364128
chr19:16109334:G:C	5.65493e-05
chr19:16109454:A:G	5.4412e-05
chr19:16109533:C:T	5.48883e-05
chr19:16110469:G:T	4.73297e-05
chr19:16110470:C:T	4.77862e-05
chr19:16111231:C:G	0.000190819
chr19:16111505:G:A	5.09683e-05
chr19:16111622:C:T	0.00019794
chr19:16112477:T:C	9.78284e-05
chr19:16113042:T:C	5.45598e-05
chr19:16114716:C:G	9.94719e-05
chr19:16114894:A:G	7.65145e-05
chr19:16115227:G:A	0.000172486
chr19:16115802:G:T	0.000133406
chr19:16119245:G:A	4.5032e-05
chr19:16120001:C:T	0.0001083
chr19:16120083:A:G	5.35228e-05
chr19:16121286:A:G	4.72954e-05
chr19:16121570:AG:A	4.47942e-05
chr19:16121698:A:G	4.74304e-05
chr19:16121977:T:C	4.77547e-05
chr19:16123378:T:C	6.5356e-05
chr19:16124160:C:T	0.000330857
chr19:16126733:T:C	7.22666e-05
chr19:16126795:T:C	8.24062e-05
chr19:16126807:A:G	8.30243e-05
chr19:16127260:T:C	8.09238e-05
chr19:16127469:C:T	9.21467e-05
chr19:16128492:T:C	8.45661e-05
chr19:16129067:G:A	8.75498e-05
chr19:16129157:C:CCTT	8.26958e-05
chr19:16133516:G:C	0.00010994
chr19:16134457:C:T	0.0001692
chr19:16136855:G:A	0.00011002
chr19:16137386:G:C	9.91321e-05
chr19:16138582:C:T	0.000151326
chr19:16140708:A:G	4.25154e-05
chr19:16141644:G:A	4.47551e-05
chr19:16141655:G:A	0.000467416
chr19:16142368:T:C	0.000163294
chr19:16142931:C:T	4.47641e-05
chr19:16143890:A:G	0.000150558
chr19:16148251:T:C	0.00089964
chr19:16148573:G:A	0.000977131
chr19:16148813:C:T	0.00106509
chr19:16149082:A:G	0.00105304
chr19:16150871:A:G	4.59754e-05
chr19:16155707:G:A	4.35132e-05
chr19:16159630:G:A	3.59691e-05
chr19:16167178:G:A	3.36954e-05
chr19:16175928:T:C	8.94198e-05
chr19:16178516:T:C	8.97297e-05
chr19:16178721:A:ACT	0.000138777
chr19:16182726:G:T	7.77708e-05
chr19:16184299:T:C	0.000128578
chr19:16184833:C:G	3.37776e-05
chr19:16190854:C:T	3.35516e-05
chr19:16195873:C:T	3.37789e-05
chr19:16195936:A:T	3.37859e-05
chr19:16195999:C:T	3.37781e-05
chr19:16196000:A:G	3.3766e-05
chr19:16201940:G:A	3.45844e-05
chr19:16205969:G:A	3.40331e-05
chr19:16208001:C:A	3.73204e-05
chr19:16223187:G:A	0.0299315
chr19:16233154:A:G	3.81535e-05
chr19:16236607:T:C	3.39488e-05
chr19:16236772:A:G	3.39463e-05
chr19:16240109:A:G	3.39524e-05
chr19:16241186:C:T	4.68364e-05
chr19:16248279:A:G	0.0248962
chr19:16248635:C:T	0.0271552
chr19:16248826:G:A	0.0294254
chr19:16249443:T:G	0.0373788
chr19:16250004:G:A	0.0244145
chr19:16255729:G:C	0.0154043
chr19:16257713:A:G	0.00503171
chr19:16258113:T:A	0.000186231
chr19:16258665:G:A	0.0180083
chr19:16259305:A:G	3.77756e-05
chr19:16260658:C:T	0.0102722
chr19:16261007:C:T	0.0127506
chr19:16398249:T:G	0.00616814
chr19:16402604:T:C	0.00582483
chr19:16410222:A:G	0.00743469
chr19:16426404:C:T	0.00443053
chr19:16433888:G:T	0.00451512
chr19:16436719:G:A	0.00450891
chr19:16437474:G:A	0.0042138
chr19:16441198:C:T	0.00364477
chr19:16442354:C:T	0.00358175
chr19:16450612:C:A	0.00724437
chr19:16450795:A:G	0.00519434
chr19:16456148:C:T	0.00606751
chr19:16456816:T:C	0.00535121
chr19:16461135:C:G	0.00473654
chr19:16465124:A:G	0.00521657
chr19:16465578:G:T	0.00721298
chr19:16465615:G:A	0.00714451
chr19:16477847:T:TTTTTC	0.00571171
chr19:16478955:G:C	0.00566017
chr19:16492594:G:A	0.00267914
chr19:16493230:T:G	0.00299834
chr19:16508100:C:T	0.00311343
chr19:16509905:C:T	0.00453198
chr19:16510572:C:G	0.00456844
chr19:16537312:G:A	0.00372483
chr19:16567128:A:C	0.00235785
