## Supplementary material for "Characterization of shared and ancestry-specific signals driving complex traits using multi-ancestry fine-mapping": results_platelet_count_aou.txt

chr	start_bp	end_bp	rsid	eur_pip	afr_pip	eur_maf	afr_maf	bp	bp	eur_beta	afr_beta	eur_se	afr_se	eur_zscore	afr_zscore	eur_pval	afr_pval	global_pip	eur_nocausal	afr_nocausal	shared_pip	not_shared_pip	shared_ll	notshared_ll	num_snps_eur	num_snps_afr	nc	runtime
19	14748341	16595202	chr19:16092494:C:A	0.592531	0.601182	0.0244815	0.0847241	16092494	16092494	-0.1600880581250244	-0.2298533484591547	0.0136979560884034	0.0179973474978937	-11.68700330851213	-12.771512495719458	1.5582699999999999e-31	3.30876e-37	0.601382	9.58031e-32	2.52758e-30	0.592331	0.0090509999999999	-3533.46	-3537.77	129	186	3	2535.423
19	14748341	16595202	chr19:15240938:T:C	0.183056	0.0397127	0.732866	0.867052	15240938	15240938	0.0200950970531432	-0.0092323513218083	0.0048022259060156	0.0149380737865864	4.184538055148696	-0.6180416199375359	2.85994e-05	0.536555	0.1830908	9.58031e-32	2.52758e-30	0.0396779	0.1434129	-3535.86	-3534.98	129	186	3	2535.423
19	14748341	16595202	chr19:16258665:G:A	0.0646309	0.0180083	0.0770813	0.0258279	16258665	16258665	-0.0360203711616128	-0.0175257225992298	0.0082546127296474	0.0316659689797703	-4.363665788007408	-0.5534560654191902	1.28031e-05	0.579957	0.0646793	9.58031e-32	2.52758e-30	0.0179599	0.0467193999999999	-3536.67	-3536.12	129	186	3	2535.423
19	14748341	16595202	chr19:16223187:G:A	0.142741	0.0299315	0.0646553	0.182249	16223187	16223187	-0.0418394077608204	-0.0108125957438131	0.0089429984375294	0.0131219071332618	-4.678454106090506	-0.8240109942864182	2.89429e-06	0.409943	0.1427703	9.58031e-32	2.52758e-30	0.0299022	0.1128680999999999	-3536.16	-3535.23	129	186	3	2535.423
19	14748341	16595202	chr19:15286349:C:T	0.117923	0.0482259	0.733952	0.921865	15286349	15286349	0.0191391900102442	0.0222603693510098	0.0048117001263331	0.018992357061184	3.977635660522717	1.1720698636455642	6.96535e-05	0.241183	0.1180095999999999	9.58031e-32	2.52758e-30	0.0481393	0.0698702999999998	-3535.67	-3535.7	129	186	3	2535.423
19	14748341	16595202	chr19:15326417:G:A	0.061228	0.0196984	0.734844	0.938975	15326417	15326417	0.0185055096404871	0.0173961340146826	0.0048162649299285	0.0214486767195583	3.842294788538932	0.8110586141111293	0.000121966	0.417342	0.0612873999999999	9.58031e-32	2.52758e-30	0.019639	0.0416483999999999	-3536.57	-3536.22	129	186	3	2535.423
19	14748341	16595202	chr19:15330259:A:T	0.109055	0.0313193	0.734956	0.939175	15330259	15330259	0.0192545418146766	0.0135991759442266	0.0048178506727384	0.0214572011033417	3.9965003323219612	0.6337814460856543	6.43325e-05	0.526231	0.1091055	9.58031e-32	2.52758e-30	0.0312688	0.0778367	-3536.1	-3535.59	129	186	3	2535.423
19	14748341	16595202	chr19:16248826:G:A	0.136569	0.0294254	0.0686492	0.0302871	16248826	16248826	-0.0393961803830532	0.0017492269933085	0.0086910879725374	0.02951502629427	-4.532940007918401	0.05926564238393011	5.82366e-06	0.952741	0.1366026	9.58031e-32	2.52758e-30	0.0293918	0.1072108	-3536.18	-3535.29	129	186	3	2535.423
19	14748341	16595202	chr19:16095202:C:T	0.426108	0.439393	0.0245695	0.0848489	16095202	16095202	-0.1592903081199807	-0.2298335092006295	0.0136744019643167	0.0179854005274429	-11.648795211348048	-12.778893016585291	2.43999e-31	3.01164e-37	0.4395479999999999	9.58031e-32	2.52758e-30	0.425953	0.0135949999999998	-3533.79	-3537.34	129	186	3	2535.423
19	14748341	16595202	chr19:16248279:A:G	0.102122	0.0248962	0.069252	0.0298295	16248279	16248279	-0.0388741536997023	-0.0075839587789686	0.0087064611817905	0.0299359048614389	-4.464977548054462	-0.25333988780601935	8.01658e-06	0.800008	0.1021673	9.58031e-32	2.52758e-30	0.0248509	0.0773164	-3536.35	-3535.62	129	186	3	2535.423
19	14748341	16595202	chr19:16250004:G:A	0.108842	0.0244145	0.0685389	0.0272572	16250004	16250004	-0.0389919031009048	-0.0024156318569517	0.0086965685190868	0.0309799589647985	-4.483596376585465	-0.07797401732185967	7.3478e-06	0.93785	0.1088774	9.58031e-32	2.52758e-30	0.0243791	0.0844983	-3536.37	-3535.53	129	186	3	2535.423
19	14748341	16595202	chr19:16248635:C:T	0.12777	0.0271552	0.0686232	0.0303121	16248635	16248635	-0.0392900627464776	0.0034288866800805	0.008692596521329	0.0295147179458043	-4.519945524915563	0.1161754852740491	6.19273e-06	0.907515	0.1278037	9.58031e-32	2.52758e-30	0.0271215	0.1006822	-3536.26	-3535.35	129	186	3	2535.423
19	14748341	16595202	chr19:15296522:G:A	0.100264	0.0259385	0.734923	0.942207	15296522	15296522	0.0191684375748278	0.0085161592739816	0.0048173956081908	0.0219750642149803	3.979004244998391	0.3875374010591593	6.92539e-05	0.698363	0.1003077	9.58031e-32	2.52758e-30	0.0258948	0.0744129	-3536.29	-3535.64	129	186	3	2535.423
19	14748341	16595202	chr19:16249443:T:G	0.172579	0.0373788	0.0685733	0.0302757	16249443	16249443	-0.0398409955608998	0.0011434098509425	0.0086957629123573	0.0295265156411575	-4.581656142474044	0.03872484870340346	4.61872e-06	0.96911	0.1726113	9.58031e-32	2.52758e-30	0.0373465	0.1352648	-3535.94	-3535.06	129	186	3	2535.423
