## Supplementary material for "Characterization of shared and ancestry-specific signals driving complex traits using multi-ancestry fine-mapping": global_pips.txt

SNP_ID	shared_ll	notshared_ll	global_pips
chr19:16744316:G:T	-194.586	-193.752	0.02621873
chr19:17049910:G:A	-191.97	-193.671	0.11256979999999998
chr19:17050333:C:A	-192.255	-193.821	0.08726710000000001
chr19:17051782:C:T	-193.052	-193.143	0.0705729
chr19:17054552:A:G	-194.636	-193.723	0.02828306
chr19:17057020:T:C	-194.69	-193.824	0.025777889999999998
chr19:17071878:T:C	-193.616	-193.137	0.05706280000000001
chr19:17072381:C:G	-193.183	-192.678	0.0893395
chr19:17072800:C:T	-193.841	-193.455	0.0428099
chr19:17073910:G:A	-193.448	-192.984	0.06676390000000001
chr19:17074222:T:C	-193.49	-193.027	0.0639648
chr19:17076130:G:C	-193.999	-193.466	0.040495
chr19:17083984:G:T	-193.01	-193.048	0.07337020000000001
chr19:17084245:G:A	-192.725	-192.774	0.0966927
chr19:17085039:G:A	-192.787	-192.836	0.0910095
chr19:17112318:A:C	0.0	-195.494	0.00389521
chr19:17129434:A:G	0.0	-192.648	0.0626334
chr19:17129583:G:A	-192.721	-191.971	0.1510858
chr19:17129961:G:A	-195.651	-195.814	0.005601289999999999
chr19:17130075:C:T	-196.367	-196.04	0.0036399600000000002
chr19:17131975:G:A	-193.669	-192.741	0.06719549999999999
chr19:17135927:A:T	-195.592	-195.493	0.0071150399999999996
chr19:17138056:C:T	-192.727	-192.037	0.1435081
chr19:17141231:G:A	-190.355	-190.997	0.8794430000000001
chr19:17141341:T:C	-193.347	-193.095	0.06069379999999999
chr19:17143660:G:A	-193.349	-192.508	0.0872438
chr19:17145222:G:A	-192.643	-192.036	0.14789449999999998
chr19:17145988:G:C	-194.266	-193.562	0.03287054
chr19:17146992:T:C	-193.849	-193.41	0.0414939
chr19:17148018:T:C	-197.495	-196.409	0.001978984
chr19:17153474:C:A	-194.275	-195.08	0.014687140000000001
chr19:17154153:C:T	-196.012	-195.712	0.004309199999999999
chr19:17160685:A:G	-194.252	-194.634	0.01835942
chr19:17161438:G:A	-194.451	-194.599	0.01707458
chr19:17169276:G:A	-193.477	-194.554	0.0293775
chr19:17172493:T:C	-195.486	-194.595	0.011338110000000002
chr19:17172848:C:T	-195.431	-194.546	0.0115552
chr19:17173081:G:A	-195.653	-194.736	0.009493030000000001
chr19:17173761:G:A	-195.655	-194.759	0.009318449999999999
chr19:17530142:T:C	0.0	-192.862	0.0486368
