## Supplementary material for "Characterization of shared and ancestry-specific signals driving complex traits using multi-ancestry fine-mapping": mscaviar_results_study0_post.txt

SNP_ID	Prob_in_pCausalSet
chr19:16744316:G:T	0.025978
chr19:17049910:G:A	0.109527
chr19:17050333:C:A	0.0845857
chr19:17051782:C:T	0.0313341
chr19:17054552:A:G	0.00602923
chr19:17057020:T:C	0.00572124
chr19:17071878:T:C	0.0567363
chr19:17072381:C:G	0.0890281
chr19:17072800:C:T	0.0424506
chr19:17073910:G:A	0.0664359
chr19:17074222:T:C	0.0636357
chr19:17076130:G:C	0.0401832
chr19:17083984:G:T	0.0728532
chr19:17084245:G:A	0.0961758
chr19:17085039:G:A	0.0904927
chr19:17112318:A:C	0.00389521
chr19:17129434:A:G	0.0626334
chr19:17129583:G:A	0.150833
chr19:17129961:G:A	0.00469676
chr19:17130075:C:T	0.00314824
chr19:17131975:G:A	0.0669766
chr19:17135927:A:T	0.00656978
chr19:17138056:C:T	0.14324
chr19:17141231:G:A	0.879361
chr19:17141341:T:C	0.0602602
chr19:17143660:G:A	0.0870056
chr19:17145222:G:A	0.147605
chr19:17145988:G:C	0.0325909
chr19:17146992:T:C	0.0411329
chr19:17148018:T:C	0.0017522
chr19:17153474:C:A	0.0132768
chr19:17154153:C:T	0.0038073
chr19:17160685:A:G	0.0175881
chr19:17161438:G:A	0.0164665
chr19:17169276:G:A	0.0275666
chr19:17172493:T:C	0.0111058
chr19:17172848:C:T	0.0113219
chr19:17173081:G:A	0.00926563
chr19:17173761:G:A	0.0090861
