## Supplementary material for "Characterization of shared and ancestry-specific signals driving complex traits using multi-ancestry fine-mapping": mscaviar_results_study1_post.txt

SNP_ID	Prob_in_pCausalSet
chr19:16744316:G:T	0.00611999
chr19:17049910:G:A	0.0918985
chr19:17050333:C:A	0.0695338
chr19:17051782:C:T	0.0699321
chr19:17054552:A:G	0.0280494
chr19:17057020:T:C	0.0255307
chr19:17071878:T:C	0.0171801
chr19:17072381:C:G	0.0262082
chr19:17072800:C:T	0.0138663
chr19:17073910:G:A	0.0202501
chr19:17074222:T:C	0.0194332
chr19:17076130:G:C	0.0118032
chr19:17083984:G:T	0.0307734
chr19:17084245:G:A	0.0405325
chr19:17085039:G:A	0.0382982
chr19:17129583:G:A	0.0366357
chr19:17129961:G:A	0.00352215
chr19:17130075:C:T	0.00174582
chr19:17131975:G:A	0.014262
chr19:17135927:A:T	0.00336902
chr19:17138056:C:T	0.0364206
chr19:17141231:G:A	0.499703
chr19:17141341:T:C	0.0218481
chr19:17143660:G:A	0.0197969
chr19:17145222:G:A	0.0399465
chr19:17145988:G:C	0.00860932
chr19:17146992:T:C	0.0131663
chr19:17148018:T:C	0.000594563
chr19:17153474:C:A	0.0102756
chr19:17154153:C:T	0.00193281
chr19:17160685:A:G	0.00988074
chr19:17161438:G:A	0.00808614
chr19:17169276:G:A	0.0213096
chr19:17172493:T:C	0.00267023
chr19:17172848:C:T	0.00271851
chr19:17173081:G:A	0.00221929
chr19:17173761:G:A	0.00221993
chr19:17530142:T:C	0.0486368
