## Supplementary material for "Characterization of shared and ancestry-specific signals driving complex traits using multi-ancestry fine-mapping": not_shared_pips.txt

SNP_ID	shared_ll_x	notshared_ll_x	shared_ll_y	notshared_ll_y	not_shared_pip
chr19:16744316:G:T	-194.586	-193.752	-194.586	-193.752	0.02033947
chr19:17049910:G:A	-191.97	-193.671	-191.97	-193.671	0.023714099999999905
chr19:17050333:C:A	-192.255	-193.821	-192.255	-193.821	0.020414699999999994
chr19:17051782:C:T	-193.052	-193.143	-193.052	-193.143	0.039879599999999994
chr19:17054552:A:G	-194.636	-193.723	-194.636	-193.723	0.02248749
chr19:17057020:T:C	-194.69	-193.824	-194.69	-193.824	0.0203038399999999
chr19:17071878:T:C	-193.616	-193.137	-193.616	-193.137	0.0402092
chr19:17072381:C:G	-193.183	-192.678	-193.183	-192.678	0.0634427
chr19:17072800:C:T	-193.841	-193.455	-193.841	-193.455	0.0293029
chr19:17073910:G:A	-193.448	-192.984	-193.448	-192.984	0.0468418
chr19:17074222:T:C	-193.49	-193.027	-193.49	-193.027	0.0448607
chr19:17076130:G:C	-193.999	-193.466	-193.999	-193.466	0.029003600000000004
chr19:17083984:G:T	-193.01	-193.048	-193.01	-193.048	0.043113799999999994
chr19:17084245:G:A	-192.725	-192.774	-192.725	-192.774	0.05667710000000001
chr19:17085039:G:A	-192.787	-192.836	-192.787	-192.836	0.053228099999999993
chr19:17112318:A:C	0.0	-195.494	0.0	-195.494	0.00389521
chr19:17129434:A:G	0.0	-192.648	0.0	-192.648	0.0626334
chr19:17129583:G:A	-192.721	-191.971	-192.721	-191.971	0.1147029
chr19:17129961:G:A	-195.651	-195.814	-195.651	-195.814	0.0029836699999999
chr19:17130075:C:T	-196.367	-196.04	-196.367	-196.04	0.00238586
chr19:17131975:G:A	-193.669	-192.741	-193.669	-192.741	0.05315239999999989
chr19:17135927:A:T	-195.592	-195.493	-195.592	-195.493	0.0042912799999999
chr19:17138056:C:T	-192.727	-192.037	-192.727	-192.037	0.1073556
chr19:17141231:G:A	-190.355	-190.997	-190.355	-190.997	0.3798220000000001
chr19:17141341:T:C	-193.347	-193.095	-193.347	-193.095	0.039279299999999906
chr19:17143660:G:A	-193.349	-192.508	-193.349	-192.508	0.0676851
chr19:17145222:G:A	-192.643	-192.036	-192.643	-192.036	0.1082374999999999
chr19:17145988:G:C	-194.266	-193.562	-194.266	-193.562	0.024540859999999998
chr19:17146992:T:C	-193.849	-193.41	-193.849	-193.41	0.0286886
chr19:17148018:T:C	-197.495	-196.409	-197.495	-196.409	0.001611205
chr19:17153474:C:A	-194.275	-195.08	-194.275	-195.08	0.00582188
chr19:17154153:C:T	-196.012	-195.712	-196.012	-195.712	0.0028782899999999
chr19:17160685:A:G	-194.252	-194.634	-194.252	-194.634	0.009250000000000001
chr19:17161438:G:A	-194.451	-194.599	-194.451	-194.599	0.009596519999999999
chr19:17169276:G:A	-193.477	-194.554	-193.477	-194.554	0.0098788
chr19:17172493:T:C	-195.486	-194.595	-195.486	-194.595	0.00890019
chr19:17172848:C:T	-195.431	-194.546	-195.431	-194.546	0.00906999
chr19:17173081:G:A	-195.653	-194.736	-195.653	-194.736	0.00750114
chr19:17173761:G:A	-195.655	-194.759	-195.655	-194.759	0.0073308699999999
chr19:17530142:T:C	0.0	-192.862	0.0	-192.862	0.0486368
