## Supplementary material for "Characterization of shared and ancestry-specific signals driving complex traits using multi-ancestry fine-mapping": results_platelet_count_aou.txt

chr	start_bp	end_bp	rsid	eur_pip	afr_pip	eur_maf	afr_maf	bp	bp	eur_beta	afr_beta	eur_se	afr_se	eur_zscore	afr_zscore	eur_pval	afr_pval	global_pip	eur_nocausal	afr_nocausal	shared_pip	not_shared_pip	shared_ll	notshared_ll	num_snps_eur	num_snps_afr	nc	runtime
19	16641231	17641231	chr19:17129434:A:G	0.0626334	NA	0.0128273	0	17129434	NA	-0.090781367495885	NA	0.0188481495518332	NA	-4.816460483095831	NA	1.46343e-06	NA	0.0626334	1.32397e-06	0.15423	NA	NA	NA	NA	39	38	3	5.218
19	16641231	17641231	chr19:17145222:G:A	0.147605	0.0399465	0.195609	0.23701	17145222	17145222	0.0244816710876155	0.0114590022093488	0.0053339235067971	0.011856779342576	4.589805432421019	0.9664515024076699	4.44205e-06	0.33383	0.1478944999999999	1.32397e-06	0.15423	0.039657	0.1082374999999999	-192.643	-192.036	39	38	3	5.218
19	16641231	17641231	chr19:17141231:G:A	0.879361	0.499703	0.107031	0.020468	17141231	17141231	-0.0400616452220663	-0.0735485623429543	0.0069172388528704	0.0358349358863376	-5.791565980903232	-2.0524262294270037	6.9944e-09	0.0401413	0.8794430000000001	1.32397e-06	0.15423	0.499621	0.3798220000000001	-190.355	-190.997	39	38	3	5.218
19	16641231	17641231	chr19:17141341:T:C	0.0602602	0.0218481	0.39532	0.698031	17141341	17141341	0.0208756798723287	0.0168805086600353	0.0043387138719711	0.011037615821827	4.811490337537463	1.5293618597101304	1.5003e-06	0.126191	0.0606937999999999	1.32397e-06	0.15423	0.0214145	0.0392792999999999	-193.347	-193.095	39	38	3	5.218
19	16641231	17641231	chr19:17143660:G:A	0.0870056	0.0197969	0.196256	0.247406	17143660	17143660	0.0238556894070622	0.006838209072255	0.0053342641270218	0.0117128146842445	4.47216126517177	0.5838228689346056	7.75192e-06	0.559346	0.0872438	1.32397e-06	0.15423	0.0195587	0.0676851	-193.349	-192.508	39	38	3	5.218
19	16641231	17641231	chr19:17131975:G:A	0.0669766	0.014262	0.195381	0.143093	17131975	17131975	0.0229044579936414	0.0044407262905952	0.0053427465340946	0.0143912062307983	4.287019391145956	0.30857220856801426	1.81258e-05	0.75765	0.0671954999999999	1.32397e-06	0.15423	0.0140431	0.0531523999999998	-193.669	-192.741	39	38	3	5.218
19	16641231	17641231	chr19:17049910:G:A	0.109527	0.0918985	0.0289065	0.0310136	17049910	17049910	-0.0432907892506498	-0.0771712366468896	0.0127430602504206	0.0292369559997881	-3.3972050982981847	-2.639509962919837	0.000681048	0.00830906	0.1125697999999999	1.32397e-06	0.15423	0.0888557	0.0237140999999999	-191.97	-193.671	39	38	3	5.218
19	16641231	17641231	chr19:17083984:G:T	0.0728532	0.0307734	0.0351104	0.031369	17083984	17083984	-0.0400617299881928	-0.046694204413673	0.0116147947051313	0.028989789700703	-3.44919828591494	-1.6107120781404174	0.000562488	0.107258	0.0733702	1.32397e-06	0.15423	0.0302564	0.0431137999999999	-193.01	-193.048	39	38	3	5.218
19	16641231	17641231	chr19:17051782:C:T	0.0313341	0.0699321	0.11292	0.0214727	17051782	17051782	0.0077209785098858	-0.1267556996894299	0.0067413045304792	0.0348861619697249	1.145324094910301	-3.633409137967992	0.252078	0.000280403	0.0705729	1.32397e-06	0.15423	0.0306933	0.0398795999999999	-193.052	-193.143	39	38	3	5.218
19	16641231	17641231	chr19:17074222:T:C	0.0636357	0.0194332	0.0284592	0.0113243	17074222	17074222	-0.046402507607957	-0.0576163603816215	0.01284284742886	0.0478821992974884	-3.6131012117829022	-1.2032939427793512	0.000302707	0.228877	0.0639648	1.32397e-06	0.15423	0.0191041	0.0448607	-193.49	-193.027	39	38	3	5.218
19	16641231	17641231	chr19:17073910:G:A	0.0664359	0.0202501	0.0284643	0.0113238	17073910	17073910	-0.0465767673174374	-0.0575328367955665	0.0128459887840557	0.0478821615759082	-3.625782966216503	-1.2015505336858896	0.000288232	0.229552	0.0667639	1.32397e-06	0.15423	0.0199221	0.0468418	-193.448	-192.984	39	38	3	5.218
19	16641231	17641231	chr19:17071878:T:C	0.0567363	0.0171801	0.0284936	0.0113055	17071878	17071878	-0.046000051994383	-0.0568787738083831	0.0128404729787383	0.0479339636407532	-3.582426603019334	-1.1866069377168107	0.000340581	0.235397	0.0570628	1.32397e-06	0.15423	0.0168536	0.0402092	-193.616	-193.137	39	38	3	5.218
19	16641231	17641231	chr19:17085039:G:A	0.0904927	0.0382982	0.0351058	0.0313659	17085039	17085039	-0.040741772220516	-0.0468912414212761	0.0116148250105684	0.0289896987333966	-3.5077387893011567	-1.6175139263264102	0.000452133	0.105783	0.0910095	1.32397e-06	0.15423	0.0377814	0.0532280999999999	-192.787	-192.836	39	38	3	5.218
19	16641231	17641231	chr19:17129583:G:A	0.150833	0.0366357	0.197256	0.243424	17129583	17129583	0.0239481022361779	0.0089233418887952	0.0053239434149538	0.0117565032219993	4.4981887239659395	0.7590132644286134	6.86129e-06	0.447854	0.1510858	1.32397e-06	0.15423	0.0363829	0.1147029	-192.721	-191.971	39	38	3	5.218
19	16641231	17641231	chr19:17072381:C:G	0.0890281	0.0262082	0.0288372	0.0111776	17072381	17072381	-0.0477284239571369	-0.0562173293611195	0.0128713662969229	0.0486889844505929	-3.708108592057327	-1.1546211118485328	0.000208927	0.248259	0.0893395	1.32397e-06	0.15423	0.0258968	0.0634427	-193.183	-192.678	39	38	3	5.218
19	16641231	17641231	chr19:17084245:G:A	0.0961758	0.0405325	0.0353887	0.0443631	17084245	17084245	-0.0407992986383088	-0.0390981011856774	0.0115802347840583	0.0245735302068543	-3.5231840631136726	-1.5910657059266053	0.000426588	0.111611	0.0966927	1.32397e-06	0.15423	0.0400156	0.0566771	-192.725	-192.774	39	38	3	5.218
19	16641231	17641231	chr19:17138056:C:T	0.14324	0.0364206	0.19773	0.240744	17138056	17138056	0.0238266718974198	0.009982829716662	0.0053152510974318	0.0117802948824404	4.482699210378277	0.8474176424515751	7.37876e-06	0.396773	0.1435081	1.32397e-06	0.15423	0.0361525	0.1073556	-192.727	-192.037	39	38	3	5.218
19	16641231	17641231	chr19:17050333:C:A	0.0845857	0.0695338	0.0288564	0.0310402	17050333	17050333	-0.0427145603553362	-0.0753840662124812	0.0127532287977867	0.0292269647893234	-3.3493134195749104	-2.579264277213588	0.000810424	0.00990819	0.0872671	1.32397e-06	0.15423	0.0668524	0.0204146999999999	-192.255	-193.821	39	38	3	5.218
