## Supplementary material for "Characterization of shared and ancestry-specific signals driving complex traits using multi-ancestry fine-mapping": global_pips.txt

SNP_ID	shared_ll	notshared_ll	global_pips
chr19:38035457:C:T	0.0	-114.383	0.00391703
chr19:38055478:A:G	0.0	-112.726	0.0204984
chr19:38057849:A:G	0.0	-113.605	0.00845016
chr19:38105037:A:C	0.0	-113.668	0.00788391
chr19:38106372:G:T	0.0	-113.844	0.00657718
chr19:38106930:AG:A	0.0	-114.648	0.0029502
chr19:38107244:C:T	0.0	-113.922	0.00608303
chr19:38107314:G:A	0.0	-113.867	0.00642705
chr19:38107991:AG:A	0.0	-113.952	0.00590101
chr19:38107994:A:C	0.0	-113.814	0.00676933
chr19:38108004:A:G	0.0	-113.949	0.00592099
chr19:38108328:T:C	0.0	-113.929	0.00604487
chr19:38109185:A:T	0.0	-113.891	0.00627627
chr19:38110862:G:T	0.0	-114.153	0.0048348
chr19:38111403:T:C	0.0	-114.059	0.00530602
chr19:38112267:T:C	0.0	-114.06	0.00530411
chr19:38113058:G:A	0.0	-114.052	0.0053512
chr19:38114331:G:A	0.0	-113.997	0.00565078
chr19:38117580:T:C	0.0	-114.116	0.00501622
chr19:38119146:T:C	0.0	-113.385	0.0104204
chr19:38122189:C:CCAA	0.0	-113.486	0.00941355
chr19:38122396:C:G	0.0	-113.659	0.007922
chr19:38125746:C:T	0.0	-113.484	0.00943576
chr19:38126463:G:A	0.0	-113.488	0.00939665
chr19:38127003:A:G	0.0	-113.259	0.0118072
chr19:38127006:G:A	0.0	-114.721	0.00273995
chr19:38127114:T:C	0.0	-113.493	0.00937881
chr19:38127134:A:G	0.0	-113.412	0.0101414
chr19:38127268:T:C	0.0	-113.462	0.00964731
chr19:38127470:G:T	0.0	-113.529	0.00902604
chr19:38128149:T:A	0.0	-113.486	0.00939873
chr19:38128508:T:G	0.0	-113.528	0.00903893
chr19:38128615:GGCCGGGCGCAGTGGCTCAC:G	0.0	-114.752	0.0026584
chr19:38129058:G:A	0.0	-113.533	0.00899274
chr19:38129130:G:A	0.0	-113.517	0.00915429
chr19:38129496:G:A	0.0	-113.648	0.00804052
chr19:38130062:G:A	0.0	-113.389	0.010378
chr19:38136323:G:T	0.0	-114.677	0.00287222
chr19:38137435:C:T	0.0	-114.763	0.00263844
chr19:38150371:T:C	0.0	-113.657	0.00792445
chr19:38169333:G:C	0.0	-114.479	0.00350572
chr19:38226060:T:C	-116.183	-114.722	0.0033174819999999996
chr19:38230398:T:C	-116.308	-114.873	0.002863604
chr19:38302433:C:G	-114.26	-114.454	0.006835859999999999
chr19:38421957:G:A	-116.129	-115.322	0.002064559
chr19:38422124:A:G	-116.532	-115.969	0.0011594160000000001
chr19:38424280:G:C	-116.847	-115.945	0.0010894989999999998
chr19:38428177:T:C	-116.014	-115.077	0.0025239550000000005
chr19:38430196:G:A	-117.531	-116.622	0.000552043
chr19:38431547:C:T	-116.047	-115.141	0.0023923319999999996
chr19:38431629:C:A	-116.083	-115.255	0.002173964
chr19:38437321:G:A	-116.287	-116.379	0.0009727350000000002
chr19:38445032:G:A	-118.915	-117.737	0.00017275960000000002
chr19:38555081:C:T	-117.7	-116.721	0.0004861327
chr19:38558809:G:T	-117.786	-116.747	0.00046823469999999996
chr19:38618083:C:T	-119.932	-118.445	7.979609999999999e-05
chr19:38645369:A:T	-118.549	-117.646	0.00019463979999999998
chr19:38645725:C:T	-118.592	-117.676	0.00018797619999999998
chr19:38651334:C:T	-118.519	-117.578	0.0002096419
chr19:38653244:G:A	-114.944	-113.86	0.00840074
chr19:38653604:C:T	-116.096	-114.989	0.0026951070000000004
chr19:38660542:C:T	-118.308	-117.416	0.0002498624
chr19:38661890:T:G	-116.231	-115.636	0.0015319459999999997
chr19:38665240:G:A	-115.894	-114.464	0.004321784
chr19:38666959:C:T	-118.289	-117.464	0.00023999180000000003
chr19:38671795:C:T	-118.388	-117.532	0.00022306129999999998
chr19:38673329:T:C	-118.305	-117.475	0.0002375855
chr19:38674075:C:T	-118.323	-117.482	0.0002347869
chr19:38674422:G:T	-118.379	-117.524	0.0002249222
chr19:38677370:AACAG:A	-114.65	-113.494	0.011964810000000001
chr19:38679833:A:G	-115.605	-114.387	0.004837203
chr19:38680464:A:G	-117.032	-116.393	0.0007115719999999999
chr19:38681580:A:G	-117.04	-116.399	0.000706586
chr19:38682846:A:C	-115.671	-114.61	0.003992839000000001
chr19:38683005:T:C	-116.996	-116.31	0.000764914
chr19:38686970:T:G	-116.53	-115.82	0.0013907599999999998
chr19:38687977:TCTACAAATGGTCAATAAGCACATGAAAAGGTGTTCGATGTCATTACTAATTAGGGCAAATCAAAACCATAACCA:T	-115.586	-114.799	0.003804626
chr19:38688452:T:G	-114.485	-114.039	0.00894485
chr19:38688502:G:C	-114.509	-114.03	0.00893119
chr19:38688631:G:A	-114.116	-112.494	0.030402110000000003
chr19:38688639:A:G	-114.299	-113.84	0.01087306
chr19:38689199:T:G	-114.277	-113.849	0.010873299999999999
chr19:38689294:A:G	-115.146	-113.604	0.00828015
chr19:38689818:C:T	-113.936	-112.301	0.03684052
chr19:38690674:C:T	-113.729	-113.089	0.0218922
chr19:38690729:T:G	-116.829	-116.118	0.00100717
chr19:38691332:C:T	-114.119	-113.959	0.01066519
chr19:38691925:C:T	-115.638	-113.999	0.006735222
chr19:38692052:T:A	-114.001	-113.495	0.015141849999999998
chr19:38692259:T:C	-114.007	-113.344	0.01688262
chr19:38692944:A:G	-113.906	-113.591	0.01459636
chr19:38693530:T:G	-114.397	-114.102	0.008815489999999999
chr19:38694029:C:G	-113.348	-112.998	0.026116540000000008
chr19:38694171:G:A	-115.355	-113.719	0.00892173
chr19:38695973:G:A	-115.068	-113.559	0.010650590000000001
chr19:38696364:C:A	-114.173	-113.71	0.01236996
chr19:38696839:A:G	-114.078	-113.754	0.01236369
chr19:38697106:AAGCCAG:A	-114.185	-113.688	0.01251195
chr19:38697472:G:A	-113.683	-112.049	0.04739718
chr19:38697596:G:T	-114.157	-113.658	0.012892849999999999
chr19:38697676:C:T	-114.16	-113.666	0.01280691
chr19:38698091:C:T	-114.065	-113.558	0.0141983
chr19:38699321:G:A	-114.008	-113.68	0.0133123
chr19:38699627:C:T	-114.203	-113.705	0.012301580000000001
chr19:38699791:A:G	-114.256	-113.925	0.01039155
chr19:38699823:A:G	-113.964	-113.728	0.01306913
chr19:38703542:G:A	-113.868	-113.363	0.017291380000000002
chr19:38704443:C:G	-116.353	-114.713	0.0032759309999999997
chr19:38704662:AGGAG:A	-115.68	-114.085	0.006216569
chr19:38704674:T:G	-116.653	-115.013	0.002431493
chr19:38705445:A:G	-114.2	-113.796	0.01155044
chr19:38705584:G:A	-114.082	-113.8	0.012201260000000002
chr19:38706105:C:T	-116.627	-114.986	0.0024933190000000004
chr19:38706462:A:G	-113.962	-113.62	0.01405545
chr19:38706670:C:T	-113.921	-113.612	0.01432527
chr19:38706912:C:G	-114.065	-113.722	0.012684759999999996
chr19:38707133:G:A	-114.413	-113.878	0.01022917
chr19:38707314:T:C	-114.144	-113.816	0.011601360000000002
chr19:38707680:A:G	-114.0	-113.648	0.013615720000000001
chr19:38708747:T:G	-113.771	-113.465	0.01662623
chr19:38710203:C:T	-115.305	-114.643	0.00459781
chr19:38710848:C:T	-116.462	-114.821	0.002942043
chr19:38711141:C:T	-116.3	-114.66	0.003457736
chr19:38711176:T:C	-114.031	-113.646	0.013513569999999999
chr19:38711544:G:A	-114.111	-113.775	0.01205513
chr19:38712257:G:A	-115.487	-113.906	0.0074510670000000005
chr19:38712949:CTGGCCCCTCTCTGAGGGGGTAG:C	-114.178	-113.803	0.011581000000000001
chr19:38714205:C:T	-114.025	-113.657	0.013430309999999999
chr19:38714206:G:A	-113.37	-111.732	0.06518867
chr19:38714967:G:A	-114.115	-113.747	0.012274659999999998
chr19:38714973:C:T	-115.117	-113.488	0.01124638
chr19:38715648:C:T	-113.27	-111.634	0.07190796
chr19:38718155:C:T	-113.913	-113.183	0.01949845
chr19:38721412:T:C	-113.651	-113.282	0.019533469999999997
chr19:38722477:AG:A	-115.198	-113.57	0.01036635
chr19:38722547:A:G	-113.705	-113.338	0.018486040000000002
chr19:38722612:A:G	-113.676	-113.163	0.02106297
chr19:38723771:C:T	-113.857	-113.493	0.015845619999999998
chr19:38724693:C:T	-113.507	-111.871	0.05681554000000001
chr19:38725084:ATTAC:A	-113.715	-113.196	0.02038765
chr19:38725551:G:A	-113.628	-113.307	0.0193518
chr19:38725563:T:C	-113.519	-113.203	0.0215191
chr19:38726867:G:A	-114.265	-113.54	0.01364814
chr19:38727754:A:G	-113.805	-113.493	0.01612058
chr19:38727755:A:C	-113.624	-113.294	0.01954796
chr19:38728920:G:T	-113.674	-113.354	0.01847585
chr19:38731829:C:G	-113.886	-113.592	0.01469094
chr19:38731987:G:A	-114.014	-113.704	0.013061129999999997
chr19:38733077:C:T	-114.016	-113.72	0.01291071
chr19:38733388:G:A	-114.37	-113.9	0.010206139999999999
chr19:38734262:G:A	-113.919	-113.431	0.016232589999999998
chr19:38734294:C:T	-114.037	-113.64	0.013544360000000002
chr19:38738449:A:G	-117.516	-116.618	0.000593142
chr19:38738676:A:G	-113.577	-113.271	0.02017577
chr19:38738926:G:A	-113.803	-113.568	0.01535479
chr19:38739311:A:G	-114.181	-113.874	0.01103875
chr19:38739319:G:A	-114.233	-113.938	0.01042416
chr19:38739373:T:C	-114.509	-114.16	0.00817259
chr19:38740108:C:G	-113.457	-113.212	0.0218345
chr19:38740629:G:A	-113.581	-113.315	0.01956468
chr19:38740724:C:T	-113.867	-113.536	0.01534673
chr19:38741248:T:G	-113.737	-113.444	0.017039040000000002
chr19:38741341:G:A	-116.331	-114.719	0.003285198
chr19:38744820:G:A	-114.945	-114.575	0.0053598000000000005
chr19:38746342:T:C	-118.935	-117.934	0.0001516349
chr19:38746433:C:G	-119.031	-117.981	0.00014308040000000002
chr19:38749579:C:T	-114.158	-112.566	0.02827363
chr19:38749921:T:C	-119.441	-118.14	0.0001158753
chr19:38750518:G:A	-114.97	-114.639	0.0050830499999999995
chr19:38750666:C:T	-114.826	-114.428	0.006147750000000001
chr19:38750945:G:A	-114.816	-114.516	0.005809460000000001
chr19:38751821:C:T	-118.566	-117.714	0.00019555420000000003
chr19:38751919:A:C	-115.025	-113.406	0.01221178
chr19:38753329:G:T	-115.02	-113.416	0.012100109999999999
chr19:38753330:C:T	-114.976	-113.362	0.01276678
chr19:38753378:A:G	-114.209	-113.824	0.011310009999999999
chr19:38753388:C:T	-116.912	-116.689	0.000618152
chr19:38753407:A:T	-113.237	-113.66	0.018591299999999998
chr19:38753636:C:T	-119.684	-118.292	9.71509e-05
chr19:38753666:T:C	-119.825	-118.379	8.813049999999999e-05
chr19:38753697:T:C	-119.835	-118.381	8.77082e-05
chr19:38753772:A:G	-119.709	-118.313	9.51782e-05
chr19:38756336:G:A	-115.532	-113.949	0.007126250999999999
chr19:38756454:A:G	-113.998	-113.939	0.011299739999999999
chr19:38756662:T:C	-113.095	-111.464	0.08430763
chr19:38757269:A:C	-114.08	-113.791	0.01206024
chr19:38758666:T:C	-116.328	-114.687	0.0033443970000000003
chr19:38759697:G:A	-114.852	-113.22	0.014693320000000001
chr19:38761598:G:A	-118.414	-117.688	0.0002084502
chr19:38774601:C:T	-116.99	-116.874	0.0005247
chr19:38783636:G:A	-119.039	-117.939	0.0001435273
chr19:38785741:A:G	-118.688	-117.756	0.0001787114
chr19:38785904:C:T	-118.778	-117.797	0.0001696413
chr19:38792504:C:T	-119.707	-118.331	9.24938e-05
chr19:38793033:T:A	-116.988	-116.652	0.000612254
chr19:38793127:T:G	-117.163	-116.846	0.0005063930000000001
chr19:38793153:A:C	-118.997	-117.982	0.0001398263
chr19:38793525:T:C	-117.112	-116.806	0.000529197
chr19:38793900:G:A	-118.936	-117.952	0.00014500640000000001
chr19:38793967:C:G	-116.567	-116.643	0.0007120779999999999
chr19:38794148:C:A	-117.152	-116.87	0.000499698
chr19:38794475:A:C	-117.085	-116.816	0.000529861
chr19:38794683:A:C	-116.553	-116.73	0.00067865
chr19:38795624:C:T	-117.074	-116.824	0.0005288490000000001
chr19:38795768:AG:A	-116.987	-116.726	0.0005815620000000001
chr19:38795802:T:C	-116.991	-116.775	0.000561569
chr19:38795891:G:A	-117.056	-116.774	0.0005505239999999999
chr19:38796761:G:A	-117.071	-116.886	0.0005070610000000001
chr19:38796943:C:T	-115.368	-116.116	0.0016457199999999998
chr19:38797161:T:A	-117.13	-116.838	0.000514646
chr19:38828554:G:A	-116.07	-116.362	0.0010638660000000001
chr19:38877659:T:C	-115.337	-114.493	0.0046035
chr19:38988100:G:A	0.0	-114.325	0.00428533
chr19:38998269:C:T	0.0	-113.621	0.00828271
chr19:38998591:C:T	0.0	-114.109	0.00509384
chr19:38999191:C:T	0.0	-114.301	0.00420504
chr19:39002975:C:A	0.0	-113.718	0.00753148
chr19:39003366:C:T	0.0	-114.024	0.00554507
chr19:39003655:A:T	0.0	-114.106	0.00511111
chr19:39004451:C:T	0.0	-114.209	0.00461267
chr19:39007702:G:A	0.0	-114.388	0.00388045
chr19:39007871:C:T	0.0	-114.395	0.00385164
chr19:39010242:GT:G	0.0	-114.502	0.00359057
chr19:39010754:C:A	0.0	-114.449	0.00378794
chr19:39128280:T:C	-113.402	-115.1	0.010629150000000002
chr19:39128431:C:G	-114.658	-114.038	0.00905146
chr19:39131716:G:A	-113.187	-112.237	0.050825300000000004
chr19:39139156:T:C	-114.673	-113.791	0.01089176
chr19:39160020:C:T	-112.044	-111.355	0.13049849999999996
chr19:39161030:C:T	-114.911	-114.345	0.0067631900000000005
chr19:39164304:A:G	-114.86	-114.274	0.007219619999999999
chr19:39167224:G:A	-114.734	-114.187	0.00795892
chr19:39167761:G:T	-114.7	-114.18	0.008077790000000001
chr19:39172044:G:A	-114.838	-114.237	0.00746144
chr19:39174602:C:T	-109.921	-110.752	0.453669
chr19:39174617:C:G	-112.078	-114.579	0.035445399999999995
chr19:39175825:G:A	-111.947	-111.452	0.1246896
chr19:39176815:A:G	-112.271	-114.457	0.0302685
chr19:39176829:T:G	-112.751	-114.523	0.020223899999999996
chr19:39181287:G:A	-113.469	-114.556	0.011818070000000002
chr19:39181792:G:A	-113.222	-114.563	0.013994399999999997
chr19:39182542:T:G	-113.536	-114.635	0.01101019
chr19:39188727:C:T	-116.797	-116.127	0.001096937
chr19:39221857:C:A	0.0	-114.334	0.0041515
