## Supplementary material for "Characterization of shared and ancestry-specific signals driving complex traits using multi-ancestry fine-mapping": mscaviar_results_shared_pips.txt

SNP_ID	shared_pip	shared_ll	notshared_ll
chr19:38035457:C:T	0	0	-114.383
chr19:38055478:A:G	0	0	-112.726
chr19:38057849:A:G	0	0	-113.605
chr19:38105037:A:C	0	0	-113.668
chr19:38106372:G:T	0	0	-113.844
chr19:38106930:AG:A	0	0	-114.648
chr19:38107244:C:T	0	0	-113.922
chr19:38107314:G:A	0	0	-113.867
chr19:38107991:AG:A	0	0	-113.952
chr19:38107994:A:C	0	0	-113.814
chr19:38108004:A:G	0	0	-113.949
chr19:38108328:T:C	0	0	-113.929
chr19:38109185:A:T	0	0	-113.891
chr19:38110862:G:T	0	0	-114.153
chr19:38111403:T:C	0	0	-114.059
chr19:38112267:T:C	0	0	-114.06
chr19:38113058:G:A	0	0	-114.052
chr19:38114331:G:A	0	0	-113.997
chr19:38117580:T:C	0	0	-114.116
chr19:38119146:T:C	0	0	-113.385
chr19:38122189:C:CCAA	0	0	-113.486
chr19:38122396:C:G	0	0	-113.659
chr19:38125746:C:T	0	0	-113.484
chr19:38126463:G:A	0	0	-113.488
chr19:38127003:A:G	0	0	-113.259
chr19:38127006:G:A	0	0	-114.721
chr19:38127114:T:C	0	0	-113.493
chr19:38127134:A:G	0	0	-113.412
chr19:38127268:T:C	0	0	-113.462
chr19:38127470:G:T	0	0	-113.529
chr19:38128149:T:A	0	0	-113.486
chr19:38128508:T:G	0	0	-113.528
chr19:38128615:GGCCGGGCGCAGTGGCTCAC:G	0	0	-114.752
chr19:38129058:G:A	0	0	-113.533
chr19:38129130:G:A	0	0	-113.517
chr19:38129496:G:A	0	0	-113.648
chr19:38130062:G:A	0	0	-113.389
chr19:38136323:G:T	0	0	-114.677
chr19:38137435:C:T	0	0	-114.763
chr19:38150371:T:C	0	0	-113.657
chr19:38169333:G:C	0	0	-114.479
chr19:38226060:T:C	0.000442954	-116.183	-114.722
chr19:38230398:T:C	0.000390521	-116.308	-114.873
chr19:38302433:C:G	0.00304948	-114.26	-114.454
chr19:38421957:G:A	0.000476599	-116.129	-115.322
chr19:38422124:A:G	0.000322796	-116.532	-115.969
chr19:38424280:G:C	0.000233513	-116.847	-115.945
chr19:38428177:T:C	0.000521962	-116.014	-115.077
chr19:38430196:G:A	0.000117949	-117.531	-116.622
chr19:38431547:C:T	0.000508258	-116.047	-115.141
chr19:38431629:C:A	0.000490542	-116.083	-115.255
chr19:38437321:G:A	0.000414795	-116.287	-116.379
chr19:38445032:G:A	2.94364e-05	-118.915	-117.737
chr19:38555081:C:T	9.72753e-05	-117.7	-116.721
chr19:38558809:G:T	8.92873e-05	-117.786	-116.747
chr19:38618083:C:T	1.03918e-05	-119.932	-118.445
chr19:38645369:A:T	4.04496e-05	-118.549	-117.646
chr19:38645725:C:T	3.86232e-05	-118.592	-117.676
chr19:38651334:C:T	4.31447e-05	-118.519	-117.578
chr19:38653244:G:A	0.00154096	-114.944	-113.86
chr19:38653604:C:T	0.000485407	-116.096	-114.989
chr19:38660542:C:T	5.35083e-05	-118.308	-117.416
chr19:38661890:T:G	0.000390494	-116.231	-115.636
chr19:38665240:G:A	0.000593391	-115.894	-114.464
chr19:38666959:C:T	5.35495e-05	-118.289	-117.464
chr19:38671795:C:T	4.87347e-05	-118.388	-117.532
chr19:38673329:T:C	5.28744e-05	-118.305	-117.475
chr19:38674075:C:T	5.1844e-05	-118.323	-117.482
chr19:38674422:G:T	4.92182e-05	-118.379	-117.524
chr19:38677370:AACAG:A	0.00207049	-114.65	-113.494
chr19:38679833:A:G	0.000794995	-115.605	-114.387
chr19:38680464:A:G	0.000175655	-117.032	-116.393
chr19:38681580:A:G	0.000174342	-117.04	-116.399
chr19:38682846:A:C	0.000741381	-115.671	-114.61
chr19:38683005:T:C	0.000183575	-116.996	-116.31
chr19:38686970:T:G	0.000346137	-116.53	-115.82
chr19:38687977:TCTACAAATGGTCAATAAGCACATGAAAAGGTGTTCGATGTCATTACTAATTAGGGCAAATCAAAACCATAACCA:T	0.000890477	-115.586	-114.799
chr19:38688452:T:G	0.0026959	-114.485	-114.039
chr19:38688502:G:C	0.00262974	-114.509	-114.03
chr19:38688631:G:A	0.00353269	-114.116	-112.494
chr19:38688639:A:G	0.00324599	-114.299	-113.84
chr19:38689199:T:G	0.00331904	-114.277	-113.849
chr19:38689294:A:G	0.00103435	-115.146	-113.604
chr19:38689818:C:T	0.00423978	-113.936	-112.301
chr19:38690674:C:T	0.00572567	-113.729	-113.089
chr19:38690729:T:G	0.000249711	-116.829	-116.118
chr19:38691332:C:T	0.00389284	-114.119	-113.959
chr19:38691925:C:T	0.000771893	-115.638	-113.999
chr19:38692052:T:A	0.00436978	-114.001	-113.495
chr19:38692259:T:C	0.00433989	-114.007	-113.344
chr19:38692944:A:G	0.00481487	-113.906	-113.591
chr19:38693530:T:G	0.00294554	-114.397	-114.102
chr19:38694029:C:G	0.00841027	-113.348	-112.998
chr19:38694171:G:A	0.00102511	-115.355	-113.719
chr19:38695973:G:A	0.00136529	-115.068	-113.559
chr19:38696364:C:A	0.00367961	-114.173	-113.71
chr19:38696839:A:G	0.00405389	-114.078	-113.754
chr19:38697106:AAGCCAG:A	0.00363505	-114.185	-113.688
chr19:38697472:G:A	0.0054506	-113.683	-112.049
chr19:38697596:G:T	0.00374082	-114.157	-113.658
chr19:38697676:C:T	0.00372874	-114.16	-113.666
chr19:38698091:C:T	0.00409642	-114.065	-113.558
chr19:38699321:G:A	0.00434625	-114.008	-113.68
chr19:38699627:C:T	0.00357063	-114.203	-113.705
chr19:38699791:A:G	0.00339144	-114.256	-113.925
chr19:38699823:A:G	0.00454163	-113.964	-113.728
chr19:38703542:G:A	0.00499344	-113.868	-113.363
chr19:38704443:C:G	0.000374737	-116.353	-114.713
chr19:38704662:AGGAG:A	0.000739885	-115.68	-114.085
chr19:38704674:T:G	0.000277996	-116.653	-115.013
chr19:38705445:A:G	0.00358641	-114.2	-113.796
chr19:38705584:G:A	0.00403547	-114.082	-113.8
chr19:38706105:C:T	0.000285143	-116.627	-114.986
chr19:38706462:A:G	0.00455243	-113.962	-113.62
chr19:38706670:C:T	0.00474131	-113.921	-113.612
chr19:38706912:C:G	0.00410643	-114.065	-113.722
chr19:38707133:G:A	0.00289253	-114.413	-113.878
chr19:38707314:T:C	0.00379391	-114.144	-113.816
chr19:38707680:A:G	0.00437953	-114	-113.648
chr19:38708747:T:G	0.00550946	-113.771	-113.465
chr19:38710203:C:T	0.00118311	-115.305	-114.643
chr19:38710848:C:T	0.000336659	-116.462	-114.821
chr19:38711141:C:T	0.000395756	-116.3	-114.66
chr19:38711176:T:C	0.00424464	-114.031	-113.646
chr19:38711544:G:A	0.00392178	-114.111	-113.775
chr19:38712257:G:A	0.000897617	-115.487	-113.906
chr19:38712949:CTGGCCCCTCTCTGAGGGGGTAG:C	0.0036656	-114.178	-113.803
chr19:38714205:C:T	0.00427101	-114.025	-113.657
chr19:38714206:G:A	0.00748817	-113.37	-111.732
chr19:38714967:G:A	0.00390392	-114.115	-113.747
chr19:38714973:C:T	0.00130077	-115.117	-113.488
chr19:38715648:C:T	0.00826918	-113.27	-111.634
chr19:38718155:C:T	0.0047629	-113.913	-113.183
chr19:38721412:T:C	0.00620709	-113.651	-113.282
chr19:38722477:AG:A	0.0011988	-115.198	-113.57
chr19:38722547:A:G	0.00588115	-113.705	-113.338
chr19:38722612:A:G	0.00605013	-113.676	-113.163
chr19:38723771:C:T	0.00505654	-113.857	-113.493
chr19:38724693:C:T	0.00652401	-113.507	-111.871
chr19:38725084:ATTAC:A	0.00581405	-113.715	-113.196
chr19:38725551:G:A	0.0063583	-113.628	-113.307
chr19:38725563:T:C	0.00709515	-113.519	-113.203
chr19:38726867:G:A	0.0033456	-114.265	-113.54
chr19:38727754:A:G	0.00532415	-113.805	-113.493
chr19:38727755:A:C	0.00638244	-113.624	-113.294
chr19:38728920:G:T	0.00607206	-113.674	-113.354
chr19:38731829:C:G	0.00491378	-113.886	-113.592
chr19:38731987:G:A	0.00432408	-114.014	-113.704
chr19:38733077:C:T	0.00431319	-114.016	-113.72
chr19:38733388:G:A	0.00302408	-114.37	-113.9
chr19:38734262:G:A	0.00474778	-113.919	-113.431
chr19:38734294:C:T	0.00422309	-114.037	-113.64
chr19:38738449:A:G	0.000127246	-117.516	-116.618
chr19:38738676:A:G	0.00669266	-113.577	-113.271
chr19:38738926:G:A	0.00534287	-113.803	-113.568
chr19:38739311:A:G	0.00364732	-114.181	-113.874
chr19:38739319:G:A	0.00347054	-114.233	-113.938
chr19:38739373:T:C	0.00263366	-114.509	-114.16
chr19:38740108:C:G	0.00754458	-113.457	-113.212
chr19:38740629:G:A	0.00666612	-113.581	-113.315
chr19:38740724:C:T	0.00500522	-113.867	-113.536
chr19:38741248:T:G	0.0057008	-113.737	-113.444
chr19:38741341:G:A	0.000385396	-116.331	-114.719
chr19:38744820:G:A	0.00170194	-114.945	-114.575
chr19:38746342:T:C	3.05343e-05	-118.935	-117.934
chr19:38746433:C:G	2.76954e-05	-119.031	-117.981
chr19:38749579:C:T	0.00337756	-114.158	-112.566
chr19:38749921:T:C	1.81112e-05	-119.441	-118.14
chr19:38750518:G:A	0.00166072	-114.97	-114.639
chr19:38750666:C:T	0.00191722	-114.826	-114.428
chr19:38750945:G:A	0.00193662	-114.816	-114.516
chr19:38751821:C:T	4.43328e-05	-118.566	-117.714
chr19:38751919:A:C	0.00142277	-115.025	-113.406
chr19:38753329:G:T	0.00142929	-115.02	-113.416
chr19:38753330:C:T	0.00149495	-114.976	-113.362
chr19:38753378:A:G	0.00355708	-114.209	-113.824
chr19:38753388:C:T	0.000215618	-116.912	-116.689
chr19:38753407:A:T	0.00945842	-113.237	-113.66
chr19:38753636:C:T	1.40192e-05	-119.684	-118.292
chr19:38753666:T:C	1.21346e-05	-119.825	-118.379
chr19:38753697:T:C	1.19907e-05	-119.835	-118.381
chr19:38753772:A:G	1.3693e-05	-119.709	-118.313
chr19:38756336:G:A	0.000856853	-115.532	-113.949
chr19:38756454:A:G	0.00440035	-113.998	-113.939
chr19:38756662:T:C	0.009735	-113.095	-111.464
chr19:38757269:A:C	0.00404923	-114.08	-113.791
chr19:38758666:T:C	0.000382389	-116.328	-114.687
chr19:38759697:G:A	0.00169415	-114.852	-113.22
chr19:38761598:G:A	5.19058e-05	-118.414	-117.688
chr19:38774601:C:T	0.000192332	-116.99	-116.874
chr19:38783636:G:A	2.62499e-05	-119.039	-117.939
chr19:38785741:A:G	3.75013e-05	-118.688	-117.756
chr19:38785904:C:T	3.4239e-05	-118.778	-117.797
chr19:38792504:C:T	1.3408e-05	-119.707	-118.331
chr19:38793033:T:A	0.00019444	-116.988	-116.652
chr19:38793127:T:G	0.000162946	-117.163	-116.846
chr19:38793153:A:C	2.74447e-05	-118.997	-117.982
chr19:38793525:T:C	0.000171487	-117.112	-116.806
chr19:38793900:G:A	2.91668e-05	-118.936	-117.952
chr19:38793967:C:G	0.000293131	-116.567	-116.643
chr19:38794148:C:A	0.000164533	-117.152	-116.87
chr19:38794475:A:C	0.000176011	-117.085	-116.816
chr19:38794683:A:C	0.000296559	-116.553	-116.73
chr19:38795624:C:T	0.000177827	-117.074	-116.824
chr19:38795768:AG:A	0.000194255	-116.987	-116.726
chr19:38795802:T:C	0.000193188	-116.991	-116.775
chr19:38795891:G:A	0.000181351	-117.056	-116.774
chr19:38796761:G:A	0.000178086	-117.071	-116.886
chr19:38796943:C:T	0.00095401	-115.368	-116.116
chr19:38797161:T:A	0.000168186	-117.13	-116.838
chr19:38828554:G:A	0.000502598	-116.07	-116.362
chr19:38877659:T:C	0.00102534	-115.337	-114.493
chr19:38988100:G:A	0	0	-114.325
chr19:38998269:C:T	0	0	-113.621
chr19:38998591:C:T	0	0	-114.109
chr19:38999191:C:T	0	0	-114.301
chr19:39002975:C:A	0	0	-113.718
chr19:39003366:C:T	0	0	-114.024
chr19:39003655:A:T	0	0	-114.106
chr19:39004451:C:T	0	0	-114.209
chr19:39007702:G:A	0	0	-114.388
chr19:39007871:C:T	0	0	-114.395
chr19:39010242:GT:G	0	0	-114.502
chr19:39010754:C:A	0	0	-114.449
chr19:39128280:T:C	0.00843881	-113.402	-115.1
chr19:39128431:C:G	0.00239367	-114.658	-114.038
chr19:39131716:G:A	0.0104195	-113.187	-112.237
chr19:39139156:T:C	0.00235726	-114.673	-113.791
chr19:39160020:C:T	0.0327619	-112.044	-111.355
chr19:39161030:C:T	0.0018604	-114.911	-114.345
chr19:39164304:A:G	0.00195722	-114.86	-114.274
chr19:39167224:G:A	0.00222267	-114.734	-114.187
chr19:39167761:G:T	0.00229916	-114.7	-114.18
chr19:39172044:G:A	0.00200087	-114.838	-114.237
chr19:39174602:C:T	0.275103	-109.921	-110.752
chr19:39174617:C:G	0.0317396	-112.078	-114.579
chr19:39175825:G:A	0.0360989	-111.947	-111.452
chr19:39176815:A:G	0.026155	-112.271	-114.457
chr19:39176829:T:G	0.0161523	-112.751	-114.523
chr19:39181287:G:A	0.00786143	-113.469	-114.556
chr19:39181792:G:A	0.0100651	-113.222	-114.563
chr19:39182542:T:G	0.00735374	-113.536	-114.635
chr19:39188727:C:T	0.000280862	-116.797	-116.127
chr19:39221857:C:A	0	0	-114.334
