## Supplementary material for "Characterization of shared and ancestry-specific signals driving complex traits using multi-ancestry fine-mapping": mscaviar_results_study0_post.txt

SNP_ID	Prob_in_pCausalSet
chr19:38226060:T:C	0.000460716
chr19:38230398:T:C	0.000408775
chr19:38302433:C:G	0.00314789
chr19:38421957:G:A	0.00202894
chr19:38422124:A:G	0.00111227
chr19:38424280:G:C	0.00105678
chr19:38428177:T:C	0.00249341
chr19:38430196:G:A	0.000518025
chr19:38431547:C:T	0.00236053
chr19:38431629:C:A	0.00213955
chr19:38437321:G:A	0.000867148
chr19:38445032:G:A	0.000142749
chr19:38555081:C:T	0.000454634
chr19:38558809:G:T	0.000438734
chr19:38618083:C:T	4.47973e-05
chr19:38645369:A:T	0.000151738
chr19:38645725:C:T	0.000145019
chr19:38651334:C:T	0.000170045
chr19:38653244:G:A	0.00157053
chr19:38653604:C:T	0.000514894
chr19:38660542:C:T	0.000210182
chr19:38661890:T:G	0.00149071
chr19:38665240:G:A	0.000612755
chr19:38666959:C:T	0.000195883
chr19:38671795:C:T	0.000178957
chr19:38673329:T:C	0.000193407
chr19:38674075:C:T	0.000190977
chr19:38674422:G:T	0.00018079
chr19:38677370:AACAG:A	0.0020993
chr19:38679833:A:G	0.000820538
chr19:38680464:A:G	0.000670332
chr19:38681580:A:G	0.000665477
chr19:38682846:A:C	0.00077837
chr19:38683005:T:C	0.000725637
chr19:38686970:T:G	0.00134484
chr19:38687977:TCTACAAATGGTCAATAAGCACATGAAAAGGTGTTCGATGTCATTACTAATTAGGGCAAATCAAAACCATAACCA:T	0.00376154
chr19:38688452:T:G	0.0088904
chr19:38688502:G:C	0.00887827
chr19:38688631:G:A	0.0035486
chr19:38688639:A:G	0.0108194
chr19:38689199:T:G	0.0108179
chr19:38689294:A:G	0.00107821
chr19:38689818:C:T	0.0042565
chr19:38690674:C:T	0.021846
chr19:38690729:T:G	0.000965889
chr19:38691332:C:T	0.0105943
chr19:38691925:C:T	0.000787615
chr19:38692052:T:A	0.0150891
chr19:38692259:T:C	0.0168418
chr19:38692944:A:G	0.014535
chr19:38693530:T:G	0.00875174
chr19:38694029:C:G	0.0260562
chr19:38694171:G:A	0.00104077
chr19:38695973:G:A	0.00138298
chr19:38696364:C:A	0.0123151
chr19:38696839:A:G	0.0123027
chr19:38697106:AAGCCAG:A	0.0124597
chr19:38697472:G:A	0.00547038
chr19:38697596:G:T	0.0128372
chr19:38697676:C:T	0.0127549
chr19:38698091:C:T	0.0141505
chr19:38699321:G:A	0.0132518
chr19:38699627:C:T	0.0122466
chr19:38699791:A:G	0.0103307
chr19:38699823:A:G	0.0130033
chr19:38703542:G:A	0.0172403
chr19:38704443:C:G	0.000391388
chr19:38704662:AGGAG:A	0.000756094
chr19:38704674:T:G	0.000294229
chr19:38705445:A:G	0.0114939
chr19:38705584:G:A	0.0121382
chr19:38706105:C:T	0.000301182
chr19:38706462:A:G	0.0139956
chr19:38706670:C:T	0.0142636
chr19:38706912:C:G	0.0126249
chr19:38707133:G:A	0.0101788
chr19:38707314:T:C	0.0115405
chr19:38707680:A:G	0.0135563
chr19:38708747:T:G	0.0165635
chr19:38710203:C:T	0.00455224
chr19:38710848:C:T	0.000352742
chr19:38711141:C:T	0.000412072
chr19:38711176:T:C	0.0134485
chr19:38711544:G:A	0.0119949
chr19:38712257:G:A	0.000913974
chr19:38712949:CTGGCCCCTCTCTGAGGGGGTAG:C	0.0115229
chr19:38714205:C:T	0.013372
chr19:38714206:G:A	0.00750544
chr19:38714967:G:A	0.0122162
chr19:38714973:C:T	0.00131655
chr19:38715648:C:T	0.00828484
chr19:38718155:C:T	0.0194575
chr19:38721412:T:C	0.0194757
chr19:38722477:AG:A	0.00121445
chr19:38722547:A:G	0.0184262
chr19:38722612:A:G	0.0210124
chr19:38723771:C:T	0.0157871
chr19:38724693:C:T	0.00654225
chr19:38725084:ATTAC:A	0.0203149
chr19:38725551:G:A	0.0192913
chr19:38725563:T:C	0.0214583
chr19:38726867:G:A	0.0136054
chr19:38727754:A:G	0.0160593
chr19:38727755:A:C	0.019488
chr19:38728920:G:T	0.0184152
chr19:38731829:C:G	0.0146283
chr19:38731987:G:A	0.0129994
chr19:38733077:C:T	0.0128472
chr19:38733388:G:A	0.0101529
chr19:38734262:G:A	0.0161806
chr19:38734294:C:T	0.0134871
chr19:38738449:A:G	0.000552299
chr19:38738676:A:G	0.0201133
chr19:38738926:G:A	0.0152867
chr19:38739311:A:G	0.0109669
chr19:38739319:G:A	0.0103616
chr19:38739373:T:C	0.00811247
chr19:38740108:C:G	0.0217695
chr19:38740629:G:A	0.0195009
chr19:38740724:C:T	0.0152865
chr19:38741248:T:G	0.0169767
chr19:38741341:G:A	0.000401284
chr19:38744820:G:A	0.00530104
chr19:38746342:T:C	8.8047e-05
chr19:38746433:C:G	8.10961e-05
chr19:38749579:C:T	0.00339349
chr19:38749921:T:C	5.09559e-05
chr19:38750518:G:A	0.0050218
chr19:38750666:C:T	0.00609054
chr19:38750945:G:A	0.00574647
chr19:38751821:C:T	0.00010029
chr19:38751919:A:C	0.00143825
chr19:38753329:G:T	0.0014451
chr19:38753330:C:T	0.00151073
chr19:38753378:A:G	0.0112529
chr19:38753388:C:T	0.000306015
chr19:38753407:A:T	0.0184613
chr19:38753636:C:T	6.37424e-05
chr19:38753666:T:C	5.45339e-05
chr19:38753697:T:C	5.4292e-05
chr19:38753772:A:G	6.15661e-05
chr19:38756336:G:A	0.000872904
chr19:38756454:A:G	0.0112247
chr19:38756662:T:C	0.00975153
chr19:38757269:A:C	0.0119978
chr19:38758666:T:C	0.000397906
chr19:38759697:G:A	0.00170957
chr19:38761598:G:A	0.000145146
chr19:38774601:C:T	0.000430231
chr19:38783636:G:A	0.00010513
chr19:38785741:A:G	0.000133804
chr19:38785904:C:T	0.000127143
chr19:38792504:C:T	4.79286e-05
chr19:38793033:T:A	0.000547699
chr19:38793127:T:G	0.000436607
chr19:38793153:A:C	8.63239e-05
chr19:38793525:T:C	0.000459361
chr19:38793900:G:A	8.98749e-05
chr19:38793967:C:G	0.000598991
chr19:38794148:C:A	0.00042596
chr19:38794475:A:C	0.0004562
chr19:38794683:A:C	0.000526703
chr19:38795624:C:T	0.00045308
chr19:38795768:AG:A	0.00050919
chr19:38795802:T:C	0.000483497
chr19:38795891:G:A	0.000479182
chr19:38796761:G:A	0.000421295
chr19:38796943:C:T	0.0012161
chr19:38797161:T:A	0.000442575
chr19:38828554:G:A	0.000652715
chr19:38877659:T:C	0.00456964
chr19:39128280:T:C	0.00965787
chr19:39128431:C:G	0.00900973
chr19:39131716:G:A	0.0507914
chr19:39139156:T:C	0.0108586
chr19:39160020:C:T	0.130456
chr19:39161030:C:T	0.00672203
chr19:39164304:A:G	0.00717899
chr19:39167224:G:A	0.00791721
chr19:39167761:G:T	0.00803523
chr19:39172044:G:A	0.00742099
chr19:39174602:C:T	0.453489
chr19:39174617:C:G	0.0331141
chr19:39175825:G:A	0.124649
chr19:39176815:A:G	0.0270479
chr19:39176829:T:G	0.0197994
chr19:39181287:G:A	0.0116334
chr19:39181792:G:A	0.0137548
chr19:39182542:T:G	0.0108226
chr19:39188727:C:T	0.00105859
