## Supplementary material for "Characterization of shared and ancestry-specific signals driving complex traits using multi-ancestry fine-mapping": mscaviar_results_study1_post.txt

SNP_ID	Prob_in_pCausalSet
chr19:38035457:C:T	0.00391703
chr19:38055478:A:G	0.0204984
chr19:38057849:A:G	0.00845016
chr19:38105037:A:C	0.00788391
chr19:38106372:G:T	0.00657718
chr19:38106930:AG:A	0.0029502
chr19:38107244:C:T	0.00608303
chr19:38107314:G:A	0.00642705
chr19:38107991:AG:A	0.00590101
chr19:38107994:A:C	0.00676933
chr19:38108004:A:G	0.00592099
chr19:38108328:T:C	0.00604487
chr19:38109185:A:T	0.00627627
chr19:38110862:G:T	0.0048348
chr19:38111403:T:C	0.00530602
chr19:38112267:T:C	0.00530411
chr19:38113058:G:A	0.0053512
chr19:38114331:G:A	0.00565078
chr19:38117580:T:C	0.00501622
chr19:38119146:T:C	0.0104204
chr19:38122189:C:CCAA	0.00941355
chr19:38122396:C:G	0.007922
chr19:38125746:C:T	0.00943576
chr19:38126463:G:A	0.00939665
chr19:38127003:A:G	0.0118072
chr19:38127006:G:A	0.00273995
chr19:38127114:T:C	0.00937881
chr19:38127134:A:G	0.0101414
chr19:38127268:T:C	0.00964731
chr19:38127470:G:T	0.00902604
chr19:38128149:T:A	0.00939873
chr19:38128508:T:G	0.00903893
chr19:38128615:GGCCGGGCGCAGTGGCTCAC:G	0.0026584
chr19:38129058:G:A	0.00899274
chr19:38129130:G:A	0.00915429
chr19:38129496:G:A	0.00804052
chr19:38130062:G:A	0.010378
chr19:38136323:G:T	0.00287222
chr19:38137435:C:T	0.00263844
chr19:38150371:T:C	0.00792445
chr19:38169333:G:C	0.00350572
chr19:38226060:T:C	0.00329972
chr19:38230398:T:C	0.00284535
chr19:38302433:C:G	0.00673745
chr19:38421957:G:A	0.000512218
chr19:38422124:A:G	0.000369942
chr19:38424280:G:C	0.000266232
chr19:38428177:T:C	0.000552507
chr19:38430196:G:A	0.000151967
chr19:38431547:C:T	0.00054006
chr19:38431629:C:A	0.000524956
chr19:38437321:G:A	0.000520382
chr19:38445032:G:A	5.9447e-05
chr19:38555081:C:T	0.000128774
chr19:38558809:G:T	0.000118788
chr19:38618083:C:T	4.53906e-05
chr19:38645369:A:T	8.33514e-05
chr19:38645725:C:T	8.15804e-05
chr19:38651334:C:T	8.27416e-05
chr19:38653244:G:A	0.00837117
chr19:38653604:C:T	0.00266562
chr19:38660542:C:T	9.31887e-05
chr19:38661890:T:G	0.00043173
chr19:38665240:G:A	0.00430242
chr19:38666959:C:T	9.76583e-05
chr19:38671795:C:T	9.2839e-05
chr19:38673329:T:C	9.70529e-05
chr19:38674075:C:T	9.56539e-05
chr19:38674422:G:T	9.33504e-05
chr19:38677370:AACAG:A	0.011936
chr19:38679833:A:G	0.00481166
chr19:38680464:A:G	0.000216895
chr19:38681580:A:G	0.000215451
chr19:38682846:A:C	0.00395585
chr19:38683005:T:C	0.000222852
chr19:38686970:T:G	0.000392057
chr19:38687977:TCTACAAATGGTCAATAAGCACATGAAAAGGTGTTCGATGTCATTACTAATTAGGGCAAATCAAAACCATAACCA:T	0.000933563
chr19:38688452:T:G	0.00275035
chr19:38688502:G:C	0.00268266
chr19:38688631:G:A	0.0303862
chr19:38688639:A:G	0.00329965
chr19:38689199:T:G	0.00337444
chr19:38689294:A:G	0.00823629
chr19:38689818:C:T	0.0368238
chr19:38690674:C:T	0.00577187
chr19:38690729:T:G	0.000290992
chr19:38691332:C:T	0.00396373
chr19:38691925:C:T	0.0067195
chr19:38692052:T:A	0.00442253
chr19:38692259:T:C	0.00438071
chr19:38692944:A:G	0.00487623
chr19:38693530:T:G	0.00300929
chr19:38694029:C:G	0.00847061
chr19:38694171:G:A	0.00890607
chr19:38695973:G:A	0.0106329
chr19:38696364:C:A	0.00373447
chr19:38696839:A:G	0.00411488
chr19:38697106:AAGCCAG:A	0.0036873
chr19:38697472:G:A	0.0473774
chr19:38697596:G:T	0.00379647
chr19:38697676:C:T	0.00378075
chr19:38698091:C:T	0.00414422
chr19:38699321:G:A	0.00440675
chr19:38699627:C:T	0.00362561
chr19:38699791:A:G	0.00345229
chr19:38699823:A:G	0.00460746
chr19:38703542:G:A	0.00504452
chr19:38704443:C:G	0.00325928
chr19:38704662:AGGAG:A	0.00620036
chr19:38704674:T:G	0.00241526
chr19:38705445:A:G	0.00364295
chr19:38705584:G:A	0.00409853
chr19:38706105:C:T	0.00247728
chr19:38706462:A:G	0.00461228
chr19:38706670:C:T	0.00480298
chr19:38706912:C:G	0.00416629
chr19:38707133:G:A	0.0029429
chr19:38707314:T:C	0.00385477
chr19:38707680:A:G	0.00443895
chr19:38708747:T:G	0.00557219
chr19:38710203:C:T	0.00122868
chr19:38710848:C:T	0.00292596
chr19:38711141:C:T	0.00344142
chr19:38711176:T:C	0.00430971
chr19:38711544:G:A	0.00398201
chr19:38712257:G:A	0.00743471
chr19:38712949:CTGGCCCCTCTCTGAGGGGGTAG:C	0.0037237
chr19:38714205:C:T	0.00432932
chr19:38714206:G:A	0.0651714
chr19:38714967:G:A	0.00396238
chr19:38714973:C:T	0.0112306
chr19:38715648:C:T	0.0718923
chr19:38718155:C:T	0.00480385
chr19:38721412:T:C	0.00626486
chr19:38722477:AG:A	0.0103507
chr19:38722547:A:G	0.00594099
chr19:38722612:A:G	0.0061007
chr19:38723771:C:T	0.00511506
chr19:38724693:C:T	0.0567973
chr19:38725084:ATTAC:A	0.0058868
chr19:38725551:G:A	0.0064188
chr19:38725563:T:C	0.00715595
chr19:38726867:G:A	0.00338834
chr19:38727754:A:G	0.00538543
chr19:38727755:A:C	0.0064424
chr19:38728920:G:T	0.00613271
chr19:38731829:C:G	0.00497642
chr19:38731987:G:A	0.00438581
chr19:38733077:C:T	0.0043767
chr19:38733388:G:A	0.00307732
chr19:38734262:G:A	0.00479977
chr19:38734294:C:T	0.00428035
chr19:38738449:A:G	0.000168089
chr19:38738676:A:G	0.00675513
chr19:38738926:G:A	0.00541096
chr19:38739311:A:G	0.00371917
chr19:38739319:G:A	0.0035331
chr19:38739373:T:C	0.00269378
chr19:38740108:C:G	0.00760958
chr19:38740629:G:A	0.0067299
chr19:38740724:C:T	0.00506545
chr19:38741248:T:G	0.00576314
chr19:38741341:G:A	0.00326931
chr19:38744820:G:A	0.0017607
chr19:38746342:T:C	9.41222e-05
chr19:38746433:C:G	8.96797e-05
chr19:38749579:C:T	0.0282577
chr19:38749921:T:C	8.30306e-05
chr19:38750518:G:A	0.00172197
chr19:38750666:C:T	0.00197443
chr19:38750945:G:A	0.00199961
chr19:38751821:C:T	0.000139597
chr19:38751919:A:C	0.0121963
chr19:38753329:G:T	0.0120843
chr19:38753330:C:T	0.012751
chr19:38753378:A:G	0.00361419
chr19:38753388:C:T	0.000527755
chr19:38753407:A:T	0.00958842
chr19:38753636:C:T	4.74277e-05
chr19:38753666:T:C	4.57312e-05
chr19:38753697:T:C	4.54069e-05
chr19:38753772:A:G	4.73051e-05
chr19:38756336:G:A	0.0071102
chr19:38756454:A:G	0.00447539
chr19:38756662:T:C	0.0842911
chr19:38757269:A:C	0.00411167
chr19:38758666:T:C	0.00332888
chr19:38759697:G:A	0.0146779
chr19:38761598:G:A	0.00011521
chr19:38774601:C:T	0.000286801
chr19:38783636:G:A	6.46472e-05
chr19:38785741:A:G	8.24087e-05
chr19:38785904:C:T	7.67373e-05
chr19:38792504:C:T	5.79732e-05
chr19:38793033:T:A	0.000258995
chr19:38793127:T:G	0.000232732
chr19:38793153:A:C	8.09471e-05
chr19:38793525:T:C	0.000241323
chr19:38793900:G:A	8.42983e-05
chr19:38793967:C:G	0.000406218
chr19:38794148:C:A	0.000238271
chr19:38794475:A:C	0.000249672
chr19:38794683:A:C	0.000448506
chr19:38795624:C:T	0.000253596
chr19:38795768:AG:A	0.000266627
chr19:38795802:T:C	0.00027126
chr19:38795891:G:A	0.000252693
chr19:38796761:G:A	0.000263852
chr19:38796943:C:T	0.00138363
chr19:38797161:T:A	0.000240257
chr19:38828554:G:A	0.000913749
chr19:38877659:T:C	0.0010592
chr19:38988100:G:A	0.00428533
chr19:38998269:C:T	0.00828271
chr19:38998591:C:T	0.00509384
chr19:38999191:C:T	0.00420504
chr19:39002975:C:A	0.00753148
chr19:39003366:C:T	0.00554507
chr19:39003655:A:T	0.00511111
chr19:39004451:C:T	0.00461267
chr19:39007702:G:A	0.00388045
chr19:39007871:C:T	0.00385164
chr19:39010242:GT:G	0.00359057
chr19:39010754:C:A	0.00378794
chr19:39128280:T:C	0.00941009
chr19:39128431:C:G	0.0024354
chr19:39131716:G:A	0.0104534
chr19:39139156:T:C	0.00239042
chr19:39160020:C:T	0.0328044
chr19:39161030:C:T	0.00190156
chr19:39164304:A:G	0.00199785
chr19:39167224:G:A	0.00226438
chr19:39167761:G:T	0.00234172
chr19:39172044:G:A	0.00204132
chr19:39174602:C:T	0.275283
chr19:39174617:C:G	0.0340709
chr19:39175825:G:A	0.0361395
chr19:39176815:A:G	0.0293756
chr19:39176829:T:G	0.0165768
chr19:39181287:G:A	0.0080461
chr19:39181792:G:A	0.0103047
chr19:39182542:T:G	0.00754133
chr19:39188727:C:T	0.000319209
chr19:39221857:C:A	0.0041515
