## Supplementary material for "Characterization of shared and ancestry-specific signals driving complex traits using multi-ancestry fine-mapping": not_shared_pips.txt

SNP_ID	shared_ll_x	notshared_ll_x	shared_ll_y	notshared_ll_y	not_shared_pip
chr19:38035457:C:T	0.0	-114.383	0.0	-114.383	0.00391703
chr19:38055478:A:G	0.0	-112.726	0.0	-112.726	0.0204984
chr19:38057849:A:G	0.0	-113.605	0.0	-113.605	0.00845016
chr19:38105037:A:C	0.0	-113.668	0.0	-113.668	0.00788391
chr19:38106372:G:T	0.0	-113.844	0.0	-113.844	0.00657718
chr19:38106930:AG:A	0.0	-114.648	0.0	-114.648	0.0029502
chr19:38107244:C:T	0.0	-113.922	0.0	-113.922	0.00608303
chr19:38107314:G:A	0.0	-113.867	0.0	-113.867	0.00642705
chr19:38107991:AG:A	0.0	-113.952	0.0	-113.952	0.00590101
chr19:38107994:A:C	0.0	-113.814	0.0	-113.814	0.00676933
chr19:38108004:A:G	0.0	-113.949	0.0	-113.949	0.00592099
chr19:38108328:T:C	0.0	-113.929	0.0	-113.929	0.00604487
chr19:38109185:A:T	0.0	-113.891	0.0	-113.891	0.00627627
chr19:38110862:G:T	0.0	-114.153	0.0	-114.153	0.0048348
chr19:38111403:T:C	0.0	-114.059	0.0	-114.059	0.00530602
chr19:38112267:T:C	0.0	-114.06	0.0	-114.06	0.00530411
chr19:38113058:G:A	0.0	-114.052	0.0	-114.052	0.0053512
chr19:38114331:G:A	0.0	-113.997	0.0	-113.997	0.00565078
chr19:38117580:T:C	0.0	-114.116	0.0	-114.116	0.00501622
chr19:38119146:T:C	0.0	-113.385	0.0	-113.385	0.0104204
chr19:38122189:C:CCAA	0.0	-113.486	0.0	-113.486	0.00941355
chr19:38122396:C:G	0.0	-113.659	0.0	-113.659	0.007922
chr19:38125746:C:T	0.0	-113.484	0.0	-113.484	0.00943576
chr19:38126463:G:A	0.0	-113.488	0.0	-113.488	0.00939665
chr19:38127003:A:G	0.0	-113.259	0.0	-113.259	0.0118072
chr19:38127006:G:A	0.0	-114.721	0.0	-114.721	0.00273995
chr19:38127114:T:C	0.0	-113.493	0.0	-113.493	0.00937881
chr19:38127134:A:G	0.0	-113.412	0.0	-113.412	0.0101414
chr19:38127268:T:C	0.0	-113.462	0.0	-113.462	0.00964731
chr19:38127470:G:T	0.0	-113.529	0.0	-113.529	0.00902604
chr19:38128149:T:A	0.0	-113.486	0.0	-113.486	0.00939873
chr19:38128508:T:G	0.0	-113.528	0.0	-113.528	0.00903893
chr19:38128615:GGCCGGGCGCAGTGGCTCAC:G	0.0	-114.752	0.0	-114.752	0.0026584
chr19:38129058:G:A	0.0	-113.533	0.0	-113.533	0.00899274
chr19:38129130:G:A	0.0	-113.517	0.0	-113.517	0.00915429
chr19:38129496:G:A	0.0	-113.648	0.0	-113.648	0.00804052
chr19:38130062:G:A	0.0	-113.389	0.0	-113.389	0.010378
chr19:38136323:G:T	0.0	-114.677	0.0	-114.677	0.00287222
chr19:38137435:C:T	0.0	-114.763	0.0	-114.763	0.00263844
chr19:38150371:T:C	0.0	-113.657	0.0	-113.657	0.00792445
chr19:38169333:G:C	0.0	-114.479	0.0	-114.479	0.00350572
chr19:38226060:T:C	-116.183	-114.722	-116.183	-114.722	0.0028745279999998997
chr19:38230398:T:C	-116.308	-114.873	-116.308	-114.873	0.002473083
chr19:38302433:C:G	-114.26	-114.454	-114.26	-114.454	0.0037863799999999005
chr19:38421957:G:A	-116.129	-115.322	-116.129	-115.322	0.00158796
chr19:38422124:A:G	-116.532	-115.969	-116.532	-115.969	0.0008366199999999999
chr19:38424280:G:C	-116.847	-115.945	-116.847	-115.945	0.0008559859999999001
chr19:38428177:T:C	-116.014	-115.077	-116.014	-115.077	0.002001993
chr19:38430196:G:A	-117.531	-116.622	-117.531	-116.622	0.000434094
chr19:38431547:C:T	-116.047	-115.141	-116.047	-115.141	0.0018840739999998997
chr19:38431629:C:A	-116.083	-115.255	-116.083	-115.255	0.001683422
chr19:38437321:G:A	-116.287	-116.379	-116.287	-116.379	0.00055794
chr19:38445032:G:A	-118.915	-117.737	-118.915	-117.737	0.00014332319999999998
chr19:38555081:C:T	-117.7	-116.721	-117.7	-116.721	0.00038885739999999997
chr19:38558809:G:T	-117.786	-116.747	-117.786	-116.747	0.0003789473999999
chr19:38618083:C:T	-119.932	-118.445	-119.932	-118.445	6.940429999999998e-05
chr19:38645369:A:T	-118.549	-117.646	-118.549	-117.646	0.00015419019999989998
chr19:38645725:C:T	-118.592	-117.676	-118.592	-117.676	0.0001493529999999
chr19:38651334:C:T	-118.519	-117.578	-118.519	-117.578	0.0001664972
chr19:38653244:G:A	-114.944	-113.86	-114.944	-113.86	0.00685978
chr19:38653604:C:T	-116.096	-114.989	-116.096	-114.989	0.0022097
chr19:38660542:C:T	-118.308	-117.416	-118.308	-117.416	0.00019635409999999996
chr19:38661890:T:G	-116.231	-115.636	-116.231	-115.636	0.0011414519999999
chr19:38665240:G:A	-115.894	-114.464	-115.894	-114.464	0.0037283930000000004
chr19:38666959:C:T	-118.289	-117.464	-118.289	-117.464	0.0001864423
chr19:38671795:C:T	-118.388	-117.532	-118.388	-117.532	0.00017432659999989998
chr19:38673329:T:C	-118.305	-117.475	-118.305	-117.475	0.00018471109999999998
chr19:38674075:C:T	-118.323	-117.482	-118.323	-117.482	0.0001829429
chr19:38674422:G:T	-118.379	-117.524	-118.379	-117.524	0.000175704
chr19:38677370:AACAG:A	-114.65	-113.494	-114.65	-113.494	0.00989432
chr19:38679833:A:G	-115.605	-114.387	-115.605	-114.387	0.004042208
chr19:38680464:A:G	-117.032	-116.393	-117.032	-116.393	0.0005359169999998999
chr19:38681580:A:G	-117.04	-116.399	-117.04	-116.399	0.0005322440000000001
chr19:38682846:A:C	-115.671	-114.61	-115.671	-114.61	0.0032514579999999996
chr19:38683005:T:C	-116.996	-116.31	-116.996	-116.31	0.0005813389999999999
chr19:38686970:T:G	-116.53	-115.82	-116.53	-115.82	0.0010446229999999
chr19:38687977:TCTACAAATGGTCAATAAGCACATGAAAAGGTGTTCGATGTCATTACTAATTAGGGCAAATCAAAACCATAACCA:T	-115.586	-114.799	-115.586	-114.799	0.0029141490000000004
chr19:38688452:T:G	-114.485	-114.039	-114.485	-114.039	0.0062489500000000005
chr19:38688502:G:C	-114.509	-114.03	-114.509	-114.03	0.00630145
chr19:38688631:G:A	-114.116	-112.494	-114.116	-112.494	0.026869419999999998
chr19:38688639:A:G	-114.299	-113.84	-114.299	-113.84	0.0076270700000000006
chr19:38689199:T:G	-114.277	-113.849	-114.277	-113.849	0.0075542599999998995
chr19:38689294:A:G	-115.146	-113.604	-115.146	-113.604	0.0072458
chr19:38689818:C:T	-113.936	-112.301	-113.936	-112.301	0.03260074
chr19:38690674:C:T	-113.729	-113.089	-113.729	-113.089	0.01616653
chr19:38690729:T:G	-116.829	-116.118	-116.829	-116.118	0.0007574589999999999
chr19:38691332:C:T	-114.119	-113.959	-114.119	-113.959	0.00677235
chr19:38691925:C:T	-115.638	-113.999	-115.638	-113.999	0.005963329
chr19:38692052:T:A	-114.001	-113.495	-114.001	-113.495	0.0107720699999999
chr19:38692259:T:C	-114.007	-113.344	-114.007	-113.344	0.012542730000000002
chr19:38692944:A:G	-113.906	-113.591	-113.906	-113.591	0.00978149
chr19:38693530:T:G	-114.397	-114.102	-114.397	-114.102	0.0058699499999999
chr19:38694029:C:G	-113.348	-112.998	-113.348	-112.998	0.017706270000000003
chr19:38694171:G:A	-115.355	-113.719	-115.355	-113.719	0.00789662
chr19:38695973:G:A	-115.068	-113.559	-115.068	-113.559	0.0092853
chr19:38696364:C:A	-114.173	-113.71	-114.173	-113.71	0.00869035
chr19:38696839:A:G	-114.078	-113.754	-114.078	-113.754	0.008309799999999999
chr19:38697106:AAGCCAG:A	-114.185	-113.688	-114.185	-113.688	0.0088769
chr19:38697472:G:A	-113.683	-112.049	-113.683	-112.049	0.04194658
chr19:38697596:G:T	-114.157	-113.658	-114.157	-113.658	0.0091520299999999
chr19:38697676:C:T	-114.16	-113.666	-114.16	-113.666	0.00907817
chr19:38698091:C:T	-114.065	-113.558	-114.065	-113.558	0.01010188
chr19:38699321:G:A	-114.008	-113.68	-114.008	-113.68	0.00896605
chr19:38699627:C:T	-114.203	-113.705	-114.203	-113.705	0.00873095
chr19:38699791:A:G	-114.256	-113.925	-114.256	-113.925	0.0070001099999999995
chr19:38699823:A:G	-113.964	-113.728	-113.964	-113.728	0.0085275
chr19:38703542:G:A	-113.868	-113.363	-113.868	-113.363	0.012297939999999999
chr19:38704443:C:G	-116.353	-114.713	-116.353	-114.713	0.0029011939999999
chr19:38704662:AGGAG:A	-115.68	-114.085	-115.68	-114.085	0.005476684
chr19:38704674:T:G	-116.653	-115.013	-116.653	-115.013	0.002153497
chr19:38705445:A:G	-114.2	-113.796	-114.2	-113.796	0.00796403
chr19:38705584:G:A	-114.082	-113.8	-114.082	-113.8	0.00816579
chr19:38706105:C:T	-116.627	-114.986	-116.627	-114.986	0.002208176
chr19:38706462:A:G	-113.962	-113.62	-113.962	-113.62	0.009503020000000001
chr19:38706670:C:T	-113.921	-113.612	-113.921	-113.612	0.009583959999999999
chr19:38706912:C:G	-114.065	-113.722	-114.065	-113.722	0.008578329999999898
chr19:38707133:G:A	-114.413	-113.878	-114.413	-113.878	0.007336639999999999
chr19:38707314:T:C	-114.144	-113.816	-114.144	-113.816	0.00780745
chr19:38707680:A:G	-114.0	-113.648	-114.0	-113.648	0.009236189999999998
chr19:38708747:T:G	-113.771	-113.465	-113.771	-113.465	0.011116769999999998
chr19:38710203:C:T	-115.305	-114.643	-115.305	-114.643	0.0034146999999999997
chr19:38710848:C:T	-116.462	-114.821	-116.462	-114.821	0.002605384
chr19:38711141:C:T	-116.3	-114.66	-116.3	-114.66	0.0030619799999999997
chr19:38711176:T:C	-114.031	-113.646	-114.031	-113.646	0.009268929999999901
chr19:38711544:G:A	-114.111	-113.775	-114.111	-113.775	0.008133350000000001
chr19:38712257:G:A	-115.487	-113.906	-115.487	-113.906	0.00655345
chr19:38712949:CTGGCCCCTCTCTGAGGGGGTAG:C	-114.178	-113.803	-114.178	-113.803	0.0079154
chr19:38714205:C:T	-114.025	-113.657	-114.025	-113.657	0.0091592999999999
chr19:38714206:G:A	-113.37	-111.732	-113.37	-111.732	0.0577005
chr19:38714967:G:A	-114.115	-113.747	-114.115	-113.747	0.008370739999999901
chr19:38714973:C:T	-115.117	-113.488	-115.117	-113.488	0.00994561
chr19:38715648:C:T	-113.27	-111.634	-113.27	-111.634	0.06363878
chr19:38718155:C:T	-113.913	-113.183	-113.913	-113.183	0.01473555
chr19:38721412:T:C	-113.651	-113.282	-113.651	-113.282	0.0133263799999999
chr19:38722477:AG:A	-115.198	-113.57	-115.198	-113.57	0.00916755
chr19:38722547:A:G	-113.705	-113.338	-113.705	-113.338	0.012604889999999999
chr19:38722612:A:G	-113.676	-113.163	-113.676	-113.163	0.01501284
chr19:38723771:C:T	-113.857	-113.493	-113.857	-113.493	0.0107890799999999
chr19:38724693:C:T	-113.507	-111.871	-113.507	-111.871	0.05029153
chr19:38725084:ATTAC:A	-113.715	-113.196	-113.715	-113.196	0.014573599999999999
chr19:38725551:G:A	-113.628	-113.307	-113.628	-113.307	0.012993499999999998
chr19:38725563:T:C	-113.519	-113.203	-113.519	-113.203	0.01442395
chr19:38726867:G:A	-114.265	-113.54	-114.265	-113.54	0.010302539999999999
chr19:38727754:A:G	-113.805	-113.493	-113.805	-113.493	0.01079643
chr19:38727755:A:C	-113.624	-113.294	-113.624	-113.294	0.01316552
chr19:38728920:G:T	-113.674	-113.354	-113.674	-113.354	0.012403789999999998
chr19:38731829:C:G	-113.886	-113.592	-113.886	-113.592	0.00977716
chr19:38731987:G:A	-114.014	-113.704	-114.014	-113.704	0.008737049999999899
chr19:38733077:C:T	-114.016	-113.72	-114.016	-113.72	0.00859752
chr19:38733388:G:A	-114.37	-113.9	-114.37	-113.9	0.0071820599999999
chr19:38734262:G:A	-113.919	-113.431	-113.919	-113.431	0.011484809999999901
chr19:38734294:C:T	-114.037	-113.64	-114.037	-113.64	0.00932127
chr19:38738449:A:G	-117.516	-116.618	-117.516	-116.618	0.00046589599999999993
chr19:38738676:A:G	-113.577	-113.271	-113.577	-113.271	0.01348311
chr19:38738926:G:A	-113.803	-113.568	-113.803	-113.568	0.01001192
chr19:38739311:A:G	-114.181	-113.874	-114.181	-113.874	0.00739143
chr19:38739319:G:A	-114.233	-113.938	-114.233	-113.938	0.006953620000000001
chr19:38739373:T:C	-114.509	-114.16	-114.509	-114.16	0.005538930000000001
chr19:38740108:C:G	-113.457	-113.212	-113.457	-113.212	0.01428992
chr19:38740629:G:A	-113.581	-113.315	-113.581	-113.315	0.01289856
chr19:38740724:C:T	-113.867	-113.536	-113.867	-113.536	0.010341509999999998
chr19:38741248:T:G	-113.737	-113.444	-113.737	-113.444	0.01133824
chr19:38741341:G:A	-116.331	-114.719	-116.331	-114.719	0.002899802
chr19:38744820:G:A	-114.945	-114.575	-114.945	-114.575	0.0036578599999999998
chr19:38746342:T:C	-118.935	-117.934	-118.935	-117.934	0.0001211006
chr19:38746433:C:G	-119.031	-117.981	-119.031	-117.981	0.000115385
chr19:38749579:C:T	-114.158	-112.566	-114.158	-112.566	0.02489607
chr19:38749921:T:C	-119.441	-118.14	-119.441	-118.14	9.77641e-05
chr19:38750518:G:A	-114.97	-114.639	-114.97	-114.639	0.0034223299999998997
chr19:38750666:C:T	-114.826	-114.428	-114.826	-114.428	0.00423053
chr19:38750945:G:A	-114.816	-114.516	-114.816	-114.516	0.00387284
chr19:38751821:C:T	-118.566	-117.714	-118.566	-117.714	0.00015122140000000002
chr19:38751919:A:C	-115.025	-113.406	-115.025	-113.406	0.01078901
chr19:38753329:G:T	-115.02	-113.416	-115.02	-113.416	0.0106708199999999
chr19:38753330:C:T	-114.976	-113.362	-114.976	-113.362	0.01127183
chr19:38753378:A:G	-114.209	-113.824	-114.209	-113.824	0.0077529299999999
chr19:38753388:C:T	-116.912	-116.689	-116.912	-116.689	0.00040253399999999996
chr19:38753407:A:T	-113.237	-113.66	-113.237	-113.66	0.0091328799999999
chr19:38753636:C:T	-119.684	-118.292	-119.684	-118.292	8.31317e-05
chr19:38753666:T:C	-119.825	-118.379	-119.825	-118.379	7.599589999999999e-05
chr19:38753697:T:C	-119.835	-118.381	-119.835	-118.381	7.57175e-05
chr19:38753772:A:G	-119.709	-118.313	-119.709	-118.313	8.14852e-05
chr19:38756336:G:A	-115.532	-113.949	-115.532	-113.949	0.0062693979999999
chr19:38756454:A:G	-113.998	-113.939	-113.998	-113.939	0.0068993899999999
chr19:38756662:T:C	-113.095	-111.464	-113.095	-111.464	0.07457263
chr19:38757269:A:C	-114.08	-113.791	-114.08	-113.791	0.008011009999999999
chr19:38758666:T:C	-116.328	-114.687	-116.328	-114.687	0.002962008
chr19:38759697:G:A	-114.852	-113.22	-114.852	-113.22	0.012999169999999999
chr19:38761598:G:A	-118.414	-117.688	-118.414	-117.688	0.00015654440000000003
chr19:38774601:C:T	-116.99	-116.874	-116.99	-116.874	0.000332368
chr19:38783636:G:A	-119.039	-117.939	-119.039	-117.939	0.0001172774
chr19:38785741:A:G	-118.688	-117.756	-118.688	-117.756	0.0001412101
chr19:38785904:C:T	-118.778	-117.797	-118.778	-117.797	0.00013540229999999998
chr19:38792504:C:T	-119.707	-118.331	-119.707	-118.331	7.90858e-05
chr19:38793033:T:A	-116.988	-116.652	-116.988	-116.652	0.000417814
chr19:38793127:T:G	-117.163	-116.846	-117.163	-116.846	0.000343447
chr19:38793153:A:C	-118.997	-117.982	-118.997	-117.982	0.00011238160000000001
chr19:38793525:T:C	-117.112	-116.806	-117.112	-116.806	0.00035771
chr19:38793900:G:A	-118.936	-117.952	-118.936	-117.952	0.00011583959999999999
chr19:38793967:C:G	-116.567	-116.643	-116.567	-116.643	0.0004189469999999
chr19:38794148:C:A	-117.152	-116.87	-117.152	-116.87	0.000335165
chr19:38794475:A:C	-117.085	-116.816	-117.085	-116.816	0.00035384999999999995
chr19:38794683:A:C	-116.553	-116.73	-116.553	-116.73	0.00038209100000000004
chr19:38795624:C:T	-117.074	-116.824	-117.074	-116.824	0.000351022
chr19:38795768:AG:A	-116.987	-116.726	-116.987	-116.726	0.000387307
chr19:38795802:T:C	-116.991	-116.775	-116.991	-116.775	0.00036838100000000004
chr19:38795891:G:A	-117.056	-116.774	-117.056	-116.774	0.00036917299999989997
chr19:38796761:G:A	-117.071	-116.886	-117.071	-116.886	0.00032897499999999996
chr19:38796943:C:T	-115.368	-116.116	-115.368	-116.116	0.0006917099999999
chr19:38797161:T:A	-117.13	-116.838	-117.13	-116.838	0.00034646000000000004
chr19:38828554:G:A	-116.07	-116.362	-116.07	-116.362	0.0005612679999999999
chr19:38877659:T:C	-115.337	-114.493	-115.337	-114.493	0.00357816
chr19:38988100:G:A	0.0	-114.325	0.0	-114.325	0.00428533
chr19:38998269:C:T	0.0	-113.621	0.0	-113.621	0.00828271
chr19:38998591:C:T	0.0	-114.109	0.0	-114.109	0.00509384
chr19:38999191:C:T	0.0	-114.301	0.0	-114.301	0.00420504
chr19:39002975:C:A	0.0	-113.718	0.0	-113.718	0.00753148
chr19:39003366:C:T	0.0	-114.024	0.0	-114.024	0.00554507
chr19:39003655:A:T	0.0	-114.106	0.0	-114.106	0.00511111
chr19:39004451:C:T	0.0	-114.209	0.0	-114.209	0.00461267
chr19:39007702:G:A	0.0	-114.388	0.0	-114.388	0.00388045
chr19:39007871:C:T	0.0	-114.395	0.0	-114.395	0.00385164
chr19:39010242:GT:G	0.0	-114.502	0.0	-114.502	0.00359057
chr19:39010754:C:A	0.0	-114.449	0.0	-114.449	0.00378794
chr19:39128280:T:C	-113.402	-115.1	-113.402	-115.1	0.0021903400000000007
chr19:39128431:C:G	-114.658	-114.038	-114.658	-114.038	0.00665779
chr19:39131716:G:A	-113.187	-112.237	-113.187	-112.237	0.0404058
chr19:39139156:T:C	-114.673	-113.791	-114.673	-113.791	0.0085345
chr19:39160020:C:T	-112.044	-111.355	-112.044	-111.355	0.09773659999999991
chr19:39161030:C:T	-114.911	-114.345	-114.911	-114.345	0.00490279
chr19:39164304:A:G	-114.86	-114.274	-114.86	-114.274	0.0052623999999999
chr19:39167224:G:A	-114.734	-114.187	-114.734	-114.187	0.00573625
chr19:39167761:G:T	-114.7	-114.18	-114.7	-114.18	0.00577863
chr19:39172044:G:A	-114.838	-114.237	-114.838	-114.237	0.00546057
chr19:39174602:C:T	-109.921	-110.752	-109.921	-110.752	0.178566
chr19:39174617:C:G	-112.078	-114.579	-112.078	-114.579	0.003705799999999898
chr19:39175825:G:A	-111.947	-111.452	-111.947	-111.452	0.0885907
chr19:39176815:A:G	-112.271	-114.457	-112.271	-114.457	0.004113499999999999
chr19:39176829:T:G	-112.751	-114.523	-112.751	-114.523	0.0040715999999998975
chr19:39181287:G:A	-113.469	-114.556	-113.469	-114.556	0.003956639999999999
chr19:39181792:G:A	-113.222	-114.563	-113.222	-114.563	0.0039292999999998995
chr19:39182542:T:G	-113.536	-114.635	-113.536	-114.635	0.0036564499999999995
chr19:39188727:C:T	-116.797	-116.127	-116.797	-116.127	0.0008160750000000001
chr19:39221857:C:A	0.0	-114.334	0.0	-114.334	0.0041515
