## Supplementary material for "Characterization of shared and ancestry-specific signals driving complex traits using multi-ancestry fine-mapping": results_platelet_count_aou.txt

chr	start_bp	end_bp	rsid	eur_pip	afr_pip	eur_maf	afr_maf	bp	bp	eur_beta	afr_beta	eur_se	afr_se	eur_zscore	afr_zscore	eur_pval	afr_pval	global_pip	eur_nocausal	afr_nocausal	shared_pip	not_shared_pip	shared_ll	notshared_ll	num_snps_eur	num_snps_afr	nc	runtime
19	37735435	39243328	chr19:39175825:G:A	0.124649	0.0361395	0.012487	0.0384037	39175825	39175825	0.0956653644233933	0.0277873241519367	0.0192133891010741	0.02623579205157	4.979098894012678	1.0591379935211012	6.39885e-07	0.28955	0.1246896	3.77328e-07	0.0100031	0.0360989	0.0885907	-111.947	-111.452	190	244	3	9434.559
19	37735435	39243328	chr19:38715648:C:T	0.00828484	0.0718923	0.424666	0.222077	38715648	38715648	-0.0055478088699067	-0.0539786429780876	0.0043377787479568	0.0121492027882304	-1.278951553838437	-4.442978187044476	0.200917	8.91996e-06	0.07190796	3.77328e-07	0.0100031	0.00826918	0.06363878	-113.27	-111.634	190	244	3	9434.559
19	37735435	39243328	chr19:38714206:G:A	0.00750544	0.0651714	0.424524	0.221955	38714206	38714206	-0.0058712305701321	-0.0536549358333882	0.0043378567669343	0.0121498652809292	-1.353486499343657	-4.4160930671064005	0.175903	1.01029e-05	0.06518867	3.77328e-07	0.0100031	0.00748817	0.0577005	-113.37	-111.732	190	244	3	9434.559
19	37735435	39243328	chr19:39131716:G:A	0.0507914	0.0104534	0.0140732	0.0707486	39131716	39131716	0.0874456912935923	0.0059569668776004	0.0181798879016666	0.0195505035039931	4.810023679275597	0.3046963407558131	1.51135e-06	0.760601	0.0508253	3.77328e-07	0.0100031	0.0104195	0.0404058	-113.187	-112.237	190	244	3	9434.559
19	37735435	39243328	chr19:38756662:T:C	0.00975153	0.0842911	0.443383	0.300647	38756662	38756662	-0.0052780574752296	-0.0490982072608487	0.0043215789490544	0.0109922342672673	-1.2213261720891355	-4.466626717286535	0.221965	7.9899e-06	0.08430763	3.77328e-07	0.0100031	0.009735	0.07457263	-113.095	-111.464	190	244	3	9434.559
19	37735435	39243328	chr19:39160020:C:T	0.130456	0.0328044	0.0123096	0.0344957	39160020	39160020	0.096849337088248	0.0244934110741726	0.0193557035341531	0.027672183440635	5.0036588397501305	0.8851275190018234	5.63487e-07	0.376099	0.1304984999999999	3.77328e-07	0.0100031	0.0327619	0.0977365999999999	-112.044	-111.355	190	244	3	9434.559
19	37735435	39243328	chr19:38724693:C:T	0.00654225	0.0567973	0.42457	0.22203	38724693	38724693	-0.0057374508400979	-0.0532309009897952	0.0043375901026648	0.0121585801128593	-1.322727759954334	-4.378052412016146	0.185929	1.20354e-05	0.05681554	3.77328e-07	0.0100031	0.00652401	0.05029153	-113.507	-111.871	190	244	3	9434.559
19	37735435	39243328	chr19:39174602:C:T	0.453489	0.275283	0.0117524	0.0227466	39174602	39174602	0.1014529692652199	0.0717611337836264	0.0197802173131047	0.0338680833603391	5.129011863686944	2.1188424812861304	2.91817e-07	0.0341161	0.453669	3.77328e-07	0.0100031	0.275103	0.178566	-109.921	-110.752	190	244	3	9434.559
