## Supplementary material for "Characterization of shared and ancestry-specific signals driving complex traits using multi-ancestry fine-mapping": global_pips.txt

SNP_ID	shared_ll	notshared_ll	global_pips
chr19:44523395:A:T	-513.998	-512.342	0.003231919
chr19:44525861:T:C	-514.042	-512.437	0.002958504
chr19:44554226:C:T	-511.719	-510.615	0.01996058
chr19:44609183:T:C	0.0	-511.78	0.00501968
chr19:44615448:A:G	0.0	-511.349	0.00775889
chr19:44621993:G:A	0.0	-512.606	0.00212656
chr19:44636288:G:A	0.0	-513.505	0.000888656
chr19:44640642:A:C	-512.746	-513.378	0.00277361
chr19:44642312:A:G	-510.221	-512.258	0.0224452
chr19:44643102:T:C	-509.542	-512.047	0.0420006
chr19:44643329:A:G	-509.93	-512.215	0.028955400000000003
chr19:44644040:G:T	-508.634	-511.605	0.0985716
chr19:44644419:T:G	-507.575	-510.627	0.288216
chr19:44645964:G:A	-508.064	-511.084	0.17668199999999995
chr19:44651068:G:A	-509.187	-510.802	0.0700814
chr19:44654770:T:C	-510.63	-509.399	0.0790146
chr19:44655608:G:A	0.0	-512.017	0.00380332
chr19:44656368:C:A	-510.546	-509.344	0.0839133
chr19:44656993:AATT:A	-510.624	-509.412	0.0782375
chr19:44657717:G:A	0.0	-511.973	0.00397212
chr19:44657802:G:A	0.0	-514.393	0.000375043
chr19:44659067:A:C	0.0	-512.428	0.00253273
chr19:44659687:G:A	-515.827	-514.304	0.0004920125
chr19:44660404:T:C	-510.723	-509.897	0.05154469999999999
chr19:44698757:A:G	-513.333	-511.691	0.005966946
chr19:44746404:C:T	-513.839	-512.373	0.003269019
chr19:44836881:G:A	-511.15	-509.674	0.04766329
chr19:44840407:A:G	0.0	-510.586	0.0166255
chr19:45081719:C:T	-513.059	-512.24	0.003854335
chr19:45081916:C:T	-512.447	-511.59	0.007314859999999999
chr19:45083747:C:T	-512.666	-511.872	0.00560321
chr19:45083977:A:G	-512.479	-511.614	0.0071380900000000014
chr19:45084009:A:G	-512.893	-512.125	0.004377819999999999
chr19:45084084:A:G	-513.091	-512.227	0.0038828759999999995
chr19:45084547:T:C	-512.68	-511.802	0.0059004
chr19:45084908:A:C	-512.542	-511.671	0.00673376
chr19:45085140:A:G	-512.312	-511.451	0.00841022
chr19:45085511:T:C	-511.721	-510.995	0.013654439999999999
chr19:45085715:A:G	-513.218	-512.325	0.0034877280000000003
chr19:45085821:T:C	-513.174	-512.199	0.0038709820000000002
chr19:45086337:C:T	-512.405	-511.546	0.00764991
chr19:45086979:T:C	-512.432	-511.583	0.00738891
chr19:45087478:G:GT	-512.464	-511.616	0.00715125
chr19:45087969:A:G	-512.554	-511.717	0.006480250000000001
chr19:45087975:TTG:T	-512.594	-511.811	0.0059640000000000006
chr19:45087999:A:G	-512.893	-512.068	0.004570739999999999
chr19:45088007:A:G	-512.326	-511.518	0.007942989999999999
chr19:45088086:C:T	-512.659	-511.782	0.006020419999999999
chr19:45088420:G:A	-512.899	-512.068	0.0045583099999999994
chr19:45088482:A:T	-512.566	-511.713	0.00648016
chr19:45116688:A:G	-513.586	-512.666	0.002478854
chr19:45146128:A:G	-513.492	-512.573	0.0027386959999999997
chr19:45181868:T:C	0.0	-511.38	0.00755164
chr19:45194071:G:A	-512.431	-512.228	0.00471467
chr19:45208358:G:A	-512.312	-510.849	0.01400078
chr19:45211267:C:T	-512.53	-512.592	0.00374481
chr19:45211321:G:A	-510.646	-511.19	0.0195709
chr19:45211325:C:T	-510.819	-511.22	0.01762033
chr19:45211671:CAGGAA:C	-509.453	-509.902	0.06862399999999999
chr19:45212226:A:G	-512.101	-511.396	0.009823339999999998
chr19:45212232:T:C	-509.377	-509.471	0.09365190000000001
chr19:45212422:T:C	-509.288	-509.751	0.0844646
chr19:45212459:C:T	-509.137	-509.686	0.09453519999999999
chr19:45212934:G:C	-509.002	-509.092	0.14255940000000003
chr19:45212939:A:G	-508.817	-508.742	0.1884638
chr19:45230524:G:C	-512.582	-512.986	0.0029340400000000006
chr19:45231175:T:C	-513.725	-513.192	0.0019308569999999998
chr19:45231493:A:G	-513.269	-513.26	0.0022104480000000003
chr19:45232745:T:C	-513.017	-512.504	0.0036072099999999996
chr19:45233960:A:C	-513.843	-512.986	0.002003931
chr19:45234579:A:C	-513.872	-512.991	0.001984224
chr19:45235326:G:A	-512.786	-512.561	0.0037240399999999996
chr19:45235413:A:G	-513.948	-513.071	0.001831436
chr19:45235486:A:G	-512.784	-512.392	0.004197619999999999
chr19:45237513:C:T	-513.812	-512.843	0.002347569
chr19:45238075:A:T	-509.533	-511.641	0.0427136
chr19:45238095:A:G	-509.537	-511.646	0.042561199999999993
chr19:45238351:T:C	-508.597	-511.24	0.10357639999999999
chr19:45238836:G:A	-508.794	-511.348	0.08570359999999999
chr19:45239644:C:T	-508.092	-510.893	0.16998999999999997
chr19:45240382:T:C	-509.64	-511.685	0.03969230000000001
chr19:45241294:T:C	-509.791	-511.751	0.034562600000000006
chr19:45241584:A:G	-510.252	-511.848	0.023342300000000003
chr19:45245104:G:C	-510.052	-511.848	0.025424000000000002
chr19:45257662:C:T	-511.55	-512.162	0.008787469999999999
chr19:45263471:G:A	-510.894	-511.699	0.015695560000000004
chr19:45298470:G:T	-512.698	-513.253	0.0027662999999999993
chr19:45320960:G:A	-514.297	-513.27	0.001489708
chr19:45326124:G:A	-513.755	-512.823	0.00228816
chr19:45326536:G:C	-513.97	-513.021	0.0018917949999999997
chr19:45327505:C:A	-513.647	-512.893	0.002226133
chr19:45327689:G:A	-511.788	-510.885	0.016225319999999998
chr19:45332946:G:A	-512.477	-511.774	0.006937850000000001
chr19:45333055:G:C	-513.889	-513.02	0.0018990539999999998
chr19:45333262:C:T	-513.199	-513.36	0.0019640300000000003
chr19:45336253:G:T	-512.656	-511.78	0.006648200000000001
chr19:45400508:T:C	-511.502	-510.753	0.01850481
chr19:45404263:T:C	-511.088	-510.842	0.01955684
chr19:45404264:C:A	-511.095	-510.852	0.019383119999999997
chr19:45405792:C:T	-511.865	-511.151	0.01250916
chr19:45406745:G:T	-511.783	-511.109	0.01318689
chr19:45409148:G:A	-511.167	-510.512	0.02421402
chr19:45410729:T:C	-510.756	-510.367	0.03023801
chr19:45415503:G:A	-510.575	-510.037	0.0402939
chr19:45463425:G:A	0.0	-510.869	0.012053
chr19:45505007:C:T	-512.282	-511.57	0.00817358
chr19:45505980:CT:C	-512.351	-511.871	0.006466199999999999
chr19:45508569:AG:A	-512.378	-511.663	0.0074538799999999995
chr19:45531300:C:T	-511.933	-511.059	0.013052620000000001
chr19:45626933:T:G	-513.339	-512.023	0.004614458
chr19:45640690:T:G	-513.143	-512.012	0.004817879999999999
