## Supplementary material for "Characterization of shared and ancestry-specific signals driving complex traits using multi-ancestry fine-mapping": mscaviar_results_shared_pips.txt

SNP_ID	shared_pip	shared_ll	notshared_ll
chr19:44523395:A:T	0.000365854	-513.998	-512.342
chr19:44525861:T:C	0.000350093	-514.042	-512.437
chr19:44554226:C:T	0.00369335	-511.719	-510.615
chr19:44609183:T:C	0	0	-511.78
chr19:44615448:A:G	0	0	-511.349
chr19:44621993:G:A	0	0	-512.606
chr19:44636288:G:A	0	0	-513.505
chr19:44640642:A:C	0.00157925	-512.746	-513.378
chr19:44642312:A:G	0.018686	-510.221	-512.258
chr19:44643102:T:C	0.0373522	-509.542	-512.047
chr19:44643329:A:G	0.0250802	-509.93	-512.215
chr19:44644040:G:T	0.0914736	-508.634	-511.605
chr19:44644419:T:G	0.269228	-507.575	-510.627
chr19:44645964:G:A	0.164669	-508.064	-511.084
chr19:44651068:G:A	0.0541379	-509.187	-510.802
chr19:44654770:T:C	0.0129232	-510.63	-509.399
chr19:44655608:G:A	0	0	-512.017
chr19:44656368:C:A	0.0140652	-510.546	-509.344
chr19:44656993:AATT:A	0.0129978	-510.624	-509.412
chr19:44657717:G:A	0	0	-511.973
chr19:44657802:G:A	0	0	-514.393
chr19:44659067:A:C	0	0	-512.428
chr19:44659687:G:A	6.26195e-05	-515.827	-514.304
chr19:44660404:T:C	0.0116959	-510.723	-509.897
chr19:44698757:A:G	0.000683515	-513.333	-511.691
chr19:44746404:C:T	0.000445067	-513.839	-512.373
chr19:44836881:G:A	0.00628742	-511.15	-509.674
chr19:44840407:A:G	0	0	-510.586
chr19:45081719:C:T	0.000871713	-513.059	-512.24
chr19:45081916:C:T	0.00160834	-512.447	-511.59
chr19:45083747:C:T	0.00129181	-512.666	-511.872
chr19:45083977:A:G	0.00156046	-512.479	-511.614
chr19:45084009:A:G	0.001029	-512.893	-512.125
chr19:45084084:A:G	0.00084841	-513.091	-512.227
chr19:45084547:T:C	0.00127592	-512.68	-511.802
chr19:45084908:A:C	0.00146464	-512.542	-511.671
chr19:45085140:A:G	0.0018432	-512.312	-511.451
chr19:45085511:T:C	0.00331591	-511.721	-510.995
chr19:45085715:A:G	0.000745225	-513.218	-512.325
chr19:45085821:T:C	0.000777315	-513.174	-512.199
chr19:45086337:C:T	0.00167944	-512.405	-511.546
chr19:45086979:T:C	0.00163516	-512.432	-511.583
chr19:45087478:G:GT	0.0015835	-512.464	-511.616
chr19:45087969:A:G	0.0014463	-512.554	-511.717
chr19:45087975:TTG:T	0.00138665	-512.594	-511.811
chr19:45087999:A:G	0.00102874	-512.893	-512.068
chr19:45088007:A:G	0.00181354	-512.326	-511.518
chr19:45088086:C:T	0.00130301	-512.659	-511.782
chr19:45088420:G:A	0.00102207	-512.899	-512.068
chr19:45088482:A:T	0.00142881	-512.566	-511.713
chr19:45116688:A:G	0.000522452	-513.586	-512.666
chr19:45146128:A:G	0.000576315	-513.492	-512.573
chr19:45181868:T:C	0	0	-511.38
chr19:45194071:G:A	0.00165923	-512.431	-512.228
chr19:45208358:G:A	0.00190365	-512.312	-510.849
chr19:45211267:C:T	0.00156441	-512.53	-512.592
chr19:45211321:G:A	0.0105617	-510.646	-511.19
chr19:45211325:C:T	0.00887381	-510.819	-511.22
chr19:45211671:CAGGAA:C	0.0354455	-509.453	-509.902
chr19:45212226:A:G	0.00242588	-512.101	-511.396
chr19:45212232:T:C	0.0400596	-509.377	-509.471
chr19:45212422:T:C	0.0440703	-509.288	-509.751
chr19:45212459:C:T	0.0513634	-509.137	-509.686
chr19:45212934:G:C	0.0608637	-509.002	-509.092
chr19:45212939:A:G	0.0728981	-508.817	-508.742
chr19:45230524:G:C	0.00147103	-512.582	-512.986
chr19:45231175:T:C	0.000557227	-513.725	-513.192
chr19:45231493:A:G	0.000913662	-513.269	-513.26
chr19:45232745:T:C	0.00103532	-513.017	-512.504
chr19:45233960:A:C	0.000442831	-513.843	-512.986
chr19:45234579:A:C	0.000430449	-513.872	-512.991
chr19:45235326:G:A	0.00129954	-512.786	-512.561
chr19:45235413:A:G	0.00039873	-513.948	-513.071
chr19:45235486:A:G	0.00131177	-512.784	-512.392
chr19:45237513:C:T	0.000478103	-513.812	-512.843
chr19:45238075:A:T	0.0364278	-509.533	-511.641
chr19:45238095:A:G	0.0363048	-509.537	-511.646
chr19:45238351:T:C	0.0940871	-508.597	-511.24
chr19:45238836:G:A	0.0771907	-508.794	-511.348
chr19:45239644:C:T	0.156563	-508.092	-510.893
chr19:45240382:T:C	0.0335065	-509.64	-511.685
chr19:45241294:T:C	0.028773	-509.791	-511.751
chr19:45241584:A:G	0.0180774	-510.252	-511.848
chr19:45245104:G:C	0.020483	-510.052	-511.848
chr19:45257662:C:T	0.00493511	-511.55	-512.162
chr19:45263471:G:A	0.00954608	-510.894	-511.699
chr19:45298470:G:T	0.00152531	-512.698	-513.253
chr19:45320960:G:A	0.000288564	-514.297	-513.27
chr19:45326124:G:A	0.000477718	-513.755	-512.823
chr19:45326536:G:C	0.000383953	-513.97	-513.021
chr19:45327505:C:A	0.000536052	-513.647	-512.893
chr19:45327689:G:A	0.00345569	-511.788	-510.885
chr19:45332946:G:A	0.00170697	-512.477	-511.774
chr19:45333055:G:C	0.000413389	-513.889	-513.02
chr19:45333262:C:T	0.00088683	-513.199	-513.36
chr19:45336253:G:T	0.00144021	-512.656	-511.78
chr19:45400508:T:C	0.00444038	-511.502	-510.753
chr19:45404263:T:C	0.00671425	-511.088	-510.842
chr19:45404264:C:A	0.00666995	-511.095	-510.852
chr19:45405792:C:T	0.00308492	-511.865	-511.151
chr19:45406745:G:T	0.00334713	-511.783	-511.109
chr19:45409148:G:A	0.00624885	-511.167	-510.512
chr19:45410729:T:C	0.00944774	-510.756	-510.367
chr19:45415503:G:A	0.0113329	-510.575	-510.037
chr19:45463425:G:A	0	0	-510.869
chr19:45505007:C:T	0.00200435	-512.282	-511.57
chr19:45505980:CT:C	0.00190318	-512.351	-511.871
chr19:45508569:AG:A	0.00182704	-512.378	-511.663
chr19:45531300:C:T	0.00283083	-511.933	-511.059
chr19:45626933:T:G	0.000705674	-513.339	-512.023
chr19:45640690:T:G	0.000860538	-513.143	-512.012
