## Supplementary material for "Characterization of shared and ancestry-specific signals driving complex traits using multi-ancestry fine-mapping": mscaviar_results_study0_post.txt

SNP_ID	Prob_in_pCausalSet
chr19:44523395:A:T	0.000410103
chr19:44525861:T:C	0.000396777
chr19:44554226:C:T	0.00377073
chr19:44640642:A:C	0.00237872
chr19:44642312:A:G	0.0214455
chr19:44643102:T:C	0.0402291
chr19:44643329:A:G	0.0274694
chr19:44644040:G:T	0.0944995
chr19:44644419:T:G	0.271177
chr19:44645964:G:A	0.166796
chr19:44651068:G:A	0.0546165
chr19:44654770:T:C	0.0129837
chr19:44656368:C:A	0.0141235
chr19:44656993:AATT:A	0.0130565
chr19:44659687:G:A	0.000127279
chr19:44660404:T:C	0.0117686
chr19:44698757:A:G	0.000728271
chr19:44746404:C:T	0.000500046
chr19:44836881:G:A	0.00633921
chr19:45081719:C:T	0.00375189
chr19:45081916:C:T	0.00721754
chr19:45083747:C:T	0.00549927
chr19:45083977:A:G	0.00704144
chr19:45084009:A:G	0.00427038
chr19:45084084:A:G	0.00378469
chr19:45084547:T:C	0.00580466
chr19:45084908:A:C	0.00663759
chr19:45085140:A:G	0.00831353
chr19:45085511:T:C	0.0135451
chr19:45085715:A:G	0.00339198
chr19:45085821:T:C	0.0037825
chr19:45086337:C:T	0.00755287
chr19:45086979:T:C	0.00729082
chr19:45087478:G:GT	0.00705298
chr19:45087969:A:G	0.00638087
chr19:45087975:TTG:T	0.00585903
chr19:45087999:A:G	0.00446933
chr19:45088007:A:G	0.0078411
chr19:45088086:C:T	0.00592458
chr19:45088420:G:A	0.00445733
chr19:45088482:A:T	0.00638227
chr19:45116688:A:G	0.00238135
chr19:45146128:A:G	0.00264338
chr19:45194071:G:A	0.00452291
chr19:45208358:G:A	0.00196163
chr19:45211267:C:T	0.00347673
chr19:45211321:G:A	0.0191795
chr19:45211325:C:T	0.0172834
chr19:45211671:CAGGAA:C	0.0682936
chr19:45212226:A:G	0.00971654
chr19:45212232:T:C	0.0934373
chr19:45212422:T:C	0.0841431
chr19:45212459:C:T	0.0941874
chr19:45212934:G:C	0.142359
chr19:45212939:A:G	0.188299
chr19:45230524:G:C	0.00213785
chr19:45231175:T:C	0.00179009
chr19:45231493:A:G	0.00197124
chr19:45232745:T:C	0.00347919
chr19:45233960:A:C	0.00190393
chr19:45234579:A:C	0.00188552
chr19:45235326:G:A	0.00355883
chr19:45235413:A:G	0.00173214
chr19:45235486:A:G	0.0040566
chr19:45237513:C:T	0.0022261
chr19:45238075:A:T	0.038365
chr19:45238095:A:G	0.0382556
chr19:45238351:T:C	0.097679
chr19:45238836:G:A	0.0806187
chr19:45239644:C:T	0.160073
chr19:45240382:T:C	0.0379597
chr19:45241294:T:C	0.0329829
chr19:45241584:A:G	0.0223485
chr19:45245104:G:C	0.0218532
chr19:45257662:C:T	0.00843293
chr19:45263471:G:A	0.0152837
chr19:45298470:G:T	0.00214995
chr19:45320960:G:A	0.00140072
chr19:45326124:G:A	0.00219052
chr19:45326536:G:C	0.00179734
chr19:45327505:C:A	0.00211013
chr19:45327689:G:A	0.0161306
chr19:45332946:G:A	0.00682678
chr19:45333055:G:C	0.00180008
chr19:45333262:C:T	0.00155207
chr19:45336253:G:T	0.0065537
chr19:45400508:T:C	0.0183968
chr19:45404263:T:C	0.0193762
chr19:45404264:C:A	0.0192017
chr19:45405792:C:T	0.0123957
chr19:45406745:G:T	0.01307
chr19:45409148:G:A	0.0240944
chr19:45410729:T:C	0.030084
chr19:45415503:G:A	0.0401614
chr19:45463425:G:A	0.012053
chr19:45505007:C:T	0.00805853
chr19:45505980:CT:C	0.00632008
chr19:45508569:AG:A	0.00734076
chr19:45531300:C:T	0.0129571
chr19:45626933:T:G	0.000768262
chr19:45640690:T:G	0.000936128
