## Supplementary material for "Characterization of shared and ancestry-specific signals driving complex traits using multi-ancestry fine-mapping": mscaviar_results_study1_post.txt

SNP_ID	Prob_in_pCausalSet
chr19:44523395:A:T	0.00318767
chr19:44525861:T:C	0.00291182
chr19:44554226:C:T	0.0198832
chr19:44609183:T:C	0.00501968
chr19:44615448:A:G	0.00775889
chr19:44621993:G:A	0.00212656
chr19:44636288:G:A	0.000888656
chr19:44640642:A:C	0.00197414
chr19:44642312:A:G	0.0196857
chr19:44643102:T:C	0.0391237
chr19:44643329:A:G	0.0265662
chr19:44644040:G:T	0.0955457
chr19:44644419:T:G	0.286267
chr19:44645964:G:A	0.174555
chr19:44651068:G:A	0.0696028
chr19:44654770:T:C	0.0789541
chr19:44655608:G:A	0.00380332
chr19:44656368:C:A	0.083855
chr19:44656993:AATT:A	0.0781788
chr19:44657717:G:A	0.00397212
chr19:44657802:G:A	0.000375043
chr19:44659067:A:C	0.00253273
chr19:44659687:G:A	0.000427353
chr19:44660404:T:C	0.051472
chr19:44698757:A:G	0.00592219
chr19:44746404:C:T	0.00321404
chr19:44836881:G:A	0.0476115
chr19:44840407:A:G	0.0166255
chr19:45081719:C:T	0.000974158
chr19:45081916:C:T	0.00170566
chr19:45083747:C:T	0.00139575
chr19:45083977:A:G	0.00165711
chr19:45084009:A:G	0.00113644
chr19:45084084:A:G	0.000946596
chr19:45084547:T:C	0.00137166
chr19:45084908:A:C	0.00156081
chr19:45085140:A:G	0.00193989
chr19:45085511:T:C	0.00342525
chr19:45085715:A:G	0.000840973
chr19:45085821:T:C	0.000865797
chr19:45086337:C:T	0.00177648
chr19:45086979:T:C	0.00173325
chr19:45087478:G:GT	0.00168177
chr19:45087969:A:G	0.00154568
chr19:45087975:TTG:T	0.00149162
chr19:45087999:A:G	0.00113015
chr19:45088007:A:G	0.00191543
chr19:45088086:C:T	0.00139885
chr19:45088420:G:A	0.00112305
chr19:45088482:A:T	0.0015267
chr19:45116688:A:G	0.000619956
chr19:45146128:A:G	0.000671631
chr19:45181868:T:C	0.00755164
chr19:45194071:G:A	0.00185099
chr19:45208358:G:A	0.0139428
chr19:45211267:C:T	0.00183249
chr19:45211321:G:A	0.0109531
chr19:45211325:C:T	0.00921074
chr19:45211671:CAGGAA:C	0.0357759
chr19:45212226:A:G	0.00253268
chr19:45212232:T:C	0.0402742
chr19:45212422:T:C	0.0443918
chr19:45212459:C:T	0.0517112
chr19:45212934:G:C	0.0610641
chr19:45212939:A:G	0.0730629
chr19:45230524:G:C	0.00226722
chr19:45231175:T:C	0.000697994
chr19:45231493:A:G	0.00115287
chr19:45232745:T:C	0.00116334
chr19:45233960:A:C	0.000542832
chr19:45234579:A:C	0.000529153
chr19:45235326:G:A	0.00146475
chr19:45235413:A:G	0.000498026
chr19:45235486:A:G	0.00145279
chr19:45237513:C:T	0.000599572
chr19:45238075:A:T	0.0407764
chr19:45238095:A:G	0.0406104
chr19:45238351:T:C	0.0999845
chr19:45238836:G:A	0.0822756
chr19:45239644:C:T	0.16648
chr19:45240382:T:C	0.0352391
chr19:45241294:T:C	0.0303527
chr19:45241584:A:G	0.0190712
chr19:45245104:G:C	0.0240538
chr19:45257662:C:T	0.00528965
chr19:45263471:G:A	0.00995794
chr19:45298470:G:T	0.00214166
chr19:45320960:G:A	0.000377552
chr19:45326124:G:A	0.000575358
chr19:45326536:G:C	0.000478408
chr19:45327505:C:A	0.000652055
chr19:45327689:G:A	0.00355041
chr19:45332946:G:A	0.00181804
chr19:45333055:G:C	0.000512363
chr19:45333262:C:T	0.00129879
chr19:45336253:G:T	0.00153471
chr19:45400508:T:C	0.00454839
chr19:45404263:T:C	0.00689489
chr19:45404264:C:A	0.00685137
chr19:45405792:C:T	0.00319838
chr19:45406745:G:T	0.00346402
chr19:45409148:G:A	0.00636847
chr19:45410729:T:C	0.00960175
chr19:45415503:G:A	0.0114654
chr19:45505007:C:T	0.0021194
chr19:45505980:CT:C	0.0020493
chr19:45508569:AG:A	0.00194016
chr19:45531300:C:T	0.00292635
chr19:45626933:T:G	0.00455187
chr19:45640690:T:G	0.00474229
