## Supplementary material for "Characterization of shared and ancestry-specific signals driving complex traits using multi-ancestry fine-mapping": not_shared_pips.txt

SNP_ID	shared_ll_x	notshared_ll_x	shared_ll_y	notshared_ll_y	not_shared_pip
chr19:44523395:A:T	-513.998	-512.342	-513.998	-512.342	0.002866065
chr19:44525861:T:C	-514.042	-512.437	-514.042	-512.437	0.0026084109999999997
chr19:44554226:C:T	-511.719	-510.615	-511.719	-510.615	0.016267229999999997
chr19:44609183:T:C	0.0	-511.78	0.0	-511.78	0.00501968
chr19:44615448:A:G	0.0	-511.349	0.0	-511.349	0.00775889
chr19:44621993:G:A	0.0	-512.606	0.0	-512.606	0.00212656
chr19:44636288:G:A	0.0	-513.505	0.0	-513.505	0.000888656
chr19:44640642:A:C	-512.746	-513.378	-512.746	-513.378	0.0011943600000000002
chr19:44642312:A:G	-510.221	-512.258	-510.221	-512.258	0.0037591999999999973
chr19:44643102:T:C	-509.542	-512.047	-509.542	-512.047	0.004648399999999997
chr19:44643329:A:G	-509.93	-512.215	-509.93	-512.215	0.003875199999999999
chr19:44644040:G:T	-508.634	-511.605	-508.634	-511.605	0.007097999999999993
chr19:44644419:T:G	-507.575	-510.627	-507.575	-510.627	0.018988000000000005
chr19:44645964:G:A	-508.064	-511.084	-508.064	-511.084	0.012012999999999885
chr19:44651068:G:A	-509.187	-510.802	-509.187	-510.802	0.0159435
chr19:44654770:T:C	-510.63	-509.399	-510.63	-509.399	0.06609140000000001
chr19:44655608:G:A	0.0	-512.017	0.0	-512.017	0.00380332
chr19:44656368:C:A	-510.546	-509.344	-510.546	-509.344	0.0698481
chr19:44656993:AATT:A	-510.624	-509.412	-510.624	-509.412	0.0652397
chr19:44657717:G:A	0.0	-511.973	0.0	-511.973	0.00397212
chr19:44657802:G:A	0.0	-514.393	0.0	-514.393	0.000375043
chr19:44659067:A:C	0.0	-512.428	0.0	-512.428	0.00253273
chr19:44659687:G:A	-515.827	-514.304	-515.827	-514.304	0.000429393
chr19:44660404:T:C	-510.723	-509.897	-510.723	-509.897	0.0398487999999999
chr19:44698757:A:G	-513.333	-511.691	-513.333	-511.691	0.005283431
chr19:44746404:C:T	-513.839	-512.373	-513.839	-512.373	0.0028239520000000002
chr19:44836881:G:A	-511.15	-509.674	-511.15	-509.674	0.041375869999999995
chr19:44840407:A:G	0.0	-510.586	0.0	-510.586	0.0166255
chr19:45081719:C:T	-513.059	-512.24	-513.059	-512.24	0.002982622
chr19:45081916:C:T	-512.447	-511.59	-512.447	-511.59	0.0057065199999999
chr19:45083747:C:T	-512.666	-511.872	-512.666	-511.872	0.0043114
chr19:45083977:A:G	-512.479	-511.614	-512.479	-511.614	0.00557763
chr19:45084009:A:G	-512.893	-512.125	-512.893	-512.125	0.0033488199999999004
chr19:45084084:A:G	-513.091	-512.227	-513.091	-512.227	0.0030344659999999002
chr19:45084547:T:C	-512.68	-511.802	-512.68	-511.802	0.00462448
chr19:45084908:A:C	-512.542	-511.671	-512.542	-511.671	0.00526912
chr19:45085140:A:G	-512.312	-511.451	-512.312	-511.451	0.00656702
chr19:45085511:T:C	-511.721	-510.995	-511.721	-510.995	0.0103385299999999
chr19:45085715:A:G	-513.218	-512.325	-513.218	-512.325	0.002742503
chr19:45085821:T:C	-513.174	-512.199	-513.174	-512.199	0.0030936669999999996
chr19:45086337:C:T	-512.405	-511.546	-512.405	-511.546	0.00597047
chr19:45086979:T:C	-512.432	-511.583	-512.432	-511.583	0.00575375
chr19:45087478:G:GT	-512.464	-511.616	-512.464	-511.616	0.00556775
chr19:45087969:A:G	-512.554	-511.717	-512.554	-511.717	0.00503395
chr19:45087975:TTG:T	-512.594	-511.811	-512.594	-511.811	0.00457735
chr19:45087999:A:G	-512.893	-512.068	-512.893	-512.068	0.0035419999999998994
chr19:45088007:A:G	-512.326	-511.518	-512.326	-511.518	0.0061294499999999
chr19:45088086:C:T	-512.659	-511.782	-512.659	-511.782	0.004717409999999899
chr19:45088420:G:A	-512.899	-512.068	-512.899	-512.068	0.0035362399999998998
chr19:45088482:A:T	-512.566	-511.713	-512.566	-511.713	0.00505135
chr19:45116688:A:G	-513.586	-512.666	-513.586	-512.666	0.001956402
chr19:45146128:A:G	-513.492	-512.573	-513.492	-512.573	0.0021623809999999
chr19:45181868:T:C	0.0	-511.38	0.0	-511.38	0.00755164
chr19:45194071:G:A	-512.431	-512.228	-512.431	-512.228	0.0030554399999999995
chr19:45208358:G:A	-512.312	-510.849	-512.312	-510.849	0.012097130000000001
chr19:45211267:C:T	-512.53	-512.592	-512.53	-512.592	0.0021804
chr19:45211321:G:A	-510.646	-511.19	-510.646	-511.19	0.009009199999999998
chr19:45211325:C:T	-510.819	-511.22	-510.819	-511.22	0.00874652
chr19:45211671:CAGGAA:C	-509.453	-509.902	-509.453	-509.902	0.033178499999999896
chr19:45212226:A:G	-512.101	-511.396	-512.101	-511.396	0.007397459999999899
chr19:45212232:T:C	-509.377	-509.471	-509.377	-509.471	0.053592299999999995
chr19:45212422:T:C	-509.288	-509.751	-509.288	-509.751	0.0403943
chr19:45212459:C:T	-509.137	-509.686	-509.137	-509.686	0.043171799999999906
chr19:45212934:G:C	-509.002	-509.092	-509.002	-509.092	0.08169570000000001
chr19:45212939:A:G	-508.817	-508.742	-508.817	-508.742	0.1155657
chr19:45230524:G:C	-512.582	-512.986	-512.582	-512.986	0.0014630100000000003
chr19:45231175:T:C	-513.725	-513.192	-513.725	-513.192	0.0013736299999999
chr19:45231493:A:G	-513.269	-513.26	-513.269	-513.26	0.0012967859999999999
chr19:45232745:T:C	-513.017	-512.504	-513.017	-512.504	0.0025718899999998997
chr19:45233960:A:C	-513.843	-512.986	-513.843	-512.986	0.0015611000000000002
chr19:45234579:A:C	-513.872	-512.991	-513.872	-512.991	0.001553775
chr19:45235326:G:A	-512.786	-512.561	-512.786	-512.561	0.0024244999999999
chr19:45235413:A:G	-513.948	-513.071	-513.948	-513.071	0.0014327060000000002
chr19:45235486:A:G	-512.784	-512.392	-512.784	-512.392	0.0028858499999999
chr19:45237513:C:T	-513.812	-512.843	-513.812	-512.843	0.0018694659999999997
chr19:45238075:A:T	-509.533	-511.641	-509.533	-511.641	0.006285799999999994
chr19:45238095:A:G	-509.537	-511.646	-509.537	-511.646	0.006256399999999905
chr19:45238351:T:C	-508.597	-511.24	-508.597	-511.24	0.009489299999999895
chr19:45238836:G:A	-508.794	-511.348	-508.794	-511.348	0.008512899999999893
chr19:45239644:C:T	-508.092	-510.893	-508.092	-510.893	0.013426999999999883
chr19:45240382:T:C	-509.64	-511.685	-509.64	-511.685	0.006185799999999998
chr19:45241294:T:C	-509.791	-511.751	-509.791	-511.751	0.005789599999999999
chr19:45241584:A:G	-510.252	-511.848	-510.252	-511.848	0.0052648999999999994
chr19:45245104:G:C	-510.052	-511.848	-510.052	-511.848	0.0049409999999999975
chr19:45257662:C:T	-511.55	-512.162	-511.55	-512.162	0.0038523599999998994
chr19:45263471:G:A	-510.894	-511.699	-510.894	-511.699	0.006149480000000001
chr19:45298470:G:T	-512.698	-513.253	-512.698	-513.253	0.0012409899999999
chr19:45320960:G:A	-514.297	-513.27	-514.297	-513.27	0.001201144
chr19:45326124:G:A	-513.755	-512.823	-513.755	-512.823	0.001810442
chr19:45326536:G:C	-513.97	-513.021	-513.97	-513.021	0.0015078419999999
chr19:45327505:C:A	-513.647	-512.893	-513.647	-512.893	0.001690081
chr19:45327689:G:A	-511.788	-510.885	-511.788	-510.885	0.0127696299999999
chr19:45332946:G:A	-512.477	-511.774	-512.477	-511.774	0.00523088
chr19:45333055:G:C	-513.889	-513.02	-513.889	-513.02	0.0014856649999999
chr19:45333262:C:T	-513.199	-513.36	-513.199	-513.36	0.0010772
chr19:45336253:G:T	-512.656	-511.78	-512.656	-511.78	0.00520799
chr19:45400508:T:C	-511.502	-510.753	-511.502	-510.753	0.01406443
chr19:45404263:T:C	-511.088	-510.842	-511.088	-510.842	0.01284259
chr19:45404264:C:A	-511.095	-510.852	-511.095	-510.852	0.012713169999999899
chr19:45405792:C:T	-511.865	-511.151	-511.865	-511.151	0.00942424
chr19:45406745:G:T	-511.783	-511.109	-511.783	-511.109	0.00983976
chr19:45409148:G:A	-511.167	-510.512	-511.167	-510.512	0.01796517
chr19:45410729:T:C	-510.756	-510.367	-510.756	-510.367	0.02079027
chr19:45415503:G:A	-510.575	-510.037	-510.575	-510.037	0.028961
chr19:45463425:G:A	0.0	-510.869	0.0	-510.869	0.012053
chr19:45505007:C:T	-512.282	-511.57	-512.282	-511.57	0.0061692299999999995
chr19:45505980:CT:C	-512.351	-511.871	-512.351	-511.871	0.0045630199999999
chr19:45508569:AG:A	-512.378	-511.663	-512.378	-511.663	0.0056268399999998995
chr19:45531300:C:T	-511.933	-511.059	-511.933	-511.059	0.01022179
chr19:45626933:T:G	-513.339	-512.023	-513.339	-512.023	0.003908784
chr19:45640690:T:G	-513.143	-512.012	-513.143	-512.012	0.0039573419999999
