## Supplementary material for "Characterization of shared and ancestry-specific signals driving complex traits using multi-ancestry fine-mapping": results_platelet_count_aou.txt

chr	start_bp	end_bp	rsid	eur_pip	afr_pip	eur_maf	afr_maf	bp	bp	eur_beta	afr_beta	eur_se	afr_se	eur_zscore	afr_zscore	eur_pval	afr_pval	global_pip	eur_nocausal	afr_nocausal	shared_pip	not_shared_pip	shared_ll	notshared_ll	num_snps_eur	num_snps_afr	nc	runtime
19	44156368	45712933	chr19:44656368:C:A	0.0141235	0.083855	0.0679607	0.387695	44656368	44656368	0.0110712950158129	0.054346134927369	0.0085394881406584	0.0104588923294952	1.296482275453959	5.196165446134966	0.194812	2.05444e-07	0.0839133	0.000201642	0.000194285	0.0140652	0.0698481	-510.546	-509.344	101	110	3	393.62
19	44156368	45712933	chr19:45238351:T:C	0.097679	0.0999845	0.231459	0.156275	45238351	45238351	-0.0204642899853057	-0.0474382348748358	0.0050783185114217	0.0139117209371489	-4.0297373902954785	-3.409947273177397	5.5881e-05	0.000651041	0.1035763999999999	0.000201642	0.000194285	0.0940871	0.0094892999999998	-508.597	-511.24	101	110	3	393.62
19	44156368	45712933	chr19:45212232:T:C	0.0934373	0.0402742	0.338203	0.0878151	45212232	45212232	-0.0214446756572717	-0.037622380756432	0.0045387303363137	0.0179981073602187	-4.724818191046969	-2.0903520577718586	2.30638e-06	0.0365988	0.0936519	0.000201642	0.000194285	0.0400596	0.0535922999999999	-509.377	-509.471	101	110	3	393.62
19	44156368	45712933	chr19:44645964:G:A	0.166796	0.174555	0.25689	0.476149	44645964	44645964	0.0159670785702208	0.0473335498023368	0.0048737844688992	0.0101442467321642	3.276115033832661	4.6660487517774065	0.00105282	3.09041e-06	0.1766819999999999	0.000201642	0.000194285	0.164669	0.0120129999999998	-508.064	-511.084	101	110	3	393.62
19	44156368	45712933	chr19:45211671:CAGGAA:C	0.0682936	0.0357759	0.326042	0.0566217	45211671	45211671	-0.0208090076564933	-0.0561579580352152	0.0045849318825779	0.0223118334708395	-4.538564190138707	-2.516958461016257	5.67053e-06	0.0118451	0.0686239999999999	0.000201642	0.000194285	0.0354455	0.0331784999999998	-509.453	-509.902	101	110	3	393.62
19	44156368	45712933	chr19:44644419:T:G	0.271177	0.286267	0.256943	0.478882	44644419	44644419	0.0158735880988954	0.0487828811877667	0.0048732484572797	0.0101394872074206	3.257290950389221	4.811178335731305	0.00112519	1.5114e-06	0.288216	0.000201642	0.000194285	0.269228	0.018988	-507.575	-510.627	101	110	3	393.62
19	44156368	45712933	chr19:45212934:G:C	0.142359	0.0610641	0.370142	0.0653372	45212934	45212934	-0.0217347403316554	-0.0479906794331852	0.0044649015809506	0.020938256526168	-4.867910285948109	-2.2920093357920175	1.12958e-06	0.0219155	0.1425594	0.000201642	0.000194285	0.0608637	0.0816957	-509.002	-509.092	101	110	3	393.62
19	44156368	45712933	chr19:45238836:G:A	0.0806187	0.0822756	0.231333	0.156454	45238836	45238836	-0.0203902891415305	-0.0466484955357961	0.005078371425986	0.013903215511102	-4.015123635343705	-3.355230701742797	5.94585e-05	0.000794467	0.0857035999999999	0.000201642	0.000194285	0.0771907	0.0085128999999998	-508.794	-511.348	101	110	3	393.62
19	44156368	45712933	chr19:44660404:T:C	0.0117686	0.051472	0.0892099	0.394228	44660404	44660404	0.0116923829041374	0.0526859644218415	0.0075111448153395	0.0104159654070689	1.5566712121245276	5.058193106717274	0.119552	4.27001e-07	0.0515446999999999	0.000201642	0.000194285	0.0116959	0.0398487999999999	-510.723	-509.897	101	110	3	393.62
19	44156368	45712933	chr19:45212939:A:G	0.188299	0.0730629	0.383122	0.0677376	45212939	45212939	-0.0219320132089741	-0.0448450550157969	0.0044387701104031	0.0206326180806892	-4.941011285439691	-2.173502889474263	7.78454e-07	0.0297542	0.1884638	0.000201642	0.000194285	0.0728981	0.1155657	-508.817	-508.742	101	110	3	393.62
19	44156368	45712933	chr19:44651068:G:A	0.0546165	0.0696028	0.218354	0.465902	44651068	44651068	0.0144735552973184	0.0488939270577238	0.0051686407469732	0.0101868255788465	2.8002633585617724	4.799721628615563	0.00510709	1.60037e-06	0.0700814	0.000201642	0.000194285	0.0541379	0.0159435	-509.187	-510.802	101	110	3	393.62
19	44156368	45712933	chr19:44644040:G:T	0.0944995	0.0955457	0.199862	0.387739	44644040	44644040	0.0172954530137875	0.0455881196806472	0.0053206079161696	0.0103809183351897	3.250653550551194	4.391530518654651	0.00115179	1.13135e-05	0.0985716	0.000201642	0.000194285	0.0914736	0.0070979999999999	-508.634	-511.605	101	110	3	393.62
19	44156368	45712933	chr19:44654770:T:C	0.0129837	0.0789541	0.0679786	0.387845	44654770	44654770	0.0107817884413254	0.0542172824616617	0.0085377611399134	0.0104599394730848	1.2628355683226296	5.183326595834705	0.206651	2.20088e-07	0.0790146	0.000201642	0.000194285	0.0129232	0.0660914	-510.63	-509.399	101	110	3	393.62
19	44156368	45712933	chr19:45212422:T:C	0.0841431	0.0443918	0.337507	0.0590196	45212422	45212422	-0.0211549891896004	-0.0557022344304284	0.0045416900145341	0.0219065315100225	-4.657955325418778	-2.5427226763371444	3.19781e-06	0.0110067	0.0844646	0.000201642	0.000194285	0.0440703	0.0403943	-509.288	-509.751	101	110	3	393.62
19	44156368	45712933	chr19:44656993:AATT:A	0.0130565	0.0781788	0.0679657	0.387979	44656993	44656993	0.0109696977185787	0.0541957413175107	0.0085399071238736	0.0104618957481769	1.2845218992970706	5.1802983533796825	0.198962	2.23686e-07	0.0782375	0.000201642	0.000194285	0.0129978	0.0652397	-510.624	-509.412	101	110	3	393.62
19	44156368	45712933	chr19:45212459:C:T	0.0941874	0.0517112	0.33743	0.059049	45212459	45212459	-0.0212253957378239	-0.0568243696300506	0.0045410834011088	0.0218929595544655	-4.674081901389716	-2.595554497265773	2.95661e-06	0.00945076	0.0945351999999999	0.000201642	0.000194285	0.0513634	0.0431717999999999	-509.137	-509.686	101	110	3	393.62
19	44156368	45712933	chr19:45239644:C:T	0.160073	0.16648	0.229751	0.136211	45239644	45239644	-0.0205211599045079	-0.0533597941032609	0.005093505062412	0.0147001898416946	-4.028887701701866	-3.629871088597433	5.60833e-05	0.000284272	0.1699899999999999	0.000201642	0.000194285	0.156563	0.0134269999999998	-508.092	-510.893	101	110	3	393.62
