## Supplementary material for "Characterization of shared and ancestry-specific signals driving complex traits using multi-ancestry fine-mapping": global_pips.txt

SNP_ID	shared_ll	notshared_ll	global_pips
chr20:1681760:C:T	0.0	-59.3997	0.0177473
chr20:1813696:G:A	-59.1551	-58.6009	0.05943599999999999
chr20:1815815:G:T	-60.4982	-59.8558	0.018292830000000003
chr20:1826775:C:A	-61.8441	-60.9347	0.00561977
chr20:1832727:T:C	-58.3276	-57.7709	0.16140079999999998
chr20:1838634:T:C	-57.7213	-57.1389	0.2828826
chr20:1853413:A:G	-59.7094	-58.753	0.0535804
chr20:1853548:C:T	-60.1681	-59.1975	0.03378636
chr20:1854261:G:A	-60.1712	-59.204	0.03358197
chr20:1854355:A:G	-60.1601	-59.1876	0.034112289999999997
chr20:1855111:G:A	-60.0412	-59.0771	0.03822734
chr20:1855715:T:C	-60.0718	-59.1062	0.03711713
chr20:1855886:A:G	-60.0043	-59.0376	0.0397768
chr20:1856863:A:G	-59.6868	-58.7358	0.05459340000000001
chr20:1857576:C:A	-60.4426	-59.4901	0.02576893
chr20:1867557:T:C	-61.0423	-60.0479	0.01439989
chr20:1870344:T:C	-61.3199	-60.3082	0.010976550000000002
chr20:1875813:G:A	-60.2335	-59.6957	0.02271405
chr20:1876320:C:T	-61.0495	-60.0878	0.013847400000000001
chr20:1878109:G:A	-61.3885	-60.3664	0.01029313
chr20:1937841:G:T	-62.5792	-61.4763	0.0026635549999999997
chr20:1938678:C:T	-61.6005	-60.6498	0.0062209
chr20:1939932:C:T	-61.7915	-60.9802	0.00474018
chr20:1939959:T:C	-61.5745	-60.7297	0.00620641
chr20:1942625:C:A	-58.2969	-58.3626	0.10416020000000001
chr20:1942977:T:G	-58.6191	-58.3896	0.0888576
chr20:1943028:G:A	-58.2357	-58.5387	0.09958790000000001
chr20:1943327:A:G	-58.6217	-58.3587	0.089939
chr20:1943420:T:C	-58.1715	-58.3607	0.1120494
chr20:1943481:G:A	-58.0634	-58.38	0.1179726
chr20:1944061:C:T	-58.3293	-58.7237	0.08523189999999999
chr20:1945216:T:C	-62.4391	-61.5017	0.00277471
chr20:1946326:T:C	-61.9542	-60.9467	0.004606434
chr20:1946690:A:G	-63.2989	-61.9302	0.0016258619999999998
chr20:1946869:A:G	-62.8243	-61.7042	0.002168726
chr20:1948790:C:T	-61.5048	-60.972	0.0052368
chr20:1950058:C:T	-57.6797	-59.3836	0.127805
chr20:1950152:T:C	-57.741	-59.4934	0.120981
chr20:1950227:G:A	-58.0166	-59.4251	0.09557790000000002
chr20:1950251:T:C	-56.9961	-59.0727	0.255631
chr20:1950355:C:T	-56.9199	-58.9019	0.270251
chr20:1950531:A:G	-60.8251	-60.4776	0.009520180000000001
chr20:1951929:TC:T	-62.4513	-61.2988	0.0032330220000000003
chr20:1951932:C:T	-62.4043	-61.2609	0.0033644860000000003
chr20:1953822:T:C	-62.8868	-61.4283	0.002819892
chr20:1953902:A:G	-62.23	-61.5661	0.002846947
chr20:1955646:C:T	-63.0907	-61.8387	0.001770127
chr20:1956829:A:G	-63.2488	-61.8656	0.0017509379999999998
chr20:1957723:A:T	-63.3378	-61.9425	0.001619484
chr20:1958353:T:C	-62.9242	-61.6721	0.002177698
chr20:1959858:T:C	-62.737	-61.3569	0.00317838
chr20:1960334:G:GA	-62.6258	-61.264	0.0035209940000000004
chr20:1960349:A:G	-62.2249	-61.4242	0.003119957
chr20:1960372:A:G	-63.202	-61.7027	0.002160109
chr20:1960842:A:G	-62.9519	-61.8332	0.001934974
chr20:1962994:T:C	-63.3325	-61.9362	0.001632311
chr20:1964623:G:C	-62.7856	-61.5865	0.0023385280000000003
chr20:1964980:G:A	-62.8435	-61.6297	0.0022164850000000002
chr20:1965042:G:A	-63.9267	-62.2684	0.001127786
chr20:2000742:AG:A	0.0	-60.2764	0.00728714
