## Supplementary material for "Characterization of shared and ancestry-specific signals driving complex traits using multi-ancestry fine-mapping": mscaviar_results_shared_pips.txt

SNP_ID	shared_pip	shared_ll	notshared_ll
chr20:1681760:C:T	0	0	-59.3997
chr20:1813696:G:A	0.0165672	-59.1551	-58.6009
chr20:1815815:G:T	0.00468931	-60.4982	-59.8558
chr20:1826775:C:A	0.00120004	-61.8441	-60.9347
chr20:1832727:T:C	0.044077	-58.3276	-57.7709
chr20:1838634:T:C	0.07589	-57.7213	-57.1389
chr20:1853413:A:G	0.0109552	-59.7094	-58.753
chr20:1853548:C:T	0.00683262	-60.1681	-59.1975
chr20:1854261:G:A	0.00680822	-60.1712	-59.204
chr20:1854355:A:G	0.00688855	-60.1601	-59.1876
chr20:1855111:G:A	0.00777493	-60.0412	-59.0771
chr20:1855715:T:C	0.00754143	-60.0718	-59.1062
chr20:1855886:A:G	0.00807116	-60.0043	-59.0376
chr20:1856863:A:G	0.0112079	-59.6868	-58.7358
chr20:1857576:C:A	0.00530441	-60.4426	-59.4901
chr20:1867557:T:C	0.00289237	-61.0423	-60.0479
chr20:1870344:T:C	0.00218094	-61.3199	-60.3082
chr20:1875813:G:A	0.00632944	-60.2335	-59.6957
chr20:1876320:C:T	0.00283136	-61.0495	-60.0878
chr20:1878109:G:A	0.00202201	-61.3885	-60.3664
chr20:1937841:G:T	0.000483045	-62.5792	-61.4763
chr20:1938678:C:T	0.00127101	-61.6005	-60.6498
chr20:1939932:C:T	0.00109738	-61.7915	-60.9802
chr20:1939959:T:C	0.00146792	-61.5745	-60.7297
chr20:1942625:C:A	0.0484552	-58.2969	-58.3626
chr20:1942977:T:G	0.0346221	-58.6191	-58.3896
chr20:1943028:G:A	0.0532608	-58.2357	-58.5387
chr20:1943327:A:G	0.0339328	-58.6217	-58.3587
chr20:1943420:T:C	0.0561642	-58.1715	-58.3607
chr20:1943481:G:A	0.0632591	-58.0634	-58.38
chr20:1944061:C:T	0.0470995	-58.3293	-58.7237
chr20:1945216:T:C	0.0005983	-62.4391	-61.5017
chr20:1946326:T:C	0.000904416	-61.9542	-60.9467
chr20:1946690:A:G	0.000235497	-63.2989	-61.9302
chr20:1946869:A:G	0.000386684	-62.8243	-61.7042
chr20:1948790:C:T	0.00150963	-61.5048	-60.972
chr20:1950058:C:T	0.105782	-57.6797	-59.3836
chr20:1950152:T:C	0.101294	-57.741	-59.4934
chr20:1950227:G:A	0.0741454	-58.0166	-59.4251
chr20:1950251:T:C	0.225173	-56.9961	-59.0727
chr20:1950355:C:T	0.2341	-56.9199	-58.9019
chr20:1950531:A:G	0.00320553	-60.8251	-60.4776
chr20:1951929:TC:T	0.000564968	-62.4513	-61.2988
chr20:1951932:C:T	0.000592264	-62.4043	-61.2609
chr20:1953822:T:C	0.000380405	-62.8868	-61.4283
chr20:1953902:A:G	0.000753413	-62.23	-61.5661
chr20:1955646:C:T	0.000279735	-63.0907	-61.8387
chr20:1956829:A:G	0.000248488	-63.2488	-61.8656
chr20:1957723:A:T	0.000230761	-63.3378	-61.9425
chr20:1958353:T:C	0.000349608	-62.9242	-61.6721
chr20:1959858:T:C	0.000455007	-62.737	-61.3569
chr20:1960334:G:GA	0.000511556	-62.6258	-61.264
chr20:1960349:A:G	0.000737213	-62.2249	-61.4242
chr20:1960372:A:G	0.000280213	-63.202	-61.7027
chr20:1960842:A:G	0.000356766	-62.9519	-61.8332
chr20:1962994:T:C	0.000232528	-63.3325	-61.9362
chr20:1964623:G:C	0.000388712	-62.7856	-61.5865
chr20:1964980:G:A	0.000363615	-62.8435	-61.6297
chr20:1965042:G:A	0.000127992	-63.9267	-62.2684
chr20:2000742:AG:A	0	0	-60.2764
