## Supplementary material for "Characterization of shared and ancestry-specific signals driving complex traits using multi-ancestry fine-mapping": mscaviar_results_study0_post.txt

SNP_ID	Prob_in_pCausalSet
chr20:1681760:C:T	0.0177473
chr20:1813696:G:A	0.0586857
chr20:1815815:G:T	0.0175925
chr20:1826775:C:A	0.00500568
chr20:1832727:T:C	0.160799
chr20:1838634:T:C	0.282348
chr20:1853413:A:G	0.0530859
chr20:1853548:C:T	0.0332795
chr20:1854261:G:A	0.0330732
chr20:1854355:A:G	0.0336066
chr20:1855111:G:A	0.0377185
chr20:1855715:T:C	0.0366082
chr20:1855886:A:G	0.039271
chr20:1856863:A:G	0.0540976
chr20:1857576:C:A	0.0252439
chr20:1867557:T:C	0.0138862
chr20:1870344:T:C	0.0104604
chr20:1875813:G:A	0.0219392
chr20:1876320:C:T	0.0133241
chr20:1878109:G:A	0.00978603
chr20:1937841:G:T	0.00198739
chr20:1938678:C:T	0.0056198
chr20:1939932:C:T	0.00363845
chr20:1939959:T:C	0.00537384
chr20:1942625:C:A	0.102713
chr20:1942977:T:G	0.0877658
chr20:1943028:G:A	0.0976253
chr20:1943327:A:G	0.0888908
chr20:1943420:T:C	0.110399
chr20:1943481:G:A	0.116071
chr20:1944061:C:T	0.0830141
chr20:1945216:T:C	0.00162845
chr20:1946326:T:C	0.00404361
chr20:1946690:A:G	0.00104423
chr20:1946869:A:G	0.0012066
chr20:1948790:C:T	0.00406175
chr20:1950058:C:T	0.110357
chr20:1950152:T:C	0.106675
chr20:1950227:G:A	0.0772704
chr20:1950251:T:C	0.231587
chr20:1950355:C:T	0.239175
chr20:1950531:A:G	0.00838929
chr20:1951929:TC:T	0.00272171
chr20:1951932:C:T	0.0028532
chr20:1953822:T:C	0.000738317
chr20:1953902:A:G	0.00195869
chr20:1955646:C:T	0.0011115
chr20:1956829:A:G	0.000908256
chr20:1957723:A:T	0.00110345
chr20:1958353:T:C	0.00165371
chr20:1959858:T:C	0.000987657
chr20:1960334:G:GA	0.00104913
chr20:1960349:A:G	0.00192321
chr20:1960372:A:G	0.000749772
chr20:1960842:A:G	0.00119884
chr20:1962994:T:C	0.00112153
chr20:1964623:G:C	0.00155323
chr20:1964980:G:A	0.00154024
chr20:1965042:G:A	0.000619994
chr20:2000742:AG:A	0.00728714
