## Supplementary material for "Characterization of shared and ancestry-specific signals driving complex traits using multi-ancestry fine-mapping": mscaviar_results_study1_post.txt

SNP_ID	Prob_in_pCausalSet
chr20:1813696:G:A	0.0173175
chr20:1815815:G:T	0.00538964
chr20:1826775:C:A	0.00181413
chr20:1832727:T:C	0.0446788
chr20:1838634:T:C	0.0764246
chr20:1853413:A:G	0.0114497
chr20:1853548:C:T	0.00733948
chr20:1854261:G:A	0.00731699
chr20:1854355:A:G	0.00739424
chr20:1855111:G:A	0.00828377
chr20:1855715:T:C	0.00805036
chr20:1855886:A:G	0.00857696
chr20:1856863:A:G	0.0117037
chr20:1857576:C:A	0.00582944
chr20:1867557:T:C	0.00340606
chr20:1870344:T:C	0.00269709
chr20:1875813:G:A	0.00710429
chr20:1876320:C:T	0.00335466
chr20:1878109:G:A	0.00252911
chr20:1937841:G:T	0.00115921
chr20:1938678:C:T	0.00187211
chr20:1939932:C:T	0.00219911
chr20:1939959:T:C	0.00230049
chr20:1942625:C:A	0.0499024
chr20:1942977:T:G	0.0357139
chr20:1943028:G:A	0.0552234
chr20:1943327:A:G	0.034981
chr20:1943420:T:C	0.0578146
chr20:1943481:G:A	0.0651607
chr20:1944061:C:T	0.0493173
chr20:1945216:T:C	0.00174456
chr20:1946326:T:C	0.00146724
chr20:1946690:A:G	0.000817129
chr20:1946869:A:G	0.00134881
chr20:1948790:C:T	0.00268468
chr20:1950058:C:T	0.12323
chr20:1950152:T:C	0.1156
chr20:1950227:G:A	0.0924529
chr20:1950251:T:C	0.249217
chr20:1950355:C:T	0.265176
chr20:1950531:A:G	0.00433642
chr20:1951929:TC:T	0.00107628
chr20:1951932:C:T	0.00110355
chr20:1953822:T:C	0.00246198
chr20:1953902:A:G	0.00164167
chr20:1955646:C:T	0.000938362
chr20:1956829:A:G	0.00109117
chr20:1957723:A:T	0.000746795
chr20:1958353:T:C	0.000873596
chr20:1959858:T:C	0.00264573
chr20:1960334:G:GA	0.00298342
chr20:1960349:A:G	0.00193396
chr20:1960372:A:G	0.00169055
chr20:1960842:A:G	0.0010929
chr20:1962994:T:C	0.000743309
chr20:1964623:G:C	0.00117401
chr20:1964980:G:A	0.00103986
chr20:1965042:G:A	0.000635784
