## Supplementary material for "Characterization of shared and ancestry-specific signals driving complex traits using multi-ancestry fine-mapping": not_shared_pips.txt

SNP_ID	shared_ll_x	notshared_ll_x	shared_ll_y	notshared_ll_y	not_shared_pip
chr20:1681760:C:T	0.0	-59.3997	0.0	-59.3997	0.0177473
chr20:1813696:G:A	-59.1551	-58.6009	-59.1551	-58.6009	0.0428687999999999
chr20:1815815:G:T	-60.4982	-59.8558	-60.4982	-59.8558	0.01360352
chr20:1826775:C:A	-61.8441	-60.9347	-61.8441	-60.9347	0.004419729999999999
chr20:1832727:T:C	-58.3276	-57.7709	-58.3276	-57.7709	0.1173237999999999
chr20:1838634:T:C	-57.7213	-57.1389	-57.7213	-57.1389	0.20699259999999997
chr20:1853413:A:G	-59.7094	-58.753	-59.7094	-58.753	0.0426252
chr20:1853548:C:T	-60.1681	-59.1975	-60.1681	-59.1975	0.02695374
chr20:1854261:G:A	-60.1712	-59.204	-60.1712	-59.204	0.026773750000000002
chr20:1854355:A:G	-60.1601	-59.1876	-60.1601	-59.1876	0.0272237399999999
chr20:1855111:G:A	-60.0412	-59.0771	-60.0412	-59.0771	0.03045241
chr20:1855715:T:C	-60.0718	-59.1062	-60.0718	-59.1062	0.029575699999999996
chr20:1855886:A:G	-60.0043	-59.0376	-60.0043	-59.0376	0.03170564
chr20:1856863:A:G	-59.6868	-58.7358	-59.6868	-58.7358	0.0433855
chr20:1857576:C:A	-60.4426	-59.4901	-60.4426	-59.4901	0.02046452
chr20:1867557:T:C	-61.0423	-60.0479	-61.0423	-60.0479	0.01150752
chr20:1870344:T:C	-61.3199	-60.3082	-61.3199	-60.3082	0.008795609999999999
chr20:1875813:G:A	-60.2335	-59.6957	-60.2335	-59.6957	0.01638461
chr20:1876320:C:T	-61.0495	-60.0878	-61.0495	-60.0878	0.01101604
chr20:1878109:G:A	-61.3885	-60.3664	-61.3885	-60.3664	0.00827112
chr20:1937841:G:T	-62.5792	-61.4763	-62.5792	-61.4763	0.0021805099999999
chr20:1938678:C:T	-61.6005	-60.6498	-61.6005	-60.6498	0.00494989
chr20:1939932:C:T	-61.7915	-60.9802	-61.7915	-60.9802	0.0036428
chr20:1939959:T:C	-61.5745	-60.7297	-61.5745	-60.7297	0.00473849
chr20:1942625:C:A	-58.2969	-58.3626	-58.2969	-58.3626	0.055705
chr20:1942977:T:G	-58.6191	-58.3896	-58.6191	-58.3896	0.05423549999999999
chr20:1943028:G:A	-58.2357	-58.5387	-58.2357	-58.5387	0.046327099999999996
chr20:1943327:A:G	-58.6217	-58.3587	-58.6217	-58.3587	0.056006200000000006
chr20:1943420:T:C	-58.1715	-58.3607	-58.1715	-58.3607	0.055885199999999996
chr20:1943481:G:A	-58.0634	-58.38	-58.0634	-58.38	0.0547135
chr20:1944061:C:T	-58.3293	-58.7237	-58.3293	-58.7237	0.0381323999999999
chr20:1945216:T:C	-62.4391	-61.5017	-62.4391	-61.5017	0.00217641
chr20:1946326:T:C	-61.9542	-60.9467	-61.9542	-60.9467	0.0037020180000000005
chr20:1946690:A:G	-63.2989	-61.9302	-63.2989	-61.9302	0.0013903649999999
chr20:1946869:A:G	-62.8243	-61.7042	-62.8243	-61.7042	0.0017820420000000002
chr20:1948790:C:T	-61.5048	-60.972	-61.5048	-60.972	0.0037271699999999997
chr20:1950058:C:T	-57.6797	-59.3836	-57.6797	-59.3836	0.022023
chr20:1950152:T:C	-57.741	-59.4934	-57.741	-59.4934	0.01968700000000001
chr20:1950227:G:A	-58.0166	-59.4251	-58.0166	-59.4251	0.021432499999999993
chr20:1950251:T:C	-56.9961	-59.0727	-56.9961	-59.0727	0.030457999999999985
chr20:1950355:C:T	-56.9199	-58.9019	-56.9199	-58.9019	0.036151000000000016
chr20:1950531:A:G	-60.8251	-60.4776	-60.8251	-60.4776	0.00631465
chr20:1951929:TC:T	-62.4513	-61.2988	-62.4513	-61.2988	0.002668054
chr20:1951932:C:T	-62.4043	-61.2609	-62.4043	-61.2609	0.002772222
chr20:1953822:T:C	-62.8868	-61.4283	-62.8868	-61.4283	0.002439487
chr20:1953902:A:G	-62.23	-61.5661	-62.23	-61.5661	0.0020935339999999998
chr20:1955646:C:T	-63.0907	-61.8387	-63.0907	-61.8387	0.001490392
chr20:1956829:A:G	-63.2488	-61.8656	-63.2488	-61.8656	0.0015024499999999
chr20:1957723:A:T	-63.3378	-61.9425	-63.3378	-61.9425	0.0013887230000000001
chr20:1958353:T:C	-62.9242	-61.6721	-62.9242	-61.6721	0.00182809
chr20:1959858:T:C	-62.737	-61.3569	-62.737	-61.3569	0.0027233730000000003
chr20:1960334:G:GA	-62.6258	-61.264	-62.6258	-61.264	0.0030094379999999997
chr20:1960349:A:G	-62.2249	-61.4242	-62.2249	-61.4242	0.002382744
chr20:1960372:A:G	-63.202	-61.7027	-63.202	-61.7027	0.0018798959999999998
chr20:1960842:A:G	-62.9519	-61.8332	-62.9519	-61.8332	0.0015782079999999998
chr20:1962994:T:C	-63.3325	-61.9362	-63.3325	-61.9362	0.001399783
chr20:1964623:G:C	-62.7856	-61.5865	-62.7856	-61.5865	0.0019498159999999998
chr20:1964980:G:A	-62.8435	-61.6297	-62.8435	-61.6297	0.0018528699999999997
chr20:1965042:G:A	-63.9267	-62.2684	-63.9267	-62.2684	0.000999794
chr20:2000742:AG:A	0.0	-60.2764	0.0	-60.2764	0.00728714
