## Supplementary material for "Characterization of shared and ancestry-specific signals driving complex traits using multi-ancestry fine-mapping": global_pips.txt

SNP_ID	shared_ll	notshared_ll	global_pips
chr20:58513133:T:C	-159.412	-158.747	0.002606396
chr20:58516931:A:T	-159.994	-158.454	0.003056162
chr20:58626963:A:AG	-159.668	-158.912	0.0023924890000000002
chr20:58627924:A:G	-159.158	-158.492	0.0034462860000000002
chr20:58629991:G:A	-159.458	-158.99	0.002219642
chr20:58631494:A:G	-159.733	-158.894	0.002219943
chr20:58696475:C:T	-160.614	-159.833	0.0008740780000000001
chr20:58714255:TC:T	-160.587	-159.662	0.00101022
chr20:58716012:A:G	-159.9	-159.741	0.001160392
chr20:58718421:G:A	-160.56	-159.674	0.001006782
chr20:58770039:C:T	0.0	-160.346	0.000404931
chr20:58797137:C:T	-159.709	-158.948	0.002121168
chr20:58801891:A:G	-160.459	-159.505	0.0011669979999999998
chr20:58802084:C:G	-160.496	-159.525	0.001140487
chr20:58890516:G:A	-157.609	-157.387	0.01169321
chr20:58893752:G:A	-157.881	-157.366	0.01092075
chr20:58894000:C:T	-158.061	-157.458	0.009727180000000002
chr20:58902035:T:C	-156.005	-157.657	0.0262387
chr20:58902156:A:G	-156.117	-157.665	0.0240385
chr20:58908600:T:C	-154.349	-157.73	0.11638100000000001
chr20:58931317:C:T	0.0	-155.407	0.0565667
chr20:58964050:G:A	-157.502	-157.819	0.010605179999999997
chr20:58965550:C:T	-163.824	-162.45	5.6913879999999996e-05
chr20:58976799:CTT:C	-161.3	-160.847	0.00044865199999999996
chr20:58979312:G:A	-158.06	-158.95	0.005088799999999999
chr20:58981433:C:T	-159.148	-159.738	0.0019486899999999999
chr20:58981547:CCCGGGGTCCCGCGGCGCGGCCG:C	-164.672	-162.904	3.463522e-05
chr20:58982489:T:C	-155.985	-157.029	0.03856860000000001
chr20:58982524:A:G	-156.745	-157.138	0.023969400000000005
chr20:58983746:AT:A	0.0	-156.993	0.0116043
chr20:58984575:A:G	-155.902	-156.353	0.05339239999999999
chr20:58984622:A:C	-155.858	-156.324	0.0553925
chr20:58984787:G:A	-155.594	-156.056	0.0722514
chr20:58985722:C:T	-155.907	-156.381	0.052564
chr20:58988006:C:T	-157.097	-159.36	0.011758099999999997
chr20:58988354:C:T	-154.713	-155.876	0.1299816
chr20:58988554:A:C	-155.893	-156.328	0.054289199999999996
chr20:58989434:G:A	-157.254	-159.131	0.010614900000000002
chr20:58989640:C:T	-164.835	-162.991	3.17254e-05
chr20:58990888:G:C	-159.484	-159.392	0.00273039
chr20:58992488:A:G	-159.328	-159.631	0.00250443
chr20:58995513:G:A	-159.368	-159.761	0.00228287
chr20:58998264:TAAA:T	-153.654	-154.304	0.45279600000000003
chr20:58999408:A:G	-158.41	-158.886	0.00577556
chr20:58999508:A:G	-160.751	-160.754	0.0006687100000000001
chr20:58999512:TC:T	-161.055	-161.477	0.0003861
chr20:58999559:A:ATTC	-160.981	-161.422	0.000413699
chr20:58999761:G:C	-157.342	-158.88	0.010407749999999999
chr20:58999786:A:G	-159.746	-159.048	0.002743315
chr20:58999796:A:G	-164.172	-162.705	4.605355e-05
chr20:59000539:C:T	-156.61	-156.176	0.0541082
chr20:59001119:G:A	-160.215	-160.271	0.0011882529999999998
chr20:59001125:A:G	-158.009	-158.449	0.0088164
chr20:59002880:A:G	-160.744	-161.222	0.0005255699999999999
chr20:59003453:T:C	-158.474	-158.891	0.00573471
chr20:59003559:A:G	-158.285	-159.362	0.00519718
chr20:59004920:T:C	-162.409	-161.58	0.0001945755
chr20:59011058:A:G	0.0	-160.82	0.000249417
chr20:59014622:G:A	0.0	-155.149	0.0731399
chr20:59014777:T:C	0.0	-158.371	0.00289264
chr20:59014940:A:G	-160.94	-160.351	0.000674521
chr20:59015896:G:A	0.0	-160.291	0.000419998
chr20:59016071:G:A	-164.146	-162.729	4.5115179999999997e-05
chr20:59018103:T:C	-162.082	-161.744	0.0001553407
chr20:59019435:G:C	0.0	-157.95	0.00497672
chr20:59021924:G:A	0.0	-153.987	0.235533
chr20:59021956:C:T	-160.376	-160.705	0.000599327
chr20:59022590:A:G	-152.688	-157.396	0.7966619999999998
chr20:59024248:C:T	-162.039	-161.247	0.00021557630000000003
chr20:59024347:G:A	-154.569	-158.696	0.115027
chr20:59026940:A:G	-157.456	-160.057	0.008657650000000001
chr20:59028358:TTTC:T	0.0	-154.277	0.175805
chr20:59031100:C:T	0.0	-154.454	0.147217
chr20:59031916:A:G	-160.531	-161.773	0.00039691
chr20:59033351:AAAATC:A	-161.273	-161.589	0.00025854000000000003
chr20:59038318:T:C	-161.731	-161.28	0.0002278895
chr20:59038947:A:G	-162.572	-162.239	9.793780000000001e-05
chr20:59039452:CACA:C	-161.877	-160.998	0.0002710003
chr20:59039715:T:G	0.0	-157.858	0.00488364
chr20:59039768:C:T	-161.912	-161.026	0.0002629307
chr20:59042389:G:T	0.0	-161.965	8.00794e-05
chr20:59042443:G:C	0.0	-159.139	0.001357
chr20:59042643:T:G	-163.562	-162.418	6.379629999999999e-05
chr20:59043271:T:G	-160.46	-161.035	0.0005437059999999999
chr20:59043541:C:G	-163.969	-162.503	5.525034e-05
chr20:59043732:C:T	-164.247	-162.748	4.4426749999999996e-05
chr20:59043747:T:C	-163.689	-162.55	5.888719999999999e-05
chr20:59044563:T:C	-163.87	-162.652	5.240413999999999e-05
chr20:59046678:C:T	0.0	-158.995	0.00156606
chr20:59049012:ATATC:A	-163.631	-162.531	6.08147e-05
chr20:59051513:A:C	-163.615	-162.528	6.16008e-05
chr20:59054181:T:A	-163.65	-162.217	7.342210000000001e-05
chr20:59054183:T:A	-162.964	-161.527	0.00014571510000000002
chr20:59056036:G:A	0.0	-158.482	0.00261084
chr20:59056470:A:G	-163.586	-162.397	6.63653e-05
chr20:59056799:T:G	-163.657	-162.441	6.29838e-05
chr20:59058545:T:C	-163.415	-162.252	7.762160000000001e-05
chr20:59059010:C:T	-163.635	-162.36	6.72981e-05
chr20:59059821:A:G	-162.804	-161.813	0.0001275947
chr20:59059993:A:G	0.0	-158.323	0.00306218
chr20:59060631:T:C	-162.166	-161.621	0.0001630838
chr20:59063116:G:A	-163.144	-162.24	8.425859999999999e-05
chr20:59064044:T:C	-163.547	-162.301	7.05109e-05
chr20:59064531:G:A	-162.546	-161.882	0.0001195324
chr20:59065240:T:C	0.0	-158.488	0.00259563
chr20:59069344:A:G	-164.531	-162.801	3.874081e-05
chr20:59070626:G:A	-163.077	-162.237	8.371489999999999e-05
chr20:59071284:G:T	-163.041	-162.207	8.658210000000001e-05
chr20:59071316:T:C	-161.778	-161.315	0.0002198373
chr20:59072848:T:C	-162.445	-161.811	0.0001293234
chr20:59075667:A:G	-163.222	-162.237	8.03217e-05
chr20:59077069:C:T	-162.114	-161.634	0.0001612537
chr20:59078448:A:G	-163.518	-162.363	6.72743e-05
chr20:59080156:T:G	-162.392	-161.761	0.00013526920000000002
chr20:59080602:T:C	-163.135	-162.214	8.22426e-05
chr20:59081359:T:C	-162.362	-161.751	0.0001374875
chr20:59083674:G:A	-164.559	-162.811	3.82261e-05
chr20:59083713:T:A	-162.418	-161.766	0.0001336687
chr20:59084069:A:G	-162.391	-161.754	0.0001358627
chr20:59085335:T:C	-162.357	-161.736	0.0001389915
chr20:59088101:T:C	-162.729	-161.641	0.0001357997
chr20:59090279:T:TG	-163.0	-161.955	0.00010466070000000001
chr20:59091051:A:C	-162.016	-161.604	0.0001701603
chr20:59091599:G:A	-163.131	-162.03	9.56666e-05
chr20:59093487:G:C	-163.26	-162.174	8.25544e-05
chr20:59094899:G:C	-162.944	-161.866	0.00010852600000000001
chr20:59098138:G:A	-162.874	-161.801	0.00011585300000000002
chr20:59099463:G:A	-163.369	-162.148	7.95686e-05
chr20:59186964:C:G	0.0	-160.645	0.000296336
chr20:59227602:C:G	0.0	-159.889	0.000637781
chr20:59231673:A:G	-159.691	-159.491	0.0014905960000000003
chr20:59237514:T:C	-160.474	-160.244	0.0006911360000000001
chr20:59237638:C:G	-160.165	-159.996	0.000906732
chr20:59239831:C:T	-160.33	-160.152	0.0007719250000000001
chr20:59244788:T:C	0.0	-158.91	0.00170601
chr20:59246229:TTC:T	0.0	-159.067	0.00145327
chr20:59248274:G:A	-161.489	-160.825	0.00034110170000000003
chr20:59251134:G:A	-161.402	-160.892	0.000330008
chr20:59251277:C:T	-161.716	-160.707	0.0003620085
chr20:59289088:C:T	-158.818	-158.738	0.00330168
chr20:59289887:C:T	-159.098	-159.004	0.0025169740000000004
chr20:59291787:C:T	-159.391	-158.431	0.003632522
chr20:59292025:G:A	0.0	-158.661	0.00220032
chr20:59535664:T:C	-160.127	-158.491	0.0029466770000000004
chr20:59549273:T:G	-160.46	-158.803	0.002147507
chr20:59554101:T:C	-160.244	-158.59	0.002657057
chr20:59554609:T:C	-160.189	-158.536	0.002804437
chr20:59750667:C:T	0.0	-158.193	0.00345158
