## Supplementary material for "Characterization of shared and ancestry-specific signals driving complex traits using multi-ancestry fine-mapping": mscaviar_results_shared_pips.txt

SNP_ID	shared_pip	shared_ll	notshared_ll
chr20:58513133:T:C	0.000664657	-159.412	-158.747
chr20:58516931:A:T	0.000382324	-159.994	-158.454
chr20:58626963:A:AG	0.000527537	-159.668	-158.912
chr20:58627924:A:G	0.00088102	-159.158	-158.492
chr20:58629991:G:A	0.000655379	-159.458	-158.99
chr20:58631494:A:G	0.000497332	-159.733	-158.894
chr20:58696475:C:T	0.000203743	-160.614	-159.833
chr20:58714255:TC:T	0.000211286	-160.587	-159.662
chr20:58716012:A:G	0.00042142	-159.9	-159.741
chr20:58718421:G:A	0.000217303	-160.56	-159.674
chr20:58770039:C:T	0	0	-160.346
chr20:58797137:C:T	0.000500286	-159.709	-158.948
chr20:58801891:A:G	0.000238382	-160.459	-159.505
chr20:58802084:C:G	0.000229726	-160.496	-159.525
chr20:58890516:G:A	0.00400912	-157.609	-157.387
chr20:58893752:G:A	0.00307231	-157.881	-157.366
chr20:58894000:C:T	0.00257064	-158.061	-157.458
chr20:58902035:T:C	0.0203257	-156.005	-157.657
chr20:58902156:A:G	0.0181728	-156.117	-157.665
chr20:58908600:T:C	0.110784	-154.349	-157.73
chr20:58931317:C:T	0	0	-155.407
chr20:58964050:G:A	0.00507025	-157.502	-157.819
chr20:58965550:C:T	8.24422e-06	-163.824	-162.45
chr20:58976799:CTT:C	0.000136262	-161.3	-160.847
chr20:58979312:G:A	0.00317386	-158.06	-158.95
chr20:58981433:C:T	0.00107214	-159.148	-159.738
chr20:58981547:CCCGGGGTCCCGCGGCGCGGCCG:C	3.54968e-06	-164.672	-162.904
chr20:58982489:T:C	0.0253438	-155.985	-157.029
chr20:58982524:A:G	0.0121228	-156.745	-157.138
chr20:58983746:AT:A	0	0	-156.993
chr20:58984575:A:G	0.0278468	-155.902	-156.353
chr20:58984622:A:C	0.0291093	-155.858	-156.324
chr20:58984787:G:A	0.0378859	-155.594	-156.056
chr20:58985722:C:T	0.027738	-155.907	-156.381
chr20:58988006:C:T	0.0102771	-157.097	-159.36
chr20:58988354:C:T	0.0887953	-154.713	-155.876
chr20:58988554:A:C	0.028105	-155.893	-156.328
chr20:58989434:G:A	0.00873934	-157.254	-159.131
chr20:58989640:C:T	3.073e-06	-164.835	-162.991
chr20:58990888:G:C	0.00100608	-159.484	-159.392
chr20:58992488:A:G	0.00115842	-159.328	-159.631
chr20:58995513:G:A	0.0011072	-159.368	-159.761
chr20:58998264:TAAA:T	0.255874	-153.654	-154.304
chr20:58999408:A:G	0.00289313	-158.41	-158.886
chr20:58999508:A:G	0.000280506	-160.751	-160.754
chr20:58999512:TC:T	0.000210405	-161.055	-161.477
chr20:58999559:A:ATTC	0.00022692	-160.981	-161.422
chr20:58999761:G:C	0.00797924	-157.342	-158.88
chr20:58999786:A:G	0.000694255	-159.746	-159.048
chr20:58999796:A:G	6.47705e-06	-164.172	-162.705
chr20:59000539:C:T	0.0159698	-156.61	-156.176
chr20:59001119:G:A	0.00049264	-160.215	-160.271
chr20:59001125:A:G	0.00433128	-158.009	-158.449
chr20:59002880:A:G	0.000289753	-160.744	-161.222
chr20:59003453:T:C	0.00286947	-158.474	-158.891
chr20:59003559:A:G	0.00343526	-158.285	-159.362
chr20:59004920:T:C	4.59199e-05	-162.409	-161.58
chr20:59011058:A:G	0	0	-160.82
chr20:59014622:G:A	0	0	-155.149
chr20:59014777:T:C	0	0	-158.371
chr20:59014940:A:G	0.000187221	-160.94	-160.351
chr20:59015896:G:A	0	0	-160.291
chr20:59016071:G:A	6.79542e-06	-164.146	-162.729
chr20:59018103:T:C	5.32133e-05	-162.082	-161.744
chr20:59019435:G:C	0	0	-157.95
chr20:59021924:G:A	0	0	-153.987
chr20:59021956:C:T	0.000291412	-160.376	-160.705
chr20:59022590:A:G	0.785684	-152.688	-157.396
chr20:59024248:C:T	5.09251e-05	-162.039	-161.247
chr20:59024347:G:A	0.112142	-154.569	-158.696
chr20:59026940:A:G	0.00790698	-157.456	-160.057
chr20:59028358:TTTC:T	0	0	-154.277
chr20:59031100:C:T	0	0	-154.454
chr20:59031916:A:G	0.000292975	-160.531	-161.773
chr20:59033351:AAAATC:A	0.000128566	-161.273	-161.589
chr20:59038318:T:C	6.81605e-05	-161.731	-161.28
chr20:59038947:A:G	3.56003e-05	-162.572	-162.239
chr20:59039452:CACA:C	5.96055e-05	-161.877	-160.998
chr20:59039715:T:G	0	0	-157.858
chr20:59039768:C:T	5.7504e-05	-161.912	-161.026
chr20:59042389:G:T	0	0	-161.965
chr20:59042443:G:C	0	0	-159.139
chr20:59042643:T:G	1.23186e-05	-163.562	-162.418
chr20:59043271:T:G	0.000321689	-160.46	-161.035
chr20:59043541:C:G	7.62056e-06	-163.969	-162.503
chr20:59043732:C:T	6.14045e-06	-164.247	-162.748
chr20:59043747:T:C	1.15331e-05	-163.689	-162.55
chr20:59044563:T:C	9.51476e-06	-163.87	-162.652
chr20:59046678:C:T	0	0	-158.995
chr20:59049012:ATATC:A	1.2326e-05	-163.631	-162.531
chr20:59051513:A:C	1.26179e-05	-163.615	-162.528
chr20:59054181:T:A	1.01788e-05	-163.65	-162.217
chr20:59054183:T:A	2.00337e-05	-162.964	-161.527
chr20:59056036:G:A	0	0	-158.482
chr20:59056470:A:G	1.19798e-05	-163.586	-162.397
chr20:59056799:T:G	1.11052e-05	-163.657	-162.441
chr20:59058545:T:C	1.41195e-05	-163.415	-162.252
chr20:59059010:C:T	1.08634e-05	-163.635	-162.36
chr20:59059821:A:G	2.56597e-05	-162.804	-161.813
chr20:59059993:A:G	0	0	-158.323
chr20:59060631:T:C	4.73322e-05	-162.166	-161.621
chr20:59063116:G:A	1.99991e-05	-163.144	-162.24
chr20:59064044:T:C	1.16957e-05	-163.547	-162.301
chr20:59064531:G:A	3.13527e-05	-162.546	-161.882
chr20:59065240:T:C	0	0	-158.488
chr20:59069344:A:G	4.13049e-06	-164.531	-162.801
chr20:59070626:G:A	2.09325e-05	-163.077	-162.237
chr20:59071284:G:T	2.17284e-05	-163.041	-162.207
chr20:59071316:T:C	6.69227e-05	-161.778	-161.315
chr20:59072848:T:C	3.43716e-05	-162.445	-161.811
chr20:59075667:A:G	1.74856e-05	-163.222	-162.237
chr20:59077069:C:T	4.79739e-05	-162.114	-161.634
chr20:59078448:A:G	1.22586e-05	-163.518	-162.363
chr20:59080156:T:G	3.6287e-05	-162.392	-161.761
chr20:59080602:T:C	1.83446e-05	-163.135	-162.214
chr20:59081359:T:C	3.74281e-05	-162.362	-161.751
chr20:59083674:G:A	4.0018e-06	-164.559	-162.811
chr20:59083713:T:A	3.53277e-05	-162.418	-161.766
chr20:59084069:A:G	3.63014e-05	-162.391	-161.754
chr20:59085335:T:C	3.7567e-05	-162.357	-161.736
chr20:59088101:T:C	2.50161e-05	-162.729	-161.641
chr20:59090279:T:TG	2.06253e-05	-163	-161.955
chr20:59091051:A:C	5.31657e-05	-162.016	-161.604
chr20:59091599:G:A	1.79501e-05	-163.131	-162.03
chr20:59093487:G:C	1.57331e-05	-163.26	-162.174
chr20:59094899:G:C	2.01828e-05	-162.944	-161.866
chr20:59098138:G:A	2.16556e-05	-162.874	-161.801
chr20:59099463:G:A	1.31073e-05	-163.369	-162.148
chr20:59186964:C:G	0	0	-160.645
chr20:59227602:C:G	0	0	-159.889
chr20:59231673:A:G	0.000521574	-159.691	-159.491
chr20:59237514:T:C	0.000237472	-160.474	-160.244
chr20:59237638:C:G	0.000323899	-160.165	-159.996
chr20:59239831:C:T	0.000274208	-160.33	-160.152
chr20:59244788:T:C	0	0	-158.91
chr20:59246229:TTC:T	0	0	-159.067
chr20:59248274:G:A	8.65913e-05	-161.489	-160.825
chr20:59251134:G:A	9.3561e-05	-161.402	-160.892
chr20:59251277:C:T	7.0942e-05	-161.716	-160.707
chr20:59289088:C:T	0.00126254	-158.818	-158.738
chr20:59289887:C:T	0.000954432	-159.098	-159.004
chr20:59291787:C:T	0.000739793	-159.391	-158.431
chr20:59292025:G:A	0	0	-158.661
chr20:59535664:T:C	0.000338799	-160.127	-158.491
chr20:59549273:T:G	0.000242272	-160.46	-158.803
chr20:59554101:T:C	0.000300634	-160.244	-158.59
chr20:59554609:T:C	0.00031738	-160.189	-158.536
chr20:59750667:C:T	0	0	-158.193
