## Supplementary material for "Characterization of shared and ancestry-specific signals driving complex traits using multi-ancestry fine-mapping": mscaviar_results_study0_post.txt

SNP_ID	Prob_in_pCausalSet
chr20:58513133:T:C	0.000686883
chr20:58516931:A:T	0.000391566
chr20:58626963:A:AG	0.0023718
chr20:58627924:A:G	0.0034239
chr20:58629991:G:A	0.00219203
chr20:58631494:A:G	0.00220108
chr20:58696475:C:T	0.000853924
chr20:58714255:TC:T	0.000992807
chr20:58716012:A:G	0.00112166
chr20:58718421:G:A	0.000988638
chr20:58770039:C:T	0.000404931
chr20:58797137:C:T	0.00210106
chr20:58801891:A:G	0.00115016
chr20:58802084:C:G	0.00112394
chr20:58890516:G:A	0.0116597
chr20:58893752:G:A	0.0108956
chr20:58894000:C:T	0.00970408
chr20:58902035:T:C	0.0260087
chr20:58902156:A:G	0.0238318
chr20:58908600:T:C	0.112733
chr20:58931317:C:T	0.0565667
chr20:58964050:G:A	0.00513253
chr20:58965550:C:T	2.46008e-05
chr20:58976799:CTT:C	0.000427897
chr20:58979312:G:A	0.0050125
chr20:58981433:C:T	0.00188066
chr20:58981547:CCCGGGGTCCCGCGGCGCGGCCG:C	1.5298e-05
chr20:58982489:T:C	0.0384784
chr20:58982524:A:G	0.0239369
chr20:58983746:AT:A	0.0116043
chr20:58984575:A:G	0.0533593
chr20:58984622:A:C	0.0553591
chr20:58984787:G:A	0.0722187
chr20:58985722:C:T	0.0525303
chr20:58988006:C:T	0.011705
chr20:58988354:C:T	0.129888
chr20:58988554:A:C	0.0542565
chr20:58989434:G:A	0.0105688
chr20:58989640:C:T	1.39884e-05
chr20:58990888:G:C	0.00270989
chr20:58992488:A:G	0.00247802
chr20:58995513:G:A	0.00225458
chr20:58998264:TAAA:T	0.452762
chr20:58999408:A:G	0.00574731
chr20:58999508:A:G	0.000639556
chr20:58999512:TC:T	0.000355697
chr20:58999559:A:ATTC	0.000383418
chr20:58999761:G:C	0.0103754
chr20:58999786:A:G	0.00272418
chr20:58999796:A:G	2.63975e-05
chr20:59000539:C:T	0.0540903
chr20:59001119:G:A	0.00116395
chr20:59001125:A:G	0.00878864
chr20:59002880:A:G	0.000493256
chr20:59003453:T:C	0.00569955
chr20:59003559:A:G	0.00513703
chr20:59004920:T:C	0.000174192
chr20:59014940:A:G	0.000508208
chr20:59016071:G:A	2.38882e-05
chr20:59018103:T:C	0.000102131
chr20:59019435:G:C	0.00497672
chr20:59021956:C:T	0.000369936
chr20:59022590:A:G	0.796325
chr20:59024248:C:T	0.000195414
chr20:59024347:G:A	0.114396
chr20:59026940:A:G	0.00845452
chr20:59031916:A:G	0.000326447
chr20:59033351:AAAATC:A	0.000153898
chr20:59038318:T:C	0.000183098
chr20:59038947:A:G	6.30323e-05
chr20:59039452:CACA:C	0.000253089
chr20:59039715:T:G	0.00488364
chr20:59039768:C:T	0.000245064
chr20:59042389:G:T	8.00794e-05
chr20:59042643:T:G	2.84752e-05
chr20:59043271:T:G	0.000437592
chr20:59043541:C:G	2.32906e-05
chr20:59043732:C:T	2.47306e-05
chr20:59043747:T:C	3.31088e-05
chr20:59044563:T:C	3.15886e-05
chr20:59049012:ATATC:A	3.47951e-05
chr20:59051513:A:C	3.64593e-05
chr20:59054181:T:A	2.41787e-05
chr20:59054183:T:A	3.17088e-05
chr20:59056470:A:G	4.89978e-05
chr20:59056799:T:G	4.5595e-05
chr20:59058545:T:C	6.02196e-05
chr20:59059010:C:T	4.96166e-05
chr20:59059821:A:G	0.000105861
chr20:59060631:T:C	8.7727e-05
chr20:59063116:G:A	6.53416e-05
chr20:59064044:T:C	5.354e-05
chr20:59064531:G:A	7.13184e-05
chr20:59069344:A:G	1.55528e-05
chr20:59070626:G:A	6.15785e-05
chr20:59071284:G:T	6.48975e-05
chr20:59071316:T:C	0.000102784
chr20:59072848:T:C	7.68029e-05
chr20:59075667:A:G	6.06826e-05
chr20:59077069:C:T	9.47296e-05
chr20:59078448:A:G	4.73595e-05
chr20:59080156:T:G	7.35253e-05
chr20:59080602:T:C	5.59966e-05
chr20:59081359:T:C	7.5944e-05
chr20:59083674:G:A	1.51375e-05
chr20:59083713:T:A	7.11223e-05
chr20:59084069:A:G	7.27214e-05
chr20:59085335:T:C	7.44115e-05
chr20:59088101:T:C	0.00011883
chr20:59090279:T:TG	8.63046e-05
chr20:59091051:A:C	0.00011052
chr20:59091599:G:A	7.79422e-05
chr20:59093487:G:C	6.28162e-05
chr20:59094899:G:C	9.00821e-05
chr20:59098138:G:A	9.80292e-05
chr20:59099463:G:A	6.25652e-05
chr20:59231673:A:G	0.00145464
chr20:59237514:T:C	0.000654624
chr20:59237638:C:G	0.000868536
chr20:59239831:C:T	0.0007336
chr20:59248274:G:A	0.000316759
chr20:59251134:G:A	0.000300732
chr20:59251277:C:T	0.000345373
chr20:59289088:C:T	0.00130292
chr20:59289887:C:T	0.000994576
chr20:59291787:C:T	0.00361601
chr20:59535664:T:C	0.000347196
chr20:59549273:T:G	0.000250499
chr20:59554101:T:C	0.000308881
chr20:59554609:T:C	0.000325627
chr20:59750667:C:T	0.00345158
