## Supplementary material for "Characterization of shared and ancestry-specific signals driving complex traits using multi-ancestry fine-mapping": mscaviar_results_study1_post.txt

SNP_ID	Prob_in_pCausalSet
chr20:58513133:T:C	0.00258417
chr20:58516931:A:T	0.00304692
chr20:58626963:A:AG	0.000548226
chr20:58627924:A:G	0.000903406
chr20:58629991:G:A	0.000682991
chr20:58631494:A:G	0.000516195
chr20:58696475:C:T	0.000223897
chr20:58714255:TC:T	0.000228699
chr20:58716012:A:G	0.000460152
chr20:58718421:G:A	0.000235447
chr20:58797137:C:T	0.000520394
chr20:58801891:A:G	0.00025522
chr20:58802084:C:G	0.000246273
chr20:58890516:G:A	0.00404263
chr20:58893752:G:A	0.00309746
chr20:58894000:C:T	0.00259374
chr20:58902035:T:C	0.0205557
chr20:58902156:A:G	0.0183795
chr20:58908600:T:C	0.114432
chr20:58964050:G:A	0.0105429
chr20:58965550:C:T	4.05573e-05
chr20:58976799:CTT:C	0.000157017
chr20:58979312:G:A	0.00325016
chr20:58981433:C:T	0.00114017
chr20:58981547:CCCGGGGTCCCGCGGCGCGGCCG:C	2.28869e-05
chr20:58982489:T:C	0.025434
chr20:58982524:A:G	0.0121553
chr20:58984575:A:G	0.0278799
chr20:58984622:A:C	0.0291427
chr20:58984787:G:A	0.0379186
chr20:58985722:C:T	0.0277717
chr20:58988006:C:T	0.0103302
chr20:58988354:C:T	0.0888889
chr20:58988554:A:C	0.0281377
chr20:58989434:G:A	0.00878544
chr20:58989640:C:T	2.081e-05
chr20:58990888:G:C	0.00102658
chr20:58992488:A:G	0.00118483
chr20:58995513:G:A	0.00113549
chr20:58998264:TAAA:T	0.255908
chr20:58999408:A:G	0.00292138
chr20:58999508:A:G	0.00030966
chr20:58999512:TC:T	0.000240808
chr20:58999559:A:ATTC	0.000257201
chr20:58999761:G:C	0.00801159
chr20:58999786:A:G	0.00071339
chr20:58999796:A:G	2.61331e-05
chr20:59000539:C:T	0.0159877
chr20:59001119:G:A	0.000516943
chr20:59001125:A:G	0.00435904
chr20:59002880:A:G	0.000322067
chr20:59003453:T:C	0.00290463
chr20:59003559:A:G	0.00349541
chr20:59004920:T:C	6.63034e-05
chr20:59011058:A:G	0.000249417
chr20:59014622:G:A	0.0731399
chr20:59014777:T:C	0.00289264
chr20:59014940:A:G	0.000353534
chr20:59015896:G:A	0.000419998
chr20:59016071:G:A	2.80224e-05
chr20:59018103:T:C	0.000106423
chr20:59021924:G:A	0.235533
chr20:59021956:C:T	0.000520803
chr20:59022590:A:G	0.786021
chr20:59024248:C:T	7.10874e-05
chr20:59024347:G:A	0.112773
chr20:59026940:A:G	0.00811011
chr20:59028358:TTTC:T	0.175805
chr20:59031100:C:T	0.147217
chr20:59031916:A:G	0.000363438
chr20:59033351:AAAATC:A	0.000233208
chr20:59038318:T:C	0.000112952
chr20:59038947:A:G	7.05058e-05
chr20:59039452:CACA:C	7.75168e-05
chr20:59039768:C:T	7.53707e-05
chr20:59042443:G:C	0.001357
chr20:59042643:T:G	4.76397e-05
chr20:59043271:T:G	0.000427803
chr20:59043541:C:G	3.95803e-05
chr20:59043732:C:T	2.58366e-05
chr20:59043747:T:C	3.73115e-05
chr20:59044563:T:C	3.03303e-05
chr20:59046678:C:T	0.00156606
chr20:59049012:ATATC:A	3.83456e-05
chr20:59051513:A:C	3.77594e-05
chr20:59054181:T:A	5.94222e-05
chr20:59054183:T:A	0.00013404
chr20:59056036:G:A	0.00261084
chr20:59056470:A:G	2.93473e-05
chr20:59056799:T:G	2.8494e-05
chr20:59058545:T:C	3.15215e-05
chr20:59059010:C:T	2.85449e-05
chr20:59059821:A:G	4.73934e-05
chr20:59059993:A:G	0.00306218
chr20:59060631:T:C	0.000122689
chr20:59063116:G:A	3.89161e-05
chr20:59064044:T:C	2.86666e-05
chr20:59064531:G:A	7.95667e-05
chr20:59065240:T:C	0.00259563
chr20:59069344:A:G	2.73185e-05
chr20:59070626:G:A	4.30689e-05
chr20:59071284:G:T	4.3413e-05
chr20:59071316:T:C	0.000183976
chr20:59072848:T:C	8.68921e-05
chr20:59075667:A:G	3.71247e-05
chr20:59077069:C:T	0.000114498
chr20:59078448:A:G	3.21734e-05
chr20:59080156:T:G	9.80309e-05
chr20:59080602:T:C	4.45906e-05
chr20:59081359:T:C	9.89716e-05
chr20:59083674:G:A	2.70904e-05
chr20:59083713:T:A	9.78741e-05
chr20:59084069:A:G	9.94427e-05
chr20:59085335:T:C	0.000102147
chr20:59088101:T:C	4.19858e-05
chr20:59090279:T:TG	3.89814e-05
chr20:59091051:A:C	0.000112806
chr20:59091599:G:A	3.56745e-05
chr20:59093487:G:C	3.54713e-05
chr20:59094899:G:C	3.86267e-05
chr20:59098138:G:A	3.94794e-05
chr20:59099463:G:A	3.01107e-05
chr20:59186964:C:G	0.000296336
chr20:59227602:C:G	0.000637781
chr20:59231673:A:G	0.00055753
chr20:59237514:T:C	0.000273984
chr20:59237638:C:G	0.000362095
chr20:59239831:C:T	0.000312533
chr20:59244788:T:C	0.00170601
chr20:59246229:TTC:T	0.00145327
chr20:59248274:G:A	0.000110934
chr20:59251134:G:A	0.000122837
chr20:59251277:C:T	8.75775e-05
chr20:59289088:C:T	0.0032613
chr20:59289887:C:T	0.00247683
chr20:59291787:C:T	0.000756305
chr20:59292025:G:A	0.00220032
chr20:59535664:T:C	0.00293828
chr20:59549273:T:G	0.00213928
chr20:59554101:T:C	0.00264881
chr20:59554609:T:C	0.00279619
