## Supplementary material for "Characterization of shared and ancestry-specific signals driving complex traits using multi-ancestry fine-mapping": results_platelet_count_aou.txt

chr	start_bp	end_bp	rsid	eur_pip	afr_pip	eur_maf	afr_maf	bp	bp	eur_beta	afr_beta	eur_se	afr_se	eur_zscore	afr_zscore	eur_pval	afr_pval	global_pip	eur_nocausal	afr_nocausal	shared_pip	not_shared_pip	shared_ll	notshared_ll	num_snps_eur	num_snps_afr	nc	runtime
20	58500539	59791786	chr20:58931317:C:T	0.0565667	NA	0.0203274	0	58931317	NA	0.0640651972185206	NA	0.0150333267798565	NA	4.261544909963843	NA	2.03207e-05	NA	0.0565667	1.03072e-10	3.38974e-06	NA	NA	NA	NA	131	141	3	1710.228
20	58500539	59791786	chr20:59021924:G:A	NA	0.235533	0	0.0341199	NA	59021924	NA	0.1754228635687016	NA	0.0279138316205338	NA	6.284442277700712	NA	3.35849e-10	0.235533	1.03072e-10	3.38974e-06	NA	NA	NA	NA	131	141	3	1710.228
20	58500539	59791786	chr20:59014622:G:A	NA	0.0731399	0	0.0338962	NA	59014622	NA	0.1676189590567792	NA	0.0279979511949764	NA	5.9868294608233565	NA	2.17633e-09	0.0731399	1.03072e-10	3.38974e-06	NA	NA	NA	NA	131	141	3	1710.228
20	58500539	59791786	chr20:59028358:TTTC:T	NA	0.175805	0	0.0343739	NA	59028358	NA	0.1727084107981872	NA	0.0278229898436645	NA	6.2073994120913705	NA	5.49315e-10	0.175805	1.03072e-10	3.38974e-06	NA	NA	NA	NA	131	141	3	1710.228
20	58500539	59791786	chr20:59031100:C:T	NA	0.147217	0	0.0344741	NA	59031100	NA	0.1713450724354197	NA	0.0277879619308812	NA	6.166161910744567	NA	7.13123e-10	0.147217	1.03072e-10	3.38974e-06	NA	NA	NA	NA	131	141	3	1710.228
20	58500539	59791786	chr20:59024347:G:A	0.114396	0.112773	0.171522	0.12463	59024347	59024347	0.0346661491775661	0.083355284816527	0.0056296860549758	0.0152775890323758	6.157741095869176	5.456049684271715	7.40732e-10	4.92638e-08	0.115027	1.03072e-10	3.38974e-06	0.112142	0.0028849999999999	-154.569	-158.696	131	141	3	1710.228
20	58500539	59791786	chr20:59000539:C:T	0.0540903	0.0159877	0.727646	0.699985	59000539	59000539	-0.0322961134451896	-0.0177162891383656	0.0047773036252973	0.0109783417729801	-6.760322553955267	-1.6137490984265894	1.38447e-11	0.106598	0.0541082	1.03072e-10	3.38974e-06	0.0159698	0.0381384	-156.61	-156.176	131	141	3	1710.228
20	58500539	59791786	chr20:58985722:C:T	0.0525303	0.0277717	0.132374	0.100807	58985722	58985722	-0.0364338407171961	-0.025596143643921	0.0063158508224705	0.0167744188391716	-5.768635412915704	-1.5259034539038052	8.01539e-09	0.12705	0.052564	1.03072e-10	3.38974e-06	0.027738	0.024826	-155.907	-156.381	131	141	3	1710.228
20	58500539	59791786	chr20:58988354:C:T	0.129888	0.0888889	0.13152	0.0762601	58988354	58988354	-0.037283789325542	-0.0521817795303083	0.0063324932923012	0.0190415949720887	-5.887695036466945	-2.74041011831187	3.92881e-09	0.00614172	0.1299816	1.03072e-10	3.38974e-06	0.0887953	0.0411863	-154.713	-155.876	131	141	3	1710.228
20	58500539	59791786	chr20:58988554:A:C	0.0542565	0.0281377	0.132463	0.100907	58988554	58988554	-0.0364875215311545	-0.0251762141667911	0.0063133636573598	0.0167704697349297	-5.779410708999661	-1.5012229570620692	7.51875e-09	0.133314	0.0542891999999999	1.03072e-10	3.38974e-06	0.028105	0.0261841999999998	-155.893	-156.328	131	141	3	1710.228
20	58500539	59791786	chr20:59022590:A:G	0.796325	0.786021	0.177009	0.177958	59022590	59022590	0.0359384657067838	0.0717221564463115	0.0055628048889538	0.0131980760006597	6.460493658180913	5.434288788966399	1.04846e-10	5.56601e-08	0.7966619999999998	1.03072e-10	3.38974e-06	0.785684	0.0109779999999997	-152.688	-157.396	131	141	3	1710.228
20	58500539	59791786	chr20:58984575:A:G	0.0533593	0.0278799	0.132492	0.100867	58984575	58984575	-0.0364618485276448	-0.025324550552811	0.0063142058520739	0.0167731463810652	-5.7745739340552085	-1.509827075819196	7.73786e-09	0.131103	0.0533923999999999	1.03072e-10	3.38974e-06	0.0278468	0.0255455999999999	-155.902	-156.353	131	141	3	1710.228
20	58500539	59791786	chr20:58984787:G:A	0.0722187	0.0379186	0.132449	0.100832	58984787	58984787	-0.0368601748953137	-0.0254605495502183	0.0063144519549854	0.0167759030377058	-5.83743057324425	-1.5176857837692996	5.31772e-09	0.129109	0.0722514	1.03072e-10	3.38974e-06	0.0378859	0.0343654999999999	-155.594	-156.056	131	141	3	1710.228
20	58500539	59791786	chr20:58998264:TAAA:T	0.452762	0.255908	0.130748	0.0252895	58998264	58998264	-0.0393399860680304	-0.0735235886353577	0.0063406736449276	0.0323958290519525	-6.204385885638749	-2.2695387272679297	5.51281e-10	0.0232462	0.452796	1.03072e-10	3.38974e-06	0.255874	0.1969219999999999	-153.654	-154.304	131	141	3	1710.228
20	58500539	59791786	chr20:58908600:T:C	0.112733	0.114432	0.293473	0.068568	58908600	58908600	-0.0137268242234412	-0.0711413300960835	0.0046672252467841	0.0202429061692585	-2.9411102952229524	-3.5143832363418706	0.00327114	0.000441753	0.116381	1.03072e-10	3.38974e-06	0.110784	0.005597	-154.349	-157.73	131	141	3	1710.228
20	58500539	59791786	chr20:58984622:A:C	0.0553591	0.0291427	0.13252	0.100837	58984622	58984622	-0.0365004119581336	-0.0255070769434712	0.0063137706012043	0.016773056593799	-5.781079843346137	-1.520717276593532	7.44455e-09	0.128347	0.0553925	1.03072e-10	3.38974e-06	0.0291093	0.0262831999999999	-155.858	-156.324	131	141	3	1710.228
