## Supplementary material for "Characterization of shared and ancestry-specific signals driving complex traits using multi-ancestry fine-mapping": global_pips.txt

SNP_ID	shared_ll	notshared_ll	global_pips
chr21:34722293:C:A	-42.8967	-41.9986	0.38093780000000005
chr21:35006641:C:T	0.0	-46.5475	0.00283382
chr21:35011305:A:T	-46.377	-45.7496	0.009275539999999999
chr21:35014469:C:T	-44.7871	-43.8886	0.0510353
chr21:35015169:C:T	0.0	-47.9199	0.000745205
chr21:35015234:C:T	-46.4322	-45.5096	0.01055271
chr21:35015509:C:T	-45.2583	-44.5534	0.042325999999999996
chr21:35017332:A:G	-43.4896	-43.3034	0.1775933
chr21:35018131:T:C	-43.7334	-44.078	0.0993348
chr21:35018644:G:T	-46.6836	-45.721	0.00828206
chr21:35020059:T:C	-44.051	-44.4144	0.07067369999999999
chr21:35021450:G:C	-43.2337	-43.7209	0.1531751
chr21:35023677:G:A	-44.924	-44.7175	0.0410033
chr21:35023718:T:C	-46.9438	-45.9384	0.0068873400000000005
chr21:35026289:T:A	-43.5689	-44.0608	0.10873850000000002
chr21:35027879:T:C	-43.9536	-44.4868	0.072081
chr21:35028445:G:A	-43.7189	-44.2999	0.08955839999999998
chr21:35029559:C:T	-46.8015	-45.752	0.0081193
chr21:35033168:T:C	-45.7969	-45.3764	0.01399502
chr21:35033369:C:T	-46.2669	-45.2886	0.01288626
chr21:35033817:A:T	-43.7812	-44.4337	0.08060729999999999
chr21:35034253:T:C	-46.4449	-45.6678	0.009193900000000001
chr21:35034620:G:C	-46.2291	-45.5657	0.01046703
chr21:35034880:C:T	-44.4013	-44.5338	0.056839600000000004
chr21:35036488:G:A	-45.9346	-45.5871	0.01586563
chr21:35042483:C:G	-44.7757	-45.3975	0.028650400000000003
chr21:35138784:C:T	0.0	-44.5519	0.027878
chr21:35149358:C:T	-41.2686	-43.791	0.5524759999999997
chr21:35326093:T:C	-43.9073	-43.3418	0.1010097
chr21:35361514:T:A	-43.6669	-43.2426	0.11531910000000001
chr21:35362740:G:T	-43.3004	-42.9953	0.1528571
