## Supplementary material for "Characterization of shared and ancestry-specific signals driving complex traits using multi-ancestry fine-mapping": mscaviar_results_shared_pips.txt

SNP_ID	shared_pip	shared_ll	notshared_ll
chr21:34722293:C:A	0.0812253	-42.8967	-41.9986
chr21:35006641:C:T	0	0	-46.5475
chr21:35011305:A:T	0.00249029	-46.377	-45.7496
chr21:35014469:C:T	0.0109213	-44.7871	-43.8886
chr21:35015169:C:T	0	0	-47.9199
chr21:35015234:C:T	0.00222354	-46.4322	-45.5096
chr21:35015509:C:T	0.0105055	-45.2583	-44.5534
chr21:35017332:A:G	0.0632813	-43.4896	-43.3034
chr21:35018131:T:C	0.0478727	-43.7334	-44.078
chr21:35018644:G:T	0.00167327	-46.6836	-45.721
chr21:35020059:T:C	0.034511	-44.051	-44.4144
chr21:35021450:G:C	0.0790463	-43.2337	-43.7209
chr21:35023677:G:A	0.0144631	-44.924	-44.7175
chr21:35023718:T:C	0.00135424	-46.9438	-45.9384
chr21:35026289:T:A	0.0564065	-43.5689	-44.0608
chr21:35027879:T:C	0.0383261	-43.9536	-44.4868
chr21:35028445:G:A	0.0485711	-43.7189	-44.2999
chr21:35029559:C:T	0.00154684	-46.8015	-45.752
chr21:35033168:T:C	0.00426917	-45.7969	-45.3764
chr21:35033369:C:T	0.00257651	-46.2669	-45.2886
chr21:35033817:A:T	0.0452301	-43.7812	-44.4337
chr21:35034253:T:C	0.00214352	-46.4449	-45.6678
chr21:35034620:G:C	0.00265821	-46.2291	-45.5657
chr21:35034880:C:T	0.0246435	-44.4013	-44.5338
chr21:35036488:G:A	0.00511473	-45.9346	-45.5871
chr21:35042483:C:G	0.016315	-44.7757	-45.3975
chr21:35138784:C:T	0	0	-44.5519
chr21:35149358:C:T	0.491411	-41.2686	-43.791
chr21:35326093:T:C	0.0271182	-43.9073	-43.3418
chr21:35361514:T:A	0.0342033	-43.6669	-43.2426
chr21:35362740:G:T	0.0490882	-43.3004	-42.9953
