## Supplementary material for "Characterization of shared and ancestry-specific signals driving complex traits using multi-ancestry fine-mapping": mscaviar_results_study0_post.txt

SNP_ID	Prob_in_pCausalSet
chr21:34722293:C:A	0.380429
chr21:35006641:C:T	0.00283382
chr21:35011305:A:T	0.00824959
chr21:35014469:C:T	0.0503885
chr21:35015169:C:T	0.000745205
chr21:35015234:C:T	0.0098611
chr21:35015509:C:T	0.0415655
chr21:35017332:A:G	0.176715
chr21:35018131:T:C	0.097728
chr21:35018644:G:T	0.0076097
chr21:35020059:T:C	0.0689528
chr21:35021450:G:C	0.15148
chr21:35023677:G:A	0.0398862
chr21:35023718:T:C	0.00622732
chr21:35026289:T:A	0.106923
chr21:35027879:T:C	0.0700418
chr21:35028445:G:A	0.0874966
chr21:35029559:C:T	0.00750269
chr21:35033168:T:C	0.0128093
chr21:35033369:C:T	0.0122555
chr21:35033817:A:T	0.0783383
chr21:35034253:T:C	0.00838195
chr21:35034620:G:C	0.00955764
chr21:35034880:C:T	0.0554209
chr21:35036488:G:A	0.0144216
chr21:35042483:C:G	0.025617
chr21:35138784:C:T	0.027878
chr21:35149358:C:T	0.535279
chr21:35326093:T:C	0.100173
chr21:35361514:T:A	0.114368
chr21:35362740:G:T	0.151812
