## Supplementary material for "Characterization of shared and ancestry-specific signals driving complex traits using multi-ancestry fine-mapping": mscaviar_results_study1_post.txt

SNP_ID	Prob_in_pCausalSet
chr21:34722293:C:A	0.0817341
chr21:35011305:A:T	0.00351624
chr21:35014469:C:T	0.0115681
chr21:35015234:C:T	0.00291515
chr21:35015509:C:T	0.011266
chr21:35017332:A:G	0.0641596
chr21:35018131:T:C	0.0494795
chr21:35018644:G:T	0.00234563
chr21:35020059:T:C	0.0362319
chr21:35021450:G:C	0.0807414
chr21:35023677:G:A	0.0155802
chr21:35023718:T:C	0.00201426
chr21:35026289:T:A	0.058222
chr21:35027879:T:C	0.0403653
chr21:35028445:G:A	0.0506329
chr21:35029559:C:T	0.00216345
chr21:35033168:T:C	0.00545489
chr21:35033369:C:T	0.00320727
chr21:35033817:A:T	0.0474991
chr21:35034253:T:C	0.00295547
chr21:35034620:G:C	0.0035676
chr21:35034880:C:T	0.0260622
chr21:35036488:G:A	0.00655876
chr21:35042483:C:G	0.0193484
chr21:35149358:C:T	0.508608
chr21:35326093:T:C	0.0279549
chr21:35361514:T:A	0.0351544
chr21:35362740:G:T	0.0501333
