## Supplementary material for "Characterization of shared and ancestry-specific signals driving complex traits using multi-ancestry fine-mapping": not_shared_pips.txt

SNP_ID	shared_ll_x	notshared_ll_x	shared_ll_y	notshared_ll_y	not_shared_pip
chr21:34722293:C:A	-42.8967	-41.9986	-42.8967	-41.9986	0.2997125
chr21:35006641:C:T	0.0	-46.5475	0.0	-46.5475	0.00283382
chr21:35011305:A:T	-46.377	-45.7496	-46.377	-45.7496	0.0067852499999999
chr21:35014469:C:T	-44.7871	-43.8886	-44.7871	-43.8886	0.040114
chr21:35015169:C:T	0.0	-47.9199	0.0	-47.9199	0.000745205
chr21:35015234:C:T	-46.4322	-45.5096	-46.4322	-45.5096	0.00832917
chr21:35015509:C:T	-45.2583	-44.5534	-45.2583	-44.5534	0.0318204999999999
chr21:35017332:A:G	-43.4896	-43.3034	-43.4896	-43.3034	0.11431200000000001
chr21:35018131:T:C	-43.7334	-44.078	-43.7334	-44.078	0.051462100000000004
chr21:35018644:G:T	-46.6836	-45.721	-46.6836	-45.721	0.006608790000000001
chr21:35020059:T:C	-44.051	-44.4144	-44.051	-44.4144	0.036162699999999895
chr21:35021450:G:C	-43.2337	-43.7209	-43.2337	-43.7209	0.07412880000000001
chr21:35023677:G:A	-44.924	-44.7175	-44.924	-44.7175	0.0265402
chr21:35023718:T:C	-46.9438	-45.9384	-46.9438	-45.9384	0.005533099999999999
chr21:35026289:T:A	-43.5689	-44.0608	-43.5689	-44.0608	0.052332000000000004
chr21:35027879:T:C	-43.9536	-44.4868	-43.9536	-44.4868	0.033754900000000004
chr21:35028445:G:A	-43.7189	-44.2999	-43.7189	-44.2999	0.0409872999999999
chr21:35029559:C:T	-46.8015	-45.752	-46.8015	-45.752	0.00657246
chr21:35033168:T:C	-45.7969	-45.3764	-45.7969	-45.3764	0.009725850000000001
chr21:35033369:C:T	-46.2669	-45.2886	-46.2669	-45.2886	0.01030975
chr21:35033817:A:T	-43.7812	-44.4337	-43.7812	-44.4337	0.03537719999999989
chr21:35034253:T:C	-46.4449	-45.6678	-46.4449	-45.6678	0.00705038
chr21:35034620:G:C	-46.2291	-45.5657	-46.2291	-45.5657	0.007808820000000001
chr21:35034880:C:T	-44.4013	-44.5338	-44.4013	-44.5338	0.0321961
chr21:35036488:G:A	-45.9346	-45.5871	-45.9346	-45.5871	0.010750899999999999
chr21:35042483:C:G	-44.7757	-45.3975	-44.7757	-45.3975	0.0123354
chr21:35138784:C:T	0.0	-44.5519	0.0	-44.5519	0.027878
chr21:35149358:C:T	-41.2686	-43.791	-41.2686	-43.791	0.06106499999999976
chr21:35326093:T:C	-43.9073	-43.3418	-43.9073	-43.3418	0.0738915
chr21:35361514:T:A	-43.6669	-43.2426	-43.6669	-43.2426	0.08111579999999999
chr21:35362740:G:T	-43.3004	-42.9953	-43.3004	-42.9953	0.1037689
