## Supplementary material for "Characterization of shared and ancestry-specific signals driving complex traits using multi-ancestry fine-mapping": results_platelet_count_aou.txt

chr	start_bp	end_bp	rsid	eur_pip	afr_pip	eur_maf	afr_maf	bp	bp	eur_beta	afr_beta	eur_se	afr_se	eur_zscore	afr_zscore	eur_pval	afr_pval	global_pip	eur_nocausal	afr_nocausal	shared_pip	not_shared_pip	shared_ll	notshared_ll	num_snps_eur	num_snps_afr	nc	runtime
21	34496633	35517332	chr21:35033817:A:T	0.0783383	0.0474991	0.0678542	0.0133788	35033817	35033817	-0.04604754142486	-0.0848325608645243	0.0084665627929835	0.0441378114508358	-5.438752720646093	-1.9219929143749583	5.37819e-08	0.0546209	0.0806072999999999	1.10653e-06	0.190055	0.0452301	0.0353771999999998	-43.7812	-44.4337	31	28	3	1.853
21	34496633	35517332	chr21:35361514:T:A	0.114368	0.0351544	0.154515	0.0279615	35361514	35361514	-0.0197397159712914	-0.0312667560182151	0.0058800026812721	0.0309326300088677	-3.3570930221108064	-1.0108017329677954	0.000787964	0.312124	0.1153191	1.10653e-06	0.190055	0.0342033	0.0811157999999999	-43.6669	-43.2426	31	28	3	1.853
21	34496633	35517332	chr21:35326093:T:C	0.100173	0.0279549	0.152125	0.0284598	35326093	35326093	-0.0196502127274247	-0.0257534850825956	0.0059194338969725	0.0306678019298516	-3.3196101298596847	-0.839756469717105	0.000901759	0.401055	0.1010097	1.10653e-06	0.190055	0.0271182	0.0738915	-43.9073	-43.3418	31	28	3	1.853
21	34496633	35517332	chr21:35028445:G:A	0.0874966	0.0506329	0.0675184	0.0133029	35028445	35028445	-0.0464645608482078	-0.0826828648221395	0.0084881703608599	0.0442515962506845	-5.474037262784234	-1.8684719157641807	4.40965e-08	0.061711	0.0895583999999999	1.10653e-06	0.190055	0.0485711	0.0409872999999999	-43.7189	-44.2999	31	28	3	1.853
21	34496633	35517332	chr21:35026289:T:A	0.106923	0.058222	0.0673546	0.0135528	35026289	35026289	-0.0469337885777608	-0.0786636613652621	0.0084971588697962	0.0437703156297808	-5.52346840831593	-1.7971920063500817	3.33208e-08	0.0723203	0.1087385	1.10653e-06	0.190055	0.0564065	0.052332	-43.5689	-44.0608	31	28	3	1.853
21	34496633	35517332	chr21:35021450:G:C	0.15148	0.0807414	0.067535	0.0133781	35021450	35021450	-0.047452045708244	-0.0786166869201845	0.008486167390925	0.0441305109745879	-5.5916933430972176	-1.7814587953775363	2.25459e-08	0.0748527	0.1531751	1.10653e-06	0.190055	0.0790463	0.0741288	-43.2337	-43.7209	31	28	3	1.853
21	34496633	35517332	chr21:35017332:A:G	0.176715	0.0641596	0.0683201	0.0308209	35017332	35017332	-0.0479328287598741	-0.0391509809095552	0.0084408256078427	0.02927841152998	-5.678689619572028	-1.337196209209166	1.36111e-08	0.181174	0.1775933	1.10653e-06	0.190055	0.0632813	0.114312	-43.4896	-43.3034	31	28	3	1.853
21	34496633	35517332	chr21:35014469:C:T	0.0503885	0.0115681	0.247334	0.175919	35014469	35014469	0.01946510662968	0.0060579645282251	0.0049605578972093	0.0132946384934938	3.923975293309375	0.45566974470120253	8.71587e-05	0.648632	0.0510353	1.10653e-06	0.190055	0.0109213	0.040114	-44.7871	-43.8886	31	28	3	1.853
21	34496633	35517332	chr21:35034880:C:T	0.0554209	0.0260622	0.0674127	0.0157072	35034880	35034880	-0.0460549463054312	-0.0652259238623325	0.0084906951330439	0.0408517315494285	-5.424166759467735	-1.5966501636145456	5.83619e-08	0.11036	0.0568396	1.10653e-06	0.190055	0.0246435	0.0321961	-44.4013	-44.5338	31	28	3	1.853
21	34496633	35517332	chr21:35362740:G:T	0.151812	0.0501333	0.154784	0.0278321	35362740	35362740	-0.0201251991606842	-0.0348317852497584	0.0058744434434057	0.0309725874230062	-3.425890359583859	-1.1246004337333992	0.000613037	0.260772	0.1528571	1.10653e-06	0.190055	0.0490882	0.1037689	-43.3004	-42.9953	31	28	3	1.853
21	34496633	35517332	chr21:35020059:T:C	0.0689528	0.0362319	0.0675573	0.0132785	35020059	35020059	-0.0462134168598662	-0.0764755152311856	0.0084874691814081	0.0442937673260045	-5.444899518586439	-1.726552511741025	5.19579e-08	0.0842635	0.0706736999999999	1.10653e-06	0.190055	0.034511	0.0361626999999998	-44.051	-44.4144	31	28	3	1.853
21	34496633	35517332	chr21:34722293:C:A	0.380429	0.0817341	0.399121	0.387082	34722293	34722293	-0.0162008788373743	-0.0035023828546349	0.0043659375113186	0.0103312749063419	-3.71074455265882	-0.339007807495757	0.000206764	0.734607	0.3809378	1.10653e-06	0.190055	0.0812253	0.2997125	-42.8967	-41.9986	31	28	3	1.853
21	34496633	35517332	chr21:35018131:T:C	0.097728	0.0494795	0.0677777	0.0133049	35018131	35018131	-0.0467765419755273	-0.0751892174569721	0.0084737660724779	0.0442537553907025	-5.520159699410831	-1.6990471609279287	3.39541e-08	0.0893259	0.0993348	1.10653e-06	0.190055	0.0478727	0.0514621	-43.7334	-44.078	31	28	3	1.853
21	34496633	35517332	chr21:35149358:C:T	0.535279	0.508608	0.264325	0.583797	35149358	35149358	-0.0183222868895622	-0.0302326262806033	0.0048324020006308	0.0103290807844974	-3.791548568842263	-2.9269425722740516	0.0001498	0.00342699	0.5524759999999997	1.10653e-06	0.190055	0.491411	0.0610649999999997	-41.2686	-43.791	31	28	3	1.853
21	34496633	35517332	chr21:35027879:T:C	0.0700418	0.0403653	0.0681567	0.0134526	35027879	35027879	-0.0459073772169399	-0.0813845427110531	0.008448288185419	0.0440129780868627	-5.433926519714608	-1.8491032929068103	5.52574e-08	0.0644577	0.072081	1.10653e-06	0.190055	0.0383261	0.0337549	-43.9536	-44.4868	31	28	3	1.853
