## Supplementary material for "Characterization of shared and ancestry-specific signals driving complex traits using multi-ancestry fine-mapping": global_pips.txt

SNP_ID	shared_ll	notshared_ll	global_pips
chr22:43541201:T:A	-237.312	-236.683	0.01342565
chr22:43541609:G:C	-237.09	-236.628	0.014852899999999999
chr22:43553672:G:A	-237.369	-236.606	0.014097160000000001
chr22:43561944:C:T	-236.914	-236.333	0.0194258
chr22:43569666:C:T	-237.54	-236.708	0.012502490000000002
chr22:43597546:T:C	0.0	-234.595	0.0820417
chr22:43750399:G:C	0.0	-234.801	0.0663146
chr22:43927717:C:T	-239.435	-238.061	0.0025232289999999997
chr22:43928085:A:G	-238.607	-237.191	0.006890192
chr22:43928678:C:T	0.0	-236.137	0.0163088
chr22:43928796:A:G	-239.735	-238.037	0.0028847490000000003
chr22:43928850:C:T	-233.333	-234.26	0.610825
chr22:43928975:G:A	-234.078	-234.437	0.349441
chr22:43929975:C:A	-238.084	-236.765	0.01061581
chr22:43930392:T:C	-237.953	-237.331	0.007378610000000001
chr22:43930820:C:T	-237.64	-237.248	0.008597059999999998
chr22:43931132:C:A	-239.394	-237.701	0.003666734
chr22:43931195:C:T	-237.472	-236.935	0.01008615
chr22:43931299:G:A	-237.509	-237.194	0.009339819999999999
chr22:43931393:A:G	-238.071	-237.385	0.0068495000000000006
chr22:43932163:T:C	-240.159	-238.369	0.001958092
chr22:43932195:A:G	-236.644	-236.203	0.02167864
chr22:43932850:G:A	-238.077	-237.434	0.006545970000000001
chr22:43933317:G:A	-238.358	-236.979	0.008567630000000001
chr22:43933395:G:A	-238.174	-237.455	0.00628307
chr22:43933839:C:T	-238.296	-237.529	0.005213229999999999
chr22:43934151:C:T	-237.942	-237.316	0.007541329999999999
chr22:43934248:T:C	-238.244	-237.345	0.006868860000000001
chr22:43934394:G:A	-237.518	-236.104	0.0209126
chr22:43935633:C:G	-237.354	-237.165	0.010095859999999998
chr22:43935935:C:G	-238.275	-237.551	0.005578939999999999
chr22:43936063:G:A	-238.31	-237.571	0.005452720000000001
chr22:43936597:T:C	-238.418	-237.61	0.00512912
chr22:43936613:T:C	-238.425	-237.61	0.00513965
chr22:43936690:G:A	-238.138	-237.498	0.006052490000000001
chr22:43937008:T:TC	-238.168	-237.51	0.0059355499999999995
chr22:43937292:A:G	-237.707	-237.317	0.00796674
chr22:43937490:A:G	-237.698	-237.303	0.008044039999999999
chr22:43937679:C:A	-235.693	-235.463	0.050734600000000005
chr22:43937814:T:G	-237.926	-237.408	0.00692645
chr22:43938065:C:G	-237.883	-237.391	0.007123969999999999
chr22:43938088:T:C	-237.977	-237.428	0.00673792
chr22:43938649:T:C	-238.158	-237.505	0.0060091599999999995
chr22:43939451:T:C	-238.211	-237.524	0.005851080000000001
chr22:43939536:C:T	-238.218	-237.522	0.00585568
chr22:43939573:G:T	-237.817	-237.361	0.00741021
chr22:43939790:TGG:T	-239.797	-238.155	0.0025464190000000003
chr22:43939864:T:C	-237.968	-237.427	0.00674223
chr22:43940218:T:C	-238.116	-237.486	0.0061915600000000005
chr22:43940430:A:G	-238.113	-237.485	0.006192060000000001
chr22:43940616:T:C	-237.956	-237.423	0.006791209999999999
chr22:43941077:G:A	-239.315	-238.007	0.0029633420000000003
chr22:43941653:G:A	-238.062	-237.466	0.006346249999999999
chr22:43942225:C:T	-238.815	-237.839	0.003590444
chr22:43945042:T:G	-238.161	-237.505	0.00598596
chr22:43945313:T:C	-238.141	-237.496	0.00604981
chr22:43945418:G:A	-238.073	-237.468	0.00631863
chr22:43945726:T:C	-237.959	-237.42	0.0067789700000000005
chr22:43945786:A:G	-237.973	-237.421	0.006715820000000001
chr22:43945792:T:C	-238.226	-237.532	0.0057643
chr22:43946236:A:G	-237.971	-236.558	0.01313255
chr22:43947089:T:C	-238.062	-237.463	0.00635131
chr22:43947271:A:G	-238.231	-237.535	0.00572512
chr22:43949891:G:A	-237.743	-237.322	0.0078111
chr22:43952566:G:T	-238.251	-237.481	0.00593135
chr22:43953335:T:C	-240.03	-238.327	0.0020675019999999997
chr22:43953356:T:C	-237.773	-237.219	0.00813545
chr22:43958231:C:T	-240.127	-238.395	0.001927047
chr22:43960588:G:A	-238.697	-237.684	0.004609297
chr22:43962014:G:T	-240.119	-238.395	0.001913792
chr22:43963117:A:G	-239.845	-238.271	0.0022227699999999998
chr22:43965833:T:A	-240.341	-238.501	0.001660405
chr22:43965962:C:T	-238.933	-237.8	0.0038287379999999995
chr22:43968714:C:T	-239.896	-238.185	0.002386178
chr22:43969352:G:C	-240.088	-238.285	0.002101289
chr22:43972242:A:G	-238.22	-237.465	0.006057989999999999
chr22:43973549:C:T	-240.092	-238.3	0.0020806569999999996
chr22:43974456:T:G	-239.877	-238.146	0.002476201
chr22:43974735:T:C	-238.012	-236.495	0.01370666
chr22:43975526:A:G	-237.975	-237.294	0.0072885499999999995
chr22:43976189:G:A	-240.378	-238.507	0.0016619150000000001
chr22:43976451:C:T	-240.338	-238.493	0.001690936
chr22:43976752:C:T	-240.226	-238.434	0.0017792229999999997
chr22:43979367:A:C	-240.138	-238.329	0.002010455
chr22:43979395:C:A	-240.413	-238.52	0.00161988
chr22:43979862:C:T	-240.42	-238.523	0.0016157169999999998
chr22:43980455:C:T	-240.389	-238.509	0.001635627
chr22:43982119:C:T	-239.494	-238.089	0.002713679
chr22:43982929:C:T	-239.417	-238.045	0.002853955
chr22:43984129:A:G	-239.474	-238.073	0.002742253
chr22:43984887:T:C	-239.536	-238.118	0.002645928
chr22:43985343:G:C	-235.566	-235.175	0.0635727
chr22:43985460:T:C	-239.474	-238.087	0.002745778
chr22:43985602:C:T	-237.753	-237.2	0.00837141
chr22:43986653:C:T	-239.922	-238.182	0.00221098
chr22:43986804:T:C	-240.354	-238.477	0.0016647580000000001
chr22:43987520:C:T	-240.351	-238.474	0.001667528
chr22:43987552:G:C	-240.284	-238.431	0.001734716
chr22:43987737:C:G	-240.429	-238.524	0.0015938389999999999
chr22:43989714:A:G	-239.532	-238.112	0.0025452170000000002
chr22:43991228:A:G	-240.302	-238.441	0.0017172990000000003
chr22:43992328:C:T	-234.964	-235.462	0.0682886
chr22:43992537:A:G	-240.3	-238.44	0.0017178009999999997
chr22:43992937:T:C	-239.601	-238.148	0.002462395
chr22:43993634:T:C	-240.391	-238.5	0.001631051
chr22:43994688:C:T	-240.324	-238.46	0.0016981869999999999
chr22:43995354:G:A	-239.488	-238.09	0.002609947
chr22:43995708:T:C	-240.312	-238.447	0.0017146180000000002
chr22:43995806:G:A	-239.87	-238.282	0.00209904
chr22:43997195:C:T	-240.382	-238.502	0.001663866
chr22:43998522:C:T	-239.339	-238.013	0.002848691
chr22:43999509:A:C	-240.417	-238.521	0.001617581
chr22:44004269:G:A	0.0	-239.287	0.000682376
chr22:44005142:C:T	-238.806	-237.486	0.004724849
chr22:44013296:G:A	-240.346	-238.473	0.001704349
chr22:44013695:C:T	-240.53	-238.563	0.0015414480000000002
chr22:44014113:G:A	-239.793	-238.229	0.002260867
chr22:44014293:A:G	-239.793	-238.239	0.002239192
chr22:44030164:T:C	-238.546	-237.477	0.00540794
chr22:44032135:G:A	-234.812	-234.09	0.1640616
chr22:44062606:C:T	0.0	-238.166	0.00221377
chr22:44359970:T:C	-238.994	-237.732	0.0039603799999999995
chr22:44389473:G:A	0.0	-234.15	0.120917
