## Supplementary material for "Characterization of shared and ancestry-specific signals driving complex traits using multi-ancestry fine-mapping": mscaviar_results_shared_pips.txt

SNP_ID	shared_pip	shared_ll	notshared_ll
chr22:43541201:T:A	0.00354273	-237.312	-236.683
chr22:43541609:G:C	0.00441963	-237.09	-236.628
chr22:43553672:G:A	0.00334626	-237.369	-236.606
chr22:43561944:C:T	0.00529298	-236.914	-236.333
chr22:43569666:C:T	0.00281977	-237.54	-236.708
chr22:43597546:T:C	0	0	-234.595
chr22:43750399:G:C	0	0	-234.801
chr22:43927717:C:T	0.000342151	-239.435	-238.061
chr22:43928085:A:G	0.000950948	-238.607	-237.191
chr22:43928678:C:T	0	0	-236.137
chr22:43928796:A:G	0.000315892	-239.735	-238.037
chr22:43928850:C:T	0.412935	-233.333	-234.26
chr22:43928975:G:A	0.18772	-234.078	-234.437
chr22:43929975:C:A	0.00149409	-238.084	-236.765
chr22:43930392:T:C	0.00197498	-237.953	-237.331
chr22:43930820:C:T	0.00273103	-237.64	-237.248
chr22:43931132:C:A	0.000391836	-239.394	-237.701
chr22:43931195:C:T	0.00282104	-237.472	-236.935
chr22:43931299:G:A	0.00312693	-237.509	-237.194
chr22:43931393:A:G	0.00174892	-238.071	-237.385
chr22:43932163:T:C	0.000195769	-240.159	-238.369
chr22:43932195:A:G	0.00649378	-236.644	-236.203
chr22:43932850:G:A	0.00173698	-238.077	-237.434
chr22:43933317:G:A	0.00115849	-238.358	-236.979
chr22:43933395:G:A	0.00156853	-238.174	-237.455
chr22:43933839:C:T	0.00122689	-238.296	-237.529
chr22:43934151:C:T	0.00203445	-237.942	-237.316
chr22:43934248:T:C	0.00148307	-238.244	-237.345
chr22:43934394:G:A	0.00279263	-237.518	-236.104
chr22:43935633:C:G	0.00379778	-237.354	-237.165
chr22:43935935:C:G	0.00143095	-238.275	-237.551
chr22:43936063:G:A	0.00138142	-238.31	-237.571
chr22:43936597:T:C	0.00122956	-238.418	-237.61
chr22:43936613:T:C	0.00122448	-238.425	-237.61
chr22:43936690:G:A	0.00165978	-238.138	-237.498
chr22:43937008:T:TC	0.00160538	-238.168	-237.51
chr22:43937292:A:G	0.00262395	-237.707	-237.317
chr22:43937490:A:G	0.00264164	-237.698	-237.303
chr22:43937679:C:A	0.0178069	-235.693	-235.463
chr22:43937814:T:G	0.00208135	-237.926	-237.408
chr22:43938065:C:G	0.00217994	-237.883	-237.391
chr22:43938088:T:C	0.00197659	-237.977	-237.428
chr22:43938649:T:C	0.00162822	-238.158	-237.505
chr22:43939451:T:C	0.00154188	-238.211	-237.524
chr22:43939536:C:T	0.00153093	-238.218	-237.522
chr22:43939573:G:T	0.0023327	-237.817	-237.361
chr22:43939790:TGG:T	0.000295839	-239.797	-238.155
chr22:43939864:T:C	0.00199204	-237.968	-237.427
chr22:43940218:T:C	0.00170527	-238.116	-237.486
chr22:43940430:A:G	0.00170993	-238.113	-237.485
chr22:43940616:T:C	0.00201836	-237.956	-237.423
chr22:43941077:G:A	0.000459168	-239.315	-238.007
chr22:43941653:G:A	0.00179978	-238.062	-237.466
chr22:43942225:C:T	0.000707216	-238.815	-237.839
chr22:43945042:T:G	0.00162018	-238.161	-237.505
chr22:43945313:T:C	0.00165257	-238.141	-237.496
chr22:43945418:G:A	0.00177867	-238.073	-237.468
chr22:43945726:T:C	0.002005	-237.959	-237.42
chr22:43945786:A:G	0.00197057	-237.973	-237.421
chr22:43945792:T:C	0.00151343	-238.226	-237.532
chr22:43946236:A:G	0.0017455	-237.971	-236.558
chr22:43947089:T:C	0.00179626	-238.062	-237.463
chr22:43947271:A:G	0.00150114	-238.231	-237.535
chr22:43949891:G:A	0.00250981	-237.743	-237.322
chr22:43952566:G:T	0.00146587	-238.251	-237.481
chr22:43953335:T:C	0.000226912	-240.03	-238.327
chr22:43953356:T:C	0.00237676	-237.773	-237.219
chr22:43958231:C:T	0.000207893	-240.127	-238.395
chr22:43960588:G:A	0.000934933	-238.697	-237.684
chr22:43962014:G:T	0.000207044	-240.119	-238.395
chr22:43963117:A:G	0.00027573	-239.845	-238.271
chr22:43965833:T:A	0.000157922	-240.341	-238.501
chr22:43965962:C:T	0.000695952	-238.933	-237.8
chr22:43968714:C:T	0.000258458	-239.896	-238.185
chr22:43969352:G:C	0.000204251	-240.088	-238.285
chr22:43972242:A:G	0.00151681	-238.22	-237.465
chr22:43973549:C:T	0.000207833	-240.092	-238.3
chr22:43974456:T:G	0.000262064	-239.877	-238.146
chr22:43974735:T:C	0.00172341	-238.012	-236.495
chr22:43975526:A:G	0.00194568	-237.975	-237.294
chr22:43976189:G:A	0.000155664	-240.378	-238.507
chr22:43976451:C:T	0.000162441	-240.338	-238.493
chr22:43976752:C:T	0.000178037	-240.226	-238.434
chr22:43979367:A:C	0.000197183	-240.138	-238.329
chr22:43979395:C:A	0.000147674	-240.413	-238.52
chr22:43979862:C:T	0.000146868	-240.42	-238.523
chr22:43980455:C:T	0.000150284	-240.389	-238.509
chr22:43982119:C:T	0.000387811	-239.494	-238.089
chr22:43982929:C:T	0.000420145	-239.417	-238.045
chr22:43984129:A:G	0.000390097	-239.474	-238.073
chr22:43984887:T:C	0.000375752	-239.536	-238.118
chr22:43985343:G:C	0.0200414	-235.566	-235.175
chr22:43985460:T:C	0.000400742	-239.474	-238.087
chr22:43985602:C:T	0.00246023	-237.753	-237.2
chr22:43986653:C:T	0.000228451	-239.922	-238.182
chr22:43986804:T:C	0.0001519	-240.354	-238.477
chr22:43987520:C:T	0.000152084	-240.351	-238.474
chr22:43987552:G:C	0.000161261	-240.284	-238.431
chr22:43987737:C:G	0.000141719	-240.429	-238.524
chr22:43989714:A:G	0.000349993	-239.532	-238.112
chr22:43991228:A:G	0.000158596	-240.302	-238.441
chr22:43992328:C:T	0.0359911	-234.964	-235.462
chr22:43992537:A:G	0.0001583	-240.3	-238.44
chr22:43992937:T:C	0.000330005	-239.601	-238.148
chr22:43993634:T:C	0.000147137	-240.391	-238.5
chr22:43994688:C:T	0.000157521	-240.324	-238.46
chr22:43995354:G:A	0.000365763	-239.488	-238.09
chr22:43995708:T:C	0.000158592	-240.312	-238.447
chr22:43995806:G:A	0.00024847	-239.87	-238.282
chr22:43997195:C:T	0.000153322	-240.382	-238.502
chr22:43998522:C:T	0.000425479	-239.339	-238.013
chr22:43999509:A:C	0.000146329	-240.417	-238.521
chr22:44004269:G:A	0	0	-239.287
chr22:44005142:C:T	0.000720531	-238.806	-237.486
chr22:44013296:G:A	0.000158668	-240.346	-238.473
chr22:44013695:C:T	0.000131144	-240.53	-238.563
chr22:44014113:G:A	0.000278193	-239.793	-238.229
chr22:44014293:A:G	0.000277208	-239.793	-238.239
chr22:44030164:T:C	0.00101408	-238.546	-237.477
chr22:44032135:G:A	0.0399533	-234.812	-234.09
chr22:44062606:C:T	0	0	-238.166
chr22:44359970:T:C	0.00063209	-238.994	-237.732
chr22:44389473:G:A	0	0	-234.15
