## Supplementary material for "Characterization of shared and ancestry-specific signals driving complex traits using multi-ancestry fine-mapping": mscaviar_results_study0_post.txt

SNP_ID	Prob_in_pCausalSet
chr22:43541201:T:A	0.0119932
chr22:43541609:G:C	0.0131189
chr22:43553672:G:A	0.012902
chr22:43561944:C:T	0.0180088
chr22:43569666:C:T	0.0113762
chr22:43597546:T:C	0.0820417
chr22:43750399:G:C	0.0663146
chr22:43927717:C:T	0.00135668
chr22:43928085:A:G	0.00156483
chr22:43928678:C:T	0.0163088
chr22:43928796:A:G	0.000848151
chr22:43928850:C:T	0.608955
chr22:43928975:G:A	0.347856
chr22:43929975:C:A	0.00211354
chr22:43930392:T:C	0.00337805
chr22:43930820:C:T	0.00447341
chr22:43931132:C:A	0.00087449
chr22:43931195:C:T	0.00878656
chr22:43931299:G:A	0.0049679
chr22:43931393:A:G	0.00311487
chr22:43932163:T:C	0.000755551
chr22:43932195:A:G	0.0204138
chr22:43932850:G:A	0.00321166
chr22:43933317:G:A	0.00175365
chr22:43933395:G:A	0.0029301
chr22:43933839:C:T	0.00392398
chr22:43934151:C:T	0.0035046
chr22:43934248:T:C	0.00260489
chr22:43934394:G:A	0.00334243
chr22:43935633:C:G	0.00688289
chr22:43935935:C:G	0.00347394
chr22:43936063:G:A	0.00330785
chr22:43936597:T:C	0.00306817
chr22:43936613:T:C	0.00297927
chr22:43936690:G:A	0.00386558
chr22:43937008:T:TC	0.00381738
chr22:43937292:A:G	0.00533524
chr22:43937490:A:G	0.00546202
chr22:43937679:C:A	0.0488342
chr22:43937814:T:G	0.00451297
chr22:43938065:C:G	0.0046037
chr22:43938088:T:C	0.00422855
chr22:43938649:T:C	0.00368101
chr22:43939451:T:C	0.00345041
chr22:43939536:C:T	0.00338214
chr22:43939573:G:T	0.00503621
chr22:43939790:TGG:T	0.000920148
chr22:43939864:T:C	0.00435645
chr22:43940218:T:C	0.00373559
chr22:43940430:A:G	0.00376898
chr22:43940616:T:C	0.00440473
chr22:43941077:G:A	0.00183409
chr22:43941653:G:A	0.00410491
chr22:43942225:C:T	0.00223743
chr22:43945042:T:G	0.00375212
chr22:43945313:T:C	0.00388254
chr22:43945418:G:A	0.00402281
chr22:43945726:T:C	0.00446103
chr22:43945786:A:G	0.00455482
chr22:43945792:T:C	0.0035238
chr22:43946236:A:G	0.00230645
chr22:43947089:T:C	0.00414217
chr22:43947271:A:G	0.0035848
chr22:43949891:G:A	0.00511915
chr22:43952566:G:T	0.00364508
chr22:43953335:T:C	0.000888374
chr22:43953356:T:C	0.00574315
chr22:43958231:C:T	0.00090893
chr22:43960588:G:A	0.00233887
chr22:43962014:G:T	0.000929206
chr22:43963117:A:G	0.0012156
chr22:43965833:T:A	0.000762237
chr22:43965962:C:T	0.00253024
chr22:43968714:C:T	0.000830116
chr22:43969352:G:C	0.00071076
chr22:43972242:A:G	0.00376129
chr22:43973549:C:T	0.00074205
chr22:43974456:T:G	0.000800615
chr22:43974735:T:C	0.00224007
chr22:43975526:A:G	0.00534088
chr22:43976189:G:A	0.000727039
chr22:43976451:C:T	0.000763087
chr22:43976752:C:T	0.00080488
chr22:43979367:A:C	0.000724818
chr22:43979395:C:A	0.000696714
chr22:43979862:C:T	0.000693485
chr22:43980455:C:T	0.000704721
chr22:43982119:C:T	0.00169956
chr22:43982929:C:T	0.00183689
chr22:43984129:A:G	0.00177551
chr22:43984887:T:C	0.00149737
chr22:43985343:G:C	0.0619951
chr22:43985460:T:C	0.00160741
chr22:43985602:C:T	0.00604067
chr22:43986653:C:T	0.000775091
chr22:43986804:T:C	0.000683388
chr22:43987520:C:T	0.000681872
chr22:43987552:G:C	0.000692487
chr22:43987737:C:G	0.000666698
chr22:43989714:A:G	0.00144882
chr22:43991228:A:G	0.000687175
chr22:43992328:C:T	0.0640824
chr22:43992537:A:G	0.000683921
chr22:43992937:T:C	0.00134501
chr22:43993634:T:C	0.000676258
chr22:43994688:C:T	0.000699168
chr22:43995354:G:A	0.00150816
chr22:43995708:T:C	0.00069073
chr22:43995806:G:A	0.00113545
chr22:43997195:C:T	0.000697648
chr22:43998522:C:T	0.00169506
chr22:43999509:A:C	0.00068509
chr22:44004269:G:A	0.000682376
chr22:44005142:C:T	0.00148612
chr22:44013296:G:A	0.000703897
chr22:44013695:C:T	0.000620712
chr22:44014113:G:A	0.00110804
chr22:44014293:A:G	0.0013429
chr22:44030164:T:C	0.00437128
chr22:44032135:G:A	0.163047
chr22:44062606:C:T	0.00221377
chr22:44359970:T:C	0.00307087
