## Supplementary material for "Characterization of shared and ancestry-specific signals driving complex traits using multi-ancestry fine-mapping": mscaviar_results_study1_post.txt

SNP_ID	Prob_in_pCausalSet
chr22:43541201:T:A	0.00497518
chr22:43541609:G:C	0.00615363
chr22:43553672:G:A	0.00454142
chr22:43561944:C:T	0.00670998
chr22:43569666:C:T	0.00394606
chr22:43927717:C:T	0.0015087
chr22:43928085:A:G	0.00627631
chr22:43928796:A:G	0.00235249
chr22:43928850:C:T	0.414805
chr22:43928975:G:A	0.189305
chr22:43929975:C:A	0.00999636
chr22:43930392:T:C	0.00597554
chr22:43930820:C:T	0.00685468
chr22:43931132:C:A	0.00318408
chr22:43931195:C:T	0.00412063
chr22:43931299:G:A	0.00749885
chr22:43931393:A:G	0.00548355
chr22:43932163:T:C	0.00139831
chr22:43932195:A:G	0.00775862
chr22:43932850:G:A	0.00507129
chr22:43933317:G:A	0.00797247
chr22:43933395:G:A	0.0049215
chr22:43933839:C:T	0.00251614
chr22:43934151:C:T	0.00607118
chr22:43934248:T:C	0.00574704
chr22:43934394:G:A	0.0203628
chr22:43935633:C:G	0.00701075
chr22:43935935:C:G	0.00353595
chr22:43936063:G:A	0.00352629
chr22:43936597:T:C	0.00329051
chr22:43936613:T:C	0.00338486
chr22:43936690:G:A	0.00384669
chr22:43937008:T:TC	0.00372355
chr22:43937292:A:G	0.00525545
chr22:43937490:A:G	0.00522366
chr22:43937679:C:A	0.0197073
chr22:43937814:T:G	0.00449483
chr22:43938065:C:G	0.00470021
chr22:43938088:T:C	0.00448596
chr22:43938649:T:C	0.00395637
chr22:43939451:T:C	0.00394255
chr22:43939536:C:T	0.00400447
chr22:43939573:G:T	0.0047067
chr22:43939790:TGG:T	0.00192211
chr22:43939864:T:C	0.00437782
chr22:43940218:T:C	0.00416124
chr22:43940430:A:G	0.00413301
chr22:43940616:T:C	0.00440484
chr22:43941077:G:A	0.00158842
chr22:43941653:G:A	0.00404112
chr22:43942225:C:T	0.00206023
chr22:43945042:T:G	0.00385402
chr22:43945313:T:C	0.00381984
chr22:43945418:G:A	0.00407449
chr22:43945726:T:C	0.00432294
chr22:43945786:A:G	0.00413157
chr22:43945792:T:C	0.00375393
chr22:43946236:A:G	0.0125716
chr22:43947089:T:C	0.0040054
chr22:43947271:A:G	0.00364146
chr22:43949891:G:A	0.00520176
chr22:43952566:G:T	0.00375214
chr22:43953335:T:C	0.00140604
chr22:43953356:T:C	0.00476906
chr22:43958231:C:T	0.00122601
chr22:43960588:G:A	0.00320536
chr22:43962014:G:T	0.00119163
chr22:43963117:A:G	0.0012829
chr22:43965833:T:A	0.00105609
chr22:43965962:C:T	0.00199445
chr22:43968714:C:T	0.00181452
chr22:43969352:G:C	0.00159478
chr22:43972242:A:G	0.00381351
chr22:43973549:C:T	0.00154644
chr22:43974456:T:G	0.00193765
chr22:43974735:T:C	0.01319
chr22:43975526:A:G	0.00389335
chr22:43976189:G:A	0.00109054
chr22:43976451:C:T	0.00109029
chr22:43976752:C:T	0.00115238
chr22:43979367:A:C	0.00148282
chr22:43979395:C:A	0.00107084
chr22:43979862:C:T	0.0010691
chr22:43980455:C:T	0.00108119
chr22:43982119:C:T	0.00140193
chr22:43982929:C:T	0.00143721
chr22:43984129:A:G	0.00135684
chr22:43984887:T:C	0.00152431
chr22:43985343:G:C	0.021619
chr22:43985460:T:C	0.00153911
chr22:43985602:C:T	0.00479097
chr22:43986653:C:T	0.00166434
chr22:43986804:T:C	0.00113327
chr22:43987520:C:T	0.00113774
chr22:43987552:G:C	0.00120349
chr22:43987737:C:G	0.00106886
chr22:43989714:A:G	0.00144639
chr22:43991228:A:G	0.00118872
chr22:43992328:C:T	0.0401973
chr22:43992537:A:G	0.00119218
chr22:43992937:T:C	0.00144739
chr22:43993634:T:C	0.00110193
chr22:43994688:C:T	0.00115654
chr22:43995354:G:A	0.00146755
chr22:43995708:T:C	0.00118248
chr22:43995806:G:A	0.00121206
chr22:43997195:C:T	0.00111954
chr22:43998522:C:T	0.00157911
chr22:43999509:A:C	0.00107882
chr22:44005142:C:T	0.00395926
chr22:44013296:G:A	0.00115912
chr22:44013695:C:T	0.00105188
chr22:44014113:G:A	0.00143102
chr22:44014293:A:G	0.0011735
chr22:44030164:T:C	0.00205074
chr22:44032135:G:A	0.0409679
chr22:44359970:T:C	0.0015216
chr22:44389473:G:A	0.120917
