## Supplementary material for "Characterization of shared and ancestry-specific signals driving complex traits using multi-ancestry fine-mapping": not_shared_pips.txt

SNP_ID	shared_ll_x	notshared_ll_x	shared_ll_y	notshared_ll_y	not_shared_pip
chr22:43541201:T:A	-237.312	-236.683	-237.312	-236.683	0.00988292
chr22:43541609:G:C	-237.09	-236.628	-237.09	-236.628	0.0104332699999999
chr22:43553672:G:A	-237.369	-236.606	-237.369	-236.606	0.010750899999999999
chr22:43561944:C:T	-236.914	-236.333	-236.914	-236.333	0.01413282
chr22:43569666:C:T	-237.54	-236.708	-237.54	-236.708	0.009682719999999999
chr22:43597546:T:C	0.0	-234.595	0.0	-234.595	0.0820417
chr22:43750399:G:C	0.0	-234.801	0.0	-234.801	0.0663146
chr22:43927717:C:T	-239.435	-238.061	-239.435	-238.061	0.0021810779999998997
chr22:43928085:A:G	-238.607	-237.191	-238.607	-237.191	0.005939244
chr22:43928678:C:T	0.0	-236.137	0.0	-236.137	0.0163088
chr22:43928796:A:G	-239.735	-238.037	-239.735	-238.037	0.002568857
chr22:43928850:C:T	-233.333	-234.26	-233.333	-234.26	0.19788999999999995
chr22:43928975:G:A	-234.078	-234.437	-234.078	-234.437	0.161721
chr22:43929975:C:A	-238.084	-236.765	-238.084	-236.765	0.00912172
chr22:43930392:T:C	-237.953	-237.331	-237.953	-237.331	0.0054036299999999995
chr22:43930820:C:T	-237.64	-237.248	-237.64	-237.248	0.005866029999999899
chr22:43931132:C:A	-239.394	-237.701	-239.394	-237.701	0.003274898
chr22:43931195:C:T	-237.472	-236.935	-237.472	-236.935	0.00726511
chr22:43931299:G:A	-237.509	-237.194	-237.509	-237.194	0.0062128899999999
chr22:43931393:A:G	-238.071	-237.385	-238.071	-237.385	0.0051005799999999995
chr22:43932163:T:C	-240.159	-238.369	-240.159	-238.369	0.0017623229999999999
chr22:43932195:A:G	-236.644	-236.203	-236.644	-236.203	0.015184859999999998
chr22:43932850:G:A	-238.077	-237.434	-238.077	-237.434	0.00480899
chr22:43933317:G:A	-238.358	-236.979	-238.358	-236.979	0.00740914
chr22:43933395:G:A	-238.174	-237.455	-238.174	-237.455	0.00471454
chr22:43933839:C:T	-238.296	-237.529	-238.296	-237.529	0.003986339999999901
chr22:43934151:C:T	-237.942	-237.316	-237.942	-237.316	0.0055068799999999
chr22:43934248:T:C	-238.244	-237.345	-238.244	-237.345	0.00538579
chr22:43934394:G:A	-237.518	-236.104	-237.518	-236.104	0.01811997
chr22:43935633:C:G	-237.354	-237.165	-237.354	-237.165	0.006298079999999899
chr22:43935935:C:G	-238.275	-237.551	-238.275	-237.551	0.0041479899999999
chr22:43936063:G:A	-238.31	-237.571	-238.31	-237.571	0.0040713
chr22:43936597:T:C	-238.418	-237.61	-238.418	-237.61	0.00389956
chr22:43936613:T:C	-238.425	-237.61	-238.425	-237.61	0.00391517
chr22:43936690:G:A	-238.138	-237.498	-238.138	-237.498	0.004392709999999999
chr22:43937008:T:TC	-238.168	-237.51	-238.168	-237.51	0.0043301699999999
chr22:43937292:A:G	-237.707	-237.317	-237.707	-237.317	0.00534279
chr22:43937490:A:G	-237.698	-237.303	-237.698	-237.303	0.0054023999999999
chr22:43937679:C:A	-235.693	-235.463	-235.693	-235.463	0.0329277
chr22:43937814:T:G	-237.926	-237.408	-237.926	-237.408	0.0048451
chr22:43938065:C:G	-237.883	-237.391	-237.883	-237.391	0.0049440299999999
chr22:43938088:T:C	-237.977	-237.428	-237.977	-237.428	0.004761329999999999
chr22:43938649:T:C	-238.158	-237.505	-238.158	-237.505	0.004380939999999899
chr22:43939451:T:C	-238.211	-237.524	-238.211	-237.524	0.0043092
chr22:43939536:C:T	-238.218	-237.522	-238.218	-237.522	0.0043247500000000005
chr22:43939573:G:T	-237.817	-237.361	-237.817	-237.361	0.00507751
chr22:43939790:TGG:T	-239.797	-238.155	-239.797	-238.155	0.00225058
chr22:43939864:T:C	-237.968	-237.427	-237.968	-237.427	0.00475019
chr22:43940218:T:C	-238.116	-237.486	-238.116	-237.486	0.0044862899999999995
chr22:43940430:A:G	-238.113	-237.485	-238.113	-237.485	0.00448213
chr22:43940616:T:C	-237.956	-237.423	-237.956	-237.423	0.0047728499999999
chr22:43941077:G:A	-239.315	-238.007	-239.315	-238.007	0.002504174
chr22:43941653:G:A	-238.062	-237.466	-238.062	-237.466	0.0045464699999999
chr22:43942225:C:T	-238.815	-237.839	-238.815	-237.839	0.002883228
chr22:43945042:T:G	-238.161	-237.505	-238.161	-237.505	0.0043657800000000005
chr22:43945313:T:C	-238.141	-237.496	-238.141	-237.496	0.00439724
chr22:43945418:G:A	-238.073	-237.468	-238.073	-237.468	0.004539960000000001
chr22:43945726:T:C	-237.959	-237.42	-237.959	-237.42	0.00477397
chr22:43945786:A:G	-237.973	-237.421	-237.973	-237.421	0.0047452499999999995
chr22:43945792:T:C	-238.226	-237.532	-238.226	-237.532	0.00425087
chr22:43946236:A:G	-237.971	-236.558	-237.971	-236.558	0.01138705
chr22:43947089:T:C	-238.062	-237.463	-238.062	-237.463	0.00455505
chr22:43947271:A:G	-238.231	-237.535	-238.231	-237.535	0.0042239800000000004
chr22:43949891:G:A	-237.743	-237.322	-237.743	-237.322	0.00530129
chr22:43952566:G:T	-238.251	-237.481	-238.251	-237.481	0.00446548
chr22:43953335:T:C	-240.03	-238.327	-240.03	-238.327	0.0018405899999998998
chr22:43953356:T:C	-237.773	-237.219	-237.773	-237.219	0.00575869
chr22:43958231:C:T	-240.127	-238.395	-240.127	-238.395	0.001719154
chr22:43960588:G:A	-238.697	-237.684	-238.697	-237.684	0.0036743640000000003
chr22:43962014:G:T	-240.119	-238.395	-240.119	-238.395	0.0017067480000000001
chr22:43963117:A:G	-239.845	-238.271	-239.845	-238.271	0.0019470399999999
chr22:43965833:T:A	-240.341	-238.501	-240.341	-238.501	0.001502483
chr22:43965962:C:T	-238.933	-237.8	-238.933	-237.8	0.0031327859999999
chr22:43968714:C:T	-239.896	-238.185	-239.896	-238.185	0.00212772
chr22:43969352:G:C	-240.088	-238.285	-240.088	-238.285	0.0018970380000000002
chr22:43972242:A:G	-238.22	-237.465	-238.22	-237.465	0.0045411799999999
chr22:43973549:C:T	-240.092	-238.3	-240.092	-238.3	0.0018728239999999
chr22:43974456:T:G	-239.877	-238.146	-239.877	-238.146	0.0022141369999999997
chr22:43974735:T:C	-238.012	-236.495	-238.012	-236.495	0.01198325
chr22:43975526:A:G	-237.975	-237.294	-237.975	-237.294	0.0053428699999999
chr22:43976189:G:A	-240.378	-238.507	-240.378	-238.507	0.001506251
chr22:43976451:C:T	-240.338	-238.493	-240.338	-238.493	0.0015284950000000002
chr22:43976752:C:T	-240.226	-238.434	-240.226	-238.434	0.0016011859999999
chr22:43979367:A:C	-240.138	-238.329	-240.138	-238.329	0.0018132719999999999
chr22:43979395:C:A	-240.413	-238.52	-240.413	-238.52	0.001472206
chr22:43979862:C:T	-240.42	-238.523	-240.42	-238.523	0.0014688489999999
chr22:43980455:C:T	-240.389	-238.509	-240.389	-238.509	0.0014853429999999999
chr22:43982119:C:T	-239.494	-238.089	-239.494	-238.089	0.002325868
chr22:43982929:C:T	-239.417	-238.045	-239.417	-238.045	0.00243381
chr22:43984129:A:G	-239.474	-238.073	-239.474	-238.073	0.002352156
chr22:43984887:T:C	-239.536	-238.118	-239.536	-238.118	0.002270176
chr22:43985343:G:C	-235.566	-235.175	-235.566	-235.175	0.043531299999999995
chr22:43985460:T:C	-239.474	-238.087	-239.474	-238.087	0.002345036
chr22:43985602:C:T	-237.753	-237.2	-237.753	-237.2	0.005911179999999999
chr22:43986653:C:T	-239.922	-238.182	-239.922	-238.182	0.001982529
chr22:43986804:T:C	-240.354	-238.477	-240.354	-238.477	0.001512858
chr22:43987520:C:T	-240.351	-238.474	-240.351	-238.474	0.001515444
chr22:43987552:G:C	-240.284	-238.431	-240.284	-238.431	0.001573455
chr22:43987737:C:G	-240.429	-238.524	-240.429	-238.524	0.0014521199999999
chr22:43989714:A:G	-239.532	-238.112	-239.532	-238.112	0.002195224
chr22:43991228:A:G	-240.302	-238.441	-240.302	-238.441	0.001558703
chr22:43992328:C:T	-234.964	-235.462	-234.964	-235.462	0.03229750000000001
chr22:43992537:A:G	-240.3	-238.44	-240.3	-238.44	0.0015595009999998998
chr22:43992937:T:C	-239.601	-238.148	-239.601	-238.148	0.00213239
chr22:43993634:T:C	-240.391	-238.5	-240.391	-238.5	0.0014839139999999998
chr22:43994688:C:T	-240.324	-238.46	-240.324	-238.46	0.0015406659999998998
chr22:43995354:G:A	-239.488	-238.09	-239.488	-238.09	0.002244184
chr22:43995708:T:C	-240.312	-238.447	-240.312	-238.447	0.001556026
chr22:43995806:G:A	-239.87	-238.282	-239.87	-238.282	0.00185057
chr22:43997195:C:T	-240.382	-238.502	-240.382	-238.502	0.001510544
chr22:43998522:C:T	-239.339	-238.013	-239.339	-238.013	0.002423212
chr22:43999509:A:C	-240.417	-238.521	-240.417	-238.521	0.0014712520000000001
chr22:44004269:G:A	0.0	-239.287	0.0	-239.287	0.000682376
chr22:44005142:C:T	-238.806	-237.486	-238.806	-237.486	0.004004318
chr22:44013296:G:A	-240.346	-238.473	-240.346	-238.473	0.001545681
chr22:44013695:C:T	-240.53	-238.563	-240.53	-238.563	0.001410304
chr22:44014113:G:A	-239.793	-238.229	-239.793	-238.229	0.0019826740000000002
chr22:44014293:A:G	-239.793	-238.239	-239.793	-238.239	0.001961984
chr22:44030164:T:C	-238.546	-237.477	-238.546	-237.477	0.004393859999999999
chr22:44032135:G:A	-234.812	-234.09	-234.812	-234.09	0.1241083
chr22:44062606:C:T	0.0	-238.166	0.0	-238.166	0.00221377
chr22:44359970:T:C	-238.994	-237.732	-238.994	-237.732	0.0033282899999998996
chr22:44389473:G:A	0.0	-234.15	0.0	-234.15	0.120917
