## Supplementary material for "Characterization of shared and ancestry-specific signals driving complex traits using multi-ancestry fine-mapping": results_platelet_count_aou.txt

chr	start_bp	end_bp	rsid	eur_pip	afr_pip	eur_maf	afr_maf	bp	bp	eur_beta	afr_beta	eur_se	afr_se	eur_zscore	afr_zscore	eur_pval	afr_pval	global_pip	eur_nocausal	afr_nocausal	shared_pip	not_shared_pip	shared_ll	notshared_ll	num_snps_eur	num_snps_afr	nc	runtime
22	43428850	44428850	chr22:43750399:G:C	0.0663146	NA	0.0212398	0	43750399	NA	0.0516121375771592	NA	0.014719756140138	NA	3.506317433916084	NA	0.000454555	NA	0.0663146	6.87255e-23	0.151215	NA	NA	NA	NA	122	118	3	754.135
22	43428850	44428850	chr22:43597546:T:C	0.0820417	NA	0.0334952	0	43597546	NA	0.0411212591697985	NA	0.0118035657518296	NA	3.483799729198318	NA	0.000494563	NA	0.0820417	6.87255e-23	0.151215	NA	NA	NA	NA	122	118	3	754.135
22	43428850	44428850	chr22:44389473:G:A	NA	0.120917	0	0.0161581	NA	44389473	NA	-0.138186574363063	NA	0.0401429392390173	NA	-3.4423631398856633	NA	0.000577838	0.120917	6.87255e-23	0.151215	NA	NA	NA	NA	122	118	3	754.135
22	43428850	44428850	chr22:43928975:G:A	0.347856	0.189305	0.269081	0.127881	43928975	43928975	-0.0524753430343814	-0.0311773233840868	0.0049044706702042	0.0150992134494176	-10.69949166037047	-2.064830958813246	1.05852e-26	0.0389519	0.349441	6.87255e-23	0.151215	0.18772	0.161721	-234.078	-234.437	122	118	3	754.135
22	43428850	44428850	chr22:43928850:C:T	0.608955	0.414805	0.271639	0.139794	43928850	43928850	-0.0524241145893668	-0.0346696733181174	0.0048892706832942	0.014533130863985	-10.722276998999261	-2.3855612147574745	8.278019999999999e-27	0.0170624	0.610825	6.87255e-23	0.151215	0.412935	0.1978899999999999	-233.333	-234.26	122	118	3	754.135
22	43428850	44428850	chr22:43992328:C:T	0.0640824	0.0401973	0.904001	0.984393	43992328	43992328	-0.0355465528523785	-0.0830052773963261	0.0072208921500509	0.041060630197379	-4.922736985086799	-2.0215295526960646	8.54795e-07	0.0432383	0.0682886	6.87255e-23	0.151215	0.0359911	0.0322975	-234.964	-235.462	122	118	3	754.135
22	43428850	44428850	chr22:43985343:G:C	0.0619951	0.021619	0.878463	0.978876	43985343	43985343	-0.0349552106334206	-0.0453850347155352	0.0065126561418409	0.0348070922573308	-5.3672741001707465	-1.3039019283771558	8.01153e-08	0.192282	0.0635727	6.87255e-23	0.151215	0.0200414	0.0435312999999999	-235.566	-235.175	122	118	3	754.135
22	43428850	44428850	chr22:44032135:G:A	0.163047	0.0409679	0.513698	0.299534	44032135	44032135	-0.0163632947106316	-0.0085160644349587	0.00425759796712	0.0110191350015164	-3.843316075636975	-0.7728432797843715	0.000121459	0.439624	0.1640616	6.87255e-23	0.151215	0.0399533	0.1241083	-234.812	-234.09	122	118	3	754.135
