## Supplementary material for "Characterization of shared and ancestry-specific signals driving complex traits using multi-ancestry fine-mapping": global_pips.txt

SNP_ID	shared_ll	notshared_ll	global_pips
chr22:49755134:C:A	-167.099	-166.136	0.005019190000000001
chr22:49757820:G:A	-167.447	-166.55	0.003365616
chr22:49777627:C:T	-165.299	-167.09	0.00762981
chr22:49778258:T:C	-165.484	-167.66	0.00593854
chr22:49780262:A:T	-165.271	-167.482	0.007307740000000001
chr22:49788392:G:C	-165.43	-167.465	0.006401730000000001
chr22:49788537:A:G	-165.458	-167.468	0.006253560000000001
chr22:49789601:T:C	-168.426	-167.749	0.001054588
chr22:49791686:C:G	-165.105	-167.254	0.00870896
chr22:49792408:G:A	-165.096	-167.27	0.008751190000000002
chr22:49793726:A:T	-165.699	-167.806	0.0048349199999999995
chr22:49794205:C:T	-165.004	-167.402	0.00931299
chr22:49797488:G:C	-165.471	-167.576	0.006079919999999999
chr22:49800261:C:T	-165.26	-167.341	0.00753506
chr22:49805730:G:T	-167.877	-166.968	0.002206716
chr22:49808141:A:T	-165.691	-167.631	0.005013329999999998
chr22:49808628:A:G	-168.098	-167.124	0.0018641379999999998
chr22:49811064:G:A	-167.808	-167.024	0.0021437559999999997
chr22:49812255:G:A	-167.852	-166.878	0.002383032
chr22:49812925:G:A	-165.673	-167.628	0.005091730000000001
chr22:49816089:C:T	-168.052	-167.077	0.001953579
chr22:49818918:T:C	-165.357	-167.607	0.006662750000000001
chr22:49819928:A:G	-167.784	-166.809	0.0025538289999999996
chr22:49820034:G:A	-167.906	-167.061	0.00203712
chr22:49824651:G:C	-165.502	-167.661	0.005847590000000001
chr22:49835668:TCAAAAAATAAATAAATAAATAAGAATAAATAATAGGCCGGGTGTAGTGG:T	-168.18	-167.207	0.0017169190000000001
chr22:49838546:C:A	-169.532	-168.648	0.0004139323
chr22:49839991:A:G	-168.083	-167.108	0.001894173
chr22:49842962:T:C	-168.229	-167.252	0.0016391169999999998
chr22:49843141:T:C	-164.45	-163.486	0.0709712
chr22:49847064:G:A	-166.643	-165.983	0.00625333
chr22:49847562:G:A	-166.831	-165.95	0.006239399999999999
chr22:49863090:C:T	-167.834	-166.86	0.0024270800000000003
chr22:49865219:C:T	-165.479	-164.538	0.024898250000000004
chr22:49866048:A:G	-167.849	-166.873	0.002395135
chr22:49866336:G:A	-167.756	-166.795	0.0025972290000000004
chr22:49866521:G:A	-168.061	-167.085	0.001937298
chr22:49867403:A:G	-167.716	-166.794	0.002623471
chr22:49867412:G:C	-167.582	-166.661	0.002996872
chr22:49867475:G:T	-168.245	-167.268	0.0016127350000000001
chr22:49870394:G:A	-168.085	-167.109	0.001891177
chr22:49872136:A:C	-167.881	-166.906	0.002318587
chr22:49873858:A:AG	-167.924	-166.948	0.0022223649999999996
chr22:49873860:C:G	-167.958	-166.982	0.0021470759999999995
chr22:49874174:T:C	-167.895	-166.919	0.002286746
chr22:49875570:A:G	-167.831	-166.856	0.00243611
chr22:49876661:T:C	-167.995	-167.019	0.002069657
chr22:49877136:G:A	-167.975	-166.999	0.002111777
chr22:49877528:G:A	-167.958	-166.982	0.002148066
chr22:49877780:A:G	-167.349	-166.374	0.003945297
chr22:49877983:T:A	-168.01	-167.046	0.002038086
chr22:49878867:A:G	-167.739	-166.802	0.002595907
chr22:49881103:C:T	-167.609	-166.833	0.002603739
chr22:49883180:A:G	-167.77	-166.795	0.0025912260000000003
chr22:49883261:G:A	-167.749	-166.775	0.0026429080000000002
chr22:49884994:C:T	-167.772	-166.798	0.0025821599999999996
chr22:49886488:T:C	-167.757	-166.787	0.0026133679999999996
chr22:49888269:A:G	-167.814	-166.836	0.002485589
chr22:49888556:C:A	-167.893	-166.919	0.002289192
chr22:49888955:A:G	-167.757	-166.782	0.0026251060000000003
chr22:49890657:A:G	-166.813	-166.804	0.00339695
chr22:49890697:A:G	-166.786	-166.718	0.0036184900000000002
chr22:49890792:A:G	-167.978	-167.003	0.002103621
chr22:49892044:T:C	-167.849	-166.877	0.002387014
chr22:49892524:T:C	-167.802	-166.83	0.002502986
chr22:49893179:G:A	-167.851	-166.877	0.002386801
chr22:49896951:G:A	-168.135	-167.158	0.0018006569999999998
chr22:49897126:C:CTTAG	-168.049	-167.073	0.001961005
chr22:49898102:T:C	-168.123	-167.153	0.0018124859999999999
chr22:49898221:A:G	-168.147	-167.171	0.0017786219999999999
chr22:49899115:T:C	-168.354	-167.376	0.001447765
chr22:49900822:A:T	-168.276	-167.299	0.001564475
chr22:49901340:C:T	-168.394	-167.416	0.001390657
chr22:49905939:T:C	-168.268	-167.29	0.001577665
chr22:49906430:A:G	-168.474	-167.495	0.001284725
chr22:49906790:T:C	-168.134	-167.171	0.0017811850000000002
chr22:49907530:C:T	-168.443	-167.466	0.001323737
chr22:49907828:T:C	-168.434	-167.458	0.0013345850000000001
chr22:49909885:C:G	-167.507	-167.19	0.0020689690000000004
chr22:49913292:C:T	-165.069	-165.378	0.016253280000000002
chr22:49914248:A:G	-168.301	-167.323	0.0015267850000000001
chr22:49914284:T:C	-165.463	-165.161	0.01581104
chr22:49915798:G:A	-165.614	-165.416	0.01269655
chr22:49916398:T:C	-165.318	-164.938	0.01928073
chr22:49917181:A:G	-165.262	-164.854	0.02079243
chr22:49917232:T:C	-165.189	-164.82	0.02176827
chr22:49918341:AAC:A	-165.272	-164.926	0.01972112
chr22:49918577:T:C	-165.443	-165.081	0.016808129999999998
chr22:49918734:G:A	-165.488	-165.046	0.01698117
chr22:49919153:ACCCTCGACCTGGGCTCG:A	-165.507	-165.077	0.0165177
chr22:49919331:C:T	-165.323	-164.951	0.01908192
chr22:49919366:T:C	-165.263	-164.91	0.019987239999999996
chr22:49919476:C:T	-165.181	-164.815	0.02189389
chr22:49919531:G:A	-165.209	-164.839	0.02135685
chr22:49919711:G:A	-164.841	-164.523	0.029770740000000004
chr22:49920420:C:A	-170.048	-169.087	0.0002627468
chr22:49920698:A:G	-167.998	-167.037	0.0020397009999999997
chr22:49920925:C:T	-165.455	-164.493	0.02596705
chr22:49921057:G:A	-165.064	-164.642	0.025590380000000003
chr22:49923187:T:C	-164.218	-163.93	0.0543366
chr22:49923401:T:C	-166.233	-165.268	0.01194932
chr22:49923539:C:T	-167.753	-166.787	0.0026152709999999997
chr22:49923648:C:T	-167.573	-166.633	0.0030692540000000004
chr22:49923753:G:A	-166.38	-165.411	0.010352290000000002
chr22:49923761:A:AAT	-166.29	-165.318	0.01134849
chr22:49924028:G:A	-166.247	-165.29	0.011709969999999998
chr22:49924039:G:A	-166.219	-165.262	0.01204477
chr22:49924155:A:G	-166.197	-165.264	0.012085739999999998
chr22:49924177:T:C	-166.182	-165.219	0.01254974
chr22:49924774:T:G	-166.203	-165.245	0.012245359999999999
chr22:49924858:C:T	-166.147	-165.196	0.012879999999999999
chr22:49924861:C:G	-166.11	-165.159	0.01336671
chr22:49924862:A:G	-166.123	-165.172	0.013193410000000003
chr22:49924866:T:C	-166.142	-165.191	0.0129457
chr22:49924870:T:C	-166.186	-165.235	0.012388900000000001
chr22:49924973:T:C	-167.542	-166.586	0.0032040009999999997
chr22:49925093:C:T	-166.803	-165.87	0.006587510000000001
chr22:49925279:T:C	-166.177	-165.22	0.01255557
chr22:49925298:C:T	-166.209	-165.256	0.012123100000000001
chr22:49926457:A:G	-166.428	-165.663	0.00841654
chr22:49933469:T:C	-169.881	-168.908	0.0003134921
chr22:49942191:G:T	-168.708	-167.733	0.0010148330000000001
chr22:49943373:G:A	-168.864	-168.015	0.000790917
chr22:49949496:T:C	-168.52	-167.929	0.0009140160000000001
chr22:49955805:G:A	-168.984	-168.111	0.0007095389999999999
chr22:49960910:G:T	0.0	-173.01	4.13789e-06
chr22:49983616:A:G	-173.467	-171.81	1.578398e-05
chr22:50029791:C:T	0.0	-171.525	1.81994e-05
chr22:50035532:C:T	-171.633	-170.701	5.28041e-05
chr22:50040399:T:C	-171.585	-170.828	4.7937e-05
chr22:50041679:C:T	-171.701	-170.9	4.41652e-05
chr22:50043822:G:A	-172.18	-171.08	3.47478e-05
chr22:50044688:A:G	-170.67	-170.456	8.094339999999999e-05
chr22:50046717:C:T	0.0	-173.158	3.5678e-06
chr22:50053806:G:A	-172.293	-171.222	2.9836810000000006e-05
chr22:50056254:C:T	0.0	-167.363	0.00118429
chr22:50059747:C:T	-167.711	-166.923	0.002359072
chr22:50059819:C:A	-173.567	-171.902	1.415797e-05
chr22:50073390:G:A	0.0	-172.905	4.57779e-06
chr22:50074188:C:T	-173.209	-171.708	1.7660510000000002e-05
chr22:50077208:G:A	0.0	-167.944	0.000658915
chr22:50080903:G:C	0.0	-172.883	4.67506e-06
chr22:50089703:A:G	-169.262	-167.934	0.0007576330000000001
chr22:50090140:A:T	-169.384	-168.061	0.0006679850000000001
chr22:50102987:A:G	-168.41	-167.853	0.0009822860000000002
chr22:50106301:C:T	-168.872	-167.57	0.001092983
chr22:50107214:A:G	-169.192	-167.84	0.000823375
chr22:50109283:A:G	-169.378	-168.087	0.000657651
chr22:50109942:A:G	0.0	-172.824	4.985e-06
chr22:50117206:C:T	-168.104	-168.092	0.000928498
chr22:50117396:T:A	-166.517	-165.56	0.008860020000000001
chr22:50117902:C:T	-173.498	-171.872	1.4700970000000002e-05
chr22:50118058:G:A	-173.106	-171.62	1.872997e-05
chr22:50118978:A:G	-172.606	-171.428	2.448786e-05
chr22:50119211:C:T	-167.882	-167.887	0.001147534
chr22:50122988:A:G	-169.331	-167.914	0.000762018
chr22:50128839:G:A	-167.746	-167.793	0.001281243
chr22:50131022:G:A	-172.196	-171.107	3.425898e-05
chr22:50131734:AAG:A	-167.043	-167.01	0.00272399
chr22:50132326:G:C	-171.178	-170.119	9.80311e-05
chr22:50135959:T:A	-167.751	-167.908	0.001197101
chr22:50138011:C:T	0.0	-166.843	0.00197756
chr22:50139092:A:G	-168.005	-167.906	0.00108102
chr22:50142270:C:T	-168.373	-168.118	0.000826622
chr22:50148244:G:C	-169.174	-167.777	0.0008766609999999999
chr22:50148438:G:A	-169.26	-167.888	0.000787687
chr22:50148866:G:A	0.0	-172.962	4.34135e-06
chr22:50149724:G:A	-169.289	-167.833	0.000822101
chr22:50151578:G:GT	-169.007	-167.58	0.001062027
chr22:50151857:G:A	-169.184	-167.756	0.0008909470000000001
chr22:50152076:A:G	-169.362	-167.937	0.000744161
chr22:50155910:T:G	-168.377	-168.073	0.0008545359999999999
chr22:50166840:T:G	-172.995	-171.55	2.1378589999999998e-05
chr22:50171869:CA:C	-173.819	-172.007	1.26057e-05
chr22:50172882:C:A	-173.782	-171.941	1.340619e-05
chr22:50173755:C:T	-170.635	-169.647	0.0001461779
chr22:50174664:C:T	-168.701	-167.721	0.000995616
chr22:50179297:C:T	-168.797	-167.835	0.0008888189999999999
chr22:50179849:A:G	-169.321	-168.412	0.000505528
chr22:50180212:C:T	-166.577	-165.963	0.006298150000000001
chr22:50182079:C:T	-167.616	-166.704	0.0027566409999999998
chr22:50182839:A:G	-174.175	-172.164	1.0497879e-05
chr22:50182937:C:T	-174.157	-172.155	1.0567571e-05
chr22:50183520:TC:T	-174.146	-172.152	1.0605406e-05
chr22:50183523:C:T	-174.144	-172.15	1.0621461e-05
chr22:50183798:A:G	-174.127	-172.134	1.0787056e-05
chr22:50185653:C:G	-173.985	-172.075	1.163452e-05
chr22:50186480:G:C	-173.891	-172.028	1.2221189999999998e-05
chr22:50186842:T:C	-165.498	-165.002	0.01672943
chr22:50187020:C:T	-166.193	-165.344	0.010851040000000001
chr22:50188362:C:A	-170.959	-170.581	6.79818e-05
chr22:50188759:C:T	-165.932	-165.081	0.014106090000000002
chr22:50190508:G:A	-161.134	-161.209	0.9916280000000002
chr22:50191443:C:T	-164.612	-163.636	0.05820580000000001
chr22:50192241:C:T	-173.497	-171.87	1.4686890000000001e-05
chr22:50192365:G:A	-166.564	-165.642	0.0079333
chr22:50196097:G:A	-165.157	-164.192	0.03351164
chr22:50196115:G:A	-173.96	-172.081	1.155606e-05
chr22:50196903:C:T	-173.927	-172.034	1.214506e-05
chr22:50197198:C:T	-173.952	-172.028	1.217947e-05
chr22:50199168:G:C	-174.026	-172.106	1.1215906e-05
chr22:50200630:G:T	-173.827	-171.983	1.2839840000000001e-05
chr22:50203930:C:T	-165.94	-164.964	0.015444240000000001
chr22:50205748:G:A	-173.908	-171.993	1.264252e-05
chr22:50206540:G:A	-173.89	-171.981	1.281382e-05
chr22:50207221:C:T	-173.93	-172.008	1.2447000000000001e-05
chr22:50207773:G:A	-173.433	-171.826	1.504295e-05
chr22:50207889:G:A	-173.148	-171.671	1.763995e-05
chr22:50209537:A:G	-173.719	-171.983	1.2799549999999998e-05
chr22:50211131:C:G	-173.897	-171.984	1.2761919999999999e-05
chr22:50213410:G:A	-173.517	-171.716	1.695217e-05
chr22:50214670:T:C	-173.475	-171.856	1.4625840000000003e-05
chr22:50217680:A:C	-165.991	-165.922	0.008399379999999998
chr22:50218683:C:T	-162.478	-161.533	0.47920469999999993
chr22:50220141:A:G	-174.05	-172.089	1.1417106999999999e-05
chr22:50224992:C:T	-162.823	-161.856	0.34546449999999995
chr22:50237269:T:G	0.0	-171.628	1.61802e-05
chr22:50237830:T:C	-174.113	-172.131	1.0794152e-05
chr22:50240142:T:C	-174.104	-172.129	1.0858819e-05
chr22:50241007:G:A	-166.68	-165.911	0.00630709
chr22:50242600:T:C	-174.144	-172.156	1.0585538e-05
chr22:50258233:C:T	-173.722	-171.902	1.3590020000000002e-05
chr22:50258690:C:T	-173.591	-171.84	1.4869640000000002e-05
chr22:50259089:T:C	-172.723	-171.482	2.240568e-05
chr22:50260302:A:G	-172.295	-171.013	3.5232639999999995e-05
chr22:50261918:G:C	-170.81	-169.914	0.00011279079999999998
chr22:50267952:G:A	-172.086	-171.063	3.512266e-05
chr22:50269093:C:T	-172.447	-171.285	2.7541770000000002e-05
chr22:50269112:C:A	-172.39	-171.256	2.847528e-05
chr22:50271528:A:C	-169.463	-168.925	0.0003292071
chr22:50272381:T:C	-170.242	-169.764	0.0001460984
chr22:50273956:T:C	-173.196	-171.599	1.9007e-05
chr22:50283979:T:C	-169.213	-168.775	0.00039898699999999995
chr22:50308277:C:T	-172.111	-170.966	3.777154e-05
chr22:50441962:C:T	-170.426	-169.71	0.00014855299999999997
chr22:50463105:A:G	-171.158	-170.647	6.014260000000001e-05
chr22:50469277:C:T	0.0	-172.645	5.9628e-06
chr22:50469426:C:T	-172.213	-171.224	3.030274e-05
chr22:50473447:A:G	-171.273	-170.758	5.4038399999999994e-05
chr22:50484561:G:A	0.0	-173.079	3.86379e-06
chr22:50584090:C:T	-169.958	-168.305	0.0005269828000000001
chr22:50640119:TG:T	-166.903	-166.781	0.00333375
chr22:50756876:A:G	-168.989	-167.334	0.0013480379999999998
