## Supplementary material for "Characterization of shared and ancestry-specific signals driving complex traits using multi-ancestry fine-mapping": mscaviar_results_shared_pips.txt

SNP_ID	shared_pip	shared_ll	notshared_ll
chr22:49755134:C:A	0.00101663	-167.099	-166.136
chr22:49757820:G:A	0.000720786	-167.447	-166.55
chr22:49777627:C:T	0.00610239	-165.299	-167.09
chr22:49778258:T:C	0.00507336	-165.484	-167.66
chr22:49780262:A:T	0.00627503	-165.271	-167.482
chr22:49788392:G:C	0.00535161	-165.43	-167.465
chr22:49788537:A:G	0.00520656	-165.458	-167.468
chr22:49789601:T:C	0.000266818	-168.426	-167.749
chr22:49791686:C:G	0.00740914	-165.105	-167.254
chr22:49792408:G:A	0.00747471	-165.096	-167.27
chr22:49793726:A:T	0.00408762	-165.699	-167.806
chr22:49794205:C:T	0.00819359	-165.004	-167.402
chr22:49797488:G:C	0.00513978	-165.471	-167.576
chr22:49800261:C:T	0.00634055	-165.26	-167.341
chr22:49805730:G:T	0.000466084	-167.877	-166.968
chr22:49808141:A:T	0.00412292	-165.691	-167.631
chr22:49808628:A:G	0.000374534	-168.098	-167.124
chr22:49811064:G:A	0.000496821	-167.808	-167.024
chr22:49812255:G:A	0.000478776	-167.852	-166.878
chr22:49812925:G:A	0.004199	-165.673	-167.628
chr22:49816089:C:T	0.000392112	-168.052	-167.077
chr22:49818918:T:C	0.00575125	-165.357	-167.607
chr22:49819928:A:G	0.00051296	-167.784	-166.809
chr22:49820034:G:A	0.000451052	-167.906	-167.061
chr22:49824651:G:C	0.00498339	-165.502	-167.661
chr22:49835668:TCAAAAAATAAATAAATAAATAAGAATAAATAATAGGCCGGGTGTAGTGG:T	0.000345749	-168.18	-167.207
chr22:49838546:C:A	8.94592e-05	-169.532	-168.648
chr22:49839991:A:G	0.00038086	-168.083	-167.108
chr22:49842962:T:C	0.000328689	-168.229	-167.252
chr22:49843141:T:C	0.014374	-164.45	-163.486
chr22:49847064:G:A	0.00159133	-166.643	-165.983
chr22:49847562:G:A	0.00142217	-166.831	-165.95
chr22:49863090:C:T	0.000487479	-167.834	-166.86
chr22:49865219:C:T	0.0051224	-165.479	-164.538
chr22:49866048:A:G	0.000480773	-167.849	-166.873
chr22:49866336:G:A	0.000526419	-167.756	-166.795
chr22:49866521:G:A	0.00038878	-168.061	-167.085
chr22:49867403:A:G	0.000551901	-167.716	-166.794
chr22:49867412:G:C	0.000630753	-167.582	-166.661
chr22:49867475:G:T	0.000323333	-168.245	-167.268
chr22:49870394:G:A	0.000379412	-168.085	-167.109
chr22:49872136:A:C	0.000465451	-167.881	-166.906
chr22:49873858:A:AG	0.000446033	-167.924	-166.948
chr22:49873860:C:G	0.000430894	-167.958	-166.982
chr22:49874174:T:C	0.000458995	-167.895	-166.919
chr22:49875570:A:G	0.000489321	-167.831	-166.856
chr22:49876661:T:C	0.000415333	-167.995	-167.019
chr22:49877136:G:A	0.000423808	-167.975	-166.999
chr22:49877528:G:A	0.000431084	-167.958	-166.982
chr22:49877780:A:G	0.000792869	-167.349	-166.374
chr22:49877983:T:A	0.000408963	-168.01	-167.046
chr22:49878867:A:G	0.00053353	-167.739	-166.802
chr22:49881103:C:T	0.000610762	-167.609	-166.833
chr22:49883180:A:G	0.000520302	-167.77	-166.795
chr22:49883261:G:A	0.000530793	-167.749	-166.775
chr22:49884994:C:T	0.000518717	-167.772	-166.798
chr22:49886488:T:C	0.000526237	-167.757	-166.787
chr22:49888269:A:G	0.000499255	-167.814	-166.836
chr22:49888556:C:A	0.000459824	-167.893	-166.919
chr22:49888955:A:G	0.000527101	-167.757	-166.782
chr22:49890657:A:G	0.00134611	-166.813	-166.804
chr22:49890697:A:G	0.00138329	-166.786	-166.718
chr22:49890792:A:G	0.000422426	-167.978	-167.003
chr22:49892044:T:C	0.000480288	-167.849	-166.877
chr22:49892524:T:C	0.000503429	-167.802	-166.83
chr22:49893179:G:A	0.000479434	-167.851	-166.877
chr22:49896951:G:A	0.000361208	-168.135	-167.158
chr22:49897126:C:CTTAG	0.000393874	-168.049	-167.073
chr22:49898102:T:C	0.000364489	-168.123	-167.153
chr22:49898221:A:G	0.000357027	-168.147	-167.171
chr22:49899115:T:C	0.00029012	-168.354	-167.376
chr22:49900822:A:T	0.000313607	-168.276	-167.299
chr22:49901340:C:T	0.000278667	-168.394	-167.416
chr22:49905939:T:C	0.000316249	-168.268	-167.29
chr22:49906430:A:G	0.000257311	-168.474	-167.495
chr22:49906790:T:C	0.000360428	-168.134	-167.171
chr22:49907530:C:T	0.0002652	-168.443	-167.466
chr22:49907828:T:C	0.00026769	-168.434	-167.458
chr22:49909885:C:G	0.000673905	-167.507	-167.19
chr22:49913292:C:T	0.00771209	-165.069	-165.378
chr22:49914248:A:G	0.000306016	-168.301	-167.323
chr22:49914284:T:C	0.00520399	-165.463	-165.161
chr22:49915798:G:A	0.00447238	-165.614	-165.416
chr22:49916398:T:C	0.00601822	-165.318	-164.938
chr22:49917181:A:G	0.00637037	-165.262	-164.854
chr22:49917232:T:C	0.00685231	-165.189	-164.82
chr22:49918341:AAC:A	0.00630576	-165.272	-164.926
chr22:49918577:T:C	0.00531153	-165.443	-165.081
chr22:49918734:G:A	0.00508022	-165.488	-165.046
chr22:49919153:ACCCTCGACCTGGGCTCG:A	0.00498212	-165.507	-165.077
chr22:49919331:C:T	0.00599044	-165.323	-164.951
chr22:49919366:T:C	0.00635822	-165.263	-164.91
chr22:49919476:C:T	0.00690312	-165.181	-164.815
chr22:49919531:G:A	0.00671429	-165.209	-164.839
chr22:49919711:G:A	0.00969486	-164.841	-164.523
chr22:49920420:C:A	5.34604e-05	-170.048	-169.087
chr22:49920698:A:G	0.000415314	-167.998	-167.037
chr22:49920925:C:T	0.0052715	-165.455	-164.493
chr22:49921057:G:A	0.00776147	-165.064	-164.642
chr22:49923187:T:C	0.0179976	-164.218	-163.93
chr22:49923401:T:C	0.00241804	-166.233	-165.268
chr22:49923539:C:T	0.000528744	-167.753	-166.787
chr22:49923648:C:T	0.000634512	-167.573	-166.633
chr22:49923753:G:A	0.00208683	-166.38	-165.411
chr22:49923761:A:AAT	0.00228509	-166.29	-165.318
chr22:49924028:G:A	0.00238295	-166.247	-165.29
chr22:49924039:G:A	0.00245124	-166.219	-165.262
chr22:49924155:A:G	0.0025131	-166.197	-165.264
chr22:49924177:T:C	0.00254466	-166.182	-165.219
chr22:49924774:T:G	0.00249042	-166.203	-165.245
chr22:49924858:C:T	0.00263437	-166.147	-165.196
chr22:49924861:C:G	0.00273404	-166.11	-165.159
chr22:49924862:A:G	0.00269705	-166.123	-165.172
chr22:49924866:T:C	0.00264639	-166.142	-165.191
chr22:49924870:T:C	0.00253351	-166.186	-165.235
chr22:49924973:T:C	0.000653046	-167.542	-166.586
chr22:49925093:C:T	0.00136586	-166.803	-165.87
chr22:49925279:T:C	0.00255652	-166.177	-165.22
chr22:49925298:C:T	0.00247673	-166.209	-165.256
chr22:49926457:A:G	0.00199757	-166.428	-165.663
chr22:49933469:T:C	6.31651e-05	-169.881	-168.908
chr22:49942191:G:T	0.000204024	-168.708	-167.733
chr22:49943373:G:A	0.000170888	-168.864	-168.015
chr22:49949496:T:C	0.000247764	-168.52	-167.929
chr22:49955805:G:A	0.000154459	-168.984	-168.111
chr22:49960910:G:T	0	0	-173.01
chr22:49983616:A:G	1.79566e-06	-173.467	-171.81
chr22:50029791:C:T	0	0	-171.525
chr22:50035532:C:T	1.09846e-05	-171.633	-170.701
chr22:50040399:T:C	1.13608e-05	-171.585	-170.828
chr22:50041679:C:T	1.01199e-05	-171.701	-170.9
chr22:50043822:G:A	6.2879e-06	-172.18	-171.08
chr22:50044688:A:G	2.81538e-05	-170.67	-170.456
chr22:50046717:C:T	0	0	-173.158
chr22:50053806:G:A	5.50659e-06	-172.293	-171.222
chr22:50056254:C:T	0	0	-167.363
chr22:50059747:C:T	0.000548854	-167.711	-166.923
chr22:50059819:C:A	1.58908e-06	-173.567	-171.902
chr22:50073390:G:A	0	0	-172.905
chr22:50074188:C:T	2.2977e-06	-173.209	-171.708
chr22:50077208:G:A	0	0	-167.944
chr22:50080903:G:C	0	0	-172.883
chr22:50089703:A:G	0.000113736	-169.262	-167.934
chr22:50090140:A:T	0.000100732	-169.384	-168.061
chr22:50102987:A:G	0.000271375	-168.41	-167.853
chr22:50106301:C:T	0.000167656	-168.872	-167.57
chr22:50107214:A:G	0.000121114	-169.192	-167.84
chr22:50109283:A:G	0.000101912	-169.378	-168.087
chr22:50109942:A:G	0	0	-172.824
chr22:50117206:C:T	0.00036838	-168.104	-168.092
chr22:50117396:T:A	0.00180588	-166.517	-165.56
chr22:50117902:C:T	1.71224e-06	-173.498	-171.872
chr22:50118058:G:A	2.43235e-06	-173.106	-171.62
chr22:50118978:A:G	4.19884e-06	-172.606	-171.428
chr22:50119211:C:T	0.000460145	-167.882	-167.887
chr22:50122988:A:G	0.000106082	-169.331	-167.914
chr22:50128839:G:A	0.000526744	-167.746	-167.793
chr22:50131022:G:A	6.34392e-06	-172.196	-171.107
chr22:50131734:AAG:A	0.00106763	-167.043	-167.01
chr22:50132326:G:C	1.84807e-05	-171.178	-170.119
chr22:50135959:T:A	0.000524433	-167.751	-167.908
chr22:50138011:C:T	0	0	-166.843
chr22:50139092:A:G	0.000406762	-168.005	-167.906
chr22:50142270:C:T	0.00028145	-168.373	-168.118
chr22:50148244:G:C	0.000124051	-169.174	-167.777
chr22:50148438:G:A	0.000113927	-169.26	-167.888
chr22:50148866:G:A	0	0	-172.962
chr22:50149724:G:A	0.000110589	-169.289	-167.833
chr22:50151578:G:GT	0.000146403	-169.007	-167.58
chr22:50151857:G:A	0.000122761	-169.184	-167.756
chr22:50152076:A:G	0.000102788	-169.362	-167.937
chr22:50155910:T:G	0.00028173	-168.377	-168.073
chr22:50166840:T:G	2.94161e-06	-172.995	-171.55
chr22:50171869:CA:C	1.24341e-06	-173.819	-172.007
chr22:50172882:C:A	1.28526e-06	-173.782	-171.941
chr22:50173755:C:T	2.90399e-05	-170.635	-169.647
chr22:50174664:C:T	0.000199227	-168.701	-167.721
chr22:50179297:C:T	0.000180281	-168.797	-167.835
chr22:50179849:A:G	0.000107185	-169.321	-168.412
chr22:50180212:C:T	0.00167468	-166.577	-165.963
chr22:50182079:C:T	0.000582799	-167.616	-166.704
chr22:50182839:A:G	8.60171e-07	-174.175	-172.164
chr22:50182937:C:T	8.70649e-07	-174.157	-172.155
chr22:50183520:TC:T	8.79744e-07	-174.146	-172.152
chr22:50183523:C:T	8.81799e-07	-174.144	-172.15
chr22:50183798:A:G	8.95484e-07	-174.127	-172.134
chr22:50185653:C:G	1.04656e-06	-173.985	-172.075
chr22:50186480:G:C	1.14652e-06	-173.891	-172.028
chr22:50186842:T:C	0.00484726	-165.498	-165.002
chr22:50187020:C:T	0.00241224	-166.193	-165.344
chr22:50188362:C:A	2.12806e-05	-170.959	-170.581
chr22:50188759:C:T	0.00313167	-165.932	-165.081
chr22:50190508:G:A	0.413476	-161.134	-161.209
chr22:50191443:C:T	0.0116861	-164.612	-163.636
chr22:50192241:C:T	1.70413e-06	-173.497	-171.87
chr22:50192365:G:A	0.00166477	-166.564	-165.642
chr22:50196097:G:A	0.00678043	-165.157	-164.192
chr22:50196115:G:A	1.0674e-06	-173.96	-172.081
chr22:50196903:C:T	1.10893e-06	-173.927	-172.034
chr22:50197198:C:T	1.08215e-06	-173.952	-172.028
chr22:50199168:G:C	9.97194e-07	-174.026	-172.106
chr22:50200630:G:T	1.22645e-06	-173.827	-171.983
chr22:50203930:C:T	0.00310233	-165.94	-164.964
chr22:50205748:G:A	1.13316e-06	-173.908	-171.993
chr22:50206540:G:A	1.1535e-06	-173.89	-171.981
chr22:50207221:C:T	1.10771e-06	-173.93	-172.008
chr22:50207773:G:A	1.75445e-06	-173.433	-171.826
chr22:50207889:G:A	2.29348e-06	-173.148	-171.671
chr22:50209537:A:G	1.33482e-06	-173.719	-171.983
chr22:50211131:C:G	1.14547e-06	-173.897	-171.984
chr22:50213410:G:A	1.68478e-06	-173.517	-171.716
chr22:50214670:T:C	1.68858e-06	-173.475	-171.856
chr22:50217680:A:C	0.00321447	-165.991	-165.922
chr22:50218683:C:T	0.0987	-162.478	-161.533
chr22:50220141:A:G	9.79473e-07	-174.05	-172.089
chr22:50224992:C:T	0.0699075	-162.823	-161.856
chr22:50237269:T:G	0	0	-171.628
chr22:50237830:T:C	9.04768e-07	-174.113	-172.131
chr22:50240142:T:C	9.17641e-07	-174.104	-172.129
chr22:50241007:G:A	0.00149129	-166.68	-165.911
chr22:50242600:T:C	8.84352e-07	-174.144	-172.156
chr22:50258233:C:T	1.31329e-06	-173.722	-171.902
chr22:50258690:C:T	1.5395e-06	-173.591	-171.84
chr22:50259089:T:C	3.58672e-06	-172.723	-171.482
chr22:50260302:A:G	5.46666e-06	-172.295	-171.013
chr22:50261918:G:C	2.40053e-05	-170.81	-169.914
chr22:50267952:G:A	6.73964e-06	-172.086	-171.063
chr22:50269093:C:T	4.71603e-06	-172.447	-171.285
chr22:50269112:C:A	4.98972e-06	-172.39	-171.256
chr22:50271528:A:C	9.18389e-05	-169.463	-168.925
chr22:50272381:T:C	4.24439e-05	-170.242	-169.764
chr22:50273956:T:C	2.25213e-06	-173.196	-171.599
chr22:50283979:T:C	0.000119518	-169.213	-168.775
chr22:50308277:C:T	6.57606e-06	-172.111	-170.966
chr22:50441962:C:T	3.64274e-05	-170.426	-169.71
chr22:50463105:A:G	1.70505e-05	-171.158	-170.647
chr22:50469277:C:T	0	0	-172.645
chr22:50469426:C:T	5.96516e-06	-172.213	-171.224
chr22:50473447:A:G	1.52088e-05	-171.273	-170.758
chr22:50484561:G:A	0	0	-173.079
chr22:50584090:C:T	5.96459e-05	-169.958	-168.305
chr22:50640119:TG:T	0.00123749	-166.903	-166.781
chr22:50756876:A:G	0.000152247	-168.989	-167.334
