## Supplementary material for "Characterization of shared and ancestry-specific signals driving complex traits using multi-ancestry fine-mapping": mscaviar_results_study0_post.txt

SNP_ID	Prob_in_pCausalSet
chr22:49755134:C:A	0.00501296
chr22:49757820:G:A	0.00335892
chr22:49777627:C:T	0.0062075
chr22:49778258:T:C	0.00525529
chr22:49780262:A:T	0.00645541
chr22:49788392:G:C	0.00549645
chr22:49788537:A:G	0.00534732
chr22:49789601:T:C	0.000275206
chr22:49791686:C:G	0.00756829
chr22:49792408:G:A	0.00763943
chr22:49793726:A:T	0.0042626
chr22:49794205:C:T	0.00841784
chr22:49797488:G:C	0.00530156
chr22:49800261:C:T	0.00648907
chr22:49805730:G:T	0.00220013
chr22:49808141:A:T	0.00425636
chr22:49808628:A:G	0.00185795
chr22:49811064:G:A	0.00213633
chr22:49812255:G:A	0.00237685
chr22:49812925:G:A	0.00433494
chr22:49816089:C:T	0.0019474
chr22:49818918:T:C	0.00594854
chr22:49819928:A:G	0.00254765
chr22:49820034:G:A	0.00203012
chr22:49824651:G:C	0.00516129
chr22:49835668:TCAAAAAATAAATAAATAAATAAGAATAAATAATAGGCCGGGTGTAGTGG:T	0.00171071
chr22:49838546:C:A	0.000407029
chr22:49839991:A:G	0.00188798
chr22:49842962:T:C	0.00163294
chr22:49843141:T:C	0.070965
chr22:49847064:G:A	0.00624495
chr22:49847562:G:A	0.00623216
chr22:49863090:C:T	0.0024209
chr22:49865219:C:T	0.0248919
chr22:49866048:A:G	0.00238896
chr22:49866336:G:A	0.00259098
chr22:49866521:G:A	0.00193112
chr22:49867403:A:G	0.00261692
chr22:49867412:G:C	0.00299032
chr22:49867475:G:T	0.00160656
chr22:49870394:G:A	0.001885
chr22:49872136:A:C	0.00231241
chr22:49873858:A:AG	0.00221619
chr22:49873860:C:G	0.0021409
chr22:49874174:T:C	0.00228057
chr22:49875570:A:G	0.00242993
chr22:49876661:T:C	0.00206348
chr22:49877136:G:A	0.0021056
chr22:49877528:G:A	0.00214189
chr22:49877780:A:G	0.00393912
chr22:49877983:T:A	0.00203191
chr22:49878867:A:G	0.00258565
chr22:49881103:C:T	0.0025962
chr22:49883180:A:G	0.00258505
chr22:49883261:G:A	0.00263673
chr22:49884994:C:T	0.00257598
chr22:49886488:T:C	0.00260717
chr22:49888269:A:G	0.00247941
chr22:49888556:C:A	0.00228301
chr22:49888955:A:G	0.00261893
chr22:49890657:A:G	0.00338074
chr22:49890697:A:G	0.00360322
chr22:49890792:A:G	0.00209744
chr22:49892044:T:C	0.00238082
chr22:49892524:T:C	0.00249677
chr22:49893179:G:A	0.00238062
chr22:49896951:G:A	0.00179448
chr22:49897126:C:CTTAG	0.00195482
chr22:49898102:T:C	0.00180585
chr22:49898221:A:G	0.00177244
chr22:49899115:T:C	0.00144159
chr22:49900822:A:T	0.0015583
chr22:49901340:C:T	0.00138448
chr22:49905939:T:C	0.00157149
chr22:49906430:A:G	0.00127855
chr22:49906790:T:C	0.00177494
chr22:49907530:C:T	0.00131756
chr22:49907828:T:C	0.0013284
chr22:49909885:C:G	0.00205703
chr22:49913292:C:T	0.0162311
chr22:49914248:A:G	0.00152061
chr22:49914284:T:C	0.015799
chr22:49915798:G:A	0.0126832
chr22:49916398:T:C	0.0192696
chr22:49917181:A:G	0.0207816
chr22:49917232:T:C	0.021757
chr22:49918341:AAC:A	0.0197096
chr22:49918577:T:C	0.0167968
chr22:49918734:G:A	0.0169707
chr22:49919153:ACCCTCGACCTGGGCTCG:A	0.0165071
chr22:49919331:C:T	0.0190707
chr22:49919366:T:C	0.0199758
chr22:49919476:C:T	0.0218826
chr22:49919531:G:A	0.0213456
chr22:49919711:G:A	0.0297589
chr22:49920420:C:A	0.000256288
chr22:49920698:A:G	0.00203341
chr22:49920925:C:T	0.0259608
chr22:49921057:G:A	0.0255797
chr22:49923187:T:C	0.0543245
chr22:49923401:T:C	0.0119431
chr22:49923539:C:T	0.00260904
chr22:49923648:C:T	0.00306285
chr22:49923753:G:A	0.0103461
chr22:49923761:A:AAT	0.0113423
chr22:49924028:G:A	0.0117037
chr22:49924039:G:A	0.0120385
chr22:49924155:A:G	0.0120793
chr22:49924177:T:C	0.0125435
chr22:49924774:T:G	0.0122391
chr22:49924858:C:T	0.0128737
chr22:49924861:C:G	0.0133604
chr22:49924862:A:G	0.0131871
chr22:49924866:T:C	0.0129394
chr22:49924870:T:C	0.0123826
chr22:49924973:T:C	0.00319771
chr22:49925093:C:T	0.00658109
chr22:49925279:T:C	0.0125493
chr22:49925298:C:T	0.0121168
chr22:49926457:A:G	0.0084089
chr22:49933469:T:C	0.000307148
chr22:49942191:G:T	0.00100862
chr22:49943373:G:A	0.000779534
chr22:49949496:T:C	0.000904776
chr22:49955805:G:A	0.000702635
chr22:49960910:G:T	4.13789e-06
chr22:49983616:A:G	6.57214e-06
chr22:50029791:C:T	1.81994e-05
chr22:50035532:C:T	4.47486e-05
chr22:50040399:T:C	3.71371e-05
chr22:50041679:C:T	3.36076e-05
chr22:50043822:G:A	2.74767e-05
chr22:50044688:A:G	5.72109e-05
chr22:50046717:C:T	3.5678e-06
chr22:50053806:G:A	1.4063e-05
chr22:50059747:C:T	0.000556316
chr22:50059819:C:A	7.12932e-06
chr22:50073390:G:A	4.57779e-06
chr22:50074188:C:T	8.33501e-06
chr22:50080903:G:C	4.67506e-06
chr22:50089703:A:G	0.000118096
chr22:50090140:A:T	0.00010512
chr22:50102987:A:G	0.00028086
chr22:50106301:C:T	0.000172119
chr22:50107214:A:G	0.000125369
chr22:50109283:A:G	0.000106446
chr22:50109942:A:G	4.985e-06
chr22:50117206:C:T	0.000384997
chr22:50117396:T:A	0.00181215
chr22:50117902:C:T	7.73722e-06
chr22:50118058:G:A	7.97502e-06
chr22:50118978:A:G	1.45326e-05
chr22:50119211:C:T	0.000476969
chr22:50122988:A:G	0.000110071
chr22:50128839:G:A	0.000544267
chr22:50131022:G:A	2.6576e-05
chr22:50131734:AAG:A	0.00108358
chr22:50132326:G:C	2.46089e-05
chr22:50135959:T:A	0.000544124
chr22:50139092:A:G	0.000421892
chr22:50142270:C:T	0.000294415
chr22:50148244:G:C	0.000128115
chr22:50148438:G:A	0.000118098
chr22:50148866:G:A	4.34135e-06
chr22:50149724:G:A	0.000114421
chr22:50151578:G:GT	0.00015034
chr22:50151857:G:A	0.000126699
chr22:50152076:A:G	0.000106742
chr22:50155910:T:G	0.000294048
chr22:50166840:T:G	8.5672e-06
chr22:50171869:CA:C	5.5806e-06
chr22:50172882:C:A	5.05746e-06
chr22:50173755:C:T	0.000139806
chr22:50174664:C:T	0.00098942
chr22:50179297:C:T	0.000882332
chr22:50179849:A:G	0.000498507
chr22:50180212:C:T	0.00628925
chr22:50182079:C:T	0.00274971
chr22:50182839:A:G	4.21304e-06
chr22:50182937:C:T	4.24509e-06
chr22:50183520:TC:T	4.29703e-06
chr22:50183523:C:T	4.30011e-06
chr22:50183798:A:G	4.2557e-06
chr22:50185653:C:G	4.797e-06
chr22:50186480:G:C	5.07615e-06
chr22:50186842:T:C	0.0167187
chr22:50187020:C:T	0.0108436
chr22:50188362:C:A	4.13626e-05
chr22:50188759:C:T	0.0140987
chr22:50190508:G:A	0.991627
chr22:50191443:C:T	0.0581992
chr22:50192241:C:T	7.56931e-06
chr22:50192365:G:A	0.00792605
chr22:50196097:G:A	0.0335047
chr22:50196115:G:A	5.1466e-06
chr22:50196903:C:T	4.81296e-06
chr22:50197198:C:T	4.56139e-06
chr22:50199168:G:C	4.8038e-06
chr22:50200630:G:T	5.11199e-06
chr22:50203930:C:T	0.0154377
chr22:50205748:G:A	4.57107e-06
chr22:50206540:G:A	4.58726e-06
chr22:50207221:C:T	4.53761e-06
chr22:50207773:G:A	7.34356e-06
chr22:50207889:G:A	8.32533e-06
chr22:50209537:A:G	6.5737e-06
chr22:50211131:C:G	4.57263e-06
chr22:50213410:G:A	5.18235e-06
chr22:50214670:T:C	7.48107e-06
chr22:50217680:A:C	0.00838629
chr22:50218683:C:T	0.479201
chr22:50220141:A:G	4.39501e-06
chr22:50224992:C:T	0.34546
chr22:50237269:T:G	1.61802e-05
chr22:50237830:T:C	4.34006e-06
chr22:50240142:T:C	4.39846e-06
chr22:50241007:G:A	0.00629948
chr22:50242600:T:C	4.37195e-06
chr22:50258233:C:T	5.10769e-06
chr22:50258690:C:T	5.62164e-06
chr22:50259089:T:C	1.34509e-05
chr22:50260302:A:G	1.09955e-05
chr22:50261918:G:C	0.000105447
chr22:50267952:G:A	1.51147e-05
chr22:50269093:C:T	1.24612e-05
chr22:50269112:C:A	1.29577e-05
chr22:50271528:A:C	0.000318667
chr22:50272381:T:C	5.37163e-05
chr22:50273956:T:C	6.75873e-06
chr22:50283979:T:C	0.000388026
chr22:50308277:C:T	3.11605e-05
chr22:50441962:C:T	0.000139928
chr22:50463105:A:G	3.17855e-05
chr22:50469277:C:T	5.9628e-06
chr22:50469426:C:T	1.67572e-05
chr22:50473447:A:G	3.66776e-05
chr22:50484561:G:A	3.86379e-06
chr22:50584090:C:T	6.27947e-05
chr22:50640119:TG:T	0.00331918
chr22:50756876:A:G	0.000155375
