## Supplementary material for "Characterization of shared and ancestry-specific signals driving complex traits using multi-ancestry fine-mapping": mscaviar_results_study1_post.txt

SNP_ID	Prob_in_pCausalSet
chr22:49755134:C:A	0.00102286
chr22:49757820:G:A	0.000727482
chr22:49777627:C:T	0.0075247
chr22:49778258:T:C	0.00575661
chr22:49780262:A:T	0.00712736
chr22:49788392:G:C	0.00625689
chr22:49788537:A:G	0.0061128
chr22:49789601:T:C	0.0010462
chr22:49791686:C:G	0.00854981
chr22:49792408:G:A	0.00858647
chr22:49793726:A:T	0.00465994
chr22:49794205:C:T	0.00908874
chr22:49797488:G:C	0.00591814
chr22:49800261:C:T	0.00738654
chr22:49805730:G:T	0.00047267
chr22:49808141:A:T	0.00487989
chr22:49808628:A:G	0.000380722
chr22:49811064:G:A	0.000504247
chr22:49812255:G:A	0.000484958
chr22:49812925:G:A	0.00495579
chr22:49816089:C:T	0.000398291
chr22:49818918:T:C	0.00646546
chr22:49819928:A:G	0.000519139
chr22:49820034:G:A	0.000458052
chr22:49824651:G:C	0.00566969
chr22:49835668:TCAAAAAATAAATAAATAAATAAGAATAAATAATAGGCCGGGTGTAGTGG:T	0.000351958
chr22:49838546:C:A	9.63625e-05
chr22:49839991:A:G	0.000387053
chr22:49842962:T:C	0.000334866
chr22:49843141:T:C	0.0143802
chr22:49847064:G:A	0.00159971
chr22:49847562:G:A	0.00142941
chr22:49863090:C:T	0.000493659
chr22:49865219:C:T	0.00512875
chr22:49866048:A:G	0.000486948
chr22:49866336:G:A	0.000532668
chr22:49866521:G:A	0.000394958
chr22:49867403:A:G	0.000558452
chr22:49867412:G:C	0.000637305
chr22:49867475:G:T	0.000329508
chr22:49870394:G:A	0.000385589
chr22:49872136:A:C	0.000471628
chr22:49873858:A:AG	0.000452208
chr22:49873860:C:G	0.00043707
chr22:49874174:T:C	0.000465171
chr22:49875570:A:G	0.000495501
chr22:49876661:T:C	0.00042151
chr22:49877136:G:A	0.000429985
chr22:49877528:G:A	0.00043726
chr22:49877780:A:G	0.000799046
chr22:49877983:T:A	0.000415139
chr22:49878867:A:G	0.000543787
chr22:49881103:C:T	0.000618301
chr22:49883180:A:G	0.000526478
chr22:49883261:G:A	0.000536971
chr22:49884994:C:T	0.000524897
chr22:49886488:T:C	0.000532435
chr22:49888269:A:G	0.000505434
chr22:49888556:C:A	0.000466006
chr22:49888955:A:G	0.000533277
chr22:49890657:A:G	0.00136232
chr22:49890697:A:G	0.00139856
chr22:49890792:A:G	0.000428607
chr22:49892044:T:C	0.000486482
chr22:49892524:T:C	0.000509645
chr22:49893179:G:A	0.000485615
chr22:49896951:G:A	0.000367385
chr22:49897126:C:CTTAG	0.000400059
chr22:49898102:T:C	0.000371125
chr22:49898221:A:G	0.000363209
chr22:49899115:T:C	0.000296295
chr22:49900822:A:T	0.000319782
chr22:49901340:C:T	0.000284844
chr22:49905939:T:C	0.000322424
chr22:49906430:A:G	0.000263486
chr22:49906790:T:C	0.000366673
chr22:49907530:C:T	0.000271377
chr22:49907828:T:C	0.000273875
chr22:49909885:C:G	0.000685844
chr22:49913292:C:T	0.00773427
chr22:49914248:A:G	0.000312191
chr22:49914284:T:C	0.00521603
chr22:49915798:G:A	0.00448573
chr22:49916398:T:C	0.00602935
chr22:49917181:A:G	0.0063812
chr22:49917232:T:C	0.00686358
chr22:49918341:AAC:A	0.00631728
chr22:49918577:T:C	0.00532286
chr22:49918734:G:A	0.00509069
chr22:49919153:ACCCTCGACCTGGGCTCG:A	0.00499272
chr22:49919331:C:T	0.00600166
chr22:49919366:T:C	0.00636966
chr22:49919476:C:T	0.00691441
chr22:49919531:G:A	0.00672554
chr22:49919711:G:A	0.0097067
chr22:49920420:C:A	5.99192e-05
chr22:49920698:A:G	0.000421605
chr22:49920925:C:T	0.00527775
chr22:49921057:G:A	0.00777215
chr22:49923187:T:C	0.0180097
chr22:49923401:T:C	0.00242426
chr22:49923539:C:T	0.000534975
chr22:49923648:C:T	0.000640916
chr22:49923753:G:A	0.00209302
chr22:49923761:A:AAT	0.00229128
chr22:49924028:G:A	0.00238922
chr22:49924039:G:A	0.00245751
chr22:49924155:A:G	0.00251954
chr22:49924177:T:C	0.0025509
chr22:49924774:T:G	0.00249668
chr22:49924858:C:T	0.00264067
chr22:49924861:C:G	0.00274035
chr22:49924862:A:G	0.00270336
chr22:49924866:T:C	0.00265269
chr22:49924870:T:C	0.00253981
chr22:49924973:T:C	0.000659337
chr22:49925093:C:T	0.00137228
chr22:49925279:T:C	0.00256279
chr22:49925298:C:T	0.00248303
chr22:49926457:A:G	0.00200521
chr22:49933469:T:C	6.95092e-05
chr22:49942191:G:T	0.000210237
chr22:49943373:G:A	0.000182271
chr22:49949496:T:C	0.000257004
chr22:49955805:G:A	0.000161363
chr22:49983616:A:G	1.10075e-05
chr22:50035532:C:T	1.90401e-05
chr22:50040399:T:C	2.21607e-05
chr22:50041679:C:T	2.06775e-05
chr22:50043822:G:A	1.3559e-05
chr22:50044688:A:G	5.18863e-05
chr22:50053806:G:A	2.12804e-05
chr22:50056254:C:T	0.00118429
chr22:50059747:C:T	0.00235161
chr22:50059819:C:A	8.61773e-06
chr22:50074188:C:T	1.16232e-05
chr22:50077208:G:A	0.000658915
chr22:50089703:A:G	0.000753273
chr22:50090140:A:T	0.000663597
chr22:50102987:A:G	0.000972801
chr22:50106301:C:T	0.00108852
chr22:50107214:A:G	0.00081912
chr22:50109283:A:G	0.000653117
chr22:50117206:C:T	0.000911881
chr22:50117396:T:A	0.00885375
chr22:50117902:C:T	8.67599e-06
chr22:50118058:G:A	1.31873e-05
chr22:50118978:A:G	1.41541e-05
chr22:50119211:C:T	0.00113071
chr22:50122988:A:G	0.000758029
chr22:50128839:G:A	0.00126372
chr22:50131022:G:A	1.40269e-05
chr22:50131734:AAG:A	0.00270804
chr22:50132326:G:C	9.19029e-05
chr22:50135959:T:A	0.00117741
chr22:50138011:C:T	0.00197756
chr22:50139092:A:G	0.00106589
chr22:50142270:C:T	0.000813657
chr22:50148244:G:C	0.000872597
chr22:50148438:G:A	0.000783516
chr22:50149724:G:A	0.000818269
chr22:50151578:G:GT	0.00105809
chr22:50151857:G:A	0.000887009
chr22:50152076:A:G	0.000740207
chr22:50155910:T:G	0.000842218
chr22:50166840:T:G	1.5753e-05
chr22:50171869:CA:C	8.26851e-06
chr22:50172882:C:A	9.63399e-06
chr22:50173755:C:T	3.54118e-05
chr22:50174664:C:T	0.000205423
chr22:50179297:C:T	0.000186768
chr22:50179849:A:G	0.000114206
chr22:50180212:C:T	0.00168358
chr22:50182079:C:T	0.00058973
chr22:50182839:A:G	7.14501e-06
chr22:50182937:C:T	7.19313e-06
chr22:50183520:TC:T	7.18812e-06
chr22:50183523:C:T	7.20315e-06
chr22:50183798:A:G	7.42684e-06
chr22:50185653:C:G	7.88408e-06
chr22:50186480:G:C	8.29156e-06
chr22:50186842:T:C	0.00485799
chr22:50187020:C:T	0.00241968
chr22:50188362:C:A	4.78998e-05
chr22:50188759:C:T	0.00313906
chr22:50190508:G:A	0.413477
chr22:50191443:C:T	0.0116927
chr22:50192241:C:T	8.82171e-06
chr22:50192365:G:A	0.00167202
chr22:50196097:G:A	0.00678737
chr22:50196115:G:A	7.47686e-06
chr22:50196903:C:T	8.44103e-06
chr22:50197198:C:T	8.70023e-06
chr22:50199168:G:C	7.4093e-06
chr22:50200630:G:T	8.9543e-06
chr22:50203930:C:T	0.00310887
chr22:50205748:G:A	9.20461e-06
chr22:50206540:G:A	9.38006e-06
chr22:50207221:C:T	9.0171e-06
chr22:50207773:G:A	9.45384e-06
chr22:50207889:G:A	1.16081e-05
chr22:50209537:A:G	7.56067e-06
chr22:50211131:C:G	9.33476e-06
chr22:50213410:G:A	1.34546e-05
chr22:50214670:T:C	8.83335e-06
chr22:50217680:A:C	0.00322756
chr22:50218683:C:T	0.0987037
chr22:50220141:A:G	8.00157e-06
chr22:50224992:C:T	0.069912
chr22:50237830:T:C	7.35886e-06
chr22:50240142:T:C	7.378e-06
chr22:50241007:G:A	0.0014989
chr22:50242600:T:C	7.09794e-06
chr22:50258233:C:T	9.79562e-06
chr22:50258690:C:T	1.07875e-05
chr22:50259089:T:C	1.25415e-05
chr22:50260302:A:G	2.97038e-05
chr22:50261918:G:C	3.13491e-05
chr22:50267952:G:A	2.67476e-05
chr22:50269093:C:T	1.97966e-05
chr22:50269112:C:A	2.05073e-05
chr22:50271528:A:C	0.000102379
chr22:50272381:T:C	0.000134826
chr22:50273956:T:C	1.45004e-05
chr22:50283979:T:C	0.000130479
chr22:50308277:C:T	1.31871e-05
chr22:50441962:C:T	4.50524e-05
chr22:50463105:A:G	4.54076e-05
chr22:50469426:C:T	1.95107e-05
chr22:50473447:A:G	3.25696e-05
chr22:50584090:C:T	0.000523834
chr22:50640119:TG:T	0.00125206
chr22:50756876:A:G	0.00134491
