## Supplementary material for "Characterization of shared and ancestry-specific signals driving complex traits using multi-ancestry fine-mapping": not_shared_pips.txt

SNP_ID	shared_ll_x	notshared_ll_x	shared_ll_y	notshared_ll_y	not_shared_pip
chr22:49755134:C:A	-167.099	-166.136	-167.099	-166.136	0.00400256
chr22:49757820:G:A	-167.447	-166.55	-167.447	-166.55	0.00264483
chr22:49777627:C:T	-165.299	-167.09	-165.299	-167.09	0.0015274199999999998
chr22:49778258:T:C	-165.484	-167.66	-165.484	-167.66	0.0008651800000000001
chr22:49780262:A:T	-165.271	-167.482	-165.271	-167.482	0.00103271
chr22:49788392:G:C	-165.43	-167.465	-165.43	-167.465	0.0010501199999999999
chr22:49788537:A:G	-165.458	-167.468	-165.458	-167.468	0.0010470000000000002
chr22:49789601:T:C	-168.426	-167.749	-168.426	-167.749	0.0007877699999999999
chr22:49791686:C:G	-165.105	-167.254	-165.105	-167.254	0.0012998200000000001
chr22:49792408:G:A	-165.096	-167.27	-165.096	-167.27	0.0012764800000000008
chr22:49793726:A:T	-165.699	-167.806	-165.699	-167.806	0.0007472999999998996
chr22:49794205:C:T	-165.004	-167.402	-165.004	-167.402	0.0011193999999999996
chr22:49797488:G:C	-165.471	-167.576	-165.471	-167.576	0.0009401399999999002
chr22:49800261:C:T	-165.26	-167.341	-165.26	-167.341	0.0011945099999999993
chr22:49805730:G:T	-167.877	-166.968	-167.877	-166.968	0.001740632
chr22:49808141:A:T	-165.691	-167.631	-165.691	-167.631	0.0008904099999998997
chr22:49808628:A:G	-168.098	-167.124	-168.098	-167.124	0.0014896039999999
chr22:49811064:G:A	-167.808	-167.024	-167.808	-167.024	0.0016469349999998998
chr22:49812255:G:A	-167.852	-166.878	-167.852	-166.878	0.0019042560000000002
chr22:49812925:G:A	-165.673	-167.628	-165.673	-167.628	0.0008927300000000004
chr22:49816089:C:T	-168.052	-167.077	-168.052	-167.077	0.001561467
chr22:49818918:T:C	-165.357	-167.607	-165.357	-167.607	0.0009115
chr22:49819928:A:G	-167.784	-166.809	-167.784	-166.809	0.0020408689999999
chr22:49820034:G:A	-167.906	-167.061	-167.906	-167.061	0.001586068
chr22:49824651:G:C	-165.502	-167.661	-165.502	-167.661	0.0008641999999999999
chr22:49835668:TCAAAAAATAAATAAATAAATAAGAATAAATAATAGGCCGGGTGTAGTGG:T	-168.18	-167.207	-168.18	-167.207	0.00137117
chr22:49838546:C:A	-169.532	-168.648	-169.532	-168.648	0.00032447309999999996
chr22:49839991:A:G	-168.083	-167.108	-168.083	-167.108	0.001513313
chr22:49842962:T:C	-168.229	-167.252	-168.229	-167.252	0.0013104279999999
chr22:49843141:T:C	-164.45	-163.486	-164.45	-163.486	0.0565972
chr22:49847064:G:A	-166.643	-165.983	-166.643	-165.983	0.0046619999999999995
chr22:49847562:G:A	-166.831	-165.95	-166.831	-165.95	0.0048172299999999
chr22:49863090:C:T	-167.834	-166.86	-167.834	-166.86	0.0019396009999999998
chr22:49865219:C:T	-165.479	-164.538	-165.479	-164.538	0.01977585
chr22:49866048:A:G	-167.849	-166.873	-167.849	-166.873	0.0019143620000000002
chr22:49866336:G:A	-167.756	-166.795	-167.756	-166.795	0.00207081
chr22:49866521:G:A	-168.061	-167.085	-168.061	-167.085	0.001548518
chr22:49867403:A:G	-167.716	-166.794	-167.716	-166.794	0.00207157
chr22:49867412:G:C	-167.582	-166.661	-167.582	-166.661	0.002366119
chr22:49867475:G:T	-168.245	-167.268	-168.245	-167.268	0.0012894019999999998
chr22:49870394:G:A	-168.085	-167.109	-168.085	-167.109	0.001511765
chr22:49872136:A:C	-167.881	-166.906	-167.881	-166.906	0.001853136
chr22:49873858:A:AG	-167.924	-166.948	-167.924	-166.948	0.0017763319999998999
chr22:49873860:C:G	-167.958	-166.982	-167.958	-166.982	0.0017161819999999002
chr22:49874174:T:C	-167.895	-166.919	-167.895	-166.919	0.001827751
chr22:49875570:A:G	-167.831	-166.856	-167.831	-166.856	0.001946789
chr22:49876661:T:C	-167.995	-167.019	-167.995	-167.019	0.001654324
chr22:49877136:G:A	-167.975	-166.999	-167.975	-166.999	0.001687969
chr22:49877528:G:A	-167.958	-166.982	-167.958	-166.982	0.0017169820000000001
chr22:49877780:A:G	-167.349	-166.374	-167.349	-166.374	0.0031524280000000005
chr22:49877983:T:A	-168.01	-167.046	-168.01	-167.046	0.0016291230000000001
chr22:49878867:A:G	-167.739	-166.802	-167.739	-166.802	0.0020623770000000002
chr22:49881103:C:T	-167.609	-166.833	-167.609	-166.833	0.001992977
chr22:49883180:A:G	-167.77	-166.795	-167.77	-166.795	0.002070924
chr22:49883261:G:A	-167.749	-166.775	-167.749	-166.775	0.002112115
chr22:49884994:C:T	-167.772	-166.798	-167.772	-166.798	0.0020634429999998997
chr22:49886488:T:C	-167.757	-166.787	-167.757	-166.787	0.0020871309999998997
chr22:49888269:A:G	-167.814	-166.836	-167.814	-166.836	0.0019863339999999998
chr22:49888556:C:A	-167.893	-166.919	-167.893	-166.919	0.0018293679999999998
chr22:49888955:A:G	-167.757	-166.782	-167.757	-166.782	0.002098005
chr22:49890657:A:G	-166.813	-166.804	-166.813	-166.804	0.00205084
chr22:49890697:A:G	-166.786	-166.718	-166.786	-166.718	0.0022351999999999997
chr22:49890792:A:G	-167.978	-167.003	-167.978	-167.003	0.001681195
chr22:49892044:T:C	-167.849	-166.877	-167.849	-166.877	0.0019067259999999999
chr22:49892524:T:C	-167.802	-166.83	-167.802	-166.83	0.001999557
chr22:49893179:G:A	-167.851	-166.877	-167.851	-166.877	0.001907367
chr22:49896951:G:A	-168.135	-167.158	-168.135	-167.158	0.0014394489999999
chr22:49897126:C:CTTAG	-168.049	-167.073	-168.049	-167.073	0.001567131
chr22:49898102:T:C	-168.123	-167.153	-168.123	-167.153	0.0014479969999999
chr22:49898221:A:G	-168.147	-167.171	-168.147	-167.171	0.0014215949999999
chr22:49899115:T:C	-168.354	-167.376	-168.354	-167.376	0.001157645
chr22:49900822:A:T	-168.276	-167.299	-168.276	-167.299	0.001250868
chr22:49901340:C:T	-168.394	-167.416	-168.394	-167.416	0.00111199
chr22:49905939:T:C	-168.268	-167.29	-168.268	-167.29	0.001261416
chr22:49906430:A:G	-168.474	-167.495	-168.474	-167.495	0.001027414
chr22:49906790:T:C	-168.134	-167.171	-168.134	-167.171	0.001420757
chr22:49907530:C:T	-168.443	-167.466	-168.443	-167.466	0.001058537
chr22:49907828:T:C	-168.434	-167.458	-168.434	-167.458	0.001066895
chr22:49909885:C:G	-167.507	-167.19	-167.507	-167.19	0.001395064
chr22:49913292:C:T	-165.069	-165.378	-165.069	-165.378	0.008541189999999999
chr22:49914248:A:G	-168.301	-167.323	-168.301	-167.323	0.001220769
chr22:49914284:T:C	-165.463	-165.161	-165.463	-165.161	0.010607049999999998
chr22:49915798:G:A	-165.614	-165.416	-165.614	-165.416	0.00822417
chr22:49916398:T:C	-165.318	-164.938	-165.318	-164.938	0.013262509999999998
chr22:49917181:A:G	-165.262	-164.854	-165.262	-164.854	0.01442206
chr22:49917232:T:C	-165.189	-164.82	-165.189	-164.82	0.014915959999999999
chr22:49918341:AAC:A	-165.272	-164.926	-165.272	-164.926	0.013415360000000001
chr22:49918577:T:C	-165.443	-165.081	-165.443	-165.081	0.0114965999999999
chr22:49918734:G:A	-165.488	-165.046	-165.488	-165.046	0.01190095
chr22:49919153:ACCCTCGACCTGGGCTCG:A	-165.507	-165.077	-165.507	-165.077	0.01153558
chr22:49919331:C:T	-165.323	-164.951	-165.323	-164.951	0.013091479999999999
chr22:49919366:T:C	-165.263	-164.91	-165.263	-164.91	0.013629019999999898
chr22:49919476:C:T	-165.181	-164.815	-165.181	-164.815	0.01499077
chr22:49919531:G:A	-165.209	-164.839	-165.209	-164.839	0.014642559999999999
chr22:49919711:G:A	-164.841	-164.523	-164.841	-164.523	0.02007588
chr22:49920420:C:A	-170.048	-169.087	-170.048	-169.087	0.00020928640000000002
chr22:49920698:A:G	-167.998	-167.037	-167.998	-167.037	0.0016243869999999
chr22:49920925:C:T	-165.455	-164.493	-165.455	-164.493	0.02069555
chr22:49921057:G:A	-165.064	-164.642	-165.064	-164.642	0.01782891
chr22:49923187:T:C	-164.218	-163.93	-164.218	-163.93	0.036338999999999996
chr22:49923401:T:C	-166.233	-165.268	-166.233	-165.268	0.00953128
chr22:49923539:C:T	-167.753	-166.787	-167.753	-166.787	0.0020865269999998997
chr22:49923648:C:T	-167.573	-166.633	-167.573	-166.633	0.002434742
chr22:49923753:G:A	-166.38	-165.411	-166.38	-165.411	0.00826546
chr22:49923761:A:AAT	-166.29	-165.318	-166.29	-165.318	0.0090634
chr22:49924028:G:A	-166.247	-165.29	-166.247	-165.29	0.0093270199999999
chr22:49924039:G:A	-166.219	-165.262	-166.219	-165.262	0.00959353
chr22:49924155:A:G	-166.197	-165.264	-166.197	-165.264	0.0095726399999999
chr22:49924177:T:C	-166.182	-165.219	-166.182	-165.219	0.01000508
chr22:49924774:T:G	-166.203	-165.245	-166.203	-165.245	0.0097549399999999
chr22:49924858:C:T	-166.147	-165.196	-166.147	-165.196	0.0102456299999999
chr22:49924861:C:G	-166.11	-165.159	-166.11	-165.159	0.01063267
chr22:49924862:A:G	-166.123	-165.172	-166.123	-165.172	0.01049636
chr22:49924866:T:C	-166.142	-165.191	-166.142	-165.191	0.010299309999999999
chr22:49924870:T:C	-166.186	-165.235	-166.186	-165.235	0.009855389999999999
chr22:49924973:T:C	-167.542	-166.586	-167.542	-166.586	0.0025509549999999
chr22:49925093:C:T	-166.803	-165.87	-166.803	-165.87	0.00522165
chr22:49925279:T:C	-166.177	-165.22	-166.177	-165.22	0.00999905
chr22:49925298:C:T	-166.209	-165.256	-166.209	-165.256	0.00964637
chr22:49926457:A:G	-166.428	-165.663	-166.428	-165.663	0.0064189699999999995
chr22:49933469:T:C	-169.881	-168.908	-169.881	-168.908	0.000250327
chr22:49942191:G:T	-168.708	-167.733	-168.708	-167.733	0.0008108089999999999
chr22:49943373:G:A	-168.864	-168.015	-168.864	-168.015	0.000620029
chr22:49949496:T:C	-168.52	-167.929	-168.52	-167.929	0.000666252
chr22:49955805:G:A	-168.984	-168.111	-168.984	-168.111	0.0005550799999998999
chr22:49960910:G:T	0.0	-173.01	0.0	-173.01	4.13789e-06
chr22:49983616:A:G	-173.467	-171.81	-173.467	-171.81	1.398832e-05
chr22:50029791:C:T	0.0	-171.525	0.0	-171.525	1.81994e-05
chr22:50035532:C:T	-171.633	-170.701	-171.633	-170.701	4.1819499999999995e-05
chr22:50040399:T:C	-171.585	-170.828	-171.585	-170.828	3.65762e-05
chr22:50041679:C:T	-171.701	-170.9	-171.701	-170.9	3.4045300000000004e-05
chr22:50043822:G:A	-172.18	-171.08	-172.18	-171.08	2.84599e-05
chr22:50044688:A:G	-170.67	-170.456	-170.67	-170.456	5.278959999999999e-05
chr22:50046717:C:T	0.0	-173.158	0.0	-173.158	3.5678e-06
chr22:50053806:G:A	-172.293	-171.222	-172.293	-171.222	2.4330220000000008e-05
chr22:50056254:C:T	0.0	-167.363	0.0	-167.363	0.00118429
chr22:50059747:C:T	-167.711	-166.923	-167.711	-166.923	0.0018102179999999997
chr22:50059819:C:A	-173.567	-171.902	-173.567	-171.902	1.256889e-05
chr22:50073390:G:A	0.0	-172.905	0.0	-172.905	4.57779e-06
chr22:50074188:C:T	-173.209	-171.708	-173.209	-171.708	1.5362810000000002e-05
chr22:50077208:G:A	0.0	-167.944	0.0	-167.944	0.000658915
chr22:50080903:G:C	0.0	-172.883	0.0	-172.883	4.67506e-06
chr22:50089703:A:G	-169.262	-167.934	-169.262	-167.934	0.0006438969999999999
chr22:50090140:A:T	-169.384	-168.061	-169.384	-168.061	0.000567253
chr22:50102987:A:G	-168.41	-167.853	-168.41	-167.853	0.0007109109999999999
chr22:50106301:C:T	-168.872	-167.57	-168.872	-167.57	0.0009253270000000001
chr22:50107214:A:G	-169.192	-167.84	-169.192	-167.84	0.000702261
chr22:50109283:A:G	-169.378	-168.087	-169.378	-168.087	0.000555739
chr22:50109942:A:G	0.0	-172.824	0.0	-172.824	4.985e-06
chr22:50117206:C:T	-168.104	-168.092	-168.104	-168.092	0.0005601180000000001
chr22:50117396:T:A	-166.517	-165.56	-166.517	-165.56	0.0070541399999999995
chr22:50117902:C:T	-173.498	-171.872	-173.498	-171.872	1.2988730000000002e-05
chr22:50118058:G:A	-173.106	-171.62	-173.106	-171.62	1.629762e-05
chr22:50118978:A:G	-172.606	-171.428	-172.606	-171.428	2.028902e-05
chr22:50119211:C:T	-167.882	-167.887	-167.882	-167.887	0.000687389
chr22:50122988:A:G	-169.331	-167.914	-169.331	-167.914	0.0006559360000000001
chr22:50128839:G:A	-167.746	-167.793	-167.746	-167.793	0.0007544990000000001
chr22:50131022:G:A	-172.196	-171.107	-172.196	-171.107	2.7915059999999997e-05
chr22:50131734:AAG:A	-167.043	-167.01	-167.043	-167.01	0.00165636
chr22:50132326:G:C	-171.178	-170.119	-171.178	-170.119	7.955040000000001e-05
chr22:50135959:T:A	-167.751	-167.908	-167.751	-167.908	0.0006726679999999999
chr22:50138011:C:T	0.0	-166.843	0.0	-166.843	0.00197756
chr22:50139092:A:G	-168.005	-167.906	-168.005	-167.906	0.0006742580000000001
chr22:50142270:C:T	-168.373	-168.118	-168.373	-168.118	0.000545172
chr22:50148244:G:C	-169.174	-167.777	-169.174	-167.777	0.0007526099999999
chr22:50148438:G:A	-169.26	-167.888	-169.26	-167.888	0.00067376
chr22:50148866:G:A	0.0	-172.962	0.0	-172.962	4.34135e-06
chr22:50149724:G:A	-169.289	-167.833	-169.289	-167.833	0.000711512
chr22:50151578:G:GT	-169.007	-167.58	-169.007	-167.58	0.0009156239999999999
chr22:50151857:G:A	-169.184	-167.756	-169.184	-167.756	0.000768186
chr22:50152076:A:G	-169.362	-167.937	-169.362	-167.937	0.000641373
chr22:50155910:T:G	-168.377	-168.073	-168.377	-168.073	0.0005728059999999
chr22:50166840:T:G	-172.995	-171.55	-172.995	-171.55	1.8436980000000002e-05
chr22:50171869:CA:C	-173.819	-172.007	-173.819	-172.007	1.136229e-05
chr22:50172882:C:A	-173.782	-171.941	-173.782	-171.941	1.212093e-05
chr22:50173755:C:T	-170.635	-169.647	-170.635	-169.647	0.000117138
chr22:50174664:C:T	-168.701	-167.721	-168.701	-167.721	0.000796389
chr22:50179297:C:T	-168.797	-167.835	-168.797	-167.835	0.0007085379999999
chr22:50179849:A:G	-169.321	-168.412	-169.321	-168.412	0.000398343
chr22:50180212:C:T	-166.577	-165.963	-166.577	-165.963	0.004623469999999999
chr22:50182079:C:T	-167.616	-166.704	-167.616	-166.704	0.0021738419999999
chr22:50182839:A:G	-174.175	-172.164	-174.175	-172.164	9.637708000000001e-06
chr22:50182937:C:T	-174.157	-172.155	-174.157	-172.155	9.696921999999999e-06
chr22:50183520:TC:T	-174.146	-172.152	-174.146	-172.152	9.725662e-06
chr22:50183523:C:T	-174.144	-172.15	-174.144	-172.15	9.739662e-06
chr22:50183798:A:G	-174.127	-172.134	-174.127	-172.134	9.891572e-06
chr22:50185653:C:G	-173.985	-172.075	-173.985	-172.075	1.058796e-05
chr22:50186480:G:C	-173.891	-172.028	-173.891	-172.028	1.1074669999999999e-05
chr22:50186842:T:C	-165.498	-165.002	-165.498	-165.002	0.011882170000000001
chr22:50187020:C:T	-166.193	-165.344	-166.193	-165.344	0.0084388
chr22:50188362:C:A	-170.959	-170.581	-170.959	-170.581	4.67012e-05
chr22:50188759:C:T	-165.932	-165.081	-165.932	-165.081	0.01097442
chr22:50190508:G:A	-161.134	-161.209	-161.134	-161.209	0.5781520000000002
chr22:50191443:C:T	-164.612	-163.636	-164.612	-163.636	0.046519700000000004
chr22:50192241:C:T	-173.497	-171.87	-173.497	-171.87	1.298276e-05
chr22:50192365:G:A	-166.564	-165.642	-166.564	-165.642	0.0062685300000000005
chr22:50196097:G:A	-165.157	-164.192	-165.157	-164.192	0.026731210000000002
chr22:50196115:G:A	-173.96	-172.081	-173.96	-172.081	1.048866e-05
chr22:50196903:C:T	-173.927	-172.034	-173.927	-172.034	1.103613e-05
chr22:50197198:C:T	-173.952	-172.028	-173.952	-172.028	1.1097320000000001e-05
chr22:50199168:G:C	-174.026	-172.106	-174.026	-172.106	1.0218712e-05
chr22:50200630:G:T	-173.827	-171.983	-173.827	-171.983	1.1613389999999999e-05
chr22:50203930:C:T	-165.94	-164.964	-165.94	-164.964	0.01234191
chr22:50205748:G:A	-173.908	-171.993	-173.908	-171.993	1.150936e-05
chr22:50206540:G:A	-173.89	-171.981	-173.89	-171.981	1.166032e-05
chr22:50207221:C:T	-173.93	-172.008	-173.93	-172.008	1.133929e-05
chr22:50207773:G:A	-173.433	-171.826	-173.433	-171.826	1.32885e-05
chr22:50207889:G:A	-173.148	-171.671	-173.148	-171.671	1.534647e-05
chr22:50209537:A:G	-173.719	-171.983	-173.719	-171.983	1.1464729999999998e-05
chr22:50211131:C:G	-173.897	-171.984	-173.897	-171.984	1.161645e-05
chr22:50213410:G:A	-173.517	-171.716	-173.517	-171.716	1.526739e-05
chr22:50214670:T:C	-173.475	-171.856	-173.475	-171.856	1.2937260000000005e-05
chr22:50217680:A:C	-165.991	-165.922	-165.991	-165.922	0.0051849099999999
chr22:50218683:C:T	-162.478	-161.533	-162.478	-161.533	0.38050469999999986
chr22:50220141:A:G	-174.05	-172.089	-174.05	-172.089	1.0437634e-05
chr22:50224992:C:T	-162.823	-161.856	-162.823	-161.856	0.2755569999999999
chr22:50237269:T:G	0.0	-171.628	0.0	-171.628	1.61802e-05
chr22:50237830:T:C	-174.113	-172.131	-174.113	-172.131	9.889384e-06
chr22:50240142:T:C	-174.104	-172.129	-174.104	-172.129	9.941178e-06
chr22:50241007:G:A	-166.68	-165.911	-166.68	-165.911	0.004815799999999999
chr22:50242600:T:C	-174.144	-172.156	-174.144	-172.156	9.701186e-06
chr22:50258233:C:T	-173.722	-171.902	-173.722	-171.902	1.2276730000000003e-05
chr22:50258690:C:T	-173.591	-171.84	-173.591	-171.84	1.3330140000000002e-05
chr22:50259089:T:C	-172.723	-171.482	-172.723	-171.482	1.881896e-05
chr22:50260302:A:G	-172.295	-171.013	-172.295	-171.013	2.9765979999999994e-05
chr22:50261918:G:C	-170.81	-169.914	-170.81	-169.914	8.878549999989999e-05
chr22:50267952:G:A	-172.086	-171.063	-172.086	-171.063	2.8383019999999997e-05
chr22:50269093:C:T	-172.447	-171.285	-172.447	-171.285	2.282574e-05
chr22:50269112:C:A	-172.39	-171.256	-172.39	-171.256	2.348556e-05
chr22:50271528:A:C	-169.463	-168.925	-169.463	-168.925	0.00023736820000000002
chr22:50272381:T:C	-170.242	-169.764	-170.242	-169.764	0.00010365449999999999
chr22:50273956:T:C	-173.196	-171.599	-173.196	-171.599	1.675487e-05
chr22:50283979:T:C	-169.213	-168.775	-169.213	-168.775	0.0002794689999999
chr22:50308277:C:T	-172.111	-170.966	-172.111	-170.966	3.1195479999999995e-05
chr22:50441962:C:T	-170.426	-169.71	-170.426	-169.71	0.0001121255999999
chr22:50463105:A:G	-171.158	-170.647	-171.158	-170.647	4.309210000000001e-05
chr22:50469277:C:T	0.0	-172.645	0.0	-172.645	5.9628e-06
chr22:50469426:C:T	-172.213	-171.224	-172.213	-171.224	2.433758e-05
chr22:50473447:A:G	-171.273	-170.758	-171.273	-170.758	3.88296e-05
chr22:50484561:G:A	0.0	-173.079	0.0	-173.079	3.86379e-06
chr22:50584090:C:T	-169.958	-168.305	-169.958	-168.305	0.00046733690000000004
chr22:50640119:TG:T	-166.903	-166.781	-166.903	-166.781	0.00209626
chr22:50756876:A:G	-168.989	-167.334	-168.989	-167.334	0.0011957909999999001
