## Supplementary material for "Characterization of shared and ancestry-specific signals driving complex traits using multi-ancestry fine-mapping": results_platelet_count_aou.txt

chr	start_bp	end_bp	rsid	eur_pip	afr_pip	eur_maf	afr_maf	bp	bp	eur_beta	afr_beta	eur_se	afr_se	eur_zscore	afr_zscore	eur_pval	afr_pval	global_pip	eur_nocausal	afr_nocausal	shared_pip	not_shared_pip	shared_ll	notshared_ll	num_snps_eur	num_snps_afr	nc	runtime
22	49690507	50818468	chr22:50218683:C:T	0.479201	0.0987037	0.131169	0.075104	50218683	50218683	-0.0429696348381619	-0.0057260073148548	0.0063100861873375	0.0191301791041746	-6.809674790875188	-0.29931801911908223	9.83769e-12	0.764701	0.4792046999999999	1.47692e-23	0.298125	0.0987	0.3805046999999998	-162.478	-161.533	240	233	3	21310.289
22	49690507	50818468	chr22:49923187:T:C	0.0543245	0.0180097	0.202624	0.515808	49923187	49923187	0.022687379414868	0.0127563079378418	0.005306599672199	0.0101249151393235	4.27531391405423	1.2598928250073331	1.91047e-05	0.207723	0.0543366	1.47692e-23	0.298125	0.0179976	0.0363389999999999	-164.218	-163.93	240	233	3	21310.289
22	49690507	50818468	chr22:50190508:G:A	0.991627	0.413477	0.0509208	0.0111484	50190508	50190508	0.0959224412201879	0.0772241549087636	0.00968227491129	0.0484721514616663	9.90701483887198	1.5931654069416645	3.9784900000000004e-23	0.111139	0.9916280000000002	1.47692e-23	0.298125	0.413476	0.5781520000000002	-161.134	-161.209	240	233	3	21310.289
22	49690507	50818468	chr22:50224992:C:T	0.34546	0.069912	0.131832	0.0719798	50224992	50224992	-0.0425293721987243	-0.0033691123383972	0.0062949198935059	0.0195530423424429	-6.7561419236802935	-0.17230629788409046	1.42497e-11	0.863198	0.3454644999999999	1.47692e-23	0.298125	0.0699075	0.2755569999999999	-162.823	-161.856	240	233	3	21310.289
22	49690507	50818468	chr22:49843141:T:C	0.070965	0.0143802	0.236953	0.865798	49843141	49843141	0.0215653505474659	-0.001667037598231	0.0050900772251801	0.0154117354082625	4.236743293556388	-0.1081667673412867	2.26991e-05	0.913864	0.0709712	1.47692e-23	0.298125	0.014374	0.0565972	-164.45	-163.486	240	233	3	21310.289
22	49690507	50818468	chr22:50191443:C:T	0.0581992	0.0116927	0.124807	0.0752618	50191443	50191443	-0.0411957369040499	-0.000135183874455	0.0064407597171264	0.0191415158647723	-6.396099018335951	-0.007062339023200873	1.60107e-10	0.994365	0.0582058	1.47692e-23	0.298125	0.0116861	0.0465197	-164.612	-163.636	240	233	3	21310.289
