## Supplementary material for "Characterization of shared and ancestry-specific signals driving complex traits using multi-ancestry fine-mapping": global_pips.txt

SNP_ID	shared_ll	notshared_ll	global_pips
chr1:1956048:A:G	0.0	-75.5128	0.00626022
chr1:1956538:G:A	0.0	-75.5047	0.00631175
chr1:1956585:C:G	0.0	-75.5047	0.00631175
chr1:1956798:T:C	0.0	-75.5047	0.00631175
chr1:1956893:C:T	0.0	-75.2225	0.00837957
chr1:1957108:T:C	0.0	-75.5047	0.00631175
chr1:1957215:T:C	0.0	-75.5338	0.00612992
chr1:1957881:GA:G	0.0	-75.5047	0.00631175
chr1:1957883:GGA:G	0.0	-75.5047	0.00631175
chr1:1957890:G:T	0.0	-75.5047	0.00631175
chr1:1958101:T:C	0.0	-75.5038	0.00631674
chr1:1958114:G:A	0.0	-75.4716	0.00652575
chr1:1958459:T:C	0.0	-75.6569	0.00542473
chr1:1958470:G:A	0.0	-75.4882	0.00643407
chr1:1958516:G:A	0.0	-75.446	0.00669304
chr1:1958853:C:T	0.0	-75.5476	0.0060449
chr1:2075323:G:A	0.0	-73.7814	0.0326255
chr1:2080079:C:T	0.0	-75.5293	0.00613827
chr1:2084530:A:C	-76.7123	-75.1599	0.022652
chr1:2084776:A:G	-76.4004	-74.8468	0.0307048
chr1:2094168:G:A	-79.7979	-78.7147	0.000679106
chr1:2096621:C:T	0.0	-77.6824	0.000587359
chr1:2097280:C:T	-75.3015	-75.4178	0.0781865
chr1:2099903:T:C	-75.27	-75.2064	0.08352059999999999
chr1:2124676:A:G	-79.5687	-78.6642	0.00086177
chr1:2143812:A:G	-77.1572	-77.3238	0.008188629999999999
chr1:2152298:T:C	-77.074	-77.2724	0.008872780000000002
chr1:2181022:T:C	-75.1519	-75.8656	0.0648313
chr1:2187100:T:C	-77.2185	-77.3802	0.007772360000000001
chr1:2207868:C:T	-78.053	-77.7821	0.00358509
chr1:2213543:G:T	-80.5813	-79.171	0.0003428569999999999
chr1:2214726:C:A	-72.931	-73.328	0.5083430000000001
chr1:2215707:T:C	-80.097	-78.8519	0.000492461
chr1:2216191:C:A	-80.3438	-79.0042	0.00046813000000000003
chr1:2221609:A:G	-79.4923	-78.3914	0.0010567480000000001
chr1:2221645:G:A	-80.2934	-78.9551	0.0005329269999999999
chr1:2222256:T:C	-80.0814	-78.8121	0.0006446559999999999
chr1:2222257:G:C	-80.1195	-78.8386	0.000622938
chr1:2222258:T:C	-80.1272	-78.8441	0.0006167410000000001
chr1:2224923:A:G	-80.0753	-78.8085	0.000508727
chr1:2225560:G:C	-80.0877	-78.9193	0.0005016329999999999
chr1:2228865:C:G	0.0	-77.9833	0.000411629
chr1:2228951:C:G	-76.831	-76.0536	0.011527699999999998
chr1:2230051:C:T	-79.5691	-78.4422	0.0010423610000000001
chr1:2231034:C:T	-78.8354	-78.0027	0.0020982699999999997
chr1:2232677:T:C	-75.4736	-74.6355	0.055417499999999995
chr1:2234971:T:C	-78.6028	-78.1915	0.0016951099999999999
chr1:2235370:C:T	-79.3456	-78.3087	0.001000595
chr1:2237165:C:T	-79.6778	-78.5929	0.0007233700000000001
chr1:2237274:C:T	-79.3273	-78.3371	0.0012904950000000002
chr1:2238621:G:A	-76.2137	-75.3582	0.020423899999999995
chr1:2241549:T:C	-73.1725	-72.7188	0.37915599999999994
chr1:2244114:C:T	-77.4054	-76.5489	0.00662364
chr1:2244687:T:A	-76.9747	-76.1128	0.010181550000000001
chr1:2244722:C:T	-77.09	-76.2883	0.00822043
chr1:2245631:A:G	-80.1582	-78.8978	0.000513204
chr1:2245723:G:A	-76.2026	-75.5214	0.020820300000000003
chr1:2249085:G:A	-78.3977	-77.5322	0.0024791600000000002
chr1:2250309:C:T	-77.2825	-76.3269	0.00790354
chr1:2250524:C:T	-79.2708	-78.2073	0.0013611629999999999
chr1:2251211:G:A	-75.7488	-75.4531	0.030168799999999996
chr1:2251617:G:A	-75.8987	-75.5494	0.026219999999999997
chr1:2253416:G:C	-76.5549	-75.6937	0.015589
chr1:2253549:A:G	-79.255	-78.2216	0.00139784
chr1:2253720:G:A	-73.6471	-72.9078	0.266045
chr1:2253871:G:C	-76.5744	-75.7292	0.015187000000000003
chr1:2256472:G:A	-75.6099	-75.4969	0.0340353
chr1:2256593:A:G	-76.3471	-75.5059	0.019065400000000003
chr1:2268951:C:A	-78.9078	-77.9468	0.0015575300000000003
chr1:2270305:G:T	-76.6575	-75.8506	0.013873
chr1:2270709:G:A	-79.4799	-78.3488	0.0013056140000000003
chr1:2271335:C:T	-80.4802	-79.0863	0.00048046699999999994
chr1:2271448:G:A	-79.0941	-78.2397	0.0012577880000000001
chr1:2271528:T:C	-75.1205	-74.4562	0.06243739999999999
chr1:2274088:A:G	-79.5803	-78.5103	0.0009003709999999999
chr1:2275281:G:A	-76.4475	-75.6797	0.0169455
chr1:2276684:C:T	-76.8073	-75.9791	0.01201242
chr1:2277469:T:G	-77.6526	-76.774	0.005227310000000001
chr1:2283148:G:C	-78.9349	-77.9828	0.0014739400000000002
chr1:2288631:T:A	-78.1784	-77.1982	0.004716350000000001
chr1:2297717:C:T	-75.7645	-74.8342	0.05000759999999999
chr1:2298478:C:T	-76.0673	-75.1752	0.0355406
chr1:2302522:G:A	-74.7105	-73.8889	0.12138820000000002
chr1:2302601:CAGG:C	-74.3284	-73.4564	0.183555
chr1:2303193:G:A	-74.6774	-73.7979	0.1280387
chr1:2303580:T:C	-75.7713	-75.158	0.03403149999999999
chr1:2304217:G:A	-75.1777	-74.2912	0.07538220000000001
chr1:2304900:T:C	-74.2616	-73.3722	0.194451
chr1:2415019:G:T	0.0	-74.091	0.0274437
