## Supplementary material for "Characterization of shared and ancestry-specific signals driving complex traits using multi-ancestry fine-mapping": mscaviar_results_shared_pips.txt

SNP_ID	shared_pip	shared_ll	notshared_ll
chr1:1956048:A:G	0	0	-75.5128
chr1:1956538:G:A	0	0	-75.5047
chr1:1956585:C:G	0	0	-75.5047
chr1:1956798:T:C	0	0	-75.5047
chr1:1956893:C:T	0	0	-75.2225
chr1:1957108:T:C	0	0	-75.5047
chr1:1957215:T:C	0	0	-75.5338
chr1:1957881:GA:G	0	0	-75.5047
chr1:1957883:GGA:G	0	0	-75.5047
chr1:1957890:G:T	0	0	-75.5047
chr1:1958101:T:C	0	0	-75.5038
chr1:1958114:G:A	0	0	-75.4716
chr1:1958459:T:C	0	0	-75.6569
chr1:1958470:G:A	0	0	-75.4882
chr1:1958516:G:A	0	0	-75.446
chr1:1958853:C:T	0	0	-75.5476
chr1:2075323:G:A	0	0	-73.7814
chr1:2080079:C:T	0	0	-75.5293
chr1:2084530:A:C	0.0128146	-76.7123	-75.1599
chr1:2084776:A:G	0.017334	-76.4004	-74.8468
chr1:2094168:G:A	0.000456296	-79.7979	-78.7147
chr1:2096621:C:T	0	0	-77.6824
chr1:2097280:C:T	0.0706989	-75.3015	-75.4178
chr1:2099903:T:C	0.0739838	-75.27	-75.2064
chr1:2124676:A:G	0.000624529	-79.5687	-78.6642
chr1:2143812:A:G	0.00731785	-77.1572	-77.3238
chr1:2152298:T:C	0.0079578	-77.074	-77.2724
chr1:2181022:T:C	0.0599765	-75.1519	-75.8656
chr1:2187100:T:C	0.00694385	-77.2185	-77.3802
chr1:2207868:C:T	0.00302819	-78.053	-77.7821
chr1:2213543:G:T	0.000204766	-80.5813	-79.171
chr1:2214726:C:A	0.458734	-72.931	-73.328
chr1:2215707:T:C	0.000310141	-80.097	-78.8519
chr1:2216191:C:A	0.000290395	-80.3438	-79.0042
chr1:2221609:A:G	0.000713482	-79.4923	-78.3914
chr1:2221645:G:A	0.000333882	-80.2934	-78.9551
chr1:2222256:T:C	0.000413672	-80.0814	-78.8121
chr1:2222257:G:C	0.000398154	-80.1195	-78.8386
chr1:2222258:T:C	0.000393745	-80.1272	-78.8441
chr1:2224923:A:G	0.000319328	-80.0753	-78.8085
chr1:2225560:G:C	0.000325333	-80.0877	-78.9193
chr1:2228865:C:G	0	0	-77.9833
chr1:2228951:C:G	0.00842522	-76.831	-76.0536
chr1:2230051:C:T	0.000702559	-79.5691	-78.4422
chr1:2231034:C:T	0.00156105	-78.8354	-78.0027
chr1:2232677:T:C	0.0402918	-75.4736	-74.6355
chr1:2234971:T:C	0.00134684	-78.6028	-78.1915
chr1:2235370:C:T	0.000679439	-79.3456	-78.3087
chr1:2237165:C:T	0.00048159	-79.6778	-78.5929
chr1:2237274:C:T	0.000915775	-79.3273	-78.3371
chr1:2238621:G:A	0.014656	-76.2137	-75.3582
chr1:2241549:T:C	0.29459	-73.1725	-72.7188
chr1:2244114:C:T	0.00474021	-77.4054	-76.5489
chr1:2244687:T:A	0.00727529	-76.9747	-76.1128
chr1:2244722:C:T	0.00597613	-77.09	-76.2883
chr1:2245631:A:G	0.000324918	-80.1582	-78.8978
chr1:2245723:G:A	0.0155614	-76.2026	-75.5214
chr1:2249085:G:A	0.00176555	-78.3977	-77.5322
chr1:2250309:C:T	0.00554301	-77.2825	-76.3269
chr1:2250524:C:T	0.000936497	-79.2708	-78.2073
chr1:2251211:G:A	0.0245219	-75.7488	-75.4531
chr1:2251617:G:A	0.0210929	-75.8987	-75.5494
chr1:2253416:G:C	0.0111522	-76.5549	-75.6937
chr1:2253549:A:G	0.00097547	-79.255	-78.2216
chr1:2253720:G:A	0.194425	-73.6471	-72.9078
chr1:2253871:G:C	0.0109059	-76.5744	-75.7292
chr1:2256472:G:A	0.0286229	-75.6099	-75.4969
chr1:2256593:A:G	0.0137119	-76.3471	-75.5059
chr1:2268951:C:A	0.0010808	-78.9078	-77.9468
chr1:2270305:G:T	0.0100645	-76.6575	-75.8506
chr1:2270709:G:A	0.000878048	-79.4799	-78.3488
chr1:2271335:C:T	0.000298159	-80.4802	-79.0863
chr1:2271448:G:A	0.000906187	-79.0941	-78.2397
chr1:2271528:T:C	0.0463609	-75.1205	-74.4562
chr1:2274088:A:G	0.000607099	-79.5803	-78.5103
chr1:2275281:G:A	0.0124359	-76.4475	-75.6797
chr1:2276684:C:T	0.00867536	-76.8073	-75.9791
chr1:2277469:T:G	0.00371852	-77.6526	-76.774
chr1:2283148:G:C	0.00102452	-78.9349	-77.9828
chr1:2288631:T:A	0.00331702	-78.1784	-77.1982
chr1:2297717:C:T	0.0353564	-75.7645	-74.8342
chr1:2298478:C:T	0.0252837	-76.0673	-75.1752
chr1:2302522:G:A	0.0881716	-74.7105	-73.8889
chr1:2302601:CAGG:C	0.131927	-74.3284	-73.4564
chr1:2303193:G:A	0.0917872	-74.6774	-73.7979
chr1:2303580:T:C	0.0261451	-75.7713	-75.158
chr1:2304217:G:A	0.0537406	-75.1777	-74.2912
chr1:2304900:T:C	0.1383	-74.2616	-73.3722
chr1:2415019:G:T	0	0	-74.091
