## Supplementary material for "Characterization of shared and ancestry-specific signals driving complex traits using multi-ancestry fine-mapping": mscaviar_results_study0_post.txt

SNP_ID	Prob_in_pCausalSet
chr1:2084530:A:C	0.012845
chr1:2084776:A:G	0.0173642
chr1:2094168:G:A	0.00060843
chr1:2096621:C:T	0.000587359
chr1:2097280:C:T	0.0707985
chr1:2099903:T:C	0.0740639
chr1:2124676:A:G	0.000730106
chr1:2143812:A:G	0.00755969
chr1:2152298:T:C	0.00820523
chr1:2181022:T:C	0.0645589
chr1:2187100:T:C	0.00718929
chr1:2207868:C:T	0.00317598
chr1:2213543:G:T	0.000271696
chr1:2214726:C:A	0.508183
chr1:2215707:T:C	0.000434408
chr1:2216191:C:A	0.00040799
chr1:2221609:A:G	0.000991785
chr1:2221645:G:A	0.000460335
chr1:2222256:T:C	0.000570743
chr1:2222257:G:C	0.00054927
chr1:2222258:T:C	0.000544043
chr1:2224923:A:G	0.000453369
chr1:2225560:G:C	0.000415207
chr1:2228865:C:G	0.000411629
chr1:2228951:C:G	0.0114632
chr1:2230051:C:T	0.000954781
chr1:2231034:C:T	0.00197725
chr1:2232677:T:C	0.055356
chr1:2234971:T:C	0.0015379
chr1:2235370:C:T	0.000938279
chr1:2237165:C:T	0.000659326
chr1:2237274:C:T	0.00119489
chr1:2238621:G:A	0.0203624
chr1:2241549:T:C	0.379103
chr1:2244114:C:T	0.00656241
chr1:2244687:T:A	0.0101155
chr1:2244722:C:T	0.00815425
chr1:2245631:A:G	0.000452988
chr1:2245723:G:A	0.0207501
chr1:2249085:G:A	0.00241231
chr1:2250309:C:T	0.00784426
chr1:2250524:C:T	0.00128768
chr1:2251211:G:A	0.0300707
chr1:2251617:G:A	0.0261261
chr1:2253416:G:C	0.0155233
chr1:2253549:A:G	0.00131417
chr1:2253720:G:A	0.265984
chr1:2253871:G:C	0.0151211
chr1:2256472:G:A	0.0339158
chr1:2256593:A:G	0.0189997
chr1:2268951:C:A	0.00149221
chr1:2270305:G:T	0.0138103
chr1:2270709:G:A	0.00123834
chr1:2271335:C:T	0.000391584
chr1:2271448:G:A	0.0011844
chr1:2271528:T:C	0.0623551
chr1:2274088:A:G	0.000834018
chr1:2275281:G:A	0.01688
chr1:2276684:C:T	0.0119498
chr1:2277469:T:G	0.00516664
chr1:2283148:G:C	0.00141131
chr1:2288631:T:A	0.00465907
chr1:2297717:C:T	0.0499482
chr1:2298478:C:T	0.0354777
chr1:2302522:G:A	0.121322
chr1:2302601:CAGG:C	0.183496
chr1:2303193:G:A	0.127977
chr1:2303580:T:C	0.0339427
chr1:2304217:G:A	0.0753201
chr1:2304900:T:C	0.194393
chr1:2415019:G:T	0.0274437
