## Supplementary material for "Characterization of shared and ancestry-specific signals driving complex traits using multi-ancestry fine-mapping": mscaviar_results_study1_post.txt

SNP_ID	Prob_in_pCausalSet
chr1:1956048:A:G	0.00626022
chr1:1956538:G:A	0.00631175
chr1:1956585:C:G	0.00631175
chr1:1956798:T:C	0.00631175
chr1:1956893:C:T	0.00837957
chr1:1957108:T:C	0.00631175
chr1:1957215:T:C	0.00612992
chr1:1957881:GA:G	0.00631175
chr1:1957883:GGA:G	0.00631175
chr1:1957890:G:T	0.00631175
chr1:1958101:T:C	0.00631674
chr1:1958114:G:A	0.00652575
chr1:1958459:T:C	0.00542473
chr1:1958470:G:A	0.00643407
chr1:1958516:G:A	0.00669304
chr1:1958853:C:T	0.0060449
chr1:2075323:G:A	0.0326255
chr1:2080079:C:T	0.00613827
chr1:2084530:A:C	0.0226216
chr1:2084776:A:G	0.0306746
chr1:2094168:G:A	0.000526972
chr1:2097280:C:T	0.0780869
chr1:2099903:T:C	0.0834405
chr1:2124676:A:G	0.000756193
chr1:2143812:A:G	0.00794679
chr1:2152298:T:C	0.00862535
chr1:2181022:T:C	0.0602489
chr1:2187100:T:C	0.00752692
chr1:2207868:C:T	0.0034373
chr1:2213543:G:T	0.000275927
chr1:2214726:C:A	0.458894
chr1:2215707:T:C	0.000368194
chr1:2216191:C:A	0.000350535
chr1:2221609:A:G	0.000778445
chr1:2221645:G:A	0.000406474
chr1:2222256:T:C	0.000487585
chr1:2222257:G:C	0.000471822
chr1:2222258:T:C	0.000466443
chr1:2224923:A:G	0.000374686
chr1:2225560:G:C	0.000411759
chr1:2228951:C:G	0.00848972
chr1:2230051:C:T	0.000790139
chr1:2231034:C:T	0.00168207
chr1:2232677:T:C	0.0403533
chr1:2234971:T:C	0.00150405
chr1:2235370:C:T	0.000741755
chr1:2237165:C:T	0.000545634
chr1:2237274:C:T	0.00101138
chr1:2238621:G:A	0.0147175
chr1:2241549:T:C	0.294643
chr1:2244114:C:T	0.00480144
chr1:2244687:T:A	0.00734134
chr1:2244722:C:T	0.00604231
chr1:2245631:A:G	0.000385134
chr1:2245723:G:A	0.0156316
chr1:2249085:G:A	0.0018324
chr1:2250309:C:T	0.00560229
chr1:2250524:C:T	0.00100998
chr1:2251211:G:A	0.02462
chr1:2251617:G:A	0.0211868
chr1:2253416:G:C	0.0112179
chr1:2253549:A:G	0.00105914
chr1:2253720:G:A	0.194486
chr1:2253871:G:C	0.0109718
chr1:2256472:G:A	0.0287424
chr1:2256593:A:G	0.0137776
chr1:2268951:C:A	0.00114612
chr1:2270305:G:T	0.0101272
chr1:2270709:G:A	0.000945322
chr1:2271335:C:T	0.000387042
chr1:2271448:G:A	0.000979575
chr1:2271528:T:C	0.0464432
chr1:2274088:A:G	0.000673452
chr1:2275281:G:A	0.0125014
chr1:2276684:C:T	0.00873798
chr1:2277469:T:G	0.00377919
chr1:2283148:G:C	0.00108715
chr1:2288631:T:A	0.0033743
chr1:2297717:C:T	0.0354158
chr1:2298478:C:T	0.0253466
chr1:2302522:G:A	0.0882378
chr1:2302601:CAGG:C	0.131986
chr1:2303193:G:A	0.0918489
chr1:2303580:T:C	0.0262339
chr1:2304217:G:A	0.0538027
chr1:2304900:T:C	0.138358
