## Supplementary material for "Characterization of shared and ancestry-specific signals driving complex traits using multi-ancestry fine-mapping": not_shared_pips.txt

SNP_ID	shared_ll_x	notshared_ll_x	shared_ll_y	notshared_ll_y	not_shared_pip
chr1:1956048:A:G	0.0	-75.5128	0.0	-75.5128	0.00626022
chr1:1956538:G:A	0.0	-75.5047	0.0	-75.5047	0.00631175
chr1:1956585:C:G	0.0	-75.5047	0.0	-75.5047	0.00631175
chr1:1956798:T:C	0.0	-75.5047	0.0	-75.5047	0.00631175
chr1:1956893:C:T	0.0	-75.2225	0.0	-75.2225	0.00837957
chr1:1957108:T:C	0.0	-75.5047	0.0	-75.5047	0.00631175
chr1:1957215:T:C	0.0	-75.5338	0.0	-75.5338	0.00612992
chr1:1957881:GA:G	0.0	-75.5047	0.0	-75.5047	0.00631175
chr1:1957883:GGA:G	0.0	-75.5047	0.0	-75.5047	0.00631175
chr1:1957890:G:T	0.0	-75.5047	0.0	-75.5047	0.00631175
chr1:1958101:T:C	0.0	-75.5038	0.0	-75.5038	0.00631674
chr1:1958114:G:A	0.0	-75.4716	0.0	-75.4716	0.00652575
chr1:1958459:T:C	0.0	-75.6569	0.0	-75.6569	0.00542473
chr1:1958470:G:A	0.0	-75.4882	0.0	-75.4882	0.00643407
chr1:1958516:G:A	0.0	-75.446	0.0	-75.446	0.00669304
chr1:1958853:C:T	0.0	-75.5476	0.0	-75.5476	0.0060449
chr1:2075323:G:A	0.0	-73.7814	0.0	-73.7814	0.0326255
chr1:2080079:C:T	0.0	-75.5293	0.0	-75.5293	0.00613827
chr1:2084530:A:C	-76.7123	-75.1599	-76.7123	-75.1599	0.009837399999999998
chr1:2084776:A:G	-76.4004	-74.8468	-76.4004	-74.8468	0.013370800000000002
chr1:2094168:G:A	-79.7979	-78.7147	-79.7979	-78.7147	0.00022280999999999994
chr1:2096621:C:T	0.0	-77.6824	0.0	-77.6824	0.000587359
chr1:2097280:C:T	-75.3015	-75.4178	-75.3015	-75.4178	0.007487600000000011
chr1:2099903:T:C	-75.27	-75.2064	-75.27	-75.2064	0.009536799999999901
chr1:2124676:A:G	-79.5687	-78.6642	-79.5687	-78.6642	0.00023724100000000001
chr1:2143812:A:G	-77.1572	-77.3238	-77.1572	-77.3238	0.0008707799999999001
chr1:2152298:T:C	-77.074	-77.2724	-77.074	-77.2724	0.000914980000000001
chr1:2181022:T:C	-75.1519	-75.8656	-75.1519	-75.8656	0.0048547999999999925
chr1:2187100:T:C	-77.2185	-77.3802	-77.2185	-77.3802	0.0008285100000000002
chr1:2207868:C:T	-78.053	-77.7821	-78.053	-77.7821	0.0005568999999999999
chr1:2213543:G:T	-80.5813	-79.171	-80.5813	-79.171	0.0001380909999999
chr1:2214726:C:A	-72.931	-73.328	-72.931	-73.328	0.049609000000000125
chr1:2215707:T:C	-80.097	-78.8519	-80.097	-78.8519	0.00018232000000000003
chr1:2216191:C:A	-80.3438	-79.0042	-80.3438	-79.0042	0.000177735
chr1:2221609:A:G	-79.4923	-78.3914	-79.4923	-78.3914	0.00034326599999999995
chr1:2221645:G:A	-80.2934	-78.9551	-80.2934	-78.9551	0.0001990449999999
chr1:2222256:T:C	-80.0814	-78.8121	-80.0814	-78.8121	0.00023098399999989998
chr1:2222257:G:C	-80.1195	-78.8386	-80.1195	-78.8386	0.00022478399999999995
chr1:2222258:T:C	-80.1272	-78.8441	-80.1272	-78.8441	0.000222996
chr1:2224923:A:G	-80.0753	-78.8085	-80.0753	-78.8085	0.00018939900000000003
chr1:2225560:G:C	-80.0877	-78.9193	-80.0877	-78.9193	0.00017629999999989993
chr1:2228865:C:G	0.0	-77.9833	0.0	-77.9833	0.000411629
chr1:2228951:C:G	-76.831	-76.0536	-76.831	-76.0536	0.003102479999999899
chr1:2230051:C:T	-79.5691	-78.4422	-79.5691	-78.4422	0.00033980199999999994
chr1:2231034:C:T	-78.8354	-78.0027	-78.8354	-78.0027	0.0005372199999999
chr1:2232677:T:C	-75.4736	-74.6355	-75.4736	-74.6355	0.015125699999999895
chr1:2234971:T:C	-78.6028	-78.1915	-78.6028	-78.1915	0.00034826999999989995
chr1:2235370:C:T	-79.3456	-78.3087	-79.3456	-78.3087	0.00032115599999999996
chr1:2237165:C:T	-79.6778	-78.5929	-79.6778	-78.5929	0.00024177999999999998
chr1:2237274:C:T	-79.3273	-78.3371	-79.3273	-78.3371	0.00037472000000000004
chr1:2238621:G:A	-76.2137	-75.3582	-76.2137	-75.3582	0.0057678999999999005
chr1:2241549:T:C	-73.1725	-72.7188	-73.1725	-72.7188	0.08456599999999986
chr1:2244114:C:T	-77.4054	-76.5489	-77.4054	-76.5489	0.0018834300000000002
chr1:2244687:T:A	-76.9747	-76.1128	-76.9747	-76.1128	0.002906259999999999
chr1:2244722:C:T	-77.09	-76.2883	-77.09	-76.2883	0.002244300000000001
chr1:2245631:A:G	-80.1582	-78.8978	-80.1582	-78.8978	0.00018828599999999997
chr1:2245723:G:A	-76.2026	-75.5214	-76.2026	-75.5214	0.0052589
chr1:2249085:G:A	-78.3977	-77.5322	-78.3977	-77.5322	0.0007136099999999997
chr1:2250309:C:T	-77.2825	-76.3269	-77.2825	-76.3269	0.0023605300000000004
chr1:2250524:C:T	-79.2708	-78.2073	-79.2708	-78.2073	0.0004246659999998999
chr1:2251211:G:A	-75.7488	-75.4531	-75.7488	-75.4531	0.005646899999999899
chr1:2251617:G:A	-75.8987	-75.5494	-75.8987	-75.5494	0.005127099999999898
chr1:2253416:G:C	-76.5549	-75.6937	-76.5549	-75.6937	0.004436800000000001
chr1:2253549:A:G	-79.255	-78.2216	-79.255	-78.2216	0.00042237000000000004
chr1:2253720:G:A	-73.6471	-72.9078	-73.6471	-72.9078	0.07161999999999999
chr1:2253871:G:C	-76.5744	-75.7292	-76.5744	-75.7292	0.004281100000000001
chr1:2256472:G:A	-75.6099	-75.4969	-75.6099	-75.4969	0.005412399999999998
chr1:2256593:A:G	-76.3471	-75.5059	-76.3471	-75.5059	0.005353499999999999
chr1:2268951:C:A	-78.9078	-77.9468	-78.9078	-77.9468	0.00047672999999999986
chr1:2270305:G:T	-76.6575	-75.8506	-76.6575	-75.8506	0.0038084999999999994
chr1:2270709:G:A	-79.4799	-78.3488	-79.4799	-78.3488	0.0004275660000000001
chr1:2271335:C:T	-80.4802	-79.0863	-80.4802	-79.0863	0.00018230799999989999
chr1:2271448:G:A	-79.0941	-78.2397	-79.0941	-78.2397	0.0003516009999999999
chr1:2271528:T:C	-75.1205	-74.4562	-75.1205	-74.4562	0.016076499999999903
chr1:2274088:A:G	-79.5803	-78.5103	-79.5803	-78.5103	0.00029327199999989995
chr1:2275281:G:A	-76.4475	-75.6797	-76.4475	-75.6797	0.004509599999999999
chr1:2276684:C:T	-76.8073	-75.9791	-76.8073	-75.9791	0.0033370599999999993
chr1:2277469:T:G	-77.6526	-76.774	-77.6526	-76.774	0.0015087899999999999
chr1:2283148:G:C	-78.9349	-77.9828	-78.9349	-77.9828	0.00044942000000000007
chr1:2288631:T:A	-78.1784	-77.1982	-78.1784	-77.1982	0.0013993300000000003
chr1:2297717:C:T	-75.7645	-74.8342	-75.7645	-74.8342	0.014651199999999899
chr1:2298478:C:T	-76.0673	-75.1752	-76.0673	-75.1752	0.0102569
chr1:2302522:G:A	-74.7105	-73.8889	-74.7105	-73.8889	0.0332166
chr1:2302601:CAGG:C	-74.3284	-73.4564	-74.3284	-73.4564	0.05162800000000001
chr1:2303193:G:A	-74.6774	-73.7979	-74.6774	-73.7979	0.036251500000000006
chr1:2303580:T:C	-75.7713	-75.158	-75.7713	-75.158	0.007886399999999901
chr1:2304217:G:A	-75.1777	-74.2912	-75.1777	-74.2912	0.021641599999999997
chr1:2304900:T:C	-74.2616	-73.3722	-74.2616	-73.3722	0.056151000000000006
chr1:2415019:G:T	0.0	-74.091	0.0	-74.091	0.0274437
