## Supplementary material for "Characterization of shared and ancestry-specific signals driving complex traits using multi-ancestry fine-mapping": results_platelet_count_aou.txt

chr	start_bp	end_bp	rsid	eur_pip	afr_pip	eur_maf	afr_maf	bp	bp	eur_beta	afr_beta	eur_se	afr_se	eur_zscore	afr_zscore	eur_pval	afr_pval	global_pip	eur_nocausal	afr_nocausal	shared_pip	not_shared_pip	shared_ll	notshared_ll	num_snps_eur	num_snps_afr	nc	runtime
1	1741549	2741549	chr1:2181022:T:C	0.0645589	0.0602489	0.508134	0.714916	2181022	2181022	-0.0162035440900007	-0.0231402393562549	0.0043057462534513	0.0111737925008966	-3.7632371106431646	-2.0709387036136655	0.000167825	0.0383774	0.0648313	4.02288e-08	0.0138771	0.0599765	0.0048547999999999	-75.1519	-75.8656	71	86	3	73.241
1	1741549	2741549	chr1:2303193:G:A	0.127977	0.0918489	0.160257	0.0412366	2303193	2303193	0.0267192706573912	-0.008087297761772	0.0057986450757697	0.0253441696501117	4.607847231250749	-0.3190989436000858	4.07368e-06	0.749655	0.1280387	4.02288e-08	0.0138771	0.0917872	0.0362515	-74.6774	-73.7979	71	86	3	73.241
1	1741549	2741549	chr1:2302601:CAGG:C	0.183496	0.131986	0.159386	0.0411384	2302601	2302601	0.0273608082658437	-0.008597860543896	0.0058128006132322	0.0253940184119031	4.706992392541357	-0.3385781802798832	2.51739e-06	0.734931	0.183555	4.02288e-08	0.0138771	0.131927	0.051628	-74.3284	-73.4564	71	86	3	73.241
1	1741549	2741549	chr1:2304217:G:A	0.0753201	0.0538027	0.133503	0.037076	2304217	2304217	0.0263907843535511	-0.0091936861383011	0.0062669372019784	0.0267032562329826	4.2111135795679955	-0.344290825736282	2.5434e-05	0.730631	0.0753822	4.02288e-08	0.0138771	0.0537406	0.0216415999999999	-75.1777	-74.2912	71	86	3	73.241
1	1741549	2741549	chr1:2241549:T:C	0.379103	0.294643	0.5359	0.561357	2241549	2241549	-0.0275800949579925	-0.0110501292364666	0.0043141772179295	0.0102056651002044	-6.392898011553869	-1.0827446450545675	1.63495e-10	0.278935	0.3791559999999999	4.02288e-08	0.0138771	0.29459	0.0845659999999998	-73.1725	-72.7188	71	86	3	73.241
1	1741549	2741549	chr1:2253720:G:A	0.265984	0.194486	0.534158	0.557844	2253720	2253720	-0.0274049733116307	-0.0072657832372491	0.0043140216186144	0.0102103186116942	-6.352534997363498	-0.711611803076093	2.12714e-10	0.476714	0.266045	4.02288e-08	0.0138771	0.194425	0.0716199999999999	-73.6471	-72.9078	71	86	3	73.241
1	1741549	2741549	chr1:2304900:T:C	0.194393	0.138358	0.164756	0.133694	2304900	2304900	0.027021104722638	0.0058404312095098	0.005734229154398	0.0147855989299055	4.71224710332923	0.3950080911295981	2.45333e-06	0.692841	0.194451	4.02288e-08	0.0138771	0.1383	0.056151	-74.2616	-73.3722	71	86	3	73.241
1	1741549	2741549	chr1:2097280:C:T	0.0707985	0.0780869	0.521924	0.765608	2097280	2097280	-0.009671888200983	-0.0397175039737887	0.0043021542446194	0.0119701671673861	-2.2481500315985636	-3.3180408776581625	0.0245688	0.000908134	0.0781865	4.02288e-08	0.0138771	0.0706989	0.0074876	-75.3015	-75.4178	71	86	3	73.241
1	1741549	2741549	chr1:2232677:T:C	0.055356	0.0403533	0.44142	0.287042	2232677	2232677	-0.0175322710766062	-0.0049186048596261	0.0043193447759253	0.0110937112553014	-4.059011721945812	-0.44336874707060947	4.93188e-05	0.657504	0.0554174999999999	4.02288e-08	0.0138771	0.0402918	0.0151256999999998	-75.4736	-74.6355	71	86	3	73.241
1	1741549	2741549	chr1:2302522:G:A	0.121322	0.0882378	0.161298	0.0874086	2302522	2302522	0.0265359154479814	-0.0101814689291664	0.0057836568115122	0.0179479112954955	4.5880861041344	-0.567278763614221	4.47878e-06	0.570531	0.1213882	4.02288e-08	0.0138771	0.0881716	0.0332166	-74.7105	-73.8889	71	86	3	73.241
1	1741549	2741549	chr1:2214726:C:A	0.508183	0.458894	0.0824608	0.0664362	2214726	2214726	-0.0395742278157752	-0.0339559932855241	0.0077320816763549	0.0201583704057016	-5.11818543469286	-1.6844612239052805	3.09067e-07	0.0921082	0.5083430000000001	4.02288e-08	0.0138771	0.458734	0.0496090000000001	-72.931	-73.328	71	86	3	73.241
1	1741549	2741549	chr1:2271528:T:C	0.0623551	0.0464432	0.543646	0.551809	2271528	2271528	-0.0260868277982923	-0.0086975050122647	0.0043213545157769	0.0101648526643945	-6.036724759112333	-0.855644965984639	1.57833e-09	0.392204	0.0624373999999999	4.02288e-08	0.0138771	0.0463609	0.0160764999999999	-75.1205	-74.4562	71	86	3	73.241
1	1741549	2741549	chr1:2099903:T:C	0.0740639	0.0834405	0.52393	0.76582	2099903	2099903	-0.0091938555358763	-0.0404937260733199	0.0043136752284991	0.0119717296979091	-2.1313277075509482	-3.382445736341028	0.0330646	0.000719815	0.0835205999999999	4.02288e-08	0.0138771	0.0739838	0.0095367999999999	-75.27	-75.2064	71	86	3	73.241
