## Supplementary material for "Characterization of shared and ancestry-specific signals driving complex traits using multi-ancestry fine-mapping": global_pips.txt

SNP_ID	shared_ll	notshared_ll	global_pips
chr1:10078427:A:G	-98.0371	-97.2113	0.164418
chr1:10175678:A:T	-101.314	-100.303	0.006218910000000001
chr1:10193466:T:A	-102.348	-101.067	0.00233764
chr1:10197109:A:G	-101.993	-100.863	0.0030925200000000005
chr1:10198122:C:T	-102.139	-100.926	0.00274644
chr1:10198908:T:TTA	-102.097	-100.907	0.0028400999999999995
chr1:10199806:C:T	-101.997	-100.717	0.00293584
chr1:10203371:G:A	-101.805	-100.607	0.0028806400000000003
chr1:10204452:A:G	-101.89	-100.581	0.00276656
chr1:10204723:C:T	-102.041	-100.695	0.0024791500000000003
chr1:10205460:T:C	-103.203	-101.373	0.0012936230000000003
chr1:10206023:C:G	-102.388	-100.952	0.0019535999999999998
chr1:10206271:AAC:A	-101.741	-100.437	0.0031130899999999998
chr1:10211630:C:G	-95.4663	-99.1267	0.9888200000000001
chr1:10213121:C:T	-101.273	-100.454	0.0033409099999999995
chr1:10214637:T:C	-102.475	-100.853	0.0023202000000000006
chr1:10214783:G:A	-102.338	-100.706	0.0026314500000000005
chr1:10215534:C:T	-102.263	-100.748	0.0028287
chr1:10223903:A:G	-102.145	-100.648	0.0031473599999999992
chr1:10224209:C:T	-100.87	-100.336	0.00470219
chr1:10225651:A:G	-101.81	-100.344	0.00431727
chr1:10248900:C:T	-102.085	-100.931	0.0020159799999999997
chr1:10255239:G:A	-101.111	-100.481	0.00395615
chr1:10256671:A:G	-102.216	-101.009	0.0018665900000000004
chr1:10258991:G:A	-102.283	-100.734	0.0028152500000000005
chr1:10265552:A:G	-101.133	-100.357	0.00378999
chr1:10274197:C:CA	-100.995	-100.374	0.00416446
chr1:10274866:C:T	-102.282	-100.733	0.00281678
chr1:10280441:A:G	-102.314	-100.769	0.00273026
chr1:10285404:A:G	-100.961	-100.418	0.005692559999999999
chr1:10308041:A:G	-101.788	-100.841	0.002727759999999999
chr1:10310654:CTGTG:C	-101.452	-100.531	0.0030168799999999996
chr1:10318358:G:T	-102.77	-101.316	0.001603111
chr1:10318393:C:G	-102.778	-101.32	0.001594874
chr1:10323387:G:A	-102.549	-101.235	0.0017247599999999997
chr1:10326448:T:C	-102.524	-101.226	0.0017173399999999997
chr1:10333862:G:A	-103.119	-101.494	0.001198166
chr1:10335625:G:T	-102.914	-101.164	0.0016820299999999997
chr1:10340660:A:G	-102.66	-101.283	0.0016128210000000004
chr1:10342783:C:T	-102.495	-101.194	0.0018729200000000004
chr1:10350484:T:TG	-102.919	-101.178	0.0016668059999999998
chr1:10353065:G:A	-102.859	-101.133	0.0017565010000000004
chr1:10354412:T:C	-102.625	-100.934	0.0021785800000000003
chr1:10357795:G:A	-102.457	-101.193	0.0018328999999999997
chr1:10360027:C:T	-102.338	-101.141	0.0019591800000000005
chr1:10361820:A:G	-103.129	-101.499	0.0011913910000000002
chr1:10364194:C:T	-102.341	-101.148	0.0019553
chr1:10366359:G:A	-102.665	-100.969	0.0020998699999999998
chr1:10368922:TC:T	-102.436	-101.174	0.00191394
chr1:10371074:C:T	-102.479	-101.187	0.0018880900000000003
chr1:10373392:G:A	-102.473	-101.187	0.00188756
chr1:10377720:C:T	-102.756	-101.292	0.0016251479999999999
chr1:10377746:G:A	-102.751	-101.293	0.001614877
chr1:10381606:T:C	-102.992	-101.234	0.0015624310000000004
chr1:10383502:G:A	-102.534	-101.202	0.00185534
chr1:10388203:T:G	-102.693	-101.012	0.0020391000000000003
chr1:10390748:C:T	-102.32	-101.126	0.00204014
chr1:10391742:C:T	-101.955	-100.971	0.0025360699999999996
chr1:10394445:A:T	-102.226	-101.091	0.00212178
chr1:10394716:T:C	-102.749	-101.05	0.00193746
chr1:10395091:G:A	-102.092	-101.138	0.00261402
chr1:10401120:A:G	-102.726	-101.013	0.0019940699999999997
chr1:10403297:C:T	-102.563	-101.22	0.00180461
chr1:10407017:G:A	-102.787	-101.062	0.00188726
chr1:10481236:C:T	-101.625	-99.9507	0.0061499200000000006
chr1:10501547:C:T	-100.548	-98.9392	0.01757409
chr1:10513239:GT:G	-101.584	-99.9602	0.0062645900000000004
chr1:10513810:G:A	-101.575	-99.9594	0.006295889999999999
chr1:10524989:C:T	-100.47	-98.9247	0.0188199
chr1:10527737:G:A	-100.565	-99.0061	0.01722119
chr1:10533484:T:A	-100.432	-98.8649	0.0196864
chr1:10536473:A:G	0.0	-97.913	0.0229973
chr1:10539586:CAT:C	-100.28	-98.71	0.022968799999999998
chr1:10542701:C:T	-100.521	-98.968	0.01782143
chr1:10603516:C:T	-100.006	-98.4378	0.030078399999999995
chr1:10621496:G:A	0.0	-98.1593	0.0175701
chr1:10697142:G:T	-97.8638	-96.9071	0.19106800000000002
chr1:9639319:T:A	-96.8549	-96.223	0.5459449999999999
