## Supplementary material for "Characterization of shared and ancestry-specific signals driving complex traits using multi-ancestry fine-mapping": mscaviar_results_shared_pips.txt

SNP_ID	shared_pip	shared_ll	notshared_ll
chr1:9639319:T:A	0.41856	-96.8549	-96.223
chr1:10078427:A:G	0.118701	-98.0371	-97.2113
chr1:10175678:A:T	0.00426551	-101.314	-100.303
chr1:10193466:T:A	0.00145942	-102.348	-101.067
chr1:10197109:A:G	0.00203697	-101.993	-100.863
chr1:10198122:C:T	0.00175743	-102.139	-100.926
chr1:10198908:T:TTA	0.0018324	-102.097	-100.907
chr1:10199806:C:T	0.00183255	-101.997	-100.717
chr1:10203371:G:A	0.00179495	-101.805	-100.607
chr1:10204452:A:G	0.00166154	-101.89	-100.581
chr1:10204723:C:T	0.00146463	-102.041	-100.695
chr1:10205460:T:C	0.000634277	-103.203	-101.373
chr1:10206023:C:G	0.00110952	-102.388	-100.952
chr1:10206271:AAC:A	0.00188125	-101.741	-100.437
chr1:10211630:C:G	0.985996	-95.4663	-99.1267
chr1:10213121:C:T	0.00228707	-101.273	-100.454
chr1:10214637:T:C	0.00125214	-102.475	-100.853
chr1:10214783:G:A	0.00141206	-102.338	-100.706
chr1:10215534:C:T	0.00160344	-102.263	-100.748
chr1:10223903:A:G	0.00179798	-102.145	-100.648
chr1:10224209:C:T	0.00346844	-100.87	-100.336
chr1:10225651:A:G	0.00249976	-101.81	-100.344
chr1:10248900:C:T	0.00123188	-102.085	-100.931
chr1:10255239:G:A	0.00283649	-101.111	-100.481
chr1:10256671:A:G	0.00111876	-102.216	-101.009
chr1:10258991:G:A	0.00157259	-102.283	-100.734
chr1:10265552:A:G	0.00263911	-101.133	-100.357
chr1:10274197:C:CA	0.00304131	-100.995	-100.374
chr1:10274866:C:T	0.00157391	-102.282	-100.733
chr1:10280441:A:G	0.00152855	-102.314	-100.769
chr1:10285404:A:G	0.00411483	-100.961	-100.418
chr1:10308041:A:G	0.00179023	-101.788	-100.841
chr1:10310654:CTGTG:C	0.00200792	-101.452	-100.531
chr1:10318358:G:T	0.000913829	-102.77	-101.316
chr1:10318393:C:G	0.000908116	-102.778	-101.32
chr1:10323387:G:A	0.00101445	-102.549	-101.235
chr1:10326448:T:C	0.00101253	-102.524	-101.226
chr1:10333862:G:A	0.000634072	-103.119	-101.494
chr1:10335625:G:T	0.0008578	-102.914	-101.164
chr1:10340660:A:G	0.000930299	-102.66	-101.283
chr1:10342783:C:T	0.00111345	-102.495	-101.194
chr1:10350484:T:TG	0.000854494	-102.919	-101.178
chr1:10353065:G:A	0.000906509	-102.859	-101.133
chr1:10354412:T:C	0.00114225	-102.625	-100.934
chr1:10357795:G:A	0.00109516	-102.457	-101.193
chr1:10360027:C:T	0.00119356	-102.338	-101.141
chr1:10361820:A:G	0.00062922	-103.129	-101.499
chr1:10364194:C:T	0.00119188	-102.341	-101.148
chr1:10366359:G:A	0.00109806	-102.665	-100.969
chr1:10368922:TC:T	0.00114835	-102.436	-101.174
chr1:10371074:C:T	0.00112545	-102.479	-101.187
chr1:10373392:G:A	0.00112606	-102.473	-101.187
chr1:10377720:C:T	0.000921992	-102.756	-101.292
chr1:10377746:G:A	0.000916603	-102.751	-101.293
chr1:10381606:T:C	0.000793973	-102.992	-101.234
chr1:10383502:G:A	0.0010958	-102.534	-101.202
chr1:10388203:T:G	0.00107024	-102.693	-101.012
chr1:10390748:C:T	0.00124695	-102.32	-101.126
chr1:10391742:C:T	0.00164628	-101.955	-100.971
chr1:10394445:A:T	0.00131691	-102.226	-101.091
chr1:10394716:T:C	0.00101268	-102.749	-101.05
chr1:10395091:G:A	0.00180133	-102.092	-101.138
chr1:10401120:A:G	0.00103506	-102.726	-101.013
chr1:10403297:C:T	0.00105958	-102.563	-101.22
chr1:10407017:G:A	0.00097358	-102.787	-101.062
chr1:10481236:C:T	0.00325533	-101.625	-99.9507
chr1:10501547:C:T	0.00953856	-100.548	-98.9392
chr1:10513239:GT:G	0.0033788	-101.584	-99.9602
chr1:10513810:G:A	0.00340776	-101.575	-99.9594
chr1:10524989:C:T	0.0105475	-100.47	-98.9247
chr1:10527737:G:A	0.00961513	-100.565	-99.0061
chr1:10533484:T:A	0.0109038	-100.432	-98.8649
chr1:10536473:A:G	0	0	-97.913
chr1:10539586:CAT:C	0.0127231	-100.28	-98.71
chr1:10542701:C:T	0.00991907	-100.521	-98.968
chr1:10603516:C:T	0.0166956	-100.006	-98.4378
chr1:10621496:G:A	0	0	-98.1593
chr1:10697142:G:T	0.133224	-97.8638	-96.9071
