## Supplementary material for "Characterization of shared and ancestry-specific signals driving complex traits using multi-ancestry fine-mapping": mscaviar_results_study0_post.txt

SNP_ID	Prob_in_pCausalSet
chr1:9639319:T:A	0.545702
chr1:10078427:A:G	0.16412
chr1:10175678:A:T	0.00588768
chr1:10193466:T:A	0.00185321
chr1:10197109:A:G	0.00250038
chr1:10198122:C:T	0.00215796
chr1:10198908:T:TTA	0.00224836
chr1:10199806:C:T	0.0021725
chr1:10203371:G:A	0.00197584
chr1:10204452:A:G	0.00184047
chr1:10204723:C:T	0.00164436
chr1:10205460:T:C	0.00079599
chr1:10206023:C:G	0.00129105
chr1:10206271:AAC:A	0.00206169
chr1:10211630:C:G	0.98629
chr1:10213121:C:T	0.0030039
chr1:10214637:T:C	0.00143709
chr1:10214783:G:A	0.00158714
chr1:10215534:C:T	0.00180418
chr1:10223903:A:G	0.00199904
chr1:10224209:C:T	0.00422828
chr1:10225651:A:G	0.00269785
chr1:10248900:C:T	0.00170324
chr1:10255239:G:A	0.00349745
chr1:10256671:A:G	0.00155673
chr1:10258991:G:A	0.00176407
chr1:10265552:A:G	0.00342545
chr1:10274197:C:CA	0.00379558
chr1:10274866:C:T	0.00176553
chr1:10280441:A:G	0.0017229
chr1:10285404:A:G	0.00454162
chr1:10308041:A:G	0.00222841
chr1:10310654:CTGTG:C	0.0026809
chr1:10318358:G:T	0.00117986
chr1:10318393:C:G	0.00117442
chr1:10323387:G:A	0.00131234
chr1:10326448:T:C	0.00132205
chr1:10333862:G:A	0.000900027
chr1:10335625:G:T	0.00102254
chr1:10340660:A:G	0.00121764
chr1:10342783:C:T	0.00139791
chr1:10350484:T:TG	0.0010229
chr1:10353065:G:A	0.00107557
chr1:10354412:T:C	0.00130938
chr1:10357795:G:A	0.00139866
chr1:10360027:C:T	0.00151231
chr1:10361820:A:G	0.000893656
chr1:10364194:C:T	0.00150572
chr1:10366359:G:A	0.00126538
chr1:10368922:TC:T	0.00144143
chr1:10371074:C:T	0.00141182
chr1:10373392:G:A	0.00141381
chr1:10377720:C:T	0.00118471
chr1:10377746:G:A	0.0011821
chr1:10381606:T:C	0.000961424
chr1:10383502:G:A	0.00137586
chr1:10388203:T:G	0.00124072
chr1:10390748:C:T	0.00155216
chr1:10391742:C:T	0.00200481
chr1:10394445:A:T	0.00164105
chr1:10394716:T:C	0.00118346
chr1:10395091:G:A	0.00214331
chr1:10401120:A:G	0.00120086
chr1:10403297:C:T	0.00133483
chr1:10407017:G:A	0.0011388
chr1:10481236:C:T	0.00340587
chr1:10501547:C:T	0.00969085
chr1:10513239:GT:G	0.00353579
chr1:10513810:G:A	0.00356606
chr1:10524989:C:T	0.0107132
chr1:10527737:G:A	0.00978192
chr1:10533484:T:A	0.0110673
chr1:10539586:CAT:C	0.0128858
chr1:10542701:C:T	0.0100855
chr1:10603516:C:T	0.0168526
chr1:10697142:G:T	0.190797
