## Supplementary material for "Characterization of shared and ancestry-specific signals driving complex traits using multi-ancestry fine-mapping": mscaviar_results_study1_post.txt

SNP_ID	Prob_in_pCausalSet
chr1:9639319:T:A	0.418803
chr1:10078427:A:G	0.118999
chr1:10175678:A:T	0.00459674
chr1:10193466:T:A	0.00194385
chr1:10197109:A:G	0.00262911
chr1:10198122:C:T	0.00234591
chr1:10198908:T:TTA	0.00242414
chr1:10199806:C:T	0.00259589
chr1:10203371:G:A	0.00269975
chr1:10204452:A:G	0.00258763
chr1:10204723:C:T	0.00229942
chr1:10205460:T:C	0.00113191
chr1:10206023:C:G	0.00177207
chr1:10206271:AAC:A	0.00293265
chr1:10211630:C:G	0.988526
chr1:10213121:C:T	0.00262408
chr1:10214637:T:C	0.00213525
chr1:10214783:G:A	0.00245637
chr1:10215534:C:T	0.00262796
chr1:10223903:A:G	0.0029463
chr1:10224209:C:T	0.00394235
chr1:10225651:A:G	0.00411918
chr1:10248900:C:T	0.00154462
chr1:10255239:G:A	0.00329519
chr1:10256671:A:G	0.00142862
chr1:10258991:G:A	0.00262377
chr1:10265552:A:G	0.00300365
chr1:10274197:C:CA	0.00341019
chr1:10274866:C:T	0.00262516
chr1:10280441:A:G	0.00253591
chr1:10285404:A:G	0.00526577
chr1:10308041:A:G	0.00228958
chr1:10310654:CTGTG:C	0.0023439
chr1:10318358:G:T	0.00133708
chr1:10318393:C:G	0.00132857
chr1:10323387:G:A	0.00142687
chr1:10326448:T:C	0.00140782
chr1:10333862:G:A	0.000932211
chr1:10335625:G:T	0.00151729
chr1:10340660:A:G	0.00132548
chr1:10342783:C:T	0.00158846
chr1:10350484:T:TG	0.0014984
chr1:10353065:G:A	0.00158744
chr1:10354412:T:C	0.00201145
chr1:10357795:G:A	0.0015294
chr1:10360027:C:T	0.00164043
chr1:10361820:A:G	0.000926955
chr1:10364194:C:T	0.00164146
chr1:10366359:G:A	0.00193255
chr1:10368922:TC:T	0.00162086
chr1:10371074:C:T	0.00160172
chr1:10373392:G:A	0.00159981
chr1:10377720:C:T	0.00136243
chr1:10377746:G:A	0.00134938
chr1:10381606:T:C	0.00139498
chr1:10383502:G:A	0.00157528
chr1:10388203:T:G	0.00186862
chr1:10390748:C:T	0.00173493
chr1:10391742:C:T	0.00217754
chr1:10394445:A:T	0.00179764
chr1:10394716:T:C	0.00176668
chr1:10395091:G:A	0.00227204
chr1:10401120:A:G	0.00182827
chr1:10403297:C:T	0.00152936
chr1:10407017:G:A	0.00172204
chr1:10481236:C:T	0.00599938
chr1:10501547:C:T	0.0174218
chr1:10513239:GT:G	0.0061076
chr1:10513810:G:A	0.00613759
chr1:10524989:C:T	0.0186542
chr1:10527737:G:A	0.0170544
chr1:10533484:T:A	0.0195229
chr1:10536473:A:G	0.0229973
chr1:10539586:CAT:C	0.0228061
chr1:10542701:C:T	0.017655
chr1:10603516:C:T	0.0299214
chr1:10621496:G:A	0.0175701
chr1:10697142:G:T	0.133495
