## Supplementary material for "Characterization of shared and ancestry-specific signals driving complex traits using multi-ancestry fine-mapping": not_shared_pips.txt

SNP_ID	shared_ll_x	notshared_ll_x	shared_ll_y	notshared_ll_y	not_shared_pip
chr1:10078427:A:G	-98.0371	-97.2113	-98.0371	-97.2113	0.04571700000000001
chr1:10175678:A:T	-101.314	-100.303	-101.314	-100.303	0.0019534
chr1:10193466:T:A	-102.348	-101.067	-102.348	-101.067	0.0008782200000000003
chr1:10197109:A:G	-101.993	-100.863	-101.993	-100.863	0.0010555500000000002
chr1:10198122:C:T	-102.139	-100.926	-102.139	-100.926	0.0009890100000000002
chr1:10198908:T:TTA	-102.097	-100.907	-102.097	-100.907	0.0010076999999999
chr1:10199806:C:T	-101.997	-100.717	-101.997	-100.717	0.0011032899999999998
chr1:10203371:G:A	-101.805	-100.607	-101.805	-100.607	0.0010856899999999998
chr1:10204452:A:G	-101.89	-100.581	-101.89	-100.581	0.00110502
chr1:10204723:C:T	-102.041	-100.695	-102.041	-100.695	0.0010145199999999999
chr1:10205460:T:C	-103.203	-101.373	-103.203	-101.373	0.000659346
chr1:10206023:C:G	-102.388	-100.952	-102.388	-100.952	0.0008440799999999001
chr1:10206271:AAC:A	-101.741	-100.437	-101.741	-100.437	0.0012318399999999001
chr1:10211630:C:G	-95.4663	-99.1267	-95.4663	-99.1267	0.0028240000000000487
chr1:10213121:C:T	-101.273	-100.454	-101.273	-100.454	0.0010538399999999002
chr1:10214637:T:C	-102.475	-100.853	-102.475	-100.853	0.0010680600000000002
chr1:10214783:G:A	-102.338	-100.706	-102.338	-100.706	0.00121939
chr1:10215534:C:T	-102.263	-100.748	-102.263	-100.748	0.00122526
chr1:10223903:A:G	-102.145	-100.648	-102.145	-100.648	0.0013493799999998999
chr1:10224209:C:T	-100.87	-100.336	-100.87	-100.336	0.00123375
chr1:10225651:A:G	-101.81	-100.344	-101.81	-100.344	0.0018175099999999996
chr1:10248900:C:T	-102.085	-100.931	-102.085	-100.931	0.0007840999999998999
chr1:10255239:G:A	-101.111	-100.481	-101.111	-100.481	0.0011196600000000002
chr1:10256671:A:G	-102.216	-101.009	-102.216	-101.009	0.0007478300000000001
chr1:10258991:G:A	-102.283	-100.734	-102.283	-100.734	0.00124266
chr1:10265552:A:G	-101.133	-100.357	-101.133	-100.357	0.00115088
chr1:10274197:C:CA	-100.995	-100.374	-100.995	-100.374	0.0011231499999999998
chr1:10274866:C:T	-102.282	-100.733	-102.282	-100.733	0.00124287
chr1:10280441:A:G	-102.314	-100.769	-102.314	-100.769	0.00120171
chr1:10285404:A:G	-100.961	-100.418	-100.961	-100.418	0.0015777299999999005
chr1:10308041:A:G	-101.788	-100.841	-101.788	-100.841	0.0009375299999998998
chr1:10310654:CTGTG:C	-101.452	-100.531	-101.452	-100.531	0.0010089599999999
chr1:10318358:G:T	-102.77	-101.316	-102.77	-101.316	0.0006892819999999999
chr1:10318393:C:G	-102.778	-101.32	-102.778	-101.32	0.000686758
chr1:10323387:G:A	-102.549	-101.235	-102.549	-101.235	0.0007103099999998998
chr1:10326448:T:C	-102.524	-101.226	-102.524	-101.226	0.0007048099999999
chr1:10333862:G:A	-103.119	-101.494	-103.119	-101.494	0.0005640940000000001
chr1:10335625:G:T	-102.914	-101.164	-102.914	-101.164	0.0008242299999998999
chr1:10340660:A:G	-102.66	-101.283	-102.66	-101.283	0.000682522
chr1:10342783:C:T	-102.495	-101.194	-102.495	-101.194	0.0007594699999999999
chr1:10350484:T:TG	-102.919	-101.178	-102.919	-101.178	0.0008123119999999001
chr1:10353065:G:A	-102.859	-101.133	-102.859	-101.133	0.0008499919999999999
chr1:10354412:T:C	-102.625	-100.934	-102.625	-100.934	0.0010363299999999998
chr1:10357795:G:A	-102.457	-101.193	-102.457	-101.193	0.0007377399999999
chr1:10360027:C:T	-102.338	-101.141	-102.338	-101.141	0.0007656200000000001
chr1:10361820:A:G	-103.129	-101.499	-103.129	-101.499	0.000562171
chr1:10364194:C:T	-102.341	-101.148	-102.341	-101.148	0.0007634200000000001
chr1:10366359:G:A	-102.665	-100.969	-102.665	-100.969	0.0010018099999999
chr1:10368922:TC:T	-102.436	-101.174	-102.436	-101.174	0.00076559
chr1:10371074:C:T	-102.479	-101.187	-102.479	-101.187	0.00076264
chr1:10373392:G:A	-102.473	-101.187	-102.473	-101.187	0.0007615
chr1:10377720:C:T	-102.756	-101.292	-102.756	-101.292	0.0007031559999999
chr1:10377746:G:A	-102.751	-101.293	-102.751	-101.293	0.000698274
chr1:10381606:T:C	-102.992	-101.234	-102.992	-101.234	0.000768458
chr1:10383502:G:A	-102.534	-101.202	-102.534	-101.202	0.00075954
chr1:10388203:T:G	-102.693	-101.012	-102.693	-101.012	0.0009688599999999998
chr1:10390748:C:T	-102.32	-101.126	-102.32	-101.126	0.0007931900000000003
chr1:10391742:C:T	-101.955	-100.971	-101.955	-100.971	0.0008897899999998999
chr1:10394445:A:T	-102.226	-101.091	-102.226	-101.091	0.0008048700000000003
chr1:10394716:T:C	-102.749	-101.05	-102.749	-101.05	0.00092478
chr1:10395091:G:A	-102.092	-101.138	-102.092	-101.138	0.0008126899999999998
chr1:10401120:A:G	-102.726	-101.013	-102.726	-101.013	0.0009590099999999
chr1:10403297:C:T	-102.563	-101.22	-102.563	-101.22	0.0007450299999999998
chr1:10407017:G:A	-102.787	-101.062	-102.787	-101.062	0.0009136799999999999
chr1:10481236:C:T	-101.625	-99.9507	-101.625	-99.9507	0.00289459
chr1:10501547:C:T	-100.548	-98.9392	-100.548	-98.9392	0.00803553
chr1:10513239:GT:G	-101.584	-99.9602	-101.584	-99.9602	0.0028857899999999996
chr1:10513810:G:A	-101.575	-99.9594	-101.575	-99.9594	0.0028881299999999003
chr1:10524989:C:T	-100.47	-98.9247	-100.47	-98.9247	0.008272400000000001
chr1:10527737:G:A	-100.565	-99.0061	-100.565	-99.0061	0.007606060000000001
chr1:10533484:T:A	-100.432	-98.8649	-100.432	-98.8649	0.0087826
chr1:10536473:A:G	0.0	-97.913	0.0	-97.913	0.0229973
chr1:10539586:CAT:C	-100.28	-98.71	-100.28	-98.71	0.010245699999999901
chr1:10542701:C:T	-100.521	-98.968	-100.521	-98.968	0.007902359999999999
chr1:10603516:C:T	-100.006	-98.4378	-100.006	-98.4378	0.0133827999999999
chr1:10621496:G:A	0.0	-98.1593	0.0	-98.1593	0.0175701
chr1:10697142:G:T	-97.8638	-96.9071	-97.8638	-96.9071	0.05784399999999998
chr1:9639319:T:A	-96.8549	-96.223	-96.8549	-96.223	0.12738499999999991
