## Supplementary material for "Characterization of shared and ancestry-specific signals driving complex traits using multi-ancestry fine-mapping": global_pips.txt

SNP_ID	shared_ll	notshared_ll	global_pips
chr1:11520879:C:T	0.0	-160.206	0.0334223
chr1:11537843:G:C	0.0	-159.784	0.0508618
chr1:11544739:G:A	0.0	-159.804	0.0500193
chr1:11702217:T:C	-159.315	-157.689	0.9016170000000001
chr1:11703059:T:C	0.0	-162.61	0.00340807
chr1:11703652:G:C	0.0	-162.648	0.00327534
chr1:11873583:G:A	-165.495	-164.113	0.0015620639999999997
chr1:11874321:G:A	-165.413	-164.276	0.0015922200000000003
chr1:11874596:T:C	-166.173	-164.647	0.0008611199999999999
chr1:11877347:T:C	-166.067	-164.612	0.0009680710000000001
chr1:11879663:G:A	-165.648	-164.386	0.0013136929999999997
chr1:11880209:G:A	-166.04	-164.597	0.0009807360000000003
chr1:11881264:A:T	-166.187	-164.665	0.0008703960000000001
chr1:11886332:G:A	-165.984	-164.387	0.001015093
chr1:11886531:C:T	-166.353	-164.719	0.000756754
chr1:11887572:T:C	-166.645	-164.896	0.0006219369999999999
chr1:11887712:A:T	-166.618	-164.884	0.0006348180000000001
chr1:11887900:A:G	-166.598	-164.875	0.0006441460000000001
chr1:11888603:C:G	-166.64	-164.898	0.0006286719999999999
chr1:11889684:G:A	-166.349	-164.685	0.000758604
chr1:11889700:T:G	-166.625	-164.89	0.0006343379999999999
chr1:11890148:T:C	-166.632	-164.894	0.000631955
chr1:11890834:T:C	-166.634	-164.894	0.000630287
chr1:11891261:C:T	-166.647	-164.899	0.0006231750000000001
chr1:11891569:G:A	-166.639	-164.897	0.000628778
chr1:11891870:CT:C	-166.647	-164.9	0.0006240509999999999
chr1:11892349:T:C	-166.614	-164.885	0.0006396210000000002
chr1:11896095:G:A	-166.63	-164.857	0.000618174
chr1:11897152:G:A	-166.599	-164.838	0.00063351
chr1:11897489:CTT:C	-166.583	-164.824	0.000639712
chr1:11912612:G:A	-166.186	-164.603	0.000860197
chr1:11915586:C:T	-166.031	-164.401	0.000965345
chr1:11927581:A:G	-165.219	-163.723	0.00200131
chr1:11938172:C:CG	-165.842	-164.482	0.001075382
chr1:11939885:G:A	-166.536	-164.85	0.000664519
chr1:11944942:G:A	-165.108	-164.016	0.0018194700000000003
chr1:11949405:G:A	-165.652	-164.369	0.0012054610000000001
chr1:11949898:C:T	-166.401	-164.786	0.000752595
chr1:11950721:A:G	-165.534	-164.302	0.0013075189999999996
chr1:11952923:G:A	-166.616	-164.871	0.000613237
chr1:11955097:G:A	-166.611	-164.867	0.000615009
chr1:11959312:C:T	-166.581	-164.856	0.0006269609999999999
chr1:11959678:C:T	0.0	-160.284	0.0276766
chr1:11962436:C:T	-166.539	-164.82	0.0006345629999999999
chr1:11964178:C:T	-166.321	-164.738	0.0007449409999999999
chr1:11965296:T:C	-162.176	-162.0	0.017847899999999996
chr1:11967147:C:T	-164.729	-163.805	0.0020793
chr1:11967251:G:A	-165.08	-164.064	0.0017331999999999998
chr1:11968098:C:T	-165.43	-164.246	0.0013926210000000001
chr1:11968598:C:T	-163.873	-163.111	0.00391683
chr1:11970390:G:A	-163.963	-163.202	0.0036165599999999996
chr1:11971524:T:C	-161.112	-160.522	0.04948200000000001
chr1:11971809:C:T	-163.538	-162.833	0.00518808
chr1:11971973:A:G	-163.22	-162.56	0.006967450000000001
chr1:11972012:CA:C	-163.173	-162.509	0.007261640000000001
chr1:11972024:T:C	-162.993	-162.338	0.008533359999999999
chr1:11973056:A:G	-161.229	-161.037	0.0427853
chr1:11973063:G:C	-160.886	-160.658	0.060501799999999994
chr1:11973373:A:G	-161.515	-161.303	0.032525
chr1:11973455:A:G	-161.643	-161.421	0.028791099999999997
chr1:11973851:G:A	-162.528	-162.165	0.012753499999999997
chr1:11976223:T:C	-166.068	-164.592	0.0008540240000000001
chr1:11976861:T:G	-162.507	-162.299	0.012907900000000002
chr1:11977863:A:T	-162.769	-162.505	0.010142560000000002
chr1:11978002:A:G	-165.322	-164.232	0.0014349839999999998
chr1:11978366:CTT:C	-166.015	-164.567	0.0008643279999999999
chr1:11978534:G:A	-165.895	-164.51	0.001032001
chr1:11978933:A:G	-163.51	-163.096	0.00529251
chr1:11979234:G:GAC	-161.475	-161.145	0.0343985
chr1:11982204:A:G	-159.432	-159.059	0.27444599999999997
chr1:11982386:C:T	-160.502	-161.524	0.09202520000000002
chr1:11982449:T:C	-159.958	-161.186	0.16570700000000002
chr1:11982698:G:A	-164.497	-163.768	0.0022154899999999996
chr1:11983197:C:T	0.0	-160.217	0.0243197
chr1:11983660:G:A	-161.019	-161.764	0.05599199999999999
chr1:11984107:C:T	-160.122	-161.272	0.140602
chr1:11985757:C:T	0.0	-160.999	0.0127328
chr1:11986006:G:T	-162.49	-161.256	0.0264064
chr1:11986032:G:A	-165.693	-164.424	0.001310974
chr1:11986277:C:G	-163.978	-162.742	0.005099869999999999
chr1:11986710:C:T	0.0	-160.534	0.0177596
chr1:11986971:T:C	-162.352	-161.157	0.030082599999999994
chr1:11987139:G:GTC	-162.165	-160.966	0.037038299999999996
chr1:11987176:T:C	-162.196	-160.969	0.0361939
chr1:11987572:G:A	0.0	-160.999	0.0127195
chr1:11988073:A:G	-162.337	-161.132	0.030697900000000004
chr1:11988083:T:TG	-163.223	-161.916	0.01236729
chr1:11988826:A:G	-162.067	-160.81	0.042300500000000005
chr1:11990577:T:C	-162.739	-161.488	0.0203889
chr1:11993043:C:T	-162.347	-161.085	0.0305856
chr1:11993207:T:C	-163.954	-162.671	0.005300269999999999
chr1:11993973:G:A	-165.935	-164.42	0.00100966
chr1:11994615:A:G	0.0	-160.438	0.019557
chr1:11994854:A:G	-162.525	-161.269	0.025780900000000002
chr1:11996383:C:T	-162.648	-161.406	0.0223242
chr1:11996888:A:C	-162.727	-161.462	0.020741100000000002
chr1:12000279:A:G	-165.97	-164.422	0.000923658
chr1:12008468:A:G	0.0	-165.83	0.00011806
chr1:12008884:T:C	-166.394	-164.72	0.0007138349999999999
chr1:12013880:G:A	-165.818	-164.269	0.001057395
chr1:12133239:G:A	0.0	-160.706	0.0197157
