## Supplementary material for "Characterization of shared and ancestry-specific signals driving complex traits using multi-ancestry fine-mapping": mscaviar_results_shared_pips.txt

SNP_ID	shared_pip	shared_ll	notshared_ll
chr1:11520879:C:T	0	0	-160.206
chr1:11537843:G:C	0	0	-159.784
chr1:11544739:G:A	0	0	-159.804
chr1:11702217:T:C	0.487687	-159.315	-157.689
chr1:11703059:T:C	0	0	-162.61
chr1:11703652:G:C	0	0	-162.648
chr1:11873583:G:A	0.000942016	-165.495	-164.113
chr1:11874321:G:A	0.0010407	-165.413	-164.276
chr1:11874596:T:C	0.000486108	-166.173	-164.647
chr1:11877347:T:C	0.000565827	-166.067	-164.612
chr1:11879663:G:A	0.000825707	-165.648	-164.386
chr1:11880209:G:A	0.000576442	-166.04	-164.597
chr1:11881264:A:T	0.000494836	-166.187	-164.665
chr1:11886332:G:A	0.000555336	-165.984	-164.387
chr1:11886531:C:T	0.000407874	-166.353	-164.719
chr1:11887572:T:C	0.000319862	-166.645	-164.896
chr1:11887712:A:T	0.00032894	-166.618	-164.884
chr1:11887900:A:G	0.000335551	-166.598	-164.875
chr1:11888603:C:G	0.000325186	-166.64	-164.898
chr1:11889684:G:A	0.000402819	-166.349	-164.685
chr1:11889700:T:G	0.000329099	-166.625	-164.89
chr1:11890148:T:C	0.000327471	-166.632	-164.894
chr1:11890834:T:C	0.000326263	-166.634	-164.894
chr1:11891261:C:T	0.000321128	-166.647	-164.899
chr1:11891569:G:A	0.000325265	-166.639	-164.897
chr1:11891870:CT:C	0.000321841	-166.647	-164.9
chr1:11892349:T:C	0.000332785	-166.614	-164.885
chr1:11896095:G:A	0.000312057	-166.63	-164.857
chr1:11897152:G:A	0.000321896	-166.599	-164.838
chr1:11897489:CTT:C	0.000324983	-166.583	-164.824
chr1:11912612:G:A	0.000474249	-166.186	-164.603
chr1:11915586:C:T	0.000518054	-166.031	-164.401
chr1:11927581:A:G	0.00114235	-165.219	-163.723
chr1:11938172:C:CG	0.000643254	-165.842	-164.482
chr1:11939885:G:A	0.000350409	-166.536	-164.85
chr1:11944942:G:A	0.00119685	-165.108	-164.016
chr1:11949405:G:A	0.000740551	-165.652	-164.369
chr1:11949898:C:T	0.000412642	-166.401	-164.786
chr1:11950721:A:G	0.000816391	-165.534	-164.302
chr1:11952923:G:A	0.000312313	-166.616	-164.871
chr1:11955097:G:A	0.000313371	-166.611	-164.867
chr1:11959312:C:T	0.00032214	-166.581	-164.856
chr1:11959678:C:T	0	0	-160.284
chr1:11962436:C:T	0.000324948	-166.539	-164.82
chr1:11964178:C:T	0.000406	-166.321	-164.738
chr1:11965296:T:C	0.014706	-162.176	-162
chr1:11967147:C:T	0.00141061	-164.729	-163.805
chr1:11967251:G:A	0.00115147	-165.08	-164.064
chr1:11968098:C:T	0.000876629	-165.43	-164.246
chr1:11968598:C:T	0.00281854	-163.873	-163.111
chr1:11970390:G:A	0.00259676	-163.963	-163.202
chr1:11971524:T:C	0.037676	-161.112	-160.522
chr1:11971809:C:T	0.00381029	-163.538	-162.833
chr1:11971973:A:G	0.00519924	-163.22	-162.56
chr1:11972012:CA:C	0.00541888	-163.173	-162.509
chr1:11972024:T:C	0.00639782	-162.993	-162.338
chr1:11973056:A:G	0.0354762	-161.229	-161.037
chr1:11973063:G:C	0.0499878	-160.886	-160.658
chr1:11973373:A:G	0.0268351	-161.515	-161.303
chr1:11973455:A:G	0.0236907	-161.643	-161.421
chr1:11973851:G:A	0.0102059	-162.528	-162.165
chr1:11976223:T:C	0.000479586	-166.068	-164.592
chr1:11976861:T:G	0.0106706	-162.507	-162.299
chr1:11977863:A:T	0.00827419	-162.769	-162.505
chr1:11978002:A:G	0.000923446	-165.322	-164.232
chr1:11978366:CTT:C	0.00048743	-166.015	-164.567
chr1:11978534:G:A	0.000604299	-165.895	-164.51
chr1:11978933:A:G	0.00414578	-163.51	-163.096
chr1:11979234:G:GAC	0.0278352	-161.475	-161.145
chr1:11982204:A:G	0.22101	-159.432	-159.059
chr1:11982386:C:T	0.0868847	-160.502	-161.524
chr1:11982449:T:C	0.15767	-159.958	-161.186
chr1:11982698:G:A	0.00156686	-164.497	-163.768
chr1:11983197:C:T	0	0	-160.217
chr1:11983660:G:A	0.0519934	-161.019	-161.764
chr1:11984107:C:T	0.133345	-160.122	-161.272
chr1:11985757:C:T	0	0	-160.999
chr1:11986006:G:T	0.0167511	-162.49	-161.256
chr1:11986032:G:A	0.000822616	-165.693	-164.424
chr1:11986277:C:G	0.00320512	-163.978	-162.742
chr1:11986710:C:T	0	0	-160.534
chr1:11986971:T:C	0.0193544	-162.352	-161.157
chr1:11987139:G:GTC	0.0237885	-162.165	-160.966
chr1:11987176:T:C	0.0230199	-162.196	-160.969
chr1:11987572:G:A	0	0	-160.999
chr1:11988073:A:G	0.0196761	-162.337	-161.132
chr1:11988083:T:TG	0.00764109	-163.223	-161.916
chr1:11988826:A:G	0.0266112	-162.067	-160.81
chr1:11990577:T:C	0.0128533	-162.739	-161.488
chr1:11993043:C:T	0.0192049	-162.347	-161.085
chr1:11993207:T:C	0.00328464	-163.954	-162.671
chr1:11993973:G:A	0.0005687	-165.935	-164.42
chr1:11994615:A:G	0	0	-160.438
chr1:11994854:A:G	0.0162237	-162.525	-161.269
chr1:11996383:C:T	0.0141177	-162.648	-161.406
chr1:11996888:A:C	0.0130031	-162.727	-161.462
chr1:12000279:A:G	0.000505837	-165.97	-164.422
chr1:12008468:A:G	0	0	-165.83
chr1:12008884:T:C	0.000373497	-166.394	-164.72
chr1:12013880:G:A	0.000581143	-165.818	-164.269
chr1:12133239:G:A	0	0	-160.706
