## Supplementary material for "Characterization of shared and ancestry-specific signals driving complex traits using multi-ancestry fine-mapping": mscaviar_results_study0_post.txt

SNP_ID	Prob_in_pCausalSet
chr1:11702217:T:C	0.487711
chr1:11873583:G:A	0.00107982
chr1:11874321:G:A	0.00134744
chr1:11874596:T:C	0.000651577
chr1:11877347:T:C	0.000786916
chr1:11879663:G:A	0.00104712
chr1:11880209:G:A	0.0007759
chr1:11881264:A:T	0.000667604
chr1:11886332:G:A	0.000669321
chr1:11886531:C:T	0.000542082
chr1:11887572:T:C	0.00045052
chr1:11887712:A:T	0.000463212
chr1:11887900:A:G	0.000472507
chr1:11888603:C:G	0.000459858
chr1:11889684:G:A	0.000523985
chr1:11889700:T:G	0.000465265
chr1:11890148:T:C	0.000463074
chr1:11890834:T:C	0.000461323
chr1:11891261:C:T	0.000453853
chr1:11891569:G:A	0.000459973
chr1:11891870:CT:C	0.000455006
chr1:11892349:T:C	0.000470483
chr1:11896095:G:A	0.000426058
chr1:11897152:G:A	0.00043684
chr1:11897489:CTT:C	0.000438306
chr1:11912612:G:A	0.00060812
chr1:11915586:C:T	0.000625882
chr1:11927581:A:G	0.00124897
chr1:11938172:C:CG	0.000857877
chr1:11939885:G:A	0.000494359
chr1:11944942:G:A	0.00162419
chr1:11949405:G:A	0.00100345
chr1:11949898:C:T	0.000573476
chr1:11950721:A:G	0.00110594
chr1:11952923:G:A	0.000435251
chr1:11955097:G:A	0.000436113
chr1:11959312:C:T	0.000449288
chr1:11962436:C:T	0.000445391
chr1:11964178:C:T	0.000562046
chr1:11965296:T:C	0.0172598
chr1:11967147:C:T	0.00182342
chr1:11967251:G:A	0.0014886
chr1:11968098:C:T	0.00120689
chr1:11968598:C:T	0.00366335
chr1:11970390:G:A	0.00336469
chr1:11971524:T:C	0.0492416
chr1:11971809:C:T	0.00492917
chr1:11971973:A:G	0.00667342
chr1:11972012:CA:C	0.00697332
chr1:11972024:T:C	0.00824772
chr1:11973056:A:G	0.0423012
chr1:11973063:G:C	0.0599953
chr1:11973373:A:G	0.0320487
chr1:11973455:A:G	0.0283198
chr1:11973851:G:A	0.0123793
chr1:11976223:T:C	0.000622737
chr1:11976861:T:G	0.0124969
chr1:11977863:A:T	0.00974882
chr1:11978002:A:G	0.00120767
chr1:11978366:CTT:C	0.00063319
chr1:11978534:G:A	0.000762971
chr1:11978933:A:G	0.00492505
chr1:11979234:G:GAC	0.0339624
chr1:11982204:A:G	0.274152
chr1:11982386:C:T	0.0900751
chr1:11982449:T:C	0.161639
chr1:11982698:G:A	0.00196511
chr1:11983660:G:A	0.0545839
chr1:11984107:C:T	0.137073
chr1:11986006:G:T	0.0168804
chr1:11986032:G:A	0.00107381
chr1:11986277:C:G	0.00334039
chr1:11986971:T:C	0.0194895
chr1:11987139:G:GTC	0.0239218
chr1:11987176:T:C	0.0231495
chr1:11988073:A:G	0.0198095
chr1:11988083:T:TG	0.00776288
chr1:11988826:A:G	0.0267365
chr1:11990577:T:C	0.0129809
chr1:11993043:C:T	0.0193297
chr1:11993207:T:C	0.0034125
chr1:11993973:G:A	0.000692237
chr1:11994854:A:G	0.0163497
chr1:11996383:C:T	0.0142461
chr1:11996888:A:C	0.0131283
chr1:12000279:A:G	0.000623204
chr1:12008468:A:G	0.00011806
chr1:12008884:T:C	0.000489922
chr1:12013880:G:A	0.000693247
