## Supplementary material for "Characterization of shared and ancestry-specific signals driving complex traits using multi-ancestry fine-mapping": mscaviar_results_study1_post.txt

SNP_ID	Prob_in_pCausalSet
chr1:11520879:C:T	0.0334223
chr1:11537843:G:C	0.0508618
chr1:11544739:G:A	0.0500193
chr1:11702217:T:C	0.901593
chr1:11703059:T:C	0.00340807
chr1:11703652:G:C	0.00327534
chr1:11873583:G:A	0.00142426
chr1:11874321:G:A	0.00128548
chr1:11874596:T:C	0.000695651
chr1:11877347:T:C	0.000746982
chr1:11879663:G:A	0.00109228
chr1:11880209:G:A	0.000781278
chr1:11881264:A:T	0.000697628
chr1:11886332:G:A	0.000901108
chr1:11886531:C:T	0.000622546
chr1:11887572:T:C	0.000491279
chr1:11887712:A:T	0.000500546
chr1:11887900:A:G	0.00050719
chr1:11888603:C:G	0.000494
chr1:11889684:G:A	0.000637438
chr1:11889700:T:G	0.000498172
chr1:11890148:T:C	0.000496352
chr1:11890834:T:C	0.000495227
chr1:11891261:C:T	0.00049045
chr1:11891569:G:A	0.00049407
chr1:11891870:CT:C	0.000490886
chr1:11892349:T:C	0.000501923
chr1:11896095:G:A	0.000504173
chr1:11897152:G:A	0.000518566
chr1:11897489:CTT:C	0.000526389
chr1:11912612:G:A	0.000726326
chr1:11915586:C:T	0.000857517
chr1:11927581:A:G	0.00189469
chr1:11938172:C:CG	0.000860759
chr1:11939885:G:A	0.000520569
chr1:11944942:G:A	0.00139213
chr1:11949405:G:A	0.000942562
chr1:11949898:C:T	0.000591761
chr1:11950721:A:G	0.00101797
chr1:11952923:G:A	0.000490299
chr1:11955097:G:A	0.000492267
chr1:11959312:C:T	0.000499813
chr1:11959678:C:T	0.0276766
chr1:11962436:C:T	0.00051412
chr1:11964178:C:T	0.000588895
chr1:11965296:T:C	0.0152941
chr1:11967147:C:T	0.00166649
chr1:11967251:G:A	0.00139607
chr1:11968098:C:T	0.00106236
chr1:11968598:C:T	0.00307202
chr1:11970390:G:A	0.00284863
chr1:11971524:T:C	0.0379164
chr1:11971809:C:T	0.0040692
chr1:11971973:A:G	0.00549327
chr1:11972012:CA:C	0.0057072
chr1:11972024:T:C	0.00668346
chr1:11973056:A:G	0.0359603
chr1:11973063:G:C	0.0504943
chr1:11973373:A:G	0.0273114
chr1:11973455:A:G	0.024162
chr1:11973851:G:A	0.0105801
chr1:11976223:T:C	0.000710873
chr1:11976861:T:G	0.0110816
chr1:11977863:A:T	0.00866793
chr1:11978002:A:G	0.00115076
chr1:11978366:CTT:C	0.000718568
chr1:11978534:G:A	0.000873329
chr1:11978933:A:G	0.00451324
chr1:11979234:G:GAC	0.0282713
chr1:11982204:A:G	0.221304
chr1:11982386:C:T	0.0888348
chr1:11982449:T:C	0.161738
chr1:11982698:G:A	0.00181724
chr1:11983197:C:T	0.0243197
chr1:11983660:G:A	0.0534015
chr1:11984107:C:T	0.136874
chr1:11985757:C:T	0.0127328
chr1:11986006:G:T	0.0262771
chr1:11986032:G:A	0.00105978
chr1:11986277:C:G	0.0049646
chr1:11986710:C:T	0.0177596
chr1:11986971:T:C	0.0299475
chr1:11987139:G:GTC	0.036905
chr1:11987176:T:C	0.0360643
chr1:11987572:G:A	0.0127195
chr1:11988073:A:G	0.0305645
chr1:11988083:T:TG	0.0122455
chr1:11988826:A:G	0.0421752
chr1:11990577:T:C	0.0202613
chr1:11993043:C:T	0.0304608
chr1:11993207:T:C	0.00517241
chr1:11993973:G:A	0.000886123
chr1:11994615:A:G	0.019557
chr1:11994854:A:G	0.0256549
chr1:11996383:C:T	0.0221958
chr1:11996888:A:C	0.0206159
chr1:12000279:A:G	0.000806291
chr1:12008884:T:C	0.00059741
chr1:12013880:G:A	0.000945291
chr1:12133239:G:A	0.0197157
