## Supplementary material for "Characterization of shared and ancestry-specific signals driving complex traits using multi-ancestry fine-mapping": not_shared_pips.txt

SNP_ID	shared_ll_x	notshared_ll_x	shared_ll_y	notshared_ll_y	not_shared_pip
chr1:11520879:C:T	0.0	-160.206	0.0	-160.206	0.0334223
chr1:11537843:G:C	0.0	-159.784	0.0	-159.784	0.0508618
chr1:11544739:G:A	0.0	-159.804	0.0	-159.804	0.0500193
chr1:11702217:T:C	-159.315	-157.689	-159.315	-157.689	0.41393
chr1:11703059:T:C	0.0	-162.61	0.0	-162.61	0.00340807
chr1:11703652:G:C	0.0	-162.648	0.0	-162.648	0.00327534
chr1:11873583:G:A	-165.495	-164.113	-165.495	-164.113	0.0006200479999999
chr1:11874321:G:A	-165.413	-164.276	-165.413	-164.276	0.00055152
chr1:11874596:T:C	-166.173	-164.647	-166.173	-164.647	0.00037501199999989996
chr1:11877347:T:C	-166.067	-164.612	-166.067	-164.612	0.00040224400000000006
chr1:11879663:G:A	-165.648	-164.386	-165.648	-164.386	0.00048798599999989997
chr1:11880209:G:A	-166.04	-164.597	-166.04	-164.597	0.00040429400000000003
chr1:11881264:A:T	-166.187	-164.665	-166.187	-164.665	0.00037555999999999993
chr1:11886332:G:A	-165.984	-164.387	-165.984	-164.387	0.0004597569999999999
chr1:11886531:C:T	-166.353	-164.719	-166.353	-164.719	0.00034888
chr1:11887572:T:C	-166.645	-164.896	-166.645	-164.896	0.00030207499999989994
chr1:11887712:A:T	-166.618	-164.884	-166.618	-164.884	0.000305878
chr1:11887900:A:G	-166.598	-164.875	-166.598	-164.875	0.00030859499999999994
chr1:11888603:C:G	-166.64	-164.898	-166.64	-164.898	0.0003034859999999
chr1:11889684:G:A	-166.349	-164.685	-166.349	-164.685	0.00035578499999999996
chr1:11889700:T:G	-166.625	-164.89	-166.625	-164.89	0.00030523899999989994
chr1:11890148:T:C	-166.632	-164.894	-166.632	-164.894	0.000304484
chr1:11890834:T:C	-166.634	-164.894	-166.634	-164.894	0.000304024
chr1:11891261:C:T	-166.647	-164.899	-166.647	-164.899	0.000302047
chr1:11891569:G:A	-166.639	-164.897	-166.639	-164.897	0.000303513
chr1:11891870:CT:C	-166.647	-164.9	-166.647	-164.9	0.00030220999999989995
chr1:11892349:T:C	-166.614	-164.885	-166.614	-164.885	0.00030683600000000006
chr1:11896095:G:A	-166.63	-164.857	-166.63	-164.857	0.00030611699999999996
chr1:11897152:G:A	-166.599	-164.838	-166.599	-164.838	0.000311614
chr1:11897489:CTT:C	-166.583	-164.824	-166.583	-164.824	0.000314729
chr1:11912612:G:A	-166.186	-164.603	-166.186	-164.603	0.00038594800000000005
chr1:11915586:C:T	-166.031	-164.401	-166.031	-164.401	0.00044729100000000005
chr1:11927581:A:G	-165.219	-163.723	-165.219	-163.723	0.00085896
chr1:11938172:C:CG	-165.842	-164.482	-165.842	-164.482	0.00043212799999999994
chr1:11939885:G:A	-166.536	-164.85	-166.536	-164.85	0.00031411000000000004
chr1:11944942:G:A	-165.108	-164.016	-165.108	-164.016	0.0006226199999999999
chr1:11949405:G:A	-165.652	-164.369	-165.652	-164.369	0.0004649099999999999
chr1:11949898:C:T	-166.401	-164.786	-166.401	-164.786	0.000339953
chr1:11950721:A:G	-165.534	-164.302	-165.534	-164.302	0.0004911279999999001
chr1:11952923:G:A	-166.616	-164.871	-166.616	-164.871	0.000300924
chr1:11955097:G:A	-166.611	-164.867	-166.611	-164.867	0.000301638
chr1:11959312:C:T	-166.581	-164.856	-166.581	-164.856	0.0003048209999999
chr1:11959678:C:T	0.0	-160.284	0.0	-160.284	0.0276766
chr1:11962436:C:T	-166.539	-164.82	-166.539	-164.82	0.00030961499999990005
chr1:11964178:C:T	-166.321	-164.738	-166.321	-164.738	0.0003389409999999
chr1:11965296:T:C	-162.176	-162.0	-162.176	-162.0	0.003141899999999899
chr1:11967147:C:T	-164.729	-163.805	-164.729	-163.805	0.00066869
chr1:11967251:G:A	-165.08	-164.064	-165.08	-164.064	0.0005817299999999002
chr1:11968098:C:T	-165.43	-164.246	-165.43	-164.246	0.000515992
chr1:11968598:C:T	-163.873	-163.111	-163.873	-163.111	0.0010982899999999996
chr1:11970390:G:A	-163.963	-163.202	-163.963	-163.202	0.0010197999999998998
chr1:11971524:T:C	-161.112	-160.522	-161.112	-160.522	0.011805999999999997
chr1:11971809:C:T	-163.538	-162.833	-163.538	-162.833	0.0013777900000000003
chr1:11971973:A:G	-163.22	-162.56	-163.22	-162.56	0.00176821
chr1:11972012:CA:C	-163.173	-162.509	-163.173	-162.509	0.0018427599999999997
chr1:11972024:T:C	-162.993	-162.338	-162.993	-162.338	0.0021355399999998994
chr1:11973056:A:G	-161.229	-161.037	-161.229	-161.037	0.007309099999999999
chr1:11973063:G:C	-160.886	-160.658	-160.886	-160.658	0.010513999999999898
chr1:11973373:A:G	-161.515	-161.303	-161.515	-161.303	0.005689899999999998
chr1:11973455:A:G	-161.643	-161.421	-161.643	-161.421	0.005100399999999901
chr1:11973851:G:A	-162.528	-162.165	-162.528	-162.165	0.0025475999999999
chr1:11976223:T:C	-166.068	-164.592	-166.068	-164.592	0.000374438
chr1:11976861:T:G	-162.507	-162.299	-162.507	-162.299	0.0022372999999999994
chr1:11977863:A:T	-162.769	-162.505	-162.769	-162.505	0.0018683699999999994
chr1:11978002:A:G	-165.322	-164.232	-165.322	-164.232	0.0005115379999999001
chr1:11978366:CTT:C	-166.015	-164.567	-166.015	-164.567	0.00037689799999989995
chr1:11978534:G:A	-165.895	-164.51	-165.895	-164.51	0.0004277020000000001
chr1:11978933:A:G	-163.51	-163.096	-163.51	-163.096	0.0011467300000000003
chr1:11979234:G:GAC	-161.475	-161.145	-161.475	-161.145	0.006563299999999998
chr1:11982204:A:G	-159.432	-159.059	-159.432	-159.059	0.0534359999999999
chr1:11982386:C:T	-160.502	-161.524	-160.502	-161.524	0.005140500000000006
chr1:11982449:T:C	-159.958	-161.186	-159.958	-161.186	0.008036999999999989
chr1:11982698:G:A	-164.497	-163.768	-164.497	-163.768	0.0006486299999998999
chr1:11983197:C:T	0.0	-160.217	0.0	-160.217	0.0243197
chr1:11983660:G:A	-161.019	-161.764	-161.019	-161.764	0.003998599999999901
chr1:11984107:C:T	-160.122	-161.272	-160.122	-161.272	0.0072570000000000134
chr1:11985757:C:T	0.0	-160.999	0.0	-160.999	0.0127328
chr1:11986006:G:T	-162.49	-161.256	-162.49	-161.256	0.009655299999999999
chr1:11986032:G:A	-165.693	-164.424	-165.693	-164.424	0.0004883579999999999
chr1:11986277:C:G	-163.978	-162.742	-163.978	-162.742	0.0018947499999998996
chr1:11986710:C:T	0.0	-160.534	0.0	-160.534	0.0177596
chr1:11986971:T:C	-162.352	-161.157	-162.352	-161.157	0.0107281999999999
chr1:11987139:G:GTC	-162.165	-160.966	-162.165	-160.966	0.013249799999999898
chr1:11987176:T:C	-162.196	-160.969	-162.196	-160.969	0.013174000000000002
chr1:11987572:G:A	0.0	-160.999	0.0	-160.999	0.0127195
chr1:11988073:A:G	-162.337	-161.132	-162.337	-161.132	0.011021800000000002
chr1:11988083:T:TG	-163.223	-161.916	-163.223	-161.916	0.0047262
chr1:11988826:A:G	-162.067	-160.81	-162.067	-160.81	0.015689299999999996
chr1:11990577:T:C	-162.739	-161.488	-162.739	-161.488	0.007535600000000002
chr1:11993043:C:T	-162.347	-161.085	-162.347	-161.085	0.0113807
chr1:11993207:T:C	-163.954	-162.671	-163.954	-162.671	0.0020156299999999003
chr1:11993973:G:A	-165.935	-164.42	-165.935	-164.42	0.0004409599999999999
chr1:11994615:A:G	0.0	-160.438	0.0	-160.438	0.019557
chr1:11994854:A:G	-162.525	-161.269	-162.525	-161.269	0.009557199999999998
chr1:11996383:C:T	-162.648	-161.406	-162.648	-161.406	0.008206499999999999
chr1:11996888:A:C	-162.727	-161.462	-162.727	-161.462	0.007737999999999998
chr1:12000279:A:G	-165.97	-164.422	-165.97	-164.422	0.0004178210000000001
chr1:12008468:A:G	0.0	-165.83	0.0	-165.83	0.00011806
chr1:12008884:T:C	-166.394	-164.72	-166.394	-164.72	0.00034033799999990007
chr1:12013880:G:A	-165.818	-164.269	-165.818	-164.269	0.00047625200000000003
chr1:12133239:G:A	0.0	-160.706	0.0	-160.706	0.0197157
