## Supplementary material for "Characterization of shared and ancestry-specific signals driving complex traits using multi-ancestry fine-mapping": results_platelet_count_aou.txt

chr	start_bp	end_bp	rsid	eur_pip	afr_pip	eur_maf	afr_maf	bp	bp	eur_beta	afr_beta	eur_se	afr_se	eur_zscore	afr_zscore	eur_pval	afr_pval	global_pip	eur_nocausal	afr_nocausal	shared_pip	not_shared_pip	shared_ll	notshared_ll	num_snps_eur	num_snps_afr	nc	runtime
1	11482203	12482204	chr1:11544739:G:A	NA	0.0500193	0	0.0180629	NA	11544739	NA	0.134199454378176	NA	0.0379945331106295	NA	3.5320727323434804	NA	0.000413247	0.0500193	2.89654e-06	0.00120658	NA	NA	NA	NA	89	100	3	296.185
1	11482203	12482204	chr1:11537843:G:C	NA	0.0508618	0	0.0124255	NA	11537843	NA	0.1635815540067509	NA	0.0455858784739287	NA	3.588426053921629	NA	0.000333477	0.0508618	2.89654e-06	0.00120658	NA	NA	NA	NA	89	100	3	296.185
1	11482203	12482204	chr1:11982386:C:T	0.0900751	0.0888348	0.468411	0.586356	11982386	11982386	-0.0233022469150507	-0.0304430459264061	0.0042622402640765	0.0102152394526004	-5.467135935871415	-2.9801597963184787	4.5847e-08	0.00288445	0.0920252	2.89654e-06	0.00120658	0.0868847	0.0051405	-160.502	-161.524	89	100	3	296.185
1	11482203	12482204	chr1:11973063:G:C	0.0599953	0.0504943	0.47839	0.813493	11973063	11973063	-0.0242667550542054	-0.0084414628929127	0.0042653822817103	0.0129746267324351	-5.68923333279171	-0.6506131595917127	1.27971e-08	0.515304	0.0605017999999999	2.89654e-06	0.00120658	0.0499878	0.0105139999999998	-160.886	-160.658	89	100	3	296.185
1	11482203	12482204	chr1:11983660:G:A	0.0545839	0.0534015	0.468747	0.596327	11983660	11983660	-0.0231168491277307	-0.0293984550193776	0.0042614701834084	0.0102727495972495	-5.424618296693426	-2.8617902871154337	5.82146e-08	0.00421694	0.0559919999999999	2.89654e-06	0.00120658	0.0519934	0.0039985999999999	-161.019	-161.764	89	100	3	296.185
1	11482203	12482204	chr1:11982204:A:G	0.274152	0.221304	0.478157	0.789193	11982204	11982204	-0.0254745910965057	-0.0149251106532896	0.0042647130863932	0.0123664768828851	-5.973342304734116	-1.2069007846483413	2.33234e-09	0.227485	0.2744459999999999	2.89654e-06	0.00120658	0.22101	0.0534359999999999	-159.432	-159.059	89	100	3	296.185
1	11482203	12482204	chr1:11702217:T:C	0.487711	0.901593	0.657098	0.875959	11702217	11702217	0.0005337933206416	-0.0742891057502046	0.0045493582723533	0.0153671913846668	0.117333761969351	-4.834266971147986	0.906596	1.34632e-06	0.901617	2.89654e-06	0.00120658	0.487687	0.41393	-159.315	-157.689	89	100	3	296.185
1	11482203	12482204	chr1:11984107:C:T	0.137073	0.136874	0.472401	0.658976	11984107	11984107	-0.0234472560023888	-0.0341581711717927	0.0042639236239663	0.0106716570558771	-5.498985927092703	-3.2008310417903747	3.82926e-08	0.00137247	0.140602	2.89654e-06	0.00120658	0.133345	0.007257	-160.122	-161.272	89	100	3	296.185
1	11482203	12482204	chr1:11982449:T:C	0.161639	0.161738	0.472409	0.660262	11982449	11982449	-0.0235053143363422	-0.0346655119290056	0.0042645105714471	0.0106826914183069	-5.511843373943382	-3.2450166883599576	3.5598e-08	0.00117637	0.165707	2.89654e-06	0.00120658	0.15767	0.0080369999999999	-159.958	-161.186	89	100	3	296.185
