## Supplementary material for "Characterization of shared and ancestry-specific signals driving complex traits using multi-ancestry fine-mapping": global_pips.txt

SNP_ID	shared_ll	notshared_ll	global_pips
chr1:24763955:G:C	-46023.4	-46023.9	0.012069999999999999
chr1:24766982:C:T	-46027.3	-46026.8	0.000268959
chr1:24767742:G:T	-46022.9	-46023.7	0.0190898
chr1:24770901:A:G	-46024.8	-46024.3	0.0035012000000000003
chr1:24771754:T:C	-46023.3	-46023.8	0.0136998
chr1:24771850:C:T	-46023.3	-46023.7	0.014227099999999998
chr1:24772947:G:T	-46021.4	-46023.1	0.0869134
chr1:24786996:C:G	-46021.8	-46023.5	0.056344300000000014
chr1:24787739:G:T	-46021.3	-46022.9	0.09133909999999999
chr1:24795383:A:G	-46023.6	-46024.0	0.00999454
chr1:24803592:T:C	-46023.8	-46024.2	0.00835599
chr1:24804292:T:C	-46021.8	-46023.5	0.05688039999999999
chr1:24808513:C:T	-46022.0	-46023.5	0.045379
chr1:24809712:C:T	-46028.5	-46027.6	8.868319999999999e-05
chr1:24813045:TC:T	-46025.7	-46027.3	0.00113368
chr1:24813758:G:A	-46025.4	-46024.9	0.00188927
chr1:24819995:C:T	-46022.4	-46024.0	0.0332176
chr1:24820719:TTCTC:T	-46023.7	-46024.2	0.009044680000000001
chr1:24821259:G:A	-46023.7	-46024.2	0.00898349
chr1:24821800:G:T	-46023.8	-46024.2	0.00833996
chr1:24822195:G:A	-46023.8	-46024.2	0.00827871
chr1:24832009:T:C	-46025.1	-46024.7	0.0024506000000000003
chr1:24835171:C:T	-46021.5	-46023.3	0.07489269999999999
chr1:24836682:A:T	-46022.8	-46023.9	0.020287299999999998
chr1:24837234:AAGG:A	0.0	-46028.3	1.3592e-05
chr1:24837622:A:G	-46025.5	-46025.0	0.0016894299999999998
chr1:24844597:A:G	-46022.8	-46023.9	0.0214507
chr1:24846546:T:C	-46025.7	-46025.1	0.0014663400000000002
chr1:24848755:A:G	-46025.4	-46024.9	0.00185242
chr1:24850174:G:A	-46025.3	-46024.7	0.0020408099999999997
chr1:24850548:T:A	-46021.6	-46023.1	0.07219840000000001
chr1:24854645:G:A	-46024.1	-46023.8	0.00669649
chr1:24854823:A:G	-46024.3	-46024.0	0.005340580000000001
chr1:24855625:C:T	-46023.7	-46024.6	0.008631310000000001
chr1:24855950:TCA:T	-46023.1	-46024.0	0.015446500000000002
chr1:24856057:T:G	-46023.1	-46024.0	0.016230199999999997
chr1:24857485:AG:A	-46021.6	-46022.1	0.07356959999999999
chr1:24857801:C:A	-46022.1	-46023.4	0.042603800000000004
chr1:24857989:C:T	-46024.3	-46023.6	0.00576817
chr1:24858227:C:G	-46021.7	-46023.0	0.06608680000000001
chr1:24858706:T:C	-46021.8	-46023.3	0.0586308
chr1:24859226:G:A	0.0	-46029.0	6.8065e-06
chr1:24990583:G:A	-46027.6	-46026.0	0.00033839700000000005
chr1:24990959:C:T	-46027.7	-46026.0	0.000330853
chr1:24991081:T:C	-46027.6	-46025.9	0.00035832499999999994
chr1:24991311:A:AT	-46027.6	-46026.0	0.0003438429999999999
chr1:24991540:A:G	-46027.6	-46026.0	0.000353721
chr1:24991628:G:A	-46027.6	-46026.0	0.00034905900000000003
chr1:24991630:G:T	-46026.0	-46025.4	0.000892269
chr1:24994222:C:T	0.0	-46028.1	1.72776e-05
chr1:24996556:G:A	-46028.1	-46026.5	0.00015129920000000002
chr1:25202547:A:G	-46030.4	-46029.7	1.325131e-05
chr1:25215440:T:C	-46029.5	-46028.5	3.600280000000001e-05
chr1:25216993:A:C	-46029.1	-46028.9	4.377220000000001e-05
chr1:25235176:G:A	-46019.8	-46020.9	0.5262020000000001
chr1:25251005:A:T	-46031.9	-46030.7	3.5674399999999998e-06
chr1:25252453:A:G	-46031.8	-46030.7	3.62346e-06
chr1:25257119:C:G	-46019.9	-46019.9	0.47125999999999996
chr1:25258459:T:C	0.0	-46031.1	8.46836e-07
chr1:25258485:G:A	-46029.7	-46028.8	2.7844599999999998e-05
chr1:25342566:A:C	-46029.3	-46028.4	4.148480000000001e-05
chr1:25369344:G:A	-46028.3	-46027.6	0.00010358229999999998
chr1:25376665:C:T	-46028.1	-46027.2	0.0001378584
chr1:25386743:A:T	-46029.3	-46028.9	2.87187e-05
chr1:25390874:C:G	-46027.4	-46026.6	0.000264041
chr1:25409878:C:T	-46025.7	-46025.9	0.00141481
chr1:25410625:C:T	0.0	-46031.9	3.52863e-07
chr1:25422778:G:A	-46027.5	-46027.6	0.00021201900000000003
chr1:25437173:C:T	-46027.0	-46028.1	0.000311051
chr1:25441483:C:A	-46024.6	-46023.7	0.00483954
chr1:25443218:C:T	-46026.7	-46027.9	0.00039459900000000003
chr1:25446535:G:T	-46026.7	-46027.9	0.00041577599999999997
chr1:25476671:T:C	-46026.7	-46027.9	0.000420037
chr1:25484997:G:A	-46024.8	-46023.9	0.0036498999999999993
chr1:25490167:CATA:C	-46026.6	-46027.5	0.000530797
chr1:25490356:T:C	-46026.7	-46027.6	0.000484546
chr1:25491961:C:T	-46028.3	-46028.2	0.0001029476
chr1:25492383:A:G	-46026.2	-46027.9	0.000636042
chr1:25559037:G:A	-46026.3	-46025.4	0.0010315889999999999
chr1:25559101:G:A	-46020.7	-46021.3	0.22427099999999997
chr1:25561034:G:A	-46023.0	-46022.5	0.026661
chr1:25562851:CAG:C	-46022.2	-46022.7	0.0491901
chr1:25563181:G:A	-46022.4	-46022.2	0.042934400000000005
chr1:25563559:A:G	-46022.8	-46023.2	0.028549399999999996
chr1:25563698:A:G	-46026.9	-46026.2	0.000586238
chr1:25564344:G:A	-46022.7	-46023.2	0.030321600000000004
chr1:25565468:G:A	-46023.1	-46023.5	0.020121799999999995
chr1:25565480:C:T	-46023.1	-46023.2	0.020997900000000003
chr1:25566034:T:C	-46022.3	-46022.7	0.0451798
chr1:25566751:T:C	-46021.3	-46021.3	0.12943700000000002
chr1:25566752:G:A	-46025.5	-46024.8	0.00224053
chr1:25568915:C:T	-46022.3	-46023.5	0.044509099999999996
chr1:25569035:G:A	-46022.3	-46023.0	0.04231690000000001
chr1:25569108:T:C	-46021.4	-46021.6	0.11107750000000001
chr1:25569530:A:G	-46021.7	-46021.8	0.08165629999999999
chr1:25569574:T:C	-46021.6	-46021.9	0.0906278
chr1:25570535:G:A	-46024.4	-46023.7	0.00657219
chr1:25677990:A:G	-46030.1	-46029.3	1.9709399999999998e-05
