## Supplementary material for "Characterization of shared and ancestry-specific signals driving complex traits using multi-ancestry fine-mapping": mscaviar_results_shared_pips.txt

SNP_ID	shared_pip	shared_ll	notshared_ll
chr1:24763955:G:C	0.0109828	-46023.4	-46023.9
chr1:24766982:C:T	0.000210302	-46027.3	-46026.8
chr1:24767742:G:T	0.0178203	-46022.9	-46023.7
chr1:24770901:A:G	0.00279847	-46024.8	-46024.3
chr1:24771754:T:C	0.0124982	-46023.3	-46023.8
chr1:24771850:C:T	0.0129829	-46023.3	-46023.7
chr1:24772947:G:T	0.0845024	-46021.4	-46023.1
chr1:24786996:C:G	0.0547473	-46021.8	-46023.5
chr1:24787739:G:T	0.0884525	-46021.3	-46022.9
chr1:24795383:A:G	0.00904671	-46023.6	-46024
chr1:24803592:T:C	0.0075612	-46023.8	-46024.2
chr1:24804292:T:C	0.0553639	-46021.8	-46023.5
chr1:24808513:C:T	0.043792	-46022	-46023.5
chr1:24809712:C:T	6.21965e-05	-46028.5	-46027.6
chr1:24813045:TC:T	0.00109877	-46025.7	-46027.3
chr1:24813758:G:A	0.00150946	-46025.4	-46024.9
chr1:24819995:C:T	0.0322712	-46022.4	-46024
chr1:24820719:TTCTC:T	0.00828343	-46023.7	-46024.2
chr1:24821259:G:A	0.00820877	-46023.7	-46024.2
chr1:24821800:G:T	0.00758934	-46023.8	-46024.2
chr1:24822195:G:A	0.00752683	-46023.8	-46024.2
chr1:24832009:T:C	0.00197145	-46025.1	-46024.7
chr1:24835171:C:T	0.0728871	-46021.5	-46023.3
chr1:24836682:A:T	0.019251	-46022.8	-46023.9
chr1:24837234:AAGG:A	0	0	-46028.3
chr1:24837622:A:G	0.00133433	-46025.5	-46025
chr1:24844597:A:G	0.0203742	-46022.8	-46023.9
chr1:24846546:T:C	0.00114076	-46025.7	-46025.1
chr1:24848755:A:G	0.00145377	-46025.4	-46024.9
chr1:24850174:G:A	0.00158928	-46025.3	-46024.7
chr1:24850548:T:A	0.0699433	-46021.6	-46023.1
chr1:24854645:G:A	0.00554368	-46024.1	-46023.8
chr1:24854823:A:G	0.00442758	-46024.3	-46024
chr1:24855625:C:T	0.00809873	-46023.7	-46024.6
chr1:24855950:TCA:T	0.0144892	-46023.1	-46024
chr1:24856057:T:G	0.0152726	-46023.1	-46024
chr1:24857485:AG:A	0.0674736	-46021.6	-46022.1
chr1:24857801:C:A	0.0407915	-46022.1	-46023.4
chr1:24857989:C:T	0.00439453	-46024.3	-46023.6
chr1:24858227:C:G	0.0636028	-46021.7	-46023
chr1:24858706:T:C	0.056616	-46021.8	-46023.3
chr1:24859226:G:A	0	0	-46029
chr1:24990583:G:A	0.0001861	-46027.6	-46026
chr1:24990959:C:T	0.000177585	-46027.7	-46026
chr1:24991081:T:C	0.000192206	-46027.6	-46025.9
chr1:24991311:A:AT	0.00018471	-46027.6	-46026
chr1:24991540:A:G	0.000190176	-46027.6	-46026
chr1:24991628:G:A	0.000188065	-46027.6	-46026
chr1:24991630:G:T	0.000650294	-46026	-46025.4
chr1:24994222:C:T	0	0	-46028.1
chr1:24996556:G:A	8.10601e-05	-46028.1	-46026.5
chr1:25202547:A:G	9.93259e-06	-46030.4	-46029.7
chr1:25215440:T:C	2.53934e-05	-46029.5	-46028.5
chr1:25216993:A:C	3.60755e-05	-46029.1	-46028.9
chr1:25235176:G:A	0.499242	-46019.8	-46020.9
chr1:25251005:A:T	2.32139e-06	-46031.9	-46030.7
chr1:25252453:A:G	2.36099e-06	-46031.8	-46030.7
chr1:25257119:C:G	0.402715	-46019.9	-46019.9
chr1:25258459:T:C	0	0	-46031.1
chr1:25258485:G:A	1.94581e-05	-46029.7	-46028.8
chr1:25342566:A:C	2.92171e-05	-46029.3	-46028.4
chr1:25369344:G:A	7.56028e-05	-46028.3	-46027.6
chr1:25376665:C:T	9.89799e-05	-46028.1	-46027.2
chr1:25386743:A:T	2.31347e-05	-46029.3	-46028.9
chr1:25390874:C:G	0.000189777	-46027.4	-46026.6
chr1:25409878:C:T	0.00124805	-46025.7	-46025.9
chr1:25410625:C:T	0	0	-46031.9
chr1:25422778:G:A	0.000183833	-46027.5	-46027.6
chr1:25437173:C:T	0.000293751	-46027	-46028.1
chr1:25441483:C:A	0.00345006	-46024.6	-46023.7
chr1:25443218:C:T	0.000374449	-46026.7	-46027.9
chr1:25446535:G:T	0.000395485	-46026.7	-46027.9
chr1:25476671:T:C	0.000399152	-46026.7	-46027.9
chr1:25484997:G:A	0.00255501	-46024.8	-46023.9
chr1:25490167:CATA:C	0.000499027	-46026.6	-46027.5
chr1:25490356:T:C	0.000455642	-46026.7	-46027.6
chr1:25491961:C:T	8.77322e-05	-46028.3	-46028.2
chr1:25492383:A:G	0.000616104	-46026.2	-46027.9
chr1:25559037:G:A	0.000726867	-46026.3	-46025.4
chr1:25559101:G:A	0.206556	-46020.7	-46021.3
chr1:25561034:G:A	0.0213735	-46023	-46022.5
chr1:25562851:CAG:C	0.044682	-46022.2	-46022.7
chr1:25563181:G:A	0.0352246	-46022.4	-46022.2
chr1:25563559:A:G	0.0258291	-46022.8	-46023.2
chr1:25563698:A:G	0.000455858	-46026.9	-46026.2
chr1:25564344:G:A	0.0274892	-46022.7	-46023.2
chr1:25565468:G:A	0.0180969	-46023.1	-46023.5
chr1:25565480:C:T	0.0183128	-46023.1	-46023.2
chr1:25566034:T:C	0.0406675	-46022.3	-46022.7
chr1:25566751:T:C	0.11044	-46021.3	-46021.3
chr1:25566752:G:A	0.00166996	-46025.5	-46024.8
chr1:25568915:C:T	0.0424215	-46022.3	-46023.5
chr1:25569035:G:A	0.0390525	-46022.3	-46023
chr1:25569108:T:C	0.0973603	-46021.4	-46021.6
chr1:25569530:A:G	0.0707342	-46021.7	-46021.8
chr1:25569574:T:C	0.0807662	-46021.6	-46021.9
chr1:25570535:G:A	0.00490437	-46024.4	-46023.7
chr1:25677990:A:G	1.46145e-05	-46030.1	-46029.3
