## Supplementary material for "Characterization of shared and ancestry-specific signals driving complex traits using multi-ancestry fine-mapping": mscaviar_results_study0_post.txt

SNP_ID	Prob_in_pCausalSet
chr1:24763955:G:C	0.0120688
chr1:24766982:C:T	0.000268511
chr1:24767742:G:T	0.0190881
chr1:24770901:A:G	0.0035007
chr1:24771754:T:C	0.0136986
chr1:24771850:C:T	0.0142259
chr1:24772947:G:T	0.0869093
chr1:24786996:C:G	0.0563403
chr1:24787739:G:T	0.0913356
chr1:24795383:A:G	0.00999341
chr1:24803592:T:C	0.00835486
chr1:24804292:T:C	0.0568761
chr1:24808513:C:T	0.0453757
chr1:24809712:C:T	8.83791e-05
chr1:24813045:TC:T	0.0011295
chr1:24813758:G:A	0.00188878
chr1:24819995:C:T	0.0332136
chr1:24820719:TTCTC:T	0.00904339
chr1:24821259:G:A	0.00898223
chr1:24821800:G:T	0.00833876
chr1:24822195:G:A	0.00827752
chr1:24832009:T:C	0.00245009
chr1:24835171:C:T	0.0748884
chr1:24836682:A:T	0.0202851
chr1:24837234:AAGG:A	1.3592e-05
chr1:24837622:A:G	0.00168897
chr1:24844597:A:G	0.0214484
chr1:24846546:T:C	0.0014659
chr1:24848755:A:G	0.00185197
chr1:24850174:G:A	0.00204037
chr1:24850548:T:A	0.0721948
chr1:24854645:G:A	0.00669591
chr1:24854823:A:G	0.00533999
chr1:24855625:C:T	0.00862951
chr1:24855950:TCA:T	0.0154447
chr1:24856057:T:G	0.0162283
chr1:24857485:AG:A	0.0735682
chr1:24857801:C:A	0.0426012
chr1:24857989:C:T	0.00576776
chr1:24858227:C:G	0.0660838
chr1:24858706:T:C	0.0586275
chr1:24859226:G:A	6.8065e-06
chr1:24990583:G:A	0.000186257
chr1:24990959:C:T	0.000177733
chr1:24991081:T:C	0.000192355
chr1:24991311:A:AT	0.000184859
chr1:24991540:A:G	0.000190325
chr1:24991628:G:A	0.000188215
chr1:24991630:G:T	0.000669738
chr1:24994222:C:T	1.72776e-05
chr1:24996556:G:A	8.12083e-05
chr1:25202547:A:G	1.2815e-05
chr1:25215440:T:C	3.56932e-05
chr1:25216993:A:C	4.31429e-05
chr1:25235176:G:A	0.526202
chr1:25251005:A:T	3.25516e-06
chr1:25252453:A:G	3.31144e-06
chr1:25257119:C:G	0.47126
chr1:25258459:T:C	8.46836e-07
chr1:25258485:G:A	2.7542e-05
chr1:25342566:A:C	4.11792e-05
chr1:25369344:G:A	0.00010324
chr1:25376665:C:T	0.000137537
chr1:25386743:A:T	2.83314e-05
chr1:25390874:C:G	0.000263721
chr1:25409878:C:T	0.00141427
chr1:25410625:C:T	3.52863e-07
chr1:25422778:G:A	0.000211158
chr1:25437173:C:T	0.000308608
chr1:25441483:C:A	0.00483922
chr1:25443218:C:T	0.000391962
chr1:25446535:G:T	0.000412989
chr1:25476671:T:C	0.000417328
chr1:25484997:G:A	0.0036496
chr1:25490167:CATA:C	0.00052988
chr1:25490356:T:C	0.000483623
chr1:25491961:C:T	0.000102477
chr1:25492383:A:G	0.000630951
chr1:25559037:G:A	0.00103127
chr1:25559101:G:A	0.224271
chr1:25561034:G:A	0.0266606
chr1:25562851:CAG:C	0.0491894
chr1:25563181:G:A	0.042934
chr1:25563559:A:G	0.0285488
chr1:25563698:A:G	0.000585864
chr1:25564344:G:A	0.0303209
chr1:25565468:G:A	0.0201211
chr1:25565480:C:T	0.0209973
chr1:25566034:T:C	0.0451791
chr1:25566751:T:C	0.129437
chr1:25566752:G:A	0.0022402
chr1:25568915:C:T	0.0445078
chr1:25569035:G:A	0.042316
chr1:25569108:T:C	0.111077
chr1:25569530:A:G	0.0816558
chr1:25569574:T:C	0.0906272
chr1:25570535:G:A	0.00657177
chr1:25677990:A:G	1.93008e-05
