## Supplementary material for "Characterization of shared and ancestry-specific signals driving complex traits using multi-ancestry fine-mapping": mscaviar_results_study1_post.txt

SNP_ID	Prob_in_pCausalSet
chr1:24763955:G:C	0.010984
chr1:24766982:C:T	0.00021075
chr1:24767742:G:T	0.017822
chr1:24770901:A:G	0.00279897
chr1:24771754:T:C	0.0124994
chr1:24771850:C:T	0.0129841
chr1:24772947:G:T	0.0845065
chr1:24786996:C:G	0.0547513
chr1:24787739:G:T	0.088456
chr1:24795383:A:G	0.00904784
chr1:24803592:T:C	0.00756233
chr1:24804292:T:C	0.0553682
chr1:24808513:C:T	0.0437953
chr1:24809712:C:T	6.25006e-05
chr1:24813045:TC:T	0.00110295
chr1:24813758:G:A	0.00150995
chr1:24819995:C:T	0.0322752
chr1:24820719:TTCTC:T	0.00828472
chr1:24821259:G:A	0.00821003
chr1:24821800:G:T	0.00759054
chr1:24822195:G:A	0.00752802
chr1:24832009:T:C	0.00197196
chr1:24835171:C:T	0.0728914
chr1:24836682:A:T	0.0192532
chr1:24837622:A:G	0.00133479
chr1:24844597:A:G	0.0203765
chr1:24846546:T:C	0.0011412
chr1:24848755:A:G	0.00145422
chr1:24850174:G:A	0.00158972
chr1:24850548:T:A	0.0699469
chr1:24854645:G:A	0.00554426
chr1:24854823:A:G	0.00442817
chr1:24855625:C:T	0.00810053
chr1:24855950:TCA:T	0.014491
chr1:24856057:T:G	0.0152745
chr1:24857485:AG:A	0.067475
chr1:24857801:C:A	0.0407941
chr1:24857989:C:T	0.00439494
chr1:24858227:C:G	0.0636058
chr1:24858706:T:C	0.0566193
chr1:24990583:G:A	0.00033824
chr1:24990959:C:T	0.000330705
chr1:24991081:T:C	0.000358176
chr1:24991311:A:AT	0.000343694
chr1:24991540:A:G	0.000353572
chr1:24991628:G:A	0.000348909
chr1:24991630:G:T	0.000872825
chr1:24996556:G:A	0.000151151
chr1:25202547:A:G	1.03689e-05
chr1:25215440:T:C	2.5703e-05
chr1:25216993:A:C	3.67048e-05
chr1:25235176:G:A	0.499242
chr1:25251005:A:T	2.63367e-06
chr1:25252453:A:G	2.67301e-06
chr1:25257119:C:G	0.402715
chr1:25258485:G:A	1.97607e-05
chr1:25342566:A:C	2.95227e-05
chr1:25369344:G:A	7.59451e-05
chr1:25376665:C:T	9.93013e-05
chr1:25386743:A:T	2.3522e-05
chr1:25390874:C:G	0.000190097
chr1:25409878:C:T	0.00124859
chr1:25422778:G:A	0.000184694
chr1:25437173:C:T	0.000296194
chr1:25441483:C:A	0.00345038
chr1:25443218:C:T	0.000377086
chr1:25446535:G:T	0.000398272
chr1:25476671:T:C	0.000401861
chr1:25484997:G:A	0.00255531
chr1:25490167:CATA:C	0.000499944
chr1:25490356:T:C	0.000456565
chr1:25491961:C:T	8.82028e-05
chr1:25492383:A:G	0.000621195
chr1:25559037:G:A	0.000727186
chr1:25559101:G:A	0.206556
chr1:25561034:G:A	0.0213739
chr1:25562851:CAG:C	0.0446827
chr1:25563181:G:A	0.035225
chr1:25563559:A:G	0.0258297
chr1:25563698:A:G	0.000456232
chr1:25564344:G:A	0.0274899
chr1:25565468:G:A	0.0180976
chr1:25565480:C:T	0.0183134
chr1:25566034:T:C	0.0406682
chr1:25566751:T:C	0.11044
chr1:25566752:G:A	0.00167029
chr1:25568915:C:T	0.0424228
chr1:25569035:G:A	0.0390534
chr1:25569108:T:C	0.0973608
chr1:25569530:A:G	0.0707347
chr1:25569574:T:C	0.0807668
chr1:25570535:G:A	0.00490479
chr1:25677990:A:G	1.50231e-05
