## Supplementary material for "Characterization of shared and ancestry-specific signals driving complex traits using multi-ancestry fine-mapping": not_shared_pips.txt

SNP_ID	shared_ll_x	notshared_ll_x	shared_ll_y	notshared_ll_y	not_shared_pip
chr1:24763955:G:C	-46023.4	-46023.9	-46023.4	-46023.9	0.001087199999999901
chr1:24766982:C:T	-46027.3	-46026.8	-46027.3	-46026.8	5.865699999999999e-05
chr1:24767742:G:T	-46022.9	-46023.7	-46022.9	-46023.7	0.0012694999999999998
chr1:24770901:A:G	-46024.8	-46024.3	-46024.8	-46024.3	0.0007027299999999999
chr1:24771754:T:C	-46023.3	-46023.8	-46023.3	-46023.8	0.0012016000000000006
chr1:24771850:C:T	-46023.3	-46023.7	-46023.3	-46023.7	0.0012441999999999002
chr1:24772947:G:T	-46021.4	-46023.1	-46021.4	-46023.1	0.0024109999999999965
chr1:24786996:C:G	-46021.8	-46023.5	-46021.8	-46023.5	0.0015970000000000012
chr1:24787739:G:T	-46021.3	-46022.9	-46021.3	-46022.9	0.002886599999999892
chr1:24795383:A:G	-46023.6	-46024.0	-46023.6	-46024.0	0.0009478300000000002
chr1:24803592:T:C	-46023.8	-46024.2	-46023.8	-46024.2	0.000794790000000001
chr1:24804292:T:C	-46021.8	-46023.5	-46021.8	-46023.5	0.0015164999999998999
chr1:24808513:C:T	-46022.0	-46023.5	-46022.0	-46023.5	0.001587000000000005
chr1:24809712:C:T	-46028.5	-46027.6	-46028.5	-46027.6	2.6486699999999985e-05
chr1:24813045:TC:T	-46025.7	-46027.3	-46025.7	-46027.3	3.4909999999999976e-05
chr1:24813758:G:A	-46025.4	-46024.9	-46025.4	-46024.9	0.00037980999999999996
chr1:24819995:C:T	-46022.4	-46024.0	-46022.4	-46024.0	0.0009464
chr1:24820719:TTCTC:T	-46023.7	-46024.2	-46023.7	-46024.2	0.0007612499999999998
chr1:24821259:G:A	-46023.7	-46024.2	-46023.7	-46024.2	0.0007747199999999996
chr1:24821800:G:T	-46023.8	-46024.2	-46023.8	-46024.2	0.0007506200000000005
chr1:24822195:G:A	-46023.8	-46024.2	-46023.8	-46024.2	0.0007518799999999999
chr1:24832009:T:C	-46025.1	-46024.7	-46025.1	-46024.7	0.0004791499999999998
chr1:24835171:C:T	-46021.5	-46023.3	-46021.5	-46023.3	0.002005599999999899
chr1:24836682:A:T	-46022.8	-46023.9	-46022.8	-46023.9	0.0010362999999998998
chr1:24837234:AAGG:A	0.0	-46028.3	0.0	-46028.3	1.3592e-05
chr1:24837622:A:G	-46025.5	-46025.0	-46025.5	-46025.0	0.00035509999999989994
chr1:24844597:A:G	-46022.8	-46023.9	-46022.8	-46023.9	0.001076500000000001
chr1:24846546:T:C	-46025.7	-46025.1	-46025.7	-46025.1	0.00032558
chr1:24848755:A:G	-46025.4	-46024.9	-46025.4	-46024.9	0.00039864999999999996
chr1:24850174:G:A	-46025.3	-46024.7	-46025.3	-46024.7	0.00045152999999989994
chr1:24850548:T:A	-46021.6	-46023.1	-46021.6	-46023.1	0.002255099999999996
chr1:24854645:G:A	-46024.1	-46023.8	-46024.1	-46023.8	0.0011528100000000006
chr1:24854823:A:G	-46024.3	-46024.0	-46024.3	-46024.0	0.0009129999999999997
chr1:24855625:C:T	-46023.7	-46024.6	-46023.7	-46024.6	0.0005325799999999995
chr1:24855950:TCA:T	-46023.1	-46024.0	-46023.1	-46024.0	0.0009572999999999995
chr1:24856057:T:G	-46023.1	-46024.0	-46023.1	-46024.0	0.0009575999999998988
chr1:24857485:AG:A	-46021.6	-46022.1	-46021.6	-46022.1	0.006095999999999907
chr1:24857801:C:A	-46022.1	-46023.4	-46022.1	-46023.4	0.0018122999999999959
chr1:24857989:C:T	-46024.3	-46023.6	-46024.3	-46023.6	0.0013736400000000006
chr1:24858227:C:G	-46021.7	-46023.0	-46021.7	-46023.0	0.002484
chr1:24858706:T:C	-46021.8	-46023.3	-46021.8	-46023.3	0.002014799999999997
chr1:24859226:G:A	0.0	-46029.0	0.0	-46029.0	6.8065e-06
chr1:24990583:G:A	-46027.6	-46026.0	-46027.6	-46026.0	0.000152297
chr1:24990959:C:T	-46027.7	-46026.0	-46027.7	-46026.0	0.000153268
chr1:24991081:T:C	-46027.6	-46025.9	-46027.6	-46025.9	0.00016611899999989998
chr1:24991311:A:AT	-46027.6	-46026.0	-46027.6	-46026.0	0.0001591329999999
chr1:24991540:A:G	-46027.6	-46026.0	-46027.6	-46026.0	0.000163545
chr1:24991628:G:A	-46027.6	-46026.0	-46027.6	-46026.0	0.00016099399999999997
chr1:24991630:G:T	-46026.0	-46025.4	-46026.0	-46025.4	0.00024197499999999996
chr1:24994222:C:T	0.0	-46028.1	0.0	-46028.1	1.72776e-05
chr1:24996556:G:A	-46028.1	-46026.5	-46028.1	-46026.5	7.02391e-05
chr1:25202547:A:G	-46030.4	-46029.7	-46030.4	-46029.7	3.3187200000000006e-06
chr1:25215440:T:C	-46029.5	-46028.5	-46029.5	-46028.5	1.0609400000000007e-05
chr1:25216993:A:C	-46029.1	-46028.9	-46029.1	-46028.9	7.69670000000001e-06
chr1:25235176:G:A	-46019.8	-46020.9	-46019.8	-46020.9	0.02696000000000004
chr1:25251005:A:T	-46031.9	-46030.7	-46031.9	-46030.7	1.2460500000000001e-06
chr1:25252453:A:G	-46031.8	-46030.7	-46031.8	-46030.7	1.2624699999999998e-06
chr1:25257119:C:G	-46019.9	-46019.9	-46019.9	-46019.9	0.06854499999999991
chr1:25258459:T:C	0.0	-46031.1	0.0	-46031.1	8.46836e-07
chr1:25258485:G:A	-46029.7	-46028.8	-46029.7	-46028.8	8.386500000000002e-06
chr1:25342566:A:C	-46029.3	-46028.4	-46029.3	-46028.4	1.2267700000000015e-05
chr1:25369344:G:A	-46028.3	-46027.6	-46028.3	-46027.6	2.79794999999e-05
chr1:25376665:C:T	-46028.1	-46027.2	-46028.1	-46027.2	3.887850000000001e-05
chr1:25386743:A:T	-46029.3	-46028.9	-46029.3	-46028.9	5.583999999999999e-06
chr1:25390874:C:G	-46027.4	-46026.6	-46027.4	-46026.6	7.426400000000002e-05
chr1:25409878:C:T	-46025.7	-46025.9	-46025.7	-46025.9	0.00016676000000000017
chr1:25410625:C:T	0.0	-46031.9	0.0	-46031.9	3.52863e-07
chr1:25422778:G:A	-46027.5	-46027.6	-46027.5	-46027.6	2.8186000000000004e-05
chr1:25437173:C:T	-46027.0	-46028.1	-46027.0	-46028.1	1.730000000000004e-05
chr1:25441483:C:A	-46024.6	-46023.7	-46024.6	-46023.7	0.0013894799999999998
chr1:25443218:C:T	-46026.7	-46027.9	-46026.7	-46027.9	2.0149999999999975e-05
chr1:25446535:G:T	-46026.7	-46027.9	-46026.7	-46027.9	2.029099999990001e-05
chr1:25476671:T:C	-46026.7	-46027.9	-46026.7	-46027.9	2.0885e-05
chr1:25484997:G:A	-46024.8	-46023.9	-46024.8	-46023.9	0.0010948899999999
chr1:25490167:CATA:C	-46026.6	-46027.5	-46026.6	-46027.5	3.1769999999999975e-05
chr1:25490356:T:C	-46026.7	-46027.6	-46026.7	-46027.6	2.8903999999999952e-05
chr1:25491961:C:T	-46028.3	-46028.2	-46028.3	-46028.2	1.521540000000001e-05
chr1:25492383:A:G	-46026.2	-46027.9	-46026.2	-46027.9	1.9937999999999944e-05
chr1:25559037:G:A	-46026.3	-46025.4	-46026.3	-46025.4	0.00030472199999989993
chr1:25559101:G:A	-46020.7	-46021.3	-46020.7	-46021.3	0.017714999999999897
chr1:25561034:G:A	-46023.0	-46022.5	-46023.0	-46022.5	0.0052875000000000005
chr1:25562851:CAG:C	-46022.2	-46022.7	-46022.2	-46022.7	0.004508100000000001
chr1:25563181:G:A	-46022.4	-46022.2	-46022.4	-46022.2	0.007709799999999996
chr1:25563559:A:G	-46022.8	-46023.2	-46022.8	-46023.2	0.002720299999999898
chr1:25563698:A:G	-46026.9	-46026.2	-46026.9	-46026.2	0.00013037999999999998
chr1:25564344:G:A	-46022.7	-46023.2	-46022.7	-46023.2	0.0028324000000000023
chr1:25565468:G:A	-46023.1	-46023.5	-46023.1	-46023.5	0.0020248999999999025
chr1:25565480:C:T	-46023.1	-46023.2	-46023.1	-46023.2	0.0026850999999999993
chr1:25566034:T:C	-46022.3	-46022.7	-46022.3	-46022.7	0.004512299999999997
chr1:25566751:T:C	-46021.3	-46021.3	-46021.3	-46021.3	0.018997
chr1:25566752:G:A	-46025.5	-46024.8	-46025.5	-46024.8	0.0005705700000000001
chr1:25568915:C:T	-46022.3	-46023.5	-46022.3	-46023.5	0.002087599999999898
chr1:25569035:G:A	-46022.3	-46023.0	-46022.3	-46023.0	0.0032644000000000006
chr1:25569108:T:C	-46021.4	-46021.6	-46021.4	-46021.6	0.013717199999999999
chr1:25569530:A:G	-46021.7	-46021.8	-46021.7	-46021.8	0.010922099999999907
chr1:25569574:T:C	-46021.6	-46021.9	-46021.6	-46021.9	0.009861599999999998
chr1:25570535:G:A	-46024.4	-46023.7	-46024.4	-46023.7	0.0016678200000000004
chr1:25677990:A:G	-46030.1	-46029.3	-46030.1	-46029.3	5.094900000000001e-06
