## Supplementary material for "Characterization of shared and ancestry-specific signals driving complex traits using multi-ancestry fine-mapping": results_platelet_count_aou.txt

chr	start_bp	end_bp	rsid	eur_pip	afr_pip	eur_maf	afr_maf	bp	bp	eur_beta	afr_beta	eur_se	afr_se	eur_zscore	afr_zscore	eur_pval	afr_pval	global_pip	eur_nocausal	afr_nocausal	shared_pip	not_shared_pip	shared_ll	notshared_ll	num_snps_eur	num_snps_afr	nc	runtime
1	24757119	25757119	chr1:24858706:T:C	0.0586275	0.0566193	0.286552	0.338462	24858706	24858706	-0.0199545636244402	-0.0251721496708186	0.004719930795969	0.0106686663591952	-4.227723771179475	-2.3594467033944704	2.3628e-05	0.0183118	0.0586308	1.60694e-16	0.000663648	0.056616	0.0020147999999999	-46021.8	-46023.3	98	93	3	242.875
1	24757119	25757119	chr1:25566751:T:C	0.129437	0.11044	0.49178	0.70726	25566751	25566751	0.0189713783414575	0.0159366690203559	0.0042472841858144	0.0111179307907961	4.466708021285799	1.4334204197015652	7.95205e-06	0.151753	0.129437	1.60694e-16	0.000663648	0.11044	0.018997	-46021.3	-46021.3	98	93	3	242.875
1	24757119	25757119	chr1:24772947:G:T	0.0869093	0.0845065	0.692859	0.601238	24772947	24772947	0.0194863590199732	0.0248707954541544	0.0046310074497241	0.0102841435831585	4.2078012681957855	2.4183633039588504	2.58095e-05	0.0155994	0.0869134	1.60694e-16	0.000663648	0.0845024	0.0024109999999999	-46021.4	-46023.1	98	93	3	242.875
1	24757119	25757119	chr1:24786996:C:G	0.0563403	0.0547513	0.310521	0.399163	24786996	24786996	-0.018998847316237	-0.024821279711043	0.00461860678203	0.0102905687444618	-4.11354510415509	-2.412041581705712	3.89944e-05	0.0158724	0.0563443	1.60694e-16	0.000663648	0.0547473	0.001597	-46021.8	-46023.5	98	93	3	242.875
1	24757119	25757119	chr1:24857485:AG:A	0.0735682	0.067475	0.273673	0.308046	24857485	24857485	-0.0213674544344803	-0.0202556450616391	0.0047798287321129	0.0109486325358269	-4.470338924682542	-1.8500616396940097	7.81826e-06	0.0643194	0.0735695999999999	1.60694e-16	0.000663648	0.0674736	0.0060959999999999	-46021.6	-46022.1	98	93	3	242.875
1	24757119	25757119	chr1:25569530:A:G	0.0816558	0.0707347	0.490588	0.725137	25569530	25569530	0.0185047041118248	0.0173728186399389	0.0042461476679629	0.0113280167976586	4.357998251319055	1.5336151905715487	1.3139e-05	0.12514	0.0816562999999999	1.60694e-16	0.000663648	0.0707342	0.0109220999999999	-46021.7	-46021.8	98	93	3	242.875
1	24757119	25757119	chr1:24804292:T:C	0.0568761	0.0553682	0.307965	0.399864	24804292	24804292	-0.0190093128354874	-0.0251216730698628	0.0046370386112685	0.0103004710775293	-4.099451056821639	-2.4388858413151873	4.14462e-05	0.0147413	0.0568803999999999	1.60694e-16	0.000663648	0.0553639	0.0015164999999998	-46021.8	-46023.5	98	93	3	242.875
1	24757119	25757119	chr1:25257119:C:G	0.47126	0.402715	0.344765	0.0601323	25257119	25257119	-0.0335141284976593	-0.031363881658065	0.0045313709829425	0.021715455889061	-7.396023990050027	-1.444311453477904	1.41429e-13	0.148667	0.4712599999999999	1.60694e-16	0.000663648	0.402715	0.0685449999999999	-46019.9	-46019.9	98	93	3	242.875
1	24757119	25757119	chr1:25569574:T:C	0.0906272	0.0807668	0.490979	0.726726	25569574	25569574	0.0184396105327398	0.0193051727843801	0.0042463414098146	0.0113500139993472	4.34247008262694	1.7008941826406951	1.4103e-05	0.0889784	0.0906278	1.60694e-16	0.000663648	0.0807662	0.0098615999999999	-46021.6	-46021.9	98	93	3	242.875
1	24757119	25757119	chr1:24835171:C:T	0.0748884	0.0728914	0.30675	0.398637	24835171	24835171	-0.0193024270453405	-0.0250715832446173	0.0046300064393312	0.0102860047662732	-4.168984924377064	-2.4374462013496783	3.0622e-05	0.0148001	0.0748926999999999	1.60694e-16	0.000663648	0.0728871	0.0020055999999998	-46021.5	-46023.3	98	93	3	242.875
1	24757119	25757119	chr1:25559101:G:A	0.224271	0.206556	0.51005	0.420562	25559101	25559101	-0.0186256879588628	-0.0192435431221766	0.0042469410675955	0.0102645587213185	-4.385671395578877	-1.8747560070175853	1.15748e-05	0.0608409	0.2242709999999999	1.60694e-16	0.000663648	0.206556	0.0177149999999998	-46020.7	-46021.3	98	93	3	242.875
1	24757119	25757119	chr1:24858227:C:G	0.0660838	0.0636058	0.285646	0.359985	24858227	24858227	-0.0201419251485739	-0.0241812472912447	0.0047218001467005	0.0105456402999465	-4.265730128931585	-2.2930089215509635	1.99435e-05	0.0218578	0.0660868	1.60694e-16	0.000663648	0.0636028	0.002484	-46021.7	-46023.0	98	93	3	242.875
1	24757119	25757119	chr1:25235176:G:A	0.526202	0.499242	0.346385	0.114886	25235176	25235176	-0.0328537576601568	-0.0343617249109663	0.0045215674140879	0.0160406627516697	-7.2660107992184235	-2.142163665113496	3.72982e-13	0.0321924	0.5262020000000001	1.60694e-16	0.000663648	0.499242	0.02696	-46019.8	-46020.9	98	93	3	242.875
1	24757119	25757119	chr1:24787739:G:T	0.0913356	0.088456	0.307217	0.399007	24787739	24787739	-0.0196860058461764	-0.0242277976036614	0.0046325421959358	0.0102896383987149	-4.249503839047	-2.354582023668322	2.14441e-05	0.0185532	0.0913390999999999	1.60694e-16	0.000663648	0.0884525	0.0028865999999998	-46021.3	-46022.9	98	93	3	242.875
1	24757119	25757119	chr1:25569108:T:C	0.111077	0.0973608	0.492266	0.723107	25569108	25569108	0.0187815076541062	0.0180759939884596	0.0042474001963423	0.0113033734092164	4.421883219358543	1.5991680831955022	9.79487e-06	0.109799	0.1110775	1.60694e-16	0.000663648	0.0973603	0.0137171999999999	-46021.4	-46021.6	98	93	3	242.875
1	24757119	25757119	chr1:24850548:T:A	0.0721948	0.0699469	0.306602	0.398782	24850548	24850548	-0.0194516530932819	-0.0242780569643537	0.0046297551606137	0.0102814892321074	-4.2014431473096465	-2.3613366134292413	2.65452e-05	0.0182188	0.0721984	1.60694e-16	0.000663648	0.0699433	0.0022550999999999	-46021.6	-46023.1	98	93	3	242.875
