## Supplementary material for "Characterization of shared and ancestry-specific signals driving complex traits using multi-ancestry fine-mapping": global_pips.txt

SNP_ID	shared_ll	notshared_ll	global_pips
chr1:26065358:A:C	-91.4954	-90.5642	0.00389533
chr1:26065946:G:A	-91.3046	-90.4628	0.00462416
chr1:26066044:C:T	-91.7051	-90.6532	0.0032496700000000005
chr1:26069048:C:T	-91.5494	-90.6098	0.00368484
chr1:26069407:C:T	-91.6105	-90.6355	0.0034964900000000005
chr1:26072739:G:A	-91.1657	-90.1641	0.005268690000000001
chr1:26079234:GC:G	-91.1484	-90.1775	0.00559784
chr1:26082277:G:A	-91.5103	-90.7128	0.00374871
chr1:26082635:G:C	-91.4516	-90.5188	0.00405744
chr1:26083310:C:T	-91.6372	-90.705	0.0033611900000000004
chr1:26083670:A:G	-91.4467	-90.6444	0.00392932
chr1:26084618:G:A	-91.7223	-90.7097	0.00315141
chr1:26085427:A:G	-91.5527	-90.5308	0.00368725
chr1:26085480:C:T	-91.6264	-90.5523	0.0034909800000000003
chr1:26085708:T:G	-91.586	-90.5588	0.00356827
chr1:26089885:A:G	-91.3452	-90.3611	0.00459883
chr1:26089958:A:G	-91.196	-90.2098	0.00525769
chr1:26090156:A:G	-91.6434	-90.6146	0.00336706
chr1:26090433:G:T	-91.7259	-90.6722	0.00317976
chr1:26094521:A:G	-91.0628	-90.0838	0.0061407499999999995
chr1:26102865:A:C	-90.6741	-89.8382	0.0086145
chr1:26103353:G:A	-91.3903	-90.3531	0.0044531399999999995
chr1:26103888:C:T	-91.2542	-90.2591	0.005057480000000001
chr1:26105440:T:C	-91.1671	-90.1346	0.005621300000000001
chr1:26105748:A:T	-91.2989	-90.252	0.0049397700000000004
chr1:26105755:G:A	-91.4605	-90.3966	0.00419987
chr1:26106228:C:T	-91.0732	-90.0609	0.006194889999999999
chr1:26107239:G:A	-90.5192	-89.5389	0.010825980000000002
chr1:26107888:T:A	0.0	-90.3353	0.00145092
chr1:26109428:C:T	-91.0928	-90.0689	0.00605641
chr1:26109740:C:A	-91.1314	-90.1047	0.00582244
chr1:26110197:G:C	-91.1029	-90.0786	0.00599176
chr1:26110771:A:C	-91.1055	-90.0787	0.00600611
chr1:26111250:G:C	-91.1598	-90.1303	0.0056577400000000005
chr1:26112007:G:C	-91.08	-90.0578	0.00613082
chr1:26112442:T:C	-91.1368	-90.1046	0.005819369999999999
chr1:26113095:C:T	-91.0773	-90.055	0.006148289999999999
chr1:26115147:G:A	-91.1128	-90.0974	0.005947719999999999
chr1:26119013:G:A	-91.4993	-90.511	0.0038759799999999994
chr1:26120371:TTA:T	-91.1243	-90.1068	0.005880560000000001
chr1:26120844:T:C	-91.1583	-90.1278	0.0056698700000000005
chr1:26121379:A:T	-91.0712	-90.0518	0.006182689999999999
chr1:26121956:A:G	-91.124	-90.1017	0.005860410000000001
chr1:26122358:T:C	-91.061	-90.0404	0.006249749999999999
chr1:26122836:A:G	-91.5577	-90.4856	0.003822630000000001
chr1:26123104:G:A	-91.1192	-90.095	0.005891619999999999
chr1:26123518:C:T	-91.4992	-90.5044	0.0038850099999999995
chr1:26123610:A:G	-91.1124	-90.0875	0.005933350000000001
chr1:26125895:G:A	-91.1108	-90.1	0.00595777
chr1:26128390:C:T	-91.4406	-90.4437	0.00412935
chr1:26128477:T:C	-90.9802	-89.9688	0.00677552
chr1:26129321:C:T	-91.1872	-90.1646	0.0055168000000000005
chr1:26129464:G:C	-90.9677	-89.9599	0.006858929999999999
chr1:26130218:A:G	-91.0615	-90.0401	0.006246550000000001
chr1:26130456:G:A	-91.203	-90.1794	0.005430430000000001
chr1:26131171:A:C	-91.1126	-90.0879	0.005932800000000001
chr1:26131824:G:C	-91.1147	-90.0968	0.00593914
chr1:26139762:G:A	-91.2084	-90.4615	0.0047593800000000006
chr1:26142544:A:G	-91.3609	-90.313	0.00464455
chr1:26147999:A:G	-91.2827	-90.2423	0.005014060000000001
chr1:26151863:A:C	-91.1145	-90.0975	0.005912109999999998
chr1:26152356:TTAA:T	-91.9233	-90.7794	0.0026703300000000003
chr1:26152454:G:A	-91.9203	-90.7783	0.0026601000000000003
chr1:26152905:G:A	-91.8985	-90.7571	0.00272456
chr1:26156065:T:C	-89.6716	-88.7207	0.024415300000000004
chr1:26191176:T:C	-91.8741	-90.8333	0.00261664
chr1:26204543:C:T	-92.9836	-91.5454	0.000831776
chr1:26204917:T:C	-93.1	-91.6166	0.000776342
chr1:26205465:T:A	-93.197	-91.6628	0.0007375249999999999
chr1:26210637:AAC:A	-93.1166	-91.6293	0.0007682389999999999
chr1:26213258:T:C	-93.1427	-91.6365	0.000759257
chr1:26213865:G:T	-93.1567	-91.6653	0.000755513
chr1:26216081:G:A	-93.1657	-91.6545	0.0007472050000000001
chr1:26218756:A:G	-93.1478	-91.6431	0.0007572440000000001
chr1:26219740:A:T	-93.1954	-91.6706	0.0007430660000000001
chr1:26220688:C:T	-93.1267	-91.6517	0.000765235
chr1:26221538:G:C	-93.1266	-91.6381	0.0007648419999999998
chr1:26221730:G:A	-93.1864	-91.6629	0.0007437469999999999
chr1:26229894:A:C	-93.2462	-91.6961	0.0007249830000000002
chr1:26233233:G:A	-93.1674	-91.6618	0.0007535420000000001
chr1:26233990:C:A	-93.146	-91.6521	0.000761195
chr1:26235813:C:A	-93.1942	-91.6799	0.0007484149999999999
chr1:26240751:C:T	-93.1295	-91.6505	0.0007681630000000001
chr1:26243499:C:A	-93.2767	-91.7147	0.0007269010000000001
chr1:26244502:T:A	-93.2441	-91.6941	0.0007268359999999999
chr1:26252036:C:T	-93.2234	-91.6684	0.0007366260000000002
chr1:26252314:C:T	-93.3066	-91.7104	0.000716241
chr1:26254446:T:G	-93.3302	-91.7237	0.0007088099999999998
chr1:26262239:G:A	-93.2986	-91.7083	0.000718617
chr1:26265145:G:A	-93.3621	-91.7392	0.0007108350000000002
chr1:26270218:G:A	-93.3554	-91.7391	0.0007072990000000002
chr1:26270653:G:A	-93.3592	-91.7403	0.0007079600000000001
chr1:26274894:G:A	-93.2586	-91.6888	0.0007286690000000001
chr1:26275760:C:T	-93.2554	-91.688	0.0007294469999999998
chr1:26280632:C:T	-93.1548	-91.655	0.000756933
chr1:26282768:C:T	-93.1714	-91.6682	0.0007522569999999999
chr1:26287842:G:A	-93.197	-91.6841	0.000747304
chr1:26295105:G:A	-93.2439	-91.6853	0.0007300119999999999
chr1:26295675:AC:A	-93.2161	-91.6745	0.0007390079999999998
chr1:26296398:G:A	-87.9184	-89.3895	0.056282500000000006
chr1:26300121:C:T	-87.4957	-89.1357	0.08561629999999999
chr1:26300476:C:A	-87.2461	-89.0207	0.10920099999999999
chr1:26300634:A:ACT	-87.302	-89.0243	0.103595
chr1:26300987:T:C	-87.3949	-89.0805	0.09441340000000001
chr1:26303391:G:A	-87.4313	-89.0709	0.0912209
chr1:26305436:T:C	-87.5176	-89.1924	0.08345150000000003
chr1:26306290:C:T	-87.5983	-89.2875	0.0768397
chr1:26306340:C:A	-87.5078	-89.2008	0.08421
chr1:26306896:A:G	-92.9785	-91.5336	0.000838156
chr1:26307816:G:A	-92.6978	-91.3869	0.000977241
chr1:26309058:A:G	-88.1609	-87.6219	0.0857454
chr1:26309225:G:A	-92.9516	-91.551	0.0008385230000000001
chr1:26310620:C:T	-88.3869	-89.4004	0.03691929999999999
chr1:26313114:T:C	-93.1935	-91.676	0.000748543
chr1:26313143:G:A	-93.1402	-91.6564	0.000764528
chr1:26317588:A:G	-93.0713	-91.627	0.0007899679999999998
chr1:26319315:C:T	-88.9879	-89.4487	0.0212474
chr1:26319329:G:A	-89.3815	-89.8478	0.014181299999999997
chr1:26320235:A:G	-88.935	-89.3187	0.0225964
chr1:26320239:A:G	-88.9874	-89.3284	0.0215589
chr1:26321458:G:C	-88.4175	-88.1119	0.04243709999999999
chr1:26321543:C:T	-88.9815	-89.4169	0.0216154
chr1:26338987:G:A	-87.7874	-86.9455	0.15902799999999997
chr1:26354172:C:T	-92.027	-91.0777	0.0023408800000000005
chr1:26354328:C:T	-92.3379	-91.2443	0.0017808500000000003
chr1:26355543:G:A	-92.8229	-91.4533	0.0009810469999999999
chr1:26357057:G:A	-93.0301	-91.4777	0.001033518
chr1:26357084:C:T	-93.0348	-91.4786	0.001033763
chr1:26357912:G:A	-93.0758	-91.5006	0.000999995
chr1:26359664:A:G	-93.2505	-91.6783	0.0008036159999999998
chr1:26360346:C:A	-92.9128	-91.408	0.0011241460000000001
chr1:26360373:G:A	-92.899	-91.3961	0.001139662
chr1:26360579:G:C	-93.1575	-91.5781	0.000904441
chr1:26362729:A:G	-92.9797	-91.5056	0.00101548
chr1:26370145:CA:C	-93.1774	-91.5696	0.0009053280000000002
chr1:26370675:G:A	-93.1804	-91.5665	0.0009079160000000001
chr1:26370907:T:C	-92.012	-91.0778	0.0023390800000000003
chr1:26371939:G:A	-93.2438	-91.6307	0.0008418939999999999
chr1:26372393:T:C	-93.1952	-91.6175	0.000863564
chr1:26431526:C:T	0.0	-89.5839	0.00301236
chr1:26546341:G:A	-89.7059	-88.0709	0.0372817
chr1:26553797:C:T	-89.3874	-87.8119	0.0499163
chr1:26554498:T:C	-89.5083	-87.8911	0.04495199999999999
chr1:26556886:G:A	0.0	-89.9267	0.00213745
chr1:26557925:T:C	-89.2752	-87.6735	0.05663330000000001
chr1:26564413:C:T	-90.1948	-88.5692	0.0218252
chr1:26564780:TTTAA:T	-89.2042	-87.6238	0.06017849999999999
chr1:26565518:T:C	-90.0512	-88.4218	0.025289399999999997
chr1:26565599:C:T	-90.0014	-88.3755	0.0265011
chr1:26565613:T:A	-89.9584	-88.3295	0.027708700000000003
chr1:26566576:T:C	-89.5134	-87.903	0.0428027
chr1:26566738:C:T	-89.3568	-87.752	0.0499169
chr1:26567020:A:ACT	-89.3107	-87.7181	0.052044999999999994
chr1:26567476:G:A	0.0	-89.8772	0.00238528
chr1:26569311:A:G	-89.603	-87.9866	0.0391726
chr1:26571019:A:AG	-89.7328	-88.1131	0.034447900000000004
chr1:26699449:C:G	-88.8288	-88.2782	0.047776
chr1:26721402:A:G	-89.0977	-88.2903	0.038445599999999996
chr1:26730152:G:A	-88.9954	-88.2006	0.04242259999999999
chr1:26738708:G:A	-89.0009	-88.2149	0.0421007
chr1:26742480:A:G	-89.0272	-88.2647	0.0407705
chr1:26749193:G:A	-88.9909	-88.2357	0.04219579999999999
chr1:26761777:G:A	-89.1304	-88.2363	0.0381388
chr1:26778568:C:T	-89.0837	-88.282	0.0390562
chr1:26781648:A:T	-89.0881	-88.2595	0.03912639999999999
chr1:26787521:T:C	-89.185	-88.2212	0.03668230000000001
chr1:26787956:G:A	-89.1058	-88.228	0.03891
