## Supplementary material for "Characterization of shared and ancestry-specific signals driving complex traits using multi-ancestry fine-mapping": mscaviar_results_shared_pips.txt

SNP_ID	shared_pip	shared_ll	notshared_ll
chr1:26065358:A:C	0.00275261	-91.4954	-90.5642
chr1:26065946:G:A	0.00335557	-91.3046	-90.4628
chr1:26066044:C:T	0.00221133	-91.7051	-90.6532
chr1:26069048:C:T	0.00259777	-91.5494	-90.6098
chr1:26069407:C:T	0.00243801	-91.6105	-90.6355
chr1:26072739:G:A	0.00361596	-91.1657	-90.1641
chr1:26079234:GC:G	0.00390279	-91.1484	-90.1775
chr1:26082277:G:A	0.00276418	-91.5103	-90.7128
chr1:26082635:G:C	0.00286421	-91.4516	-90.5188
chr1:26083310:C:T	0.0023738	-91.6372	-90.705
chr1:26083670:A:G	0.00287684	-91.4467	-90.6444
chr1:26084618:G:A	0.00217041	-91.7223	-90.7097
chr1:26085427:A:G	0.00251786	-91.5527	-90.5308
chr1:26085480:C:T	0.00234368	-91.6264	-90.5523
chr1:26085708:T:G	0.00243171	-91.586	-90.5588
chr1:26089885:A:G	0.00319422	-91.3452	-90.3611
chr1:26089958:A:G	0.00363039	-91.196	-90.2098
chr1:26090156:A:G	0.00229358	-91.6434	-90.6146
chr1:26090433:G:T	0.00215931	-91.7259	-90.6722
chr1:26094521:A:G	0.00427006	-91.0628	-90.0838
chr1:26102865:A:C	0.00623326	-90.6741	-89.8382
chr1:26103353:G:A	0.00303824	-91.3903	-90.3531
chr1:26103888:C:T	0.00349995	-91.2542	-90.2591
chr1:26105440:T:C	0.00384441	-91.1671	-90.1346
chr1:26105748:A:T	0.00336224	-91.2989	-90.252
chr1:26105755:G:A	0.0028418	-91.4605	-90.3966
chr1:26106228:C:T	0.00427438	-91.0732	-90.0609
chr1:26107239:G:A	0.00752729	-90.5192	-89.5389
chr1:26107888:T:A	0	0	-90.3353
chr1:26109428:C:T	0.00415196	-91.0928	-90.0689
chr1:26109740:C:A	0.00398863	-91.1314	-90.1047
chr1:26110197:G:C	0.00410877	-91.1029	-90.0786
chr1:26110771:A:C	0.00410601	-91.1055	-90.0787
chr1:26111250:G:C	0.00387371	-91.1598	-90.1303
chr1:26112007:G:C	0.00420776	-91.08	-90.0578
chr1:26112442:T:C	0.00398709	-91.1368	-90.1046
chr1:26113095:C:T	0.00421884	-91.0773	-90.055
chr1:26115147:G:A	0.00409885	-91.1128	-90.0974
chr1:26119013:G:A	0.00267768	-91.4993	-90.511
chr1:26120371:TTA:T	0.00404809	-91.1243	-90.1068
chr1:26120844:T:C	0.00388074	-91.1583	-90.1278
chr1:26121379:A:T	0.00424769	-91.0712	-90.0518
chr1:26121956:A:G	0.00402204	-91.124	-90.1017
chr1:26122358:T:C	0.00429167	-91.061	-90.0404
chr1:26122836:A:G	0.00258241	-91.5577	-90.4856
chr1:26123104:G:A	0.00404104	-91.1192	-90.095
chr1:26123518:C:T	0.00267795	-91.4992	-90.5044
chr1:26123610:A:G	0.00406857	-91.1124	-90.0875
chr1:26125895:G:A	0.00411233	-91.1108	-90.1
chr1:26128390:C:T	0.00284444	-91.4406	-90.4437
chr1:26128477:T:C	0.00466712	-90.9802	-89.9688
chr1:26129321:C:T	0.00379356	-91.1872	-90.1646
chr1:26129464:G:C	0.00473084	-90.9677	-89.9599
chr1:26130218:A:G	0.00428813	-91.0615	-90.0401
chr1:26130456:G:A	0.00373232	-91.203	-90.1794
chr1:26131171:A:C	0.00406794	-91.1126	-90.0879
chr1:26131824:G:C	0.0040892	-91.1147	-90.0968
chr1:26139762:G:A	0.00350552	-91.2084	-90.4615
chr1:26142544:A:G	0.00316517	-91.3609	-90.313
chr1:26147999:A:G	0.00341986	-91.2827	-90.2423
chr1:26151863:A:C	0.00406012	-91.1145	-90.0975
chr1:26152356:TTAA:T	0.00175761	-91.9233	-90.7794
chr1:26152454:G:A	0.00174709	-91.9203	-90.7783
chr1:26152905:G:A	0.0017917	-91.8985	-90.7571
chr1:26156065:T:C	0.0170358	-89.6716	-88.7207
chr1:26191176:T:C	0.00177157	-91.8741	-90.8333
chr1:26204543:C:T	0.000469035	-92.9836	-91.5454
chr1:26204917:T:C	0.00042989	-93.1	-91.6166
chr1:26205465:T:A	0.000401258	-93.197	-91.6628
chr1:26210637:AAC:A	0.000424978	-93.1166	-91.6293
chr1:26213258:T:C	0.000417257	-93.1427	-91.6365
chr1:26213865:G:T	0.000417909	-93.1567	-91.6653
chr1:26216081:G:A	0.000409607	-93.1657	-91.6545
chr1:26218756:A:G	0.000416461	-93.1478	-91.6431
chr1:26219740:A:T	0.000406263	-93.1954	-91.6706
chr1:26220688:C:T	0.00042497	-93.1267	-91.6517
chr1:26221538:G:C	0.000422802	-93.1266	-91.6381
chr1:26221730:G:A	0.000406464	-93.1864	-91.6629
chr1:26229894:A:C	0.000392885	-93.2462	-91.6961
chr1:26233233:G:A	0.000414661	-93.1674	-91.6618
chr1:26233990:C:A	0.000419943	-93.146	-91.6521
chr1:26235813:C:A	0.000411062	-93.1942	-91.6799
chr1:26240751:C:T	0.000426655	-93.1295	-91.6505
chr1:26243499:C:A	0.00039356	-93.2767	-91.7147
chr1:26244502:T:A	0.000394053	-93.2441	-91.6941
chr1:26252036:C:T	0.000399048	-93.2234	-91.6684
chr1:26252314:C:T	0.000384001	-93.3066	-91.7104
chr1:26254446:T:G	0.000378681	-93.3302	-91.7237
chr1:26262239:G:A	0.000385603	-93.2986	-91.7083
chr1:26265145:G:A	0.000378914	-93.3621	-91.7392
chr1:26270218:G:A	0.000376895	-93.3554	-91.7391
chr1:26270653:G:A	0.000377142	-93.3592	-91.7403
chr1:26274894:G:A	0.000393187	-93.2586	-91.6888
chr1:26275760:C:T	0.000393876	-93.2554	-91.688
chr1:26280632:C:T	0.000417295	-93.1548	-91.655
chr1:26282768:C:T	0.000414309	-93.1714	-91.6682
chr1:26287842:G:A	0.000410635	-93.197	-91.6841
chr1:26295105:G:A	0.00039507	-93.2439	-91.6853
chr1:26295675:AC:A	0.000402168	-93.2161	-91.6745
chr1:26296398:G:A	0.0540656	-87.9184	-89.3895
chr1:26300121:C:T	0.0827828	-87.4957	-89.1357
chr1:26300476:C:A	0.106043	-87.2461	-89.0207
chr1:26300634:A:ACT	0.1004	-87.302	-89.0243
chr1:26300987:T:C	0.0914286	-87.3949	-89.0805
chr1:26303391:G:A	0.0882018	-87.4313	-89.0709
chr1:26305436:T:C	0.0807719	-87.5176	-89.1924
chr1:26306290:C:T	0.0743989	-87.5983	-89.2875
chr1:26306340:C:A	0.0815472	-87.5078	-89.2008
chr1:26306896:A:G	0.000471835	-92.9785	-91.5336
chr1:26307816:G:A	0.000576897	-92.6978	-91.3869
chr1:26309058:A:G	0.0680599	-88.1609	-87.6219
chr1:26309225:G:A	0.000477573	-92.9516	-91.551
chr1:26310620:C:T	0.0347007	-88.3869	-89.4004
chr1:26313114:T:C	0.00041062	-93.1935	-91.676
chr1:26313143:G:A	0.000423924	-93.1402	-91.6564
chr1:26317588:A:G	0.000443966	-93.0713	-91.627
chr1:26319315:C:T	0.0191111	-88.9879	-89.4487
chr1:26319329:G:A	0.0127068	-89.3815	-89.8478
chr1:26320235:A:G	0.0201776	-88.935	-89.3187
chr1:26320239:A:G	0.0191565	-88.9874	-89.3284
chr1:26321458:G:C	0.0346249	-88.4175	-88.1119
chr1:26321543:C:T	0.0194268	-88.9815	-89.4169
chr1:26338987:G:A	0.108233	-87.7874	-86.9455
chr1:26354172:C:T	0.00164943	-92.027	-91.0777
chr1:26354328:C:T	0.00119924	-92.3379	-91.2443
chr1:26355543:G:A	0.000574225	-92.8229	-91.4533
chr1:26357057:G:A	0.000575592	-93.0301	-91.4777
chr1:26357084:C:T	0.000574308	-93.0348	-91.4786
chr1:26357912:G:A	0.000551906	-93.0758	-91.5006
chr1:26359664:A:G	0.000441086	-93.2505	-91.6783
chr1:26360346:C:A	0.000637241	-92.9128	-91.408
chr1:26360373:G:A	0.000646528	-92.899	-91.3961
chr1:26360579:G:C	0.000496505	-93.1575	-91.5781
chr1:26362729:A:G	0.000581223	-92.9797	-91.5056
chr1:26370145:CA:C	0.000491827	-93.1774	-91.5696
chr1:26370675:G:A	0.00049216	-93.1804	-91.5665
chr1:26370907:T:C	0.00165681	-92.012	-91.0778
chr1:26371939:G:A	0.000455403	-93.2438	-91.6307
chr1:26372393:T:C	0.000473787	-93.1952	-91.6175
chr1:26431526:C:T	0	0	-89.5839
chr1:26546341:G:A	0.020116	-89.7059	-88.0709
chr1:26553797:C:T	0.0277333	-89.3874	-87.8119
chr1:26554498:T:C	0.0244828	-89.5083	-87.8911
chr1:26556886:G:A	0	0	-89.9267
chr1:26557925:T:C	0.0311008	-89.2752	-87.6735
chr1:26564413:C:T	0.0118557	-90.1948	-88.5692
chr1:26564780:TTTAA:T	0.0333733	-89.2042	-87.6238
chr1:26565518:T:C	0.013705	-90.0512	-88.4218
chr1:26565599:C:T	0.0143873	-90.0014	-88.3755
chr1:26565613:T:A	0.0150161	-89.9584	-88.3295
chr1:26566576:T:C	0.023397	-89.5134	-87.903
chr1:26566738:C:T	0.0273588	-89.3568	-87.752
chr1:26567020:A:ACT	0.0287034	-89.3107	-87.7181
chr1:26567476:G:A	0	0	-89.8772
chr1:26569311:A:G	0.0213516	-89.603	-87.9866
chr1:26571019:A:AG	0.0187445	-89.7328	-88.1131
chr1:26699449:C:G	0.0372396	-88.8288	-88.2782
chr1:26721402:A:G	0.0280406	-89.0977	-88.2903
chr1:26730152:G:A	0.0310431	-88.9954	-88.2006
chr1:26738708:G:A	0.0308728	-89.0009	-88.2149
chr1:26742480:A:G	0.0300957	-89.0272	-88.2647
chr1:26749193:G:A	0.0312081	-88.9909	-88.2357
chr1:26761777:G:A	0.0271593	-89.1304	-88.2363
chr1:26778568:C:T	0.0285585	-89.0837	-88.282
chr1:26781648:A:T	0.0283953	-89.0881	-88.2595
chr1:26787521:T:C	0.0255303	-89.185	-88.2212
chr1:26787956:G:A	0.027837	-89.1058	-88.228
