## Supplementary material for "Characterization of shared and ancestry-specific signals driving complex traits using multi-ancestry fine-mapping": mscaviar_results_study0_post.txt

SNP_ID	Prob_in_pCausalSet
chr1:26065358:A:C	0.00368454
chr1:26065946:G:A	0.00439117
chr1:26066044:C:T	0.00306939
chr1:26069048:C:T	0.00347655
chr1:26069407:C:T	0.00329671
chr1:26072739:G:A	0.00510029
chr1:26079234:GC:G	0.00541499
chr1:26082277:G:A	0.00347341
chr1:26082635:G:C	0.00385316
chr1:26083310:C:T	0.00314523
chr1:26083670:A:G	0.00367378
chr1:26084618:G:A	0.00295844
chr1:26085427:A:G	0.00350938
chr1:26085480:C:T	0.00332259
chr1:26085708:T:G	0.00339055
chr1:26089885:A:G	0.00441305
chr1:26089958:A:G	0.00508281
chr1:26090156:A:G	0.0031874
chr1:26090433:G:T	0.00299921
chr1:26094521:A:G	0.00596211
chr1:26102865:A:C	0.0084194
chr1:26103353:G:A	0.00428178
chr1:26103888:C:T	0.00487902
chr1:26105440:T:C	0.0054529
chr1:26105748:A:T	0.004771
chr1:26105755:G:A	0.00403013
chr1:26106228:C:T	0.00602707
chr1:26107239:G:A	0.0106545
chr1:26107888:T:A	0.00145092
chr1:26109428:C:T	0.00588785
chr1:26109740:C:A	0.00565342
chr1:26110197:G:C	0.0058236
chr1:26110771:A:C	0.00583115
chr1:26111250:G:C	0.00548955
chr1:26112007:G:C	0.00596267
chr1:26112442:T:C	0.00565122
chr1:26113095:C:T	0.00598021
chr1:26115147:G:A	0.0057797
chr1:26119013:G:A	0.00368938
chr1:26120371:TTA:T	0.00571271
chr1:26120844:T:C	0.00550172
chr1:26121379:A:T	0.00601446
chr1:26121956:A:G	0.00569198
chr1:26122358:T:C	0.00608165
chr1:26122836:A:G	0.00365384
chr1:26123104:G:A	0.00572335
chr1:26123518:C:T	0.00370049
chr1:26123610:A:G	0.00576522
chr1:26125895:G:A	0.00578768
chr1:26128390:C:T	0.00394772
chr1:26128477:T:C	0.00660745
chr1:26129321:C:T	0.00534876
chr1:26129464:G:C	0.00669055
chr1:26130218:A:G	0.00607856
chr1:26130456:G:A	0.00526237
chr1:26131171:A:C	0.00576444
chr1:26131824:G:C	0.00577149
chr1:26139762:G:A	0.00451363
chr1:26142544:A:G	0.00447703
chr1:26147999:A:G	0.00484663
chr1:26151863:A:C	0.00574274
chr1:26152356:TTAA:T	0.00250667
chr1:26152454:G:A	0.00249777
chr1:26152905:G:A	0.0025622
chr1:26156065:T:C	0.0242536
chr1:26191176:T:C	0.00243051
chr1:26204543:C:T	0.000592238
chr1:26204917:T:C	0.000553327
chr1:26205465:T:A	0.000523742
chr1:26210637:AAC:A	0.000549026
chr1:26213258:T:C	0.00054059
chr1:26213865:G:T	0.000544281
chr1:26216081:G:A	0.000533337
chr1:26218756:A:G	0.00054022
chr1:26219740:A:T	0.000530245
chr1:26220688:C:T	0.000552331
chr1:26221538:G:C	0.000547214
chr1:26221730:G:A	0.000530296
chr1:26229894:A:C	0.000516912
chr1:26233233:G:A	0.000539753
chr1:26233990:C:A	0.000545539
chr1:26235813:C:A	0.000537798
chr1:26240751:C:T	0.000553773
chr1:26243499:C:A	0.000519567
chr1:26244502:T:A	0.000518283
chr1:26252036:C:T	0.000521941
chr1:26252314:C:T	0.000509167
chr1:26254446:T:G	0.000502768
chr1:26262239:G:A	0.000508794
chr1:26265145:G:A	0.0005023
chr1:26270218:G:A	0.000499445
chr1:26270653:G:A	0.000499731
chr1:26274894:G:A	0.000516081
chr1:26275760:C:T	0.000516668
chr1:26280632:C:T	0.000542626
chr1:26282768:C:T	0.000540578
chr1:26287842:G:A	0.000538297
chr1:26295105:G:A	0.000518656
chr1:26295675:AC:A	0.00052657
chr1:26296398:G:A	0.0557492
chr1:26300121:C:T	0.0850471
chr1:26300476:C:A	0.108581
chr1:26300634:A:ACT	0.102983
chr1:26300987:T:C	0.0938315
chr1:26303391:G:A	0.090664
chr1:26305436:T:C	0.0828478
chr1:26306290:C:T	0.0761966
chr1:26306340:C:A	0.083589
chr1:26306896:A:G	0.000600298
chr1:26307816:G:A	0.00070342
chr1:26309058:A:G	0.0855567
chr1:26309225:G:A	0.00060558
chr1:26310620:C:T	0.0365369
chr1:26313114:T:C	0.000537197
chr1:26313143:G:A	0.000551383
chr1:26317588:A:G	0.00057243
chr1:26319315:C:T	0.020953
chr1:26319329:G:A	0.013883
chr1:26320235:A:G	0.0223075
chr1:26320239:A:G	0.0212692
chr1:26321458:G:C	0.0422271
chr1:26321543:C:T	0.0213433
chr1:26338987:G:A	0.108399
chr1:26354172:C:T	0.001927
chr1:26354328:C:T	0.00145728
chr1:26355543:G:A	0.000795212
chr1:26357057:G:A	0.000695308
chr1:26357084:C:T	0.000692614
chr1:26357912:G:A	0.000668922
chr1:26359664:A:G	0.000578842
chr1:26360346:C:A	0.000760687
chr1:26360373:G:A	0.00076971
chr1:26360579:G:C	0.000618132
chr1:26362729:A:G	0.000720346
chr1:26370145:CA:C	0.000607278
chr1:26370675:G:A	0.000606153
chr1:26370907:T:C	0.00202372
chr1:26371939:G:A	0.000574794
chr1:26372393:T:C	0.000599839
chr1:26431526:C:T	0.00301236
chr1:26546341:G:A	0.0202066
chr1:26553797:C:T	0.0278448
chr1:26554498:T:C	0.024589
chr1:26556886:G:A	0.00213745
chr1:26557925:T:C	0.0312124
chr1:26564413:C:T	0.0119701
chr1:26564780:TTTAA:T	0.033495
chr1:26565518:T:C	0.01382
chr1:26565599:C:T	0.0145016
chr1:26565613:T:A	0.0151309
chr1:26566576:T:C	0.0235115
chr1:26566738:C:T	0.0274714
chr1:26567020:A:ACT	0.0288179
chr1:26567476:G:A	0.00238528
chr1:26569311:A:G	0.0214638
chr1:26571019:A:AG	0.0188567
chr1:26699449:C:G	0.0475179
chr1:26721402:A:G	0.0382477
chr1:26730152:G:A	0.0422233
chr1:26738708:G:A	0.0418942
chr1:26742480:A:G	0.0405642
chr1:26749193:G:A	0.0419883
chr1:26761777:G:A	0.0379579
chr1:26778568:C:T	0.0388549
chr1:26781648:A:T	0.0389328
chr1:26787521:T:C	0.0365074
chr1:26787956:G:A	0.0387258
