## Supplementary material for "Characterization of shared and ancestry-specific signals driving complex traits using multi-ancestry fine-mapping": mscaviar_results_study1_post.txt

SNP_ID	Prob_in_pCausalSet
chr1:26065358:A:C	0.0029634
chr1:26065946:G:A	0.00358856
chr1:26066044:C:T	0.00239161
chr1:26069048:C:T	0.00280606
chr1:26069407:C:T	0.00263779
chr1:26072739:G:A	0.00378436
chr1:26079234:GC:G	0.00408564
chr1:26082277:G:A	0.00303948
chr1:26082635:G:C	0.00306849
chr1:26083310:C:T	0.00258976
chr1:26083670:A:G	0.00313238
chr1:26084618:G:A	0.00236338
chr1:26085427:A:G	0.00269573
chr1:26085480:C:T	0.00251207
chr1:26085708:T:G	0.00260943
chr1:26089885:A:G	0.00338
chr1:26089958:A:G	0.00380527
chr1:26090156:A:G	0.00247324
chr1:26090433:G:T	0.00233986
chr1:26094521:A:G	0.0044487
chr1:26102865:A:C	0.00642836
chr1:26103353:G:A	0.0032096
chr1:26103888:C:T	0.00367841
chr1:26105440:T:C	0.00401281
chr1:26105748:A:T	0.00353101
chr1:26105755:G:A	0.00301154
chr1:26106228:C:T	0.0044422
chr1:26107239:G:A	0.00769877
chr1:26109428:C:T	0.00432052
chr1:26109740:C:A	0.00415765
chr1:26110197:G:C	0.00427693
chr1:26110771:A:C	0.00428097
chr1:26111250:G:C	0.0040419
chr1:26112007:G:C	0.00437591
chr1:26112442:T:C	0.00415524
chr1:26113095:C:T	0.00438692
chr1:26115147:G:A	0.00426687
chr1:26119013:G:A	0.00286428
chr1:26120371:TTA:T	0.00421594
chr1:26120844:T:C	0.00404889
chr1:26121379:A:T	0.00441592
chr1:26121956:A:G	0.00419047
chr1:26122358:T:C	0.00445977
chr1:26122836:A:G	0.0027512
chr1:26123104:G:A	0.00420931
chr1:26123518:C:T	0.00286247
chr1:26123610:A:G	0.0042367
chr1:26125895:G:A	0.00428242
chr1:26128390:C:T	0.00302607
chr1:26128477:T:C	0.00483519
chr1:26129321:C:T	0.0039616
chr1:26129464:G:C	0.00489922
chr1:26130218:A:G	0.00445612
chr1:26130456:G:A	0.00390038
chr1:26131171:A:C	0.0042363
chr1:26131824:G:C	0.00425685
chr1:26139762:G:A	0.00375127
chr1:26142544:A:G	0.00333269
chr1:26147999:A:G	0.00358729
chr1:26151863:A:C	0.00422949
chr1:26152356:TTAA:T	0.00192127
chr1:26152454:G:A	0.00190942
chr1:26152905:G:A	0.00195406
chr1:26156065:T:C	0.0171975
chr1:26191176:T:C	0.0019577
chr1:26204543:C:T	0.000708573
chr1:26204917:T:C	0.000652905
chr1:26205465:T:A	0.000615041
chr1:26210637:AAC:A	0.000644191
chr1:26213258:T:C	0.000635924
chr1:26213865:G:T	0.000629141
chr1:26216081:G:A	0.000623475
chr1:26218756:A:G	0.000633485
chr1:26219740:A:T	0.000619084
chr1:26220688:C:T	0.000637874
chr1:26221538:G:C	0.00064043
chr1:26221730:G:A	0.000619915
chr1:26229894:A:C	0.000600956
chr1:26233233:G:A	0.00062845
chr1:26233990:C:A	0.000635599
chr1:26235813:C:A	0.000621679
chr1:26240751:C:T	0.000641045
chr1:26243499:C:A	0.000600894
chr1:26244502:T:A	0.000602606
chr1:26252036:C:T	0.000613733
chr1:26252314:C:T	0.000591075
chr1:26254446:T:G	0.000584723
chr1:26262239:G:A	0.000595426
chr1:26265145:G:A	0.000587449
chr1:26270218:G:A	0.000584749
chr1:26270653:G:A	0.000585371
chr1:26274894:G:A	0.000605775
chr1:26275760:C:T	0.000606655
chr1:26280632:C:T	0.000631602
chr1:26282768:C:T	0.000625988
chr1:26287842:G:A	0.000619642
chr1:26295105:G:A	0.000606426
chr1:26295675:AC:A	0.000614606
chr1:26296398:G:A	0.0545989
chr1:26300121:C:T	0.083352
chr1:26300476:C:A	0.106663
chr1:26300634:A:ACT	0.101012
chr1:26300987:T:C	0.0920105
chr1:26303391:G:A	0.0887587
chr1:26305436:T:C	0.0813756
chr1:26306290:C:T	0.075042
chr1:26306340:C:A	0.0821682
chr1:26306896:A:G	0.000709693
chr1:26307816:G:A	0.000850718
chr1:26309058:A:G	0.0682486
chr1:26309225:G:A	0.000710516
chr1:26310620:C:T	0.0350831
chr1:26313114:T:C	0.000621966
chr1:26313143:G:A	0.000637069
chr1:26317588:A:G	0.000661504
chr1:26319315:C:T	0.0194055
chr1:26319329:G:A	0.0130051
chr1:26320235:A:G	0.0204665
chr1:26320239:A:G	0.0194462
chr1:26321458:G:C	0.0348349
chr1:26321543:C:T	0.0196989
chr1:26338987:G:A	0.158862
chr1:26354172:C:T	0.00206331
chr1:26354328:C:T	0.00152281
chr1:26355543:G:A	0.00076006
chr1:26357057:G:A	0.000913802
chr1:26357084:C:T	0.000915457
chr1:26357912:G:A	0.000882979
chr1:26359664:A:G	0.00066586
chr1:26360346:C:A	0.0010007
chr1:26360373:G:A	0.00101648
chr1:26360579:G:C	0.000782814
chr1:26362729:A:G	0.000876357
chr1:26370145:CA:C	0.000789877
chr1:26370675:G:A	0.000793923
chr1:26370907:T:C	0.00197217
chr1:26371939:G:A	0.000722503
chr1:26372393:T:C	0.000737512
chr1:26546341:G:A	0.0371911
chr1:26553797:C:T	0.0498048
chr1:26554498:T:C	0.0448458
chr1:26557925:T:C	0.0565217
chr1:26564413:C:T	0.0217108
chr1:26564780:TTTAA:T	0.0600568
chr1:26565518:T:C	0.0251744
chr1:26565599:C:T	0.0263868
chr1:26565613:T:A	0.0275939
chr1:26566576:T:C	0.0426882
chr1:26566738:C:T	0.0498043
chr1:26567020:A:ACT	0.0519305
chr1:26569311:A:G	0.0390604
chr1:26571019:A:AG	0.0343357
chr1:26699449:C:G	0.0374977
chr1:26721402:A:G	0.0282385
chr1:26730152:G:A	0.0312424
chr1:26738708:G:A	0.0310793
chr1:26742480:A:G	0.030302
chr1:26749193:G:A	0.0314156
chr1:26761777:G:A	0.0273402
chr1:26778568:C:T	0.0287598
chr1:26781648:A:T	0.0285889
chr1:26787521:T:C	0.0257052
chr1:26787956:G:A	0.0280212
