## Supplementary material for "Characterization of shared and ancestry-specific signals driving complex traits using multi-ancestry fine-mapping": not_shared_pips.txt

SNP_ID	shared_ll_x	notshared_ll_x	shared_ll_y	notshared_ll_y	not_shared_pip
chr1:26065358:A:C	-91.4954	-90.5642	-91.4954	-90.5642	0.0011427199999999998
chr1:26065946:G:A	-91.3046	-90.4628	-91.3046	-90.4628	0.0012685900000000004
chr1:26066044:C:T	-91.7051	-90.6532	-91.7051	-90.6532	0.00103834
chr1:26069048:C:T	-91.5494	-90.6098	-91.5494	-90.6098	0.0010870699999999999
chr1:26069407:C:T	-91.6105	-90.6355	-91.6105	-90.6355	0.00105848
chr1:26072739:G:A	-91.1657	-90.1641	-91.1657	-90.1641	0.0016527300000000003
chr1:26079234:GC:G	-91.1484	-90.1775	-91.1484	-90.1775	0.0016950499999999996
chr1:26082277:G:A	-91.5103	-90.7128	-91.5103	-90.7128	0.00098453
chr1:26082635:G:C	-91.4516	-90.5188	-91.4516	-90.5188	0.00119323
chr1:26083310:C:T	-91.6372	-90.705	-91.6372	-90.705	0.0009873899999999999
chr1:26083670:A:G	-91.4467	-90.6444	-91.4467	-90.6444	0.0010524800000000002
chr1:26084618:G:A	-91.7223	-90.7097	-91.7223	-90.7097	0.000981
chr1:26085427:A:G	-91.5527	-90.5308	-91.5527	-90.5308	0.0011693900000000002
chr1:26085480:C:T	-91.6264	-90.5523	-91.6264	-90.5523	0.0011473
chr1:26085708:T:G	-91.586	-90.5588	-91.586	-90.5588	0.00113656
chr1:26089885:A:G	-91.3452	-90.3611	-91.3452	-90.3611	0.0014046100000000001
chr1:26089958:A:G	-91.196	-90.2098	-91.196	-90.2098	0.0016273
chr1:26090156:A:G	-91.6434	-90.6146	-91.6434	-90.6146	0.00107348
chr1:26090433:G:T	-91.7259	-90.6722	-91.7259	-90.6722	0.00102045
chr1:26094521:A:G	-91.0628	-90.0838	-91.0628	-90.0838	0.0018706899999998998
chr1:26102865:A:C	-90.6741	-89.8382	-90.6741	-89.8382	0.0023812400000000006
chr1:26103353:G:A	-91.3903	-90.3531	-91.3903	-90.3531	0.0014148999999998996
chr1:26103888:C:T	-91.2542	-90.2591	-91.2542	-90.2591	0.0015575299999999997
chr1:26105440:T:C	-91.1671	-90.1346	-91.1671	-90.1346	0.0017768900000000002
chr1:26105748:A:T	-91.2989	-90.252	-91.2989	-90.252	0.0015775299999999997
chr1:26105755:G:A	-91.4605	-90.3966	-91.4605	-90.3966	0.0013580699999999999
chr1:26106228:C:T	-91.0732	-90.0609	-91.0732	-90.0609	0.0019205099999998997
chr1:26107239:G:A	-90.5192	-89.5389	-90.5192	-89.5389	0.003298690000000001
chr1:26107888:T:A	0.0	-90.3353	0.0	-90.3353	0.00145092
chr1:26109428:C:T	-91.0928	-90.0689	-91.0928	-90.0689	0.0019044500000000002
chr1:26109740:C:A	-91.1314	-90.1047	-91.1314	-90.1047	0.00183381
chr1:26110197:G:C	-91.1029	-90.0786	-91.1029	-90.0786	0.0018829899999999993
chr1:26110771:A:C	-91.1055	-90.0787	-91.1055	-90.0787	0.0019001
chr1:26111250:G:C	-91.1598	-90.1303	-91.1598	-90.1303	0.0017840299999999998
chr1:26112007:G:C	-91.08	-90.0578	-91.08	-90.0578	0.0019230600000000007
chr1:26112442:T:C	-91.1368	-90.1046	-91.1368	-90.1046	0.0018322799999998998
chr1:26113095:C:T	-91.0773	-90.055	-91.0773	-90.055	0.0019294499999999003
chr1:26115147:G:A	-91.1128	-90.0974	-91.1128	-90.0974	0.0018488699999999
chr1:26119013:G:A	-91.4993	-90.511	-91.4993	-90.511	0.0011982999999999
chr1:26120371:TTA:T	-91.1243	-90.1068	-91.1243	-90.1068	0.00183247
chr1:26120844:T:C	-91.1583	-90.1278	-91.1583	-90.1278	0.0017891299999999995
chr1:26121379:A:T	-91.0712	-90.0518	-91.0712	-90.0518	0.0019349999999998995
chr1:26121956:A:G	-91.124	-90.1017	-91.124	-90.1017	0.0018383699999999998
chr1:26122358:T:C	-91.061	-90.0404	-91.061	-90.0404	0.0019580799999999003
chr1:26122836:A:G	-91.5577	-90.4856	-91.5577	-90.4856	0.0012402200000000002
chr1:26123104:G:A	-91.1192	-90.095	-91.1192	-90.095	0.0018505799999998995
chr1:26123518:C:T	-91.4992	-90.5044	-91.4992	-90.5044	0.0012070599999999
chr1:26123610:A:G	-91.1124	-90.0875	-91.1124	-90.0875	0.0018647800000000008
chr1:26125895:G:A	-91.1108	-90.1	-91.1108	-90.1	0.0018454400000000003
chr1:26128390:C:T	-91.4406	-90.4437	-91.4406	-90.4437	0.0012849100000000002
chr1:26128477:T:C	-90.9802	-89.9688	-90.9802	-89.9688	0.0021084
chr1:26129321:C:T	-91.1872	-90.1646	-91.1872	-90.1646	0.0017232399999999996
chr1:26129464:G:C	-90.9677	-89.9599	-90.9677	-89.9599	0.0021280899999999003
chr1:26130218:A:G	-91.0615	-90.0401	-91.0615	-90.0401	0.0019584199999999998
chr1:26130456:G:A	-91.203	-90.1794	-91.203	-90.1794	0.00169811
chr1:26131171:A:C	-91.1126	-90.0879	-91.1126	-90.0879	0.0018648600000000003
chr1:26131824:G:C	-91.1147	-90.0968	-91.1147	-90.0968	0.0018499399999999996
chr1:26139762:G:A	-91.2084	-90.4615	-91.2084	-90.4615	0.0012538599999999999
chr1:26142544:A:G	-91.3609	-90.313	-91.3609	-90.313	0.0014793799999999998
chr1:26147999:A:G	-91.2827	-90.2423	-91.2827	-90.2423	0.0015942
chr1:26151863:A:C	-91.1145	-90.0975	-91.1145	-90.0975	0.0018519899999998998
chr1:26152356:TTAA:T	-91.9233	-90.7794	-91.9233	-90.7794	0.0009127199999999999
chr1:26152454:G:A	-91.9203	-90.7783	-91.9203	-90.7783	0.0009130099999999999
chr1:26152905:G:A	-91.8985	-90.7571	-91.8985	-90.7571	0.00093286
chr1:26156065:T:C	-89.6716	-88.7207	-89.6716	-88.7207	0.007379500000000001
chr1:26191176:T:C	-91.8741	-90.8333	-91.8741	-90.8333	0.0008450699999999998
chr1:26204543:C:T	-92.9836	-91.5454	-92.9836	-91.5454	0.000362741
chr1:26204917:T:C	-93.1	-91.6166	-93.1	-91.6166	0.00034645199999999997
chr1:26205465:T:A	-93.197	-91.6628	-93.197	-91.6628	0.0003362669999999
chr1:26210637:AAC:A	-93.1166	-91.6293	-93.1166	-91.6293	0.0003432609999999
chr1:26213258:T:C	-93.1427	-91.6365	-93.1427	-91.6365	0.0003420000000000001
chr1:26213865:G:T	-93.1567	-91.6653	-93.1567	-91.6653	0.000337604
chr1:26216081:G:A	-93.1657	-91.6545	-93.1657	-91.6545	0.00033759800000000004
chr1:26218756:A:G	-93.1478	-91.6431	-93.1478	-91.6431	0.000340783
chr1:26219740:A:T	-93.1954	-91.6706	-93.1954	-91.6706	0.000336803
chr1:26220688:C:T	-93.1267	-91.6517	-93.1267	-91.6517	0.00034026499999999997
chr1:26221538:G:C	-93.1266	-91.6381	-93.1266	-91.6381	0.0003420399999999
chr1:26221730:G:A	-93.1864	-91.6629	-93.1864	-91.6629	0.00033728299999990005
chr1:26229894:A:C	-93.2462	-91.6961	-93.2462	-91.6961	0.000332098
chr1:26233233:G:A	-93.1674	-91.6618	-93.1674	-91.6618	0.00033888099999999997
chr1:26233990:C:A	-93.146	-91.6521	-93.146	-91.6521	0.000341252
chr1:26235813:C:A	-93.1942	-91.6799	-93.1942	-91.6799	0.0003373529999999
chr1:26240751:C:T	-93.1295	-91.6505	-93.1295	-91.6505	0.00034150799999999997
chr1:26243499:C:A	-93.2767	-91.7147	-93.2767	-91.7147	0.00033334099999999997
chr1:26244502:T:A	-93.2441	-91.6941	-93.2441	-91.6941	0.00033278299999989994
chr1:26252036:C:T	-93.2234	-91.6684	-93.2234	-91.6684	0.000337578
chr1:26252314:C:T	-93.3066	-91.7104	-93.3066	-91.7104	0.0003322399999999999
chr1:26254446:T:G	-93.3302	-91.7237	-93.3302	-91.7237	0.00033012899999989995
chr1:26262239:G:A	-93.2986	-91.7083	-93.2986	-91.7083	0.00033301399999999997
chr1:26265145:G:A	-93.3621	-91.7392	-93.3621	-91.7392	0.00033192100000000005
chr1:26270218:G:A	-93.3554	-91.7391	-93.3554	-91.7391	0.000330404
chr1:26270653:G:A	-93.3592	-91.7403	-93.3592	-91.7403	0.000330818
chr1:26274894:G:A	-93.2586	-91.6888	-93.2586	-91.6888	0.00033548200000000007
chr1:26275760:C:T	-93.2554	-91.688	-93.2554	-91.688	0.0003355709999999
chr1:26280632:C:T	-93.1548	-91.655	-93.1548	-91.655	0.000339638
chr1:26282768:C:T	-93.1714	-91.6682	-93.1714	-91.6682	0.0003379479999999
chr1:26287842:G:A	-93.197	-91.6841	-93.197	-91.6841	0.00033666899999999994
chr1:26295105:G:A	-93.2439	-91.6853	-93.2439	-91.6853	0.00033494199999989995
chr1:26295675:AC:A	-93.2161	-91.6745	-93.2161	-91.6745	0.0003368399999999
chr1:26296398:G:A	-87.9184	-89.3895	-87.9184	-89.3895	0.002216900000000001
chr1:26300121:C:T	-87.4957	-89.1357	-87.4957	-89.1357	0.0028334999999998917
chr1:26300476:C:A	-87.2461	-89.0207	-87.2461	-89.0207	0.003157999999999897
chr1:26300634:A:ACT	-87.302	-89.0243	-87.302	-89.0243	0.0031950000000000034
chr1:26300987:T:C	-87.3949	-89.0805	-87.3949	-89.0805	0.002984799999999996
chr1:26303391:G:A	-87.4313	-89.0709	-87.4313	-89.0709	0.003019099999999997
chr1:26305436:T:C	-87.5176	-89.1924	-87.5176	-89.1924	0.002679600000000004
chr1:26306290:C:T	-87.5983	-89.2875	-87.5983	-89.2875	0.002440799999999993
chr1:26306340:C:A	-87.5078	-89.2008	-87.5078	-89.2008	0.002662799999999993
chr1:26306896:A:G	-92.9785	-91.5336	-92.9785	-91.5336	0.00036632099999999996
chr1:26307816:G:A	-92.6978	-91.3869	-92.6978	-91.3869	0.00040034399999999996
chr1:26309058:A:G	-88.1609	-87.6219	-88.1609	-87.6219	0.017685499999999993
chr1:26309225:G:A	-92.9516	-91.551	-92.9516	-91.551	0.00036094999999999996
chr1:26310620:C:T	-88.3869	-89.4004	-88.3869	-89.4004	0.002218599999999897
chr1:26313114:T:C	-93.1935	-91.676	-93.1935	-91.676	0.00033792299999999996
chr1:26313143:G:A	-93.1402	-91.6564	-93.1402	-91.6564	0.000340604
chr1:26317588:A:G	-93.0713	-91.627	-93.0713	-91.627	0.00034600199999989997
chr1:26319315:C:T	-88.9879	-89.4487	-88.9879	-89.4487	0.0021363000000000007
chr1:26319329:G:A	-89.3815	-89.8478	-89.3815	-89.8478	0.0014744999999998995
chr1:26320235:A:G	-88.935	-89.3187	-88.935	-89.3187	0.0024187999999999987
chr1:26320239:A:G	-88.9874	-89.3284	-88.9874	-89.3284	0.002402399999999999
chr1:26321458:G:C	-88.4175	-88.1119	-88.4175	-88.1119	0.007812199999999901
chr1:26321543:C:T	-88.9815	-89.4169	-88.9815	-89.4169	0.002188599999999999
chr1:26338987:G:A	-87.7874	-86.9455	-87.7874	-86.9455	0.050794999999999896
chr1:26354172:C:T	-92.027	-91.0777	-92.027	-91.0777	0.0006914500000000001
chr1:26354328:C:T	-92.3379	-91.2443	-92.3379	-91.2443	0.00058161
chr1:26355543:G:A	-92.8229	-91.4533	-92.8229	-91.4533	0.00040682199999989986
chr1:26357057:G:A	-93.0301	-91.4777	-93.0301	-91.4777	0.000457926
chr1:26357084:C:T	-93.0348	-91.4786	-93.0348	-91.4786	0.000459455
chr1:26357912:G:A	-93.0758	-91.5006	-93.0758	-91.5006	0.00044808900000000004
chr1:26359664:A:G	-93.2505	-91.6783	-93.2505	-91.6783	0.0003625299999999
chr1:26360346:C:A	-92.9128	-91.408	-92.9128	-91.408	0.00048690499999999993
chr1:26360373:G:A	-92.899	-91.3961	-92.899	-91.3961	0.0004931340000000001
chr1:26360579:G:C	-93.1575	-91.5781	-93.1575	-91.5781	0.000407936
chr1:26362729:A:G	-92.9797	-91.5056	-92.9797	-91.5056	0.00043425700000000007
chr1:26370145:CA:C	-93.1774	-91.5696	-93.1774	-91.5696	0.00041350099999999993
chr1:26370675:G:A	-93.1804	-91.5665	-93.1804	-91.5665	0.0004157560000000001
chr1:26370907:T:C	-92.012	-91.0778	-92.012	-91.0778	0.0006822699999999998
chr1:26371939:G:A	-93.2438	-91.6307	-93.2438	-91.6307	0.00038649099999989997
chr1:26372393:T:C	-93.1952	-91.6175	-93.1952	-91.6175	0.00038977700000000006
chr1:26431526:C:T	0.0	-89.5839	0.0	-89.5839	0.00301236
chr1:26546341:G:A	-89.7059	-88.0709	-89.7059	-88.0709	0.017165700000000002
chr1:26553797:C:T	-89.3874	-87.8119	-89.3874	-87.8119	0.022182999999999998
chr1:26554498:T:C	-89.5083	-87.8911	-89.5083	-87.8911	0.020469199999999903
chr1:26556886:G:A	0.0	-89.9267	0.0	-89.9267	0.00213745
chr1:26557925:T:C	-89.2752	-87.6735	-89.2752	-87.6735	0.025532499999999996
chr1:26564413:C:T	-90.1948	-88.5692	-90.1948	-88.5692	0.0099695
chr1:26564780:TTTAA:T	-89.2042	-87.6238	-89.2042	-87.6238	0.026805199999999897
chr1:26565518:T:C	-90.0512	-88.4218	-90.0512	-88.4218	0.0115843999999999
chr1:26565599:C:T	-90.0014	-88.3755	-90.0014	-88.3755	0.0121138
chr1:26565613:T:A	-89.9584	-88.3295	-89.9584	-88.3295	0.0126926
chr1:26566576:T:C	-89.5134	-87.903	-89.5134	-87.903	0.019405699999999998
chr1:26566738:C:T	-89.3568	-87.752	-89.3568	-87.752	0.0225581
chr1:26567020:A:ACT	-89.3107	-87.7181	-89.3107	-87.7181	0.023341599999999896
chr1:26567476:G:A	0.0	-89.8772	0.0	-89.8772	0.00238528
chr1:26569311:A:G	-89.603	-87.9866	-89.603	-87.9866	0.017821000000000004
chr1:26571019:A:AG	-89.7328	-88.1131	-89.7328	-88.1131	0.015703399999999996
chr1:26699449:C:G	-88.8288	-88.2782	-88.8288	-88.2782	0.010536400000000001
chr1:26721402:A:G	-89.0977	-88.2903	-89.0977	-88.2903	0.0104049999999999
chr1:26730152:G:A	-88.9954	-88.2006	-88.9954	-88.2006	0.0113794999999999
chr1:26738708:G:A	-89.0009	-88.2149	-89.0009	-88.2149	0.011227899999999999
chr1:26742480:A:G	-89.0272	-88.2647	-89.0272	-88.2647	0.010674800000000002
chr1:26749193:G:A	-88.9909	-88.2357	-88.9909	-88.2357	0.010987699999999902
chr1:26761777:G:A	-89.1304	-88.2363	-89.1304	-88.2363	0.0109795
chr1:26778568:C:T	-89.0837	-88.282	-89.0837	-88.282	0.010497699999999999
chr1:26781648:A:T	-89.0881	-88.2595	-89.0881	-88.2595	0.010731099999999903
chr1:26787521:T:C	-89.185	-88.2212	-89.185	-88.2212	0.011152000000000002
chr1:26787956:G:A	-89.1058	-88.228	-89.1058	-88.228	0.011073
