## Supplementary material for "Characterization of shared and ancestry-specific signals driving complex traits using multi-ancestry fine-mapping": results_platelet_count_aou.txt

chr	start_bp	end_bp	rsid	eur_pip	afr_pip	eur_maf	afr_maf	bp	bp	eur_beta	afr_beta	eur_se	afr_se	eur_zscore	afr_zscore	eur_pval	afr_pval	global_pip	eur_nocausal	afr_nocausal	shared_pip	not_shared_pip	shared_ll	notshared_ll	num_snps_eur	num_snps_afr	nc	runtime
1	25760501	26821458	chr1:26306290:C:T	0.0761966	0.075042	0.719202	0.624211	26306290	26306290	-0.0258583617220244	-0.0274578293909373	0.0047961045873758	0.0104198848126386	-5.3915341608871925	-2.635137516840191	7.00186e-08	0.00841682	0.0768397	6.82809e-07	0.00381439	0.0743989	0.0024407999999999	-87.5983	-89.2875	167	163	3	3656.553
1	25760501	26821458	chr1:26567020:A:ACT	0.0288179	0.0519305	0.315036	0.415514	26567020	26567020	-0.0010630347616455	0.0372583473953731	0.0047353962074521	0.0102006922479161	-0.2244869732278369	3.652531268452355	0.822379	0.000260333	0.0520449999999999	6.82809e-07	0.00381439	0.0287034	0.0233415999999998	-89.3107	-87.7181	167	163	3	3656.553
1	25760501	26821458	chr1:26300634:A:ACT	0.102983	0.101012	0.719225	0.624662	26300634	26300634	-0.0262256621038074	-0.0270917807061326	0.004795478757929	0.0104182149971644	-5.4688308358044635	-2.6004244214106125	4.5411e-08	0.00931772	0.103595	6.82809e-07	0.00381439	0.1004	0.003195	-87.302	-89.0243	167	163	3	3656.553
1	25760501	26821458	chr1:26309058:A:G	0.0855567	0.0682486	0.886007	0.881856	26309058	26309058	-0.0392713541228526	-0.0117108125915452	0.0072145618735268	0.015820672407304	-5.44334566828727	-0.7402221783025237	5.24132e-08	0.459174	0.0857454	6.82809e-07	0.00381439	0.0680599	0.0176854999999999	-88.1609	-87.6219	167	163	3	3656.553
1	25760501	26821458	chr1:26306340:C:A	0.083589	0.0821682	0.7192	0.624211	26306340	26306340	-0.0259918470687529	-0.0272636656033168	0.0047960680685884	0.0104199017000052	-5.419407459828429	-2.6164993095187445	5.99365e-08	0.00889035	0.08421	6.82809e-07	0.00381439	0.0815472	0.0026627999999999	-87.5078	-89.2008	167	163	3	3656.553
1	25760501	26821458	chr1:26296398:G:A	0.0557492	0.0545989	0.718987	0.621249	26296398	26296398	-0.0257607854209147	-0.0263229880984582	0.0047944991257216	0.0104143878400843	-5.372987823214496	-2.527559805017318	7.76175e-08	0.0114935	0.0562825	6.82809e-07	0.00381439	0.0540656	0.0022169	-87.9184	-89.3895	167	163	3	3656.553
1	25760501	26821458	chr1:26338987:G:A	0.108399	0.158862	0.372874	0.399344	26338987	26338987	0.0021548825344849	0.0343769989394599	0.0044635924423839	0.0103333474802393	0.4827686582724895	3.326801794403975	0.629261	0.000880076	0.1590279999999999	6.82809e-07	0.00381439	0.108233	0.0507949999999998	-87.7874	-86.9455	167	163	3	3656.553
1	25760501	26821458	chr1:26557925:T:C	0.0312124	0.0565217	0.301562	0.311384	26557925	26557925	-0.0011460122633863	0.038694742160099	0.0047073893085501	0.0107957316673116	-0.24344964655988433	3.584263054375724	0.807658	0.000338838	0.0566333	6.82809e-07	0.00381439	0.0311008	0.0255324999999999	-89.2752	-87.6735	167	163	3	3656.553
1	25760501	26821458	chr1:26303391:G:A	0.090664	0.0887587	0.719125	0.624662	26303391	26303391	-0.0261845182938636	-0.026687907254302	0.004795623194508	0.0104161925840796	-5.460086673166982	-2.5621557050598835	4.77046e-08	0.0104097	0.0912209	6.82809e-07	0.00381439	0.0882018	0.0030190999999999	-87.4313	-89.0709	167	163	3	3656.553
1	25760501	26821458	chr1:26300987:T:C	0.0938315	0.0920105	0.719203	0.624662	26300987	26300987	-0.0261584781773255	-0.0269744703152888	0.0047953722026897	0.0104181233723195	-5.4549421966981715	-2.5891870686575658	4.91061e-08	0.00962727	0.0944134	6.82809e-07	0.00381439	0.0914286	0.0029847999999999	-87.3949	-89.0805	167	163	3	3656.553
1	25760501	26821458	chr1:26300476:C:A	0.108581	0.106663	0.719198	0.624712	26300476	26300476	-0.0262169386850327	-0.0273875538283651	0.0047954002488895	0.0104202471223549	-5.467101247931059	-2.628301757797056	4.5856e-08	0.00858781	0.1092009999999999	6.82809e-07	0.00381439	0.106043	0.0031579999999998	-87.2461	-89.0207	167	163	3	3656.553
1	25760501	26821458	chr1:26305436:T:C	0.0828478	0.0813756	0.719244	0.624054	26305436	26305436	-0.0260120953907507	-0.027121329552165	0.004796504888689	0.0104159636432448	-5.423135385954007	-2.603823369694109	5.86997e-08	0.00922586	0.0834515	6.82809e-07	0.00381439	0.0807719	0.0026796	-87.5176	-89.1924	167	163	3	3656.553
1	25760501	26821458	chr1:26564780:TTTAA:T	0.033495	0.0600568	0.303902	0.311141	26564780	26564780	-0.0015687152173063	0.0388845964466699	0.0046956511649598	0.0107942569961638	-0.3340783125059355	3.6023411764690434	0.738321	0.000316131	0.0601784999999999	6.82809e-07	0.00381439	0.0333733	0.0268051999999998	-89.2042	-87.6238	167	163	3	3656.553
1	25760501	26821458	chr1:26300121:C:T	0.0850471	0.083352	0.719255	0.625708	26300121	26300121	-0.0260970812201988	-0.0268444451446529	0.004795485468652	0.0104240310057978	-5.4420102804595984	-2.5752460952698755	5.28077e-08	0.010024	0.0856162999999999	6.82809e-07	0.00381439	0.0827828	0.0028334999999998	-87.4957	-89.1357	167	163	3	3656.553
