## Supplementary material for "Characterization of shared and ancestry-specific signals driving complex traits using multi-ancestry fine-mapping": mscaviar_results_shared_pips.txt

SNP_ID	shared_pip	shared_ll	notshared_ll
chr1:43053630:C:A	0.0146394	-112.933	-112.464
chr1:43064204:G:T	0.00153441	-115.191	-113.511
chr1:43293137:T:C	0	0	-116.193
chr1:43294062:T:G	0.100074	-111.014	-110.59
chr1:43294399:T:C	0.0233012	-112.472	-112.949
chr1:43294565:G:T	0.0259581	-112.365	-113.082
chr1:43295937:C:T	0	0	-109
chr1:43299848:A:G	0	0	-115.797
chr1:43300755:A:G	0.0289246	-112.257	-112.929
chr1:43302076:A:G	0.000788325	-115.854	-114.632
chr1:43305345:TA:T	0.00353297	-114.359	-114.089
chr1:43305989:G:A	0.00395794	-114.246	-113.98
chr1:43312181:C:T	0.00100403	-115.61	-114.397
chr1:43314150:A:G	0	0	-115.902
chr1:43320664:G:A	0.0014154	-115.269	-114.096
chr1:43322501:T:C	0.000683808	-115.982	-114.726
chr1:43323242:A:T	0	0	-114.7
chr1:43326859:T:C	0	0	-115.318
chr1:43327136:C:T	0.0125468	-113.092	-113.313
chr1:43327794:T:C	0	0	-110.496
chr1:43328964:AT:A	0	0	-114.746
chr1:43333678:G:T	0	0	-114.435
chr1:43335114:G:A	0	0	-113.259
chr1:43335383:C:T	0	0	-114.567
chr1:43337694:C:T	0	0	-110.722
chr1:43337999:G:A	0	0	-110.726
chr1:43338136:G:T	0	0	-109.067
chr1:43338997:G:T	0.00760619	-112.405	-114.594
chr1:43339569:A:G	0.00905563	-112.216	-114.572
chr1:43356717:A:G	0	0	-108.767
chr1:43356993:T:C	0.000319902	-116.748	-115.18
chr1:43356994:G:C	0.000342962	-116.678	-115.123
chr1:43359194:C:T	0.00185084	-114.271	-114.598
chr1:43362409:T:G	0	0	-108.968
chr1:43366414:G:A	0	0	-108.702
chr1:43375311:C:T	0.952711	-107.552	-113.262
chr1:43377931:G:T	0.00736193	-112.478	-114.254
chr1:43378931:T:C	0.000938651	-115.674	-114.182
chr1:43384246:A:G	0.000223037	-116.541	-115.387
chr1:43389907:G:C	0.000662077	-116.024	-114.596
chr1:43391429:G:A	0.000628342	-116.077	-114.65
chr1:43393266:T:A	0.000517374	-116.272	-114.785
chr1:43393556:C:T	0.000312673	-115.912	-115.218
chr1:43401525:C:T	0	0	-116.02
chr1:43404723:T:C	0	0	-115.815
chr1:43415506:C:G	0	0	-116.068
chr1:43416270:A:G	0.000551779	-116.207	-114.734
chr1:43416328:G:A	0.00172741	-113.903	-114.752
chr1:43420046:G:T	0.000789439	-115.056	-114.986
chr1:43429119:A:G	0	0	-115.782
chr1:43438024:A:G	0.000624422	-116.083	-114.624
chr1:43450722:G:A	0.0231162	-110.85	-114.285
chr1:43450971:T:C	0.00113757	-115.482	-114.029
chr1:43462784:G:C	0.000487172	-115.13	-114.589
chr1:43489477:A:G	0.00200611	-114.922	-114.197
chr1:43494808:A:G	0.00224918	-114.807	-114.076
chr1:43495161:T:C	0	0	-112.413
chr1:43497107:G:A	0	0	-109.774
chr1:43497395:G:A	0	0	-112.426
chr1:43500941:C:A	0.000459054	-116.398	-115.142
chr1:43501811:C:A	0	0	-111.897
chr1:43502648:G:A	0	0	-109.745
chr1:43502982:AAAAAAG:A	0.000192749	-116.884	-115.541
chr1:43509585:G:T	0	0	-113.132
chr1:43511784:C:G	0	0	-113.123
chr1:43511974:G:A	0	0	-113.132
chr1:43512354:T:C	0	0	-113.13
chr1:43517920:C:T	0.00019712	-116.877	-115.533
chr1:43519718:G:A	0	0	-113.164
chr1:43520655:G:A	0	0	-116.295
chr1:43521986:C:T	0	0	-113.238
chr1:43523905:A:G	0.000225609	-116.671	-115.446
chr1:43524184:G:C	0.000214629	-116.753	-115.482
chr1:43524215:G:A	0	0	-116.308
chr1:43526714:C:T	0	0	-116.293
chr1:43527222:A:G	0.00544989	-113.925	-113.705
chr1:43529954:T:C	0	0	-116.285
chr1:43542868:C:T	0	0	-109.79
chr1:43544107:G:A	0	0	-113.294
chr1:43544802:C:T	0.00105196	-115.383	-114.594
chr1:43545743:A:C	0	0	-112.001
chr1:43552145:G:A	0.0246548	-112.417	-112.874
chr1:43556450:C:T	0.0164142	-112.823	-113.067
chr1:43556632:A:C	0.00713469	-113.656	-112.452
chr1:43560418:C:T	0.0133893	-113.026	-111.519
chr1:43560509:A:C	0.0125869	-113.088	-111.626
chr1:43568464:C:T	0.00751267	-113.605	-112.913
chr1:43588653:T:C	0	0	-112.772
chr1:43601587:T:C	0	0	-114.951
chr1:43626632:C:T	0	0	-112.524
chr1:43634587:G:A	0	0	-111.524
