## Supplementary material for "Characterization of shared and ancestry-specific signals driving complex traits using multi-ancestry fine-mapping": mscaviar_results_study0_post.txt

SNP_ID	Prob_in_pCausalSet
chr1:43053630:C:A	0.0184093
chr1:43064204:G:T	0.0015737
chr1:43294062:T:G	0.125463
chr1:43294399:T:C	0.0236953
chr1:43294565:G:T	0.0265363
chr1:43300755:A:G	0.02943
chr1:43302076:A:G	0.000860168
chr1:43305345:TA:T	0.00408637
chr1:43305989:G:A	0.00461165
chr1:43312181:C:T	0.00107325
chr1:43320664:G:A	0.00148512
chr1:43322501:T:C	0.000753458
chr1:43327136:C:T	0.0139092
chr1:43338997:G:T	0.00774667
chr1:43339569:A:G	0.00919158
chr1:43356993:T:C	0.000373493
chr1:43356994:G:C	0.000396389
chr1:43359194:C:T	0.00212955
chr1:43375311:C:T	0.953007
chr1:43377931:G:T	0.00752541
chr1:43378931:T:C	0.000988014
chr1:43384246:A:G	0.000305094
chr1:43389907:G:C	0.000717628
chr1:43391429:G:A	0.000684473
chr1:43393266:T:A	0.000571034
chr1:43393556:C:T	0.000407587
chr1:43416270:A:G	0.000605757
chr1:43416328:G:A	0.00184526
chr1:43420046:G:T	0.000940607
chr1:43438024:A:G	0.000678313
chr1:43450722:G:A	0.023242
chr1:43450971:T:C	0.00118843
chr1:43462784:G:C	0.000634995
chr1:43489477:A:G	0.00212608
chr1:43494808:A:G	0.00236489
chr1:43500941:C:A	0.000544723
chr1:43502982:AAAAAAG:A	0.000261194
chr1:43517920:C:T	0.000264629
chr1:43523905:A:G	0.000301139
chr1:43524184:G:C	0.000286137
chr1:43527222:A:G	0.00564989
chr1:43544802:C:T	0.00115774
chr1:43552145:G:A	0.0250337
chr1:43556450:C:T	0.0167188
chr1:43556632:A:C	0.00719716
chr1:43560418:C:T	0.0134349
chr1:43560509:A:C	0.0126346
chr1:43568464:C:T	0.00761976
