## Supplementary material for "Characterization of shared and ancestry-specific signals driving complex traits using multi-ancestry fine-mapping": mscaviar_results_study1_post.txt

SNP_ID	Prob_in_pCausalSet
chr1:43053630:C:A	0.0147719
chr1:43064204:G:T	0.00286751
chr1:43293137:T:C	9.39625e-05
chr1:43294062:T:G	0.100208
chr1:43294399:T:C	0.0253165
chr1:43294565:G:T	0.0274903
chr1:43295937:C:T	0.123691
chr1:43299848:A:G	0.000139407
chr1:43300755:A:G	0.0308777
chr1:43302076:A:G	0.00116281
chr1:43305345:TA:T	0.00375088
chr1:43305989:G:A	0.00416457
chr1:43312181:C:T	0.00149898
chr1:43314150:A:G	0.000126698
chr1:43320664:G:A	0.00210836
chr1:43322501:T:C	0.00101836
chr1:43323242:A:T	0.000561427
chr1:43326859:T:C	0.000264256
chr1:43327136:C:T	0.0128613
chr1:43327794:T:C	0.0279609
chr1:43328964:AT:A	0.000531081
chr1:43333678:G:T	0.000768448
chr1:43335114:G:A	0.00176307
chr1:43335383:C:T	0.000665639
chr1:43337694:C:T	0.022313
chr1:43337999:G:A	0.0222063
chr1:43338136:G:T	0.204262
chr1:43338997:G:T	0.00780906
chr1:43339569:A:G	0.00925281
chr1:43356717:A:G	0.275865
chr1:43356993:T:C	0.000523478
chr1:43356994:G:C	0.000561869
chr1:43359194:C:T	0.00199795
chr1:43362409:T:G	0.226501
chr1:43366414:G:A	0.29512
chr1:43375311:C:T	0.952927
chr1:43377931:G:T	0.00772451
chr1:43378931:T:C	0.00158728
chr1:43384246:A:G	0.000307762
chr1:43389907:G:C	0.00106867
chr1:43391429:G:A	0.00101024
chr1:43393266:T:A	0.000846358
chr1:43393556:C:T	0.000399948
chr1:43401525:C:T	0.00011163
chr1:43404723:T:C	0.000137445
chr1:43415506:C:G	0.000106407
chr1:43416270:A:G	0.000900563
chr1:43416328:G:A	0.00188146
chr1:43420046:G:T	0.00092272
chr1:43429119:A:G	0.000141992
chr1:43438024:A:G	0.00101976
chr1:43450722:G:A	0.0234269
chr1:43450971:T:C	0.00190052
chr1:43462784:G:C	0.000569143
chr1:43489477:A:G	0.00257692
chr1:43494808:A:G	0.00291272
chr1:43495161:T:C	0.00411927
chr1:43497107:G:A	0.0577182
chr1:43497395:G:A	0.00406509
chr1:43500941:C:A	0.000642001
chr1:43501811:C:A	0.00690223
chr1:43502648:G:A	0.0594413
chr1:43502982:AAAAAAG:A	0.000284769
chr1:43509585:G:T	0.0020058
chr1:43511784:C:G	0.0020247
chr1:43511974:G:A	0.0020058
chr1:43512354:T:C	0.00201072
chr1:43517920:C:T	0.000292738
chr1:43519718:G:A	0.00194392
chr1:43520655:G:A	8.48182e-05
chr1:43521986:C:T	0.00180523
chr1:43523905:A:G	0.000322371
chr1:43524184:G:C	0.000312284
chr1:43524215:G:A	8.37662e-05
chr1:43526714:C:T	8.5018e-05
chr1:43527222:A:G	0.00638002
chr1:43529954:T:C	8.57231e-05
chr1:43542868:C:T	0.0568323
chr1:43544107:G:A	0.00170567
chr1:43544802:C:T	0.00139078
chr1:43545743:A:C	0.00621876
chr1:43552145:G:A	0.0268741
chr1:43556450:C:T	0.0182523
chr1:43556632:A:C	0.0110336
chr1:43560418:C:T	0.0234139
chr1:43560509:A:C	0.0215887
chr1:43568464:C:T	0.00990567
chr1:43588653:T:C	0.00285196
chr1:43601587:T:C	0.000325121
chr1:43626632:C:T	0.00365466
chr1:43634587:G:A	0.00995021
