## Supplementary material for "Characterization of shared and ancestry-specific signals driving complex traits using multi-ancestry fine-mapping": not_shared_pips.txt

SNP_ID	shared_ll_x	notshared_ll_x	shared_ll_y	notshared_ll_y	not_shared_pip
chr1:43053630:C:A	-112.933	-112.464	-112.933	-112.464	0.0039024000000000003
chr1:43064204:G:T	-115.191	-113.511	-115.191	-113.511	0.0013723900000000002
chr1:43293137:T:C	0.0	-116.193	0.0	-116.193	9.39625e-05
chr1:43294062:T:G	-111.014	-110.59	-111.014	-110.59	0.02552299999999999
chr1:43294399:T:C	-112.472	-112.949	-112.472	-112.949	0.0024093999999998984
chr1:43294565:G:T	-112.365	-113.082	-112.365	-113.082	0.0021103999999998978
chr1:43295937:C:T	0.0	-109.0	0.0	-109.0	0.123691
chr1:43299848:A:G	0.0	-115.797	0.0	-115.797	0.000139407
chr1:43300755:A:G	-112.257	-112.929	-112.257	-112.929	0.0024584999999999954
chr1:43302076:A:G	-115.854	-114.632	-115.854	-114.632	0.00044632800000000007
chr1:43305345:TA:T	-114.359	-114.089	-114.359	-114.089	0.0007713099999999999
chr1:43305989:G:A	-114.246	-113.98	-114.246	-113.98	0.0008603400000000002
chr1:43312181:C:T	-115.61	-114.397	-115.61	-114.397	0.0005641700000000001
chr1:43314150:A:G	0.0	-115.902	0.0	-115.902	0.000126698
chr1:43320664:G:A	-115.269	-114.096	-115.269	-114.096	0.0007626799999999
chr1:43322501:T:C	-115.982	-114.726	-115.982	-114.726	0.0004042019999999999
chr1:43323242:A:T	0.0	-114.7	0.0	-114.7	0.000561427
chr1:43326859:T:C	0.0	-115.318	0.0	-115.318	0.000264256
chr1:43327136:C:T	-113.092	-113.313	-113.092	-113.313	0.0016769000000000003
chr1:43327794:T:C	0.0	-110.496	0.0	-110.496	0.0279609
chr1:43328964:AT:A	0.0	-114.746	0.0	-114.746	0.000531081
chr1:43333678:G:T	0.0	-114.435	0.0	-114.435	0.000768448
chr1:43335114:G:A	0.0	-113.259	0.0	-113.259	0.00176307
chr1:43335383:C:T	0.0	-114.567	0.0	-114.567	0.000665639
chr1:43337694:C:T	0.0	-110.722	0.0	-110.722	0.022313
chr1:43337999:G:A	0.0	-110.726	0.0	-110.726	0.0222063
chr1:43338136:G:T	0.0	-109.067	0.0	-109.067	0.204262
chr1:43338997:G:T	-112.405	-114.594	-112.405	-114.594	0.0003433500000000001
chr1:43339569:A:G	-112.216	-114.572	-112.216	-114.572	0.0003331299999999003
chr1:43356717:A:G	0.0	-108.767	0.0	-108.767	0.275865
chr1:43356993:T:C	-116.748	-115.18	-116.748	-115.18	0.00025716699999989997
chr1:43356994:G:C	-116.678	-115.123	-116.678	-115.123	0.000272334
chr1:43359194:C:T	-114.271	-114.598	-114.271	-114.598	0.0004258199999999997
chr1:43362409:T:G	0.0	-108.968	0.0	-108.968	0.226501
chr1:43366414:G:A	0.0	-108.702	0.0	-108.702	0.29512
chr1:43375311:C:T	-107.552	-113.262	-107.552	-113.262	0.000512000000000068
chr1:43377931:G:T	-112.478	-114.254	-112.478	-114.254	0.0005260599999999992
chr1:43378931:T:C	-115.674	-114.182	-115.674	-114.182	0.0006979919999999
chr1:43384246:A:G	-116.541	-115.387	-116.541	-115.387	0.00016678199999989999
chr1:43389907:G:C	-116.024	-114.596	-116.024	-114.596	0.00046214399999999994
chr1:43391429:G:A	-116.077	-114.65	-116.077	-114.65	0.00043802899999999994
chr1:43393266:T:A	-116.272	-114.785	-116.272	-114.785	0.00038264399999989995
chr1:43393556:C:T	-115.912	-115.218	-115.912	-115.218	0.00018218899999999997
chr1:43401525:C:T	0.0	-116.02	0.0	-116.02	0.00011163
chr1:43404723:T:C	0.0	-115.815	0.0	-115.815	0.000137445
chr1:43415506:C:G	0.0	-116.068	0.0	-116.068	0.000106407
chr1:43416270:A:G	-116.207	-114.734	-116.207	-114.734	0.0004027619999999
chr1:43416328:G:A	-113.903	-114.752	-113.903	-114.752	0.00027189999999999983
chr1:43420046:G:T	-115.056	-114.986	-115.056	-114.986	0.0002844490000000001
chr1:43429119:A:G	0.0	-115.782	0.0	-115.782	0.000141992
chr1:43438024:A:G	-116.083	-114.624	-116.083	-114.624	0.0004492289999999999
chr1:43450722:G:A	-110.85	-114.285	-110.85	-114.285	0.0004364999999999994
chr1:43450971:T:C	-115.482	-114.029	-115.482	-114.029	0.0008138099999999999
chr1:43462784:G:C	-115.13	-114.589	-115.13	-114.589	0.00022979399999999996
chr1:43489477:A:G	-114.922	-114.197	-114.922	-114.197	0.0006907799999998996
chr1:43494808:A:G	-114.807	-114.076	-114.807	-114.076	0.00077925
chr1:43495161:T:C	0.0	-112.413	0.0	-112.413	0.00411927
chr1:43497107:G:A	0.0	-109.774	0.0	-109.774	0.0577182
chr1:43497395:G:A	0.0	-112.426	0.0	-112.426	0.00406509
chr1:43500941:C:A	-116.398	-115.142	-116.398	-115.142	0.000268616
chr1:43501811:C:A	0.0	-111.897	0.0	-111.897	0.00690223
chr1:43502648:G:A	0.0	-109.745	0.0	-109.745	0.0594413
chr1:43502982:AAAAAAG:A	-116.884	-115.541	-116.884	-115.541	0.00016046500000000002
chr1:43509585:G:T	0.0	-113.132	0.0	-113.132	0.0020058
chr1:43511784:C:G	0.0	-113.123	0.0	-113.123	0.0020247
chr1:43511974:G:A	0.0	-113.132	0.0	-113.132	0.0020058
chr1:43512354:T:C	0.0	-113.13	0.0	-113.13	0.00201072
chr1:43517920:C:T	-116.877	-115.533	-116.877	-115.533	0.000163127
chr1:43519718:G:A	0.0	-113.164	0.0	-113.164	0.00194392
chr1:43520655:G:A	0.0	-116.295	0.0	-116.295	8.48182e-05
chr1:43521986:C:T	0.0	-113.238	0.0	-113.238	0.00180523
chr1:43523905:A:G	-116.671	-115.446	-116.671	-115.446	0.000172292
chr1:43524184:G:C	-116.753	-115.482	-116.753	-115.482	0.00016916299999999998
chr1:43524215:G:A	0.0	-116.308	0.0	-116.308	8.37662e-05
chr1:43526714:C:T	0.0	-116.293	0.0	-116.293	8.5018e-05
chr1:43527222:A:G	-113.925	-113.705	-113.925	-113.705	0.00113013
chr1:43529954:T:C	0.0	-116.285	0.0	-116.285	8.57231e-05
chr1:43542868:C:T	0.0	-109.79	0.0	-109.79	0.0568323
chr1:43544107:G:A	0.0	-113.294	0.0	-113.294	0.00170567
chr1:43544802:C:T	-115.383	-114.594	-115.383	-114.594	0.0004446000000000001
chr1:43545743:A:C	0.0	-112.001	0.0	-112.001	0.00621876
chr1:43552145:G:A	-112.417	-112.874	-112.417	-112.874	0.0025981999999999984
chr1:43556450:C:T	-112.823	-113.067	-112.823	-113.067	0.0021426999999999002
chr1:43556632:A:C	-113.656	-112.452	-113.656	-112.452	0.00396138
chr1:43560418:C:T	-113.026	-111.519	-113.026	-111.519	0.010070200000000001
chr1:43560509:A:C	-113.088	-111.626	-113.088	-111.626	0.0090495
chr1:43568464:C:T	-113.605	-112.913	-113.605	-112.913	0.002500090000000001
chr1:43588653:T:C	0.0	-112.772	0.0	-112.772	0.00285196
chr1:43601587:T:C	0.0	-114.951	0.0	-114.951	0.000325121
chr1:43626632:C:T	0.0	-112.524	0.0	-112.524	0.00365466
chr1:43634587:G:A	0.0	-111.524	0.0	-111.524	0.00995021
