## Supplementary material for "Characterization of shared and ancestry-specific signals driving complex traits using multi-ancestry fine-mapping": results_platelet_count_aou.txt

chr	start_bp	end_bp	rsid	eur_pip	afr_pip	eur_maf	afr_maf	bp	bp	eur_beta	afr_beta	eur_se	afr_se	eur_zscore	afr_zscore	eur_pval	afr_pval	global_pip	eur_nocausal	afr_nocausal	shared_pip	not_shared_pip	shared_ll	notshared_ll	num_snps_eur	num_snps_afr	nc	runtime
1	42835382	43866414	chr1:43366414:G:A	NA	0.29512	0	0.0473494	NA	43366414	NA	0.2543601758104752	NA	0.0236874006147919	NA	10.73820551047027	NA	7.97307e-27	0.29512	0.00021026	1.21004e-23	NA	NA	NA	NA	48	91	3	39.633
1	42835382	43866414	chr1:43338136:G:T	NA	0.204262	0	0.0463701	NA	43338136	NA	0.2547203729933282	NA	0.0239273228911627	NA	10.645585975161746	NA	2.15241e-26	0.204262	0.00021026	1.21004e-23	NA	NA	NA	NA	48	91	3	39.633
1	42835382	43866414	chr1:43362409:T:G	NA	0.226501	0	0.0475343	NA	43362409	NA	0.2531951925074875	NA	0.0236506813881326	NA	10.705619358372287	NA	1.13183e-26	0.226501	0.00021026	1.21004e-23	NA	NA	NA	NA	48	91	3	39.633
1	42835382	43866414	chr1:43356717:A:G	NA	0.275865	0	0.0474842	NA	43356717	NA	0.2539723748604838	NA	0.0236670213882456	NA	10.731066267030165	NA	8.60993e-27	0.275865	0.00021026	1.21004e-23	NA	NA	NA	NA	48	91	3	39.633
1	42835382	43866414	chr1:43497107:G:A	NA	0.0577182	0	0.0105242	NA	43497107	NA	0.1831935610606397	NA	0.0494735960407944	NA	3.7028551736886874	NA	0.000213761	0.0577182	0.00021026	1.21004e-23	NA	NA	NA	NA	48	91	3	39.633
1	42835382	43866414	chr1:43542868:C:T	NA	0.0568323	0	0.0103462	NA	43542868	NA	0.1901400147762188	NA	0.049998058725742	NA	3.80294794682345	NA	0.00014341	0.0568323	0.00021026	1.21004e-23	NA	NA	NA	NA	48	91	3	39.633
1	42835382	43866414	chr1:43295937:C:T	NA	0.123691	0	0.0218692	NA	43295937	NA	0.158488494735792	NA	0.0345521630166593	NA	4.586934099013623	NA	4.52538e-06	0.123691	0.00021026	1.21004e-23	NA	NA	NA	NA	48	91	3	39.633
1	42835382	43866414	chr1:43502648:G:A	NA	0.0594413	0	0.0104965	NA	43502648	NA	0.1838963712753376	NA	0.049530664204709	NA	3.712778219878063	NA	0.000205555	0.0594413	0.00021026	1.21004e-23	NA	NA	NA	NA	48	91	3	39.633
1	42835382	43866414	chr1:43375311:C:T	0.953007	0.952927	0.0299668	0.127939	43375311	43375311	0.0551981881653209	0.139590554196632	0.0124900770560973	0.0151656304995481	4.419363300755196	9.204401637029958	9.90975e-06	3.76622e-20	0.953223	0.00021026	1.21004e-23	0.952711	0.000512	-107.552	-113.262	48	91	3	39.633
1	42835382	43866414	chr1:43294062:T:G	0.125463	0.100208	0.520048	0.396287	43294062	43294062	-0.0147071477767495	-0.0310050697121574	0.0042501905092094	0.0102486105978492	-3.4603502466258274	-3.02529493301894	0.000539701	0.00248707	0.125597	0.00021026	1.21004e-23	0.100074	0.0255229999999999	-111.014	-110.59	48	91	3	39.633
