## Supplementary material for "Characterization of shared and ancestry-specific signals driving complex traits using multi-ancestry fine-mapping": global_pips.txt

SNP_ID	shared_ll	notshared_ll	global_pips
chr1:45019757:C:T	0.0	-104.68	0.000709556
chr1:45024666:A:T	0.0	-104.482	0.000864099
chr1:45028521:T:C	0.0	-104.536	0.000819194
chr1:45030679:T:C	0.0	-104.724	0.000678827
chr1:45034141:C:T	0.0	-104.559	0.000800293
chr1:45050211:C:T	-105.231	-104.503	0.00282419
chr1:45057631:A:C	0.0	-103.289	0.00282221
chr1:45058221:T:C	-105.477	-104.757	0.00221619
chr1:45064837:T:C	-105.19	-104.55	0.0028785200000000003
chr1:45067488:C:T	-105.395	-104.602	0.0024453599999999997
chr1:45081531:T:G	0.0	-103.636	0.00199335
chr1:45085427:G:A	0.0	-103.561	0.00215056
chr1:45126956:G:A	0.0	-103.528	0.00222199
chr1:45127729:A:C	0.0	-106.277	0.000142737
chr1:45129954:G:C	-107.588	-106.779	0.00029678599999999995
chr1:45143092:C:T	-107.511	-106.502	0.000351207
chr1:45153750:T:C	0.0	-106.354	0.000133479
chr1:45154462:C:T	-107.675	-106.68	0.0002959900000000001
chr1:45162783:C:G	0.0	-103.07	0.00345214
chr1:45174874:A:T	0.0	-103.616	0.00203527
chr1:45183993:T:A	0.0	-103.651	0.00196398
chr1:45195601:T:C	-107.294	-106.555	0.000390502
chr1:45234153:C:A	0.0	-103.584	0.00209972
chr1:45240037:C:A	-106.039	-105.359	0.001302272
chr1:45243144:G:A	-107.818	-106.966	0.000238296
chr1:45245522:A:C	-106.032	-105.427	0.0012914759999999997
chr1:45246945:A:G	0.0	-104.184	0.00115455
chr1:45255214:G:T	-105.974	-105.432	0.0013438999999999999
chr1:45262617:T:C	0.0	-103.618	0.00203069
chr1:45271766:T:C	-104.975	-104.375	0.0034730399999999997
chr1:45274435:G:T	-104.917	-104.319	0.0036739700000000004
chr1:45277957:T:C	-105.046	-104.489	0.00321159
chr1:45281156:T:C	-104.985	-104.285	0.00352362
chr1:45284745:C:T	0.0	-103.57	0.00213233
chr1:45284935:A:G	-104.9	-104.322	0.00372087
chr1:45298586:C:T	-104.773	-104.128	0.00414411
chr1:45298664:A:G	-104.747	-104.159	0.0041941899999999996
chr1:45299851:C:T	-106.857	-106.548	0.000511528
chr1:45300520:A:G	-105.014	-105.187	0.0031337500000000003
chr1:45301759:C:G	-104.236	-104.872	0.0065404899999999995
chr1:45305358:G:A	-106.171	-104.448	0.001686539
chr1:45307232:A:G	0.0	-105.09	0.000440347
chr1:45308398:G:T	0.0	-104.33	0.000980613
chr1:45309277:AC:A	-105.513	-103.766	0.0031142899999999996
chr1:45309950:T:C	-106.801	-105.01	0.000861555
chr1:45309984:C:T	-107.365	-105.591	0.000490409
chr1:45311311:C:G	0.0	-104.599	0.000708681
chr1:45311430:A:G	-106.778	-104.985	0.0008819330000000001
chr1:45311578:A:G	-107.281	-105.5	0.000533642
chr1:45315571:T:C	-106.723	-104.944	0.0009230590000000002
chr1:45315718:T:C	-105.949	-104.166	0.00217899
chr1:45316027:A:AC	0.0	-104.413	0.000849813
chr1:45317984:G:A	-106.579	-106.058	0.0006382939999999999
chr1:45320089:C:CCTT	-106.581	-104.809	0.0010547739999999999
chr1:45320661:G:A	0.0	-105.147	0.000432421
chr1:45320729:A:G	-107.412	-105.61	0.000473455
chr1:45321513:T:C	-106.854	-105.083	0.000818201
chr1:45323423:G:T	-105.843	-105.018	0.0018282899999999998
chr1:45328754:T:TG	-104.162	-103.405	0.009075989999999999
chr1:45330682:G:T	-108.704	-107.346	0.000122816
chr1:45331833:C:G	-104.947	-104.032	0.004139539999999999
chr1:45336998:A:C	-105.335	-105.315	0.00271173
chr1:45338378:C:T	-104.989	-104.201	0.00377599
chr1:45340760:C:T	-104.454	-103.771	0.0062168699999999985
chr1:45341261:G:A	-106.072	-105.633	0.0012117489999999998
chr1:45344419:A:G	-105.781	-105.788	0.0017059100000000004
chr1:45345251:G:A	-106.515	-105.373	0.000961595
chr1:45347362:C:T	-105.721	-105.824	0.00178823
chr1:45347769:T:C	-105.63	-105.783	0.0019494500000000001
chr1:45348148:G:A	-105.637	-105.773	0.00193809
chr1:45348386:A:G	-105.62	-105.513	0.00196782
chr1:45349908:A:G	-105.624	-105.777	0.0019612600000000003
chr1:45353397:C:T	-105.193	-104.254	0.003279759999999999
chr1:45353817:T:C	-105.884	-105.857	0.00154691
chr1:45354200:G:A	-104.741	-103.939	0.00486461
chr1:45354995:C:A	-104.74	-103.978	0.0048013299999999995
chr1:45355246:T:C	0.0	-103.947	0.00123851
chr1:45355721:A:G	-105.859	-105.82	0.0015856600000000002
chr1:45355806:A:G	0.0	-103.939	0.00124852
chr1:45360600:T:TA	-104.65	-103.884	0.005255589999999999
chr1:45362296:G:T	-104.656	-103.889	0.005224979999999999
chr1:45363271:G:A	-104.743	-104.014	0.004727830000000001
chr1:45365152:A:G	-105.674	-105.787	0.0018663
chr1:45366243:G:C	-105.748	-105.842	0.00173994
chr1:45367044:G:C	0.0	-104.166	0.000999457
chr1:45368176:A:T	0.0	-104.572	0.000668646
chr1:45369101:A:G	-104.712	-103.914	0.0049895600000000005
chr1:45369369:T:C	-105.819	-105.799	0.0016444499999999998
chr1:45369571:G:T	0.0	-104.257	0.00091432
chr1:45370172:G:C	0.0	-104.259	0.000912328
chr1:45373971:A:G	-104.667	-103.872	0.0052113
chr1:45377213:A:T	0.0	-103.988	0.00126857
chr1:45377479:T:C	-106.071	-106.049	0.00128222
chr1:45378138:A:T	-105.634	-105.341	0.00204192
chr1:45379591:A:G	0.0	-104.164	0.00106697
chr1:45382309:G:A	-104.747	-103.998	0.00473904
chr1:45383259:G:T	-105.04	-104.131	0.00376091
chr1:45384120:C:A	-105.731	-105.797	0.0017705300000000004
chr1:45386836:T:C	0.0	-104.642	0.000665224
chr1:45386892:T:C	-105.122	-104.257	0.0033270600000000006
chr1:45387867:C:T	-105.046	-104.186	0.0035779299999999996
chr1:45388415:A:T	-105.706	-105.591	0.00187445
chr1:45391504:G:C	-106.316	-106.154	0.001026506
chr1:45393660:G:A	-105.317	-104.55	0.0026463699999999995
chr1:45393671:A:G	-106.891	-106.372	0.0006174280000000002
chr1:45394641:TA:T	-105.729	-104.895	0.0018138300000000002
chr1:45397643:C:T	0.0	-104.674	0.000644192
chr1:45399089:C:T	-105.54	-104.581	0.0022968100000000003
chr1:45399843:C:T	0.0	-104.749	0.000598285
chr1:45400019:C:T	0.0	-104.719	0.000616143
chr1:45402272:T:C	-103.753	-102.819	0.0133862
chr1:45404199:C:T	0.0	-104.825	0.000554101
chr1:45404607:G:A	-104.555	-103.757	0.005632750000000001
chr1:45406990:T:C	-106.229	-106.032	0.001121185
chr1:45410440:C:T	0.0	-104.873	0.000528817
chr1:45410549:A:G	0.0	-105.735	0.000210019
chr1:45411327:C:T	-104.687	-103.861	0.005006180000000001
chr1:45414402:G:A	0.0	-104.941	0.000494758
chr1:45414755:G:C	0.0	-105.555	0.00024929
chr1:45414997:C:T	-105.215	-104.4	0.0029439399999999995
chr1:45415079:C:T	-106.602	-106.212	0.000793903
chr1:45415590:G:A	-104.935	-104.244	0.0037047
chr1:45417893:C:T	-106.482	-106.097	0.0008910849999999999
chr1:45417971:C:G	-106.613	-106.228	0.000785382
chr1:45418064:A:G	0.0	-104.798	0.000569351
chr1:45419459:A:G	0.0	-105.247	0.000392863
chr1:45421136:T:C	0.0	-104.983	0.000474559
chr1:45421373:A:G	0.0	-104.911	0.000509399
chr1:45422904:C:G	0.0	-105.74	0.000208575
chr1:45423426:G:A	0.0	-104.343	0.000910145
chr1:45423496:G:A	0.0	-105.044	0.000441327
chr1:45424511:T:C	-104.961	-104.268	0.00361212
chr1:45424727:C:T	-106.599	-106.189	0.000797539
chr1:45425786:C:T	-104.922	-104.221	0.0037645400000000007
chr1:45425887:G:A	0.0	-104.821	0.000556802
chr1:45426086:G:A	-106.575	-106.195	0.0008142979999999999
chr1:45429219:G:T	-109.042	-107.61	8.738450000000001e-05
chr1:45430627:C:T	0.0	-104.955	0.000487803
chr1:45431863:A:G	0.0	-104.922	0.000504309
chr1:45432404:T:C	0.0	-104.917	0.000506431
chr1:45433442:G:A	-105.122	-104.442	0.00307555
chr1:45434123:A:G	-104.95	-104.227	0.0036864
chr1:45434723:T:C	0.0	-105.089	0.000459418
chr1:45439417:T:C	0.0	-104.149	0.00107151
chr1:45441508:A:G	-104.501	-103.857	0.00551006
chr1:45443110:C:T	-104.544	-103.879	0.005330799999999999
chr1:45443125:A:AT	-104.563	-103.892	0.005238459999999999
chr1:45444322:A:G	-104.556	-103.893	0.00526415
chr1:45446333:C:T	-104.586	-103.905	0.0051442400000000004
chr1:45448188:T:C	-104.632	-103.977	0.00486222
chr1:45448668:A:G	0.0	-104.255	0.000965292
chr1:45450220:A:T	-107.548	-106.647	0.00037659700000000005
chr1:45450389:G:A	-104.544	-103.844	0.00532613
chr1:45453562:A:C	-104.451	-103.739	0.005860999999999999
chr1:45458307:G:A	0.0	-104.218	0.00100103
chr1:45458558:C:T	-104.39	-103.697	0.00617386
chr1:45460259:A:T	-107.433	-106.612	0.0004129260000000001
chr1:45460823:C:G	-104.513	-103.822	0.00547255
chr1:45461845:G:T	-104.931	-105.171	0.0038620800000000004
chr1:45464574:C:T	-104.38	-103.959	0.005709510000000001
chr1:45465750:A:G	0.0	-104.433	0.000806475
chr1:45470679:G:A	-104.431	-104.031	0.005394729999999999
chr1:45472023:G:A	-104.813	-104.078	0.00420104
chr1:45475677:G:T	-104.483	-103.956	0.005341320000000001
chr1:45476420:A:G	-106.46	-105.877	0.0008917179999999999
chr1:45477278:C:A	0.0	-104.762	0.000587534
chr1:45477796:C:A	0.0	-104.624	0.000672791
chr1:45478852:T:C	0.0	-104.87	0.000527373
chr1:45480226:C:T	-106.607	-106.031	0.0008350090000000001
chr1:45480964:G:T	-106.615	-105.989	0.0008335230000000001
chr1:45481342:G:A	0.0	-104.825	0.000551848
chr1:45488361:G:A	-106.818	-106.383	0.000662129
chr1:45488978:C:T	-106.804	-106.363	0.000671834
chr1:45488992:G:A	0.0	-104.9	0.00051258
chr1:45491009:G:A	0.0	-103.053	0.00302308
chr1:45491937:G:A	-103.722	-103.789	0.009146109999999999
chr1:45496737:T:C	-103.521	-103.736	0.010772460000000001
chr1:45499635:G:A	-106.448	-106.051	0.0009551779999999999
chr1:45500626:A:G	-103.519	-103.753	0.010752840000000001
chr1:45501431:A:C	0.0	-102.001	0.00834555
chr1:45502832:G:A	0.0	-103.016	0.00313124
chr1:45504436:A:G	0.0	-102.883	0.0035676
chr1:45506087:T:C	-106.683	-106.026	0.0007830409999999999
chr1:45506301:G:C	0.0	-104.641	0.000660615
chr1:45507135:C:T	0.0	-104.612	0.000679707
chr1:45508022:C:T	0.0	-103.128	0.00280174
chr1:45508256:G:A	-106.635	-105.908	0.0008280329999999999
chr1:45509494:A:G	-103.304	-103.47	0.013445400000000001
chr1:45513301:A:G	0.0	-103.018	0.00312632
chr1:45513993:C:T	0.0	-103.049	0.00303118
chr1:45515267:G:C	0.0	-103.09	0.00291295
chr1:45516813:G:A	-103.349	-103.632	0.012554400000000002
chr1:45517408:C:T	-106.552	-106.05	0.000872375
chr1:45517941:G:A	0.0	-103.065	0.00298382
chr1:45518228:C:T	-106.656	-105.942	0.0008095309999999999
chr1:45519180:ATGT:A	-103.274	-103.601	0.013401300000000003
chr1:45519860:A:T	0.0	-103.032	0.00308351
chr1:45519889:G:A	-103.466	-103.713	0.011282020000000002
chr1:45523092:C:T	-106.225	-105.848	0.001184313
chr1:45523756:T:C	0.0	-103.567	0.00182712
chr1:45523830:A:G	0.0	-103.136	0.00279166
chr1:45524091:AC:A	0.0	-104.729	0.000605884
chr1:45524514:T:C	0.0	-103.023	0.00311014
chr1:45525306:G:T	0.0	-104.897	0.000549976
chr1:45525565:C:T	0.0	-102.891	0.00354135
chr1:45526448:T:A	0.0	-103.024	0.00310621
chr1:45528430:G:T	0.0	-102.646	0.00450147
chr1:45528629:G:A	0.0	-103.126	0.00281043
chr1:45528957:G:A	0.0	-104.704	0.000621162
chr1:45530738:C:T	0.0	-104.918	0.000492431
chr1:45531788:C:T	0.0	-104.636	0.000663891
chr1:45531808:C:T	0.0	-103.017	0.00312719
chr1:45533373:G:A	0.0	-103.352	0.00222169
chr1:45534305:A:G	0.0	-104.699	0.00062421
chr1:45536686:C:G	0.0	-102.857	0.0036585
chr1:45537407:C:T	0.0	-103.133	0.00279066
chr1:45537721:A:T	0.0	-103.091	0.0029074
chr1:45537773:T:C	-105.273	-105.468	0.00205002
chr1:45537961:C:T	0.0	-102.91	0.00347435
chr1:45538655:C:A	0.0	-102.962	0.00330174
chr1:45538659:CA:C	0.0	-102.996	0.00319042
chr1:45538869:G:T	0.0	-103.13	0.00280077
chr1:45539320:A:G	0.0	-102.997	0.0031888
chr1:45540036:G:T	-105.918	-105.895	0.00155481
chr1:45540513:G:GA	-105.67	-105.574	0.0014890600000000002
chr1:45540633:T:C	0.0	-102.969	0.0032789
chr1:45540901:T:C	0.0	-103.013	0.00313992
chr1:45541003:C:T	-104.561	-104.005	0.0048360899999999995
chr1:45541330:T:C	-105.418	-105.273	0.00193066
chr1:45541459:G:T	0.0	-102.99	0.00321163
chr1:45541821:C:T	0.0	-102.947	0.00334787
chr1:45543241:G:A	-106.313	-105.94	0.0010861179999999996
chr1:45543641:G:C	-105.798	-105.408	0.0014634499999999996
chr1:45543681:A:G	0.0	-102.998	0.00317943
chr1:45544146:G:T	-103.844	-103.406	0.00937291
chr1:45544274:G:T	-105.808	-105.782	0.00173085
chr1:45544980:A:G	-105.234	-105.346	0.00216618
chr1:45545333:C:T	-105.381	-105.782	0.00172402
chr1:45547076:C:G	-104.983	-105.06	0.0028088
chr1:45547536:C:T	-105.31	-105.258	0.002111
chr1:45547775:C:T	-105.277	-105.243	0.00217152
chr1:45548061:G:C	-105.345	-105.269	0.0020514899999999996
chr1:45548220:T:A	-101.157	-102.293	0.0941333
chr1:45548261:T:C	-104.775	-105.467	0.00290033
chr1:45548376:G:A	-105.025	-105.587	0.0023181000000000005
chr1:45549599:T:G	-104.627	-105.354	0.00335744
chr1:45550079:G:T	-101.93	-102.424	0.048548299999999996
chr1:45551015:T:C	-105.614	-105.473	0.0015970499999999998
chr1:45553048:C:A	-106.74	-105.789	0.0007003360000000002
chr1:45554736:G:A	-102.488	-102.999	0.0276609
chr1:45554879:T:C	-104.989	-105.594	0.0023669800000000003
chr1:45554960:G:A	-106.707	-105.773	0.0007171469999999999
chr1:45555123:T:C	-104.845	-105.498	0.00272455
chr1:45555884:C:A	-102.855	-103.157	0.019926699999999995
chr1:45557684:A:T	-104.293	-105.021	0.00346978
chr1:45558782:G:A	-107.847	-106.887	0.00021114900000000002
chr1:45558833:G:A	-106.083	-106.206	0.0007653849999999999
chr1:45558854:A:G	-108.007	-106.983	0.000186091
chr1:45561683:T:C	-105.604	-106.004	0.0011410300000000001
chr1:45562705:T:A	-107.156	-106.484	0.00036739399999999995
chr1:45563078:CA:C	-107.887	-106.944	0.00020505399999999998
chr1:45565640:A:AT	-104.547	-104.364	0.0029522000000000003
chr1:45566871:G:A	0.0	-107.177	5.83913e-05
chr1:45567302:T:C	-107.186	-106.481	0.00036189600000000006
chr1:45567594:A:G	-107.715	-106.663	0.00025491399999999997
chr1:45567628:T:C	-106.418	-106.279	0.000626327
chr1:45571722:T:C	-105.722	-105.019	0.001172813
chr1:45571886:T:C	-107.976	-106.994	0.00019102600000000004
chr1:45573405:T:G	-104.678	-104.686	0.00248439
chr1:45573530:GC:G	-105.606	-104.983	0.0012615749999999998
chr1:45573940:G:A	-107.22	-106.506	0.00035075800000000006
chr1:45575843:C:T	-105.804	-105.478	0.0007799810000000001
chr1:45579850:T:C	-104.114	-104.954	0.00334084
chr1:45580766:G:A	-107.121	-106.391	0.00038959300000000004
chr1:45580835:T:G	-105.059	-104.809	0.0015209400000000001
chr1:45584332:TTCGG:T	-105.79	-105.464	0.000789779
chr1:45588011:G:A	-105.728	-105.4	0.000835498
chr1:45588814:A:G	-104.261	-104.847	0.0030398100000000004
chr1:45589928:C:T	-103.797	-104.719	0.0044916
chr1:45590186:A:G	-104.113	-104.972	0.00334359
chr1:45590480:C:T	-105.447	-105.113	0.0010841339999999998
chr1:45600936:A:G	-105.583	-105.291	0.0009452330000000001
chr1:45605749:A:G	-105.624	-105.224	0.0009333350000000001
chr1:45607817:G:A	-104.269	-105.415	0.0038223200000000006
chr1:45613182:A:G	-103.745	-104.959	0.00472149
chr1:45613212:C:T	-104.063	-105.015	0.0035129199999999992
chr1:45613719:T:C	-103.87	-104.875	0.00418435
chr1:45613821:A:G	-103.789	-104.825	0.004514650000000001
chr1:45613908:AT:A	-103.997	-105.057	0.0037334699999999996
chr1:45614858:T:C	-107.348	-106.559	0.000319225
chr1:45615610:T:C	-103.763	-104.929	0.00464654
chr1:45615750:C:G	-103.997	-105.019	0.0037334799999999995
chr1:45616288:C:T	-103.785	-104.763	0.004532809999999999
chr1:45616759:C:A	-103.672	-104.681	0.005045110000000001
chr1:45617293:C:T	-103.884	-104.875	0.00413216
chr1:45619262:G:A	-104.593	-105.157	0.0022065799999999997
chr1:45619440:A:G	-103.881	-104.95	0.00417636
chr1:45619684:C:T	-103.687	-104.755	0.004999740000000001
chr1:45620180:C:T	-104.854	-105.625	0.00171564
chr1:45620207:C:G	-104.478	-105.41	0.00241637
chr1:45620405:C:T	-103.849	-104.993	0.004284050000000001
chr1:45621241:C:T	-103.581	-104.777	0.00549411
chr1:45621905:G:A	-103.715	-104.85	0.00486075
chr1:45624542:A:G	-107.734	-106.977	0.000218463
chr1:45624580:A:G	-103.62	-105.014	0.005299959999999999
chr1:45625034:TTTCTC:T	-106.269	-105.482	0.0005916820000000001
chr1:45625047:T:C	-105.979	-105.281	0.0007332529999999999
chr1:45625172:G:T	0.0	-107.118	5.68915e-05
chr1:45627380:AAC:A	-103.851	-104.979	0.0042655900000000005
chr1:45628355:A:G	-103.65	-105.117	0.005303920000000001
chr1:45628564:A:G	-106.666	-106.509	0.000542627
chr1:45629600:T:C	-103.676	-104.789	0.0050669600000000006
chr1:45630304:G:A	-103.607	-104.763	0.0053999600000000005
chr1:45634509:G:A	-105.621	-104.908	0.0010226850000000002
chr1:45634650:T:C	-103.577	-104.764	0.005578179999999999
chr1:45634722:G:C	-103.445	-104.62	0.00629081
chr1:45635651:C:T	-105.62	-104.896	0.00102783
chr1:45636134:A:C	-103.503	-104.636	0.00595583
chr1:45636979:TAA:T	-103.477	-104.649	0.00610287
chr1:45638964:C:T	-103.721	-104.457	0.005052899999999999
chr1:45639729:C:A	-105.648	-104.92	0.0010037660000000001
chr1:45641250:T:A	-103.636	-104.796	0.00526849
chr1:45641571:C:T	-103.567	-104.687	0.005599399999999999
chr1:45642196:T:C	-103.661	-104.829	0.005146100000000001
chr1:45642819:A:C	-103.557	-104.687	0.0056519199999999995
chr1:45644422:A:G	-103.641	-104.765	0.005220969999999998
chr1:45644900:A:G	-107.732	-106.871	0.000229979
chr1:45645169:G:A	-103.739	-104.85	0.0047653999999999995
chr1:45645368:C:T	-104.164	-104.711	0.00323948
chr1:45645384:C:T	-103.632	-104.762	0.005290490000000001
chr1:45647600:T:C	-107.81	-106.907	0.000216832
chr1:45648485:C:T	-103.603	-104.708	0.005413089999999999
chr1:45648756:A:G	-103.756	-104.859	0.0047066
chr1:45650620:C:T	-107.492	-106.782	0.00027437200000000005
chr1:45651489:C:T	-103.444	-104.571	0.0062908
chr1:45651513:C:T	-103.756	-104.871	0.004707710000000001
chr1:45658855:C:T	-103.504	-104.72	0.005964320000000001
chr1:45658991:A:G	-107.944	-106.998	0.000193316
chr1:45660507:T:A	-106.448	-105.93	0.000813936
chr1:45661824:A:C	-103.524	-104.793	0.00583619
chr1:45662684:C:A	-107.399	-106.76	0.00029299400000000003
chr1:45664107:C:T	-103.471	-104.645	0.00613077
chr1:45664197:G:T	-103.671	-104.807	0.005081809999999999
chr1:45664580:A:C	-103.499	-104.698	0.005967710000000001
chr1:45666437:C:T	-103.408	-104.648	0.00651947
chr1:45668382:A:G	-105.676	-104.985	0.000964018
chr1:45668544:G:C	-103.649	-104.863	0.00521802
chr1:45668847:C:CCTACAG	-105.696	-104.99	0.0009522659999999999
chr1:45668962:C:T	-103.554	-104.673	0.00567641
chr1:45669306:T:C	-103.61	-104.781	0.005399749999999999
chr1:45669624:CT:C	-107.924	-107.01	0.00019854
chr1:45669892:ACTC:A	-103.563	-104.74	0.005622340000000001
chr1:45670549:TAGTTTTA:T	-103.395	-104.582	0.006580660000000001
chr1:45671083:C:T	-103.817	-104.928	0.00445018
chr1:45672328:T:C	-107.702	-106.867	0.000239226
chr1:45672538:CAT:C	-103.678	-104.794	0.00504799
chr1:45673204:G:A	-103.319	-104.496	0.00707519
chr1:45673666:C:A	-103.485	-104.608	0.00605175
chr1:45676507:A:G	-103.713	-104.851	0.004905329999999999
chr1:45676794:C:A	-103.782	-104.963	0.004597450000000001
chr1:45677231:G:C	-103.42	-104.542	0.006437899999999999
chr1:45679195:A:AG	-107.794	-106.896	0.00021984400000000002
chr1:45680817:C:CA	-103.379	-104.552	0.006683420000000001
chr1:45682466:A:C	-103.448	-104.642	0.00626308
chr1:45683537:A:G	-108.469	-107.352	0.0001242302
chr1:45684771:A:G	-103.604	-104.76	0.00541005
chr1:45685133:C:T	-103.476	-104.665	0.00610325
chr1:45687531:G:A	-107.858	-106.943	0.00020767
chr1:45687876:C:T	-103.625	-104.861	0.0053288200000000015
chr1:45690820:A:G	-103.575	-104.795	0.005582639999999999
chr1:45691415:C:T	-103.566	-104.769	0.005605830000000001
chr1:45691877:G:GA	-103.575	-104.718	0.00556215
chr1:45692041:A:G	-103.922	-104.942	0.00402044
chr1:45692234:C:T	-103.743	-104.905	0.00476889
chr1:45692659:T:G	-103.758	-104.914	0.004701119999999999
chr1:45694588:C:T	-103.633	-104.774	0.005267749999999999
chr1:45696611:C:T	-107.051	-106.088	0.0003216530000000001
chr1:45697130:G:A	-103.492	-104.682	0.00601037
chr1:45697584:A:G	-103.801	-104.923	0.0045168100000000004
chr1:45698302:T:A	-107.656	-106.747	0.000253342
chr1:45699174:A:T	-103.787	-104.9	0.004577660000000001
chr1:45700401:CA:C	-103.842	-104.926	0.0043448
chr1:45701037:A:G	-103.553	-104.708	0.00567625
chr1:45701189:G:C	-103.802	-104.897	0.00451161
chr1:45701534:G:A	-103.75	-104.806	0.004720230000000001
chr1:45701861:T:C	-104.035	-105.093	0.00363447
chr1:45702970:A:G	-103.803	-104.857	0.00449043
chr1:45704426:T:C	-103.838	-104.858	0.00436373
chr1:45704872:G:A	-103.92	-104.946	0.0040406
chr1:45705086:A:C	-103.84	-104.816	0.004340139999999999
chr1:45706329:A:G	-103.895	-104.955	0.0041364999999999996
chr1:45706390:C:T	-103.835	-104.857	0.004357679999999999
chr1:45707809:C:T	-103.629	-104.688	0.0052905999999999995
chr1:45712076:A:G	-104.514	-104.747	0.0023991299999999998
chr1:45712440:A:G	-106.901	-105.882	0.00037751799999999997
chr1:45713579:T:C	-106.498	-105.95	0.000781829
chr1:45713599:C:A	-103.979	-104.751	0.0038457499999999998
chr1:45715534:A:G	-103.772	-104.525	0.0046609999999999985
chr1:45715632:C:A	-103.935	-104.686	0.004012770000000001
chr1:45716376:T:C	-103.879	-104.677	0.004221679999999999
chr1:45716520:C:T	0.0	-107.21	5.64522e-05
chr1:45718566:AC:A	-104.035	-104.811	0.0036476900000000007
chr1:45719988:T:C	-107.642	-106.738	0.000257048
chr1:45720378:C:T	-103.919	-104.697	0.00406622
chr1:45721648:T:G	-104.027	-104.802	0.0036753099999999998
chr1:45722248:C:T	-104.46	-104.826	0.0025030799999999995
chr1:45722371:T:C	-103.811	-104.584	0.0045071700000000004
chr1:45722560:G:GAAATAA	-103.806	-104.591	0.004522469999999999
chr1:45723242:G:T	-103.744	-104.478	0.00478085
chr1:45723882:T:C	-107.754	-106.829	0.000232115
chr1:45725516:C:T	-103.045	-103.253	0.00964512
chr1:45726310:T:C	-103.682	-104.469	0.005057050000000001
chr1:45729539:TAAC:T	-103.893	-104.647	0.004151419999999999
chr1:45729703:T:C	-103.701	-104.44	0.004978009999999999
chr1:45732276:C:T	0.0	-106.414	7.14938e-05
chr1:45732541:T:C	-106.984	-106.543	0.000424782
chr1:45732866:T:C	-103.819	-104.604	0.004467660000000002
chr1:45733412:A:G	-103.959	-104.716	0.00392218
chr1:45736278:G:A	-103.615	-104.344	0.005401519999999999
chr1:45736611:C:T	-103.765	-104.513	0.004682559999999999
chr1:45740727:G:A	-107.881	-106.849	0.00021491700000000002
chr1:45740868:A:G	-103.861	-104.545	0.0042949600000000004
chr1:45742071:C:T	-103.895	-104.628	0.00414713
chr1:45745675:A:G	-104.14	-104.795	0.0033254299999999994
chr1:45745729:G:T	-104.047	-104.695	0.00361031
chr1:45747164:A:G	-103.983	-104.835	0.0038213799999999997
chr1:45747637:G:A	-103.94	-104.617	0.00398853
chr1:45748255:C:T	-103.962	-104.707	0.0038938099999999997
chr1:45749947:G:A	-104.229	-104.875	0.0030457800000000005
chr1:45750903:T:C	-107.487	-106.699	0.00028556400000000003
chr1:45751050:A:G	-104.208	-104.899	0.0031159000000000004
chr1:45751075:G:GTC	-104.135	-104.84	0.00333192
chr1:45751486:T:A	-104.151	-104.863	0.0032818199999999995
chr1:45752269:T:C	-107.856	-106.807	0.000222098
chr1:45753704:C:T	-104.155	-104.874	0.0032654399999999997
chr1:45754131:C:T	-108.774	-107.417	0.00011003250000000001
chr1:45755327:C:T	-104.081	-104.769	0.00350853
chr1:45755768:T:C	-104.216	-104.924	0.00309021
chr1:45756821:T:TGCC	-104.329	-104.845	0.0028074
chr1:45757208:G:A	-103.887	-104.673	0.00416655
chr1:45757414:G:A	-108.379	-107.175	0.0001365232
chr1:45758220:A:G	-103.119	-104.648	0.00862059
chr1:45758647:C:T	-106.571	-105.615	0.000493001
chr1:45759108:G:C	-103.939	-104.371	0.00403831
chr1:45760134:A:C	-103.229	-104.605	0.00775785
chr1:45760677:A:G	-103.182	-104.528	0.008066820000000002
chr1:45761400:T:C	-103.271	-104.665	0.007454970000000001
chr1:45762520:G:A	-106.569	-105.595	0.000497685
chr1:45762719:G:A	-107.485	-106.64	0.000294592
chr1:45763401:G:A	-107.17	-106.663	0.00036464599999999994
chr1:45763780:C:G	-103.372	-104.699	0.0067791299999999995
chr1:45763823:C:T	-107.011	-106.625	0.00039286800000000005
chr1:45764213:T:C	-103.203	-104.594	0.007949109999999999
chr1:45765804:A:G	-103.178	-104.584	0.008134200000000001
chr1:45766312:G:A	-103.3	-104.715	0.007255269999999999
chr1:45769445:G:A	-104.276	-105.324	0.00293341
chr1:45771128:C:T	-107.392	-106.334	0.00025385299999999996
chr1:45773171:C:T	-108.029	-107.145	0.00017715100000000004
chr1:45774498:G:A	-104.721	-105.66	0.0019162200000000002
chr1:45775077:CTGA:C	-104.927	-105.792	0.00159907
chr1:45775685:A:G	-104.821	-105.724	0.0017586300000000002
chr1:45778084:G:A	-104.679	-105.444	0.00301283
chr1:45779973:A:T	-104.832	-105.741	0.00174254
chr1:45780338:A:G	-104.832	-105.706	0.00174214
chr1:45782459:C:T	-104.976	-105.703	0.00152932
chr1:45783305:A:G	-107.25	-106.342	0.00038500299999999997
chr1:45783714:T:C	-105.168	-105.816	0.00128722
chr1:45784974:G:T	-104.792	-105.508	0.001801
chr1:45785201:C:T	-107.074	-106.181	0.00045490699999999995
chr1:45786472:C:T	-106.201	-105.935	0.0005466579999999999
chr1:45787339:C:T	-105.585	-106.063	0.000878873
chr1:45789046:G:A	-107.078	-106.194	0.00045123300000000005
chr1:45789332:A:G	-107.12	-106.213	0.00043707
chr1:45791438:G:C	-105.419	-105.962	0.0010165950000000001
chr1:45792059:A:T	-105.462	-106.01	0.000977638
chr1:45795912:A:T	-106.66	-105.728	0.00069516
chr1:45796261:A:G	-107.389	-106.355	0.00029382099999999994
chr1:45796706:G:A	-107.383	-106.351	0.00029547199999999997
chr1:45796879:A:G	-107.466	-106.429	0.00027685199999999996
chr1:45800583:C:T	-107.657	-106.559	0.00021346999999999997
chr1:45800784:C:T	-107.714	-106.62	0.000226497
chr1:45801260:T:C	-106.661	-105.737	0.0006924870000000001
chr1:45807207:T:C	-104.961	-105.478	0.0015827
chr1:45807994:G:A	-107.612	-106.518	0.000243312
chr1:45809729:A:T	-107.592	-106.5	0.00024727099999999997
chr1:45809976:A:G	-107.625	-106.562	0.000215309
chr1:45813719:G:A	-107.73	-106.62	0.000221532
chr1:45816412:C:T	-107.551	-106.441	0.000249656
chr1:45816623:T:C	-106.632	-105.751	0.00070058
chr1:45816624:A:T	-106.696	-105.801	0.00066146
chr1:45816794:C:T	-106.662	-105.749	0.000688321
chr1:45817001:G:A	-106.565	-105.682	0.0007487499999999998
chr1:45817956:G:A	-106.588	-105.698	0.0007338080000000002
chr1:45818574:G:A	-106.585	-105.695	0.0007361420000000001
chr1:45819789:T:C	-106.627	-105.738	0.000706046
chr1:45819938:A:C	-107.668	-106.566	0.00023276600000000003
chr1:45822197:T:C	-106.488	-105.625	0.0008008919999999999
chr1:45822398:GA:G	-106.449	-105.594	0.0008290890000000001
chr1:45822680:T:C	-107.679	-106.553	0.000226104
chr1:45823174:C:G	-106.654	-105.729	0.000696983
chr1:45823503:T:C	-107.535	-106.473	0.000233224
chr1:45823744:C:T	-106.692	-105.839	0.0006503350000000001
chr1:45824805:C:A	-107.656	-106.591	0.00021011699999999998
chr1:45824916:G:A	-106.641	-105.744	0.000698626
chr1:45824960:A:T	-106.896	-105.96	0.0005530440000000001
chr1:45825390:G:T	-107.529	-106.485	0.00023264300000000002
chr1:45825490:T:C	-104.795	-105.414	0.00182996
chr1:45826710:C:T	-107.641	-106.545	0.00023803900000000003
chr1:45830000:G:T	-106.822	-105.919	0.000584086
chr1:45831659:C:T	-107.463	-106.4	0.000275624
chr1:45831731:T:C	-106.747	-105.805	0.0006409799999999999
chr1:45832711:G:T	-107.667	-106.602	0.000208173
chr1:45833438:C:A	-106.831	-105.959	0.000571646
chr1:45838505:C:G	-106.808	-105.927	0.0005865359999999999
chr1:45839675:G:A	-106.771	-105.865	0.000617252
chr1:45841596:G:A	-104.92	-105.329	0.0016612999999999999
chr1:45842137:G:A	-106.728	-105.809	0.0006467919999999999
chr1:45843748:G:C	-106.772	-105.841	0.0006225199999999999
chr1:45844549:G:A	-106.72	-105.806	0.000651016
chr1:45845603:C:T	-106.833	-105.945	0.0005741330000000001
chr1:45845951:G:A	-106.776	-105.905	0.0006031780000000002
chr1:45846809:T:C	-106.791	-105.84	0.000616251
chr1:45849335:C:G	-106.801	-105.91	0.0005930060000000001
chr1:45849557:C:T	-106.968	-105.965	0.0005299980000000001
chr1:45849920:A:G	-106.705	-105.814	0.000654606
chr1:45850556:GT:G	-106.518	-105.706	0.0007675860000000001
chr1:45851676:G:A	-107.344	-106.309	0.000305568
chr1:45852192:A:G	-107.609	-106.541	0.00024755800000000004
chr1:45852513:C:T	-107.064	-106.083	0.00047835100000000007
chr1:45852611:T:C	-106.725	-105.838	0.000640902
chr1:45853353:T:A	-107.463	-106.413	0.00024705599999999995
chr1:45856171:T:C	-106.697	-105.763	0.0006710509999999999
chr1:45856202:C:T	-107.574	-106.512	0.00025468800000000004
chr1:45858642:G:C	-107.381	-106.351	0.00029822499999999994
chr1:45860318:AG:A	-107.443	-106.408	0.000283549
chr1:45860904:G:T	-107.668	-106.583	0.00023543200000000002
chr1:45861740:CAG:C	-107.542	-106.476	0.000260231
chr1:45864067:C:T	-107.619	-106.544	0.0002450159999999999
chr1:45864212:G:C	-106.712	-105.817	0.000651245
chr1:45864751:A:G	-107.526	-106.45	0.000237047
chr1:45867024:G:A	-107.349	-106.279	0.00027740999999999996
chr1:45867029:T:C	-107.193	-106.193	0.000348555
chr1:45867396:C:G	-106.778	-105.858	0.0006168610000000001
chr1:45869640:G:A	-106.703	-105.777	0.000664929
chr1:45869980:A:G	-104.885	-105.344	0.0017087799999999998
chr1:45870963:A:G	-107.617	-106.534	0.00021946099999999998
chr1:45872545:A:T	-106.681	-105.77	0.0006757320000000001
chr1:45872772:C:T	-107.622	-106.546	0.00024442900000000005
chr1:45875951:C:T	-106.78	-105.837	0.0006208070000000001
chr1:45876845:G:A	-106.673	-105.769	0.0006789249999999999
chr1:45882203:A:T	-106.693	-105.746	0.000678028
chr1:45884834:C:T	-104.763	-105.185	0.0019194099999999999
chr1:45886047:T:A	-106.442	-105.529	0.000854746
chr1:45886774:G:A	-106.555	-105.658	0.0007608459999999999
chr1:45886828:T:C	-104.463	-105.136	0.00257585
chr1:45886952:T:C	-107.445	-106.4	0.00028254600000000006
chr1:45887917:G:A	-107.448	-106.398	0.000281212
chr1:45888838:G:A	-106.461	-105.588	0.000826331
chr1:45888923:C:T	-107.289	-106.255	0.00031966799999999995
chr1:45889191:T:A	-106.295	-105.548	0.0009293560000000001
chr1:45889836:C:G	-107.398	-106.353	0.00029288700000000003
chr1:45890476:A:G	-106.565	-105.667	0.000753506
chr1:45892338:C:T	-107.421	-106.372	0.000287283
chr1:45893159:A:G	-106.469	-105.592	0.000821518
chr1:45893190:G:A	-107.39	-106.339	0.00029347399999999995
chr1:45893214:T:C	-106.483	-105.605	0.00081064
chr1:45893676:C:T	-107.331	-106.289	0.00030829100000000003
chr1:45893806:G:C	-107.428	-106.378	0.000285607
chr1:45894382:C:T	-105.807	-105.633	0.0012721800000000004
chr1:45895505:G:A	-104.472	-105.139	0.0025413900000000006
chr1:45902085:T:C	-107.406	-106.376	0.00029296500000000007
chr1:45902101:T:C	-106.591	-105.695	0.000734379
chr1:45902415:G:C	-106.909	-106.554	0.000460195
chr1:45903100:A:G	-107.792	-106.667	0.00019304
chr1:45904591:A:G	-107.704	-106.632	0.000232028
chr1:45905378:G:A	-104.97	-105.289	0.0016081300000000001
chr1:45906102:G:T	-106.614	-105.737	0.0007130579999999999
chr1:45906744:A:G	-107.422	-106.382	0.00028828900000000006
chr1:45906892:CTT:C	-106.643	-105.721	0.0007048079999999999
chr1:45907016:T:C	-107.434	-106.39	0.000285326
chr1:45908487:A:G	-106.531	-105.658	0.000771891
chr1:45909581:G:A	-107.539	-106.475	0.000261538
chr1:45911020:G:T	-107.413	-106.37	0.000289917
chr1:45912596:A:G	-106.565	-105.695	0.000745745
chr1:45914535:T:C	-107.525	-106.467	0.00026518700000000006
chr1:45914565:G:A	-106.624	-105.743	0.0007072239999999998
chr1:45914933:C:T	-107.465	-106.398	0.00024959
chr1:45915178:T:A	-105.163	-105.502	0.00133514
chr1:45915458:C:T	-106.566	-105.691	0.0007464959999999999
chr1:45915650:C:T	-106.557	-105.706	0.0007465020000000001
chr1:45916769:G:T	-106.438	-105.801	0.0007791529999999999
chr1:45917180:T:C	-107.683	-106.545	0.000221676
chr1:45917911:C:G	-105.822	-105.344	0.0013682700000000002
chr1:45918469:G:A	-107.311	-106.231	0.00030781900000000003
chr1:45918654:T:A	-106.304	-105.722	0.00087474
chr1:45918716:G:A	-106.393	-105.778	0.0008093650000000001
chr1:45919792:T:G	-107.945	-106.783	0.000185273
chr1:45919796:T:G	-106.287	-105.743	0.000879192
chr1:45920597:G:A	-107.561	-106.441	0.000246275
chr1:45923545:C:T	-107.444	-106.381	0.000253776
chr1:45924888:G:C	-107.494	-106.379	0.000258807
chr1:45925225:T:G	-107.533	-106.413	0.00025033299999999994
chr1:45926440:CA:C	-106.328	-105.706	0.0008638319999999998
chr1:45926692:G:C	-104.845	-105.278	0.0017713599999999998
chr1:45927545:G:C	-107.868	-106.704	0.00019222999999999997
chr1:45928083:A:C	-104.336	-105.039	0.0028961699999999996
chr1:45928643:A:G	-106.294	-105.683	0.0008901849999999998
chr1:45929417:G:A	-106.292	-105.705	0.000886415
chr1:45931104:C:T	-106.238	-105.681	0.000926334
chr1:45931899:T:C	-107.541	-106.421	0.00024861
chr1:45932269:A:G	-106.442	-105.839	0.0007691089999999999
chr1:45932710:G:A	-107.589	-106.463	0.00023859399999999996
chr1:45934918:A:G	-106.341	-105.755	0.000844341
chr1:45935306:A:G	-106.318	-105.754	0.000858416
chr1:45936235:T:C	-107.582	-106.458	0.00024159799999999999
chr1:45936499:A:G	-106.273	-105.688	0.000902685
chr1:45937685:G:A	-106.269	-105.672	0.0009057260000000001
chr1:45937785:A:G	-108.495	-107.208	0.0001151634
chr1:45940909:G:A	-107.576	-106.453	0.000243159
chr1:45940922:G:A	-107.662	-106.528	0.00022671599999999996
chr1:45941095:G:T	-106.401	-105.744	0.0008129330000000001
chr1:45941306:G:C	-107.906	-106.736	0.00018551799999999997
chr1:45941538:G:A	-106.388	-105.746	0.000819325
chr1:45941580:T:C	-106.349	-105.745	0.0008426489999999999
chr1:45941636:C:T	-105.08	-105.393	0.00144502
chr1:45944985:G:A	-107.502	-106.388	0.000257986
chr1:45947585:G:A	-104.983	-105.256	0.0022604
chr1:45947778:C:G	-107.523	-106.406	0.000253616
chr1:45948026:C:T	-107.484	-106.372	0.000261672
chr1:45948435:C:T	-105.083	-105.427	0.00143562
chr1:45951983:A:C	-107.492	-106.379	0.000260625
chr1:45953349:G:A	-106.34	-105.746	0.0008477919999999999
chr1:45953933:T:C	-107.526	-106.409	0.000253324
chr1:45954549:G:A	-106.291	-105.686	0.000892233
chr1:45957883:G:A	-107.626	-106.498	0.00023399299999999997
chr1:45959192:G:T	-106.496	-105.828	0.0007434690000000001
chr1:45960271:A:G	-107.489	-106.377	0.00026152
chr1:45962166:A:G	-107.515	-106.398	0.000254675
chr1:45963759:T:C	-107.621	-106.489	0.00023072100000000003
chr1:45965568:A:G	-106.514	-105.848	0.000729804
chr1:45965949:G:A	-107.412	-106.339	0.000262974
chr1:45966134:C:T	-107.563	-106.443	0.00024632599999999995
chr1:45966460:G:A	-107.462	-106.353	0.00026740100000000006
chr1:45967430:G:T	-104.775	-105.216	0.0027049399999999994
chr1:45968318:A:G	-107.473	-106.364	0.00026544099999999994
chr1:45968435:AT:A	-106.36	-105.769	0.0008304920000000001
chr1:45968756:T:A	-104.859	-105.184	0.0017737400000000002
chr1:45972404:C:T	-106.347	-105.763	0.0008394139999999999
chr1:45973026:C:T	-107.553	-106.434	0.000247946
chr1:45973115:C:A	-106.425	-105.758	0.0007969089999999998
chr1:45973250:AC:A	-107.457	-106.348	0.000268289
chr1:45975503:A:C	0.0	-106.595	6.78546e-05
chr1:45975964:TA:T	-106.231	-105.672	0.000933642
chr1:45978095:C:A	-107.493	-106.379	0.00026016699999999995
chr1:45980199:C:T	-108.162	-106.944	0.0001528438
chr1:45980375:A:G	-107.573	-106.454	0.000245633
chr1:45981128:G:A	-107.538	-106.419	0.000250802
chr1:45982168:G:C	-107.992	-106.816	0.00021885900000000004
chr1:45983743:G:A	-107.503	-106.388	0.000257548
chr1:45985531:A:G	-107.3	-106.206	0.00030472400000000003
chr1:45986275:A:G	-107.315	-106.22	0.00030081
chr1:45987011:T:A	-106.402	-105.763	0.0008079059999999999
chr1:45988386:T:G	-107.263	-106.207	0.000297585
chr1:45989761:G:C	-107.445	-106.337	0.00027068999999999997
chr1:45991001:G:A	-107.422	-106.316	0.00027523799999999997
chr1:45992481:T:G	-106.364	-105.832	0.000812528
chr1:45993111:A:C	-107.383	-106.326	0.00026733
chr1:45994374:C:T	-106.267	-105.732	0.000893831
chr1:45995450:TGA:T	-106.286	-105.765	0.0008744630000000001
chr1:45995697:G:A	-106.101	-105.748	0.000996533
chr1:45995746:T:A	-104.913	-105.257	0.00168158
chr1:45996454:T:G	-107.458	-106.348	0.000267744
chr1:45997209:A:G	-106.31	-105.733	0.0008687569999999998
chr1:45997340:G:T	-107.494	-106.382	0.00026049000000000005
chr1:45999990:T:C	-107.367	-106.306	0.000271784
chr1:46000171:G:A	-106.328	-105.751	0.000853167
chr1:46000719:C:T	-106.398	-105.789	0.000804177
chr1:46001049:T:C	-106.46	-105.866	0.0007539599999999999
chr1:46004002:A:G	-104.511	-105.043	0.0024875899999999996
chr1:46004091:G:A	-106.356	-105.766	0.000833651
chr1:46005188:C:T	-107.482	-106.37	0.000262678
chr1:46005843:C:T	-107.797	-106.979	0.00023259599999999998
chr1:46006750:G:A	-106.39	-105.787	0.0008092800000000001
chr1:46007087:G:T	-106.283	-105.714	0.0008893439999999999
chr1:46008130:A:G	-107.348	-106.282	0.00027736000000000004
chr1:46008230:A:T	-107.339	-106.271	0.00027996499999999997
chr1:46009046:C:T	-104.899	-105.193	0.00171214
chr1:46010164:A:G	-104.846	-105.189	0.00179459
chr1:46011172:A:G	-107.409	-106.306	0.00027952899999999993
chr1:46013121:A:G	-106.421	-105.837	0.0007806580000000002
chr1:46017019:T:C	-107.607	-106.48	0.00023674399999999997
chr1:46018199:C:T	-106.359	-105.707	0.0008461840000000002
chr1:46019876:G:T	-106.27	-105.715	0.000897853
chr1:46019890:C:T	-107.629	-106.499	0.000239765
chr1:46020298:T:C	-107.452	-106.342	0.000268248
chr1:46021880:G:A	-106.356	-105.765	0.000833607
chr1:46021888:A:G	-107.426	-106.32	0.00027565600000000005
chr1:46022304:T:C	-107.496	-106.384	0.000260672
chr1:46024982:A:G	-107.441	-106.322	0.00026979900000000004
chr1:46027788:T:G	-106.211	-105.624	0.000960227
chr1:46031828:T:A	-105.263	-105.589	0.00195561
chr1:46032703:A:G	-104.365	-104.661	0.00280669
chr1:46036623:G:A	-104.278	-104.792	0.0030270300000000004
chr1:46039049:G:T	-105.262	-104.915	0.00228799
chr1:46039475:A:G	-106.293	-105.798	0.0005926140000000001
chr1:46039637:A:G	-104.37	-105.012	0.00452016
chr1:46040672:G:A	-107.713	-106.961	0.000245391
chr1:46043097:A:G	-106.697	-105.86	0.00044849900000000004
chr1:46044898:A:G	-106.792	-105.938	0.00041441400000000005
chr1:46044970:C:T	-104.263	-104.675	0.0030681
chr1:46046309:T:G	-106.886	-106.024	0.000382166
chr1:46046916:T:C	-107.742	-106.968	0.000243209
chr1:46049270:T:C	-104.274	-104.904	0.004982510000000001
chr1:46051191:T:C	-104.363	-104.978	0.00456848
chr1:46052616:T:A	-104.134	-104.872	0.00565343
chr1:46053005:T:C	-105.086	-104.781	0.00269469
chr1:46053950:C:A	-106.829	-105.974	0.00040146200000000005
chr1:46055419:C:T	-106.82	-105.957	0.00040559900000000003
chr1:46055845:G:A	-106.636	-105.839	0.00046787099999999997
chr1:46056120:G:A	-104.134	-104.689	0.00341453
chr1:46056905:A:C	-106.783	-105.921	0.00041909699999999995
chr1:46057417:T:C	-104.083	-104.841	0.005931510000000001
chr1:46057879:GC:G	-104.113	-104.847	0.0057750000000000015
chr1:46058306:G:A	-104.139	-104.653	0.00341096
chr1:46058562:G:A	-104.136	-104.609	0.0034327900000000007
chr1:46058910:G:A	-104.02	-104.781	0.00631195
chr1:46060079:G:A	-106.665	-105.788	0.000468206
chr1:46061487:G:A	-106.906	-106.039	0.000378395
chr1:46061628:G:A	-106.861	-105.998	0.000393297
chr1:46062931:G:A	-106.768	-105.912	0.000423741
chr1:46062946:T:C	-103.924	-104.415	0.00417501
chr1:46065126:C:T	-106.753	-105.921	0.00042633299999999993
chr1:46068826:T:C	-104.077	-104.864	0.00594462
chr1:46072368:A:T	-104.13	-104.829	0.00570424
chr1:46072648:T:C	-106.697	-105.787	0.000464689
chr1:46074015:C:T	-107.401	-106.396	0.000257859
chr1:46074980:C:T	-106.676	-105.836	0.00045769
chr1:46078552:T:A	-104.588	-105.087	0.00372905
chr1:46079096:C:T	-104.898	-105.288	0.00260945
chr1:46080052:G:A	-105.465	-105.036	0.00191544
chr1:46080536:T:C	-104.151	-104.902	0.005550510000000001
chr1:46081180:T:G	-106.704	-105.87	0.00044553
chr1:46081273:T:C	-103.898	-104.419	0.00426408
chr1:46081363:C:G	-104.265	-104.888	0.005031200000000001
chr1:46082196:A:G	-106.711	-105.865	0.00044448099999999993
chr1:46082730:G:T	-104.18	-104.904	0.005412350000000001
chr1:46083153:G:A	-106.706	-105.855	0.00044740899999999996
chr1:46083516:A:G	-106.751	-105.893	0.00043073999999999993
chr1:46088846:G:A	-104.158	-104.884	0.005531120000000001
chr1:46089628:T:C	-103.415	-104.146	0.011522199999999998
chr1:46092442:C:A	-104.032	-104.919	0.006142039999999999
chr1:46093499:T:C	-106.69	-105.917	0.000442388
chr1:46094572:T:A	-106.722	-105.965	0.00043018200000000004
chr1:46095366:AAACT:A	-104.046	-104.938	0.006055570000000001
chr1:46098008:C:A	-105.148	-104.926	0.0024866599999999995
chr1:46101863:A:T	-104.236	-104.714	0.00312508
chr1:46102890:C:T	-108.446	-107.316	0.0001090728
chr1:46103164:T:C	-103.95	-104.877	0.0066317699999999995
chr1:46105837:T:A	-104.854	-104.665	0.003296059999999999
chr1:46106249:C:T	-104.828	-104.657	0.00336794
chr1:46106999:G:A	-104.147	-104.886	0.0055685399999999986
chr1:46108343:T:C	-104.144	-104.584	0.00342038
chr1:46108752:C:T	-104.064	-104.915	0.0059811000000000005
chr1:46109178:AAAAAAT:A	-105.51	-105.347	0.0017197000000000002
chr1:46111452:T:C	-104.478	-104.893	0.0025248799999999997
chr1:46113939:C:T	-107.035	-106.172	0.00033696499999999994
chr1:46114763:CCTCA:C	-104.786	-104.737	0.00341651
chr1:46115772:T:C	-104.012	-104.802	0.006326490000000001
chr1:46116261:A:G	-104.405	-105.242	0.0037902400000000003
chr1:46117746:G:A	-103.261	-104.27	0.013018499999999999
chr1:46117935:G:A	-104.926	-104.737	0.0030721999999999998
chr1:46118323:TC:T	-104.385	-104.783	0.00275965
chr1:46119187:A:G	-104.309	-104.692	0.0029627399999999997
chr1:46120954:C:A	-103.964	-104.78	0.00662715
chr1:46122215:T:C	-104.81	-104.57	0.00348125
chr1:46122334:T:C	-104.514	-104.878	0.00245435
chr1:46122831:A:G	-107.394	-106.278	0.0003819880000000001
chr1:46126742:C:T	-107.016	-106.162	0.0003432780000000001
chr1:46126748:G:A	-104.822	-104.887	0.0019338000000000003
chr1:46129657:A:G	-104.322	-105.183	0.00409173
chr1:46130024:C:T	-106.977	-106.12	0.00035402700000000003
chr1:46132597:C:A	-104.018	-104.999	0.00616611
chr1:46132601:A:C	-107.304	-106.353	0.000274737
chr1:46135525:A:G	-108.809	-107.523	8.277519999999998e-05
chr1:46138490:GTC:G	-106.489	-105.801	0.000786411
chr1:46138643:G:A	-105.753	-105.816	0.00132248
chr1:46139697:C:T	-106.482	-105.769	0.000798368
chr1:46140056:A:C	-105.34	-105.539	0.00194636
chr1:46144064:G:A	-104.337	-103.494	0.00631295
chr1:46144540:C:T	-108.768	-107.388	0.00011706270000000002
chr1:46144784:G:C	-108.913	-107.534	9.68513e-05
chr1:46145373:A:T	0.0	-106.864	7.7538e-05
chr1:46156068:G:A	-109.031	-107.572	9.366970000000001e-05
chr1:46158955:C:T	-108.569	-107.303	0.0001301794
chr1:46162871:C:T	-108.815	-107.478	0.0001044102
chr1:46164041:G:A	0.0	-103.362	0.00219592
chr1:46169477:G:A	-108.588	-107.389	0.0001198516
chr1:46170712:C:T	-108.561	-107.361	0.000124081
chr1:46177421:A:G	-108.668	-107.39	0.00011847190000000002
chr1:46179852:C:A	-108.228	-107.239	0.000152047
chr1:46183374:C:T	-104.633	-103.709	0.00572342
chr1:46191548:C:T	-107.417	-106.805	0.00033325100000000007
chr1:46208578:C:T	-105.132	-105.127	0.0028774700000000005
chr1:46214964:C:T	-106.329	-106.273	0.0008764710000000001
chr1:46295845:G:A	0.0	-106.571	0.000107167
chr1:46320662:G:A	0.0	-106.156	0.000162202
chr1:46365480:C:T	0.0	-105.495	0.000286964
chr1:46506933:T:A	-106.38	-104.846	0.001420971
chr1:46507286:A:G	-106.393	-104.872	0.0013943780000000004
chr1:46562271:T:C	-105.676	-104.57	0.0022662900000000007
chr1:46565668:G:A	-105.844	-104.644	0.00198022
chr1:46620202:C:G	-105.293	-103.712	0.00411864
chr1:46620222:T:G	-105.279	-103.71	0.00415601
chr1:46621694:G:A	-105.36	-103.801	0.0038186899999999996
