## Supplementary material for "Characterization of shared and ancestry-specific signals driving complex traits using multi-ancestry fine-mapping": mscaviar_results_study0_post.txt

SNP_ID	Prob_in_pCausalSet
chr1:45050211:C:T	0.00210671
chr1:45058221:T:C	0.00166057
chr1:45064837:T:C	0.00219591
chr1:45067488:C:T	0.00179478
chr1:45127729:A:C	0.000142737
chr1:45129954:G:C	0.000275739
chr1:45143092:C:T	0.000335678
chr1:45153750:T:C	0.000133479
chr1:45154462:C:T	0.000279624
chr1:45195601:T:C	0.000369449
chr1:45240037:C:A	0.000994426
chr1:45243144:G:A	0.000215918
chr1:45245522:A:C	0.00100568
chr1:45255214:G:T	0.00106182
chr1:45271766:T:C	0.00266841
chr1:45274435:G:T	0.00282313
chr1:45277957:T:C	0.00249463
chr1:45281156:T:C	0.00264085
chr1:45284935:A:G	0.00287276
chr1:45298586:C:T	0.003148
chr1:45298664:A:G	0.0032293
chr1:45299851:C:T	0.000468734
chr1:45300520:A:G	0.00279126
chr1:45301759:C:G	0.00646752
chr1:45305358:G:A	0.000878519
chr1:45309277:AC:A	0.00159688
chr1:45309950:T:C	0.000436726
chr1:45309984:C:T	0.000253305
chr1:45311430:A:G	0.000446538
chr1:45311578:A:G	0.000274238
chr1:45315571:T:C	0.000470608
chr1:45315718:T:C	0.00110025
chr1:45317984:G:A	0.000516718
chr1:45320089:C:CCTT	0.000538704
chr1:45320729:A:G	0.000241371
chr1:45321513:T:C	0.000419288
chr1:45323423:G:T	0.00181141
chr1:45328754:T:TG	0.00905911
chr1:45330682:G:T	0.000109426
chr1:45331833:C:G	0.00412523
chr1:45336998:A:C	0.002665
chr1:45338378:C:T	0.00376049
chr1:45340760:C:T	0.00619982
chr1:45341261:G:A	0.00118736
chr1:45344419:A:G	0.00164717
chr1:45345251:G:A	0.000644382
chr1:45347362:C:T	0.00171987
chr1:45347769:T:C	0.0018768
chr1:45348148:G:A	0.00186786
chr1:45348386:A:G	0.00192308
chr1:45349908:A:G	0.00188892
chr1:45353397:C:T	0.00326561
chr1:45353817:T:C	0.00148945
chr1:45354200:G:A	0.00484904
chr1:45354995:C:A	0.00478529
chr1:45355721:A:G	0.00153027
chr1:45360600:T:TA	0.00523961
chr1:45362296:G:T	0.00520901
chr1:45363271:G:A	0.00471138
chr1:45365152:A:G	0.0017986
chr1:45366243:G:C	0.00167198
chr1:45369101:A:G	0.00497398
chr1:45369369:T:C	0.00158767
chr1:45373971:A:G	0.00519568
chr1:45377479:T:C	0.00121777
chr1:45378138:A:T	0.00200345
chr1:45382309:G:A	0.00472284
chr1:45383259:G:T	0.00374651
chr1:45384120:C:A	0.0017075
chr1:45386892:T:C	0.00331222
chr1:45387867:C:T	0.00356306
chr1:45388415:A:T	0.00182362
chr1:45391504:G:C	0.000971676
chr1:45393660:G:A	0.00263037
chr1:45393671:A:G	0.000581208
chr1:45394641:TA:T	0.00179847
chr1:45399089:C:T	0.00228275
chr1:45402272:T:C	0.0133721
chr1:45404607:G:A	0.00561739
chr1:45406990:T:C	0.00107261
chr1:45411327:C:T	0.00499106
chr1:45414997:C:T	0.00292869
chr1:45415079:C:T	0.000754847
chr1:45415590:G:A	0.00368802
chr1:45417893:C:T	0.000853467
chr1:45417971:C:G	0.000745733
chr1:45424511:T:C	0.00359545
chr1:45424727:C:T	0.000760011
chr1:45425786:C:T	0.003748
chr1:45426086:G:A	0.00077493
chr1:45429219:G:T	7.29757e-05
chr1:45433442:G:A	0.00305865
chr1:45434123:A:G	0.00367016
chr1:45441508:A:G	0.00549318
chr1:45443110:C:T	0.00531407
chr1:45443125:A:AT	0.00522189
chr1:45444322:A:G	0.00524739
chr1:45446333:C:T	0.0051277
chr1:45448188:T:C	0.00484543
chr1:45450220:A:T	0.000287859
chr1:45450389:G:A	0.00530992
chr1:45453562:A:C	0.00584493
chr1:45458558:C:T	0.00615768
chr1:45460259:A:T	0.000322413
chr1:45460823:C:G	0.00545624
chr1:45461845:G:T	0.00378332
chr1:45464574:C:T	0.00568979
chr1:45470679:G:A	0.00537466
chr1:45472023:G:A	0.00418507
chr1:45475677:G:T	0.00532312
chr1:45476420:A:G	0.000868861
chr1:45480226:C:T	0.000807538
chr1:45480964:G:T	0.00080794
chr1:45488361:G:A	0.000624721
chr1:45488978:C:T	0.000635182
chr1:45491937:G:A	0.00911968
chr1:45496737:T:C	0.0107428
chr1:45499635:G:A	0.000920208
chr1:45500626:A:G	0.0107227
chr1:45506087:T:C	0.000758288
chr1:45508256:G:A	0.000805806
chr1:45509494:A:G	0.0134173
chr1:45516813:G:A	0.0125234
chr1:45517408:C:T	0.000841951
chr1:45518228:C:T	0.000786829
chr1:45519180:ATGT:A	0.013369
chr1:45519889:G:A	0.0112516
chr1:45523092:C:T	0.00115006
chr1:45537773:T:C	0.00200772
chr1:45540036:G:T	0.00149832
chr1:45540513:G:GA	0.00145755
chr1:45541003:C:T	0.00481875
chr1:45541330:T:C	0.00190186
chr1:45543241:G:A	0.00105098
chr1:45543641:G:C	0.00143974
chr1:45544146:G:T	0.00935442
chr1:45544274:G:T	0.00167702
chr1:45544980:A:G	0.0021287
chr1:45545333:C:T	0.00165698
chr1:45547076:C:G	0.00277356
chr1:45547536:C:T	0.00207899
chr1:45547775:C:T	0.00213897
chr1:45548061:G:C	0.00202019
chr1:45548220:T:A	0.0940769
chr1:45548261:T:C	0.00281968
chr1:45548376:G:A	0.00224687
chr1:45549599:T:G	0.00327966
chr1:45550079:G:T	0.0485142
chr1:45551015:T:C	0.00156702
chr1:45553048:C:A	0.000685691
chr1:45554736:G:A	0.0276252
chr1:45554879:T:C	0.00228839
chr1:45554960:G:A	0.00070235
chr1:45555123:T:C	0.00264685
chr1:45555884:C:A	0.0198966
chr1:45557684:A:T	0.00342164
chr1:45558782:G:A	0.000195632
chr1:45558833:G:A	0.000694401
chr1:45558854:A:G	0.00017093
chr1:45561683:T:C	0.00106176
chr1:45562705:T:A	0.00034969
chr1:45563078:CA:C	0.000188726
chr1:45565640:A:AT	0.00293236
chr1:45566871:G:A	5.83913e-05
chr1:45567302:T:C	0.000344654
chr1:45567594:A:G	0.000240503
chr1:45567628:T:C	0.000598394
chr1:45571722:T:C	0.00115741
chr1:45571886:T:C	0.000175059
chr1:45573405:T:G	0.00246171
chr1:45573530:GC:G	0.00124571
chr1:45573940:G:A	0.000333604
chr1:45575843:C:T	0.000761953
chr1:45579850:T:C	0.00329918
chr1:45580766:G:A	0.000372944
chr1:45580835:T:G	0.00150265
chr1:45584332:TTCGG:T	0.000771768
chr1:45588011:G:A	0.000817549
chr1:45588814:A:G	0.00300322
chr1:45589928:C:T	0.00444783
chr1:45590186:A:G	0.00330106
chr1:45590480:C:T	0.00106639
chr1:45600936:A:G	0.000927056
chr1:45605749:A:G	0.000915998
chr1:45607817:G:A	0.00373736
chr1:45613182:A:G	0.00466103
chr1:45613212:C:T	0.00346643
chr1:45613719:T:C	0.00413655
chr1:45613821:A:G	0.00446571
chr1:45613908:AT:A	0.00368118
chr1:45614858:T:C	0.00030287
chr1:45615610:T:C	0.00458945
chr1:45615750:C:G	0.00368353
chr1:45616288:C:T	0.00448693
chr1:45616759:C:A	0.00499835
chr1:45617293:C:T	0.00408496
chr1:45619262:G:A	0.00217211
chr1:45619440:A:G	0.00412444
chr1:45619684:C:T	0.00494968
chr1:45620180:C:T	0.00167029
chr1:45620207:C:G	0.00236562
chr1:45620405:C:T	0.00422735
chr1:45621241:C:T	0.0054371
chr1:45621905:G:A	0.00480668
chr1:45624542:A:G	0.000198812
chr1:45624580:A:G	0.00522264
chr1:45625034:TTTCTC:T	0.000575816
chr1:45625047:T:C	0.000717525
chr1:45625172:G:T	5.68915e-05
chr1:45627380:AAC:A	0.00421032
chr1:45628355:A:G	0.00520353
chr1:45628564:A:G	0.000507084
chr1:45629600:T:C	0.00501475
chr1:45630304:G:A	0.00534556
chr1:45634509:G:A	0.00100689
chr1:45634650:T:C	0.00552221
chr1:45634722:G:C	0.00623661
chr1:45635651:C:T	0.00101201
chr1:45636134:A:C	0.00590372
chr1:45636979:TAA:T	0.00604856
chr1:45638964:C:T	0.0050129
chr1:45639729:C:A	0.000987933
chr1:45641250:T:A	0.00521371
chr1:45641571:C:T	0.00554754
chr1:45642196:T:C	0.00509052
chr1:45642819:A:C	0.00559953
chr1:45644422:A:G	0.00516833
chr1:45644900:A:G	0.000212956
chr1:45645169:G:A	0.00471269
chr1:45645368:C:T	0.00320812
chr1:45645384:C:T	0.00523756
chr1:45647600:T:C	0.000200269
chr1:45648485:C:T	0.00536184
chr1:45648756:A:G	0.00465434
chr1:45650620:C:T	0.000255539
chr1:45651489:C:T	0.00623931
chr1:45651513:C:T	0.00465471
chr1:45658855:C:T	0.00590707
chr1:45658991:A:G	0.00017692
chr1:45660507:T:A	0.000791719
chr1:45661824:A:C	0.00577474
chr1:45662684:C:A	0.000272906
chr1:45664107:C:T	0.00607638
chr1:45664197:G:T	0.00502815
chr1:45664580:A:C	0.00591152
chr1:45666437:C:T	0.0064611
chr1:45668382:A:G	0.0009483
chr1:45668544:G:C	0.00515896
chr1:45668847:C:CCTACAG	0.000936528
chr1:45668962:C:T	0.00562463
chr1:45669306:T:C	0.00534446
chr1:45669624:CT:C	0.000181049
chr1:45669892:ACTC:A	0.00556702
chr1:45670549:TAGTTTTA:T	0.00652609
chr1:45671083:C:T	0.00439678
chr1:45672328:T:C	0.000221272
chr1:45672538:CAT:C	0.0049955
chr1:45673204:G:A	0.00702162
chr1:45673666:C:A	0.00600024
chr1:45676507:A:G	0.00485121
chr1:45676794:C:A	0.00453947
chr1:45677231:G:C	0.00638684
chr1:45679195:A:AG	0.000203259
chr1:45680817:C:CA	0.00662979
chr1:45682466:A:C	0.00620769
chr1:45683537:A:G	0.000107674
chr1:45684771:A:G	0.00535572
chr1:45685133:C:T	0.00604793
chr1:45687531:G:A	0.000191097
chr1:45687876:C:T	0.0052687
chr1:45690820:A:G	0.00552434
chr1:45691415:C:T	0.00554874
chr1:45691877:G:GA	0.00550886
chr1:45692041:A:G	0.00397151
chr1:45692234:C:T	0.0047128
chr1:45692659:T:G	0.00464535
chr1:45694588:C:T	0.00521408
chr1:45696611:C:T	0.000306913
chr1:45697130:G:A	0.0059549
chr1:45697584:A:G	0.00446293
chr1:45698302:T:A	0.000237517
chr1:45699174:A:T	0.0045245
chr1:45700401:CA:C	0.00429299
chr1:45701037:A:G	0.0056225
chr1:45701189:G:C	0.00445948
chr1:45701534:G:A	0.00467073
chr1:45701861:T:C	0.00358222
chr1:45702970:A:G	0.00444068
chr1:45704426:T:C	0.00431568
chr1:45704872:G:A	0.00399157
chr1:45705086:A:C	0.0042943
chr1:45706329:A:G	0.00408566
chr1:45706390:C:T	0.00430947
chr1:45707809:C:T	0.00524175
chr1:45712076:A:G	0.00237429
chr1:45712440:A:G	0.000362376
chr1:45713579:T:C	0.000760209
chr1:45713599:C:A	0.00380805
chr1:45715534:A:G	0.00462437
chr1:45715632:C:A	0.00397592
chr1:45716376:T:C	0.00418335
chr1:45716520:C:T	5.64522e-05
chr1:45718566:AC:A	0.00360966
chr1:45719988:T:C	0.000241341
chr1:45720378:C:T	0.00402848
chr1:45721648:T:G	0.00363734
chr1:45722248:C:T	0.00247553
chr1:45722371:T:C	0.00446995
chr1:45722560:G:GAAATAA	0.00448481
chr1:45723242:G:T	0.004745
chr1:45723882:T:C	0.000216367
chr1:45725516:C:T	0.00962137
chr1:45726310:T:C	0.0050196
chr1:45729539:TAAC:T	0.00411453
chr1:45729703:T:C	0.00494208
chr1:45732276:C:T	7.14938e-05
chr1:45732541:T:C	0.000397647
chr1:45732866:T:C	0.00442993
chr1:45733412:A:G	0.00388499
chr1:45736278:G:A	0.00536603
chr1:45736611:C:T	0.0046462
chr1:45740727:G:A	0.000200173
chr1:45740868:A:G	0.00426036
chr1:45742071:C:T	0.00411093
chr1:45745675:A:G	0.00329111
chr1:45745729:G:T	0.0035764
chr1:45747164:A:G	0.0037806
chr1:45747637:G:A	0.00395399
chr1:45748255:C:T	0.00385705
chr1:45749947:G:A	0.00301148
chr1:45750903:T:C	0.000268471
chr1:45751050:A:G	0.00308023
chr1:45751075:G:GTC	0.00329605
chr1:45751486:T:A	0.00324563
chr1:45752269:T:C	0.000207603
chr1:45753704:C:T	0.00322875
chr1:45754131:C:T	9.41817e-05
chr1:45755327:C:T	0.00347338
chr1:45755768:T:C	0.00305393
chr1:45756821:T:TGCC	0.00277664
chr1:45757208:G:A	0.00412873
chr1:45757414:G:A	0.000122461
chr1:45758220:A:G	0.00854025
chr1:45758647:C:T	0.000478599
chr1:45759108:G:C	0.00400986
chr1:45760134:A:C	0.00769059
chr1:45760677:A:G	0.00800238
chr1:45761400:T:C	0.00738558
chr1:45762520:G:A	0.000483234
chr1:45762719:G:A	0.00027825
chr1:45763401:G:A	0.00033727
chr1:45763780:C:G	0.0067141
chr1:45763823:C:T	0.00036265
chr1:45764213:T:C	0.00788088
chr1:45765804:A:G	0.00806512
chr1:45766312:G:A	0.00718344
chr1:45769445:G:A	0.00287693
chr1:45771128:C:T	0.000239267
chr1:45773171:C:T	0.000153205
chr1:45774498:G:A	0.00186476
chr1:45775077:CTGA:C	0.00154789
chr1:45775685:A:G	0.0017074
chr1:45778084:G:A	0.00295952
chr1:45779973:A:T	0.00168997
chr1:45780338:A:G	0.00169365
chr1:45782459:C:T	0.00148931
chr1:45783305:A:G	0.000370009
chr1:45783714:T:C	0.00124887
chr1:45784974:G:T	0.00176378
chr1:45785201:C:T	0.000439971
chr1:45786472:C:T	0.00052889
chr1:45787339:C:T	0.000843056
chr1:45789046:G:A	0.000436213
chr1:45789332:A:G	0.000422229
chr1:45791438:G:C	0.000979976
chr1:45792059:A:T	0.000939741
chr1:45795912:A:T	0.000680876
chr1:45796261:A:G	0.000271637
chr1:45796706:G:A	0.000273208
chr1:45796879:A:G	0.000254223
chr1:45800583:C:T	0.000198632
chr1:45800784:C:T	0.00020434
chr1:45801260:T:C	0.000678139
chr1:45807207:T:C	0.00155127
chr1:45807994:G:A	0.000222458
chr1:45809729:A:T	0.000226428
chr1:45809976:A:G	0.000200721
chr1:45813719:G:A	0.000200612
chr1:45816412:C:T	0.000231789
chr1:45816623:T:C	0.000685906
chr1:45816624:A:T	0.000646867
chr1:45816794:C:T	0.000673907
chr1:45817001:G:A	0.000734139
chr1:45817956:G:A	0.000719242
chr1:45818574:G:A	0.000721578
chr1:45819789:T:C	0.000691443
chr1:45819938:A:C	0.000211895
chr1:45822197:T:C	0.000786155
chr1:45822398:GA:G	0.000814306
chr1:45822680:T:C	0.000207496
chr1:45823174:C:G	0.000682658
chr1:45823503:T:C	0.000218565
chr1:45823744:C:T	0.000635438
chr1:45824805:C:A	0.000195559
chr1:45824916:G:A	0.00068409
chr1:45824960:A:T	0.000538658
chr1:45825390:G:T	0.000218099
chr1:45825490:T:C	0.00179597
chr1:45826710:C:T	0.000217035
chr1:45830000:G:T	0.000569534
chr1:45831659:C:T	0.000253911
chr1:45831731:T:C	0.000626726
chr1:45832711:G:T	0.000193636
chr1:45833438:C:A	0.000556809
chr1:45838505:C:G	0.000571804
chr1:45839675:G:A	0.000602703
chr1:45841596:G:A	0.00163306
chr1:45842137:G:A	0.000632381
chr1:45843748:G:C	0.000608181
chr1:45844549:G:A	0.000636561
chr1:45845603:C:T	0.000559448
chr1:45845951:G:A	0.000588376
chr1:45846809:T:C	0.000602034
chr1:45849335:C:G	0.000578365
chr1:45849557:C:T	0.000516005
chr1:45849920:A:G	0.000639971
chr1:45850556:GT:G	0.000752326
chr1:45851676:G:A	0.000282825
chr1:45852192:A:G	0.000224624
chr1:45852513:C:T	0.00046419
chr1:45852611:T:C	0.000626224
chr1:45853353:T:A	0.000232408
chr1:45856171:T:C	0.000656769
chr1:45856202:C:T	0.000231697
chr1:45858642:G:C	0.000274802
chr1:45860318:AG:A	0.000259881
chr1:45860904:G:T	0.000213076
chr1:45861740:CAG:C	0.0002379
chr1:45864067:C:T	0.000222526
chr1:45864212:G:C	0.000636647
chr1:45864751:A:G	0.00022227
chr1:45867024:G:A	0.000262449
chr1:45867029:T:C	0.000324577
chr1:45867396:C:G	0.000602422
chr1:45869640:G:A	0.000650583
chr1:45869980:A:G	0.00167933
chr1:45870963:A:G	0.00020473
chr1:45872545:A:T	0.000661273
chr1:45872772:C:T	0.000221985
chr1:45875951:C:T	0.000606547
chr1:45876845:G:A	0.000664422
chr1:45882203:A:T	0.000663827
chr1:45884834:C:T	0.00189131
chr1:45886047:T:A	0.00084042
chr1:45886774:G:A	0.000746349
chr1:45886828:T:C	0.00253749
chr1:45886952:T:C	0.000259709
chr1:45887917:G:A	0.000258675
chr1:45888838:G:A	0.00081169
chr1:45888923:C:T	0.000297367
chr1:45889191:T:A	0.00091358
chr1:45889836:C:G	0.000270402
chr1:45890476:A:G	0.000739012
chr1:45892338:C:T	0.000264884
chr1:45893159:A:G	0.000806903
chr1:45893190:G:A	0.000271606
chr1:45893214:T:C	0.00079603
chr1:45893676:C:T	0.000286233
chr1:45893806:G:C	0.000263245
chr1:45894382:C:T	0.00124736
chr1:45895505:G:A	0.00250357
chr1:45902085:T:C	0.000269339
chr1:45902101:T:C	0.000719856
chr1:45902415:G:C	0.000426346
chr1:45903100:A:G	0.000178098
chr1:45904591:A:G	0.000208086
chr1:45905378:G:A	0.00158172
chr1:45906102:G:T	0.000698361
chr1:45906744:A:G	0.000265312
chr1:45906892:CTT:C	0.00069046
chr1:45907016:T:C	0.000262492
chr1:45908487:A:G	0.000757209
chr1:45909581:G:A	0.000239082
chr1:45911020:G:T	0.000267224
chr1:45912596:A:G	0.000731017
chr1:45914535:T:C	0.000242428
chr1:45914565:G:A	0.000692554
chr1:45914933:C:T	0.000234839
chr1:45915178:T:A	0.00130804
chr1:45915458:C:T	0.000731811
chr1:45915650:C:T	0.000731602
chr1:45916769:G:T	0.00076185
chr1:45917180:T:C	0.000204803
chr1:45917911:C:G	0.00134913
chr1:45918469:G:A	0.000289374
chr1:45918654:T:A	0.000856784
chr1:45918716:G:A	0.000791786
chr1:45919792:T:G	0.000166082
chr1:45919796:T:G	0.000860669
chr1:45920597:G:A	0.00022884
chr1:45923545:C:T	0.000239039
chr1:45924888:G:C	0.000241798
chr1:45925225:T:G	0.000233418
chr1:45926440:CA:C	0.000846461
chr1:45926692:G:C	0.00174299
chr1:45927545:G:C	0.000174935
chr1:45928083:A:C	0.00285725
chr1:45928643:A:G	0.0008727
chr1:45929417:G:A	0.000868559
chr1:45931104:C:T	0.000908091
chr1:45931899:T:C	0.000231699
chr1:45932269:A:G	0.000751273
chr1:45932710:G:A	0.000221805
chr1:45934918:A:G	0.000826408
chr1:45935306:A:G	0.000840161
chr1:45936235:T:C	0.000224365
chr1:45936499:A:G	0.000884816
chr1:45937685:G:A	0.000888126
chr1:45937785:A:G	9.97058e-05
chr1:45940909:G:A	0.000225779
chr1:45940922:G:A	0.000209379
chr1:45941095:G:T	0.00079596
chr1:45941306:G:C	0.000168562
chr1:45941538:G:A	0.000802162
chr1:45941580:T:C	0.00082497
chr1:45941636:C:T	0.0014188
chr1:45944985:G:A	0.000240671
chr1:45947585:G:A	0.0020199
chr1:45947778:C:G	0.000236301
chr1:45948026:C:T	0.000244399
chr1:45948435:C:T	0.00140869
chr1:45951983:A:C	0.000243246
chr1:45953349:G:A	0.000829964
chr1:45953933:T:C	0.000235942
chr1:45954549:G:A	0.000874636
chr1:45957883:G:A	0.000216477
chr1:45959192:G:T	0.000726525
chr1:45960271:A:G	0.000244032
chr1:45962166:A:G	0.000237627
chr1:45963759:T:C	0.000214565
chr1:45965568:A:G	0.000712817
chr1:45965949:G:A	0.000248082
chr1:45966134:C:T	0.000228791
chr1:45966460:G:A	0.000249904
chr1:45967430:G:T	0.00246046
chr1:45968318:A:G	0.000247799
chr1:45968435:AT:A	0.000812594
chr1:45968756:T:A	0.00174768
chr1:45972404:C:T	0.000821425
chr1:45973026:C:T	0.000230539
chr1:45973115:C:A	0.00078004
chr1:45973250:AC:A	0.000250897
chr1:45975503:A:C	6.78546e-05
chr1:45975964:TA:T	0.000915446
chr1:45978095:C:A	0.000242903
chr1:45980199:C:T	0.0001356
chr1:45980375:A:G	0.000227695
chr1:45981128:G:A	0.000233522
chr1:45982168:G:C	0.00020345
chr1:45983743:G:A	0.000240361
chr1:45985531:A:G	0.000287407
chr1:45986275:A:G	0.000283517
chr1:45987011:T:A	0.000790686
chr1:45988386:T:G	0.000282713
chr1:45989761:G:C	0.00025335
chr1:45991001:G:A	0.000258062
chr1:45992481:T:G	0.000793688
chr1:45993111:A:C	0.000252567
chr1:45994374:C:T	0.000875239
chr1:45995450:TGA:T	0.000855565
chr1:45995697:G:A	0.000975117
chr1:45995746:T:A	0.00165508
chr1:45996454:T:G	0.000250442
chr1:45997209:A:G	0.000850718
chr1:45997340:G:T	0.000242996
chr1:45999990:T:C	0.000256989
chr1:46000171:G:A	0.0008351
chr1:46000719:C:T	0.000786493
chr1:46001049:T:C	0.000735949
chr1:46004002:A:G	0.00245413
chr1:46004091:G:A	0.000815749
chr1:46005188:C:T	0.000245309
chr1:46005843:C:T	0.000209496
chr1:46006750:G:A	0.000791516
chr1:46007087:G:T	0.000871222
chr1:46008130:A:G	0.000262477
chr1:46008230:A:T	0.000265025
chr1:46009046:C:T	0.00168675
chr1:46010164:A:G	0.00176813
chr1:46011172:A:G	0.000261973
chr1:46013121:A:G	0.000762554
chr1:46017019:T:C	0.00021959
chr1:46018199:C:T	0.000829202
chr1:46019876:G:T	0.000879536
chr1:46019890:C:T	0.000223792
chr1:46020298:T:C	0.000251517
chr1:46021880:G:A	0.000815723
chr1:46021888:A:G	0.000258225
chr1:46022304:T:C	0.00024304
chr1:46024982:A:G	0.000253549
chr1:46027788:T:G	0.000942459
chr1:46031828:T:A	0.00191663
chr1:46032703:A:G	0.00278203
chr1:46036623:G:A	0.00299743
chr1:46039049:G:T	0.00226741
chr1:46039475:A:G	0.000574879
chr1:46039637:A:G	0.00447211
chr1:46040672:G:A	0.000219098
chr1:46043097:A:G	0.000433702
chr1:46044898:A:G	0.000399652
chr1:46044970:C:T	0.00304115
chr1:46046309:T:G	0.000367405
chr1:46046916:T:C	0.000217413
chr1:46049270:T:C	0.00493567
chr1:46051191:T:C	0.00452192
chr1:46052616:T:A	0.00560156
chr1:46053005:T:C	0.00267348
chr1:46053950:C:A	0.000386693
chr1:46055419:C:T	0.000390866
chr1:46055845:G:A	0.000452897
chr1:46056120:G:A	0.00338457
chr1:46056905:A:C	0.000404374
chr1:46057417:T:C	0.00587886
chr1:46057879:GC:G	0.0057235
chr1:46058306:G:A	0.00338199
chr1:46058562:G:A	0.00340473
chr1:46058910:G:A	0.00625951
chr1:46060079:G:A	0.000453558
chr1:46061487:G:A	0.000363648
chr1:46061628:G:A	0.000378547
chr1:46062931:G:A	0.000408998
chr1:46062946:T:C	0.00414687
chr1:46065126:C:T	0.000411487
chr1:46068826:T:C	0.00589028
chr1:46072368:A:T	0.0056546
chr1:46072648:T:C	0.000450206
chr1:46074015:C:T	0.000243285
chr1:46074980:C:T	0.000442911
chr1:46078552:T:A	0.00368654
chr1:46079096:C:T	0.00257136
chr1:46080052:G:A	0.00189598
chr1:46080536:T:C	0.00549768
chr1:46081180:T:G	0.000430714
chr1:46081273:T:C	0.0042353
chr1:46081363:C:G	0.00498484
chr1:46082196:A:G	0.000429718
chr1:46082730:G:T	0.00536093
chr1:46083153:G:A	0.000432667
chr1:46083516:A:G	0.000416009
chr1:46088846:G:A	0.00547974
chr1:46089628:T:C	0.0114734
chr1:46092442:C:A	0.00608143
chr1:46093499:T:C	0.000427246
chr1:46094572:T:A	0.000414909
chr1:46095366:AAACT:A	0.00599445
chr1:46098008:C:A	0.00246386
chr1:46101863:A:T	0.00309678
chr1:46102890:C:T	9.40875e-05
chr1:46103164:T:C	0.00656915
chr1:46105837:T:A	0.00327292
chr1:46106249:C:T	0.00334448
chr1:46106999:G:A	0.00551678
chr1:46108343:T:C	0.00339301
chr1:46108752:C:T	0.00592271
chr1:46109178:AAAAAAT:A	0.00169504
chr1:46111452:T:C	0.00249749
chr1:46113939:C:T	0.00032214
chr1:46114763:CCTCA:C	0.00339058
chr1:46115772:T:C	0.00627277
chr1:46116261:A:G	0.00357614
chr1:46117746:G:A	0.0129559
chr1:46117935:G:A	0.00304901
chr1:46118323:TC:T	0.0027328
chr1:46119187:A:G	0.00293633
chr1:46120954:C:A	0.00657195
chr1:46122215:T:C	0.00345913
chr1:46122334:T:C	0.002428
chr1:46122831:A:G	0.000367167
chr1:46126742:C:T	0.000328411
chr1:46126748:G:A	0.00191221
chr1:46129657:A:G	0.00386163
chr1:46130024:C:T	0.000339206
chr1:46132597:C:A	0.00609808
chr1:46132601:A:C	0.000260166
chr1:46135525:A:G	6.09675e-05
chr1:46138490:GTC:G	0.000769561
chr1:46138643:G:A	0.00129044
chr1:46139697:C:T	0.000781871
chr1:46140056:A:C	0.00191134
chr1:46144064:G:A	0.00629821
chr1:46144540:C:T	0.000103678
chr1:46144784:G:C	8.24866e-05
chr1:46145373:A:T	7.7538e-05
chr1:46156068:G:A	8.00666e-05
chr1:46158955:C:T	0.000115851
chr1:46162871:C:T	8.98589e-05
chr1:46169477:G:A	0.000103039
chr1:46170712:C:T	0.000107833
chr1:46177421:A:G	0.000103474
chr1:46179852:C:A	0.000128323
chr1:46183374:C:T	0.005709
chr1:46191548:C:T	0.000301058
chr1:46208578:C:T	0.00283917
chr1:46214964:C:T	0.00080778
chr1:46295845:G:A	0.000107167
chr1:46320662:G:A	0.000162202
chr1:46506933:T:A	0.000811465
chr1:46507286:A:G	0.000800673
chr1:46562271:T:C	0.00152084
chr1:46565668:G:A	0.00128713
chr1:46620202:C:G	0.00228381
chr1:46620222:T:G	0.00231664
chr1:46621694:G:A	0.002139
