## Supplementary material for "Characterization of shared and ancestry-specific signals driving complex traits using multi-ancestry fine-mapping": mscaviar_results_study1_post.txt

SNP_ID	Prob_in_pCausalSet
chr1:45019757:C:T	0.000709556
chr1:45024666:A:T	0.000864099
chr1:45028521:T:C	0.000819194
chr1:45030679:T:C	0.000678827
chr1:45034141:C:T	0.000800293
chr1:45050211:C:T	0.00280556
chr1:45057631:A:C	0.00282221
chr1:45058221:T:C	0.00219727
chr1:45064837:T:C	0.00285812
chr1:45067488:C:T	0.00242786
chr1:45081531:T:G	0.00199335
chr1:45085427:G:A	0.00215056
chr1:45126956:G:A	0.00222199
chr1:45129954:G:C	0.000233078
chr1:45143092:C:T	0.000253632
chr1:45154462:C:T	0.000217722
chr1:45162783:C:G	0.00345214
chr1:45174874:A:T	0.00203527
chr1:45183993:T:A	0.00196398
chr1:45195601:T:C	0.000305237
chr1:45234153:C:A	0.00209972
chr1:45240037:C:A	0.00128197
chr1:45243144:G:A	0.000190689
chr1:45245522:A:C	0.00126939
chr1:45246945:A:G	0.00115455
chr1:45255214:G:T	0.00132029
chr1:45262617:T:C	0.00203069
chr1:45271766:T:C	0.00345201
chr1:45274435:G:T	0.00365292
chr1:45277957:T:C	0.00318954
chr1:45281156:T:C	0.00350464
chr1:45284745:C:T	0.00213233
chr1:45284935:A:G	0.00369938
chr1:45298586:C:T	0.00412437
chr1:45298664:A:G	0.00417329
chr1:45299851:C:T	0.000452161
chr1:45300520:A:G	0.0030828
chr1:45301759:C:G	0.0060347
chr1:45305358:G:A	0.00167963
chr1:45307232:A:G	0.000440347
chr1:45308398:G:T	0.000980613
chr1:45309277:AC:A	0.00310758
chr1:45309950:T:C	0.000855065
chr1:45309984:C:T	0.000483747
chr1:45311311:C:G	0.000708681
chr1:45311430:A:G	0.000875455
chr1:45311578:A:G	0.000527034
chr1:45315571:T:C	0.000916482
chr1:45315718:T:C	0.00217249
chr1:45316027:A:AC	0.000849813
chr1:45317984:G:A	0.000613423
chr1:45320089:C:CCTT	0.00104816
chr1:45320661:G:A	0.000432421
chr1:45320729:A:G	0.000466969
chr1:45321513:T:C	0.000811575
chr1:45323423:G:T	0.00133657
chr1:45328754:T:TG	0.006606
chr1:45330682:G:T	8.74449e-05
chr1:45331833:C:G	0.00289842
chr1:45336998:A:C	0.00238104
chr1:45338378:C:T	0.00272927
chr1:45340760:C:T	0.00460895
chr1:45341261:G:A	0.00096707
chr1:45344419:A:G	0.00153286
chr1:45345251:G:A	0.000948822
chr1:45347362:C:T	0.00163161
chr1:45347769:T:C	0.00178743
chr1:45348148:G:A	0.00177187
chr1:45348386:A:G	0.00171305
chr1:45349908:A:G	0.00179766
chr1:45353397:C:T	0.0022844
chr1:45353817:T:C	0.00138756
chr1:45354200:G:A	0.00350444
chr1:45354995:C:A	0.00349283
chr1:45355246:T:C	0.00123851
chr1:45355721:A:G	0.00141654
chr1:45355806:A:G	0.00124852
chr1:45360600:T:TA	0.00381849
chr1:45362296:G:T	0.00379535
chr1:45363271:G:A	0.003468
chr1:45365152:A:G	0.0017012
chr1:45366243:G:C	0.00158712
chr1:45367044:G:C	0.000999457
chr1:45368176:A:T	0.000668646
chr1:45369101:A:G	0.00359706
chr1:45369369:T:C	0.0014724
chr1:45369571:G:T	0.00091432
chr1:45370172:G:C	0.000912328
chr1:45373971:A:G	0.00375995
chr1:45377213:A:T	0.00126857
chr1:45377479:T:C	0.00116585
chr1:45378138:A:T	0.00172801
chr1:45379591:A:G	0.00106697
chr1:45382309:G:A	0.00345922
chr1:45383259:G:T	0.00263862
chr1:45384120:C:A	0.00160354
chr1:45386836:T:C	0.000665224
chr1:45386892:T:C	0.0023562
chr1:45387867:C:T	0.00253617
chr1:45388415:A:T	0.00164888
chr1:45391504:G:C	0.000919244
chr1:45393660:G:A	0.00192263
chr1:45393671:A:G	0.000524053
chr1:45394641:TA:T	0.00129952
chr1:45397643:C:T	0.000644192
chr1:45399089:C:T	0.00159293
chr1:45399843:C:T	0.000598285
chr1:45400019:C:T	0.000616143
chr1:45402272:T:C	0.00928595
chr1:45404199:C:T	0.000554101
chr1:45404607:G:A	0.00404308
chr1:45406990:T:C	0.000988656
chr1:45410440:C:T	0.000528817
chr1:45410549:A:G	0.000210019
chr1:45411327:C:T	0.00357211
chr1:45414402:G:A	0.000494758
chr1:45414755:G:C	0.00024929
chr1:45414997:C:T	0.00210848
chr1:45415079:C:T	0.000681946
chr1:45415590:G:A	0.00272973
chr1:45417893:C:T	0.000760328
chr1:45417971:C:G	0.000676185
chr1:45418064:A:G	0.000569351
chr1:45419459:A:G	0.000392863
chr1:45421136:T:C	0.000474559
chr1:45421373:A:G	0.000509399
chr1:45422904:C:G	0.000208575
chr1:45423426:G:A	0.000910145
chr1:45423496:G:A	0.000441327
chr1:45424511:T:C	0.00266104
chr1:45424727:C:T	0.000680985
chr1:45425786:C:T	0.0027672
chr1:45425887:G:A	0.000556802
chr1:45426086:G:A	0.000700115
chr1:45429219:G:T	6.49522e-05
chr1:45430627:C:T	0.000487803
chr1:45431863:A:G	0.000504309
chr1:45432404:T:C	0.000506431
chr1:45433442:G:A	0.00227572
chr1:45434123:A:G	0.00269563
chr1:45434723:T:C	0.000459418
chr1:45439417:T:C	0.00107151
chr1:45441508:A:G	0.0040901
chr1:45443110:C:T	0.00394006
chr1:45443125:A:AT	0.0038652
chr1:45444322:A:G	0.00389261
chr1:45446333:C:T	0.0037886
chr1:45448188:T:C	0.00360087
chr1:45448668:A:G	0.000965292
chr1:45450220:A:T	0.00035703
chr1:45450389:G:A	0.00390664
chr1:45453562:A:C	0.00428672
chr1:45458307:G:A	0.00100103
chr1:45458558:C:T	0.00453266
chr1:45460259:A:T	0.000391399
chr1:45460823:C:G	0.00402219
chr1:45461845:G:T	0.00352843
chr1:45464574:C:T	0.0044299
chr1:45465750:A:G	0.000806475
chr1:45470679:G:A	0.00420375
chr1:45472023:G:A	0.00305755
chr1:45475677:G:T	0.00405606
chr1:45476420:A:G	0.000702284
chr1:45477278:C:A	0.000587534
chr1:45477796:C:A	0.000672791
chr1:45478852:T:C	0.000527373
chr1:45480226:C:T	0.000680936
chr1:45480964:G:T	0.000670355
chr1:45481342:G:A	0.000551848
chr1:45488361:G:A	0.000569285
chr1:45488978:C:T	0.000575786
chr1:45488992:G:A	0.00051258
chr1:45491009:G:A	0.00302308
chr1:45491937:G:A	0.00769334
chr1:45496737:T:C	0.00924621
chr1:45499635:G:A	0.000810937
chr1:45500626:A:G	0.00925306
chr1:45501431:A:C	0.00834555
chr1:45502832:G:A	0.00313124
chr1:45504436:A:G	0.0035676
chr1:45506087:T:C	0.000625884
chr1:45506301:G:C	0.000660615
chr1:45507135:C:T	0.000679707
chr1:45508022:C:T	0.00280174
chr1:45508256:G:A	0.000646445
chr1:45509494:A:G	0.0114628
chr1:45513301:A:G	0.00312632
chr1:45513993:C:T	0.00303118
chr1:45515267:G:C	0.00291295
chr1:45516813:G:A	0.0108681
chr1:45517408:C:T	0.000724249
chr1:45517941:G:A	0.00298382
chr1:45518228:C:T	0.000635079
chr1:45519180:ATGT:A	0.0116646
chr1:45519860:A:T	0.00308351
chr1:45519889:G:A	0.00972411
chr1:45523092:C:T	0.00100068
chr1:45523756:T:C	0.00182712
chr1:45523830:A:G	0.00279166
chr1:45524091:AC:A	0.000605884
chr1:45524514:T:C	0.00311014
chr1:45525306:G:T	0.000549976
chr1:45525565:C:T	0.00354135
chr1:45526448:T:A	0.00310621
chr1:45528430:G:T	0.00450147
chr1:45528629:G:A	0.00281043
chr1:45528957:G:A	0.000621162
chr1:45530738:C:T	0.000492431
chr1:45531788:C:T	0.000663891
chr1:45531808:C:T	0.00312719
chr1:45533373:G:A	0.00222169
chr1:45534305:A:G	0.00062421
chr1:45536686:C:G	0.0036585
chr1:45537407:C:T	0.00279066
chr1:45537721:A:T	0.0029074
chr1:45537773:T:C	0.00179291
chr1:45537961:C:T	0.00347435
chr1:45538655:C:A	0.00330174
chr1:45538659:CA:C	0.00319042
chr1:45538869:G:T	0.00280077
chr1:45539320:A:G	0.0031888
chr1:45540036:G:T	0.00139967
chr1:45540513:G:GA	0.00124815
chr1:45540633:T:C	0.0032789
chr1:45540901:T:C	0.00313992
chr1:45541003:C:T	0.00365974
chr1:45541330:T:C	0.0015928
chr1:45541459:G:T	0.00321163
chr1:45541821:C:T	0.00334787
chr1:45543241:G:A	0.00092191
chr1:45543641:G:C	0.00116176
chr1:45543681:A:G	0.00317943
chr1:45544146:G:T	0.00726045
chr1:45544274:G:T	0.00154945
chr1:45544980:A:G	0.00186384
chr1:45545333:C:T	0.00158351
chr1:45547076:C:G	0.00239538
chr1:45547536:C:T	0.00177366
chr1:45547775:C:T	0.00182933
chr1:45548061:G:C	0.00171734
chr1:45548220:T:A	0.0881134
chr1:45548261:T:C	0.00270245
chr1:45548376:G:A	0.0021407
chr1:45549599:T:G	0.00311977
chr1:45550079:G:T	0.0432136
chr1:45551015:T:C	0.00132832
chr1:45553048:C:A	0.000492956
chr1:45554736:G:A	0.0246275
chr1:45554879:T:C	0.00220219
chr1:45554960:G:A	0.000506417
chr1:45555123:T:C	0.00253164
chr1:45555884:C:A	0.0173241
chr1:45557684:A:T	0.00318364
chr1:45558782:G:A	0.000157044
chr1:45558833:G:A	0.00071979
chr1:45558854:A:G	0.000137575
chr1:45561683:T:C	0.00108049
chr1:45562705:T:A	0.000283494
chr1:45563078:CA:C	0.000155251
chr1:45565640:A:AT	0.00238234
chr1:45567302:T:C	0.000277125
chr1:45567594:A:G	0.000182401
chr1:45567628:T:C	0.000533002
chr1:45571722:T:C	0.000856901
chr1:45571886:T:C	0.000143898
chr1:45573405:T:G	0.00206949
chr1:45573530:GC:G	0.000935383
chr1:45573940:G:A	0.000268352
chr1:45575843:C:T	0.000626719
chr1:45579850:T:C	0.00311273
chr1:45580766:G:A	0.000294917
chr1:45580835:T:G	0.00123169
chr1:45584332:TTCGG:T	0.000634509
chr1:45588011:G:A	0.000670454
chr1:45588814:A:G	0.00278058
chr1:45589928:C:T	0.00420415
chr1:45590186:A:G	0.00312045
chr1:45590480:C:T	0.000866652
chr1:45600936:A:G	0.00076256
chr1:45605749:A:G	0.000737855
chr1:45607817:G:A	0.00365443
chr1:45613182:A:G	0.00450849
chr1:45613212:C:T	0.00330104
chr1:45613719:T:C	0.00394177
chr1:45613821:A:G	0.00426004
chr1:45613908:AT:A	0.00353553
chr1:45614858:T:C	0.000240795
chr1:45615610:T:C	0.00442378
chr1:45615750:C:G	0.00352527
chr1:45616288:C:T	0.004259
chr1:45616759:C:A	0.00474771
chr1:45617293:C:T	0.00388901
chr1:45619262:G:A	0.00201342
chr1:45619440:A:G	0.00395364
chr1:45619684:C:T	0.00472431
chr1:45620180:C:T	0.00160574
chr1:45620207:C:G	0.0022808
chr1:45620405:C:T	0.00407625
chr1:45621241:C:T	0.00523297
chr1:45621905:G:A	0.00461511
chr1:45624542:A:G	0.000174818
chr1:45624580:A:G	0.00511543
chr1:45625034:TTTCTC:T	0.00043264
chr1:45625047:T:C	0.000543171
chr1:45627380:AAC:A	0.00405402
chr1:45628355:A:G	0.00515769
chr1:45628564:A:G	0.000478249
chr1:45629600:T:C	0.00480261
chr1:45630304:G:A	0.00513085
chr1:45634509:G:A	0.000752643
chr1:45634650:T:C	0.00530859
chr1:45634722:G:C	0.00597807
chr1:45635651:C:T	0.000754843
chr1:45636134:A:C	0.00564654
chr1:45636979:TAA:T	0.0057996
chr1:45638964:C:T	0.0046715
chr1:45639729:C:A	0.000736702
chr1:45641250:T:A	0.00500745
chr1:45641571:C:T	0.0053065
chr1:45642196:T:C	0.00489482
chr1:45642819:A:C	0.00535953
chr1:45644422:A:G	0.00495141
chr1:45644900:A:G	0.000176476
chr1:45645169:G:A	0.00451885
chr1:45645368:C:T	0.00293625
chr1:45645384:C:T	0.00501852
chr1:45647600:T:C	0.000165162
chr1:45648485:C:T	0.00512592
chr1:45648756:A:G	0.00446032
chr1:45650620:C:T	0.000216773
chr1:45651489:C:T	0.00596058
chr1:45651513:C:T	0.00446507
chr1:45658855:C:T	0.00568356
chr1:45658991:A:G	0.000147127
chr1:45660507:T:A	0.000641532
chr1:45661824:A:C	0.00558123
chr1:45662684:C:A	0.000235159
chr1:45664107:C:T	0.00582699
chr1:45664197:G:T	0.00482447
chr1:45664580:A:C	0.00568172
chr1:45666437:C:T	0.00621947
chr1:45668382:A:G	0.000713046
chr1:45668544:G:C	0.00497836
chr1:45668847:C:CCTACAG	0.000702429
chr1:45668962:C:T	0.00537887
chr1:45669306:T:C	0.00513504
chr1:45669624:CT:C	0.000153778
chr1:45669892:ACTC:A	0.00534775
chr1:45670549:TAGTTTTA:T	0.00625665
chr1:45671083:C:T	0.004222
chr1:45672328:T:C	0.000186042
chr1:45672538:CAT:C	0.00478617
chr1:45673204:G:A	0.00672071
chr1:45673666:C:A	0.00573375
chr1:45676507:A:G	0.00465843
chr1:45676794:C:A	0.00438161
chr1:45677231:G:C	0.00609702
chr1:45679195:A:AG	0.000167483
chr1:45680817:C:CA	0.00634832
chr1:45682466:A:C	0.00595885
chr1:45683537:A:G	9.59786e-05
chr1:45684771:A:G	0.0051403
chr1:45685133:C:T	0.00580604
chr1:45687531:G:A	0.000158349
chr1:45687876:C:T	0.00508952
chr1:45690820:A:G	0.00532417
chr1:45691415:C:T	0.00534089
chr1:45691877:G:GA	0.0052793
chr1:45692041:A:G	0.00379362
chr1:45692234:C:T	0.0045375
chr1:45692659:T:G	0.00447152
chr1:45694588:C:T	0.00500136
chr1:45696611:C:T	0.000231313
chr1:45697130:G:A	0.00571851
chr1:45697584:A:G	0.00428771
chr1:45698302:T:A	0.000189543
chr1:45699174:A:T	0.00434234
chr1:45700401:CA:C	0.00411482
chr1:45701037:A:G	0.00539057
chr1:45701189:G:C	0.00427463
chr1:45701534:G:A	0.00445899
chr1:45701861:T:C	0.00344224
chr1:45702970:A:G	0.00424287
chr1:45704426:T:C	0.00411346
chr1:45704872:G:A	0.00381313
chr1:45705086:A:C	0.00407858
chr1:45706329:A:G	0.00391266
chr1:45706390:C:T	0.00410891
chr1:45707809:C:T	0.00499504
chr1:45712076:A:G	0.0021001
chr1:45712440:A:G	0.000267496
chr1:45713579:T:C	0.000612585
chr1:45713599:C:A	0.00355742
chr1:45715534:A:G	0.0043021
chr1:45715632:C:A	0.00370454
chr1:45716376:T:C	0.00391201
chr1:45718566:AC:A	0.00337636
chr1:45719988:T:C	0.000192451
chr1:45720378:C:T	0.00376227
chr1:45721648:T:G	0.00340139
chr1:45722248:C:T	0.00222881
chr1:45722371:T:C	0.00416618
chr1:45722560:G:GAAATAA	0.00418487
chr1:45723242:G:T	0.00440476
chr1:45723882:T:C	0.00017425
chr1:45725516:C:T	0.00841842
chr1:45726310:T:C	0.0046791
chr1:45729539:TAAC:T	0.00383365
chr1:45729703:T:C	0.00458785
chr1:45732541:T:C	0.000353606
chr1:45732866:T:C	0.00413446
chr1:45733412:A:G	0.00362314
chr1:45736278:G:A	0.00497323
chr1:45736611:C:T	0.00431968
chr1:45740727:G:A	0.000157192
chr1:45740868:A:G	0.0039417
chr1:45742071:C:T	0.00382283
chr1:45745675:A:G	0.00304668
chr1:45745729:G:T	0.00330474
chr1:45747164:A:G	0.00355859
chr1:45747637:G:A	0.00365904
chr1:45748255:C:T	0.00359388
chr1:45749947:G:A	0.00278982
chr1:45750903:T:C	0.000219563
chr1:45751050:A:G	0.00286539
chr1:45751075:G:GTC	0.00306632
chr1:45751486:T:A	0.00302261
chr1:45752269:T:C	0.00016112
chr1:45753704:C:T	0.00301082
chr1:45754131:C:T	8.20953e-05
chr1:45755327:C:T	0.003223
chr1:45755768:T:C	0.00284634
chr1:45756821:T:TGCC	0.00253887
chr1:45757208:G:A	0.0038568
chr1:45757414:G:A	9.92172e-05
chr1:45758220:A:G	0.00833381
chr1:45758647:C:T	0.000350178
chr1:45759108:G:C	0.00361217
chr1:45760134:A:C	0.00744624
chr1:45760677:A:G	0.00772899
chr1:45761400:T:C	0.00716463
chr1:45762520:G:A	0.000352128
chr1:45762719:G:A	0.000222651
chr1:45763401:G:A	0.000304094
chr1:45763780:C:G	0.00649555
chr1:45763823:C:T	0.000334192
chr1:45764213:T:C	0.00763494
chr1:45765804:A:G	0.0078171
chr1:45766312:G:A	0.0069823
chr1:45769445:G:A	0.00278602
chr1:45771128:C:T	0.000180876
chr1:45773171:C:T	0.000145997
chr1:45774498:G:A	0.00180996
chr1:45775077:CTGA:C	0.00150888
chr1:45775685:A:G	0.00166005
chr1:45778084:G:A	0.00279338
chr1:45779973:A:T	0.00164725
chr1:45780338:A:G	0.00163853
chr1:45782459:C:T	0.00141766
chr1:45783305:A:G	0.000281278
chr1:45783714:T:C	0.00118805
chr1:45784974:G:T	0.0016602
chr1:45785201:C:T	0.000331289
chr1:45786472:C:T	0.000441375
chr1:45787339:C:T	0.000804253
chr1:45789046:G:A	0.000329365
chr1:45789332:A:G	0.000317517
chr1:45791438:G:C	0.000932866
chr1:45792059:A:T	0.000899861
chr1:45795912:A:T	0.000494151
chr1:45796261:A:G	0.000222258
chr1:45796706:G:A	0.000223617
chr1:45796879:A:G	0.000210778
chr1:45800583:C:T	0.000152954
chr1:45800784:C:T	0.000172567
chr1:45801260:T:C	0.000493432
chr1:45807207:T:C	0.00142959
chr1:45807994:G:A	0.000182481
chr1:45809729:A:T	0.000185301
chr1:45809976:A:G	0.00015493
chr1:45813719:G:A	0.000166979
chr1:45816412:C:T	0.000182307
chr1:45816623:T:C	0.00050472
chr1:45816624:A:T	0.000475467
chr1:45816794:C:T	0.000491697
chr1:45817001:G:A	0.000538173
chr1:45817956:G:A	0.000526702
chr1:45818574:G:A	0.000528344
chr1:45819789:T:C	0.000507477
chr1:45819938:A:C	0.000174957
chr1:45822197:T:C	0.000577792
chr1:45822398:GA:G	0.000598915
chr1:45822680:T:C	0.000166402
chr1:45823174:C:G	0.000496215
chr1:45823503:T:C	0.000167138
chr1:45823744:C:T	0.00047214
chr1:45824805:C:A	0.000151328
chr1:45824916:G:A	0.000501072
chr1:45824960:A:T	0.000395076
chr1:45825390:G:T	0.00016724
chr1:45825490:T:C	0.00166863
chr1:45826710:C:T	0.000178961
chr1:45830000:G:T	0.000419754
chr1:45831659:C:T	0.000207305
chr1:45831731:T:C	0.000455309
chr1:45832711:G:T	0.000149994
chr1:45833438:C:A	0.000414564
chr1:45838505:C:G	0.000423943
chr1:45839675:G:A	0.000443214
chr1:45841596:G:A	0.00148002
chr1:45842137:G:A	0.000462139
chr1:45843748:G:C	0.000443752
chr1:45844549:G:A	0.000465819
chr1:45845603:C:T	0.000414428
chr1:45845951:G:A	0.000436836
chr1:45846809:T:C	0.000437216
chr1:45849335:C:G	0.000427358
chr1:45849557:C:T	0.000372521
chr1:45849920:A:G	0.000471177
chr1:45850556:GT:G	0.000562951
chr1:45851676:G:A	0.000230961
chr1:45852192:A:G	0.000189141
chr1:45852513:C:T	0.000339346
chr1:45852611:T:C	0.000461996
chr1:45853353:T:A	0.000176923
chr1:45856171:T:C	0.000477064
chr1:45856202:C:T	0.000194432
chr1:45858642:G:C	0.000226999
chr1:45860318:AG:A	0.0002167
chr1:45860904:G:T	0.00017937
chr1:45861740:CAG:C	0.000197309
chr1:45864067:C:T	0.000186549
chr1:45864212:G:C	0.000468218
chr1:45864751:A:G	0.000169466
chr1:45867024:G:A	0.00019726
chr1:45867029:T:C	0.000264913
chr1:45867396:C:G	0.000441284
chr1:45869640:G:A	0.000473883
chr1:45869980:A:G	0.00153131
chr1:45870963:A:G	0.000157308
chr1:45872545:A:T	0.000483467
chr1:45872772:C:T	0.000186056
chr1:45875951:C:T	0.000441193
chr1:45876845:G:A	0.000486474
chr1:45882203:A:T	0.000480345
chr1:45884834:C:T	0.00170973
chr1:45886047:T:A	0.000607862
chr1:45886774:G:A	0.000544704
chr1:45886828:T:C	0.00236424
chr1:45886952:T:C	0.000214457
chr1:45887917:G:A	0.000212926
chr1:45888838:G:A	0.000594201
chr1:45888923:C:T	0.00024031
chr1:45889191:T:A	0.000688781
chr1:45889836:C:G	0.000221293
chr1:45890476:A:G	0.0005394
chr1:45892338:C:T	0.000217064
chr1:45893159:A:G	0.000590244
chr1:45893190:G:A	0.000220498
chr1:45893214:T:C	0.000582376
chr1:45893676:C:T	0.000231581
chr1:45893806:G:C	0.000215781
chr1:45894382:C:T	0.00106193
chr1:45895505:G:A	0.00233032
chr1:45902085:T:C	0.000223556
chr1:45902101:T:C	0.00052631
chr1:45902415:G:C	0.000395389
chr1:45903100:A:G	0.00013865
chr1:45904591:A:G	0.000179439
chr1:45905378:G:A	0.0014174
chr1:45906102:G:T	0.000514004
chr1:45906744:A:G	0.00021891
chr1:45906892:CTT:C	0.000502162
chr1:45907016:T:C	0.000216477
chr1:45908487:A:G	0.000555926
chr1:45909581:G:A	0.000198498
chr1:45911020:G:T	0.000219555
chr1:45912596:A:G	0.000537968
chr1:45914535:T:C	0.000201694
chr1:45914565:G:A	0.000509382
chr1:45914933:C:T	0.000178212
chr1:45915178:T:A	0.00118151
chr1:45915458:C:T	0.000537776
chr1:45915650:C:T	0.000541282
chr1:45916769:G:T	0.000595953
chr1:45917180:T:C	0.000160425
chr1:45917911:C:G	0.00107316
chr1:45918469:G:A	0.0002242
chr1:45918654:T:A	0.000676216
chr1:45918716:G:A	0.000621865
chr1:45919792:T:G	0.000138525
chr1:45919796:T:G	0.000685629
chr1:45920597:G:A	0.000178487
chr1:45923545:C:T	0.000181146
chr1:45924888:G:C	0.000186477
chr1:45925225:T:G	0.000180422
chr1:45926440:CA:C	0.000661389
chr1:45926692:G:C	0.00158013
chr1:45927545:G:C	0.000140527
chr1:45928083:A:C	0.00266265
chr1:45928643:A:G	0.000682886
chr1:45929417:G:A	0.00068412
chr1:45931104:C:T	0.000719309
chr1:45931899:T:C	0.000179219
chr1:45932269:A:G	0.000593534
chr1:45932710:G:A	0.000172053
chr1:45934918:A:G	0.000652516
chr1:45935306:A:G	0.000666787
chr1:45936235:T:C	0.000174879
chr1:45936499:A:G	0.000696804
chr1:45937685:G:A	0.000696433
chr1:45937785:A:G	8.48191e-05
chr1:45940909:G:A	0.000176221
chr1:45940922:G:A	0.000164675
chr1:45941095:G:T	0.000617999
chr1:45941306:G:C	0.000135373
chr1:45941538:G:A	0.000625012
chr1:45941580:T:C	0.000648472
chr1:45941636:C:T	0.00127276
chr1:45944985:G:A	0.000186445
chr1:45947585:G:A	0.00221497
chr1:45947778:C:G	0.000183399
chr1:45948026:C:T	0.000188941
chr1:45948435:C:T	0.00126972
chr1:45951983:A:C	0.000188399
chr1:45953349:G:A	0.000654061
chr1:45953933:T:C	0.000183317
chr1:45954549:G:A	0.000685624
chr1:45957883:G:A	0.000170054
chr1:45959192:G:T	0.000565032
chr1:45960271:A:G	0.000189223
chr1:45962166:A:G	0.000183658
chr1:45963759:T:C	0.000165587
chr1:45965568:A:G	0.00055511
chr1:45965949:G:A	0.000187261
chr1:45966134:C:T	0.000178701
chr1:45966460:G:A	0.000193345
chr1:45967430:G:T	0.00265108
chr1:45968318:A:G	0.000192247
chr1:45968435:AT:A	0.000641489
chr1:45968756:T:A	0.0015615
chr1:45972404:C:T	0.00064932
chr1:45973026:C:T	0.000179606
chr1:45973115:C:A	0.000604671
chr1:45973250:AC:A	0.00019377
chr1:45975964:TA:T	0.000724476
chr1:45978095:C:A	0.000187878
chr1:45980199:C:T	0.000112946
chr1:45980375:A:G	0.000178933
chr1:45981128:G:A	0.000181378
chr1:45982168:G:C	0.000157043
chr1:45983743:G:A	0.000185911
chr1:45985531:A:G	0.000219018
chr1:45986275:A:G	0.000216245
chr1:45987011:T:A	0.000617001
chr1:45988386:T:G	0.000211331
chr1:45989761:G:C	0.000195348
chr1:45991001:G:A	0.000198214
chr1:45992481:T:G	0.000636743
chr1:45993111:A:C	0.000190562
chr1:45994374:C:T	0.00069792
chr1:45995450:TGA:T	0.000685774
chr1:45995697:G:A	0.000807501
chr1:45995746:T:A	0.00148455
chr1:45996454:T:G	0.000193224
chr1:45997209:A:G	0.000672518
chr1:45997340:G:T	0.000188518
chr1:45999990:T:C	0.000193532
chr1:46000171:G:A	0.000660761
chr1:46000719:C:T	0.000618987
chr1:46001049:T:C	0.000583537
chr1:46004002:A:G	0.00225021
chr1:46004091:G:A	0.000643939
chr1:46005188:C:T	0.000189812
chr1:46005843:C:T	0.000187754
chr1:46006750:G:A	0.000623745
chr1:46007087:G:T	0.000689333
chr1:46008130:A:G	0.000197254
chr1:46008230:A:T	0.000198988
chr1:46009046:C:T	0.00150143
chr1:46010164:A:G	0.00158387
chr1:46011172:A:G	0.00020192
chr1:46013121:A:G	0.000605031
chr1:46017019:T:C	0.000171362
chr1:46018199:C:T	0.000643346
chr1:46019876:G:T	0.00069804
chr1:46019890:C:T	0.000171659
chr1:46020298:T:C	0.000192726
chr1:46021880:G:A	0.000643727
chr1:46021888:A:G	0.000198981
chr1:46022304:T:C	0.000188898
chr1:46024982:A:G	0.000192556
chr1:46027788:T:G	0.000739853
chr1:46031828:T:A	0.00175149
chr1:46032703:A:G	0.00245428
chr1:46036623:G:A	0.00271565
chr1:46039049:G:T	0.0018339
chr1:46039475:A:G	0.000468912
chr1:46039637:A:G	0.00414104
chr1:46040672:G:A	0.000203141
chr1:46043097:A:G	0.00032879
chr1:46044898:A:G	0.000303346
chr1:46044970:C:T	0.00272083
chr1:46046309:T:G	0.000279913
chr1:46046916:T:C	0.000200472
chr1:46049270:T:C	0.00455453
chr1:46051191:T:C	0.00417307
chr1:46052616:T:A	0.00521522
chr1:46053005:T:C	0.00217406
chr1:46053950:C:A	0.000294072
chr1:46055419:C:T	0.000296452
chr1:46055845:G:A	0.000345893
chr1:46056120:G:A	0.00307406
chr1:46056905:A:C	0.00030605
chr1:46057417:T:C	0.005479
chr1:46057879:GC:G	0.00532437
chr1:46058306:G:A	0.00305757
chr1:46058562:G:A	0.00306374
chr1:46058910:G:A	0.00582901
chr1:46060079:G:A	0.000339717
chr1:46061487:G:A	0.00027694
chr1:46061628:G:A	0.000287809
chr1:46062931:G:A	0.000309802
chr1:46062946:T:C	0.00373161
chr1:46065126:C:T	0.000313457
chr1:46068826:T:C	0.00550532
chr1:46072368:A:T	0.00524241
chr1:46072648:T:C	0.000334979
chr1:46074015:C:T	0.000185996
chr1:46074980:C:T	0.000335164
chr1:46078552:T:A	0.00337351
chr1:46079096:C:T	0.00234189
chr1:46080052:G:A	0.00151215
chr1:46080536:T:C	0.00512789
chr1:46081180:T:G	0.000326978
chr1:46081273:T:C	0.00382324
chr1:46081363:C:G	0.0045947
chr1:46082196:A:G	0.000325257
chr1:46082730:G:T	0.00498896
chr1:46083153:G:A	0.000326969
chr1:46083516:A:G	0.000314651
chr1:46088846:G:A	0.00509818
chr1:46089628:T:C	0.0105669
chr1:46092442:C:A	0.00573603
chr1:46093499:T:C	0.000329377
chr1:46094572:T:A	0.000321852
chr1:46095366:AAACT:A	0.00565851
chr1:46098008:C:A	0.00203922
chr1:46101863:A:T	0.0027912
chr1:46102890:C:T	8.28402e-05
chr1:46103164:T:C	0.00620824
chr1:46105837:T:A	0.00271262
chr1:46106249:C:T	0.00278004
chr1:46106999:G:A	0.00513723
chr1:46108343:T:C	0.00304147
chr1:46108752:C:T	0.00557022
chr1:46109178:AAAAAAT:A	0.00143201
chr1:46111452:T:C	0.00224157
chr1:46113939:C:T	0.000247914
chr1:46114763:CCTCA:C	0.00287694
chr1:46115772:T:C	0.00585576
chr1:46116261:A:G	0.00370122
chr1:46117746:G:A	0.0121981
chr1:46117935:G:A	0.00252958
chr1:46118323:TC:T	0.00244392
chr1:46119187:A:G	0.00261841
chr1:46120954:C:A	0.00614671
chr1:46122215:T:C	0.00283781
chr1:46122334:T:C	0.002166
chr1:46122831:A:G	0.000267705
chr1:46126742:C:T	0.000252999
chr1:46126748:G:A	0.0016413
chr1:46129657:A:G	0.00400234
chr1:46130024:C:T	0.000260366
chr1:46132597:C:A	0.00580329
chr1:46132601:A:C	0.000199832
chr1:46135525:A:G	7.04231e-05
chr1:46138490:GTC:G	0.000595534
chr1:46138643:G:A	0.00115267
chr1:46139697:C:T	0.000600404
chr1:46140056:A:C	0.00171549
chr1:46144064:G:A	0.00445393
chr1:46144540:C:T	8.35486e-05
chr1:46144784:G:C	7.15033e-05
chr1:46156068:G:A	6.80774e-05
chr1:46158955:C:T	9.45359e-05
chr1:46162871:C:T	7.7068e-05
chr1:46164041:G:A	0.00219592
chr1:46169477:G:A	9.17093e-05
chr1:46170712:C:T	9.38687e-05
chr1:46177421:A:G	8.76207e-05
chr1:46179852:C:A	0.000125299
chr1:46183374:C:T	0.0039847
chr1:46191548:C:T	0.0002836
chr1:46208578:C:T	0.00247436
chr1:46214964:C:T	0.000807656
chr1:46365480:C:T	0.000286964
chr1:46506933:T:A	0.00141253
chr1:46507286:A:G	0.00138583
chr1:46562271:T:C	0.0022533
chr1:46565668:G:A	0.0019684
chr1:46620202:C:G	0.00411069
chr1:46620222:T:G	0.00414796
chr1:46621694:G:A	0.00381055
