## Supplementary material for "Characterization of shared and ancestry-specific signals driving complex traits using multi-ancestry fine-mapping": global_pips.txt

SNP_ID	shared_ll	notshared_ll	global_pips
chr1:117576143:G:A	-7722.59	-7722.03	0.4840190000000001
chr1:117583969:C:T	-7728.35	-7727.06	0.00203196
chr1:117585523:C:T	-7728.25	-7727.01	0.0022129999999999997
chr1:117592566:T:C	-7727.58	-7726.58	0.00413024
chr1:117594517:C:A	-7729.11	-7727.41	0.0011266680000000002
chr1:117596409:G:A	-7725.74	-7724.95	0.027827200000000003
chr1:117596704:T:G	-7725.79	-7725.0	0.026454800000000004
chr1:117596778:TC:T	-7725.79	-7724.99	0.026502600000000005
chr1:117597209:A:T	-7725.84	-7725.04	0.0251931
chr1:117598268:A:T	-7725.49	-7724.72	0.035186800000000004
chr1:117598372:G:A	-7725.45	-7724.68	0.036620099999999996
chr1:117598374:G:A	-7725.46	-7724.69	0.0363878
chr1:117598718:T:A	-7726.96	-7726.56	0.00502455
chr1:117598974:A:G	-7725.34	-7726.18	0.0207774
chr1:117599219:G:A	-7725.58	-7724.82	0.032134300000000005
chr1:117599225:A:T	-7725.81	-7725.02	0.0258385
chr1:117599332:A:T	-7725.84	-7725.04	0.025141700000000006
chr1:117599918:C:T	-7725.74	-7724.95	0.027733800000000006
chr1:117600712:G:A	-7725.69	-7724.92	0.0288805
chr1:117601665:A:T	-7725.97	-7725.14	0.022619099999999996
chr1:117601710:A:G	-7728.6	-7727.26	0.0014277359999999998
chr1:117602143:C:A	-7725.68	-7724.89	0.029608299999999997
chr1:117603409:T:G	-7725.44	-7724.82	0.036275100000000005
chr1:117604290:T:C	-7726.1	-7725.78	0.017949800000000002
chr1:117605053:A:C	-7727.74	-7726.76	0.00295455
chr1:117607426:G:A	-7725.93	-7725.62	0.0213129
chr1:117607526:A:C	-7726.49	-7725.77	0.0133539
chr1:117609313:C:T	-7726.88	-7726.48	0.0053352700000000005
chr1:117609619:T:C	-7726.33	-7726.14	0.00859165
chr1:117610763:G:A	-7726.85	-7726.27	0.008673730000000001
chr1:117612209:T:C	-7725.68	-7726.02	0.015252400000000001
chr1:117612316:A:G	-7725.6	-7726.0	0.0163945
chr1:117612523:AAGTC:A	-7722.66	-7725.29	0.280557
chr1:117612530:A:G	-7722.55	-7725.25	0.31781600000000004
chr1:117612998:G:A	-7722.85	-7725.37	0.23171699999999998
chr1:117613569:T:A	-7726.47	-7725.67	0.013611079999999998
chr1:117613900:G:A	-7726.63	-7725.81	0.011665430000000001
chr1:117614762:A:G	-7726.76	-7725.91	0.010328209999999999
chr1:117614991:C:T	-7726.75	-7725.92	0.01035427
chr1:117615985:A:G	-7726.35	-7726.39	0.00814776
chr1:117615992:T:C	-7726.37	-7726.37	0.008076060000000001
chr1:117616095:G:A	-7726.48	-7725.72	0.013315130000000001
chr1:117616331:T:A	-7726.42	-7725.68	0.014081400000000003
chr1:117616861:A:G	-7726.54	-7726.08	0.01176598
chr1:117617032:C:T	-7726.61	-7725.81	0.01176587
chr1:117617168:ATC:A	-7726.6	-7725.8	0.0119698
chr1:117617173:G:GTC	-7726.61	-7725.81	0.01176145
chr1:117619605:A:G	-7725.57	-7724.97	0.031990899999999996
chr1:117621202:G:A	-7726.65	-7726.08	0.01056993
chr1:117622473:A:C	-7725.61	-7725.02	0.0310069
chr1:117622706:T:C	-7725.61	-7726.09	0.016338899999999996
chr1:117622955:C:G	-7725.51	-7724.93	0.034064899999999995
chr1:117623351:C:T	-7723.74	-7725.7	0.09549300000000001
chr1:117625031:C:T	-7725.56	-7725.71	0.022979299999999998
chr1:117640922:T:C	0.0	-7724.53	0.0101512
chr1:117681071:A:G	-7725.0	-7724.87	0.05767989999999999
