## Supplementary material for "Characterization of shared and ancestry-specific signals driving complex traits using multi-ancestry fine-mapping": mscaviar_results_shared_pips.txt

SNP_ID	shared_pip	shared_ll	notshared_ll
chr1:117576143:G:A	0.373741	-7722.59	-7722.03
chr1:117583969:C:T	0.00126654	-7728.35	-7727.06
chr1:117585523:C:T	0.00139884	-7728.25	-7727.01
chr1:117592566:T:C	0.00286636	-7727.58	-7726.58
chr1:117594517:C:A	0.000587001	-7729.11	-7727.41
chr1:117596409:G:A	0.0201787	-7725.74	-7724.95
chr1:117596704:T:G	0.0191897	-7725.79	-7725
chr1:117596778:TC:T	0.019209	-7725.79	-7724.99
chr1:117597209:A:T	0.0182346	-7725.84	-7725.04
chr1:117598268:A:T	0.025612	-7725.49	-7724.72
chr1:117598372:G:A	0.0266862	-7725.45	-7724.68
chr1:117598374:G:A	0.0265051	-7725.46	-7724.69
chr1:117598718:T:A	0.00395194	-7726.96	-7726.56
chr1:117598974:A:G	0.0193488	-7725.34	-7726.18
chr1:117599219:G:A	0.0234659	-7725.58	-7724.82
chr1:117599225:A:T	0.0187057	-7725.81	-7725.02
chr1:117599332:A:T	0.0181969	-7725.84	-7725.04
chr1:117599918:C:T	0.0201172	-7725.74	-7724.95
chr1:117600712:G:A	0.0209915	-7725.69	-7724.92
chr1:117601665:A:T	0.0162594	-7725.97	-7725.14
chr1:117601710:A:G	0.000842814	-7728.6	-7727.26
chr1:117602143:C:A	0.0214986	-7725.68	-7724.89
chr1:117603409:T:G	0.0275275	-7725.44	-7724.82
chr1:117604290:T:C	0.0147153	-7726.1	-7725.78
chr1:117605053:A:C	0.0020059	-7727.74	-7726.76
chr1:117607426:G:A	0.0174713	-7725.93	-7725.62
chr1:117607526:A:C	0.0100246	-7726.49	-7725.77
chr1:117609313:C:T	0.00417779	-7726.88	-7726.48
chr1:117609619:T:C	0.00705085	-7726.33	-7726.14
chr1:117610763:G:A	0.0067663	-7726.85	-7726.27
chr1:117612209:T:C	0.0135653	-7725.68	-7726.02
chr1:117612316:A:G	0.0146811	-7725.6	-7726
chr1:117612523:AAGTC:A	0.277693	-7722.66	-7725.29
chr1:117612530:A:G	0.314838	-7722.55	-7725.25
chr1:117612998:G:A	0.229019	-7722.85	-7725.37
chr1:117613569:T:A	0.00989412	-7726.47	-7725.67
chr1:117613900:G:A	0.00843532	-7726.63	-7725.81
chr1:117614762:A:G	0.00741531	-7726.76	-7725.91
chr1:117614991:C:T	0.00748446	-7726.75	-7725.92
chr1:117615985:A:G	0.00692896	-7726.35	-7726.39
chr1:117615992:T:C	0.00683138	-7726.37	-7726.37
chr1:117616095:G:A	0.00976997	-7726.48	-7725.72
chr1:117616331:T:A	0.0103851	-7726.42	-7725.68
chr1:117616861:A:G	0.00942462	-7726.54	-7726.08
chr1:117617032:C:T	0.00855261	-7726.61	-7725.81
chr1:117617168:ATC:A	0.00871137	-7726.6	-7725.8
chr1:117617173:G:GTC	0.00854997	-7726.61	-7725.81
chr1:117619605:A:G	0.0243236	-7725.57	-7724.97
chr1:117621202:G:A	0.00817152	-7726.65	-7726.08
chr1:117622473:A:C	0.023738	-7725.61	-7725.02
chr1:117622706:T:C	0.0147672	-7725.61	-7726.09
chr1:117622955:C:G	0.0260889	-7725.51	-7724.93
chr1:117623351:C:T	0.0934803	-7723.74	-7725.7
chr1:117625031:C:T	0.0199163	-7725.56	-7725.71
chr1:117640922:T:C	0	0	-7724.53
chr1:117681071:A:G	0.048664	-7725	-7724.87
