## Supplementary material for "Characterization of shared and ancestry-specific signals driving complex traits using multi-ancestry fine-mapping": mscaviar_results_study0_post.txt

SNP_ID	Prob_in_pCausalSet
chr1:117576143:G:A	0.483623
chr1:117583969:C:T	0.00156973
chr1:117585523:C:T	0.00189349
chr1:117592566:T:C	0.00320678
chr1:117594517:C:A	0.00076452
chr1:117596409:G:A	0.0274869
chr1:117596704:T:G	0.0261123
chr1:117596778:TC:T	0.026161
chr1:117597209:A:T	0.0248532
chr1:117598268:A:T	0.0348471
chr1:117598372:G:A	0.0362795
chr1:117598374:G:A	0.0360478
chr1:117598718:T:A	0.00467458
chr1:117598974:A:G	0.0202848
chr1:117599219:G:A	0.0317853
chr1:117599225:A:T	0.0254985
chr1:117599332:A:T	0.0248019
chr1:117599918:C:T	0.0273932
chr1:117600712:G:A	0.0285377
chr1:117601665:A:T	0.0222973
chr1:117601710:A:G	0.00114797
chr1:117602143:C:A	0.0292745
chr1:117603409:T:G	0.0359136
chr1:117604290:T:C	0.0173392
chr1:117605053:A:C	0.00228144
chr1:117607426:G:A	0.0207317
chr1:117607526:A:C	0.012979
chr1:117609313:C:T	0.00491928
chr1:117609619:T:C	0.00818213
chr1:117610763:G:A	0.00813116
chr1:117612209:T:C	0.0148404
chr1:117612316:A:G	0.015981
chr1:117612523:AAGTC:A	0.27911
chr1:117612530:A:G	0.316365
chr1:117612998:G:A	0.230399
chr1:117613569:T:A	0.0132565
chr1:117613900:G:A	0.0113127
chr1:117614762:A:G	0.00998119
chr1:117614991:C:T	0.00999561
chr1:117615985:A:G	0.00773933
chr1:117615992:T:C	0.00766708
chr1:117616095:G:A	0.0129423
chr1:117616331:T:A	0.0137014
chr1:117616861:A:G	0.0111803
chr1:117617032:C:T	0.0114044
chr1:117617168:ATC:A	0.0116069
chr1:117617173:G:GTC	0.0113997
chr1:117619605:A:G	0.0316232
chr1:117621202:G:A	0.0100246
chr1:117622473:A:C	0.0306206
chr1:117622706:T:C	0.0159288
chr1:117622955:C:G	0.0336871
chr1:117623351:C:T	0.0944891
chr1:117625031:C:T	0.0219249
chr1:117681071:A:G	0.0570735
