## Supplementary material for "Characterization of shared and ancestry-specific signals driving complex traits using multi-ancestry fine-mapping": mscaviar_results_study1_post.txt

SNP_ID	Prob_in_pCausalSet
chr1:117576143:G:A	0.374137
chr1:117583969:C:T	0.00172877
chr1:117585523:C:T	0.00171835
chr1:117592566:T:C	0.00378982
chr1:117594517:C:A	0.000949149
chr1:117596409:G:A	0.020519
chr1:117596704:T:G	0.0195322
chr1:117596778:TC:T	0.0195506
chr1:117597209:A:T	0.0185745
chr1:117598268:A:T	0.0259517
chr1:117598372:G:A	0.0270268
chr1:117598374:G:A	0.0268451
chr1:117598718:T:A	0.00430191
chr1:117598974:A:G	0.0198414
chr1:117599219:G:A	0.0238149
chr1:117599225:A:T	0.0190457
chr1:117599332:A:T	0.0185367
chr1:117599918:C:T	0.0204578
chr1:117600712:G:A	0.0213343
chr1:117601665:A:T	0.0165812
chr1:117601710:A:G	0.00112258
chr1:117602143:C:A	0.0218324
chr1:117603409:T:G	0.027889
chr1:117604290:T:C	0.0153259
chr1:117605053:A:C	0.00267901
chr1:117607426:G:A	0.0180525
chr1:117607526:A:C	0.0103995
chr1:117609313:C:T	0.00459378
chr1:117609619:T:C	0.00746037
chr1:117610763:G:A	0.00730887
chr1:117612209:T:C	0.0139773
chr1:117612316:A:G	0.0150946
chr1:117612523:AAGTC:A	0.27914
chr1:117612530:A:G	0.316289
chr1:117612998:G:A	0.230337
chr1:117613569:T:A	0.0102487
chr1:117613900:G:A	0.00878805
chr1:117614762:A:G	0.00776233
chr1:117614991:C:T	0.00784312
chr1:117615985:A:G	0.00733739
chr1:117615992:T:C	0.00724036
chr1:117616095:G:A	0.0101428
chr1:117616331:T:A	0.0107651
chr1:117616861:A:G	0.0100103
chr1:117617032:C:T	0.00891408
chr1:117617168:ATC:A	0.00907427
chr1:117617173:G:GTC	0.00891172
chr1:117619605:A:G	0.0246913
chr1:117621202:G:A	0.00871685
chr1:117622473:A:C	0.0241243
chr1:117622706:T:C	0.0151773
chr1:117622955:C:G	0.0264667
chr1:117623351:C:T	0.0944842
chr1:117625031:C:T	0.0209707
chr1:117640922:T:C	0.0101512
chr1:117681071:A:G	0.0492704
