## Supplementary material for "Characterization of shared and ancestry-specific signals driving complex traits using multi-ancestry fine-mapping": not_shared_pips.txt

SNP_ID	shared_ll_x	notshared_ll_x	shared_ll_y	notshared_ll_y	not_shared_pip
chr1:117576143:G:A	-7722.59	-7722.03	-7722.59	-7722.03	0.1102780000000001
chr1:117583969:C:T	-7728.35	-7727.06	-7728.35	-7727.06	0.0007654200000000002
chr1:117585523:C:T	-7728.25	-7727.01	-7728.25	-7727.01	0.0008141599999999
chr1:117592566:T:C	-7727.58	-7726.58	-7727.58	-7726.58	0.0012638800000000002
chr1:117594517:C:A	-7729.11	-7727.41	-7729.11	-7727.41	0.000539667
chr1:117596409:G:A	-7725.74	-7724.95	-7725.74	-7724.95	0.007648499999999999
chr1:117596704:T:G	-7725.79	-7725.0	-7725.79	-7725.0	0.0072651
chr1:117596778:TC:T	-7725.79	-7724.99	-7725.79	-7724.99	0.007293600000000001
chr1:117597209:A:T	-7725.84	-7725.04	-7725.84	-7725.04	0.006958499999999999
chr1:117598268:A:T	-7725.49	-7724.72	-7725.49	-7724.72	0.009574799999999998
chr1:117598372:G:A	-7725.45	-7724.68	-7725.45	-7724.68	0.009933899999999898
chr1:117598374:G:A	-7725.46	-7724.69	-7725.46	-7724.69	0.009882699999999998
chr1:117598718:T:A	-7726.96	-7726.56	-7726.96	-7726.56	0.0010726099999999999
chr1:117598974:A:G	-7725.34	-7726.18	-7725.34	-7726.18	0.001428600000000002
chr1:117599219:G:A	-7725.58	-7724.82	-7725.58	-7724.82	0.008668399999999996
chr1:117599225:A:T	-7725.81	-7725.02	-7725.81	-7725.02	0.007132800000000002
chr1:117599332:A:T	-7725.84	-7725.04	-7725.84	-7725.04	0.006944800000000001
chr1:117599918:C:T	-7725.74	-7724.95	-7725.74	-7724.95	0.007616600000000001
chr1:117600712:G:A	-7725.69	-7724.92	-7725.69	-7724.92	0.007889
chr1:117601665:A:T	-7725.97	-7725.14	-7725.97	-7725.14	0.006359699999999899
chr1:117601710:A:G	-7728.6	-7727.26	-7728.6	-7727.26	0.0005849219999999
chr1:117602143:C:A	-7725.68	-7724.89	-7725.68	-7724.89	0.0081096999999999
chr1:117603409:T:G	-7725.44	-7724.82	-7725.44	-7724.82	0.008747599999999998
chr1:117604290:T:C	-7726.1	-7725.78	-7726.1	-7725.78	0.003234499999999998
chr1:117605053:A:C	-7727.74	-7726.76	-7727.74	-7726.76	0.0009486499999999997
chr1:117607426:G:A	-7725.93	-7725.62	-7725.93	-7725.62	0.0038416000000000006
chr1:117607526:A:C	-7726.49	-7725.77	-7726.49	-7725.77	0.0033293000000000003
chr1:117609313:C:T	-7726.88	-7726.48	-7726.88	-7726.48	0.0011574799999999998
chr1:117609619:T:C	-7726.33	-7726.14	-7726.33	-7726.14	0.0015407999999999993
chr1:117610763:G:A	-7726.85	-7726.27	-7726.85	-7726.27	0.001907429999999999
chr1:117612209:T:C	-7725.68	-7726.02	-7725.68	-7726.02	0.0016870999999999987
chr1:117612316:A:G	-7725.6	-7726.0	-7725.6	-7726.0	0.0017133999999999986
chr1:117612523:AAGTC:A	-7722.66	-7725.29	-7722.66	-7725.29	0.0028639999999999777
chr1:117612530:A:G	-7722.55	-7725.25	-7722.55	-7725.25	0.0029779999999999807
chr1:117612998:G:A	-7722.85	-7725.37	-7722.85	-7725.37	0.002697999999999895
chr1:117613569:T:A	-7726.47	-7725.67	-7726.47	-7725.67	0.003716959999999901
chr1:117613900:G:A	-7726.63	-7725.81	-7726.63	-7725.81	0.0032301099999999996
chr1:117614762:A:G	-7726.76	-7725.91	-7726.76	-7725.91	0.0029128999999999006
chr1:117614991:C:T	-7726.75	-7725.92	-7726.75	-7725.92	0.0028698100000000004
chr1:117615985:A:G	-7726.35	-7726.39	-7726.35	-7726.39	0.0012188000000000008
chr1:117615992:T:C	-7726.37	-7726.37	-7726.37	-7726.37	0.0012446799999999997
chr1:117616095:G:A	-7726.48	-7725.72	-7726.48	-7725.72	0.0035451600000000003
chr1:117616331:T:A	-7726.42	-7725.68	-7726.42	-7725.68	0.0036963000000000013
chr1:117616861:A:G	-7726.54	-7726.08	-7726.54	-7726.08	0.0023413600000000007
chr1:117617032:C:T	-7726.61	-7725.81	-7726.61	-7725.81	0.003213259999999999
chr1:117617168:ATC:A	-7726.6	-7725.8	-7726.6	-7725.8	0.0032584299999999997
chr1:117617173:G:GTC	-7726.61	-7725.81	-7726.61	-7725.81	0.003211479999999999
chr1:117619605:A:G	-7725.57	-7724.97	-7725.57	-7724.97	0.007667299999999898
chr1:117621202:G:A	-7726.65	-7726.08	-7726.65	-7726.08	0.00239841
chr1:117622473:A:C	-7725.61	-7725.02	-7725.61	-7725.02	0.007268900000000002
chr1:117622706:T:C	-7725.61	-7726.09	-7725.61	-7726.09	0.0015716999999999
chr1:117622955:C:G	-7725.51	-7724.93	-7725.51	-7724.93	0.007975999999999896
chr1:117623351:C:T	-7723.74	-7725.7	-7723.74	-7725.7	0.0020126999999999923
chr1:117625031:C:T	-7725.56	-7725.71	-7725.56	-7725.71	0.003062999999999899
chr1:117640922:T:C	0.0	-7724.53	0.0	-7724.53	0.0101512
chr1:117681071:A:G	-7725.0	-7724.87	-7725.0	-7724.87	0.009015899999999903
