## Supplementary material for "Characterization of shared and ancestry-specific signals driving complex traits using multi-ancestry fine-mapping": results_platelet_count_aou.txt

chr	start_bp	end_bp	rsid	eur_pip	afr_pip	eur_maf	afr_maf	bp	bp	eur_beta	afr_beta	eur_se	afr_se	eur_zscore	afr_zscore	eur_pval	afr_pval	global_pip	eur_nocausal	afr_nocausal	shared_pip	not_shared_pip	shared_ll	notshared_ll	num_snps_eur	num_snps_afr	nc	runtime
1	117112208	118112530	chr1:117612998:G:A	0.230399	0.230337	0.258235	0.324916	117612998	117612998	0.0270960350768109	0.0400720484631864	0.0048536822666232	0.0108053120523895	5.582572897929334	3.708550782142827	2.37607e-08	0.000209014	0.2317169999999999	5.91226e-08	0.000756596	0.229019	0.0026979999999998	-7722.85	-7725.37	55	56	3	36.423
1	117112208	118112530	chr1:117681071:A:G	0.0570735	0.0492704	0.0773882	0.0155318	117681071	117681071	0.026512388041984	-0.0621465122739893	0.0079589920174657	0.0409694169237167	3.331123838772999	-1.5169000913462702	0.000865278	0.129308	0.0576798999999999	5.91226e-08	0.000756596	0.048664	0.0090158999999999	-7725.0	-7724.87	55	56	3	36.423
1	117112208	118112530	chr1:117623351:C:T	0.0944891	0.0944842	0.25562	0.326486	117623351	117623351	0.0267540264304455	0.0383579416792963	0.0048696779326379	0.0107832590283916	5.494003258641145	3.5571752081909933	3.93891e-08	0.000375733	0.095493	5.91226e-08	0.000756596	0.0934803	0.0020126999999999	-7723.74	-7725.7	55	56	3	36.423
1	117112208	118112530	chr1:117576143:G:A	0.483623	0.374137	0.113216	0.169882	117576143	117576143	0.0233211376465985	-0.0194408037687815	0.006731983595606	0.0134557506147302	3.464229720021945	-1.4447951902065856	0.000531978	0.148531	0.4840190000000001	5.91226e-08	0.000756596	0.373741	0.1102780000000001	-7722.59	-7722.03	55	56	3	36.423
1	117112208	118112530	chr1:117612530:A:G	0.316365	0.316289	0.258274	0.325099	117612530	117612530	0.027266763118423	0.0406389159237474	0.0048538451966177	0.0108044142768169	5.61755927803863	3.761325221576017	1.94194e-08	0.000169499	0.317816	5.91226e-08	0.000756596	0.314838	0.0029779999999999	-7722.55	-7725.25	55	56	3	36.423
1	117112208	118112530	chr1:117612523:AAGTC:A	0.27911	0.27914	0.258271	0.325099	117612523	117612523	0.0271630043935416	0.0405388341014329	0.0048542293001587	0.0108042720406517	5.595739861867167	3.7521115674339915	2.20264e-08	0.000175848	0.280557	5.91226e-08	0.000756596	0.277693	0.0028639999999999	-7722.66	-7725.29	55	56	3	36.423
