## Supplementary material for "Characterization of shared and ancestry-specific signals driving complex traits using multi-ancestry fine-mapping": global_pips.txt

SNP_ID	shared_ll	notshared_ll	global_pips
chr1:155665000:G:A	0.0	-3848.82	7.59192e-05
chr1:155691928:C:T	0.0	-3848.82	7.65687e-05
chr1:156113705:T:C	-3847.36	-3846.66	0.0029430899999999993
chr1:156115584:T:C	-3847.97	-3847.1	0.0016128800000000001
chr1:156117415:A:G	-3847.38	-3846.46	0.00297408
chr1:156118465:C:G	-3847.12	-3846.58	0.0036334899999999996
chr1:156118735:C:T	-3846.76	-3846.02	0.00539574
chr1:156119818:T:C	-3847.58	-3847.16	0.0022562400000000005
chr1:156120082:C:T	-3847.23	-3846.87	0.0031818399999999996
chr1:156120129:C:T	-3846.63	-3845.8	0.0062454599999999996
chr1:156122848:C:T	-3847.85	-3847.0	0.00185542
chr1:156123040:G:A	-3844.66	-3844.03	0.04256159999999999
chr1:156123139:CAAG:C	-3845.7	-3844.98	0.015309200000000002
chr1:156123615:C:T	-3844.91	-3844.49	0.0316719
chr1:156124266:G:C	-3846.01	-3845.26	0.011378969999999999
chr1:156124576:T:C	-3845.85	-3845.12	0.013229989999999997
chr1:156124652:T:G	-3846.03	-3845.27	0.01115702
chr1:156125403:AG:A	-3846.05	-3845.31	0.010862370000000001
chr1:156125622:G:A	-3845.85	-3845.11	0.01331419
chr1:156125857:T:C	-3845.96	-3845.16	0.012064839999999999
chr1:156125921:T:C	-3846.65	-3845.72	0.0062329099999999995
chr1:156125965:C:T	-3845.75	-3845.0	0.014697100000000001
chr1:156126018:C:A	-3845.87	-3845.1	0.01316674
chr1:156126057:C:T	-3845.73	-3844.96	0.0150831
chr1:156126596:G:A	-3845.53	-3844.74	0.018571200000000003
chr1:156126626:T:G	-3846.26	-3845.34	0.00914767
chr1:156127023:ACCCTGTCCT:A	-3843.92	-3843.08	0.09388120000000001
chr1:156127082:T:C	-3845.38	-3844.63	0.0212335
chr1:156127128:G:A	-3844.31	-3843.49	0.0630202
chr1:156127844:G:C	-3845.43	-3844.67	0.020273200000000005
chr1:156128829:A:G	-3846.39	-3845.48	0.00823809
chr1:156129839:C:G	-3847.2	-3846.4	0.00350598
chr1:156129878:T:G	-3846.02	-3845.1	0.01158639
chr1:156130039:A:G	-3847.49	-3846.69	0.0026352199999999998
chr1:156130258:C:A	-3846.3	-3845.54	0.00851775
chr1:156130348:T:C	-3844.45	-3843.55	0.0557799
chr1:156130443:T:TG	-3844.37	-3843.59	0.0586647
chr1:156130948:T:C	-3846.9	-3845.97	0.00485984
chr1:156131278:T:A	-3847.71	-3846.79	0.00214779
chr1:156131281:T:A	-3846.81	-3845.88	0.0053495600000000015
chr1:156131758:T:C	-3846.37	-3845.63	0.00791766
chr1:156132042:A:G	-3846.25	-3845.51	0.00894866
chr1:156132309:C:A	-3846.75	-3845.97	0.00545202
chr1:156132647:C:T	-3846.23	-3845.48	0.00911536
chr1:156132813:C:A	-3846.26	-3845.5	0.00886988
chr1:156132903:G:A	-3845.71	-3845.01	0.015154200000000001
chr1:156132965:G:A	-3846.7	-3845.83	0.005844130000000001
chr1:156133401:T:C	-3844.14	-3843.32	0.07499450000000002
chr1:156133444:G:A	-3846.16	-3845.24	0.01018302
chr1:156134029:CTTTTT:C	-3845.38	-3844.56	0.0217495
chr1:156134206:A:C	-3846.05	-3845.15	0.01131208
chr1:156135237:T:C	-3844.82	-3843.9	0.038497199999999995
chr1:156135818:G:T	-3844.97	-3844.04	0.033305299999999996
chr1:156136578:G:A	-3847.43	-3846.52	0.00282068
chr1:156137072:C:T	-3845.63	-3844.71	0.0171307
chr1:156138228:C:T	-3845.3	-3844.43	0.0232716
chr1:156138257:T:C	-3847.14	-3846.22	0.0038148299999999995
chr1:156140375:A:G	-3844.95	-3844.28	0.0321611
chr1:156140376:C:T	-3847.52	-3846.61	0.002596050000000001
chr1:156141499:G:A	-3845.95	-3845.07	0.012445000000000001
chr1:156176849:G:A	0.0	-3849.01	6.82952e-05
chr1:156238439:A:G	-3850.36	-3850.09	0.000125458
chr1:156445881:C:T	-3850.06	-3850.04	8.629800000000002e-05
chr1:156449994:G:A	-3851.72	-3850.74	2.0971e-05
chr1:156460957:C:T	-3846.52	-3847.71	0.0026194700000000005
chr1:156463126:G:A	-3851.84	-3851.0	1.80069e-05
chr1:156464911:G:T	-3843.68	-3845.22	0.04364260000000001
chr1:156469208:T:C	-3851.04	-3850.52	3.635179999999999e-05
chr1:156476658:C:T	-3843.53	-3845.17	0.0505207
chr1:156477111:T:C	-3843.42	-3845.06	0.056327699999999994
chr1:156480927:G:A	-3851.96	-3850.97	1.6767299999999998e-05
chr1:156480948:G:A	-3843.75	-3845.16	0.04123
chr1:156481081:T:C	-3845.56	-3845.73	0.007650260000000001
chr1:156482301:G:A	-3852.92	-3851.92	6.733710000000001e-06
chr1:156483078:G:A	-3843.68	-3845.27	0.0435298
chr1:156483455:T:A	-3843.9	-3845.49	0.035190099999999995
chr1:156485381:G:A	-3843.56	-3845.18	0.049076299999999996
chr1:156486106:G:A	-3851.89	-3850.92	1.78201e-05
chr1:156486509:C:T	-3843.93	-3845.42	0.03427430000000001
chr1:156489048:C:T	-3842.87	-3844.43	0.098206
chr1:156489743:C:T	-3842.96	-3844.53	0.0898452
chr1:156489907:A:T	-3851.41	-3850.58	2.72068e-05
chr1:156490719:C:T	-3851.17	-3850.34	3.46145e-05
chr1:156491915:A:T	-3843.13	-3844.58	0.0761112
chr1:156494637:C:A	-3841.95	-3844.66	0.24321100000000004
chr1:156495237:C:G	-3852.53	-3851.59	9.554779999999999e-06
chr1:156496907:G:A	-3842.79	-3844.41	0.106352
chr1:156498451:T:A	-3844.68	-3844.56	0.018493499999999996
chr1:156499572:G:A	-3851.25	-3850.42	3.19922e-05
chr1:156502422:A:G	-3852.93	-3851.89	6.743949999999999e-06
chr1:156504327:G:A	-3851.86	-3850.92	1.81866e-05
chr1:156653833:C:T	-3849.47	-3848.27	0.000347338
chr1:156655780:T:C	-3850.2	-3849.0	0.000169516
chr1:156878314:A:G	-3851.55	-3850.57	2.4086900000000005e-05
chr1:156879016:T:C	-3852.42	-3851.39	1.0735540000000002e-05
chr1:156898198:G:A	-3843.65	-3844.19	0.0476403
chr1:156899255:G:T	-3841.38	-3843.54	0.40255099999999994
chr1:156899922:G:A	-3841.12	-3843.3	0.544897
chr1:156949388:A:G	-3848.2	-3848.77	0.000819149
chr1:156955297:CT:C	-3848.8	-3849.28	0.000445882
chr1:156955643:T:C	-3848.1	-3848.67	0.0009005000000000002
chr1:156958984:A:T	-3848.05	-3848.5	0.0009288249999999999
chr1:156959802:T:C	-3848.17	-3848.62	0.0008231370000000002
chr1:156960261:C:T	-3848.07	-3848.59	0.000896785
chr1:156964170:A:G	-3848.43	-3848.96	0.0006308109999999999
chr1:156970533:A:G	-3848.7	-3849.05	0.0005334739999999999
chr1:156973620:C:T	-3848.84	-3849.04	0.000475074
chr1:156976134:C:T	-3848.97	-3849.16	0.00041462300000000003
chr1:156977106:T:G	-3848.81	-3849.01	0.000487304
chr1:156979921:T:C	-3848.84	-3849.09	0.000469251
chr1:156981214:T:A	-3848.98	-3849.19	0.0004097490000000001
chr1:156982350:A:G	-3848.89	-3849.1	0.000447542
chr1:156985492:C:T	-3848.9	-3849.09	0.00044759199999999997
chr1:156991350:C:T	-3848.9	-3849.04	0.00044895600000000003
chr1:156992414:T:G	-3848.81	-3848.95	0.0004947829999999999
chr1:156993932:T:C	-3848.87	-3849.01	0.000464118
chr1:156994082:T:C	-3848.71	-3848.87	0.0005441129999999999
chr1:156994183:G:A	-3848.64	-3848.81	0.000583152
chr1:156994840:AATACTACCTTTCTCAAAGG:A	-3848.73	-3848.87	0.0005327789999999999
chr1:156995010:CTT:C	-3848.59	-3848.81	0.0006090350000000001
chr1:157153338:A:T	-3850.23	-3849.44	0.00012281410000000001
chr1:157158262:G:A	0.0	-3849.27	4.49183e-05
chr1:157158268:C:A	0.0	-3849.02	5.76348e-05
chr1:157158914:T:C	0.0	-3849.25	4.57882e-05
chr1:157159083:G:A	0.0	-3849.03	5.69354e-05
chr1:157160775:A:G	0.0	-3849.2	4.83865e-05
chr1:157163330:G:A	0.0	-3848.88	5.9017e-05
chr1:157163346:G:A	0.0	-3848.84	6.15338e-05
chr1:157170858:A:C	-3847.82	-3846.98	0.0013853129999999998
chr1:157171298:G:A	-3848.05	-3847.06	0.001065549
chr1:157171547:A:G	-3849.32	-3848.36	0.00032459700000000004
chr1:157173700:C:T	-3849.2	-3848.32	0.000348927
chr1:157177319:T:C	-3848.38	-3847.23	0.0008661409999999999
chr1:157177368:T:C	-3848.45	-3847.28	0.0008178190000000001
chr1:157177784:A:C	-3848.38	-3847.3	0.0007911670000000001
chr1:157177796:C:T	-3847.76	-3846.49	0.0016038099999999998
chr1:157177864:G:A	-3848.22	-3847.12	0.0010028620000000002
chr1:157178457:A:G	-3848.57	-3847.45	0.0007096909999999999
chr1:157178508:C:T	-3849.28	-3847.68	0.000429687
chr1:157179108:G:A	-3848.32	-3847.46	0.0008384859999999999
chr1:157179160:A:G	-3847.88	-3846.96	0.0013253739999999998
chr1:157179575:A:T	-3847.88	-3847.1	0.001187474
chr1:157179630:A:G	-3849.07	-3848.27	0.000392147
chr1:157179824:A:G	-3848.54	-3847.76	0.0006528030000000002
chr1:157180700:T:C	-3849.31	-3848.06	0.000434629
chr1:157180971:T:C	-3849.0	-3847.86	0.0005653349999999999
chr1:157181114:A:G	-3849.21	-3848.04	0.00046530899999999996
chr1:157181277:A:G	-3849.16	-3847.96	0.000493277
chr1:157181576:A:G	-3849.28	-3848.08	0.000439159
chr1:157181733:T:C	-3849.15	-3847.94	0.000503226
chr1:157182153:AG:A	-3850.02	-3849.18	0.000149221
chr1:157182680:G:A	-3849.61	-3848.33	0.00032506699999999996
chr1:157183612:T:C	-3849.81	-3848.88	0.00023463299999999996
chr1:157184086:G:A	-3847.85	-3846.21	0.0020490799999999996
chr1:157184175:C:T	-3849.76	-3848.13	0.00026411800000000004
chr1:157367241:C:T	-3850.38	-3849.02	0.0001407192
