## Supplementary material for "Characterization of shared and ancestry-specific signals driving complex traits using multi-ancestry fine-mapping": mscaviar_results_shared_pips.txt

SNP_ID	shared_pip	shared_ll	notshared_ll
chr1:155665000:G:A	0	0	-3848.82
chr1:155691928:C:T	0	0	-3848.82
chr1:156113705:T:C	0.0022181	-3847.36	-3846.66
chr1:156115584:T:C	0.00114205	-3847.97	-3847.1
chr1:156117415:A:G	0.00208992	-3847.38	-3846.46
chr1:156118465:C:G	0.00284654	-3847.12	-3846.58
chr1:156118735:C:T	0.00402709	-3846.76	-3846.02
chr1:156119818:T:C	0.00181852	-3847.58	-3847.16
chr1:156120082:C:T	0.00257346	-3847.23	-3846.87
chr1:156120129:C:T	0.00453813	-3846.63	-3845.8
chr1:156122848:C:T	0.00134285	-3847.85	-3847
chr1:156123040:G:A	0.0323634	-3844.66	-3844.03
chr1:156123139:CAAG:C	0.0114224	-3845.7	-3844.98
chr1:156123615:C:T	0.0253198	-3844.91	-3844.49
chr1:156124266:G:C	0.00844758	-3846.01	-3845.26
chr1:156124576:T:C	0.00987284	-3845.85	-3845.12
chr1:156124652:T:G	0.00825072	-3846.03	-3845.27
chr1:156125403:AG:A	0.00806038	-3846.05	-3845.31
chr1:156125622:G:A	0.00991808	-3845.85	-3845.11
chr1:156125857:T:C	0.00882147	-3845.96	-3845.16
chr1:156125921:T:C	0.00438029	-3846.65	-3845.72
chr1:156125965:C:T	0.0108954	-3845.75	-3845
chr1:156126018:C:A	0.00964725	-3845.87	-3845.1
chr1:156126057:C:T	0.0111188	-3845.73	-3844.96
chr1:156126596:G:A	0.0136426	-3845.53	-3844.74
chr1:156126626:T:G	0.00642898	-3846.26	-3845.34
chr1:156127023:ACCCTGTCCT:A	0.0679827	-3843.92	-3843.08
chr1:156127082:T:C	0.0157487	-3845.38	-3844.63
chr1:156127128:G:A	0.0457838	-3844.31	-3843.49
chr1:156127844:G:C	0.0150026	-3845.43	-3844.67
chr1:156128829:A:G	0.00544084	-3846.39	-3845.48
chr1:156129839:C:G	0.00256847	-3847.2	-3846.4
chr1:156129878:T:G	0.00814195	-3846.02	-3845.1
chr1:156130039:A:G	0.00193397	-3847.49	-3846.69
chr1:156130258:C:A	0.00631196	-3846.3	-3845.54
chr1:156130348:T:C	0.039542	-3844.45	-3843.55
chr1:156130443:T:TG	0.0431815	-3844.37	-3843.59
chr1:156130948:T:C	0.00341744	-3846.9	-3845.97
chr1:156131278:T:A	0.00150941	-3847.71	-3846.79
chr1:156131281:T:A	0.00376519	-3846.81	-3845.88
chr1:156131758:T:C	0.00590179	-3846.37	-3845.63
chr1:156132042:A:G	0.00666388	-3846.25	-3845.51
chr1:156132309:C:A	0.00400904	-3846.75	-3845.97
chr1:156132647:C:T	0.00676297	-3846.23	-3845.48
chr1:156132813:C:A	0.00656207	-3846.26	-3845.5
chr1:156132903:G:A	0.011384	-3845.71	-3845.01
chr1:156132965:G:A	0.00418459	-3846.7	-3845.83
chr1:156133401:T:C	0.0546891	-3844.14	-3843.32
chr1:156133444:G:A	0.00720002	-3846.16	-3845.24
chr1:156134029:CTTTTT:C	0.015865	-3845.38	-3844.56
chr1:156134206:A:C	0.00804598	-3846.05	-3845.15
chr1:156135237:T:C	0.0270316	-3844.82	-3843.9
chr1:156135818:G:T	0.0234011	-3844.97	-3844.04
chr1:156136578:G:A	0.00198639	-3847.43	-3846.52
chr1:156137072:C:T	0.0120214	-3845.63	-3844.71
chr1:156138228:C:T	0.0165512	-3845.3	-3844.43
chr1:156138257:T:C	0.00269234	-3847.14	-3846.22
chr1:156140375:A:G	0.0243347	-3844.95	-3844.28
chr1:156140376:C:T	0.00183209	-3847.52	-3846.61
chr1:156141499:G:A	0.00890738	-3845.95	-3845.07
chr1:156176849:G:A	0	0	-3849.01
chr1:156238439:A:G	0.000103409	-3850.36	-3850.09
chr1:156445881:C:T	7.33964e-05	-3850.06	-3850.04
chr1:156449994:G:A	1.44344e-05	-3851.72	-3850.74
chr1:156460957:C:T	0.00248953	-3846.52	-3847.71
chr1:156463126:G:A	1.2895e-05	-3851.84	-3851
chr1:156464911:G:T	0.0420819	-3843.68	-3845.22
chr1:156469208:T:C	2.82259e-05	-3851.04	-3850.52
chr1:156476658:C:T	0.0488678	-3843.53	-3845.17
chr1:156477111:T:C	0.054495	-3843.42	-3845.06
chr1:156480927:G:A	1.14623e-05	-3851.96	-3850.97
chr1:156480948:G:A	0.0395601	-3843.75	-3845.16
chr1:156481081:T:C	0.00670518	-3845.56	-3845.73
chr1:156482301:G:A	4.54097e-06	-3852.92	-3851.92
chr1:156483078:G:A	0.0420468	-3843.68	-3845.27
chr1:156483455:T:A	0.0339954	-3843.9	-3845.49
chr1:156485381:G:A	0.0474506	-3843.56	-3845.18
chr1:156486106:G:A	1.22981e-05	-3851.89	-3850.92
chr1:156486509:C:T	0.0329883	-3843.93	-3845.42
chr1:156489048:C:T	0.0947716	-3842.87	-3844.43
chr1:156489743:C:T	0.0867141	-3842.96	-3844.53
chr1:156489907:A:T	1.95431e-05	-3851.41	-3850.58
chr1:156490719:C:T	2.49432e-05	-3851.17	-3850.34
chr1:156491915:A:T	0.0731529	-3843.13	-3844.58
chr1:156494637:C:A	0.240474	-3841.95	-3844.66
chr1:156495237:C:G	6.60257e-06	-3852.53	-3851.59
chr1:156496907:G:A	0.102826	-3842.79	-3844.41
chr1:156498451:T:A	0.0154873	-3844.68	-3844.56
chr1:156499572:G:A	2.30903e-05	-3851.25	-3850.42
chr1:156502422:A:G	4.4961e-06	-3852.93	-3851.89
chr1:156504327:G:A	1.26469e-05	-3851.86	-3850.92
chr1:156653833:C:T	0.00022581	-3849.47	-3848.27
chr1:156655780:T:C	0.000110028	-3850.2	-3849
chr1:156878314:A:G	1.65841e-05	-3851.55	-3850.57
chr1:156879016:T:C	7.21677e-06	-3852.42	-3851.39
chr1:156898198:G:A	0.0434022	-3843.65	-3844.19
chr1:156899255:G:T	0.394484	-3841.38	-3843.54
chr1:156899922:G:A	0.534543	-3841.12	-3843.3
chr1:156949388:A:G	0.000744334	-3848.2	-3848.77
chr1:156955297:CT:C	0.000401152	-3848.8	-3849.28
chr1:156955643:T:C	0.000818148	-3848.1	-3848.67
chr1:156958984:A:T	0.000834212	-3848.05	-3848.5
chr1:156959802:T:C	0.000739128	-3848.17	-3848.62
chr1:156960261:C:T	0.00081017	-3848.07	-3848.59
chr1:156964170:A:G	0.00057074	-3848.43	-3848.96
chr1:156970533:A:G	0.00047498	-3848.7	-3849.05
chr1:156973620:C:T	0.000415639	-3848.84	-3849.04
chr1:156976134:C:T	0.000362087	-3848.97	-3849.16
chr1:156977106:T:G	0.000426468	-3848.81	-3849.01
chr1:156979921:T:C	0.000412966	-3848.84	-3849.09
chr1:156981214:T:A	0.000358917	-3848.98	-3849.19
chr1:156982350:A:G	0.000391808	-3848.89	-3849.1
chr1:156985492:C:T	0.000391419	-3848.9	-3849.09
chr1:156991350:C:T	0.000389481	-3848.9	-3849.04
chr1:156992414:T:G	0.000429843	-3848.81	-3848.95
chr1:156993932:T:C	0.000403267	-3848.87	-3849.01
chr1:156994082:T:C	0.000474042	-3848.71	-3848.87
chr1:156994183:G:A	0.000508049	-3848.64	-3848.81
chr1:156994840:AATACTACCTTTCTCAAAGG:A	0.000462137	-3848.73	-3848.87
chr1:156995010:CTT:C	0.000534712	-3848.59	-3848.81
chr1:157153338:A:T	8.81468e-05	-3850.23	-3849.44
chr1:157158262:G:A	0	0	-3849.27
chr1:157158268:C:A	0	0	-3849.02
chr1:157158914:T:C	0	0	-3849.25
chr1:157159083:G:A	0	0	-3849.03
chr1:157160775:A:G	0	0	-3849.2
chr1:157163330:G:A	0	0	-3848.88
chr1:157163346:G:A	0	0	-3848.84
chr1:157170858:A:C	0.000997059	-3847.82	-3846.98
chr1:157171298:G:A	0.000733739	-3848.05	-3847.06
chr1:157171547:A:G	0.000225514	-3849.32	-3848.36
chr1:157173700:C:T	0.00024897	-3849.2	-3848.32
chr1:157177319:T:C	0.000565455	-3848.38	-3847.23
chr1:157177368:T:C	0.000532031	-3848.45	-3847.28
chr1:157177784:A:C	0.000530716	-3848.38	-3847.3
chr1:157177796:C:T	0.00100395	-3847.76	-3846.49
chr1:157177864:G:A	0.000667474	-3848.22	-3847.12
chr1:157178457:A:G	0.000469773	-3848.57	-3847.45
chr1:157178508:C:T	0.000234559	-3849.28	-3847.68
chr1:157179108:G:A	0.000600048	-3848.32	-3847.46
chr1:157179160:A:G	0.000933039	-3847.88	-3846.96
chr1:157179575:A:T	0.000870113	-3847.88	-3847.1
chr1:157179630:A:G	0.000286372	-3849.07	-3848.27
chr1:157179824:A:G	0.000477714	-3848.54	-3847.76
chr1:157180700:T:C	0.000273153	-3849.31	-3848.06
chr1:157180971:T:C	0.000369138	-3849	-3847.86
chr1:157181114:A:G	0.00030031	-3849.21	-3848.04
chr1:157181277:A:G	0.00031622	-3849.16	-3847.96
chr1:157181576:A:G	0.000280831	-3849.28	-3848.08
chr1:157181733:T:C	0.000320024	-3849.15	-3847.94
chr1:157182153:AG:A	0.000107586	-3850.02	-3849.18
chr1:157182680:G:A	0.000201441	-3849.61	-3848.33
chr1:157183612:T:C	0.000164272	-3849.81	-3848.88
chr1:157184086:G:A	0.00110187	-3847.85	-3846.21
chr1:157184175:C:T	0.00014235	-3849.76	-3848.13
chr1:157367241:C:T	8.48163e-05	-3850.38	-3849.02
