## Supplementary material for "Characterization of shared and ancestry-specific signals driving complex traits using multi-ancestry fine-mapping": mscaviar_results_study0_post.txt

SNP_ID	Prob_in_pCausalSet
chr1:155665000:G:A	7.59192e-05
chr1:155691928:C:T	7.65687e-05
chr1:156113705:T:C	0.00294261
chr1:156115584:T:C	0.00161067
chr1:156117415:A:G	0.00297368
chr1:156118465:C:G	0.0036329
chr1:156118735:C:T	0.00539528
chr1:156119818:T:C	0.00225561
chr1:156120082:C:T	0.00318119
chr1:156120129:C:T	0.00624504
chr1:156122848:C:T	0.00185501
chr1:156123040:G:A	0.0425611
chr1:156123139:CAAG:C	0.0153088
chr1:156123615:C:T	0.0316713
chr1:156124266:G:C	0.0113785
chr1:156124576:T:C	0.0132295
chr1:156124652:T:G	0.0111565
chr1:156125403:AG:A	0.0108619
chr1:156125622:G:A	0.0133137
chr1:156125857:T:C	0.0120644
chr1:156125921:T:C	0.00623252
chr1:156125965:C:T	0.0146966
chr1:156126018:C:A	0.0131233
chr1:156126057:C:T	0.0150827
chr1:156126596:G:A	0.0185708
chr1:156126626:T:G	0.00914727
chr1:156127023:ACCCTGTCCT:A	0.0938808
chr1:156127082:T:C	0.021233
chr1:156127128:G:A	0.0630198
chr1:156127844:G:C	0.0202727
chr1:156128829:A:G	0.00803341
chr1:156129839:C:G	0.00350555
chr1:156129878:T:G	0.011586
chr1:156130039:A:G	0.00263479
chr1:156130258:C:A	0.00851718
chr1:156130348:T:C	0.0557795
chr1:156130443:T:TG	0.0586643
chr1:156130948:T:C	0.00485946
chr1:156131278:T:A	0.00214741
chr1:156131281:T:A	0.00534917
chr1:156131758:T:C	0.00791719
chr1:156132042:A:G	0.00894819
chr1:156132309:C:A	0.00545157
chr1:156132647:C:T	0.00911489
chr1:156132813:C:A	0.00886942
chr1:156132903:G:A	0.0151537
chr1:156132965:G:A	0.00584372
chr1:156133401:T:C	0.074994
chr1:156133444:G:A	0.0101826
chr1:156134029:CTTTTT:C	0.0217491
chr1:156134206:A:C	0.0113117
chr1:156135237:T:C	0.0384968
chr1:156135818:G:T	0.0333049
chr1:156136578:G:A	0.0028203
chr1:156137072:C:T	0.0171303
chr1:156138228:C:T	0.0232712
chr1:156138257:T:C	0.00381445
chr1:156140375:A:G	0.0321606
chr1:156140376:C:T	0.00259567
chr1:156141499:G:A	0.0124446
chr1:156176849:G:A	6.82952e-05
chr1:156238439:A:G	0.000124702
chr1:156445881:C:T	8.57509e-05
chr1:156449994:G:A	2.06032e-05
chr1:156460957:C:T	0.00261843
chr1:156463126:G:A	1.76175e-05
chr1:156464911:G:T	0.0436413
chr1:156469208:T:C	3.59043e-05
chr1:156476658:C:T	0.0505193
chr1:156477111:T:C	0.0563263
chr1:156480927:G:A	1.63165e-05
chr1:156480948:G:A	0.0412288
chr1:156481081:T:C	0.0076497
chr1:156482301:G:A	6.35231e-06
chr1:156483078:G:A	0.0435284
chr1:156483455:T:A	0.0351888
chr1:156485381:G:A	0.0490749
chr1:156486106:G:A	1.73985e-05
chr1:156486509:C:T	0.034273
chr1:156489048:C:T	0.0982047
chr1:156489743:C:T	0.0898439
chr1:156489907:A:T	2.68161e-05
chr1:156490719:C:T	3.42237e-05
chr1:156491915:A:T	0.07611
chr1:156494637:C:A	0.243207
chr1:156495237:C:G	9.1737e-06
chr1:156496907:G:A	0.106351
chr1:156498451:T:A	0.018493
chr1:156499572:G:A	3.16018e-05
chr1:156502422:A:G	6.35538e-06
chr1:156504327:G:A	1.7786e-05
chr1:156653833:C:T	0.00022611
chr1:156655780:T:C	0.000110332
chr1:156878314:A:G	2.3661e-05
chr1:156879016:T:C	1.01888e-05
chr1:156898198:G:A	0.0476397
chr1:156899255:G:T	0.40255
chr1:156899922:G:A	0.544867
chr1:156949388:A:G	0.000745861
chr1:156955297:CT:C	0.000402677
chr1:156955643:T:C	0.000819667
chr1:156958984:A:T	0.000835535
chr1:156959802:T:C	0.000740451
chr1:156960261:C:T	0.000811575
chr1:156964170:A:G	0.000572182
chr1:156970533:A:G	0.000476274
chr1:156973620:C:T	0.000416748
chr1:156976134:C:T	0.000363184
chr1:156977106:T:G	0.00042758
chr1:156979921:T:C	0.000414133
chr1:156981214:T:A	0.000360041
chr1:156982350:A:G	0.000392925
chr1:156985492:C:T	0.000392534
chr1:156991350:C:T	0.00039052
chr1:156992414:T:G	0.000430891
chr1:156993932:T:C	0.000404322
chr1:156994082:T:C	0.000475113
chr1:156994183:G:A	0.000509118
chr1:156994840:AATACTACCTTTCTCAAAGG:A	0.000463232
chr1:156995010:CTT:C	0.00053585
chr1:157153338:A:T	8.85459e-05
chr1:157170858:A:C	0.000997462
chr1:157171298:G:A	0.000734088
chr1:157171547:A:G	0.000225872
chr1:157173700:C:T	0.000249364
chr1:157177319:T:C	0.00056575
chr1:157177368:T:C	0.000532324
chr1:157177784:A:C	0.000531037
chr1:157177796:C:T	0.00100421
chr1:157177864:G:A	0.000667786
chr1:157178457:A:G	0.000470081
chr1:157178508:C:T	0.000234752
chr1:157179108:G:A	0.000600751
chr1:157179160:A:G	0.000933413
chr1:157179575:A:T	0.000870997
chr1:157179630:A:G	0.000286803
chr1:157179824:A:G	0.000478144
chr1:157180700:T:C	0.000273441
chr1:157180971:T:C	0.000369438
chr1:157181114:A:G	0.000300601
chr1:157181277:A:G	0.000316507
chr1:157181576:A:G	0.000281114
chr1:157181733:T:C	0.000320303
chr1:157182153:AG:A	0.000107999
chr1:157182680:G:A	0.000201706
chr1:157183612:T:C	0.000164645
chr1:157184086:G:A	0.00110206
chr1:157184175:C:T	0.000142535
chr1:157367241:C:T	8.50585e-05
