## Supplementary material for "Characterization of shared and ancestry-specific signals driving complex traits using multi-ancestry fine-mapping": mscaviar_results_study1_post.txt

SNP_ID	Prob_in_pCausalSet
chr1:156113705:T:C	0.00221858
chr1:156115584:T:C	0.00114426
chr1:156117415:A:G	0.00209032
chr1:156118465:C:G	0.00284713
chr1:156118735:C:T	0.00402755
chr1:156119818:T:C	0.00181915
chr1:156120082:C:T	0.00257411
chr1:156120129:C:T	0.00453855
chr1:156122848:C:T	0.00134326
chr1:156123040:G:A	0.0323639
chr1:156123139:CAAG:C	0.0114228
chr1:156123615:C:T	0.0253204
chr1:156124266:G:C	0.00844805
chr1:156124576:T:C	0.00987333
chr1:156124652:T:G	0.00825124
chr1:156125403:AG:A	0.00806085
chr1:156125622:G:A	0.00991857
chr1:156125857:T:C	0.00882191
chr1:156125921:T:C	0.00438068
chr1:156125965:C:T	0.0108959
chr1:156126018:C:A	0.00969069
chr1:156126057:C:T	0.0111192
chr1:156126596:G:A	0.013643
chr1:156126626:T:G	0.00642938
chr1:156127023:ACCCTGTCCT:A	0.0679831
chr1:156127082:T:C	0.0157492
chr1:156127128:G:A	0.0457842
chr1:156127844:G:C	0.0150031
chr1:156128829:A:G	0.00564552
chr1:156129839:C:G	0.0025689
chr1:156129878:T:G	0.00814234
chr1:156130039:A:G	0.0019344
chr1:156130258:C:A	0.00631253
chr1:156130348:T:C	0.0395424
chr1:156130443:T:TG	0.0431819
chr1:156130948:T:C	0.00341782
chr1:156131278:T:A	0.00150979
chr1:156131281:T:A	0.00376558
chr1:156131758:T:C	0.00590226
chr1:156132042:A:G	0.00666435
chr1:156132309:C:A	0.00400949
chr1:156132647:C:T	0.00676344
chr1:156132813:C:A	0.00656253
chr1:156132903:G:A	0.0113845
chr1:156132965:G:A	0.004185
chr1:156133401:T:C	0.0546896
chr1:156133444:G:A	0.00720044
chr1:156134029:CTTTTT:C	0.0158654
chr1:156134206:A:C	0.00804636
chr1:156135237:T:C	0.027032
chr1:156135818:G:T	0.0234015
chr1:156136578:G:A	0.00198677
chr1:156137072:C:T	0.0120218
chr1:156138228:C:T	0.0165516
chr1:156138257:T:C	0.00269272
chr1:156140375:A:G	0.0243352
chr1:156140376:C:T	0.00183247
chr1:156141499:G:A	0.00890778
chr1:156238439:A:G	0.000104165
chr1:156445881:C:T	7.39435e-05
chr1:156449994:G:A	1.48022e-05
chr1:156460957:C:T	0.00249057
chr1:156463126:G:A	1.32844e-05
chr1:156464911:G:T	0.0420832
chr1:156469208:T:C	2.86734e-05
chr1:156476658:C:T	0.0488692
chr1:156477111:T:C	0.0544964
chr1:156480927:G:A	1.19131e-05
chr1:156480948:G:A	0.0395613
chr1:156481081:T:C	0.00670574
chr1:156482301:G:A	4.92237e-06
chr1:156483078:G:A	0.0420482
chr1:156483455:T:A	0.0339967
chr1:156485381:G:A	0.047452
chr1:156486106:G:A	1.27197e-05
chr1:156486509:C:T	0.0329896
chr1:156489048:C:T	0.0947729
chr1:156489743:C:T	0.0867154
chr1:156489907:A:T	1.99338e-05
chr1:156490719:C:T	2.5334e-05
chr1:156491915:A:T	0.0731541
chr1:156494637:C:A	0.240478
chr1:156495237:C:G	6.98365e-06
chr1:156496907:G:A	0.102827
chr1:156498451:T:A	0.0154878
chr1:156499572:G:A	2.34807e-05
chr1:156502422:A:G	4.88467e-06
chr1:156504327:G:A	1.30475e-05
chr1:156653833:C:T	0.000347038
chr1:156655780:T:C	0.000169212
chr1:156878314:A:G	1.701e-05
chr1:156879016:T:C	7.76351e-06
chr1:156898198:G:A	0.0434028
chr1:156899255:G:T	0.394485
chr1:156899922:G:A	0.534573
chr1:156949388:A:G	0.000817622
chr1:156955297:CT:C	0.000444357
chr1:156955643:T:C	0.000898981
chr1:156958984:A:T	0.000927502
chr1:156959802:T:C	0.000821814
chr1:156960261:C:T	0.00089538
chr1:156964170:A:G	0.000629369
chr1:156970533:A:G	0.00053218
chr1:156973620:C:T	0.000473965
chr1:156976134:C:T	0.000413526
chr1:156977106:T:G	0.000486192
chr1:156979921:T:C	0.000468084
chr1:156981214:T:A	0.000408625
chr1:156982350:A:G	0.000446425
chr1:156985492:C:T	0.000446477
chr1:156991350:C:T	0.000447917
chr1:156992414:T:G	0.000493735
chr1:156993932:T:C	0.000463063
chr1:156994082:T:C	0.000543042
chr1:156994183:G:A	0.000582083
chr1:156994840:AATACTACCTTTCTCAAAGG:A	0.000531684
chr1:156995010:CTT:C	0.000607897
chr1:157153338:A:T	0.000122415
chr1:157158262:G:A	4.49183e-05
chr1:157158268:C:A	5.76348e-05
chr1:157158914:T:C	4.57882e-05
chr1:157159083:G:A	5.69354e-05
chr1:157160775:A:G	4.83865e-05
chr1:157163330:G:A	5.9017e-05
chr1:157163346:G:A	6.15338e-05
chr1:157170858:A:C	0.00138491
chr1:157171298:G:A	0.0010652
chr1:157171547:A:G	0.000324239
chr1:157173700:C:T	0.000348533
chr1:157177319:T:C	0.000865846
chr1:157177368:T:C	0.000817526
chr1:157177784:A:C	0.000790846
chr1:157177796:C:T	0.00160355
chr1:157177864:G:A	0.00100255
chr1:157178457:A:G	0.000709383
chr1:157178508:C:T	0.000429494
chr1:157179108:G:A	0.000837783
chr1:157179160:A:G	0.001325
chr1:157179575:A:T	0.00118659
chr1:157179630:A:G	0.000391716
chr1:157179824:A:G	0.000652373
chr1:157180700:T:C	0.000434341
chr1:157180971:T:C	0.000565035
chr1:157181114:A:G	0.000465018
chr1:157181277:A:G	0.00049299
chr1:157181576:A:G	0.000438876
chr1:157181733:T:C	0.000502947
chr1:157182153:AG:A	0.000148808
chr1:157182680:G:A	0.000324802
chr1:157183612:T:C	0.00023426
chr1:157184086:G:A	0.00204889
chr1:157184175:C:T	0.000263933
chr1:157367241:C:T	0.000140477
