## Supplementary material for "Characterization of shared and ancestry-specific signals driving complex traits using multi-ancestry fine-mapping": not_shared_pips.txt

SNP_ID	shared_ll_x	notshared_ll_x	shared_ll_y	notshared_ll_y	not_shared_pip
chr1:155665000:G:A	0.0	-3848.82	0.0	-3848.82	7.59192e-05
chr1:155691928:C:T	0.0	-3848.82	0.0	-3848.82	7.65687e-05
chr1:156113705:T:C	-3847.36	-3846.66	-3847.36	-3846.66	0.0007249899999998998
chr1:156115584:T:C	-3847.97	-3847.1	-3847.97	-3847.1	0.00047083
chr1:156117415:A:G	-3847.38	-3846.46	-3847.38	-3846.46	0.0008841600000000002
chr1:156118465:C:G	-3847.12	-3846.58	-3847.12	-3846.58	0.0007869499999999001
chr1:156118735:C:T	-3846.76	-3846.02	-3846.76	-3846.02	0.0013686500000000008
chr1:156119818:T:C	-3847.58	-3847.16	-3847.58	-3847.16	0.00043772000000000017
chr1:156120082:C:T	-3847.23	-3846.87	-3847.23	-3846.87	0.0006083799999998998
chr1:156120129:C:T	-3846.63	-3845.8	-3846.63	-3845.8	0.0017073299999999002
chr1:156122848:C:T	-3847.85	-3847.0	-3847.85	-3847.0	0.00051257
chr1:156123040:G:A	-3844.66	-3844.03	-3844.66	-3844.03	0.0101981999999999
chr1:156123139:CAAG:C	-3845.7	-3844.98	-3845.7	-3844.98	0.003886800000000001
chr1:156123615:C:T	-3844.91	-3844.49	-3844.91	-3844.49	0.006352100000000003
chr1:156124266:G:C	-3846.01	-3845.26	-3846.01	-3845.26	0.0029313899999999
chr1:156124576:T:C	-3845.85	-3845.12	-3845.85	-3845.12	0.003357149999999899
chr1:156124652:T:G	-3846.03	-3845.27	-3846.03	-3845.27	0.0029063000000000005
chr1:156125403:AG:A	-3846.05	-3845.31	-3846.05	-3845.31	0.002801989999999999
chr1:156125622:G:A	-3845.85	-3845.11	-3845.85	-3845.11	0.003396110000000001
chr1:156125857:T:C	-3845.96	-3845.16	-3845.96	-3845.16	0.0032433699999999
chr1:156125921:T:C	-3846.65	-3845.72	-3846.65	-3845.72	0.0018526199999998995
chr1:156125965:C:T	-3845.75	-3845.0	-3845.75	-3845.0	0.0038017
chr1:156126018:C:A	-3845.87	-3845.1	-3845.87	-3845.1	0.00351949
chr1:156126057:C:T	-3845.73	-3844.96	-3845.73	-3844.96	0.0039643000000000005
chr1:156126596:G:A	-3845.53	-3844.74	-3845.53	-3844.74	0.0049286
chr1:156126626:T:G	-3846.26	-3845.34	-3846.26	-3845.34	0.00271869
chr1:156127023:ACCCTGTCCT:A	-3843.92	-3843.08	-3843.92	-3843.08	0.025898500000000005
chr1:156127082:T:C	-3845.38	-3844.63	-3845.38	-3844.63	0.005484799999999998
chr1:156127128:G:A	-3844.31	-3843.49	-3844.31	-3843.49	0.0172364
chr1:156127844:G:C	-3845.43	-3844.67	-3845.43	-3844.67	0.005270600000000002
chr1:156128829:A:G	-3846.39	-3845.48	-3846.39	-3845.48	0.0027972500000000003
chr1:156129839:C:G	-3847.2	-3846.4	-3847.2	-3846.4	0.0009375099999999999
chr1:156129878:T:G	-3846.02	-3845.1	-3846.02	-3845.1	0.00344444
chr1:156130039:A:G	-3847.49	-3846.69	-3847.49	-3846.69	0.0007012499999999001
chr1:156130258:C:A	-3846.3	-3845.54	-3846.3	-3845.54	0.002205789999999999
chr1:156130348:T:C	-3844.45	-3843.55	-3844.45	-3843.55	0.0162379
chr1:156130443:T:TG	-3844.37	-3843.59	-3844.37	-3843.59	0.015483200000000003
chr1:156130948:T:C	-3846.9	-3845.97	-3846.9	-3845.97	0.0014424
chr1:156131278:T:A	-3847.71	-3846.79	-3847.71	-3846.79	0.00063838
chr1:156131281:T:A	-3846.81	-3845.88	-3846.81	-3845.88	0.0015843699999999999
chr1:156131758:T:C	-3846.37	-3845.63	-3846.37	-3845.63	0.0020158700000000003
chr1:156132042:A:G	-3846.25	-3845.51	-3846.25	-3845.51	0.002284780000000001
chr1:156132309:C:A	-3846.75	-3845.97	-3846.75	-3845.97	0.00144298
chr1:156132647:C:T	-3846.23	-3845.48	-3846.23	-3845.48	0.0023523899999999993
chr1:156132813:C:A	-3846.26	-3845.5	-3846.26	-3845.5	0.0023078100000000004
chr1:156132903:G:A	-3845.71	-3845.01	-3845.71	-3845.01	0.0037701999999999996
chr1:156132965:G:A	-3846.7	-3845.83	-3846.7	-3845.83	0.0016595400000000001
chr1:156133401:T:C	-3844.14	-3843.32	-3844.14	-3843.32	0.020305400000000008
chr1:156133444:G:A	-3846.16	-3845.24	-3846.16	-3845.24	0.0029829999999999995
chr1:156134029:CTTTTT:C	-3845.38	-3844.56	-3845.38	-3844.56	0.005884500000000001
chr1:156134206:A:C	-3846.05	-3845.15	-3846.05	-3845.15	0.003266100000000001
chr1:156135237:T:C	-3844.82	-3843.9	-3844.82	-3843.9	0.011465599999999899
chr1:156135818:G:T	-3844.97	-3844.04	-3844.97	-3844.04	0.009904199999999898
chr1:156136578:G:A	-3847.43	-3846.52	-3847.43	-3846.52	0.0008342899999999997
chr1:156137072:C:T	-3845.63	-3844.71	-3845.63	-3844.71	0.005109299999999999
chr1:156138228:C:T	-3845.3	-3844.43	-3845.3	-3844.43	0.006720400000000001
chr1:156138257:T:C	-3847.14	-3846.22	-3847.14	-3846.22	0.0011224899999999001
chr1:156140375:A:G	-3844.95	-3844.28	-3844.95	-3844.28	0.007826399999999997
chr1:156140376:C:T	-3847.52	-3846.61	-3847.52	-3846.61	0.0007639599999999999
chr1:156141499:G:A	-3845.95	-3845.07	-3845.95	-3845.07	0.00353762
chr1:156176849:G:A	0.0	-3849.01	0.0	-3849.01	6.82952e-05
chr1:156238439:A:G	-3850.36	-3850.09	-3850.36	-3850.09	2.2049000000000005e-05
chr1:156445881:C:T	-3850.06	-3850.04	-3850.06	-3850.04	1.2901600000000019e-05
chr1:156449994:G:A	-3851.72	-3850.74	-3851.72	-3850.74	6.536599999999999e-06
chr1:156460957:C:T	-3846.52	-3847.71	-3846.52	-3847.71	0.00012993999999999983
chr1:156463126:G:A	-3851.84	-3851.0	-3851.84	-3851.0	5.111899999999999e-06
chr1:156464911:G:T	-3843.68	-3845.22	-3843.68	-3845.22	0.0015606999999999982
chr1:156469208:T:C	-3851.04	-3850.52	-3851.04	-3850.52	8.125899999999993e-06
chr1:156476658:C:T	-3843.53	-3845.17	-3843.53	-3845.17	0.0016528999999999988
chr1:156477111:T:C	-3843.42	-3845.06	-3843.42	-3845.06	0.0018326999999998955
chr1:156480927:G:A	-3851.96	-3850.97	-3851.96	-3850.97	5.3049999999999975e-06
chr1:156480948:G:A	-3843.75	-3845.16	-3843.75	-3845.16	0.001669900000000002
chr1:156481081:T:C	-3845.56	-3845.73	-3845.56	-3845.73	0.00094508
chr1:156482301:G:A	-3852.92	-3851.92	-3852.92	-3851.92	2.1927400000000013e-06
chr1:156483078:G:A	-3843.68	-3845.27	-3843.68	-3845.27	0.0014829999999999982
chr1:156483455:T:A	-3843.9	-3845.49	-3843.9	-3845.49	0.0011946999999998958
chr1:156485381:G:A	-3843.56	-3845.18	-3843.56	-3845.18	0.0016256999999998967
chr1:156486106:G:A	-3851.89	-3850.92	-3851.89	-3850.92	5.521999999999999e-06
chr1:156486509:C:T	-3843.93	-3845.42	-3843.93	-3845.42	0.0012860000000000024
chr1:156489048:C:T	-3842.87	-3844.43	-3842.87	-3844.43	0.003434400000000004
chr1:156489743:C:T	-3842.96	-3844.53	-3842.96	-3844.53	0.0031310999999999978
chr1:156489907:A:T	-3851.41	-3850.58	-3851.41	-3850.58	7.663699999999999e-06
chr1:156490719:C:T	-3851.17	-3850.34	-3851.17	-3850.34	9.6713e-06
chr1:156491915:A:T	-3843.13	-3844.58	-3843.13	-3844.58	0.002958299999999997
chr1:156494637:C:A	-3841.95	-3844.66	-3841.95	-3844.66	0.002737000000000017
chr1:156495237:C:G	-3852.53	-3851.59	-3852.53	-3851.59	2.952210000000001e-06
chr1:156496907:G:A	-3842.79	-3844.41	-3842.79	-3844.41	0.0035260000000000014
chr1:156498451:T:A	-3844.68	-3844.56	-3844.68	-3844.56	0.003006199999999898
chr1:156499572:G:A	-3851.25	-3850.42	-3851.25	-3850.42	8.9019e-06
chr1:156502422:A:G	-3852.93	-3851.89	-3852.93	-3851.89	2.247849999999999e-06
chr1:156504327:G:A	-3851.86	-3850.92	-3851.86	-3850.92	5.539699999999999e-06
chr1:156653833:C:T	-3849.47	-3848.27	-3849.47	-3848.27	0.00012152799999999998
chr1:156655780:T:C	-3850.2	-3849.0	-3850.2	-3849.0	5.948800000000001e-05
chr1:156878314:A:G	-3851.55	-3850.57	-3851.55	-3850.57	7.5028000000000055e-06
chr1:156879016:T:C	-3852.42	-3851.39	-3852.42	-3851.39	3.5187700000000022e-06
chr1:156898198:G:A	-3843.65	-3844.19	-3843.65	-3844.19	0.004238099999999995
chr1:156899255:G:T	-3841.38	-3843.54	-3841.38	-3843.54	0.00806699999999988
chr1:156899922:G:A	-3841.12	-3843.3	-3841.12	-3843.3	0.010353999999999974
chr1:156949388:A:G	-3848.2	-3848.77	-3848.2	-3848.77	7.4815e-05
chr1:156955297:CT:C	-3848.8	-3849.28	-3848.8	-3849.28	4.472999999999999e-05
chr1:156955643:T:C	-3848.1	-3848.67	-3848.1	-3848.67	8.235200000000005e-05
chr1:156958984:A:T	-3848.05	-3848.5	-3848.05	-3848.5	9.461299999990005e-05
chr1:156959802:T:C	-3848.17	-3848.62	-3848.17	-3848.62	8.400900000000002e-05
chr1:156960261:C:T	-3848.07	-3848.59	-3848.07	-3848.59	8.661499999999996e-05
chr1:156964170:A:G	-3848.43	-3848.96	-3848.43	-3848.96	6.007099999990001e-05
chr1:156970533:A:G	-3848.7	-3849.05	-3848.7	-3849.05	5.8493999999899955e-05
chr1:156973620:C:T	-3848.84	-3849.04	-3848.84	-3849.04	5.943500000000004e-05
chr1:156976134:C:T	-3848.97	-3849.16	-3848.97	-3849.16	5.2536e-05
chr1:156977106:T:G	-3848.81	-3849.01	-3848.81	-3849.01	6.0835999999999985e-05
chr1:156979921:T:C	-3848.84	-3849.09	-3848.84	-3849.09	5.6284999999999994e-05
chr1:156981214:T:A	-3848.98	-3849.19	-3848.98	-3849.19	5.0832000000000004e-05
chr1:156982350:A:G	-3848.89	-3849.1	-3848.89	-3849.1	5.573399999999999e-05
chr1:156985492:C:T	-3848.9	-3849.09	-3848.9	-3849.09	5.61729999999e-05
chr1:156991350:C:T	-3848.9	-3849.04	-3848.9	-3849.04	5.947499999999997e-05
chr1:156992414:T:G	-3848.81	-3848.95	-3848.81	-3848.95	6.493999999989997e-05
chr1:156993932:T:C	-3848.87	-3849.01	-3848.87	-3849.01	6.0851000000000004e-05
chr1:156994082:T:C	-3848.71	-3848.87	-3848.71	-3848.87	7.007099999989998e-05
chr1:156994183:G:A	-3848.64	-3848.81	-3848.64	-3848.81	7.510299999999998e-05
chr1:156994840:AATACTACCTTTCTCAAAGG:A	-3848.73	-3848.87	-3848.73	-3848.87	7.064199999989997e-05
chr1:156995010:CTT:C	-3848.59	-3848.81	-3848.59	-3848.81	7.432299999999995e-05
chr1:157153338:A:T	-3850.23	-3849.44	-3850.23	-3849.44	3.466729999999999e-05
chr1:157158262:G:A	0.0	-3849.27	0.0	-3849.27	4.49183e-05
chr1:157158268:C:A	0.0	-3849.02	0.0	-3849.02	5.76348e-05
chr1:157158914:T:C	0.0	-3849.25	0.0	-3849.25	4.57882e-05
chr1:157159083:G:A	0.0	-3849.03	0.0	-3849.03	5.69354e-05
chr1:157160775:A:G	0.0	-3849.2	0.0	-3849.2	4.83865e-05
chr1:157163330:G:A	0.0	-3848.88	0.0	-3848.88	5.9017e-05
chr1:157163346:G:A	0.0	-3848.84	0.0	-3848.84	6.15338e-05
chr1:157170858:A:C	-3847.82	-3846.98	-3847.82	-3846.98	0.0003882539999999
chr1:157171298:G:A	-3848.05	-3847.06	-3848.05	-3847.06	0.0003318100000000001
chr1:157171547:A:G	-3849.32	-3848.36	-3849.32	-3848.36	9.908299999999997e-05
chr1:157173700:C:T	-3849.2	-3848.32	-3849.2	-3848.32	9.995700000000002e-05
chr1:157177319:T:C	-3848.38	-3847.23	-3848.38	-3847.23	0.0003006859999999
chr1:157177368:T:C	-3848.45	-3847.28	-3848.45	-3847.28	0.00028578800000000004
chr1:157177784:A:C	-3848.38	-3847.3	-3848.38	-3847.3	0.000260451
chr1:157177796:C:T	-3847.76	-3846.49	-3847.76	-3846.49	0.0005998599999999001
chr1:157177864:G:A	-3848.22	-3847.12	-3848.22	-3847.12	0.00033538799999999994
chr1:157178457:A:G	-3848.57	-3847.45	-3848.57	-3847.45	0.00023991799999989997
chr1:157178508:C:T	-3849.28	-3847.68	-3849.28	-3847.68	0.000195128
chr1:157179108:G:A	-3848.32	-3847.46	-3848.32	-3847.46	0.00023843799999989992
chr1:157179160:A:G	-3847.88	-3846.96	-3847.88	-3846.96	0.0003923349999999001
chr1:157179575:A:T	-3847.88	-3847.1	-3847.88	-3847.1	0.00031736099999999995
chr1:157179630:A:G	-3849.07	-3848.27	-3849.07	-3848.27	0.00010577500000000001
chr1:157179824:A:G	-3848.54	-3847.76	-3848.54	-3847.76	0.00017508899999999996
chr1:157180700:T:C	-3849.31	-3848.06	-3849.31	-3848.06	0.00016147600000000002
chr1:157180971:T:C	-3849.0	-3847.86	-3849.0	-3847.86	0.0001961969999999
chr1:157181114:A:G	-3849.21	-3848.04	-3849.21	-3848.04	0.00016499899999990002
chr1:157181277:A:G	-3849.16	-3847.96	-3849.16	-3847.96	0.000177057
chr1:157181576:A:G	-3849.28	-3848.08	-3849.28	-3848.08	0.000158328
chr1:157181733:T:C	-3849.15	-3847.94	-3849.15	-3847.94	0.00018320199999999993
chr1:157182153:AG:A	-3850.02	-3849.18	-3850.02	-3849.18	4.1635000000000004e-05
chr1:157182680:G:A	-3849.61	-3848.33	-3849.61	-3848.33	0.00012362599999989998
chr1:157183612:T:C	-3849.81	-3848.88	-3849.81	-3848.88	7.03609999999e-05
chr1:157184086:G:A	-3847.85	-3846.21	-3847.85	-3846.21	0.0009472099999998998
chr1:157184175:C:T	-3849.76	-3848.13	-3849.76	-3848.13	0.00012176799999999999
chr1:157367241:C:T	-3850.38	-3849.02	-3850.38	-3849.02	5.590289999999999e-05
