## Supplementary material for "Characterization of shared and ancestry-specific signals driving complex traits using multi-ancestry fine-mapping": global_pips.txt

SNP_ID	shared_ll	notshared_ll	global_pips
chr1:171079601:A:G	0.0	-146.561	0.00274623
chr1:171097979:T:G	-147.871	-147.149	0.006291290000000001
chr1:171106435:T:C	-148.413	-147.448	0.00389076
chr1:171123955:A:G	-147.523	-147.032	0.008452379999999999
chr1:171149069:T:A	-147.347	-146.524	0.01088515
chr1:171264352:A:G	0.0	-148.824	0.000308279
chr1:171274617:C:T	0.0	-149.005	0.000257283
chr1:171290329:T:C	0.0	-145.787	0.00588026
chr1:171380910:C:T	0.0	-145.204	0.0103105
chr1:171585498:A:T	0.0	-146.812	0.00203653
chr1:171602388:C:T	-147.105	-147.833	0.01025098
chr1:171603183:T:C	-146.724	-147.664	0.014739899999999998
chr1:171604125:T:C	-146.608	-147.595	0.016500800000000003
chr1:171607750:T:A	-147.052	-147.648	0.01084519
chr1:171626947:G:A	-149.223	-148.987	0.0013065099999999997
chr1:171626997:C:T	0.0	-146.171	0.00396346
chr1:171630087:G:A	-148.648	-148.739	0.00216181
chr1:171634407:T:C	-149.501	-148.536	0.001161482
chr1:171637893:A:G	-148.319	-148.412	0.0029973799999999996
chr1:171638562:C:T	-148.171	-148.484	0.00337072
chr1:171638931:TA:T	0.0	-146.43	0.00302648
chr1:171639096:G:C	-144.104	-145.725	0.193834
chr1:171639682:T:C	-149.108	-148.806	0.0014641
chr1:171639689:C:G	0.0	-150.028	9.57777e-05
chr1:171641353:C:T	0.0	-146.627	0.00247791
chr1:171644376:A:G	-148.882	-148.581	0.00182255
chr1:171644974:C:T	-148.866	-148.491	0.0018786
chr1:171645165:T:C	-149.254	-148.867	0.00129472
chr1:171646397:G:T	0.0	-146.271	0.00351914
chr1:171646796:T:C	-146.452	-147.39	0.019808700000000002
chr1:171647158:C:T	0.0	-146.393	0.00310923
chr1:171647381:G:A	-147.138	-147.791	0.01021344
chr1:171647453:G:A	-146.07	-147.353	0.0287262
chr1:171647682:C:A	-149.846	-149.274	0.0007512969999999999
chr1:171648049:C:T	-146.139	-147.271	0.0296042
chr1:171649940:G:A	0.0	-146.188	0.00383643
chr1:171651439:A:G	-144.815	-146.365	0.0896934
chr1:171651494:A:T	-144.128	-145.991	0.17500199999999996
chr1:171651642:A:G	-145.058	-146.388	0.07396540000000001
chr1:171651694:A:G	0.0	-146.423	0.00303605
chr1:171651958:C:T	0.0	-146.335	0.00331378
chr1:171652135:T:C	0.0	-146.414	0.00306229
chr1:171652573:A:C	0.0	-146.397	0.00311353
chr1:171654259:A:G	0.0	-146.664	0.00237079
chr1:171663532:T:G	0.0	-146.515	0.00274093
chr1:171667139:T:C	0.0	-146.651	0.00239346
chr1:171730381:T:C	0.0	-149.286	0.000202046
chr1:171743592:G:C	-150.827	-149.76	0.0003488110000000001
chr1:171743728:C:A	-150.782	-149.732	0.000363465
chr1:171767114:G:A	-151.922	-150.368	0.00013531960000000002
chr1:171768404:G:A	-152.036	-150.425	0.0001239496
chr1:171768596:A:C	-151.924	-150.37	0.00013406589999999998
chr1:171769229:C:A	-152.041	-150.429	0.0001235974
chr1:171770155:A:G	-152.633	-150.672	8.388070000000001e-05
chr1:171770290:T:G	-152.029	-150.421	0.0001251116
chr1:171770863:C:T	-151.126	-149.767	0.00027186800000000003
chr1:171771652:G:GC	-152.048	-150.43	0.00012288799999999998
chr1:171771806:T:C	-152.162	-150.486	0.00011310349999999999
chr1:171771812:A:T	-152.183	-150.496	0.00011145580000000001
chr1:171771993:T:G	-149.367	-148.798	0.001226156
chr1:171772432:T:C	-152.125	-150.468	0.0001161871
chr1:171774959:T:C	-151.389	-150.046	0.00021330399999999996
chr1:171774996:T:C	-151.442	-150.075	0.000204277
chr1:171776908:C:G	-151.425	-150.038	0.000204167
chr1:171777122:T:C	-151.386	-150.009	0.00021138100000000001
chr1:171778620:A:T	-151.996	-150.404	0.000128209
chr1:171778690:A:G	-151.686	-150.237	0.0001599169
chr1:171779634:T:C	-151.742	-150.275	0.0001545998
chr1:171780669:T:C	-151.765	-150.268	0.0001530154
chr1:171780863:C:G	-151.936	-150.374	0.0001328568
chr1:171781041:C:A	-150.805	-149.789	0.00032561299999999993
chr1:171781911:A:G	-151.703	-150.224	0.00016014889999999997
chr1:171782096:T:C	-151.331	-150.031	0.00022559999999999995
chr1:171782276:G:A	-151.907	-150.357	0.0001390916
chr1:171785238:G:A	-151.686	-150.244	0.00016058830000000002
chr1:171785659:G:A	-151.619	-150.186	0.0001704297
chr1:171785725:A:G	-151.671	-150.236	0.0001624467
chr1:171786349:T:C	-151.696	-150.249	0.00015942780000000002
chr1:171786457:A:G	-151.881	-150.346	0.0001413168
chr1:171791427:T:C	-152.009	-150.411	0.00012719940000000001
chr1:171791480:A:G	-151.39	-150.055	0.00021581299999999997
chr1:171791821:GTCA:G	0.0	-150.396	6.4797e-05
chr1:171792680:T:C	-151.952	-150.381	0.00013278460000000004
chr1:171795631:G:A	-151.981	-150.396	0.0001299119
chr1:171807111:A:G	-152.468	-150.61	9.244e-05
chr1:171807848:T:G	-152.545	-150.654	8.674449999999999e-05
chr1:171808393:C:G	-152.528	-150.644	8.8081e-05
chr1:171808589:A:G	-152.084	-150.368	0.00012464669999999998
chr1:171808854:G:T	-152.557	-150.661	8.60209e-05
chr1:171809219:G:A	-152.537	-150.651	8.72196e-05
chr1:171809270:T:C	-152.543	-150.654	8.70768e-05
chr1:171809894:GACA:G	-152.554	-150.659	8.620340000000002e-05
chr1:171809968:G:C	-152.553	-150.658	8.626589999999998e-05
chr1:171810714:AAAG:A	-152.561	-150.662	8.58158e-05
chr1:171810760:A:G	-152.584	-150.67	8.454710000000002e-05
chr1:171811199:G:A	-152.565	-150.663	8.557789999999999e-05
chr1:171811291:AC:A	-152.561	-150.662	8.582190000000001e-05
chr1:171811722:T:G	-152.574	-150.666	8.511460000000003e-05
chr1:171812338:C:G	-152.564	-150.663	8.562020000000001e-05
chr1:171812812:C:T	-152.55	-150.658	8.6384e-05
chr1:171812867:G:GA	-152.12	-150.387	0.00012225639999999998
chr1:171813067:T:C	-152.567	-150.664	8.54536e-05
chr1:171814046:A:T	-152.554	-150.66	8.6179e-05
chr1:171814092:T:TG	-152.059	-150.34	0.0001290692
chr1:171814122:C:T	-152.553	-150.659	8.621669999999998e-05
chr1:171814309:A:G	-152.569	-150.665	8.53575e-05
chr1:171815359:G:A	-152.558	-150.66	8.599199999999999e-05
chr1:171815522:CT:C	-152.561	-150.662	8.582529999999999e-05
chr1:171815619:C:T	0.0	-149.727	0.000109585
chr1:171816429:C:G	-152.412	-150.595	9.590600000000001e-05
chr1:171817113:C:T	-152.582	-150.67	8.479169999999999e-05
chr1:171817335:G:A	-152.571	-150.664	8.56846e-05
chr1:171817375:T:C	-152.57	-150.663	8.57249e-05
chr1:171817618:T:A	-152.449	-150.616	9.236039999999999e-05
chr1:171818042:G:A	-152.591	-150.671	8.463159999999998e-05
chr1:171818576:G:A	-152.592	-150.672	8.443820000000001e-05
chr1:171819064:A:G	-152.497	-150.635	8.95036e-05
chr1:171819642:G:A	-152.515	-150.641	8.82681e-05
chr1:171820059:G:A	-152.028	-150.298	0.0001373059
chr1:171820065:A:G	-152.519	-150.642	8.816989999999998e-05
chr1:171822838:T:C	-151.991	-150.275	0.0001415271
chr1:171824011:A:G	-152.517	-150.641	8.81612e-05
chr1:171824475:T:C	-151.831	-150.288	0.0001478816
chr1:171825498:G:C	-152.52	-150.642	8.79787e-05
chr1:171825768:C:T	-152.545	-150.652	8.658869999999999e-05
chr1:171826309:C:T	-152.526	-150.644	8.766859999999999e-05
chr1:171828670:A:G	-151.696	-150.136	0.000174334
chr1:171829214:C:T	-152.565	-150.65	8.543259999999999e-05
chr1:171829450:CATGAAGT:C	0.0	-150.209	7.85672e-05
chr1:171829702:C:T	-152.52	-150.631	8.79618e-05
chr1:171830241:G:A	-152.538	-150.637	8.69314e-05
chr1:171830601:G:C	-152.531	-150.635	8.730999999999999e-05
chr1:171830820:A:G	-152.531	-150.632	8.73861e-05
chr1:171830934:T:C	-152.538	-150.638	8.6934e-05
chr1:171831991:G:A	-152.339	-150.5	0.00010553680000000002
chr1:171833142:C:A	-152.534	-150.633	8.723320000000001e-05
chr1:171833272:A:G	-152.527	-150.632	8.758100000000001e-05
chr1:171833357:G:A	-152.3	-150.471	0.00010935670000000001
chr1:171833399:T:G	-152.531	-150.634	8.733380000000001e-05
chr1:171833983:T:C	-152.558	-150.647	8.578820000000001e-05
chr1:171834194:G:A	-152.524	-150.629	8.775240000000001e-05
chr1:171834583:A:G	-152.533	-150.634	8.723689999999998e-05
chr1:171834662:T:C	-152.533	-150.637	8.716569999999999e-05
chr1:171834784:T:A	-152.351	-150.506	0.00010463189999999998
chr1:171835000:A:G	-152.52	-150.629	8.798769999999999e-05
chr1:171835157:T:C	-152.298	-150.471	0.0001094902
chr1:171836144:G:A	-151.829	-150.095	0.0001539633
chr1:171836182:A:G	-151.57	-149.894	0.00019144700000000003
chr1:171836308:G:A	-150.011	-149.392	0.0006835500000000001
chr1:171838727:T:A	-142.733	-145.323	0.5901379999999999
chr1:171841015:A:T	0.0	-149.366	0.000148724
chr1:171841891:G:C	-144.598	-144.579	0.0865374
chr1:171853341:A:AT	-144.318	-144.779	0.1096289
chr1:171854809:C:T	-152.574	-150.658	8.636509999999998e-05
chr1:171854991:C:T	-152.607	-150.675	8.481469999999997e-05
chr1:171863943:G:C	-144.277	-144.556	0.116044
chr1:171893473:A:G	0.0	-150.243	7.83372e-05
chr1:171904814:C:T	0.0	-144.314	0.0255655
chr1:171915030:G:A	-152.075	-150.357	0.0001200764
chr1:171927810:T:C	-151.211	-150.018	0.000257347
chr1:171928541:C:G	0.0	-150.692	4.90977e-05
chr1:171936269:C:T	0.0	-150.375	6.67963e-05
chr1:171946041:C:T	-150.503	-149.603	0.0003778310000000001
chr1:171960311:A:G	-145.957	-146.085	0.023535800000000003
chr1:171963699:T:A	0.0	-150.514	5.89567e-05
chr1:171965650:G:A	-151.087	-149.954	0.00023873099999999997
chr1:171965651:C:T	-151.057	-149.937	0.00024461000000000003
chr1:171970150:C:A	-142.732	-144.374	0.5378279999999999
chr1:171970501:A:T	-147.222	-146.679	0.008657640000000001
chr1:171970917:C:T	-152.277	-150.526	0.0001084801
chr1:171973348:C:G	-150.167	-149.44	0.0005662059999999999
chr1:171973643:C:A	-144.8	-145.019	0.08778719999999998
chr1:171974808:A:G	-146.758	-146.223	0.013988700000000001
chr1:171976348:C:T	-149.04	-148.948	0.0014442100000000002
chr1:171976942:T:C	-143.732	-144.962	0.20375799999999994
chr1:171980610:T:C	-144.296	-144.688	0.14962099999999998
chr1:171984371:A:C	-152.326	-150.5	0.00010035220000000002
chr1:171995071:G:T	-152.475	-150.606	9.09528e-05
chr1:172003177:A:C	-152.344	-150.528	0.00010773190000000002
chr1:172006315:A:G	-152.124	-150.447	0.0001165446
chr1:172009269:A:G	0.0	-145.508	0.00700981
chr1:172011788:T:C	-147.846	-146.938	0.00491113
chr1:172019760:C:G	-152.293	-150.521	0.00010792540000000002
chr1:172021286:T:C	0.0	-149.748	0.000109312
chr1:172023484:T:C	0.0	-146.226	0.0034452
chr1:172032732:G:A	-152.322	-150.534	0.0001030092
chr1:172041284:G:A	0.0	-149.997	8.59967e-05
chr1:172064522:A:C	-151.686	-150.256	0.0001641393
chr1:172064602:C:T	-151.886	-150.352	0.0001390969
chr1:172065011:A:G	-151.567	-150.2	0.000179916
chr1:172065368:G:A	-151.595	-150.213	0.00017606399999999997
chr1:172066459:C:T	-151.605	-150.218	0.000174674
chr1:172066561:G:A	-151.568	-150.2	0.000179873
chr1:172066675:C:T	-151.653	-150.24	0.00016831200000000002
chr1:172069936:G:A	-150.149	-149.104	0.000631068
chr1:172071266:T:C	-151.743	-150.263	0.0001587931
chr1:172071443:G:A	-151.728	-150.253	0.0001608044
chr1:172071708:A:G	-151.764	-150.275	0.00015609210000000002
chr1:172071781:T:TGG	-151.584	-150.165	0.000181156
chr1:172072879:T:C	-151.737	-150.259	0.0001595414
chr1:172072905:A:G	-151.7	-150.237	0.00016445560000000003
chr1:172073253:A:G	-151.762	-150.273	0.00015641390000000003
chr1:172073361:G:A	-151.771	-150.279	0.0001552311
chr1:172082094:G:A	0.0	-149.943	9.06933e-05
chr1:172097167:C:T	-152.135	-150.369	0.00011901199999999999
chr1:172126086:T:C	-149.698	-149.213	0.000938739
chr1:172126225:C:T	-149.728	-149.236	0.0009002759999999999
chr1:172127346:T:C	-146.569	-147.461	0.013692800000000001
chr1:172142904:G:A	0.0	-149.323	0.000166717
chr1:172142979:A:T	-148.456	-148.518	0.0027657999999999997
chr1:172143814:T:C	-150.655	-149.541	0.0004300710000000001
chr1:172147658:A:G	-148.254	-148.411	0.00332092
chr1:172148210:C:T	-148.814	-148.782	0.00199958
chr1:172150419:T:C	-149.628	-149.122	0.001019217
chr1:172153669:G:C	-149.204	-148.262	0.00172007
chr1:172157365:T:C	-150.503	-149.56	0.0004653269999999999
chr1:172157821:A:G	-150.081	-149.406	0.000657926
chr1:172158996:T:C	-150.038	-149.258	0.000696376
chr1:172160659:A:G	0.0	-149.577	0.000132717
chr1:172161695:C:T	-150.205	-149.376	0.000609113
chr1:172162281:T:C	-150.29	-149.416	0.000567969
chr1:172162346:A:T	-152.337	-150.52	9.85676e-05
chr1:172163386:A:G	-151.19	-149.921	0.000262029
chr1:172183062:A:G	-150.46	-149.583	0.000487547
chr1:172454522:C:G	-144.424	-146.142	0.134188
chr1:172480386:C:T	-148.961	-148.005	0.00212534
chr1:172484057:T:G	-148.384	-147.895	0.00343311
