## Supplementary material for "Characterization of shared and ancestry-specific signals driving complex traits using multi-ancestry fine-mapping": mscaviar_results_shared_pips.txt

SNP_ID	shared_pip	shared_ll	notshared_ll
chr1:171079601:A:G	0	0	-146.561
chr1:171097979:T:G	0.00469245	-147.871	-147.149
chr1:171106435:T:C	0.00270575	-148.413	-147.448
chr1:171123955:A:G	0.00664622	-147.523	-147.032
chr1:171149069:T:A	0.00788533	-147.347	-146.524
chr1:171264352:A:G	0	0	-148.824
chr1:171274617:C:T	0	0	-149.005
chr1:171290329:T:C	0	0	-145.787
chr1:171380910:C:T	0	0	-145.204
chr1:171585498:A:T	0	0	-146.812
chr1:171602388:C:T	0.0094207	-147.105	-147.833
chr1:171603183:T:C	0.0138622	-146.724	-147.664
chr1:171604125:T:C	0.0155608	-146.608	-147.595
chr1:171607750:T:A	0.00996171	-147.052	-147.648
chr1:171626947:G:A	0.00107269	-149.223	-148.987
chr1:171626997:C:T	0	0	-146.171
chr1:171630087:G:A	0.00186503	-148.648	-148.739
chr1:171634407:T:C	0.000803638	-149.501	-148.536
chr1:171637893:A:G	0.00258893	-148.319	-148.412
chr1:171638562:C:T	0.00298277	-148.171	-148.484
chr1:171638931:TA:T	0	0	-146.43
chr1:171639096:G:C	0.187672	-144.104	-145.725
chr1:171639682:T:C	0.00118641	-149.108	-148.806
chr1:171639689:C:G	0	0	-150.028
chr1:171641353:C:T	0	0	-146.627
chr1:171644376:A:G	0.0014775	-148.882	-148.581
chr1:171644974:C:T	0.00150237	-148.866	-148.491
chr1:171645165:T:C	0.00103257	-149.254	-148.867
chr1:171646397:G:T	0	0	-146.271
chr1:171646796:T:C	0.0186429	-146.452	-147.39
chr1:171647158:C:T	0	0	-146.393
chr1:171647381:G:A	0.00943014	-147.138	-147.791
chr1:171647453:G:A	0.027509	-146.07	-147.353
chr1:171647682:C:A	0.000575269	-149.846	-149.274
chr1:171648049:C:T	0.0253531	-146.139	-147.271
chr1:171649940:G:A	0	0	-146.188
chr1:171651439:A:G	0.0865775	-144.815	-146.365
chr1:171651494:A:T	0.170484	-144.128	-145.991
chr1:171651642:A:G	0.0707785	-145.058	-146.388
chr1:171651694:A:G	0	0	-146.423
chr1:171651958:C:T	0	0	-146.335
chr1:171652135:T:C	0	0	-146.414
chr1:171652573:A:C	0	0	-146.397
chr1:171654259:A:G	0	0	-146.664
chr1:171663532:T:G	0	0	-146.515
chr1:171667139:T:C	0	0	-146.651
chr1:171730381:T:C	0	0	-149.286
chr1:171743592:G:C	0.000233425	-150.827	-149.76
chr1:171743728:C:A	0.000244443	-150.782	-149.732
chr1:171767114:G:A	7.50804e-05	-151.922	-150.368
chr1:171768404:G:A	6.70368e-05	-152.036	-150.425
chr1:171768596:A:C	7.42211e-05	-151.924	-150.37
chr1:171769229:C:A	6.68102e-05	-152.041	-150.429
chr1:171770155:A:G	3.84354e-05	-152.633	-150.672
chr1:171770290:T:G	6.78718e-05	-152.029	-150.421
chr1:171770863:C:T	0.000163385	-151.126	-149.767
chr1:171771652:G:GC	6.62307e-05	-152.048	-150.43
chr1:171771806:T:C	5.93945e-05	-152.162	-150.486
chr1:171771812:A:T	5.82334e-05	-152.183	-150.496
chr1:171771993:T:G	0.000927251	-149.367	-148.798
chr1:171772432:T:C	6.15612e-05	-152.125	-150.468
chr1:171774959:T:C	0.00012904	-151.389	-150.046
chr1:171774996:T:C	0.000122421	-151.442	-150.075
chr1:171776908:C:G	0.000120627	-151.425	-150.038
chr1:171777122:T:C	0.000125354	-151.386	-150.009
chr1:171778620:A:T	7.00444e-05	-151.996	-150.404
chr1:171778690:A:G	9.22941e-05	-151.686	-150.237
chr1:171779634:T:C	8.88632e-05	-151.742	-150.275
chr1:171780669:T:C	8.68206e-05	-151.765	-150.268
chr1:171780863:C:G	7.33112e-05	-151.936	-150.374
chr1:171781041:C:A	0.000219368	-150.805	-149.789
chr1:171781911:A:G	9.13981e-05	-151.703	-150.224
chr1:171782096:T:C	0.000139344	-151.331	-150.031
chr1:171782276:G:A	7.76144e-05	-151.907	-150.357
chr1:171785238:G:A	9.31657e-05	-151.686	-150.244
chr1:171785659:G:A	9.91713e-05	-151.619	-150.186
chr1:171785725:A:G	9.44633e-05	-151.671	-150.236
chr1:171786349:T:C	9.23232e-05	-151.696	-150.249
chr1:171786457:A:G	7.92842e-05	-151.881	-150.346
chr1:171791427:T:C	6.92983e-05	-152.009	-150.411
chr1:171791480:A:G	0.000131487	-151.39	-150.055
chr1:171791821:GTCA:G	0	0	-150.396
chr1:171792680:T:C	7.32054e-05	-151.952	-150.381
chr1:171795631:G:A	7.11959e-05	-151.981	-150.396
chr1:171807111:A:G	4.45372e-05	-152.468	-150.61
chr1:171807848:T:G	4.10389e-05	-152.545	-150.654
chr1:171808393:C:G	4.18367e-05	-152.528	-150.644
chr1:171808589:A:G	6.41291e-05	-152.084	-150.368
chr1:171808854:G:T	4.05792e-05	-152.557	-150.661
chr1:171809219:G:A	4.13612e-05	-152.537	-150.651
chr1:171809270:T:C	4.12431e-05	-152.543	-150.654
chr1:171809894:GACA:G	4.0693e-05	-152.554	-150.659
chr1:171809968:G:C	4.07127e-05	-152.553	-150.658
chr1:171810714:AAAG:A	4.04172e-05	-152.561	-150.662
chr1:171810760:A:G	3.95279e-05	-152.584	-150.67
chr1:171811199:G:A	4.02538e-05	-152.565	-150.663
chr1:171811291:AC:A	4.04285e-05	-152.561	-150.662
chr1:171811722:T:G	3.99271e-05	-152.574	-150.666
chr1:171812338:C:G	4.02939e-05	-152.564	-150.663
chr1:171812812:C:T	4.08214e-05	-152.55	-150.658
chr1:171812867:G:GA	6.25029e-05	-152.12	-150.387
chr1:171813067:T:C	4.01728e-05	-152.567	-150.664
chr1:171814046:A:T	4.06823e-05	-152.554	-150.66
chr1:171814092:T:TG	6.64293e-05	-152.059	-150.34
chr1:171814122:C:T	4.07127e-05	-152.553	-150.659
chr1:171814309:A:G	4.01132e-05	-152.569	-150.665
chr1:171815359:G:A	4.05426e-05	-152.558	-150.66
chr1:171815522:CT:C	4.04338e-05	-152.561	-150.662
chr1:171815619:C:T	0	0	-149.727
chr1:171816429:C:G	4.72004e-05	-152.412	-150.595
chr1:171817113:C:T	3.96472e-05	-152.582	-150.67
chr1:171817335:G:A	4.02483e-05	-152.571	-150.664
chr1:171817375:T:C	4.02799e-05	-152.57	-150.663
chr1:171817618:T:A	4.49533e-05	-152.449	-150.616
chr1:171818042:G:A	3.95042e-05	-152.591	-150.671
chr1:171818576:G:A	3.93854e-05	-152.592	-150.672
chr1:171819064:A:G	4.29612e-05	-152.497	-150.635
chr1:171819642:G:A	4.20671e-05	-152.515	-150.641
chr1:171820059:G:A	7.06987e-05	-152.028	-150.298
chr1:171820065:A:G	4.18626e-05	-152.519	-150.642
chr1:171822838:T:C	7.33666e-05	-151.991	-150.275
chr1:171824011:A:G	4.19845e-05	-152.517	-150.641
chr1:171824475:T:C	8.21254e-05	-151.831	-150.288
chr1:171825498:G:C	4.18595e-05	-152.52	-150.642
chr1:171825768:C:T	4.08958e-05	-152.545	-150.652
chr1:171826309:C:T	4.1641e-05	-152.526	-150.644
chr1:171828670:A:G	9.6306e-05	-151.696	-150.136
chr1:171829214:C:T	3.98148e-05	-152.565	-150.65
chr1:171829450:CATGAAGT:C	0	0	-150.209
chr1:171829702:C:T	4.15191e-05	-152.52	-150.631
chr1:171830241:G:A	4.08086e-05	-152.538	-150.637
chr1:171830601:G:C	4.10708e-05	-152.531	-150.635
chr1:171830820:A:G	4.107e-05	-152.531	-150.632
chr1:171830934:T:C	4.08186e-05	-152.538	-150.638
chr1:171831991:G:A	5.14751e-05	-152.339	-150.5
chr1:171833142:C:A	4.09391e-05	-152.534	-150.633
chr1:171833272:A:G	4.12218e-05	-152.527	-150.632
chr1:171833357:G:A	5.36239e-05	-152.3	-150.471
chr1:171833399:T:G	4.10668e-05	-152.531	-150.634
chr1:171833983:T:C	4.00803e-05	-152.558	-150.647
chr1:171834194:G:A	4.13087e-05	-152.524	-150.629
chr1:171834583:A:G	4.09967e-05	-152.533	-150.634
chr1:171834662:T:C	4.10054e-05	-152.533	-150.637
chr1:171834784:T:A	5.0894e-05	-152.351	-150.506
chr1:171835000:A:G	4.15024e-05	-152.52	-150.629
chr1:171835157:T:C	5.3729e-05	-152.298	-150.471
chr1:171836144:G:A	7.83067e-05	-151.829	-150.095
chr1:171836182:A:G	0.000100134	-151.57	-149.894
chr1:171836308:G:A	0.000521467	-150.011	-149.392
chr1:171838727:T:A	0.583643	-142.733	-145.323
chr1:171841015:A:T	0	0	-149.366
chr1:171841891:G:C	0.0743293	-144.598	-144.579
chr1:171853341:A:AT	0.0994883	-144.318	-144.779
chr1:171854809:C:T	4.0636e-05	-152.574	-150.658
chr1:171854991:C:T	3.95956e-05	-152.607	-150.675
chr1:171863943:G:C	0.103506	-144.277	-144.556
chr1:171893473:A:G	0	0	-150.243
chr1:171904814:C:T	0	0	-144.314
chr1:171915030:G:A	6.15213e-05	-152.075	-150.357
chr1:171927810:T:C	0.000168365	-151.211	-150.018
chr1:171928541:C:G	0	0	-150.692
chr1:171936269:C:T	0	0	-150.375
chr1:171946041:C:T	0.00026385	-150.503	-149.603
chr1:171960311:A:G	0.0205421	-145.957	-146.085
chr1:171963699:T:A	0	0	-150.514
chr1:171965650:G:A	0.000152931	-151.087	-149.954
chr1:171965651:C:T	0.000157383	-151.057	-149.937
chr1:171970150:C:A	0.518287	-142.732	-144.374
chr1:171970501:A:T	0.00673977	-147.222	-146.679
chr1:171970917:C:T	5.59161e-05	-152.277	-150.526
chr1:171973348:C:G	0.00041444	-150.167	-149.44
chr1:171973643:C:A	0.0775083	-144.8	-145.019
chr1:171974808:A:G	0.010915	-146.758	-146.223
chr1:171976348:C:T	0.00120394	-149.04	-148.948
chr1:171976942:T:C	0.192838	-143.732	-144.962
chr1:171980610:T:C	0.135111	-144.296	-144.688
chr1:171984371:A:C	4.88536e-05	-152.326	-150.5
chr1:171995071:G:T	4.35516e-05	-152.475	-150.606
chr1:172003177:A:C	5.4028e-05	-152.344	-150.528
chr1:172006315:A:G	6.08593e-05	-152.124	-150.447
chr1:172009269:A:G	0	0	-145.508
chr1:172011788:T:C	0.0034651	-147.846	-146.938
chr1:172019760:C:G	5.45084e-05	-152.293	-150.521
chr1:172021286:T:C	0	0	-149.748
chr1:172023484:T:C	0	0	-146.226
chr1:172032732:G:A	5.17922e-05	-152.322	-150.534
chr1:172041284:G:A	0	0	-149.997
chr1:172064522:A:C	9.64337e-05	-151.686	-150.256
chr1:172064602:C:T	7.79131e-05	-151.886	-150.352
chr1:172065011:A:G	0.000108348	-151.567	-150.2
chr1:172065368:G:A	0.000105423	-151.595	-150.213
chr1:172066459:C:T	0.000104383	-151.605	-150.218
chr1:172066561:G:A	0.000108302	-151.568	-150.2
chr1:172066675:C:T	9.9527e-05	-151.653	-150.24
chr1:172069936:G:A	0.000426521	-150.149	-149.104
chr1:172071266:T:C	9.13989e-05	-151.743	-150.263
chr1:172071443:G:A	9.27966e-05	-151.728	-150.253
chr1:172071708:A:G	8.95019e-05	-151.764	-150.275
chr1:172071781:T:TGG	0.000107009	-151.584	-150.165
chr1:172072879:T:C	9.19146e-05	-151.737	-150.259
chr1:172072905:A:G	9.53474e-05	-151.7	-150.237
chr1:172073253:A:G	8.97241e-05	-151.762	-150.273
chr1:172073361:G:A	8.88989e-05	-151.771	-150.279
chr1:172082094:G:A	0	0	-149.943
chr1:172097167:C:T	6.0149e-05	-152.135	-150.369
chr1:172126086:T:C	0.000740586	-149.698	-149.213
chr1:172126225:C:T	0.000707712	-149.728	-149.236
chr1:172127346:T:C	0.0127753	-146.569	-147.461
chr1:172142904:G:A	0	0	-149.323
chr1:172142979:A:T	0.00236907	-148.456	-148.518
chr1:172143814:T:C	0.000286652	-150.655	-149.541
chr1:172147658:A:G	0.0028805	-148.254	-148.411
chr1:172148210:C:T	0.00169708	-148.814	-148.782
chr1:172150419:T:C	0.000798804	-149.628	-149.122
chr1:172153669:G:C	0.00120904	-149.204	-148.262
chr1:172157365:T:C	0.000324921	-150.503	-149.56
chr1:172157821:A:G	0.000494666	-150.081	-149.406
chr1:172158996:T:C	0.000507201	-150.038	-149.258
chr1:172160659:A:G	0	0	-149.577
chr1:172161695:C:T	0.000440135	-150.205	-149.376
chr1:172162281:T:C	0.000405495	-150.29	-149.416
chr1:172162346:A:T	4.79823e-05	-152.337	-150.52
chr1:172163386:A:G	0.00016495	-151.19	-149.921
chr1:172183062:A:G	0.00035077	-150.46	-149.583
chr1:172454522:C:G	0.130402	-144.424	-146.142
chr1:172480386:C:T	0.00148324	-148.961	-148.005
chr1:172484057:T:G	0.00271365	-148.384	-147.895
