## Supplementary material for "Characterization of shared and ancestry-specific signals driving complex traits using multi-ancestry fine-mapping": mscaviar_results_study0_post.txt

SNP_ID	Prob_in_pCausalSet
chr1:171097979:T:G	0.00625501
chr1:171106435:T:C	0.00386234
chr1:171123955:A:G	0.00840692
chr1:171149069:T:A	0.010853
chr1:171264352:A:G	0.000308279
chr1:171274617:C:T	0.000257283
chr1:171602388:C:T	0.009689
chr1:171603183:T:C	0.0141507
chr1:171604125:T:C	0.015859
chr1:171607750:T:A	0.0101329
chr1:171626947:G:A	0.00122725
chr1:171630087:G:A	0.00204624
chr1:171634407:T:C	0.00112836
chr1:171637893:A:G	0.00290423
chr1:171638562:C:T	0.00322978
chr1:171639096:G:C	0.188056
chr1:171639682:T:C	0.00139823
chr1:171639689:C:G	9.57777e-05
chr1:171644376:A:G	0.00176128
chr1:171644974:C:T	0.00182278
chr1:171645165:T:C	0.00123476
chr1:171646796:T:C	0.0188709
chr1:171647381:G:A	0.00961048
chr1:171647453:G:A	0.0278938
chr1:171647682:C:A	0.000692863
chr1:171648049:C:T	0.0271184
chr1:171651439:A:G	0.0869465
chr1:171651494:A:T	0.170981
chr1:171651642:A:G	0.0710733
chr1:171730381:T:C	0.000202046
chr1:171743592:G:C	0.000278984
chr1:171743728:C:A	0.000289919
chr1:171767114:G:A	0.000106038
chr1:171768404:G:A	9.46817e-05
chr1:171768596:A:C	0.000103562
chr1:171769229:C:A	9.50664e-05
chr1:171770155:A:G	5.39122e-05
chr1:171770290:T:G	9.71416e-05
chr1:171770863:C:T	0.000186775
chr1:171771652:G:GC	9.29529e-05
chr1:171771806:T:C	8.43177e-05
chr1:171771812:A:T	8.26524e-05
chr1:171771993:T:G	0.000975107
chr1:171772432:T:C	8.73291e-05
chr1:171774959:T:C	0.000157943
chr1:171774996:T:C	0.000150745
chr1:171776908:C:G	0.000147337
chr1:171777122:T:C	0.000151848
chr1:171778620:A:T	0.000100238
chr1:171778690:A:G	0.000121343
chr1:171779634:T:C	0.000118625
chr1:171780669:T:C	0.000113215
chr1:171780863:C:G	0.000101628
chr1:171781041:C:A	0.000264814
chr1:171781911:A:G	0.000117057
chr1:171782096:T:C	0.000170659
chr1:171782276:G:A	0.00010808
chr1:171785238:G:A	0.000123073
chr1:171785659:G:A	0.000126468
chr1:171785725:A:G	0.000124231
chr1:171786349:T:C	0.000122156
chr1:171786457:A:G	0.000110964
chr1:171791427:T:C	9.90042e-05
chr1:171791480:A:G	0.00016119
chr1:171791821:GTCA:G	6.4797e-05
chr1:171792680:T:C	0.000104562
chr1:171795631:G:A	0.000101592
chr1:171807111:A:G	6.24091e-05
chr1:171807848:T:G	5.86673e-05
chr1:171808393:C:G	5.9468e-05
chr1:171808589:A:G	8.27818e-05
chr1:171808854:G:T	5.8128e-05
chr1:171809219:G:A	5.91025e-05
chr1:171809270:T:C	5.91454e-05
chr1:171809894:GACA:G	5.82551e-05
chr1:171809968:G:C	5.82239e-05
chr1:171810714:AAAG:A	5.78473e-05
chr1:171810760:A:G	5.65662e-05
chr1:171811199:G:A	5.76196e-05
chr1:171811291:AC:A	5.78803e-05
chr1:171811722:T:G	5.71445e-05
chr1:171812338:C:G	5.77031e-05
chr1:171812812:C:T	5.84443e-05
chr1:171812867:G:GA	8.08483e-05
chr1:171813067:T:C	5.75167e-05
chr1:171814046:A:T	5.82715e-05
chr1:171814092:T:TG	8.45815e-05
chr1:171814122:C:T	5.83096e-05
chr1:171814309:A:G	5.74507e-05
chr1:171815359:G:A	5.80327e-05
chr1:171815522:CT:C	5.78953e-05
chr1:171815619:C:T	0.000109585
chr1:171816429:C:G	6.67162e-05
chr1:171817113:C:T	5.66302e-05
chr1:171817335:G:A	5.74058e-05
chr1:171817375:T:C	5.74592e-05
chr1:171817618:T:A	6.42068e-05
chr1:171818042:G:A	5.63356e-05
chr1:171818576:G:A	5.62009e-05
chr1:171819064:A:G	6.13858e-05
chr1:171819642:G:A	6.00382e-05
chr1:171820059:G:A	8.80946e-05
chr1:171820065:A:G	5.98805e-05
chr1:171822838:T:C	9.09357e-05
chr1:171824011:A:G	5.99015e-05
chr1:171824475:T:C	0.000105009
chr1:171825498:G:C	5.97302e-05
chr1:171825768:C:T	5.8377e-05
chr1:171826309:C:T	5.94157e-05
chr1:171828670:A:G	0.000116858
chr1:171829214:C:T	5.62838e-05
chr1:171829450:CATGAAGT:C	7.85672e-05
chr1:171829702:C:T	5.85323e-05
chr1:171830241:G:A	5.75665e-05
chr1:171830601:G:C	5.79266e-05
chr1:171830820:A:G	5.78209e-05
chr1:171830934:T:C	5.75963e-05
chr1:171831991:G:A	6.8079e-05
chr1:171833142:C:A	5.75947e-05
chr1:171833272:A:G	5.80601e-05
chr1:171833357:G:A	7.01426e-05
chr1:171833399:T:G	5.78795e-05
chr1:171833983:T:C	5.66886e-05
chr1:171834194:G:A	5.81238e-05
chr1:171834583:A:G	5.77782e-05
chr1:171834662:T:C	5.79039e-05
chr1:171834784:T:A	6.74075e-05
chr1:171835000:A:G	5.84406e-05
chr1:171835157:T:C	7.02933e-05
chr1:171836144:G:A	9.4067e-05
chr1:171836182:A:G	0.000116181
chr1:171836308:G:A	0.000599446
chr1:171838727:T:A	0.584104
chr1:171841015:A:T	0.000148724
chr1:171841891:G:C	0.0864937
chr1:171853341:A:AT	0.109567
chr1:171854809:C:T	5.78393e-05
chr1:171854991:C:T	5.63976e-05
chr1:171863943:G:C	0.115991
chr1:171893473:A:G	7.83372e-05
chr1:171904814:C:T	0.0255655
chr1:171915030:G:A	8.00927e-05
chr1:171927810:T:C	0.000204497
chr1:171928541:C:G	4.90977e-05
chr1:171936269:C:T	6.67963e-05
chr1:171946041:C:T	0.000298708
chr1:171960311:A:G	0.0234869
chr1:171963699:T:A	5.89567e-05
chr1:171965650:G:A	0.000204186
chr1:171965651:C:T	0.000210031
chr1:171970150:C:A	0.537758
chr1:171970501:A:T	0.00860001
chr1:171970917:C:T	7.88541e-05
chr1:171973348:C:G	0.000521917
chr1:171973643:C:A	0.0877481
chr1:171974808:A:G	0.0139311
chr1:171976348:C:T	0.00135689
chr1:171976942:T:C	0.203695
chr1:171980610:T:C	0.149581
chr1:171984371:A:C	6.59822e-05
chr1:171995071:G:T	6.12638e-05
chr1:172003177:A:C	7.22672e-05
chr1:172006315:A:G	8.2463e-05
chr1:172011788:T:C	0.00487347
chr1:172019760:C:G	7.39645e-05
chr1:172021286:T:C	0.000109312
chr1:172032732:G:A	7.17169e-05
chr1:172041284:G:A	8.59967e-05
chr1:172064522:A:C	0.000130906
chr1:172064602:C:T	0.000109753
chr1:172065011:A:G	0.000143296
chr1:172065368:G:A	0.000139654
chr1:172066459:C:T	0.000138958
chr1:172066561:G:A	0.000143075
chr1:172066675:C:T	0.000131511
chr1:172069936:G:A	0.000596605
chr1:172071266:T:C	0.000130715
chr1:172071443:G:A	0.000132699
chr1:172071708:A:G	0.000127985
chr1:172071781:T:TGG	0.000153177
chr1:172072879:T:C	0.00013145
chr1:172072905:A:G	0.000136297
chr1:172073253:A:G	0.000128299
chr1:172073361:G:A	0.000127128
chr1:172082094:G:A	9.06933e-05
chr1:172097167:C:T	7.7675e-05
chr1:172126086:T:C	0.000866164
chr1:172126225:C:T	0.000828297
chr1:172127346:T:C	0.0130605
chr1:172142904:G:A	0.000166717
chr1:172142979:A:T	0.00266706
chr1:172143814:T:C	0.0003982
chr1:172147658:A:G	0.003213
chr1:172148210:C:T	0.00189516
chr1:172150419:T:C	0.000959778
chr1:172153669:G:C	0.00168868
chr1:172157365:T:C	0.000426694
chr1:172157821:A:G	0.00060114
chr1:172158996:T:C	0.000654071
chr1:172160659:A:G	0.000132717
chr1:172161695:C:T	0.000564768
chr1:172162281:T:C	0.000525297
chr1:172162346:A:T	6.53323e-05
chr1:172163386:A:G	0.000232804
chr1:172183062:A:G	0.00043973
chr1:172454522:C:G	0.130894
chr1:172480386:C:T	0.00209618
chr1:172484057:T:G	0.00338409
