## Supplementary material for "Characterization of shared and ancestry-specific signals driving complex traits using multi-ancestry fine-mapping": mscaviar_results_study1_post.txt

SNP_ID	Prob_in_pCausalSet
chr1:171079601:A:G	0.00274623
chr1:171097979:T:G	0.00472873
chr1:171106435:T:C	0.00273417
chr1:171123955:A:G	0.00669168
chr1:171149069:T:A	0.00791748
chr1:171290329:T:C	0.00588026
chr1:171380910:C:T	0.0103105
chr1:171585498:A:T	0.00203653
chr1:171602388:C:T	0.00998268
chr1:171603183:T:C	0.0144514
chr1:171604125:T:C	0.0162026
chr1:171607750:T:A	0.010674
chr1:171626947:G:A	0.00115195
chr1:171626997:C:T	0.00396346
chr1:171630087:G:A	0.0019806
chr1:171634407:T:C	0.00083676
chr1:171637893:A:G	0.00268208
chr1:171638562:C:T	0.00312371
chr1:171638931:TA:T	0.00302648
chr1:171639096:G:C	0.19345
chr1:171639682:T:C	0.00125228
chr1:171641353:C:T	0.00247791
chr1:171644376:A:G	0.00153877
chr1:171644974:C:T	0.00155819
chr1:171645165:T:C	0.00109253
chr1:171646397:G:T	0.00351914
chr1:171646796:T:C	0.0195807
chr1:171647158:C:T	0.00310923
chr1:171647381:G:A	0.0100331
chr1:171647453:G:A	0.0283414
chr1:171647682:C:A	0.000633703
chr1:171648049:C:T	0.0278389
chr1:171649940:G:A	0.00383643
chr1:171651439:A:G	0.0893244
chr1:171651494:A:T	0.174505
chr1:171651642:A:G	0.0736706
chr1:171651694:A:G	0.00303605
chr1:171651958:C:T	0.00331378
chr1:171652135:T:C	0.00306229
chr1:171652573:A:C	0.00311353
chr1:171654259:A:G	0.00237079
chr1:171663532:T:G	0.00274093
chr1:171667139:T:C	0.00239346
chr1:171743592:G:C	0.000303252
chr1:171743728:C:A	0.000317989
chr1:171767114:G:A	0.000104362
chr1:171768404:G:A	9.63047e-05
chr1:171768596:A:C	0.000104725
chr1:171769229:C:A	9.53412e-05
chr1:171770155:A:G	6.84039e-05
chr1:171770290:T:G	9.58418e-05
chr1:171770863:C:T	0.000248478
chr1:171771652:G:GC	9.61658e-05
chr1:171771806:T:C	8.81803e-05
chr1:171771812:A:T	8.70368e-05
chr1:171771993:T:G	0.0011783
chr1:171772432:T:C	9.04192e-05
chr1:171774959:T:C	0.000184401
chr1:171774996:T:C	0.000175953
chr1:171776908:C:G	0.000177457
chr1:171777122:T:C	0.000184887
chr1:171778620:A:T	9.80154e-05
chr1:171778690:A:G	0.000130868
chr1:171779634:T:C	0.000124838
chr1:171780669:T:C	0.000126621
chr1:171780863:C:G	0.00010454
chr1:171781041:C:A	0.000280167
chr1:171781911:A:G	0.00013449
chr1:171782096:T:C	0.000194285
chr1:171782276:G:A	0.000108626
chr1:171785238:G:A	0.000130681
chr1:171785659:G:A	0.000143133
chr1:171785725:A:G	0.000132679
chr1:171786349:T:C	0.000129595
chr1:171786457:A:G	0.000109637
chr1:171791427:T:C	9.74935e-05
chr1:171791480:A:G	0.00018611
chr1:171792680:T:C	0.000101428
chr1:171795631:G:A	9.95158e-05
chr1:171807111:A:G	7.45681e-05
chr1:171807848:T:G	6.91161e-05
chr1:171808393:C:G	7.04497e-05
chr1:171808589:A:G	0.000105994
chr1:171808854:G:T	6.84721e-05
chr1:171809219:G:A	6.94783e-05
chr1:171809270:T:C	6.91745e-05
chr1:171809894:GACA:G	6.86413e-05
chr1:171809968:G:C	6.87547e-05
chr1:171810714:AAAG:A	6.83857e-05
chr1:171810760:A:G	6.75088e-05
chr1:171811199:G:A	6.82121e-05
chr1:171811291:AC:A	6.83701e-05
chr1:171811722:T:G	6.78972e-05
chr1:171812338:C:G	6.8211e-05
chr1:171812812:C:T	6.87611e-05
chr1:171812867:G:GA	0.000103911
chr1:171813067:T:C	6.81097e-05
chr1:171814046:A:T	6.85898e-05
chr1:171814092:T:TG	0.000110917
chr1:171814122:C:T	6.86198e-05
chr1:171814309:A:G	6.802e-05
chr1:171815359:G:A	6.85019e-05
chr1:171815522:CT:C	6.83638e-05
chr1:171816429:C:G	7.63902e-05
chr1:171817113:C:T	6.78087e-05
chr1:171817335:G:A	6.85271e-05
chr1:171817375:T:C	6.85456e-05
chr1:171817618:T:A	7.31069e-05
chr1:171818042:G:A	6.78002e-05
chr1:171818576:G:A	6.76227e-05
chr1:171819064:A:G	7.1079e-05
chr1:171819642:G:A	7.0297e-05
chr1:171820059:G:A	0.00011991
chr1:171820065:A:G	7.0152e-05
chr1:171822838:T:C	0.000123958
chr1:171824011:A:G	7.02442e-05
chr1:171824475:T:C	0.000124998
chr1:171825498:G:C	7.0108e-05
chr1:171825768:C:T	6.91075e-05
chr1:171826309:C:T	6.98939e-05
chr1:171828670:A:G	0.000153782
chr1:171829214:C:T	6.89636e-05
chr1:171829702:C:T	7.09486e-05
chr1:171830241:G:A	7.01735e-05
chr1:171830601:G:C	7.04542e-05
chr1:171830820:A:G	7.06352e-05
chr1:171830934:T:C	7.01563e-05
chr1:171831991:G:A	8.89329e-05
chr1:171833142:C:A	7.05776e-05
chr1:171833272:A:G	7.07427e-05
chr1:171833357:G:A	9.2838e-05
chr1:171833399:T:G	7.05211e-05
chr1:171833983:T:C	6.91799e-05
chr1:171834194:G:A	7.09373e-05
chr1:171834583:A:G	7.04554e-05
chr1:171834662:T:C	7.02672e-05
chr1:171834784:T:A	8.81184e-05
chr1:171835000:A:G	7.10495e-05
chr1:171835157:T:C	9.29259e-05
chr1:171836144:G:A	0.000138203
chr1:171836182:A:G	0.0001754
chr1:171836308:G:A	0.000605571
chr1:171838727:T:A	0.589677
chr1:171841891:G:C	0.074373
chr1:171853341:A:AT	0.0995502
chr1:171854809:C:T	6.91618e-05
chr1:171854991:C:T	6.80127e-05
chr1:171863943:G:C	0.103559
chr1:171915030:G:A	0.000101505
chr1:171927810:T:C	0.000221215
chr1:171946041:C:T	0.000342973
chr1:171960311:A:G	0.020591
chr1:171965650:G:A	0.000187476
chr1:171965651:C:T	0.000191962
chr1:171970150:C:A	0.518357
chr1:171970501:A:T	0.0067974
chr1:171970917:C:T	8.55421e-05
chr1:171973348:C:G	0.000458729
chr1:171973643:C:A	0.0775474
chr1:171974808:A:G	0.0109726
chr1:171976348:C:T	0.00129126
chr1:171976942:T:C	0.192901
chr1:171980610:T:C	0.135151
chr1:171984371:A:C	8.32236e-05
chr1:171995071:G:T	7.32406e-05
chr1:172003177:A:C	8.94927e-05
chr1:172006315:A:G	9.49409e-05
chr1:172009269:A:G	0.00700981
chr1:172011788:T:C	0.00350276
chr1:172019760:C:G	8.84693e-05
chr1:172023484:T:C	0.0034452
chr1:172032732:G:A	8.30845e-05
chr1:172064522:A:C	0.000129667
chr1:172064602:C:T	0.000107257
chr1:172065011:A:G	0.000144968
chr1:172065368:G:A	0.000141833
chr1:172066459:C:T	0.000140099
chr1:172066561:G:A	0.0001451
chr1:172066675:C:T	0.000136328
chr1:172069936:G:A	0.000460984
chr1:172071266:T:C	0.000119477
chr1:172071443:G:A	0.000120902
chr1:172071708:A:G	0.000117609
chr1:172071781:T:TGG	0.000134988
chr1:172072879:T:C	0.000120006
chr1:172072905:A:G	0.000123506
chr1:172073253:A:G	0.000117839
chr1:172073361:G:A	0.000117002
chr1:172097167:C:T	0.000101486
chr1:172126086:T:C	0.000813161
chr1:172126225:C:T	0.000779691
chr1:172127346:T:C	0.0134076
chr1:172142979:A:T	0.00246781
chr1:172143814:T:C	0.000318523
chr1:172147658:A:G	0.00298842
chr1:172148210:C:T	0.0018015
chr1:172150419:T:C	0.000858243
chr1:172153669:G:C	0.00124043
chr1:172157365:T:C	0.000363554
chr1:172157821:A:G	0.000551452
chr1:172158996:T:C	0.000549506
chr1:172161695:C:T	0.00048448
chr1:172162281:T:C	0.000448167
chr1:172162346:A:T	8.12176e-05
chr1:172163386:A:G	0.000194175
chr1:172183062:A:G	0.000398587
chr1:172454522:C:G	0.133696
chr1:172480386:C:T	0.0015124
chr1:172484057:T:G	0.00276267
