## Supplementary material for "Characterization of shared and ancestry-specific signals driving complex traits using multi-ancestry fine-mapping": not_shared_pips.txt

SNP_ID	shared_ll_x	notshared_ll_x	shared_ll_y	notshared_ll_y	not_shared_pip
chr1:171079601:A:G	0.0	-146.561	0.0	-146.561	0.00274623
chr1:171097979:T:G	-147.871	-147.149	-147.871	-147.149	0.0015988399999999998
chr1:171106435:T:C	-148.413	-147.448	-148.413	-147.448	0.0011850100000000002
chr1:171123955:A:G	-147.523	-147.032	-147.523	-147.032	0.0018061599999998996
chr1:171149069:T:A	-147.347	-146.524	-147.347	-146.524	0.0029998200000000003
chr1:171264352:A:G	0.0	-148.824	0.0	-148.824	0.000308279
chr1:171274617:C:T	0.0	-149.005	0.0	-149.005	0.000257283
chr1:171290329:T:C	0.0	-145.787	0.0	-145.787	0.00588026
chr1:171380910:C:T	0.0	-145.204	0.0	-145.204	0.0103105
chr1:171585498:A:T	0.0	-146.812	0.0	-146.812	0.00203653
chr1:171602388:C:T	-147.105	-147.833	-147.105	-147.833	0.0008302799999999992
chr1:171603183:T:C	-146.724	-147.664	-146.724	-147.664	0.0008776999999998997
chr1:171604125:T:C	-146.608	-147.595	-146.608	-147.595	0.0009399999999999999
chr1:171607750:T:A	-147.052	-147.648	-147.052	-147.648	0.000883479999999999
chr1:171626947:G:A	-149.223	-148.987	-149.223	-148.987	0.00023381999999989985
chr1:171626997:C:T	0.0	-146.171	0.0	-146.171	0.00396346
chr1:171630087:G:A	-148.648	-148.739	-148.648	-148.739	0.0002967800000000002
chr1:171634407:T:C	-149.501	-148.536	-149.501	-148.536	0.00035784399999999996
chr1:171637893:A:G	-148.319	-148.412	-148.319	-148.412	0.0004084499999998997
chr1:171638562:C:T	-148.171	-148.484	-148.171	-148.484	0.00038794999999999975
chr1:171638931:TA:T	0.0	-146.43	0.0	-146.43	0.00302648
chr1:171639096:G:C	-144.104	-145.725	-144.104	-145.725	0.006162000000000001
chr1:171639682:T:C	-149.108	-148.806	-149.108	-148.806	0.00027769000000000014
chr1:171639689:C:G	0.0	-150.028	0.0	-150.028	9.57777e-05
chr1:171641353:C:T	0.0	-146.627	0.0	-146.627	0.00247791
chr1:171644376:A:G	-148.882	-148.581	-148.882	-148.581	0.00034504999999999996
chr1:171644974:C:T	-148.866	-148.491	-148.866	-148.491	0.00037622999999999997
chr1:171645165:T:C	-149.254	-148.867	-149.254	-148.867	0.00026215000000000006
chr1:171646397:G:T	0.0	-146.271	0.0	-146.271	0.00351914
chr1:171646796:T:C	-146.452	-147.39	-146.452	-147.39	0.001165799999999998
chr1:171647158:C:T	0.0	-146.393	0.0	-146.393	0.00310923
chr1:171647381:G:A	-147.138	-147.791	-147.138	-147.791	0.0007833000000000007
chr1:171647453:G:A	-146.07	-147.353	-146.07	-147.353	0.0012172000000000016
chr1:171647682:C:A	-149.846	-149.274	-149.846	-149.274	0.00017602799999989998
chr1:171648049:C:T	-146.139	-147.271	-146.139	-147.271	0.004251100000000001
chr1:171649940:G:A	0.0	-146.188	0.0	-146.188	0.00383643
chr1:171651439:A:G	-144.815	-146.365	-144.815	-146.365	0.0031159000000000048
chr1:171651494:A:T	-144.128	-145.991	-144.128	-145.991	0.004517999999999911
chr1:171651642:A:G	-145.058	-146.388	-145.058	-146.388	0.0031869000000000064
chr1:171651694:A:G	0.0	-146.423	0.0	-146.423	0.00303605
chr1:171651958:C:T	0.0	-146.335	0.0	-146.335	0.00331378
chr1:171652135:T:C	0.0	-146.414	0.0	-146.414	0.00306229
chr1:171652573:A:C	0.0	-146.397	0.0	-146.397	0.00311353
chr1:171654259:A:G	0.0	-146.664	0.0	-146.664	0.00237079
chr1:171663532:T:G	0.0	-146.515	0.0	-146.515	0.00274093
chr1:171667139:T:C	0.0	-146.651	0.0	-146.651	0.00239346
chr1:171730381:T:C	0.0	-149.286	0.0	-149.286	0.000202046
chr1:171743592:G:C	-150.827	-149.76	-150.827	-149.76	0.00011538599999999998
chr1:171743728:C:A	-150.782	-149.732	-150.782	-149.732	0.00011902199999999999
chr1:171767114:G:A	-151.922	-150.368	-151.922	-150.368	6.0239200000000004e-05
chr1:171768404:G:A	-152.036	-150.425	-152.036	-150.425	5.69128e-05
chr1:171768596:A:C	-151.924	-150.37	-151.924	-150.37	5.984479999989999e-05
chr1:171769229:C:A	-152.041	-150.429	-152.041	-150.429	5.67872e-05
chr1:171770155:A:G	-152.633	-150.672	-152.633	-150.672	4.544530000000001e-05
chr1:171770290:T:G	-152.029	-150.421	-152.029	-150.421	5.72398e-05
chr1:171770863:C:T	-151.126	-149.767	-151.126	-149.767	0.00010848299999999998
chr1:171771652:G:GC	-152.048	-150.43	-152.048	-150.43	5.6657299999899986e-05
chr1:171771806:T:C	-152.162	-150.486	-152.162	-150.486	5.370899999989999e-05
chr1:171771812:A:T	-152.183	-150.496	-152.183	-150.496	5.32224e-05
chr1:171771993:T:G	-149.367	-148.798	-149.367	-148.798	0.0002989049999999999
chr1:171772432:T:C	-152.125	-150.468	-152.125	-150.468	5.4625899999999995e-05
chr1:171774959:T:C	-151.389	-150.046	-151.389	-150.046	8.42639999999e-05
chr1:171774996:T:C	-151.442	-150.075	-151.442	-150.075	8.1856e-05
chr1:171776908:C:G	-151.425	-150.038	-151.425	-150.038	8.354e-05
chr1:171777122:T:C	-151.386	-150.009	-151.386	-150.009	8.6027e-05
chr1:171778620:A:T	-151.996	-150.404	-151.996	-150.404	5.816460000000001e-05
chr1:171778690:A:G	-151.686	-150.237	-151.686	-150.237	6.76228e-05
chr1:171779634:T:C	-151.742	-150.275	-151.742	-150.275	6.57366e-05
chr1:171780669:T:C	-151.765	-150.268	-151.765	-150.268	6.61948e-05
chr1:171780863:C:G	-151.936	-150.374	-151.936	-150.374	5.954559999999999e-05
chr1:171781041:C:A	-150.805	-149.789	-150.805	-149.789	0.00010624499999990002
chr1:171781911:A:G	-151.703	-150.224	-151.703	-150.224	6.87507999999e-05
chr1:171782096:T:C	-151.331	-150.031	-151.331	-150.031	8.625599999989998e-05
chr1:171782276:G:A	-151.907	-150.357	-151.907	-150.357	6.147720000000001e-05
chr1:171785238:G:A	-151.686	-150.244	-151.686	-150.244	6.74226e-05
chr1:171785659:G:A	-151.619	-150.186	-151.619	-150.186	7.125840000000002e-05
chr1:171785725:A:G	-151.671	-150.236	-151.671	-150.236	6.79834e-05
chr1:171786349:T:C	-151.696	-150.249	-151.696	-150.249	6.710459999999999e-05
chr1:171786457:A:G	-151.881	-150.346	-151.881	-150.346	6.20326e-05
chr1:171791427:T:C	-152.009	-150.411	-152.009	-150.411	5.7901099999999994e-05
chr1:171791480:A:G	-151.39	-150.055	-151.39	-150.055	8.43259999999e-05
chr1:171791821:GTCA:G	0.0	-150.396	0.0	-150.396	6.4797e-05
chr1:171792680:T:C	-151.952	-150.381	-151.952	-150.381	5.957920000000001e-05
chr1:171795631:G:A	-151.981	-150.396	-151.981	-150.396	5.871600000000001e-05
chr1:171807111:A:G	-152.468	-150.61	-152.468	-150.61	4.7902800000000005e-05
chr1:171807848:T:G	-152.545	-150.654	-152.545	-150.654	4.570559999999999e-05
chr1:171808393:C:G	-152.528	-150.644	-152.528	-150.644	4.62443e-05
chr1:171808589:A:G	-152.084	-150.368	-152.084	-150.368	6.051759999989999e-05
chr1:171808854:G:T	-152.557	-150.661	-152.557	-150.661	4.54417e-05
chr1:171809219:G:A	-152.537	-150.651	-152.537	-150.651	4.5858399999999994e-05
chr1:171809270:T:C	-152.543	-150.654	-152.543	-150.654	4.583370000000001e-05
chr1:171809894:GACA:G	-152.554	-150.659	-152.554	-150.659	4.551040000000002e-05
chr1:171809968:G:C	-152.553	-150.658	-152.553	-150.658	4.555319999999998e-05
chr1:171810714:AAAG:A	-152.561	-150.662	-152.561	-150.662	4.53986e-05
chr1:171810760:A:G	-152.584	-150.67	-152.584	-150.67	4.5019200000000025e-05
chr1:171811199:G:A	-152.565	-150.663	-152.565	-150.663	4.5324099999999995e-05
chr1:171811291:AC:A	-152.561	-150.662	-152.561	-150.662	4.539340000000001e-05
chr1:171811722:T:G	-152.574	-150.666	-152.574	-150.666	4.518750000000003e-05
chr1:171812338:C:G	-152.564	-150.663	-152.564	-150.663	4.5326300000000014e-05
chr1:171812812:C:T	-152.55	-150.658	-152.55	-150.658	4.55626e-05
chr1:171812867:G:GA	-152.12	-150.387	-152.12	-150.387	5.975349999990001e-05
chr1:171813067:T:C	-152.567	-150.664	-152.567	-150.664	4.5280799999999995e-05
chr1:171814046:A:T	-152.554	-150.66	-152.554	-150.66	4.54967e-05
chr1:171814092:T:TG	-152.059	-150.34	-152.059	-150.34	6.26399e-05
chr1:171814122:C:T	-152.553	-150.659	-152.553	-150.659	4.550399999999998e-05
chr1:171814309:A:G	-152.569	-150.665	-152.569	-150.665	4.5244299999999996e-05
chr1:171815359:G:A	-152.558	-150.66	-152.558	-150.66	4.5449399999999985e-05
chr1:171815522:CT:C	-152.561	-150.662	-152.561	-150.662	4.5391499999999994e-05
chr1:171815619:C:T	0.0	-149.727	0.0	-149.727	0.000109585
chr1:171816429:C:G	-152.412	-150.595	-152.412	-150.595	4.87056e-05
chr1:171817113:C:T	-152.582	-150.67	-152.582	-150.67	4.514449999999999e-05
chr1:171817335:G:A	-152.571	-150.664	-152.571	-150.664	4.5436300000000004e-05
chr1:171817375:T:C	-152.57	-150.663	-152.57	-150.663	4.5445e-05
chr1:171817618:T:A	-152.449	-150.616	-152.449	-150.616	4.74071e-05
chr1:171818042:G:A	-152.591	-150.671	-152.591	-150.671	4.5127399999999984e-05
chr1:171818576:G:A	-152.592	-150.672	-152.592	-150.672	4.505280000000001e-05
chr1:171819064:A:G	-152.497	-150.635	-152.497	-150.635	4.6542400000000004e-05
chr1:171819642:G:A	-152.515	-150.641	-152.515	-150.641	4.6200999999999994e-05
chr1:171820059:G:A	-152.028	-150.298	-152.028	-150.298	6.660720000000001e-05
chr1:171820065:A:G	-152.519	-150.642	-152.519	-150.642	4.630729999999998e-05
chr1:171822838:T:C	-151.991	-150.275	-151.991	-150.275	6.816049999999999e-05
chr1:171824011:A:G	-152.517	-150.641	-152.517	-150.641	4.61767e-05
chr1:171824475:T:C	-151.831	-150.288	-151.831	-150.288	6.57562e-05
chr1:171825498:G:C	-152.52	-150.642	-152.52	-150.642	4.61192e-05
chr1:171825768:C:T	-152.545	-150.652	-152.545	-150.652	4.5692899999999984e-05
chr1:171826309:C:T	-152.526	-150.644	-152.526	-150.644	4.6027599999999986e-05
chr1:171828670:A:G	-151.696	-150.136	-151.696	-150.136	7.8028e-05
chr1:171829214:C:T	-152.565	-150.65	-152.565	-150.65	4.5617799999999995e-05
chr1:171829450:CATGAAGT:C	0.0	-150.209	0.0	-150.209	7.85672e-05
chr1:171829702:C:T	-152.52	-150.631	-152.52	-150.631	4.6442699999999995e-05
chr1:171830241:G:A	-152.538	-150.637	-152.538	-150.637	4.61228e-05
chr1:171830601:G:C	-152.531	-150.635	-152.531	-150.635	4.623919999999999e-05
chr1:171830820:A:G	-152.531	-150.632	-152.531	-150.632	4.63161e-05
chr1:171830934:T:C	-152.538	-150.638	-152.538	-150.638	4.61154e-05
chr1:171831991:G:A	-152.339	-150.5	-152.339	-150.5	5.4061700000000005e-05
chr1:171833142:C:A	-152.534	-150.633	-152.534	-150.633	4.629410000000001e-05
chr1:171833272:A:G	-152.527	-150.632	-152.527	-150.632	4.6359200000000015e-05
chr1:171833357:G:A	-152.3	-150.471	-152.3	-150.471	5.5732799999999996e-05
chr1:171833399:T:G	-152.531	-150.634	-152.531	-150.634	4.6267000000000016e-05
chr1:171833983:T:C	-152.558	-150.647	-152.558	-150.647	4.570790000000001e-05
chr1:171834194:G:A	-152.524	-150.629	-152.524	-150.629	4.644370000000001e-05
chr1:171834583:A:G	-152.533	-150.634	-152.533	-150.634	4.6240199999999985e-05
chr1:171834662:T:C	-152.533	-150.637	-152.533	-150.637	4.616029999999999e-05
chr1:171834784:T:A	-152.351	-150.506	-152.351	-150.506	5.37378999999e-05
chr1:171835000:A:G	-152.52	-150.629	-152.52	-150.629	4.6485299999999994e-05
chr1:171835157:T:C	-152.298	-150.471	-152.298	-150.471	5.57612e-05
chr1:171836144:G:A	-151.829	-150.095	-151.829	-150.095	7.565660000000001e-05
chr1:171836182:A:G	-151.57	-149.894	-151.57	-149.894	9.1313e-05
chr1:171836308:G:A	-150.011	-149.392	-150.011	-149.392	0.00016208300000000004
chr1:171838727:T:A	-142.733	-145.323	-142.733	-145.323	0.0064949999999999175
chr1:171841015:A:T	0.0	-149.366	0.0	-149.366	0.000148724
chr1:171841891:G:C	-144.598	-144.579	-144.598	-144.579	0.0122081
chr1:171853341:A:AT	-144.318	-144.779	-144.318	-144.779	0.0101406
chr1:171854809:C:T	-152.574	-150.658	-152.574	-150.658	4.572909999999998e-05
chr1:171854991:C:T	-152.607	-150.675	-152.607	-150.675	4.5219099999999975e-05
chr1:171863943:G:C	-144.277	-144.556	-144.277	-144.556	0.012537999999999994
chr1:171893473:A:G	0.0	-150.243	0.0	-150.243	7.83372e-05
chr1:171904814:C:T	0.0	-144.314	0.0	-144.314	0.0255655
chr1:171915030:G:A	-152.075	-150.357	-152.075	-150.357	5.855509999999999e-05
chr1:171927810:T:C	-151.211	-150.018	-151.211	-150.018	8.898200000000001e-05
chr1:171928541:C:G	0.0	-150.692	0.0	-150.692	4.90977e-05
chr1:171936269:C:T	0.0	-150.375	0.0	-150.375	6.67963e-05
chr1:171946041:C:T	-150.503	-149.603	-150.503	-149.603	0.00011398100000000003
chr1:171960311:A:G	-145.957	-146.085	-145.957	-146.085	0.0029936999999999984
chr1:171963699:T:A	0.0	-150.514	0.0	-150.514	5.89567e-05
chr1:171965650:G:A	-151.087	-149.954	-151.087	-149.954	8.579999999990001e-05
chr1:171965651:C:T	-151.057	-149.937	-151.057	-149.937	8.722699999999997e-05
chr1:171970150:C:A	-142.732	-144.374	-142.732	-144.374	0.01954099999999981
chr1:171970501:A:T	-147.222	-146.679	-147.222	-146.679	0.0019178699999999995
chr1:171970917:C:T	-152.277	-150.526	-152.277	-150.526	5.2564e-05
chr1:171973348:C:G	-150.167	-149.44	-150.167	-149.44	0.0001517659999999
chr1:171973643:C:A	-144.8	-145.019	-144.8	-145.019	0.010278899999999896
chr1:171974808:A:G	-146.758	-146.223	-146.758	-146.223	0.0030737000000000004
chr1:171976348:C:T	-149.04	-148.948	-149.04	-148.948	0.0002402700000000001
chr1:171976942:T:C	-143.732	-144.962	-143.732	-144.962	0.010919999999999902
chr1:171980610:T:C	-144.296	-144.688	-144.296	-144.688	0.014509999999999884
chr1:171984371:A:C	-152.326	-150.5	-152.326	-150.5	5.14986e-05
chr1:171995071:G:T	-152.475	-150.606	-152.475	-150.606	4.7401199999999996e-05
chr1:172003177:A:C	-152.344	-150.528	-152.344	-150.528	5.37039e-05
chr1:172006315:A:G	-152.124	-150.447	-152.124	-150.447	5.56853e-05
chr1:172009269:A:G	0.0	-145.508	0.0	-145.508	0.00700981
chr1:172011788:T:C	-147.846	-146.938	-147.846	-146.938	0.0014460299999999996
chr1:172019760:C:G	-152.293	-150.521	-152.293	-150.521	5.3416999999999994e-05
chr1:172021286:T:C	0.0	-149.748	0.0	-149.748	0.000109312
chr1:172023484:T:C	0.0	-146.226	0.0	-146.226	0.0034452
chr1:172032732:G:A	-152.322	-150.534	-152.322	-150.534	5.1217e-05
chr1:172041284:G:A	0.0	-149.997	0.0	-149.997	8.59967e-05
chr1:172064522:A:C	-151.686	-150.256	-151.686	-150.256	6.770559999999999e-05
chr1:172064602:C:T	-151.886	-150.352	-151.886	-150.352	6.118379999999999e-05
chr1:172065011:A:G	-151.567	-150.2	-151.567	-150.2	7.156799999999999e-05
chr1:172065368:G:A	-151.595	-150.213	-151.595	-150.213	7.064099999990001e-05
chr1:172066459:C:T	-151.605	-150.218	-151.605	-150.218	7.029099999999998e-05
chr1:172066561:G:A	-151.568	-150.2	-151.568	-150.2	7.1571e-05
chr1:172066675:C:T	-151.653	-150.24	-151.653	-150.24	6.8785e-05
chr1:172069936:G:A	-150.149	-149.104	-150.149	-149.104	0.00020454700000000002
chr1:172071266:T:C	-151.743	-150.263	-151.743	-150.263	6.739419999999999e-05
chr1:172071443:G:A	-151.728	-150.253	-151.728	-150.253	6.800779999999999e-05
chr1:172071708:A:G	-151.764	-150.275	-151.764	-150.275	6.659019999999998e-05
chr1:172071781:T:TGG	-151.584	-150.165	-151.584	-150.165	7.4147e-05
chr1:172072879:T:C	-151.737	-150.259	-151.737	-150.259	6.76268e-05
chr1:172072905:A:G	-151.7	-150.237	-151.7	-150.237	6.91082e-05
chr1:172073253:A:G	-151.762	-150.273	-151.762	-150.273	6.66898e-05
chr1:172073361:G:A	-151.771	-150.279	-151.771	-150.279	6.633220000000002e-05
chr1:172082094:G:A	0.0	-149.943	0.0	-149.943	9.06933e-05
chr1:172097167:C:T	-152.135	-150.369	-152.135	-150.369	5.88629999999e-05
chr1:172126086:T:C	-149.698	-149.213	-149.698	-149.213	0.00019815299999999996
chr1:172126225:C:T	-149.728	-149.236	-149.728	-149.236	0.00019256399999990003
chr1:172127346:T:C	-146.569	-147.461	-146.569	-147.461	0.0009174999999999999
chr1:172142904:G:A	0.0	-149.323	0.0	-149.323	0.000166717
chr1:172142979:A:T	-148.456	-148.518	-148.456	-148.518	0.0003967299999998999
chr1:172143814:T:C	-150.655	-149.541	-150.655	-149.541	0.00014341900000000004
chr1:172147658:A:G	-148.254	-148.411	-148.254	-148.411	0.0004404200000000004
chr1:172148210:C:T	-148.814	-148.782	-148.814	-148.782	0.00030250000000000003
chr1:172150419:T:C	-149.628	-149.122	-149.628	-149.122	0.00022041300000000003
chr1:172153669:G:C	-149.204	-148.262	-149.204	-148.262	0.00051103
chr1:172157365:T:C	-150.503	-149.56	-150.503	-149.56	0.00014040599999990002
chr1:172157821:A:G	-150.081	-149.406	-150.081	-149.406	0.00016325999999999992
chr1:172158996:T:C	-150.038	-149.258	-150.038	-149.258	0.00018917499999999998
chr1:172160659:A:G	0.0	-149.577	0.0	-149.577	0.000132717
chr1:172161695:C:T	-150.205	-149.376	-150.205	-149.376	0.00016897799999999997
chr1:172162281:T:C	-150.29	-149.416	-150.29	-149.416	0.00016247399999999996
chr1:172162346:A:T	-152.337	-150.52	-152.337	-150.52	5.058529999999999e-05
chr1:172163386:A:G	-151.19	-149.921	-151.19	-149.921	9.7079e-05
chr1:172183062:A:G	-150.46	-149.583	-150.46	-149.583	0.00013677700000000004
chr1:172454522:C:G	-144.424	-146.142	-144.424	-146.142	0.0037860000000000116
chr1:172480386:C:T	-148.961	-148.005	-148.961	-148.005	0.0006420999999999998
chr1:172484057:T:G	-148.384	-147.895	-148.384	-147.895	0.0007194599999999999
