## Supplementary material for "Characterization of shared and ancestry-specific signals driving complex traits using multi-ancestry fine-mapping": global_pips.txt

SNP_ID	shared_ll	notshared_ll	global_pips
chr1:198814515:C:T	-36218.7	-36217.2	0.00249743
chr1:198826260:C:T	-36216.7	-36216.0	0.017338000000000003
chr1:198832216:T:C	-36218.7	-36217.2	0.0025618700000000004
chr1:198837530:G:T	-36218.6	-36217.2	0.00260703
chr1:198856500:G:A	-36217.5	-36216.6	0.006134900000000001
chr1:198861099:T:C	-36217.9	-36216.8	0.004654429999999999
chr1:198864275:G:A	-36217.8	-36216.7	0.004923469999999999
chr1:198864884:C:T	-36217.9	-36216.8	0.0046262000000000005
chr1:198867813:C:G	-36217.5	-36216.5	0.005974870000000001
chr1:198868109:T:C	-36218.1	-36216.8	0.00375313
chr1:198872905:A:G	-36218.1	-36216.8	0.003626429999999999
chr1:198894898:G:T	-36216.8	-36216.3	0.017955199999999998
chr1:198901684:T:C	-36217.2	-36216.3	0.012477490000000003
chr1:198912461:C:T	-36217.2	-36216.4	0.013022639999999999
chr1:198913534:G:A	-36217.7	-36216.7	0.007372479999999999
chr1:198917733:A:T	-36218.4	-36217.0	0.002844750000000001
chr1:198922356:C:G	-36219.0	-36217.3	0.0019304460000000002
chr1:198925328:A:G	-36217.4	-36216.4	0.010347450000000001
chr1:198926715:A:C	-36216.4	-36215.9	0.0301533
chr1:198926856:G:T	-36218.1	-36216.9	0.004608089999999999
chr1:198945298:G:A	-36218.0	-36216.8	0.0055410899999999985
chr1:198945381:A:G	-36217.9	-36216.7	0.0058741999999999996
chr1:198946173:T:C	-36217.8	-36216.7	0.00626795
chr1:198946493:A:T	-36217.8	-36216.7	0.006888569999999999
chr1:198949373:T:C	-36217.1	-36216.4	0.014691699999999999
chr1:198949395:A:G	-36216.6	-36216.2	0.024807699999999995
chr1:198950525:A:G	-36217.8	-36216.7	0.0068574199999999995
chr1:198955389:C:T	-36218.1	-36216.9	0.003875639999999999
chr1:198955676:A:G	-36216.4	-36215.8	0.0330531
chr1:198957542:T:C	-36218.9	-36217.3	0.0020400699999999997
chr1:198968500:A:C	-36218.9	-36217.2	0.00213501
chr1:198971495:T:C	-36217.4	-36216.5	0.010890289999999999
chr1:198976150:A:G	-36217.1	-36216.3	0.0157596
chr1:199001286:A:G	-36218.5	-36217.1	0.00290314
chr1:199001599:T:C	-36218.1	-36216.9	0.00600953
chr1:199005775:C:T	-36218.0	-36216.8	0.00811305
chr1:199007363:C:T	-36218.6	-36217.2	0.0034612399999999995
chr1:199010689:C:G	-36217.0	-36216.1	0.03250070000000001
chr1:199018736:G:A	-36218.5	-36217.1	0.0026874899999999994
chr1:199022914:A:G	-36214.7	-36215.1	0.33561199999999997
chr1:199031598:A:G	-36216.7	-36216.0	0.0350472
chr1:199035580:A:T	-36214.5	-36215.2	0.38560400000000006
chr1:199037460:T:C	-36219.1	-36217.4	0.0018976530000000002
chr1:199038079:C:T	-36215.0	-36215.7	0.193934
chr1:199042410:G:T	-36218.6	-36217.1	0.0023979500000000003
chr1:199043349:A:C	-36217.2	-36216.2	0.028403699999999997
chr1:199045902:A:T	-36218.1	-36216.9	0.00422844
chr1:199050213:A:T	-36218.8	-36217.2	0.00242118
chr1:199052681:G:A	-36218.3	-36217.0	0.0028294700000000006
chr1:199052696:T:G	-36218.5	-36217.1	0.00273651
chr1:199057200:A:G	-36218.3	-36217.0	0.0033450899999999993
chr1:199068914:T:C	-36218.5	-36217.1	0.0024267700000000004
