## Supplementary material for "Characterization of shared and ancestry-specific signals driving complex traits using multi-ancestry fine-mapping": mscaviar_results_shared_pips.txt

SNP_ID	shared_pip	shared_ll	notshared_ll
chr1:198814515:C:T	0.00142339	-36218.7	-36217.2
chr1:198826260:C:T	0.0132819	-36216.7	-36216
chr1:198832216:T:C	0.00147095	-36218.7	-36217.2
chr1:198837530:G:T	0.0015022	-36218.6	-36217.2
chr1:198856500:G:A	0.00429085	-36217.5	-36216.6
chr1:198861099:T:C	0.00308113	-36217.9	-36216.8
chr1:198864275:G:A	0.00329977	-36217.8	-36216.7
chr1:198864884:C:T	0.00305451	-36217.9	-36216.8
chr1:198867813:C:G	0.004091	-36217.5	-36216.5
chr1:198868109:T:C	0.00228908	-36218.1	-36216.8
chr1:198872905:A:G	0.00218122	-36218.1	-36216.8
chr1:198894898:G:T	0.0144429	-36216.8	-36216.3
chr1:198901684:T:C	0.00905078	-36217.2	-36216.3
chr1:198912461:C:T	0.00997756	-36217.2	-36216.4
chr1:198913534:G:A	0.00527906	-36217.7	-36216.7
chr1:198917733:A:T	0.00164295	-36218.4	-36217
chr1:198922356:C:G	0.000999134	-36219	-36217.3
chr1:198925328:A:G	0.00734768	-36217.4	-36216.4
chr1:198926715:A:C	0.024112	-36216.4	-36215.9
chr1:198926856:G:T	0.0029872	-36218.1	-36216.9
chr1:198945298:G:A	0.00374528	-36218	-36216.8
chr1:198945381:A:G	0.00392209	-36217.9	-36216.7
chr1:198946173:T:C	0.00426768	-36217.8	-36216.7
chr1:198946493:A:T	0.00475168	-36217.8	-36216.7
chr1:198949373:T:C	0.0115017	-36217.1	-36216.4
chr1:198949395:A:G	0.0204673	-36216.6	-36216.2
chr1:198950525:A:G	0.00479223	-36217.8	-36216.7
chr1:198955389:C:T	0.0024753	-36218.1	-36216.9
chr1:198955676:A:G	0.0260962	-36216.4	-36215.8
chr1:198957542:T:C	0.00106707	-36218.9	-36217.3
chr1:198968500:A:C	0.00112626	-36218.9	-36217.2
chr1:198971495:T:C	0.00825672	-36217.4	-36216.5
chr1:198976150:A:G	0.0121632	-36217.1	-36216.3
chr1:199001286:A:G	0.00171514	-36218.5	-36217.1
chr1:199001599:T:C	0.00413037	-36218.1	-36216.9
chr1:199005775:C:T	0.00541628	-36218	-36216.8
chr1:199007363:C:T	0.00209897	-36218.6	-36217.2
chr1:199010689:C:G	0.0232214	-36217	-36216.1
chr1:199018736:G:A	0.00159276	-36218.5	-36217.1
chr1:199022914:A:G	0.294379	-36214.7	-36215.1
chr1:199031598:A:G	0.0264324	-36216.7	-36216
chr1:199035580:A:T	0.350703	-36214.5	-36215.2
chr1:199037460:T:C	0.000998907	-36219.1	-36217.4
chr1:199038079:C:T	0.180139	-36215	-36215.7
chr1:199042410:G:T	0.001344	-36218.6	-36217.1
chr1:199043349:A:C	0.0198667	-36217.2	-36216.2
chr1:199045902:A:T	0.00257943	-36218.1	-36216.9
chr1:199050213:A:T	0.0012756	-36218.8	-36217.2
chr1:199052681:G:A	0.00166612	-36218.3	-36217
chr1:199052696:T:G	0.00160141	-36218.5	-36217.1
chr1:199057200:A:G	0.00206059	-36218.3	-36217
chr1:199068914:T:C	0.00136433	-36218.5	-36217.1
