## Supplementary material for "Characterization of shared and ancestry-specific signals driving complex traits using multi-ancestry fine-mapping": mscaviar_results_study0_post.txt

SNP_ID	Prob_in_pCausalSet
chr1:198814515:C:T	0.00199136
chr1:198826260:C:T	0.0165162
chr1:198832216:T:C	0.00204503
chr1:198837530:G:T	0.00209002
chr1:198856500:G:A	0.00522979
chr1:198861099:T:C	0.00378923
chr1:198864275:G:A	0.00405432
chr1:198864884:C:T	0.00374159
chr1:198867813:C:G	0.00476481
chr1:198868109:T:C	0.00273644
chr1:198872905:A:G	0.0026068
chr1:198894898:G:T	0.0160892
chr1:198901684:T:C	0.00976347
chr1:198912461:C:T	0.0110186
chr1:198913534:G:A	0.00637624
chr1:198917733:A:T	0.0020562
chr1:198922356:C:G	0.00134255
chr1:198925328:A:G	0.00800228
chr1:198926715:A:C	0.0251304
chr1:198926856:G:T	0.00400562
chr1:198945298:G:A	0.00484541
chr1:198945381:A:G	0.00527682
chr1:198946173:T:C	0.00561264
chr1:198946493:A:T	0.0062191
chr1:198949373:T:C	0.0133145
chr1:198949395:A:G	0.0222862
chr1:198950525:A:G	0.00607953
chr1:198955389:C:T	0.0031566
chr1:198955676:A:G	0.0269772
chr1:198957542:T:C	0.00141055
chr1:198968500:A:C	0.00147004
chr1:198971495:T:C	0.00947713
chr1:198976150:A:G	0.0131665
chr1:199001286:A:G	0.00232639
chr1:199001599:T:C	0.0049034
chr1:199005775:C:T	0.00722257
chr1:199007363:C:T	0.00287991
chr1:199010689:C:G	0.031821
chr1:199018736:G:A	0.00214606
chr1:199022914:A:G	0.334849
chr1:199031598:A:G	0.0327235
chr1:199035580:A:T	0.384565
chr1:199037460:T:C	0.00141419
chr1:199038079:C:T	0.192227
chr1:199042410:G:T	0.00175319
chr1:199043349:A:C	0.0275704
chr1:199045902:A:T	0.003037
chr1:199050213:A:T	0.00158424
chr1:199052681:G:A	0.00227849
chr1:199052696:T:G	0.00218123
chr1:199057200:A:G	0.0026785
chr1:199068914:T:C	0.00181491
