## Supplementary material for "Characterization of shared and ancestry-specific signals driving complex traits using multi-ancestry fine-mapping": mscaviar_results_study1_post.txt

SNP_ID	Prob_in_pCausalSet
chr1:198814515:C:T	0.00192946
chr1:198826260:C:T	0.0141037
chr1:198832216:T:C	0.00198779
chr1:198837530:G:T	0.00201921
chr1:198856500:G:A	0.00519596
chr1:198861099:T:C	0.00394633
chr1:198864275:G:A	0.00416892
chr1:198864884:C:T	0.00393912
chr1:198867813:C:G	0.00530106
chr1:198868109:T:C	0.00330577
chr1:198872905:A:G	0.00320085
chr1:198894898:G:T	0.0163089
chr1:198901684:T:C	0.0117648
chr1:198912461:C:T	0.0119816
chr1:198913534:G:A	0.0062753
chr1:198917733:A:T	0.0024315
chr1:198922356:C:G	0.00158703
chr1:198925328:A:G	0.00969285
chr1:198926715:A:C	0.0291349
chr1:198926856:G:T	0.00358967
chr1:198945298:G:A	0.00444096
chr1:198945381:A:G	0.00451947
chr1:198946173:T:C	0.00492299
chr1:198946493:A:T	0.00542115
chr1:198949373:T:C	0.0128789
chr1:198949395:A:G	0.0229888
chr1:198950525:A:G	0.00557012
chr1:198955389:C:T	0.00319434
chr1:198955676:A:G	0.0321721
chr1:198957542:T:C	0.00169659
chr1:198968500:A:C	0.00179123
chr1:198971495:T:C	0.00966988
chr1:198976150:A:G	0.0147563
chr1:199001286:A:G	0.00229189
chr1:199001599:T:C	0.0052365
chr1:199005775:C:T	0.00630676
chr1:199007363:C:T	0.0026803
chr1:199010689:C:G	0.0239011
chr1:199018736:G:A	0.00213419
chr1:199022914:A:G	0.295142
chr1:199031598:A:G	0.0287561
chr1:199035580:A:T	0.351742
chr1:199037460:T:C	0.00148237
chr1:199038079:C:T	0.181846
chr1:199042410:G:T	0.00198876
chr1:199043349:A:C	0.0207
chr1:199045902:A:T	0.00377087
chr1:199050213:A:T	0.00211254
chr1:199052681:G:A	0.0022171
chr1:199052696:T:G	0.00215669
chr1:199057200:A:G	0.00272718
chr1:199068914:T:C	0.00197619
