## Supplementary material for "Characterization of shared and ancestry-specific signals driving complex traits using multi-ancestry fine-mapping": not_shared_pips.txt

SNP_ID	shared_ll_x	notshared_ll_x	shared_ll_y	notshared_ll_y	not_shared_pip
chr1:198814515:C:T	-36218.7	-36217.2	-36218.7	-36217.2	0.00107404
chr1:198826260:C:T	-36216.7	-36216.0	-36216.7	-36216.0	0.0040561
chr1:198832216:T:C	-36218.7	-36217.2	-36218.7	-36217.2	0.00109092
chr1:198837530:G:T	-36218.6	-36217.2	-36218.6	-36217.2	0.0011048300000000002
chr1:198856500:G:A	-36217.5	-36216.6	-36217.5	-36216.6	0.0018440500000000007
chr1:198861099:T:C	-36217.9	-36216.8	-36217.9	-36216.8	0.0015732999999998995
chr1:198864275:G:A	-36217.8	-36216.7	-36217.8	-36216.7	0.0016236999999999003
chr1:198864884:C:T	-36217.9	-36216.8	-36217.9	-36216.8	0.0015716899999999997
chr1:198867813:C:G	-36217.5	-36216.5	-36217.5	-36216.5	0.0018838700000000002
chr1:198868109:T:C	-36218.1	-36216.8	-36218.1	-36216.8	0.0014640499999999997
chr1:198872905:A:G	-36218.1	-36216.8	-36218.1	-36216.8	0.0014452099999999
chr1:198894898:G:T	-36216.8	-36216.3	-36216.8	-36216.3	0.0035122999999999006
chr1:198901684:T:C	-36217.2	-36216.3	-36217.2	-36216.3	0.003426710000000001
chr1:198912461:C:T	-36217.2	-36216.4	-36217.2	-36216.4	0.0030450799999998997
chr1:198913534:G:A	-36217.7	-36216.7	-36217.7	-36216.7	0.0020934199999998997
chr1:198917733:A:T	-36218.4	-36217.0	-36218.4	-36217.0	0.0012018
chr1:198922356:C:G	-36219.0	-36217.3	-36219.0	-36217.3	0.0009313119999999999
chr1:198925328:A:G	-36217.4	-36216.4	-36217.4	-36216.4	0.0029997699999999997
chr1:198926715:A:C	-36216.4	-36215.9	-36216.4	-36215.9	0.0060412999999999994
chr1:198926856:G:T	-36218.1	-36216.9	-36218.1	-36216.9	0.0016208899999998997
chr1:198945298:G:A	-36218.0	-36216.8	-36218.0	-36216.8	0.0017958099999998995
chr1:198945381:A:G	-36217.9	-36216.7	-36217.9	-36216.7	0.0019521099999999002
chr1:198946173:T:C	-36217.8	-36216.7	-36217.8	-36216.7	0.00200027
chr1:198946493:A:T	-36217.8	-36216.7	-36217.8	-36216.7	0.0021368899999999
chr1:198949373:T:C	-36217.1	-36216.4	-36217.1	-36216.4	0.0031899999999998995
chr1:198949395:A:G	-36216.6	-36216.2	-36216.6	-36216.2	0.004340399999999901
chr1:198950525:A:G	-36217.8	-36216.7	-36217.8	-36216.7	0.0020651899999999
chr1:198955389:C:T	-36218.1	-36216.9	-36218.1	-36216.9	0.0014003399999998997
chr1:198955676:A:G	-36216.4	-36215.8	-36216.4	-36215.8	0.006956900000000002
chr1:198957542:T:C	-36218.9	-36217.3	-36218.9	-36217.3	0.0009729999999998999
chr1:198968500:A:C	-36218.9	-36217.2	-36218.9	-36217.2	0.00100875
chr1:198971495:T:C	-36217.4	-36216.5	-36217.4	-36216.5	0.0026335699999998994
chr1:198976150:A:G	-36217.1	-36216.3	-36217.1	-36216.3	0.003596399999999998
chr1:199001286:A:G	-36218.5	-36217.1	-36218.5	-36217.1	0.0011879999999999998
chr1:199001599:T:C	-36218.1	-36216.9	-36218.1	-36216.9	0.0018791599999999995
chr1:199005775:C:T	-36218.0	-36216.8	-36218.0	-36216.8	0.0026967700000000002
chr1:199007363:C:T	-36218.6	-36217.2	-36218.6	-36217.2	0.0013622699999998999
chr1:199010689:C:G	-36217.0	-36216.1	-36217.0	-36216.1	0.0092793
chr1:199018736:G:A	-36218.5	-36217.1	-36218.5	-36217.1	0.0010947299999999002
chr1:199022914:A:G	-36214.7	-36215.1	-36214.7	-36215.1	0.04123299999999991
chr1:199031598:A:G	-36216.7	-36216.0	-36216.7	-36216.0	0.008614799999999999
chr1:199035580:A:T	-36214.5	-36215.2	-36214.5	-36215.2	0.034901000000000015
chr1:199037460:T:C	-36219.1	-36217.4	-36219.1	-36217.4	0.000898746
chr1:199038079:C:T	-36215.0	-36215.7	-36215.0	-36215.7	0.013795000000000002
chr1:199042410:G:T	-36218.6	-36217.1	-36218.6	-36217.1	0.00105395
chr1:199043349:A:C	-36217.2	-36216.2	-36217.2	-36216.2	0.008536999999999899
chr1:199045902:A:T	-36218.1	-36216.9	-36218.1	-36216.9	0.0016490099999999998
chr1:199050213:A:T	-36218.8	-36217.2	-36218.8	-36217.2	0.0011455800000000002
chr1:199052681:G:A	-36218.3	-36217.0	-36218.3	-36217.0	0.00116335
chr1:199052696:T:G	-36218.5	-36217.1	-36218.5	-36217.1	0.0011351000000000002
chr1:199057200:A:G	-36218.3	-36217.0	-36218.3	-36217.0	0.0012844999999998999
chr1:199068914:T:C	-36218.5	-36217.1	-36218.5	-36217.1	0.00106244
