## Supplementary material for "Characterization of shared and ancestry-specific signals driving complex traits using multi-ancestry fine-mapping": global_pips.txt

SNP_ID	shared_ll	notshared_ll	global_pips
chr1:204292903:CTGTTAG:C	-221.014	-221.544	9.012069999999998e-05
chr1:204293907:G:C	-221.044	-221.41	8.89483e-05
chr1:204294919:G:A	-221.002	-221.054	9.60975e-05
chr1:204295414:C:T	-219.42	-220.454	0.000430412
chr1:204296894:A:G	-220.764	-221.054	0.00011858299999999999
chr1:204296900:T:A	-221.071	-220.876	9.30083e-05
chr1:204298690:C:T	-221.217	-220.983	8.08692e-05
chr1:204300031:C:T	-221.05	-220.778	9.619719999999999e-05
chr1:204300057:G:A	-220.892	-220.682	0.00011155109999999998
chr1:204300255:A:G	-221.652	-221.384	5.2504000000000004e-05
chr1:204304060:T:C	-220.176	-220.864	0.00020644199999999999
chr1:204307044:T:C	-223.795	-222.851	7.15967e-06
chr1:204311319:T:C	-221.802	-220.847	5.26742e-05
chr1:204311652:A:AAC	-221.798	-220.837	5.3001200000000003e-05
chr1:204313808:T:C	-221.785	-220.825	5.36731e-05
chr1:204314231:A:G	-221.743	-220.78	5.60226e-05
chr1:204314447:T:C	-221.793	-220.828	5.33024e-05
chr1:204314679:T:C	-218.811	-219.987	0.000785596
chr1:204314834:AT:A	-221.799	-220.837	5.29547e-05
chr1:204314836:T:C	-221.764	-220.801	5.484449999999999e-05
chr1:204314962:C:T	-219.562	-219.666	0.00040280599999999996
chr1:204316347:G:A	-221.928	-220.967	4.6542199999999996e-05
chr1:204317412:G:A	-221.908	-220.956	4.73432e-05
chr1:204328995:T:C	-223.191	-222.34	1.2780449999999999e-05
chr1:204332694:T:C	-221.548	-221.55	5.59821e-05
chr1:204333692:C:T	-222.04	-221.637	3.649850000000001e-05
chr1:204336981:T:C	-220.325	-221.247	0.00017500000000000003
chr1:204339687:T:C	-218.502	-221.238	0.0010447899999999999
chr1:204340006:T:C	-220.209	-221.092	0.00019706399999999997
chr1:204346954:C:T	-224.153	-223.195	5.008690000000001e-06
chr1:204348027:A:C	-223.993	-223.046	5.856780000000001e-06
chr1:204349869:C:T	-223.808	-222.921	6.92369e-06
chr1:204350190:A:G	-223.812	-222.894	6.955369999999999e-06
chr1:204350371:A:C	-224.188	-223.259	4.793510000000001e-06
chr1:204350779:C:T	-223.479	-222.626	9.534940000000002e-06
chr1:204352636:A:G	-219.314	-222.028	0.00046237399999999993
chr1:204358476:A:G	-224.593	-223.595	3.2572600000000003e-06
chr1:204423314:G:A	-226.391	-225.366	5.40594e-07
chr1:204428299:G:T	-226.26	-225.26	6.14847e-07
chr1:204430938:A:G	-225.955	-225.155	7.813860000000001e-07
chr1:204434183:T:C	-220.658	-221.177	0.00012804499999999997
chr1:204434531:A:G	-224.589	-223.667	3.1719e-06
chr1:204434728:T:C	-224.59	-223.66	3.1797500000000003e-06
chr1:204435205:G:GA	-220.976	-221.204	9.583349999999998e-05
chr1:204436906:C:T	-224.523	-223.681	3.32332e-06
chr1:204438170:T:C	-221.224	-221.798	7.233040000000001e-05
chr1:204441935:T:C	-221.342	-221.848	6.461619999999999e-05
chr1:204442016:C:T	-221.346	-221.224	6.954259999999998e-05
chr1:204442814:C:T	-221.412	-221.906	6.0337099999999995e-05
chr1:204444169:C:T	-224.787	-223.891	2.5761800000000003e-06
chr1:204444171:G:A	-224.677	-223.764	2.88133e-06
chr1:204444858:T:C	-221.57	-220.577	6.70171e-05
chr1:204445641:T:C	-221.804	-220.816	5.3037e-05
chr1:204446886:G:A	-224.867	-223.878	2.4313799999999996e-06
chr1:204447373:C:T	-221.685	-220.693	5.968369999999999e-05
chr1:204447896:G:A	-224.745	-223.749	2.7484799999999995e-06
chr1:204448844:G:A	-226.673	-224.257	1.6545699999999996e-06
chr1:204449017:C:T	-221.823	-220.834	5.2054999999999995e-05
chr1:204449070:T:C	-223.042	-222.119	1.48381e-05
chr1:204449761:C:T	-224.723	-223.864	2.69991e-06
chr1:204449811:C:T	-224.862	-223.872	2.4435300000000004e-06
chr1:204450487:C:T	-221.697	-220.832	5.6865100000000005e-05
chr1:204450939:G:A	-225.394	-224.389	1.4409609999999998e-06
chr1:204451646:TCA:T	-222.904	-221.953	1.7453e-05
chr1:204451775:C:T	-222.692	-221.832	2.0996899999999995e-05
chr1:204452016:C:T	-222.769	-221.828	1.991e-05
chr1:204453245:A:G	-223.188	-222.271	1.300335e-05
chr1:204454039:C:T	-223.997	-223.057	5.8140299999999984e-06
chr1:204454055:G:A	-226.055	-225.137	7.242120000000001e-07
chr1:204456303:C:T	-225.703	-225.059	9.66461e-07
chr1:204456333:T:C	-225.69	-225.037	9.807929999999998e-07
chr1:204457167:A:G	-222.109	-221.346	3.68783e-05
chr1:204457245:C:T	-223.245	-222.319	1.231626e-05
chr1:204458233:T:C	-224.529	-223.99	3.0742500000000007e-06
chr1:204461334:G:T	-225.225	-224.443	1.60205e-06
chr1:204461706:C:T	-222.306	-221.326	3.20649e-05
chr1:204462923:T:C	-224.66	-223.657	3.05225e-06
chr1:204462945:T:C	-225.736	-225.012	9.51284e-07
chr1:204463108:A:C	-224.59	-223.667	3.2014799999999996e-06
chr1:204463282:G:A	-223.034	-222.285	1.44503e-05
chr1:204463369:CCT:C	-224.681	-224.03	2.7167599999999997e-06
chr1:204463965:A:C	-225.982	-225.232	7.49809e-07
chr1:204466938:G:A	-223.181	-222.687	1.1798820000000003e-05
chr1:204480306:A:G	-224.079	-223.389	4.95274e-06
chr1:204481213:C:G	-218.603	-217.99	0.0011770130000000002
chr1:204483150:A:G	-223.868	-223.982	5.352579999999999e-06
chr1:204483651:G:A	-223.936	-224.021	5.021410000000001e-06
chr1:204484192:C:T	-221.401	-220.686	7.30661e-05
chr1:204485613:G:A	-224.143	-223.869	4.2963e-06
chr1:204490658:T:C	-224.312	-224.408	3.4456400000000004e-06
chr1:204493484:G:A	-217.16	-217.524	0.004288109999999999
chr1:204500186:T:C	-216.216	-216.593	0.01101064
chr1:204512268:A:G	-221.023	-222.931	8.422039999999999e-05
chr1:204519559:A:G	-215.683	-216.36	0.018283599999999997
chr1:204521546:C:T	-215.331	-215.797	0.0264665
chr1:204523394:G:A	-215.764	-216.094	0.017376100000000002
chr1:204531129:G:A	-215.837	-216.06	0.016344
chr1:204532255:C:T	-215.786	-216.157	0.016937599999999997
chr1:204537046:CT:C	-215.848	-216.155	0.0160196
chr1:204539019:G:A	-218.008	-217.018	0.0023587799999999996
chr1:204547790:C:T	-215.836	-216.179	0.0161483
chr1:204559956:G:A	-216.135	-216.577	0.011874600000000003
chr1:204563195:G:A	-216.018	-216.476	0.0133269
chr1:204570163:A:G	-216.195	-216.643	0.011171100000000002
chr1:204574451:G:A	-216.15	-216.621	0.011662200000000001
chr1:204582702:T:C	-216.408	-217.259	0.00874536
chr1:204594218:C:T	-218.85	-221.926	0.0007179639999999999
chr1:204595430:G:A	-219.416	-219.809	0.00044735799999999997
chr1:204595586:A:G	-220.646	-220.243	0.000146008
chr1:204595634:G:A	-219.882	-219.959	0.00029061099999999997
chr1:204597913:A:G	0.0	-218.706	0.000135163
chr1:204601219:G:A	-219.275	-219.703	0.000512139
chr1:204604353:G:A	-219.751	-220.379	0.000314197
chr1:204607394:C:T	-220.162	-220.76	0.000208774
chr1:204607855:A:G	-219.721	-220.394	0.00032260700000000004
chr1:204617684:C:T	-220.466	-221.052	0.000154306
chr1:204618441:G:C	-220.768	-221.273	0.000114757
chr1:204619973:G:A	-220.001	-221.431	0.000235328
chr1:204624568:G:A	-220.561	-221.629	0.00013605300000000002
chr1:204625500:T:TA	-220.474	-221.495	0.00014878300000000004
chr1:204626464:G:A	-225.489	-224.67	1.252812e-06
chr1:204631108:C:CCTAGT	-220.365	-220.925	0.000171327
chr1:204632747:C:T	-221.725	-223.064	4.15561e-05
chr1:204669142:C:T	-222.49	-223.053	2.0757500000000006e-05
chr1:204671355:C:T	-222.514	-223.084	2.02456e-05
chr1:204673316:G:T	-222.816	-223.629	1.43368e-05
chr1:204676377:T:G	-224.027	-223.63	5.0676099999999986e-06
chr1:204814077:A:G	0.0	-223.033	1.86236e-06
chr1:204934069:C:T	-224.925	-225.329	1.82195e-06
chr1:204948452:T:G	-224.677	-225.194	2.3069099999999997e-06
chr1:204961147:A:G	-224.826	-224.038	2.41009e-06
chr1:204962009:A:G	-223.087	-222.137	1.4433600000000002e-05
chr1:204963483:A:G	-221.185	-223.48	6.80649e-05
chr1:204963493:G:A	-220.542	-223.126	0.00012879600000000003
chr1:204963677:C:T	-222.014	-223.803	3.0019899999999997e-05
chr1:204971432:A:T	-220.709	-222.862	0.000116294
chr1:204971617:C:T	0.0	-222.92	2.04989e-06
chr1:204971652:T:G	-221.552	-223.391	5.02157e-05
chr1:204971915:T:C	-221.753	-223.052	4.19185e-05
chr1:204971999:T:A	-221.824	-223.065	3.911469999999999e-05
chr1:204972403:T:C	-219.844	-221.868	0.00027808500000000007
chr1:204973800:C:T	-216.731	-221.037	0.00616251
chr1:204973851:G:A	-216.778	-221.038	0.005880140000000001
chr1:204973993:C:T	-217.057	-221.093	0.00445014
chr1:204974157:A:T	-216.891	-221.093	0.00524776
chr1:204974864:A:G	-218.941	-221.224	0.0006839729999999999
chr1:204980698:T:C	-225.436	-225.207	1.1748429999999999e-06
chr1:204989514:C:T	-227.549	-226.426	1.7504200000000001e-07
chr1:204989886:T:C	-227.827	-226.678	1.340786e-07
chr1:204993222:C:T	-227.358	-226.469	1.99317e-07
chr1:204997042:T:C	-226.464	-225.45	5.052299999999999e-07
chr1:205010624:G:A	-224.159	-224.58	3.8571299999999994e-06
chr1:205033228:G:A	-227.328	-226.44	1.9978700000000001e-07
chr1:205035871:G:A	-228.486	-227.16	7.2746e-08
chr1:205040260:T:C	-224.542	-225.22	2.4777799999999997e-06
chr1:205041795:A:G	-220.515	-219.958	0.00017337800000000002
chr1:205043956:G:T	-226.727	-226.324	3.405979999999999e-07
chr1:205045802:T:C	-222.088	-221.383	3.601240000000001e-05
chr1:205046156:T:C	-227.209	-226.105	2.47172e-07
chr1:205046589:C:T	-226.475	-225.954	4.4367999999999996e-07
chr1:205046671:A:T	-227.746	-226.622	1.4415469999999998e-07
chr1:205046792:C:T	-226.739	-226.018	3.43744e-07
chr1:205048726:T:C	-226.316	-225.477	4.833629999999999e-07
chr1:205052828:CT:C	0.0	-228.134	1.07318e-08
chr1:205053886:G:A	-223.806	-223.047	6.6655100000000015e-06
chr1:205054221:C:T	-225.822	-225.267	8.425490000000002e-07
chr1:205054636:T:C	-217.178	-217.99	0.003957840000000001
chr1:205054884:C:T	-216.989	-216.343	0.00598015
chr1:205055729:C:T	-224.878	-224.651	1.9730100000000003e-06
chr1:205059755:CAG:C	-225.419	-225.022	1.2289580000000003e-06
chr1:205059787:C:T	-225.135	-224.48	1.6814099999999998e-06
chr1:205066327:A:G	-225.734	-225.422	8.152530000000001e-07
chr1:205066912:T:TG	-222.352	-222.107	2.1824200000000007e-05
chr1:205067698:A:G	-214.301	-214.954	0.06255750000000002
chr1:205068548:T:G	-221.643	-221.522	3.5565299999999996e-05
chr1:205070160:T:C	-222.978	-223.362	1.21983e-05
chr1:205071100:A:G	-216.008	-215.904	0.014071600000000002
chr1:205071598:A:G	-215.727	-216.053	0.0156229
chr1:205071707:A:G	-215.684	-216.216	0.015937
chr1:205071815:C:G	-220.405	-220.122	0.00012461299999999998
chr1:205071887:G:A	-225.506	-224.669	1.0207619999999998e-06
chr1:205072337:T:C	-224.787	-224.118	1.7679000000000003e-06
chr1:205072824:C:T	-219.921	-219.862	0.00019433
chr1:205075226:G:A	-215.574	-216.008	0.019106800000000004
chr1:205075288:C:A	-216.913	-216.631	0.005884750000000001
chr1:205079255:T:C	-217.349	-216.999	0.0036316800000000004
chr1:205080255:A:G	-227.57	-226.483	1.4547500000000002e-07
chr1:205082583:G:C	-226.744	-225.738	2.993529999999999e-07
chr1:205082743:C:T	-227.479	-226.408	1.5797000000000003e-07
chr1:205083811:G:A	-218.044	-217.507	0.0018572500000000002
chr1:205084091:C:T	-217.064	-216.772	0.004779030000000001
chr1:205084986:A:G	-226.691	-225.681	3.2463099999999994e-07
chr1:205085278:C:T	-227.263	-226.231	1.92372e-07
chr1:205085751:A:C	-227.893	-226.669	1.196984e-07
chr1:205086034:T:C	-215.357	-215.659	0.024005599999999995
chr1:205086821:G:A	-217.146	-216.768	0.00447001
chr1:205087348:T:C	-216.913	-216.595	0.005592800000000001
chr1:205089938:G:A	-227.314	-226.286	1.84507e-07
chr1:205090154:A:G	-217.82	-217.3	0.00231679
chr1:205092064:C:T	-226.634	-225.702	3.6045999999999993e-07
chr1:205093733:A:G	-227.867	-226.722	1.119046e-07
chr1:205094821:C:T	-228.178	-226.973	9.563450000000002e-08
chr1:205095312:T:C	-216.806	-216.425	0.006289839999999999
chr1:205095548:G:A	-226.779	-225.755	2.9912000000000005e-07
chr1:205096170:G:A	-226.806	-225.781	2.9338600000000006e-07
chr1:205101050:T:C	-228.1	-226.908	9.198679999999998e-08
chr1:205102039:C:T	-227.347	-226.235	1.8391300000000001e-07
chr1:205104890:T:C	-217.378	-216.859	0.00365041
chr1:205104891:G:A	-227.939	-226.841	1.060723e-07
chr1:205105296:C:T	-227.261	-226.153	2.0065999999999997e-07
chr1:205105726:C:A	-227.514	-226.366	1.5943e-07
chr1:205106231:G:C	-217.52	-216.795	0.0033302199999999996
chr1:205106579:CA:C	-227.552	-226.395	1.54572e-07
chr1:205108204:T:C	-227.326	-226.219	1.88211e-07
chr1:205109119:T:C	-216.579	-216.206	0.007866189999999999
chr1:205109532:T:C	-228.338	-227.082	7.582239999999998e-08
chr1:205109597:T:C	-227.616	-226.442	1.474168e-07
chr1:205110075:G:A	-227.503	-226.357	1.61367e-07
chr1:205110787:A:G	-228.247	-227.01	8.137909999999998e-08
chr1:205113197:C:T	-217.447	-216.896	0.00343225
chr1:205114737:T:C	-227.279	-226.169	1.9667199999999998e-07
chr1:205114992:G:A	-228.191	-226.974	8.532150000000001e-08
chr1:205117345:C:T	-227.405	-226.282	1.73873e-07
chr1:205121757:C:G	-227.3	-226.187	1.92557e-07
chr1:205122299:T:G	-227.309	-226.193	1.9156399999999998e-07
chr1:205123246:A:G	-216.885	-216.462	0.0058486599999999994
chr1:205123717:G:A	-215.253	-215.475	0.0269564
chr1:205126279:T:C	-215.793	-215.954	0.0161875
chr1:205126354:G:A	-227.137	-226.483	2.10393e-07
chr1:205131352:G:A	-226.788	-226.069	3.320519999999999e-07
chr1:205133785:AT:A	-227.289	-226.443	2.08634e-07
chr1:205134281:T:C	-216.339	-216.444	0.00943151
chr1:205134334:A:G	-214.278	-215.377	0.068173
chr1:205136853:A:G	-227.512	-226.353	1.6159299999999998e-07
chr1:205136902:C:A	-216.777	-216.64	0.00624068
chr1:205137154:A:G	-216.311	-216.113	0.01008501
chr1:205138350:C:T	-226.666	-226.164	3.68355e-07
chr1:205138369:A:G	-226.633	-226.086	3.8129000000000005e-07
chr1:205138955:C:T	-225.398	-224.303	1.5667e-06
chr1:205139265:T:G	-227.312	-226.197	1.9042200000000004e-07
chr1:205139423:A:G	-213.836	-215.067	0.10558900000000002
chr1:205141324:T:C	-227.002	-226.211	2.7272500000000005e-07
chr1:205141789:C:A	-215.934	-216.058	0.0141027
chr1:205141801:T:C	-213.991	-215.126	0.0907118
chr1:205141818:T:C	-226.818	-226.095	3.22782e-07
chr1:205142633:A:C	-227.257	-226.157	1.9839400000000002e-07
chr1:205145971:G:A	-227.426	-226.287	1.731e-07
chr1:205149059:C:T	-226.746	-226.069	3.46222e-07
chr1:205149208:T:G	-227.54	-226.373	1.5808199999999997e-07
chr1:205152420:A:G	-215.933	-216.07	0.0140945
chr1:205153401:A:G	-227.203	-226.379	2.2594900000000003e-07
chr1:205153767:G:A	-227.388	-226.255	1.7826500000000004e-07
chr1:205153893:C:T	-216.398	-216.424	0.008963200000000001
chr1:205154406:T:C	-227.136	-226.325	2.4040799999999996e-07
chr1:205155416:T:C	-217.694	-216.786	0.00306588
chr1:205158931:C:T	-227.173	-226.353	2.32302e-07
chr1:205161285:A:G	-219.718	-219.51	0.00035218500000000003
chr1:205163369:A:G	-227.065	-226.249	2.5685200000000003e-07
chr1:205167800:T:C	-217.996	-217.331	0.00204882
chr1:205168450:G:A	-226.718	-226.208	3.509809999999999e-07
chr1:205170676:A:G	-217.979	-217.348	0.00206802
chr1:205171177:C:T	-226.243	-225.969	5.433439999999999e-07
chr1:205171308:G:A	-226.358	-225.33	5.60078e-07
chr1:205172104:G:A	-226.52	-225.929	4.48156e-07
chr1:205172464:TA:T	-226.49	-225.916	4.59998e-07
chr1:205174341:T:C	-226.23	-225.971	5.49308e-07
chr1:205175235:G:T	-226.829	-225.647	3.72293e-07
chr1:205175877:C:T	-226.482	-225.928	4.614840000000001e-07
chr1:205177332:A:G	-226.486	-225.931	4.59783e-07
chr1:205177598:G:A	-226.626	-226.016	4.043799999999999e-07
chr1:205178456:C:G	-215.37	-215.75	0.024917
chr1:205180380:C:T	-226.846	-226.269	3.1260500000000007e-07
chr1:205180529:G:T	-226.165	-225.946	5.837239999999998e-07
chr1:205181298:GA:G	-226.428	-225.871	4.88068e-07
chr1:205182165:C:T	-226.447	-225.91	4.7627799999999997e-07
chr1:205182749:C:T	-226.845	-226.26	3.1334300000000006e-07
chr1:205182764:T:C	0.0	-224.538	3.96343e-07
chr1:205183804:T:C	-226.738	-226.179	3.4603000000000004e-07
chr1:205184184:G:A	-226.504	-226.089	4.27479e-07
chr1:205184389:C:T	-215.277	-215.618	0.027486
chr1:205186625:C:T	-226.246	-225.97	5.415060000000001e-07
chr1:205186952:A:T	-226.199	-225.935	5.66261e-07
chr1:205187972:T:C	-226.45	-225.908	4.7549699999999996e-07
chr1:205188775:G:A	-216.335	-215.907	0.010633409999999998
chr1:205189055:C:T	-226.239	-225.949	5.459969999999999e-07
chr1:205189433:G:T	-226.407	-225.466	5.03958e-07
chr1:205190946:G:A	-226.208	-225.954	5.609089999999998e-07
chr1:205193306:C:G	-217.386	-217.014	0.0035914799999999993
chr1:205193929:A:G	-226.392	-225.876	5.01111e-07
chr1:205194670:G:A	-218.416	-219.098	0.0011572700000000002
chr1:205194818:CCCAAGTA:C	-226.795	-226.223	3.2819600000000004e-07
chr1:205195452:C:T	-226.465	-225.927	4.6768199999999997e-07
chr1:205195522:A:G	-226.787	-226.22	3.3047199999999997e-07
chr1:205199441:A:G	-226.303	-225.976	5.15029e-07
chr1:205199486:C:T	-226.813	-226.214	3.23525e-07
chr1:205200485:C:T	-226.818	-226.215	3.2195799999999995e-07
chr1:205201155:T:C	-226.305	-225.958	5.1492e-07
chr1:205203047:C:T	-226.757	-226.17	3.41051e-07
chr1:205203973:A:G	-226.703	-226.125	3.5894800000000007e-07
chr1:205204006:A:G	-226.324	-225.976	5.05488e-07
chr1:205204391:T:G	-226.284	-225.975	5.23722e-07
chr1:205206399:C:A	-226.263	-226.01	5.32155e-07
chr1:205208489:G:A	-226.664	-226.17	3.693200000000001e-07
chr1:205209482:T:C	-226.544	-226.118	4.21816e-07
chr1:205210002:G:A	-226.59	-225.994	4.1807799999999994e-07
chr1:205210329:A:G	-226.233	-225.963	5.478669999999999e-07
chr1:205210869:A:G	-226.628	-225.662	3.9982300000000007e-07
chr1:205211934:T:C	-219.359	-219.213	0.000498741
chr1:205212398:T:C	-225.182	-225.234	1.4744e-06
chr1:205212903:A:G	-225.983	-225.818	7.0403e-07
chr1:205213435:T:C	-225.915	-225.517	7.457640000000001e-07
chr1:205213737:G:C	-223.126	-222.603	9.7393e-06
chr1:205213744:A:C	-225.866	-225.554	7.766530000000001e-07
chr1:205214160:A:G	-216.551	-217.393	0.007374739999999999
chr1:205215976:C:T	-223.06	-222.501	1.0429859999999999e-05
chr1:205218853:G:A	-223.183	-222.618	9.25292e-06
chr1:205219556:T:C	-225.878	-225.559	7.682060000000002e-07
chr1:205220249:T:C	-225.871	-225.547	7.73063e-07
chr1:205221262:G:A	-223.118	-222.607	9.800130000000002e-06
chr1:205222074:T:G	-223.196	-222.685	9.074219999999998e-06
chr1:205222673:A:G	-223.164	-222.662	9.35867e-06
chr1:205230014:A:G	-223.046	-222.516	1.0539600000000002e-05
chr1:205230072:A:G	-214.935	-215.448	0.037962300000000004
chr1:205230312:C:T	-223.2	-222.671	9.057240000000001e-06
chr1:205231592:C:T	-223.072	-222.545	1.0264899999999997e-05
chr1:205234225:C:T	-222.982	-222.471	1.1201910000000001e-05
chr1:205235953:T:C	-218.952	-218.326	0.0007870920000000001
chr1:205236523:G:T	-217.173	-218.23	0.00390441
chr1:205236656:A:G	-226.304	-226.06	5.13885e-07
chr1:205237367:C:T	-223.014	-222.506	1.084624e-05
chr1:205237887:G:A	-226.255	-226.035	5.37373e-07
chr1:205238384:T:C	-223.228	-222.708	8.806020000000001e-06
chr1:205239820:G:A	-223.291	-222.783	8.26416e-06
chr1:205240402:A:G	-226.326	-226.071	5.036449999999999e-07
chr1:205240617:A:G	-215.248	-215.761	0.027774000000000004
chr1:205243140:C:T	-219.1	-218.476	0.000679604
chr1:205243896:G:A	-227.188	-226.281	2.3327600000000003e-07
chr1:205244834:G:A	-223.089	-222.566	1.0096799999999998e-05
chr1:205245664:C:T	-223.455	-222.945	7.0442900000000015e-06
chr1:205247445:G:A	-223.92	-223.276	4.53384e-06
chr1:205249297:C:A	-223.271	-222.757	8.43609e-06
chr1:205251113:T:C	-217.225	-217.213	0.0040202499999999995
chr1:205251511:T:G	-227.197	-226.28	2.3159499999999998e-07
chr1:205251533:T:C	-227.207	-226.289	2.29385e-07
chr1:205251590:T:A	-223.403	-222.451	7.796059999999999e-06
chr1:205252531:T:G	-227.195	-226.264	2.3241300000000003e-07
chr1:205252733:A:G	-227.212	-226.29	2.2827800000000003e-07
chr1:205255630:A:G	-227.241	-226.322	2.2263099999999998e-07
chr1:205256329:G:A	-223.025	-222.062	1.1333949999999998e-05
chr1:205257160:T:C	-218.516	-217.62	0.0009811959999999997
chr1:205262290:G:A	0.0	-223.901	4.65497e-07
chr1:205263568:T:C	-218.074	-219.476	0.00102395
chr1:205263686:G:A	-219.506	-218.672	0.000494834
chr1:205263852:G:A	-217.963	-219.444	0.00113921
chr1:205265300:C:T	-227.049	-226.045	2.70729e-07
chr1:205265717:C:T	0.0	-223.963	4.38227e-07
chr1:205266110:A:G	-218.677	-220.018	0.0005613360000000001
chr1:205266653:A:G	-216.064	-217.019	0.011840100000000001
chr1:205266862:G:A	-218.257	-219.413	0.000869766
chr1:205266941:G:A	-221.048	-220.268	7.988900000000001e-05
chr1:205267304:C:T	-220.875	-220.194	9.3194e-05
chr1:205267451:A:G	0.0	-223.89	4.70057e-07
chr1:205269147:A:G	-217.914	-219.371	0.0011985499999999998
chr1:205269588:C:T	0.0	-223.906	4.62856e-07
chr1:205269903:C:G	-220.983	-220.236	8.471220000000001e-05
chr1:205270057:A:AT	-221.004	-220.31	8.2099e-05
chr1:205270724:G:C	0.0	-223.974	4.33704e-07
chr1:205271017:A:G	-211.772	-214.746	0.543576
chr1:205271031:T:C	0.0	-223.525	6.63378e-07
chr1:205271070:G:A	0.0	-223.974	4.33704e-07
chr1:205271123:C:T	-218.127	-218.737	0.0010787330000000001
chr1:205271531:T:A	-217.95	-219.401	0.0011567200000000004
chr1:205272531:T:C	-219.623	-219.911	0.0003599779999999999
chr1:205273457:C:G	0.0	-223.589	6.27436e-07
chr1:205273773:A:G	-227.069	-226.116	2.59648e-07
chr1:205273965:G:A	0.0	-223.792	5.16258e-07
chr1:205274068:G:A	0.0	-224.09	3.86819e-07
chr1:205274261:C:T	0.0	-223.984	4.27704e-07
chr1:205274633:T:C	0.0	-223.733	5.46331e-07
chr1:205275030:AAAC:A	-221.006	-220.333	8.16009e-05
chr1:205275825:G:A	-216.449	-215.974	0.00694557
chr1:205275844:T:A	-216.493	-216.016	0.00665429
chr1:205276105:A:G	-220.798	-221.602	0.0001059573
chr1:205276140:G:A	-217.486	-218.471	0.00246912
chr1:205276891:G:A	-221.212	-220.702	6.47383e-05
chr1:205276933:G:T	-212.393	-213.773	0.40399000000000007
chr1:205277234:G:A	0.0	-224.041	4.07194e-07
chr1:205278197:CT:C	-221.21	-220.68	6.50662e-05
chr1:205278904:A:G	-220.126	-220.209	0.00022357499999999997
chr1:205279671:T:C	-221.49	-221.054	4.859529999999999e-05
chr1:205279789:A:G	-215.918	-216.491	0.0120879
chr1:205280322:A:G	-215.784	-216.293	0.0138505
chr1:205280686:G:A	-221.475	-221.023	4.94427e-05
chr1:205281347:T:C	-221.791	-221.653	3.67186e-05
chr1:205282752:T:C	-219.814	-219.43	0.000267751
chr1:205282863:C:G	-220.83	-220.343	9.40297e-05
chr1:205285110:G:A	-220.706	-220.314	0.0001053402
chr1:205286310:T:C	-221.078	-221.067	6.836750000000001e-05
chr1:205288028:C:G	-219.879	-220.035	0.000281138
chr1:205289314:A:T	-221.086	-221.958	6.336309999999999e-05
chr1:205289604:G:A	-223.12	-222.679	9.627809999999997e-06
chr1:205290274:G:A	-221.362	-222.061	4.7992000000000004e-05
chr1:205291037:A:G	-223.118	-223.752	8.338400000000001e-06
chr1:205291888:G:A	-222.449	-222.19	1.8295900000000002e-05
chr1:205292046:T:C	-220.148	-220.046	0.00022319400000000005
chr1:205293209:G:A	-222.032	-221.898	2.72835e-05
chr1:205295408:A:T	-219.784	-220.566	0.00023962200000000002
chr1:205296322:G:A	-221.901	-221.13	3.33141e-05
chr1:205297254:A:G	-221.743	-221.452	3.6906199999999996e-05
chr1:205298886:C:A	-221.459	-221.175	4.88573e-05
chr1:205298969:C:T	-221.652	-221.393	4.0236e-05
chr1:205299675:G:A	-221.262	-221.046	5.89656e-05
chr1:205300373:G:A	-227.67	-226.816	1.2429120000000002e-07
chr1:205303219:C:T	-226.155	-225.158	5.89105e-07
chr1:205310484:C:T	-229.024	-227.468	4.75541e-08
chr1:205310848:TCTTAAGGCTCTACC:T	-226.082	-225.079	6.55251e-07
chr1:205312473:A:G	-228.136	-227.022	9.87953e-08
chr1:205314715:G:A	-227.854	-226.801	1.2555170000000003e-07
chr1:205314954:C:T	-228.26	-227.025	9.151709999999998e-08
chr1:205318196:T:C	-226.582	-225.737	4.00116e-07
chr1:205318307:A:G	-227.765	-226.587	1.4312410000000002e-07
chr1:205323562:G:A	-228.919	-227.27	5.310509999999999e-08
chr1:205323585:C:T	-228.887	-227.252	5.444270000000001e-08
chr1:205323647:A:G	-228.898	-227.256	5.40231e-08
chr1:205327427:C:T	-227.919	-226.662	1.2464689999999997e-07
chr1:205327435:C:T	-228.335	-226.766	8.75697e-08
chr1:205328752:G:A	-226.507	-226.077	4.1342900000000004e-07
chr1:205329388:C:T	-229.077	-227.441	4.5899700000000004e-08
chr1:205329669:C:G	-229.104	-227.483	4.44753e-08
chr1:205329731:G:C	-229.111	-227.468	4.4556899999999994e-08
chr1:205329878:A:G	-228.987	-227.429	4.853619999999999e-08
chr1:205330305:A:G	-228.978	-227.424	4.88668e-08
chr1:205331284:G:A	-228.88	-227.34	5.328989999999999e-08
chr1:205331384:G:A	-229.028	-227.447	4.70598e-08
chr1:205331780:T:C	-228.962	-227.416	4.94672e-08
chr1:205332099:A:G	-229.025	-227.448	4.7146899999999987e-08
chr1:205332102:A:G	-229.02	-227.447	4.73023e-08
chr1:205332339:T:C	-228.988	-227.426	4.85499e-08
chr1:205332583:CATGG:C	-229.001	-227.433	4.8070700000000004e-08
chr1:205332619:G:C	-228.969	-227.416	4.927559999999999e-08
chr1:205333442:T:A	-229.025	-227.446	4.7191e-08
chr1:205333546:A:G	-229.017	-227.441	4.7492700000000004e-08
chr1:205334224:C:T	-227.832	-226.394	1.3631830000000002e-07
chr1:205334638:C:T	-229.031	-227.448	4.699199999999999e-08
chr1:205335020:T:C	-229.032	-227.446	4.69844e-08
chr1:205335195:G:T	-229.037	-227.45	4.6792600000000006e-08
chr1:205335202:A:G	-229.036	-227.448	4.68521e-08
chr1:205335441:C:T	-229.005	-227.436	4.791009999999999e-08
chr1:205335571:T:C	-229.006	-227.436	4.78695e-08
chr1:205335920:A:C	-227.978	-226.532	1.194531e-07
chr1:205336321:C:T	-228.898	-227.378	5.20659e-08
chr1:205336797:G:A	-227.821	-226.401	1.3749769999999998e-07
chr1:205336974:C:T	-227.808	-226.398	1.387114e-07
chr1:205337317:C:T	-227.862	-226.466	1.313709e-07
chr1:205338661:G:A	-227.954	-226.524	1.218183e-07
chr1:205338949:G:A	-227.95	-226.519	1.2239420000000001e-07
chr1:205339207:G:A	-228.039	-226.702	1.09896e-07
chr1:205339240:C:T	-228.063	-226.724	1.074577e-07
chr1:205347535:A:G	-228.581	-227.193	6.90934e-08
chr1:205655628:G:A	-224.832	-223.284	3.2689299999999997e-06
chr1:205656290:G:A	0.0	-222.529	2.9476e-06
chr1:205688763:T:C	-224.311	-224.155	3.5004e-06
chr1:205690363:G:A	-223.387	-222.392	1.0846409999999999e-05
chr1:205692277:G:A	-224.311	-223.329	4.271059999999999e-06
chr1:205694085:T:C	-222.082	-221.311	3.7085099999999995e-05
chr1:205694828:G:A	-223.458	-222.481	1.0004259999999999e-05
chr1:205695416:C:T	-223.232	-222.265	1.249999e-05
chr1:205708998:T:G	-222.426	-221.438	2.84604e-05
chr1:205710085:C:T	-221.721	-220.731	5.777409999999999e-05
chr1:205719162:T:C	-224.547	-223.717	3.2394199999999996e-06
chr1:205721813:T:C	-223.591	-222.651	8.71322e-06
chr1:205725131:C:T	-224.648	-223.683	3.0610499999999997e-06
chr1:205741029:C:T	-224.2	-223.257	4.741569999999998e-06
chr1:205742497:T:A	-224.206	-223.264	4.710819999999999e-06
chr1:205748047:A:C	-224.677	-223.678	2.99195e-06
chr1:205762696:C:T	-224.38	-223.384	4.02508e-06
