## Supplementary material for "Characterization of shared and ancestry-specific signals driving complex traits using multi-ancestry fine-mapping": mscaviar_results_shared_pips.txt

SNP_ID	shared_pip	shared_ll	notshared_ll
chr1:204292903:CTGTTAG:C	8.21711e-05	-221.014	-221.544
chr1:204293907:G:C	7.98515e-05	-221.044	-221.41
chr1:204294919:G:A	8.31015e-05	-221.002	-221.054
chr1:204295414:C:T	0.000406722	-219.42	-220.454
chr1:204296894:A:G	0.000105599	-220.764	-221.054
chr1:204296900:T:A	7.74828e-05	-221.071	-220.876
chr1:204298690:C:T	6.69163e-05	-221.217	-220.983
chr1:204300031:C:T	7.9065e-05	-221.05	-220.778
chr1:204300057:G:A	9.27063e-05	-220.892	-220.682
chr1:204300255:A:G	4.31719e-05	-221.652	-221.384
chr1:204304060:T:C	0.000190716	-220.176	-220.864
chr1:204307044:T:C	5.01362e-06	-223.795	-222.851
chr1:204311319:T:C	3.67691e-05	-221.802	-220.847
chr1:204311652:A:AAC	3.69269e-05	-221.798	-220.837
chr1:204313808:T:C	3.74047e-05	-221.785	-220.825
chr1:204314231:A:G	3.90054e-05	-221.743	-220.78
chr1:204314447:T:C	3.70848e-05	-221.793	-220.828
chr1:204314679:T:C	0.000747813	-218.811	-219.987
chr1:204314834:AT:A	3.68901e-05	-221.799	-220.837
chr1:204314836:T:C	3.81909e-05	-221.764	-220.801
chr1:204314962:C:T	0.000350751	-219.562	-219.666
chr1:204316347:G:A	3.24318e-05	-221.928	-220.967
chr1:204317412:G:A	3.30848e-05	-221.908	-220.956
chr1:204328995:T:C	9.20191e-06	-223.191	-222.34
chr1:204332694:T:C	4.80742e-05	-221.548	-221.55
chr1:204333692:C:T	2.92609e-05	-222.04	-221.637
chr1:204336981:T:C	0.000164284	-220.325	-221.247
chr1:204339687:T:C	0.00103396	-218.502	-221.238
chr1:204340006:T:C	0.000184551	-220.209	-221.092
chr1:204346954:C:T	3.49236e-06	-224.153	-223.195
chr1:204348027:A:C	4.09762e-06	-223.993	-223.046
chr1:204349869:C:T	4.93081e-06	-223.808	-222.921
chr1:204350190:A:G	4.90782e-06	-223.812	-222.894
chr1:204350371:A:C	3.37161e-06	-224.188	-223.259
chr1:204350779:C:T	6.85527e-06	-223.479	-222.626
chr1:204352636:A:G	0.000457461	-219.314	-222.028
chr1:204358476:A:G	2.2434e-06	-224.593	-223.595
chr1:204423314:G:A	3.69207e-07	-226.391	-225.366
chr1:204428299:G:T	4.22968e-07	-226.26	-225.26
chr1:204430938:A:G	5.69394e-07	-225.955	-225.155
chr1:204434183:T:C	0.00011661	-220.658	-221.177
chr1:204434531:A:G	2.2374e-06	-224.589	-223.667
chr1:204434728:T:C	2.23436e-06	-224.59	-223.66
chr1:204435205:G:GA	8.47024e-05	-220.976	-221.204
chr1:204436906:C:T	2.39945e-06	-224.523	-223.681
chr1:204438170:T:C	6.61894e-05	-221.224	-221.798
chr1:204441935:T:C	5.87711e-05	-221.342	-221.848
chr1:204442016:C:T	5.86255e-05	-221.346	-221.224
chr1:204442814:C:T	5.4822e-05	-221.412	-221.906
chr1:204444169:C:T	1.83186e-06	-224.787	-223.891
chr1:204444171:G:A	2.03933e-06	-224.677	-223.764
chr1:204444858:T:C	4.62312e-05	-221.57	-220.577
chr1:204445641:T:C	3.66322e-05	-221.804	-220.816
chr1:204446886:G:A	1.68e-06	-224.867	-223.878
chr1:204447373:C:T	4.11757e-05	-221.685	-220.693
chr1:204447896:G:A	1.89359e-06	-224.745	-223.749
chr1:204448844:G:A	1.13979e-06	-226.673	-224.257
chr1:204449017:C:T	3.5938e-05	-221.823	-220.834
chr1:204449070:T:C	1.04426e-05	-223.042	-222.119
chr1:204449761:C:T	1.93419e-06	-224.723	-223.864
chr1:204449811:C:T	1.68721e-06	-224.862	-223.872
chr1:204450487:C:T	4.07173e-05	-221.697	-220.832
chr1:204450939:G:A	9.89723e-07	-225.394	-224.389
chr1:204451646:TCA:T	1.2188e-05	-222.904	-221.953
chr1:204451775:C:T	1.50564e-05	-222.692	-221.832
chr1:204452016:C:T	1.39449e-05	-222.769	-221.828
chr1:204453245:A:G	9.17227e-06	-223.188	-222.271
chr1:204454039:C:T	4.07423e-06	-223.997	-223.057
chr1:204454055:G:A	5.10008e-07	-226.055	-225.137
chr1:204456303:C:T	7.3552e-07	-225.703	-225.059
chr1:204456333:T:C	7.44746e-07	-225.69	-225.037
chr1:204457167:A:G	2.72138e-05	-222.109	-221.346
chr1:204457245:C:T	8.66599e-06	-223.245	-222.319
chr1:204458233:T:C	2.3906e-06	-224.529	-223.99
chr1:204461334:G:T	1.1771e-06	-225.225	-224.443
chr1:204461706:C:T	2.22074e-05	-222.306	-221.326
chr1:204462923:T:C	2.09906e-06	-224.66	-223.657
chr1:204462945:T:C	7.09605e-07	-225.736	-225.012
chr1:204463108:A:C	2.25499e-06	-224.59	-223.667
chr1:204463282:G:A	1.06724e-05	-223.034	-222.285
chr1:204463369:CCT:C	2.06067e-06	-224.681	-224.03
chr1:204463965:A:C	5.55669e-07	-225.982	-225.232
chr1:204466938:G:A	9.27335e-06	-223.181	-222.687
chr1:204480306:A:G	3.71334e-06	-224.079	-223.389
chr1:204481213:C:G	0.000900319	-218.603	-217.99
chr1:204483150:A:G	4.671e-06	-223.868	-223.982
chr1:204483651:G:A	4.36579e-06	-223.936	-224.021
chr1:204484192:C:T	5.45445e-05	-221.401	-220.686
chr1:204485613:G:A	3.53378e-06	-224.143	-223.869
chr1:204490658:T:C	3.0001e-06	-224.312	-224.408
chr1:204493484:G:A	0.00384622	-217.16	-217.524
chr1:204500186:T:C	0.00988941	-216.216	-216.593
chr1:204512268:A:G	8.22337e-05	-221.023	-222.931
chr1:204519559:A:G	0.0168682	-215.683	-216.36
chr1:204521546:C:T	0.0239815	-215.331	-215.797
chr1:204523394:G:A	0.0155305	-215.764	-216.094
chr1:204531129:G:A	0.0144338	-215.837	-216.06
chr1:204532255:C:T	0.015204	-215.786	-216.157
chr1:204537046:CT:C	0.0142831	-215.848	-216.155
chr1:204539019:G:A	0.00162811	-218.008	-217.018
chr1:204547790:C:T	0.0144524	-215.836	-216.179
chr1:204559956:G:A	0.0107353	-216.135	-216.577
chr1:204563195:G:A	0.0120671	-216.018	-216.476
chr1:204570163:A:G	0.0101041	-216.195	-216.643
chr1:204574451:G:A	0.0105722	-216.15	-216.621
chr1:204582702:T:C	0.00816965	-216.408	-217.259
chr1:204594218:C:T	0.00071255	-218.85	-221.926
chr1:204595430:G:A	0.000402443	-219.416	-219.809
chr1:204595586:A:G	0.000116934	-220.646	-220.243
chr1:204595634:G:A	0.000251948	-219.882	-219.959
chr1:204597913:A:G	0	0	-218.706
chr1:204601219:G:A	0.000462219	-219.275	-219.703
chr1:204604353:G:A	0.000288782	-219.751	-220.379
chr1:204607394:C:T	0.000191408	-220.162	-220.76
chr1:204607855:A:G	0.00029756	-219.721	-220.394
chr1:204617684:C:T	0.000141329	-220.466	-221.052
chr1:204618441:G:C	0.000104366	-220.768	-221.273
chr1:204619973:G:A	0.000226435	-220.001	-221.431
chr1:204624568:G:A	0.000128763	-220.561	-221.629
chr1:204625500:T:TA	0.000140449	-220.474	-221.495
chr1:204626464:G:A	9.08677e-07	-225.489	-224.67
chr1:204631108:C:CCTAGT	0.00015658	-220.365	-220.925
chr1:204632747:C:T	3.98238e-05	-221.725	-223.064
chr1:204669142:C:T	1.89772e-05	-222.49	-223.053
chr1:204671355:C:T	1.85198e-05	-222.514	-223.084
chr1:204673316:G:T	1.33436e-05	-222.816	-223.629
chr1:204676377:T:G	4.06892e-06	-224.027	-223.63
chr1:204814077:A:G	0	0	-223.033
chr1:204934069:C:T	1.6427e-06	-224.925	-225.329
chr1:204948452:T:G	2.10192e-06	-224.677	-225.194
chr1:204961147:A:G	1.7666e-06	-224.826	-224.038
chr1:204962009:A:G	1.00832e-05	-223.087	-222.137
chr1:204963483:A:G	6.69315e-05	-221.185	-223.48
chr1:204963493:G:A	0.000127182	-220.542	-223.126
chr1:204963677:C:T	2.91994e-05	-222.014	-223.803
chr1:204971432:A:T	0.000114115	-220.709	-222.862
chr1:204971617:C:T	0	0	-222.92
chr1:204971652:T:G	4.89371e-05	-221.552	-223.391
chr1:204971915:T:C	4.01143e-05	-221.753	-223.052
chr1:204971999:T:A	3.73365e-05	-221.824	-223.065
chr1:204972403:T:C	0.000272157	-219.844	-221.868
chr1:204973800:C:T	0.00614889	-216.731	-221.037
chr1:204973851:G:A	0.00586653	-216.778	-221.038
chr1:204973993:C:T	0.00443725	-217.057	-221.093
chr1:204974157:A:T	0.00523487	-216.891	-221.093
chr1:204974864:A:G	0.000672655	-218.941	-221.224
chr1:204980698:T:C	9.75278e-07	-225.436	-225.207
chr1:204989514:C:T	1.15773e-07	-227.549	-226.426
chr1:204989886:T:C	8.79362e-08	-227.827	-226.678
chr1:204993222:C:T	1.42309e-07	-227.358	-226.469
chr1:204997042:T:C	3.46174e-07	-226.464	-225.45
chr1:205010624:G:A	3.47686e-06	-224.159	-224.58
chr1:205033228:G:A	1.41946e-07	-227.328	-226.44
chr1:205035871:G:A	4.44742e-08	-228.486	-227.16
chr1:205040260:T:C	2.28117e-06	-224.542	-225.22
chr1:205041795:A:G	0.000134712	-220.515	-219.958
chr1:205043956:G:T	2.73439e-07	-226.727	-226.324
chr1:205045802:T:C	2.69492e-05	-222.088	-221.383
chr1:205046156:T:C	1.64506e-07	-227.209	-226.105
chr1:205046589:C:T	3.49562e-07	-226.475	-225.954
chr1:205046671:A:T	9.50283e-08	-227.746	-226.622
chr1:205046792:C:T	2.55401e-07	-226.739	-226.018
chr1:205048726:T:C	3.52049e-07	-226.316	-225.477
chr1:205052828:CT:C	0	0	-228.134
chr1:205053886:G:A	4.92341e-06	-223.806	-223.047
chr1:205054221:C:T	6.59481e-07	-225.822	-225.267
chr1:205054636:T:C	0.00368106	-217.178	-217.99
chr1:205054884:C:T	0.00454715	-216.989	-216.343
chr1:205055729:C:T	1.63302e-06	-224.878	-224.651
chr1:205059755:CAG:C	9.96072e-07	-225.419	-225.022
chr1:205059787:C:T	1.28565e-06	-225.135	-224.48
chr1:205066327:A:G	6.55889e-07	-225.734	-225.422
chr1:205066912:T:TG	1.76978e-05	-222.352	-222.107
chr1:205067698:A:G	0.05719	-214.301	-214.954
chr1:205068548:T:G	2.95663e-05	-221.643	-221.522
chr1:205070160:T:C	1.09067e-05	-222.978	-223.362
chr1:205071100:A:G	0.0118449	-216.008	-215.904
chr1:205071598:A:G	0.0138365	-215.727	-216.053
chr1:205071707:A:G	0.0144214	-215.684	-216.216
chr1:205071815:C:G	0.000101523	-220.405	-220.122
chr1:205071887:G:A	7.48086e-07	-225.506	-224.669
chr1:205072337:T:C	1.32111e-06	-224.787	-224.118
chr1:205072824:C:T	0.000164102	-219.921	-219.862
chr1:205075226:G:A	0.0172435	-215.574	-216.008
chr1:205075288:C:A	0.00480858	-216.913	-216.631
chr1:205079255:T:C	0.00294634	-217.349	-216.999
chr1:205080255:A:G	9.6743e-08	-227.57	-226.483
chr1:205082583:G:C	2.04093e-07	-226.744	-225.738
chr1:205082743:C:T	1.0578e-07	-227.479	-226.408
chr1:205083811:G:A	0.00144302	-218.044	-217.507
chr1:205084091:C:T	0.00391961	-217.064	-216.772
chr1:205084986:A:G	2.22478e-07	-226.691	-225.681
chr1:205085278:C:T	1.30907e-07	-227.263	-226.231
chr1:205085751:A:C	7.57985e-08	-227.893	-226.669
chr1:205086034:T:C	0.0213596	-215.357	-215.659
chr1:205086821:G:A	0.00360711	-217.146	-216.768
chr1:205087348:T:C	0.00456807	-216.913	-216.595
chr1:205089938:G:A	1.25965e-07	-227.314	-226.286
chr1:205090154:A:G	0.00180752	-217.82	-217.3
chr1:205092064:C:T	2.5423e-07	-226.634	-225.702
chr1:205093733:A:G	7.28056e-08	-227.867	-226.722
chr1:205094821:C:T	6.1401e-08	-228.178	-226.973
chr1:205095312:T:C	0.00507598	-216.806	-216.425
chr1:205095548:G:A	2.03896e-07	-226.779	-225.755
chr1:205096170:G:A	2.00016e-07	-226.806	-225.781
chr1:205101050:T:C	5.89439e-08	-228.1	-226.908
chr1:205102039:C:T	1.21251e-07	-227.347	-226.235
chr1:205104890:T:C	0.00286356	-217.378	-216.859
chr1:205104891:G:A	7.06631e-08	-227.939	-226.841
chr1:205105296:C:T	1.32196e-07	-227.261	-226.153
chr1:205105726:C:A	1.03611e-07	-227.514	-226.366
chr1:205106231:G:C	0.00248552	-217.52	-216.795
chr1:205106579:CA:C	1.00108e-07	-227.552	-226.395
chr1:205108204:T:C	1.24351e-07	-227.326	-226.219
chr1:205109119:T:C	0.00636348	-216.579	-216.206
chr1:205109532:T:C	4.74311e-08	-228.338	-227.082
chr1:205109597:T:C	9.48852e-08	-227.616	-226.442
chr1:205110075:G:A	1.04985e-07	-227.503	-226.357
chr1:205110787:A:G	5.12172e-08	-228.247	-227.01
chr1:205113197:C:T	0.00267351	-217.447	-216.896
chr1:205114737:T:C	1.29456e-07	-227.279	-226.169
chr1:205114992:G:A	5.41404e-08	-228.191	-226.974
chr1:205117345:C:T	1.14076e-07	-227.405	-226.282
chr1:205121757:C:G	1.26557e-07	-227.3	-226.187
chr1:205122299:T:G	1.25796e-07	-227.309	-226.193
chr1:205123246:A:G	0.00468132	-216.885	-216.462
chr1:205123717:G:A	0.0237912	-215.253	-215.475
chr1:205126279:T:C	0.014264	-215.793	-215.954
chr1:205126354:G:A	1.57706e-07	-227.137	-226.483
chr1:205131352:G:A	2.48492e-07	-226.788	-226.069
chr1:205133785:AT:A	1.50754e-07	-227.289	-226.443
chr1:205134281:T:C	0.00825027	-216.339	-216.444
chr1:205134334:A:G	0.0646975	-214.278	-215.377
chr1:205136853:A:G	1.04315e-07	-227.512	-226.353
chr1:205136902:C:A	0.00526508	-216.777	-216.64
chr1:205137154:A:G	0.00844654	-216.311	-216.113
chr1:205138350:C:T	2.91122e-07	-226.666	-226.164
chr1:205138369:A:G	2.98333e-07	-226.633	-226.086
chr1:205138955:C:T	1.03609e-06	-225.398	-224.303
chr1:205139265:T:G	1.2503e-07	-227.312	-226.197
chr1:205139423:A:G	0.100857	-213.836	-215.067
chr1:205141324:T:C	2.00079e-07	-227.002	-226.211
chr1:205141789:C:A	0.0123692	-215.934	-216.058
chr1:205141801:T:C	0.0862498	-213.991	-215.126
chr1:205141818:T:C	2.41279e-07	-226.818	-226.095
chr1:205142633:A:C	1.30935e-07	-227.257	-226.157
chr1:205145971:G:A	1.12607e-07	-227.426	-226.287
chr1:205149059:C:T	2.62416e-07	-226.746	-226.069
chr1:205149208:T:G	1.01777e-07	-227.54	-226.373
chr1:205152420:A:G	0.0123809	-215.933	-216.07
chr1:205153401:A:G	1.64291e-07	-227.203	-226.379
chr1:205153767:G:A	1.16117e-07	-227.388	-226.255
chr1:205153893:C:T	0.00775809	-216.398	-216.424
chr1:205154406:T:C	1.75406e-07	-227.136	-226.325
chr1:205155416:T:C	0.00217436	-217.694	-216.786
chr1:205158931:C:T	1.69074e-07	-227.173	-226.353
chr1:205161285:A:G	0.000291682	-219.718	-219.51
chr1:205163369:A:G	1.86915e-07	-227.065	-226.249
chr1:205167800:T:C	0.00155998	-217.996	-217.331
chr1:205168450:G:A	2.76887e-07	-226.718	-226.208
chr1:205170676:A:G	0.00158779	-217.979	-217.348
chr1:205171177:C:T	4.49174e-07	-226.243	-225.969
chr1:205171308:G:A	3.77769e-07	-226.358	-225.33
chr1:205172104:G:A	3.4516e-07	-226.52	-225.929
chr1:205172464:TA:T	3.55625e-07	-226.49	-225.916
chr1:205174341:T:C	4.55219e-07	-226.23	-225.971
chr1:205175235:G:T	2.38724e-07	-226.829	-225.647
chr1:205175877:C:T	3.58412e-07	-226.482	-225.928
chr1:205177332:A:G	3.56975e-07	-226.486	-225.931
chr1:205177598:G:A	3.10083e-07	-226.626	-226.016
chr1:205178456:C:G	0.0223203	-215.37	-215.75
chr1:205180380:C:T	2.42981e-07	-226.846	-226.269
chr1:205180529:G:T	4.87102e-07	-226.165	-225.946
chr1:205181298:GA:G	3.78816e-07	-226.428	-225.871
chr1:205182165:C:T	3.71331e-07	-226.447	-225.91
chr1:205182749:C:T	2.43147e-07	-226.845	-226.26
chr1:205182764:T:C	0	0	-224.538
chr1:205183804:T:C	2.7012e-07	-226.738	-226.179
chr1:205184184:G:A	3.44096e-07	-226.504	-226.089
chr1:205184389:C:T	0.0245233	-215.277	-215.618
chr1:205186625:C:T	4.4746e-07	-226.246	-225.97
chr1:205186952:A:T	4.68952e-07	-226.199	-225.935
chr1:205187972:T:C	3.70324e-07	-226.45	-225.908
chr1:205188775:G:A	0.00842102	-216.335	-215.907
chr1:205189055:C:T	4.50111e-07	-226.239	-225.949
chr1:205189433:G:T	3.4958e-07	-226.407	-225.466
chr1:205190946:G:A	4.65285e-07	-226.208	-225.954
chr1:205193306:C:G	0.00289556	-217.386	-217.014
chr1:205193929:A:G	3.92498e-07	-226.392	-225.876
chr1:205194670:G:A	0.00106587	-218.416	-219.098
chr1:205194818:CCCAAGTA:C	2.55435e-07	-226.795	-226.223
chr1:205195452:C:T	3.64561e-07	-226.465	-225.927
chr1:205195522:A:G	2.57519e-07	-226.787	-226.22
chr1:205199441:A:G	4.2181e-07	-226.303	-225.976
chr1:205199486:C:T	2.50236e-07	-226.813	-226.214
chr1:205200485:C:T	2.48759e-07	-226.818	-226.215
chr1:205201155:T:C	4.20173e-07	-226.305	-225.958
chr1:205203047:C:T	2.64572e-07	-226.757	-226.17
chr1:205203973:A:G	2.7912e-07	-226.703	-226.125
chr1:205204006:A:G	4.12369e-07	-226.324	-225.976
chr1:205204391:T:G	4.30329e-07	-226.284	-225.975
chr1:205206399:C:A	4.41364e-07	-226.263	-226.01
chr1:205208489:G:A	2.92453e-07	-226.664	-226.17
chr1:205209482:T:C	3.37336e-07	-226.544	-226.118
chr1:205210002:G:A	3.21671e-07	-226.59	-225.994
chr1:205210329:A:G	4.5319e-07	-226.233	-225.963
chr1:205210869:A:G	2.75567e-07	-226.628	-225.662
chr1:205211934:T:C	0.000417269	-219.359	-219.213
chr1:205212398:T:C	1.28662e-06	-225.182	-225.234
chr1:205212903:A:G	5.90032e-07	-225.983	-225.818
chr1:205213435:T:C	6.04885e-07	-225.915	-225.517
chr1:205213737:G:C	7.68705e-06	-223.126	-222.603
chr1:205213744:A:C	6.40106e-07	-225.866	-225.554
chr1:205214160:A:G	0.00691542	-216.551	-217.393
chr1:205215976:C:T	8.16667e-06	-223.06	-222.501
chr1:205218853:G:A	7.23569e-06	-223.183	-222.618
chr1:205219556:T:C	6.32247e-07	-225.878	-225.559
chr1:205220249:T:C	6.35646e-07	-225.871	-225.547
chr1:205221262:G:A	7.75377e-06	-223.118	-222.607
chr1:205222074:T:G	7.17646e-06	-223.196	-222.685
chr1:205222673:A:G	7.41679e-06	-223.164	-222.662
chr1:205230014:A:G	8.30459e-06	-223.046	-222.516
chr1:205230072:A:G	0.0344525	-214.935	-215.448
chr1:205230312:C:T	7.13561e-06	-223.2	-222.671
chr1:205231592:C:T	8.09245e-06	-223.072	-222.545
chr1:205234225:C:T	8.8639e-06	-222.982	-222.471
chr1:205235953:T:C	0.000605225	-218.952	-218.326
chr1:205236523:G:T	0.00368668	-217.173	-218.23
chr1:205236656:A:G	4.26232e-07	-226.304	-226.06
chr1:205237367:C:T	8.58669e-06	-223.014	-222.506
chr1:205237887:G:A	4.47562e-07	-226.255	-226.035
chr1:205238384:T:C	6.95249e-06	-223.228	-222.708
chr1:205239820:G:A	6.53893e-06	-223.291	-222.783
chr1:205240402:A:G	4.16826e-07	-226.326	-226.071
chr1:205240617:A:G	0.0252061	-215.248	-215.761
chr1:205243140:C:T	0.000522906	-219.1	-218.476
chr1:205243896:G:A	1.65947e-07	-227.188	-226.281
chr1:205244834:G:A	7.96792e-06	-223.089	-222.566
chr1:205245664:C:T	5.56932e-06	-223.455	-222.945
chr1:205247445:G:A	3.47428e-06	-223.92	-223.276
chr1:205249297:C:A	6.66643e-06	-223.271	-222.757
chr1:205251113:T:C	0.0034623	-217.225	-217.213
chr1:205251511:T:G	1.64243e-07	-227.197	-226.28
chr1:205251533:T:C	1.62617e-07	-227.207	-226.289
chr1:205251590:T:A	5.47609e-06	-223.403	-222.451
chr1:205252531:T:G	1.64052e-07	-227.195	-226.264
chr1:205252733:A:G	1.6162e-07	-227.212	-226.29
chr1:205255630:A:G	1.57822e-07	-227.241	-226.322
chr1:205256329:G:A	7.91592e-06	-223.025	-222.062
chr1:205257160:T:C	0.000693879	-218.516	-217.62
chr1:205262290:G:A	0	0	-223.901
chr1:205263568:T:C	0.000978367	-218.074	-219.476
chr1:205263686:G:A	0.000355289	-219.506	-218.672
chr1:205263852:G:A	0.00109211	-217.963	-219.444
chr1:205265300:C:T	1.8464e-07	-227.049	-226.045
chr1:205265717:C:T	0	0	-223.963
chr1:205266110:A:G	0.000534785	-218.677	-220.018
chr1:205266653:A:G	0.0111105	-216.064	-217.019
chr1:205266862:G:A	0.000821192	-218.257	-219.413
chr1:205266941:G:A	5.91687e-05	-221.048	-220.268
chr1:205267304:C:T	7.08525e-05	-220.875	-220.194
chr1:205267451:A:G	0	0	-223.89
chr1:205269147:A:G	0.00114793	-217.914	-219.371
chr1:205269588:C:T	0	0	-223.906
chr1:205269903:C:G	6.33021e-05	-220.983	-220.236
chr1:205270057:A:AT	6.2202e-05	-221.004	-220.31
chr1:205270724:G:C	0	0	-223.974
chr1:205271017:A:G	0.538466	-211.772	-214.746
chr1:205271031:T:C	0	0	-223.525
chr1:205271070:G:A	0	0	-223.974
chr1:205271123:C:T	0.000983327	-218.127	-218.737
chr1:205271531:T:A	0.00110757	-217.95	-219.401
chr1:205272531:T:C	0.00031949	-219.623	-219.911
chr1:205273457:C:G	0	0	-223.589
chr1:205273773:A:G	1.79508e-07	-227.069	-226.116
chr1:205273965:G:A	0	0	-223.792
chr1:205274068:G:A	0	0	-224.09
chr1:205274261:C:T	0	0	-223.984
chr1:205274633:T:C	0	0	-223.733
chr1:205275030:AAAC:A	6.2162e-05	-221.006	-220.333
chr1:205275825:G:A	0.00544531	-216.449	-215.974
chr1:205275844:T:A	0.0052157	-216.493	-216.016
chr1:205276105:A:G	9.8489e-05	-220.798	-221.602
chr1:205276140:G:A	0.00234178	-217.486	-218.471
chr1:205276891:G:A	5.12559e-05	-221.212	-220.702
chr1:205276933:G:T	0.390606	-212.393	-213.773
chr1:205277234:G:A	0	0	-224.041
chr1:205278197:CT:C	5.12813e-05	-221.21	-220.68
chr1:205278904:A:G	0.000193482	-220.126	-220.209
chr1:205279671:T:C	3.90706e-05	-221.49	-221.054
chr1:205279789:A:G	0.0111923	-215.918	-216.491
chr1:205280322:A:G	0.0127586	-215.784	-216.293
chr1:205280686:G:A	3.96291e-05	-221.475	-221.023
chr1:205281347:T:C	3.1496e-05	-221.791	-221.653
chr1:205282752:T:C	0.000219716	-219.814	-219.43
chr1:205282863:C:G	7.47612e-05	-220.83	-220.343
chr1:205285110:G:A	8.54706e-05	-220.706	-220.314
chr1:205286310:T:C	5.90097e-05	-221.078	-221.067
chr1:205288028:C:G	0.00024538	-219.879	-220.035
chr1:205289314:A:T	5.95104e-05	-221.086	-221.958
chr1:205289604:G:A	7.71293e-06	-223.12	-222.679
chr1:205290274:G:A	4.4516e-05	-221.362	-222.061
chr1:205291037:A:G	7.69219e-06	-223.118	-223.752
chr1:205291888:G:A	1.51771e-05	-222.449	-222.19
chr1:205292046:T:C	0.000187828	-220.148	-220.046
chr1:205293209:G:A	2.31178e-05	-222.032	-221.898
chr1:205295408:A:T	0.000224176	-219.784	-220.566
chr1:205296322:G:A	2.45343e-05	-221.901	-221.13
chr1:205297254:A:G	3.04901e-05	-221.743	-221.452
chr1:205298886:C:A	4.04174e-05	-221.459	-221.175
chr1:205298969:C:T	3.34258e-05	-221.652	-221.393
chr1:205299675:G:A	4.93618e-05	-221.262	-221.046
chr1:205300373:G:A	8.63423e-08	-227.67	-226.816
chr1:205303219:C:T	4.03962e-07	-226.155	-225.158
chr1:205310484:C:T	2.65321e-08	-229.024	-227.468
chr1:205310848:TCTTAAGGCTCTACC:T	4.50085e-07	-226.082	-225.079
chr1:205312473:A:G	6.56209e-08	-228.136	-227.022
chr1:205314715:G:A	8.50595e-08	-227.854	-226.801
chr1:205314954:C:T	5.82463e-08	-228.26	-227.025
chr1:205318196:T:C	2.89671e-07	-226.582	-225.737
chr1:205318307:A:G	9.28229e-08	-227.765	-226.587
chr1:205323562:G:A	2.82369e-08	-228.919	-227.27
chr1:205323585:C:T	2.91505e-08	-228.887	-227.252
chr1:205323647:A:G	2.88211e-08	-228.898	-227.256
chr1:205327427:C:T	7.84042e-08	-227.919	-226.662
chr1:205327435:C:T	4.82388e-08	-228.335	-226.766
chr1:205328752:G:A	3.28624e-07	-226.507	-226.077
chr1:205329388:C:T	2.4592e-08	-229.077	-227.441
chr1:205329669:C:G	2.39927e-08	-229.104	-227.483
chr1:205329731:G:C	2.37952e-08	-229.111	-227.468
chr1:205329878:A:G	2.69363e-08	-228.987	-227.429
chr1:205330305:A:G	2.71585e-08	-228.978	-227.424
chr1:205331284:G:A	2.97963e-08	-228.88	-227.34
chr1:205331384:G:A	2.5849e-08	-229.028	-227.447
chr1:205331780:T:C	2.7592e-08	-228.962	-227.416
chr1:205332099:A:G	2.59436e-08	-229.025	-227.448
chr1:205332102:A:G	2.60718e-08	-229.02	-227.447
chr1:205332339:T:C	2.68895e-08	-228.988	-227.426
chr1:205332583:CATGG:C	2.65609e-08	-229.001	-227.433
chr1:205332619:G:C	2.74109e-08	-228.969	-227.416
chr1:205333442:T:A	2.59568e-08	-229.025	-227.446
chr1:205333546:A:G	2.61542e-08	-229.017	-227.441
chr1:205334224:C:T	7.9525e-08	-227.832	-226.394
chr1:205334638:C:T	2.57972e-08	-229.031	-227.448
chr1:205335020:T:C	2.57543e-08	-229.032	-227.446
chr1:205335195:G:T	2.5641e-08	-229.037	-227.45
chr1:205335202:A:G	2.56661e-08	-229.036	-227.448
chr1:205335441:C:T	2.64593e-08	-229.005	-227.436
chr1:205335571:T:C	2.64234e-08	-229.006	-227.436
chr1:205335920:A:C	6.94477e-08	-227.978	-226.532
chr1:205336321:C:T	2.93644e-08	-228.898	-227.378
chr1:205336797:G:A	8.08456e-08	-227.821	-226.401
chr1:205336974:C:T	8.18522e-08	-227.808	-226.398
chr1:205337317:C:T	7.7973e-08	-227.862	-226.466
chr1:205338661:G:A	7.13001e-08	-227.954	-226.524
chr1:205338949:G:A	7.16315e-08	-227.95	-226.519
chr1:205339207:G:A	6.68154e-08	-228.039	-226.702
chr1:205339240:C:T	6.52667e-08	-228.063	-226.724
chr1:205347535:A:G	4.13997e-08	-228.581	-227.193
chr1:205655628:G:A	1.83253e-06	-224.832	-223.284
chr1:205656290:G:A	0	0	-222.529
chr1:205688763:T:C	2.94008e-06	-224.311	-224.155
chr1:205690363:G:A	7.47581e-06	-223.387	-222.392
chr1:205692277:G:A	2.95644e-06	-224.311	-223.329
chr1:205694085:T:C	2.73117e-05	-222.082	-221.311
chr1:205694828:G:A	6.93762e-06	-223.458	-222.481
chr1:205695416:C:T	8.69347e-06	-223.232	-222.265
chr1:205708998:T:G	1.96564e-05	-222.426	-221.438
chr1:205710085:C:T	3.98756e-05	-221.721	-220.731
chr1:205719162:T:C	2.34337e-06	-224.547	-223.717
chr1:205721813:T:C	6.10817e-06	-223.591	-222.651
chr1:205725131:C:T	2.12956e-06	-224.648	-223.683
chr1:205741029:C:T	3.32e-06	-224.2	-223.257
chr1:205742497:T:A	3.30024e-06	-224.206	-223.264
chr1:205748047:A:C	2.0591e-06	-224.677	-223.678
chr1:205762696:C:T	2.77319e-06	-224.38	-223.384
