## Supplementary material for "Characterization of shared and ancestry-specific signals driving complex traits using multi-ancestry fine-mapping": mscaviar_results_study0_post.txt

SNP_ID	Prob_in_pCausalSet
chr1:204292903:CTGTTAG:C	9.00783e-05
chr1:204293907:G:C	8.89125e-05
chr1:204294919:G:A	9.60714e-05
chr1:204295414:C:T	0.000430342
chr1:204296894:A:G	0.00011855
chr1:204296900:T:A	9.2988e-05
chr1:204298690:C:T	8.08497e-05
chr1:204300031:C:T	9.61784e-05
chr1:204300057:G:A	0.000111531
chr1:204300255:A:G	5.24851e-05
chr1:204304060:T:C	0.000206393
chr1:204307044:T:C	7.15006e-06
chr1:204311319:T:C	5.26647e-05
chr1:204311652:A:AAC	5.29918e-05
chr1:204313808:T:C	5.36637e-05
chr1:204314231:A:G	5.60132e-05
chr1:204314447:T:C	5.3293e-05
chr1:204314679:T:C	0.000785516
chr1:204314834:AT:A	5.29453e-05
chr1:204314836:T:C	5.48351e-05
chr1:204314962:C:T	0.000402779
chr1:204316347:G:A	4.65328e-05
chr1:204317412:G:A	4.73337e-05
chr1:204328995:T:C	1.27699e-05
chr1:204332694:T:C	5.59573e-05
chr1:204333692:C:T	3.6482e-05
chr1:204336981:T:C	0.000174938
chr1:204339687:T:C	0.00104439
chr1:204340006:T:C	0.000197004
chr1:204346954:C:T	4.9992e-06
chr1:204348027:A:C	5.84718e-06
chr1:204349869:C:T	6.9135e-06
chr1:204350190:A:G	6.94551e-06
chr1:204350371:A:C	4.78372e-06
chr1:204350779:C:T	9.52441e-06
chr1:204352636:A:G	0.000461964
chr1:204358476:A:G	3.24811e-06
chr1:204423314:G:A	5.31252e-07
chr1:204428299:G:T	6.05316e-07
chr1:204430938:A:G	7.69765e-07
chr1:204434183:T:C	0.000128003
chr1:204434531:A:G	3.16197e-06
chr1:204434728:T:C	3.16995e-06
chr1:204435205:G:GA	9.58023e-05
chr1:204436906:C:T	3.31253e-06
chr1:204438170:T:C	7.2286e-05
chr1:204441935:T:C	6.45748e-05
chr1:204442016:C:T	6.95206e-05
chr1:204442814:C:T	6.02962e-05
chr1:204444169:C:T	2.56591e-06
chr1:204444171:G:A	2.87124e-06
chr1:204444858:T:C	6.7008e-05
chr1:204445641:T:C	5.30279e-05
chr1:204446886:G:A	2.4221e-06
chr1:204447373:C:T	5.96746e-05
chr1:204447896:G:A	2.73932e-06
chr1:204448844:G:A	1.64533e-06
chr1:204449017:C:T	5.20459e-05
chr1:204449070:T:C	1.48284e-05
chr1:204449761:C:T	2.68948e-06
chr1:204449811:C:T	2.43428e-06
chr1:204450487:C:T	5.68547e-05
chr1:204450939:G:A	1.43181e-06
chr1:204451646:TCA:T	1.74435e-05
chr1:204451775:C:T	2.09864e-05
chr1:204452016:C:T	1.99004e-05
chr1:204453245:A:G	1.29935e-05
chr1:204454039:C:T	5.80439e-06
chr1:204454055:G:A	7.14037e-07
chr1:204456303:C:T	9.52371e-07
chr1:204456333:T:C	9.66866e-07
chr1:204457167:A:G	3.68668e-05
chr1:204457245:C:T	1.23065e-05
chr1:204458233:T:C	3.05961e-06
chr1:204461334:G:T	1.59019e-06
chr1:204461706:C:T	3.20557e-05
chr1:204462923:T:C	3.04315e-06
chr1:204462945:T:C	9.3839e-07
chr1:204463108:A:C	3.19161e-06
chr1:204463282:G:A	1.44386e-05
chr1:204463369:CCT:C	2.70363e-06
chr1:204463965:A:C	7.3709e-07
chr1:204466938:G:A	1.17837e-05
chr1:204480306:A:G	4.94037e-06
chr1:204481213:C:G	0.001177
chr1:204483150:A:G	5.32265e-06
chr1:204483651:G:A	4.99232e-06
chr1:204484192:C:T	7.3054e-05
chr1:204485613:G:A	4.27651e-06
chr1:204490658:T:C	3.4155e-06
chr1:204493484:G:A	0.00428808
chr1:204500186:T:C	0.0110106
chr1:204512268:A:G	8.40348e-05
chr1:204519559:A:G	0.0182835
chr1:204521546:C:T	0.0264665
chr1:204523394:G:A	0.017376
chr1:204531129:G:A	0.0163439
chr1:204532255:C:T	0.0169376
chr1:204537046:CT:C	0.0160196
chr1:204539019:G:A	0.00235877
chr1:204547790:C:T	0.0161483
chr1:204559956:G:A	0.0118746
chr1:204563195:G:A	0.0133269
chr1:204570163:A:G	0.0111711
chr1:204574451:G:A	0.0116621
chr1:204582702:T:C	0.0087453
chr1:204594218:C:T	0.000717357
chr1:204595430:G:A	0.000447321
chr1:204595586:A:G	0.000145992
chr1:204595634:G:A	0.000290584
chr1:204597913:A:G	0.000135163
chr1:204601219:G:A	0.000512101
chr1:204604353:G:A	0.00031415
chr1:204607394:C:T	0.000208729
chr1:204607855:A:G	0.000322558
chr1:204617684:C:T	0.000154261
chr1:204618441:G:C	0.000114716
chr1:204619973:G:A	0.000235223
chr1:204624568:G:A	0.00013598
chr1:204625500:T:TA	0.000148714
chr1:204626464:G:A	1.24165e-06
chr1:204631108:C:CCTAGT	0.000171284
chr1:204632747:C:T	4.14563e-05
chr1:204669142:C:T	1.90211e-05
chr1:204671355:C:T	1.85641e-05
chr1:204673316:G:T	1.34028e-05
chr1:204676377:T:G	4.08565e-06
chr1:204934069:C:T	1.76733e-06
chr1:204948452:T:G	2.24678e-06
chr1:204961147:A:G	2.3986e-06
chr1:204962009:A:G	1.44241e-05
chr1:204963483:A:G	6.77156e-05
chr1:204963493:G:A	0.000128351
chr1:204963677:C:T	2.98304e-05
chr1:204971432:A:T	0.000114347
chr1:204971652:T:G	4.91134e-05
chr1:204971915:T:C	4.02076e-05
chr1:204971999:T:A	3.74245e-05
chr1:204972403:T:C	0.000272345
chr1:204973800:C:T	0.00615097
chr1:204973851:G:A	0.0058685
chr1:204973993:C:T	0.00443878
chr1:204974157:A:T	0.00523673
chr1:204974864:A:G	0.000672895
chr1:204980698:T:C	1.1518e-06
chr1:204989514:C:T	1.65487e-07
chr1:204989886:T:C	1.24093e-07
chr1:204993222:C:T	1.85814e-07
chr1:204997042:T:C	4.95746e-07
chr1:205010624:G:A	3.81518e-06
chr1:205033228:G:A	1.86988e-07
chr1:205035871:G:A	6.28557e-08
chr1:205040260:T:C	2.34212e-06
chr1:205041795:A:G	0.000173364
chr1:205043956:G:T	3.07415e-07
chr1:205045802:T:C	3.60007e-05
chr1:205046156:T:C	2.37998e-07
chr1:205046589:C:T	4.22841e-07
chr1:205046671:A:T	1.34193e-07
chr1:205046792:C:T	3.29386e-07
chr1:205048726:T:C	4.66743e-07
chr1:205052828:CT:C	1.07318e-08
chr1:205053886:G:A	6.65393e-06
chr1:205054221:C:T	8.25007e-07
chr1:205054636:T:C	0.00395778
chr1:205054884:C:T	0.00598013
chr1:205055729:C:T	1.9518e-06
chr1:205059755:CAG:C	1.20779e-06
chr1:205059787:C:T	1.66665e-06
chr1:205066327:A:G	7.97443e-07
chr1:205066912:T:TG	2.18091e-05
chr1:205067698:A:G	0.0625575
chr1:205068548:T:G	3.55512e-05
chr1:205070160:T:C	1.11122e-05
chr1:205071100:A:G	0.0140716
chr1:205071598:A:G	0.0156229
chr1:205071707:A:G	0.0159369
chr1:205071815:C:G	0.000124601
chr1:205071887:G:A	9.78359e-07
chr1:205072337:T:C	1.75753e-06
chr1:205072824:C:T	0.000194319
chr1:205075226:G:A	0.0191068
chr1:205075288:C:A	0.00588473
chr1:205079255:T:C	0.00363167
chr1:205080255:A:G	1.35812e-07
chr1:205082583:G:C	2.82388e-07
chr1:205082743:C:T	1.48274e-07
chr1:205083811:G:A	0.00185724
chr1:205084091:C:T	0.00477902
chr1:205084986:A:G	3.02351e-07
chr1:205085278:C:T	1.82672e-07
chr1:205085751:A:C	9.54799e-08
chr1:205086034:T:C	0.0240056
chr1:205086821:G:A	0.00447
chr1:205087348:T:C	0.00559278
chr1:205089938:G:A	1.74639e-07
chr1:205090154:A:G	0.00231678
chr1:205092064:C:T	3.18823e-07
chr1:205093733:A:G	1.02292e-07
chr1:205094821:C:T	8.49725e-08
chr1:205095312:T:C	0.00628983
chr1:205095548:G:A	2.77224e-07
chr1:205096170:G:A	2.70468e-07
chr1:205101050:T:C	8.21064e-08
chr1:205102039:C:T	1.59829e-07
chr1:205104890:T:C	0.0036504
chr1:205104891:G:A	9.50127e-08
chr1:205105296:C:T	1.72828e-07
chr1:205105726:C:A	1.36012e-07
chr1:205106231:G:C	0.00333021
chr1:205106579:CA:C	1.31149e-07
chr1:205108204:T:C	1.63311e-07
chr1:205109119:T:C	0.00786618
chr1:205109532:T:C	6.5747e-08
chr1:205109597:T:C	1.23453e-07
chr1:205110075:G:A	1.37518e-07
chr1:205110787:A:G	7.15595e-08
chr1:205113197:C:T	0.00343224
chr1:205114737:T:C	1.69771e-07
chr1:205114992:G:A	7.54313e-08
chr1:205117345:C:T	1.51136e-07
chr1:205121757:C:G	1.66177e-07
chr1:205122299:T:G	1.64847e-07
chr1:205123246:A:G	0.00584864
chr1:205123717:G:A	0.0269564
chr1:205126279:T:C	0.0161874
chr1:205126354:G:A	1.99073e-07
chr1:205131352:G:A	3.16568e-07
chr1:205133785:AT:A	1.93906e-07
chr1:205134281:T:C	0.00943149
chr1:205134334:A:G	0.068173
chr1:205136853:A:G	1.35425e-07
chr1:205136902:C:A	0.00624067
chr1:205137154:A:G	0.010085
chr1:205138350:C:T	3.44667e-07
chr1:205138369:A:G	3.60437e-07
chr1:205138955:C:T	1.05746e-06
chr1:205139265:T:G	1.64154e-07
chr1:205139423:A:G	0.105589
chr1:205141324:T:C	2.58198e-07
chr1:205141789:C:A	0.0141027
chr1:205141801:T:C	0.0907117
chr1:205141818:T:C	3.07279e-07
chr1:205142633:A:C	1.72921e-07
chr1:205145971:G:A	1.47114e-07
chr1:205149059:C:T	3.29475e-07
chr1:205149208:T:G	1.31924e-07
chr1:205152420:A:G	0.0140945
chr1:205153401:A:G	2.11154e-07
chr1:205153767:G:A	1.52306e-07
chr1:205153893:C:T	0.00896319
chr1:205154406:T:C	2.25684e-07
chr1:205155416:T:C	0.00306587
chr1:205158931:C:T	2.17604e-07
chr1:205161285:A:G	0.000352165
chr1:205163369:A:G	2.42797e-07
chr1:205167800:T:C	0.00204881
chr1:205168450:G:A	3.26934e-07
chr1:205170676:A:G	0.002068
chr1:205171177:C:T	5.11484e-07
chr1:205171308:G:A	4.05132e-07
chr1:205172104:G:A	3.62413e-07
chr1:205172464:TA:T	3.73191e-07
chr1:205174341:T:C	5.16403e-07
chr1:205175235:G:T	2.57548e-07
chr1:205175877:C:T	3.76504e-07
chr1:205177332:A:G	3.75047e-07
chr1:205177598:G:A	3.27318e-07
chr1:205178456:C:G	0.024917
chr1:205180380:C:T	2.90425e-07
chr1:205180529:G:T	5.48624e-07
chr1:205181298:GA:G	3.9658e-07
chr1:205182165:C:T	3.89748e-07
chr1:205182749:C:T	2.91636e-07
chr1:205182764:T:C	3.96343e-07
chr1:205183804:T:C	3.24482e-07
chr1:205184184:G:A	4.00964e-07
chr1:205184389:C:T	0.027486
chr1:205186625:C:T	5.09774e-07
chr1:205186952:A:T	5.34716e-07
chr1:205187972:T:C	3.88616e-07
chr1:205188775:G:A	0.0106334
chr1:205189055:C:T	5.15669e-07
chr1:205189433:G:T	3.84634e-07
chr1:205190946:G:A	5.28193e-07
chr1:205193306:C:G	0.00359147
chr1:205193929:A:G	4.11259e-07
chr1:205194670:G:A	0.00115722
chr1:205194818:CCCAAGTA:C	3.06531e-07
chr1:205195452:C:T	3.8305e-07
chr1:205195522:A:G	3.0863e-07
chr1:205199441:A:G	4.86039e-07
chr1:205199486:C:T	3.02989e-07
chr1:205200485:C:T	3.01573e-07
chr1:205201155:T:C	4.87312e-07
chr1:205203047:C:T	3.20583e-07
chr1:205203973:A:G	3.38596e-07
chr1:205204006:A:G	4.77616e-07
chr1:205204391:T:G	4.93742e-07
chr1:205206399:C:A	4.97207e-07
chr1:205208489:G:A	3.45145e-07
chr1:205209482:T:C	3.61893e-07
chr1:205210002:G:A	3.39131e-07
chr1:205210329:A:G	5.15914e-07
chr1:205210869:A:G	3.10915e-07
chr1:205211934:T:C	0.00049872
chr1:205212398:T:C	1.43025e-06
chr1:205212903:A:G	6.20997e-07
chr1:205213435:T:C	7.21604e-07
chr1:205213737:G:C	9.6048e-06
chr1:205213744:A:C	7.49148e-07
chr1:205214160:A:G	0.00737471
chr1:205215976:C:T	1.03099e-05
chr1:205218853:G:A	9.13374e-06
chr1:205219556:T:C	7.40979e-07
chr1:205220249:T:C	7.46099e-07
chr1:205221262:G:A	9.66276e-06
chr1:205222074:T:G	8.93291e-06
chr1:205222673:A:G	9.21326e-06
chr1:205230014:A:G	1.04047e-05
chr1:205230072:A:G	0.0379623
chr1:205230312:C:T	8.92152e-06
chr1:205231592:C:T	1.01303e-05
chr1:205234225:C:T	1.10611e-05
chr1:205235953:T:C	0.000787082
chr1:205236523:G:T	0.00390434
chr1:205236656:A:G	4.65601e-07
chr1:205237367:C:T	1.0704e-05
chr1:205237887:G:A	4.8822e-07
chr1:205238384:T:C	8.66659e-06
chr1:205239820:G:A	8.11854e-06
chr1:205240402:A:G	4.55015e-07
chr1:205240617:A:G	0.027774
chr1:205243140:C:T	0.000679594
chr1:205243896:G:A	2.20416e-07
chr1:205244834:G:A	9.95976e-06
chr1:205245664:C:T	6.89763e-06
chr1:205247445:G:A	4.43476e-06
chr1:205249297:C:A	8.29263e-06
chr1:205251113:T:C	0.00402023
chr1:205251511:T:G	2.18929e-07
chr1:205251533:T:C	2.16707e-07
chr1:205251590:T:A	7.78321e-06
chr1:205252531:T:G	2.20093e-07
chr1:205252733:A:G	2.15675e-07
chr1:205255630:A:G	2.09871e-07
chr1:205256329:G:A	1.1322e-05
chr1:205257160:T:C	0.000981184
chr1:205263568:T:C	0.00102393
chr1:205263686:G:A	0.000494823
chr1:205263852:G:A	0.00113919
chr1:205265300:C:T	2.60946e-07
chr1:205266110:A:G	0.000561317
chr1:205266653:A:G	0.01184
chr1:205266862:G:A	0.000869749
chr1:205266941:G:A	7.98022e-05
chr1:205267304:C:T	9.30709e-05
chr1:205269147:A:G	0.00119853
chr1:205269903:C:G	8.4615e-05
chr1:205270057:A:AT	8.19857e-05
chr1:205271017:A:G	0.543576
chr1:205271123:C:T	0.00107872
chr1:205271531:T:A	0.0011567
chr1:205272531:T:C	0.000359946
chr1:205273773:A:G	2.49303e-07
chr1:205275030:AAAC:A	8.14794e-05
chr1:205275825:G:A	0.00694556
chr1:205275844:T:A	0.00665428
chr1:205276105:A:G	0.000105903
chr1:205276140:G:A	0.0024691
chr1:205276891:G:A	6.45451e-05
chr1:205276933:G:T	0.40399
chr1:205278197:CT:C	6.48842e-05
chr1:205278904:A:G	0.000223548
chr1:205279671:T:C	4.83577e-05
chr1:205279789:A:G	0.0120879
chr1:205280322:A:G	0.0138505
chr1:205280686:G:A	4.92156e-05
chr1:205281347:T:C	3.67084e-05
chr1:205282752:T:C	0.000267741
chr1:205282863:C:G	9.38416e-05
chr1:205285110:G:A	0.000105079
chr1:205286310:T:C	6.83563e-05
chr1:205288028:C:G	0.00028111
chr1:205289314:A:T	6.33453e-05
chr1:205289604:G:A	9.47616e-06
chr1:205290274:G:A	4.79758e-05
chr1:205291037:A:G	8.32248e-06
chr1:205291888:G:A	1.80577e-05
chr1:205292046:T:C	0.000223172
chr1:205293209:G:A	2.69841e-05
chr1:205295408:A:T	0.000239606
chr1:205296322:G:A	3.32802e-05
chr1:205297254:A:G	3.6714e-05
chr1:205298886:C:A	4.86641e-05
chr1:205298969:C:T	4.00282e-05
chr1:205299675:G:A	5.87383e-05
chr1:205300373:G:A	1.11305e-07
chr1:205303219:C:T	5.79701e-07
chr1:205310484:C:T	3.83774e-08
chr1:205310848:TCTTAAGGCTCTACC:T	6.45653e-07
chr1:205312473:A:G	7.99798e-08
chr1:205314715:G:A	1.1302e-07
chr1:205314954:C:T	6.8794e-08
chr1:205318196:T:C	3.87119e-07
chr1:205318307:A:G	1.33853e-07
chr1:205323562:G:A	3.43868e-08
chr1:205323585:C:T	3.53851e-08
chr1:205323647:A:G	3.49955e-08
chr1:205327427:C:T	8.68981e-08
chr1:205327435:C:T	5.40831e-08
chr1:205328752:G:A	3.92309e-07
chr1:205329388:C:T	3.16385e-08
chr1:205329669:C:G	3.16191e-08
chr1:205329731:G:C	3.09336e-08
chr1:205329878:A:G	3.51672e-08
chr1:205330305:A:G	3.53904e-08
chr1:205331284:G:A	3.75049e-08
chr1:205331384:G:A	3.38336e-08
chr1:205331780:T:C	3.58943e-08
chr1:205332099:A:G	3.40149e-08
chr1:205332102:A:G	3.42028e-08
chr1:205332339:T:C	3.49896e-08
chr1:205332583:CATGG:C	3.46392e-08
chr1:205332619:G:C	3.55947e-08
chr1:205333442:T:A	3.39905e-08
chr1:205333546:A:G	3.41814e-08
chr1:205334224:C:T	8.59083e-08
chr1:205334638:C:T	3.37667e-08
chr1:205335020:T:C	3.36387e-08
chr1:205335195:G:T	3.35551e-08
chr1:205335202:A:G	3.35486e-08
chr1:205335441:C:T	3.45508e-08
chr1:205335571:T:C	3.44935e-08
chr1:205335920:A:C	7.59138e-08
chr1:205336321:C:T	3.77273e-08
chr1:205336797:G:A	8.73793e-08
chr1:205336974:C:T	8.84466e-08
chr1:205337317:C:T	8.47569e-08
chr1:205338661:G:A	7.78884e-08
chr1:205338949:G:A	7.82127e-08
chr1:205339207:G:A	7.45014e-08
chr1:205339240:C:T	7.29696e-08
chr1:205347535:A:G	5.99494e-08
chr1:205655628:G:A	1.83779e-06
chr1:205656290:G:A	2.9476e-06
chr1:205688763:T:C	3.47671e-06
chr1:205690363:G:A	1.08373e-05
chr1:205692277:G:A	4.26178e-06
chr1:205694085:T:C	3.70736e-05
chr1:205694828:G:A	9.99496e-06
chr1:205695416:C:T	1.24906e-05
chr1:205708998:T:G	2.84513e-05
chr1:205710085:C:T	5.7765e-05
chr1:205719162:T:C	3.22857e-06
chr1:205721813:T:C	8.70358e-06
chr1:205725131:C:T	3.05159e-06
chr1:205741029:C:T	4.73194e-06
chr1:205742497:T:A	4.70117e-06
chr1:205748047:A:C	2.98281e-06
chr1:205762696:C:T	4.01594e-06
