## Supplementary material for "Characterization of shared and ancestry-specific signals driving complex traits using multi-ancestry fine-mapping": mscaviar_results_study1_post.txt

SNP_ID	Prob_in_pCausalSet
chr1:204292903:CTGTTAG:C	8.22135e-05
chr1:204293907:G:C	7.98873e-05
chr1:204294919:G:A	8.31276e-05
chr1:204295414:C:T	0.000406792
chr1:204296894:A:G	0.000105632
chr1:204296900:T:A	7.75031e-05
chr1:204298690:C:T	6.69358e-05
chr1:204300031:C:T	7.90838e-05
chr1:204300057:G:A	9.27264e-05
chr1:204300255:A:G	4.31908e-05
chr1:204304060:T:C	0.000190765
chr1:204307044:T:C	5.02323e-06
chr1:204311319:T:C	3.67786e-05
chr1:204311652:A:AAC	3.69363e-05
chr1:204313808:T:C	3.74141e-05
chr1:204314231:A:G	3.90148e-05
chr1:204314447:T:C	3.70942e-05
chr1:204314679:T:C	0.000747893
chr1:204314834:AT:A	3.68995e-05
chr1:204314836:T:C	3.82003e-05
chr1:204314962:C:T	0.000350778
chr1:204316347:G:A	3.24412e-05
chr1:204317412:G:A	3.30943e-05
chr1:204328995:T:C	9.21246e-06
chr1:204332694:T:C	4.8099e-05
chr1:204333692:C:T	2.92774e-05
chr1:204336981:T:C	0.000164346
chr1:204339687:T:C	0.00103436
chr1:204340006:T:C	0.000184611
chr1:204346954:C:T	3.50185e-06
chr1:204348027:A:C	4.10722e-06
chr1:204349869:C:T	4.941e-06
chr1:204350190:A:G	4.91768e-06
chr1:204350371:A:C	3.3814e-06
chr1:204350779:C:T	6.8658e-06
chr1:204352636:A:G	0.000457871
chr1:204358476:A:G	2.25255e-06
chr1:204423314:G:A	3.78549e-07
chr1:204428299:G:T	4.32499e-07
chr1:204430938:A:G	5.81015e-07
chr1:204434183:T:C	0.000116652
chr1:204434531:A:G	2.24733e-06
chr1:204434728:T:C	2.24416e-06
chr1:204435205:G:GA	8.47336e-05
chr1:204436906:C:T	2.41024e-06
chr1:204438170:T:C	6.62338e-05
chr1:204441935:T:C	5.88125e-05
chr1:204442016:C:T	5.86475e-05
chr1:204442814:C:T	5.48629e-05
chr1:204444169:C:T	1.84213e-06
chr1:204444171:G:A	2.04942e-06
chr1:204444858:T:C	4.62403e-05
chr1:204445641:T:C	3.66413e-05
chr1:204446886:G:A	1.68928e-06
chr1:204447373:C:T	4.11848e-05
chr1:204447896:G:A	1.90275e-06
chr1:204448844:G:A	1.14903e-06
chr1:204449017:C:T	3.59471e-05
chr1:204449070:T:C	1.04523e-05
chr1:204449761:C:T	1.94462e-06
chr1:204449811:C:T	1.69646e-06
chr1:204450487:C:T	4.07277e-05
chr1:204450939:G:A	9.98874e-07
chr1:204451646:TCA:T	1.21975e-05
chr1:204451775:C:T	1.50669e-05
chr1:204452016:C:T	1.39545e-05
chr1:204453245:A:G	9.18212e-06
chr1:204454039:C:T	4.08387e-06
chr1:204454055:G:A	5.20183e-07
chr1:204456303:C:T	7.4961e-07
chr1:204456333:T:C	7.58673e-07
chr1:204457167:A:G	2.72253e-05
chr1:204457245:C:T	8.67575e-06
chr1:204458233:T:C	2.40524e-06
chr1:204461334:G:T	1.18896e-06
chr1:204461706:C:T	2.22166e-05
chr1:204462923:T:C	2.10816e-06
chr1:204462945:T:C	7.22499e-07
chr1:204463108:A:C	2.26486e-06
chr1:204463282:G:A	1.06841e-05
chr1:204463369:CCT:C	2.0738e-06
chr1:204463965:A:C	5.68388e-07
chr1:204466938:G:A	9.28847e-06
chr1:204480306:A:G	3.72571e-06
chr1:204481213:C:G	0.000900332
chr1:204483150:A:G	4.70093e-06
chr1:204483651:G:A	4.39488e-06
chr1:204484192:C:T	5.45566e-05
chr1:204485613:G:A	3.55357e-06
chr1:204490658:T:C	3.03024e-06
chr1:204493484:G:A	0.00384625
chr1:204500186:T:C	0.00988945
chr1:204512268:A:G	8.24193e-05
chr1:204519559:A:G	0.0168683
chr1:204521546:C:T	0.0239815
chr1:204523394:G:A	0.0155306
chr1:204531129:G:A	0.0144339
chr1:204532255:C:T	0.015204
chr1:204537046:CT:C	0.0142831
chr1:204539019:G:A	0.00162812
chr1:204547790:C:T	0.0144524
chr1:204559956:G:A	0.0107353
chr1:204563195:G:A	0.0120671
chr1:204570163:A:G	0.0101041
chr1:204574451:G:A	0.0105723
chr1:204582702:T:C	0.00816971
chr1:204594218:C:T	0.000713157
chr1:204595430:G:A	0.00040248
chr1:204595586:A:G	0.00011695
chr1:204595634:G:A	0.000251975
chr1:204601219:G:A	0.000462257
chr1:204604353:G:A	0.000288829
chr1:204607394:C:T	0.000191453
chr1:204607855:A:G	0.000297609
chr1:204617684:C:T	0.000141374
chr1:204618441:G:C	0.000104407
chr1:204619973:G:A	0.00022654
chr1:204624568:G:A	0.000128836
chr1:204625500:T:TA	0.000140518
chr1:204626464:G:A	9.19839e-07
chr1:204631108:C:CCTAGT	0.000156623
chr1:204632747:C:T	3.99236e-05
chr1:204669142:C:T	2.07136e-05
chr1:204671355:C:T	2.02013e-05
chr1:204673316:G:T	1.42776e-05
chr1:204676377:T:G	5.05088e-06
chr1:204814077:A:G	1.86236e-06
chr1:204934069:C:T	1.69732e-06
chr1:204948452:T:G	2.16205e-06
chr1:204961147:A:G	1.77809e-06
chr1:204962009:A:G	1.00927e-05
chr1:204963483:A:G	6.72808e-05
chr1:204963493:G:A	0.000127627
chr1:204963677:C:T	2.93889e-05
chr1:204971432:A:T	0.000116062
chr1:204971617:C:T	2.04989e-06
chr1:204971652:T:G	5.00394e-05
chr1:204971915:T:C	4.18252e-05
chr1:204971999:T:A	3.90267e-05
chr1:204972403:T:C	0.000277897
chr1:204973800:C:T	0.00616043
chr1:204973851:G:A	0.00587817
chr1:204973993:C:T	0.00444861
chr1:204974157:A:T	0.0052459
chr1:204974864:A:G	0.000683733
chr1:204980698:T:C	9.98321e-07
chr1:204989514:C:T	1.25328e-07
chr1:204989886:T:C	9.79218e-08
chr1:204993222:C:T	1.55812e-07
chr1:204997042:T:C	3.55658e-07
chr1:205010624:G:A	3.51881e-06
chr1:205033228:G:A	1.54745e-07
chr1:205035871:G:A	5.43645e-08
chr1:205040260:T:C	2.41683e-06
chr1:205041795:A:G	0.000134726
chr1:205043956:G:T	3.06622e-07
chr1:205045802:T:C	2.69609e-05
chr1:205046156:T:C	1.7368e-07
chr1:205046589:C:T	3.70401e-07
chr1:205046671:A:T	1.0499e-07
chr1:205046792:C:T	2.69759e-07
chr1:205048726:T:C	3.68669e-07
chr1:205053886:G:A	4.93499e-06
chr1:205054221:C:T	6.77023e-07
chr1:205054636:T:C	0.00368112
chr1:205054884:C:T	0.00454717
chr1:205055729:C:T	1.65423e-06
chr1:205059755:CAG:C	1.01724e-06
chr1:205059787:C:T	1.30041e-06
chr1:205066327:A:G	6.73699e-07
chr1:205066912:T:TG	1.77129e-05
chr1:205067698:A:G	0.05719
chr1:205068548:T:G	2.95804e-05
chr1:205070160:T:C	1.19928e-05
chr1:205071100:A:G	0.0118449
chr1:205071598:A:G	0.0138365
chr1:205071707:A:G	0.0144215
chr1:205071815:C:G	0.000101535
chr1:205071887:G:A	7.90489e-07
chr1:205072337:T:C	1.33148e-06
chr1:205072824:C:T	0.000164113
chr1:205075226:G:A	0.0172435
chr1:205075288:C:A	0.0048086
chr1:205079255:T:C	0.00294635
chr1:205080255:A:G	1.06406e-07
chr1:205082583:G:C	2.21058e-07
chr1:205082743:C:T	1.15476e-07
chr1:205083811:G:A	0.00144303
chr1:205084091:C:T	0.00391962
chr1:205084986:A:G	2.44758e-07
chr1:205085278:C:T	1.40607e-07
chr1:205085751:A:C	1.00017e-07
chr1:205086034:T:C	0.0213596
chr1:205086821:G:A	0.00360712
chr1:205087348:T:C	0.00456809
chr1:205089938:G:A	1.35833e-07
chr1:205090154:A:G	0.00180753
chr1:205092064:C:T	2.95867e-07
chr1:205093733:A:G	8.24182e-08
chr1:205094821:C:T	7.2063e-08
chr1:205095312:T:C	0.00507599
chr1:205095548:G:A	2.25792e-07
chr1:205096170:G:A	2.22934e-07
chr1:205101050:T:C	6.88243e-08
chr1:205102039:C:T	1.45335e-07
chr1:205104890:T:C	0.00286357
chr1:205104891:G:A	8.17227e-08
chr1:205105296:C:T	1.60028e-07
chr1:205105726:C:A	1.27029e-07
chr1:205106231:G:C	0.00248553
chr1:205106579:CA:C	1.23531e-07
chr1:205108204:T:C	1.49251e-07
chr1:205109119:T:C	0.00636349
chr1:205109532:T:C	5.75065e-08
chr1:205109597:T:C	1.18849e-07
chr1:205110075:G:A	1.28834e-07
chr1:205110787:A:G	6.10368e-08
chr1:205113197:C:T	0.00267352
chr1:205114737:T:C	1.56357e-07
chr1:205114992:G:A	6.40306e-08
chr1:205117345:C:T	1.36813e-07
chr1:205121757:C:G	1.52937e-07
chr1:205122299:T:G	1.52513e-07
chr1:205123246:A:G	0.00468134
chr1:205123717:G:A	0.0237912
chr1:205126279:T:C	0.0142641
chr1:205126354:G:A	1.69026e-07
chr1:205131352:G:A	2.63976e-07
chr1:205133785:AT:A	1.65482e-07
chr1:205134281:T:C	0.00825029
chr1:205134334:A:G	0.0646975
chr1:205136853:A:G	1.30483e-07
chr1:205136902:C:A	0.00526509
chr1:205137154:A:G	0.00844655
chr1:205138350:C:T	3.1481e-07
chr1:205138369:A:G	3.19186e-07
chr1:205138955:C:T	1.54533e-06
chr1:205139265:T:G	1.51298e-07
chr1:205139423:A:G	0.100857
chr1:205141324:T:C	2.14606e-07
chr1:205141789:C:A	0.0123692
chr1:205141801:T:C	0.0862499
chr1:205141818:T:C	2.56782e-07
chr1:205142633:A:C	1.56408e-07
chr1:205145971:G:A	1.38593e-07
chr1:205149059:C:T	2.79163e-07
chr1:205149208:T:G	1.27935e-07
chr1:205152420:A:G	0.0123809
chr1:205153401:A:G	1.79086e-07
chr1:205153767:G:A	1.42076e-07
chr1:205153893:C:T	0.0077581
chr1:205154406:T:C	1.9013e-07
chr1:205155416:T:C	0.00217437
chr1:205158931:C:T	1.83772e-07
chr1:205161285:A:G	0.000291702
chr1:205163369:A:G	2.0097e-07
chr1:205167800:T:C	0.00155999
chr1:205168450:G:A	3.00934e-07
chr1:205170676:A:G	0.00158781
chr1:205171177:C:T	4.81034e-07
chr1:205171308:G:A	5.32715e-07
chr1:205172104:G:A	4.30903e-07
chr1:205172464:TA:T	4.42432e-07
chr1:205174341:T:C	4.88124e-07
chr1:205175235:G:T	3.53469e-07
chr1:205175877:C:T	4.43392e-07
chr1:205177332:A:G	4.41711e-07
chr1:205177598:G:A	3.87145e-07
chr1:205178456:C:G	0.0223203
chr1:205180380:C:T	2.65161e-07
chr1:205180529:G:T	5.22202e-07
chr1:205181298:GA:G	4.70304e-07
chr1:205182165:C:T	4.57861e-07
chr1:205182749:C:T	2.64854e-07
chr1:205183804:T:C	2.91668e-07
chr1:205184184:G:A	3.70611e-07
chr1:205184389:C:T	0.0245233
chr1:205186625:C:T	4.79192e-07
chr1:205186952:A:T	5.00497e-07
chr1:205187972:T:C	4.57205e-07
chr1:205188775:G:A	0.00842103
chr1:205189055:C:T	4.80439e-07
chr1:205189433:G:T	4.68904e-07
chr1:205190946:G:A	4.98001e-07
chr1:205193306:C:G	0.00289557
chr1:205193929:A:G	4.8235e-07
chr1:205194670:G:A	0.00106592
chr1:205194818:CCCAAGTA:C	2.771e-07
chr1:205195452:C:T	4.49193e-07
chr1:205195522:A:G	2.79361e-07
chr1:205199441:A:G	4.508e-07
chr1:205199486:C:T	2.70772e-07
chr1:205200485:C:T	2.69144e-07
chr1:205201155:T:C	4.47781e-07
chr1:205203047:C:T	2.8504e-07
chr1:205203973:A:G	2.99472e-07
chr1:205204006:A:G	4.40241e-07
chr1:205204391:T:G	4.60309e-07
chr1:205206399:C:A	4.76312e-07
chr1:205208489:G:A	3.16628e-07
chr1:205209482:T:C	3.97259e-07
chr1:205210002:G:A	4.00618e-07
chr1:205210329:A:G	4.85143e-07
chr1:205210869:A:G	3.64475e-07
chr1:205211934:T:C	0.00041729
chr1:205212398:T:C	1.33077e-06
chr1:205212903:A:G	6.73065e-07
chr1:205213435:T:C	6.29045e-07
chr1:205213737:G:C	7.82155e-06
chr1:205213744:A:C	6.67611e-07
chr1:205214160:A:G	0.00691545
chr1:205215976:C:T	8.28663e-06
chr1:205218853:G:A	7.35487e-06
chr1:205219556:T:C	6.59474e-07
chr1:205220249:T:C	6.6261e-07
chr1:205221262:G:A	7.89114e-06
chr1:205222074:T:G	7.31777e-06
chr1:205222673:A:G	7.5622e-06
chr1:205230014:A:G	8.43949e-06
chr1:205230072:A:G	0.0344525
chr1:205230312:C:T	7.27133e-06
chr1:205231592:C:T	8.22705e-06
chr1:205234225:C:T	9.00471e-06
chr1:205235953:T:C	0.000605235
chr1:205236523:G:T	0.00368675
chr1:205236656:A:G	4.74516e-07
chr1:205237367:C:T	8.72893e-06
chr1:205237887:G:A	4.96715e-07
chr1:205238384:T:C	7.09192e-06
chr1:205239820:G:A	6.68455e-06
chr1:205240402:A:G	4.65456e-07
chr1:205240617:A:G	0.0252061
chr1:205243140:C:T	0.000522916
chr1:205243896:G:A	1.78807e-07
chr1:205244834:G:A	8.10496e-06
chr1:205245664:C:T	5.71598e-06
chr1:205247445:G:A	3.57336e-06
chr1:205249297:C:A	6.80989e-06
chr1:205251113:T:C	0.00346232
chr1:205251511:T:G	1.76909e-07
chr1:205251533:T:C	1.75295e-07
chr1:205251590:T:A	5.48894e-06
chr1:205252531:T:G	1.76372e-07
chr1:205252733:A:G	1.74223e-07
chr1:205255630:A:G	1.70582e-07
chr1:205256329:G:A	7.92787e-06
chr1:205257160:T:C	0.000693891
chr1:205262290:G:A	4.65497e-07
chr1:205263568:T:C	0.000978387
chr1:205263686:G:A	0.0003553
chr1:205263852:G:A	0.00109213
chr1:205265300:C:T	1.94423e-07
chr1:205265717:C:T	4.38227e-07
chr1:205266110:A:G	0.000534804
chr1:205266653:A:G	0.0111106
chr1:205266862:G:A	0.000821209
chr1:205266941:G:A	5.92555e-05
chr1:205267304:C:T	7.09756e-05
chr1:205267451:A:G	4.70057e-07
chr1:205269147:A:G	0.00114795
chr1:205269588:C:T	4.62856e-07
chr1:205269903:C:G	6.33993e-05
chr1:205270057:A:AT	6.23153e-05
chr1:205270724:G:C	4.33704e-07
chr1:205271017:A:G	0.538466
chr1:205271031:T:C	6.63378e-07
chr1:205271070:G:A	4.33704e-07
chr1:205271123:C:T	0.00098334
chr1:205271531:T:A	0.00110759
chr1:205272531:T:C	0.000319522
chr1:205273457:C:G	6.27436e-07
chr1:205273773:A:G	1.89853e-07
chr1:205273965:G:A	5.16258e-07
chr1:205274068:G:A	3.86819e-07
chr1:205274261:C:T	4.27704e-07
chr1:205274633:T:C	5.46331e-07
chr1:205275030:AAAC:A	6.22835e-05
chr1:205275825:G:A	0.00544532
chr1:205275844:T:A	0.00521571
chr1:205276105:A:G	9.85433e-05
chr1:205276140:G:A	0.0023418
chr1:205276891:G:A	5.14491e-05
chr1:205276933:G:T	0.390606
chr1:205277234:G:A	4.07194e-07
chr1:205278197:CT:C	5.14633e-05
chr1:205278904:A:G	0.000193509
chr1:205279671:T:C	3.93082e-05
chr1:205279789:A:G	0.0111923
chr1:205280322:A:G	0.0127586
chr1:205280686:G:A	3.98562e-05
chr1:205281347:T:C	3.15062e-05
chr1:205282752:T:C	0.000219726
chr1:205282863:C:G	7.49493e-05
chr1:205285110:G:A	8.57318e-05
chr1:205286310:T:C	5.90209e-05
chr1:205288028:C:G	0.000245408
chr1:205289314:A:T	5.95282e-05
chr1:205289604:G:A	7.86458e-06
chr1:205290274:G:A	4.45322e-05
chr1:205291037:A:G	7.70811e-06
chr1:205291888:G:A	1.54153e-05
chr1:205292046:T:C	0.00018785
chr1:205293209:G:A	2.34172e-05
chr1:205295408:A:T	0.000224192
chr1:205296322:G:A	2.45682e-05
chr1:205297254:A:G	3.06823e-05
chr1:205298886:C:A	4.06106e-05
chr1:205298969:C:T	3.36336e-05
chr1:205299675:G:A	4.95891e-05
chr1:205300373:G:A	9.93285e-08
chr1:205303219:C:T	4.13366e-07
chr1:205310484:C:T	3.57088e-08
chr1:205310848:TCTTAAGGCTCTACC:T	4.59683e-07
chr1:205312473:A:G	8.44364e-08
chr1:205314715:G:A	9.75912e-08
chr1:205314954:C:T	8.09694e-08
chr1:205318196:T:C	3.02668e-07
chr1:205318307:A:G	1.02094e-07
chr1:205323562:G:A	4.69552e-08
chr1:205323585:C:T	4.82081e-08
chr1:205323647:A:G	4.78487e-08
chr1:205327427:C:T	1.16153e-07
chr1:205327435:C:T	8.17254e-08
chr1:205328752:G:A	3.49744e-07
chr1:205329388:C:T	3.88532e-08
chr1:205329669:C:G	3.68489e-08
chr1:205329731:G:C	3.74185e-08
chr1:205329878:A:G	4.03053e-08
chr1:205330305:A:G	4.06349e-08
chr1:205331284:G:A	4.55813e-08
chr1:205331384:G:A	3.90752e-08
chr1:205331780:T:C	4.11649e-08
chr1:205332099:A:G	3.90756e-08
chr1:205332102:A:G	3.91713e-08
chr1:205332339:T:C	4.04498e-08
chr1:205332583:CATGG:C	3.99924e-08
chr1:205332619:G:C	4.10918e-08
chr1:205333442:T:A	3.91573e-08
chr1:205333546:A:G	3.94655e-08
chr1:205334224:C:T	1.29935e-07
chr1:205334638:C:T	3.90225e-08
chr1:205335020:T:C	3.91e-08
chr1:205335195:G:T	3.88785e-08
chr1:205335202:A:G	3.89696e-08
chr1:205335441:C:T	3.98186e-08
chr1:205335571:T:C	3.97994e-08
chr1:205335920:A:C	1.12987e-07
chr1:205336321:C:T	4.3703e-08
chr1:205336797:G:A	1.30964e-07
chr1:205336974:C:T	1.32117e-07
chr1:205337317:C:T	1.24587e-07
chr1:205338661:G:A	1.1523e-07
chr1:205338949:G:A	1.15813e-07
chr1:205339207:G:A	1.0221e-07
chr1:205339240:C:T	9.97548e-08
chr1:205347535:A:G	5.05437e-08
chr1:205655628:G:A	3.26367e-06
chr1:205688763:T:C	2.96377e-06
chr1:205690363:G:A	7.48492e-06
chr1:205692277:G:A	2.96572e-06
chr1:205694085:T:C	2.73232e-05
chr1:205694828:G:A	6.94692e-06
chr1:205695416:C:T	8.70286e-06
chr1:205708998:T:G	1.96655e-05
chr1:205710085:C:T	3.98847e-05
chr1:205719162:T:C	2.35422e-06
chr1:205721813:T:C	6.11781e-06
chr1:205725131:C:T	2.13902e-06
chr1:205741029:C:T	3.32963e-06
chr1:205742497:T:A	3.30989e-06
chr1:205748047:A:C	2.06824e-06
chr1:205762696:C:T	2.78233e-06
