## Supplementary material for "Characterization of shared and ancestry-specific signals driving complex traits using multi-ancestry fine-mapping": not_shared_pips.txt

SNP_ID	shared_ll_x	notshared_ll_x	shared_ll_y	notshared_ll_y	not_shared_pip
chr1:204292903:CTGTTAG:C	-221.014	-221.544	-221.014	-221.544	7.949599999999976e-06
chr1:204293907:G:C	-221.044	-221.41	-221.044	-221.41	9.096799999999997e-06
chr1:204294919:G:A	-221.002	-221.054	-221.002	-221.054	1.2996000000000009e-05
chr1:204295414:C:T	-219.42	-220.454	-219.42	-220.454	2.369000000000004e-05
chr1:204296894:A:G	-220.764	-221.054	-220.764	-221.054	1.2983999999899992e-05
chr1:204296900:T:A	-221.071	-220.876	-221.071	-220.876	1.5525499999999992e-05
chr1:204298690:C:T	-221.217	-220.983	-221.217	-220.983	1.39529e-05
chr1:204300031:C:T	-221.05	-220.778	-221.05	-220.778	1.71322e-05
chr1:204300057:G:A	-220.892	-220.682	-220.892	-220.682	1.884479999990001e-05
chr1:204300255:A:G	-221.652	-221.384	-221.652	-221.384	9.332099999999998e-06
chr1:204304060:T:C	-220.176	-220.864	-220.176	-220.864	1.5725999999899987e-05
chr1:204307044:T:C	-223.795	-222.851	-223.795	-222.851	2.1460499999999996e-06
chr1:204311319:T:C	-221.802	-220.847	-221.802	-220.847	1.5905099999999998e-05
chr1:204311652:A:AAC	-221.798	-220.837	-221.798	-220.837	1.6074299999999996e-05
chr1:204313808:T:C	-221.785	-220.825	-221.785	-220.825	1.62684e-05
chr1:204314231:A:G	-221.743	-220.78	-221.743	-220.78	1.7017200000000004e-05
chr1:204314447:T:C	-221.793	-220.828	-221.793	-220.828	1.62176e-05
chr1:204314679:T:C	-218.811	-219.987	-218.811	-219.987	3.7783e-05
chr1:204314834:AT:A	-221.799	-220.837	-221.799	-220.837	1.6064600000000002e-05
chr1:204314836:T:C	-221.764	-220.801	-221.764	-220.801	1.6653599999999992e-05
chr1:204314962:C:T	-219.562	-219.666	-219.562	-219.666	5.20549999999e-05
chr1:204316347:G:A	-221.928	-220.967	-221.928	-220.967	1.4110400000000006e-05
chr1:204317412:G:A	-221.908	-220.956	-221.908	-220.956	1.4258399999999999e-05
chr1:204328995:T:C	-223.191	-222.34	-223.191	-222.34	3.578540000000001e-06
chr1:204332694:T:C	-221.548	-221.55	-221.548	-221.55	7.9079e-06
chr1:204333692:C:T	-222.04	-221.637	-222.04	-221.637	7.23760000000001e-06
chr1:204336981:T:C	-220.325	-221.247	-220.325	-221.247	1.0715999999999997e-05
chr1:204339687:T:C	-218.502	-221.238	-218.502	-221.238	1.0829999999899904e-05
chr1:204340006:T:C	-220.209	-221.092	-220.209	-221.092	1.2512999999900003e-05
chr1:204346954:C:T	-224.153	-223.195	-224.153	-223.195	1.516330000000001e-06
chr1:204348027:A:C	-223.993	-223.046	-223.993	-223.046	1.7591600000000006e-06
chr1:204349869:C:T	-223.808	-222.921	-223.808	-222.921	1.9928799999999995e-06
chr1:204350190:A:G	-223.812	-222.894	-223.812	-222.894	2.0475499999999987e-06
chr1:204350371:A:C	-224.188	-223.259	-224.188	-223.259	1.4219000000000007e-06
chr1:204350779:C:T	-223.479	-222.626	-223.479	-222.626	2.679670000000002e-06
chr1:204352636:A:G	-219.314	-222.028	-219.314	-222.028	4.912999999900035e-06
chr1:204358476:A:G	-224.593	-223.595	-224.593	-223.595	1.0138600000000003e-06
chr1:204423314:G:A	-226.391	-225.366	-226.391	-225.366	1.7138700000000002e-07
chr1:204428299:G:T	-226.26	-225.26	-226.26	-225.26	1.9187900000000007e-07
chr1:204430938:A:G	-225.955	-225.155	-225.955	-225.155	2.1199200000000004e-07
chr1:204434183:T:C	-220.658	-221.177	-220.658	-221.177	1.1434999999900011e-05
chr1:204434531:A:G	-224.589	-223.667	-224.589	-223.667	9.345000000000001e-07
chr1:204434728:T:C	-224.59	-223.66	-224.59	-223.66	9.453900000000004e-07
chr1:204435205:G:GA	-220.976	-221.204	-220.976	-221.204	1.1131099999999979e-05
chr1:204436906:C:T	-224.523	-223.681	-224.523	-223.681	9.238700000000002e-07
chr1:204438170:T:C	-221.224	-221.798	-221.224	-221.798	6.141000000000008e-06
chr1:204441935:T:C	-221.342	-221.848	-221.342	-221.848	5.845099999999996e-06
chr1:204442016:C:T	-221.346	-221.224	-221.346	-221.224	1.0917099999999977e-05
chr1:204442814:C:T	-221.412	-221.906	-221.412	-221.906	5.515100000000004e-06
chr1:204444169:C:T	-224.787	-223.891	-224.787	-223.891	7.443200000000004e-07
chr1:204444171:G:A	-224.677	-223.764	-224.677	-223.764	8.419999999999997e-07
chr1:204444858:T:C	-221.57	-220.577	-221.57	-220.577	2.0785900000000007e-05
chr1:204445641:T:C	-221.804	-220.816	-221.804	-220.816	1.6404800000000003e-05
chr1:204446886:G:A	-224.867	-223.878	-224.867	-223.878	7.5138e-07
chr1:204447373:C:T	-221.685	-220.693	-221.685	-220.693	1.8507999999999993e-05
chr1:204447896:G:A	-224.745	-223.749	-224.745	-223.749	8.548899999999996e-07
chr1:204448844:G:A	-226.673	-224.257	-226.673	-224.257	5.147799999999996e-07
chr1:204449017:C:T	-221.823	-220.834	-221.823	-220.834	1.6117000000000002e-05
chr1:204449070:T:C	-223.042	-222.119	-223.042	-222.119	4.395499999999999e-06
chr1:204449761:C:T	-224.723	-223.864	-224.723	-223.864	7.657199999999998e-07
chr1:204449811:C:T	-224.862	-223.872	-224.862	-223.872	7.563200000000004e-07
chr1:204450487:C:T	-221.697	-220.832	-221.697	-220.832	1.6147800000000008e-05
chr1:204450939:G:A	-225.394	-224.389	-225.394	-224.389	4.512379999999998e-07
chr1:204451646:TCA:T	-222.904	-221.953	-222.904	-221.953	5.265000000000001e-06
chr1:204451775:C:T	-222.692	-221.832	-222.692	-221.832	5.940499999999995e-06
chr1:204452016:C:T	-222.769	-221.828	-222.769	-221.828	5.9651000000000016e-06
chr1:204453245:A:G	-223.188	-222.271	-223.188	-222.271	3.83108e-06
chr1:204454039:C:T	-223.997	-223.057	-223.997	-223.057	1.7397999999999981e-06
chr1:204454055:G:A	-226.055	-225.137	-226.055	-225.137	2.142040000000001e-07
chr1:204456303:C:T	-225.703	-225.059	-225.703	-225.059	2.3094099999999995e-07
chr1:204456333:T:C	-225.69	-225.037	-225.69	-225.037	2.3604699999999976e-07
chr1:204457167:A:G	-222.109	-221.346	-222.109	-221.346	9.664500000000002e-06
chr1:204457245:C:T	-223.245	-222.319	-223.245	-222.319	3.650269999999999e-06
chr1:204458233:T:C	-224.529	-223.99	-224.529	-223.99	6.836500000000006e-07
chr1:204461334:G:T	-225.225	-224.443	-225.225	-224.443	4.2495000000000006e-07
chr1:204461706:C:T	-222.306	-221.326	-222.306	-221.326	9.857499999999998e-06
chr1:204462923:T:C	-224.66	-223.657	-224.66	-223.657	9.531899999999998e-07
chr1:204462945:T:C	-225.736	-225.012	-225.736	-225.012	2.41679e-07
chr1:204463108:A:C	-224.59	-223.667	-224.59	-223.667	9.464899999999999e-07
chr1:204463282:G:A	-223.034	-222.285	-223.034	-222.285	3.7779e-06
chr1:204463369:CCT:C	-224.681	-224.03	-224.681	-224.03	6.560900000000001e-07
chr1:204463965:A:C	-225.982	-225.232	-225.982	-225.232	1.9414000000000002e-07
chr1:204466938:G:A	-223.181	-222.687	-223.181	-222.687	2.5254700000000045e-06
chr1:204480306:A:G	-224.079	-223.389	-224.079	-223.389	1.2394000000000004e-06
chr1:204481213:C:G	-218.603	-217.99	-218.603	-217.99	0.00027669399999999996
chr1:204483150:A:G	-223.868	-223.982	-223.868	-223.982	6.81579999999999e-07
chr1:204483651:G:A	-223.936	-224.021	-223.936	-224.021	6.556200000000007e-07
chr1:204484192:C:T	-221.401	-220.686	-221.401	-220.686	1.8521600000000002e-05
chr1:204485613:G:A	-224.143	-223.869	-224.143	-223.869	7.6252e-07
chr1:204490658:T:C	-224.312	-224.408	-224.312	-224.408	4.455400000000005e-07
chr1:204493484:G:A	-217.16	-217.524	-217.16	-217.524	0.0004418899999998997
chr1:204500186:T:C	-216.216	-216.593	-216.216	-216.593	0.0011212300000000008
chr1:204512268:A:G	-221.023	-222.931	-221.023	-222.931	1.9866999999999856e-06
chr1:204519559:A:G	-215.683	-216.36	-215.683	-216.36	0.0014153999999999
chr1:204521546:C:T	-215.331	-215.797	-215.331	-215.797	0.002485000000000001
chr1:204523394:G:A	-215.764	-216.094	-215.764	-216.094	0.0018455999999999993
chr1:204531129:G:A	-215.837	-216.06	-215.837	-216.06	0.0019102000000000008
chr1:204532255:C:T	-215.786	-216.157	-215.786	-216.157	0.0017335999999998995
chr1:204537046:CT:C	-215.848	-216.155	-215.848	-216.155	0.0017364999999999985
chr1:204539019:G:A	-218.008	-217.018	-218.008	-217.018	0.0007306699999998997
chr1:204547790:C:T	-215.836	-216.179	-215.836	-216.179	0.0016959000000000002
chr1:204559956:G:A	-216.135	-216.577	-216.135	-216.577	0.001139300000000001
chr1:204563195:G:A	-216.018	-216.476	-216.018	-216.476	0.0012597999999999984
chr1:204570163:A:G	-216.195	-216.643	-216.195	-216.643	0.0010670000000000002
chr1:204574451:G:A	-216.15	-216.621	-216.15	-216.621	0.001089999999999999
chr1:204582702:T:C	-216.408	-217.259	-216.408	-217.259	0.0005757100000000001
chr1:204594218:C:T	-218.85	-221.926	-218.85	-221.926	5.4139999998999546e-06
chr1:204595430:G:A	-219.416	-219.809	-219.416	-219.809	4.491499999990001e-05
chr1:204595586:A:G	-220.646	-220.243	-220.646	-220.243	2.9073999999999986e-05
chr1:204595634:G:A	-219.882	-219.959	-219.882	-219.959	3.8662999999900015e-05
chr1:204597913:A:G	0.0	-218.706	0.0	-218.706	0.000135163
chr1:204601219:G:A	-219.275	-219.703	-219.275	-219.703	4.992000000000001e-05
chr1:204604353:G:A	-219.751	-220.379	-219.751	-220.379	2.5414999999999986e-05
chr1:204607394:C:T	-220.162	-220.76	-220.162	-220.76	1.7365999999999996e-05
chr1:204607855:A:G	-219.721	-220.394	-219.721	-220.394	2.5046999999999992e-05
chr1:204617684:C:T	-220.466	-221.052	-220.466	-221.052	1.2977000000000008e-05
chr1:204618441:G:C	-220.768	-221.273	-220.768	-221.273	1.0391000000000003e-05
chr1:204619973:G:A	-220.001	-221.431	-220.001	-221.431	8.892999999999998e-06
chr1:204624568:G:A	-220.561	-221.629	-220.561	-221.629	7.289999999999993e-06
chr1:204625500:T:TA	-220.474	-221.495	-220.474	-221.495	8.333999999999978e-06
chr1:204626464:G:A	-225.489	-224.67	-225.489	-224.67	3.4413500000000003e-07
chr1:204631108:C:CCTAGT	-220.365	-220.925	-220.365	-220.925	1.4747000000000013e-05
chr1:204632747:C:T	-221.725	-223.064	-221.725	-223.064	1.732299999999997e-06
chr1:204669142:C:T	-222.49	-223.053	-222.49	-223.053	1.7803000000000107e-06
chr1:204671355:C:T	-222.514	-223.084	-222.514	-223.084	1.725800000000003e-06
chr1:204673316:G:T	-222.816	-223.629	-222.816	-223.629	9.931999999999992e-07
chr1:204676377:T:G	-224.027	-223.63	-224.027	-223.63	9.986899999999996e-07
chr1:204814077:A:G	0.0	-223.033	0.0	-223.033	1.86236e-06
chr1:204934069:C:T	-224.925	-225.329	-224.925	-225.329	1.7925000000000002e-07
chr1:204948452:T:G	-224.677	-225.194	-224.677	-225.194	2.049900000000003e-07
chr1:204961147:A:G	-224.826	-224.038	-224.826	-224.038	6.434900000000002e-07
chr1:204962009:A:G	-223.087	-222.137	-223.087	-222.137	4.350400000000002e-06
chr1:204963483:A:G	-221.185	-223.48	-221.185	-223.48	1.1334000000000051e-06
chr1:204963493:G:A	-220.542	-223.126	-220.542	-223.126	1.6140000000000154e-06
chr1:204963677:C:T	-222.014	-223.803	-222.014	-223.803	8.205e-07
chr1:204971432:A:T	-220.709	-222.862	-220.709	-222.862	2.178999999999994e-06
chr1:204971617:C:T	0.0	-222.92	0.0	-222.92	2.04989e-06
chr1:204971652:T:G	-221.552	-223.391	-221.552	-223.391	1.2785999999999982e-06
chr1:204971915:T:C	-221.753	-223.052	-221.753	-223.052	1.8041999999999988e-06
chr1:204971999:T:A	-221.824	-223.065	-221.824	-223.065	1.778199999999996e-06
chr1:204972403:T:C	-219.844	-221.868	-219.844	-221.868	5.928000000000042e-06
chr1:204973800:C:T	-216.731	-221.037	-216.731	-221.037	1.3620000000000645e-05
chr1:204973851:G:A	-216.778	-221.038	-216.778	-221.038	1.3609999999999838e-05
chr1:204973993:C:T	-217.057	-221.093	-217.057	-221.093	1.2889999999999777e-05
chr1:204974157:A:T	-216.891	-221.093	-216.891	-221.093	1.2889999999999777e-05
chr1:204974864:A:G	-218.941	-221.224	-218.941	-221.224	1.1317999999899998e-05
chr1:204980698:T:C	-225.436	-225.207	-225.436	-225.207	1.9956500000000005e-07
chr1:204989514:C:T	-227.549	-226.426	-227.549	-226.426	5.926900000000001e-08
chr1:204989886:T:C	-227.827	-226.678	-227.827	-226.678	4.61424e-08
chr1:204993222:C:T	-227.358	-226.469	-227.358	-226.469	5.7008000000000003e-08
chr1:204997042:T:C	-226.464	-225.45	-226.464	-225.45	1.5905599999999994e-07
chr1:205010624:G:A	-224.159	-224.58	-224.159	-224.58	3.8027000000000043e-07
chr1:205033228:G:A	-227.328	-226.44	-227.328	-226.44	5.784100000000002e-08
chr1:205035871:G:A	-228.486	-227.16	-228.486	-227.16	2.8271799999999992e-08
chr1:205040260:T:C	-224.542	-225.22	-224.542	-225.22	1.9661000000000022e-07
chr1:205041795:A:G	-220.515	-219.958	-220.515	-219.958	3.8666e-05
chr1:205043956:G:T	-226.727	-226.324	-226.727	-226.324	6.71589999999999e-08
chr1:205045802:T:C	-222.088	-221.383	-222.088	-221.383	9.063200000000008e-06
chr1:205046156:T:C	-227.209	-226.105	-227.209	-226.105	8.266600000000001e-08
chr1:205046589:C:T	-226.475	-225.954	-226.475	-225.954	9.4118e-08
chr1:205046671:A:T	-227.746	-226.622	-227.746	-226.622	4.912639999999998e-08
chr1:205046792:C:T	-226.739	-226.018	-226.739	-226.018	8.834299999999999e-08
chr1:205048726:T:C	-226.316	-225.477	-226.316	-225.477	1.3131399999999993e-07
chr1:205052828:CT:C	0.0	-228.134	0.0	-228.134	1.07318e-08
chr1:205053886:G:A	-223.806	-223.047	-223.806	-223.047	1.7421000000000015e-06
chr1:205054221:C:T	-225.822	-225.267	-225.822	-225.267	1.8306800000000017e-07
chr1:205054636:T:C	-217.178	-217.99	-217.178	-217.99	0.0002767799999999999
chr1:205054884:C:T	-216.989	-216.343	-216.989	-216.343	0.0014330000000000002
chr1:205055729:C:T	-224.878	-224.651	-224.878	-224.651	3.399900000000003e-07
chr1:205059755:CAG:C	-225.419	-225.022	-225.419	-225.022	2.3288600000000038e-07
chr1:205059787:C:T	-225.135	-224.48	-225.135	-224.48	3.9575999999999983e-07
chr1:205066327:A:G	-225.734	-225.422	-225.734	-225.422	1.5936400000000018e-07
chr1:205066912:T:TG	-222.352	-222.107	-222.352	-222.107	4.1264000000000085e-06
chr1:205067698:A:G	-214.301	-214.954	-214.301	-214.954	0.005367500000000004
chr1:205068548:T:G	-221.643	-221.522	-221.643	-221.522	5.999000000000005e-06
chr1:205070160:T:C	-222.978	-223.362	-222.978	-223.362	1.2915999999999996e-06
chr1:205071100:A:G	-216.008	-215.904	-216.008	-215.904	0.0022267
chr1:205071598:A:G	-215.727	-216.053	-215.727	-216.053	0.0017864000000000005
chr1:205071707:A:G	-215.684	-216.216	-215.684	-216.216	0.0015156000000000006
chr1:205071815:C:G	-220.405	-220.122	-220.405	-220.122	2.3089999999899993e-05
chr1:205071887:G:A	-225.506	-224.669	-225.506	-224.669	2.726759999999998e-07
chr1:205072337:T:C	-224.787	-224.118	-224.787	-224.118	4.4679000000000047e-07
chr1:205072824:C:T	-219.921	-219.862	-219.921	-219.862	3.0227999999999982e-05
chr1:205075226:G:A	-215.574	-216.008	-215.574	-216.008	0.0018633000000000018
chr1:205075288:C:A	-216.913	-216.631	-216.913	-216.631	0.0010761700000000004
chr1:205079255:T:C	-217.349	-216.999	-217.349	-216.999	0.00068534
chr1:205080255:A:G	-227.57	-226.483	-227.57	-226.483	4.873200000000003e-08
chr1:205082583:G:C	-226.744	-225.738	-226.744	-225.738	9.525999999999991e-08
chr1:205082743:C:T	-227.479	-226.408	-227.479	-226.408	5.219000000000006e-08
chr1:205083811:G:A	-218.044	-217.507	-218.044	-217.507	0.00041423
chr1:205084091:C:T	-217.064	-216.772	-217.064	-216.772	0.0008594200000000005
chr1:205084986:A:G	-226.691	-225.681	-226.691	-225.681	1.02153e-07
chr1:205085278:C:T	-227.263	-226.231	-227.263	-226.231	6.1465e-08
chr1:205085751:A:C	-227.893	-226.669	-227.893	-226.669	4.389990000000001e-08
chr1:205086034:T:C	-215.357	-215.659	-215.357	-215.659	0.002645999999999902
chr1:205086821:G:A	-217.146	-216.768	-217.146	-216.768	0.0008628999999999998
chr1:205087348:T:C	-216.913	-216.595	-216.913	-216.595	0.0010247300000000006
chr1:205089938:G:A	-227.314	-226.286	-227.314	-226.286	5.8541999999999996e-08
chr1:205090154:A:G	-217.82	-217.3	-217.82	-217.3	0.00050927
chr1:205092064:C:T	-226.634	-225.702	-226.634	-225.702	1.0622999999999991e-07
chr1:205093733:A:G	-227.867	-226.722	-227.867	-226.722	3.9099e-08
chr1:205094821:C:T	-228.178	-226.973	-228.178	-226.973	3.4233500000000027e-08
chr1:205095312:T:C	-216.806	-216.425	-216.806	-216.425	0.0012138599999999
chr1:205095548:G:A	-226.779	-225.755	-226.779	-225.755	9.522400000000006e-08
chr1:205096170:G:A	-226.806	-225.781	-226.806	-225.781	9.33700000000001e-08
chr1:205101050:T:C	-228.1	-226.908	-228.1	-226.908	3.304289999999999e-08
chr1:205102039:C:T	-227.347	-226.235	-227.347	-226.235	6.266200000000001e-08
chr1:205104890:T:C	-217.378	-216.859	-217.378	-216.859	0.0007868500000000004
chr1:205104891:G:A	-227.939	-226.841	-227.939	-226.841	3.540920000000001e-08
chr1:205105296:C:T	-227.261	-226.153	-227.261	-226.153	6.846400000000002e-08
chr1:205105726:C:A	-227.514	-226.366	-227.514	-226.366	5.581899999999999e-08
chr1:205106231:G:C	-217.52	-216.795	-217.52	-216.795	0.0008446999999998997
chr1:205106579:CA:C	-227.552	-226.395	-227.552	-226.395	5.446399999999999e-08
chr1:205108204:T:C	-227.326	-226.219	-227.326	-226.219	6.385999999999999e-08
chr1:205109119:T:C	-216.579	-216.206	-216.579	-216.206	0.0015027099999998994
chr1:205109532:T:C	-228.338	-227.082	-228.338	-227.082	2.8391299999999982e-08
chr1:205109597:T:C	-227.616	-226.442	-227.616	-226.442	5.253159999999999e-08
chr1:205110075:G:A	-227.503	-226.357	-227.503	-226.357	5.6381999999999995e-08
chr1:205110787:A:G	-228.247	-227.01	-228.247	-227.01	3.0161899999999984e-08
chr1:205113197:C:T	-217.447	-216.896	-217.447	-216.896	0.0007587399999999999
chr1:205114737:T:C	-227.279	-226.169	-227.279	-226.169	6.721600000000004e-08
chr1:205114992:G:A	-228.191	-226.974	-228.191	-226.974	3.118110000000001e-08
chr1:205117345:C:T	-227.405	-226.282	-227.405	-226.282	5.979700000000002e-08
chr1:205121757:C:G	-227.3	-226.187	-227.3	-226.187	6.599999999999998e-08
chr1:205122299:T:G	-227.309	-226.193	-227.309	-226.193	6.576800000000001e-08
chr1:205123246:A:G	-216.885	-216.462	-216.885	-216.462	0.0011673399999998996
chr1:205123717:G:A	-215.253	-215.475	-215.253	-215.475	0.0031652
chr1:205126279:T:C	-215.793	-215.954	-215.793	-215.954	0.0019234999999999999
chr1:205126354:G:A	-227.137	-226.483	-227.137	-226.483	5.2687e-08
chr1:205131352:G:A	-226.788	-226.069	-226.788	-226.069	8.355999999999988e-08
chr1:205133785:AT:A	-227.289	-226.443	-227.289	-226.443	5.7879999999999986e-08
chr1:205134281:T:C	-216.339	-216.444	-216.339	-216.444	0.00118124
chr1:205134334:A:G	-214.278	-215.377	-214.278	-215.377	0.0034754999999999925
chr1:205136853:A:G	-227.512	-226.353	-227.512	-226.353	5.727799999999998e-08
chr1:205136902:C:A	-216.777	-216.64	-216.777	-216.64	0.0009756000000000001
chr1:205137154:A:G	-216.311	-216.113	-216.311	-216.113	0.0016384699999999995
chr1:205138350:C:T	-226.666	-226.164	-226.666	-226.164	7.723300000000004e-08
chr1:205138369:A:G	-226.633	-226.086	-226.633	-226.086	8.295700000000013e-08
chr1:205138955:C:T	-225.398	-224.303	-225.398	-224.303	5.306099999999999e-07
chr1:205139265:T:G	-227.312	-226.197	-227.312	-226.197	6.539200000000006e-08
chr1:205139423:A:G	-213.836	-215.067	-213.836	-215.067	0.004732
chr1:205141324:T:C	-227.002	-226.211	-227.002	-226.211	7.264600000000005e-08
chr1:205141789:C:A	-215.934	-216.058	-215.934	-216.058	0.001733499999999999
chr1:205141801:T:C	-213.991	-215.126	-213.991	-215.126	0.004461999999999994
chr1:205141818:T:C	-226.818	-226.095	-226.818	-226.095	8.150299999999996e-08
chr1:205142633:A:C	-227.257	-226.157	-227.257	-226.157	6.745900000000002e-08
chr1:205145971:G:A	-227.426	-226.287	-227.426	-226.287	6.049300000000001e-08
chr1:205149059:C:T	-226.746	-226.069	-226.746	-226.069	8.3806e-08
chr1:205149208:T:G	-227.54	-226.373	-227.54	-226.373	5.6304999999999974e-08
chr1:205152420:A:G	-215.933	-216.07	-215.933	-216.07	0.0017135999999999992
chr1:205153401:A:G	-227.203	-226.379	-227.203	-226.379	6.165800000000006e-08
chr1:205153767:G:A	-227.388	-226.255	-227.388	-226.255	6.214800000000007e-08
chr1:205153893:C:T	-216.398	-216.424	-216.398	-216.424	0.0012051099999999997
chr1:205154406:T:C	-227.136	-226.325	-227.136	-226.325	6.500200000000002e-08
chr1:205155416:T:C	-217.694	-216.786	-217.694	-216.786	0.0008915199999999998
chr1:205158931:C:T	-227.173	-226.353	-227.173	-226.353	6.322800000000002e-08
chr1:205161285:A:G	-219.718	-219.51	-219.718	-219.51	6.0503e-05
chr1:205163369:A:G	-227.065	-226.249	-227.065	-226.249	6.993700000000008e-08
chr1:205167800:T:C	-217.996	-217.331	-217.996	-217.331	0.0004888399999999997
chr1:205168450:G:A	-226.718	-226.208	-226.718	-226.208	7.40939999999999e-08
chr1:205170676:A:G	-217.979	-217.348	-217.979	-217.348	0.0004802299999999999
chr1:205171177:C:T	-226.243	-225.969	-226.243	-225.969	9.41699999999999e-08
chr1:205171308:G:A	-226.358	-225.33	-226.358	-225.33	1.8230899999999997e-07
chr1:205172104:G:A	-226.52	-225.929	-226.52	-225.929	1.02996e-07
chr1:205172464:TA:T	-226.49	-225.916	-226.49	-225.916	1.04373e-07
chr1:205174341:T:C	-226.23	-225.971	-226.23	-225.971	9.408899999999999e-08
chr1:205175235:G:T	-226.829	-225.647	-226.829	-225.647	1.3356899999999997e-07
chr1:205175877:C:T	-226.482	-225.928	-226.482	-225.928	1.0307200000000009e-07
chr1:205177332:A:G	-226.486	-225.931	-226.486	-225.931	1.02808e-07
chr1:205177598:G:A	-226.626	-226.016	-226.626	-226.016	9.429699999999991e-08
chr1:205178456:C:G	-215.37	-215.75	-215.37	-215.75	0.0025967000000000004
chr1:205180380:C:T	-226.846	-226.269	-226.846	-226.269	6.962400000000012e-08
chr1:205180529:G:T	-226.165	-225.946	-226.165	-225.946	9.662199999999982e-08
chr1:205181298:GA:G	-226.428	-225.871	-226.428	-225.871	1.09252e-07
chr1:205182165:C:T	-226.447	-225.91	-226.447	-225.91	1.0494700000000002e-07
chr1:205182749:C:T	-226.845	-226.26	-226.845	-226.26	7.019600000000013e-08
chr1:205182764:T:C	0.0	-224.538	0.0	-224.538	3.96343e-07
chr1:205183804:T:C	-226.738	-226.179	-226.738	-226.179	7.59100000000001e-08
chr1:205184184:G:A	-226.504	-226.089	-226.504	-226.089	8.338299999999997e-08
chr1:205184389:C:T	-215.277	-215.618	-215.277	-215.618	0.0029626999999999987
chr1:205186625:C:T	-226.246	-225.97	-226.246	-225.97	9.404600000000007e-08
chr1:205186952:A:T	-226.199	-225.935	-226.199	-225.935	9.730899999999999e-08
chr1:205187972:T:C	-226.45	-225.908	-226.45	-225.908	1.0517300000000006e-07
chr1:205188775:G:A	-216.335	-215.907	-216.335	-215.907	0.002212389999999901
chr1:205189055:C:T	-226.239	-225.949	-226.239	-225.949	9.588599999999983e-08
chr1:205189433:G:T	-226.407	-225.466	-226.407	-225.466	1.5437799999999998e-07
chr1:205190946:G:A	-226.208	-225.954	-226.208	-225.954	9.562399999999985e-08
chr1:205193306:C:G	-217.386	-217.014	-217.386	-217.014	0.0006959199999998999
chr1:205193929:A:G	-226.392	-225.876	-226.392	-225.876	1.0861300000000005e-07
chr1:205194670:G:A	-218.416	-219.098	-218.416	-219.098	9.139999999999994e-05
chr1:205194818:CCCAAGTA:C	-226.795	-226.223	-226.795	-226.223	7.27610000000001e-08
chr1:205195452:C:T	-226.465	-225.927	-226.465	-225.927	1.0312100000000001e-07
chr1:205195522:A:G	-226.787	-226.22	-226.787	-226.22	7.2953e-08
chr1:205199441:A:G	-226.303	-225.976	-226.303	-225.976	9.321900000000001e-08
chr1:205199486:C:T	-226.813	-226.214	-226.813	-226.214	7.328900000000002e-08
chr1:205200485:C:T	-226.818	-226.215	-226.818	-226.215	7.319900000000002e-08
chr1:205201155:T:C	-226.305	-225.958	-226.305	-225.958	9.474699999999994e-08
chr1:205203047:C:T	-226.757	-226.17	-226.757	-226.17	7.647899999999998e-08
chr1:205203973:A:G	-226.703	-226.125	-226.703	-226.125	7.982800000000015e-08
chr1:205204006:A:G	-226.324	-225.976	-226.324	-225.976	9.311899999999995e-08
chr1:205204391:T:G	-226.284	-225.975	-226.284	-225.975	9.339300000000005e-08
chr1:205206399:C:A	-226.263	-226.01	-226.263	-226.01	9.079100000000001e-08
chr1:205208489:G:A	-226.664	-226.17	-226.664	-226.17	7.68670000000001e-08
chr1:205209482:T:C	-226.544	-226.118	-226.544	-226.118	8.447999999999997e-08
chr1:205210002:G:A	-226.59	-225.994	-226.59	-225.994	9.640700000000002e-08
chr1:205210329:A:G	-226.233	-225.963	-226.233	-225.963	9.467699999999992e-08
chr1:205210869:A:G	-226.628	-225.662	-226.628	-225.662	1.2425600000000013e-07
chr1:205211934:T:C	-219.359	-219.213	-219.359	-219.213	8.147200000000002e-05
chr1:205212398:T:C	-225.182	-225.234	-225.182	-225.234	1.8778e-07
chr1:205212903:A:G	-225.983	-225.818	-225.983	-225.818	1.1399800000000004e-07
chr1:205213435:T:C	-225.915	-225.517	-225.915	-225.517	1.4087900000000005e-07
chr1:205213737:G:C	-223.126	-222.603	-223.126	-222.603	2.0522500000000006e-06
chr1:205213744:A:C	-225.866	-225.554	-225.866	-225.554	1.3654700000000012e-07
chr1:205214160:A:G	-216.551	-217.393	-216.551	-217.393	0.0004593199999998994
chr1:205215976:C:T	-223.06	-222.501	-223.06	-222.501	2.26319e-06
chr1:205218853:G:A	-223.183	-222.618	-223.183	-222.618	2.0172300000000003e-06
chr1:205219556:T:C	-225.878	-225.559	-225.878	-225.559	1.359590000000002e-07
chr1:205220249:T:C	-225.871	-225.547	-225.871	-225.547	1.37417e-07
chr1:205221262:G:A	-223.118	-222.607	-223.118	-222.607	2.046360000000002e-06
chr1:205222074:T:G	-223.196	-222.685	-223.196	-222.685	1.897759999999998e-06
chr1:205222673:A:G	-223.164	-222.662	-223.164	-222.662	1.9418800000000003e-06
chr1:205230014:A:G	-223.046	-222.516	-223.046	-222.516	2.235010000000002e-06
chr1:205230072:A:G	-214.935	-215.448	-214.935	-215.448	0.0035098000000000004
chr1:205230312:C:T	-223.2	-222.671	-223.2	-222.671	1.92163e-06
chr1:205231592:C:T	-223.072	-222.545	-223.072	-222.545	2.1724499999999948e-06
chr1:205234225:C:T	-222.982	-222.471	-222.982	-222.471	2.3380099999999993e-06
chr1:205235953:T:C	-218.952	-218.326	-218.952	-218.326	0.00018186699999999994
chr1:205236523:G:T	-217.173	-218.23	-217.173	-218.23	0.00021773000000000018
chr1:205236656:A:G	-226.304	-226.06	-226.304	-226.06	8.7653e-08
chr1:205237367:C:T	-223.014	-222.506	-223.014	-222.506	2.259550000000001e-06
chr1:205237887:G:A	-226.255	-226.035	-226.255	-226.035	8.981100000000001e-08
chr1:205238384:T:C	-223.228	-222.708	-223.228	-222.708	1.8535300000000014e-06
chr1:205239820:G:A	-223.291	-222.783	-223.291	-222.783	1.7252300000000004e-06
chr1:205240402:A:G	-226.326	-226.071	-226.326	-226.071	8.68189999999999e-08
chr1:205240617:A:G	-215.248	-215.761	-215.248	-215.761	0.0025679000000000014
chr1:205243140:C:T	-219.1	-218.476	-219.1	-218.476	0.00015669800000000004
chr1:205243896:G:A	-227.188	-226.281	-227.188	-226.281	6.732900000000006e-08
chr1:205244834:G:A	-223.089	-222.566	-223.089	-222.566	2.128879999999998e-06
chr1:205245664:C:T	-223.455	-222.945	-223.455	-222.945	1.4749700000000016e-06
chr1:205247445:G:A	-223.92	-223.276	-223.92	-223.276	1.0595600000000002e-06
chr1:205249297:C:A	-223.271	-222.757	-223.271	-222.757	1.76966e-06
chr1:205251113:T:C	-217.225	-217.213	-217.225	-217.213	0.0005579499999998996
chr1:205251511:T:G	-227.197	-226.28	-227.197	-226.28	6.735200000000003e-08
chr1:205251533:T:C	-227.207	-226.289	-227.207	-226.289	6.6768e-08
chr1:205251590:T:A	-223.403	-222.451	-223.403	-222.451	2.3199699999999986e-06
chr1:205252531:T:G	-227.195	-226.264	-227.195	-226.264	6.836100000000007e-08
chr1:205252733:A:G	-227.212	-226.29	-227.212	-226.29	6.665800000000007e-08
chr1:205255630:A:G	-227.241	-226.322	-227.241	-226.322	6.480900000000003e-08
chr1:205256329:G:A	-223.025	-222.062	-223.025	-222.062	3.418029999999999e-06
chr1:205257160:T:C	-218.516	-217.62	-218.516	-217.62	0.00028731699999989997
chr1:205262290:G:A	0.0	-223.901	0.0	-223.901	4.65497e-07
chr1:205263568:T:C	-218.074	-219.476	-218.074	-219.476	4.558300000000008e-05
chr1:205263686:G:A	-219.506	-218.672	-219.506	-218.672	0.00013954499999999998
chr1:205263852:G:A	-217.963	-219.444	-217.963	-219.444	4.7100000000000006e-05
chr1:205265300:C:T	-227.049	-226.045	-227.049	-226.045	8.608900000000002e-08
chr1:205265717:C:T	0.0	-223.963	0.0	-223.963	4.38227e-07
chr1:205266110:A:G	-218.677	-220.018	-218.677	-220.018	2.6550999999999983e-05
chr1:205266653:A:G	-216.064	-217.019	-216.064	-217.019	0.0007295999999999987
chr1:205266862:G:A	-218.257	-219.413	-218.257	-219.413	4.857400000000001e-05
chr1:205266941:G:A	-221.048	-220.268	-221.048	-220.268	2.0720300000000006e-05
chr1:205267304:C:T	-220.875	-220.194	-220.875	-220.194	2.2341500000000003e-05
chr1:205267451:A:G	0.0	-223.89	0.0	-223.89	4.70057e-07
chr1:205269147:A:G	-217.914	-219.371	-217.914	-219.371	5.061999999990017e-05
chr1:205269588:C:T	0.0	-223.906	0.0	-223.906	4.62856e-07
chr1:205269903:C:G	-220.983	-220.236	-220.983	-220.236	2.1410100000000007e-05
chr1:205270057:A:AT	-221.004	-220.31	-221.004	-220.31	1.9897000000000003e-05
chr1:205270724:G:C	0.0	-223.974	0.0	-223.974	4.33704e-07
chr1:205271017:A:G	-211.772	-214.746	-211.772	-214.746	0.005109999999999948
chr1:205271031:T:C	0.0	-223.525	0.0	-223.525	6.63378e-07
chr1:205271070:G:A	0.0	-223.974	0.0	-223.974	4.33704e-07
chr1:205271123:C:T	-218.127	-218.737	-218.127	-218.737	9.540599999999992e-05
chr1:205271531:T:A	-217.95	-219.401	-217.95	-219.401	4.9149999999999975e-05
chr1:205272531:T:C	-219.623	-219.911	-219.623	-219.911	4.0487999999899965e-05
chr1:205273457:C:G	0.0	-223.589	0.0	-223.589	6.27436e-07
chr1:205273773:A:G	-227.069	-226.116	-227.069	-226.116	8.014000000000003e-08
chr1:205273965:G:A	0.0	-223.792	0.0	-223.792	5.16258e-07
chr1:205274068:G:A	0.0	-224.09	0.0	-224.09	3.86819e-07
chr1:205274261:C:T	0.0	-223.984	0.0	-223.984	4.27704e-07
chr1:205274633:T:C	0.0	-223.733	0.0	-223.733	5.46331e-07
chr1:205275030:AAAC:A	-221.006	-220.333	-221.006	-220.333	1.9438899999999994e-05
chr1:205275825:G:A	-216.449	-215.974	-216.449	-215.974	0.0015002599999999998
chr1:205275844:T:A	-216.493	-216.016	-216.493	-216.016	0.00143859
chr1:205276105:A:G	-220.798	-221.602	-220.798	-221.602	7.468299999999998e-06
chr1:205276140:G:A	-217.486	-218.471	-217.486	-218.471	0.0001273400000000001
chr1:205276891:G:A	-221.212	-220.702	-221.212	-220.702	1.3482399999999998e-05
chr1:205276933:G:T	-212.393	-213.773	-212.393	-213.773	0.013384000000000007
chr1:205277234:G:A	0.0	-224.041	0.0	-224.041	4.07194e-07
chr1:205278197:CT:C	-221.21	-220.68	-221.21	-220.68	1.3784900000000004e-05
chr1:205278904:A:G	-220.126	-220.209	-220.126	-220.209	3.0092999999900007e-05
chr1:205279671:T:C	-221.49	-221.054	-221.49	-221.054	9.524699999999994e-06
chr1:205279789:A:G	-215.918	-216.491	-215.918	-216.491	0.0008955999999999999
chr1:205280322:A:G	-215.784	-216.293	-215.784	-216.293	0.0010918999999999998
chr1:205280686:G:A	-221.475	-221.023	-221.475	-221.023	9.813599999999997e-06
chr1:205281347:T:C	-221.791	-221.653	-221.791	-221.653	5.2226e-06
chr1:205282752:T:C	-219.814	-219.43	-219.814	-219.43	4.803499999999998e-05
chr1:205282863:C:G	-220.83	-220.343	-220.83	-220.343	1.92685e-05
chr1:205285110:G:A	-220.706	-220.314	-220.706	-220.314	1.986960000000001e-05
chr1:205286310:T:C	-221.078	-221.067	-221.078	-221.067	9.357800000000014e-06
chr1:205288028:C:G	-219.879	-220.035	-219.879	-220.035	3.575799999999999e-05
chr1:205289314:A:T	-221.086	-221.958	-221.086	-221.958	3.852699999999991e-06
chr1:205289604:G:A	-223.12	-222.679	-223.12	-222.679	1.9148799999999944e-06
chr1:205290274:G:A	-221.362	-222.061	-221.362	-222.061	3.4759999999999986e-06
chr1:205291037:A:G	-223.118	-223.752	-223.118	-223.752	6.462100000000014e-07
chr1:205291888:G:A	-222.449	-222.19	-222.449	-222.19	3.118799999999998e-06
chr1:205292046:T:C	-220.148	-220.046	-220.148	-220.046	3.5366e-05
chr1:205293209:G:A	-222.032	-221.898	-222.032	-221.898	4.1657e-06
chr1:205295408:A:T	-219.784	-220.566	-219.784	-220.566	1.5445999999999987e-05
chr1:205296322:G:A	-221.901	-221.13	-221.901	-221.13	8.7798e-06
chr1:205297254:A:G	-221.743	-221.452	-221.743	-221.452	6.416100000000001e-06
chr1:205298886:C:A	-221.459	-221.175	-221.459	-221.175	8.4399e-06
chr1:205298969:C:T	-221.652	-221.393	-221.652	-221.393	6.810199999999998e-06
chr1:205299675:G:A	-221.262	-221.046	-221.262	-221.046	9.603799999999998e-06
chr1:205300373:G:A	-227.67	-226.816	-227.67	-226.816	3.7948900000000026e-08
chr1:205303219:C:T	-226.155	-225.158	-226.155	-225.158	1.8514300000000006e-07
chr1:205310484:C:T	-229.024	-227.468	-229.024	-227.468	2.1022e-08
chr1:205310848:TCTTAAGGCTCTACC:T	-226.082	-225.079	-226.082	-225.079	2.0516600000000003e-07
chr1:205312473:A:G	-228.136	-227.022	-228.136	-227.022	3.31744e-08
chr1:205314715:G:A	-227.854	-226.801	-227.854	-226.801	4.0492200000000067e-08
chr1:205314954:C:T	-228.26	-227.025	-228.26	-227.025	3.327079999999999e-08
chr1:205318196:T:C	-226.582	-225.737	-226.582	-225.737	1.1044500000000001e-07
chr1:205318307:A:G	-227.765	-226.587	-227.765	-226.587	5.030120000000002e-08
chr1:205323562:G:A	-228.919	-227.27	-228.919	-227.27	2.4868199999999996e-08
chr1:205323585:C:T	-228.887	-227.252	-228.887	-227.252	2.5292200000000017e-08
chr1:205323647:A:G	-228.898	-227.256	-228.898	-227.256	2.5202e-08
chr1:205327427:C:T	-227.919	-226.662	-227.919	-226.662	4.624269999999997e-08
chr1:205327435:C:T	-228.335	-226.766	-228.335	-226.766	3.9330900000000004e-08
chr1:205328752:G:A	-226.507	-226.077	-226.507	-226.077	8.480500000000005e-08
chr1:205329388:C:T	-229.077	-227.441	-229.077	-227.441	2.1307699999999998e-08
chr1:205329669:C:G	-229.104	-227.483	-229.104	-227.483	2.0482600000000004e-08
chr1:205329731:G:C	-229.111	-227.468	-229.111	-227.468	2.07617e-08
chr1:205329878:A:G	-228.987	-227.429	-228.987	-227.429	2.1599899999999996e-08
chr1:205330305:A:G	-228.978	-227.424	-228.978	-227.424	2.1708299999999998e-08
chr1:205331284:G:A	-228.88	-227.34	-228.88	-227.34	2.3493599999999997e-08
chr1:205331384:G:A	-229.028	-227.447	-229.028	-227.447	2.1210800000000003e-08
chr1:205331780:T:C	-228.962	-227.416	-228.962	-227.416	2.18752e-08
chr1:205332099:A:G	-229.025	-227.448	-229.025	-227.448	2.1203299999999994e-08
chr1:205332102:A:G	-229.02	-227.447	-229.02	-227.447	2.12305e-08
chr1:205332339:T:C	-228.988	-227.426	-228.988	-227.426	2.1660400000000002e-08
chr1:205332583:CATGG:C	-229.001	-227.433	-229.001	-227.433	2.1509799999999998e-08
chr1:205332619:G:C	-228.969	-227.416	-228.969	-227.416	2.1864699999999995e-08
chr1:205333442:T:A	-229.025	-227.446	-229.025	-227.446	2.12342e-08
chr1:205333546:A:G	-229.017	-227.441	-229.017	-227.441	2.1338499999999996e-08
chr1:205334224:C:T	-227.832	-226.394	-227.832	-226.394	5.6793300000000014e-08
chr1:205334638:C:T	-229.031	-227.448	-229.031	-227.448	2.1194799999999995e-08
chr1:205335020:T:C	-229.032	-227.446	-229.032	-227.446	2.12301e-08
chr1:205335195:G:T	-229.037	-227.45	-229.037	-227.45	2.1151600000000005e-08
chr1:205335202:A:G	-229.036	-227.448	-229.036	-227.448	2.1186000000000002e-08
chr1:205335441:C:T	-229.005	-227.436	-229.005	-227.436	2.1450799999999997e-08
chr1:205335571:T:C	-229.006	-227.436	-229.006	-227.436	2.1446099999999998e-08
chr1:205335920:A:C	-227.978	-226.532	-227.978	-226.532	5.00054e-08
chr1:205336321:C:T	-228.898	-227.378	-228.898	-227.378	2.27015e-08
chr1:205336797:G:A	-227.821	-226.401	-227.821	-226.401	5.66521e-08
chr1:205336974:C:T	-227.808	-226.398	-227.808	-226.398	5.6859200000000004e-08
chr1:205337317:C:T	-227.862	-226.466	-227.862	-226.466	5.3397899999999994e-08
chr1:205338661:G:A	-227.954	-226.524	-227.954	-226.524	5.051819999999999e-08
chr1:205338949:G:A	-227.95	-226.519	-227.95	-226.519	5.076270000000001e-08
chr1:205339207:G:A	-228.039	-226.702	-228.039	-226.702	4.308059999999999e-08
chr1:205339240:C:T	-228.063	-226.724	-228.063	-226.724	4.219100000000001e-08
chr1:205347535:A:G	-228.581	-227.193	-228.581	-227.193	2.7693700000000007e-08
chr1:205655628:G:A	-224.832	-223.284	-224.832	-223.284	1.4364000000000001e-06
chr1:205656290:G:A	0.0	-222.529	0.0	-222.529	2.9476e-06
chr1:205688763:T:C	-224.311	-224.155	-224.311	-224.155	5.603200000000001e-07
chr1:205690363:G:A	-223.387	-222.392	-223.387	-222.392	3.3706000000000004e-06
chr1:205692277:G:A	-224.311	-223.329	-224.311	-223.329	1.3146199999999994e-06
chr1:205694085:T:C	-222.082	-221.311	-222.082	-221.311	9.7734e-06
chr1:205694828:G:A	-223.458	-222.481	-223.458	-222.481	3.0666400000000007e-06
chr1:205695416:C:T	-223.232	-222.265	-223.232	-222.265	3.8065199999999996e-06
chr1:205708998:T:G	-222.426	-221.438	-222.426	-221.438	8.803999999999999e-06
chr1:205710085:C:T	-221.721	-220.731	-221.721	-220.731	1.789849999999999e-05
chr1:205719162:T:C	-224.547	-223.717	-224.547	-223.717	8.960500000000001e-07
chr1:205721813:T:C	-223.591	-222.651	-223.591	-222.651	2.6050499999999997e-06
chr1:205725131:C:T	-224.648	-223.683	-224.648	-223.683	9.3149e-07
chr1:205741029:C:T	-224.2	-223.257	-224.2	-223.257	1.4215699999999984e-06
chr1:205742497:T:A	-224.206	-223.264	-224.206	-223.264	1.4105799999999987e-06
chr1:205748047:A:C	-224.677	-223.678	-224.677	-223.678	9.328499999999999e-07
chr1:205762696:C:T	-224.38	-223.384	-224.38	-223.384	1.25189e-06
