## Supplementary material for "Characterization of shared and ancestry-specific signals driving complex traits using multi-ancestry fine-mapping": results_platelet_count_aou.txt

chr	start_bp	end_bp	rsid	eur_pip	afr_pip	eur_maf	afr_maf	bp	bp	eur_beta	afr_beta	eur_se	afr_se	eur_zscore	afr_zscore	eur_pval	afr_pval	global_pip	eur_nocausal	afr_nocausal	shared_pip	not_shared_pip	shared_ll	notshared_ll	num_snps_eur	num_snps_afr	nc	runtime
1	204233123	205771017	chr1:205276933:G:T	0.40399	0.390606	0.351796	0.583496	205276933	205276933	0.0380184504222432	0.0219216436928267	0.00447619776262	0.0102440681676268	8.493469779134672	2.1399353590893955	2.03293e-17	0.0323721	0.40399	2.77275e-16	0.00247139	0.390606	0.013384	-212.393	-213.773	461	472	2	979.783
1	204233123	205771017	chr1:205141801:T:C	0.0907117	0.0862499	0.875185	0.655602	205141801	205141801	0.0470204383141803	0.0234801560296701	0.0064336292015684	0.0106781822600617	7.308540302993773	2.198890734192659	2.72092e-13	0.0278971	0.0907118	2.77275e-16	0.00247139	0.0862498	0.0044619999999999	-213.991	-215.126	461	472	2	979.783
1	204233123	205771017	chr1:205067698:A:G	0.0625575	0.05719	0.845962	0.570283	205067698	205067698	0.0447564472151574	0.0234033144360862	0.0059013890215662	0.0102506250969741	7.58405301728088	2.2831109532036895	3.37841e-14	0.0224343	0.0625575	2.77275e-16	0.00247139	0.05719	0.0053675	-214.301	-214.954	461	472	2	979.783
1	204233123	205771017	chr1:205271017:A:G	0.543576	0.538466	0.336849	0.167176	205271017	205271017	0.0386412631767201	0.0442110375229715	0.0045341571412103	0.0135827103113462	8.522259368894659	3.254949602071701	1.58633e-17	0.00113601	0.543576	2.77275e-16	0.00247139	0.538466	0.0051099999999999	-211.772	-214.746	461	472	2	979.783
1	204233123	205771017	chr1:205134334:A:G	0.068173	0.0646975	0.875241	0.655534	205134334	205134334	0.0467294679040058	0.0233045122264089	0.0064381768766538	0.0106769581746894	7.258183302396801	2.182692096860897	3.95196e-13	0.0290701	0.068173	2.77275e-16	0.00247139	0.0646975	0.0034754999999999	-214.278	-215.377	461	472	2	979.783
1	204233123	205771017	chr1:205139423:A:G	0.105589	0.100857	0.875148	0.655725	205139423	205139423	0.0471139172512575	0.0239849438034826	0.0064346570387604	0.0106796297560842	7.321900292036967	2.2458591122803995	2.46337e-13	0.0247239	0.105589	2.77275e-16	0.00247139	0.100857	0.004732	-213.836	-215.067	461	472	2	979.783
