## Supplementary material for "Characterization of shared and ancestry-specific signals driving complex traits using multi-ancestry fine-mapping": global_pips.txt

SNP_ID	shared_ll	notshared_ll	global_pips
chr1:247166961:T:C	0.0	-242.682	1.86453e-05
chr1:247199834:T:C	-243.69	-242.122	8.233579999999999e-05
chr1:247379792:C:T	0.0	-242.957	1.49898e-05
chr1:247381571:C:T	-243.391	-243.281	6.7718e-05
chr1:247381880:A:G	0.0	-243.117	1.27707e-05
chr1:247383059:G:A	0.0	-242.859	1.65302e-05
chr1:247389536:C:T	-243.474	-243.558	6.02805e-05
chr1:247391101:C:T	0.0	-242.918	1.5583e-05
chr1:247396251:G:A	-242.575	-242.708	0.00015752599999999998
chr1:247403169:G:A	-243.495	-242.653	7.26102e-05
chr1:247404628:C:T	0.0	-242.5	2.36856e-05
chr1:247406925:T:C	0.0	-243.215	1.1579e-05
chr1:247407050:C:T	0.0	-242.981	1.46344e-05
chr1:247408126:G:A	0.0	-242.857	1.65798e-05
chr1:247408845:G:A	-244.098	-243.643	3.63724e-05
chr1:247411812:C:T	-240.849	-242.755	0.0008049590000000002
chr1:247427191:C:G	-245.468	-244.449	1.0398780000000001e-05
chr1:247430118:C:T	-243.885	-243.065	4.70316e-05
chr1:247431588:C:T	-244.625	-243.935	2.2498600000000002e-05
chr1:247432755:A:G	-242.821	-242.052	0.00013477729999999998
chr1:247433084:G:A	-244.206	-243.269	3.57693e-05
chr1:247433558:C:A	-243.905	-243.036	4.7466800000000004e-05
chr1:247434327:C:T	-244.431	-243.463	2.95079e-05
chr1:247434354:TG:T	-243.637	-242.758	6.41314e-05
chr1:247435182:G:A	-243.003	-242.163	0.0001134918
chr1:247435723:C:T	-243.322	-242.491	8.390169999999999e-05
chr1:247435930:G:A	-244.594	-244.017	2.1247700000000003e-05
chr1:247436999:A:C	-241.087	-240.435	0.000762863
chr1:247437489:T:C	-238.505	-238.063	0.00909378
chr1:247437858:G:A	-243.397	-242.544	0.0001081694
chr1:247438055:G:A	-240.734	-239.805	0.001092392
chr1:247438293:T:C	-240.782	-240.444	0.0009616140000000001
chr1:247438476:C:T	-240.633	-240.31	0.001112658
chr1:247439666:A:G	-240.96	-240.009	0.0009420489999999998
chr1:247440956:C:A	-243.091	-242.415	0.0001046661
chr1:247442974:T:C	-240.147	-240.634	0.0016019399999999998
chr1:247443728:G:C	-243.597	-242.915	6.25706e-05
chr1:247444865:C:A	-241.6	-240.721	0.00048535399999999996
chr1:247445326:A:G	-242.309	-241.642	0.00022947400000000005
chr1:247445349:T:C	-242.415	-241.72	0.00020782699999999997
chr1:247445475:C:G	-242.355	-241.679	0.00021976099999999999
chr1:247446346:G:A	-242.007	-241.361	0.000308745
chr1:247447109:C:T	-241.571	-240.62	0.00048082800000000004
chr1:247448157:G:A	-241.441	-241.082	0.0005100069999999999
chr1:247448158:G:C	-241.422	-241.067	0.0005193289999999999
chr1:247448357:CAG:C	-242.559	-241.735	0.00018244
chr1:247448900:T:A	-241.519	-240.633	0.000533682
chr1:247448993:C:T	-242.921	-241.963	0.00012582240000000002
chr1:247449133:A:T	-238.78	-238.143	0.0071893
chr1:247449260:T:C	-239.334	-238.585	0.004195459999999999
chr1:247450328:C:T	-246.017	-245.322	5.357249999999999e-06
chr1:247450586:C:T	-243.944	-243.305	4.2997900000000004e-05
chr1:247451315:C:T	-243.083	-242.797	9.436369999999999e-05
chr1:247452478:A:G	-243.25	-242.801	8.072650000000002e-05
chr1:247452585:T:C	-242.608	-241.666	0.000167482
chr1:247453144:A:G	-243.554	-242.598	6.53146e-05
chr1:247453421:T:C	-243.705	-242.759	5.58556e-05
chr1:247453431:G:A	-243.549	-242.599	6.53621e-05
chr1:247453500:C:T	-243.662	-242.703	5.907680000000001e-05
chr1:247453537:C:T	-246.066	-245.201	5.43202e-06
chr1:247453832:G:A	-246.537	-245.542	3.50391e-06
chr1:247454074:T:G	-246.735	-245.756	2.93064e-06
chr1:247454449:C:T	-245.257	-244.25	1.222355e-05
chr1:247454453:A:G	-244.622	-243.779	2.1435e-05
chr1:247454834:T:C	-245.273	-244.268	1.2017389999999997e-05
chr1:247454937:G:A	-245.263	-244.258	1.2135960000000003e-05
chr1:247455143:T:C	-245.31	-244.3	1.1607639999999998e-05
chr1:247455329:G:T	-245.314	-244.306	1.1549940000000002e-05
chr1:247455596:C:T	-245.431	-244.529	1.0088340000000002e-05
chr1:247455716:G:T	-244.638	-243.819	2.0919399999999995e-05
chr1:247455744:A:G	-245.275	-244.268	1.2010010000000003e-05
chr1:247455814:C:T	-245.347	-244.335	1.119944e-05
chr1:247455853:T:C	-245.155	-244.196	1.3301399999999998e-05
chr1:247455959:T:C	-245.327	-244.434	1.1169119999999998e-05
chr1:247455978:A:G	-245.024	-244.066	1.52285e-05
chr1:247456040:C:T	-245.439	-244.537	1.000888e-05
chr1:247456205:C:A	-245.376	-244.492	1.053901e-05
chr1:247456954:T:G	-246.228	-245.166	4.9426100000000015e-06
chr1:247457352:T:C	-245.881	-245.087	6.07367e-06
chr1:247457537:C:T	-245.595	-244.659	8.760400000000002e-06
chr1:247457731:G:A	-244.788	-244.166	1.68208e-05
chr1:247458021:G:A	-246.774	-245.672	2.8468100000000003e-06
chr1:247458926:A:G	-247.192	-245.986	1.98016e-06
chr1:247458977:T:G	-246.217	-245.251	4.652320000000001e-06
chr1:247459055:A:G	-247.458	-246.111	1.6032620000000002e-06
chr1:247459572:T:C	-244.885	-244.721	1.5852e-05
chr1:247465955:T:C	0.0	-242.119	3.46157e-05
chr1:247470135:A:G	-241.167	-240.906	0.0006518979999999999
chr1:247474156:C:T	-244.346	-243.894	2.46424e-05
chr1:247475013:A:C	-243.955	-243.512	3.64337e-05
chr1:247475180:C:T	0.0	-242.444	2.4377e-05
chr1:247483655:T:C	-245.265	-244.421	1.1607289999999997e-05
chr1:247485614:G:A	-245.459	-244.577	9.704150000000001e-06
chr1:247489709:T:G	0.0	-245.26	1.47508e-06
chr1:247490110:T:C	-243.465	-242.525	7.443879999999998e-05
chr1:247491196:G:A	-246.271	-245.222	4.754850000000001e-06
chr1:247491691:T:C	-244.771	-244.028	1.9531e-05
chr1:247491800:G:A	0.0	-247.614	1.41065e-07
chr1:247491973:T:C	-245.195	-244.215	1.381687e-05
chr1:247492427:C:T	-245.099	-244.103	1.5322800000000002e-05
chr1:247493680:C:A	-247.753	-246.26	1.238521e-06
chr1:247501185:T:G	-244.885	-243.895	1.89868e-05
chr1:247501471:G:A	-247.615	-246.205	1.371382e-06
chr1:247501472:A:T	-247.627	-246.212	1.3580970000000003e-06
chr1:247502038:G:T	-245.592	-244.579	9.496589999999999e-06
chr1:247504361:C:T	-246.987	-245.771	2.3844499999999997e-06
chr1:247506371:GGGTTAA:G	-246.722	-245.638	2.9399499999999997e-06
chr1:247509070:T:C	-246.661	-245.553	3.19826e-06
chr1:247510028:A:T	-246.451	-245.385	3.876279999999999e-06
chr1:247511090:G:T	-245.284	-244.28	1.280293e-05
chr1:247511617:G:A	-246.434	-245.363	3.946559999999999e-06
chr1:247514480:GCTAT:G	-245.28	-244.273	1.285881e-05
chr1:247515190:G:A	-241.11	-240.167	0.000812239
chr1:247519768:C:T	-246.893	-245.73	2.59124e-06
chr1:247521838:C:G	0.0	-246.937	2.77766e-07
chr1:247521871:C:T	-246.741	-245.596	2.983029999999999e-06
chr1:247522138:G:A	-246.922	-245.747	2.5279100000000002e-06
chr1:247522422:C:T	-245.1	-244.37	1.2904930000000001e-05
chr1:247522688:C:G	-247.011	-245.868	2.30368e-06
chr1:247523050:C:A	-246.912	-245.817	2.5016699999999997e-06
chr1:247523219:C:T	-246.992	-245.84	2.2990399999999998e-06
chr1:247523485:G:A	-247.014	-245.875	2.29495e-06
chr1:247523668:G:A	-245.008	-244.281	1.4152600000000002e-05
chr1:247524533:G:A	-246.886	-245.796	2.55959e-06
chr1:247524708:C:T	-246.789	-245.73	2.78859e-06
chr1:247524837:C:T	-246.845	-245.772	2.651780000000001e-06
chr1:247525041:G:A	-246.857	-245.689	2.68409e-06
chr1:247525412:C:CA	-246.915	-245.794	2.45252e-06
chr1:247525629:G:A	-246.881	-245.791	2.57215e-06
chr1:247526230:C:T	-247.013	-245.859	2.25191e-06
chr1:247527115:T:G	-246.874	-245.796	2.5829e-06
chr1:247527498:C:T	-246.927	-245.805	2.4251300000000003e-06
chr1:247527839:C:T	-246.91	-245.743	2.55169e-06
chr1:247534282:G:C	-236.203	-235.385	0.10264930000000001
chr1:247534862:T:C	-234.751	-234.787	0.339328
chr1:247534981:G:T	-244.127	-243.18	3.9779899999999995e-05
chr1:247535480:G:A	-243.651	-242.69	6.4781e-05
chr1:247536209:G:A	0.0	-246.813	3.11614e-07
chr1:247537493:C:T	-243.285	-242.886	7.821480000000002e-05
chr1:247538305:C:T	-244.296	-243.325	3.41899e-05
chr1:247538512:C:A	-244.335	-243.36	3.2870299999999996e-05
chr1:247538816:C:T	-243.16	-242.774	8.79791e-05
chr1:247539376:G:A	-244.444	-243.468	2.9496399999999998e-05
chr1:247539388:A:G	-235.183	-235.237	0.219325
chr1:247540135:A:G	-243.565	-242.639	6.953449999999998e-05
chr1:247541758:T:C	-243.924	-243.013	4.82961e-05
chr1:247541772:A:G	-235.131	-235.215	0.22952400000000003
chr1:247541949:A:G	-243.893	-242.985	4.9799800000000004e-05
chr1:247542908:G:A	-243.687	-242.871	5.93208e-05
chr1:247543052:G:A	-244.485	-243.513	2.8342199999999998e-05
chr1:247543554:A:G	-244.422	-243.441	3.01318e-05
chr1:247544286:C:T	0.0	-247.575	1.46775e-07
chr1:247544634:A:G	-243.01	-242.17	0.0001203458
chr1:247545913:G:A	-236.853	-236.046	0.05364750000000001
chr1:247546499:C:T	-244.593	-243.375	2.0474400000000002e-05
chr1:247546640:T:C	-238.788	-238.162	0.007236899999999999
chr1:247546949:AAAG:A	0.0	-240.4	0.000194245
chr1:247547322:C:T	-238.436	-240.85	0.005877289999999999
chr1:247547523:T:C	-241.872	-241.691	0.000327168
chr1:247547565:G:A	-238.293	-241.121	0.006759720000000001
chr1:247547648:G:A	-238.514	-241.146	0.00548933
chr1:247550304:T:C	-243.907	-243.688	2.8088600000000004e-05
chr1:247552385:G:A	-247.161	-245.937	1.9903399999999996e-06
chr1:247556467:G:A	-233.411	-234.872	0.777621
chr1:247559286:G:A	-234.664	-236.153	0.222386
chr1:247564084:C:T	-245.704	-244.671	8.43952e-06
chr1:247570952:C:T	-247.907	-246.214	1.029811e-06
chr1:247574626:A:T	-247.771	-246.129	1.1347669999999999e-06
chr1:247577462:C:A	-247.836	-246.156	1.0849030000000003e-06
chr1:247578368:T:G	-247.769	-246.093	1.140391e-06
chr1:247579597:T:C	-247.907	-246.204	1.031102e-06
chr1:247581303:A:G	-247.784	-246.109	1.1273149999999998e-06
chr1:247590236:A:AT	-239.955	-239.125	0.00249145
chr1:247602092:C:T	-245.198	-244.584	1.2430950000000002e-05
chr1:247609523:G:A	-245.937	-245.016	6.573279999999999e-06
chr1:247620187:G:A	-242.4	-241.898	0.00018752400000000003
chr1:247625924:G:A	-246.961	-245.825	2.49882e-06
chr1:247626259:A:T	-246.856	-245.74	2.67155e-06
chr1:247626363:C:T	-246.688	-245.652	3.20182e-06
chr1:247626672:A:C	-246.8	-245.656	2.9294399999999997e-06
chr1:247627853:G:A	-246.751	-245.677	3.02652e-06
chr1:247627861:T:C	-246.609	-245.551	3.4866499999999995e-06
chr1:247628057:G:A	-245.06	-244.798	1.3481000000000002e-05
chr1:247628464:C:T	-245.063	-244.795	1.3481900000000002e-05
chr1:247629462:A:G	-247.065	-245.802	2.2316600000000003e-06
chr1:247629772:C:A	-247.234	-245.932	1.92246e-06
chr1:247630349:A:T	-246.381	-245.559	3.69128e-06
chr1:247631187:T:C	-247.207	-245.913	1.9670999999999998e-06
chr1:247636867:G:A	-246.797	-245.791	2.64719e-06
chr1:247637651:A:G	-247.145	-245.927	2.0245699999999997e-06
chr1:247637905:A:G	-247.089	-245.898	2.11713e-06
chr1:247638515:C:T	-247.106	-245.9	2.09473e-06
chr1:247700595:C:T	0.0	-244.541	3.0084e-06
chr1:247712387:A:G	-245.76	-244.81	7.58818e-06
chr1:247817015:C:G	0.0	-242.487	2.16071e-05
chr1:247818211:A:G	-241.085	-240.404	0.0006723529999999999
chr1:247835992:C:T	0.0	-241.816	4.18427e-05
chr1:247838293:A:G	0.0	-241.419	6.14797e-05
chr1:247840534:A:G	0.0	-242.465	2.18498e-05
chr1:247842834:T:C	0.0	-242.409	2.222e-05
chr1:247843032:C:T	0.0	-242.822	1.4854e-05
chr1:247843358:AG:A	-239.538	-238.61	0.0035430099999999996
chr1:247853934:A:G	-244.395	-243.925	2.4100700000000005e-05
chr1:247858445:G:A	-242.626	-243.35	0.00010768260000000002
chr1:247859368:A:G	-243.591	-242.808	6.12588e-05
chr1:247859479:T:G	-243.986	-243.128	4.074399999999999e-05
chr1:247859605:C:T	-243.864	-243.026	4.5790499999999995e-05
chr1:247859609:G:T	-246.078	-245.078	5.32749e-06
chr1:247859767:C:T	-244.088	-243.245	3.66794e-05
chr1:247860382:T:G	-243.288	-242.427	8.256410000000001e-05
chr1:247860664:C:T	-244.075	-243.286	3.67089e-05
chr1:247863850:T:C	-242.249	-242.306	0.00017536899999999995
chr1:247864917:G:A	-237.235	-237.416	0.0250734
chr1:247865666:G:C	-239.431	-238.592	0.0037451100000000003
chr1:247866340:C:T	-241.832	-240.889	0.000353426
chr1:247867109:T:C	-240.734	-240.151	0.000941124
chr1:247868961:G:A	-240.89	-240.242	0.0008212740000000002
chr1:247868975:C:T	-242.183	-241.469	0.00023228799999999996
chr1:247869239:G:A	-240.182	-239.259	0.0018518299999999998
chr1:247869865:G:T	-241.193	-240.483	0.0006177279999999999
chr1:247871398:A:C	-242.349	-241.624	0.000197412
chr1:247872476:T:C	-242.292	-241.542	0.00021058600000000002
chr1:247873050:A:G	-241.253	-240.576	0.000575355
chr1:247873252:G:A	-240.315	-239.861	0.0013855299999999996
chr1:247873975:AG:A	-241.746	-241.086	0.00035234
chr1:247874344:C:G	-239.562	-238.609	0.0034433100000000006
chr1:247874688:G:A	-241.95	-241.037	0.0003122400000000001
chr1:247874895:A:G	-241.871	-240.991	0.00033425600000000006
chr1:247874908:G:A	-233.664	-233.867	0.902365
chr1:247875023:T:C	-241.418	-240.678	0.0005061480000000001
chr1:247876149:C:T	-236.954	-237.469	0.03183760000000001
chr1:247878493:A:G	-244.465	-243.504	2.5352700000000005e-05
chr1:247878519:C:G	-238.784	-237.836	0.0074611700000000005
chr1:247880796:G:A	0.0	-244.464	2.95608e-06
chr1:247881157:G:C	-246.278	-245.178	4.452970000000001e-06
chr1:247882970:C:T	-245.496	-244.496	9.26281e-06
chr1:247884263:T:C	-246.649	-245.481	3.2302200000000006e-06
chr1:247919268:CTG:C	-242.218	-242.235	0.00022137199999999998
chr1:248737772:T:A	-240.148	-239.698	0.0018017299999999999
