## Supplementary material for "Characterization of shared and ancestry-specific signals driving complex traits using multi-ancestry fine-mapping": mscaviar_results_shared_pips.txt

SNP_ID	shared_pip	shared_ll	notshared_ll
chr1:247166961:T:C	0	0	-242.682
chr1:247199834:T:C	4.57389e-05	-243.69	-242.122
chr1:247379792:C:T	0	0	-242.957
chr1:247381571:C:T	5.66573e-05	-243.391	-243.281
chr1:247381880:A:G	0	0	-243.117
chr1:247383059:G:A	0	0	-242.859
chr1:247389536:C:T	5.20919e-05	-243.474	-243.558
chr1:247391101:C:T	0	0	-242.918
chr1:247396251:G:A	0.000138263	-242.575	-242.708
chr1:247403169:G:A	5.22867e-05	-243.495	-242.653
chr1:247404628:C:T	0	0	-242.5
chr1:247406925:T:C	0	0	-243.215
chr1:247407050:C:T	0	0	-242.981
chr1:247408126:G:A	0	0	-242.857
chr1:247408845:G:A	2.88235e-05	-244.098	-243.643
chr1:247411812:C:T	0.000786296	-240.849	-242.755
chr1:247427191:C:G	7.11564e-06	-245.468	-244.449
chr1:247430118:C:T	3.42014e-05	-243.885	-243.065
chr1:247431588:C:T	1.69624e-05	-244.625	-243.935
chr1:247432755:A:G	9.94848e-05	-242.821	-242.052
chr1:247433084:G:A	2.5109e-05	-244.206	-243.269
chr1:247433558:C:A	3.40152e-05	-243.905	-243.036
chr1:247434327:C:T	2.05067e-05	-244.431	-243.463
chr1:247434354:TG:T	4.60755e-05	-243.637	-242.758
chr1:247435182:G:A	8.19129e-05	-243.003	-242.163
chr1:247435723:C:T	6.07471e-05	-243.322	-242.491
chr1:247435930:G:A	1.61156e-05	-244.594	-244.017
chr1:247436999:A:C	0.000578873	-241.087	-240.435
chr1:247437489:T:C	0.00708988	-238.505	-238.063
chr1:247437858:G:A	8.57086e-05	-243.397	-242.544
chr1:247438055:G:A	0.000765967	-240.734	-239.805
chr1:247438293:T:C	0.000777756	-240.782	-240.444
chr1:247438476:C:T	0.000902583	-240.633	-240.31
chr1:247439666:A:G	0.000658068	-240.96	-240.009
chr1:247440956:C:A	7.91099e-05	-243.091	-242.415
chr1:247442974:T:C	0.00144993	-240.147	-240.634
chr1:247443728:G:C	4.69095e-05	-243.597	-242.915
chr1:247444865:C:A	0.000344927	-241.6	-240.721
chr1:247445326:A:G	0.00017354	-242.309	-241.642
chr1:247445349:T:C	0.00015607	-242.415	-241.72
chr1:247445475:C:G	0.000165822	-242.355	-241.679
chr1:247446346:G:A	0.000234644	-242.007	-241.361
chr1:247447109:C:T	0.000335891	-241.571	-240.62
chr1:247448157:G:A	0.000412018	-241.441	-241.082
chr1:247448158:G:C	0.000419814	-241.422	-241.067
chr1:247448357:CAG:C	0.000131812	-242.559	-241.735
chr1:247448900:T:A	0.00038021	-241.519	-240.633
chr1:247448993:C:T	8.77004e-05	-242.921	-241.963
chr1:247449133:A:T	0.00550119	-238.78	-238.143
chr1:247449260:T:C	0.00310806	-239.334	-238.585
chr1:247450328:C:T	3.98668e-06	-246.017	-245.322
chr1:247450586:C:T	3.27983e-05	-243.944	-243.305
chr1:247451315:C:T	7.77593e-05	-243.083	-242.797
chr1:247452478:A:G	6.43489e-05	-243.25	-242.801
chr1:247452585:T:C	0.000117485	-242.608	-241.666
chr1:247453144:A:G	4.55335e-05	-243.554	-242.598
chr1:247453421:T:C	3.90066e-05	-243.705	-242.759
chr1:247453431:G:A	4.56165e-05	-243.549	-242.599
chr1:247453500:C:T	4.12594e-05	-243.662	-242.703
chr1:247453537:C:T	3.87078e-06	-246.066	-245.201
chr1:247453832:G:A	2.39703e-06	-246.537	-245.542
chr1:247454074:T:G	2.02837e-06	-246.735	-245.756
chr1:247454449:C:T	8.38023e-06	-245.257	-244.25
chr1:247454453:A:G	1.53099e-05	-244.622	-243.779
chr1:247454834:T:C	8.2452e-06	-245.273	-244.268
chr1:247454937:G:A	8.32577e-06	-245.263	-244.258
chr1:247455143:T:C	7.94911e-06	-245.31	-244.3
chr1:247455329:G:T	7.91494e-06	-245.314	-244.306
chr1:247455596:C:T	7.04197e-06	-245.431	-244.529
chr1:247455716:G:T	1.50349e-05	-244.638	-243.819
chr1:247455744:A:G	8.23424e-06	-245.275	-244.268
chr1:247455814:C:T	7.66492e-06	-245.347	-244.335
chr1:247455853:T:C	9.25119e-06	-245.155	-244.196
chr1:247455959:T:C	7.81591e-06	-245.327	-244.434
chr1:247455978:A:G	1.06149e-05	-245.024	-244.066
chr1:247456040:C:T	6.98513e-06	-245.439	-244.537
chr1:247456205:C:A	7.37965e-06	-245.376	-244.492
chr1:247456954:T:G	3.32144e-06	-246.228	-245.166
chr1:247457352:T:C	4.37895e-06	-245.881	-245.087
chr1:247457537:C:T	6.08121e-06	-245.595	-244.659
chr1:247457731:G:A	1.26221e-05	-244.788	-244.166
chr1:247458021:G:A	1.88717e-06	-246.774	-245.672
chr1:247458926:A:G	1.26711e-06	-247.192	-245.986
chr1:247458977:T:G	3.17995e-06	-246.217	-245.251
chr1:247459055:A:G	9.73528e-07	-247.458	-246.111
chr1:247459572:T:C	1.32778e-05	-244.885	-244.721
chr1:247465955:T:C	0	0	-242.119
chr1:247470135:A:G	0.000535354	-241.167	-240.906
chr1:247474156:C:T	1.89254e-05	-244.346	-243.894
chr1:247475013:A:C	2.80329e-05	-243.955	-243.512
chr1:247475180:C:T	0	0	-242.444
chr1:247483655:T:C	8.21117e-06	-245.265	-244.421
chr1:247485614:G:A	6.80146e-06	-245.459	-244.577
chr1:247489709:T:G	0	0	-245.26
chr1:247490110:T:C	5.22313e-05	-243.465	-242.525
chr1:247491196:G:A	3.22732e-06	-246.271	-245.222
chr1:247491691:T:C	1.43939e-05	-244.771	-244.028
chr1:247491800:G:A	0	0	-247.614
chr1:247491973:T:C	9.55251e-06	-245.195	-244.215
chr1:247492427:C:T	1.05483e-05	-245.099	-244.103
chr1:247493680:C:A	7.06111e-07	-247.753	-246.26
chr1:247501185:T:G	1.31093e-05	-244.885	-243.895
chr1:247501471:G:A	8.10048e-07	-247.615	-246.205
chr1:247501472:A:T	8.00313e-07	-247.627	-246.212
chr1:247502038:G:T	6.52952e-06	-245.592	-244.579
chr1:247504361:C:T	1.51733e-06	-246.987	-245.771
chr1:247506371:GGGTTAA:G	1.95344e-06	-246.722	-245.638
chr1:247509070:T:C	2.12092e-06	-246.661	-245.553
chr1:247510028:A:T	2.60743e-06	-246.451	-245.385
chr1:247511090:G:T	8.80622e-06	-245.284	-244.28
chr1:247511617:G:A	2.64979e-06	-246.434	-245.363
chr1:247514480:GCTAT:G	8.83192e-06	-245.28	-244.273
chr1:247515190:G:A	0.000568311	-241.11	-240.167
chr1:247519768:C:T	1.68493e-06	-246.893	-245.73
chr1:247521838:C:G	0	0	-246.937
chr1:247521871:C:T	1.95214e-06	-246.741	-245.596
chr1:247522138:G:A	1.63741e-06	-246.922	-245.747
chr1:247522422:C:T	9.3434e-06	-245.1	-244.37
chr1:247522688:C:G	1.50785e-06	-247.011	-245.868
chr1:247523050:C:A	1.66615e-06	-246.912	-245.817
chr1:247523219:C:T	1.49164e-06	-246.992	-245.84
chr1:247523485:G:A	1.50541e-06	-247.014	-245.875
chr1:247523668:G:A	1.02591e-05	-245.008	-244.281
chr1:247524533:G:A	1.70693e-06	-246.886	-245.796
chr1:247524708:C:T	1.87963e-06	-246.789	-245.73
chr1:247524837:C:T	1.77937e-06	-246.845	-245.772
chr1:247525041:G:A	1.74257e-06	-246.857	-245.689
chr1:247525412:C:CA	1.60783e-06	-246.915	-245.794
chr1:247525629:G:A	1.71592e-06	-246.881	-245.791
chr1:247526230:C:T	1.46008e-06	-247.013	-245.859
chr1:247527115:T:G	1.72976e-06	-246.874	-245.796
chr1:247527498:C:T	1.58948e-06	-246.927	-245.805
chr1:247527839:C:T	1.65742e-06	-246.91	-245.743
chr1:247534282:G:C	0.0738474	-236.203	-235.385
chr1:247534862:T:C	0.286985	-234.751	-234.787
chr1:247534981:G:T	2.77526e-05	-244.127	-243.18
chr1:247535480:G:A	4.51269e-05	-243.651	-242.69
chr1:247536209:G:A	0	0	-246.813
chr1:247537493:C:T	6.2105e-05	-243.285	-242.886
chr1:247538305:C:T	2.37783e-05	-244.296	-243.325
chr1:247538512:C:A	2.28206e-05	-244.335	-243.36
chr1:247538816:C:T	6.9956e-05	-243.16	-242.774
chr1:247539376:G:A	2.04771e-05	-244.444	-243.468
chr1:247539388:A:G	0.18595	-235.183	-235.237
chr1:247540135:A:G	4.8863e-05	-243.565	-242.639
chr1:247541758:T:C	3.40826e-05	-243.924	-243.013
chr1:247541772:A:G	0.195375	-235.131	-235.215
chr1:247541949:A:G	3.51665e-05	-243.893	-242.985
chr1:247542908:G:A	4.29286e-05	-243.687	-242.871
chr1:247543052:G:A	1.97124e-05	-244.485	-243.513
chr1:247543554:A:G	2.08609e-05	-244.422	-243.441
chr1:247544286:C:T	0	0	-247.575
chr1:247544634:A:G	8.73642e-05	-243.01	-242.17
chr1:247545913:G:A	0.0384512	-236.853	-236.046
chr1:247546499:C:T	1.3164e-05	-244.593	-243.375
chr1:247546640:T:C	0.00543562	-238.788	-238.162
chr1:247546949:AAAG:A	0	0	-240.4
chr1:247547322:C:T	0.00575601	-238.436	-240.85
chr1:247547523:T:C	0.000273801	-241.872	-241.691
chr1:247547565:G:A	0.0066691	-238.293	-241.121
chr1:247547648:G:A	0.00540025	-238.514	-241.146
chr1:247550304:T:C	2.31514e-05	-243.907	-243.688
chr1:247552385:G:A	1.24811e-06	-247.161	-245.937
chr1:247556467:G:A	0.746536	-233.411	-234.872
chr1:247559286:G:A	0.21373	-234.664	-236.153
chr1:247564084:C:T	5.74457e-06	-245.704	-244.671
chr1:247570952:C:T	5.2767e-07	-247.907	-246.214
chr1:247574626:A:T	5.95189e-07	-247.771	-246.129
chr1:247577462:C:A	5.59231e-07	-247.836	-246.156
chr1:247578368:T:G	5.88988e-07	-247.769	-246.093
chr1:247579597:T:C	5.25705e-07	-247.907	-246.204
chr1:247581303:A:G	5.82519e-07	-247.784	-246.109
chr1:247590236:A:AT	0.001802	-239.955	-239.125
chr1:247602092:C:T	9.50214e-06	-245.198	-244.584
chr1:247609523:G:A	4.66447e-06	-245.937	-245.016
chr1:247620187:G:A	0.000144526	-242.4	-241.898
chr1:247625924:G:A	1.64919e-06	-246.961	-245.825
chr1:247626259:A:T	1.75885e-06	-246.856	-245.74
chr1:247626363:C:T	2.1887e-06	-246.688	-245.652
chr1:247626672:A:C	1.92514e-06	-246.8	-245.656
chr1:247627853:G:A	2.04116e-06	-246.751	-245.677
chr1:247627861:T:C	2.36746e-06	-246.609	-245.551
chr1:247628057:G:A	1.1119e-05	-245.06	-244.798
chr1:247628464:C:T	1.11119e-05	-245.063	-244.795
chr1:247629462:A:G	1.39734e-06	-247.065	-245.802
chr1:247629772:C:A	1.18578e-06	-247.234	-245.932
chr1:247630349:A:T	2.63868e-06	-246.381	-245.559
chr1:247631187:T:C	1.21682e-06	-247.207	-245.913
chr1:247636867:G:A	1.80312e-06	-246.797	-245.791
chr1:247637651:A:G	1.28581e-06	-247.145	-245.927
chr1:247637905:A:G	1.35758e-06	-247.089	-245.898
chr1:247638515:C:T	1.33632e-06	-247.106	-245.9
chr1:247700595:C:T	0	0	-244.541
chr1:247712387:A:G	5.26789e-06	-245.76	-244.81
chr1:247817015:C:G	0	0	-242.487
chr1:247818211:A:G	0.000499857	-241.085	-240.404
chr1:247835992:C:T	0	0	-241.816
chr1:247838293:A:G	0	0	-241.419
chr1:247840534:A:G	0	0	-242.465
chr1:247842834:T:C	0	0	-242.409
chr1:247843032:C:T	0	0	-242.822
chr1:247843358:AG:A	0.00250701	-239.538	-238.61
chr1:247853934:A:G	1.88385e-05	-244.395	-243.925
chr1:247858445:G:A	9.86172e-05	-242.626	-243.35
chr1:247859368:A:G	4.52108e-05	-243.591	-242.808
chr1:247859479:T:G	2.93106e-05	-243.986	-243.128
chr1:247859605:C:T	3.31417e-05	-243.864	-243.026
chr1:247859609:G:T	3.65317e-06	-246.078	-245.078
chr1:247859767:C:T	2.64973e-05	-244.088	-243.245
chr1:247860382:T:G	5.96315e-05	-243.288	-242.427
chr1:247860664:C:T	2.69304e-05	-244.075	-243.286
chr1:247863850:T:C	0.000149698	-242.249	-242.306
chr1:247864917:G:A	0.0216471	-237.235	-237.416
chr1:247865666:G:C	0.00268879	-239.431	-238.592
chr1:247866340:C:T	0.00024715	-241.832	-240.889
chr1:247867109:T:C	0.000718897	-240.734	-240.151
chr1:247868961:G:A	0.000618269	-240.89	-240.242
chr1:247868975:C:T	0.00017258	-242.183	-241.469
chr1:247869239:G:A	0.00130929	-240.182	-239.259
chr1:247869865:G:T	0.000458145	-241.193	-240.483
chr1:247871398:A:C	0.000146281	-242.349	-241.624
chr1:247872476:T:C	0.000155081	-242.292	-241.542
chr1:247873050:A:G	0.000430054	-241.253	-240.576
chr1:247873252:G:A	0.00108846	-240.315	-239.861
chr1:247873975:AG:A	0.000264753	-241.746	-241.086
chr1:247874344:C:G	0.00240473	-239.562	-238.609
chr1:247874688:G:A	0.000220423	-241.95	-241.037
chr1:247874895:A:G	0.000238193	-241.871	-240.991
chr1:247874908:G:A	0.783799	-233.664	-233.867
chr1:247875023:T:C	0.000374816	-241.418	-240.678
chr1:247876149:C:T	0.0285694	-236.954	-237.469
chr1:247878493:A:G	1.76369e-05	-244.465	-243.504
chr1:247878519:C:G	0.00521415	-238.784	-237.836
chr1:247880796:G:A	0	0	-244.464
chr1:247881157:G:C	2.9599e-06	-246.278	-245.178
chr1:247882970:C:T	6.35664e-06	-245.496	-244.496
chr1:247884263:T:C	2.09313e-06	-246.649	-245.481
chr1:247919268:CTG:C	0.000190473	-242.218	-242.235
chr1:248737772:T:A	0.00141482	-240.148	-239.698
