## Supplementary material for "Characterization of shared and ancestry-specific signals driving complex traits using multi-ancestry fine-mapping": mscaviar_results_study0_post.txt

SNP_ID	Prob_in_pCausalSet
chr1:247199834:T:C	4.58634e-05
chr1:247379792:C:T	1.49898e-05
chr1:247381571:C:T	6.71824e-05
chr1:247381880:A:G	1.27707e-05
chr1:247383059:G:A	1.65302e-05
chr1:247389536:C:T	5.95888e-05
chr1:247391101:C:T	1.5583e-05
chr1:247396251:G:A	0.000156785
chr1:247403169:G:A	7.23515e-05
chr1:247404628:C:T	2.36856e-05
chr1:247406925:T:C	1.1579e-05
chr1:247407050:C:T	1.46344e-05
chr1:247408126:G:A	1.65798e-05
chr1:247408845:G:A	3.59731e-05
chr1:247411812:C:T	0.000798698
chr1:247427191:C:G	1.01676e-05
chr1:247430118:C:T	4.67637e-05
chr1:247431588:C:T	2.21763e-05
chr1:247432755:A:G	0.000134497
chr1:247433084:G:A	3.55306e-05
chr1:247433558:C:A	4.72118e-05
chr1:247434327:C:T	2.92759e-05
chr1:247434354:TG:T	6.38744e-05
chr1:247435182:G:A	0.000113234
chr1:247435723:C:T	8.36393e-05
chr1:247435930:G:A	2.09142e-05
chr1:247436999:A:C	0.000762551
chr1:247437489:T:C	0.00909343
chr1:247437858:G:A	0.000107784
chr1:247438055:G:A	0.00109216
chr1:247438293:T:C	0.000961192
chr1:247438476:C:T	0.00111223
chr1:247439666:A:G	0.000941819
chr1:247440956:C:A	0.000104355
chr1:247442974:T:C	0.00160098
chr1:247443728:G:C	6.22653e-05
chr1:247444865:C:A	0.00048511
chr1:247445326:A:G	0.000229165
chr1:247445349:T:C	0.000207527
chr1:247445475:C:G	0.000219455
chr1:247446346:G:A	0.000308431
chr1:247447109:C:T	0.000480598
chr1:247448157:G:A	0.000509591
chr1:247448158:G:C	0.000518912
chr1:247448357:CAG:C	0.000182181
chr1:247448900:T:A	0.000533436
chr1:247448993:C:T	0.000125593
chr1:247449133:A:T	0.00718897
chr1:247449260:T:C	0.00419518
chr1:247450328:C:T	4.94382e-06
chr1:247450586:C:T	4.26574e-05
chr1:247451315:C:T	9.38785e-05
chr1:247452478:A:G	8.03152e-05
chr1:247452585:T:C	0.000167247
chr1:247453144:A:G	6.50829e-05
chr1:247453421:T:C	5.56231e-05
chr1:247453431:G:A	6.51304e-05
chr1:247453500:C:T	5.88444e-05
chr1:247453537:C:T	5.12666e-06
chr1:247453832:G:A	3.21136e-06
chr1:247454074:T:G	2.52355e-06
chr1:247454449:C:T	1.19934e-05
chr1:247454453:A:G	2.11787e-05
chr1:247454834:T:C	1.17864e-05
chr1:247454937:G:A	1.19052e-05
chr1:247455143:T:C	1.13776e-05
chr1:247455329:G:T	1.13193e-05
chr1:247455596:C:T	9.83886e-06
chr1:247455716:G:T	2.0657e-05
chr1:247455744:A:G	1.17796e-05
chr1:247455814:C:T	1.09693e-05
chr1:247455853:T:C	1.30606e-05
chr1:247455959:T:C	1.09196e-05
chr1:247455978:A:G	1.49875e-05
chr1:247456040:C:T	9.75939e-06
chr1:247456205:C:A	1.02877e-05
chr1:247456954:T:G	4.7044e-06
chr1:247457352:T:C	5.75986e-06
chr1:247457537:C:T	8.51286e-06
chr1:247457731:G:A	1.65099e-05
chr1:247458021:G:A	2.57171e-06
chr1:247458926:A:G	1.59349e-06
chr1:247458977:T:G	4.39308e-06
chr1:247459055:A:G	1.24107e-06
chr1:247459572:T:C	1.51389e-05
chr1:247465955:T:C	3.46157e-05
chr1:247470135:A:G	0.000651445
chr1:247474156:C:T	2.42972e-05
chr1:247475013:A:C	3.60928e-05
chr1:247475180:C:T	2.4377e-05
chr1:247483655:T:C	1.13483e-05
chr1:247485614:G:A	9.45014e-06
chr1:247489709:T:G	1.47508e-06
chr1:247490110:T:C	7.42025e-05
chr1:247491196:G:A	4.50337e-06
chr1:247491691:T:C	1.92374e-05
chr1:247491800:G:A	1.41065e-07
chr1:247491973:T:C	1.35817e-05
chr1:247492427:C:T	1.50912e-05
chr1:247493680:C:A	1.00418e-06
chr1:247501185:T:G	1.87561e-05
chr1:247501471:G:A	1.11224e-06
chr1:247501472:A:T	1.09905e-06
chr1:247502038:G:T	9.26006e-06
chr1:247504361:C:T	2.14394e-06
chr1:247506371:GGGTTAA:G	2.67149e-06
chr1:247509070:T:C	2.93832e-06
chr1:247510028:A:T	3.6176e-06
chr1:247511090:G:T	1.25709e-05
chr1:247511617:G:A	3.69194e-06
chr1:247514480:GCTAT:G	1.26278e-05
chr1:247515190:G:A	0.000812004
chr1:247519768:C:T	2.32925e-06
chr1:247521838:C:G	2.77766e-07
chr1:247521871:C:T	2.733e-06
chr1:247522138:G:A	2.26766e-06
chr1:247522422:C:T	1.26241e-05
chr1:247522688:C:G	2.00135e-06
chr1:247523050:C:A	2.18253e-06
chr1:247523219:C:T	2.02082e-06
chr1:247523485:G:A	1.98327e-06
chr1:247523668:G:A	1.38727e-05
chr1:247524533:G:A	2.2469e-06
chr1:247524708:C:T	2.47781e-06
chr1:247524837:C:T	2.33528e-06
chr1:247525041:G:A	2.43074e-06
chr1:247525412:C:CA	2.1707e-06
chr1:247525629:G:A	2.26043e-06
chr1:247526230:C:T	1.96853e-06
chr1:247527115:T:G	2.26055e-06
chr1:247527498:C:T	2.14058e-06
chr1:247527839:C:T	2.28858e-06
chr1:247534282:G:C	0.102649
chr1:247534862:T:C	0.339327
chr1:247534981:G:T	3.95448e-05
chr1:247535480:G:A	6.45501e-05
chr1:247536209:G:A	3.11614e-07
chr1:247537493:C:T	7.78273e-05
chr1:247538305:C:T	3.39582e-05
chr1:247538512:C:A	3.26395e-05
chr1:247538816:C:T	8.75727e-05
chr1:247539376:G:A	2.92652e-05
chr1:247539388:A:G	0.219325
chr1:247540135:A:G	6.92976e-05
chr1:247541758:T:C	4.80547e-05
chr1:247541772:A:G	0.229523
chr1:247541949:A:G	4.9558e-05
chr1:247542908:G:A	5.90582e-05
chr1:247543052:G:A	2.81095e-05
chr1:247543554:A:G	2.99023e-05
chr1:247544286:C:T	1.46775e-07
chr1:247544634:A:G	0.000120083
chr1:247545913:G:A	0.0536445
chr1:247546499:C:T	1.33286e-05
chr1:247546640:T:C	0.0072366
chr1:247546949:AAAG:A	0.000194245
chr1:247547322:C:T	0.00587246
chr1:247547523:T:C	0.000326661
chr1:247547565:G:A	0.00675184
chr1:247547648:G:A	0.00548295
chr1:247550304:T:C	2.36703e-05
chr1:247552385:G:A	1.7327e-06
chr1:247556467:G:A	0.777621
chr1:247559286:G:A	0.222385
chr1:247564084:C:T	8.20811e-06
chr1:247570952:C:T	6.74889e-07
chr1:247574626:A:T	7.47855e-07
chr1:247577462:C:A	7.04705e-07
chr1:247578368:T:G	7.30696e-07
chr1:247579597:T:C	6.69229e-07
chr1:247581303:A:G	7.257e-07
chr1:247590236:A:AT	0.00249119
chr1:247602092:C:T	1.20652e-05
chr1:247609523:G:A	6.28923e-06
chr1:247620187:G:A	0.000187189
chr1:247625924:G:A	2.20117e-06
chr1:247626259:A:T	2.39964e-06
chr1:247626363:C:T	2.89151e-06
chr1:247626672:A:C	2.67336e-06
chr1:247627853:G:A	2.73217e-06
chr1:247627861:T:C	3.2052e-06
chr1:247628057:G:A	1.28314e-05
chr1:247628464:C:T	1.28381e-05
chr1:247629462:A:G	2.0024e-06
chr1:247629772:C:A	1.68661e-06
chr1:247630349:A:T	3.06119e-06
chr1:247631187:T:C	1.7317e-06
chr1:247636867:G:A	2.27685e-06
chr1:247637651:A:G	1.75627e-06
chr1:247637905:A:G	1.84262e-06
chr1:247638515:C:T	1.82783e-06
chr1:247700595:C:T	3.0084e-06
chr1:247712387:A:G	7.33551e-06
chr1:247818211:A:G	0.000672088
chr1:247843358:AG:A	0.00354272
chr1:247853934:A:G	2.37398e-05
chr1:247858445:G:A	0.000106671
chr1:247859368:A:G	6.09541e-05
chr1:247859479:T:G	4.04548e-05
chr1:247859605:C:T	4.54939e-05
chr1:247859609:G:T	5.08147e-06
chr1:247859767:C:T	3.63835e-05
chr1:247860382:T:G	8.22804e-05
chr1:247860664:C:T	3.63896e-05
chr1:247863850:T:C	0.000174879
chr1:247864917:G:A	0.0250729
chr1:247865666:G:C	0.00374486
chr1:247866340:C:T	0.000353186
chr1:247867109:T:C	0.000940841
chr1:247868961:G:A	0.000821003
chr1:247868975:C:T	0.000231962
chr1:247869239:G:A	0.00185149
chr1:247869865:G:T	0.000617468
chr1:247871398:A:C	0.000197088
chr1:247872476:T:C	0.000210272
chr1:247873050:A:G	0.000575089
chr1:247873252:G:A	0.00138522
chr1:247873975:AG:A	0.000351994
chr1:247874344:C:G	0.00344307
chr1:247874688:G:A	0.000312005
chr1:247874895:A:G	0.000334018
chr1:247874908:G:A	0.902365
chr1:247875023:T:C	0.00050589
chr1:247876149:C:T	0.031837
chr1:247878493:A:G	2.50913e-05
chr1:247878519:C:G	0.00746089
chr1:247880796:G:A	2.95608e-06
chr1:247881157:G:C	4.20887e-06
chr1:247882970:C:T	9.02475e-06
chr1:247884263:T:C	2.94905e-06
chr1:247919268:CTG:C	0.000220744
chr1:248737772:T:A	0.00180136
