## Supplementary material for "Characterization of shared and ancestry-specific signals driving complex traits using multi-ancestry fine-mapping": mscaviar_results_study1_post.txt

SNP_ID	Prob_in_pCausalSet
chr1:247166961:T:C	1.86453e-05
chr1:247199834:T:C	8.22113e-05
chr1:247381571:C:T	5.71929e-05
chr1:247389536:C:T	5.27836e-05
chr1:247396251:G:A	0.000139004
chr1:247403169:G:A	5.25454e-05
chr1:247408845:G:A	2.92228e-05
chr1:247411812:C:T	0.000792557
chr1:247427191:C:G	7.34682e-06
chr1:247430118:C:T	3.44693e-05
chr1:247431588:C:T	1.72847e-05
chr1:247432755:A:G	9.97651e-05
chr1:247433084:G:A	2.53477e-05
chr1:247433558:C:A	3.42702e-05
chr1:247434327:C:T	2.07387e-05
chr1:247434354:TG:T	4.63325e-05
chr1:247435182:G:A	8.21707e-05
chr1:247435723:C:T	6.10095e-05
chr1:247435930:G:A	1.64491e-05
chr1:247436999:A:C	0.000579185
chr1:247437489:T:C	0.00709023
chr1:247437858:G:A	8.6094e-05
chr1:247438055:G:A	0.000766199
chr1:247438293:T:C	0.000778178
chr1:247438476:C:T	0.000903011
chr1:247439666:A:G	0.000658298
chr1:247440956:C:A	7.9421e-05
chr1:247442974:T:C	0.00145089
chr1:247443728:G:C	4.72148e-05
chr1:247444865:C:A	0.000345171
chr1:247445326:A:G	0.000173849
chr1:247445349:T:C	0.00015637
chr1:247445475:C:G	0.000166128
chr1:247446346:G:A	0.000234958
chr1:247447109:C:T	0.000336121
chr1:247448157:G:A	0.000412434
chr1:247448158:G:C	0.000420231
chr1:247448357:CAG:C	0.000132071
chr1:247448900:T:A	0.000380456
chr1:247448993:C:T	8.79298e-05
chr1:247449133:A:T	0.00550152
chr1:247449260:T:C	0.00310834
chr1:247450328:C:T	4.40011e-06
chr1:247450586:C:T	3.31388e-05
chr1:247451315:C:T	7.82445e-05
chr1:247452478:A:G	6.47602e-05
chr1:247452585:T:C	0.00011772
chr1:247453144:A:G	4.57652e-05
chr1:247453421:T:C	3.92391e-05
chr1:247453431:G:A	4.58482e-05
chr1:247453500:C:T	4.14918e-05
chr1:247453537:C:T	4.17614e-06
chr1:247453832:G:A	2.68958e-06
chr1:247454074:T:G	2.43546e-06
chr1:247454449:C:T	8.61038e-06
chr1:247454453:A:G	1.55662e-05
chr1:247454834:T:C	8.47619e-06
chr1:247454937:G:A	8.55653e-06
chr1:247455143:T:C	8.17915e-06
chr1:247455329:G:T	8.14558e-06
chr1:247455596:C:T	7.29145e-06
chr1:247455716:G:T	1.52973e-05
chr1:247455744:A:G	8.46465e-06
chr1:247455814:C:T	7.89506e-06
chr1:247455853:T:C	9.49199e-06
chr1:247455959:T:C	8.06543e-06
chr1:247455978:A:G	1.08559e-05
chr1:247456040:C:T	7.23462e-06
chr1:247456205:C:A	7.63096e-06
chr1:247456954:T:G	3.55965e-06
chr1:247457352:T:C	4.69276e-06
chr1:247457537:C:T	6.32875e-06
chr1:247457731:G:A	1.2933e-05
chr1:247458021:G:A	2.16227e-06
chr1:247458926:A:G	1.65378e-06
chr1:247458977:T:G	3.43919e-06
chr1:247459055:A:G	1.33572e-06
chr1:247459572:T:C	1.39909e-05
chr1:247470135:A:G	0.000535807
chr1:247474156:C:T	1.92706e-05
chr1:247475013:A:C	2.83738e-05
chr1:247483655:T:C	8.47016e-06
chr1:247485614:G:A	7.05547e-06
chr1:247490110:T:C	5.24676e-05
chr1:247491196:G:A	3.4788e-06
chr1:247491691:T:C	1.46875e-05
chr1:247491973:T:C	9.78768e-06
chr1:247492427:C:T	1.07799e-05
chr1:247493680:C:A	9.40452e-07
chr1:247501185:T:G	1.334e-05
chr1:247501471:G:A	1.06919e-06
chr1:247501472:A:T	1.05936e-06
chr1:247502038:G:T	6.76605e-06
chr1:247504361:C:T	1.75784e-06
chr1:247506371:GGGTTAA:G	2.2219e-06
chr1:247509070:T:C	2.38086e-06
chr1:247510028:A:T	2.86611e-06
chr1:247511090:G:T	9.03825e-06
chr1:247511617:G:A	2.90441e-06
chr1:247514480:GCTAT:G	9.06293e-06
chr1:247515190:G:A	0.000568546
chr1:247519768:C:T	1.94692e-06
chr1:247521871:C:T	2.20217e-06
chr1:247522138:G:A	1.89766e-06
chr1:247522422:C:T	9.62423e-06
chr1:247522688:C:G	1.81018e-06
chr1:247523050:C:A	1.98529e-06
chr1:247523219:C:T	1.76986e-06
chr1:247523485:G:A	1.81709e-06
chr1:247523668:G:A	1.0539e-05
chr1:247524533:G:A	2.01962e-06
chr1:247524708:C:T	2.19041e-06
chr1:247524837:C:T	2.09587e-06
chr1:247525041:G:A	1.99592e-06
chr1:247525412:C:CA	1.88965e-06
chr1:247525629:G:A	2.02764e-06
chr1:247526230:C:T	1.74346e-06
chr1:247527115:T:G	2.05211e-06
chr1:247527498:C:T	1.87403e-06
chr1:247527839:C:T	1.92053e-06
chr1:247534282:G:C	0.0738477
chr1:247534862:T:C	0.286986
chr1:247534981:G:T	2.79877e-05
chr1:247535480:G:A	4.53578e-05
chr1:247537493:C:T	6.24925e-05
chr1:247538305:C:T	2.401e-05
chr1:247538512:C:A	2.30514e-05
chr1:247538816:C:T	7.03624e-05
chr1:247539376:G:A	2.07083e-05
chr1:247539388:A:G	0.18595
chr1:247540135:A:G	4.90999e-05
chr1:247541758:T:C	3.4324e-05
chr1:247541772:A:G	0.195376
chr1:247541949:A:G	3.54083e-05
chr1:247542908:G:A	4.31912e-05
chr1:247543052:G:A	1.99451e-05
chr1:247543554:A:G	2.10904e-05
chr1:247544634:A:G	8.7627e-05
chr1:247545913:G:A	0.0384542
chr1:247546499:C:T	2.03098e-05
chr1:247546640:T:C	0.00543592
chr1:247547322:C:T	0.00576084
chr1:247547523:T:C	0.000274308
chr1:247547565:G:A	0.00667698
chr1:247547648:G:A	0.00540663
chr1:247550304:T:C	2.75697e-05
chr1:247552385:G:A	1.50575e-06
chr1:247556467:G:A	0.746536
chr1:247559286:G:A	0.213731
chr1:247564084:C:T	5.97598e-06
chr1:247570952:C:T	8.82592e-07
chr1:247574626:A:T	9.82101e-07
chr1:247577462:C:A	9.39429e-07
chr1:247578368:T:G	9.98683e-07
chr1:247579597:T:C	8.87578e-07
chr1:247581303:A:G	9.84134e-07
chr1:247590236:A:AT	0.00180226
chr1:247602092:C:T	9.86789e-06
chr1:247609523:G:A	4.94852e-06
chr1:247620187:G:A	0.000144861
chr1:247625924:G:A	1.94684e-06
chr1:247626259:A:T	2.03076e-06
chr1:247626363:C:T	2.49901e-06
chr1:247626672:A:C	2.18122e-06
chr1:247627853:G:A	2.33551e-06
chr1:247627861:T:C	2.64891e-06
chr1:247628057:G:A	1.17686e-05
chr1:247628464:C:T	1.17557e-05
chr1:247629462:A:G	1.6266e-06
chr1:247629772:C:A	1.42163e-06
chr1:247630349:A:T	3.26877e-06
chr1:247631187:T:C	1.45222e-06
chr1:247636867:G:A	2.17346e-06
chr1:247637651:A:G	1.55411e-06
chr1:247637905:A:G	1.63209e-06
chr1:247638515:C:T	1.60322e-06
chr1:247712387:A:G	5.52056e-06
chr1:247817015:C:G	2.16071e-05
chr1:247818211:A:G	0.000500122
chr1:247835992:C:T	4.18427e-05
chr1:247838293:A:G	6.14797e-05
chr1:247840534:A:G	2.18498e-05
chr1:247842834:T:C	2.222e-05
chr1:247843032:C:T	1.4854e-05
chr1:247843358:AG:A	0.0025073
chr1:247853934:A:G	1.91994e-05
chr1:247858445:G:A	9.96288e-05
chr1:247859368:A:G	4.55155e-05
chr1:247859479:T:G	2.95998e-05
chr1:247859605:C:T	3.34383e-05
chr1:247859609:G:T	3.89919e-06
chr1:247859767:C:T	2.67932e-05
chr1:247860382:T:G	5.99152e-05
chr1:247860664:C:T	2.72497e-05
chr1:247863850:T:C	0.000150188
chr1:247864917:G:A	0.0216476
chr1:247865666:G:C	0.00268904
chr1:247866340:C:T	0.00024739
chr1:247867109:T:C	0.00071918
chr1:247868961:G:A	0.00061854
chr1:247868975:C:T	0.000172906
chr1:247869239:G:A	0.00130963
chr1:247869865:G:T	0.000458405
chr1:247871398:A:C	0.000146605
chr1:247872476:T:C	0.000155395
chr1:247873050:A:G	0.00043032
chr1:247873252:G:A	0.00108877
chr1:247873975:AG:A	0.000265099
chr1:247874344:C:G	0.00240497
chr1:247874688:G:A	0.000220658
chr1:247874895:A:G	0.000238431
chr1:247874908:G:A	0.783799
chr1:247875023:T:C	0.000375074
chr1:247876149:C:T	0.02857
chr1:247878493:A:G	1.78983e-05
chr1:247878519:C:G	0.00521443
chr1:247881157:G:C	3.204e-06
chr1:247882970:C:T	6.5947e-06
chr1:247884263:T:C	2.3743e-06
chr1:247919268:CTG:C	0.000191101
chr1:248737772:T:A	0.00141519
