## Supplementary material for "Characterization of shared and ancestry-specific signals driving complex traits using multi-ancestry fine-mapping": not_shared_pips.txt

SNP_ID	shared_ll_x	notshared_ll_x	shared_ll_y	notshared_ll_y	not_shared_pip
chr1:247166961:T:C	0.0	-242.682	0.0	-242.682	1.86453e-05
chr1:247199834:T:C	-243.69	-242.122	-243.69	-242.122	3.6596899999999995e-05
chr1:247379792:C:T	0.0	-242.957	0.0	-242.957	1.49898e-05
chr1:247381571:C:T	-243.391	-243.281	-243.391	-243.281	1.1060700000000007e-05
chr1:247381880:A:G	0.0	-243.117	0.0	-243.117	1.27707e-05
chr1:247383059:G:A	0.0	-242.859	0.0	-242.859	1.65302e-05
chr1:247389536:C:T	-243.474	-243.558	-243.474	-243.558	8.188599999999998e-06
chr1:247391101:C:T	0.0	-242.918	0.0	-242.918	1.5583e-05
chr1:247396251:G:A	-242.575	-242.708	-242.575	-242.708	1.9262999999900004e-05
chr1:247403169:G:A	-243.495	-242.653	-243.495	-242.653	2.0323499999999996e-05
chr1:247404628:C:T	0.0	-242.5	0.0	-242.5	2.36856e-05
chr1:247406925:T:C	0.0	-243.215	0.0	-243.215	1.1579e-05
chr1:247407050:C:T	0.0	-242.981	0.0	-242.981	1.46344e-05
chr1:247408126:G:A	0.0	-242.857	0.0	-242.857	1.65798e-05
chr1:247408845:G:A	-244.098	-243.643	-244.098	-243.643	7.548899999999998e-06
chr1:247411812:C:T	-240.849	-242.755	-240.849	-242.755	1.8662999999999926e-05
chr1:247427191:C:G	-245.468	-244.449	-245.468	-244.449	3.2831399999999994e-06
chr1:247430118:C:T	-243.885	-243.065	-243.885	-243.065	1.2830199999999998e-05
chr1:247431588:C:T	-244.625	-243.935	-244.625	-243.935	5.5362e-06
chr1:247432755:A:G	-242.821	-242.052	-242.821	-242.052	3.529249999989999e-05
chr1:247433084:G:A	-244.206	-243.269	-244.206	-243.269	1.0660300000000004e-05
chr1:247433558:C:A	-243.905	-243.036	-243.905	-243.036	1.3451599999999998e-05
chr1:247434327:C:T	-244.431	-243.463	-244.431	-243.463	9.001199999999998e-06
chr1:247434354:TG:T	-243.637	-242.758	-243.637	-242.758	1.8055899999999998e-05
chr1:247435182:G:A	-243.003	-242.163	-243.003	-242.163	3.15789e-05
chr1:247435723:C:T	-243.322	-242.491	-243.322	-242.491	2.315459999999999e-05
chr1:247435930:G:A	-244.594	-244.017	-244.594	-244.017	5.132100000000005e-06
chr1:247436999:A:C	-241.087	-240.435	-241.087	-240.435	0.00018398999999999998
chr1:247437489:T:C	-238.505	-238.063	-238.505	-238.063	0.0020038999999999994
chr1:247437858:G:A	-243.397	-242.544	-243.397	-242.544	2.24608e-05
chr1:247438055:G:A	-240.734	-239.805	-240.734	-239.805	0.000326425
chr1:247438293:T:C	-240.782	-240.444	-240.782	-240.444	0.00018385799999999996
chr1:247438476:C:T	-240.633	-240.31	-240.633	-240.31	0.0002100750000000001
chr1:247439666:A:G	-240.96	-240.009	-240.96	-240.009	0.0002839809999998999
chr1:247440956:C:A	-243.091	-242.415	-243.091	-242.415	2.5556199999999998e-05
chr1:247442974:T:C	-240.147	-240.634	-240.147	-240.634	0.00015200999999989999
chr1:247443728:G:C	-243.597	-242.915	-243.597	-242.915	1.566109999999999e-05
chr1:247444865:C:A	-241.6	-240.721	-241.6	-240.721	0.00014042699999989997
chr1:247445326:A:G	-242.309	-241.642	-242.309	-241.642	5.5934e-05
chr1:247445349:T:C	-242.415	-241.72	-242.415	-241.72	5.175699999990002e-05
chr1:247445475:C:G	-242.355	-241.679	-242.355	-241.679	5.393899999989998e-05
chr1:247446346:G:A	-242.007	-241.361	-242.007	-241.361	7.410100000000003e-05
chr1:247447109:C:T	-241.571	-240.62	-241.571	-240.62	0.00014493699999999998
chr1:247448157:G:A	-241.441	-241.082	-241.441	-241.082	9.798899999989997e-05
chr1:247448158:G:C	-241.422	-241.067	-241.422	-241.067	9.951499999990003e-05
chr1:247448357:CAG:C	-242.559	-241.735	-242.559	-241.735	5.062799999999999e-05
chr1:247448900:T:A	-241.519	-240.633	-241.519	-240.633	0.00015347199999999993
chr1:247448993:C:T	-242.921	-241.963	-242.921	-241.963	3.8121999999999985e-05
chr1:247449133:A:T	-238.78	-238.143	-238.78	-238.143	0.0016881099999999996
chr1:247449260:T:C	-239.334	-238.585	-239.334	-238.585	0.0010873999999999
chr1:247450328:C:T	-246.017	-245.322	-246.017	-245.322	1.3705699999999997e-06
chr1:247450586:C:T	-243.944	-243.305	-243.944	-243.305	1.0199599999999996e-05
chr1:247451315:C:T	-243.083	-242.797	-243.083	-242.797	1.6604399999999993e-05
chr1:247452478:A:G	-243.25	-242.801	-243.25	-242.801	1.6377600000000024e-05
chr1:247452585:T:C	-242.608	-241.666	-242.608	-241.666	4.999699999999999e-05
chr1:247453144:A:G	-243.554	-242.598	-243.554	-242.598	1.9781100000000006e-05
chr1:247453421:T:C	-243.705	-242.759	-243.705	-242.759	1.6849e-05
chr1:247453431:G:A	-243.549	-242.599	-243.549	-242.599	1.9745599999999996e-05
chr1:247453500:C:T	-243.662	-242.703	-243.662	-242.703	1.781740000000001e-05
chr1:247453537:C:T	-246.066	-245.201	-246.066	-245.201	1.5612400000000007e-06
chr1:247453832:G:A	-246.537	-245.542	-246.537	-245.542	1.1068799999999998e-06
chr1:247454074:T:G	-246.735	-245.756	-246.735	-245.756	9.022700000000003e-07
chr1:247454449:C:T	-245.257	-244.25	-245.257	-244.25	3.843319999999999e-06
chr1:247454453:A:G	-244.622	-243.779	-244.622	-243.779	6.1251e-06
chr1:247454834:T:C	-245.273	-244.268	-245.273	-244.268	3.772189999999995e-06
chr1:247454937:G:A	-245.263	-244.258	-245.263	-244.258	3.810190000000004e-06
chr1:247455143:T:C	-245.31	-244.3	-245.31	-244.3	3.6585299999999976e-06
chr1:247455329:G:T	-245.314	-244.306	-245.314	-244.306	3.6350000000000016e-06
chr1:247455596:C:T	-245.431	-244.529	-245.431	-244.529	3.0463700000000023e-06
chr1:247455716:G:T	-244.638	-243.819	-244.638	-243.819	5.884499999999994e-06
chr1:247455744:A:G	-245.275	-244.268	-245.275	-244.268	3.775770000000005e-06
chr1:247455814:C:T	-245.347	-244.335	-245.347	-244.335	3.5345199999999995e-06
chr1:247455853:T:C	-245.155	-244.196	-245.155	-244.196	4.050209999999998e-06
chr1:247455959:T:C	-245.327	-244.434	-245.327	-244.434	3.3532099999999977e-06
chr1:247455978:A:G	-245.024	-244.066	-245.024	-244.066	4.613599999999999e-06
chr1:247456040:C:T	-245.439	-244.537	-245.439	-244.537	3.0237500000000005e-06
chr1:247456205:C:A	-245.376	-244.492	-245.376	-244.492	3.1593599999999995e-06
chr1:247456954:T:G	-246.228	-245.166	-246.228	-245.166	1.6211700000000015e-06
chr1:247457352:T:C	-245.881	-245.087	-245.881	-245.087	1.6947200000000006e-06
chr1:247457537:C:T	-245.595	-244.659	-245.595	-244.659	2.6791900000000015e-06
chr1:247457731:G:A	-244.788	-244.166	-244.788	-244.166	4.198699999999999e-06
chr1:247458021:G:A	-246.774	-245.672	-246.774	-245.672	9.596400000000004e-07
chr1:247458926:A:G	-247.192	-245.986	-247.192	-245.986	7.130499999999999e-07
chr1:247458977:T:G	-246.217	-245.251	-246.217	-245.251	1.472370000000001e-06
chr1:247459055:A:G	-247.458	-246.111	-247.458	-246.111	6.297340000000002e-07
chr1:247459572:T:C	-244.885	-244.721	-244.885	-244.721	2.5742e-06
chr1:247465955:T:C	0.0	-242.119	0.0	-242.119	3.46157e-05
chr1:247470135:A:G	-241.167	-240.906	-241.167	-240.906	0.00011654399999989993
chr1:247474156:C:T	-244.346	-243.894	-244.346	-243.894	5.717e-06
chr1:247475013:A:C	-243.955	-243.512	-243.955	-243.512	8.400800000000003e-06
chr1:247475180:C:T	0.0	-242.444	0.0	-242.444	2.4377e-05
chr1:247483655:T:C	-245.265	-244.421	-245.265	-244.421	3.396119999999996e-06
chr1:247485614:G:A	-245.459	-244.577	-245.459	-244.577	2.9026899999999995e-06
chr1:247489709:T:G	0.0	-245.26	0.0	-245.26	1.47508e-06
chr1:247490110:T:C	-243.465	-242.525	-243.465	-242.525	2.220749999999998e-05
chr1:247491196:G:A	-246.271	-245.222	-246.271	-245.222	1.5275300000000006e-06
chr1:247491691:T:C	-244.771	-244.028	-244.771	-244.028	5.1371e-06
chr1:247491800:G:A	0.0	-247.614	0.0	-247.614	1.41065e-07
chr1:247491973:T:C	-245.195	-244.215	-245.195	-244.215	4.26436e-06
chr1:247492427:C:T	-245.099	-244.103	-245.099	-244.103	4.7745000000000015e-06
chr1:247493680:C:A	-247.753	-246.26	-247.753	-246.26	5.3241e-07
chr1:247501185:T:G	-244.885	-243.895	-244.885	-243.895	5.877499999999999e-06
chr1:247501471:G:A	-247.615	-246.205	-247.615	-246.205	5.61334e-07
chr1:247501472:A:T	-247.627	-246.212	-247.627	-246.212	5.577840000000003e-07
chr1:247502038:G:T	-245.592	-244.579	-245.592	-244.579	2.9670700000000012e-06
chr1:247504361:C:T	-246.987	-245.771	-246.987	-245.771	8.6712e-07
chr1:247506371:GGGTTAA:G	-246.722	-245.638	-246.722	-245.638	9.8651e-07
chr1:247509070:T:C	-246.661	-245.553	-246.661	-245.553	1.07734e-06
chr1:247510028:A:T	-246.451	-245.385	-246.451	-245.385	1.2688499999999989e-06
chr1:247511090:G:T	-245.284	-244.28	-245.284	-244.28	3.996709999999999e-06
chr1:247511617:G:A	-246.434	-245.363	-246.434	-245.363	1.2967699999999992e-06
chr1:247514480:GCTAT:G	-245.28	-244.273	-245.28	-244.273	4.02689e-06
chr1:247515190:G:A	-241.11	-240.167	-241.11	-240.167	0.00024392800000000003
chr1:247519768:C:T	-246.893	-245.73	-246.893	-245.73	9.063100000000002e-07
chr1:247521838:C:G	0.0	-246.937	0.0	-246.937	2.77766e-07
chr1:247521871:C:T	-246.741	-245.596	-246.741	-245.596	1.030889999999999e-06
chr1:247522138:G:A	-246.922	-245.747	-246.922	-245.747	8.904999999999998e-07
chr1:247522422:C:T	-245.1	-244.37	-245.1	-244.37	3.56153e-06
chr1:247522688:C:G	-247.011	-245.868	-247.011	-245.868	7.958299999999998e-07
chr1:247523050:C:A	-246.912	-245.817	-246.912	-245.817	8.355200000000002e-07
chr1:247523219:C:T	-246.992	-245.84	-246.992	-245.84	8.074000000000001e-07
chr1:247523485:G:A	-247.014	-245.875	-247.014	-245.875	7.895399999999999e-07
chr1:247523668:G:A	-245.008	-244.281	-245.008	-244.281	3.893500000000003e-06
chr1:247524533:G:A	-246.886	-245.796	-246.886	-245.796	8.526600000000001e-07
chr1:247524708:C:T	-246.789	-245.73	-246.789	-245.73	9.089600000000001e-07
chr1:247524837:C:T	-246.845	-245.772	-246.845	-245.772	8.724100000000008e-07
chr1:247525041:G:A	-246.857	-245.689	-246.857	-245.689	9.415199999999999e-07
chr1:247525412:C:CA	-246.915	-245.794	-246.915	-245.794	8.446899999999999e-07
chr1:247525629:G:A	-246.881	-245.791	-246.881	-245.791	8.562299999999999e-07
chr1:247526230:C:T	-247.013	-245.859	-247.013	-245.859	7.918299999999998e-07
chr1:247527115:T:G	-246.874	-245.796	-246.874	-245.796	8.531399999999998e-07
chr1:247527498:C:T	-246.927	-245.805	-246.927	-245.805	8.356500000000002e-07
chr1:247527839:C:T	-246.91	-245.743	-246.91	-245.743	8.942699999999999e-07
chr1:247534282:G:C	-236.203	-235.385	-236.203	-235.385	0.028801900000000005
chr1:247534862:T:C	-234.751	-234.787	-234.751	-234.787	0.05234300000000003
chr1:247534981:G:T	-244.127	-243.18	-244.127	-243.18	1.2027300000000003e-05
chr1:247535480:G:A	-243.651	-242.69	-243.651	-242.69	1.96541e-05
chr1:247536209:G:A	0.0	-246.813	0.0	-246.813	3.11614e-07
chr1:247537493:C:T	-243.285	-242.886	-243.285	-242.886	1.610980000000002e-05
chr1:247538305:C:T	-244.296	-243.325	-244.296	-243.325	1.0411600000000004e-05
chr1:247538512:C:A	-244.335	-243.36	-244.335	-243.36	1.0049700000000003e-05
chr1:247538816:C:T	-243.16	-242.774	-243.16	-242.774	1.8023099999999994e-05
chr1:247539376:G:A	-244.444	-243.468	-244.444	-243.468	9.0193e-06
chr1:247539388:A:G	-235.183	-235.237	-235.183	-235.237	0.03337499999999999
chr1:247540135:A:G	-243.565	-242.639	-243.565	-242.639	2.067149999999998e-05
chr1:247541758:T:C	-243.924	-243.013	-243.924	-243.013	1.4213500000000002e-05
chr1:247541772:A:G	-235.131	-235.215	-235.131	-235.215	0.03414900000000001
chr1:247541949:A:G	-243.893	-242.985	-243.893	-242.985	1.4633299999999994e-05
chr1:247542908:G:A	-243.687	-242.871	-243.687	-242.871	1.6392200000000002e-05
chr1:247543052:G:A	-244.485	-243.513	-244.485	-243.513	8.6298e-06
chr1:247543554:A:G	-244.422	-243.441	-244.422	-243.441	9.2709e-06
chr1:247544286:C:T	0.0	-247.575	0.0	-247.575	1.46775e-07
chr1:247544634:A:G	-243.01	-242.17	-243.01	-242.17	3.29816e-05
chr1:247545913:G:A	-236.853	-236.046	-236.853	-236.046	0.015196300000000003
chr1:247546499:C:T	-244.593	-243.375	-244.593	-243.375	7.310399999999999e-06
chr1:247546640:T:C	-238.788	-238.162	-238.788	-238.162	0.0018012799999999
chr1:247546949:AAAG:A	0.0	-240.4	0.0	-240.4	0.000194245
chr1:247547322:C:T	-238.436	-240.85	-238.436	-240.85	0.0001212799999998999
chr1:247547523:T:C	-241.872	-241.691	-241.872	-241.691	5.336700000000002e-05
chr1:247547565:G:A	-238.293	-241.121	-238.293	-241.121	9.062000000000046e-05
chr1:247547648:G:A	-238.514	-241.146	-238.514	-241.146	8.908000000000006e-05
chr1:247550304:T:C	-243.907	-243.688	-243.907	-243.688	4.937200000000004e-06
chr1:247552385:G:A	-247.161	-245.937	-247.161	-245.937	7.4223e-07
chr1:247556467:G:A	-233.411	-234.872	-233.411	-234.872	0.03108500000000003
chr1:247559286:G:A	-234.664	-236.153	-234.664	-236.153	0.008655999999999997
chr1:247564084:C:T	-245.704	-244.671	-245.704	-244.671	2.694950000000001e-06
chr1:247570952:C:T	-247.907	-246.214	-247.907	-246.214	5.02141e-07
chr1:247574626:A:T	-247.771	-246.129	-247.771	-246.129	5.39578e-07
chr1:247577462:C:A	-247.836	-246.156	-247.836	-246.156	5.256720000000005e-07
chr1:247578368:T:G	-247.769	-246.093	-247.769	-246.093	5.514030000000001e-07
chr1:247579597:T:C	-247.907	-246.204	-247.907	-246.204	5.05397e-07
chr1:247581303:A:G	-247.784	-246.109	-247.784	-246.109	5.447959999999997e-07
chr1:247590236:A:AT	-239.955	-239.125	-239.955	-239.125	0.0006894500000000001
chr1:247602092:C:T	-245.198	-244.584	-245.198	-244.584	2.928810000000002e-06
chr1:247609523:G:A	-245.937	-245.016	-245.937	-245.016	1.9088099999999984e-06
chr1:247620187:G:A	-242.4	-241.898	-242.4	-241.898	4.299800000000001e-05
chr1:247625924:G:A	-246.961	-245.825	-246.961	-245.825	8.496299999999999e-07
chr1:247626259:A:T	-246.856	-245.74	-246.856	-245.74	9.127e-07
chr1:247626363:C:T	-246.688	-245.652	-246.688	-245.652	1.0131200000000002e-06
chr1:247626672:A:C	-246.8	-245.656	-246.8	-245.656	1.0043000000000003e-06
chr1:247627853:G:A	-246.751	-245.677	-246.751	-245.677	9.853599999999997e-07
chr1:247627861:T:C	-246.609	-245.551	-246.609	-245.551	1.1191899999999995e-06
chr1:247628057:G:A	-245.06	-244.798	-245.06	-244.798	2.362000000000002e-06
chr1:247628464:C:T	-245.063	-244.795	-245.063	-244.795	2.3700000000000027e-06
chr1:247629462:A:G	-247.065	-245.802	-247.065	-245.802	8.343200000000003e-07
chr1:247629772:C:A	-247.234	-245.932	-247.234	-245.932	7.3668e-07
chr1:247630349:A:T	-246.381	-245.559	-246.381	-245.559	1.0525999999999999e-06
chr1:247631187:T:C	-247.207	-245.913	-247.207	-245.913	7.502800000000001e-07
chr1:247636867:G:A	-246.797	-245.791	-246.797	-245.791	8.440699999999999e-07
chr1:247637651:A:G	-247.145	-245.927	-247.145	-245.927	7.3876e-07
chr1:247637905:A:G	-247.089	-245.898	-247.089	-245.898	7.5955e-07
chr1:247638515:C:T	-247.106	-245.9	-247.106	-245.9	7.584100000000001e-07
chr1:247700595:C:T	0.0	-244.541	0.0	-244.541	3.0084e-06
chr1:247712387:A:G	-245.76	-244.81	-245.76	-244.81	2.3202899999999998e-06
chr1:247817015:C:G	0.0	-242.487	0.0	-242.487	2.16071e-05
chr1:247818211:A:G	-241.085	-240.404	-241.085	-240.404	0.0001724959999999
chr1:247835992:C:T	0.0	-241.816	0.0	-241.816	4.18427e-05
chr1:247838293:A:G	0.0	-241.419	0.0	-241.419	6.14797e-05
chr1:247840534:A:G	0.0	-242.465	0.0	-242.465	2.18498e-05
chr1:247842834:T:C	0.0	-242.409	0.0	-242.409	2.222e-05
chr1:247843032:C:T	0.0	-242.822	0.0	-242.822	1.4854e-05
chr1:247843358:AG:A	-239.538	-238.61	-239.538	-238.61	0.0010359999999998998
chr1:247853934:A:G	-244.395	-243.925	-244.395	-243.925	5.262200000000005e-06
chr1:247858445:G:A	-242.626	-243.35	-242.626	-243.35	9.06540000000001e-06
chr1:247859368:A:G	-243.591	-242.808	-243.591	-242.808	1.6048000000000006e-05
chr1:247859479:T:G	-243.986	-243.128	-243.986	-243.128	1.1433399999999988e-05
chr1:247859605:C:T	-243.864	-243.026	-243.864	-243.026	1.26488e-05
chr1:247859609:G:T	-246.078	-245.078	-246.078	-245.078	1.6743200000000003e-06
chr1:247859767:C:T	-244.088	-243.245	-244.088	-243.245	1.0182099999999999e-05
chr1:247860382:T:G	-243.288	-242.427	-243.288	-242.427	2.293260000000001e-05
chr1:247860664:C:T	-244.075	-243.286	-244.075	-243.286	9.778499999999998e-06
chr1:247863850:T:C	-242.249	-242.306	-242.249	-242.306	2.5670999999899988e-05
chr1:247864917:G:A	-237.235	-237.416	-237.235	-237.416	0.0034263
chr1:247865666:G:C	-239.431	-238.592	-239.431	-238.592	0.00105632
chr1:247866340:C:T	-241.832	-240.889	-241.832	-240.889	0.00010627599999999998
chr1:247867109:T:C	-240.734	-240.151	-240.734	-240.151	0.00022222699999999997
chr1:247868961:G:A	-240.89	-240.242	-240.89	-240.242	0.00020300500000000003
chr1:247868975:C:T	-242.183	-241.469	-242.183	-241.469	5.970799999989999e-05
chr1:247869239:G:A	-240.182	-239.259	-240.182	-239.259	0.0005425399999999
chr1:247869865:G:T	-241.193	-240.483	-241.193	-240.483	0.00015958299999990002
chr1:247871398:A:C	-242.349	-241.624	-242.349	-241.624	5.1130999999999995e-05
chr1:247872476:T:C	-242.292	-241.542	-242.292	-241.542	5.550499999999999e-05
chr1:247873050:A:G	-241.253	-240.576	-241.253	-240.576	0.00014530100000000002
chr1:247873252:G:A	-240.315	-239.861	-240.315	-239.861	0.0002970699999999
chr1:247873975:AG:A	-241.746	-241.086	-241.746	-241.086	8.758699999999997e-05
chr1:247874344:C:G	-239.562	-238.609	-239.562	-238.609	0.0010385800000000003
chr1:247874688:G:A	-241.95	-241.037	-241.95	-241.037	9.181699999999998e-05
chr1:247874895:A:G	-241.871	-240.991	-241.871	-240.991	9.606300000000002e-05
chr1:247874908:G:A	-233.664	-233.867	-233.664	-233.867	0.11856599999999995
chr1:247875023:T:C	-241.418	-240.678	-241.418	-240.678	0.000131332
chr1:247876149:C:T	-236.954	-237.469	-236.954	-237.469	0.0032682000000000024
chr1:247878493:A:G	-244.465	-243.504	-244.465	-243.504	7.715800000000005e-06
chr1:247878519:C:G	-238.784	-237.836	-238.784	-237.836	0.0022470199999999997
chr1:247880796:G:A	0.0	-244.464	0.0	-244.464	2.95608e-06
chr1:247881157:G:C	-246.278	-245.178	-246.278	-245.178	1.493070000000001e-06
chr1:247882970:C:T	-245.496	-244.496	-245.496	-244.496	2.90617e-06
chr1:247884263:T:C	-246.649	-245.481	-246.649	-245.481	1.137090000000001e-06
chr1:247919268:CTG:C	-242.218	-242.235	-242.218	-242.235	3.0898999999899986e-05
chr1:248737772:T:A	-240.148	-239.698	-240.148	-239.698	0.0003869099999998999
