## Supplementary material for "Characterization of shared and ancestry-specific signals driving complex traits using multi-ancestry fine-mapping": results_platelet_count_aou.txt

chr	start_bp	end_bp	rsid	eur_pip	afr_pip	eur_maf	afr_maf	bp	bp	eur_beta	afr_beta	eur_se	afr_se	eur_zscore	afr_zscore	eur_pval	afr_pval	global_pip	eur_nocausal	afr_nocausal	shared_pip	not_shared_pip	shared_ll	notshared_ll	num_snps_eur	num_snps_afr	nc	runtime
1	247056466	248956422	chr1:247539388:A:G	0.219325	0.18595	0.753659	0.933965	247539388	247539388	0.0200226041184875	0.0364978754703307	0.0050055345417437	0.0205058815474807	4.000093087263471	1.779873515109363	6.33637e-05	0.0751119	0.219325	3.33123e-35	0.000634716	0.18595	0.0333749999999999	-235.183	-235.237	232	221	3	16810.939
1	247056466	248956422	chr1:247559286:G:A	0.222385	0.213731	0.0635269	0.0398066	247559286	247559286	-0.0999464154043973	-0.0636786092511548	0.0087083290529902	0.0258057260156144	-11.477105974776926	-2.4676154901677427	1.7978100000000002e-30	0.01361	0.222386	3.33123e-35	0.000634716	0.21373	0.0086559999999999	-234.664	-236.153	232	221	3	16810.939
1	247056466	248956422	chr1:247874908:G:A	0.902365	0.783799	0.281916	0.0706018	247874908	247874908	-0.0312419492192113	-0.035583198478233	0.0047176995892639	0.0199523766639441	-6.6222845749459776	-1.7834065122946143	3.55495e-11	0.0745354	0.902365	3.33123e-35	0.000634716	0.783799	0.1185659999999999	-233.664	-233.867	232	221	3	16810.939
1	247056466	248956422	chr1:247545913:G:A	0.0536445	0.0384542	0.246323	0.0467098	247545913	247545913	-0.0191021644063527	-0.0150845256498778	0.0050085322764844	0.0242516136468416	-3.813924589452967	-0.6220009055703528	0.00013686	0.533948	0.0536475	3.33123e-35	0.000634716	0.0384512	0.0151963	-236.853	-236.046	232	221	3	16810.939
1	247056466	248956422	chr1:247534862:T:C	0.339327	0.286986	0.751908	0.93409	247534862	247534862	0.0203300839015197	0.036223051917876	0.0049916296359326	0.0205297411550382	4.072835002655676	1.7644183452837399	4.64806e-05	0.0776769	0.339328	3.33123e-35	0.000634716	0.286985	0.052343	-234.751	-234.787	232	221	3	16810.939
1	247056466	248956422	chr1:247556467:G:A	0.777621	0.746536	0.0636675	0.0370779	247556467	247556467	-0.1007937196412723	-0.0655810147247719	0.0086980859752188	0.02670994026719	-11.588034416817413	-2.4553036835252833	4.96356e-31	0.014085	0.777621	3.33123e-35	0.000634716	0.746536	0.031085	-233.411	-234.872	232	221	3	16810.939
1	247056466	248956422	chr1:247534282:G:C	0.102649	0.0738477	0.247689	0.0591772	247534282	247534282	-0.0196963405317549	-0.0134872891982977	0.0049922881036379	0.0215263636020509	-3.9453533375612078	-0.6265474953239532	7.97375e-05	0.530963	0.1026493	3.33123e-35	0.000634716	0.0738474	0.0288019	-236.203	-235.385	232	221	3	16810.939
1	247056466	248956422	chr1:247541772:A:G	0.229523	0.195376	0.752022	0.933514	247541772	247541772	0.0199103525553914	0.0369700402589938	0.0049926142418442	0.0204515984841899	3.9879613346687885	1.8076846309873271	6.66915e-05	0.0706707	0.229524	3.33123e-35	0.000634716	0.195375	0.034149	-235.131	-235.215	232	221	3	16810.939
