## Supplementary material for "Characterization of shared and ancestry-specific signals driving complex traits using multi-ancestry fine-mapping": global_pips.txt

SNP_ID	shared_ll	notshared_ll	global_pips
chr2:27008277:G:A	-106.751	-105.755	0.000951118
chr2:27010599:T:C	-106.408	-105.514	0.001298412
chr2:27010921:T:C	-106.378	-105.476	0.001341843
chr2:27010991:T:C	-106.307	-105.415	0.0014357299999999996
chr2:27014746:A:G	-106.472	-105.478	0.001258624
chr2:27017081:G:T	-106.665	-105.675	0.0010341740000000001
chr2:27020133:C:T	-107.015	-106.383	0.000669324
chr2:27020496:A:G	-106.398	-105.548	0.001273271
chr2:27022607:T:C	-105.724	-104.847	0.00258128
chr2:27024964:T:C	-106.276	-105.36	0.0014911400000000002
chr2:27026377:A:G	-105.665	-104.688	0.0028088699999999998
chr2:27027735:A:G	-105.818	-105.152	0.00219842
chr2:27031928:T:C	-105.58	-104.598	0.0030552800000000005
chr2:27036926:G:A	-105.936	-105.096	0.00201071
chr2:27040254:T:C	-105.615	-104.689	0.0028780100000000003
chr2:27047443:G:A	-105.075	-104.418	0.00453337
chr2:27050260:C:T	-105.047	-104.18	0.00496999
chr2:27054406:G:A	-107.133	-106.093	0.0006630259999999999
chr2:27057224:T:A	-107.64	-106.651	0.000384214
chr2:27057259:G:A	-107.616	-106.631	0.00039303200000000003
chr2:27057592:A:G	-105.42	-104.555	0.0034257099999999993
chr2:27063530:G:C	-105.262	-104.459	0.00391365
chr2:27066047:C:T	-105.185	-104.464	0.00411631
chr2:27067657:A:G	-107.562	-106.641	0.0004049760000000001
chr2:27069783:T:C	-105.224	-104.456	0.00402579
chr2:27070282:G:T	-105.309	-104.568	0.00365505
chr2:27073017:C:T	-104.911	-104.551	0.00519576
chr2:27074889:G:A	-105.499	-104.724	0.0031180699999999997
chr2:27079297:T:C	-105.452	-104.8	0.0031246299999999998
chr2:27079693:G:A	-106.542	-105.571	0.001169343
chr2:27086791:A:C	-105.287	-105.031	0.00327702
chr2:27087525:G:A	-105.223	-104.955	0.0035033399999999998
chr2:27090014:A:G	-105.504	-105.029	0.00289549
chr2:27092014:G:A	-104.749	-104.914	0.005653430000000001
chr2:27092153:G:A	-105.02	-104.893	0.00416394
chr2:27092384:G:A	-106.081	-105.133	0.0018405099999999998
chr2:27092846:C:T	-105.287	-104.797	0.0034894899999999996
chr2:27098338:T:G	-105.684	-105.146	0.00236938
chr2:27098356:T:C	-106.364	-105.369	0.001406966
chr2:27101095:T:G	0.0	-106.889	9.531e-05
chr2:27101883:G:T	-106.133	-105.333	0.00163251
chr2:27102273:G:A	0.0	-107.201	6.98351e-05
chr2:27111471:G:A	-106.091	-105.281	0.0017209399999999998
chr2:27112032:G:T	-105.542	-104.731	0.00305968
chr2:27112718:T:C	-105.988	-105.153	0.0019714500000000005
chr2:27113508:T:C	-106.081	-105.074	0.00187354
chr2:27113564:A:C	-106.057	-105.079	0.001905
chr2:27118195:A:T	-106.474	-105.494	0.00124354
chr2:27122616:G:A	-105.944	-105.083	0.0020662499999999995
chr2:27156394:T:C	-107.909	-106.985	0.000273273
chr2:27156503:G:A	-107.916	-107.016	0.000267992
chr2:27157655:G:A	-107.96	-107.014	0.000262037
chr2:27160408:C:A	-107.4	-106.769	0.000439996
chr2:27161153:C:T	-108.09	-107.09	0.00023615000000000002
chr2:27161711:A:G	-107.771	-106.899	0.0003123500000000001
chr2:27163219:T:C	-108.039	-106.984	0.000257532
chr2:27163931:T:C	-107.798	-107.214	0.00022690099999999997
chr2:27166327:A:G	-103.039	-103.956	0.0147796
chr2:27166665:GA:G	-106.867	-106.705	0.00048784800000000004
chr2:27166766:A:G	-106.904	-106.731	0.00047325599999999997
chr2:27167301:A:G	-107.125	-106.889	0.0003961
chr2:27170162:A:G	-103.259	-104.411	0.011349099999999999
chr2:27176426:C:T	-103.464	-105.364	0.0089174
chr2:27177982:C:A	-106.465	-106.587	0.0007085020000000001
chr2:27178392:C:T	-106.56	-106.626	0.000656038
chr2:27181917:G:A	-106.364	-106.524	0.000780526
chr2:27184076:T:A	-103.488	-105.493	0.008673750000000001
chr2:27185334:CT:C	-103.223	-105.376	0.011206900000000002
chr2:27186272:T:A	-103.144	-105.339	0.012096699999999998
chr2:27187741:G:A	-106.04	-106.382	0.0010286370000000002
chr2:27188486:G:A	-106.005	-106.352	0.0010684190000000001
chr2:27189363:G:A	-105.705	-106.192	0.0014013599999999997
chr2:27189395:A:G	-103.828	-105.612	0.00630749
chr2:27189737:T:C	-105.573	-106.168	0.0015442700000000001
chr2:27189876:C:T	-105.546	-106.142	0.0015953699999999998
chr2:27191335:G:C	-105.503	-106.136	0.00164174
chr2:27192009:T:C	-103.328	-105.369	0.010181599999999999
chr2:27193834:A:T	-101.481	-104.469	0.0619094
chr2:27194183:G:A	-102.967	-105.279	0.0143006
chr2:27194399:GATC:G	-102.964	-105.208	0.015518300000000002
chr2:27195421:G:A	-106.052	-106.394	0.001005238
chr2:27197822:C:T	-102.552	-105.072	0.0215923
chr2:27201768:G:A	-101.735	-104.59	0.048262900000000004
chr2:27204010:C:T	-103.007	-105.27	0.013875499999999999
chr2:27207913:A:G	-102.902	-105.22	0.015358199999999999
chr2:27209632:T:G	-106.397	-106.497	0.0007024710000000001
chr2:27209679:A:G	-103.165	-105.36	0.011798999999999997
chr2:27212506:G:A	-103.252	-105.376	0.010984200000000001
chr2:27214628:C:T	-103.133	-105.338	0.012266
chr2:27214952:AT:A	-102.979	-105.261	0.0142494
chr2:27215842:G:A	-105.413	-106.057	0.00181036
chr2:27215949:G:A	-105.366	-106.029	0.00189236
chr2:27217145:CT:C	-102.865	-105.2	0.015926399999999997
chr2:27218434:C:G	-102.956	-105.227	0.0145898
chr2:27218777:A:G	-105.372	-106.031	0.0018820500000000003
chr2:27219036:A:G	-105.497	-106.095	0.00168157
chr2:27220328:A:G	-103.183	-105.35	0.0116983
chr2:27220388:C:T	-105.569	-106.132	0.0015751199999999997
chr2:27220751:A:G	-105.394	-106.055	0.0018365700000000003
chr2:27222447:G:GT	-105.553	-106.116	0.0016038899999999997
chr2:27223362:T:C	-103.224	-105.345	0.0112516
chr2:27226425:C:G	-103.707	-105.614	0.00697734
chr2:27227856:G:A	-103.695	-105.626	0.007050080000000001
chr2:27228132:C:T	-105.563	-106.129	0.00158348
chr2:27228231:C:T	-106.001	-106.364	0.001064174
chr2:27228561:T:C	-102.986	-105.249	0.014169800000000001
chr2:27229916:T:C	-102.318	-104.952	0.0271436
chr2:27230811:A:G	-105.435	-106.083	0.0017647499999999998
chr2:27235922:T:C	-106.264	-106.115	0.0012236900000000002
chr2:27238100:A:G	-102.897	-105.21	0.015435
chr2:27239208:C:T	-105.782	-106.229	0.00130626
chr2:27245988:T:C	-105.058	-105.708	0.0025948499999999997
chr2:27249128:A:G	-107.198	-107.12	0.000306441
chr2:27249159:A:G	-107.209	-107.044	0.00031151299999999997
chr2:27249750:G:A	-107.329	-107.162	0.00027764299999999994
chr2:27250781:G:A	-105.517	-105.978	0.00174703
chr2:27251297:T:C	-107.338	-107.17	0.00027482600000000004
chr2:27251438:C:T	-107.704	-107.26	0.00020702500000000003
chr2:27252001:G:A	-107.296	-107.153	0.00028442599999999995
chr2:27253510:G:A	-106.037	-106.273	0.001091041
chr2:27253745:T:C	-107.439	-107.197	0.00025481799999999997
chr2:27253872:G:T	-107.148	-107.089	0.00032081500000000006
chr2:27258592:C:T	-105.407	-105.955	0.00191022
chr2:27259222:T:C	-105.127	-106.118	0.0018651799999999997
chr2:27259744:A:G	-105.68	-106.104	0.0014937499999999999
chr2:27261752:A:G	-103.329	-105.47	0.010032389999999999
chr2:27265564:G:C	-103.306	-105.378	0.010280499999999998
chr2:27266683:A:G	-106.547	-106.834	0.0005167749999999999
chr2:27266694:G:C	-104.569	-105.615	0.0038912200000000004
chr2:27266983:GC:G	-104.543	-105.635	0.00394504
chr2:27269806:C:T	-104.537	-105.65	0.003948490000000001
chr2:27276169:A:G	-106.08	-106.77	0.000744499
chr2:27277513:T:C	-104.607	-106.078	0.00277042
chr2:27281444:A:G	-106.269	-106.857	0.0006302
chr2:27282890:C:T	-108.428	-107.375	0.000175236
chr2:27282914:C:T	-104.615	-105.448	0.0032593899999999996
chr2:27285842:C:T	-104.105	-105.194	0.005198659999999999
chr2:27290010:T:G	-104.772	-105.646	0.00276229
chr2:27290810:C:T	-108.469	-107.433	0.00016625499999999997
chr2:27291248:A:G	-105.463	-106.134	0.0014035799999999998
chr2:27292237:A:G	-104.417	-105.28	0.003959979999999999
chr2:27292659:C:T	-105.118	-106.266	0.0017018099999999998
chr2:27296285:G:T	-105.398	-106.438	0.00130426
chr2:27296386:G:A	-105.422	-106.462	0.0012748699999999998
chr2:27302395:A:G	-107.684	-107.121	0.00019081300000000002
chr2:27302482:G:A	-106.588	-106.75	0.00048621799999999996
chr2:27305824:T:C	-104.751	-106.252	0.00241914
chr2:27310002:A:G	-105.058	-105.814	0.0021112699999999993
chr2:27313513:T:C	-105.643	-106.568	0.001037069
chr2:27319174:C:T	-104.962	-105.711	0.0023451999999999995
chr2:27321418:C:T	-105.969	-106.555	0.0008460669999999998
chr2:27333854:G:A	-102.678	-104.345	0.0189598
chr2:27344122:T:C	-106.452	-106.354	0.0005326010000000002
chr2:27345698:T:C	-104.954	-106.183	0.0021592099999999995
chr2:27346004:T:C	-103.963	-104.63	0.00548091
chr2:27352086:T:C	-106.39	-106.383	0.000560437
chr2:27356364:T:C	-106.155	-106.377	0.0006915300000000001
chr2:27360267:AAAAAT:A	0.0	-103.546	0.00125898
chr2:27361799:A:G	-102.192	-103.902	0.030462200000000002
chr2:27363288:A:C	-106.467	-105.855	0.0005723879999999998
chr2:27366943:T:C	-106.061	-105.999	0.0007705579999999999
chr2:27369556:C:T	-107.728	-107.172	0.00017727800000000003
chr2:27372889:G:C	-105.621	-106.544	0.00113894
chr2:27373528:C:A	-106.133	-106.695	0.0007008480000000001
chr2:27376265:G:A	-105.514	-106.413	0.0012582999999999997
chr2:27381412:A:G	-106.166	-106.848	0.0006849689999999999
chr2:27385248:C:T	-106.01	-106.682	0.000787145
chr2:27388602:A:G	-106.514	-106.96	0.000494527
chr2:27390070:A:G	-106.089	-106.72	0.000730946
chr2:27390071:G:C	-106.015	-106.665	0.0007833880000000001
chr2:27390164:C:A	-107.395	-106.981	0.000233798
chr2:27391582:G:A	-106.486	-106.59	0.0005258050000000001
chr2:27392427:C:T	-106.103	-106.738	0.000721394
chr2:27392522:C:T	-107.525	-107.054	0.00021016399999999996
chr2:27393923:T:C	-106.103	-106.715	0.0007214659999999998
chr2:27395145:CACT:C	-106.125	-106.787	0.0007077229999999998
chr2:27396182:C:G	-103.774	-105.584	0.00631315
chr2:27397312:AAAG:A	-106.137	-106.745	0.0006990410000000002
chr2:27397960:A:G	-105.972	-106.656	0.0008157940000000001
chr2:27402794:A:G	-103.348	-105.057	0.009674370000000003
chr2:27404078:A:T	-106.161	-106.718	0.0006824490000000001
chr2:27404499:G:A	-106.121	-106.743	0.0007095080000000002
chr2:27405768:A:G	-106.685	-106.988	0.0004215590000000001
chr2:27408324:C:T	-106.116	-106.741	0.000712515
chr2:27408607:CTGAT:C	-107.688	-107.124	0.00018348200000000003
chr2:27412596:A:G	-107.037	-106.903	0.0004076730000000001
chr2:27412715:A:G	-106.133	-106.746	0.000701262
chr2:27413607:A:G	-106.105	-106.695	0.0007195280000000001
chr2:27414368:C:T	-107.365	-106.855	0.0002416
chr2:27417458:A:G	-106.289	-106.723	0.0006019740000000001
chr2:27424285:A:G	-106.338	-106.86	0.000580247
chr2:27425417:A:T	-107.806	-107.234	0.00016650900000000004
chr2:27425723:A:G	-106.187	-106.783	0.000667073
chr2:27426508:A:G	-107.341	-106.799	0.00024779800000000003
chr2:27426659:ACT:A	-107.579	-106.978	0.000202249
chr2:27427062:T:G	-103.662	-104.822	0.00721493
chr2:27428508:C:T	-103.399	-105.174	0.009172789999999998
chr2:27433169:A:G	-106.318	-106.682	0.00058866
chr2:27434300:T:C	-106.448	-106.783	0.000521899
chr2:27436624:T:C	-106.304	-106.66	0.0005963100000000002
chr2:27438247:AG:A	-107.399	-107.099	0.00022715600000000003
chr2:27440549:G:T	-106.367	-106.741	0.0005619109999999999
chr2:27446474:AT:A	-106.631	-106.872	0.000441441
chr2:27447440:G:A	-107.358	-106.891	0.000242154
chr2:27450931:T:C	-106.324	-106.862	0.000590653
chr2:27453420:A:T	-107.496	-106.959	0.000216378
chr2:27454824:G:A	-106.487	-106.795	0.000503346
chr2:27455604:A:G	-105.5	-105.59	0.00128829
chr2:27457052:A:G	-107.056	-106.594	0.00031741899999999994
chr2:27459983:G:T	-107.432	-106.954	0.000227332
chr2:27461867:A:G	-106.552	-106.867	0.0004741510000000001
chr2:27462090:T:C	-105.932	-105.682	0.000889535
chr2:27462147:C:T	-106.474	-106.856	0.00051376
chr2:27462521:G:A	-103.696	-105.147	0.0069090900000000005
chr2:27463613:A:G	-109.204	-107.793	9.43802e-05
chr2:27466833:A:G	-106.005	-106.537	0.0007871599999999999
chr2:27467032:T:C	-107.741	-107.018	0.00017888899999999997
chr2:27468124:C:T	-107.049	-106.618	0.00031809199999999996
chr2:27470106:A:G	-107.348	-106.885	0.00024429000000000003
chr2:27473870:C:T	-105.55	-106.24	0.00122904
chr2:27475086:C:CAGA	-106.48	-106.791	0.000506811
chr2:27475476:C:G	-106.606	-106.696	0.000454162
chr2:27479159:A:C	-106.591	-106.966	0.000458107
chr2:27482570:T:C	-106.532	-106.937	0.000483167
chr2:27483773:T:C	-107.635	-107.11	0.000192446
chr2:27488764:T:C	-106.636	-106.971	0.00043927399999999997
chr2:27490767:G:A	-107.339	-106.699	0.000252073
chr2:27492340:T:A	-107.282	-106.64	0.000265495
chr2:27493137:T:C	-106.831	-106.762	0.000373387
chr2:27493627:G:A	-107.082	-106.844	0.000302667
chr2:27499104:T:C	-106.25	-106.474	0.0006341309999999999
chr2:27499549:G:A	-106.545	-106.418	0.000490169
chr2:27502705:C:A	-107.088	-106.616	0.0003078499999999999
chr2:27502894:C:T	-107.792	-106.989	0.00017373999999999997
chr2:27504447:C:T	-107.353	-106.679	0.00024947
chr2:27506613:G:A	-106.623	-105.943	0.000492924
chr2:27508073:T:C	-99.745	-101.153	0.42292299999999994
chr2:27508509:C:T	-107.306	-106.384	0.00027660499999999997
chr2:27510585:G:A	-107.184	-106.193	0.000314675
chr2:27512105:G:A	-105.87	-105.631	0.00142
chr2:27514314:A:G	-106.595	-105.721	0.0005338999999999999
chr2:27515033:A:T	-107.245	-106.219	0.00030043599999999995
chr2:27515987:C:T	-106.826	-105.81	0.00044392199999999997
chr2:27525757:A:G	-106.318	-106.361	0.0008748420000000001
chr2:27526037:G:A	-106.094	-106.098	0.0010751010000000002
chr2:27527679:T:A	-106.358	-106.387	0.0008430370000000001
chr2:27530004:C:T	-104.966	-105.921	0.00295671
chr2:27545514:C:T	-107.571	-106.518	0.00042308900000000003
chr2:27548548:C:T	-107.128	-106.422	0.0006053429999999999
chr2:27551582:G:A	-107.006	-106.329	0.0006790660000000001
chr2:27555149:T:C	-107.093	-106.367	0.0006295859999999998
chr2:27578892:A:G	-107.75	-106.911	0.000256496
chr2:27579938:A:G	-107.015	-106.357	0.0006628169999999999
chr2:27593448:G:A	-106.933	-106.305	0.00071742
chr2:27593726:T:C	-106.763	-106.173	0.0008418750000000001
chr2:27602848:T:C	-107.828	-106.979	0.00023976899999999995
chr2:27612215:G:A	-107.109	-106.385	0.000612966
chr2:27629051:G:A	-105.394	-105.633	0.00243618
chr2:27630378:C:G	0.0	-105.499	0.000356641
chr2:27631657:G:A	-104.785	-105.265	0.0043237499999999995
chr2:27632530:A:T	-103.111	-102.359	0.0313524
chr2:27636484:T:A	-106.219	-105.635	0.00142395
chr2:27637391:G:A	-104.893	-104.462	0.005424920000000001
chr2:27650459:C:G	-103.143	-102.343	0.030863399999999996
chr2:27652169:TAAA:T	-103.184	-102.335	0.0300451
chr2:27655819:T:C	-103.623	-102.773	0.0194603
chr2:27669156:A:T	-107.526	-107.105	0.00034034699999999996
chr2:27672206:C:T	-106.523	-106.623	0.000812793
chr2:27674968:G:A	-105.936	-105.137	0.00205549
chr2:27687839:A:C	-107.889	-107.186	0.00025833400000000004
chr2:27690321:T:C	-107.182	-106.95	0.000458768
chr2:27705930:T:C	-107.097	-106.899	0.000495157
chr2:27707970:C:T	-105.771	-104.99	0.0024125899999999996
chr2:27709720:A:G	-107.272	-106.981	0.00042434899999999997
chr2:27710775:C:T	-107.049	-106.879	0.0005170070000000001
chr2:27711657:T:C	-100.638	-99.7244	0.43199699999999996
chr2:27711864:G:A	-107.992	-107.254	0.00023579300000000004
chr2:27726185:G:A	-107.022	-106.177	0.0007052040000000001
chr2:27727970:G:A	-108.129	-107.311	0.00021192300000000004
chr2:27728791:T:C	-106.294	-105.346	0.0014690299999999999
chr2:27729368:A:T	-105.945	-105.402	0.0018359200000000002
chr2:27729539:C:T	-105.747	-105.099	0.0022767499999999993
chr2:27729900:G:C	-105.84	-105.274	0.00203373
chr2:27733614:C:T	-105.973	-104.977	0.00205435
chr2:27735988:C:G	-106.15	-105.486	0.00153478
chr2:27737909:C:T	-107.601	-107.14	0.00031024300000000003
chr2:27740266:C:T	-104.953	-103.969	0.005637629999999999
chr2:27740463:G:A	-105.738	-104.964	0.00239285
chr2:27745587:A:C	-106.034	-105.289	0.0017723
chr2:27749578:G:A	-105.831	-105.086	0.00216578
chr2:27749966:A:G	-107.543	-107.074	0.0003246960000000001
chr2:27752104:A:G	-105.916	-105.173	0.0019885400000000004
chr2:27752527:T:C	-105.979	-105.205	0.00188556
chr2:27758045:G:C	-104.693	-103.812	0.007077050000000001
chr2:27758077:C:T	-105.494	-104.949	0.0028871199999999995
chr2:27759252:A:G	-104.783	-104.223	0.005836879999999999
chr2:27765954:G:A	-106.437	-105.812	0.00116277
chr2:27767042:C:T	-104.61	-103.852	0.0075086
chr2:27770976:C:T	-106.933	-105.944	0.0008022769999999999
chr2:27772914:A:C	-105.832	-105.293	0.0020803
chr2:27778184:C:A	-106.356	-105.393	0.0014103429999999999
chr2:27779135:T:C	-106.362	-105.398	0.001402581
chr2:27780307:G:T	-109.369	-107.937	7.777450000000001e-05
chr2:27794925:A:G	-107.307	-106.596	0.000498964
chr2:27795158:A:C	-106.391	-105.867	0.001183757
chr2:27795264:T:G	-106.522	-105.777	0.0011187319999999999
chr2:27795426:A:G	-106.179	-105.693	0.0014509100000000001
chr2:27796239:C:T	-106.64	-105.944	0.0009630600000000002
chr2:27796308:G:A	-107.359	-106.607	0.000479142
chr2:27796500:G:A	-106.533	-105.841	0.001070671
chr2:27796989:T:C	-106.788	-106.006	0.000851732
chr2:27797290:C:T	-106.465	-105.887	0.0011100510000000004
chr2:27798176:G:T	-106.471	-105.941	0.0010985250000000004
chr2:27799808:G:A	-106.317	-105.865	0.0012476630000000002
chr2:27800253:T:C	-106.369	-105.881	0.001194806
chr2:27800417:C:T	-107.344	-106.664	0.00047603099999999997
chr2:27800930:G:A	-106.372	-105.694	0.0012623360000000002
chr2:27801157:G:T	-106.315	-105.838	0.001258125
chr2:27801775:C:T	-106.279	-105.656	0.0013647600000000002
chr2:27802117:T:C	-105.932	-105.828	0.0016995800000000002
chr2:27802194:T:C	-106.069	-105.785	0.0015352299999999998
chr2:27807570:A:G	-107.192	-106.517	0.0005540999999999999
chr2:27809270:G:C	-105.903	-105.308	0.0020055200000000002
chr2:27810671:A:C	-106.46	-105.484	0.0012694620000000003
chr2:27815932:C:T	-107.238	-106.619	0.00054386
chr2:27833014:A:G	-106.883	-106.128	0.000787748
chr2:27834492:C:T	-107.42	-106.413	0.000496123
chr2:27840089:A:G	-108.306	-107.153	0.000212746
chr2:27846676:A:T	-108.357	-107.169	0.000205721
chr2:27848323:A:G	-108.057	-107.027	0.00026096699999999997
chr2:27850112:C:G	-108.006	-106.985	0.000273672
chr2:27856127:G:A	-107.967	-106.867	0.0002961750000000001
chr2:27860977:T:C	-107.478	-106.41	0.000477196
chr2:27862444:G:A	-107.995	-106.892	0.00028824000000000005
chr2:27864338:C:T	-106.971	-106.044	0.0007582450000000002
chr2:27865051:C:T	-108.226	-107.064	0.000232952
chr2:27870055:T:C	-108.062	-106.942	0.000271056
chr2:27871903:A:T	-106.864	-105.971	0.00083506
chr2:27873925:A:G	-107.898	-106.782	0.000317736
chr2:27875857:G:A	-108.088	-106.943	0.000265576
chr2:27878429:A:G	-107.182	-106.212	0.000620344
chr2:27879071:C:T	-107.975	-106.859	0.0002952
chr2:27879837:T:A	-107.188	-106.265	0.0006157649999999999
chr2:27880131:G:A	-108.048	-106.912	0.00027582599999999996
chr2:27881699:G:A	-108.019	-106.891	0.000283375
chr2:27884825:C:T	-106.711	-105.818	0.0009713489999999998
chr2:27898323:C:T	-106.165	-105.657	0.0015180599999999997
chr2:27900507:T:G	-107.905	-106.791	0.00031503200000000003
chr2:27900893:A:T	-107.62	-106.535	0.00041544899999999997
chr2:27901304:G:A	-107.836	-106.748	0.000336271
chr2:27906524:G:A	-106.651	-105.846	0.0010079019999999998
chr2:27908376:A:G	-107.843	-106.865	0.000323274
chr2:27911170:A:G	-107.944	-106.846	0.0003008059999999999
chr2:27913484:A:G	-108.018	-106.886	0.000283861
chr2:27916281:TA:T	-106.988	-106.074	0.0007424160000000001
chr2:27917482:G:A	-106.656	-106.126	0.000932412
chr2:27920150:G:T	-106.209	-105.466	0.00153664
chr2:27921200:G:A	-107.297	-106.364	0.000547243
chr2:27927931:C:T	-107.08	-106.155	0.0006862750000000001
chr2:27928487:G:A	-107.013	-106.104	0.0007218449999999999
chr2:27932328:T:A	-107.009	-106.07	0.0007313220000000001
chr2:27932881:A:C	-108.009	-106.889	0.000284883
chr2:27933753:A:G	-107.698	-106.654	0.00037917299999999996
chr2:27933773:T:G	-106.927	-106.04	0.000786309
chr2:27936212:G:A	-107.754	-106.653	0.0003654340000000001
chr2:27936705:G:A	-107.141	-106.178	0.0006458649999999998
chr2:27936777:A:G	-107.718	-106.622	0.0003783420000000001
chr2:27939242:C:T	-107.733	-106.64	0.000372826
chr2:27939407:T:C	-107.708	-106.67	0.000376405
chr2:27939994:T:C	-107.677	-106.588	0.000392618
chr2:27941686:C:T	-107.824	-106.779	0.000335969
chr2:27944583:C:T	-107.78	-106.797	0.0003422150000000001
chr2:27945548:A:G	-107.667	-106.664	0.000388164
chr2:27946730:T:C	-107.79	-106.793	0.000340367
chr2:27949258:A:T	-107.901	-106.888	0.000306127
chr2:27949426:T:C	-107.854	-106.848	0.0003202379999999999
chr2:27950176:T:A	-107.792	-106.754	0.00034618600000000006
chr2:27953189:A:T	-107.722	-106.691	0.000370288
chr2:27953242:A:G	-107.785	-106.788	0.00034216399999999994
chr2:27966214:TTTC:T	-107.837	-106.807	0.00033030599999999994
chr2:27966413:G:A	-107.871	-106.828	0.00032028600000000003
chr2:27968762:C:T	-107.721	-106.681	0.00037143800000000003
chr2:27976557:G:A	-107.739	-106.676	0.000367778
chr2:27977285:G:A	-107.822	-106.778	0.00033652900000000007
chr2:27982714:C:T	-107.842	-106.798	0.00032976299999999995
chr2:27986053:A:G	-107.779	-106.675	0.000356725
chr2:27986416:C:T	-107.673	-106.645	0.000388577
chr2:27990023:A:G	-106.985	-106.0	0.0007633920000000001
chr2:27990557:C:T	-107.882	-106.815	0.000319059
chr2:27994460:T:C	-107.648	-106.561	0.000404098
chr2:27997074:A:G	-107.937	-106.874	0.0003017489999999999
chr2:28009412:A:C	-107.891	-106.833	0.00031545299999999994
chr2:28012896:C:T	-106.722	-105.884	0.0009481620000000001
chr2:28013088:T:C	-106.382	-105.802	0.0012436460000000002
chr2:28013253:C:T	-107.042	-106.154	0.000705945
chr2:28019441:G:A	-107.917	-106.856	0.00030757900000000004
chr2:28019585:G:T	-107.071	-106.169	0.000688298
chr2:28027522:A:G	-106.472	-106.001	0.0011061970000000002
chr2:28033964:A:G	-107.711	-106.708	0.00037149
chr2:28035160:G:A	-107.782	-106.72	0.00035202599999999997
chr2:28038296:C:A	-107.684	-106.682	0.000381551
chr2:28038517:G:A	-107.396	-106.427	0.000500598
chr2:28043202:C:T	-107.846	-106.768	0.0003320219999999999
chr2:28045600:C:T	-107.9	-106.846	0.000312318
chr2:28058678:G:A	-107.06	-106.027	0.000716532
chr2:28121996:T:C	-108.098	-107.064	0.00025253000000000005
chr2:28122397:T:A	-107.677	-107.068	0.000334383
chr2:28201809:A:G	0.0	-106.477	0.000142688
chr2:28220183:C:T	-106.903	-106.308	0.000749594
chr2:28222986:A:G	-107.131	-106.561	0.0005938040000000001
chr2:28294994:A:G	-107.713	-106.614	0.000389315
chr2:28297216:A:G	-107.666	-106.579	0.00040616500000000005
chr2:28309442:A:G	-107.394	-106.516	0.000499727
chr2:28317079:G:A	-102.999	-103.589	0.028936100000000003
