## Supplementary material for "Characterization of shared and ancestry-specific signals driving complex traits using multi-ancestry fine-mapping": mscaviar_results_shared_pips.txt

SNP_ID	shared_pip	shared_ll	notshared_ll
chr2:27008277:G:A	0.000653974	-106.751	-105.755
chr2:27010599:T:C	0.00092057	-106.408	-105.514
chr2:27010921:T:C	0.000949346	-106.378	-105.476
chr2:27010991:T:C	0.0010184	-106.307	-105.415
chr2:27014746:A:G	0.000866602	-106.472	-105.478
chr2:27017081:G:T	0.000712532	-106.665	-105.675
chr2:27020133:C:T	0.000510592	-107.015	-106.383
chr2:27020496:A:G	0.000908549	-106.398	-105.548
chr2:27022607:T:C	0.00184457	-105.724	-104.847
chr2:27024964:T:C	0.00105046	-106.276	-105.36
chr2:27026377:A:G	0.00194522	-105.665	-104.688
chr2:27027735:A:G	0.0016557	-105.818	-105.152
chr2:27031928:T:C	0.00211162	-105.58	-104.598
chr2:27036926:G:A	0.00143757	-105.936	-105.096
chr2:27040254:T:C	0.0020164	-105.615	-104.689
chr2:27047443:G:A	0.00340336	-105.075	-104.418
chr2:27050260:C:T	0.00353605	-105.047	-104.18
chr2:27054406:G:A	0.000450657	-107.133	-106.093
chr2:27057224:T:A	0.000263529	-107.64	-106.651
chr2:27057259:G:A	0.000269896	-107.616	-106.631
chr2:27057592:A:G	0.00244032	-105.42	-104.555
chr2:27063530:G:C	0.00282882	-105.262	-104.459
chr2:27066047:C:T	0.00303751	-105.185	-104.464
chr2:27067657:A:G	0.000283206	-107.562	-106.641
chr2:27069783:T:C	0.00293861	-105.224	-104.456
chr2:27070282:G:T	0.00268297	-105.309	-104.568
chr2:27073017:C:T	0.00420463	-104.911	-104.551
chr2:27074889:G:A	0.00228551	-105.499	-104.724
chr2:27079297:T:C	0.00235342	-105.452	-104.8
chr2:27079693:G:A	0.000812477	-106.542	-105.571
chr2:27086791:A:C	0.00266667	-105.287	-105.031
chr2:27087525:G:A	0.00284474	-105.223	-104.955
chr2:27090014:A:G	0.00228165	-105.504	-105.029
chr2:27092014:G:A	0.0049639	-104.749	-104.914
chr2:27092153:G:A	0.00346307	-105.02	-104.893
chr2:27092384:G:A	0.00128747	-106.081	-105.133
chr2:27092846:C:T	0.00271651	-105.287	-104.797
chr2:27098338:T:G	0.00182485	-105.684	-105.146
chr2:27098356:T:C	0.000970148	-106.364	-105.369
chr2:27101095:T:G	0	0	-106.889
chr2:27101883:G:T	0.00118049	-106.133	-105.333
chr2:27102273:G:A	0	0	-107.201
chr2:27111471:G:A	0.00124463	-106.091	-105.281
chr2:27112032:G:T	0.00223198	-105.542	-104.731
chr2:27112718:T:C	0.00142854	-105.988	-105.153
chr2:27113508:T:C	0.00128679	-106.081	-105.074
chr2:27113564:A:C	0.00132095	-106.057	-105.079
chr2:27118195:A:T	0.000858391	-106.474	-105.494
chr2:27122616:G:A	0.00148419	-105.944	-105.083
chr2:27156394:T:C	0.000188592	-107.909	-106.985
chr2:27156503:G:A	0.000186041	-107.916	-107.016
chr2:27157655:G:A	0.000179729	-107.96	-107.014
chr2:27160408:C:A	0.00033354	-107.4	-106.769
chr2:27161153:C:T	0.000159709	-108.09	-107.09
chr2:27161711:A:G	0.000219768	-107.771	-106.899
chr2:27163219:T:C	0.000172035	-108.039	-106.984
chr2:27163931:T:C	0.000165855	-107.798	-107.214
chr2:27166327:A:G	0.0136935	-103.039	-103.956
chr2:27166665:GA:G	0.000394444	-106.867	-106.705
chr2:27166766:A:G	0.00038182	-106.904	-106.731
chr2:27167301:A:G	0.000315124	-107.125	-106.889
chr2:27170162:A:G	0.0106514	-103.259	-104.411
chr2:27176426:C:T	0.00861929	-103.464	-105.364
chr2:27177982:C:A	0.000597449	-106.465	-106.587
chr2:27178392:C:T	0.000548433	-106.56	-106.626
chr2:27181917:G:A	0.000661141	-106.364	-106.524
chr2:27184076:T:A	0.00841664	-103.488	-105.493
chr2:27185334:CT:C	0.0109182	-103.223	-105.376
chr2:27186272:T:A	0.0118002	-103.144	-105.339
chr2:27187741:G:A	0.000891964	-106.04	-106.382
chr2:27188486:G:A	0.000927606	-106.005	-106.352
chr2:27189363:G:A	0.0012359	-105.705	-106.192
chr2:27189395:A:G	0.0060741	-103.828	-105.612
chr2:27189737:T:C	0.00137918	-105.573	-106.168
chr2:27189876:C:T	0.0014241	-105.546	-106.142
chr2:27191335:G:C	0.00147152	-105.503	-106.136
chr2:27192009:T:C	0.0098911	-103.328	-105.369
chr2:27193834:A:T	0.0612467	-101.481	-104.469
chr2:27194183:G:A	0.0139932	-102.967	-105.279
chr2:27194399:GATC:G	0.0151787	-102.964	-105.208
chr2:27195421:G:A	0.000873948	-106.052	-106.394
chr2:27197822:C:T	0.0212138	-102.552	-105.072
chr2:27201768:G:A	0.0476707	-101.735	-104.59
chr2:27204010:C:T	0.0135599	-103.007	-105.27
chr2:27207913:A:G	0.0150279	-102.902	-105.22
chr2:27209632:T:G	0.000591902	-106.397	-106.497
chr2:27209679:A:G	0.0115139	-103.165	-105.36
chr2:27212506:G:A	0.0106964	-103.252	-105.376
chr2:27214628:C:T	0.01197	-103.133	-105.338
chr2:27214952:AT:A	0.0139317	-102.979	-105.261
chr2:27215842:G:A	0.00162231	-105.413	-106.057
chr2:27215949:G:A	0.00169879	-105.366	-106.029
chr2:27217145:CT:C	0.0155904	-102.865	-105.2
chr2:27218434:C:G	0.0142621	-102.956	-105.227
chr2:27218777:A:G	0.00168882	-105.372	-106.031
chr2:27219036:A:G	0.0015001	-105.497	-106.095
chr2:27220328:A:G	0.0114055	-103.183	-105.35
chr2:27220388:C:T	0.00140026	-105.569	-106.132
chr2:27220751:A:G	0.00164888	-105.394	-106.055
chr2:27222447:G:GT	0.00142568	-105.553	-106.116
chr2:27223362:T:C	0.0109578	-103.224	-105.345
chr2:27226425:C:G	0.00675453	-103.707	-105.614
chr2:27227856:G:A	0.00683009	-103.695	-105.626
chr2:27228132:C:T	0.00140814	-105.563	-106.129
chr2:27228231:C:T	0.000926411	-106.001	-106.364
chr2:27228561:T:C	0.0138482	-102.986	-105.249
chr2:27229916:T:C	0.0267213	-102.318	-104.952
chr2:27230811:A:G	0.0015826	-105.435	-106.083
chr2:27235922:T:C	0.00102393	-106.264	-106.115
chr2:27238100:A:G	0.015102	-102.897	-105.21
chr2:27239208:C:T	0.00114672	-105.782	-106.229
chr2:27245988:T:C	0.00232223	-105.058	-105.708
chr2:27249128:A:G	0.000246672	-107.198	-107.12
chr2:27249159:A:G	0.000246802	-107.209	-107.044
chr2:27249750:G:A	0.00021959	-107.329	-107.162
chr2:27250781:G:A	0.00153742	-105.517	-105.978
chr2:27251297:T:C	0.000217296	-107.338	-107.17
chr2:27251438:C:T	0.000155106	-107.704	-107.26
chr2:27252001:G:A	0.000225977	-107.296	-107.153
chr2:27253510:G:A	0.000934489	-106.037	-106.273
chr2:27253745:T:C	0.000198484	-107.439	-107.197
chr2:27253872:G:T	0.00025903	-107.148	-107.089
chr2:27258592:C:T	0.00169678	-105.407	-105.955
chr2:27259222:T:C	0.00171909	-105.127	-106.118
chr2:27259744:A:G	0.00130955	-105.68	-106.104
chr2:27261752:A:G	0.00978027	-103.329	-105.47
chr2:27265564:G:C	0.0100021	-103.306	-105.378
chr2:27266683:A:G	0.000442664	-106.547	-106.834
chr2:27266694:G:C	0.00360052	-104.569	-105.615
chr2:27266983:GC:G	0.00366258	-104.543	-105.635
chr2:27269806:C:T	0.00367224	-104.537	-105.65
chr2:27276169:A:G	0.000672405	-106.08	-106.77
chr2:27277513:T:C	0.00264511	-104.607	-106.078
chr2:27281444:A:G	0.000561731	-106.269	-106.857
chr2:27282890:C:T	0.000117333	-108.428	-107.375
chr2:27282914:C:T	0.00291887	-104.615	-105.448
chr2:27285842:C:T	0.00476237	-104.105	-105.194
chr2:27290010:T:G	0.0024857	-104.772	-105.646
chr2:27290810:C:T	0.000111864	-108.469	-107.433
chr2:27291248:A:G	0.00124484	-105.463	-106.134
chr2:27292237:A:G	0.003555	-104.417	-105.28
chr2:27292659:C:T	0.00159618	-105.118	-106.266
chr2:27296285:G:T	0.00121269	-105.398	-106.438
chr2:27296386:G:A	0.00118494	-105.422	-106.462
chr2:27302395:A:G	0.000139429	-107.684	-107.121
chr2:27302482:G:A	0.000403005	-106.588	-106.75
chr2:27305824:T:C	0.00231036	-104.751	-106.252
chr2:27310002:A:G	0.00187934	-105.058	-105.814
chr2:27313513:T:C	0.000954784	-105.643	-106.568
chr2:27319174:C:T	0.00208397	-104.962	-105.711
chr2:27321418:C:T	0.000745917	-105.969	-106.555
chr2:27333854:G:A	0.0183764	-102.678	-104.345
chr2:27344122:T:C	0.000441024	-106.452	-106.354
chr2:27345698:T:C	0.00204722	-104.954	-106.183
chr2:27346004:T:C	0.00504022	-103.963	-104.63
chr2:27352086:T:C	0.0004702	-106.39	-106.383
chr2:27356364:T:C	0.000603859	-106.155	-106.377
chr2:27360267:AAAAAT:A	0	0	-103.546
chr2:27361799:A:G	0.02955	-102.192	-103.902
chr2:27363288:A:C	0.000432302	-106.467	-105.855
chr2:27366943:T:C	0.000647595	-106.061	-105.999
chr2:27369556:C:T	0.00013104	-107.728	-107.172
chr2:27372889:G:C	0.00105787	-105.621	-106.544
chr2:27373528:C:A	0.000631378	-106.133	-106.695
chr2:27376265:G:A	0.00116939	-105.514	-106.413
chr2:27381412:A:G	0.000620581	-106.166	-106.848
chr2:27385248:C:T	0.000716145	-106.01	-106.682
chr2:27388602:A:G	0.000436979	-106.514	-106.96
chr2:27390070:A:G	0.000662116	-106.089	-106.72
chr2:27390071:G:C	0.000711744	-106.015	-106.665
chr2:27390164:C:A	0.000179125	-107.395	-106.981
chr2:27391582:G:A	0.000443291	-106.486	-106.59
chr2:27392427:C:T	0.000653383	-106.103	-106.738
chr2:27392522:C:T	0.000158553	-107.525	-107.054
chr2:27393923:T:C	0.000652585	-106.103	-106.715
chr2:27395145:CACT:C	0.000641512	-106.125	-106.787
chr2:27396182:C:G	0.00613066	-103.774	-105.584
chr2:27397312:AAAG:A	0.000631608	-106.137	-106.745
chr2:27397960:A:G	0.000743379	-105.972	-106.656
chr2:27402794:A:G	0.00937757	-103.348	-105.057
chr2:27404078:A:T	0.000614128	-106.161	-106.718
chr2:27404499:G:A	0.000641848	-106.121	-106.743
chr2:27405768:A:G	0.00036627	-106.685	-106.988
chr2:27408324:C:T	0.000644743	-106.116	-106.741
chr2:27408607:CTGAT:C	0.00013573	-107.688	-107.124
chr2:27412596:A:G	0.000328732	-107.037	-106.903
chr2:27412715:A:G	0.000633857	-106.133	-106.746
chr2:27413607:A:G	0.000649869	-106.105	-106.695
chr2:27414368:C:T	0.000183119	-107.365	-106.855
chr2:27417458:A:G	0.000534309	-106.289	-106.723
chr2:27424285:A:G	0.000518439	-106.338	-106.86
chr2:27425417:A:T	0.000122234	-107.806	-107.234
chr2:27425723:A:G	0.000601423	-106.187	-106.783
chr2:27426508:A:G	0.000186786	-107.341	-106.799
chr2:27426659:ACT:A	0.000149235	-107.579	-106.978
chr2:27427062:T:G	0.00684507	-103.662	-104.822
chr2:27428508:C:T	0.00890365	-103.399	-105.174
chr2:27433169:A:G	0.000519874	-106.318	-106.682
chr2:27434300:T:C	0.000458238	-106.448	-106.783
chr2:27436624:T:C	0.000526406	-106.304	-106.66
chr2:27438247:AG:A	0.00017857	-107.399	-107.099
chr2:27440549:G:T	0.000496056	-106.367	-106.741
chr2:27446474:AT:A	0.000382257	-106.631	-106.872
chr2:27447440:G:A	0.000184191	-107.358	-106.891
chr2:27450931:T:C	0.000529624	-106.324	-106.862
chr2:27453420:A:T	0.0001616	-107.496	-106.959
chr2:27454824:G:A	0.000440405	-106.487	-106.795
chr2:27455604:A:G	0.00111013	-105.5	-105.59
chr2:27457052:A:G	0.00024439	-107.056	-106.594
chr2:27459983:G:T	0.000172006	-107.432	-106.954
chr2:27461867:A:G	0.000414348	-106.552	-106.867
chr2:27462090:T:C	0.000725923	-105.932	-105.682
chr2:27462147:C:T	0.000452935	-106.474	-106.856
chr2:27462521:G:A	0.00663727	-103.696	-105.147
chr2:27463613:A:G	5.58827e-05	-109.204	-107.793
chr2:27466833:A:G	0.000709187	-106.005	-106.537
chr2:27467032:T:C	0.000127787	-107.741	-107.018
chr2:27468124:C:T	0.00024631	-107.049	-106.618
chr2:27470106:A:G	0.000186013	-107.348	-106.885
chr2:27473870:C:T	0.0011288	-105.55	-106.24
chr2:27475086:C:CAGA	0.000443665	-106.48	-106.791
chr2:27475476:C:G	0.000387218	-106.606	-106.696
chr2:27479159:A:C	0.000401573	-106.591	-106.966
chr2:27482570:T:C	0.000425367	-106.532	-106.937
chr2:27483773:T:C	0.00014297	-107.635	-107.11
chr2:27488764:T:C	0.000383315	-106.636	-106.971
chr2:27490767:G:A	0.000186292	-107.339	-106.699
chr2:27492340:T:A	0.000196462	-107.282	-106.64
chr2:27493137:T:C	0.000310079	-106.831	-106.762
chr2:27493627:G:A	0.00024362	-107.082	-106.844
chr2:27499104:T:C	0.000553278	-106.25	-106.474
chr2:27499549:G:A	0.000405719	-106.545	-106.418
chr2:27502705:C:A	0.000237318	-107.088	-106.616
chr2:27502894:C:T	0.000121595	-107.792	-106.989
chr2:27504447:C:T	0.000182755	-107.353	-106.679
chr2:27506613:G:A	0.000366117	-106.623	-105.943
chr2:27508073:T:C	0.403065	-99.745	-101.153
chr2:27508509:C:T	0.000191015	-107.306	-106.384
chr2:27510585:G:A	0.000213357	-107.184	-106.193
chr2:27512105:G:A	0.00115062	-105.87	-105.631
chr2:27514314:A:G	0.000379052	-106.595	-105.721
chr2:27515033:A:T	0.000201139	-107.245	-106.219
chr2:27515987:C:T	0.000300244	-106.826	-105.81
chr2:27525757:A:G	0.000739816	-106.318	-106.361
chr2:27526037:G:A	0.000901166	-106.094	-106.098
chr2:27527679:T:A	0.000711395	-106.358	-106.387
chr2:27530004:C:T	0.00275183	-104.966	-105.921
chr2:27545514:C:T	0.000286566	-107.571	-106.518
chr2:27548548:C:T	0.000454725	-107.128	-106.422
chr2:27551582:G:A	0.000514041	-107.006	-106.329
chr2:27555149:T:C	0.000470784	-107.093	-106.367
chr2:27578892:A:G	0.000181626	-107.75	-106.911
chr2:27579938:A:G	0.000502706	-107.015	-106.357
chr2:27593448:G:A	0.000548873	-106.933	-106.305
chr2:27593726:T:C	0.000649835	-106.763	-106.173
chr2:27602848:T:C	0.000169113	-107.828	-106.979
chr2:27612215:G:A	0.000457197	-107.109	-106.385
chr2:27629051:G:A	0.00212218	-105.394	-105.633
chr2:27630378:C:G	0	0	-105.499
chr2:27631657:G:A	0.0038711	-104.785	-105.265
chr2:27632530:A:T	0.0231998	-103.111	-102.359
chr2:27636484:T:A	0.00109053	-106.219	-105.635
chr2:27637391:G:A	0.00431511	-104.893	-104.462
chr2:27650459:C:G	0.0225528	-103.143	-102.343
chr2:27652169:TAAA:T	0.0216616	-103.184	-102.335
chr2:27655819:T:C	0.0140075	-103.623	-102.773
chr2:27669156:A:T	0.000269053	-107.526	-107.105
chr2:27672206:C:T	0.000698899	-106.523	-106.623
chr2:27674968:G:A	0.0015075	-105.936	-105.137
chr2:27687839:A:C	0.00019025	-107.889	-107.186
chr2:27690321:T:C	0.000376624	-107.182	-106.95
chr2:27705930:T:C	0.000409721	-107.097	-106.899
chr2:27707970:C:T	0.00177851	-105.771	-104.99
chr2:27709720:A:G	0.000345192	-107.272	-106.981
chr2:27710775:C:T	0.000429755	-107.049	-106.879
chr2:27711657:T:C	0.305439	-100.638	-99.7244
chr2:27711864:G:A	0.000172433	-107.992	-107.254
chr2:27726185:G:A	0.00051026	-107.022	-106.177
chr2:27727970:G:A	0.000151751	-108.129	-107.311
chr2:27728791:T:C	0.00102698	-106.294	-105.346
chr2:27729368:A:T	0.00141979	-105.945	-105.402
chr2:27729539:C:T	0.00171579	-105.747	-105.099
chr2:27729900:G:C	0.00156186	-105.84	-105.274
chr2:27733614:C:T	0.00141583	-105.973	-104.977
chr2:27735988:C:G	0.00115189	-106.15	-105.486
chr2:27737909:C:T	0.000241891	-107.601	-107.14
chr2:27740266:C:T	0.00389832	-104.953	-103.969
chr2:27740463:G:A	0.00174922	-105.738	-104.964
chr2:27745587:A:C	0.00130553	-106.034	-105.289
chr2:27749578:G:A	0.00159534	-105.831	-105.086
chr2:27749966:A:G	0.0002532	-107.543	-107.074
chr2:27752104:A:G	0.00146544	-105.916	-105.173
chr2:27752527:T:C	0.00137849	-105.979	-105.205
chr2:27758045:G:C	0.00504257	-104.693	-103.812
chr2:27758077:C:T	0.00223289	-105.494	-104.949
chr2:27759252:A:G	0.00448896	-104.783	-104.223
chr2:27765954:G:A	0.000883494	-106.437	-105.812
chr2:27767042:C:T	0.0055343	-104.61	-103.852
chr2:27770976:C:T	0.000554398	-106.933	-105.944
chr2:27772914:A:C	0.00161147	-105.832	-105.293
chr2:27778184:C:A	0.00098111	-106.356	-105.393
chr2:27779135:T:C	0.000975531	-106.362	-105.398
chr2:27780307:G:T	4.53588e-05	-109.369	-107.937
chr2:27794925:A:G	0.000370717	-107.307	-106.596
chr2:27795158:A:C	0.0009176	-106.391	-105.867
chr2:27795264:T:G	0.000826377	-106.522	-105.777
chr2:27795426:A:G	0.00113416	-106.179	-105.693
chr2:27796239:C:T	0.00071641	-106.64	-105.944
chr2:27796308:G:A	0.000352283	-107.359	-106.607
chr2:27796500:G:A	0.000797201	-106.533	-105.841
chr2:27796989:T:C	0.000619748	-106.788	-106.006
chr2:27797290:C:T	0.000849258	-106.465	-105.887
chr2:27798176:G:T	0.000851247	-106.471	-105.941
chr2:27799808:G:A	0.000981307	-106.317	-105.865
chr2:27800253:T:C	0.000932506	-106.369	-105.881
chr2:27800417:C:T	0.000356385	-107.344	-106.664
chr2:27800930:G:A	0.00094537	-106.372	-105.694
chr2:27801157:G:T	0.000984185	-106.315	-105.838
chr2:27801775:C:T	0.0010354	-106.279	-105.656
chr2:27802117:T:C	0.00142433	-105.932	-105.828
chr2:27802194:T:C	0.00124696	-106.069	-105.785
chr2:27807570:A:G	0.000415416	-107.192	-106.517
chr2:27809270:G:C	0.00153854	-105.903	-105.308
chr2:27810671:A:C	0.000878042	-106.46	-105.484
chr2:27815932:C:T	0.000417398	-107.238	-106.619
chr2:27833014:A:G	0.000581593	-106.883	-106.128
chr2:27834492:C:T	0.000340995	-107.42	-106.413
chr2:27840089:A:G	0.00013907	-108.306	-107.153
chr2:27846676:A:T	0.000133071	-108.357	-107.169
chr2:27848323:A:G	0.000177441	-108.057	-107.027
chr2:27850112:C:G	0.000186608	-108.006	-106.985
chr2:27856127:G:A	0.000197638	-107.967	-106.867
chr2:27860977:T:C	0.000321597	-107.478	-106.41
chr2:27862444:G:A	0.000192115	-107.995	-106.892
chr2:27864338:C:T	0.000533278	-106.971	-106.044
chr2:27865051:C:T	0.000152097	-108.226	-107.064
chr2:27870055:T:C	0.000179667	-108.062	-106.942
chr2:27871903:A:T	0.000593039	-106.864	-105.971
chr2:27873925:A:G	0.000210515	-107.898	-106.782
chr2:27875857:G:A	0.000174318	-108.088	-106.943
chr2:27878429:A:G	0.000430376	-107.182	-106.212
chr2:27879071:C:T	0.000195871	-107.975	-106.859
chr2:27879837:T:A	0.000435314	-107.188	-106.265
chr2:27880131:G:A	0.000181712	-108.048	-106.912
chr2:27881699:G:A	0.000187178	-108.019	-106.891
chr2:27884825:C:T	0.000689832	-106.711	-105.818
chr2:27898323:C:T	0.00118698	-106.165	-105.657
chr2:27900507:T:G	0.000208817	-107.905	-106.791
chr2:27900893:A:T	0.000278147	-107.62	-106.535
chr2:27901304:G:A	0.000225282	-107.836	-106.748
chr2:27906524:G:A	0.000733628	-106.651	-105.846
chr2:27908376:A:G	0.000224507	-107.843	-106.865
chr2:27911170:A:G	0.000200361	-107.944	-106.846
chr2:27913484:A:G	0.000187231	-108.018	-106.886
chr2:27916281:TA:T	0.000524081	-106.988	-106.074
chr2:27917482:G:A	0.000725548	-106.656	-106.126
chr2:27920150:G:T	0.00113668	-106.209	-105.466
chr2:27921200:G:A	0.000384135	-107.297	-106.364
chr2:27927931:C:T	0.000484792	-107.08	-106.155
chr2:27928487:G:A	0.000510376	-107.013	-106.104
chr2:27932328:T:A	0.000512456	-107.009	-106.07
chr2:27932881:A:C	0.000188493	-108.009	-106.889
chr2:27933753:A:G	0.000257268	-107.698	-106.654
chr2:27933773:T:G	0.000560346	-106.927	-106.04
chr2:27936212:G:A	0.000243464	-107.754	-106.653
chr2:27936705:G:A	0.000449357	-107.141	-106.178
chr2:27936777:A:G	0.000252508	-107.718	-106.622
chr2:27939242:C:T	0.000249265	-107.733	-106.64
chr2:27939407:T:C	0.000256348	-107.708	-106.67
chr2:27939994:T:C	0.000262501	-107.677	-106.588
chr2:27941686:C:T	0.000228397	-107.824	-106.779
chr2:27944583:C:T	0.000236584	-107.78	-106.797
chr2:27945548:A:G	0.000267381	-107.667	-106.664
chr2:27946730:T:C	0.000234351	-107.79	-106.793
chr2:27949258:A:T	0.000209784	-107.901	-106.888
chr2:27949426:T:C	0.000219883	-107.854	-106.848
chr2:27950176:T:A	0.000235844	-107.792	-106.754
chr2:27953189:A:T	0.000252762	-107.722	-106.691
chr2:27953242:A:G	0.000235642	-107.785	-106.788
chr2:27966214:TTTC:T	0.000225619	-107.837	-106.807
chr2:27966413:G:A	0.000217841	-107.871	-106.828
chr2:27968762:C:T	0.000252687	-107.721	-106.681
chr2:27976557:G:A	0.000248522	-107.739	-106.676
chr2:27977285:G:A	0.000228842	-107.822	-106.778
chr2:27982714:C:T	0.000224213	-107.842	-106.798
chr2:27986053:A:G	0.000237459	-107.779	-106.675
chr2:27986416:C:T	0.000265465	-107.673	-106.645
chr2:27990023:A:G	0.000528211	-106.985	-106
chr2:27990557:C:T	0.000215221	-107.882	-106.815
chr2:27994460:T:C	0.00027036	-107.648	-106.561
chr2:27997074:A:G	0.000203872	-107.937	-106.874
chr2:28009412:A:C	0.00021354	-107.891	-106.833
chr2:28012896:C:T	0.000684202	-106.722	-105.884
chr2:28013088:T:C	0.00095734	-106.382	-105.802
chr2:28013253:C:T	0.000504182	-107.042	-106.154
chr2:28019441:G:A	0.000207972	-107.917	-106.856
chr2:28019585:G:T	0.000489612	-107.071	-106.169
chr2:28027522:A:G	0.000871891	-106.472	-106.001
chr2:28033964:A:G	0.000255882	-107.711	-106.708
chr2:28035160:G:A	0.00023784	-107.782	-106.72
chr2:28038296:C:A	0.000262968	-107.684	-106.682
chr2:28038517:G:A	0.000347421	-107.396	-106.427
chr2:28043202:C:T	0.000223128	-107.846	-106.768
chr2:28045600:C:T	0.000211694	-107.9	-106.846
chr2:28058678:G:A	0.00048799	-107.06	-106.027
chr2:28121996:T:C	0.000171609	-108.098	-107.064
chr2:28122397:T:A	0.000255202	-107.677	-107.068
chr2:28201809:A:G	0	0	-106.477
chr2:28220183:C:T	0.000576583	-106.903	-106.308
chr2:28222986:A:G	0.000460231	-107.131	-106.561
chr2:28294994:A:G	0.000259838	-107.713	-106.614
chr2:28297216:A:G	0.000272085	-107.666	-106.579
chr2:28309442:A:G	0.000357005	-107.394	-106.516
chr2:28317079:G:A	0.0263347	-102.999	-103.589
