## Supplementary material for "Characterization of shared and ancestry-specific signals driving complex traits using multi-ancestry fine-mapping": mscaviar_results_study0_post.txt

SNP_ID	Prob_in_pCausalSet
chr2:27008277:G:A	0.000937225
chr2:27010599:T:C	0.00128314
chr2:27010921:T:C	0.00132671
chr2:27010991:T:C	0.00142049
chr2:27014746:A:G	0.00124484
chr2:27017081:G:T	0.00102024
chr2:27020133:C:T	0.000646722
chr2:27020496:A:G	0.00125762
chr2:27022607:T:C	0.00256588
chr2:27024964:T:C	0.00147633
chr2:27026377:A:G	0.0027951
chr2:27027735:A:G	0.00217945
chr2:27031928:T:C	0.00304159
chr2:27036926:G:A	0.00199523
chr2:27040254:T:C	0.00286371
chr2:27047443:G:A	0.00451508
chr2:27050260:C:T	0.00495503
chr2:27054406:G:A	0.000649388
chr2:27057224:T:A	0.000369235
chr2:27057259:G:A	0.000378036
chr2:27057592:A:G	0.00341061
chr2:27063530:G:C	0.00389777
chr2:27066047:C:T	0.00409916
chr2:27067657:A:G	0.000388869
chr2:27069783:T:C	0.00400935
chr2:27070282:G:T	0.00363821
chr2:27073017:C:T	0.0051695
chr2:27074889:G:A	0.0031012
chr2:27079297:T:C	0.00310565
chr2:27079693:G:A	0.00115507
chr2:27086791:A:C	0.00324962
chr2:27087525:G:A	0.00347637
chr2:27090014:A:G	0.00287233
chr2:27092014:G:A	0.00560699
chr2:27092153:G:A	0.00413299
chr2:27092384:G:A	0.00182614
chr2:27092846:C:T	0.00346789
chr2:27098338:T:G	0.00234854
chr2:27098356:T:C	0.00139317
chr2:27101095:T:G	9.531e-05
chr2:27101883:G:T	0.00161627
chr2:27102273:G:A	6.98351e-05
chr2:27111471:G:A	0.00170472
chr2:27112032:G:T	0.00304315
chr2:27112718:T:C	0.00195514
chr2:27113508:T:C	0.00186003
chr2:27113564:A:C	0.00189106
chr2:27118195:A:T	0.00122963
chr2:27122616:G:A	0.0020505
chr2:27156394:T:C	0.000256876
chr2:27156503:G:A	0.00025102
chr2:27157655:G:A	0.000245896
chr2:27160408:C:A	0.000415772
chr2:27161153:C:T	0.000220501
chr2:27161711:A:G	0.000294948
chr2:27163219:T:C	0.00024301
chr2:27163931:T:C	0.000204766
chr2:27166327:A:G	0.0147417
chr2:27166665:GA:G	0.000454323
chr2:27166766:A:G	0.000439491
chr2:27167301:A:G	0.00035915
chr2:27170162:A:G	0.0113131
chr2:27176426:C:T	0.00883338
chr2:27177982:C:A	0.000643672
chr2:27178392:C:T	0.000590967
chr2:27181917:G:A	0.00070464
chr2:27184076:T:A	0.00853834
chr2:27185334:CT:C	0.0110619
chr2:27186272:T:A	0.0119558
chr2:27187741:G:A	0.000944635
chr2:27188486:G:A	0.000977745
chr2:27189363:G:A	0.00128884
chr2:27189395:A:G	0.00621007
chr2:27189737:T:C	0.00144568
chr2:27189876:C:T	0.00148619
chr2:27191335:G:C	0.00153986
chr2:27192009:T:C	0.0100705
chr2:27193834:A:T	0.0617093
chr2:27194183:G:A	0.01416
chr2:27194399:GATC:G	0.0153384
chr2:27195421:G:A	0.000935319
chr2:27197822:C:T	0.0214062
chr2:27201768:G:A	0.048084
chr2:27204010:C:T	0.0136988
chr2:27207913:A:G	0.0151713
chr2:27209632:T:G	0.000663952
chr2:27209679:A:G	0.0116812
chr2:27212506:G:A	0.0108287
chr2:27214628:C:T	0.0121201
chr2:27214952:AT:A	0.0140754
chr2:27215842:G:A	0.00168202
chr2:27215949:G:A	0.0017587
chr2:27217145:CT:C	0.0157326
chr2:27218434:C:G	0.0143911
chr2:27218777:A:G	0.00174843
chr2:27219036:A:G	0.00155758
chr2:27220328:A:G	0.0115342
chr2:27220388:C:T	0.0014566
chr2:27220751:A:G	0.00171057
chr2:27222447:G:GT	0.00148106
chr2:27223362:T:C	0.0110717
chr2:27226425:C:G	0.00689266
chr2:27227856:G:A	0.00695762
chr2:27228132:C:T	0.00146467
chr2:27228231:C:T	0.000981105
chr2:27228561:T:C	0.0139799
chr2:27229916:T:C	0.0268995
chr2:27230811:A:G	0.00164511
chr2:27235922:T:C	0.0011864
chr2:27238100:A:G	0.0152395
chr2:27239208:C:T	0.00119782
chr2:27245988:T:C	0.00237056
chr2:27249128:A:G	0.000271827
chr2:27249159:A:G	0.00026735
chr2:27249750:G:A	0.000243764
chr2:27250781:G:A	0.00158329
chr2:27251297:T:C	0.000241773
chr2:27251438:C:T	0.000186877
chr2:27252001:G:A	0.000251366
chr2:27253510:G:A	0.00097464
chr2:27253745:T:C	0.000220545
chr2:27253872:G:T	0.000284795
chr2:27258592:C:T	0.00174709
chr2:27259222:T:C	0.00182286
chr2:27259744:A:G	0.00135635
chr2:27261752:A:G	0.00992321
chr2:27265564:G:C	0.0101893
chr2:27266683:A:G	0.000485322
chr2:27266694:G:C	0.00367449
chr2:27266983:GC:G	0.00374251
chr2:27269806:C:T	0.00375701
chr2:27276169:A:G	0.000704619
chr2:27277513:T:C	0.00272488
chr2:27281444:A:G	0.00058774
chr2:27282890:C:T	0.000158233
chr2:27282914:C:T	0.00295171
chr2:27285842:C:T	0.00480171
chr2:27290010:T:G	0.00252214
chr2:27290810:C:T	0.000147874
chr2:27291248:A:G	0.00127035
chr2:27292237:A:G	0.00358782
chr2:27292659:C:T	0.00166586
chr2:27296285:G:T	0.00126869
chr2:27296386:G:A	0.00123867
chr2:27302395:A:G	0.000174746
chr2:27302482:G:A	0.000421403
chr2:27305824:T:C	0.00236307
chr2:27310002:A:G	0.0019117
chr2:27313513:T:C	0.0010026
chr2:27319174:C:T	0.002117
chr2:27321418:C:T	0.000777398
chr2:27333854:G:A	0.0189254
chr2:27344122:T:C	0.000510469
chr2:27345698:T:C	0.00211518
chr2:27346004:T:C	0.00546039
chr2:27352086:T:C	0.000536468
chr2:27356364:T:C	0.000671282
chr2:27360267:AAAAAT:A	0.00125898
chr2:27361799:A:G	0.030423
chr2:27363288:A:C	0.000556598
chr2:27366943:T:C	0.000750444
chr2:27369556:C:T	0.000160743
chr2:27372889:G:C	0.00110393
chr2:27373528:C:A	0.000674525
chr2:27376265:G:A	0.00122643
chr2:27381412:A:G	0.000650751
chr2:27385248:C:T	0.000758229
chr2:27388602:A:G	0.00046661
chr2:27390070:A:G	0.000702615
chr2:27390071:G:C	0.000755294
chr2:27390164:C:A	0.000214713
chr2:27391582:G:A	0.000491741
chr2:27392427:C:T	0.000692597
chr2:27392522:C:T	0.000191517
chr2:27393923:T:C	0.000693656
chr2:27395145:CACT:C	0.00067695
chr2:27396182:C:G	0.00627111
chr2:27397312:AAAG:A	0.000670862
chr2:27397960:A:G	0.000786927
chr2:27402794:A:G	0.00963857
chr2:27404078:A:T	0.000655836
chr2:27404499:G:A	0.000680984
chr2:27405768:A:G	0.000397053
chr2:27408324:C:T	0.000683961
chr2:27408607:CTGAT:C	0.000167257
chr2:27412596:A:G	0.000384638
chr2:27412715:A:G	0.000672986
chr2:27413607:A:G	0.000692541
chr2:27414368:C:T	0.000225648
chr2:27417458:A:G	0.000577112
chr2:27424285:A:G	0.000552461
chr2:27425417:A:T	0.000149907
chr2:27425723:A:G	0.000638589
chr2:27426508:A:G	0.000232179
chr2:27426659:ACT:A	0.000186726
chr2:27427062:T:G	0.00718977
chr2:27428508:C:T	0.00913415
chr2:27433169:A:G	0.000566332
chr2:27434300:T:C	0.000499345
chr2:27436624:T:C	0.000574231
chr2:27438247:AG:A	0.000210211
chr2:27440549:G:T	0.000539042
chr2:27446474:AT:A	0.000419786
chr2:27447440:G:A	0.000224248
chr2:27450931:T:C	0.000564106
chr2:27453420:A:T	0.000199108
chr2:27454824:G:A	0.00048118
chr2:27455604:A:G	0.00127126
chr2:27457052:A:G	0.000300311
chr2:27459983:G:T	0.000209325
chr2:27461867:A:G	0.000451257
chr2:27462090:T:C	0.000873435
chr2:27462147:C:T	0.000489532
chr2:27462521:G:A	0.00687888
chr2:27463613:A:G	7.84626e-05
chr2:27466833:A:G	0.000762846
chr2:27467032:T:C	0.00016413
chr2:27468124:C:T	0.000300589
chr2:27470106:A:G	0.000226349
chr2:27473870:C:T	0.00120343
chr2:27475086:C:CAGA	0.000484644
chr2:27475476:C:G	0.000435144
chr2:27479159:A:C	0.000432129
chr2:27482570:T:C	0.00045694
chr2:27483773:T:C	0.00017391
chr2:27488764:T:C	0.000414275
chr2:27490767:G:A	0.000237263
chr2:27492340:T:A	0.000250752
chr2:27493137:T:C	0.000355352
chr2:27493627:G:A	0.000285741
chr2:27499104:T:C	0.00061383
chr2:27499549:G:A	0.000471892
chr2:27502705:C:A	0.000292317
chr2:27502894:C:T	0.000159314
chr2:27504447:C:T	0.000234849
chr2:27506613:G:A	0.000478437
chr2:27508073:T:C	0.422919
chr2:27508509:C:T	0.000262793
chr2:27510585:G:A	0.000300454
chr2:27512105:G:A	0.0014025
chr2:27514314:A:G	0.000519946
chr2:27515033:A:T	0.000285795
chr2:27515987:C:T	0.000428796
chr2:27525757:A:G	0.000850941
chr2:27526037:G:A	0.00105173
chr2:27527679:T:A	0.000819274
chr2:27530004:C:T	0.00290487
chr2:27545514:C:T	0.000409239
chr2:27548548:C:T	0.000585049
chr2:27551582:G:A	0.000658389
chr2:27555149:T:C	0.000609882
chr2:27578892:A:G	0.000196197
chr2:27579938:A:G	0.000644928
chr2:27593448:G:A	0.0006996
chr2:27593726:T:C	0.000823762
chr2:27602848:T:C	0.000183791
chr2:27612215:G:A	0.000596018
chr2:27629051:G:A	0.00240155
chr2:27630378:C:G	0.000356641
chr2:27631657:G:A	0.00428304
chr2:27632530:A:T	0.0313372
chr2:27636484:T:A	0.00140679
chr2:27637391:G:A	0.00540232
chr2:27650459:C:G	0.0308487
chr2:27652169:TAAA:T	0.0300308
chr2:27655819:T:C	0.019446
chr2:27669156:A:T	0.000309486
chr2:27672206:C:T	0.000780007
chr2:27674968:G:A	0.00204091
chr2:27687839:A:C	0.000238443
chr2:27690321:T:C	0.000421341
chr2:27705930:T:C	0.000451766
chr2:27707970:C:T	0.00239792
chr2:27709720:A:G	0.000384612
chr2:27710775:C:T	0.000473565
chr2:27711657:T:C	0.431983
chr2:27711864:G:A	0.000215594
chr2:27726185:G:A	0.000690081
chr2:27727970:G:A	0.000192593
chr2:27728791:T:C	0.00145484
chr2:27729368:A:T	0.00181602
chr2:27729539:C:T	0.00225884
chr2:27729900:G:C	0.00201427
chr2:27733614:C:T	0.00204078
chr2:27735988:C:G	0.00151677
chr2:27737909:C:T	0.000279528
chr2:27740266:C:T	0.00562414
chr2:27740463:G:A	0.00237644
chr2:27745587:A:C	0.00175521
chr2:27749578:G:A	0.00214884
chr2:27749966:A:G	0.000283473
chr2:27752104:A:G	0.00197151
chr2:27752527:T:C	0.00186898
chr2:27758045:G:C	0.00706265
chr2:27758077:C:T	0.00286639
chr2:27759252:A:G	0.00581832
chr2:27765954:G:A	0.00114275
chr2:27767042:C:T	0.0074927
chr2:27770976:C:T	0.000788444
chr2:27772914:A:C	0.00205909
chr2:27778184:C:A	0.00139644
chr2:27779135:T:C	0.00138868
chr2:27780307:G:T	6.16083e-05
chr2:27794925:A:G	0.000478382
chr2:27795158:A:C	0.00116265
chr2:27795264:T:G	0.00110173
chr2:27795426:A:G	0.00142942
chr2:27796239:C:T	0.000945044
chr2:27796308:G:A	0.000459494
chr2:27796500:G:A	0.00105275
chr2:27796989:T:C	0.000835047
chr2:27797290:C:T	0.00108993
chr2:27798176:G:T	0.00107721
chr2:27799808:G:A	0.00122491
chr2:27800253:T:C	0.00117285
chr2:27800417:C:T	0.000454256
chr2:27800930:G:A	0.00124434
chr2:27801157:G:T	0.00123604
chr2:27801775:C:T	0.00134588
chr2:27802117:T:C	0.00166715
chr2:27802194:T:C	0.00150871
chr2:27807570:A:G	0.000532959
chr2:27809270:G:C	0.00198623
chr2:27810671:A:C	0.00125555
chr2:27815932:C:T	0.000523248
chr2:27833014:A:G	0.000769703
chr2:27834492:C:T	0.000481984
chr2:27840089:A:G	0.000198766
chr2:27846676:A:T	0.000192195
chr2:27848323:A:G	0.000245319
chr2:27850112:C:G	0.000258034
chr2:27856127:G:A	0.00028211
chr2:27860977:T:C	0.00046357
chr2:27862444:G:A	0.000274164
chr2:27864338:C:T	0.00074335
chr2:27865051:C:T	0.00021935
chr2:27870055:T:C	0.00025711
chr2:27871903:A:T	0.000819763
chr2:27873925:A:G	0.000304247
chr2:27875857:G:A	0.000252112
chr2:27878429:A:G	0.000605613
chr2:27879071:C:T	0.000281441
chr2:27879837:T:A	0.000601106
chr2:27880131:G:A	0.000262259
chr2:27881699:G:A	0.00026975
chr2:27884825:C:T	0.00095586
chr2:27898323:C:T	0.00149563
chr2:27900507:T:G	0.000301503
chr2:27900893:A:T	0.000401958
chr2:27901304:G:A	0.000322315
chr2:27906524:G:A	0.000991105
chr2:27908376:A:G	0.000306895
chr2:27911170:A:G	0.00028689
chr2:27913484:A:G	0.000270319
chr2:27916281:TA:T	0.000727326
chr2:27917482:G:A	0.000909435
chr2:27920150:G:T	0.00151898
chr2:27921200:G:A	0.000531692
chr2:27927931:C:T	0.000671763
chr2:27928487:G:A	0.00070629
chr2:27932328:T:A	0.000716296
chr2:27932881:A:C	0.000271225
chr2:27933753:A:G	0.000364852
chr2:27933773:T:G	0.000770974
chr2:27936212:G:A	0.000351954
chr2:27936705:G:A	0.000631077
chr2:27936777:A:G	0.000364834
chr2:27939242:C:T	0.000359195
chr2:27939407:T:C	0.000361787
chr2:27939994:T:C	0.000379102
chr2:27941686:C:T	0.00032116
chr2:27944583:C:T	0.000326491
chr2:27945548:A:G	0.000372924
chr2:27946730:T:C	0.000324892
chr2:27949258:A:T	0.000290607
chr2:27949426:T:C	0.000304745
chr2:27950176:T:A	0.00033133
chr2:27953189:A:T	0.000355487
chr2:27953242:A:G	0.000326691
chr2:27966214:TTTC:T	0.000315146
chr2:27966413:G:A	0.000305305
chr2:27968762:C:T	0.0003569
chr2:27976557:G:A	0.000353538
chr2:27977285:G:A	0.000321707
chr2:27982714:C:T	0.000314855
chr2:27986053:A:G	0.000343243
chr2:27986416:C:T	0.000373841
chr2:27990023:A:G	0.000749397
chr2:27990557:C:T	0.000304571
chr2:27994460:T:C	0.000390589
chr2:27997074:A:G	0.000286996
chr2:28009412:A:C	0.000300722
chr2:28012896:C:T	0.000932133
chr2:28013088:T:C	0.00122257
chr2:28013253:C:T	0.000690984
chr2:28019441:G:A	0.000292831
chr2:28019585:G:T	0.000673489
chr2:28027522:A:G	0.00108212
chr2:28033964:A:G	0.000356141
chr2:28035160:G:A	0.000337701
chr2:28038296:C:A	0.000366237
chr2:28038517:G:A	0.000485521
chr2:28043202:C:T	0.000317814
chr2:28045600:C:T	0.000297478
chr2:28058678:G:A	0.00070291
chr2:28121996:T:C	0.00023742
chr2:28122397:T:A	0.0003056
chr2:28201809:A:G	0.000142688
chr2:28220183:C:T	0.000724447
chr2:28222986:A:G	0.000569029
chr2:28294994:A:G	0.000375818
chr2:28297216:A:G	0.000392347
chr2:28309442:A:G	0.000481353
chr2:28317079:G:A	0.0288728
