## Supplementary material for "Characterization of shared and ancestry-specific signals driving complex traits using multi-ancestry fine-mapping": mscaviar_results_study1_post.txt

SNP_ID	Prob_in_pCausalSet
chr2:27008277:G:A	0.000667867
chr2:27010599:T:C	0.000935842
chr2:27010921:T:C	0.000964479
chr2:27010991:T:C	0.00103364
chr2:27014746:A:G	0.000880386
chr2:27017081:G:T	0.000726466
chr2:27020133:C:T	0.000533194
chr2:27020496:A:G	0.0009242
chr2:27022607:T:C	0.00185997
chr2:27024964:T:C	0.00106527
chr2:27026377:A:G	0.00195899
chr2:27027735:A:G	0.00167467
chr2:27031928:T:C	0.00212531
chr2:27036926:G:A	0.00145305
chr2:27040254:T:C	0.0020307
chr2:27047443:G:A	0.00342165
chr2:27050260:C:T	0.00355101
chr2:27054406:G:A	0.000464295
chr2:27057224:T:A	0.000278508
chr2:27057259:G:A	0.000284892
chr2:27057592:A:G	0.00245542
chr2:27063530:G:C	0.0028447
chr2:27066047:C:T	0.00305466
chr2:27067657:A:G	0.000299313
chr2:27069783:T:C	0.00295505
chr2:27070282:G:T	0.00269981
chr2:27073017:C:T	0.00423089
chr2:27074889:G:A	0.00230238
chr2:27079297:T:C	0.0023724
chr2:27079693:G:A	0.00082675
chr2:27086791:A:C	0.00269407
chr2:27087525:G:A	0.00287171
chr2:27090014:A:G	0.00230481
chr2:27092014:G:A	0.00501034
chr2:27092153:G:A	0.00349402
chr2:27092384:G:A	0.00130184
chr2:27092846:C:T	0.00273811
chr2:27098338:T:G	0.00184569
chr2:27098356:T:C	0.000983944
chr2:27101883:G:T	0.00119673
chr2:27111471:G:A	0.00126085
chr2:27112032:G:T	0.00224851
chr2:27112718:T:C	0.00144485
chr2:27113508:T:C	0.0013003
chr2:27113564:A:C	0.00133489
chr2:27118195:A:T	0.000872301
chr2:27122616:G:A	0.00149994
chr2:27156394:T:C	0.000204989
chr2:27156503:G:A	0.000203013
chr2:27157655:G:A	0.00019587
chr2:27160408:C:A	0.000357764
chr2:27161153:C:T	0.000175358
chr2:27161711:A:G	0.00023717
chr2:27163219:T:C	0.000186557
chr2:27163931:T:C	0.00018799
chr2:27166327:A:G	0.0137314
chr2:27166665:GA:G	0.000427969
chr2:27166766:A:G	0.000415585
chr2:27167301:A:G	0.000352074
chr2:27170162:A:G	0.0106874
chr2:27176426:C:T	0.00870331
chr2:27177982:C:A	0.000662279
chr2:27178392:C:T	0.000613504
chr2:27181917:G:A	0.000737027
chr2:27184076:T:A	0.00855205
chr2:27185334:CT:C	0.0110632
chr2:27186272:T:A	0.0119411
chr2:27187741:G:A	0.000975966
chr2:27188486:G:A	0.00101828
chr2:27189363:G:A	0.00134842
chr2:27189395:A:G	0.00617152
chr2:27189737:T:C	0.00147777
chr2:27189876:C:T	0.00153328
chr2:27191335:G:C	0.0015734
chr2:27192009:T:C	0.0100022
chr2:27193834:A:T	0.0614468
chr2:27194183:G:A	0.0141338
chr2:27194399:GATC:G	0.0153586
chr2:27195421:G:A	0.000943867
chr2:27197822:C:T	0.0213999
chr2:27201768:G:A	0.0478496
chr2:27204010:C:T	0.0137366
chr2:27207913:A:G	0.0152148
chr2:27209632:T:G	0.000630421
chr2:27209679:A:G	0.0116317
chr2:27212506:G:A	0.0108519
chr2:27214628:C:T	0.0121159
chr2:27214952:AT:A	0.0141057
chr2:27215842:G:A	0.00175065
chr2:27215949:G:A	0.00183245
chr2:27217145:CT:C	0.0157842
chr2:27218434:C:G	0.0144608
chr2:27218777:A:G	0.00182244
chr2:27219036:A:G	0.00162409
chr2:27220328:A:G	0.0115696
chr2:27220388:C:T	0.00151878
chr2:27220751:A:G	0.00177488
chr2:27222447:G:GT	0.00154851
chr2:27223362:T:C	0.0111377
chr2:27226425:C:G	0.00683921
chr2:27227856:G:A	0.00692255
chr2:27228132:C:T	0.00152695
chr2:27228231:C:T	0.00100948
chr2:27228561:T:C	0.0140381
chr2:27229916:T:C	0.0269654
chr2:27230811:A:G	0.00170224
chr2:27235922:T:C	0.00106122
chr2:27238100:A:G	0.0152975
chr2:27239208:C:T	0.00125516
chr2:27245988:T:C	0.00254652
chr2:27249128:A:G	0.000281286
chr2:27249159:A:G	0.000290965
chr2:27249750:G:A	0.000253469
chr2:27250781:G:A	0.00170116
chr2:27251297:T:C	0.000250349
chr2:27251438:C:T	0.000175254
chr2:27252001:G:A	0.000259037
chr2:27253510:G:A	0.00105089
chr2:27253745:T:C	0.000232757
chr2:27253872:G:T	0.00029505
chr2:27258592:C:T	0.00185991
chr2:27259222:T:C	0.00176141
chr2:27259744:A:G	0.00144695
chr2:27261752:A:G	0.00988945
chr2:27265564:G:C	0.0100933
chr2:27266683:A:G	0.000474117
chr2:27266694:G:C	0.00381725
chr2:27266983:GC:G	0.00386511
chr2:27269806:C:T	0.00386372
chr2:27276169:A:G	0.000712285
chr2:27277513:T:C	0.00269065
chr2:27281444:A:G	0.000604191
chr2:27282890:C:T	0.000134336
chr2:27282914:C:T	0.00322655
chr2:27285842:C:T	0.00515932
chr2:27290010:T:G	0.00272585
chr2:27290810:C:T	0.000130245
chr2:27291248:A:G	0.00137807
chr2:27292237:A:G	0.00392716
chr2:27292659:C:T	0.00163213
chr2:27296285:G:T	0.00124826
chr2:27296386:G:A	0.00122114
chr2:27302395:A:G	0.000155496
chr2:27302482:G:A	0.00046782
chr2:27305824:T:C	0.00236643
chr2:27310002:A:G	0.00207891
chr2:27313513:T:C	0.000989253
chr2:27319174:C:T	0.00231217
chr2:27321418:C:T	0.000814586
chr2:27333854:G:A	0.0184108
chr2:27344122:T:C	0.000463156
chr2:27345698:T:C	0.00209125
chr2:27346004:T:C	0.00506074
chr2:27352086:T:C	0.000494169
chr2:27356364:T:C	0.000624107
chr2:27361799:A:G	0.0295892
chr2:27363288:A:C	0.000448092
chr2:27366943:T:C	0.000667709
chr2:27369556:C:T	0.000147575
chr2:27372889:G:C	0.00109288
chr2:27373528:C:A	0.000657701
chr2:27376265:G:A	0.00120126
chr2:27381412:A:G	0.000654799
chr2:27385248:C:T	0.000745061
chr2:27388602:A:G	0.000464896
chr2:27390070:A:G	0.000690447
chr2:27390071:G:C	0.000739838
chr2:27390164:C:A	0.00019821
chr2:27391582:G:A	0.000477355
chr2:27392427:C:T	0.00068218
chr2:27392522:C:T	0.0001772
chr2:27393923:T:C	0.000680395
chr2:27395145:CACT:C	0.000672285
chr2:27396182:C:G	0.0061727
chr2:27397312:AAAG:A	0.000659787
chr2:27397960:A:G	0.000772246
chr2:27402794:A:G	0.00941337
chr2:27404078:A:T	0.000640741
chr2:27404499:G:A	0.000670372
chr2:27405768:A:G	0.000390776
chr2:27408324:C:T	0.000673297
chr2:27408607:CTGAT:C	0.000151955
chr2:27412596:A:G	0.000351767
chr2:27412715:A:G	0.000662133
chr2:27413607:A:G	0.000676856
chr2:27414368:C:T	0.000199071
chr2:27417458:A:G	0.000559171
chr2:27424285:A:G	0.000546225
chr2:27425417:A:T	0.000138836
chr2:27425723:A:G	0.000629907
chr2:27426508:A:G	0.000202405
chr2:27426659:ACT:A	0.000164758
chr2:27427062:T:G	0.00687023
chr2:27428508:C:T	0.00894229
chr2:27433169:A:G	0.000542202
chr2:27434300:T:C	0.000480792
chr2:27436624:T:C	0.000548485
chr2:27438247:AG:A	0.000195515
chr2:27440549:G:T	0.000518925
chr2:27446474:AT:A	0.000403912
chr2:27447440:G:A	0.000202097
chr2:27450931:T:C	0.000556171
chr2:27453420:A:T	0.00017887
chr2:27454824:G:A	0.000462571
chr2:27455604:A:G	0.00112716
chr2:27457052:A:G	0.000261498
chr2:27459983:G:T	0.000190013
chr2:27461867:A:G	0.000437242
chr2:27462090:T:C	0.000742023
chr2:27462147:C:T	0.000477163
chr2:27462521:G:A	0.00666748
chr2:27463613:A:G	7.18003e-05
chr2:27466833:A:G	0.000733501
chr2:27467032:T:C	0.000142546
chr2:27468124:C:T	0.000263813
chr2:27470106:A:G	0.000203954
chr2:27473870:C:T	0.00115441
chr2:27475086:C:CAGA	0.000465832
chr2:27475476:C:G	0.000406236
chr2:27479159:A:C	0.000427551
chr2:27482570:T:C	0.000451594
chr2:27483773:T:C	0.000161506
chr2:27488764:T:C	0.000408314
chr2:27490767:G:A	0.000201102
chr2:27492340:T:A	0.000211205
chr2:27493137:T:C	0.000328114
chr2:27493627:G:A	0.000260546
chr2:27499104:T:C	0.000573579
chr2:27499549:G:A	0.000423996
chr2:27502705:C:A	0.000252851
chr2:27502894:C:T	0.000136021
chr2:27504447:C:T	0.000197376
chr2:27506613:G:A	0.000380604
chr2:27508073:T:C	0.403069
chr2:27508509:C:T	0.000204827
chr2:27510585:G:A	0.000227578
chr2:27512105:G:A	0.00116812
chr2:27514314:A:G	0.000393006
chr2:27515033:A:T	0.00021578
chr2:27515987:C:T	0.00031537
chr2:27525757:A:G	0.000763717
chr2:27526037:G:A	0.000924537
chr2:27527679:T:A	0.000735158
chr2:27530004:C:T	0.00280367
chr2:27545514:C:T	0.000300416
chr2:27548548:C:T	0.000475019
chr2:27551582:G:A	0.000534718
chr2:27555149:T:C	0.000490488
chr2:27578892:A:G	0.000241925
chr2:27579938:A:G	0.000520595
chr2:27593448:G:A	0.000566693
chr2:27593726:T:C	0.000667948
chr2:27602848:T:C	0.000225091
chr2:27612215:G:A	0.000474145
chr2:27629051:G:A	0.00215681
chr2:27631657:G:A	0.00391181
chr2:27632530:A:T	0.023215
chr2:27636484:T:A	0.00110769
chr2:27637391:G:A	0.00433771
chr2:27650459:C:G	0.0225675
chr2:27652169:TAAA:T	0.0216759
chr2:27655819:T:C	0.0140218
chr2:27669156:A:T	0.000299914
chr2:27672206:C:T	0.000731685
chr2:27674968:G:A	0.00152208
chr2:27687839:A:C	0.000210141
chr2:27690321:T:C	0.000414051
chr2:27705930:T:C	0.000453112
chr2:27707970:C:T	0.00179318
chr2:27709720:A:G	0.000384929
chr2:27710775:C:T	0.000473197
chr2:27711657:T:C	0.305453
chr2:27711864:G:A	0.000192632
chr2:27726185:G:A	0.000525383
chr2:27727970:G:A	0.000171081
chr2:27728791:T:C	0.00104117
chr2:27729368:A:T	0.00143969
chr2:27729539:C:T	0.0017337
chr2:27729900:G:C	0.00158132
chr2:27733614:C:T	0.0014294
chr2:27735988:C:G	0.0011699
chr2:27737909:C:T	0.000272606
chr2:27740266:C:T	0.00391181
chr2:27740463:G:A	0.00176563
chr2:27745587:A:C	0.00132262
chr2:27749578:G:A	0.00161228
chr2:27749966:A:G	0.000294423
chr2:27752104:A:G	0.00148247
chr2:27752527:T:C	0.00139507
chr2:27758045:G:C	0.00505697
chr2:27758077:C:T	0.00225362
chr2:27759252:A:G	0.00450752
chr2:27765954:G:A	0.000903514
chr2:27767042:C:T	0.0055502
chr2:27770976:C:T	0.000568231
chr2:27772914:A:C	0.00163268
chr2:27778184:C:A	0.000995013
chr2:27779135:T:C	0.000989432
chr2:27780307:G:T	6.1525e-05
chr2:27794925:A:G	0.000391299
chr2:27795158:A:C	0.000938707
chr2:27795264:T:G	0.000843379
chr2:27795426:A:G	0.00115565
chr2:27796239:C:T	0.000734426
chr2:27796308:G:A	0.000371931
chr2:27796500:G:A	0.000815122
chr2:27796989:T:C	0.000636433
chr2:27797290:C:T	0.000869379
chr2:27798176:G:T	0.000872562
chr2:27799808:G:A	0.00100406
chr2:27800253:T:C	0.000954462
chr2:27800417:C:T	0.00037816
chr2:27800930:G:A	0.000963366
chr2:27801157:G:T	0.00100627
chr2:27801775:C:T	0.00105428
chr2:27802117:T:C	0.00145676
chr2:27802194:T:C	0.00127348
chr2:27807570:A:G	0.000436557
chr2:27809270:G:C	0.00155783
chr2:27810671:A:C	0.000891954
chr2:27815932:C:T	0.00043801
chr2:27833014:A:G	0.000599638
chr2:27834492:C:T	0.000355134
chr2:27840089:A:G	0.00015305
chr2:27846676:A:T	0.000146597
chr2:27848323:A:G	0.000193089
chr2:27850112:C:G	0.000202246
chr2:27856127:G:A	0.000211703
chr2:27860977:T:C	0.000335223
chr2:27862444:G:A	0.000206191
chr2:27864338:C:T	0.000548173
chr2:27865051:C:T	0.000165699
chr2:27870055:T:C	0.000193613
chr2:27871903:A:T	0.000608336
chr2:27873925:A:G	0.000224004
chr2:27875857:G:A	0.000187782
chr2:27878429:A:G	0.000445107
chr2:27879071:C:T	0.00020963
chr2:27879837:T:A	0.000449973
chr2:27880131:G:A	0.000195279
chr2:27881699:G:A	0.000200803
chr2:27884825:C:T	0.000705321
chr2:27898323:C:T	0.00120941
chr2:27900507:T:G	0.000222346
chr2:27900893:A:T	0.000291638
chr2:27901304:G:A	0.000239238
chr2:27906524:G:A	0.000750425
chr2:27908376:A:G	0.000240886
chr2:27911170:A:G	0.000214277
chr2:27913484:A:G	0.000200773
chr2:27916281:TA:T	0.000539171
chr2:27917482:G:A	0.000748525
chr2:27920150:G:T	0.00115434
chr2:27921200:G:A	0.000399686
chr2:27927931:C:T	0.000499304
chr2:27928487:G:A	0.000525931
chr2:27932328:T:A	0.000527482
chr2:27932881:A:C	0.000202151
chr2:27933753:A:G	0.000271589
chr2:27933773:T:G	0.000575681
chr2:27936212:G:A	0.000256944
chr2:27936705:G:A	0.000464145
chr2:27936777:A:G	0.000266016
chr2:27939242:C:T	0.000262896
chr2:27939407:T:C	0.000270966
chr2:27939994:T:C	0.000276017
chr2:27941686:C:T	0.000243206
chr2:27944583:C:T	0.000252308
chr2:27945548:A:G	0.000282621
chr2:27946730:T:C	0.000249826
chr2:27949258:A:T	0.000225304
chr2:27949426:T:C	0.000235376
chr2:27950176:T:A	0.0002507
chr2:27953189:A:T	0.000267563
chr2:27953242:A:G	0.000251115
chr2:27966214:TTTC:T	0.000240779
chr2:27966413:G:A	0.000232822
chr2:27968762:C:T	0.000267225
chr2:27976557:G:A	0.000262762
chr2:27977285:G:A	0.000243664
chr2:27982714:C:T	0.000239121
chr2:27986053:A:G	0.000250941
chr2:27986416:C:T	0.000280201
chr2:27990023:A:G	0.000542206
chr2:27990557:C:T	0.000229709
chr2:27994460:T:C	0.000283869
chr2:27997074:A:G	0.000218625
chr2:28009412:A:C	0.000228271
chr2:28012896:C:T	0.000700231
chr2:28013088:T:C	0.000978416
chr2:28013253:C:T	0.000519143
chr2:28019441:G:A	0.00022272
chr2:28019585:G:T	0.000504421
chr2:28027522:A:G	0.000895968
chr2:28033964:A:G	0.000271231
chr2:28035160:G:A	0.000252165
chr2:28038296:C:A	0.000278282
chr2:28038517:G:A	0.000362498
chr2:28043202:C:T	0.000237336
chr2:28045600:C:T	0.000226534
chr2:28058678:G:A	0.000501612
chr2:28121996:T:C	0.000186719
chr2:28122397:T:A	0.000283985
chr2:28220183:C:T	0.00060173
chr2:28222986:A:G	0.000485006
chr2:28294994:A:G	0.000273335
chr2:28297216:A:G	0.000285903
chr2:28309442:A:G	0.000375379
chr2:28317079:G:A	0.026398
