## Supplementary material for "Characterization of shared and ancestry-specific signals driving complex traits using multi-ancestry fine-mapping": not_shared_pips.txt

SNP_ID	shared_ll_x	notshared_ll_x	shared_ll_y	notshared_ll_y	not_shared_pip
chr2:27008277:G:A	-106.751	-105.755	-106.751	-105.755	0.00029714400000000005
chr2:27010599:T:C	-106.408	-105.514	-106.408	-105.514	0.0003778420000000001
chr2:27010921:T:C	-106.378	-105.476	-106.378	-105.476	0.0003924969999999999
chr2:27010991:T:C	-106.307	-105.415	-106.307	-105.415	0.00041732999999989986
chr2:27014746:A:G	-106.472	-105.478	-106.472	-105.478	0.0003920220000000001
chr2:27017081:G:T	-106.665	-105.675	-106.665	-105.675	0.0003216419999999999
chr2:27020133:C:T	-107.015	-106.383	-107.015	-106.383	0.00015873199999999997
chr2:27020496:A:G	-106.398	-105.548	-106.398	-105.548	0.00036472200000000005
chr2:27022607:T:C	-105.724	-104.847	-105.724	-104.847	0.00073671
chr2:27024964:T:C	-106.276	-105.36	-106.276	-105.36	0.00044067999999999993
chr2:27026377:A:G	-105.665	-104.688	-105.665	-104.688	0.0008636499999999001
chr2:27027735:A:G	-105.818	-105.152	-105.818	-105.152	0.00054272
chr2:27031928:T:C	-105.58	-104.598	-105.58	-104.598	0.0009436600000000002
chr2:27036926:G:A	-105.936	-105.096	-105.936	-105.096	0.0005731400000000002
chr2:27040254:T:C	-105.615	-104.689	-105.615	-104.689	0.0008616100000000001
chr2:27047443:G:A	-105.075	-104.418	-105.075	-104.418	0.0011300100000000003
chr2:27050260:C:T	-105.047	-104.18	-105.047	-104.18	0.0014339399999999999
chr2:27054406:G:A	-107.133	-106.093	-107.133	-106.093	0.0002123689999999
chr2:27057224:T:A	-107.64	-106.651	-107.64	-106.651	0.00012068500000000004
chr2:27057259:G:A	-107.616	-106.631	-107.616	-106.631	0.00012313599999999998
chr2:27057592:A:G	-105.42	-104.555	-105.42	-104.555	0.0009853899999998999
chr2:27063530:G:C	-105.262	-104.459	-105.262	-104.459	0.0010848300000000002
chr2:27066047:C:T	-105.185	-104.464	-105.185	-104.464	0.0010787999999999996
chr2:27067657:A:G	-107.562	-106.641	-107.562	-106.641	0.00012177
chr2:27069783:T:C	-105.224	-104.456	-105.224	-104.456	0.0010871799999999997
chr2:27070282:G:T	-105.309	-104.568	-105.309	-104.568	0.0009720800000000002
chr2:27073017:C:T	-104.911	-104.551	-104.911	-104.551	0.0009911299999999998
chr2:27074889:G:A	-105.499	-104.724	-105.499	-104.724	0.0008325599999998998
chr2:27079297:T:C	-105.452	-104.8	-105.452	-104.8	0.0007712099999998999
chr2:27079693:G:A	-106.542	-105.571	-106.542	-105.571	0.00035686599999999995
chr2:27086791:A:C	-105.287	-105.031	-105.287	-105.031	0.00061035
chr2:27087525:G:A	-105.223	-104.955	-105.223	-104.955	0.0006585999999998999
chr2:27090014:A:G	-105.504	-105.029	-105.504	-105.029	0.00061384
chr2:27092014:G:A	-104.749	-104.914	-104.749	-104.914	0.0006895299999999998
chr2:27092153:G:A	-105.02	-104.893	-105.02	-104.893	0.0007008699999999997
chr2:27092384:G:A	-106.081	-105.133	-106.081	-105.133	0.0005530399999999001
chr2:27092846:C:T	-105.287	-104.797	-105.287	-104.797	0.0007729799999998998
chr2:27098338:T:G	-105.684	-105.146	-105.684	-105.146	0.0005445299999999999
chr2:27098356:T:C	-106.364	-105.369	-106.364	-105.369	0.00043681799999999995
chr2:27101095:T:G	0.0	-106.889	0.0	-106.889	9.531e-05
chr2:27101883:G:T	-106.133	-105.333	-106.133	-105.333	0.00045202
chr2:27102273:G:A	0.0	-107.201	0.0	-107.201	6.98351e-05
chr2:27111471:G:A	-106.091	-105.281	-106.091	-105.281	0.0004763099999999
chr2:27112032:G:T	-105.542	-104.731	-105.542	-104.731	0.0008276999999999998
chr2:27112718:T:C	-105.988	-105.153	-105.988	-105.153	0.00054291
chr2:27113508:T:C	-106.081	-105.074	-106.081	-105.074	0.00058675
chr2:27113564:A:C	-106.057	-105.079	-106.057	-105.079	0.00058405
chr2:27118195:A:T	-106.474	-105.494	-106.474	-105.494	0.000385149
chr2:27122616:G:A	-105.944	-105.083	-105.944	-105.083	0.0005820599999999002
chr2:27156394:T:C	-107.909	-106.985	-107.909	-106.985	8.468099999999997e-05
chr2:27156503:G:A	-107.916	-107.016	-107.916	-107.016	8.1951e-05
chr2:27157655:G:A	-107.96	-107.014	-107.96	-107.014	8.230800000000001e-05
chr2:27160408:C:A	-107.4	-106.769	-107.4	-106.769	0.000106456
chr2:27161153:C:T	-108.09	-107.09	-108.09	-107.09	7.644099999999998e-05
chr2:27161711:A:G	-107.771	-106.899	-107.771	-106.899	9.258199999999999e-05
chr2:27163219:T:C	-108.039	-106.984	-108.039	-106.984	8.5497e-05
chr2:27163931:T:C	-107.798	-107.214	-107.798	-107.214	6.104599999990002e-05
chr2:27166327:A:G	-103.039	-103.956	-103.039	-103.956	0.0010860999999999996
chr2:27166665:GA:G	-106.867	-106.705	-106.867	-106.705	9.3404e-05
chr2:27166766:A:G	-106.904	-106.731	-106.904	-106.731	9.14359999999e-05
chr2:27167301:A:G	-107.125	-106.889	-107.125	-106.889	8.097599999999996e-05
chr2:27170162:A:G	-103.259	-104.411	-103.259	-104.411	0.0006976999999999001
chr2:27176426:C:T	-103.464	-105.364	-103.464	-105.364	0.00029811000000000074
chr2:27177982:C:A	-106.465	-106.587	-106.465	-106.587	0.00011105299999999995
chr2:27178392:C:T	-106.56	-106.626	-106.56	-106.626	0.00010760499999999998
chr2:27181917:G:A	-106.364	-106.524	-106.364	-106.524	0.00011938500000000006
chr2:27184076:T:A	-103.488	-105.493	-103.488	-105.493	0.00025710999999999963
chr2:27185334:CT:C	-103.223	-105.376	-103.223	-105.376	0.0002887000000000011
chr2:27186272:T:A	-103.144	-105.339	-103.144	-105.339	0.0002964999999998993
chr2:27187741:G:A	-106.04	-106.382	-106.04	-106.382	0.00013667300000000002
chr2:27188486:G:A	-106.005	-106.352	-106.005	-106.352	0.00014081299999999994
chr2:27189363:G:A	-105.705	-106.192	-105.705	-106.192	0.0001654599999998999
chr2:27189395:A:G	-103.828	-105.612	-103.828	-105.612	0.00023338999999999999
chr2:27189737:T:C	-105.573	-106.168	-105.573	-106.168	0.0001650899999999999
chr2:27189876:C:T	-105.546	-106.142	-105.546	-106.142	0.0001712699999999001
chr2:27191335:G:C	-105.503	-106.136	-105.503	-106.136	0.00017022
chr2:27192009:T:C	-103.328	-105.369	-103.328	-105.369	0.0002904999999999002
chr2:27193834:A:T	-101.481	-104.469	-101.481	-104.469	0.0006627000000000022
chr2:27194183:G:A	-102.967	-105.279	-102.967	-105.279	0.00030739999999999934
chr2:27194399:GATC:G	-102.964	-105.208	-102.964	-105.208	0.00033960000000000067
chr2:27195421:G:A	-106.052	-106.394	-106.052	-106.394	0.00013129000000000005
chr2:27197822:C:T	-102.552	-105.072	-102.552	-105.072	0.0003784999999999969
chr2:27201768:G:A	-101.735	-104.59	-101.735	-104.59	0.0005921999999999941
chr2:27204010:C:T	-103.007	-105.27	-103.007	-105.27	0.00031559999999990034
chr2:27207913:A:G	-102.902	-105.22	-102.902	-105.22	0.00033029999999989977
chr2:27209632:T:G	-106.397	-106.497	-106.397	-106.497	0.00011056899999999992
chr2:27209679:A:G	-103.165	-105.36	-103.165	-105.36	0.0002850999999998993
chr2:27212506:G:A	-103.252	-105.376	-103.252	-105.376	0.0002877999999999995
chr2:27214628:C:T	-103.133	-105.338	-103.133	-105.338	0.0002960000000000011
chr2:27214952:AT:A	-102.979	-105.261	-102.979	-105.261	0.0003177000000000006
chr2:27215842:G:A	-105.413	-106.057	-105.413	-106.057	0.00018804999999999994
chr2:27215949:G:A	-105.366	-106.029	-105.366	-106.029	0.0001935700000000001
chr2:27217145:CT:C	-102.865	-105.2	-102.865	-105.2	0.0003359999999998989
chr2:27218434:C:G	-102.956	-105.227	-102.956	-105.227	0.0003277000000000002
chr2:27218777:A:G	-105.372	-106.031	-105.372	-106.031	0.00019322999999999996
chr2:27219036:A:G	-105.497	-106.095	-105.497	-106.095	0.00018146999999999998
chr2:27220328:A:G	-103.183	-105.35	-103.183	-105.35	0.0002927999999999993
chr2:27220388:C:T	-105.569	-106.132	-105.569	-106.132	0.00017485999999990003
chr2:27220751:A:G	-105.394	-106.055	-105.394	-106.055	0.00018769000000000012
chr2:27222447:G:GT	-105.553	-106.116	-105.553	-106.116	0.00017820999999990008
chr2:27223362:T:C	-103.224	-105.345	-103.224	-105.345	0.0002938000000000003
chr2:27226425:C:G	-103.707	-105.614	-103.707	-105.614	0.00022281000000000037
chr2:27227856:G:A	-103.695	-105.626	-103.695	-105.626	0.00021999000000000064
chr2:27228132:C:T	-105.563	-106.129	-105.563	-106.129	0.00017533999999999996
chr2:27228231:C:T	-106.001	-106.364	-106.001	-106.364	0.00013776299999999995
chr2:27228561:T:C	-102.986	-105.249	-102.986	-105.249	0.0003216
chr2:27229916:T:C	-102.318	-104.952	-102.318	-104.952	0.00042230000000000045
chr2:27230811:A:G	-105.435	-106.083	-105.435	-106.083	0.0001821499999999001
chr2:27235922:T:C	-106.264	-106.115	-106.264	-106.115	0.00019976
chr2:27238100:A:G	-102.897	-105.21	-102.897	-105.21	0.00033299999999999996
chr2:27239208:C:T	-105.782	-106.229	-105.782	-106.229	0.00015954000000000012
chr2:27245988:T:C	-105.058	-105.708	-105.058	-105.708	0.0002726199999998997
chr2:27249128:A:G	-107.198	-107.12	-107.198	-107.12	5.976899999999999e-05
chr2:27249159:A:G	-107.209	-107.044	-107.209	-107.044	6.47109999999e-05
chr2:27249750:G:A	-107.329	-107.162	-107.329	-107.162	5.805299999989998e-05
chr2:27250781:G:A	-105.517	-105.978	-105.517	-105.978	0.00020960999999999983
chr2:27251297:T:C	-107.338	-107.17	-107.338	-107.17	5.753e-05
chr2:27251438:C:T	-107.704	-107.26	-107.704	-107.26	5.1919000000000016e-05
chr2:27252001:G:A	-107.296	-107.153	-107.296	-107.153	5.844899999989998e-05
chr2:27253510:G:A	-106.037	-106.273	-106.037	-106.273	0.00015655200000000001
chr2:27253745:T:C	-107.439	-107.197	-107.439	-107.197	5.6333999999900016e-05
chr2:27253872:G:T	-107.148	-107.089	-107.148	-107.089	6.178500000000002e-05
chr2:27258592:C:T	-105.407	-105.955	-105.407	-105.955	0.00021344000000000007
chr2:27259222:T:C	-105.127	-106.118	-105.127	-106.118	0.00014608999999990002
chr2:27259744:A:G	-105.68	-106.104	-105.68	-106.104	0.00018419999999990007
chr2:27261752:A:G	-103.329	-105.47	-103.329	-105.47	0.00025211999999989916
chr2:27265564:G:C	-103.306	-105.378	-103.306	-105.378	0.00027839999999990095
chr2:27266683:A:G	-106.547	-106.834	-106.547	-106.834	7.411099999989995e-05
chr2:27266694:G:C	-104.569	-105.615	-104.569	-105.615	0.0002907000000000001
chr2:27266983:GC:G	-104.543	-105.635	-104.543	-105.635	0.00028246000000000044
chr2:27269806:C:T	-104.537	-105.65	-104.537	-105.65	0.00027625
chr2:27276169:A:G	-106.08	-106.77	-106.08	-106.77	7.209399999999998e-05
chr2:27277513:T:C	-104.607	-106.078	-104.607	-106.078	0.00012531
chr2:27281444:A:G	-106.269	-106.857	-106.269	-106.857	6.846900000000004e-05
chr2:27282890:C:T	-108.428	-107.375	-108.428	-107.375	5.7903000000000004e-05
chr2:27282914:C:T	-104.615	-105.448	-104.615	-105.448	0.0003405199999998998
chr2:27285842:C:T	-104.105	-105.194	-104.105	-105.194	0.0004362899999999
chr2:27290010:T:G	-104.772	-105.646	-104.772	-105.646	0.00027659000000000017
chr2:27290810:C:T	-108.469	-107.433	-108.469	-107.433	5.439099999990001e-05
chr2:27291248:A:G	-105.463	-106.134	-105.463	-106.134	0.00015873999999989992
chr2:27292237:A:G	-104.417	-105.28	-104.417	-105.28	0.00040497999999990035
chr2:27292659:C:T	-105.118	-106.266	-105.118	-106.266	0.00010562999999990004
chr2:27296285:G:T	-105.398	-106.438	-105.398	-106.438	9.157000000000002e-05
chr2:27296386:G:A	-105.422	-106.462	-105.422	-106.462	8.992999999990004e-05
chr2:27302395:A:G	-107.684	-107.121	-107.684	-107.121	5.1383999999999995e-05
chr2:27302482:G:A	-106.588	-106.75	-106.588	-106.75	8.321299999989999e-05
chr2:27305824:T:C	-104.751	-106.252	-104.751	-106.252	0.00010878000000000016
chr2:27310002:A:G	-105.058	-105.814	-105.058	-105.814	0.00023192999999990002
chr2:27313513:T:C	-105.643	-106.568	-105.643	-106.568	8.228500000000008e-05
chr2:27319174:C:T	-104.962	-105.711	-104.962	-105.711	0.0002612299999998997
chr2:27321418:C:T	-105.969	-106.555	-105.969	-106.555	0.00010014999999989995
chr2:27333854:G:A	-102.678	-104.345	-102.678	-104.345	0.0005833999999999978
chr2:27344122:T:C	-106.452	-106.354	-106.452	-106.354	9.157699999999997e-05
chr2:27345698:T:C	-104.954	-106.183	-104.954	-106.183	0.0001119899999999
chr2:27346004:T:C	-103.963	-104.63	-103.963	-104.63	0.0004406900000000005
chr2:27352086:T:C	-106.39	-106.383	-106.39	-106.383	9.023700000000001e-05
chr2:27356364:T:C	-106.155	-106.377	-106.155	-106.377	8.7671e-05
chr2:27360267:AAAAAT:A	0.0	-103.546	0.0	-103.546	0.00125898
chr2:27361799:A:G	-102.192	-103.902	-102.192	-103.902	0.0009121999999999984
chr2:27363288:A:C	-106.467	-105.855	-106.467	-105.855	0.00014008599999989997
chr2:27366943:T:C	-106.061	-105.999	-106.061	-105.999	0.00012296299999989995
chr2:27369556:C:T	-107.728	-107.172	-107.728	-107.172	4.6238000000000014e-05
chr2:27372889:G:C	-105.621	-106.544	-105.621	-106.544	8.106999999999993e-05
chr2:27373528:C:A	-106.133	-106.695	-106.133	-106.695	6.946999999999997e-05
chr2:27376265:G:A	-105.514	-106.413	-105.514	-106.413	8.890999999990002e-05
chr2:27381412:A:G	-106.166	-106.848	-106.166	-106.848	6.43879999999e-05
chr2:27385248:C:T	-106.01	-106.682	-106.01	-106.682	7.10000000000001e-05
chr2:27388602:A:G	-106.514	-106.96	-106.514	-106.96	5.754800000000004e-05
chr2:27390070:A:G	-106.089	-106.72	-106.089	-106.72	6.882999999999998e-05
chr2:27390071:G:C	-106.015	-106.665	-106.015	-106.665	7.164399999999994e-05
chr2:27390164:C:A	-107.395	-106.981	-107.395	-106.981	5.467299999999998e-05
chr2:27391582:G:A	-106.486	-106.59	-106.486	-106.59	8.251399999999995e-05
chr2:27392427:C:T	-106.103	-106.738	-106.103	-106.738	6.801099999999998e-05
chr2:27392522:C:T	-107.525	-107.054	-107.525	-107.054	5.16109999999e-05
chr2:27393923:T:C	-106.103	-106.715	-106.103	-106.715	6.888099999989995e-05
chr2:27395145:CACT:C	-106.125	-106.787	-106.125	-106.787	6.621099999989998e-05
chr2:27396182:C:G	-103.774	-105.584	-103.774	-105.584	0.00018249000000000043
chr2:27397312:AAAG:A	-106.137	-106.745	-106.137	-106.745	6.743299999999999e-05
chr2:27397960:A:G	-105.972	-106.656	-105.972	-106.656	7.241500000000004e-05
chr2:27402794:A:G	-103.348	-105.057	-103.348	-105.057	0.00029679999999999984
chr2:27404078:A:T	-106.161	-106.718	-106.161	-106.718	6.832099999999999e-05
chr2:27404499:G:A	-106.121	-106.743	-106.121	-106.743	6.765999999999999e-05
chr2:27405768:A:G	-106.685	-106.988	-106.685	-106.988	5.528900000000003e-05
chr2:27408324:C:T	-106.116	-106.741	-106.116	-106.741	6.777200000000001e-05
chr2:27408607:CTGAT:C	-107.688	-107.124	-107.688	-107.124	4.7752e-05
chr2:27412596:A:G	-107.037	-106.903	-107.037	-106.903	7.894100000000002e-05
chr2:27412715:A:G	-106.133	-106.746	-106.133	-106.746	6.740499999999998e-05
chr2:27413607:A:G	-106.105	-106.695	-106.105	-106.695	6.965900000000002e-05
chr2:27414368:C:T	-107.365	-106.855	-107.365	-106.855	5.8480999999999984e-05
chr2:27417458:A:G	-106.289	-106.723	-106.289	-106.723	6.766500000000006e-05
chr2:27424285:A:G	-106.338	-106.86	-106.338	-106.86	6.1808e-05
chr2:27425417:A:T	-107.806	-107.234	-107.806	-107.234	4.427499999999998e-05
chr2:27425723:A:G	-106.187	-106.783	-106.187	-106.783	6.565e-05
chr2:27426508:A:G	-107.341	-106.799	-107.341	-106.799	6.1011999999999964e-05
chr2:27426659:ACT:A	-107.579	-106.978	-107.579	-106.978	5.301399999999999e-05
chr2:27427062:T:G	-103.662	-104.822	-103.662	-104.822	0.00036985999999999963
chr2:27428508:C:T	-103.399	-105.174	-103.399	-105.174	0.0002691399999998987
chr2:27433169:A:G	-106.318	-106.682	-106.318	-106.682	6.878599999999993e-05
chr2:27434300:T:C	-106.448	-106.783	-106.448	-106.783	6.366100000000001e-05
chr2:27436624:T:C	-106.304	-106.66	-106.304	-106.66	6.990399999999997e-05
chr2:27438247:AG:A	-107.399	-107.099	-107.399	-107.099	4.858600000000001e-05
chr2:27440549:G:T	-106.367	-106.741	-106.367	-106.741	6.585499999990001e-05
chr2:27446474:AT:A	-106.631	-106.872	-106.631	-106.872	5.9183999999999994e-05
chr2:27447440:G:A	-107.358	-106.891	-107.358	-106.891	5.7963000000000014e-05
chr2:27450931:T:C	-106.324	-106.862	-106.324	-106.862	6.102899999999999e-05
chr2:27453420:A:T	-107.496	-106.959	-107.496	-106.959	5.477800000000001e-05
chr2:27454824:G:A	-106.487	-106.795	-106.487	-106.795	6.2941e-05
chr2:27455604:A:G	-105.5	-105.59	-105.5	-105.59	0.00017816000000000012
chr2:27457052:A:G	-107.056	-106.594	-107.056	-106.594	7.302899999989999e-05
chr2:27459983:G:T	-107.432	-106.954	-107.432	-106.954	5.532600000000002e-05
chr2:27461867:A:G	-106.552	-106.867	-106.552	-106.867	5.980300000000004e-05
chr2:27462090:T:C	-105.932	-105.682	-105.932	-105.682	0.00016361200000000005
chr2:27462147:C:T	-106.474	-106.856	-106.474	-106.856	6.082500000000003e-05
chr2:27462521:G:A	-103.696	-105.147	-103.696	-105.147	0.0002718199999999999
chr2:27463613:A:G	-109.204	-107.793	-109.204	-107.793	3.84975e-05
chr2:27466833:A:G	-106.005	-106.537	-106.005	-106.537	7.797299999989999e-05
chr2:27467032:T:C	-107.741	-107.018	-107.741	-107.018	5.110199999990001e-05
chr2:27468124:C:T	-107.049	-106.618	-107.049	-106.618	7.178199999989998e-05
chr2:27470106:A:G	-107.348	-106.885	-107.348	-106.885	5.827699999999997e-05
chr2:27473870:C:T	-105.55	-106.24	-105.55	-106.24	0.00010024000000000014
chr2:27475086:C:CAGA	-106.48	-106.791	-106.48	-106.791	6.314600000000004e-05
chr2:27475476:C:G	-106.606	-106.696	-106.606	-106.696	6.694399999999999e-05
chr2:27479159:A:C	-106.591	-106.966	-106.591	-106.966	5.653400000000001e-05
chr2:27482570:T:C	-106.532	-106.937	-106.532	-106.937	5.7799999999999995e-05
chr2:27483773:T:C	-107.635	-107.11	-107.635	-107.11	4.947600000000001e-05
chr2:27488764:T:C	-106.636	-106.971	-106.636	-106.971	5.595899999989999e-05
chr2:27490767:G:A	-107.339	-106.699	-107.339	-106.699	6.5781e-05
chr2:27492340:T:A	-107.282	-106.64	-107.282	-106.64	6.903299999999997e-05
chr2:27493137:T:C	-106.831	-106.762	-106.831	-106.762	6.330799999999998e-05
chr2:27493627:G:A	-107.082	-106.844	-107.082	-106.844	5.9047000000000006e-05
chr2:27499104:T:C	-106.25	-106.474	-106.25	-106.474	8.085299999990002e-05
chr2:27499549:G:A	-106.545	-106.418	-106.545	-106.418	8.445000000000002e-05
chr2:27502705:C:A	-107.088	-106.616	-107.088	-106.616	7.05319999999e-05
chr2:27502894:C:T	-107.792	-106.989	-107.792	-106.989	5.2144999999900006e-05
chr2:27504447:C:T	-107.353	-106.679	-107.353	-106.679	6.671500000000001e-05
chr2:27506613:G:A	-106.623	-105.943	-106.623	-105.943	0.00012680700000000005
chr2:27508073:T:C	-99.745	-101.153	-99.745	-101.153	0.019857999999999876
chr2:27508509:C:T	-107.306	-106.384	-107.306	-106.384	8.558999999990001e-05
chr2:27510585:G:A	-107.184	-106.193	-107.184	-106.193	0.00010131799999999998
chr2:27512105:G:A	-105.87	-105.631	-105.87	-105.631	0.00026938000000000005
chr2:27514314:A:G	-106.595	-105.721	-106.595	-105.721	0.00015484799999989995
chr2:27515033:A:T	-107.245	-106.219	-107.245	-106.219	9.929699999989999e-05
chr2:27515987:C:T	-106.826	-105.81	-106.826	-105.81	0.00014367799999989998
chr2:27525757:A:G	-106.318	-106.361	-106.318	-106.361	0.000135026
chr2:27526037:G:A	-106.094	-106.098	-106.094	-106.098	0.00017393499999999995
chr2:27527679:T:A	-106.358	-106.387	-106.358	-106.387	0.00013164200000000007
chr2:27530004:C:T	-104.966	-105.921	-104.966	-105.921	0.00020488000000000017
chr2:27545514:C:T	-107.571	-106.518	-107.571	-106.518	0.000136523
chr2:27548548:C:T	-107.128	-106.422	-107.128	-106.422	0.00015061799999989997
chr2:27551582:G:A	-107.006	-106.329	-107.006	-106.329	0.00016502499999999996
chr2:27555149:T:C	-107.093	-106.367	-107.093	-106.367	0.00015880199999990002
chr2:27578892:A:G	-107.75	-106.911	-107.75	-106.911	7.486999999999999e-05
chr2:27579938:A:G	-107.015	-106.357	-107.015	-106.357	0.00016011099999990004
chr2:27593448:G:A	-106.933	-106.305	-106.933	-106.305	0.000168547
chr2:27593726:T:C	-106.763	-106.173	-106.763	-106.173	0.00019203999999999998
chr2:27602848:T:C	-107.828	-106.979	-107.828	-106.979	7.06559999999e-05
chr2:27612215:G:A	-107.109	-106.385	-107.109	-106.385	0.00015576900000000005
chr2:27629051:G:A	-105.394	-105.633	-105.394	-105.633	0.00031400000000000004
chr2:27630378:C:G	0.0	-105.499	0.0	-105.499	0.000356641
chr2:27631657:G:A	-104.785	-105.265	-104.785	-105.265	0.0004526499999998996
chr2:27632530:A:T	-103.111	-102.359	-103.111	-102.359	0.008152600000000003
chr2:27636484:T:A	-106.219	-105.635	-106.219	-105.635	0.00033342000000000007
chr2:27637391:G:A	-104.893	-104.462	-104.893	-104.462	0.0011098100000000001
chr2:27650459:C:G	-103.143	-102.343	-103.143	-102.343	0.008310599999999897
chr2:27652169:TAAA:T	-103.184	-102.335	-103.184	-102.335	0.008383500000000002
chr2:27655819:T:C	-103.623	-102.773	-103.623	-102.773	0.005452799999999999
chr2:27669156:A:T	-107.526	-107.105	-107.526	-107.105	7.12939999999e-05
chr2:27672206:C:T	-106.523	-106.623	-106.523	-106.623	0.00011389400000000002
chr2:27674968:G:A	-105.936	-105.137	-105.936	-105.137	0.0005479900000000002
chr2:27687839:A:C	-107.889	-107.186	-107.889	-107.186	6.8084e-05
chr2:27690321:T:C	-107.182	-106.95	-107.182	-106.95	8.214400000000003e-05
chr2:27705930:T:C	-107.097	-106.899	-107.097	-106.899	8.543599999999999e-05
chr2:27707970:C:T	-105.771	-104.99	-105.771	-104.99	0.0006340799999998998
chr2:27709720:A:G	-107.272	-106.981	-107.272	-106.981	7.915699999989998e-05
chr2:27710775:C:T	-107.049	-106.879	-107.049	-106.879	8.725200000000001e-05
chr2:27711657:T:C	-100.638	-99.7244	-100.638	-99.7244	0.1265579999999999
chr2:27711864:G:A	-107.992	-107.254	-107.992	-107.254	6.336000000000002e-05
chr2:27726185:G:A	-107.022	-106.177	-107.022	-106.177	0.00019494399999999995
chr2:27727970:G:A	-108.129	-107.311	-108.129	-107.311	6.017200000000002e-05
chr2:27728791:T:C	-106.294	-105.346	-106.294	-105.346	0.00044204999999989986
chr2:27729368:A:T	-105.945	-105.402	-105.945	-105.402	0.00041613
chr2:27729539:C:T	-105.747	-105.099	-105.747	-105.099	0.0005609599999998999
chr2:27729900:G:C	-105.84	-105.274	-105.84	-105.274	0.0004718700000000001
chr2:27733614:C:T	-105.973	-104.977	-105.973	-104.977	0.0006385199999999998
chr2:27735988:C:G	-106.15	-105.486	-106.15	-105.486	0.0003828899999999999
chr2:27737909:C:T	-107.601	-107.14	-107.601	-107.14	6.835199999999999e-05
chr2:27740266:C:T	-104.953	-103.969	-104.953	-103.969	0.0017393099999998998
chr2:27740463:G:A	-105.738	-104.964	-105.738	-104.964	0.0006436300000000003
chr2:27745587:A:C	-106.034	-105.289	-106.034	-105.289	0.00046677000000000003
chr2:27749578:G:A	-105.831	-105.086	-105.831	-105.086	0.00057044
chr2:27749966:A:G	-107.543	-107.074	-107.543	-107.074	7.149600000000005e-05
chr2:27752104:A:G	-105.916	-105.173	-105.916	-105.173	0.0005231000000000001
chr2:27752527:T:C	-105.979	-105.205	-105.979	-105.205	0.0005070700000000001
chr2:27758045:G:C	-104.693	-103.812	-104.693	-103.812	0.00203448
chr2:27758077:C:T	-105.494	-104.949	-105.494	-104.949	0.0006542299999998998
chr2:27759252:A:G	-104.783	-104.223	-104.783	-104.223	0.0013479199999999
chr2:27765954:G:A	-106.437	-105.812	-106.437	-105.812	0.00027927600000000007
chr2:27767042:C:T	-104.61	-103.852	-104.61	-103.852	0.0019743
chr2:27770976:C:T	-106.933	-105.944	-106.933	-105.944	0.00024787899999990004
chr2:27772914:A:C	-105.832	-105.293	-105.832	-105.293	0.00046883000000000016
chr2:27778184:C:A	-106.356	-105.393	-106.356	-105.393	0.0004292329999998998
chr2:27779135:T:C	-106.362	-105.398	-106.362	-105.398	0.00042705
chr2:27780307:G:T	-109.369	-107.937	-109.369	-107.937	3.2415700000000016e-05
chr2:27794925:A:G	-107.307	-106.596	-107.307	-106.596	0.00012824699999999995
chr2:27795158:A:C	-106.391	-105.867	-106.391	-105.867	0.00026615699999999994
chr2:27795264:T:G	-106.522	-105.777	-106.522	-105.777	0.00029235499999989993
chr2:27795426:A:G	-106.179	-105.693	-106.179	-105.693	0.00031675
chr2:27796239:C:T	-106.64	-105.944	-106.64	-105.944	0.00024664999999999995
chr2:27796308:G:A	-107.359	-106.607	-107.359	-106.607	0.000126859
chr2:27796500:G:A	-106.533	-105.841	-106.533	-105.841	0.00027347000000000005
chr2:27796989:T:C	-106.788	-106.006	-106.788	-106.006	0.00023198399999999997
chr2:27797290:C:T	-106.465	-105.887	-106.465	-105.887	0.00026079299999999994
chr2:27798176:G:T	-106.471	-105.941	-106.471	-105.941	0.00024727799999999997
chr2:27799808:G:A	-106.317	-105.865	-106.317	-105.865	0.00026635599999999993
chr2:27800253:T:C	-106.369	-105.881	-106.369	-105.881	0.00026230000000000003
chr2:27800417:C:T	-107.344	-106.664	-107.344	-106.664	0.00011964599999989998
chr2:27800930:G:A	-106.372	-105.694	-106.372	-105.694	0.000316966
chr2:27801157:G:T	-106.315	-105.838	-106.315	-105.838	0.00027393999999999986
chr2:27801775:C:T	-106.279	-105.656	-106.279	-105.656	0.0003293600000000001
chr2:27802117:T:C	-105.932	-105.828	-105.932	-105.828	0.0002752500000000001
chr2:27802194:T:C	-106.069	-105.785	-106.069	-105.785	0.0002882699999999
chr2:27807570:A:G	-107.192	-106.517	-107.192	-106.517	0.0001386839999999
chr2:27809270:G:C	-105.903	-105.308	-105.903	-105.308	0.00046697999999999987
chr2:27810671:A:C	-106.46	-105.484	-106.46	-105.484	0.00039142000000000007
chr2:27815932:C:T	-107.238	-106.619	-107.238	-106.619	0.00012646199999999998
chr2:27833014:A:G	-106.883	-106.128	-106.883	-106.128	0.00020615499999999997
chr2:27834492:C:T	-107.42	-106.413	-107.42	-106.413	0.00015512799999999998
chr2:27840089:A:G	-108.306	-107.153	-108.306	-107.153	7.3676e-05
chr2:27846676:A:T	-108.357	-107.169	-108.357	-107.169	7.265e-05
chr2:27848323:A:G	-108.057	-107.027	-108.057	-107.027	8.352599999990001e-05
chr2:27850112:C:G	-108.006	-106.985	-108.006	-106.985	8.706399999999998e-05
chr2:27856127:G:A	-107.967	-106.867	-107.967	-106.867	9.853699999999997e-05
chr2:27860977:T:C	-107.478	-106.41	-107.478	-106.41	0.00015559899999999997
chr2:27862444:G:A	-107.995	-106.892	-107.995	-106.892	9.612499999999999e-05
chr2:27864338:C:T	-106.971	-106.044	-106.971	-106.044	0.00022496699999999996
chr2:27865051:C:T	-108.226	-107.064	-108.226	-107.064	8.085500000000001e-05
chr2:27870055:T:C	-108.062	-106.942	-108.062	-106.942	9.138899999999999e-05
chr2:27871903:A:T	-106.864	-105.971	-106.864	-105.971	0.00024202100000000003
chr2:27873925:A:G	-107.898	-106.782	-107.898	-106.782	0.00010722099999999998
chr2:27875857:G:A	-108.088	-106.943	-108.088	-106.943	9.125800000000001e-05
chr2:27878429:A:G	-107.182	-106.212	-107.182	-106.212	0.000189968
chr2:27879071:C:T	-107.975	-106.859	-107.975	-106.859	9.932900000000002e-05
chr2:27879837:T:A	-107.188	-106.265	-107.188	-106.265	0.00018045099999990002
chr2:27880131:G:A	-108.048	-106.912	-108.048	-106.912	9.41139999999e-05
chr2:27881699:G:A	-108.019	-106.891	-108.019	-106.891	9.619699999999999e-05
chr2:27884825:C:T	-106.711	-105.818	-106.711	-105.818	0.00028151699999989994
chr2:27898323:C:T	-106.165	-105.657	-106.165	-105.657	0.0003310799999998999
chr2:27900507:T:G	-107.905	-106.791	-107.905	-106.791	0.00010621499999999997
chr2:27900893:A:T	-107.62	-106.535	-107.62	-106.535	0.0001373019999999
chr2:27901304:G:A	-107.836	-106.748	-107.836	-106.748	0.00011098900000000003
chr2:27906524:G:A	-106.651	-105.846	-106.651	-105.846	0.00027427399999990006
chr2:27908376:A:G	-107.843	-106.865	-107.843	-106.865	9.876700000000001e-05
chr2:27911170:A:G	-107.944	-106.846	-107.944	-106.846	0.00010044499999990001
chr2:27913484:A:G	-108.018	-106.886	-108.018	-106.886	9.663e-05
chr2:27916281:TA:T	-106.988	-106.074	-106.988	-106.074	0.00021833499999999995
chr2:27917482:G:A	-106.656	-106.126	-106.656	-106.126	0.00020686399999999996
chr2:27920150:G:T	-106.209	-105.466	-106.209	-105.466	0.00039996
chr2:27921200:G:A	-107.297	-106.364	-107.297	-106.364	0.00016310799999999997
chr2:27927931:C:T	-107.08	-106.155	-107.08	-106.155	0.00020148299999999997
chr2:27928487:G:A	-107.013	-106.104	-107.013	-106.104	0.00021146899999989997
chr2:27932328:T:A	-107.009	-106.07	-107.009	-106.07	0.00021886599999999996
chr2:27932881:A:C	-108.009	-106.889	-108.009	-106.889	9.638999999999999e-05
chr2:27933753:A:G	-107.698	-106.654	-107.698	-106.654	0.00012190499999989999
chr2:27933773:T:G	-106.927	-106.04	-106.927	-106.04	0.00022596300000000003
chr2:27936212:G:A	-107.754	-106.653	-107.754	-106.653	0.00012196999999999997
chr2:27936705:G:A	-107.141	-106.178	-107.141	-106.178	0.00019650799999989995
chr2:27936777:A:G	-107.718	-106.622	-107.718	-106.622	0.00012583400000000002
chr2:27939242:C:T	-107.733	-106.64	-107.733	-106.64	0.000123561
chr2:27939407:T:C	-107.708	-106.67	-107.708	-106.67	0.00012005700000000002
chr2:27939994:T:C	-107.677	-106.588	-107.677	-106.588	0.00013011700000000001
chr2:27941686:C:T	-107.824	-106.779	-107.824	-106.779	0.00010757199999999998
chr2:27944583:C:T	-107.78	-106.797	-107.78	-106.797	0.00010563099999999999
chr2:27945548:A:G	-107.667	-106.664	-107.667	-106.664	0.00012078299999999996
chr2:27946730:T:C	-107.79	-106.793	-107.79	-106.793	0.00010601600000000001
chr2:27949258:A:T	-107.901	-106.888	-107.901	-106.888	9.634300000000001e-05
chr2:27949426:T:C	-107.854	-106.848	-107.854	-106.848	0.0001003549999999
chr2:27950176:T:A	-107.792	-106.754	-107.792	-106.754	0.00011034200000000001
chr2:27953189:A:T	-107.722	-106.691	-107.722	-106.691	0.00011752599999999996
chr2:27953242:A:G	-107.785	-106.788	-107.785	-106.788	0.00010652199999989999
chr2:27966214:TTTC:T	-107.837	-106.807	-107.837	-106.807	0.00010468699999989996
chr2:27966413:G:A	-107.871	-106.828	-107.871	-106.828	0.00010244499999999997
chr2:27968762:C:T	-107.721	-106.681	-107.721	-106.681	0.000118751
chr2:27976557:G:A	-107.739	-106.676	-107.739	-106.676	0.00011925599999999998
chr2:27977285:G:A	-107.822	-106.778	-107.822	-106.778	0.00010768700000000003
chr2:27982714:C:T	-107.842	-106.798	-107.842	-106.798	0.0001055499999999
chr2:27986053:A:G	-107.779	-106.675	-107.779	-106.675	0.000119266
chr2:27986416:C:T	-107.673	-106.645	-107.673	-106.645	0.00012311199999999998
chr2:27990023:A:G	-106.985	-106.0	-106.985	-106.0	0.000235181
chr2:27990557:C:T	-107.882	-106.815	-107.882	-106.815	0.000103838
chr2:27994460:T:C	-107.648	-106.561	-107.648	-106.561	0.000133738
chr2:27997074:A:G	-107.937	-106.874	-107.937	-106.874	9.787699999990002e-05
chr2:28009412:A:C	-107.891	-106.833	-107.891	-106.833	0.00010191299999990003
chr2:28012896:C:T	-106.722	-105.884	-106.722	-105.884	0.00026396000000000004
chr2:28013088:T:C	-106.382	-105.802	-106.382	-105.802	0.00028630599999999995
chr2:28013253:C:T	-107.042	-106.154	-107.042	-106.154	0.00020176299999999999
chr2:28019441:G:A	-107.917	-106.856	-107.917	-106.856	9.960699999999998e-05
chr2:28019585:G:T	-107.071	-106.169	-107.071	-106.169	0.000198686
chr2:28027522:A:G	-106.472	-106.001	-106.472	-106.001	0.000234306
chr2:28033964:A:G	-107.711	-106.708	-107.711	-106.708	0.00011560800000000001
chr2:28035160:G:A	-107.782	-106.72	-107.782	-106.72	0.00011418599999989999
chr2:28038296:C:A	-107.684	-106.682	-107.684	-106.682	0.00011858300000000001
chr2:28038517:G:A	-107.396	-106.427	-107.396	-106.427	0.000153177
chr2:28043202:C:T	-107.846	-106.768	-107.846	-106.768	0.00010889399999989999
chr2:28045600:C:T	-107.9	-106.846	-107.9	-106.846	0.000100624
chr2:28058678:G:A	-107.06	-106.027	-107.06	-106.027	0.00022854199999999998
chr2:28121996:T:C	-108.098	-107.064	-108.098	-107.064	8.092099999999999e-05
chr2:28122397:T:A	-107.677	-107.068	-107.677	-107.068	7.9181e-05
chr2:28201809:A:G	0.0	-106.477	0.0	-106.477	0.000142688
chr2:28220183:C:T	-106.903	-106.308	-106.903	-106.308	0.00017301100000000004
chr2:28222986:A:G	-107.131	-106.561	-107.131	-106.561	0.00013357299999999995
chr2:28294994:A:G	-107.713	-106.614	-107.713	-106.614	0.00012947700000000002
chr2:28297216:A:G	-107.666	-106.579	-107.666	-106.579	0.00013408000000000002
chr2:28309442:A:G	-107.394	-106.516	-107.394	-106.516	0.00014272200000000007
chr2:28317079:G:A	-102.999	-103.589	-102.999	-103.589	0.0026014000000000002
