## Supplementary material for "Characterization of shared and ancestry-specific signals driving complex traits using multi-ancestry fine-mapping": results_platelet_count_aou.txt

chr	start_bp	end_bp	rsid	eur_pip	afr_pip	eur_maf	afr_maf	bp	bp	eur_beta	afr_beta	eur_se	afr_se	eur_zscore	afr_zscore	eur_pval	afr_pval	global_pip	eur_nocausal	afr_nocausal	shared_pip	not_shared_pip	shared_ll	notshared_ll	num_snps_eur	num_snps_afr	nc	runtime
2	27008073	28343254	chr2:27711657:T:C	0.431983	0.305453	0.302428	0.145198	27711657	27711657	-0.0262604351917123	-0.0046266276601242	0.0046997011327017	0.0143119350734379	-5.58768195045119	-0.323270587546959	2.30726e-08	0.746494	0.4319969999999999	3.5601e-07	0.00563417	0.305439	0.1265579999999999	-100.638	-99.7244	414	409	2	592.625
2	27008073	28343254	chr2:27193834:A:T	0.0617093	0.0614468	0.658961	0.260635	27193834	27193834	0.0229948399657383	0.0393913928169026	0.0045857663311946	0.0115894624938818	5.014394172096446	3.398897303278537	5.32928e-07	0.000677905	0.0619094	3.5601e-07	0.00563417	0.0612467	0.0006627	-101.481	-104.469	414	409	2	592.625
2	27008073	28343254	chr2:27508073:T:C	0.422919	0.403069	0.595019	0.865324	27508073	27508073	-0.0271483317723461	-0.0408003928800231	0.0043465781297482	0.0148420718468806	-6.245909071906829	-2.748968830022086	4.23053e-10	0.00598369	0.4229229999999999	3.5601e-07	0.00563417	0.403065	0.0198579999999998	-99.745	-101.153	414	409	2	592.625
