## Supplementary material for "Characterization of shared and ancestry-specific signals driving complex traits using multi-ancestry fine-mapping": global_pips.txt

SNP_ID	shared_ll	notshared_ll	global_pips
chr2:30761222:G:A	0.0	-770.768	0.026616
chr2:30784534:T:C	0.0	-770.621	0.0309284
chr2:31231388:C:T	-777.013	-775.131	0.000627359
chr2:31231679:C:T	-775.666	-773.988	0.0021167599999999996
chr2:31232282:C:T	-776.801	-775.021	0.0007669670000000001
chr2:31232361:G:A	-776.882	-775.077	0.0007147310000000001
chr2:31234951:T:C	-776.886	-775.077	0.000713541
chr2:31235115:T:C	-774.438	-773.892	0.004962940000000001
chr2:31235324:G:A	-774.356	-773.841	0.00541973
chr2:31236760:G:C	-773.53	-772.7	0.013103579999999998
chr2:31236878:C:T	-776.58	-774.861	0.0009337480000000001
chr2:31237103:C:T	-776.261	-774.627	0.001237727
chr2:31238964:G:A	-772.392	-771.454	0.0431487
chr2:31239116:C:T	-774.157	-773.292	0.00699624
chr2:31239507:C:A	-772.499	-772.4	0.0271675
chr2:31239937:G:A	0.0	-774.738	0.000501974
chr2:31240053:T:C	-776.654	-774.916	0.000872912
chr2:31240162:G:A	-777.089	-775.221	0.0005916809999999999
chr2:31240178:A:T	-774.355	-773.693	0.00526361
chr2:31240668:C:A	-774.369	-773.75	0.00544923
chr2:31241963:A:G	-772.021	-772.023	0.03740609999999999
chr2:31242108:C:T	-773.388	-773.124	0.0133989
chr2:31242412:C:A	-772.234	-771.679	0.043452199999999996
chr2:31242675:G:T	-773.439	-773.158	0.0127617
chr2:31242996:G:T	-776.853	-775.085	0.0007225639999999998
chr2:31244485:T:A	-775.116	-773.793	0.00346424
chr2:31245905:A:C	-771.389	-771.602	0.0923357
chr2:31246049:G:A	-775.634	-774.241	0.0021081699999999995
chr2:31246156:G:A	-776.936	-775.121	0.0006794809999999999
chr2:31248308:T:C	-776.959	-775.15	0.000658734
chr2:31250329:C:T	-777.045	-775.194	0.0006168500000000001
chr2:31251621:A:C	-774.167	-773.427	0.006559290000000001
chr2:31252012:C:T	-772.203	-771.842	0.0430959
chr2:31252037:G:A	-772.256	-771.86	0.0411554
chr2:31252388:A:G	-773.568	-773.241	0.01120064
chr2:31254972:G:A	-769.072	-770.53	0.495826
chr2:31255954:A:G	-776.908	-775.125	0.000685931
chr2:31257034:C:T	-773.266	-773.237	0.008688090000000002
chr2:31257149:T:G	-772.945	-772.934	0.011535909999999998
chr2:31257382:C:T	-775.842	-774.386	0.0017587099999999997
chr2:31257485:C:T	-772.655	-773.165	0.014870700000000002
chr2:31257629:C:A	-772.556	-773.129	0.016260900000000002
chr2:31258101:G:A	-769.11	-772.012	0.46593400000000007
chr2:31258197:C:T	-776.631	-775.004	0.00080087
chr2:31259434:A:G	-776.609	-775.005	0.000843469
chr2:31261468:G:A	-776.301	-774.808	0.0010310749999999998
chr2:31262341:G:A	-776.27	-774.791	0.001055122
chr2:31262466:T:C	-775.296	-774.225	0.00253147
chr2:31264639:TTC:T	-776.185	-774.792	0.001170402
chr2:31264839:G:C	-776.826	-775.089	0.0006985900000000002
chr2:31265212:C:T	-776.444	-774.874	0.0009151039999999999
chr2:31265266:A:G	-775.305	-774.282	0.0024674699999999994
chr2:31265391:G:A	-776.425	-774.868	0.0009274900000000001
chr2:31265688:C:T	-775.975	-774.679	0.001391518
chr2:31266099:C:T	-776.679	-775.024	0.0007743419999999998
chr2:31266861:T:C	-776.871	-775.104	0.0006766210000000001
chr2:31277413:TTA:T	-776.925	-775.134	0.000672165
chr2:31281839:A:G	-776.754	-774.977	0.0007911349999999999
chr2:31285953:G:A	-776.413	-774.682	0.0011081250000000002
chr2:31286911:T:C	-777.176	-775.218	0.00057536
chr2:31289099:C:T	-776.358	-774.821	0.0010650210000000002
chr2:31290584:C:T	-776.636	-774.924	0.0008652400000000001
chr2:31296135:A:G	-777.262	-775.285	0.000529944
chr2:31301889:C:A	-777.193	-775.262	0.0005535680000000002
chr2:31339110:C:T	0.0	-769.465	0.0975607
