## Supplementary material for "Characterization of shared and ancestry-specific signals driving complex traits using multi-ancestry fine-mapping": mscaviar_results_study0_post.txt

SNP_ID	Prob_in_pCausalSet
chr2:31231388:C:T	0.000403941
chr2:31231679:C:T	0.00121371
chr2:31232282:C:T	0.00050266
chr2:31232361:G:A	0.000472095
chr2:31234951:T:C	0.000470311
chr2:31235115:T:C	0.00433797
chr2:31235324:G:A	0.00497583
chr2:31236760:G:C	0.00969539
chr2:31236878:C:T	0.000601053
chr2:31237103:C:T	0.000786394
chr2:31238964:G:A	0.030461
chr2:31239116:C:T	0.0052222
chr2:31239507:C:A	0.0268343
chr2:31239937:G:A	0.000501974
chr2:31240053:T:C	0.00056551
chr2:31240162:G:A	0.00040525
chr2:31240178:A:T	0.00431169
chr2:31240668:C:A	0.00511756
chr2:31241963:A:G	0.0371355
chr2:31242108:C:T	0.0129746
chr2:31242412:C:A	0.0339475
chr2:31242675:G:T	0.012344
chr2:31242996:G:T	0.000493607
chr2:31244485:T:A	0.00245461
chr2:31245905:A:C	0.0818891
chr2:31246049:G:A	0.00151806
chr2:31246156:G:A	0.000456284
chr2:31248308:T:C	0.000453092
chr2:31250329:C:T	0.000421123
chr2:31251621:A:C	0.00632237
chr2:31252012:C:T	0.0350892
chr2:31252037:G:A	0.0332918
chr2:31252388:A:G	0.00948682
chr2:31254972:G:A	0.495666
chr2:31255954:A:G	0.000473849
chr2:31257034:C:T	0.00766171
chr2:31257149:T:G	0.0101158
chr2:31257382:C:T	0.0011672
chr2:31257485:C:T	0.0139
chr2:31257629:C:A	0.0152644
chr2:31258101:G:A	0.464551
chr2:31258197:C:T	0.000592366
chr2:31259434:A:G	0.000651087
chr2:31261468:G:A	0.000750213
chr2:31262341:G:A	0.000768792
chr2:31262466:T:C	0.00231034
chr2:31264639:TTC:T	0.000934221
chr2:31264839:G:C	0.000493184
chr2:31265212:C:T	0.000651297
chr2:31265266:A:G	0.00221823
chr2:31265391:G:A	0.000664051
chr2:31265688:C:T	0.00116248
chr2:31266099:C:T	0.00056341
chr2:31266861:T:C	0.00046929
chr2:31277413:TTA:T	0.000465097
chr2:31281839:A:G	0.000511898
chr2:31285953:G:A	0.000677371
chr2:31286911:T:C	0.000363174
chr2:31289099:C:T	0.00075533
chr2:31290584:C:T	0.000572414
chr2:31296135:A:G	0.000342211
chr2:31301889:C:A	0.000367649
chr2:31339110:C:T	0.0975607
