## Supplementary material for "Characterization of shared and ancestry-specific signals driving complex traits using multi-ancestry fine-mapping": mscaviar_results_study1_post.txt

SNP_ID	Prob_in_pCausalSet
chr2:30761222:G:A	0.026616
chr2:30784534:T:C	0.0309284
chr2:31231388:C:T	0.000521269
chr2:31231679:C:T	0.00201868
chr2:31232282:C:T	0.000650698
chr2:31232361:G:A	0.000598192
chr2:31234951:T:C	0.000597678
chr2:31235115:T:C	0.00446911
chr2:31235324:G:A	0.0046597
chr2:31236760:G:C	0.0128821
chr2:31236878:C:T	0.000817779
chr2:31237103:C:T	0.00112028
chr2:31238964:G:A	0.0429588
chr2:31239116:C:T	0.0067747
chr2:31239507:C:A	0.0227347
chr2:31240053:T:C	0.000756689
chr2:31240162:G:A	0.000470573
chr2:31240178:A:T	0.00492448
chr2:31240668:C:A	0.00445276
chr2:31241963:A:G	0.0313071
chr2:31242108:C:T	0.011328
chr2:31242412:C:A	0.0431697
chr2:31242675:G:T	0.0107675
chr2:31242996:G:T	0.000595242
chr2:31244485:T:A	0.00313937
chr2:31245905:A:C	0.0917175
chr2:31246049:G:A	0.00185268
chr2:31246156:G:A	0.000559623
chr2:31248308:T:C	0.000532336
chr2:31250329:C:T	0.000495214
chr2:31251621:A:C	0.00497834
chr2:31252012:C:T	0.04275
chr2:31252037:G:A	0.0408214
chr2:31252388:A:G	0.0107825
chr2:31254972:G:A	0.476716
chr2:31255954:A:G	0.00055688
chr2:31257034:C:T	0.00828359
chr2:31257149:T:G	0.011146
chr2:31257382:C:T	0.00161977
chr2:31257485:C:T	0.0142126
chr2:31257629:C:A	0.0155689
chr2:31258101:G:A	0.462924
chr2:31258197:C:T	0.00063748
chr2:31259434:A:G	0.000653498
chr2:31261468:G:A	0.000866189
chr2:31262341:G:A	0.000888678
chr2:31262466:T:C	0.00192066
chr2:31264639:TTC:T	0.000935143
chr2:31264839:G:C	0.000561177
chr2:31265212:C:T	0.000764682
chr2:31265266:A:G	0.00193112
chr2:31265391:G:A	0.000773967
chr2:31265688:C:T	0.00109202
chr2:31266099:C:T	0.000620397
chr2:31266861:T:C	0.00054673
chr2:31277413:TTA:T	0.000543126
chr2:31281839:A:G	0.00067768
chr2:31285953:G:A	0.00100266
chr2:31286911:T:C	0.00047643
chr2:31289099:C:T	0.000910966
chr2:31290584:C:T	0.000743013
chr2:31296135:A:G	0.000428161
chr2:31301889:C:A	0.000443454
