## Supplementary material for "Characterization of shared and ancestry-specific signals driving complex traits using multi-ancestry fine-mapping": not_shared_pips.txt

SNP_ID	shared_ll_x	notshared_ll_x	shared_ll_y	notshared_ll_y	not_shared_pip
chr2:30761222:G:A	0.0	-770.768	0.0	-770.768	0.026616
chr2:30784534:T:C	0.0	-770.621	0.0	-770.621	0.0309284
chr2:31231388:C:T	-777.013	-775.131	-777.013	-775.131	0.00032950799999999995
chr2:31231679:C:T	-775.666	-773.988	-775.666	-773.988	0.0010011299999998999
chr2:31232282:C:T	-776.801	-775.021	-776.801	-775.021	0.00038057600000000004
chr2:31232361:G:A	-776.882	-775.077	-776.882	-775.077	0.00035917500000000004
chr2:31234951:T:C	-776.886	-775.077	-776.886	-775.077	0.00035909300000000005
chr2:31235115:T:C	-774.438	-773.892	-774.438	-773.892	0.0011188
chr2:31235324:G:A	-774.356	-773.841	-774.356	-773.841	0.0012039300000000006
chr2:31236760:G:C	-773.53	-772.7	-773.53	-772.7	0.003629669999999899
chr2:31236878:C:T	-776.58	-774.861	-776.58	-774.861	0.000448664
chr2:31237103:C:T	-776.261	-774.627	-776.261	-774.627	0.0005687800000000001
chr2:31238964:G:A	-772.392	-771.454	-772.392	-771.454	0.0128776
chr2:31239116:C:T	-774.157	-773.292	-774.157	-773.292	0.0019955800000000003
chr2:31239507:C:A	-772.499	-772.4	-772.499	-772.4	0.004765999999999999
chr2:31239937:G:A	0.0	-774.738	0.0	-774.738	0.000501974
chr2:31240053:T:C	-776.654	-774.916	-776.654	-774.916	0.000423625
chr2:31240162:G:A	-777.089	-775.221	-777.089	-775.221	0.0003075389999999
chr2:31240178:A:T	-774.355	-773.693	-774.355	-773.693	0.0012910500000000002
chr2:31240668:C:A	-774.369	-773.75	-774.369	-773.75	0.0013281400000000002
chr2:31241963:A:G	-772.021	-772.023	-772.021	-772.023	0.006369599999999899
chr2:31242108:C:T	-773.388	-773.124	-773.388	-773.124	0.0024951999999999995
chr2:31242412:C:A	-772.234	-771.679	-772.234	-771.679	0.009787199999999899
chr2:31242675:G:T	-773.439	-773.158	-773.439	-773.158	0.0024119000000000015
chr2:31242996:G:T	-776.853	-775.085	-776.853	-775.085	0.0003562789999999
chr2:31244485:T:A	-775.116	-773.793	-775.116	-773.793	0.0013344999999999997
chr2:31245905:A:C	-771.389	-771.602	-771.389	-771.602	0.011064800000000014
chr2:31246049:G:A	-775.634	-774.241	-775.634	-774.241	0.0008455999999999002
chr2:31246156:G:A	-776.936	-775.121	-776.936	-775.121	0.0003430549999999
chr2:31248308:T:C	-776.959	-775.15	-776.959	-775.15	0.00033204
chr2:31250329:C:T	-777.045	-775.194	-777.045	-775.194	0.000317363
chr2:31251621:A:C	-774.167	-773.427	-774.167	-773.427	0.00181787
chr2:31252012:C:T	-772.203	-771.842	-772.203	-771.842	0.008352600000000002
chr2:31252037:G:A	-772.256	-771.86	-772.256	-771.86	0.0081976
chr2:31252388:A:G	-773.568	-773.241	-773.568	-773.241	0.0021319599999999987
chr2:31254972:G:A	-769.072	-770.53	-769.072	-770.53	0.01927000000000001
chr2:31255954:A:G	-776.908	-775.125	-776.908	-775.125	0.000341133
chr2:31257034:C:T	-773.266	-773.237	-773.266	-773.237	0.0014308800000000007
chr2:31257149:T:G	-772.945	-772.934	-772.945	-772.934	0.0018100199999999001
chr2:31257382:C:T	-775.842	-774.386	-775.842	-774.386	0.0007304499999998999
chr2:31257485:C:T	-772.655	-773.165	-772.655	-773.165	0.0016288000000000014
chr2:31257629:C:A	-772.556	-773.129	-772.556	-773.129	0.001688499999999999
chr2:31258101:G:A	-769.11	-772.012	-769.11	-772.012	0.004393000000000036
chr2:31258197:C:T	-776.631	-775.004	-776.631	-775.004	0.00037189399999999995
chr2:31259434:A:G	-776.609	-775.005	-776.609	-775.005	0.000382353
chr2:31261468:G:A	-776.301	-774.808	-776.301	-774.808	0.0004457479999999001
chr2:31262341:G:A	-776.27	-774.791	-776.27	-774.791	0.00045277399999999997
chr2:31262466:T:C	-775.296	-774.225	-775.296	-774.225	0.00083194
chr2:31264639:TTC:T	-776.185	-774.792	-776.185	-774.792	0.00047144000000000005
chr2:31264839:G:C	-776.826	-775.089	-776.826	-775.089	0.000342819
chr2:31265212:C:T	-776.444	-774.874	-776.444	-774.874	0.00041422899999989994
chr2:31265266:A:G	-775.305	-774.282	-775.305	-774.282	0.0007855899999999001
chr2:31265391:G:A	-776.425	-774.868	-776.425	-774.868	0.000416962
chr2:31265688:C:T	-775.975	-774.679	-775.975	-774.679	0.000528536
chr2:31266099:C:T	-776.679	-775.024	-776.679	-775.024	0.0003648769999998999
chr2:31266861:T:C	-776.871	-775.104	-776.871	-775.104	0.000337222
chr2:31277413:TTA:T	-776.925	-775.134	-776.925	-775.134	0.000336107
chr2:31281839:A:G	-776.754	-774.977	-776.754	-774.977	0.0003926919999999
chr2:31285953:G:A	-776.413	-774.682	-776.413	-774.682	0.000536219
chr2:31286911:T:C	-777.176	-775.218	-777.176	-775.218	0.000311116
chr2:31289099:C:T	-776.358	-774.821	-776.358	-774.821	0.000463746
chr2:31290584:C:T	-776.636	-774.924	-776.636	-774.924	0.00041505299999999997
chr2:31296135:A:G	-777.262	-775.285	-777.262	-775.285	0.00028951599999999997
chr2:31301889:C:A	-777.193	-775.262	-777.193	-775.262	0.00029603300000000007
chr2:31339110:C:T	0.0	-769.465	0.0	-769.465	0.0975607
