## Supplementary material for "Characterization of shared and ancestry-specific signals driving complex traits using multi-ancestry fine-mapping": results_platelet_count_aou.txt

chr	start_bp	end_bp	rsid	eur_pip	afr_pip	eur_maf	afr_maf	bp	bp	eur_beta	afr_beta	eur_se	afr_se	eur_zscore	afr_zscore	eur_pval	afr_pval	global_pip	eur_nocausal	afr_nocausal	shared_pip	not_shared_pip	shared_ll	notshared_ll	num_snps_eur	num_snps_afr	nc	runtime
2	30754971	31754972	chr2:31339110:C:T	0.0975607	NA	0.0127049	0	31339110	NA	0.0782567713153454	NA	0.0189458945056864	NA	4.130539800686503	NA	3.6221e-05	NA	0.0975607	7.89876e-24	0.00634696	NA	NA	NA	NA	63	63	2	0.603
2	30754971	31754972	chr2:31258101:G:A	0.464551	0.462924	0.741147	0.871887	31258101	31258101	0.0522274197735219	0.0521380071283626	0.0048994159302375	0.0152019634552552	10.65992773775183	3.4296890189101785	1.62021e-26	0.000605496	0.465934	7.89876e-24	0.00634696	0.461541	0.004393	-769.11	-772.012	63	63	2	0.603
2	30754971	31754972	chr2:31254972:G:A	0.495666	0.476716	0.743769	0.861691	31254972	31254972	0.0533530177837277	0.0391785061458206	0.0049153873755742	0.014681066311703	10.854285472769108	2.6686417262886066	1.97214e-27	0.00762202	0.495826	7.89876e-24	0.00634696	0.476556	0.01927	-769.072	-770.53	63	63	2	0.603
2	30754971	31754972	chr2:31245905:A:C	0.0818891	0.0917175	0.114138	0.0431972	31245905	31245905	0.026602638883653	0.0817533522755699	0.0067081118842763	0.0249537658681435	3.965741678520469	3.2761929685305713	7.32197e-05	0.00105396	0.0923357	7.89876e-24	0.00634696	0.0812709	0.0110648	-771.389	-771.602	63	63	2	0.603
