## Supplementary material for "Characterization of shared and ancestry-specific signals driving complex traits using multi-ancestry fine-mapping": global_pips.txt

SNP_ID	shared_ll	notshared_ll	global_pips
chr2:42921508:A:G	-121.711	-120.611	0.1260895
chr2:43116474:A:G	-120.835	-121.372	0.161225
chr2:43116667:G:A	-121.335	-121.741	0.09923560000000001
chr2:43118844:A:T	-121.49	-121.588	0.08862859999999999
chr2:43118848:A:T	-121.355	-121.752	0.09739300000000001
chr2:43119372:T:A	-122.195	-121.93	0.0468351
chr2:43205212:C:T	0.0	-126.001	0.000160658
chr2:43222999:G:A	-125.934	-124.408	0.0017190089999999999
chr2:43226899:G:C	-124.612	-123.135	0.007213599999999999
chr2:43229291:C:A	-125.28	-123.823	0.0029865
chr2:43229595:A:G	-124.311	-122.849	0.009369480000000001
chr2:43233980:C:T	-123.419	-121.981	0.0229565
chr2:43235339:G:A	-126.332	-124.714	0.001226951
chr2:43241497:T:C	-123.522	-122.119	0.0202745
chr2:43242476:G:A	-125.922	-124.642	0.0015249880000000001
chr2:43253874:G:A	-124.823	-123.354	0.00598085
chr2:43256087:T:A	-124.086	-122.728	0.01158369
chr2:43263725:C:T	-124.143	-122.914	0.01111991
chr2:43267038:T:C	-124.736	-123.465	0.00617835
chr2:43273123:T:C	-123.598	-122.329	0.018945299999999998
chr2:43274547:G:A	-124.762	-123.449	0.00576103
chr2:43274831:C:T	-124.292	-123.798	0.007594640000000001
chr2:43277919:C:T	-123.166	-121.869	0.028364999999999998
chr2:43278076:G:A	-123.985	-122.676	0.012597959999999998
chr2:43281854:C:T	-125.645	-124.201	0.00215305
chr2:43282022:G:A	-122.493	-121.109	0.0526986
chr2:43282958:T:C	-123.486	-122.141	0.022016499999999998
chr2:43284414:C:T	-124.265	-122.806	0.010292369999999999
chr2:43295724:CAG:C	-124.04	-122.684	0.012918680000000002
chr2:43296240:A:G	-123.762	-122.395	0.0170998
chr2:43296327:G:C	-124.463	-123.087	0.008260169999999999
chr2:43296557:G:T	-123.974	-122.624	0.013756700000000002
chr2:43300597:A:T	-123.607	-122.233	0.019018599999999997
chr2:43300918:C:A	-126.311	-124.818	0.0011710409999999998
chr2:43303913:T:A	-123.68	-122.371	0.0172842
chr2:43310753:T:C	-125.827	-124.337	0.0018615300000000001
chr2:43313932:C:T	0.0	-125.455	0.000277997
chr2:43319485:T:C	-125.465	-124.107	0.00266774
chr2:43319493:A:T	-125.879	-124.454	0.0017368900000000003
chr2:43325321:G:C	-124.669	-123.201	0.007262649999999998
chr2:43330458:G:C	-125.959	-124.44	0.0016516830000000001
chr2:43334022:C:A	-125.203	-124.12	0.0033128299999999997
chr2:43339007:A:G	-124.623	-123.166	0.00740523
chr2:43339851:T:C	-125.435	-123.949	0.00306333
chr2:43340079:T:C	-123.78	-122.376	0.0170154
chr2:43348056:C:T	-125.705	-124.4	0.0019724499999999997
chr2:43354964:A:T	-126.344	-124.677	0.0013635059999999998
chr2:43356897:G:T	-126.876	-125.085	0.0008162359999999999
chr2:43363760:G:A	-126.402	-124.855	0.0012862620000000003
chr2:43365861:A:G	-123.792	-123.29	0.011132789999999998
chr2:43367344:A:T	-124.555	-123.51	0.00643364
chr2:43370003:C:T	-126.348	-124.82	0.0010948199999999998
chr2:43371021:A:G	-126.206	-124.791	0.0012993789999999998
chr2:43373582:T:A	-126.36	-124.827	0.0010864490000000002
chr2:43374178:C:T	-126.16	-124.638	0.0015376139999999996
chr2:43375276:A:T	-126.291	-124.75	0.0013548520000000001
chr2:43375793:T:G	-126.331	-124.824	0.001114486
chr2:43376228:C:G	-126.437	-124.864	0.001032662
chr2:43377602:G:A	-126.348	-124.817	0.001093695
chr2:43378687:C:A	-126.261	-124.785	0.001165779
chr2:43382888:C:T	-124.622	-123.868	0.005255190000000001
chr2:43386443:C:G	-126.33	-124.833	0.0012202520000000002
chr2:43397113:A:C	-126.651	-125.0	0.0009324159999999999
chr2:43399382:T:C	-126.626	-124.989	0.0009438739999999999
chr2:43399529:G:T	-126.589	-124.972	0.0009677360000000002
chr2:43402792:G:T	-126.649	-124.998	0.000925693
chr2:43403518:C:T	-124.866	-123.783	0.004576060000000001
chr2:43406129:T:C	-126.689	-125.013	0.000904569
chr2:43422265:T:A	0.0	-126.308	0.000118872
chr2:43423274:G:C	-126.5	-124.898	0.0010094529999999998
chr2:43425259:A:C	-126.385	-124.855	0.001112979
chr2:43426360:C:A	-126.716	-125.035	0.0008883070000000001
chr2:43432831:G:T	-126.514	-124.944	0.001059669
chr2:43435772:A:C	-126.38	-124.856	0.001118412
chr2:43436709:C:T	-126.465	-124.88	0.0010471259999999998
chr2:43436868:C:T	-126.497	-124.892	0.0010227489999999999
chr2:43438039:C:T	-126.492	-124.892	0.0010262259999999999
chr2:43438804:G:A	-126.616	-124.987	0.000973936
chr2:43439852:T:C	-126.499	-124.907	0.001021925
chr2:43440326:T:C	-126.46	-124.879	0.0010511420000000001
chr2:43441037:T:C	-126.464	-124.896	0.00105023
chr2:43442712:T:C	-126.41	-124.853	0.0010903699999999998
chr2:43443044:C:T	-126.769	-125.06	0.0008713689999999999
chr2:43443959:CCA:C	-125.612	-124.155	0.00261755
chr2:43444018:C:T	-126.795	-125.071	0.000853286
chr2:43444037:C:T	-125.521	-124.077	0.0028534600000000004
chr2:43445656:A:G	-126.58	-124.938	0.0009620460000000001
chr2:43446134:C:A	-124.955	-123.807	0.0045062900000000005
chr2:43446839:A:G	-126.509	-124.899	0.001016047
chr2:43447139:T:C	-126.489	-124.901	0.001031625
chr2:43449294:T:G	-126.439	-124.882	0.001071973
chr2:43449651:C:A	-126.778	-125.064	0.0008643370000000001
chr2:43449799:A:T	-126.436	-124.872	0.001073525
chr2:43450134:G:C	-126.455	-124.882	0.001058485
chr2:43450301:C:G	-126.776	-125.062	0.0008732639999999999
chr2:43451248:C:T	-126.453	-124.884	0.0010601549999999997
chr2:43451478:C:T	-126.537	-124.942	0.0009927389999999999
chr2:43451587:T:C	-126.477	-124.899	0.001041931
chr2:43452000:G:A	-126.657	-124.989	0.0009965669999999999
chr2:43453179:C:T	-126.432	-124.868	0.001075622
chr2:43455457:G:C	-126.496	-124.911	0.001028139
chr2:43455496:G:A	-126.77	-125.054	0.0008883809999999998
chr2:43456746:A:C	-124.965	-123.604	0.004865399999999999
chr2:43458486:C:T	-126.616	-124.98	0.000941392
chr2:43459846:A:T	-126.605	-124.973	0.000950975
chr2:43460403:T:C	-126.586	-124.964	0.0009645299999999998
chr2:43460740:C:T	-126.579	-124.964	0.000971122
chr2:43461185:C:A	-126.716	-125.027	0.0009359579999999999
chr2:43461932:A:G	-125.569	-124.265	0.0022897000000000004
chr2:43462891:C:T	-125.085	-123.733	0.004298389999999999
chr2:43463697:TCCAATGGTG:T	-125.214	-124.07	0.0034788300000000005
chr2:43463721:C:T	-124.795	-123.744	0.005128369999999999
chr2:43466909:A:G	-126.593	-124.967	0.000957445
chr2:43467431:A:G	-126.531	-124.921	0.0009975980000000001
chr2:43469076:T:C	-126.265	-124.712	0.0014122100000000001
chr2:43470584:A:G	-126.425	-124.897	0.00114451
chr2:43470889:A:T	-126.463	-124.915	0.001110914
chr2:43471614:G:A	-119.37	-119.605	0.7231700000000001
chr2:43472260:T:C	-126.524	-124.935	0.001084663
chr2:43472267:A:G	-125.754	-124.338	0.0022867499999999997
chr2:43473688:A:C	-126.582	-124.919	0.001014171
chr2:43474012:T:C	-126.621	-124.944	0.000980739
chr2:43474074:G:A	-126.61	-124.938	0.000990611
chr2:43474812:G:T	-126.647	-124.965	0.000957486
chr2:43475012:A:G	-126.597	-124.93	0.0010008810000000001
chr2:43476545:G:C	-126.731	-125.016	0.0008859970000000001
chr2:43476953:A:G	-126.826	-125.087	0.000831591
chr2:43478126:A:G	-126.558	-124.936	0.001019383
chr2:43478147:T:C	-126.605	-124.959	0.000981914
chr2:43478863:T:C	-126.618	-124.957	0.000977611
chr2:43479105:T:C	-126.565	-124.939	0.001013539
chr2:43479180:C:T	-126.618	-124.969	0.0009665769999999999
chr2:43480246:C:T	-126.526	-124.946	0.0010291240000000002
chr2:43483305:A:G	-125.395	-124.086	0.0031023399999999994
chr2:43483668:A:G	-125.803	-124.406	0.00211946
chr2:43485024:T:G	-126.652	-124.968	0.00095347
chr2:43485646:G:T	-126.693	-124.997	0.000911566
chr2:43486669:A:C	-126.58	-124.917	0.001016715
chr2:43494815:G:A	-126.246	-124.685	0.0014547499999999999
chr2:43495843:C:A	-126.694	-125.006	0.0009637109999999999
chr2:43496144:C:G	-126.544	-124.953	0.0010077480000000002
chr2:43497543:G:A	-126.662	-124.986	0.0009389649999999998
chr2:43498485:T:C	-126.733	-125.026	0.0009322020000000001
chr2:43499189:T:C	-126.622	-124.948	0.0009793710000000001
chr2:43499488:T:C	-126.628	-124.949	0.0009759739999999999
chr2:43501969:T:A	-126.639	-124.956	0.0009672760000000002
chr2:43504769:A:G	-126.635	-124.955	0.0009701679999999999
chr2:43505095:C:T	-126.683	-124.985	0.000929515
chr2:43505349:T:C	-126.649	-124.964	0.000958248
chr2:43505684:T:C	-126.626	-124.947	0.000977577
chr2:43505889:G:T	-126.554	-124.937	0.0010199459999999999
chr2:43507708:C:T	-126.528	-124.915	0.001044794
chr2:43508214:T:C	-126.552	-124.897	0.001042886
chr2:43509032:T:C	-126.625	-124.947	0.0009790530000000001
chr2:43509830:T:C	-126.598	-124.929	0.0010015420000000002
chr2:43511982:C:T	-126.616	-124.941	0.000985531
chr2:43512598:A:G	-126.6	-124.931	0.0010001950000000002
chr2:43512748:T:C	-126.484	-124.909	0.001084028
chr2:43513966:A:G	-126.52	-124.873	0.0010671219999999998
chr2:43515784:T:C	-126.361	-124.856	0.001162144
chr2:43516109:G:A	-125.698	-124.312	0.0023275199999999996
chr2:43516352:C:T	-126.619	-124.976	0.0009409339999999998
chr2:43516911:G:A	-126.415	-124.869	0.001115904
chr2:43518923:T:C	-126.343	-124.838	0.001179508
chr2:43521228:ACAAGAAGGCAGGCAGG:A	-126.645	-125.003	0.0009325410000000001
chr2:43522297:T:G	-126.942	-125.136	0.000761107
chr2:43523085:G:C	-126.696	-125.024	0.000895091
chr2:43524341:T:C	-126.928	-125.127	0.0007743930000000002
chr2:43526607:A:C	-126.754	-125.044	0.0008516890000000001
chr2:43526774:A:C	-126.724	-125.011	0.0008808339999999998
chr2:43527516:T:C	-126.76	-125.047	0.0008487780000000001
chr2:43528250:C:T	-126.769	-125.046	0.0008392529999999999
chr2:43528392:A:C	-126.739	-125.03	0.00085659
chr2:43528893:C:T	-126.758	-125.04	0.000844984
chr2:43530154:A:T	-126.66	-124.993	0.0009050739999999999
chr2:43530866:TG:T	-126.821	-125.078	0.0008151740000000001
chr2:43531060:A:G	-126.765	-125.054	0.000849692
chr2:43531486:A:T	-126.724	-125.031	0.0008709309999999999
chr2:43532242:G:A	-126.824	-125.082	0.0008172319999999999
chr2:43532570:C:G	-126.813	-125.076	0.0008215429999999999
chr2:43533729:A:G	-126.73	-125.022	0.00087765
chr2:43534160:A:G	-126.855	-125.094	0.0007984609999999999
chr2:43534513:C:T	-126.811	-125.077	0.0008268250000000001
chr2:43535848:C:G	-126.714	-125.035	0.0008871230000000001
chr2:43536027:T:C	-125.564	-124.475	0.00232749
chr2:43536092:G:A	-126.675	-124.998	0.0008947979999999999
chr2:43537045:T:C	-126.756	-125.05	0.000903828
chr2:43537686:A:G	-126.729	-125.039	0.0008808710000000001
chr2:43540050:T:C	-126.212	-124.789	0.0013415710000000002
chr2:43548170:C:A	-122.0	-122.179	0.0517045
chr2:43549965:AC:A	-126.732	-125.042	0.0009122900000000003
chr2:43550825:C:T	-122.926	-123.024	0.020633199999999997
chr2:43551331:A:C	-126.769	-125.059	0.0008719590000000001
chr2:43559679:G:A	-121.469	-121.806	0.086004
chr2:43559968:T:C	-126.678	-125.002	0.000979889
chr2:43565166:G:A	0.0	-120.825	0.0360506
chr2:43568996:T:A	-125.88	-124.406	0.0022775800000000004
chr2:43576587:G:A	-126.013	-124.647	0.00179758
chr2:43577794:A:C	-126.878	-125.108	0.0007877429999999998
chr2:43578089:C:T	-126.339	-124.763	0.001306954
chr2:43578238:G:A	-126.152	-124.717	0.0015944829999999996
chr2:43578600:C:T	-126.46	-124.837	0.0011785100000000002
chr2:43579214:C:T	-126.826	-125.088	0.0008245420000000002
chr2:43579951:T:C	-126.435	-124.832	0.0011956409999999999
chr2:43580422:T:C	-126.22	-124.734	0.0015211209999999996
chr2:43580496:CCTTTT:C	-126.231	-124.74	0.001506922
chr2:43580711:T:C	-126.416	-124.793	0.001241941
chr2:43580895:C:A	-126.469	-124.834	0.001175246
chr2:43581351:A:G	-126.519	-124.891	0.0011085280000000001
chr2:43582208:G:C	-126.269	-124.801	0.001224275
chr2:43583425:C:T	-126.323	-124.828	0.0012614590000000004
chr2:43583507:T:C	-126.831	-125.085	0.0008298429999999998
chr2:43583600:T:C	-126.532	-124.953	0.001029337
chr2:43584100:C:T	-126.335	-124.837	0.0012475790000000002
chr2:43585041:G:A	-126.57	-124.911	0.001074545
chr2:43585178:G:A	-126.628	-124.935	0.0010227819999999999
chr2:43587845:C:T	-126.832	-125.088	0.000823319
chr2:43588806:A:G	-126.927	-125.121	0.0007699409999999999
chr2:43589937:C:G	-126.975	-125.148	0.000738684
chr2:43594478:G:A	-126.65	-124.991	0.0009102699999999999
chr2:43594867:A:G	-126.948	-125.137	0.0007503709999999999
chr2:43598160:G:C	-126.144	-124.751	0.0013820079999999999
chr2:43598297:C:G	-126.573	-124.879	0.001081805
chr2:43598773:G:C	-126.964	-125.136	0.0007410579999999998
chr2:43598797:G:C	-126.963	-125.137	0.0007416269999999999
chr2:43601917:A:G	-126.581	-124.969	0.00098848
chr2:43603944:T:C	-126.81	-125.045	0.0008539760000000001
chr2:43604180:A:G	-126.881	-125.096	0.000795336
chr2:43604685:G:A	-126.578	-124.967	0.0009905069999999998
chr2:43604910:C:T	-126.615	-124.982	0.0009654999999999998
chr2:43605874:A:G	-126.884	-125.086	0.00080601
chr2:43605900:G:A	-126.611	-124.98	0.0009679840000000001
chr2:43606119:C:T	-126.827	-125.077	0.0008133569999999999
chr2:43606979:T:C	-126.746	-125.006	0.000903079
chr2:43607024:A:G	-126.756	-125.008	0.000897234
chr2:43607213:T:C	-126.746	-125.005	0.000903048
chr2:43608813:A:T	-126.628	-124.996	0.000949042
chr2:43611377:T:G	-126.607	-124.97	0.000977768
chr2:43611951:T:G	-126.673	-125.014	0.0009119599999999999
chr2:43612757:G:A	-126.674	-125.014	0.000911189
chr2:43612909:G:A	-126.593	-124.978	0.000966243
chr2:43613222:G:A	-126.781	-125.025	0.000912071
chr2:43613980:A:G	-126.679	-125.016	0.0009065660000000001
chr2:43614130:C:T	-126.666	-124.996	0.0009383429999999999
chr2:43615552:C:T	-126.732	-125.015	0.0009445870000000001
chr2:43615573:G:A	-121.081	-121.215	0.13030000000000003
chr2:43615998:A:C	-126.785	-125.033	0.0008657339999999997
chr2:43617309:A:G	-126.716	-125.007	0.000961255
chr2:43617501:G:C	-126.511	-124.83	0.001069175
chr2:43617664:A:G	-127.007	-125.166	0.000722362
chr2:43617694:G:A	-126.342	-124.716	0.0013235270000000001
chr2:43618190:A:T	-126.027	-124.472	0.0017894700000000003
chr2:43618901:A:T	-126.664	-124.955	0.0009641540000000002
chr2:43619414:G:T	-126.321	-124.714	0.0013400729999999998
chr2:43619536:A:C	-126.798	-125.056	0.000886253
chr2:43621276:T:G	-125.995	-124.398	0.0018348899999999998
chr2:43621525:T:C	-126.862	-125.053	0.0008288000000000002
chr2:43621796:A:C	-126.117	-124.547	0.0016796939999999998
chr2:43622267:A:C	-126.625	-124.909	0.001049571
chr2:43623081:C:T	-126.169	-124.619	0.001560845
chr2:43623218:G:C	-126.834	-125.04	0.0008010649999999999
chr2:43624107:C:A	-126.974	-125.146	0.000756048
chr2:43628011:A:C	-126.337	-124.848	0.001296411
chr2:43636950:T:C	-126.169	-124.766	0.0014317690000000003
chr2:43680491:C:A	-126.878	-125.083	0.000807388
chr2:43700235:A:G	0.0	-124.991	0.000440512
chr2:43732408:C:T	-124.883	-123.805	0.004409070000000001
chr2:43733681:G:A	-125.037	-123.927	0.0038397900000000005
chr2:43733786:G:A	-124.931	-123.837	0.00425126
chr2:43734310:A:G	-124.939	-123.846	0.00420597
chr2:43748042:C:A	-124.104	-123.506	0.009505290000000001
chr2:43748307:A:T	-124.922	-123.88	0.00409401
chr2:43748818:A:G	-124.707	-123.726	0.004938500000000001
chr2:43748949:T:G	-123.922	-123.274	0.01069195
chr2:43766309:G:C	-124.983	-123.928	0.00386851
chr2:43773356:C:T	-124.215	-123.237	0.008857220000000002
chr2:43779936:A:G	-124.717	-123.931	0.00451268
chr2:43779988:G:A	-124.241	-123.241	0.008548150000000001
chr2:43787580:T:A	-123.727	-122.757	0.01380545
chr2:43787981:T:C	0.0	-126.301	0.000119632
chr2:43788789:A:T	-123.406	-122.458	0.018912800000000004
chr2:43793302:C:T	0.0	-124.613	0.000642093
chr2:43794687:T:A	-124.763	-123.991	0.004277039999999999
chr2:43797143:T:A	-125.085	-124.134	0.0032900799999999995
chr2:43800163:G:A	-124.074	-123.088	0.009763840000000001
chr2:43810257:C:G	0.0	-125.99	0.000162386
chr2:43815124:C:T	-124.39	-123.654	0.006273790000000001
