## Supplementary material for "Characterization of shared and ancestry-specific signals driving complex traits using multi-ancestry fine-mapping": mscaviar_results_study0_post.txt

SNP_ID	Prob_in_pCausalSet
chr2:42921508:A:G	0.0846286
chr2:43116474:A:G	0.160414
chr2:43116667:G:A	0.0985113
chr2:43118844:A:T	0.0880971
chr2:43118848:A:T	0.0966782
chr2:43119372:T:A	0.0464395
chr2:43205212:C:T	0.000160658
chr2:43222999:G:A	0.00112771
chr2:43226899:G:C	0.00431809
chr2:43229291:C:A	0.001886
chr2:43229595:A:G	0.00559734
chr2:43233980:C:T	0.0135886
chr2:43235339:G:A	0.000820548
chr2:43241497:T:C	0.0122112
chr2:43242476:G:A	0.00121395
chr2:43253874:G:A	0.00361801
chr2:43256087:T:A	0.00718092
chr2:43263725:C:T	0.00727733
chr2:43267038:T:C	0.00407088
chr2:43273123:T:C	0.0120531
chr2:43274547:G:A	0.003737
chr2:43274831:C:T	0.00702292
chr2:43277919:C:T	0.0177538
chr2:43278076:G:A	0.00795311
chr2:43281854:C:T	0.00142342
chr2:43282022:G:A	0.0316935
chr2:43282958:T:C	0.0135685
chr2:43284414:C:T	0.00613165
chr2:43295724:CAG:C	0.00800077
chr2:43296240:A:G	0.0104819
chr2:43296327:G:C	0.00513584
chr2:43296557:G:T	0.00852998
chr2:43300597:A:T	0.0116003
chr2:43300918:C:A	0.000873774
chr2:43303913:T:A	0.0108431
chr2:43310753:T:C	0.00122836
chr2:43313932:C:T	0.000277997
chr2:43319485:T:C	0.00180098
chr2:43319493:A:T	0.00120728
chr2:43325321:G:C	0.0043579
chr2:43330458:G:C	0.00109336
chr2:43334022:C:A	0.00307333
chr2:43339007:A:G	0.00445805
chr2:43339851:T:C	0.00191675
chr2:43340079:T:C	0.0102691
chr2:43348056:C:T	0.00143289
chr2:43354964:A:T	0.000865377
chr2:43356897:G:T	0.000556813
chr2:43363760:G:A	0.000925686
chr2:43365861:A:G	0.00906865
chr2:43367344:A:T	0.00457455
chr2:43370003:C:T	0.00079811
chr2:43371021:A:G	0.00105528
chr2:43373582:T:A	0.000791496
chr2:43374178:C:T	0.00104546
chr2:43375276:A:T	0.000942204
chr2:43375793:T:G	0.000825417
chr2:43376228:C:G	0.000745638
chr2:43377602:G:A	0.000794054
chr2:43378687:C:A	0.000866021
chr2:43382888:C:T	0.00420883
chr2:43386443:C:G	0.00090715
chr2:43397113:A:C	0.000684872
chr2:43399382:T:C	0.000699705
chr2:43399529:G:T	0.000721617
chr2:43402792:G:T	0.000680584
chr2:43403518:C:T	0.00328488
chr2:43406129:T:C	0.000657033
chr2:43422265:T:A	0.000118872
chr2:43423274:G:C	0.000725592
chr2:43425259:A:C	0.000825347
chr2:43426360:C:A	0.000652396
chr2:43432831:G:T	0.000819929
chr2:43435772:A:C	0.000835093
chr2:43436709:C:T	0.00075452
chr2:43436868:C:T	0.000730955
chr2:43438039:C:T	0.000735956
chr2:43438804:G:A	0.000725592
chr2:43439852:T:C	0.000743544
chr2:43440326:T:C	0.000759424
chr2:43441037:T:C	0.000775693
chr2:43442712:T:C	0.000790957
chr2:43443044:C:T	0.000632949
chr2:43443959:CCA:C	0.00168144
chr2:43444018:C:T	0.000615481
chr2:43444037:C:T	0.00182775
chr2:43445656:A:G	0.000684284
chr2:43446134:C:A	0.00315356
chr2:43446839:A:G	0.000725267
chr2:43447139:T:C	0.00075014
chr2:43449294:T:G	0.00079163
chr2:43449651:C:A	0.000626423
chr2:43449799:A:T	0.000783509
chr2:43450134:G:C	0.000771029
chr2:43450301:C:G	0.000630776
chr2:43451248:C:T	0.000774945
chr2:43451478:C:T	0.000736426
chr2:43451587:T:C	0.0007636
chr2:43452000:G:A	0.00070972
chr2:43453179:C:T	0.000782271
chr2:43455457:G:C	0.00075526
chr2:43455496:G:A	0.000634726
chr2:43456746:A:C	0.00310409
chr2:43458486:C:T	0.000682872
chr2:43459846:A:T	0.00069841
chr2:43460403:T:C	0.000710157
chr2:43460740:C:T	0.000721216
chr2:43461185:C:A	0.000672307
chr2:43461932:A:G	0.00160833
chr2:43462891:C:T	0.00277309
chr2:43463697:TCCAATGGTG:T	0.00250187
chr2:43463721:C:T	0.00368991
chr2:43466909:A:G	0.000704421
chr2:43467431:A:G	0.000721125
chr2:43469076:T:C	0.00095726
chr2:43470584:A:G	0.000887439
chr2:43470889:A:T	0.000854284
chr2:43471614:G:A	0.72304
chr2:43472260:T:C	0.000805167
chr2:43472267:A:G	0.00152706
chr2:43473688:A:C	0.000699541
chr2:43474012:T:C	0.000678013
chr2:43474074:G:A	0.000684645
chr2:43474812:G:T	0.000666909
chr2:43475012:A:G	0.000692194
chr2:43476545:G:C	0.000619589
chr2:43476953:A:G	0.000598121
chr2:43478126:A:G	0.000732318
chr2:43478147:T:C	0.00070093
chr2:43478863:T:C	0.000688973
chr2:43479105:T:C	0.000727304
chr2:43479180:C:T	0.000693525
chr2:43480246:C:T	0.000781166
chr2:43483305:A:G	0.00209912
chr2:43483668:A:G	0.00144707
chr2:43485024:T:G	0.00066441
chr2:43485646:G:T	0.000639283
chr2:43486669:A:C	0.0007014
chr2:43494815:G:A	0.000974669
chr2:43495843:C:A	0.000682508
chr2:43496144:C:G	0.000759717
chr2:43497543:G:A	0.000665824
chr2:43498485:T:C	0.000657586
chr2:43499189:T:C	0.000679112
chr2:43499488:T:C	0.000674794
chr2:43501969:T:A	0.000669292
chr2:43504769:A:G	0.00067245
chr2:43505095:C:T	0.000646233
chr2:43505349:T:C	0.000663733
chr2:43505684:T:C	0.000675721
chr2:43505889:G:T	0.00073695
chr2:43507708:C:T	0.000747338
chr2:43508214:T:C	0.000716378
chr2:43509032:T:C	0.000676608
chr2:43509830:T:C	0.000690807
chr2:43511982:C:T	0.000681032
chr2:43512598:A:G	0.000690585
chr2:43512748:T:C	0.0007954
chr2:43513966:A:G	0.000729016
chr2:43515784:T:C	0.000882184
chr2:43516109:G:A	0.00157143
chr2:43516352:C:T	0.000684458
chr2:43516911:G:A	0.000821827
chr2:43518923:T:C	0.000882406
chr2:43521228:ACAAGAAGGCAGGCAGG:A	0.000696223
chr2:43522297:T:G	0.000531112
chr2:43523085:G:C	0.000657194
chr2:43524341:T:C	0.000538636
chr2:43526607:A:C	0.000611256
chr2:43526774:A:C	0.000616041
chr2:43527516:T:C	0.000609395
chr2:43528250:C:T	0.00059567
chr2:43528392:A:C	0.000609529
chr2:43528893:C:T	0.000599837
chr2:43530154:A:T	0.000652217
chr2:43530866:TG:T	0.000580525
chr2:43531060:A:G	0.000614128
chr2:43531486:A:T	0.000629513
chr2:43532242:G:A	0.000584098
chr2:43532570:C:G	0.000587728
chr2:43533729:A:G	0.000620602
chr2:43534160:A:G	0.000565681
chr2:43534513:C:T	0.000593809
chr2:43535848:C:G	0.000653776
chr2:43536027:T:C	0.00191607
chr2:43536092:G:A	0.000641561
chr2:43537045:T:C	0.00065023
chr2:43537686:A:G	0.000640581
chr2:43540050:T:C	0.00110299
chr2:43548170:C:A	0.0512519
chr2:43549965:AC:A	0.000663605
chr2:43550825:C:T	0.0201463
chr2:43551331:A:C	0.00063115
chr2:43559679:G:A	0.0855255
chr2:43559968:T:C	0.000697204
chr2:43568996:T:A	0.00150427
chr2:43576587:G:A	0.00133194
chr2:43577794:A:C	0.000558382
chr2:43578089:C:T	0.00089215
chr2:43578238:G:A	0.00116531
chr2:43578600:C:T	0.000802277
chr2:43579214:C:T	0.000595682
chr2:43579951:T:C	0.00082331
chr2:43580422:T:C	0.00108414
chr2:43580496:CCTTTT:C	0.0010733
chr2:43580711:T:C	0.000831833
chr2:43580895:C:A	0.000793246
chr2:43581351:A:G	0.000769062
chr2:43582208:G:C	0.000913308
chr2:43583425:C:T	0.00093548
chr2:43583507:T:C	0.000590441
chr2:43583600:T:C	0.00079592
chr2:43584100:C:T	0.00092847
chr2:43585041:G:A	0.000736096
chr2:43585178:G:A	0.000691679
chr2:43587845:C:T	0.000590103
chr2:43588806:A:G	0.000531171
chr2:43589937:C:G	0.000509742
chr2:43594478:G:A	0.000659323
chr2:43594867:A:G	0.000521755
chr2:43598160:G:C	0.00106561
chr2:43598297:C:G	0.000715181
chr2:43598773:G:C	0.000507158
chr2:43598797:G:C	0.000508586
chr2:43601917:A:G	0.000736132
chr2:43603944:T:C	0.000580695
chr2:43604180:A:G	0.000549853
chr2:43604685:G:A	0.000738166
chr2:43604910:C:T	0.000709845
chr2:43605874:A:G	0.000546467
chr2:43605900:G:A	0.000713398
chr2:43606119:C:T	0.000573229
chr2:43606979:T:C	0.000612981
chr2:43607024:A:G	0.000605396
chr2:43607213:T:C	0.000611624
chr2:43608813:A:T	0.000712998
chr2:43611377:T:G	0.000707249
chr2:43611951:T:G	0.000673694
chr2:43612757:G:A	0.000672917
chr2:43612909:G:A	0.000728212
chr2:43613222:G:A	0.000616955
chr2:43613980:A:G	0.000668597
chr2:43614130:C:T	0.000671694
chr2:43615552:C:T	0.000654164
chr2:43615573:G:A	0.129919
chr2:43615998:A:C	0.000590932
chr2:43617309:A:G	0.000666454
chr2:43617501:G:C	0.000704469
chr2:43617664:A:G	0.000497846
chr2:43617694:G:A	0.000865231
chr2:43618190:A:T	0.0011498
chr2:43618901:A:T	0.000653137
chr2:43619414:G:T	0.000885657
chr2:43619536:A:C	0.000617104
chr2:43621276:T:G	0.00115292
chr2:43621525:T:C	0.000547456
chr2:43621796:A:C	0.00108112
chr2:43622267:A:C	0.00068904
chr2:43623081:C:T	0.00104239
chr2:43623218:G:C	0.000536943
chr2:43624107:C:A	0.000518006
chr2:43628011:A:C	0.000994396
chr2:43636950:T:C	0.00115934
chr2:43680491:C:A	0.000546348
chr2:43700235:A:G	0.000440512
chr2:43732408:C:T	0.00418698
chr2:43733681:G:A	0.00361821
chr2:43733786:G:A	0.00402981
chr2:43734310:A:G	0.00398442
chr2:43748042:C:A	0.00905586
chr2:43748307:A:T	0.0038633
chr2:43748818:A:G	0.00470159
chr2:43748949:T:G	0.0103398
chr2:43766309:G:C	0.00363813
chr2:43773356:C:T	0.00861192
chr2:43779936:A:G	0.0041866
chr2:43779988:G:A	0.00831316
chr2:43787580:T:A	0.0135814
chr2:43787981:T:C	0.000119632
chr2:43788789:A:T	0.0186877
chr2:43793302:C:T	0.000642093
chr2:43794687:T:A	0.00393023
chr2:43797143:T:A	0.00300374
chr2:43800163:G:A	0.00953771
chr2:43810257:C:G	0.000162386
chr2:43815124:C:T	0.0059598
