## Supplementary material for "Characterization of shared and ancestry-specific signals driving complex traits using multi-ancestry fine-mapping": mscaviar_results_study1_post.txt

SNP_ID	Prob_in_pCausalSet
chr2:42921508:A:G	0.125913
chr2:43116474:A:G	0.147021
chr2:43116667:G:A	0.0895971
chr2:43118844:A:T	0.0770617
chr2:43118848:A:T	0.0878676
chr2:43119372:T:A	0.0386224
chr2:43222999:G:A	0.00156051
chr2:43226899:G:C	0.00707159
chr2:43229291:C:A	0.00283316
chr2:43229595:A:G	0.00922625
chr2:43233980:C:T	0.0228109
chr2:43235339:G:A	0.00107046
chr2:43241497:T:C	0.0201261
chr2:43242476:G:A	0.00124588
chr2:43253874:G:A	0.00583517
chr2:43256087:T:A	0.011424
chr2:43263725:C:T	0.0109317
chr2:43267038:T:C	0.00599164
chr2:43273123:T:C	0.0187712
chr2:43274547:G:A	0.00558378
chr2:43274831:C:T	0.00659795
chr2:43277919:C:T	0.0281989
chr2:43278076:G:A	0.0124288
chr2:43281854:C:T	0.00198555
chr2:43282022:G:A	0.0525514
chr2:43282958:T:C	0.0218584
chr2:43284414:C:T	0.0101463
chr2:43295724:CAG:C	0.0127587
chr2:43296240:A:G	0.0169436
chr2:43296327:G:C	0.00810116
chr2:43296557:G:T	0.0135952
chr2:43300597:A:T	0.0188644
chr2:43300918:C:A	0.000962715
chr2:43303913:T:A	0.0171181
chr2:43310753:T:C	0.00169859
chr2:43319485:T:C	0.00248475
chr2:43319493:A:T	0.0015504
chr2:43325321:G:C	0.00711956
chr2:43330458:G:C	0.00149114
chr2:43334022:C:A	0.002456
chr2:43339007:A:G	0.00725843
chr2:43339851:T:C	0.00291225
chr2:43340079:T:C	0.016868
chr2:43348056:C:T	0.00175451
chr2:43354964:A:T	0.0012265
chr2:43356897:G:T	0.000669053
chr2:43363760:G:A	0.00109698
chr2:43365861:A:G	0.0107368
chr2:43367344:A:T	0.00621235
chr2:43370003:C:T	0.000904234
chr2:43371021:A:G	0.00100857
chr2:43373582:T:A	0.000896571
chr2:43374178:C:T	0.00137011
chr2:43375276:A:T	0.00118041
chr2:43375793:T:G	0.00091361
chr2:43376228:C:G	0.00084993
chr2:43377602:G:A	0.000905433
chr2:43378687:C:A	0.000960884
chr2:43382888:C:T	0.00490662
chr2:43386443:C:G	0.00099776
chr2:43397113:A:C	0.000745541
chr2:43399382:T:C	0.000751203
chr2:43399529:G:T	0.000770108
chr2:43402792:G:T	0.000738728
chr2:43403518:C:T	0.00435576
chr2:43406129:T:C	0.0007258
chr2:43423274:G:C	0.000830107
chr2:43425259:A:C	0.000911005
chr2:43426360:C:A	0.000703977
chr2:43432831:G:T	0.000831173
chr2:43435772:A:C	0.000911684
chr2:43436709:C:T	0.000864848
chr2:43436868:C:T	0.000845849
chr2:43438039:C:T	0.000847403
chr2:43438804:G:A	0.000776612
chr2:43439852:T:C	0.00083557
chr2:43440326:T:C	0.000867257
chr2:43441037:T:C	0.000853814
chr2:43442712:T:C	0.000902485
chr2:43443044:C:T	0.000694134
chr2:43443959:CCA:C	0.00246386
chr2:43444018:C:T	0.000680593
chr2:43444037:C:T	0.00269993
chr2:43445656:A:G	0.000790366
chr2:43446134:C:A	0.00430218
chr2:43446839:A:G	0.000840055
chr2:43447139:T:C	0.000845091
chr2:43449294:T:G	0.000874493
chr2:43449651:C:A	0.000688644
chr2:43449799:A:T	0.000882904
chr2:43450134:G:C	0.00086968
chr2:43450301:C:G	0.00069886
chr2:43451248:C:T	0.000869287
chr2:43451478:C:T	0.000796856
chr2:43451587:T:C	0.000850474
chr2:43452000:G:A	0.000823703
chr2:43453179:C:T	0.000886923
chr2:43455457:G:C	0.000836051
chr2:43455496:G:A	0.000718838
chr2:43456746:A:C	0.0047085
chr2:43458486:C:T	0.000760796
chr2:43459846:A:T	0.000763228
chr2:43460403:T:C	0.000774744
chr2:43460740:C:T	0.000775871
chr2:43461185:C:A	0.000761633
chr2:43461932:A:G	0.00209414
chr2:43462891:C:T	0.00413778
chr2:43463697:TCCAATGGTG:T	0.00325945
chr2:43463721:C:T	0.00490292
chr2:43466909:A:G	0.000768512
chr2:43467431:A:G	0.000815898
chr2:43469076:T:C	0.00124982
chr2:43470584:A:G	0.000909456
chr2:43470889:A:T	0.000884313
chr2:43471614:G:A	0.644577
chr2:43472260:T:C	0.000884322
chr2:43472267:A:G	0.00211866
chr2:43473688:A:C	0.000854228
chr2:43474012:T:C	0.000821216
chr2:43474074:G:A	0.000830691
chr2:43474812:G:T	0.000795863
chr2:43475012:A:G	0.000840345
chr2:43476545:G:C	0.00072588
chr2:43476953:A:G	0.000661521
chr2:43478126:A:G	0.00084046
chr2:43478147:T:C	0.000808078
chr2:43478863:T:C	0.000809963
chr2:43479105:T:C	0.000835416
chr2:43479180:C:T	0.000791204
chr2:43480246:C:T	0.000816464
chr2:43483305:A:G	0.00292273
chr2:43483668:A:G	0.00194216
chr2:43485024:T:G	0.00079185
chr2:43485646:G:T	0.000748924
chr2:43486669:A:C	0.000856654
chr2:43494815:G:A	0.00129534
chr2:43495843:C:A	0.000794914
chr2:43496144:C:G	0.000800897
chr2:43497543:G:A	0.00077003
chr2:43498485:T:C	0.000766583
chr2:43499189:T:C	0.000818627
chr2:43499488:T:C	0.000816569
chr2:43501969:T:A	0.000807931
chr2:43504769:A:G	0.000809863
chr2:43505095:C:T	0.000769874
chr2:43505349:T:C	0.000798852
chr2:43505684:T:C	0.000818209
chr2:43505889:G:T	0.000837285
chr2:43507708:C:T	0.000866039
chr2:43508214:T:C	0.000883536
chr2:43509032:T:C	0.000819698
chr2:43509830:T:C	0.00084208
chr2:43511982:C:T	0.000825936
chr2:43512598:A:G	0.000840337
chr2:43512748:T:C	0.000890222
chr2:43513966:A:G	0.0009093
chr2:43515784:T:C	0.000941433
chr2:43516109:G:A	0.00215412
chr2:43516352:C:T	0.000758701
chr2:43516911:G:A	0.000917391
chr2:43518923:T:C	0.000967881
chr2:43521228:ACAAGAAGGCAGGCAGG:A	0.000737011
chr2:43522297:T:G	0.000608733
chr2:43523085:G:C	0.000711094
chr2:43524341:T:C	0.000622654
chr2:43526607:A:C	0.000681695
chr2:43526774:A:C	0.000720727
chr2:43527516:T:C	0.000678825
chr2:43528250:C:T	0.000674921
chr2:43528392:A:C	0.000690111
chr2:43528893:C:T	0.000680231
chr2:43530154:A:T	0.000729667
chr2:43530866:TG:T	0.00065088
chr2:43531060:A:G	0.000676496
chr2:43531486:A:T	0.000696065
chr2:43532242:G:A	0.000651287
chr2:43532570:C:G	0.000654807
chr2:43533729:A:G	0.000712805
chr2:43534160:A:G	0.000637752
chr2:43534513:C:T	0.000658144
chr2:43535848:C:G	0.000701587
chr2:43536027:T:C	0.00197014
chr2:43536092:G:A	0.000722484
chr2:43537045:T:C	0.000728551
chr2:43537686:A:G	0.000705357
chr2:43540050:T:C	0.00103529
chr2:43548170:C:A	0.0461501
chr2:43549965:AC:A	0.000732099
chr2:43550825:C:T	0.01851
chr2:43551331:A:C	0.00069637
chr2:43559679:G:A	0.0778284
chr2:43559968:T:C	0.000807466
chr2:43565166:G:A	0.0360506
chr2:43568996:T:A	0.00211699
chr2:43576587:G:A	0.00157817
chr2:43577794:A:C	0.000627344
chr2:43578089:C:T	0.00114284
chr2:43578238:G:A	0.00138872
chr2:43578600:C:T	0.00101891
chr2:43579214:C:T	0.000652787
chr2:43579951:T:C	0.00103038
chr2:43580422:T:C	0.00133232
chr2:43580496:CCTTTT:C	0.00131879
chr2:43580711:T:C	0.00108756
chr2:43580895:C:A	0.00101922
chr2:43581351:A:G	0.000942464
chr2:43582208:G:C	0.00101439
chr2:43583425:C:T	0.00105323
chr2:43583507:T:C	0.000664584
chr2:43583600:T:C	0.000802553
chr2:43584100:C:T	0.00103747
chr2:43585041:G:A	0.000915166
chr2:43585178:G:A	0.00087071
chr2:43587845:C:T	0.000655707
chr2:43588806:A:G	0.000622007
chr2:43589937:C:G	0.000592021
chr2:43594478:G:A	0.000731931
chr2:43594867:A:G	0.000599836
chr2:43598160:G:C	0.00113918
chr2:43598297:C:G	0.000936722
chr2:43598773:G:C	0.000597007
chr2:43598797:G:C	0.000596778
chr2:43601917:A:G	0.000789948
chr2:43603944:T:C	0.000706406
chr2:43604180:A:G	0.00064425
chr2:43604685:G:A	0.00079142
chr2:43604910:C:T	0.000775866
chr2:43605874:A:G	0.000661821
chr2:43605900:G:A	0.000776826
chr2:43606119:C:T	0.00065326
chr2:43606979:T:C	0.000754063
chr2:43607024:A:G	0.000750786
chr2:43607213:T:C	0.000754889
chr2:43608813:A:T	0.000747551
chr2:43611377:T:G	0.00079636
chr2:43611951:T:G	0.000722702
chr2:43612757:G:A	0.000722154
chr2:43612909:G:A	0.000761622
chr2:43613222:G:A	0.00076423
chr2:43613980:A:G	0.0007186
chr2:43614130:C:T	0.000764342
chr2:43615552:C:T	0.000786346
chr2:43615573:G:A	0.115009
chr2:43615998:A:C	0.000716248
chr2:43617309:A:G	0.000801919
chr2:43617501:G:C	0.000926216
chr2:43617664:A:G	0.000576719
chr2:43617694:G:A	0.00117759
chr2:43618190:A:T	0.00164351
chr2:43618901:A:T	0.000813571
chr2:43619414:G:T	0.00118948
chr2:43619536:A:C	0.000728113
chr2:43621276:T:G	0.00169719
chr2:43621525:T:C	0.000692615
chr2:43621796:A:C	0.00153451
chr2:43622267:A:C	0.000908131
chr2:43623081:C:T	0.00140296
chr2:43623218:G:C	0.000661136
chr2:43624107:C:A	0.000610331
chr2:43628011:A:C	0.00105942
chr2:43636950:T:C	0.00113462
chr2:43680491:C:A	0.000663719
chr2:43732408:C:T	0.00316159
chr2:43733681:G:A	0.00276046
chr2:43733786:G:A	0.00304877
chr2:43734310:A:G	0.00301619
chr2:43748042:C:A	0.00791378
chr2:43748307:A:T	0.00297235
chr2:43748818:A:G	0.00359769
chr2:43748949:T:G	0.00852599
chr2:43766309:G:C	0.00281118
chr2:43773356:C:T	0.00647832
chr2:43779936:A:G	0.00357413
chr2:43779988:G:A	0.00618033
chr2:43787580:T:A	0.00980692
chr2:43788789:A:T	0.013442
chr2:43794687:T:A	0.00343686
chr2:43797143:T:A	0.00254856
chr2:43800163:G:A	0.00696958
chr2:43815124:C:T	0.0048997
