## Supplementary material for "Characterization of shared and ancestry-specific signals driving complex traits using multi-ancestry fine-mapping": not_shared_pips.txt

SNP_ID	shared_ll_x	notshared_ll_x	shared_ll_y	notshared_ll_y	not_shared_pip
chr2:42921508:A:G	-121.711	-120.611	-121.711	-120.611	0.04163739999999999
chr2:43116474:A:G	-120.835	-121.372	-120.835	-121.372	0.015015
chr2:43116667:G:A	-121.335	-121.741	-121.335	-121.741	0.010362799999999991
chr2:43118844:A:T	-121.49	-121.588	-121.49	-121.588	0.012098399999999898
chr2:43118848:A:T	-121.355	-121.752	-121.355	-121.752	0.010240199999999991
chr2:43119372:T:A	-122.195	-121.93	-122.195	-121.93	0.0086083
chr2:43205212:C:T	0.0	-126.001	0.0	-126.001	0.000160658
chr2:43222999:G:A	-125.934	-124.408	-125.934	-124.408	0.0007497979999998999
chr2:43226899:G:C	-124.612	-123.135	-124.612	-123.135	0.0030375199999998995
chr2:43229291:C:A	-125.28	-123.823	-125.28	-123.823	0.00125384
chr2:43229595:A:G	-124.311	-122.849	-124.311	-122.849	0.00391537
chr2:43233980:C:T	-123.419	-121.981	-123.419	-121.981	0.009513500000000001
chr2:43235339:G:A	-126.332	-124.714	-126.332	-124.714	0.000562894
chr2:43241497:T:C	-123.522	-122.119	-123.522	-122.119	0.0082117
chr2:43242476:G:A	-125.922	-124.642	-125.922	-124.642	0.0005901459999999999
chr2:43253874:G:A	-124.823	-123.354	-124.823	-123.354	0.00250852
chr2:43256087:T:A	-124.086	-122.728	-124.086	-122.728	0.004562460000000001
chr2:43263725:C:T	-124.143	-122.914	-124.143	-122.914	0.00403079
chr2:43267038:T:C	-124.736	-123.465	-124.736	-123.465	0.00229418
chr2:43273123:T:C	-123.598	-122.329	-123.598	-122.329	0.0070662999999999004
chr2:43274547:G:A	-124.762	-123.449	-124.762	-123.449	0.0022012800000000003
chr2:43274831:C:T	-124.292	-123.798	-124.292	-123.798	0.0015684100000000001
chr2:43277919:C:T	-123.166	-121.869	-123.166	-121.869	0.0107772999999999
chr2:43278076:G:A	-123.985	-122.676	-123.985	-122.676	0.004814009999999899
chr2:43281854:C:T	-125.645	-124.201	-125.645	-124.201	0.0008971300000000001
chr2:43282022:G:A	-122.493	-121.109	-122.493	-121.109	0.0211523
chr2:43282958:T:C	-123.486	-122.141	-123.486	-122.141	0.008606099999999901
chr2:43284414:C:T	-124.265	-122.806	-124.265	-122.806	0.0043067899999999
chr2:43295724:CAG:C	-124.04	-122.684	-124.04	-122.684	0.00507789
chr2:43296240:A:G	-123.762	-122.395	-123.762	-122.395	0.006774099999999998
chr2:43296327:G:C	-124.463	-123.087	-124.463	-123.087	0.0032833399999999003
chr2:43296557:G:T	-123.974	-122.624	-123.974	-122.624	0.005388220000000001
chr2:43300597:A:T	-123.607	-122.233	-123.607	-122.233	0.007572499999999899
chr2:43300918:C:A	-126.311	-124.818	-126.311	-124.818	0.0005055929999999001
chr2:43303913:T:A	-123.68	-122.371	-123.68	-122.371	0.006607199999999999
chr2:43310753:T:C	-125.827	-124.337	-125.827	-124.337	0.0007961099999999998
chr2:43313932:C:T	0.0	-125.455	0.0	-125.455	0.000277997
chr2:43319485:T:C	-125.465	-124.107	-125.465	-124.107	0.0010497500000000001
chr2:43319493:A:T	-125.879	-124.454	-125.879	-124.454	0.0007161000000000001
chr2:43325321:G:C	-124.669	-123.201	-124.669	-123.201	0.0030478399999999
chr2:43330458:G:C	-125.959	-124.44	-125.959	-124.44	0.000718866
chr2:43334022:C:A	-125.203	-124.12	-125.203	-124.12	0.0010963299999998998
chr2:43339007:A:G	-124.623	-123.166	-124.623	-123.166	0.0030939799999999996
chr2:43339851:T:C	-125.435	-123.949	-125.435	-123.949	0.00129766
chr2:43340079:T:C	-123.78	-122.376	-123.78	-122.376	0.006893699999999999
chr2:43348056:C:T	-125.705	-124.4	-125.705	-124.4	0.0007574999999999
chr2:43354964:A:T	-126.344	-124.677	-126.344	-124.677	0.0006351349999999
chr2:43356897:G:T	-126.876	-125.085	-126.876	-125.085	0.00040660599999989993
chr2:43363760:G:A	-126.402	-124.855	-126.402	-124.855	0.0005498580000000001
chr2:43365861:A:G	-123.792	-123.29	-123.792	-123.29	0.002460129999999899
chr2:43367344:A:T	-124.555	-123.51	-124.555	-123.51	0.0020803799999999997
chr2:43370003:C:T	-126.348	-124.82	-126.348	-124.82	0.00048729599999990005
chr2:43371021:A:G	-126.206	-124.791	-126.206	-124.791	0.0005349079999999001
chr2:43373582:T:A	-126.36	-124.827	-126.36	-124.827	0.0004848309999999999
chr2:43374178:C:T	-126.16	-124.638	-126.16	-124.638	0.0006596579999998999
chr2:43375276:A:T	-126.291	-124.75	-126.291	-124.75	0.00058709
chr2:43375793:T:G	-126.331	-124.824	-126.331	-124.824	0.000489945
chr2:43376228:C:G	-126.437	-124.864	-126.437	-124.864	0.000469756
chr2:43377602:G:A	-126.348	-124.817	-126.348	-124.817	0.00048790300000000003
chr2:43378687:C:A	-126.261	-124.785	-126.261	-124.785	0.000504653
chr2:43382888:C:T	-124.622	-123.868	-124.622	-123.868	0.00139493
chr2:43386443:C:G	-126.33	-124.833	-126.33	-124.833	0.000535594
chr2:43397113:A:C	-126.651	-125.0	-126.651	-125.0	0.00043441899999989994
chr2:43399382:T:C	-126.626	-124.989	-126.626	-124.989	0.0004368399999999
chr2:43399529:G:T	-126.589	-124.972	-126.589	-124.972	0.000443747
chr2:43402792:G:T	-126.649	-124.998	-126.649	-124.998	0.00043207399999999996
chr2:43403518:C:T	-124.866	-123.783	-124.866	-123.783	0.00151148
chr2:43406129:T:C	-126.689	-125.013	-126.689	-125.013	0.00042630500000000003
chr2:43422265:T:A	0.0	-126.308	0.0	-126.308	0.000118872
chr2:43423274:G:C	-126.5	-124.898	-126.5	-124.898	0.0004632069999999
chr2:43425259:A:C	-126.385	-124.855	-126.385	-124.855	0.0004896060000000001
chr2:43426360:C:A	-126.716	-125.035	-126.716	-125.035	0.00042024099999999996
chr2:43432831:G:T	-126.514	-124.944	-126.514	-124.944	0.000468236
chr2:43435772:A:C	-126.38	-124.856	-126.38	-124.856	0.0004900470000000001
chr2:43436709:C:T	-126.465	-124.88	-126.465	-124.88	0.0004748839999999
chr2:43436868:C:T	-126.497	-124.892	-126.497	-124.892	0.0004686939999998999
chr2:43438039:C:T	-126.492	-124.892	-126.492	-124.892	0.0004690929999998999
chr2:43438804:G:A	-126.616	-124.987	-126.616	-124.987	0.000445668
chr2:43439852:T:C	-126.499	-124.907	-126.499	-124.907	0.0004647359999999999
chr2:43440326:T:C	-126.46	-124.879	-126.46	-124.879	0.0004756029999999999
chr2:43441037:T:C	-126.464	-124.896	-126.464	-124.896	0.0004709530000000001
chr2:43442712:T:C	-126.41	-124.853	-126.41	-124.853	0.0004872979999999001
chr2:43443044:C:T	-126.769	-125.06	-126.769	-125.06	0.0004156549999999
chr2:43443959:CCA:C	-125.612	-124.155	-125.612	-124.155	0.0010898000000000001
chr2:43444018:C:T	-126.795	-125.071	-126.795	-125.071	0.00041049799999999997
chr2:43444037:C:T	-125.521	-124.077	-125.521	-124.077	0.00117924
chr2:43445656:A:G	-126.58	-124.938	-126.58	-124.938	0.0004494420000000001
chr2:43446134:C:A	-124.955	-123.807	-124.955	-123.807	0.0015568399999999994
chr2:43446839:A:G	-126.509	-124.899	-126.509	-124.899	0.00046677199999999996
chr2:43447139:T:C	-126.489	-124.901	-126.489	-124.901	0.00046801899999999997
chr2:43449294:T:G	-126.439	-124.882	-126.439	-124.882	0.00047782299999999994
chr2:43449651:C:A	-126.778	-125.064	-126.778	-125.064	0.00041360699999999997
chr2:43449799:A:T	-126.436	-124.872	-126.436	-124.872	0.0004806370000000001
chr2:43450134:G:C	-126.455	-124.882	-126.455	-124.882	0.00047626100000000007
chr2:43450301:C:G	-126.776	-125.062	-126.776	-125.062	0.00041689199999990007
chr2:43451248:C:T	-126.453	-124.884	-126.453	-124.884	0.00047607799999989993
chr2:43451478:C:T	-126.537	-124.942	-126.537	-124.942	0.0004521959999998999
chr2:43451587:T:C	-126.477	-124.899	-126.477	-124.899	0.00046978800000000006
chr2:43452000:G:A	-126.657	-124.989	-126.657	-124.989	0.00045971099999990005
chr2:43453179:C:T	-126.432	-124.868	-126.432	-124.868	0.00048205000000000003
chr2:43455457:G:C	-126.496	-124.911	-126.496	-124.911	0.00046496699999999994
chr2:43455496:G:A	-126.77	-125.054	-126.77	-125.054	0.0004231979999999
chr2:43456746:A:C	-124.965	-123.604	-124.965	-123.604	0.0019182099999998999
chr2:43458486:C:T	-126.616	-124.98	-126.616	-124.98	0.00043911600000000003
chr2:43459846:A:T	-126.605	-124.973	-126.605	-124.973	0.000440312
chr2:43460403:T:C	-126.586	-124.964	-126.586	-124.964	0.0004441589999999
chr2:43460740:C:T	-126.579	-124.964	-126.579	-124.964	0.00044515700000000006
chr2:43461185:C:A	-126.716	-125.027	-126.716	-125.027	0.0004379759999999
chr2:43461932:A:G	-125.569	-124.265	-125.569	-124.265	0.0008769299999999999
chr2:43462891:C:T	-125.085	-123.733	-125.085	-123.733	0.0016859099999999004
chr2:43463697:TCCAATGGTG:T	-125.214	-124.07	-125.214	-124.07	0.0011963400000000002
chr2:43463721:C:T	-124.795	-123.744	-124.795	-123.744	0.0016639099999999005
chr2:43466909:A:G	-126.593	-124.967	-126.593	-124.967	0.000441957
chr2:43467431:A:G	-126.531	-124.921	-126.531	-124.921	0.000458173
chr2:43469076:T:C	-126.265	-124.712	-126.265	-124.712	0.0006173399999999999
chr2:43470584:A:G	-126.425	-124.897	-126.425	-124.897	0.000492125
chr2:43470889:A:T	-126.463	-124.915	-126.463	-124.915	0.000483231
chr2:43471614:G:A	-119.37	-119.605	-119.37	-119.605	0.0787230000000001
chr2:43472260:T:C	-126.524	-124.935	-126.524	-124.935	0.000479837
chr2:43472267:A:G	-125.754	-124.338	-125.754	-124.338	0.0009277799999999
chr2:43473688:A:C	-126.582	-124.919	-126.582	-124.919	0.00047457299999999994
chr2:43474012:T:C	-126.621	-124.944	-126.621	-124.944	0.00046224899999999997
chr2:43474074:G:A	-126.61	-124.938	-126.61	-124.938	0.000465886
chr2:43474812:G:T	-126.647	-124.965	-126.647	-124.965	0.00045220000000000004
chr2:43475012:A:G	-126.597	-124.93	-126.597	-124.93	0.00046922299999999995
chr2:43476545:G:C	-126.731	-125.016	-126.731	-125.016	0.000426525
chr2:43476953:A:G	-126.826	-125.087	-126.826	-125.087	0.00040354000000000003
chr2:43478126:A:G	-126.558	-124.936	-126.558	-124.936	0.00046598799999999997
chr2:43478147:T:C	-126.605	-124.959	-126.605	-124.959	0.00045482
chr2:43478863:T:C	-126.618	-124.957	-126.618	-124.957	0.000456286
chr2:43479105:T:C	-126.565	-124.939	-126.565	-124.939	0.0004643579999999999
chr2:43479180:C:T	-126.618	-124.969	-126.618	-124.969	0.00044842499999989995
chr2:43480246:C:T	-126.526	-124.946	-126.526	-124.946	0.000460618
chr2:43483305:A:G	-125.395	-124.086	-125.395	-124.086	0.0011828299999999002
chr2:43483668:A:G	-125.803	-124.406	-125.803	-124.406	0.0008496900000000002
chr2:43485024:T:G	-126.652	-124.968	-126.652	-124.968	0.00045067999999999996
chr2:43485646:G:T	-126.693	-124.997	-126.693	-124.997	0.00043492500000000007
chr2:43486669:A:C	-126.58	-124.917	-126.58	-124.917	0.0004753760000000001
chr2:43494815:G:A	-126.246	-124.685	-126.246	-124.685	0.0006394909999998999
chr2:43495843:C:A	-126.694	-125.006	-126.694	-125.006	0.0004499999999999
chr2:43496144:C:G	-126.544	-124.953	-126.544	-124.953	0.000454882
chr2:43497543:G:A	-126.662	-124.986	-126.662	-124.986	0.00044207599999989994
chr2:43498485:T:C	-126.733	-125.026	-126.733	-125.026	0.0004402350000000001
chr2:43499189:T:C	-126.622	-124.948	-126.622	-124.948	0.000461003
chr2:43499488:T:C	-126.628	-124.949	-126.628	-124.949	0.00046058499999990005
chr2:43501969:T:A	-126.639	-124.956	-126.639	-124.956	0.000457329
chr2:43504769:A:G	-126.635	-124.955	-126.635	-124.955	0.00045802299999990004
chr2:43505095:C:T	-126.683	-124.985	-126.683	-124.985	0.000442923
chr2:43505349:T:C	-126.649	-124.964	-126.649	-124.964	0.000453911
chr2:43505684:T:C	-126.626	-124.947	-126.626	-124.947	0.0004612240000000001
chr2:43505889:G:T	-126.554	-124.937	-126.554	-124.937	0.0004656569999998999
chr2:43507708:C:T	-126.528	-124.915	-126.528	-124.915	0.00047621099999999993
chr2:43508214:T:C	-126.552	-124.897	-126.552	-124.897	0.00048585800000000004
chr2:43509032:T:C	-126.625	-124.947	-126.625	-124.947	0.00046179999999999995
chr2:43509830:T:C	-126.598	-124.929	-126.598	-124.929	0.000470197
chr2:43511982:C:T	-126.616	-124.941	-126.616	-124.941	0.00046409399999999996
chr2:43512598:A:G	-126.6	-124.931	-126.6	-124.931	0.0004694679999999999
chr2:43512748:T:C	-126.484	-124.909	-126.484	-124.909	0.0004824339999999999
chr2:43513966:A:G	-126.52	-124.873	-126.52	-124.873	0.0004959279999999
chr2:43515784:T:C	-126.361	-124.856	-126.361	-124.856	0.000500671
chr2:43516109:G:A	-125.698	-124.312	-125.698	-124.312	0.0009294899999998999
chr2:43516352:C:T	-126.619	-124.976	-126.619	-124.976	0.00043870899999989995
chr2:43516911:G:A	-126.415	-124.869	-126.415	-124.869	0.00049259
chr2:43518923:T:C	-126.343	-124.838	-126.343	-124.838	0.0005087289999999999
chr2:43521228:ACAAGAAGGCAGGCAGG:A	-126.645	-125.003	-126.645	-125.003	0.000431848
chr2:43522297:T:G	-126.942	-125.136	-126.942	-125.136	0.000382369
chr2:43523085:G:C	-126.696	-125.024	-126.696	-125.024	0.00042189399999999997
chr2:43524341:T:C	-126.928	-125.127	-126.928	-125.127	0.000387496
chr2:43526607:A:C	-126.754	-125.044	-126.754	-125.044	0.000410427
chr2:43526774:A:C	-126.724	-125.011	-126.724	-125.011	0.00042489999999989996
chr2:43527516:T:C	-126.76	-125.047	-126.76	-125.047	0.000409336
chr2:43528250:C:T	-126.769	-125.046	-126.769	-125.046	0.0004079149999999
chr2:43528392:A:C	-126.739	-125.03	-126.739	-125.03	0.00041353999999999995
chr2:43528893:C:T	-126.758	-125.04	-126.758	-125.04	0.0004099
chr2:43530154:A:T	-126.66	-124.993	-126.66	-124.993	0.0004282639999999
chr2:43530866:TG:T	-126.821	-125.078	-126.821	-125.078	0.000398943
chr2:43531060:A:G	-126.765	-125.054	-126.765	-125.054	0.00040876
chr2:43531486:A:T	-126.724	-125.031	-126.724	-125.031	0.00041628399999989993
chr2:43532242:G:A	-126.824	-125.082	-126.824	-125.082	0.00039907899999990003
chr2:43532570:C:G	-126.813	-125.076	-126.813	-125.076	0.0004005509999999
chr2:43533729:A:G	-126.73	-125.022	-126.73	-125.022	0.000421893
chr2:43534160:A:G	-126.855	-125.094	-126.855	-125.094	0.0003934889999999
chr2:43534513:C:T	-126.811	-125.077	-126.811	-125.077	0.000401697
chr2:43535848:C:G	-126.714	-125.035	-126.714	-125.035	0.000418883
chr2:43536027:T:C	-125.564	-124.475	-125.564	-124.475	0.0007687700000000002
chr2:43536092:G:A	-126.675	-124.998	-126.675	-124.998	0.00042555099999989996
chr2:43537045:T:C	-126.756	-125.05	-126.756	-125.05	0.00042887499999999995
chr2:43537686:A:G	-126.729	-125.039	-126.729	-125.039	0.000415804
chr2:43540050:T:C	-126.212	-124.789	-126.212	-124.789	0.0005448619999999999
chr2:43548170:C:A	-122.0	-122.179	-122.0	-122.179	0.0060069999999999985
chr2:43549965:AC:A	-126.732	-125.042	-126.732	-125.042	0.00042887599999999996
chr2:43550825:C:T	-122.926	-123.024	-122.926	-123.024	0.0026100999999999
chr2:43551331:A:C	-126.769	-125.059	-126.769	-125.059	0.00041639799999999995
chr2:43559679:G:A	-121.469	-121.806	-121.469	-121.806	0.008654099999999998
chr2:43559968:T:C	-126.678	-125.002	-126.678	-125.002	0.0004551080000000001
chr2:43565166:G:A	0.0	-120.825	0.0	-120.825	0.0360506
chr2:43568996:T:A	-125.88	-124.406	-125.88	-124.406	0.0009338999999999999
chr2:43576587:G:A	-126.013	-124.647	-126.013	-124.647	0.00068505
chr2:43577794:A:C	-126.878	-125.108	-126.878	-125.108	0.0003897599999999
chr2:43578089:C:T	-126.339	-124.763	-126.339	-124.763	0.0005789179999999999
chr2:43578238:G:A	-126.152	-124.717	-126.152	-124.717	0.0006349359999999
chr2:43578600:C:T	-126.46	-124.837	-126.46	-124.837	0.000535833
chr2:43579214:C:T	-126.826	-125.088	-126.826	-125.088	0.00040061500000000005
chr2:43579951:T:C	-126.435	-124.832	-126.435	-124.832	0.0005375919999999
chr2:43580422:T:C	-126.22	-124.734	-126.22	-124.734	0.0006257819999999001
chr2:43580496:CCTTTT:C	-126.231	-124.74	-126.231	-124.74	0.000621754
chr2:43580711:T:C	-126.416	-124.793	-126.416	-124.793	0.000564489
chr2:43580895:C:A	-126.469	-124.834	-126.469	-124.834	0.000538026
chr2:43581351:A:G	-126.519	-124.891	-126.519	-124.891	0.0005055299999999999
chr2:43582208:G:C	-126.269	-124.801	-126.269	-124.801	0.0005208519999999999
chr2:43583425:C:T	-126.323	-124.828	-126.323	-124.828	0.0005342079999999999
chr2:43583507:T:C	-126.831	-125.085	-126.831	-125.085	0.00040466099999989994
chr2:43583600:T:C	-126.532	-124.953	-126.532	-124.953	0.0004602009999999999
chr2:43584100:C:T	-126.335	-124.837	-126.335	-124.837	0.0005292179999999999
chr2:43585041:G:A	-126.57	-124.911	-126.57	-124.911	0.0004978280000000001
chr2:43585178:G:A	-126.628	-124.935	-126.628	-124.935	0.0004831749999998999
chr2:43587845:C:T	-126.832	-125.088	-126.832	-125.088	0.000400828
chr2:43588806:A:G	-126.927	-125.121	-126.927	-125.121	0.00038670399999990007
chr2:43589937:C:G	-126.975	-125.148	-126.975	-125.148	0.000375605
chr2:43594478:G:A	-126.65	-124.991	-126.65	-124.991	0.00042928599999989995
chr2:43594867:A:G	-126.948	-125.137	-126.948	-125.137	0.0003791509999999
chr2:43598160:G:C	-126.144	-124.751	-126.144	-124.751	0.0005592259999998999
chr2:43598297:C:G	-126.573	-124.879	-126.573	-124.879	0.0005117069999999999
chr2:43598773:G:C	-126.964	-125.136	-126.964	-125.136	0.0003779509999999
chr2:43598797:G:C	-126.963	-125.137	-126.963	-125.137	0.00037788999999989996
chr2:43601917:A:G	-126.581	-124.969	-126.581	-124.969	0.00045087999999999997
chr2:43603944:T:C	-126.81	-125.045	-126.81	-125.045	0.00042085099999999997
chr2:43604180:A:G	-126.881	-125.096	-126.881	-125.096	0.000396569
chr2:43604685:G:A	-126.578	-124.967	-126.578	-124.967	0.00045142799999990007
chr2:43604910:C:T	-126.615	-124.982	-126.615	-124.982	0.0004452889999999
chr2:43605874:A:G	-126.884	-125.086	-126.884	-125.086	0.000403732
chr2:43605900:G:A	-126.611	-124.98	-126.611	-124.98	0.000445744
chr2:43606119:C:T	-126.827	-125.077	-126.827	-125.077	0.0004002249999999001
chr2:43606979:T:C	-126.746	-125.006	-126.746	-125.006	0.000439114
chr2:43607024:A:G	-126.756	-125.008	-126.756	-125.008	0.000438286
chr2:43607213:T:C	-126.746	-125.005	-126.746	-125.005	0.00043958300000000006
chr2:43608813:A:T	-126.628	-124.996	-126.628	-124.996	0.00043753499999999996
chr2:43611377:T:G	-126.607	-124.97	-126.607	-124.97	0.00045192699999999997
chr2:43611951:T:G	-126.673	-125.014	-126.673	-125.014	0.0004275239999999
chr2:43612757:G:A	-126.674	-125.014	-126.674	-125.014	0.000427307
chr2:43612909:G:A	-126.593	-124.978	-126.593	-124.978	0.000442652
chr2:43613222:G:A	-126.781	-125.025	-126.781	-125.025	0.00044295699999999995
chr2:43613980:A:G	-126.679	-125.016	-126.679	-125.016	0.000425935
chr2:43614130:C:T	-126.666	-124.996	-126.666	-124.996	0.00044064999999990004
chr2:43615552:C:T	-126.732	-125.015	-126.732	-125.015	0.000448664
chr2:43615573:G:A	-121.081	-121.215	-121.081	-121.215	0.015672000000000005
chr2:43615998:A:C	-126.785	-125.033	-126.785	-125.033	0.00042428799999989997
chr2:43617309:A:G	-126.716	-125.007	-126.716	-125.007	0.0004541370000000001
chr2:43617501:G:C	-126.511	-124.83	-126.511	-124.83	0.0005076649999999999
chr2:43617664:A:G	-127.007	-125.166	-127.007	-125.166	0.00037015900000000006
chr2:43617694:G:A	-126.342	-124.716	-126.342	-124.716	0.0006042329999999999
chr2:43618190:A:T	-126.027	-124.472	-126.027	-124.472	0.00078563
chr2:43618901:A:T	-126.664	-124.955	-126.664	-124.955	0.00046160000000000005
chr2:43619414:G:T	-126.321	-124.714	-126.321	-124.714	0.0006050089999999
chr2:43619536:A:C	-126.798	-125.056	-126.798	-125.056	0.000427289
chr2:43621276:T:G	-125.995	-124.398	-125.995	-124.398	0.0008196699999999
chr2:43621525:T:C	-126.862	-125.053	-126.862	-125.053	0.000417529
chr2:43621796:A:C	-126.117	-124.547	-126.117	-124.547	0.0007437579999999001
chr2:43622267:A:C	-126.625	-124.909	-126.625	-124.909	0.000501971
chr2:43623081:C:T	-126.169	-124.619	-126.169	-124.619	0.00067634
chr2:43623218:G:C	-126.834	-125.04	-126.834	-125.04	0.00040405099999990003
chr2:43624107:C:A	-126.974	-125.146	-126.974	-125.146	0.00038375900000000006
chr2:43628011:A:C	-126.337	-124.848	-126.337	-124.848	0.000539006
chr2:43636950:T:C	-126.169	-124.766	-126.169	-124.766	0.0005695780000000001
chr2:43680491:C:A	-126.878	-125.083	-126.878	-125.083	0.000404709
chr2:43700235:A:G	0.0	-124.991	0.0	-124.991	0.000440512
chr2:43732408:C:T	-124.883	-123.805	-124.883	-123.805	0.0014695700000000003
chr2:43733681:G:A	-125.037	-123.927	-125.037	-123.927	0.0013009100000000002
chr2:43733786:G:A	-124.931	-123.837	-124.931	-123.837	0.0014239399999999998
chr2:43734310:A:G	-124.939	-123.846	-124.939	-123.846	0.0014113299999999997
chr2:43748042:C:A	-124.104	-123.506	-124.104	-123.506	0.0020409399999999998
chr2:43748307:A:T	-124.922	-123.88	-124.922	-123.88	0.0013523700000000003
chr2:43748818:A:G	-124.707	-123.726	-124.707	-123.726	0.0015777200000000003
chr2:43748949:T:G	-123.922	-123.274	-123.922	-123.274	0.0025181100000000005
chr2:43766309:G:C	-124.983	-123.928	-124.983	-123.928	0.00128771
chr2:43773356:C:T	-124.215	-123.237	-124.215	-123.237	0.002624200000000001
chr2:43779936:A:G	-124.717	-123.931	-124.717	-123.931	0.0012646299999999997
chr2:43779988:G:A	-124.241	-123.241	-124.241	-123.241	0.002602809999999999
chr2:43787580:T:A	-123.727	-122.757	-123.727	-122.757	0.00422258
chr2:43787981:T:C	0.0	-126.301	0.0	-126.301	0.000119632
chr2:43788789:A:T	-123.406	-122.458	-123.406	-122.458	0.0056959
chr2:43793302:C:T	0.0	-124.613	0.0	-124.613	0.000642093
chr2:43794687:T:A	-124.763	-123.991	-124.763	-123.991	0.0011869899999998996
chr2:43797143:T:A	-125.085	-124.134	-125.085	-124.134	0.0010278599999999
chr2:43800163:G:A	-124.074	-123.088	-124.074	-123.088	0.0030203899999999995
chr2:43810257:C:G	0.0	-125.99	0.0	-125.99	0.000162386
chr2:43815124:C:T	-124.39	-123.654	-124.39	-123.654	0.0016880799999999998
