## Supplementary material for "Characterization of shared and ancestry-specific signals driving complex traits using multi-ancestry fine-mapping": results_platelet_count_aou.txt

chr	start_bp	end_bp	rsid	eur_pip	afr_pip	eur_maf	afr_maf	bp	bp	eur_beta	afr_beta	eur_se	afr_se	eur_zscore	afr_zscore	eur_pval	afr_pval	global_pip	eur_nocausal	afr_nocausal	shared_pip	not_shared_pip	shared_ll	notshared_ll	num_snps_eur	num_snps_afr	nc	runtime
2	42737678	44034972	chr2:43118844:A:T	0.0880971	0.0770617	0.295396	0.456157	43118844	43118844	0.016012586354732	0.0174609021858931	0.0047344614625672	0.010643543317549	3.382134690784743	1.6405159132582932	0.000719528	0.100914	0.0886285999999999	7.03837e-12	0.00947245	0.0765302	0.0120983999999998	-121.49	-121.588	286	280	3	50439.011
2	42737678	44034972	chr2:42921508:A:G	0.0846286	0.125913	0.156557	0.378076	42921508	42921508	-0.0064567332538793	-0.0366465468134889	0.0058506344116783	0.0104243282543206	-1.1035954051395147	-3.5154828128421522	0.269771	0.000439929	0.1260895	7.03837e-12	0.00947245	0.0844521	0.0416373999999999	-121.711	-120.611	286	280	3	50439.011
2	42737678	44034972	chr2:43471614:G:A	0.72304	0.644577	0.0618988	0.0122006	43471614	43471614	-0.0707792563051847	-0.092667340946743	0.0088475120511795	0.0461245206996205	-7.9999050462721675	-2.009068919116279	1.25854e-15	0.0445433	0.7231700000000001	7.03837e-12	0.00947245	0.644447	0.0787230000000001	-119.37	-119.605	286	280	3	50439.011
2	42737678	44034972	chr2:43116667:G:A	0.0985113	0.0895971	0.27884	0.405982	43116667	43116667	0.015994965235505	0.0191627660603362	0.0047304063428287	0.0102984573970248	3.381308935489946	1.8607414024815285	0.000721694	0.0627954	0.0992356	7.03837e-12	0.00947245	0.0888728	0.0103627999999999	-121.335	-121.741	286	280	3	50439.011
2	42737678	44034972	chr2:43615573:G:A	0.129919	0.115009	0.0634289	0.0127807	43615573	43615573	-0.0680484098595916	-0.087926858535253	0.008751535380052	0.0451933039899447	-7.775596727255334	-1.9455727015403945	7.58142e-15	0.0517201	0.1303	7.03837e-12	0.00947245	0.114628	0.015672	-121.081	-121.215	286	280	3	50439.011
2	42737678	44034972	chr2:43116474:A:G	0.160414	0.147021	0.278998	0.407738	43116474	43116474	0.0165832827614822	0.0198897969937688	0.0047293813461776	0.0102891316066484	3.5064380619011004	1.933088015019349	0.000454349	0.0532395	0.161225	7.03837e-12	0.00947245	0.14621	0.015015	-120.835	-121.372	286	280	3	50439.011
2	42737678	44034972	chr2:43282022:G:A	0.0316935	0.0525514	0.122335	0.154212	43282022	43282022	-0.0306229540069006	-0.0518735656983846	0.0064851898026057	0.0139515459308074	-4.721982692718805	-3.718123135289179	2.33877e-06	0.000201258	0.0526986	7.03837e-12	0.00947245	0.0315463	0.0211523	-122.493	-121.109	286	280	3	50439.011
2	42737678	44034972	chr2:43559679:G:A	0.0855255	0.0778284	0.0673728	0.013177	43559679	43559679	-0.0652802686621768	-0.0936444025490695	0.008508333271495	0.0443558562298814	-7.6725095949028805	-2.1112071890517057	1.70201e-14	0.0347669	0.086004	7.03837e-12	0.00947245	0.0773499	0.0086540999999999	-121.469	-121.806	286	280	3	50439.011
2	42737678	44034972	chr2:43118848:A:T	0.0966782	0.0878676	0.27949	0.382274	43118848	43118848	0.0156038680202556	0.0199337616056445	0.0047416906558895	0.0107775937815183	3.2907815276550236	1.8495558479692784	0.000999445	0.0643924	0.097393	7.03837e-12	0.00947245	0.0871528	0.0102401999999999	-121.355	-121.752	286	280	3	50439.011
2	42737678	44034972	chr2:43548170:C:A	0.0512519	0.0461501	0.0635814	0.0127768	43548170	43548170	-0.0666252786214025	-0.0912105857689234	0.0087358824423948	0.0451043405534389	-7.626622617776237	-2.0222130431295975	2.43129e-14	0.0431677	0.0517045	7.03837e-12	0.00947245	0.0456975	0.0060069999999999	-122.0	-122.179	286	280	3	50439.011
