## Supplementary material for "Characterization of shared and ancestry-specific signals driving complex traits using multi-ancestry fine-mapping": global_pips.txt

SNP_ID	shared_ll	notshared_ll	global_pips
chr2:47833242:T:C	0.0	-123.443	3.48878e-06
chr2:47833808:G:A	-122.92	-123.533	3.8517400000000005e-05
chr2:47974752:T:C	-124.594	-123.644	9.47689e-06
chr2:47982700:T:C	-121.971	-123.361	9.500539999999999e-05
chr2:47991437:T:C	-121.7	-123.091	0.00012460200000000002
chr2:47993197:G:A	-122.106	-123.339	8.36208e-05
chr2:48043117:A:T	-120.518	-121.935	0.000406094
chr2:48081707:A:G	-121.07	-121.939	0.00024033700000000003
chr2:48148962:T:C	-121.689	-122.121	0.000134121
chr2:48149982:GA:G	-121.864	-122.812	0.00010816100000000002
chr2:48150581:C:A	-122.802	-123.181	4.4272999999999994e-05
chr2:48152243:C:G	-121.646	-122.304	0.000137163
chr2:48153579:A:G	-121.85	-122.801	0.000109663
chr2:48154592:A:C	-121.075	-122.044	0.00023777900000000003
chr2:48156189:T:C	-120.362	-121.822	0.00047375700000000005
chr2:48161527:G:A	-122.017	-122.39	9.716370000000001e-05
chr2:48162197:G:A	-121.73	-122.334	0.00012673400000000004
chr2:48262459:C:T	-121.118	-121.765	0.000232793
chr2:48263310:T:C	-121.241	-122.022	0.00020388600000000002
chr2:48263369:A:G	-120.728	-121.642	0.000337538
chr2:48265079:T:G	-124.306	-123.632	1.1724300000000002e-05
chr2:48266043:G:A	-118.45	-118.886	0.00341942
chr2:48273849:AAT:A	-120.957	-121.169	0.00028536100000000003
chr2:48276422:G:A	-118.041	-119.083	0.004919349999999999
chr2:48277762:T:A	-121.366	-122.101	0.00018038699999999998
chr2:48286436:C:A	-115.563	-116.039	0.06109909999999999
chr2:48288282:A:AGAGT	-114.615	-115.143	0.156928
chr2:48290068:C:T	-124.097	-123.368	1.4650300000000003e-05
chr2:48293400:C:T	-119.84	-119.47	0.00095394
chr2:48293484:A:G	-124.269	-123.614	1.2111290000000001e-05
chr2:48293531:C:T	-115.151	-115.354	0.0949176
chr2:48297074:T:A	-120.753	-119.832	0.00043759399999999997
chr2:48297090:G:A	-115.456	-115.801	0.06888430000000001
chr2:48300896:T:C	-123.716	-123.488	1.92712e-05
chr2:48303842:A:G	-120.78	-120.603	0.0003600159999999999
chr2:48305249:T:C	-119.718	-119.685	0.001018027
chr2:48307348:C:T	-124.273	-123.315	1.309635e-05
chr2:48307873:C:T	-118.018	-118.144	0.005453400000000001
chr2:48312835:C:T	-116.091	-116.388	0.0366847
chr2:48313605:A:C	-114.249	-114.483	0.23323900000000003
chr2:48313863:A:T	-116.324	-116.622	0.029071699999999995
chr2:48313864:A:T	-124.323	-123.359	1.247665e-05
chr2:48316778:G:A	-118.59	-118.885	0.0030167099999999993
chr2:48318443:T:G	-120.663	-120.787	0.00038701999999999996
chr2:48319233:G:A	-117.508	-117.863	0.0088436
chr2:48320304:A:T	-119.431	-119.522	0.0013335699999999999
chr2:48321303:G:A	-117.153	-117.485	0.012635799999999999
chr2:48324240:GC:G	-118.252	-118.665	0.0041781000000000006
chr2:48326070:A:G	-122.97	-122.923	3.94647e-05
chr2:48327052:G:A	-117.475	-117.755	0.00920936
chr2:48329343:A:G	-117.989	-118.56	0.00535156
chr2:48330791:C:T	-118.143	-118.873	0.004530119999999999
chr2:48330947:C:T	-118.052	-118.679	0.00500178
chr2:48332722:T:C	-120.454	-120.504	0.000481882
chr2:48333848:G:C	-124.075	-123.539	1.42964e-05
chr2:48336702:T:C	-119.788	-119.551	0.000981098
chr2:48338196:G:A	-118.078	-117.969	0.00530693
chr2:48338643:C:T	-123.743	-123.194	1.9981699999999995e-05
chr2:48338892:C:T	-121.658	-120.974	0.00016607099999999998
chr2:48339796:C:T	-117.938	-118.054	0.0059152
chr2:48340825:C:G	-123.521	-122.924	2.52275e-05
chr2:48341726:G:A	-116.721	-116.87	0.01988
chr2:48341920:A:G	-117.667	-117.569	0.00799601
chr2:48343369:G:T	-123.794	-123.162	1.9357300000000002e-05
chr2:48345770:A:G	-123.724	-123.021	2.11298e-05
chr2:48349522:C:T	-122.836	-122.912	4.43468e-05
chr2:48352639:G:A	-118.936	-119.253	0.00212922
chr2:48354737:T:C	-119.123	-119.137	0.0018324499999999998
chr2:48356406:A:G	-118.356	-118.77	0.00376178
chr2:48357163:G:A	-119.317	-119.394	0.0014970699999999997
chr2:48358880:AATCC:A	-119.175	-119.286	0.00171685
chr2:48361058:G:C	-119.262	-119.218	0.00160858
chr2:48362027:A:C	-117.599	-118.184	0.00789561
chr2:48365085:G:A	-119.282	-119.271	0.00156954
chr2:48366085:A:G	-119.757	-119.745	0.000975765
chr2:48367216:A:G	-124.175	-123.493	1.33886e-05
chr2:48367456:C:T	-117.653	-117.143	0.008747330000000001
chr2:48370420:G:A	-117.492	-117.138	0.00995383
chr2:48371538:T:C	-116.477	-116.913	0.024583900000000002
chr2:48373552:T:G	-122.423	-122.665	6.568089999999999e-05
chr2:48373553:C:T	-122.379	-122.626	6.854570000000001e-05
chr2:48374677:C:T	-121.535	-121.811	0.000159028
chr2:48375113:C:T	-122.823	-122.41	4.8745e-05
chr2:48377839:C:T	-122.394	-121.626	8.126380000000001e-05
chr2:48380717:T:C	-121.986	-121.61	0.00011175370000000002
chr2:48381420:G:C	-122.834	-122.478	4.7653799999999994e-05
chr2:48396045:C:T	-122.783	-123.375	4.4247500000000006e-05
chr2:48397905:G:T	-123.038	-123.038	3.66255e-05
chr2:48406506:T:C	-115.342	-115.51	0.07879260000000002
chr2:48406925:C:G	-117.265	-117.352	0.011639100000000001
chr2:48407115:T:A	-118.964	-119.335	0.00205798
chr2:48409032:AG:A	-117.412	-117.567	0.009954320000000001
chr2:48409293:G:A	-121.049	-120.839	0.00027652899999999997
chr2:48409562:A:C	-117.729	-118.061	0.007105660000000001
chr2:48410272:C:T	-121.861	-121.94	0.00011756800000000001
chr2:48412856:T:A	-122.594	-122.249	6.0446e-05
chr2:48413654:C:T	-122.493	-122.105	6.74572e-05
chr2:48414174:A:G	-117.588	-117.631	0.008471689999999999
chr2:48414690:T:G	-118.091	-117.771	0.005433029999999999
chr2:48415402:G:A	-117.325	-117.417	0.01095039
chr2:48416297:A:C	-121.879	-121.38	0.00012754299999999998
chr2:48416529:G:A	-121.191	-120.939	0.000241782
chr2:48419260:T:C	-123.577	-123.539	2.1483800000000003e-05
chr2:48419261:G:T	-123.587	-123.524	2.13482e-05
chr2:48419354:T:C	-121.092	-120.866	0.000265627
chr2:48421745:G:A	-120.306	-119.693	0.000630799
chr2:48426564:A:G	-121.656	-120.962	0.00016677899999999998
chr2:48491299:G:T	0.0	-122.957	5.67545e-06
chr2:48497603:A:T	-123.867	-122.946	1.94381e-05
chr2:48572077:T:C	0.0	-122.071	1.37582e-05
chr2:48695422:C:T	-124.706	-123.518	9.160410000000002e-06
