## Supplementary material for "Characterization of shared and ancestry-specific signals driving complex traits using multi-ancestry fine-mapping": mscaviar_results_shared_pips.txt

SNP_ID	shared_pip	shared_ll	notshared_ll
chr2:47833242:T:C	0	0	-123.443
chr2:47833808:G:A	3.53277e-05	-122.92	-123.533
chr2:47974752:T:C	6.62323e-06	-124.594	-123.644
chr2:47982700:T:C	9.12185e-05	-121.971	-123.361
chr2:47991437:T:C	0.000119638	-121.7	-123.091
chr2:47993197:G:A	7.97492e-05	-122.106	-123.339
chr2:48043117:A:T	0.000390331	-120.518	-121.935
chr2:48081707:A:G	0.000224636	-121.07	-121.939
chr2:48148962:T:C	0.00012103	-121.689	-122.121
chr2:48149982:GA:G	0.000101599	-121.864	-122.812
chr2:48150581:C:A	3.97392e-05	-122.802	-123.181
chr2:48152243:C:G	0.00012626	-121.646	-122.304
chr2:48153579:A:G	0.000103032	-121.85	-122.801
chr2:48154592:A:C	0.000223641	-121.075	-122.044
chr2:48156189:T:C	0.000456111	-120.362	-121.822
chr2:48161527:G:A	8.71642e-05	-122.017	-122.39
chr2:48162197:G:A	0.000116151	-121.73	-122.334
chr2:48262459:C:T	0.000214102	-121.118	-121.765
chr2:48263310:T:C	0.000189432	-121.241	-122.022
chr2:48263369:A:G	0.000316398	-120.728	-121.642
chr2:48265079:T:G	8.83496e-06	-124.306	-123.632
chr2:48266043:G:A	0.00308683	-118.45	-118.886
chr2:48273849:AAT:A	0.000251458	-120.957	-121.169
chr2:48276422:G:A	0.00464618	-118.041	-119.083
chr2:48277762:T:A	0.000167027	-121.366	-122.101
chr2:48286436:C:A	0.055368	-115.563	-116.039
chr2:48288282:A:AGAGT	0.14288	-114.615	-115.143
chr2:48290068:C:T	1.08898e-05	-124.097	-123.368
chr2:48293400:C:T	0.000768483	-119.84	-119.47
chr2:48293484:A:G	9.16961e-06	-124.269	-123.614
chr2:48293531:C:T	0.0835453	-115.151	-115.354
chr2:48297074:T:A	0.000308493	-120.753	-119.832
chr2:48297090:G:A	0.0616129	-115.456	-115.801
chr2:48300896:T:C	1.5934e-05	-123.716	-123.488
chr2:48303842:A:G	0.000300268	-120.78	-120.603
chr2:48305249:T:C	0.00086839	-119.718	-119.685
chr2:48307348:C:T	9.13053e-06	-124.273	-123.315
chr2:48307873:C:T	0.00475483	-118.018	-118.144
chr2:48312835:C:T	0.0326433	-116.091	-116.388
chr2:48313605:A:C	0.206073	-114.249	-114.483
chr2:48313863:A:T	0.0258719	-116.324	-116.622
chr2:48313864:A:T	8.68155e-06	-124.323	-123.359
chr2:48316778:G:A	0.00268373	-118.59	-118.885
chr2:48318443:T:G	0.000337342	-120.663	-120.787
chr2:48319233:G:A	0.00791853	-117.508	-117.863
chr2:48320304:A:T	0.0011575	-119.431	-119.522
chr2:48321303:G:A	0.0112862	-117.153	-117.485
chr2:48324240:GC:G	0.00376312	-118.252	-118.665
chr2:48326070:A:G	3.35958e-05	-122.97	-122.923
chr2:48327052:G:A	0.00817834	-117.475	-117.755
chr2:48329343:A:G	0.00489088	-117.989	-118.56
chr2:48330791:C:T	0.00419305	-118.143	-118.873
chr2:48330947:C:T	0.00459287	-118.052	-118.679
chr2:48332722:T:C	0.000415924	-120.454	-120.504
chr2:48333848:G:C	1.11273e-05	-124.075	-123.539
chr2:48336702:T:C	0.000810044	-119.788	-119.551
chr2:48338196:G:A	0.00447472	-118.078	-117.969
chr2:48338643:C:T	1.55065e-05	-123.743	-123.194
chr2:48338892:C:T	0.000124844	-121.658	-120.974
chr2:48339796:C:T	0.00515067	-117.938	-118.054
chr2:48340825:C:G	1.9366e-05	-123.521	-122.924
chr2:48341726:G:A	0.0173823	-116.721	-116.87
chr2:48341920:A:G	0.00675455	-117.667	-117.569
chr2:48343369:G:T	1.47334e-05	-123.794	-123.162
chr2:48345770:A:G	1.58063e-05	-123.724	-123.021
chr2:48349522:C:T	3.84128e-05	-122.836	-122.912
chr2:48352639:G:A	0.00189885	-118.936	-119.253
chr2:48354737:T:C	0.00157382	-119.123	-119.137
chr2:48356406:A:G	0.00338839	-118.356	-118.77
chr2:48357163:G:A	0.00129706	-119.317	-119.394
chr2:48358880:AATCC:A	0.0014939	-119.175	-119.286
chr2:48361058:G:C	0.00137003	-119.262	-119.218
chr2:48362027:A:C	0.00722447	-117.599	-118.184
chr2:48365085:G:A	0.00134323	-119.282	-119.271
chr2:48366085:A:G	0.00083485	-119.757	-119.745
chr2:48367216:A:G	1.00698e-05	-124.175	-123.493
chr2:48367456:C:T	0.00684669	-117.653	-117.143
chr2:48370420:G:A	0.00804454	-117.492	-117.138
chr2:48371538:T:C	0.0221923	-116.477	-116.913
chr2:48373552:T:G	5.80838e-05	-122.423	-122.665
chr2:48373553:C:T	6.06494e-05	-122.379	-122.626
chr2:48374677:C:T	0.00014118	-121.535	-121.811
chr2:48375113:C:T	3.89395e-05	-122.823	-122.41
chr2:48377839:C:T	5.97811e-05	-122.394	-121.626
chr2:48380717:T:C	8.99261e-05	-121.986	-121.61
chr2:48381420:G:C	3.84964e-05	-122.834	-122.478
chr2:48396045:C:T	4.05113e-05	-122.783	-123.375
chr2:48397905:G:T	3.13958e-05	-123.038	-123.038
chr2:48406506:T:C	0.0690681	-115.342	-115.51
chr2:48406925:C:G	0.0100965	-117.265	-117.352
chr2:48407115:T:A	0.00184576	-118.964	-119.335
chr2:48409032:AG:A	0.00871024	-117.412	-117.567
chr2:48409293:G:A	0.000229364	-121.049	-120.839
chr2:48409562:A:C	0.00634666	-117.729	-118.061
chr2:48410272:C:T	0.000101883	-121.861	-121.94
chr2:48412856:T:A	4.89249e-05	-122.594	-122.249
chr2:48413654:C:T	5.41572e-05	-122.493	-122.105
chr2:48414174:A:G	0.00730456	-117.588	-117.631
chr2:48414690:T:G	0.00441932	-118.091	-117.771
chr2:48415402:G:A	0.00950511	-117.325	-117.417
chr2:48416297:A:C	0.000100089	-121.879	-121.38
chr2:48416529:G:A	0.000199106	-121.191	-120.939
chr2:48419260:T:C	1.83121e-05	-123.577	-123.539
chr2:48419261:G:T	1.81284e-05	-123.587	-123.524
chr2:48419354:T:C	0.000219719	-121.092	-120.866
chr2:48421745:G:A	0.000482416	-120.306	-119.693
chr2:48426564:A:G	0.000125083	-121.656	-120.962
chr2:48491299:G:T	0	0	-122.957
chr2:48497603:A:T	1.37033e-05	-123.867	-122.946
chr2:48572077:T:C	0	0	-122.071
chr2:48695422:C:T	5.92347e-06	-124.706	-123.518
