## Supplementary material for "Characterization of shared and ancestry-specific signals driving complex traits using multi-ancestry fine-mapping": mscaviar_results_study0_post.txt

SNP_ID	Prob_in_pCausalSet
chr2:47833808:G:A	3.83632e-05
chr2:47974752:T:C	9.4458e-06
chr2:47982700:T:C	9.46535e-05
chr2:47991437:T:C	0.000124258
chr2:47993197:G:A	8.33253e-05
chr2:48043117:A:T	0.000405759
chr2:48081707:A:G	0.000240145
chr2:48148962:T:C	0.000133998
chr2:48149982:GA:G	0.000107949
chr2:48150581:C:A	4.41537e-05
chr2:48152243:C:G	0.000137007
chr2:48153579:A:G	0.00010945
chr2:48154592:A:C	0.000237567
chr2:48156189:T:C	0.000473407
chr2:48161527:G:A	9.70468e-05
chr2:48162197:G:A	0.000126586
chr2:48262459:C:T	0.00023264
chr2:48263310:T:C	0.00020371
chr2:48263369:A:G	0.000337338
chr2:48265079:T:G	1.16832e-05
chr2:48266043:G:A	0.0034193
chr2:48273849:AAT:A	0.000285262
chr2:48276422:G:A	0.00491912
chr2:48277762:T:A	0.000180219
chr2:48286436:C:A	0.0610989
chr2:48288282:A:AGAGT	0.156928
chr2:48290068:C:T	1.46115e-05
chr2:48293400:C:T	0.000953885
chr2:48293484:A:G	1.20694e-05
chr2:48293531:C:T	0.0949175
chr2:48297074:T:A	0.000437562
chr2:48297090:G:A	0.0688842
chr2:48300896:T:C	1.92067e-05
chr2:48303842:A:G	0.00035995
chr2:48305249:T:C	0.00101795
chr2:48307348:C:T	1.30656e-05
chr2:48307873:C:T	0.00545331
chr2:48312835:C:T	0.0366846
chr2:48313605:A:C	0.233239
chr2:48313863:A:T	0.0290716
chr2:48313864:A:T	1.24461e-05
chr2:48316778:G:A	0.0030166
chr2:48318443:T:G	0.00038693
chr2:48319233:G:A	0.00884349
chr2:48320304:A:T	0.00133349
chr2:48321303:G:A	0.0126357
chr2:48324240:GC:G	0.00417798
chr2:48326070:A:G	3.93879e-05
chr2:48327052:G:A	0.00920926
chr2:48329343:A:G	0.00535142
chr2:48330791:C:T	0.00452995
chr2:48330947:C:T	0.00500163
chr2:48332722:T:C	0.000481798
chr2:48333848:G:C	1.42491e-05
chr2:48336702:T:C	0.000981035
chr2:48338196:G:A	0.00530686
chr2:48338643:C:T	1.99353e-05
chr2:48338892:C:T	0.000166031
chr2:48339796:C:T	0.00591512
chr2:48340825:C:G	2.51834e-05
chr2:48341726:G:A	0.0198799
chr2:48341920:A:G	0.00799594
chr2:48343369:G:T	1.93147e-05
chr2:48345770:A:G	2.10902e-05
chr2:48349522:C:T	4.42597e-05
chr2:48352639:G:A	0.00212911
chr2:48354737:T:C	0.00183236
chr2:48356406:A:G	0.00376166
chr2:48357163:G:A	0.00149698
chr2:48358880:AATCC:A	0.00171676
chr2:48361058:G:C	0.00160851
chr2:48362027:A:C	0.00789546
chr2:48365085:G:A	0.00156946
chr2:48366085:A:G	0.000975686
chr2:48367216:A:G	1.33479e-05
chr2:48367456:C:T	0.00874728
chr2:48370420:G:A	0.00995378
chr2:48371538:T:C	0.0245837
chr2:48373552:T:G	6.55782e-05
chr2:48373553:C:T	6.84426e-05
chr2:48374677:C:T	0.000158923
chr2:48375113:C:T	4.86921e-05
chr2:48377839:C:T	8.12268e-05
chr2:48380717:T:C	0.000111699
chr2:48381420:G:C	4.75978e-05
chr2:48396045:C:T	4.40978e-05
chr2:48397905:G:T	3.65447e-05
chr2:48406506:T:C	0.0787925
chr2:48406925:C:G	0.011639
chr2:48407115:T:A	0.00205786
chr2:48409032:AG:A	0.00995423
chr2:48409293:G:A	0.000276464
chr2:48409562:A:C	0.00710555
chr2:48410272:C:T	0.000117482
chr2:48412856:T:A	6.03894e-05
chr2:48413654:C:T	6.7403e-05
chr2:48414174:A:G	0.00847161
chr2:48414690:T:G	0.00543297
chr2:48415402:G:A	0.0109503
chr2:48416297:A:C	0.000127494
chr2:48416529:G:A	0.00024172
chr2:48419260:T:C	2.14053e-05
chr2:48419261:G:T	2.12718e-05
chr2:48419354:T:C	0.000265564
chr2:48421745:G:A	0.000630756
chr2:48426564:A:G	0.00016674
chr2:48491299:G:T	5.67545e-06
chr2:48497603:A:T	1.94063e-05
chr2:48695422:C:T	5.9479e-06
