## Supplementary material for "Characterization of shared and ancestry-specific signals driving complex traits using multi-ancestry fine-mapping": mscaviar_results_study1_post.txt

SNP_ID	Prob_in_pCausalSet
chr2:47833242:T:C	3.48878e-06
chr2:47833808:G:A	3.54819e-05
chr2:47974752:T:C	6.65432e-06
chr2:47982700:T:C	9.15704e-05
chr2:47991437:T:C	0.000119982
chr2:47993197:G:A	8.00447e-05
chr2:48043117:A:T	0.000390666
chr2:48081707:A:G	0.000224828
chr2:48148962:T:C	0.000121153
chr2:48149982:GA:G	0.000101811
chr2:48150581:C:A	3.98585e-05
chr2:48152243:C:G	0.000126416
chr2:48153579:A:G	0.000103245
chr2:48154592:A:C	0.000223853
chr2:48156189:T:C	0.000456461
chr2:48161527:G:A	8.72811e-05
chr2:48162197:G:A	0.000116299
chr2:48262459:C:T	0.000214255
chr2:48263310:T:C	0.000189608
chr2:48263369:A:G	0.000316598
chr2:48265079:T:G	8.87606e-06
chr2:48266043:G:A	0.00308695
chr2:48273849:AAT:A	0.000251557
chr2:48276422:G:A	0.00464641
chr2:48277762:T:A	0.000167195
chr2:48286436:C:A	0.0553682
chr2:48288282:A:AGAGT	0.14288
chr2:48290068:C:T	1.09286e-05
chr2:48293400:C:T	0.000768538
chr2:48293484:A:G	9.2115e-06
chr2:48293531:C:T	0.0835454
chr2:48297074:T:A	0.000308525
chr2:48297090:G:A	0.061613
chr2:48300896:T:C	1.59985e-05
chr2:48303842:A:G	0.000300334
chr2:48305249:T:C	0.000868467
chr2:48307348:C:T	9.16128e-06
chr2:48307873:C:T	0.00475492
chr2:48312835:C:T	0.0326434
chr2:48313605:A:C	0.206073
chr2:48313863:A:T	0.025872
chr2:48313864:A:T	8.7121e-06
chr2:48316778:G:A	0.00268384
chr2:48318443:T:G	0.000337432
chr2:48319233:G:A	0.00791864
chr2:48320304:A:T	0.00115758
chr2:48321303:G:A	0.0112863
chr2:48324240:GC:G	0.00376324
chr2:48326070:A:G	3.36726e-05
chr2:48327052:G:A	0.00817844
chr2:48329343:A:G	0.00489102
chr2:48330791:C:T	0.00419322
chr2:48330947:C:T	0.00459302
chr2:48332722:T:C	0.000416008
chr2:48333848:G:C	1.11746e-05
chr2:48336702:T:C	0.000810107
chr2:48338196:G:A	0.00447479
chr2:48338643:C:T	1.55529e-05
chr2:48338892:C:T	0.000124884
chr2:48339796:C:T	0.00515075
chr2:48340825:C:G	1.94101e-05
chr2:48341726:G:A	0.0173824
chr2:48341920:A:G	0.00675462
chr2:48343369:G:T	1.4776e-05
chr2:48345770:A:G	1.58459e-05
chr2:48349522:C:T	3.84999e-05
chr2:48352639:G:A	0.00189896
chr2:48354737:T:C	0.00157391
chr2:48356406:A:G	0.00338851
chr2:48357163:G:A	0.00129715
chr2:48358880:AATCC:A	0.00149399
chr2:48361058:G:C	0.0013701
chr2:48362027:A:C	0.00722462
chr2:48365085:G:A	0.00134331
chr2:48366085:A:G	0.000834929
chr2:48367216:A:G	1.01105e-05
chr2:48367456:C:T	0.00684674
chr2:48370420:G:A	0.00804459
chr2:48371538:T:C	0.0221925
chr2:48373552:T:G	5.81865e-05
chr2:48373553:C:T	6.07525e-05
chr2:48374677:C:T	0.000141285
chr2:48375113:C:T	3.89924e-05
chr2:48377839:C:T	5.98181e-05
chr2:48380717:T:C	8.99808e-05
chr2:48381420:G:C	3.85524e-05
chr2:48396045:C:T	4.0661e-05
chr2:48397905:G:T	3.14766e-05
chr2:48406506:T:C	0.0690682
chr2:48406925:C:G	0.0100966
chr2:48407115:T:A	0.00184588
chr2:48409032:AG:A	0.00871033
chr2:48409293:G:A	0.000229429
chr2:48409562:A:C	0.00634677
chr2:48410272:C:T	0.000101969
chr2:48412856:T:A	4.89815e-05
chr2:48413654:C:T	5.42114e-05
chr2:48414174:A:G	0.00730464
chr2:48414690:T:G	0.00441938
chr2:48415402:G:A	0.0095052
chr2:48416297:A:C	0.000100138
chr2:48416529:G:A	0.000199168
chr2:48419260:T:C	1.83906e-05
chr2:48419261:G:T	1.82048e-05
chr2:48419354:T:C	0.000219782
chr2:48421745:G:A	0.000482459
chr2:48426564:A:G	0.000125122
chr2:48497603:A:T	1.37351e-05
chr2:48572077:T:C	1.37582e-05
chr2:48695422:C:T	9.13598e-06
