## Supplementary material for "Characterization of shared and ancestry-specific signals driving complex traits using multi-ancestry fine-mapping": not_shared_pips.txt

SNP_ID	shared_ll_x	notshared_ll_x	shared_ll_y	notshared_ll_y	not_shared_pip
chr2:47833242:T:C	0.0	-123.443	0.0	-123.443	3.48878e-06
chr2:47833808:G:A	-122.92	-123.533	-122.92	-123.533	3.1897000000000078e-06
chr2:47974752:T:C	-124.594	-123.644	-124.594	-123.644	2.85366e-06
chr2:47982700:T:C	-121.971	-123.361	-121.971	-123.361	3.7869000000000027e-06
chr2:47991437:T:C	-121.7	-123.091	-121.7	-123.091	4.964000000000002e-06
chr2:47993197:G:A	-122.106	-123.339	-122.106	-123.339	3.871600000000005e-06
chr2:48043117:A:T	-120.518	-121.935	-120.518	-121.935	1.576300000000002e-05
chr2:48081707:A:G	-121.07	-121.939	-121.07	-121.939	1.570099999999999e-05
chr2:48148962:T:C	-121.689	-122.121	-121.689	-122.121	1.3091000000000014e-05
chr2:48149982:GA:G	-121.864	-122.812	-121.864	-122.812	6.561999999999996e-06
chr2:48150581:C:A	-122.802	-123.181	-122.802	-123.181	4.5338000000000005e-06
chr2:48152243:C:G	-121.646	-122.304	-121.646	-122.304	1.0902999999999987e-05
chr2:48153579:A:G	-121.85	-122.801	-121.85	-122.801	6.630999999999998e-06
chr2:48154592:A:C	-121.075	-122.044	-121.075	-122.044	1.4137999999999992e-05
chr2:48156189:T:C	-120.362	-121.822	-120.362	-121.822	1.7646000000000014e-05
chr2:48161527:G:A	-122.017	-122.39	-122.017	-122.39	9.999500000000005e-06
chr2:48162197:G:A	-121.73	-122.334	-121.73	-122.334	1.0583000000000004e-05
chr2:48262459:C:T	-121.118	-121.765	-121.118	-121.765	1.8690999999999988e-05
chr2:48263310:T:C	-121.241	-122.022	-121.241	-122.022	1.445399999999998e-05
chr2:48263369:A:G	-120.728	-121.642	-120.728	-121.642	2.1140000000000004e-05
chr2:48265079:T:G	-124.306	-123.632	-124.306	-123.632	2.8893400000000024e-06
chr2:48266043:G:A	-118.45	-118.886	-118.45	-118.886	0.0003325899999999998
chr2:48273849:AAT:A	-120.957	-121.169	-120.957	-121.169	3.3903000000000004e-05
chr2:48276422:G:A	-118.041	-119.083	-118.041	-119.083	0.0002731699999998999
chr2:48277762:T:A	-121.366	-122.101	-121.366	-122.101	1.3359999999899976e-05
chr2:48286436:C:A	-115.563	-116.039	-115.563	-116.039	0.005731099999999899
chr2:48288282:A:AGAGT	-114.615	-115.143	-114.615	-115.143	0.014048000000000005
chr2:48290068:C:T	-124.097	-123.368	-124.097	-123.368	3.760500000000004e-06
chr2:48293400:C:T	-119.84	-119.47	-119.84	-119.47	0.00018545699999999998
chr2:48293484:A:G	-124.269	-123.614	-124.269	-123.614	2.9416799999999996e-06
chr2:48293531:C:T	-115.151	-115.354	-115.151	-115.354	0.011372300000000002
chr2:48297074:T:A	-120.753	-119.832	-120.753	-119.832	0.0001291009999999
chr2:48297090:G:A	-115.456	-115.801	-115.456	-115.801	0.007271399999999997
chr2:48300896:T:C	-123.716	-123.488	-123.716	-123.488	3.337199999999999e-06
chr2:48303842:A:G	-120.78	-120.603	-120.78	-120.603	5.974799999989997e-05
chr2:48305249:T:C	-119.718	-119.685	-119.718	-119.685	0.00014963699999999988
chr2:48307348:C:T	-124.273	-123.315	-124.273	-123.315	3.96582e-06
chr2:48307873:C:T	-118.018	-118.144	-118.018	-118.144	0.0006985699999999999
chr2:48312835:C:T	-116.091	-116.388	-116.091	-116.388	0.0040414000000000005
chr2:48313605:A:C	-114.249	-114.483	-114.249	-114.483	0.027165999999999996
chr2:48313863:A:T	-116.324	-116.622	-116.324	-116.622	0.0031997999999998986
chr2:48313864:A:T	-124.323	-123.359	-124.323	-123.359	3.7951000000000003e-06
chr2:48316778:G:A	-118.59	-118.885	-118.59	-118.885	0.0003329799999998999
chr2:48318443:T:G	-120.663	-120.787	-120.663	-120.787	4.967799999989998e-05
chr2:48319233:G:A	-117.508	-117.863	-117.508	-117.863	0.0009250700000000001
chr2:48320304:A:T	-119.431	-119.522	-119.431	-119.522	0.0001760699999999002
chr2:48321303:G:A	-117.153	-117.485	-117.153	-117.485	0.0013495999999999005
chr2:48324240:GC:G	-118.252	-118.665	-118.252	-118.665	0.0004149799999999997
chr2:48326070:A:G	-122.97	-122.923	-122.97	-122.923	5.868900000000001e-06
chr2:48327052:G:A	-117.475	-117.755	-117.475	-117.755	0.0010310200000000005
chr2:48329343:A:G	-117.989	-118.56	-117.989	-118.56	0.00046067999999999977
chr2:48330791:C:T	-118.143	-118.873	-118.143	-118.873	0.00033706999999989946
chr2:48330947:C:T	-118.052	-118.679	-118.052	-118.679	0.0004089100000000002
chr2:48332722:T:C	-120.454	-120.504	-120.454	-120.504	6.595799999999997e-05
chr2:48333848:G:C	-124.075	-123.539	-124.075	-123.539	3.1691e-06
chr2:48336702:T:C	-119.788	-119.551	-119.788	-119.551	0.0001710539999999999
chr2:48338196:G:A	-118.078	-117.969	-118.078	-117.969	0.0008322099999999999
chr2:48338643:C:T	-123.743	-123.194	-123.743	-123.194	4.475199999999994e-06
chr2:48338892:C:T	-121.658	-120.974	-121.658	-120.974	4.12269999999e-05
chr2:48339796:C:T	-117.938	-118.054	-117.938	-118.054	0.0007645299999999994
chr2:48340825:C:G	-123.521	-122.924	-123.521	-122.924	5.861499999999998e-06
chr2:48341726:G:A	-116.721	-116.87	-116.721	-116.87	0.0024976999999999985
chr2:48341920:A:G	-117.667	-117.569	-117.667	-117.569	0.0012414599999999998
chr2:48343369:G:T	-123.794	-123.162	-123.794	-123.162	4.623899999999998e-06
chr2:48345770:A:G	-123.724	-123.021	-123.724	-123.021	5.323499999999997e-06
chr2:48349522:C:T	-122.836	-122.912	-122.836	-122.912	5.934000000000001e-06
chr2:48352639:G:A	-118.936	-119.253	-118.936	-119.253	0.0002303699999999997
chr2:48354737:T:C	-119.123	-119.137	-119.123	-119.137	0.00025862999999989996
chr2:48356406:A:G	-118.356	-118.77	-118.356	-118.77	0.00037339000000000035
chr2:48357163:G:A	-119.317	-119.394	-119.317	-119.394	0.00020000999999989985
chr2:48358880:AATCC:A	-119.175	-119.286	-119.175	-119.286	0.00022294999999999997
chr2:48361058:G:C	-119.262	-119.218	-119.262	-119.218	0.00023855000000000013
chr2:48362027:A:C	-117.599	-118.184	-117.599	-118.184	0.0006711400000000006
chr2:48365085:G:A	-119.282	-119.271	-119.282	-119.271	0.00022630999999999997
chr2:48366085:A:G	-119.757	-119.745	-119.757	-119.745	0.00014091499999999992
chr2:48367216:A:G	-124.175	-123.493	-124.175	-123.493	3.3187999999999995e-06
chr2:48367456:C:T	-117.653	-117.143	-117.653	-117.143	0.0019006399999999994
chr2:48370420:G:A	-117.492	-117.138	-117.492	-117.138	0.001909290000000001
chr2:48371538:T:C	-116.477	-116.913	-116.477	-116.913	0.002391599999999997
chr2:48373552:T:G	-122.423	-122.665	-122.423	-122.665	7.597099999999989e-06
chr2:48373553:C:T	-122.379	-122.626	-122.379	-122.626	7.896300000000008e-06
chr2:48374677:C:T	-121.535	-121.811	-121.535	-121.811	1.7847999999999996e-05
chr2:48375113:C:T	-122.823	-122.41	-122.823	-122.41	9.8055e-06
chr2:48377839:C:T	-122.394	-121.626	-122.394	-121.626	2.148270000000001e-05
chr2:48380717:T:C	-121.986	-121.61	-121.986	-121.61	2.1827599999999994e-05
chr2:48381420:G:C	-122.834	-122.478	-122.834	-122.478	9.157400000000001e-06
chr2:48396045:C:T	-122.783	-123.375	-122.783	-123.375	3.7362000000000067e-06
chr2:48397905:G:T	-123.038	-123.038	-123.038	-123.038	5.229699999999995e-06
chr2:48406506:T:C	-115.342	-115.51	-115.342	-115.51	0.009724500000000011
chr2:48406925:C:G	-117.265	-117.352	-117.265	-117.352	0.0015425999999999999
chr2:48407115:T:A	-118.964	-119.335	-118.964	-119.335	0.00021222000000000016
chr2:48409032:AG:A	-117.412	-117.567	-117.412	-117.567	0.0012440799999999998
chr2:48409293:G:A	-121.049	-120.839	-121.049	-120.839	4.716499999990001e-05
chr2:48409562:A:C	-117.729	-118.061	-117.729	-118.061	0.0007590000000000001
chr2:48410272:C:T	-121.861	-121.94	-121.861	-121.94	1.5684999999999996e-05
chr2:48412856:T:A	-122.594	-122.249	-122.594	-122.249	1.1521099999999994e-05
chr2:48413654:C:T	-122.493	-122.105	-122.493	-122.105	1.3300000000000005e-05
chr2:48414174:A:G	-117.588	-117.631	-117.588	-117.631	0.0011671299999999
chr2:48414690:T:G	-118.091	-117.771	-118.091	-117.771	0.0010137099999999004
chr2:48415402:G:A	-117.325	-117.417	-117.325	-117.417	0.0014452800000000002
chr2:48416297:A:C	-121.879	-121.38	-121.879	-121.38	2.7453999999899994e-05
chr2:48416529:G:A	-121.191	-120.939	-121.191	-120.939	4.267600000000001e-05
chr2:48419260:T:C	-123.577	-123.539	-123.577	-123.539	3.171700000000002e-06
chr2:48419261:G:T	-123.587	-123.524	-123.587	-123.524	3.2197999999999992e-06
chr2:48419354:T:C	-121.092	-120.866	-121.092	-120.866	4.5907999999999995e-05
chr2:48421745:G:A	-120.306	-119.693	-120.306	-119.693	0.00014838300000000003
chr2:48426564:A:G	-121.656	-120.962	-121.656	-120.962	4.1695999999899984e-05
chr2:48491299:G:T	0.0	-122.957	0.0	-122.957	5.67545e-06
chr2:48497603:A:T	-123.867	-122.946	-123.867	-122.946	5.7348e-06
chr2:48572077:T:C	0.0	-122.071	0.0	-122.071	1.37582e-05
chr2:48695422:C:T	-124.706	-123.518	-124.706	-123.518	3.2369400000000022e-06
