## Supplementary material for "Characterization of shared and ancestry-specific signals driving complex traits using multi-ancestry fine-mapping": mscaviar_results_study0_post.txt

SNP_ID	Prob_in_pCausalSet
chr2:66080593:A:G	0.155082
chr2:66360148:C:A	0.0013915
chr2:66361455:G:A	0.00400266
chr2:66361847:G:T	0.00408283
chr2:66366364:G:T	0.00521817
chr2:66366484:A:AT	0.00542484
chr2:66366854:T:C	0.00450814
chr2:66368535:T:A	0.00516166
chr2:66369051:A:G	0.00520091
chr2:66370285:A:G	0.00437537
chr2:66371375:C:G	0.00467355
chr2:66373250:G:A	0.00432819
chr2:66373331:T:G	0.00488419
chr2:66374256:C:G	0.00482346
chr2:66374560:T:G	0.00543493
chr2:66375274:T:C	0.0058507
chr2:66375297:C:T	0.00692237
chr2:66375734:C:T	0.00492578
chr2:66376095:C:A	0.000488173
chr2:66376579:C:T	0.00441097
chr2:66376647:C:T	0.00444917
chr2:66376828:T:C	0.0038736
chr2:66376929:T:C	0.00483453
chr2:66376930:G:A	0.00480329
chr2:66377021:TTTTTA:T	0.00379452
chr2:66377512:C:T	0.00450457
chr2:66377856:A:C	0.00757023
chr2:66382598:C:G	0.0309676
chr2:66382949:A:G	0.0362911
chr2:66385598:A:C	0.0207189
chr2:66386648:T:C	0.000605911
chr2:66387015:T:C	0.000554549
chr2:66388277:T:C	0.000555357
chr2:66390262:G:A	0.00104483
chr2:66390981:A:G	0.000611372
chr2:66392660:C:T	0.00044981
chr2:66394363:G:A	0.00141193
chr2:66395409:T:C	0.00033865
chr2:66397487:T:G	0.000437503
chr2:66402196:G:A	0.00156632
chr2:66403456:C:T	0.000411603
chr2:66408730:T:C	0.00240629
chr2:66409457:T:A	0.000471525
chr2:66409471:A:G	0.000921034
chr2:66409718:C:T	0.000489236
chr2:66409818:T:G	0.000476406
chr2:66410624:T:C	0.0316115
chr2:66411199:T:G	0.00518249
chr2:66411683:A:C	0.00768479
chr2:66412013:T:C	0.0115555
chr2:66412177:T:G	0.00333421
chr2:66414580:A:AT	0.0148039
chr2:66415370:T:C	0.0032534
chr2:66415601:C:CA	0.00274402
chr2:66415792:A:G	0.00333763
chr2:66415818:A:G	0.00296072
chr2:66416083:G:T	0.00308164
chr2:66416217:A:T	0.00168311
chr2:66416641:A:G	0.0031401
chr2:66417281:TAATTAAAAAC:T	0.00351251
chr2:66418832:G:A	0.00157902
chr2:66423642:T:C	0.0967405
chr2:66425753:C:T	0.0258953
chr2:66425823:C:A	0.0188851
chr2:66426965:T:A	0.0180838
chr2:66428360:A:G	0.0188851
chr2:66432647:A:G	0.0233885
chr2:66434636:C:CCCT	0.174948
chr2:66438014:T:C	0.0548679
chr2:66438642:T:C	0.211583
chr2:66438798:T:A	0.0117482
chr2:66443844:C:A	0.118734
chr2:66444720:G:A	0.0440867
chr2:66446730:A:C	0.119696
chr2:66446979:CT:C	0.0509731
chr2:66447520:A:G	0.0227224
chr2:66449235:G:C	0.0403595
chr2:66450749:G:T	0.0330447
chr2:66451023:A:G	0.0186707
chr2:66452127:T:C	0.0169048
chr2:66454172:C:T	0.0251356
chr2:66457998:G:A	0.00446266
chr2:66462659:C:T	0.0184923
chr2:66463190:A:G	0.0141289
chr2:66490782:T:G	0.00452759
chr2:66493312:T:A	0.0046628
chr2:66576761:T:C	0.327595
