## Supplementary material for "Characterization of shared and ancestry-specific signals driving complex traits using multi-ancestry fine-mapping": mscaviar_results_study1_post.txt

SNP_ID	Prob_in_pCausalSet
chr2:66080593:A:G	0.189052
chr2:66360148:C:A	0.00154376
chr2:66377856:A:C	0.00706678
chr2:66382598:C:G	0.022362
chr2:66382949:A:G	0.0261936
chr2:66385598:A:C	0.0155317
chr2:66390262:G:A	0.00108854
chr2:66394363:G:A	0.00135346
chr2:66402196:G:A	0.00181624
chr2:66408730:T:C	0.00206934
chr2:66409471:A:G	0.00101638
chr2:66410624:T:C	0.022414
chr2:66415370:T:C	0.00322497
chr2:66415601:C:CA	0.00276347
chr2:66415792:A:G	0.0032667
chr2:66415818:A:G	0.00300293
chr2:66416083:G:T	0.00311989
chr2:66416217:A:T	0.00162139
chr2:66416641:A:G	0.00313009
chr2:66417281:TAATTAAAAAC:T	0.00300795
chr2:66418832:G:A	0.00147953
chr2:66423642:T:C	0.0761552
chr2:66425823:C:A	0.0136492
chr2:66426965:T:A	0.0131314
chr2:66428360:A:G	0.0137914
chr2:66432647:A:G	0.0170249
chr2:66434636:C:CCCT	0.127336
chr2:66438014:T:C	0.0390327
chr2:66438642:T:C	0.155284
chr2:66443844:C:A	0.0883062
chr2:66446730:A:C	0.101016
chr2:66446979:CT:C	0.0367431
chr2:66449235:G:C	0.0304682
chr2:66450749:G:T	0.0249874
chr2:66576761:T:C	0.236165
