## Supplementary material for "Characterization of shared and ancestry-specific signals driving complex traits using multi-ancestry fine-mapping": not_shared_pips.txt

SNP_ID	shared_ll_x	notshared_ll_x	shared_ll_y	notshared_ll_y	not_shared_pip
chr2:66080593:A:G	-38.8331	-38.5914	-38.8331	-38.5914	0.03515800000000002
chr2:66360148:C:A	-43.703	-42.2536	-43.703	-42.2536	0.0008061799999998999
chr2:66361455:G:A	0.0	-41.5735	0.0	-41.5735	0.00400266
chr2:66361847:G:T	0.0	-41.5619	0.0	-41.5619	0.00408283
chr2:66366364:G:T	0.0	-41.3561	0.0	-41.3561	0.00521817
chr2:66366484:A:AT	0.0	-41.3228	0.0	-41.3228	0.00542484
chr2:66366854:T:C	0.0	-41.4805	0.0	-41.4805	0.00450814
chr2:66368535:T:A	0.0	-41.3661	0.0	-41.3661	0.00516166
chr2:66369051:A:G	0.0	-41.3586	0.0	-41.3586	0.00520091
chr2:66370285:A:G	0.0	-41.5043	0.0	-41.5043	0.00437537
chr2:66371375:C:G	0.0	-41.4492	0.0	-41.4492	0.00467355
chr2:66373250:G:A	0.0	-41.5136	0.0	-41.5136	0.00432819
chr2:66373331:T:G	0.0	-41.4124	0.0	-41.4124	0.00488419
chr2:66374256:C:G	0.0	-41.423	0.0	-41.423	0.00482346
chr2:66374560:T:G	0.0	-41.3218	0.0	-41.3218	0.00543493
chr2:66375274:T:C	0.0	-41.259	0.0	-41.259	0.0058507
chr2:66375297:C:T	0.0	-41.1121	0.0	-41.1121	0.00692237
chr2:66375734:C:T	0.0	-41.4057	0.0	-41.4057	0.00492578
chr2:66376095:C:A	0.0	-43.0369	0.0	-43.0369	0.000488173
chr2:66376579:C:T	0.0	-41.4987	0.0	-41.4987	0.00441097
chr2:66376647:C:T	0.0	-41.4915	0.0	-41.4915	0.00444917
chr2:66376828:T:C	0.0	-41.6068	0.0	-41.6068	0.0038736
chr2:66376929:T:C	0.0	-41.422	0.0	-41.422	0.00483453
chr2:66376930:G:A	0.0	-41.4269	0.0	-41.4269	0.00480329
chr2:66377021:TTTTTA:T	0.0	-41.6234	0.0	-41.6234	0.00379452
chr2:66377512:C:T	0.0	-41.4811	0.0	-41.4811	0.00450457
chr2:66377856:A:C	-42.6499	-41.7362	-42.6499	-41.7362	0.0019847299999999008
chr2:66382598:C:G	-41.7416	-40.7373	-41.7416	-40.7373	0.009357400000000002
chr2:66382949:A:G	-41.6029	-40.616	-41.6029	-40.616	0.010851299999999998
chr2:66385598:A:C	-42.0702	-41.0939	-42.0702	-41.0939	0.006007800000000001
chr2:66386648:T:C	0.0	-42.959	0.0	-42.959	0.000605911
chr2:66387015:T:C	0.0	-42.999	0.0	-42.999	0.000554549
chr2:66388277:T:C	0.0	-42.9988	0.0	-42.9988	0.000555357
chr2:66390262:G:A	-44.1578	-42.4889	-44.1578	-42.4889	0.0006615359999998999
chr2:66390981:A:G	0.0	-42.9562	0.0	-42.9562	0.000611372
chr2:66392660:C:T	0.0	-43.0653	0.0	-43.0653	0.00044981
chr2:66394363:G:A	-44.0258	-42.4237	-44.0258	-42.4237	0.0007714200000000001
chr2:66395409:T:C	0.0	-43.333	0.0	-43.333	0.00033865
chr2:66397487:T:G	0.0	-43.0571	0.0	-43.0571	0.000437503
chr2:66402196:G:A	-43.5564	-42.1616	-43.5564	-42.1616	0.0008947199999999999
chr2:66403456:C:T	0.0	-43.0403	0.0	-43.0403	0.000411603
chr2:66408730:T:C	-43.7625	-42.2835	-43.7625	-42.2835	0.0010619699999999
chr2:66409457:T:A	0.0	-43.0516	0.0	-43.0516	0.000471525
chr2:66409471:A:G	-44.366	-42.5815	-44.366	-42.5815	0.000628892
chr2:66409718:C:T	0.0	-43.0462	0.0	-43.0462	0.000489236
chr2:66409818:T:G	0.0	-43.0499	0.0	-43.0499	0.000476406
chr2:66410624:T:C	-41.8141	-40.7679	-41.8141	-40.7679	0.009871300000000003
chr2:66411199:T:G	0.0	-41.4572	0.0	-41.4572	0.00518249
chr2:66411683:A:C	0.0	-41.0595	0.0	-41.0595	0.00768479
chr2:66412013:T:C	0.0	-40.7065	0.0	-40.7065	0.0115555
chr2:66412177:T:G	0.0	-41.8161	0.0	-41.8161	0.00333421
chr2:66414580:A:AT	0.0	-40.5598	0.0	-40.5598	0.0148039
chr2:66415370:T:C	-43.1897	-41.9925	-43.1897	-41.9925	0.00127085
chr2:66415601:C:CA	-43.3425	-42.0679	-43.3425	-42.0679	0.00115767
chr2:66415792:A:G	-43.177	-41.9882	-43.177	-41.9882	0.0012860700000000003
chr2:66415818:A:G	-43.262	-42.0237	-43.262	-42.0237	0.0012176499999999998
chr2:66416083:G:T	-43.2227	-42.0047	-43.2227	-42.0047	0.0012399899999999998
chr2:66416217:A:T	-43.7367	-42.2735	-43.7367	-42.2735	0.00085994
chr2:66416641:A:G	-43.2189	-42.0065	-43.2189	-42.0065	0.0012514100000000001
chr2:66417281:TAATTAAAAAC:T	-43.263	-42.0002	-43.263	-42.0002	0.0013712
chr2:66418832:G:A	-43.8078	-42.3105	-43.8078	-42.3105	0.0008218699999999999
chr2:66423642:T:C	-40.7689	-40.1928	-40.7689	-40.1928	0.021559299999999892
chr2:66425753:C:T	0.0	-39.9964	0.0	-39.9964	0.0258953
chr2:66425823:C:A	-41.5444	-40.5346	-41.5444	-40.5346	0.0059995
chr2:66426965:T:A	-41.5747	-40.574	-41.5747	-40.574	0.005712599999999998
chr2:66428360:A:G	-41.4811	-40.5035	-41.4811	-40.5035	0.0058988999999999014
chr2:66432647:A:G	-41.3117	-40.3591	-41.3117	-40.3591	0.0071302
chr2:66434636:C:CCCT	-40.2856	-39.4642	-40.2856	-39.4642	0.04833799999999999
chr2:66438014:T:C	-40.4323	-39.477	-40.4323	-39.477	0.016630599999999995
chr2:66438642:T:C	-40.098	-39.3159	-40.098	-39.3159	0.05699500000000002
chr2:66438798:T:A	0.0	-40.7672	0.0	-40.7672	0.0117482
chr2:66443844:C:A	-39.6138	-38.8841	-39.6138	-38.8841	0.031224600000000005
chr2:66444720:G:A	0.0	-39.6018	0.0	-39.6018	0.0440867
chr2:66446730:A:C	-39.4249	-39.2789	-39.4249	-39.2789	0.020154000000000005
chr2:66446979:CT:C	-41.4545	-40.5093	-41.4545	-40.5093	0.014930799999999897
chr2:66447520:A:G	0.0	-40.203	0.0	-40.203	0.0227224
chr2:66449235:G:C	-40.7713	-39.9861	-40.7713	-39.9861	0.010742899999999996
chr2:66450749:G:T	-40.9353	-40.1481	-40.9353	-40.1481	0.008909900000000002
chr2:66451023:A:G	0.0	-40.3626	0.0	-40.3626	0.0186707
chr2:66452127:T:C	0.0	-40.4508	0.0	-40.4508	0.0169048
chr2:66454172:C:T	0.0	-40.1129	0.0	-40.1129	0.0251356
chr2:66457998:G:A	0.0	-41.5712	0.0	-41.5712	0.00446266
chr2:66462659:C:T	0.0	-40.3842	0.0	-40.3842	0.0184923
chr2:66463190:A:G	0.0	-40.6103	0.0	-40.6103	0.0141289
chr2:66490782:T:G	0.0	-41.4436	0.0	-41.4436	0.00452759
chr2:66493312:T:A	0.0	-41.4181	0.0	-41.4181	0.0046628
chr2:66576761:T:C	-38.6255	-37.7745	-38.6255	-37.7745	0.09202800000000003
