## Supplementary material for "Characterization of shared and ancestry-specific signals driving complex traits using multi-ancestry fine-mapping": results_platelet_count_aou.txt

chr	start_bp	end_bp	rsid	eur_pip	afr_pip	eur_maf	afr_maf	bp	bp	eur_beta	afr_beta	eur_se	afr_se	eur_zscore	afr_zscore	eur_pval	afr_pval	global_pip	eur_nocausal	afr_nocausal	shared_pip	not_shared_pip	shared_ll	notshared_ll	num_snps_eur	num_snps_afr	nc	runtime
2	65941176	66941176	chr2:66576761:T:C	0.327595	0.236165	0.205695	0.229971	66576761	66576761	-0.0212649095597062	0.0060335524014724	0.0052569608063058	0.011973098080448	-4.0450957013410935	0.5039257476162461	5.23415e-05	0.614319	0.327894	1.38335e-05	0.192622	0.235866	0.092028	-38.6255	-37.7745	87	35	3	20.697
2	65941176	66941176	chr2:66434636:C:CCCT	0.174948	0.127336	0.0283555	0.123841	66434636	66434636	-0.0700224276838398	-0.0082225887393656	0.0127600623514328	0.015389940221889	-5.487624257257421	-0.5342833448872447	4.08374e-08	0.593151	0.175311	1.38335e-05	0.192622	0.126973	0.0483379999999999	-40.2856	-39.4642	87	35	3	20.697
2	65941176	66941176	chr2:66443844:C:A	0.118734	0.0883062	0.600626	0.425944	66443844	66443844	0.018784376315634	0.0064044164504104	0.0043835611990723	0.0102682670625529	4.2851862817859985	0.6237095715757642	1.82759e-05	0.532825	0.1191324	1.38335e-05	0.192622	0.0879078	0.0312246	-39.6138	-38.8841	87	35	3	20.697
2	65941176	66941176	chr2:66446979:CT:C	0.0509731	0.0367431	0.0256684	0.0407335	66446979	66446979	-0.0701121316262019	-0.0112048491618298	0.0133811707529663	0.0255869768211124	-5.239611161128009	-0.43791219416685534	1.61245e-07	0.661455	0.0513234999999999	1.38335e-05	0.192622	0.0363927	0.0149307999999998	-41.4545	-40.5093	87	35	3	20.697
2	65941176	66941176	chr2:66423642:T:C	0.0967405	0.0761552	0.0257143	0.0441928	66423642	66423642	-0.0711714940731867	-0.02522810535562	0.0133763232253697	0.024543261309299	-5.32070680964123	-1.0279035470343758	1.0359e-07	0.304008	0.0972274999999999	1.38335e-05	0.192622	0.0756682	0.0215592999999998	-40.7689	-40.1928	87	35	3	20.697
2	65941176	66941176	chr2:66446730:A:C	0.119696	0.101016	0.615305	0.459317	66446730	66446730	0.0183316236607289	0.0133884504399073	0.0044102140216631	0.0101629933330052	4.156629036750468	1.3173727465142724	3.2325e-05	0.187729	0.120433	1.38335e-05	0.192622	0.100279	0.020154	-39.4249	-39.2789	87	35	3	20.697
2	65941176	66941176	chr2:66438014:T:C	0.0548679	0.0390327	0.623117	0.49752	66438014	66438014	0.0183056095529873	1.7690875103433082e-05	0.0044441512311159	0.0101606311174263	4.119033894440822	0.001741119709886112	3.80774e-05	0.998611	0.0552656	1.38335e-05	0.192622	0.038635	0.0166305999999999	-40.4323	-39.477	87	35	3	20.697
2	65941176	66941176	chr2:66080593:A:G	0.155082	0.189052	0.349427	0.0722016	66080593	66080593	-0.0060093478955893	-0.065630717808182	0.0044655699832296	0.0198262418897573	-1.345706800734809	-3.3102954242724314	0.1784	0.000933629	0.189646	1.38335e-05	0.192622	0.154488	0.035158	-38.8331	-38.5914	87	35	3	20.697
2	65941176	66941176	chr2:66438642:T:C	0.211583	0.155284	0.0283254	0.123603	66438642	66438642	-0.070506140442395	-0.0092751932359972	0.0127695453034161	0.0154003394544241	-5.521429210445986	-0.6022719994871729	3.37097e-08	0.547	0.211931	1.38335e-05	0.192622	0.154936	0.056995	-40.098	-39.3159	87	35	3	20.697
