## Supplementary material for "Characterization of shared and ancestry-specific signals driving complex traits using multi-ancestry fine-mapping": global_pips.txt

SNP_ID	shared_ll	notshared_ll	global_pips
chr2:112837782:T:C	-42.1276	-41.355	0.019097700000000002
chr2:112838252:C:G	-41.7672	-40.9829	0.0272015
chr2:112846455:CA:C	-42.0688	-41.2769	0.0203301
chr2:112851246:A:G	-41.574	-40.6469	0.0343474
chr2:112851991:C:T	-42.2211	-41.7404	0.0163691
chr2:112853203:T:C	-41.227	-40.2648	0.0476098
chr2:112858042:C:G	-41.1573	-40.2252	0.05050960000000001
chr2:112861653:A:C	-41.2647	-40.3249	0.04571179999999999
chr2:112863188:A:G	-41.2217	-40.2901	0.047515400000000006
chr2:112869012:C:G	-41.3027	-40.4055	0.0434016
chr2:113080525:G:A	-42.7751	-41.8178	0.01023369
chr2:113081031:A:G	-43.5426	-42.4785	0.0036252
chr2:113081051:T:C	-43.5453	-42.4717	0.00362721
chr2:113081075:C:T	-43.593	-42.52	0.00347725
chr2:113082481:G:C	-41.5917	-41.6272	0.0274714
chr2:113082866:A:T	-41.4077	-41.6969	0.03188490000000001
chr2:113083214:G:A	-42.4691	-41.6803	0.012119070000000001
chr2:113083453:A:G	-41.6677	-41.9231	0.023513900000000008
chr2:113083938:C:T	-41.604	-41.8376	0.0262219
chr2:113083955:G:A	-41.3217	-41.8267	0.0330656
chr2:113084205:T:A	-43.418	-42.7146	0.00570916
chr2:113084929:T:C	-41.6061	-41.8379	0.0261705
chr2:113085706:G:A	-41.4678	-41.7153	0.030131000000000005
chr2:113086392:T:G	-42.5216	-41.7115	0.01159401
chr2:113086898:C:T	-41.4444	-41.4076	0.0324104
chr2:113086976:T:C	-43.3493	-42.6627	0.006138780000000001
chr2:113087503:A:T	-43.3313	-42.6744	0.0061753400000000005
chr2:113088001:C:T	-43.4392	-42.7329	0.005574380000000001
chr2:113089161:A:G	-43.3431	-42.6903	0.00521353
chr2:113089430:G:A	-41.7004	-41.9963	0.023023000000000002
chr2:113091384:C:T	-41.908	-41.7089	0.020679000000000003
chr2:113092260:C:T	-43.5621	-42.7738	0.005043460000000001
chr2:113093215:C:A	-41.5253	-41.9229	0.0270819
chr2:113093582:A:T	-41.4239	-41.8755	0.029913799999999997
chr2:113094987:G:A	-41.7813	-41.7472	0.021696800000000002
chr2:113095879:G:T	-42.8027	-42.4324	0.00740412
chr2:113096072:T:A	-41.433	-41.8858	0.028161
chr2:113096543:T:A	-41.1896	-41.7719	0.035721499999999996
chr2:113097266:A:G	-40.8436	-41.5974	0.05050210000000001
chr2:113097901:A:G	-42.1884	-41.4262	0.015709099999999997
chr2:113098286:C:A	-42.0376	-41.2902	0.0180619
chr2:113099897:GC:G	-42.0918	-41.1199	0.018674
chr2:113100387:C:T	-42.1481	-41.3478	0.016508799999999997
chr2:113101502:GA:G	-42.2423	-41.4736	0.014950400000000003
chr2:113102184:G:A	-41.2415	-41.7923	0.03434480000000001
chr2:113102461:G:A	-41.4635	-41.4414	0.0299754
chr2:113103284:C:A	-43.4718	-42.7376	0.005206820000000001
chr2:113103818:C:T	-43.2815	-42.6643	0.006093059999999999
chr2:113103819:A:C	-43.2303	-42.6362	0.006391240000000001
chr2:113106194:T:C	-43.2392	-42.6403	0.006343060000000001
chr2:113106433:A:C	-40.5371	-40.9946	0.0729618
chr2:113106901:T:TAAA	-43.3233	-42.6535	0.005968299999999999
chr2:113106928:G:C	-42.3065	-41.3149	0.015258099999999998
chr2:113106937:G:A	-42.4138	-41.5255	0.013187920000000002
chr2:113107837:G:A	-41.0879	-41.5998	0.0408635
chr2:113108257:A:C	-40.1162	-41.2418	0.1029619
chr2:113109277:G:T	-40.5922	-40.5794	0.08167879999999998
chr2:113111656:C:T	-40.7236	-39.8996	0.1155723
chr2:113111989:C:T	-42.0312	-41.8396	0.0188782
chr2:113113148:T:G	-41.4862	-41.5386	0.031566
chr2:113200748:T:C	0.0	-39.5403	0.036696
chr2:113361820:G:A	-40.5077	-39.6496	0.10242219999999999
chr2:113364099:C:T	-40.8255	-39.8701	0.07673600000000001
chr2:113465504:G:GT	-39.1523	-38.2047	0.41154899999999994
