## Supplementary material for "Characterization of shared and ancestry-specific signals driving complex traits using multi-ancestry fine-mapping": mscaviar_results_shared_pips.txt

SNP_ID	shared_pip	shared_ll	notshared_ll
chr2:112837782:T:C	0.0139632	-42.1276	-41.355
chr2:112838252:C:G	0.0198431	-41.7672	-40.9829
chr2:112846455:CA:C	0.0147914	-42.0688	-41.2769
chr2:112851246:A:G	0.0241603	-41.574	-40.6469
chr2:112851991:C:T	0.0127986	-42.2211	-41.7404
chr2:112853203:T:C	0.0331241	-41.227	-40.2648
chr2:112858042:C:G	0.0354764	-41.1573	-40.2252
chr2:112861653:A:C	0.0320288	-41.2647	-40.3249
chr2:112863188:A:G	0.0333771	-41.2217	-40.2901
chr2:112869012:C:G	0.0308032	-41.3027	-40.4055
chr2:113080525:G:A	0.00711401	-42.7751	-41.8178
chr2:113081031:A:G	0.00237178	-43.5426	-42.4785
chr2:113081051:T:C	0.00236684	-43.5453	-42.4717
chr2:113081075:C:T	0.0022659	-43.593	-42.52
chr2:113082481:G:C	0.0237633	-41.5917	-41.6272
chr2:113082866:A:T	0.0284928	-41.4077	-41.6969
chr2:113083214:G:A	0.00874147	-42.4691	-41.6803
chr2:113083453:A:G	0.0210279	-41.6677	-41.9231
chr2:113083938:C:T	0.0232906	-41.604	-41.8376
chr2:113083955:G:A	0.030277	-41.3217	-41.8267
chr2:113084205:T:A	0.00430356	-43.418	-42.7146
chr2:113084929:T:C	0.0232396	-41.6061	-41.8379
chr2:113085706:G:A	0.0267945	-41.4678	-41.7153
chr2:113086392:T:G	0.00831684	-42.5216	-41.7115
chr2:113086898:C:T	0.0277482	-41.4444	-41.4076
chr2:113086976:T:C	0.00464745	-43.3493	-42.6627
chr2:113087503:A:T	0.00471431	-43.3313	-42.6744
chr2:113088001:C:T	0.00420109	-43.4392	-42.7329
chr2:113089161:A:G	0.00392457	-43.3431	-42.6903
chr2:113089430:G:A	0.0206118	-41.7004	-41.9963
chr2:113091384:C:T	0.0172388	-41.908	-41.7089
chr2:113092260:C:T	0.00371468	-43.5621	-42.7738
chr2:113093215:C:A	0.0245369	-41.5253	-41.9229
chr2:113093582:A:T	0.0272484	-41.4239	-41.8755
chr2:113094987:G:A	0.0185327	-41.7813	-41.7472
chr2:113095879:G:T	0.00585959	-42.8027	-42.4324
chr2:113096072:T:A	0.0255762	-41.433	-41.8858
chr2:113096543:T:A	0.0328327	-41.1896	-41.7719
chr2:113097266:A:G	0.0470386	-40.8436	-41.5974
chr2:113097901:A:G	0.0114246	-42.1884	-41.4262
chr2:113098286:C:A	0.0131931	-42.0376	-41.2902
chr2:113099897:GC:G	0.0129423	-42.0918	-41.1199
chr2:113100387:C:T	0.0118975	-42.1481	-41.3478
chr2:113101502:GA:G	0.0108534	-42.2423	-41.4736
chr2:113102184:G:A	0.0312617	-41.2415	-41.7923
chr2:113102461:G:A	0.025657	-41.4635	-41.4414
chr2:113103284:C:A	0.00386923	-43.4718	-42.7376
chr2:113103818:C:T	0.00466715	-43.2815	-42.6643
chr2:113103819:A:C	0.00492419	-43.2303	-42.6362
chr2:113106194:T:C	0.00488129	-43.2392	-42.6403
chr2:113106433:A:C	0.0661956	-40.5371	-40.9946
chr2:113106901:T:TAAA	0.00451235	-43.3233	-42.6535
chr2:113106928:G:C	0.0104833	-42.3065	-41.3149
chr2:113106937:G:A	0.00928543	-42.4138	-41.5255
chr2:113107837:G:A	0.037273	-41.0879	-41.5998
chr2:113108257:A:C	0.0982131	-40.1162	-41.2418
chr2:113109277:G:T	0.0702677	-40.5922	-40.5794
chr2:113111656:C:T	0.084163	-40.7236	-39.8996
chr2:113111989:C:T	0.01576	-42.0312	-41.8396
chr2:113113148:T:G	0.027366	-41.4862	-41.5386
chr2:113200748:T:C	0	0	-39.5403
chr2:113361820:G:A	0.0734002	-40.5077	-39.6496
chr2:113364099:C:T	0.0535345	-40.8255	-39.8701
chr2:113465504:G:GT	0.287423	-39.1523	-38.2047
