## Supplementary material for "Characterization of shared and ancestry-specific signals driving complex traits using multi-ancestry fine-mapping": mscaviar_results_study0_post.txt

SNP_ID	Prob_in_pCausalSet
chr2:112837782:T:C	0.0187217
chr2:112838252:C:G	0.0268412
chr2:112846455:CA:C	0.0199649
chr2:112851246:A:G	0.0340316
chr2:112851991:C:T	0.0158287
chr2:112853203:T:C	0.0473108
chr2:112858042:C:G	0.0502013
chr2:112861653:A:C	0.0454049
chr2:112863188:A:G	0.0472062
chr2:112869012:C:G	0.0430771
chr2:113080525:G:A	0.00993062
chr2:113081031:A:G	0.00333009
chr2:113081051:T:C	0.0033331
chr2:113081075:C:T	0.00318216
chr2:113082481:G:C	0.0269092
chr2:113082866:A:T	0.0311615
chr2:113083214:G:A	0.0117737
chr2:113083453:A:G	0.0219639
chr2:113083938:C:T	0.0254939
chr2:113083955:G:A	0.0317473
chr2:113084205:T:A	0.00521077
chr2:113084929:T:C	0.025444
chr2:113085706:G:A	0.0294343
chr2:113086392:T:G	0.0112541
chr2:113086898:C:T	0.0318989
chr2:113086976:T:C	0.00565691
chr2:113087503:A:T	0.00565521
chr2:113088001:C:T	0.00506481
chr2:113089161:A:G	0.00477078
chr2:113089430:G:A	0.0220653
chr2:113091384:C:T	0.0202014
chr2:113092260:C:T	0.00459325
chr2:113093215:C:A	0.0258923
chr2:113093582:A:T	0.0286805
chr2:113094987:G:A	0.0211543
chr2:113095879:G:T	0.00651928
chr2:113096072:T:A	0.0269695
chr2:113096543:T:A	0.034413
chr2:113097266:A:G	0.0491613
chr2:113097901:A:G	0.0153637
chr2:113098286:C:A	0.0177158
chr2:113099897:GC:G	0.0183808
chr2:113100387:C:T	0.0161767
chr2:113101502:GA:G	0.0146055
chr2:113102184:G:A	0.032939
chr2:113102461:G:A	0.0294553
chr2:113103284:C:A	0.00474467
chr2:113103818:C:T	0.00556381
chr2:113103819:A:C	0.00585674
chr2:113106194:T:C	0.00581074
chr2:113106433:A:C	0.0722266
chr2:113106901:T:TAAA	0.0054965
chr2:113106928:G:C	0.0149684
chr2:113106937:G:A	0.0128745
chr2:113107837:G:A	0.0399507
chr2:113108257:A:C	0.100304
chr2:113109277:G:T	0.0812053
chr2:113111656:C:T	0.1153
chr2:113111989:C:T	0.0183726
chr2:113113148:T:G	0.0309847
chr2:113361820:G:A	0.102124
chr2:113364099:C:T	0.0764592
chr2:113465504:G:GT	0.411323
