## Supplementary material for "Characterization of shared and ancestry-specific signals driving complex traits using multi-ancestry fine-mapping": mscaviar_results_study1_post.txt

SNP_ID	Prob_in_pCausalSet
chr2:112837782:T:C	0.0143392
chr2:112838252:C:G	0.0202034
chr2:112846455:CA:C	0.0151566
chr2:112851246:A:G	0.0244761
chr2:112851991:C:T	0.013339
chr2:112853203:T:C	0.0334231
chr2:112858042:C:G	0.0357847
chr2:112861653:A:C	0.0323357
chr2:112863188:A:G	0.0336863
chr2:112869012:C:G	0.0311277
chr2:113080525:G:A	0.00741708
chr2:113081031:A:G	0.00266689
chr2:113081051:T:C	0.00266095
chr2:113081075:C:T	0.00256099
chr2:113082481:G:C	0.0243255
chr2:113082866:A:T	0.0292162
chr2:113083214:G:A	0.00908684
chr2:113083453:A:G	0.0225779
chr2:113083938:C:T	0.0240186
chr2:113083955:G:A	0.0315953
chr2:113084205:T:A	0.00480195
chr2:113084929:T:C	0.0239661
chr2:113085706:G:A	0.0274912
chr2:113086392:T:G	0.00865675
chr2:113086898:C:T	0.0282597
chr2:113086976:T:C	0.00512932
chr2:113087503:A:T	0.00523444
chr2:113088001:C:T	0.00471066
chr2:113089161:A:G	0.00436732
chr2:113089430:G:A	0.0215695
chr2:113091384:C:T	0.0177164
chr2:113092260:C:T	0.00416489
chr2:113093215:C:A	0.0257265
chr2:113093582:A:T	0.0284817
chr2:113094987:G:A	0.0190752
chr2:113095879:G:T	0.00674443
chr2:113096072:T:A	0.0267677
chr2:113096543:T:A	0.0341412
chr2:113097266:A:G	0.0483794
chr2:113097901:A:G	0.01177
chr2:113098286:C:A	0.0135392
chr2:113099897:GC:G	0.0132355
chr2:113100387:C:T	0.0122296
chr2:113101502:GA:G	0.0111983
chr2:113102184:G:A	0.0326675
chr2:113102461:G:A	0.0261771
chr2:113103284:C:A	0.00433138
chr2:113103818:C:T	0.0051964
chr2:113103819:A:C	0.00545869
chr2:113106194:T:C	0.00541361
chr2:113106433:A:C	0.0669308
chr2:113106901:T:TAAA	0.00498415
chr2:113106928:G:C	0.010773
chr2:113106937:G:A	0.00959885
chr2:113107837:G:A	0.0381858
chr2:113108257:A:C	0.100871
chr2:113109277:G:T	0.0707412
chr2:113111656:C:T	0.0844353
chr2:113111989:C:T	0.0162656
chr2:113113148:T:G	0.0279473
chr2:113200748:T:C	0.036696
chr2:113361820:G:A	0.0736984
chr2:113364099:C:T	0.0538113
chr2:113465504:G:GT	0.287649
