## Supplementary material for "Characterization of shared and ancestry-specific signals driving complex traits using multi-ancestry fine-mapping": not_shared_pips.txt

SNP_ID	shared_ll_x	notshared_ll_x	shared_ll_y	notshared_ll_y	not_shared_pip
chr2:112837782:T:C	-42.1276	-41.355	-42.1276	-41.355	0.0051344999999999984
chr2:112838252:C:G	-41.7672	-40.9829	-41.7672	-40.9829	0.007358400000000001
chr2:112846455:CA:C	-42.0688	-41.2769	-42.0688	-41.2769	0.005538700000000001
chr2:112851246:A:G	-41.574	-40.6469	-41.574	-40.6469	0.010187100000000001
chr2:112851991:C:T	-42.2211	-41.7404	-42.2211	-41.7404	0.0035705000000000008
chr2:112853203:T:C	-41.227	-40.2648	-41.227	-40.2648	0.014485700000000004
chr2:112858042:C:G	-41.1573	-40.2252	-41.1573	-40.2252	0.015033200000000004
chr2:112861653:A:C	-41.2647	-40.3249	-41.2647	-40.3249	0.013682999999999897
chr2:112863188:A:G	-41.2217	-40.2901	-41.2217	-40.2901	0.0141383
chr2:112869012:C:G	-41.3027	-40.4055	-41.3027	-40.4055	0.0125984
chr2:113080525:G:A	-42.7751	-41.8178	-42.7751	-41.8178	0.0031196800000000005
chr2:113081031:A:G	-43.5426	-42.4785	-43.5426	-42.4785	0.0012534199999999999
chr2:113081051:T:C	-43.5453	-42.4717	-43.5453	-42.4717	0.0012603700000000002
chr2:113081075:C:T	-43.593	-42.52	-43.593	-42.52	0.00121135
chr2:113082481:G:C	-41.5917	-41.6272	-41.5917	-41.6272	0.003708099999999999
chr2:113082866:A:T	-41.4077	-41.6969	-41.4077	-41.6969	0.003392100000000002
chr2:113083214:G:A	-42.4691	-41.6803	-42.4691	-41.6803	0.0033775999999999997
chr2:113083453:A:G	-41.6677	-41.9231	-41.6677	-41.9231	0.002486000000000002
chr2:113083938:C:T	-41.604	-41.8376	-41.604	-41.8376	0.002931299999999998
chr2:113083955:G:A	-41.3217	-41.8267	-41.3217	-41.8267	0.002788600000000002
chr2:113084205:T:A	-43.418	-42.7146	-43.418	-42.7146	0.0014056
chr2:113084929:T:C	-41.6061	-41.8379	-41.6061	-41.8379	0.0029309
chr2:113085706:G:A	-41.4678	-41.7153	-41.4678	-41.7153	0.0033365000000000027
chr2:113086392:T:G	-42.5216	-41.7115	-42.5216	-41.7115	0.0032771699999999994
chr2:113086898:C:T	-41.4444	-41.4076	-41.4444	-41.4076	0.004662199999999998
chr2:113086976:T:C	-43.3493	-42.6627	-43.3493	-42.6627	0.00149133
chr2:113087503:A:T	-43.3313	-42.6744	-43.3313	-42.6744	0.0014610299999999994
chr2:113088001:C:T	-43.4392	-42.7329	-43.4392	-42.7329	0.00137329
chr2:113089161:A:G	-43.3431	-42.6903	-43.3431	-42.6903	0.0012889600000000005
chr2:113089430:G:A	-41.7004	-41.9963	-41.7004	-41.9963	0.0024111999999999988
chr2:113091384:C:T	-41.908	-41.7089	-41.908	-41.7089	0.003440200000000001
chr2:113092260:C:T	-43.5621	-42.7738	-43.5621	-42.7738	0.0013287799999999995
chr2:113093215:C:A	-41.5253	-41.9229	-41.5253	-41.9229	0.0025449999999999987
chr2:113093582:A:T	-41.4239	-41.8755	-41.4239	-41.8755	0.002665399999999901
chr2:113094987:G:A	-41.7813	-41.7472	-41.7813	-41.7472	0.0031640999999999996
chr2:113095879:G:T	-42.8027	-42.4324	-42.8027	-42.4324	0.0015445300000000006
chr2:113096072:T:A	-41.433	-41.8858	-41.433	-41.8858	0.002584799999999998
chr2:113096543:T:A	-41.1896	-41.7719	-41.1896	-41.7719	0.0028887999999998998
chr2:113097266:A:G	-40.8436	-41.5974	-40.8436	-41.5974	0.0034635000000000013
chr2:113097901:A:G	-42.1884	-41.4262	-42.1884	-41.4262	0.0042844999999998995
chr2:113098286:C:A	-42.0376	-41.2902	-42.0376	-41.2902	0.0048687999999999995
chr2:113099897:GC:G	-42.0918	-41.1199	-42.0918	-41.1199	0.005731699999999999
chr2:113100387:C:T	-42.1481	-41.3478	-42.1481	-41.3478	0.0046112999999999
chr2:113101502:GA:G	-42.2423	-41.4736	-42.2423	-41.4736	0.004097000000000002
chr2:113102184:G:A	-41.2415	-41.7923	-41.2415	-41.7923	0.0030830999999999983
chr2:113102461:G:A	-41.4635	-41.4414	-41.4635	-41.4414	0.0043184
chr2:113103284:C:A	-43.4718	-42.7376	-43.4718	-42.7376	0.00133759
chr2:113103818:C:T	-43.2815	-42.6643	-43.2815	-42.6643	0.0014259099999999
chr2:113103819:A:C	-43.2303	-42.6362	-43.2303	-42.6362	0.0014670500000000001
chr2:113106194:T:C	-43.2392	-42.6403	-43.2392	-42.6403	0.0014617700000000003
chr2:113106433:A:C	-40.5371	-40.9946	-40.5371	-40.9946	0.0067662
chr2:113106901:T:TAAA	-43.3233	-42.6535	-43.3233	-42.6535	0.0014559499999999004
chr2:113106928:G:C	-42.3065	-41.3149	-42.3065	-41.3149	0.0047747999999999
chr2:113106937:G:A	-42.4138	-41.5255	-42.4138	-41.5255	0.0039024899999999998
chr2:113107837:G:A	-41.0879	-41.5998	-41.0879	-41.5998	0.0035904999999999965
chr2:113108257:A:C	-40.1162	-41.2418	-40.1162	-41.2418	0.0047487999999999975
chr2:113109277:G:T	-40.5922	-40.5794	-40.5922	-40.5794	0.011411099999999896
chr2:113111656:C:T	-40.7236	-39.8996	-40.7236	-39.8996	0.0314093
chr2:113111989:C:T	-42.0312	-41.8396	-42.0312	-41.8396	0.0031182000000000015
chr2:113113148:T:G	-41.4862	-41.5386	-41.4862	-41.5386	0.004199999999999995
chr2:113200748:T:C	0.0	-39.5403	0.0	-39.5403	0.036696
chr2:113361820:G:A	-40.5077	-39.6496	-40.5077	-39.6496	0.029021999999999895
chr2:113364099:C:T	-40.8255	-39.8701	-40.8255	-39.8701	0.0232015
chr2:113465504:G:GT	-39.1523	-38.2047	-39.1523	-38.2047	0.1241259999999999
