## Supplementary material for "Characterization of shared and ancestry-specific signals driving complex traits using multi-ancestry fine-mapping": results_platelet_count_aou.txt

chr	start_bp	end_bp	rsid	eur_pip	afr_pip	eur_maf	afr_maf	bp	bp	eur_beta	afr_beta	eur_se	afr_se	eur_zscore	afr_zscore	eur_pval	afr_pval	global_pip	eur_nocausal	afr_nocausal	shared_pip	not_shared_pip	shared_ll	notshared_ll	num_snps_eur	num_snps_afr	nc	runtime
2	112611656	113611656	chr2:112858042:C:G	0.0502013	0.0357847	0.287199	0.171109	112858042	112858042	-0.0189186379621824	0.0034622462427168	0.0047858092553105	0.0134102415009255	-3.953069784632478	0.2581792611622882	7.72087e-05	0.796271	0.0505096	1.47671e-05	0.0352544	0.0354764	0.0150332	-41.1573	-40.2252	63	64	3	51.066
2	112611656	113611656	chr2:113109277:G:T	0.0812053	0.0707412	0.393226	0.22169	113109277	113109277	0.0228548302342739	0.0199850645544682	0.0043819150171428	0.012153876335121	5.215717362126353	1.644336671150541	1.83476e-07	0.100122	0.0816787999999999	1.47671e-05	0.0352544	0.0702677	0.0114110999999998	-40.5922	-40.5794	63	64	3	51.066
2	112611656	113611656	chr2:113364099:C:T	0.0764592	0.0538113	0.325964	0.328014	113364099	113364099	0.0150216575804107	-0.0016021065821573	0.0045233938062094	0.0107940883536498	3.320882112848546	-0.14842444583248018	0.00089766	0.882009	0.076736	1.47671e-05	0.0352544	0.0535345	0.0232015	-40.8255	-39.8701	63	64	3	51.066
2	112611656	113611656	chr2:113465504:G:GT	0.411323	0.287649	0.232643	0.14954	113465504	113465504	0.0186693636133838	0.0007900222046475	0.0056349502631842	0.0152905502891258	3.313137249029437	0.051667349422299155	0.000922889	0.958794	0.4115489999999999	1.47671e-05	0.0352544	0.287423	0.1241259999999999	-39.1523	-38.2047	63	64	3	51.066
2	112611656	113611656	chr2:113111656:C:T	0.1153	0.0844353	0.482055	0.384708	113111656	113111656	0.0232957717783131	0.006901387341855	0.0042411558939726	0.0103152086457744	5.492788372014416	0.6690497089152081	3.9661e-08	0.503472	0.1155723	1.47671e-05	0.0352544	0.084163	0.0314093	-40.7236	-39.8996	63	64	3	51.066
2	112611656	113611656	chr2:113106433:A:C	0.0722266	0.0669308	0.364427	0.230384	113106433	113106433	0.0224238985046689	0.0241244907972947	0.0044447321789071	0.0119649536002187	5.04505054569624	2.016262795774966	4.54204e-07	0.0437859	0.0729618	1.47671e-05	0.0352544	0.0661956	0.0067662	-40.5371	-40.9946	63	64	3	51.066
2	112611656	113611656	chr2:113361820:G:A	0.102124	0.0736984	0.322932	0.24132	113361820	113361820	0.0153882266313335	-0.0064910090072075	0.0045359399489832	0.0118092080662255	3.39251110120693	-0.5496565875379803	0.000692823	0.582561	0.1024221999999999	1.47671e-05	0.0352544	0.0734002	0.0290219999999998	-40.5077	-39.6496	63	64	3	51.066
2	112611656	113611656	chr2:113108257:A:C	0.100304	0.100871	0.366718	0.324101	113108257	113108257	0.0213051751640533	0.0298332761170908	0.0044419131296588	0.0107882526537674	4.796396179339472	2.7653482982411086	1.61781e-06	0.00569143	0.1029619	1.47671e-05	0.0352544	0.0982131	0.0047487999999999	-40.1162	-41.2418	63	64	3	51.066
