## Supplementary material for "Characterization of shared and ancestry-specific signals driving complex traits using multi-ancestry fine-mapping": global_pips.txt

SNP_ID	shared_ll	notshared_ll	global_pips
chr2:159214941:G:A	-435.189	-434.224	9.040039999999999e-05
chr2:159217670:G:C	-435.407	-434.432	7.291309999999999e-05
chr2:159221122:G:A	-435.466	-434.48	6.9478e-05
chr2:159223731:C:T	-433.971	-433.089	0.00036390400000000007
chr2:159234589:A:G	-435.37	-434.416	8.985480000000003e-05
chr2:159238959:T:A	-435.556	-434.578	7.379270000000001e-05
chr2:159244037:A:G	-435.671	-434.673	6.71356e-05
chr2:159250676:G:A	-435.84	-434.848	5.5318e-05
chr2:159251586:A:C	-435.338	-434.439	9.151250000000001e-05
chr2:159261586:T:G	-435.432	-434.464	8.401200000000001e-05
chr2:159264107:A:G	-435.106	-434.203	0.0001161459
chr2:159269252:C:T	-435.506	-434.59	7.65905e-05
chr2:159276225:C:G	-435.079	-434.157	0.00011920379999999999
chr2:159277284:G:C	-435.355	-434.431	8.97904e-05
chr2:159279503:C:G	-434.346	-433.404	0.00025253600000000004
chr2:159282537:C:T	-435.473	-434.493	8.03198e-05
chr2:159285274:C:T	-435.174	-434.258	0.00010876100000000001
chr2:159287223:C:T	-435.315	-434.376	9.30552e-05
chr2:159295276:A:G	-435.943	-434.949	4.183739999999999e-05
chr2:159297003:G:T	-435.848	-434.856	4.59811e-05
chr2:159302235:G:A	-436.028	-435.037	3.83277e-05
chr2:159306018:G:C	-435.784	-434.852	4.759940000000001e-05
chr2:159513562:G:A	-432.621	-432.372	0.00234208
chr2:159565144:T:A	0.0	-435.907	4.96098e-06
chr2:159631428:G:A	0.0	-433.726	4.15109e-05
chr2:159644344:C:G	0.0	-433.495	5.22631e-05
chr2:159691627:G:A	-436.238	-435.491	7.126050000000001e-05
chr2:159705975:T:C	-436.684	-435.839	4.43782e-05
chr2:159727095:A:G	-430.733	-430.235	0.006417879999999999
chr2:159731686:G:A	0.0	-436.726	4.53253e-06
chr2:159736378:C:T	-431.071	-430.474	0.013409800000000001
chr2:159737015:A:G	0.0	-428.6	0.0184386
chr2:159738264:C:T	-428.828	-427.989	0.12170879999999998
chr2:159747270:C:A	0.0	-428.311	0.0246212
chr2:159748003:C:T	-430.891	-430.28	0.016130300000000004
chr2:159748030:G:A	0.0	-428.89	0.0137871
chr2:159753493:G:A	0.0	-428.157	0.0287265
chr2:159754793:A:G	-428.626	-427.839	0.146638
chr2:159794537:T:A	-434.471	-434.169	0.000162271
chr2:159809153:C:T	-435.375	-434.637	0.00015569899999999997
chr2:159810493:G:A	-433.775	-433.365	0.0007195599999999998
chr2:159811233:G:A	-436.679	-436.121	1.85862e-05
chr2:159813124:G:A	-433.973	-433.491	0.0005965359999999999
chr2:159819839:T:C	-434.685	-434.403	0.00028932199999999995
chr2:159819916:C:A	-432.795	-431.881	0.0011583269999999998
chr2:159820994:G:A	-430.899	-430.577	0.00677018
chr2:159821048:C:T	-428.92	-429.432	0.0440539
chr2:159821297:C:T	-435.879	-435.866	3.302570000000001e-05
chr2:159821675:C:T	-431.182	-430.895	0.00505407
chr2:159821825:C:T	-436.824	-435.922	3.3967199999999996e-05
chr2:159823650:A:G	-435.294	-435.621	5.63569e-05
chr2:159824333:A:G	-438.848	-437.353	3.3989099999999996e-06
chr2:159824453:C:A	-428.827	-428.249	0.04833099999999999
chr2:159824856:C:CT	-432.83	-432.435	0.0009095430000000001
chr2:159825506:C:G	-428.641	-428.057	0.058348
chr2:159825597:C:A	-428.698	-428.101	0.05529800000000001
chr2:159825861:A:T	-429.027	-428.45	0.03951690000000001
chr2:159826153:G:A	-428.923	-428.312	0.04427700000000001
chr2:159826204:G:A	-428.822	-428.249	0.0484846
chr2:159826497:G:A	-428.825	-428.275	0.048046000000000005
chr2:159826500:AG:A	-428.777	-428.227	0.0504169
chr2:159827013:G:A	-431.191	-430.842	0.005060600000000001
chr2:159828143:C:T	-428.562	-427.976	0.0631668
chr2:159828308:C:T	-428.579	-428.012	0.0618097
chr2:159829018:A:G	-431.049	-430.588	0.00597119
chr2:159829738:C:T	-428.627	-428.112	0.05811559999999999
chr2:159830305:C:T	-428.589	-428.106	0.05989029999999999
chr2:159830653:C:G	-428.593	-428.095	0.059840700000000004
chr2:159830720:A:G	-430.793	-430.324	0.0077382300000000005
chr2:159830802:A:G	-433.12	-432.255	0.000912218
chr2:159830857:C:T	-428.398	-427.927	0.07231500000000002
chr2:159831014:A:G	-433.127	-432.319	0.0007689149999999999
chr2:159831840:C:T	-427.966	-427.51	0.1110809
chr2:159832077:AT:A	-429.165	-428.707	0.033403499999999996
chr2:159833486:A:C	-438.826	-437.337	3.54832e-06
chr2:159834145:G:A	0.0	-425.419	0.447212
chr2:159835950:G:T	-436.136	-435.757	3.30054e-05
chr2:159837762:T:C	-437.168	-436.528	1.0717589999999998e-05
chr2:159838129:G:A	-436.389	-436.154	2.0509599999999998e-05
chr2:159838804:T:A	-431.877	-430.961	0.0023311499999999997
chr2:159840113:T:G	-436.824	-436.306	1.4088800000000001e-05
chr2:159844036:G:A	-433.06	-433.079	0.0005364459999999999
chr2:159846629:C:T	-436.687	-436.288	1.5740699999999997e-05
chr2:159848027:A:C	0.0	-437.133	1.39554e-06
chr2:159848479:G:A	-434.987	-435.326	7.5878e-05
chr2:159851548:C:T	-433.564	-433.68	0.00039744600000000003
chr2:159851935:C:A	-435.656	-434.68	6.439260000000002e-05
chr2:159852098:C:T	-426.064	-426.008	0.5836110000000001
chr2:159854411:T:C	-435.114	-434.307	0.0001086717
chr2:159854534:G:C	-433.515	-433.693	0.0004134139999999999
chr2:159856261:G:A	-435.307	-434.502	8.910079999999999e-05
chr2:159856841:C:G	-435.76	-434.776	5.79835e-05
chr2:159856935:C:A	-434.9	-434.06	0.00013658210000000004
chr2:159858104:C:T	-435.567	-434.591	7.078020000000001e-05
chr2:159858823:T:C	-435.747	-434.763	5.8810799999999996e-05
chr2:159859938:T:A	-435.739	-434.757	5.9291699999999993e-05
chr2:159861929:T:C	-435.295	-434.429	9.176550000000001e-05
chr2:159862668:ATTTAT:A	-435.638	-434.657	6.587349999999999e-05
chr2:159865880:A:G	-437.965	-436.911	5.326960000000001e-06
chr2:159867068:C:G	-433.323	-433.588	0.0004948660000000001
chr2:159867189:C:T	0.0	-436.275	3.45808e-06
chr2:159868628:C:T	-435.063	-434.185	0.0001166509
chr2:159868900:C:A	-432.429	-432.477	0.001011919
chr2:159869437:G:A	-437.773	-436.843	6.1899100000000005e-06
chr2:159870033:T:G	-432.771	-432.783	0.0007233140000000001
chr2:159870088:G:A	-434.131	-433.344	0.00025918100000000004
chr2:159872331:T:C	-427.12	-427.121	0.20198900000000003
chr2:159872494:C:T	-427.315	-427.318	0.166194
chr2:159872675:T:C	-435.577	-434.873	6.57258e-05
chr2:159872728:A:G	-437.885	-436.888	5.65307e-06
chr2:159875205:C:G	-437.474	-436.475	9.403020000000003e-06
chr2:159878157:T:C	-438.0	-436.942	5.1663800000000005e-06
chr2:159879079:G:T	0.0	-426.412	0.163732
chr2:159879767:C:T	-437.543	-436.673	1.0423639999999999e-05
chr2:159879901:T:C	-438.155	-436.938	6.031630000000001e-06
chr2:159883024:G:A	-437.775	-436.779	8.50286e-06
chr2:159898436:A:G	-429.95	-430.645	0.010944100000000002
chr2:159899834:G:A	-435.665	-435.564	4.23773e-05
chr2:159922634:C:T	-429.567	-430.237	0.016054899999999997
chr2:159925824:T:C	-436.034	-435.899	3.713720000000001e-05
chr2:159926902:G:A	0.0	-434.825	1.37766e-05
chr2:159943114:TG:T	-436.362	-435.964	2.2559599999999993e-05
chr2:159945520:C:G	0.0	-434.792	1.4236e-05
chr2:159945609:T:C	0.0	-434.85	1.3434e-05
chr2:159946064:T:C	0.0	-434.83	1.38181e-05
chr2:159951564:C:T	-436.713	-436.251	1.58508e-05
chr2:159951803:T:C	-436.768	-436.254	1.5332500000000003e-05
chr2:159962880:T:C	0.0	-434.766	1.46154e-05
chr2:159964556:G:A	-436.431	-436.076	2.0630300000000005e-05
chr2:159964700:C:T	-436.72	-436.271	1.5644300000000002e-05
chr2:159970137:T:C	0.0	-434.849	1.34546e-05
chr2:159971502:AC:A	-436.447	-436.077	2.03831e-05
chr2:159978480:T:C	-435.224	-435.427	6.22452e-05
chr2:159980113:G:A	0.0	-435.506	7.4714e-06
chr2:159981410:A:G	-435.121	-435.351	6.88096e-05
chr2:159983380:T:A	-430.503	-432.287	0.0059408299999999985
chr2:159986304:T:C	0.0	-434.235	2.47715e-05
chr2:159989464:A:G	0.0	-434.429	2.04158e-05
chr2:159989961:T:C	-435.289	-435.47	5.849120000000001e-05
chr2:159991156:C:T	-435.179	-435.409	6.481879999999999e-05
chr2:159994205:C:T	-435.38	-435.542	5.34361e-05
chr2:159995797:C:T	0.0	-436.198	3.82659e-06
chr2:159997669:A:T	-435.146	-435.389	6.6886e-05
chr2:159999266:A:C	0.0	-434.211	2.5373e-05
chr2:160001136:G:T	-436.774	-436.309	1.46953e-05
chr2:160004271:G:A	-437.714	-436.796	6.45625e-06
chr2:160007701:A:C	0.0	-434.879	1.31709e-05
chr2:160014433:T:C	-434.126	-434.969	0.000169989
chr2:160048955:C:T	-433.377	-433.045	0.000426811
chr2:160079461:T:C	-433.093	-432.524	0.000599677
chr2:160079600:C:T	-433.202	-432.613	0.0005391109999999999
chr2:160094775:G:A	-433.027	-432.337	0.0006583490000000001
chr2:160119670:T:C	-433.047	-432.342	0.0006322809999999999
chr2:160141008:G:A	-432.895	-432.16	0.0007391660000000001
chr2:160206896:T:C	-433.634	-433.359	0.0003151119999999999
chr2:160217257:G:A	-435.1	-434.694	7.818930000000003e-05
chr2:160223722:C:T	-433.544	-433.79	0.0003452280000000001
chr2:160237660:G:A	-435.17	-433.581	0.00010675030000000001
chr2:160493010:T:TC	-435.061	-434.114	0.00010231090000000002
chr2:160515411:G:T	0.0	-433.808	4.14441e-05
chr2:160541866:A:AT	0.0	-434.065	3.20076e-05
chr2:160681348:A:G	-434.472	-433.628	0.000182932
chr2:160923688:G:C	-435.775	-434.924	4.783940000000001e-05
chr2:160925295:A:G	-435.801	-434.874	4.7865100000000004e-05
chr2:160931540:G:A	0.0	-431.317	0.000489746
chr2:160947677:C:G	-433.097	-434.241	0.0005675989999999999
chr2:160959840:G:A	-433.916	-434.309	0.0002553239999999999
chr2:160959937:G:C	0.0	-432.055	0.000234291
chr2:160961988:A:C	-433.065	-434.055	0.000564649
chr2:160965299:T:C	-434.776	-434.188	0.0001277571
chr2:161010216:G:A	-434.354	-433.486	0.000189849
chr2:161010526:G:A	-434.315	-433.484	0.000195017
