## Supplementary material for "Characterization of shared and ancestry-specific signals driving complex traits using multi-ancestry fine-mapping": mscaviar_results_shared_pips.txt

SNP_ID	shared_pip	shared_ll	notshared_ll
chr2:159214941:G:A	6.24495e-05	-435.189	-434.224
chr2:159217670:G:C	5.05958e-05	-435.407	-434.432
chr2:159221122:G:A	4.81927e-05	-435.466	-434.48
chr2:159223731:C:T	0.00025882	-433.971	-433.089
chr2:159234589:A:G	6.25778e-05	-435.37	-434.416
chr2:159238959:T:A	5.12465e-05	-435.556	-434.578
chr2:159244037:A:G	4.6225e-05	-435.671	-434.673
chr2:159250676:G:A	3.82381e-05	-435.84	-434.848
chr2:159251586:A:C	6.52696e-05	-435.338	-434.439
chr2:159261586:T:G	5.84187e-05	-435.432	-434.464
chr2:159264107:A:G	8.27455e-05	-435.106	-434.203
chr2:159269252:C:T	5.40137e-05	-435.506	-434.59
chr2:159276225:C:G	8.39095e-05	-435.079	-434.157
chr2:159277284:G:C	6.31648e-05	-435.355	-434.431
chr2:159279503:C:G	0.000177386	-434.346	-433.404
chr2:159282537:C:T	5.5715e-05	-435.473	-434.493
chr2:159285274:C:T	7.71973e-05	-435.174	-434.258
chr2:159287223:C:T	6.51634e-05	-435.315	-434.376
chr2:159295276:A:G	2.88286e-05	-435.943	-434.949
chr2:159297003:G:T	3.1719e-05	-435.848	-434.856
chr2:159302235:G:A	2.64415e-05	-436.028	-435.037
chr2:159306018:G:C	3.33811e-05	-435.784	-434.852
chr2:159513562:G:A	0.00192392	-432.621	-432.372
chr2:159565144:T:A	0	0	-435.907
chr2:159631428:G:A	0	0	-433.726
chr2:159644344:C:G	0	0	-433.495
chr2:159691627:G:A	5.31151e-05	-436.238	-435.491
chr2:159705975:T:C	3.24604e-05	-436.684	-435.839
chr2:159727095:A:G	0.00501191	-430.733	-430.235
chr2:159731686:G:A	0	0	-436.726
chr2:159736378:C:T	0.0102367	-431.071	-430.474
chr2:159737015:A:G	0	0	-428.6
chr2:159738264:C:T	0.0876933	-428.828	-427.989
chr2:159747270:C:A	0	0	-428.311
chr2:159748003:C:T	0.0122811	-430.891	-430.28
chr2:159748030:G:A	0	0	-428.89
chr2:159753493:G:A	0	0	-428.157
chr2:159754793:A:G	0.107145	-428.626	-427.839
chr2:159794537:T:A	0.000132424	-434.471	-434.169
chr2:159809153:C:T	0.00011557	-435.375	-434.637
chr2:159810493:G:A	0.000574563	-433.775	-433.365
chr2:159811233:G:A	1.46929e-05	-436.679	-436.121
chr2:159813124:G:A	0.000469183	-433.973	-433.491
chr2:159819839:T:C	0.000238495	-434.685	-434.403
chr2:159819916:C:A	0.000821321	-432.795	-431.881
chr2:159820994:G:A	0.0055205	-430.899	-430.577
chr2:159821048:C:T	0.0400472	-428.92	-429.432
chr2:159821297:C:T	2.82764e-05	-435.879	-435.866
chr2:159821675:C:T	0.00414737	-431.182	-430.895
chr2:159821825:C:T	2.45109e-05	-436.824	-435.922
chr2:159823650:A:G	5.02954e-05	-435.294	-435.621
chr2:159824333:A:G	2.03947e-06	-438.848	-437.353
chr2:159824453:C:A	0.0369894	-428.827	-428.249
chr2:159824856:C:CT	0.000716642	-432.83	-432.435
chr2:159825506:C:G	0.0445936	-428.641	-428.057
chr2:159825597:C:A	0.042149	-428.698	-428.101
chr2:159825861:A:T	0.030246	-429.027	-428.45
chr2:159826153:G:A	0.0336253	-428.923	-428.312
chr2:159826204:G:A	0.0371423	-428.822	-428.249
chr2:159826497:G:A	0.036993	-428.825	-428.275
chr2:159826500:AG:A	0.0388183	-428.777	-428.227
chr2:159827013:G:A	0.00410509	-431.191	-430.842
chr2:159828143:C:T	0.0482517	-428.562	-427.976
chr2:159828308:C:T	0.0474258	-428.579	-428.012
chr2:159829018:A:G	0.00473689	-431.049	-430.588
chr2:159829738:C:T	0.0450971	-428.627	-428.112
chr2:159830305:C:T	0.0467923	-428.589	-428.106
chr2:159830653:C:G	0.0466059	-428.593	-428.095
chr2:159830720:A:G	0.00612744	-430.793	-430.324
chr2:159830802:A:G	0.000656341	-433.12	-432.255
chr2:159830857:C:T	0.0566534	-428.398	-427.927
chr2:159831014:A:G	0.000553234	-433.127	-432.319
chr2:159831840:C:T	0.0872409	-427.966	-427.51
chr2:159832077:AT:A	0.0262292	-429.165	-428.707
chr2:159833486:A:C	2.13407e-06	-438.826	-437.337
chr2:159834145:G:A	0	0	-425.419
chr2:159835950:G:T	2.6462e-05	-436.136	-435.757
chr2:159837762:T:C	8.11043e-06	-437.168	-436.528
chr2:159838129:G:A	1.69159e-05	-436.389	-436.154
chr2:159838804:T:A	0.00165428	-431.877	-430.961
chr2:159840113:T:G	1.10117e-05	-436.824	-436.306
chr2:159844036:G:A	0.000464033	-433.06	-433.079
chr2:159846629:C:T	1.25967e-05	-436.687	-436.288
chr2:159848027:A:C	0	0	-437.133
chr2:159848479:G:A	6.77181e-05	-434.987	-435.326
chr2:159851548:C:T	0.000343278	-433.564	-433.68
chr2:159851935:C:A	4.46522e-05	-435.656	-434.68
chr2:159852098:C:T	0.493304	-426.064	-426.008
chr2:159854411:T:C	7.95842e-05	-435.114	-434.307
chr2:159854534:G:C	0.000359971	-433.515	-433.693
chr2:159856261:G:A	6.53244e-05	-435.307	-434.502
chr2:159856841:C:G	4.01252e-05	-435.76	-434.776
chr2:159856935:C:A	9.90556e-05	-434.9	-434.06
chr2:159858104:C:T	4.90873e-05	-435.567	-434.591
chr2:159858823:T:C	4.07034e-05	-435.747	-434.763
chr2:159859938:T:A	4.10481e-05	-435.739	-434.757
chr2:159861929:T:C	6.60705e-05	-435.295	-434.429
chr2:159862668:ATTTAT:A	4.56326e-05	-435.638	-434.657
chr2:159865880:A:G	3.58409e-06	-437.965	-436.911
chr2:159867068:C:G	0.000435482	-433.323	-433.588
chr2:159867189:C:T	0	0	-436.275
chr2:159868628:C:T	8.3667e-05	-435.063	-434.185
chr2:159868900:C:A	0.000871213	-432.429	-432.477
chr2:159869437:G:A	4.31132e-06	-437.773	-436.843
chr2:159870033:T:G	0.00061962	-432.771	-432.783
chr2:159870088:G:A	0.000188667	-434.131	-433.344
chr2:159872331:T:C	0.172236	-427.12	-427.121
chr2:159872494:C:T	0.141768	-427.315	-427.318
chr2:159872675:T:C	4.95661e-05	-435.577	-434.873
chr2:159872728:A:G	3.86455e-06	-437.885	-436.888
chr2:159875205:C:G	6.47579e-06	-437.474	-436.475
chr2:159878157:T:C	3.46132e-06	-438	-436.942
chr2:159879079:G:T	0	0	-426.412
chr2:159879767:C:T	7.64618e-06	-437.543	-436.673
chr2:159879901:T:C	3.93164e-06	-438.155	-436.938
chr2:159883024:G:A	6.00828e-06	-437.775	-436.779
chr2:159898436:A:G	0.0100995	-429.95	-430.645
chr2:159899834:G:A	3.53646e-05	-435.665	-435.564
chr2:159922634:C:T	0.014787	-429.567	-430.237
chr2:159925824:T:C	3.12717e-05	-436.034	-435.899
chr2:159926902:G:A	0	0	-434.825
chr2:159943114:TG:T	1.78474e-05	-436.362	-435.964
chr2:159945520:C:G	0	0	-434.792
chr2:159945609:T:C	0	0	-434.85
chr2:159946064:T:C	0	0	-434.83
chr2:159951564:C:T	1.24057e-05	-436.713	-436.251
chr2:159951803:T:C	1.18422e-05	-436.768	-436.254
chr2:159962880:T:C	0	0	-434.766
chr2:159964556:G:A	1.64935e-05	-436.431	-436.076
chr2:159964700:C:T	1.22803e-05	-436.72	-436.271
chr2:159970137:T:C	0	0	-434.849
chr2:159971502:AC:A	1.6241e-05	-436.447	-436.077
chr2:159978480:T:C	5.43119e-05	-435.224	-435.427
chr2:159980113:G:A	0	0	-435.506
chr2:159981410:A:G	6.02165e-05	-435.121	-435.351
chr2:159983380:T:A	0.00577518	-430.503	-432.287
chr2:159986304:T:C	0	0	-434.235
chr2:159989464:A:G	0	0	-434.429
chr2:159989961:T:C	5.09046e-05	-435.289	-435.47
chr2:159991156:C:T	5.67467e-05	-435.179	-435.409
chr2:159994205:C:T	4.64135e-05	-435.38	-435.542
chr2:159995797:C:T	0	0	-436.198
chr2:159997669:A:T	5.86536e-05	-435.146	-435.389
chr2:159999266:A:C	0	0	-434.211
chr2:160001136:G:T	1.15321e-05	-436.774	-436.309
chr2:160004271:G:A	4.51697e-06	-437.714	-436.796
chr2:160007701:A:C	0	0	-434.879
chr2:160014433:T:C	0.000158196	-434.126	-434.969
chr2:160048955:C:T	0.000345737	-433.377	-433.045
chr2:160079461:T:C	0.000461123	-433.093	-432.524
chr2:160079600:C:T	0.000413675	-433.202	-432.613
chr2:160094775:G:A	0.000493131	-433.027	-432.337
chr2:160119670:T:C	0.000467105	-433.047	-432.342
chr2:160141008:G:A	0.000544267	-432.895	-432.16
chr2:160206896:T:C	0.000256178	-433.634	-433.359
chr2:160217257:G:A	6.23335e-05	-435.1	-434.694
chr2:160223722:C:T	0.000303437	-433.544	-433.79
chr2:160237660:G:A	5.86144e-05	-435.17	-433.581
chr2:160493010:T:TC	7.14507e-05	-435.061	-434.114
chr2:160515411:G:T	0	0	-433.808
chr2:160541866:A:AT	0	0	-434.065
chr2:160681348:A:G	0.000132081	-434.472	-433.628
chr2:160923688:G:C	3.42465e-05	-435.775	-434.924
chr2:160925295:A:G	3.35764e-05	-435.801	-434.874
chr2:160931540:G:A	0	0	-431.317
chr2:160947677:C:G	0.000539099	-433.097	-434.241
chr2:160959840:G:A	0.00022931	-433.916	-434.309
chr2:160959937:G:C	0	0	-432.055
chr2:160961988:A:C	0.000531192	-433.065	-434.055
chr2:160965299:T:C	9.76979e-05	-434.776	-434.188
chr2:161010216:G:A	0.000135588	-434.354	-433.486
chr2:161010526:G:A	0.000140678	-434.315	-433.484
