## Supplementary material for "Characterization of shared and ancestry-specific signals driving complex traits using multi-ancestry fine-mapping": mscaviar_results_study0_post.txt

SNP_ID	Prob_in_pCausalSet
chr2:159214941:G:A	8.96376e-05
chr2:159217670:G:C	7.23903e-05
chr2:159221122:G:A	6.89552e-05
chr2:159223731:C:T	0.000363345
chr2:159234589:A:G	8.90941e-05
chr2:159238959:T:A	7.32697e-05
chr2:159244037:A:G	6.66256e-05
chr2:159250676:G:A	5.47985e-05
chr2:159251586:A:C	9.09398e-05
chr2:159261586:T:G	8.34884e-05
chr2:159264107:A:G	0.00011558
chr2:159269252:C:T	7.60372e-05
chr2:159276225:C:G	0.000118659
chr2:159277284:G:C	8.9244e-05
chr2:159279503:C:G	0.000252002
chr2:159282537:C:T	7.97995e-05
chr2:159285274:C:T	0.000108202
chr2:159287223:C:T	9.25171e-05
chr2:159295276:A:G	4.13176e-05
chr2:159297003:G:T	4.54609e-05
chr2:159302235:G:A	3.78041e-05
chr2:159306018:G:C	4.70507e-05
chr2:159513562:G:A	0.00234101
chr2:159565144:T:A	4.96098e-06
chr2:159631428:G:A	4.15109e-05
chr2:159644344:C:G	5.22631e-05
chr2:159691627:G:A	7.05127e-05
chr2:159705975:T:C	4.3673e-05
chr2:159727095:A:G	0.00641714
chr2:159731686:G:A	4.53253e-06
chr2:159736378:C:T	0.013409
chr2:159737015:A:G	0.0184386
chr2:159738264:C:T	0.121708
chr2:159747270:C:A	0.0246212
chr2:159748003:C:T	0.0161296
chr2:159748030:G:A	0.0137871
chr2:159753493:G:A	0.0287265
chr2:159754793:A:G	0.146637
chr2:159794537:T:A	0.00016124
chr2:159809153:C:T	0.000155037
chr2:159810493:G:A	0.000718687
chr2:159811233:G:A	1.55645e-05
chr2:159813124:G:A	0.000595719
chr2:159819839:T:C	0.000288268
chr2:159819916:C:A	0.00115779
chr2:159820994:G:A	0.00676933
chr2:159821048:C:T	0.0440519
chr2:159821297:C:T	3.00356e-05
chr2:159821675:C:T	0.00505318
chr2:159821825:C:T	3.33661e-05
chr2:159823650:A:G	5.33682e-05
chr2:159824333:A:G	2.82716e-06
chr2:159824453:C:A	0.0483302
chr2:159824856:C:CT	0.00090838
chr2:159825506:C:G	0.0583471
chr2:159825597:C:A	0.0552971
chr2:159825861:A:T	0.0395161
chr2:159826153:G:A	0.0442762
chr2:159826204:G:A	0.0484837
chr2:159826497:G:A	0.0480452
chr2:159826500:AG:A	0.050416
chr2:159827013:G:A	0.00505976
chr2:159828143:C:T	0.0631659
chr2:159828308:C:T	0.0618088
chr2:159829018:A:G	0.00597043
chr2:159829738:C:T	0.0581147
chr2:159830305:C:T	0.0598883
chr2:159830653:C:G	0.0598398
chr2:159830720:A:G	0.00773747
chr2:159830802:A:G	0.000911183
chr2:159830857:C:T	0.0723141
chr2:159831014:A:G	0.000768229
chr2:159831840:C:T	0.11108
chr2:159832077:AT:A	0.0334025
chr2:159833486:A:C	3.00471e-06
chr2:159834145:G:A	0.447212
chr2:159835950:G:T	3.1858e-05
chr2:159837762:T:C	9.26251e-06
chr2:159838129:G:A	1.85421e-05
chr2:159838804:T:A	0.00233056
chr2:159840113:T:G	1.20617e-05
chr2:159844036:G:A	0.000465527
chr2:159846629:C:T	1.39127e-05
chr2:159848027:A:C	1.39554e-06
chr2:159848479:G:A	7.38789e-05
chr2:159851548:C:T	0.00039571
chr2:159851935:C:A	6.38629e-05
chr2:159852098:C:T	0.58361
chr2:159854411:T:C	0.000108011
chr2:159854534:G:C	0.000411559
chr2:159856261:G:A	8.84314e-05
chr2:159856841:C:G	5.74556e-05
chr2:159856935:C:A	0.000135951
chr2:159858104:C:T	7.02514e-05
chr2:159858823:T:C	5.82829e-05
chr2:159859938:T:A	5.87634e-05
chr2:159861929:T:C	9.11476e-05
chr2:159862668:ATTTAT:A	6.53457e-05
chr2:159865880:A:G	4.32544e-06
chr2:159867068:C:G	0.00049283
chr2:159867189:C:T	3.45808e-06
chr2:159868628:C:T	0.000116049
chr2:159868900:C:A	0.00101076
chr2:159869437:G:A	5.2055e-06
chr2:159870033:T:G	0.00072218
chr2:159870088:G:A	0.000258563
chr2:159872331:T:C	0.201988
chr2:159872494:C:T	0.166192
chr2:159872675:T:C	6.50487e-05
chr2:159872728:A:G	4.74148e-06
chr2:159875205:C:G	8.80252e-06
chr2:159878157:T:C	4.38081e-06
chr2:159879079:G:T	0.163732
chr2:159879767:C:T	9.62056e-06
chr2:159879901:T:C	5.41239e-06
chr2:159883024:G:A	7.79669e-06
chr2:159898436:A:G	0.0109417
chr2:159899834:G:A	4.10292e-05
chr2:159922634:C:T	0.0160526
chr2:159925824:T:C	3.52078e-05
chr2:159926902:G:A	1.37766e-05
chr2:159943114:TG:T	2.15129e-05
chr2:159945520:C:G	1.4236e-05
chr2:159945609:T:C	1.3434e-05
chr2:159946064:T:C	1.38181e-05
chr2:159951564:C:T	1.467e-05
chr2:159951803:T:C	1.42869e-05
chr2:159962880:T:C	1.46154e-05
chr2:159964556:G:A	1.94205e-05
chr2:159964700:C:T	1.43928e-05
chr2:159970137:T:C	1.34546e-05
chr2:159971502:AC:A	1.92024e-05
chr2:159978480:T:C	6.03006e-05
chr2:159980113:G:A	7.4714e-06
chr2:159981410:A:G	6.68678e-05
chr2:159983380:T:A	0.0059339
chr2:159986304:T:C	2.47715e-05
chr2:159989464:A:G	2.04158e-05
chr2:159989961:T:C	5.65626e-05
chr2:159991156:C:T	6.28118e-05
chr2:159994205:C:T	5.14661e-05
chr2:159995797:C:T	3.82659e-06
chr2:159997669:A:T	6.48579e-05
chr2:159999266:A:C	2.5373e-05
chr2:160001136:G:T	1.35337e-05
chr2:160004271:G:A	5.42573e-06
chr2:160007701:A:C	1.31709e-05
chr2:160014433:T:C	0.000163652
chr2:160048955:C:T	0.000425861
chr2:160079461:T:C	0.000598934
chr2:160079600:C:T	0.000538375
chr2:160094775:G:A	0.000657682
chr2:160119670:T:C	0.000631648
chr2:160141008:G:A	0.000738541
chr2:160206896:T:C	0.000314096
chr2:160217257:G:A	7.72643e-05
chr2:160223722:C:T	0.000343539
chr2:160237660:G:A	5.88907e-05
chr2:160493010:T:TC	0.00010178
chr2:160515411:G:T	4.14441e-05
chr2:160541866:A:AT	3.20076e-05
chr2:160681348:A:G	0.000182338
chr2:160923688:G:C	4.72475e-05
chr2:160925295:A:G	4.73155e-05
chr2:160931540:G:A	0.000489746
chr2:160947677:C:G	0.000562191
chr2:160959840:G:A	0.000253159
chr2:160959937:G:C	0.000234291
chr2:160961988:A:C	0.000560574
chr2:160965299:T:C	0.000126706
chr2:161010216:G:A	0.000189281
chr2:161010526:G:A	0.000194428
