## Supplementary material for "Characterization of shared and ancestry-specific signals driving complex traits using multi-ancestry fine-mapping": mscaviar_results_study1_post.txt

SNP_ID	Prob_in_pCausalSet
chr2:159214941:G:A	6.32123e-05
chr2:159217670:G:C	5.11186e-05
chr2:159221122:G:A	4.87155e-05
chr2:159223731:C:T	0.000259379
chr2:159234589:A:G	6.33385e-05
chr2:159238959:T:A	5.17695e-05
chr2:159244037:A:G	4.6735e-05
chr2:159250676:G:A	3.87576e-05
chr2:159251586:A:C	6.58423e-05
chr2:159261586:T:G	5.89423e-05
chr2:159264107:A:G	8.33114e-05
chr2:159269252:C:T	5.4567e-05
chr2:159276225:C:G	8.44543e-05
chr2:159277284:G:C	6.37112e-05
chr2:159279503:C:G	0.00017792
chr2:159282537:C:T	5.62353e-05
chr2:159285274:C:T	7.77563e-05
chr2:159287223:C:T	6.57015e-05
chr2:159295276:A:G	2.93484e-05
chr2:159297003:G:T	3.22392e-05
chr2:159302235:G:A	2.69651e-05
chr2:159306018:G:C	3.39298e-05
chr2:159513562:G:A	0.00192499
chr2:159691627:G:A	5.38629e-05
chr2:159705975:T:C	3.31656e-05
chr2:159727095:A:G	0.00501265
chr2:159736378:C:T	0.0102375
chr2:159738264:C:T	0.0876941
chr2:159748003:C:T	0.0122818
chr2:159754793:A:G	0.107146
chr2:159794537:T:A	0.000133455
chr2:159809153:C:T	0.000116232
chr2:159810493:G:A	0.000575436
chr2:159811233:G:A	1.77146e-05
chr2:159813124:G:A	0.00047
chr2:159819839:T:C	0.000239549
chr2:159819916:C:A	0.000821858
chr2:159820994:G:A	0.00552135
chr2:159821048:C:T	0.0400492
chr2:159821297:C:T	3.12665e-05
chr2:159821675:C:T	0.00414826
chr2:159821825:C:T	2.5112e-05
chr2:159823650:A:G	5.32841e-05
chr2:159824333:A:G	2.61122e-06
chr2:159824453:C:A	0.0369902
chr2:159824856:C:CT	0.000717805
chr2:159825506:C:G	0.0445945
chr2:159825597:C:A	0.0421499
chr2:159825861:A:T	0.0302468
chr2:159826153:G:A	0.0336261
chr2:159826204:G:A	0.0371432
chr2:159826497:G:A	0.0369938
chr2:159826500:AG:A	0.0388192
chr2:159827013:G:A	0.00410593
chr2:159828143:C:T	0.0482526
chr2:159828308:C:T	0.0474267
chr2:159829018:A:G	0.00473765
chr2:159829738:C:T	0.045098
chr2:159830305:C:T	0.0467943
chr2:159830653:C:G	0.0466068
chr2:159830720:A:G	0.0061282
chr2:159830802:A:G	0.000657376
chr2:159830857:C:T	0.0566543
chr2:159831014:A:G	0.00055392
chr2:159831840:C:T	0.0872418
chr2:159832077:AT:A	0.0262302
chr2:159833486:A:C	2.67768e-06
chr2:159835950:G:T	2.76094e-05
chr2:159837762:T:C	9.56551e-06
chr2:159838129:G:A	1.88834e-05
chr2:159838804:T:A	0.00165487
chr2:159840113:T:G	1.30388e-05
chr2:159844036:G:A	0.000534952
chr2:159846629:C:T	1.44247e-05
chr2:159848479:G:A	6.97172e-05
chr2:159851548:C:T	0.000345014
chr2:159851935:C:A	4.51819e-05
chr2:159852098:C:T	0.493305
chr2:159854411:T:C	8.02449e-05
chr2:159854534:G:C	0.000361826
chr2:159856261:G:A	6.59938e-05
chr2:159856841:C:G	4.06531e-05
chr2:159856935:C:A	9.96867e-05
chr2:159858104:C:T	4.96161e-05
chr2:159858823:T:C	4.12313e-05
chr2:159859938:T:A	4.15764e-05
chr2:159861929:T:C	6.66884e-05
chr2:159862668:ATTTAT:A	4.61604e-05
chr2:159865880:A:G	4.58561e-06
chr2:159867068:C:G	0.000437518
chr2:159868628:C:T	8.42689e-05
chr2:159868900:C:A	0.000872372
chr2:159869437:G:A	5.29573e-06
chr2:159870033:T:G	0.000620754
chr2:159870088:G:A	0.000189285
chr2:159872331:T:C	0.172237
chr2:159872494:C:T	0.14177
chr2:159872675:T:C	5.02432e-05
chr2:159872728:A:G	4.77614e-06
chr2:159875205:C:G	7.07629e-06
chr2:159878157:T:C	4.24689e-06
chr2:159879767:C:T	8.44926e-06
chr2:159879901:T:C	4.55088e-06
chr2:159883024:G:A	6.71445e-06
chr2:159898436:A:G	0.0101019
chr2:159899834:G:A	3.67127e-05
chr2:159922634:C:T	0.0147893
chr2:159925824:T:C	3.32011e-05
chr2:159943114:TG:T	1.88941e-05
chr2:159951564:C:T	1.35865e-05
chr2:159951803:T:C	1.28878e-05
chr2:159964556:G:A	1.77033e-05
chr2:159964700:C:T	1.35318e-05
chr2:159971502:AC:A	1.74217e-05
chr2:159978480:T:C	5.62565e-05
chr2:159981410:A:G	6.21583e-05
chr2:159983380:T:A	0.00578211
chr2:159989961:T:C	5.28332e-05
chr2:159991156:C:T	5.87537e-05
chr2:159994205:C:T	4.83835e-05
chr2:159997669:A:T	6.06817e-05
chr2:160001136:G:T	1.26937e-05
chr2:160004271:G:A	5.54749e-06
chr2:160014433:T:C	0.000164533
chr2:160048955:C:T	0.000346687
chr2:160079461:T:C	0.000461866
chr2:160079600:C:T	0.000414411
chr2:160094775:G:A	0.000493798
chr2:160119670:T:C	0.000467738
chr2:160141008:G:A	0.000544892
chr2:160206896:T:C	0.000257194
chr2:160217257:G:A	6.32585e-05
chr2:160223722:C:T	0.000305126
chr2:160237660:G:A	0.000106474
chr2:160493010:T:TC	7.19816e-05
chr2:160681348:A:G	0.000132675
chr2:160923688:G:C	3.48384e-05
chr2:160925295:A:G	3.4126e-05
chr2:160947677:C:G	0.000544507
chr2:160959840:G:A	0.000231475
chr2:160961988:A:C	0.000535267
chr2:160965299:T:C	9.8749e-05
chr2:161010216:G:A	0.000136156
chr2:161010526:G:A	0.000141267
