## Supplementary material for "Characterization of shared and ancestry-specific signals driving complex traits using multi-ancestry fine-mapping": not_shared_pips.txt

SNP_ID	shared_ll_x	notshared_ll_x	shared_ll_y	notshared_ll_y	not_shared_pip
chr2:159214941:G:A	-435.189	-434.224	-435.189	-434.224	2.7950899999999997e-05
chr2:159217670:G:C	-435.407	-434.432	-435.407	-434.432	2.231729999999999e-05
chr2:159221122:G:A	-435.466	-434.48	-435.466	-434.48	2.1285300000000004e-05
chr2:159223731:C:T	-433.971	-433.089	-433.971	-433.089	0.00010508400000000003
chr2:159234589:A:G	-435.37	-434.416	-435.37	-434.416	2.727700000000003e-05
chr2:159238959:T:A	-435.556	-434.578	-435.556	-434.578	2.254620000000001e-05
chr2:159244037:A:G	-435.671	-434.673	-435.671	-434.673	2.0910600000000003e-05
chr2:159250676:G:A	-435.84	-434.848	-435.84	-434.848	1.70799e-05
chr2:159251586:A:C	-435.338	-434.439	-435.338	-434.439	2.6242899999999992e-05
chr2:159261586:T:G	-435.432	-434.464	-435.432	-434.464	2.559330000000001e-05
chr2:159264107:A:G	-435.106	-434.203	-435.106	-434.203	3.34004e-05
chr2:159269252:C:T	-435.506	-434.59	-435.506	-434.59	2.2576800000000004e-05
chr2:159276225:C:G	-435.079	-434.157	-435.079	-434.157	3.529429999990001e-05
chr2:159277284:G:C	-435.355	-434.431	-435.355	-434.431	2.6625599999999998e-05
chr2:159279503:C:G	-434.346	-433.404	-434.346	-433.404	7.514999999999998e-05
chr2:159282537:C:T	-435.473	-434.493	-435.473	-434.493	2.4604800000000005e-05
chr2:159285274:C:T	-435.174	-434.258	-435.174	-434.258	3.1563700000000004e-05
chr2:159287223:C:T	-435.315	-434.376	-435.315	-434.376	2.7891799999999996e-05
chr2:159295276:A:G	-435.943	-434.949	-435.943	-434.949	1.3008799999999986e-05
chr2:159297003:G:T	-435.848	-434.856	-435.848	-434.856	1.42621e-05
chr2:159302235:G:A	-436.028	-435.037	-436.028	-435.037	1.1886200000000001e-05
chr2:159306018:G:C	-435.784	-434.852	-435.784	-434.852	1.4218300000000013e-05
chr2:159513562:G:A	-432.621	-432.372	-432.621	-432.372	0.0004181599999999999
chr2:159565144:T:A	0.0	-435.907	0.0	-435.907	4.96098e-06
chr2:159631428:G:A	0.0	-433.726	0.0	-433.726	4.15109e-05
chr2:159644344:C:G	0.0	-433.495	0.0	-433.495	5.22631e-05
chr2:159691627:G:A	-436.238	-435.491	-436.238	-435.491	1.814540000000001e-05
chr2:159705975:T:C	-436.684	-435.839	-436.684	-435.839	1.1917800000000003e-05
chr2:159727095:A:G	-430.733	-430.235	-430.733	-430.235	0.0014059699999999006
chr2:159731686:G:A	0.0	-436.726	0.0	-436.726	4.53253e-06
chr2:159736378:C:T	-431.071	-430.474	-431.071	-430.474	0.0031731
chr2:159737015:A:G	0.0	-428.6	0.0	-428.6	0.0184386
chr2:159738264:C:T	-428.828	-427.989	-428.828	-427.989	0.03401549999999989
chr2:159747270:C:A	0.0	-428.311	0.0	-428.311	0.0246212
chr2:159748003:C:T	-430.891	-430.28	-430.891	-430.28	0.0038492000000000005
chr2:159748030:G:A	0.0	-428.89	0.0	-428.89	0.0137871
chr2:159753493:G:A	0.0	-428.157	0.0	-428.157	0.0287265
chr2:159754793:A:G	-428.626	-427.839	-428.626	-427.839	0.039492999999999986
chr2:159794537:T:A	-434.471	-434.169	-434.471	-434.169	2.9847e-05
chr2:159809153:C:T	-435.375	-434.637	-435.375	-434.637	4.0128999999900004e-05
chr2:159810493:G:A	-433.775	-433.365	-433.775	-433.365	0.00014499699999989994
chr2:159811233:G:A	-436.679	-436.121	-436.679	-436.121	3.893299999999999e-06
chr2:159813124:G:A	-433.973	-433.491	-433.973	-433.491	0.00012735299999989995
chr2:159819839:T:C	-434.685	-434.403	-434.685	-434.403	5.082699999989999e-05
chr2:159819916:C:A	-432.795	-431.881	-432.795	-431.881	0.0003370059999999001
chr2:159820994:G:A	-430.899	-430.577	-430.899	-430.577	0.0012496799999999995
chr2:159821048:C:T	-428.92	-429.432	-428.92	-429.432	0.004006700000000002
chr2:159821297:C:T	-435.879	-435.866	-435.879	-435.866	4.749300000000012e-06
chr2:159821675:C:T	-431.182	-430.895	-431.182	-430.895	0.0009066999999999999
chr2:159821825:C:T	-436.824	-435.922	-436.824	-435.922	9.456300000000003e-06
chr2:159823650:A:G	-435.294	-435.621	-435.294	-435.621	6.061500000000003e-06
chr2:159824333:A:G	-438.848	-437.353	-438.848	-437.353	1.35944e-06
chr2:159824453:C:A	-428.827	-428.249	-428.827	-428.249	0.011341599999999903
chr2:159824856:C:CT	-432.83	-432.435	-432.83	-432.435	0.000192901
chr2:159825506:C:G	-428.641	-428.057	-428.641	-428.057	0.0137544
chr2:159825597:C:A	-428.698	-428.101	-428.698	-428.101	0.013149000000000001
chr2:159825861:A:T	-429.027	-428.45	-429.027	-428.45	0.009270900000000002
chr2:159826153:G:A	-428.923	-428.312	-428.923	-428.312	0.0106517
chr2:159826204:G:A	-428.822	-428.249	-428.822	-428.249	0.0113423
chr2:159826497:G:A	-428.825	-428.275	-428.825	-428.275	0.011053
chr2:159826500:AG:A	-428.777	-428.227	-428.777	-428.227	0.0115986
chr2:159827013:G:A	-431.191	-430.842	-431.191	-430.842	0.0009555100000000006
chr2:159828143:C:T	-428.562	-427.976	-428.562	-427.976	0.014915099999999994
chr2:159828308:C:T	-428.579	-428.012	-428.579	-428.012	0.014383900000000005
chr2:159829018:A:G	-431.049	-430.588	-431.049	-430.588	0.0012343000000000007
chr2:159829738:C:T	-428.627	-428.112	-428.627	-428.112	0.013018499999999898
chr2:159830305:C:T	-428.589	-428.106	-428.589	-428.106	0.013097999999999901
chr2:159830653:C:G	-428.593	-428.095	-428.593	-428.095	0.013234799999999998
chr2:159830720:A:G	-430.793	-430.324	-430.793	-430.324	0.00161079
chr2:159830802:A:G	-433.12	-432.255	-433.12	-432.255	0.00025587700000000006
chr2:159830857:C:T	-428.398	-427.927	-428.398	-427.927	0.015661600000000005
chr2:159831014:A:G	-433.127	-432.319	-433.127	-432.319	0.00021568099999990005
chr2:159831840:C:T	-427.966	-427.51	-427.966	-427.51	0.02384
chr2:159832077:AT:A	-429.165	-428.707	-429.165	-428.707	0.007174299999999897
chr2:159833486:A:C	-438.826	-437.337	-438.826	-437.337	1.41425e-06
chr2:159834145:G:A	0.0	-425.419	0.0	-425.419	0.447212
chr2:159835950:G:T	-436.136	-435.757	-436.136	-435.757	6.5434000000000024e-06
chr2:159837762:T:C	-437.168	-436.528	-437.168	-436.528	2.6071599999999983e-06
chr2:159838129:G:A	-436.389	-436.154	-436.389	-436.154	3.5937000000000025e-06
chr2:159838804:T:A	-431.877	-430.961	-431.877	-430.961	0.0006768699999999
chr2:159840113:T:G	-436.824	-436.306	-436.824	-436.306	3.0770999999999997e-06
chr2:159844036:G:A	-433.06	-433.079	-433.06	-433.079	7.241299999990005e-05
chr2:159846629:C:T	-436.687	-436.288	-436.687	-436.288	3.1439999999999973e-06
chr2:159848027:A:C	0.0	-437.133	0.0	-437.133	1.39554e-06
chr2:159848479:G:A	-434.987	-435.326	-434.987	-435.326	8.159899999999996e-06
chr2:159851548:C:T	-433.564	-433.68	-433.564	-433.68	5.4168e-05
chr2:159851935:C:A	-435.656	-434.68	-435.656	-434.68	1.974040000000002e-05
chr2:159852098:C:T	-426.064	-426.008	-426.064	-426.008	0.09030700000000008
chr2:159854411:T:C	-435.114	-434.307	-435.114	-434.307	2.9087499999999996e-05
chr2:159854534:G:C	-433.515	-433.693	-433.515	-433.693	5.3442999999900006e-05
chr2:159856261:G:A	-435.307	-434.502	-435.307	-434.502	2.3776399999999985e-05
chr2:159856841:C:G	-435.76	-434.776	-435.76	-434.776	1.7858299999999998e-05
chr2:159856935:C:A	-434.9	-434.06	-434.9	-434.06	3.7526500000000014e-05
chr2:159858104:C:T	-435.567	-434.591	-435.567	-434.591	2.169290000000001e-05
chr2:159858823:T:C	-435.747	-434.763	-435.747	-434.763	1.8107400000000002e-05
chr2:159859938:T:A	-435.739	-434.757	-435.739	-434.757	1.8243599999999996e-05
chr2:159861929:T:C	-435.295	-434.429	-435.295	-434.429	2.569499999999999e-05
chr2:159862668:ATTTAT:A	-435.638	-434.657	-435.638	-434.657	2.024089999999999e-05
chr2:159865880:A:G	-437.965	-436.911	-437.965	-436.911	1.7428700000000007e-06
chr2:159867068:C:G	-433.323	-433.588	-433.323	-433.588	5.9383999999999945e-05
chr2:159867189:C:T	0.0	-436.275	0.0	-436.275	3.45808e-06
chr2:159868628:C:T	-435.063	-434.185	-435.063	-434.185	3.29839e-05
chr2:159868900:C:A	-432.429	-432.477	-432.429	-432.477	0.000140706
chr2:159869437:G:A	-437.773	-436.843	-437.773	-436.843	1.8785900000000003e-06
chr2:159870033:T:G	-432.771	-432.783	-432.771	-432.783	0.00010369399999999999
chr2:159870088:G:A	-434.131	-433.344	-434.131	-433.344	7.051399999999998e-05
chr2:159872331:T:C	-427.12	-427.121	-427.12	-427.121	0.029753
chr2:159872494:C:T	-427.315	-427.318	-427.315	-427.318	0.024426000000000003
chr2:159872675:T:C	-435.577	-434.873	-435.577	-434.873	1.61597e-05
chr2:159872728:A:G	-437.885	-436.888	-437.885	-436.888	1.7885199999999996e-06
chr2:159875205:C:G	-437.474	-436.475	-437.474	-436.475	2.9272300000000043e-06
chr2:159878157:T:C	-438.0	-436.942	-438.0	-436.942	1.7050600000000006e-06
chr2:159879079:G:T	0.0	-426.412	0.0	-426.412	0.163732
chr2:159879767:C:T	-437.543	-436.673	-437.543	-436.673	2.7774600000000007e-06
chr2:159879901:T:C	-438.155	-436.938	-438.155	-436.938	2.0999900000000012e-06
chr2:159883024:G:A	-437.775	-436.779	-437.775	-436.779	2.49458e-06
chr2:159898436:A:G	-429.95	-430.645	-429.95	-430.645	0.0008445999999999992
chr2:159899834:G:A	-435.665	-435.564	-435.665	-435.564	7.0127000000000015e-06
chr2:159922634:C:T	-429.567	-430.237	-429.567	-430.237	0.0012678999999999
chr2:159925824:T:C	-436.034	-435.899	-436.034	-435.899	5.865500000000007e-06
chr2:159926902:G:A	0.0	-434.825	0.0	-434.825	1.37766e-05
chr2:159943114:TG:T	-436.362	-435.964	-436.362	-435.964	4.712199999999995e-06
chr2:159945520:C:G	0.0	-434.792	0.0	-434.792	1.4236e-05
chr2:159945609:T:C	0.0	-434.85	0.0	-434.85	1.3434e-05
chr2:159946064:T:C	0.0	-434.83	0.0	-434.83	1.38181e-05
chr2:159951564:C:T	-436.713	-436.251	-436.713	-436.251	3.4451000000000003e-06
chr2:159951803:T:C	-436.768	-436.254	-436.768	-436.254	3.490300000000003e-06
chr2:159962880:T:C	0.0	-434.766	0.0	-434.766	1.46154e-05
chr2:159964556:G:A	-436.431	-436.076	-436.431	-436.076	4.136800000000004e-06
chr2:159964700:C:T	-436.72	-436.271	-436.72	-436.271	3.364000000000002e-06
chr2:159970137:T:C	0.0	-434.849	0.0	-434.849	1.34546e-05
chr2:159971502:AC:A	-436.447	-436.077	-436.447	-436.077	4.142100000000002e-06
chr2:159978480:T:C	-435.224	-435.427	-435.224	-435.427	7.9333e-06
chr2:159980113:G:A	0.0	-435.506	0.0	-435.506	7.4714e-06
chr2:159981410:A:G	-435.121	-435.351	-435.121	-435.351	8.593099999999997e-06
chr2:159983380:T:A	-430.503	-432.287	-430.503	-432.287	0.0001656499999998992
chr2:159986304:T:C	0.0	-434.235	0.0	-434.235	2.47715e-05
chr2:159989464:A:G	0.0	-434.429	0.0	-434.429	2.04158e-05
chr2:159989961:T:C	-435.289	-435.47	-435.289	-435.47	7.586600000000006e-06
chr2:159991156:C:T	-435.179	-435.409	-435.179	-435.409	8.072099999999987e-06
chr2:159994205:C:T	-435.38	-435.542	-435.38	-435.542	7.022600000000003e-06
chr2:159995797:C:T	0.0	-436.198	0.0	-436.198	3.82659e-06
chr2:159997669:A:T	-435.146	-435.389	-435.146	-435.389	8.2324e-06
chr2:159999266:A:C	0.0	-434.211	0.0	-434.211	2.5373e-05
chr2:160001136:G:T	-436.774	-436.309	-436.774	-436.309	3.1632000000000005e-06
chr2:160004271:G:A	-437.714	-436.796	-437.714	-436.796	1.9392800000000005e-06
chr2:160007701:A:C	0.0	-434.879	0.0	-434.879	1.31709e-05
chr2:160014433:T:C	-434.126	-434.969	-434.126	-434.969	1.1793000000000014e-05
chr2:160048955:C:T	-433.377	-433.045	-433.377	-433.045	8.107399999999999e-05
chr2:160079461:T:C	-433.093	-432.524	-433.093	-432.524	0.00013855399999999993
chr2:160079600:C:T	-433.202	-432.613	-433.202	-432.613	0.00012543599999990002
chr2:160094775:G:A	-433.027	-432.337	-433.027	-432.337	0.00016521800000000007
chr2:160119670:T:C	-433.047	-432.342	-433.047	-432.342	0.0001651759999999
chr2:160141008:G:A	-432.895	-432.16	-432.895	-432.16	0.000194899
chr2:160206896:T:C	-433.634	-433.359	-433.634	-433.359	5.89339999999e-05
chr2:160217257:G:A	-435.1	-434.694	-435.1	-434.694	1.5855800000000032e-05
chr2:160223722:C:T	-433.544	-433.79	-433.544	-433.79	4.179100000000001e-05
chr2:160237660:G:A	-435.17	-433.581	-435.17	-433.581	4.81359e-05
chr2:160493010:T:TC	-435.061	-434.114	-435.061	-434.114	3.08602e-05
chr2:160515411:G:T	0.0	-433.808	0.0	-433.808	4.14441e-05
chr2:160541866:A:AT	0.0	-434.065	0.0	-434.065	3.20076e-05
chr2:160681348:A:G	-434.472	-433.628	-434.472	-433.628	5.085099999999998e-05
chr2:160923688:G:C	-435.775	-434.924	-435.775	-434.924	1.359290000000001e-05
chr2:160925295:A:G	-435.801	-434.874	-435.801	-434.874	1.4288699999999998e-05
chr2:160931540:G:A	0.0	-431.317	0.0	-431.317	0.000489746
chr2:160947677:C:G	-433.097	-434.241	-433.097	-434.241	2.8499999999900025e-05
chr2:160959840:G:A	-433.916	-434.309	-433.916	-434.309	2.6013999999899995e-05
chr2:160959937:G:C	0.0	-432.055	0.0	-432.055	0.000234291
chr2:160961988:A:C	-433.065	-434.055	-433.065	-434.055	3.3456999999999975e-05
chr2:160965299:T:C	-434.776	-434.188	-434.776	-434.188	3.005919999999999e-05
chr2:161010216:G:A	-434.354	-433.486	-434.354	-433.486	5.4261e-05
chr2:161010526:G:A	-434.315	-433.484	-434.315	-433.484	5.433899999999998e-05
