## Supplementary material for "Characterization of shared and ancestry-specific signals driving complex traits using multi-ancestry fine-mapping": global_pips.txt

SNP_ID	shared_ll	notshared_ll	global_pips
chr2:210167360:C:A	0.0	-2494.47	0.024867
chr2:210246138:G:A	0.0	-2494.72	0.0192732
chr2:210422172:C:A	-2496.62	-2495.7	0.022923600000000006
chr2:210458590:G:T	0.0	-2495.67	0.00723152
chr2:210482197:T:C	0.0	-2496.02	0.00509532
chr2:210675783:C:A	-2492.25	-2495.17	0.9942150000000001
chr2:210678331:T:C	-2497.29	-2497.17	0.007691969999999999
chr2:210678423:T:G	-2497.97	-2497.01	0.0056297
chr2:210679933:G:A	-2498.86	-2497.52	0.00307624
chr2:210680086:G:A	-2498.96	-2497.58	0.00282217
chr2:210681194:C:G	-2498.91	-2497.56	0.0027221600000000004
chr2:210681319:C:T	-2498.63	-2497.39	0.0034034200000000003
chr2:210681389:T:C	-2498.91	-2497.55	0.002734780000000001
chr2:210682605:G:A	-2498.5	-2497.3	0.0038099499999999994
chr2:210682676:C:A	-2497.78	-2497.0	0.00683875
chr2:210682745:C:T	-2498.75	-2497.44	0.0033616999999999996
chr2:210683123:AGTGCAGTG:A	-2498.41	-2497.28	0.0040409999999999995
chr2:210683950:A:G	-2499.42	-2497.83	0.00183358
chr2:210683969:C:A	-2498.21	-2497.24	0.004710540000000001
chr2:210684885:C:T	-2498.13	-2497.2	0.005048830000000001
chr2:210686786:CAG:C	-2498.79	-2497.47	0.0030090399999999997
chr2:210687165:C:T	-2498.72	-2497.43	0.0031742799999999994
chr2:210687220:G:C	-2498.7	-2497.42	0.0032303099999999997
chr2:210687897:G:A	-2498.68	-2497.4	0.0032880700000000006
chr2:210687931:G:A	-2498.65	-2497.39	0.0036531600000000003
chr2:210689247:C:T	-2498.85	-2497.51	0.00308614
chr2:210689997:T:C	-2498.73	-2497.44	0.0031631300000000005
chr2:210692156:G:A	-2498.72	-2497.43	0.0031754800000000005
chr2:210692251:T:C	-2499.49	-2497.87	0.001730798
chr2:210692721:T:C	-2499.43	-2497.84	0.0018137740000000004
chr2:210693776:T:G	-2498.69	-2497.41	0.00326049
chr2:210693859:A:T	-2498.73	-2497.44	0.0031605900000000004
chr2:210694337:C:T	-2498.68	-2497.41	0.0032897600000000005
chr2:210694365:G:A	-2498.71	-2497.43	0.0032051699999999994
chr2:210694802:G:A	-2498.71	-2497.42	0.00322104
chr2:210694812:G:A	-2499.78	-2498.01	0.001397667
chr2:210695376:C:T	-2498.71	-2497.43	0.0031961500000000005
chr2:210695392:T:C	-2498.72	-2497.43	0.0031712200000000006
chr2:210695899:G:A	-2498.7	-2497.41	0.00324536
chr2:210696186:C:T	-2499.44	-2497.85	0.001806404
chr2:210696274:T:G	-2498.68	-2497.4	0.0032911999999999998
chr2:210696733:T:C	-2498.62	-2497.36	0.0034613800000000004
chr2:210696760:A:G	-2498.65	-2497.37	0.0033824899999999997
chr2:210696882:A:T	-2498.64	-2497.38	0.0034025800000000005
chr2:210697381:C:T	-2498.69	-2497.41	0.0032701999999999996
chr2:210697400:T:G	-2498.67	-2497.39	0.00332968
chr2:210697814:T:C	-2498.69	-2497.41	0.003250419999999999
chr2:210698200:C:T	-2499.79	-2498.02	0.001366243
chr2:210698267:A:G	-2498.66	-2497.39	0.0033402099999999997
chr2:210698309:T:TA	-2499.22	-2497.73	0.00209609
chr2:210700968:C:T	-2499.8	-2498.02	0.001371677
chr2:210701619:T:A	-2499.42	-2497.84	0.0017860279999999998
chr2:210704174:C:G	-2498.56	-2497.4	0.003916599999999999
chr2:210704855:C:T	-2499.11	-2497.67	0.0025035400000000003
chr2:210706193:T:C	-2498.96	-2497.45	0.00259031
chr2:210707746:G:C	-2498.58	-2497.42	0.00383438
chr2:210708835:G:A	-2499.58	-2497.93	0.0015381659999999997
chr2:210711650:CT:C	-2499.71	-2497.96	0.0014955840000000003
chr2:210715132:TAATA:T	-2498.92	-2497.59	0.0026480999999999996
chr2:210716418:T:C	-2499.23	-2497.68	0.00202518
chr2:210716521:C:T	-2499.34	-2497.75	0.00186839
chr2:210718298:C:T	-2499.38	-2497.81	0.0017658069999999999
chr2:210718377:C:T	-2499.34	-2497.78	0.0018168269999999998
chr2:210721721:C:T	-2499.47	-2497.85	0.00167627
chr2:210722580:G:A	-2497.75	-2496.91	0.008178690000000002
chr2:210722907:C:T	-2499.32	-2497.76	0.0018554
chr2:210723454:T:C	-2499.28	-2497.72	0.0019284199999999997
chr2:210723890:T:A	-2499.25	-2497.7	0.0019906999999999998
chr2:210726730:GA:G	-2499.0	-2497.56	0.00238245
chr2:210726826:G:A	-2498.2	-2497.19	0.00533608
chr2:210728712:C:T	-2499.12	-2497.64	0.0021514299999999997
chr2:210728888:G:C	-2498.96	-2497.57	0.00284301
chr2:210731176:C:T	-2499.7	-2497.97	0.0014368090000000003
chr2:210731774:G:A	-2498.98	-2497.47	0.0025338099999999996
chr2:210733337:G:A	-2499.45	-2497.86	0.001758133
chr2:210733676:C:T	-2499.37	-2497.73	0.001883101
chr2:210734897:C:T	-2499.38	-2497.82	0.0018470600000000002
chr2:210735022:C:T	-2499.33	-2497.8	0.00195705
chr2:210735337:C:T	-2499.35	-2497.81	0.0018958299999999996
chr2:210735587:A:G	-2499.4	-2497.83	0.00182939
chr2:210735882:A:C	0.0	-2498.61	0.000377887
chr2:210736392:T:C	-2499.31	-2497.79	0.00195569
chr2:210736515:A:T	-2499.32	-2497.79	0.0019445500000000002
chr2:210737692:T:C	-2499.5	-2497.82	0.001710322
chr2:210737832:T:A	-2499.1	-2497.67	0.0022950699999999997
chr2:210738051:G:A	-2499.12	-2497.68	0.0022724000000000004
chr2:210738747:G:A	-2499.42	-2497.77	0.0019229000000000002
chr2:210739281:G:A	-2499.36	-2497.81	0.0018798600000000001
chr2:210739667:C:A	-2498.47	-2497.36	0.00423415
chr2:210739726:C:A	-2499.27	-2497.76	0.0020206499999999997
chr2:210741120:G:A	-2499.35	-2497.81	0.0018829400000000003
chr2:210741300:C:T	-2499.4	-2497.75	0.0018456970000000003
chr2:210742348:ATGTT:A	-2498.57	-2497.41	0.0038163199999999993
chr2:210743562:C:A	-2499.4	-2497.76	0.0019461500000000002
chr2:210745177:C:G	-2499.49	-2497.83	0.0018037700000000001
chr2:210745915:CTG:C	-2499.26	-2497.64	0.0020838799999999998
chr2:210747915:CA:C	-2499.17	-2497.71	0.00218429
chr2:210750099:A:T	-2498.43	-2497.35	0.004355659999999999
chr2:210750493:C:T	-2498.57	-2497.41	0.003883599999999999
chr2:210752170:A:G	-2499.71	-2497.96	0.0015041009999999999
chr2:210752804:C:G	-2498.86	-2497.54	0.00277319
chr2:210752871:T:G	-2498.64	-2497.44	0.0036726999999999997
chr2:210755157:G:A	-2498.85	-2497.51	0.00278536
chr2:210755329:C:T	-2499.12	-2497.69	0.0022781800000000003
chr2:210759245:T:C	-2499.83	-2498.02	0.0013641500000000002
chr2:210761351:A:G	-2499.7	-2497.95	0.0015194779999999999
chr2:210761818:C:A	-2499.67	-2497.95	0.0015266540000000001
chr2:210772462:A:G	-2498.98	-2497.61	0.00265542
chr2:210772791:G:A	-2498.94	-2497.59	0.00286391
chr2:210772971:T:C	-2499.28	-2497.66	0.0020507
chr2:210774647:T:C	-2498.86	-2497.53	0.0030767499999999996
chr2:210774855:A:C	-2498.79	-2497.5	0.0032495700000000002
chr2:210777636:C:T	-2499.8	-2498.01	0.0013979270000000002
chr2:210783973:G:A	-2499.18	-2497.71	0.00235082
chr2:210784082:T:C	-2498.88	-2497.56	0.0028690799999999995
chr2:210787199:T:C	-2499.83	-2498.03	0.001357961
chr2:210788256:G:GA	-2499.77	-2498.0	0.001423472
chr2:210791713:C:CA	-2497.9	-2497.01	0.00701365
chr2:210793193:C:A	-2498.44	-2497.27	0.0044576699999999995
chr2:210794532:C:T	-2499.46	-2497.86	0.0018149390000000004
chr2:210796174:C:T	-2498.61	-2497.34	0.0039049799999999997
chr2:210796513:C:T	-2499.4	-2497.83	0.0019053300000000002
chr2:210796685:A:C	-2499.52	-2497.89	0.001735714
chr2:210797173:C:T	-2499.49	-2497.88	0.0017799509999999999
chr2:210799609:A:G	-2498.7	-2497.4	0.0036435899999999995
chr2:210802532:G:T	-2498.91	-2497.59	0.00286883
chr2:210802559:G:A	-2499.06	-2497.64	0.0025959800000000003
chr2:210804449:G:A	-2499.07	-2497.67	0.00252824
chr2:210804736:T:C	-2499.17	-2497.72	0.0023325999999999998
chr2:210805346:A:G	-2499.03	-2497.65	0.0026104300000000004
chr2:210806290:C:T	-2499.13	-2497.7	0.00240503
chr2:210807537:A:G	-2498.8	-2497.48	0.0031505699999999992
chr2:210808686:A:G	-2499.45	-2497.86	0.0018221000000000001
chr2:210808790:T:C	-2498.78	-2497.52	0.00319235
chr2:210816519:G:A	-2498.7	-2497.37	0.0036690699999999995
chr2:210819425:A:G	-2498.81	-2497.49	0.0032480300000000007
chr2:210821932:G:C	-2499.12	-2497.57	0.00262816
chr2:210833465:C:T	-2495.42	-2493.8	0.1216368
chr2:210834287:G:A	-2495.47	-2493.85	0.1160992
chr2:211074038:A:G	0.0	-2494.02	0.0414623
chr2:211107753:T:C	0.0	-2493.82	0.0519619
chr2:211159103:A:T	0.0	-2494.11	0.0387248
