## Supplementary material for "Characterization of shared and ancestry-specific signals driving complex traits using multi-ancestry fine-mapping": mscaviar_results_study0_post.txt

SNP_ID	Prob_in_pCausalSet
chr2:210167360:C:A	0.024867
chr2:210246138:G:A	0.0192732
chr2:210422172:C:A	0.0225003
chr2:210458590:G:T	0.00723152
chr2:210482197:T:C	0.00509532
chr2:210675783:C:A	0.994181
chr2:210678331:T:C	0.0071611
chr2:210678423:T:G	0.00448619
chr2:210679933:G:A	0.00265357
chr2:210680086:G:A	0.00241914
chr2:210681194:C:G	0.00229408
chr2:210681319:C:T	0.00295543
chr2:210681389:T:C	0.00232501
chr2:210682605:G:A	0.00337118
chr2:210682676:C:A	0.00575321
chr2:210682745:C:T	0.00295686
chr2:210683123:AGTGCAGTG:A	0.00355345
chr2:210683950:A:G	0.00136512
chr2:210683969:C:A	0.00397581
chr2:210684885:C:T	0.00429934
chr2:210686786:CAG:C	0.00259052
chr2:210687165:C:T	0.00275606
chr2:210687220:G:C	0.00281171
chr2:210687897:G:A	0.00287112
chr2:210687931:G:A	0.00324124
chr2:210689247:C:T	0.00268235
chr2:210689997:T:C	0.00274123
chr2:210692156:G:A	0.00275674
chr2:210692251:T:C	0.00127742
chr2:210692721:T:C	0.00135139
chr2:210693776:T:G	0.00283897
chr2:210693859:A:T	0.00273746
chr2:210694337:C:T	0.002867
chr2:210694365:G:A	0.002784
chr2:210694802:G:A	0.00280035
chr2:210694812:G:A	0.00097992
chr2:210695376:C:T	0.00277535
chr2:210695392:T:C	0.00274915
chr2:210695899:G:A	0.00282531
chr2:210696186:C:T	0.00138044
chr2:210696274:T:G	0.00287037
chr2:210696733:T:C	0.00304097
chr2:210696760:A:G	0.00297251
chr2:210696882:A:T	0.00297939
chr2:210697381:C:T	0.0028506
chr2:210697400:T:G	0.00291002
chr2:210697814:T:C	0.00282997
chr2:210698200:C:T	0.0009576
chr2:210698267:A:G	0.00292341
chr2:210698309:T:TA	0.00160478
chr2:210700968:C:T	0.000959695
chr2:210701619:T:A	0.00134907
chr2:210704174:C:G	0.00337003
chr2:210704855:C:T	0.00190767
chr2:210706193:T:C	0.00171601
chr2:210707746:G:C	0.00319556
chr2:210708835:G:A	0.00112794
chr2:210711650:CT:C	0.00103822
chr2:210715132:TAATA:T	0.00210969
chr2:210716418:T:C	0.00138315
chr2:210716521:C:T	0.00128184
chr2:210718298:C:T	0.00124178
chr2:210718377:C:T	0.00126979
chr2:210721721:C:T	0.00117202
chr2:210722580:G:A	0.00662637
chr2:210722907:C:T	0.00129473
chr2:210723454:T:C	0.00133003
chr2:210723890:T:A	0.00136962
chr2:210726730:GA:G	0.0016506
chr2:210726826:G:A	0.00429084
chr2:210728712:C:T	0.00148681
chr2:210728888:G:C	0.00211997
chr2:210731176:C:T	0.00101068
chr2:210731774:G:A	0.0016856
chr2:210733337:G:A	0.00135066
chr2:210733676:C:T	0.00126441
chr2:210734897:C:T	0.00143692
chr2:210735022:C:T	0.00153903
chr2:210735337:C:T	0.00148653
chr2:210735587:A:G	0.00141915
chr2:210735882:A:C	0.000377887
chr2:210736392:T:C	0.00154756
chr2:210736515:A:T	0.00153639
chr2:210737692:T:C	0.00116361
chr2:210737832:T:A	0.00187214
chr2:210738051:G:A	0.00184697
chr2:210738747:G:A	0.00130136
chr2:210739281:G:A	0.00145881
chr2:210739667:C:A	0.00352844
chr2:210739726:C:A	0.00161285
chr2:210741120:G:A	0.00146555
chr2:210741300:C:T	0.00124559
chr2:210742348:ATGTT:A	0.00324371
chr2:210743562:C:A	0.00132239
chr2:210745177:C:G	0.00123462
chr2:210745915:CTG:C	0.00138603
chr2:210747915:CA:C	0.00176322
chr2:210750099:A:T	0.00361931
chr2:210750493:C:T	0.0032465
chr2:210752170:A:G	0.00103493
chr2:210752804:C:G	0.00230179
chr2:210752871:T:G	0.00294352
chr2:210755157:G:A	0.00237872
chr2:210755329:C:T	0.0018226
chr2:210759245:T:C	0.000934295
chr2:210761351:A:G	0.00105033
chr2:210761818:C:A	0.00107813
chr2:210772462:A:G	0.00202634
chr2:210772791:G:A	0.0022324
chr2:210772971:T:C	0.00137311
chr2:210774647:T:C	0.00234258
chr2:210774855:A:C	0.00251293
chr2:210777636:C:T	0.000967996
chr2:210783973:G:A	0.00180624
chr2:210784082:T:C	0.00239657
chr2:210787199:T:C	0.000945061
chr2:210788256:G:GA	0.00100225
chr2:210791713:C:CA	0.00639669
chr2:210793193:C:A	0.00400123
chr2:210794532:C:T	0.00141163
chr2:210796174:C:T	0.00350493
chr2:210796513:C:T	0.00149465
chr2:210796685:A:C	0.00132705
chr2:210797173:C:T	0.00137588
chr2:210799609:A:G	0.00324004
chr2:210802532:G:T	0.00233438
chr2:210802559:G:A	0.0021903
chr2:210804449:G:A	0.00207196
chr2:210804736:T:C	0.00186905
chr2:210805346:A:G	0.00210375
chr2:210806290:C:T	0.00194066
chr2:210807537:A:G	0.00236183
chr2:210808686:A:G	0.00141785
chr2:210808790:T:C	0.00258264
chr2:210816519:G:A	0.00264021
chr2:210819425:A:G	0.00244975
chr2:210821932:G:C	0.00177848
chr2:210833465:C:T	0.0659241
chr2:210834287:G:A	0.0631989
chr2:211074038:A:G	0.0414623
chr2:211107753:T:C	0.0519619
chr2:211159103:A:T	0.0387248
