## Supplementary material for "Characterization of shared and ancestry-specific signals driving complex traits using multi-ancestry fine-mapping": mscaviar_results_study1_post.txt

SNP_ID	Prob_in_pCausalSet
chr2:210422172:C:A	0.0165624
chr2:210675783:C:A	0.98534
chr2:210678331:T:C	0.0068324
chr2:210678423:T:G	0.00505293
chr2:210679933:G:A	0.00231463
chr2:210680086:G:A	0.00210384
chr2:210681194:C:G	0.00206896
chr2:210681319:C:T	0.00258942
chr2:210681389:T:C	0.00205051
chr2:210682605:G:A	0.00286726
chr2:210682676:C:A	0.00605544
chr2:210682745:C:T	0.00248573
chr2:210683123:AGTGCAGTG:A	0.00312105
chr2:210683950:A:G	0.00147079
chr2:210683969:C:A	0.00396422
chr2:210684885:C:T	0.00425475
chr2:210686786:CAG:C	0.00226028
chr2:210687165:C:T	0.00237684
chr2:210687220:G:C	0.00241721
chr2:210687897:G:A	0.00245525
chr2:210687931:G:A	0.00270905
chr2:210689247:C:T	0.00229023
chr2:210689997:T:C	0.00237512
chr2:210692156:G:A	0.00237858
chr2:210692251:T:C	0.00138626
chr2:210692721:T:C	0.00145358
chr2:210693776:T:G	0.00244368
chr2:210693859:A:T	0.00237538
chr2:210694337:C:T	0.00246662
chr2:210694365:G:A	0.00240378
chr2:210694802:G:A	0.00241423
chr2:210694812:G:A	0.0011181
chr2:210695376:C:T	0.00239676
chr2:210695392:T:C	0.00238118
chr2:210695899:G:A	0.00243041
chr2:210696186:C:T	0.00141496
chr2:210696274:T:G	0.00246432
chr2:210696733:T:C	0.00258452
chr2:210696760:A:G	0.00250866
chr2:210696882:A:T	0.00254765
chr2:210697381:C:T	0.00244727
chr2:210697400:T:G	0.00248959
chr2:210697814:T:C	0.00243468
chr2:210698200:C:T	0.00108854
chr2:210698267:A:G	0.00249191
chr2:210698309:T:TA	0.00168316
chr2:210700968:C:T	0.00109517
chr2:210701619:T:A	0.00141072
chr2:210704174:C:G	0.0031171
chr2:210704855:C:T	0.00208035
chr2:210706193:T:C	0.00231684
chr2:210707746:G:C	0.0031605
chr2:210708835:G:A	0.00121415
chr2:210711650:CT:C	0.00121629
chr2:210715132:TAATA:T	0.00214053
chr2:210716418:T:C	0.00174434
chr2:210716521:C:T	0.00158805
chr2:210718298:C:T	0.00147143
chr2:210718377:C:T	0.0015255
chr2:210721721:C:T	0.00138809
chr2:210722580:G:A	0.00752159
chr2:210722907:C:T	0.00156403
chr2:210723454:T:C	0.00164329
chr2:210723890:T:A	0.00170389
chr2:210726730:GA:G	0.00208355
chr2:210726826:G:A	0.00473473
chr2:210728712:C:T	0.00186098
chr2:210728888:G:C	0.00243955
chr2:210731176:C:T	0.00115418
chr2:210731774:G:A	0.00226058
chr2:210733337:G:A	0.00136506
chr2:210733676:C:T	0.00161581
chr2:210734897:C:T	0.00143074
chr2:210735022:C:T	0.00151642
chr2:210735337:C:T	0.00146475
chr2:210735587:A:G	0.00141823
chr2:210736392:T:C	0.00150634
chr2:210736515:A:T	0.00149844
chr2:210737692:T:C	0.00143856
chr2:210737832:T:A	0.0017599
chr2:210738051:G:A	0.00174654
chr2:210738747:G:A	0.00165306
chr2:210739281:G:A	0.0014643
chr2:210739667:C:A	0.00354875
chr2:210739726:C:A	0.00155235
chr2:210741120:G:A	0.001463
chr2:210741300:C:T	0.00157562
chr2:210742348:ATGTT:A	0.00307712
chr2:210743562:C:A	0.00167321
chr2:210745177:C:G	0.00152894
chr2:210745915:CTG:C	0.00181645
chr2:210747915:CA:C	0.00167889
chr2:210750099:A:T	0.00367624
chr2:210750493:C:T	0.00319967
chr2:210752170:A:G	0.00123455
chr2:210752804:C:G	0.00216144
chr2:210752871:T:G	0.00311601
chr2:210755157:G:A	0.00208686
chr2:210755329:C:T	0.00178337
chr2:210759245:T:C	0.00110339
chr2:210761351:A:G	0.0012462
chr2:210761818:C:A	0.00123666
chr2:210772462:A:G	0.00222649
chr2:210772791:G:A	0.00239094
chr2:210772971:T:C	0.00177649
chr2:210774647:T:C	0.00263671
chr2:210774855:A:C	0.00277858
chr2:210777636:C:T	0.00112793
chr2:210783973:G:A	0.00192176
chr2:210784082:T:C	0.00223794
chr2:210787199:T:C	0.0010865
chr2:210788256:G:GA	0.00114022
chr2:210791713:C:CA	0.00562845
chr2:210793193:C:A	0.00337146
chr2:210794532:C:T	0.00139991
chr2:210796174:C:T	0.00286158
chr2:210796513:C:T	0.0014716
chr2:210796685:A:C	0.00134911
chr2:210797173:C:T	0.00137593
chr2:210799609:A:G	0.002685
chr2:210802532:G:T	0.00230603
chr2:210802559:G:A	0.00194844
chr2:210804449:G:A	0.00196663
chr2:210804736:T:C	0.0018325
chr2:210805346:A:G	0.00208332
chr2:210806290:C:T	0.00188636
chr2:210807537:A:G	0.00273276
chr2:210808686:A:G	0.00140586
chr2:210808790:T:C	0.00262913
chr2:210816519:G:A	0.00328979
chr2:210819425:A:G	0.00281233
chr2:210821932:G:C	0.0023292
chr2:210833465:C:T	0.121439
chr2:210834287:G:A	0.115898
