## Supplementary material for "Characterization of shared and ancestry-specific signals driving complex traits using multi-ancestry fine-mapping": not_shared_pips.txt

SNP_ID	shared_ll_x	notshared_ll_x	shared_ll_y	notshared_ll_y	not_shared_pip
chr2:210167360:C:A	0.0	-2494.47	0.0	-2494.47	0.024867
chr2:210246138:G:A	0.0	-2494.72	0.0	-2494.72	0.0192732
chr2:210422172:C:A	-2496.62	-2495.7	-2496.62	-2495.7	0.006784499999999999
chr2:210458590:G:T	0.0	-2495.67	0.0	-2495.67	0.00723152
chr2:210482197:T:C	0.0	-2496.02	0.0	-2496.02	0.00509532
chr2:210675783:C:A	-2492.25	-2495.17	-2492.25	-2495.17	0.008908999999999945
chr2:210678331:T:C	-2497.29	-2497.17	-2497.29	-2497.17	0.0013904399999999
chr2:210678423:T:G	-2497.97	-2497.01	-2497.97	-2497.01	0.0017202799999999994
chr2:210679933:G:A	-2498.86	-2497.52	-2498.86	-2497.52	0.00118428
chr2:210680086:G:A	-2498.96	-2497.58	-2498.96	-2497.58	0.00112136
chr2:210681194:C:G	-2498.91	-2497.56	-2498.91	-2497.56	0.00108128
chr2:210681319:C:T	-2498.63	-2497.39	-2498.63	-2497.39	0.0012619899999999997
chr2:210681389:T:C	-2498.91	-2497.55	-2498.91	-2497.55	0.0010940400000000001
chr2:210682605:G:A	-2498.5	-2497.3	-2498.5	-2497.3	0.0013814599999999
chr2:210682676:C:A	-2497.78	-2497.0	-2497.78	-2497.0	0.00186885
chr2:210682745:C:T	-2498.75	-2497.44	-2498.75	-2497.44	0.0012808099999998997
chr2:210683123:AGTGCAGTG:A	-2498.41	-2497.28	-2498.41	-2497.28	0.0014074999999998997
chr2:210683950:A:G	-2499.42	-2497.83	-2499.42	-2497.83	0.00083125
chr2:210683969:C:A	-2498.21	-2497.24	-2498.21	-2497.24	0.0014810500000000002
chr2:210684885:C:T	-2498.13	-2497.2	-2498.13	-2497.2	0.0015435699999999998
chr2:210686786:CAG:C	-2498.79	-2497.47	-2498.79	-2497.47	0.0011672799999999
chr2:210687165:C:T	-2498.72	-2497.43	-2498.72	-2497.43	0.0012156599999999002
chr2:210687220:G:C	-2498.7	-2497.42	-2498.7	-2497.42	0.0012316999999998999
chr2:210687897:G:A	-2498.68	-2497.4	-2498.68	-2497.4	0.0012497700000000003
chr2:210687931:G:A	-2498.65	-2497.39	-2498.65	-2497.39	0.0013560299999999998
chr2:210689247:C:T	-2498.85	-2497.51	-2498.85	-2497.51	0.0011996999999999997
chr2:210689997:T:C	-2498.73	-2497.44	-2498.73	-2497.44	0.0012099100000000002
chr2:210692156:G:A	-2498.72	-2497.43	-2498.72	-2497.43	0.00121564
chr2:210692251:T:C	-2499.49	-2497.87	-2499.49	-2497.87	0.000797916
chr2:210692721:T:C	-2499.43	-2497.84	-2499.43	-2497.84	0.000822578
chr2:210693776:T:G	-2498.69	-2497.41	-2498.69	-2497.41	0.0012383300000000002
chr2:210693859:A:T	-2498.73	-2497.44	-2498.73	-2497.44	0.00120834
chr2:210694337:C:T	-2498.68	-2497.41	-2498.68	-2497.41	0.0012458999999999999
chr2:210694365:G:A	-2498.71	-2497.43	-2498.71	-2497.43	0.0012225599999999
chr2:210694802:G:A	-2498.71	-2497.42	-2498.71	-2497.42	0.0012275000000000003
chr2:210694812:G:A	-2499.78	-2498.01	-2499.78	-2498.01	0.000697314
chr2:210695376:C:T	-2498.71	-2497.43	-2498.71	-2497.43	0.00122019
chr2:210695392:T:C	-2498.72	-2497.43	-2498.72	-2497.43	0.0012121100000000002
chr2:210695899:G:A	-2498.7	-2497.41	-2498.7	-2497.41	0.001235
chr2:210696186:C:T	-2499.44	-2497.85	-2499.44	-2497.85	0.0008174079999999999
chr2:210696274:T:G	-2498.68	-2497.4	-2498.68	-2497.4	0.0012477099999999002
chr2:210696733:T:C	-2498.62	-2497.36	-2498.62	-2497.36	0.00129727
chr2:210696760:A:G	-2498.65	-2497.37	-2498.65	-2497.37	0.0012838099999999
chr2:210696882:A:T	-2498.64	-2497.38	-2498.64	-2497.38	0.0012781200000000002
chr2:210697381:C:T	-2498.69	-2497.41	-2498.69	-2497.41	0.0012425299999998998
chr2:210697400:T:G	-2498.67	-2497.39	-2498.67	-2497.39	0.0012597499999999996
chr2:210697814:T:C	-2498.69	-2497.41	-2498.69	-2497.41	0.0012361899999999001
chr2:210698200:C:T	-2499.79	-2498.02	-2499.79	-2498.02	0.000686346
chr2:210698267:A:G	-2498.66	-2497.39	-2498.66	-2497.39	0.0012650999999999002
chr2:210698309:T:TA	-2499.22	-2497.73	-2499.22	-2497.73	0.0009042400000000002
chr2:210700968:C:T	-2499.8	-2498.02	-2499.8	-2498.02	0.0006884889999999999
chr2:210701619:T:A	-2499.42	-2497.84	-2499.42	-2497.84	0.0008122659999999001
chr2:210704174:C:G	-2498.56	-2497.4	-2498.56	-2497.4	0.0013460699999999002
chr2:210704855:C:T	-2499.11	-2497.67	-2499.11	-2497.67	0.0010190599999999998
chr2:210706193:T:C	-2498.96	-2497.45	-2498.96	-2497.45	0.0011477700000000002
chr2:210707746:G:C	-2498.58	-2497.42	-2498.58	-2497.42	0.0013127
chr2:210708835:G:A	-2499.58	-2497.93	-2499.58	-2497.93	0.0007342419999998999
chr2:210711650:CT:C	-2499.71	-2497.96	-2499.71	-2497.96	0.0007366580000000001
chr2:210715132:TAATA:T	-2498.92	-2497.59	-2498.92	-2497.59	0.0010459799999998998
chr2:210716418:T:C	-2499.23	-2497.68	-2499.23	-2497.68	0.0009228700000000001
chr2:210716521:C:T	-2499.34	-2497.75	-2499.34	-2497.75	0.0008668899999999999
chr2:210718298:C:T	-2499.38	-2497.81	-2499.38	-2497.81	0.0008184039999998999
chr2:210718377:C:T	-2499.34	-2497.78	-2499.34	-2497.78	0.0008383639999999001
chr2:210721721:C:T	-2499.47	-2497.85	-2499.47	-2497.85	0.0007924300000000001
chr2:210722580:G:A	-2497.75	-2496.91	-2497.75	-2496.91	0.002209420000000001
chr2:210722907:C:T	-2499.32	-2497.76	-2499.32	-2497.76	0.0008520400000000001
chr2:210723454:T:C	-2499.28	-2497.72	-2499.28	-2497.72	0.0008835199999998999
chr2:210723890:T:A	-2499.25	-2497.7	-2499.25	-2497.7	0.0009078899999999
chr2:210726730:GA:G	-2499.0	-2497.56	-2499.0	-2497.56	0.00103075
chr2:210726826:G:A	-2498.2	-2497.19	-2498.2	-2497.19	0.0016465899999999999
chr2:210728712:C:T	-2499.12	-2497.64	-2499.12	-2497.64	0.0009550699999999
chr2:210728888:G:C	-2498.96	-2497.57	-2498.96	-2497.57	0.0011265
chr2:210731176:C:T	-2499.7	-2497.97	-2499.7	-2497.97	0.0007087580000000001
chr2:210731774:G:A	-2498.98	-2497.47	-2498.98	-2497.47	0.0011214399999998998
chr2:210733337:G:A	-2499.45	-2497.86	-2499.45	-2497.86	0.0008005460000000001
chr2:210733676:C:T	-2499.37	-2497.73	-2499.37	-2497.73	0.000885982
chr2:210734897:C:T	-2499.38	-2497.82	-2499.38	-2497.82	0.00082646
chr2:210735022:C:T	-2499.33	-2497.8	-2499.33	-2497.8	0.0008586500000000001
chr2:210735337:C:T	-2499.35	-2497.81	-2499.35	-2497.81	0.0008403799999999
chr2:210735587:A:G	-2499.4	-2497.83	-2499.4	-2497.83	0.0008213999999999999
chr2:210735882:A:C	0.0	-2498.61	0.0	-2498.61	0.000377887
chr2:210736392:T:C	-2499.31	-2497.79	-2499.31	-2497.79	0.0008574799999999999
chr2:210736515:A:T	-2499.32	-2497.79	-2499.32	-2497.79	0.0008542700000000001
chr2:210737692:T:C	-2499.5	-2497.82	-2499.5	-2497.82	0.000818474
chr2:210737832:T:A	-2499.1	-2497.67	-2499.1	-2497.67	0.0009580999999999
chr2:210738051:G:A	-2499.12	-2497.68	-2499.12	-2497.68	0.00095129
chr2:210738747:G:A	-2499.42	-2497.77	-2499.42	-2497.77	0.00089138
chr2:210739281:G:A	-2499.36	-2497.81	-2499.36	-2497.81	0.00083661
chr2:210739667:C:A	-2498.47	-2497.36	-2498.47	-2497.36	0.00139111
chr2:210739726:C:A	-2499.27	-2497.76	-2499.27	-2497.76	0.0008760999999998999
chr2:210741120:G:A	-2499.35	-2497.81	-2499.35	-2497.81	0.0008373300000000001
chr2:210741300:C:T	-2499.4	-2497.75	-2499.4	-2497.75	0.0008701840000000001
chr2:210742348:ATGTT:A	-2498.57	-2497.41	-2498.57	-2497.41	0.0013118099999998999
chr2:210743562:C:A	-2499.4	-2497.76	-2499.4	-2497.76	0.0008967000000000001
chr2:210745177:C:G	-2499.49	-2497.83	-2499.49	-2497.83	0.0008439799999999999
chr2:210745915:CTG:C	-2499.26	-2497.64	-2499.26	-2497.64	0.0009652799999999
chr2:210747915:CA:C	-2499.17	-2497.71	-2499.17	-2497.71	0.0009264700000000002
chr2:210750099:A:T	-2498.43	-2497.35	-2498.43	-2497.35	0.0014157699999999
chr2:210750493:C:T	-2498.57	-2497.41	-2498.57	-2497.41	0.0013210299999998998
chr2:210752170:A:G	-2499.71	-2497.96	-2499.71	-2497.96	0.0007387219999999
chr2:210752804:C:G	-2498.86	-2497.54	-2498.86	-2497.54	0.00108315
chr2:210752871:T:G	-2498.64	-2497.44	-2498.64	-2497.44	0.0012858699999999
chr2:210755157:G:A	-2498.85	-2497.51	-2498.85	-2497.51	0.0011051400000000001
chr2:210755329:C:T	-2499.12	-2497.69	-2499.12	-2497.69	0.00095039
chr2:210759245:T:C	-2499.83	-2498.02	-2499.83	-2498.02	0.000690615
chr2:210761351:A:G	-2499.7	-2497.95	-2499.7	-2497.95	0.0007424259999999
chr2:210761818:C:A	-2499.67	-2497.95	-2499.67	-2497.95	0.0007385179999999999
chr2:210772462:A:G	-2498.98	-2497.61	-2498.98	-2497.61	0.0010580099999999999
chr2:210772791:G:A	-2498.94	-2497.59	-2498.94	-2497.59	0.00110448
chr2:210772971:T:C	-2499.28	-2497.66	-2499.28	-2497.66	0.0009517999999999998
chr2:210774647:T:C	-2498.86	-2497.53	-2498.86	-2497.53	0.0011742099999998998
chr2:210774855:A:C	-2498.79	-2497.5	-2498.79	-2497.5	0.00120763
chr2:210777636:C:T	-2499.8	-2498.01	-2499.8	-2498.01	0.0006999279999999999
chr2:210783973:G:A	-2499.18	-2497.71	-2499.18	-2497.71	0.00097364
chr2:210784082:T:C	-2498.88	-2497.56	-2498.88	-2497.56	0.0011036499999999
chr2:210787199:T:C	-2499.83	-2498.03	-2499.83	-2498.03	0.000684361
chr2:210788256:G:GA	-2499.77	-2498.0	-2499.77	-2498.0	0.0007044740000000001
chr2:210791713:C:CA	-2497.9	-2497.01	-2497.9	-2497.01	0.0020021599999999994
chr2:210793193:C:A	-2498.44	-2497.27	-2498.44	-2497.27	0.0015426499999998998
chr2:210794532:C:T	-2499.46	-2497.86	-2499.46	-2497.86	0.000818338
chr2:210796174:C:T	-2498.61	-2497.34	-2498.61	-2497.34	0.0014434499999999
chr2:210796513:C:T	-2499.4	-2497.83	-2499.4	-2497.83	0.0008444100000000001
chr2:210796685:A:C	-2499.52	-2497.89	-2499.52	-2497.89	0.000795268
chr2:210797173:C:T	-2499.49	-2497.88	-2499.49	-2497.88	0.0008080919999998999
chr2:210799609:A:G	-2498.7	-2497.4	-2498.7	-2497.4	0.0013621399999999002
chr2:210802532:G:T	-2498.91	-2497.59	-2498.91	-2497.59	0.0010972500000000001
chr2:210802559:G:A	-2499.06	-2497.64	-2499.06	-2497.64	0.00105322
chr2:210804449:G:A	-2499.07	-2497.67	-2499.07	-2497.67	0.0010178900000000002
chr2:210804736:T:C	-2499.17	-2497.72	-2499.17	-2497.72	0.0009636499999999
chr2:210805346:A:G	-2499.03	-2497.65	-2499.03	-2497.65	0.00103379
chr2:210806290:C:T	-2499.13	-2497.7	-2499.13	-2497.7	0.00098304
chr2:210807537:A:G	-2498.8	-2497.48	-2498.8	-2497.48	0.0012065499999998998
chr2:210808686:A:G	-2499.45	-2497.86	-2499.45	-2497.86	0.0008204899999999999
chr2:210808790:T:C	-2498.78	-2497.52	-2498.78	-2497.52	0.00117293
chr2:210816519:G:A	-2498.7	-2497.37	-2498.7	-2497.37	0.0014081399999998998
chr2:210819425:A:G	-2498.81	-2497.49	-2498.81	-2497.49	0.00123398
chr2:210821932:G:C	-2499.12	-2497.57	-2499.12	-2497.57	0.00114864
chr2:210833465:C:T	-2495.42	-2493.8	-2495.42	-2493.8	0.0559105
chr2:210834287:G:A	-2495.47	-2493.85	-2495.47	-2493.85	0.053101499999999996
chr2:211074038:A:G	0.0	-2494.02	0.0	-2494.02	0.0414623
chr2:211107753:T:C	0.0	-2493.82	0.0	-2493.82	0.0519619
chr2:211159103:A:T	0.0	-2494.11	0.0	-2494.11	0.0387248
