## Supplementary material for "Characterization of shared and ancestry-specific signals driving complex traits using multi-ancestry fine-mapping": mscaviar_results_shared_pips.txt

SNP_ID	shared_pip	shared_ll	notshared_ll
chr2:218077590:C:T	0.000248231	-107.696	-106.695
chr2:218078253:T:C	0.000209763	-107.863	-106.767
chr2:218079892:A:G	0.000178947	-108.021	-106.83
chr2:218080085:G:A	0.000305818	-107.489	-106.593
chr2:218080420:A:G	0.000203688	-107.892	-106.751
chr2:218082380:C:CCTT	0.000230823	-107.767	-106.719
chr2:218085313:C:A	0.00080905	-106.517	-106.052
chr2:218088055:G:A	0.000420234	-107.175	-106.42
chr2:218094097:G:A	0.000597115	-106.83	-106.258
chr2:218097790:G:A	0	0	-103.751
chr2:218106580:G:A	0.00107953	-106.243	-105.965
chr2:218119881:G:A	0.000701699	-106.672	-106.181
chr2:218120259:G:A	0.000825388	-106.504	-106.097
chr2:218134532:G:A	0.000638784	-106.765	-106.225
chr2:218146978:T:G	0.000605459	-106.818	-106.254
chr2:218148611:G:A	0.000609355	-106.812	-106.251
chr2:218151076:T:C	0.000831506	-106.495	-105.725
chr2:218152739:A:G	0.000233631	-107.748	-106.72
chr2:218155148:T:C	0.00112993	-106.192	-105.855
chr2:218156191:T:C	0.000208375	-107.86	-106.768
chr2:218172874:T:C	0.00599835	-104.534	-103.398
chr2:218176089:C:T	0	0	-103.453
chr2:218177955:G:A	0	0	-103.766
chr2:218181714:T:C	0.000293523	-107.543	-106.407
chr2:218183059:G:A	0.00207211	-105.586	-105.649
chr2:218186591:G:A	0.000288835	-107.548	-106.456
chr2:218187823:G:A	0.0237867	-103.197	-102.787
chr2:218188418:G:T	0.00304332	-105.211	-104.308
chr2:218189303:C:A	0.00691704	-104.374	-104.287
chr2:218189714:AG:A	0.00680118	-104.41	-103.537
chr2:218192032:G:A	0.000540953	-106.939	-105.975
chr2:218192143:A:G	0.00124387	-106.104	-105.271
chr2:218192615:A:G	0.000914286	-106.421	-105.548
chr2:218193087:A:C	0.000938743	-106.385	-105.334
chr2:218193261:T:C	0.000946226	-106.387	-105.521
chr2:218194020:C:T	0.00125636	-106.095	-105.111
chr2:218194335:G:A	0.000911809	-106.424	-105.562
chr2:218201795:T:C	0.0188859	-103.393	-102.543
chr2:218203352:AT:A	0.000538889	-106.944	-105.927
chr2:218203380:C:T	0.017621	-103.462	-102.596
chr2:218204414:G:A	0.000560828	-106.906	-105.912
chr2:218205828:C:T	0.000516953	-106.986	-105.978
chr2:218208295:C:T	0.00728317	-104.341	-103.459
chr2:218209022:A:G	0.0182323	-103.427	-102.592
chr2:218209081:A:G	0.00559935	-104.604	-103.756
chr2:218211490:G:C	0.028275	-102.984	-102.458
chr2:218212019:C:G	0.000509367	-106.986	-106.05
chr2:218213895:T:C	0.00123439	-106.113	-105.076
chr2:218214790:G:A	0.0206024	-103.305	-102.465
chr2:218215995:G:A	0.0206453	-103.303	-102.465
chr2:218216255:G:A	0.0197218	-103.349	-102.515
chr2:218217396:G:T	0.000489643	-107.039	-105.956
chr2:218217607:A:G	0.000521923	-106.959	-106.036
chr2:218218595:G:T	0.000103216	-108.567	-107.128
chr2:218222349:A:T	0.000202529	-107.899	-106.695
chr2:218223449:G:GA	0.000425746	-107.171	-106.046
chr2:218226523:G:A	0.000163867	-108.111	-106.833
chr2:218228276:G:A	0.000168508	-108.082	-106.827
chr2:218230831:G:A	0.000169425	-108.076	-106.822
chr2:218231927:G:A	0	0	-105.999
chr2:218233015:G:A	0.000163347	-108.113	-106.843
chr2:218233050:A:G	0.000488339	-107.035	-105.926
chr2:218234030:A:G	0.000574391	-106.863	-106.127
chr2:218235479:C:T	0.00016421	-108.107	-106.847
chr2:218235937:GA:G	0.00015579	-108.16	-106.875
chr2:218237609:C:T	0.000433458	-107.158	-106.045
chr2:218240002:T:A	0.000149488	-108.201	-106.901
chr2:218240104:G:A	0.000146262	-108.222	-106.918
chr2:218240267:T:C	0.000152027	-108.184	-106.895
chr2:218244190:C:A	0.000171158	-108.064	-106.836
chr2:218244310:A:G	0.000177198	-108.03	-106.807
chr2:218245902:G:A	0.000178921	-108.02	-106.804
chr2:218245998:G:A	0.000448876	-107.124	-106.026
chr2:218248233:T:C	0.000494811	-107.027	-105.938
chr2:218248563:C:T	0.000153362	-108.174	-106.895
chr2:218252759:G:A	0.000414544	-107.202	-106.089
chr2:218254395:AGAAG:A	0.000422717	-107.174	-106.145
chr2:218255532:C:T	0.00137732	-106.014	-104.992
chr2:218256805:A:G	0.00139476	-106.001	-104.977
chr2:218256940:G:A	0.00039129	-107.25	-106.212
chr2:218257367:G:A	0.00125326	-106.094	-105.272
chr2:218258058:G:T	0.000396643	-107.236	-106.221
chr2:218260198:T:A	0.00136029	-106.023	-104.994
chr2:218261086:C:T	0.00157438	-105.883	-104.884
chr2:218268008:G:A	0.000172933	-108.065	-106.776
chr2:218270205:A:G	0.000179049	-108.026	-106.833
chr2:218270227:C:T	0.000746654	-106.609	-105.813
chr2:218272165:TAA:T	0.000159468	-108.146	-106.835
chr2:218276735:C:G	0.000243155	-107.728	-106.542
chr2:218277768:C:T	0.000168787	-108.09	-106.793
chr2:218278050:C:T	0.000415599	-107.198	-106.081
chr2:218278137:C:A	0.00125514	-106.091	-105.587
chr2:218278506:G:A	0.000154735	-108.176	-106.856
chr2:218278604:T:C	0.000150765	-108.203	-106.874
chr2:218279366:G:A	0.000157996	-108.155	-106.841
chr2:218279531:G:A	0.00014857	-108.217	-106.881
chr2:218279843:AAG:A	0.000153709	-108.183	-106.86
chr2:218281884:T:C	0.000165125	-108.111	-106.815
chr2:218282080:G:A	0.00130199	-106.054	-105.595
chr2:218282145:T:C	0.000191739	-107.958	-106.743
chr2:218284440:A:G	0.00020108	-107.915	-106.742
chr2:218284916:C:T	0.000164465	-108.116	-106.812
chr2:218285005:G:A	0.000812633	-106.525	-105.74
chr2:218285017:G:A	0.00195453	-105.648	-105.598
chr2:218285515:A:G	0.000201371	-107.917	-106.655
chr2:218285584:A:G	0.000153141	-108.225	-106.861
chr2:218286495:A:C	0.000410828	-107.21	-106.109
chr2:218287203:T:C	0.00016019	-108.142	-106.829
chr2:218288196:AGGCG:A	0	0	-106.953
chr2:218288214:G:T	0.000155354	-108.173	-106.851
chr2:218290058:G:A	0.00101612	-106.301	-105.727
chr2:218291184:A:T	0.0001972	-107.933	-106.687
chr2:218291186:G:T	0.000197736	-107.931	-106.683
chr2:218292969:C:T	0.000340841	-107.394	-106.24
chr2:218293236:T:C	0.000369187	-107.315	-106.174
chr2:218294906:T:C	0.000456613	-107.104	-105.988
chr2:218295047:G:A	0.00199621	-105.658	-105.678
chr2:218295898:T:C	0.00177354	-105.775	-105.735
chr2:218296026:T:C	0.00177135	-105.782	-105.085
chr2:218296141:C:A	0.000312144	-107.476	-106.376
chr2:218298113:C:T	0.0017839	-105.77	-105.732
chr2:218299570:A:G	0.000465241	-107.086	-105.971
chr2:218300004:G:A	0.000314674	-107.468	-106.363
chr2:218302806:G:A	0.000649277	-106.749	-105.769
chr2:218302840:G:C	0.00121156	-106.15	-105.171
chr2:218303242:C:T	0.00030949	-107.485	-106.376
chr2:218305654:A:G	0.00044009	-107.14	-106.019
chr2:218305802:G:A	0.0012001	-106.159	-105.893
chr2:218306468:T:C	0.000454142	-107.11	-105.992
chr2:218308119:CA:C	0.00108509	-106.258	-105.266
chr2:218311727:A:C	0.00141991	-105.995	-105.83
chr2:218312172:C:A	0.00153541	-105.918	-105.816
chr2:218312425:C:T	0.00363851	-105.069	-105.374
chr2:218313344:C:T	0.000274395	-107.605	-106.466
chr2:218314152:G:A	0.000510566	-106.992	-105.899
chr2:218314932:CA:C	0.00105086	-106.298	-105.391
chr2:218315272:G:A	0.000462906	-107.084	-106.104
chr2:218318330:GC:G	0.0160627	-103.637	-102.971
chr2:218319444:C:T	9.68684e-05	-108.642	-107.165
chr2:218319552:C:T	0.000512136	-107.003	-106.297
chr2:218319565:A:G	0.000310925	-107.486	-106.586
chr2:218319578:A:G	0.00032678	-107.436	-106.558
chr2:218319664:G:A	0.00033831	-107.401	-106.544
chr2:218319675:C:T	0.000344899	-107.382	-106.534
chr2:218319707:A:C	0.000329057	-107.429	-106.559
chr2:218319709:C:T	0.000327264	-107.435	-106.562
chr2:218319713:C:T	9.73517e-05	-108.647	-107.158
chr2:218319769:A:G	0.000342672	-107.389	-106.538
chr2:218319894:G:A	0.000342854	-107.388	-106.539
chr2:218319968:A:G	0.000338416	-107.401	-106.546
chr2:218320149:G:T	0.000343276	-107.387	-106.538
chr2:218320310:G:T	0.000335015	-107.411	-106.55
chr2:218321739:T:C	0.000273273	-107.613	-106.652
chr2:218321869:G:A	0.000395769	-107.245	-106.459
chr2:218322644:T:C	0.000100825	-108.612	-107.141
chr2:218323017:C:T	0.00245712	-105.449	-105.201
chr2:218323178:C:T	0.000149177	-108.216	-106.953
chr2:218323854:C:T	0.000115017	-108.474	-107.085
chr2:218324165:G:GCA	0.000126701	-108.39	-107.01
chr2:218324931:G:A	0	0	-107.816
chr2:218326533:T:C	8.24462e-05	-108.808	-107.249
chr2:218326846:G:A	8.35132e-05	-108.796	-107.242
chr2:218328032:G:A	8.17101e-05	-108.818	-107.258
chr2:218333700:A:T	0.000979502	-106.366	-105.605
chr2:218333922:T:C	0.00108628	-106.268	-105.251
chr2:218336944:C:T	0.117404	-101.583	-100.655
chr2:218337761:G:A	0.163486	-101.248	-100.302
chr2:218337901:C:T	0.081122	-101.953	-101.032
chr2:218338355:G:T	0.0716942	-102.071	-101.238
chr2:218342196:C:T	0.00164363	-105.868	-105.679
chr2:218345883:T:C	0.00232023	-105.527	-105.464
chr2:218346058:G:A	0.00192269	-105.755	-105.557
chr2:218349917:A:C	0.00177624	-105.794	-105.526
chr2:218350485:T:C	0.00328724	-105.166	-104.173
chr2:218351646:A:C	0.000713597	-106.704	-105.707
chr2:218354349:C:T	0.0103425	-104.016	-103.197
chr2:218355117:G:A	0.00829496	-104.234	-103.354
chr2:218357123:G:A	0.00606647	-104.558	-103.578
chr2:218357400:C:T	0.00189546	-105.716	-105.631
chr2:218364424:G:A	0.00970299	-104.08	-103.107
chr2:218364918:T:C	0.0102404	-104.026	-103.047
chr2:218365824:T:A	0.000324966	-107.455	-106.45
chr2:218367631:C:A	0.00124121	-106.137	-105.843
chr2:218369616:G:T	0.00101511	-106.331	-106.012
chr2:218369982:T:C	0.000181288	-108.041	-106.767
chr2:218372614:G:T	0.00113822	-106.217	-105.956
chr2:218373478:T:C	0.00207575	-105.634	-104.627
chr2:218374365:G:C	0.000567888	-106.906	-106.3
chr2:218374434:A:G	0.0031957	-105.206	-104.198
chr2:218378139:T:C	0.00158719	-105.901	-105.053
chr2:218387654:C:T	0.000331837	-107.463	-106.301
chr2:218388604:C:T	0	0	-106.77
chr2:218390119:T:C	0.000683017	-106.721	-106.119
chr2:218390157:A:AT	0.00058716	-106.87	-106.202
chr2:218390700:A:G	0.000411619	-107.181	-106.294
chr2:218390718:C:T	0.000255602	-107.708	-106.553
chr2:218394547:G:A	0.00173735	-105.789	-105.565
chr2:218395121:A:G	0.000105957	-108.543	-107.1
chr2:218395308:G:A	0.00169264	-105.765	-105.545
chr2:218395928:C:A	0.000673604	-106.688	-106.169
chr2:218396453:C:T	0.0021036	-105.546	-105.448
chr2:218407422:A:G	0.000621073	-106.789	-105.809
chr2:218407571:G:T	0.00585319	-104.559	-103.659
chr2:218408728:T:G	0.000898052	-106.414	-105.535
chr2:218409419:G:A	0.0119404	-103.841	-103.085
chr2:218411415:T:C	0.00296454	-105.222	-104.512
chr2:218414374:A:G	0.0187533	-103.389	-102.668
chr2:218414865:G:A	0.0787948	-101.957	-101.179
chr2:218417706:G:A	0.0017504	-105.746	-104.945
chr2:218419492:G:A	0.00107412	-106.231	-105.437
chr2:218421818:G:C	0.0010972	-106.216	-105.371
chr2:218422553:C:A	0.00355929	-105.047	-104.274
chr2:218422647:A:G	0.00233704	-105.459	-104.849
chr2:218424176:C:T	0.00161986	-105.823	-105.169
chr2:218424920:A:G	0.00312739	-105.175	-104.163
chr2:218425953:C:T	0.00363076	-105.016	-104.524
chr2:218429535:A:C	0.00709619	-104.357	-103.58
chr2:218431112:G:A	0.00462651	-104.778	-104.091
chr2:218431822:G:A	0.00224302	-105.501	-104.512
chr2:218433972:G:A	0.0028839	-105.252	-104.278
chr2:218436000:G:A	0.00500364	-104.701	-103.994
chr2:218437743:G:A	0.00275783	-105.296	-104.328
chr2:218440128:C:A	0.00196733	-105.631	-104.629
chr2:218440681:G:C	0.00382309	-104.968	-104.282
chr2:218443421:C:T	0.00261862	-105.345	-104.547
chr2:218444510:C:T	0.0018253	-105.704	-104.947
chr2:218445760:A:C	0.000886874	-106.422	-105.367
chr2:218447746:T:C	0.000976628	-106.33	-105.593
chr2:218448631:T:C	0.000673009	-106.703	-105.668
chr2:218452525:T:C	0.000977521	-106.329	-105.604
chr2:218453355:T:C	0.000944966	-106.363	-105.629
chr2:218455162:C:G	0.000976505	-106.331	-105.6
chr2:218455484:C:A	0.000971761	-106.335	-105.293
chr2:218457707:T:C	0.00231156	-105.469	-104.685
chr2:218463958:C:T	0.00221237	-105.513	-104.71
chr2:218464762:C:T	0.00202599	-105.601	-104.782
chr2:218465096:A:G	0.000853548	-106.46	-105.405
chr2:218465466:C:T	0.00109781	-106.213	-105.546
chr2:218468290:C:T	0.001764	-105.743	-104.737
chr2:218469913:C:T	0.00321718	-105.145	-104.19
chr2:218471212:C:T	0.00247626	-105.4	-104.629
chr2:218471221:C:A	0.00116993	-106.15	-105.497
chr2:218471385:A:G	0.0018031	-105.721	-104.718
chr2:218471842:A:G	0.00226498	-105.489	-104.703
chr2:218472610:A:G	0.000881031	-106.429	-105.378
chr2:218474560:T:C	0.000876955	-106.433	-105.382
chr2:218477104:A:G	0.00381297	-104.968	-104.058
chr2:218477561:T:C	0.00109939	-106.212	-105.577
chr2:218479442:G:T	0.000613985	-106.795	-105.754
chr2:218481379:G:A	0.00170762	-105.776	-104.759
chr2:218484645:AAC:A	0.000847968	-106.467	-105.404
chr2:218485029:C:T	0.00136654	-105.994	-105.04
chr2:218487788:A:C	0.00208	-105.58	-104.57
chr2:218487849:C:T	0.000874605	-106.437	-105.375
chr2:218487875:C:T	0.00226166	-105.491	-104.779
chr2:218488472:C:T	0.00111943	-106.191	-105.145
chr2:218489474:C:A	0.00108124	-106.225	-105.187
chr2:218489846:T:C	0.00176437	-105.739	-104.721
chr2:218490935:C:A	0.00101405	-106.289	-105.238
chr2:218492822:C:T	0.0011943	-106.127	-105.084
chr2:218493135:A:G	0.0031436	-105.163	-104.452
chr2:218493880:C:T	0.00218405	-105.532	-104.522
chr2:218494564:T:C	0.00218556	-105.531	-104.519
chr2:218496239:GCCAAGATCGCA:G	0.00247854	-105.4	-104.626
chr2:218504565:A:G	0.00113042	-106.184	-105.528
chr2:218505128:C:T	0.00178613	-105.731	-104.719
chr2:218507041:A:G	0.0008456	-106.47	-105.406
chr2:218507510:C:G	0.00226824	-105.488	-104.702
chr2:218508045:C:A	0.000872844	-106.438	-105.378
chr2:218508189:T:G	0.00207277	-105.578	-104.802
chr2:218508474:A:G	0.000879717	-106.43	-105.373
chr2:218510295:C:T	0.000860592	-106.452	-105.392
chr2:218516682:T:C	0.000846919	-106.468	-105.405
chr2:218517129:T:C	0.00176424	-105.743	-104.733
chr2:218517429:ACT:A	0.000665538	-106.714	-105.678
chr2:218518398:C:T	0.0020548	-105.586	-104.8
chr2:218521361:T:A	0.00169594	-105.782	-104.771
chr2:218522176:C:T	0.00171489	-105.771	-104.761
chr2:218522282:G:C	0.00212636	-105.552	-104.77
chr2:218524513:A:G	0.00169106	-105.785	-104.774
chr2:218526244:T:A	0.00171398	-105.769	-105.407
chr2:218526949:C:T	0.00217183	-105.531	-104.746
chr2:218527031:A:G	0.00143771	-105.942	-104.91
chr2:218527032:C:T	0.00144823	-105.935	-104.903
chr2:218527436:A:G	0.00227878	-105.483	-104.727
chr2:218528086:C:T	0.0016624	-105.802	-104.797
chr2:218531532:C:T	0.00110408	-106.208	-105.562
chr2:218531961:C:T	0.00151987	-105.891	-104.88
chr2:218533436:A:G	0.00158873	-105.847	-104.843
chr2:218533441:C:T	0.000886296	-106.426	-105.608
chr2:218534466:G:A	0.000848727	-106.468	-105.456
chr2:218534904:T:C	0.000827748	-106.491	-105.429
chr2:218536514:C:T	0.000912424	-106.394	-105.338
chr2:218537003:G:A	0.00162814	-105.823	-104.812
chr2:218537648:G:A	0.00187661	-105.682	-104.674
chr2:218537968:T:C	0.000888259	-106.421	-105.362
chr2:218543835:A:C	0.000846322	-106.474	-105.48
chr2:218544966:C:A	0.00070274	-106.654	-105.58
chr2:218546480:A:G	0.000865372	-106.447	-105.387
chr2:218548061:C:A	0.000974076	-106.333	-105.636
chr2:218550442:A:AC	0.000761266	-106.574	-105.505
chr2:218550466:A:G	0.00189126	-105.669	-104.888
chr2:218555279:CA:C	0.00232528	-105.463	-104.689
chr2:218558797:T:C	0.00103561	-106.271	-105.583
chr2:218558882:G:A	0.00079454	-106.532	-105.466
chr2:218562249:T:C	0.00271021	-105.311	-104.55
chr2:218562874:A:G	0.000908714	-106.398	-105.34
chr2:218563576:T:C	0.00246757	-105.404	-104.631
chr2:218564329:A:T	0.000863081	-106.45	-105.388
chr2:218566568:G:A	0.00371351	-105	-104.356
chr2:218567317:G:T	0.000818041	-106.503	-105.437
chr2:218567404:C:T	0.00220923	-105.514	-104.785
chr2:218567514:C:T	0.00224762	-105.496	-104.779
chr2:218567846:G:A	0.000822555	-106.497	-105.432
chr2:218568230:G:C	0.00157001	-105.859	-104.838
chr2:218568272:C:A	0.00312433	-105.177	-104.275
chr2:218569165:C:A	0.00205065	-105.588	-104.852
chr2:218569471:A:G	0.000817858	-106.503	-105.44
chr2:218572249:A:T	0.00121774	-106.11	-105.067
chr2:218572753:T:C	0.00197086	-105.627	-104.881
chr2:218572873:G:C	0.000776257	-106.555	-105.488
chr2:218573224:A:C	0.00201157	-105.612	-104.627
chr2:218573636:C:T	0.00173549	-105.759	-104.753
chr2:218576705:T:C	0.000810429	-106.512	-105.449
chr2:218576880:C:T	0.000823059	-106.497	-105.434
chr2:218577776:A:T	0.00103487	-106.272	-105.586
chr2:218578278:A:C	0.000810724	-106.512	-105.448
chr2:218578994:A:G	0.000793937	-106.536	-105.737
chr2:218580442:T:C	0.00184219	-105.7	-104.706
chr2:218581754:G:A	0.00174615	-105.753	-104.762
chr2:218585236:GTCTTACT:G	0.00159199	-105.845	-104.852
chr2:218588374:C:T	0.0022753	-105.485	-104.702
chr2:218588513:C:T	0.000866882	-106.445	-105.401
chr2:218591244:G:T	0.00193179	-105.647	-104.923
chr2:218591694:A:G	0.000792228	-106.535	-105.47
chr2:218593008:C:T	0.000876023	-106.438	-105.652
chr2:218593018:G:A	0.000770748	-106.562	-105.496
chr2:218593933:T:C	0.00197414	-105.631	-104.63
chr2:218597696:G:A	0.000821983	-106.498	-105.436
chr2:218597777:G:A	0.000784665	-106.544	-105.478
chr2:218598560:C:T	0.00235257	-105.451	-104.738
chr2:218599081:G:A	0.00182785	-105.702	-104.992
chr2:218600087:G:A	0.000796167	-106.53	-105.468
chr2:218600371:G:A	0.00183497	-105.698	-104.951
chr2:218600871:C:A	0.000808135	-106.515	-105.452
chr2:218602266:G:A	0.000668625	-106.71	-105.671
chr2:218602785:A:G	0.00192768	-105.649	-104.947
chr2:218603070:G:A	0.00206587	-105.589	-104.6
chr2:218607602:G:A	0.00131075	-106.04	-105.009
chr2:218608011:G:A	0.000613816	-106.795	-105.76
chr2:218609014:T:C	0.00123761	-106.093	-105.157
chr2:218609191:A:T	0.00298284	-105.223	-104.312
chr2:218613470:C:T	0.000593744	-106.823	-105.776
chr2:218619158:T:A	0.00199958	-105.613	-104.888
chr2:218619354:C:G	0.000585019	-106.839	-105.799
chr2:218621904:C:A	0.00144136	-105.946	-104.927
chr2:218623975:G:A	0.00131869	-106.034	-104.999
chr2:218625050:TGCA:T	0.00100195	-106.303	-105.377
chr2:218628201:T:C	0.00198961	-105.617	-104.885
chr2:218629314:G:A	0.00175418	-105.743	-105.003
chr2:218629915:T:C	0.000779913	-106.549	-105.626
chr2:218634036:T:G	0.00104695	-106.255	-105.386
chr2:218634996:T:C	0.00187294	-105.683	-105.116
chr2:218636410:G:A	0.000545412	-106.909	-105.809
chr2:218636605:G:A	0.00184536	-105.693	-104.936
chr2:218637409:G:A	0.00128752	-106.06	-105.061
chr2:218639780:G:A	0.00168595	-105.783	-105.027
chr2:218639793:T:C	0.00181362	-105.707	-104.997
chr2:218639972:T:G	0.00210121	-105.563	-104.852
chr2:218643649:A:T	0.000607926	-106.805	-105.808
chr2:218644265:T:C	0.000767158	-106.564	-105.667
chr2:218644895:C:A	0.00180412	-105.715	-104.962
chr2:218645597:C:T	0.00300087	-105.217	-104.283
chr2:218646645:G:A	0.00130033	-106.05	-105.044
chr2:218647007:CAACAG:C	0.000594874	-106.826	-105.825
chr2:218648137:GAC:G	0.001574	-105.85	-105.143
chr2:218649059:T:C	0.00199531	-105.618	-104.931
chr2:218650036:A:G	0.00144522	-105.936	-105.147
chr2:218654563:A:G	0.00114793	-106.168	-105.439
chr2:218655682:C:T	0.00136979	-105.992	-105.026
chr2:218660612:C:T	0.00162791	-105.818	-105.042
chr2:218662282:C:T	0.00148205	-105.911	-105.114
chr2:218665625:C:T	0.000896672	-106.409	-105.467
chr2:218668180:C:T	0.00146659	-105.922	-105.126
chr2:218668182:G:A	0.00153119	-105.879	-105.094
chr2:218669171:T:C	0.0012393	-106.093	-105.087
chr2:218669807:C:T	0.00158854	-105.842	-105.056
chr2:218672501:G:A	0.000419834	-107.172	-106.116
chr2:218673296:G:T	0.000772956	-106.563	-105.494
chr2:218674076:A:C	0.000535648	-106.931	-105.917
chr2:218676333:T:C	0.00276187	-105.291	-104.521
chr2:218678710:T:C	0.0021968	-105.521	-104.553
chr2:218680586:T:C	0.00275775	-105.292	-104.519
chr2:218681066:A:G	0.00259364	-105.353	-104.601
chr2:218686313:T:A	0.00276773	-105.288	-104.523
chr2:218691623:T:C	0.000831819	-106.481	-105.716
chr2:218693015:G:A	0.00260982	-105.347	-104.589
chr2:218697952:G:A	0.000538783	-106.924	-105.891
chr2:218713638:T:G	0.00843988	-104.167	-104.451
chr2:218738096:G:A	0.0011177	-106.187	-105.828
chr2:218745599:G:A	0.00142631	-105.933	-105.781
chr2:218745710:A:G	0.000723589	-106.622	-105.715
chr2:218751155:CTCATGTTTGGCTCTG:C	0.000507301	-106.976	-106.045
chr2:218751187:G:T	0.000714361	-106.635	-105.724
chr2:218751958:A:G	0.000489245	-107.013	-106.053
chr2:218758055:G:A	0.000652777	-106.724	-105.808
chr2:218765842:C:T	0.000680219	-106.683	-105.769
chr2:218768348:T:G	0.00125764	-106.079	-105.128
chr2:218768350:T:G	0.00121357	-106.115	-105.162
chr2:218775897:T:C	0.000505952	-106.978	-105.994
chr2:218793886:C:T	0.000811333	-106.506	-105.666
chr2:219169108:A:G	0.016302	-103.476	-102.582
chr2:219169234:T:C	0.0117975	-103.8	-102.894
chr2:219170396:C:A	0.0145818	-103.589	-102.646
chr2:219172375:C:T	0.00865488	-104.109	-103.199
chr2:219172944:A:G	0.010097	-103.955	-103.132
chr2:219174550:G:C	0.00987355	-103.977	-103.157
chr2:219175608:A:G	0.00927347	-104.04	-103.172
chr2:219176369:G:A	0.00874974	-104.098	-103.245
chr2:219176500:CAT:C	0.00913759	-104.055	-103.202
chr2:219177206:C:T	0.0138937	-103.637	-102.652
chr2:219177905:A:C	0.00860775	-104.114	-103.303
chr2:219177953:G:A	0.00978319	-103.986	-103.102
