## Supplementary material for "Characterization of shared and ancestry-specific signals driving complex traits using multi-ancestry fine-mapping": mscaviar_results_study0_post.txt

SNP_ID	Prob_in_pCausalSet
chr2:218077590:C:T	0.00030841
chr2:218078253:T:C	0.000252812
chr2:218079892:A:G	0.000240038
chr2:218080085:G:A	0.000371065
chr2:218080420:A:G	0.000272484
chr2:218082380:C:CCTT	0.000294614
chr2:218085313:C:A	0.000881731
chr2:218088055:G:A	0.000507337
chr2:218094097:G:A	0.000675916
chr2:218106580:G:A	0.00120354
chr2:218119881:G:A	0.000800447
chr2:218120259:G:A	0.00092228
chr2:218134532:G:A	0.000736875
chr2:218146978:T:G	0.000697906
chr2:218148611:G:A	0.000701186
chr2:218151076:T:C	0.00109887
chr2:218152739:A:G	0.000279345
chr2:218155148:T:C	0.00131395
chr2:218156191:T:C	0.000249525
chr2:218172874:T:C	0.00602263
chr2:218181714:T:C	0.000413727
chr2:218183059:G:A	0.00223397
chr2:218186591:G:A	0.00039799
chr2:218187823:G:A	0.0294706
chr2:218188418:G:T	0.0042685
chr2:218189303:C:A	0.00806954
chr2:218189714:AG:A	0.00949479
chr2:218192032:G:A	0.000740262
chr2:218192143:A:G	0.00168251
chr2:218192615:A:G	0.00123745
chr2:218193087:A:C	0.00135674
chr2:218193261:T:C	0.00127901
chr2:218194020:C:T	0.00178333
chr2:218194335:G:A	0.00122951
chr2:218201795:T:C	0.0262563
chr2:218203352:AT:A	0.000752271
chr2:218203380:C:T	0.0246122
chr2:218204414:G:A	0.000777273
chr2:218205828:C:T	0.000717493
chr2:218208295:C:T	0.0101964
chr2:218209022:A:G	0.0252515
chr2:218209081:A:G	0.00776226
chr2:218211490:G:C	0.0362994
chr2:218212019:C:G	0.000688416
chr2:218213895:T:C	0.00178179
chr2:218214790:G:A	0.0285906
chr2:218215995:G:A	0.0286175
chr2:218216255:G:A	0.0273286
chr2:218217396:G:T	0.000698001
chr2:218217607:A:G	0.000703895
chr2:218218595:G:T	0.000144357
chr2:218222349:A:T	0.00028355
chr2:218223449:G:GA	0.000614256
chr2:218226523:G:A	0.000231173
chr2:218228276:G:A	0.000235233
chr2:218230831:G:A	0.000236681
chr2:218231927:G:A	0.000227822
chr2:218233015:G:A	0.000228786
chr2:218233050:A:G	0.000704569
chr2:218234030:A:G	0.000724723
chr2:218235479:C:T	0.000228648
chr2:218235937:GA:G	0.000218089
chr2:218237609:C:T	0.000621736
chr2:218240002:T:A	0.000209554
chr2:218240104:G:A	0.000204481
chr2:218240267:T:C	0.000212335
chr2:218244190:C:A	0.00023503
chr2:218244310:A:G	0.000244515
chr2:218245902:G:A	0.000246139
chr2:218245998:G:A	0.000642008
chr2:218248233:T:C	0.000707784
chr2:218248563:C:T	0.000212952
chr2:218252759:G:A	0.000593477
chr2:218254395:AGAAG:A	0.00058746
chr2:218255532:C:T	0.00197804
chr2:218256805:A:G	0.00200492
chr2:218256940:G:A	0.000543512
chr2:218257367:G:A	0.00169114
chr2:218258058:G:T	0.000546903
chr2:218260198:T:A	0.00196008
chr2:218261086:C:T	0.00225079
chr2:218268008:G:A	0.000248307
chr2:218270205:A:G	0.000241352
chr2:218270227:C:T	0.000981457
chr2:218272165:TAA:T	0.000228731
chr2:218276735:C:G	0.000344972
chr2:218277768:C:T	0.000242352
chr2:218278050:C:T	0.000596877
chr2:218278137:C:A	0.00154382
chr2:218278506:G:A	0.000221688
chr2:218278604:T:C	0.000216041
chr2:218279366:G:A	0.000226464
chr2:218279531:G:A	0.00021334
chr2:218279843:AAG:A	0.000220353
chr2:218281884:T:C	0.000235925
chr2:218282080:G:A	0.00158523
chr2:218282145:T:C	0.000267557
chr2:218284440:A:G	0.00028679
chr2:218284916:C:T	0.000235941
chr2:218285005:G:A	0.00106806
chr2:218285017:G:A	0.00218288
chr2:218285515:A:G	0.000290814
chr2:218285584:A:G	0.000219797
chr2:218286495:A:C	0.000585365
chr2:218287203:T:C	0.000230093
chr2:218288196:AGGCG:A	8.64992e-05
chr2:218288214:G:T	0.000223039
chr2:218290058:G:A	0.00126253
chr2:218291184:A:T	0.00028178
chr2:218291186:G:T	0.000282793
chr2:218292969:C:T	0.000491631
chr2:218293236:T:C	0.000532441
chr2:218294906:T:C	0.000659522
chr2:218295047:G:A	0.00218546
chr2:218295898:T:C	0.00195308
chr2:218296026:T:C	0.00230607
chr2:218296141:C:A	0.000436812
chr2:218298113:C:T	0.00196457
chr2:218299570:A:G	0.000672231
chr2:218300004:G:A	0.000441734
chr2:218302806:G:A	0.000905928
chr2:218302840:G:C	0.00170821
chr2:218303242:C:T	0.000434469
chr2:218305654:A:G	0.000635776
chr2:218305802:G:A	0.001367
chr2:218306468:T:C	0.000656179
chr2:218308119:CA:C	0.00153381
chr2:218311727:A:C	0.00159037
chr2:218312172:C:A	0.0016931
chr2:218312425:C:T	0.00379608
chr2:218313344:C:T	0.000386126
chr2:218314152:G:A	0.00073489
chr2:218314932:CA:C	0.00144027
chr2:218315272:G:A	0.000634772
chr2:218318330:GC:G	0.0161054
chr2:218319444:C:T	0.000127933
chr2:218319552:C:T	0.000572285
chr2:218319565:A:G	0.000370145
chr2:218319578:A:G	0.000398255
chr2:218319664:G:A	0.000407079
chr2:218319675:C:T	0.000414748
chr2:218319707:A:C	0.000395702
chr2:218319709:C:T	0.000393591
chr2:218319713:C:T	0.000139353
chr2:218319769:A:G	0.000410819
chr2:218319894:G:A	0.000409397
chr2:218319968:A:G	0.000404789
chr2:218320149:G:T	0.000410507
chr2:218320310:G:T	0.000400965
chr2:218321739:T:C	0.000332056
chr2:218321869:G:A	0.000476306
chr2:218322644:T:C	0.000144749
chr2:218323017:C:T	0.00253401
chr2:218323178:C:T	0.000197086
chr2:218323854:C:T	0.000156667
chr2:218324165:G:GCA	0.000178818
chr2:218324931:G:A	3.66325e-05
chr2:218326533:T:C	0.000118586
chr2:218326846:G:A	0.000120115
chr2:218328032:G:A	0.000115645
chr2:218333700:A:T	0.00128537
chr2:218333922:T:C	0.00155165
chr2:218336944:C:T	0.167083
chr2:218337761:G:A	0.233999
chr2:218337901:C:T	0.115245
chr2:218338355:G:T	0.0993642
chr2:218342196:C:T	0.00173829
chr2:218345883:T:C	0.00242194
chr2:218346058:G:A	0.00201491
chr2:218349917:A:C	0.00185351
chr2:218350485:T:C	0.00473107
chr2:218351646:A:C	0.000745487
chr2:218354349:C:T	0.0142528
chr2:218355117:G:A	0.0116026
chr2:218357123:G:A	0.00871238
chr2:218357400:C:T	0.0020103
chr2:218364424:G:A	0.0139486
chr2:218364918:T:C	0.014752
chr2:218365824:T:A	0.000432983
chr2:218367631:C:A	0.00132534
chr2:218369616:G:T	0.00113701
chr2:218369982:T:C	0.000258154
chr2:218372614:G:T	0.00126652
chr2:218373478:T:C	0.00298794
chr2:218374365:G:C	0.000659053
chr2:218374434:A:G	0.00461502
chr2:218378139:T:C	0.00216221
chr2:218387654:C:T	0.000476435
chr2:218388604:C:T	0.000108945
chr2:218390119:T:C	0.000831058
chr2:218390157:A:AT	0.000721533
chr2:218390700:A:G	0.000452419
chr2:218390718:C:T	0.000357943
chr2:218394547:G:A	0.00201295
chr2:218395121:A:G	0.000151634
chr2:218395308:G:A	0.00177123
chr2:218395928:C:A	0.000747538
chr2:218396453:C:T	0.00219333
chr2:218407422:A:G	0.000864836
chr2:218407571:G:T	0.00821087
chr2:218408728:T:G	0.00122117
chr2:218409419:G:A	0.0161325
chr2:218411415:T:C	0.00392666
chr2:218414374:A:G	0.0251286
chr2:218414865:G:A	0.107286
chr2:218417706:G:A	0.00236233
chr2:218419492:G:A	0.00143131
chr2:218421818:G:C	0.00148413
chr2:218422553:C:A	0.00480381
chr2:218422647:A:G	0.0030066
chr2:218424176:C:T	0.00209453
chr2:218424920:A:G	0.00453262
chr2:218425953:C:T	0.00457117
chr2:218429535:A:C	0.00962497
chr2:218431112:G:A	0.00611985
chr2:218431822:G:A	0.00321737
chr2:218433972:G:A	0.00412505
chr2:218436000:G:A	0.00665499
chr2:218437743:G:A	0.00393653
chr2:218440128:C:A	0.00283034
chr2:218440681:G:C	0.00504819
chr2:218443421:C:T	0.00355235
chr2:218444510:C:T	0.00243575
chr2:218445760:A:C	0.00128331
chr2:218447746:T:C	0.00127397
chr2:218448631:T:C	0.000957592
chr2:218452525:T:C	0.00127059
chr2:218453355:T:C	0.00122991
chr2:218455162:C:G	0.00127113
chr2:218455484:C:A	0.0014028
chr2:218457707:T:C	0.00311923
chr2:218463958:C:T	0.00299967
chr2:218464762:C:T	0.00275605
chr2:218465096:A:G	0.00123372
chr2:218465466:C:T	0.00140858
chr2:218468290:C:T	0.00253943
chr2:218469913:C:T	0.00458175
chr2:218471212:C:T	0.00333283
chr2:218471221:C:A	0.00149818
chr2:218471385:A:G	0.0025944
chr2:218471842:A:G	0.00305738
chr2:218472610:A:G	0.00127255
chr2:218474560:T:C	0.00126701
chr2:218477104:A:G	0.00534927
chr2:218477561:T:C	0.00139746
chr2:218479442:G:T	0.000872403
chr2:218481379:G:A	0.00246564
chr2:218484645:AAC:A	0.0012292
chr2:218485029:C:T	0.00192739
chr2:218487788:A:C	0.00300353
chr2:218487849:C:T	0.00126766
chr2:218487875:C:T	0.0029902
chr2:218488472:C:T	0.00162236
chr2:218489474:C:A	0.00156172
chr2:218489846:T:C	0.0025495
chr2:218490935:C:A	0.00146928
chr2:218492822:C:T	0.00173086
chr2:218493135:A:G	0.00417162
chr2:218493880:C:T	0.00315516
chr2:218494564:T:C	0.00315894
chr2:218496239:GCCAAGATCGCA:G	0.00333675
chr2:218504565:A:G	0.00144728
chr2:218505128:C:T	0.00257687
chr2:218507041:A:G	0.00122561
chr2:218507510:C:G	0.00306151
chr2:218508045:C:A	0.00126456
chr2:218508189:T:G	0.00278639
chr2:218508474:A:G	0.00127362
chr2:218510295:C:T	0.00124668
chr2:218516682:T:C	0.00122735
chr2:218517129:T:C	0.00254298
chr2:218517429:ACT:A	0.000946946
chr2:218518398:C:T	0.00276983
chr2:218521361:T:A	0.00244476
chr2:218522176:C:T	0.00247128
chr2:218522282:G:C	0.0028641
chr2:218524513:A:G	0.0024376
chr2:218526244:T:A	0.00206018
chr2:218526949:C:T	0.00292942
chr2:218527031:A:G	0.00208214
chr2:218527032:C:T	0.00209723
chr2:218527436:A:G	0.00305003
chr2:218528086:C:T	0.00239105
chr2:218531532:C:T	0.00140795
chr2:218531961:C:T	0.00218763
chr2:218533436:A:G	0.00228345
chr2:218533441:C:T	0.00118213
chr2:218534466:G:A	0.00120734
chr2:218534904:T:C	0.00119834
chr2:218536514:C:T	0.00132142
chr2:218537003:G:A	0.00234559
chr2:218537648:G:A	0.00270526
chr2:218537968:T:C	0.00128697
chr2:218543835:A:C	0.00119653
chr2:218544966:C:A	0.00101721
chr2:218546480:A:G	0.00125323
chr2:218548061:C:A	0.00125512
chr2:218550442:A:AC	0.00110282
chr2:218550466:A:G	0.00254248
chr2:218555279:CA:C	0.00312867
chr2:218558797:T:C	0.00133435
chr2:218558882:G:A	0.00115081
chr2:218562249:T:C	0.0036397
chr2:218562874:A:G	0.00131703
chr2:218563576:T:C	0.00332134
chr2:218564329:A:T	0.00125095
chr2:218566568:G:A	0.00483632
chr2:218567317:G:T	0.00118565
chr2:218567404:C:T	0.00293352
chr2:218567514:C:T	0.00297612
chr2:218567846:G:A	0.0011923
chr2:218568230:G:C	0.00226836
chr2:218568272:C:A	0.00437026
chr2:218569165:C:A	0.00272572
chr2:218569471:A:G	0.00118436
chr2:218572249:A:T	0.00176524
chr2:218572753:T:C	0.00262554
chr2:218572873:G:C	0.00112419
chr2:218573224:A:C	0.00288108
chr2:218573636:C:T	0.00249811
chr2:218576705:T:C	0.00117307
chr2:218576880:C:T	0.00119191
chr2:218577776:A:T	0.00133214
chr2:218578278:A:C	0.00117388
chr2:218578994:A:G	0.00104756
chr2:218580442:T:C	0.00264296
chr2:218581754:G:A	0.00250109
chr2:218585236:GTCTTACT:G	0.00227892
chr2:218588374:C:T	0.00306842
chr2:218588513:C:T	0.00124837
chr2:218591244:G:T	0.00255702
chr2:218591694:A:G	0.00114694
chr2:218593008:C:T	0.00115598
chr2:218593018:G:A	0.00111552
chr2:218593933:T:C	0.0028412
chr2:218597696:G:A	0.00118996
chr2:218597777:G:A	0.00113639
chr2:218598560:C:T	0.00311302
chr2:218599081:G:A	0.00240764
chr2:218600087:G:A	0.00115143
chr2:218600371:G:A	0.00244227
chr2:218600871:C:A	0.00116968
chr2:218602266:G:A	0.00095213
chr2:218602785:A:G	0.00253557
chr2:218603070:G:A	0.00295998
chr2:218607602:G:A	0.00189421
chr2:218608011:G:A	0.000870075
chr2:218609014:T:C	0.00173078
chr2:218609191:A:T	0.00418153
chr2:218613470:C:T	0.000845534
chr2:218619158:T:A	0.00264871
chr2:218619354:C:G	0.000830353
chr2:218621904:C:A	0.00207737
chr2:218623975:G:A	0.00190803
chr2:218625050:TGCA:T	0.00138968
chr2:218628201:T:C	0.00264105
chr2:218629314:G:A	0.00232852
chr2:218629915:T:C	0.00107403
chr2:218634036:T:G	0.00142914
chr2:218634996:T:C	0.0023756
chr2:218636410:G:A	0.000790091
chr2:218636605:G:A	0.00246335
chr2:218637409:G:A	0.00183942
chr2:218639780:G:A	0.00224627
chr2:218639793:T:C	0.00239039
chr2:218639972:T:G	0.00277518
chr2:218643649:A:T	0.000849341
chr2:218644265:T:C	0.0010467
chr2:218644895:C:A	0.00240465
chr2:218645597:C:T	0.00423723
chr2:218646645:G:A	0.00186254
chr2:218647007:CAACAG:C	0.000831669
chr2:218648137:GAC:G	0.00206571
chr2:218649059:T:C	0.00260782
chr2:218650036:A:G	0.00193849
chr2:218654563:A:G	0.00150409
chr2:218655682:C:T	0.00193892
chr2:218660612:C:T	0.00217994
chr2:218662282:C:T	0.00199395
chr2:218665625:C:T	0.0012488
chr2:218668180:C:T	0.0019718
chr2:218668182:G:A	0.0020533
chr2:218669171:T:C	0.00177298
chr2:218669807:C:T	0.00213295
chr2:218672501:G:A	0.000588939
chr2:218673296:G:T	0.00111938
chr2:218674076:A:C	0.000748652
chr2:218676333:T:C	0.00372028
chr2:218678710:T:C	0.0031302
chr2:218680586:T:C	0.00371744
chr2:218681066:A:G	0.00347393
chr2:218686313:T:A	0.00372282
chr2:218691623:T:C	0.00109028
chr2:218693015:G:A	0.0035013
chr2:218697952:G:A	0.000759221
chr2:218713638:T:G	0.0093931
chr2:218738096:G:A	0.00131231
chr2:218745599:G:A	0.00160445
chr2:218745710:A:G	0.000987998
chr2:218751155:CTCATGTTTGGCTCTG:C	0.00068664
chr2:218751187:G:T	0.000976304
chr2:218751958:A:G	0.000667983
chr2:218758055:G:A	0.000890345
chr2:218765842:C:T	0.000928841
chr2:218768348:T:G	0.00176726
chr2:218768350:T:G	0.00170533
chr2:218775897:T:C	0.000698821
chr2:218793886:C:T	0.00108725
chr2:219169108:A:G	0.0229188
chr2:219169234:T:C	0.01663
chr2:219170396:C:A	0.0207859
chr2:219172375:C:T	0.0122102
chr2:219172944:A:G	0.0138991
chr2:219174550:G:C	0.0135791
chr2:219175608:A:G	0.0129249
chr2:219176369:G:A	0.0121408
chr2:219176500:CAT:C	0.0126808
chr2:219177206:C:T	0.0200599
chr2:219177905:A:C	0.0118064
chr2:219177953:G:A	0.0137023
