## Supplementary material for "Characterization of shared and ancestry-specific signals driving complex traits using multi-ancestry fine-mapping": mscaviar_results_study1_post.txt

SNP_ID	Prob_in_pCausalSet
chr2:218077590:C:T	0.000299524
chr2:218078253:T:C	0.000270338
chr2:218079892:A:G	0.000215157
chr2:218080085:G:A	0.00036423
chr2:218080420:A:G	0.000240317
chr2:218082380:C:CCTT	0.000275764
chr2:218085313:C:A	0.000949526
chr2:218088055:G:A	0.000480778
chr2:218094097:G:A	0.000692879
chr2:218097790:G:A	0.0021809
chr2:218106580:G:A	0.00119047
chr2:218119881:G:A	0.000791871
chr2:218120259:G:A	0.000933108
chr2:218134532:G:A	0.000721294
chr2:218146978:T:G	0.000688412
chr2:218148611:G:A	0.000693435
chr2:218151076:T:C	0.000880942
chr2:218152739:A:G	0.000294724
chr2:218155148:T:C	0.00120799
chr2:218156191:T:C	0.000268991
chr2:218172874:T:C	0.00916661
chr2:218176089:C:T	0.00305285
chr2:218177955:G:A	0.00222291
chr2:218181714:T:C	0.000323658
chr2:218183059:G:A	0.00222689
chr2:218186591:G:A	0.000322326
chr2:218187823:G:A	0.0238333
chr2:218188418:G:T	0.00307385
chr2:218189303:C:A	0.00698717
chr2:218189714:AG:A	0.0068321
chr2:218192032:G:A	0.000573133
chr2:218192143:A:G	0.0012781
chr2:218192615:A:G	0.000947613
chr2:218193087:A:C	0.000966621
chr2:218193261:T:C	0.000979699
chr2:218194020:C:T	0.00128552
chr2:218194335:G:A	0.000945577
chr2:218201795:T:C	0.0189173
chr2:218203352:AT:A	0.00056893
chr2:218203380:C:T	0.0176519
chr2:218204414:G:A	0.000591545
chr2:218205828:C:T	0.000547543
chr2:218208295:C:T	0.00731408
chr2:218209022:A:G	0.0182641
chr2:218209081:A:G	0.00563136
chr2:218211490:G:C	0.0283176
chr2:218212019:C:G	0.000546008
chr2:218213895:T:C	0.00126201
chr2:218214790:G:A	0.0206524
chr2:218215995:G:A	0.0206769
chr2:218216255:G:A	0.0197534
chr2:218217396:G:T	0.000517799
chr2:218217607:A:G	0.000558422
chr2:218218595:G:T	0.000134084
chr2:218222349:A:T	0.000233428
chr2:218223449:G:GA	0.000453326
chr2:218226523:G:A	0.000193972
chr2:218228276:G:A	0.000199682
chr2:218230831:G:A	0.000200525
chr2:218233015:G:A	0.00019417
chr2:218233050:A:G	0.000515947
chr2:218234030:A:G	0.000623273
chr2:218235479:C:T	0.00019565
chr2:218235937:GA:G	0.000186657
chr2:218237609:C:T	0.000461218
chr2:218240002:T:A	0.000180206
chr2:218240104:G:A	0.000177251
chr2:218240267:T:C	0.000183127
chr2:218244190:C:A	0.000204144
chr2:218244310:A:G	0.00020962
chr2:218245902:G:A	0.000211699
chr2:218245998:G:A	0.000476817
chr2:218248233:T:C	0.000522732
chr2:218248563:C:T	0.000185059
chr2:218252759:G:A	0.000442421
chr2:218254395:AGAAG:A	0.000454268
chr2:218255532:C:T	0.00140492
chr2:218256805:A:G	0.00142233
chr2:218256940:G:A	0.000422896
chr2:218257367:G:A	0.00128955
chr2:218258058:G:T	0.000429064
chr2:218260198:T:A	0.00138786
chr2:218261086:C:T	0.00160221
chr2:218268008:G:A	0.000201516
chr2:218270205:A:G	0.000214136
chr2:218270227:C:T	0.000787719
chr2:218272165:TAA:T	0.000187994
chr2:218276735:C:G	0.000272929
chr2:218277768:C:T	0.000197237
chr2:218278050:C:T	0.000444312
chr2:218278137:C:A	0.00131292
chr2:218278506:G:A	0.000183348
chr2:218278604:T:C	0.000179359
chr2:218279366:G:A	0.000186573
chr2:218279531:G:A	0.000177002
chr2:218279843:AAG:A	0.000182273
chr2:218281884:T:C	0.000193967
chr2:218282080:G:A	0.00136173
chr2:218282145:T:C	0.000222798
chr2:218284440:A:G	0.000230092
chr2:218284916:C:T	0.000192978
chr2:218285005:G:A	0.000853757
chr2:218285017:G:A	0.00207056
chr2:218285515:A:G	0.000229408
chr2:218285584:A:G	0.000181612
chr2:218286495:A:C	0.00044042
chr2:218287203:T:C	0.000188607
chr2:218288214:G:T	0.000183803
chr2:218290058:G:A	0.00107054
chr2:218291184:A:T	0.000226036
chr2:218291186:G:T	0.000226498
chr2:218292969:C:T	0.000368849
chr2:218293236:T:C	0.000397207
chr2:218294906:T:C	0.000484581
chr2:218295047:G:A	0.00211713
chr2:218295898:T:C	0.00188699
chr2:218296026:T:C	0.00180908
chr2:218296141:C:A	0.000342964
chr2:218298113:C:T	0.00189729
chr2:218299570:A:G	0.000493235
chr2:218300004:G:A	0.000345177
chr2:218302806:G:A	0.00068014
chr2:218302840:G:C	0.00124063
chr2:218303242:C:T	0.000339987
chr2:218305654:A:G	0.000468014
chr2:218305802:G:A	0.00128337
chr2:218306468:T:C	0.000482131
chr2:218308119:CA:C	0.00111371
chr2:218311727:A:C	0.00151592
chr2:218312172:C:A	0.00164734
chr2:218312425:C:T	0.00389928
chr2:218313344:C:T	0.00030465
chr2:218314152:G:A	0.000538723
chr2:218314932:CA:C	0.00108217
chr2:218315272:G:A	0.000495735
chr2:218318330:GC:G	0.0215671
chr2:218319444:C:T	0.0001357
chr2:218319552:C:T	0.000624697
chr2:218319565:A:G	0.000378264
chr2:218319578:A:G	0.000385325
chr2:218319664:G:A	0.000401441
chr2:218319675:C:T	0.00040829
chr2:218319707:A:C	0.000392393
chr2:218319709:C:T	0.00039055
chr2:218319713:C:T	0.000126142
chr2:218319769:A:G	0.000407638
chr2:218319894:G:A	0.000409045
chr2:218319968:A:G	0.000403887
chr2:218320149:G:T	0.000408856
chr2:218320310:G:T	0.000400228
chr2:218321739:T:C	0.000332598
chr2:218321869:G:A	0.000458989
chr2:218322644:T:C	0.000128434
chr2:218323017:C:T	0.00293488
chr2:218323178:C:T	0.000188169
chr2:218323854:C:T	0.000149334
chr2:218324165:G:GCA	0.000157145
chr2:218326533:T:C	0.000110637
chr2:218326846:G:A	0.000111744
chr2:218328032:G:A	0.000111658
chr2:218333700:A:T	0.00102078
chr2:218333922:T:C	0.00111843
chr2:218336944:C:T	0.11743
chr2:218337761:G:A	0.163506
chr2:218337901:C:T	0.0811623
chr2:218338355:G:T	0.0717243
chr2:218342196:C:T	0.00187755
chr2:218345883:T:C	0.00262661
chr2:218346058:G:A	0.00220128
chr2:218349917:A:C	0.00208328
chr2:218350485:T:C	0.00332008
chr2:218351646:A:C	0.00100135
chr2:218354349:C:T	0.0104167
chr2:218355117:G:A	0.00832883
chr2:218357123:G:A	0.00609607
chr2:218357400:C:T	0.00212672
chr2:218364424:G:A	0.00973328
chr2:218364918:T:C	0.0102706
chr2:218365824:T:A	0.000361978
chr2:218367631:C:A	0.00142649
chr2:218369616:G:T	0.00111905
chr2:218369982:T:C	0.000210605
chr2:218372614:G:T	0.00124878
chr2:218373478:T:C	0.00210522
chr2:218374365:G:C	0.000645254
chr2:218374434:A:G	0.00322629
chr2:218378139:T:C	0.00162144
chr2:218387654:C:T	0.000360623
chr2:218390119:T:C	0.000740057
chr2:218390157:A:AT	0.000640742
chr2:218390700:A:G	0.000533512
chr2:218390718:C:T	0.000286278
chr2:218394547:G:A	0.0018149
chr2:218395121:A:G	0.000134235
chr2:218395308:G:A	0.00195852
chr2:218395928:C:A	0.000785734
chr2:218396453:C:T	0.0023924
chr2:218407422:A:G	0.000652124
chr2:218407571:G:T	0.0058835
chr2:218408728:T:G	0.000931945
chr2:218409419:G:A	0.0119751
chr2:218411415:T:C	0.00300189
chr2:218414374:A:G	0.0187893
chr2:218414865:G:A	0.0788284
chr2:218417706:G:A	0.00178513
chr2:218419492:G:A	0.00111064
chr2:218421818:G:C	0.00113176
chr2:218422553:C:A	0.00359419
chr2:218422647:A:G	0.00237933
chr2:218424176:C:T	0.00166128
chr2:218424920:A:G	0.00315456
chr2:218425953:C:T	0.00367764
chr2:218429535:A:C	0.00713042
chr2:218431112:G:A	0.0046644
chr2:218431822:G:A	0.00227113
chr2:218433972:G:A	0.00291227
chr2:218436000:G:A	0.00504068
chr2:218437743:G:A	0.0027864
chr2:218440128:C:A	0.00199517
chr2:218440681:G:C	0.00386125
chr2:218443421:C:T	0.00265291
chr2:218444510:C:T	0.00186186
chr2:218445760:A:C	0.000914214
chr2:218447746:T:C	0.00101645
chr2:218448631:T:C	0.000701832
chr2:218452525:T:C	0.00101796
chr2:218453355:T:C	0.000985173
chr2:218455162:C:G	0.00101669
chr2:218455484:C:A	0.000999329
chr2:218457707:T:C	0.00234655
chr2:218463958:C:T	0.00224672
chr2:218464762:C:T	0.00205992
chr2:218465096:A:G	0.000880989
chr2:218465466:C:T	0.00114061
chr2:218468290:C:T	0.00179182
chr2:218469913:C:T	0.00324602
chr2:218471212:C:T	0.00251226
chr2:218471221:C:A	0.00121311
chr2:218471385:A:G	0.00183097
chr2:218471842:A:G	0.00229993
chr2:218472610:A:G	0.000908537
chr2:218474560:T:C	0.000904436
chr2:218477104:A:G	0.00384322
chr2:218477561:T:C	0.00114406
chr2:218479442:G:T	0.000642943
chr2:218481379:G:A	0.00173517
chr2:218484645:AAC:A	0.000875138
chr2:218485029:C:T	0.00139637
chr2:218487788:A:C	0.00210764
chr2:218487849:C:T	0.000901782
chr2:218487875:C:T	0.00229962
chr2:218488472:C:T	0.00114662
chr2:218489474:C:A	0.00110875
chr2:218489846:T:C	0.00179183
chr2:218490935:C:A	0.00104126
chr2:218492822:C:T	0.0012215
chr2:218493135:A:G	0.00318099
chr2:218493880:C:T	0.00221155
chr2:218494564:T:C	0.00221302
chr2:218496239:GCCAAGATCGCA:G	0.00251385
chr2:218504565:A:G	0.00117364
chr2:218505128:C:T	0.00181375
chr2:218507041:A:G	0.000872784
chr2:218507510:C:G	0.0023032
chr2:218508045:C:A	0.00090007
chr2:218508189:T:G	0.00210849
chr2:218508474:A:G	0.000907008
chr2:218510295:C:T	0.000887827
chr2:218516682:T:C	0.000874117
chr2:218517129:T:C	0.00179194
chr2:218517429:ACT:A	0.000694363
chr2:218518398:C:T	0.00208994
chr2:218521361:T:A	0.00172364
chr2:218522176:C:T	0.00174261
chr2:218522282:G:C	0.0021616
chr2:218524513:A:G	0.00171876
chr2:218526244:T:A	0.00177384
chr2:218526949:C:T	0.00220689
chr2:218527031:A:G	0.00146497
chr2:218527032:C:T	0.0014755
chr2:218527436:A:G	0.00231491
chr2:218528086:C:T	0.0016903
chr2:218531532:C:T	0.0011481
chr2:218531961:C:T	0.0015477
chr2:218533436:A:G	0.00161713
chr2:218533441:C:T	0.000922653
chr2:218534466:G:A	0.000877586
chr2:218534904:T:C	0.000855042
chr2:218536514:C:T	0.000939684
chr2:218537003:G:A	0.00165589
chr2:218537648:G:A	0.0019043
chr2:218537968:T:C	0.000915478
chr2:218543835:A:C	0.000875853
chr2:218544966:C:A	0.000730049
chr2:218546480:A:G	0.000892636
chr2:218548061:C:A	0.00101608
chr2:218550442:A:AC	0.000788499
chr2:218550466:A:G	0.00192677
chr2:218555279:CA:C	0.00236068
chr2:218558797:T:C	0.00107762
chr2:218558882:G:A	0.00082179
chr2:218562249:T:C	0.00274587
chr2:218562874:A:G	0.000935902
chr2:218563576:T:C	0.00250291
chr2:218564329:A:T	0.000890265
chr2:218566568:G:A	0.00375386
chr2:218567317:G:T	0.000845227
chr2:218567404:C:T	0.00224653
chr2:218567514:C:T	0.00228534
chr2:218567846:G:A	0.000849732
chr2:218568230:G:C	0.0015975
chr2:218568272:C:A	0.00315495
chr2:218569165:C:A	0.00208779
chr2:218569471:A:G	0.000845125
chr2:218572249:A:T	0.0012449
chr2:218572753:T:C	0.00200766
chr2:218572873:G:C	0.000803518
chr2:218573224:A:C	0.00203987
chr2:218573636:C:T	0.00176332
chr2:218576705:T:C	0.000837738
chr2:218576880:C:T	0.000850325
chr2:218577776:A:T	0.00107706
chr2:218578278:A:C	0.000838004
chr2:218578994:A:G	0.000831917
chr2:218580442:T:C	0.00187033
chr2:218581754:G:A	0.00177444
chr2:218585236:GTCTTACT:G	0.00162034
chr2:218588374:C:T	0.00231037
chr2:218588513:C:T	0.000894664
chr2:218591244:G:T	0.00196957
chr2:218591694:A:G	0.00081952
chr2:218593008:C:T	0.000913983
chr2:218593018:G:A	0.000798068
chr2:218593933:T:C	0.00200198
chr2:218597696:G:A	0.00084928
chr2:218597777:G:A	0.000811925
chr2:218598560:C:T	0.00239039
chr2:218599081:G:A	0.00186639
chr2:218600087:G:A	0.000823556
chr2:218600371:G:A	0.00187191
chr2:218600871:C:A	0.00083545
chr2:218602266:G:A	0.000697371
chr2:218602785:A:G	0.00196644
chr2:218603070:G:A	0.0020942
chr2:218607602:G:A	0.00133821
chr2:218608011:G:A	0.000643011
chr2:218609014:T:C	0.00126834
chr2:218609191:A:T	0.00301323
chr2:218613470:C:T	0.000622591
chr2:218619158:T:A	0.00203724
chr2:218619354:C:G	0.000614063
chr2:218621904:C:A	0.00146907
chr2:218623975:G:A	0.00134601
chr2:218625050:TGCA:T	0.0010336
chr2:218628201:T:C	0.00202695
chr2:218629314:G:A	0.00179152
chr2:218629915:T:C	0.000812913
chr2:218634036:T:G	0.00108042
chr2:218634996:T:C	0.00191841
chr2:218636410:G:A	0.000572664
chr2:218636605:G:A	0.00188186
chr2:218637409:G:A	0.00131592
chr2:218639780:G:A	0.00172274
chr2:218639793:T:C	0.00185204
chr2:218639972:T:G	0.00213933
chr2:218643649:A:T	0.000638609
chr2:218644265:T:C	0.000800688
chr2:218644895:C:A	0.00184085
chr2:218645597:C:T	0.00303052
chr2:218646645:G:A	0.00132849
chr2:218647007:CAACAG:C	0.000625484
chr2:218648137:GAC:G	0.00161313
chr2:218649059:T:C	0.00203506
chr2:218650036:A:G	0.00148104
chr2:218654563:A:G	0.00118722
chr2:218655682:C:T	0.00139923
chr2:218660612:C:T	0.00166396
chr2:218662282:C:T	0.00151745
chr2:218665625:C:T	0.000927766
chr2:218668180:C:T	0.00150208
chr2:218668182:G:A	0.00156705
chr2:218669171:T:C	0.00126776
chr2:218669807:C:T	0.00162422
chr2:218672501:G:A	0.000450097
chr2:218673296:G:T	0.000800207
chr2:218674076:A:C	0.000566301
chr2:218676333:T:C	0.0027971
chr2:218678710:T:C	0.00222558
chr2:218680586:T:C	0.00279287
chr2:218681066:A:G	0.00262965
chr2:218686313:T:A	0.00280315
chr2:218691623:T:C	0.00087111
chr2:218693015:G:A	0.00264561
chr2:218697952:G:A	0.000568575
chr2:218713638:T:G	0.00854739
chr2:218738096:G:A	0.00118791
chr2:218745599:G:A	0.00152372
chr2:218745710:A:G	0.000757057
chr2:218751155:CTCATGTTTGGCTCTG:C	0.000541689
chr2:218751187:G:T	0.000747713
chr2:218751958:A:G	0.00052253
chr2:218758055:G:A	0.000686379
chr2:218765842:C:T	0.000713678
chr2:218768348:T:G	0.0012878
chr2:218768350:T:G	0.00124373
chr2:218775897:T:C	0.000538029
chr2:218793886:C:T	0.000847311
chr2:219169108:A:G	0.0163321
chr2:219169234:T:C	0.0118273
chr2:219170396:C:A	0.0146106
chr2:219172375:C:T	0.00868462
chr2:219172944:A:G	0.0101295
chr2:219174550:G:C	0.0099061
chr2:219175608:A:G	0.0093045
chr2:219176369:G:A	0.00878126
chr2:219176500:CAT:C	0.00916909
chr2:219177206:C:T	0.0139212
chr2:219177905:A:C	0.00864063
chr2:219177953:G:A	0.00981368
