## Supplementary material for "Characterization of shared and ancestry-specific signals driving complex traits using multi-ancestry fine-mapping": results_platelet_count_aou.txt

chr	start_bp	end_bp	rsid	eur_pip	afr_pip	eur_maf	afr_maf	bp	bp	eur_beta	afr_beta	eur_se	afr_se	eur_zscore	afr_zscore	eur_pval	afr_pval	global_pip	eur_nocausal	afr_nocausal	shared_pip	not_shared_pip	shared_ll	notshared_ll	num_snps_eur	num_snps_afr	nc	runtime
2	217729210	219178709	chr2:218337761:G:A	0.233999	0.163506	0.219505	0.174091	218337761	218337761	0.0312302306207523	-0.0034154012651155	0.0051397505965695	0.013295703209837	6.076215184759501	-0.25688007706042737	1.23501e-09	0.797274	0.234019	3.72398e-06	0.0833053	0.163486	0.070533	-101.248	-100.302	420	419	2	626.501
2	217729210	219178709	chr2:218414865:G:A	0.107286	0.0788284	0.581335	0.15136	218414865	218414865	-0.0231050526130624	-0.0110741435316948	0.0044859336201792	0.0150074283686443	-5.150556064656931	-0.7379108038811305	2.60213e-07	0.460577	0.1073196	3.72398e-06	0.0833053	0.0787948	0.0285248	-101.957	-101.179	420	419	2	626.501
2	217729210	219178709	chr2:218336944:C:T	0.167083	0.11743	0.268866	0.281153	218336944	218336944	0.0288119576236367	-0.0040408744804173	0.0048110204148842	0.0111819138856919	5.988741501594771	-0.3613759255996331	2.12199e-09	0.717822	0.167109	3.72398e-06	0.0833053	0.117404	0.049705	-101.583	-100.655	420	419	2	626.501
2	217729210	219178709	chr2:218338355:G:T	0.0993642	0.0717243	0.218686	0.133561	218338355	218338355	0.0303139963272154	-0.0085901059829849	0.0051525220315907	0.0148451952097113	5.883331724028899	-0.5786455389529334	4.03381e-09	0.562835	0.0993943	3.72398e-06	0.0833053	0.0716942	0.0277001	-102.071	-101.238	420	419	2	626.501
2	217729210	219178709	chr2:218337901:C:T	0.115245	0.0811623	0.26875	0.281126	218337901	218337901	0.0284352360984941	-0.0042733892114664	0.0048114223108436	0.0111804963493497	5.9099439337114585	-0.38221820194189826	3.43344e-09	0.702304	0.1152853	3.72398e-06	0.0833053	0.081122	0.0341632999999999	-101.953	-101.032	420	419	2	626.501
