## Supplementary material for "Characterization of shared and ancestry-specific signals driving complex traits using multi-ancestry fine-mapping": global_pips.txt

SNP_ID	shared_ll	notshared_ll	global_pips
chr2:225984728:T:C	0.0	-38.4929	0.0354265
chr2:226149198:T:G	0.0	-39.7344	0.00993898
chr2:226385086:A:G	-43.2588	-41.6666	0.00247395
chr2:226387087:G:A	-43.5093	-41.7428	0.001803301
chr2:226387458:C:T	-43.5847	-41.7789	0.00171972
chr2:226388031:C:T	-43.5402	-41.7668	0.0017534499999999997
chr2:226389750:A:G	-42.7006	-41.2872	0.0033500299999999995
chr2:226390269:G:T	-42.6877	-41.2725	0.00339454
chr2:226394528:T:C	-42.626	-41.2491	0.0035541800000000005
chr2:226399061:A:G	-42.5706	-41.1982	0.00374648
chr2:226402733:T:C	0.0	-42.518	0.000502176
chr2:226404239:C:T	-40.1794	-39.3184	0.186029
chr2:226405087:C:T	-42.5821	-41.2094	0.00370526
chr2:226407124:G:A	-40.0846	-39.2299	0.206482
chr2:226409555:CTTAG:C	-42.6318	-41.258	0.00352967
chr2:226410621:A:T	-42.6778	-41.2686	0.0034193699999999997
chr2:226412290:A:G	-42.6123	-41.2386	0.00359747
chr2:226412652:T:C	-42.6782	-41.2819	0.0034015099999999995
chr2:226418569:C:T	-42.9635	-41.4602	0.0027812799999999993
chr2:226423002:G:A	-39.7709	-39.6765	0.245202
chr2:226431356:G:A	-42.5648	-41.1867	0.00386459
chr2:226432279:C:T	-39.4204	-39.3708	0.37338899999999997
chr2:226442209:A:G	-42.6968	-41.265	0.0034718199999999996
chr2:226460371:AT:A	-42.6526	-41.3525	0.00621309
chr2:226464524:T:C	-42.203	-41.1241	0.00769245
chr2:226474745:T:G	-42.2873	-40.903	0.00501734
chr2:226483615:A:G	-42.6582	-41.201	0.00364436
chr2:226486641:A:G	-43.4941	-41.787	0.00196617
chr2:226491259:G:A	-43.51	-41.7865	0.0020057499999999997
chr2:226492350:G:A	-43.497	-41.7795	0.00203378
chr2:226509079:G:A	-43.3088	-41.7038	0.0023033100000000003
chr2:226511372:T:A	-43.4788	-41.7756	0.0020504
chr2:226514024:A:G	-43.1811	-41.6386	0.002526069999999999
chr2:226515643:C:T	-43.2339	-41.6657	0.0024909199999999998
chr2:226571024:T:C	0.0	-42.1643	0.000792449
chr2:226581514:A:G	0.0	-42.2992	0.000678514
chr2:226719600:T:C	-39.3932	-38.483	0.12457850000000001
