## Supplementary material for "Characterization of shared and ancestry-specific signals driving complex traits using multi-ancestry fine-mapping": mscaviar_results_shared_pips.txt

SNP_ID	shared_pip	shared_ll	notshared_ll
chr2:225984728:T:C	0	0	-38.4929
chr2:226149198:T:G	0	0	-39.7344
chr2:226385086:A:G	0.00138673	-43.2588	-41.6666
chr2:226387087:G:A	0.000891969	-43.5093	-41.7428
chr2:226387458:C:T	0.00083686	-43.5847	-41.7789
chr2:226388031:C:T	0.00086396	-43.5402	-41.7668
chr2:226389750:A:G	0.00194227	-42.7006	-41.2872
chr2:226390269:G:T	0.00196637	-42.6877	-41.2725
chr2:226394528:T:C	0.00209175	-42.626	-41.2491
chr2:226399061:A:G	0.00220913	-42.5706	-41.1982
chr2:226402733:T:C	0	0	-42.518
chr2:226404239:C:T	0.130662	-40.1794	-39.3184
chr2:226405087:C:T	0.0021846	-42.5821	-41.2094
chr2:226407124:G:A	0.145084	-40.0846	-39.2299
chr2:226409555:CTTAG:C	0.0020801	-42.6318	-41.258
chr2:226410621:A:T	0.00198568	-42.6778	-41.2686
chr2:226412290:A:G	0.00211994	-42.6123	-41.2386
chr2:226412652:T:C	0.00198607	-42.6782	-41.2819
chr2:226418569:C:T	0.00157024	-42.9635	-41.4602
chr2:226423002:G:A	0.214523	-39.7709	-39.6765
chr2:226431356:G:A	0.00228612	-42.5648	-41.1867
chr2:226432279:C:T	0.326835	-39.4204	-39.3708
chr2:226442209:A:G	0.00200949	-42.6968	-41.265
chr2:226460371:AT:A	0.00406557	-42.6526	-41.3525
chr2:226464524:T:C	0.00556826	-42.203	-41.1241
chr2:226474745:T:G	0.00295369	-42.2873	-40.903
chr2:226483615:A:G	0.00212238	-42.6582	-41.201
chr2:226486641:A:G	0.00103658	-43.4941	-41.787
chr2:226491259:G:A	0.00105621	-43.51	-41.7865
chr2:226492350:G:A	0.00107496	-43.497	-41.7795
chr2:226509079:G:A	0.00127971	-43.3088	-41.7038
chr2:226511372:T:A	0.0010912	-43.4788	-41.7756
chr2:226514024:A:G	0.00143869	-43.1811	-41.6386
chr2:226515643:C:T	0.00141269	-43.2339	-41.6657
chr2:226571024:T:C	0	0	-42.1643
chr2:226581514:A:G	0	0	-42.2992
chr2:226719600:T:C	0.0882327	-39.3932	-38.483
