## Supplementary material for "Characterization of shared and ancestry-specific signals driving complex traits using multi-ancestry fine-mapping": mscaviar_results_study0_post.txt

SNP_ID	Prob_in_pCausalSet
chr2:225984728:T:C	0.0354265
chr2:226149198:T:G	0.00993898
chr2:226385086:A:G	0.00184737
chr2:226387087:G:A	0.00119124
chr2:226387458:C:T	0.0011261
chr2:226388031:C:T	0.0011656
chr2:226389750:A:G	0.00233608
chr2:226390269:G:T	0.00235553
chr2:226394528:T:C	0.00249942
chr2:226399061:A:G	0.00260826
chr2:226402733:T:C	0.000502176
chr2:226404239:C:T	0.185396
chr2:226405087:C:T	0.00258599
chr2:226407124:G:A	0.205862
chr2:226409555:CTTAG:C	0.00249231
chr2:226410621:A:T	0.00237758
chr2:226412290:A:G	0.00252718
chr2:226412652:T:C	0.00238939
chr2:226418569:C:T	0.00196564
chr2:226423002:G:A	0.243952
chr2:226431356:G:A	0.00268618
chr2:226432279:C:T	0.372296
chr2:226442209:A:G	0.00239374
chr2:226460371:AT:A	0.00542634
chr2:226464524:T:C	0.00657982
chr2:226474745:T:G	0.00330938
chr2:226483615:A:G	0.0025038
chr2:226486641:A:G	0.00143305
chr2:226491259:G:A	0.00143124
chr2:226492350:G:A	0.00145147
chr2:226509079:G:A	0.00176599
chr2:226511372:T:A	0.00148548
chr2:226514024:A:G	0.00199171
chr2:226515643:C:T	0.00198757
chr2:226571024:T:C	0.000792449
chr2:226581514:A:G	0.000678514
chr2:226719600:T:C	0.12413
