## Supplementary material for "Characterization of shared and ancestry-specific signals driving complex traits using multi-ancestry fine-mapping": mscaviar_results_study1_post.txt

SNP_ID	Prob_in_pCausalSet
chr2:226385086:A:G	0.00201331
chr2:226387087:G:A	0.00150403
chr2:226387458:C:T	0.00143048
chr2:226388031:C:T	0.00145181
chr2:226389750:A:G	0.00295622
chr2:226390269:G:T	0.00300538
chr2:226394528:T:C	0.00314651
chr2:226399061:A:G	0.00334735
chr2:226404239:C:T	0.131295
chr2:226405087:C:T	0.00330387
chr2:226407124:G:A	0.145704
chr2:226409555:CTTAG:C	0.00311746
chr2:226410621:A:T	0.00302747
chr2:226412290:A:G	0.00319023
chr2:226412652:T:C	0.00299819
chr2:226418569:C:T	0.00238588
chr2:226423002:G:A	0.215773
chr2:226431356:G:A	0.00346453
chr2:226432279:C:T	0.327928
chr2:226442209:A:G	0.00308757
chr2:226460371:AT:A	0.00485232
chr2:226464524:T:C	0.00668089
chr2:226474745:T:G	0.00466165
chr2:226483615:A:G	0.00326294
chr2:226486641:A:G	0.0015697
chr2:226491259:G:A	0.00163072
chr2:226492350:G:A	0.00165727
chr2:226509079:G:A	0.00181703
chr2:226511372:T:A	0.00165612
chr2:226514024:A:G	0.00197305
chr2:226515643:C:T	0.00191604
chr2:226719600:T:C	0.0886812
