## Supplementary material for "Characterization of shared and ancestry-specific signals driving complex traits using multi-ancestry fine-mapping": not_shared_pips.txt

SNP_ID	shared_ll_x	notshared_ll_x	shared_ll_y	notshared_ll_y	not_shared_pip
chr2:225984728:T:C	0.0	-38.4929	0.0	-38.4929	0.0354265
chr2:226149198:T:G	0.0	-39.7344	0.0	-39.7344	0.00993898
chr2:226385086:A:G	-43.2588	-41.6666	-43.2588	-41.6666	0.0010872199999999999
chr2:226387087:G:A	-43.5093	-41.7428	-43.5093	-41.7428	0.0009113319999999999
chr2:226387458:C:T	-43.5847	-41.7789	-43.5847	-41.7789	0.0008828600000000001
chr2:226388031:C:T	-43.5402	-41.7668	-43.5402	-41.7668	0.0008894899999999
chr2:226389750:A:G	-42.7006	-41.2872	-42.7006	-41.2872	0.0014077599999999001
chr2:226390269:G:T	-42.6877	-41.2725	-42.6877	-41.2725	0.0014281700000000003
chr2:226394528:T:C	-42.626	-41.2491	-42.626	-41.2491	0.0014624300000000002
chr2:226399061:A:G	-42.5706	-41.1982	-42.5706	-41.1982	0.0015373499999999998
chr2:226402733:T:C	0.0	-42.518	0.0	-42.518	0.000502176
chr2:226404239:C:T	-40.1794	-39.3184	-40.1794	-39.3184	0.055367
chr2:226405087:C:T	-42.5821	-41.2094	-42.5821	-41.2094	0.00152066
chr2:226407124:G:A	-40.0846	-39.2299	-40.0846	-39.2299	0.06139800000000001
chr2:226409555:CTTAG:C	-42.6318	-41.258	-42.6318	-41.258	0.0014495699999999999
chr2:226410621:A:T	-42.6778	-41.2686	-42.6778	-41.2686	0.0014336899999998999
chr2:226412290:A:G	-42.6123	-41.2386	-42.6123	-41.2386	0.0014775300000000003
chr2:226412652:T:C	-42.6782	-41.2819	-42.6782	-41.2819	0.0014154399999999003
chr2:226418569:C:T	-42.9635	-41.4602	-42.9635	-41.4602	0.0012110399999998999
chr2:226423002:G:A	-39.7709	-39.6765	-39.7709	-39.6765	0.030679000000000012
chr2:226431356:G:A	-42.5648	-41.1867	-42.5648	-41.1867	0.0015784700000000002
chr2:226432279:C:T	-39.4204	-39.3708	-39.4204	-39.3708	0.04655399999999993
chr2:226442209:A:G	-42.6968	-41.265	-42.6968	-41.265	0.0014623299999998998
chr2:226460371:AT:A	-42.6526	-41.3525	-42.6526	-41.3525	0.00214752
chr2:226464524:T:C	-42.203	-41.1241	-42.203	-41.1241	0.0021241899999999998
chr2:226474745:T:G	-42.2873	-40.903	-42.2873	-40.903	0.00206365
chr2:226483615:A:G	-42.6582	-41.201	-42.6582	-41.201	0.00152198
chr2:226486641:A:G	-43.4941	-41.787	-43.4941	-41.787	0.0009295900000000001
chr2:226491259:G:A	-43.51	-41.7865	-43.51	-41.7865	0.0009495399999999001
chr2:226492350:G:A	-43.497	-41.7795	-43.497	-41.7795	0.0009588199999999998
chr2:226509079:G:A	-43.3088	-41.7038	-43.3088	-41.7038	0.0010235999999999997
chr2:226511372:T:A	-43.4788	-41.7756	-43.4788	-41.7756	0.0009591999999999999
chr2:226514024:A:G	-43.1811	-41.6386	-43.1811	-41.6386	0.0010873799999998998
chr2:226515643:C:T	-43.2339	-41.6657	-43.2339	-41.6657	0.0010782299999999
chr2:226571024:T:C	0.0	-42.1643	0.0	-42.1643	0.000792449
chr2:226581514:A:G	0.0	-42.2992	0.0	-42.2992	0.000678514
chr2:226719600:T:C	-39.3932	-38.483	-39.3932	-38.483	0.0363458
