## Supplementary material for "Characterization of shared and ancestry-specific signals driving complex traits using multi-ancestry fine-mapping": results_platelet_count_aou.txt

chr	start_bp	end_bp	rsid	eur_pip	afr_pip	eur_maf	afr_maf	bp	bp	eur_beta	afr_beta	eur_se	afr_se	eur_zscore	afr_zscore	eur_pval	afr_pval	global_pip	eur_nocausal	afr_nocausal	shared_pip	not_shared_pip	shared_ll	notshared_ll	num_snps_eur	num_snps_afr	nc	runtime
2	225907124	226926698	chr2:226404239:C:T	0.185396	0.131295	0.157113	0.0302886	226404239	226404239	0.0397782445460434	-0.0028290418757088	0.0058709133730249	0.0296905354122802	6.77547802507402	-0.09528429974148227	1.24688e-11	0.92409	0.186029	1.70044e-08	0.15817	0.130662	0.055367	-40.1794	-39.3184	37	32	3	3.26
2	225907124	226926698	chr2:226719600:T:C	0.12413	0.0886812	0.146951	0.507441	226719600	226719600	-0.0223277594222759	0.0034499356887069	0.0060409570911492	0.0102061714922634	-3.6960632372292492	0.33802446797234986	0.000219087	0.735348	0.1245785	1.70044e-08	0.15817	0.0882327	0.0363458	-39.3932	-38.483	37	32	3	3.26
2	225907124	226926698	chr2:226423002:G:A	0.243952	0.215773	0.159788	0.0920571	226423002	226423002	0.0389034450110633	0.0288529041205267	0.0058282299974825	0.0174482282161644	6.675001677673602	1.6536294552702362	2.48531e-11	0.0982186	0.245202	1.70044e-08	0.15817	0.214523	0.030679	-39.7709	-39.6765	37	32	3	3.26
2	225907124	226926698	chr2:226432279:C:T	0.372296	0.327928	0.158965	0.0920433	226432279	226432279	0.0393856609324171	0.0286673680017559	0.0058397549365702	0.0174369348901885	6.744403037492709	1.644060047381756	1.545e-11	0.10018	0.3733889999999999	1.70044e-08	0.15817	0.326835	0.0465539999999999	-39.4204	-39.3708	37	32	3	3.26
2	225907124	226926698	chr2:226407124:G:A	0.205862	0.145704	0.157112	0.03024	226407124	226407124	0.0398762372212246	-0.0029661613499702	0.0058712350687036	0.029701011486672	6.791797084361926	-0.09986735136280568	1.1137e-11	0.920451	0.206482	1.70044e-08	0.15817	0.145084	0.061398	-40.0846	-39.2299	37	32	3	3.26
