## Supplementary material for "Characterization of shared and ancestry-specific signals driving complex traits using multi-ancestry fine-mapping": global_pips.txt

SNP_ID	shared_ll	notshared_ll	global_pips
chr3:11848452:C:T	-146.744	-145.109	0.01515873
chr3:11893008:G:A	0.0	-146.657	0.00149548
chr3:11909305:G:A	0.0	-148.025	0.000377383
chr3:11913699:C:T	-149.938	-148.598	0.0005532
chr3:11919040:A:G	0.0	-147.223	0.000825964
chr3:11963466:A:G	-151.0	-149.118	0.000233428
chr3:11966436:T:C	-151.094	-149.178	0.00021626580000000002
chr3:11968986:A:G	-144.667	-143.74	0.08726690000000001
chr3:11978641:C:A	-147.673	-146.539	0.0035957899999999993
chr3:11980428:C:T	-147.499	-146.495	0.00415435
chr3:11985005:A:T	-147.17	-146.362	0.007009820000000001
chr3:11987705:C:T	-147.473	-146.717	0.00544282
chr3:11988560:C:T	-148.274	-147.581	0.00236248
chr3:11989795:G:A	-150.28	-148.796	0.00040718699999999994
chr3:11990245:C:T	-147.316	-146.889	0.006178350000000001
chr3:11991338:G:A	-150.236	-148.769	0.000419506
chr3:11992486:C:T	-150.381	-148.853	0.00037560300000000007
chr3:11992858:A:G	-147.428	-146.569	0.0058657499999999994
chr3:11994702:T:C	-150.191	-148.757	0.00041807800000000006
chr3:11995141:C:T	-147.247	-146.39	0.0066567499999999995
chr3:11995298:CA:C	-150.426	-148.878	0.00036255500000000003
chr3:11996979:A:T	-150.471	-148.901	0.00034955100000000003
chr3:11997989:C:T	-149.785	-148.494	0.000618574
chr3:12000893:G:A	-147.129	-146.282	0.00743297
chr3:12001361:A:G	-148.765	-147.746	0.0015548600000000001
chr3:12002492:T:C	-150.559	-148.935	0.000321392
chr3:12004945:G:T	-150.197	-148.748	0.00040329999999999994
chr3:12004946:C:T	-150.175	-148.74	0.000409828
chr3:12005775:A:G	-147.379	-146.54	0.005867109999999999
chr3:12007963:T:A	-150.6	-148.966	0.00030935
chr3:12019417:C:T	-150.156	-148.739	0.00043025500000000005
chr3:12020503:T:C	-149.489	-148.395	0.000734382
chr3:12021844:G:C	-149.982	-148.578	0.00048085899999999993
chr3:12023291:G:A	-150.284	-148.791	0.000391347
chr3:12033844:G:A	-149.929	-148.56	0.0004990680000000001
chr3:12048963:G:A	-150.187	-148.737	0.000444686
chr3:12051905:T:C	-150.167	-148.694	0.00041954599999999997
chr3:12076844:A:T	-146.89	-146.016	0.00989151
chr3:12085737:T:G	0.0	-149.063	0.000132722
chr3:12088662:TAA:T	-150.087	-148.703	0.00047407500000000007
chr3:12098765:T:C	-149.513	-148.404	0.000725162
chr3:12099453:C:G	-150.205	-148.766	0.000433562
chr3:12099889:C:T	-148.633	-147.705	0.0017853499999999998
chr3:12103739:T:C	-149.313	-148.238	0.000987065
chr3:12117693:T:C	-150.363	-148.837	0.00038588100000000003
chr3:12148884:C:T	-148.071	-147.13	0.0030124500000000003
chr3:12159406:C:T	-149.511	-148.291	0.000752179
chr3:12194223:G:A	-145.291	-144.399	0.036523799999999995
chr3:12198431:G:T	-146.756	-145.987	0.010806389999999999
chr3:12213890:T:A	-150.884	-149.091	0.000240807
chr3:12218045:T:G	-149.824	-148.544	0.000524123
chr3:12221461:G:A	-148.537	-147.785	0.0018808400000000002
chr3:12225005:G:A	0.0	-149.488	7.19401e-05
chr3:12225304:A:G	-148.105	-147.509	0.00147655
chr3:12225355:G:A	-149.452	-148.469	0.0006294350000000001
chr3:12225551:AAT:A	-149.19	-148.218	0.0007462539999999999
chr3:12225584:G:T	0.0	-149.493	7.15785e-05
chr3:12226004:G:A	-141.679	-143.847	0.585638
chr3:12226148:A:G	-143.158	-144.217	0.13980499999999998
chr3:12226527:T:C	-143.521	-145.266	0.09304620000000001
chr3:12226744:A:G	-143.708	-145.455	0.07736180000000001
chr3:12227104:G:A	-143.852	-145.501	0.06732829999999998
chr3:12227766:C:T	-145.791	-146.604	0.010333289999999998
chr3:12229881:C:T	-147.036	-146.54	0.007852379999999999
chr3:12230699:G:A	-146.337	-145.585	0.01264283
chr3:12231183:G:A	-148.995	-148.348	0.000727136
chr3:12236091:T:TA	-150.144	-148.716	0.000438001
chr3:12236112:C:T	-148.143	-146.941	0.00218737
chr3:12238577:G:GT	-148.925	-147.644	0.001087246
chr3:12239563:C:T	-149.719	-148.35	0.000568603
chr3:12239603:C:T	-150.394	-148.851	0.00035366799999999996
chr3:12240164:G:T	-150.197	-148.673	0.00039229999999999994
chr3:12242071:C:G	-149.391	-148.174	0.000923373
chr3:12242378:T:C	-149.139	-148.187	0.000866595
chr3:12243905:G:A	-149.532	-148.27	0.000805269
chr3:12244234:G:T	-149.971	-148.624	0.000534336
chr3:12245220:G:A	-149.3	-148.298	0.0007633300000000001
chr3:12245421:GGT:G	-150.281	-148.736	0.00037942900000000003
chr3:12247642:C:T	-150.599	-148.968	0.000327859
chr3:12247950:C:T	-148.244	-147.3	0.00220902
chr3:12249014:T:A	-149.437	-148.222	0.00087095
chr3:12250003:C:A	-149.435	-148.219	0.000873926
chr3:12251550:C:T	0.0	-148.466	0.000246189
chr3:12252240:G:A	-149.568	-148.239	0.000676906
chr3:12252467:A:G	-149.646	-148.296	0.000629769
chr3:12254288:G:A	-145.628	-144.825	0.021877200000000003
chr3:12254847:G:A	-149.212	-148.085	0.001061947
chr3:12254970:G:A	-149.956	-148.647	0.000491511
chr3:12255041:A:G	-146.472	-147.011	0.00739945
chr3:12256444:C:T	-150.335	-148.825	0.000398261
chr3:12256814:TG:T	-148.68	-147.648	0.0014603430000000002
chr3:12258458:G:T	-148.448	-147.436	0.0017652800000000001
chr3:12258559:G:A	-150.502	-148.908	0.000308506
chr3:12259973:C:T	-147.738	-147.512	0.00285419
chr3:12260394:A:C	-145.045	-144.874	0.0373768
chr3:12260534:T:C	-149.226	-148.06	0.001067357
chr3:12260743:G:A	-149.649	-148.386	0.0007164119999999998
chr3:12260763:C:T	-150.404	-148.885	0.00030905
chr3:12260963:C:T	-150.028	-148.664	0.000498287
chr3:12261918:A:G	-149.55	-148.312	0.0007910189999999999
chr3:12262172:G:A	-149.667	-148.397	0.0007110859999999999
chr3:12262211:C:G	-149.737	-148.446	0.0006682220000000001
chr3:12263004:G:A	-149.952	-148.64	0.0005230199999999999
chr3:12263115:A:G	-149.922	-148.625	0.000535984
chr3:12263560:G:A	-150.166	-148.729	0.0004671169999999999
chr3:12272347:T:C	-150.03	-148.44	0.000494839
chr3:12273013:C:G	-147.043	-145.729	0.007979960000000001
chr3:12276240:GAAGGGAGGAAGGA:G	0.0	-149.68	6.56323e-05
chr3:12277559:A:G	-150.718	-149.017	0.000305621
chr3:12280669:G:C	-149.191	-148.186	0.0009060480000000001
chr3:12281914:G:A	-150.658	-148.991	0.00030699899999999997
chr3:12288063:G:C	-147.201	-147.258	0.00525191
chr3:12290337:C:T	-146.894	-146.671	0.007652509999999999
chr3:12292833:T:C	-147.965	-147.066	0.00260656
chr3:12292853:T:C	-148.019	-147.029	0.00257794
chr3:12292917:T:C	-150.565	-148.943	0.00033197799999999997
chr3:12293056:C:T	-148.986	-148.154	0.0009561879999999999
chr3:12293492:G:A	-144.189	-143.955	0.0967677
chr3:12293582:G:A	-143.999	-143.744	0.11758809999999999
chr3:12293713:A:G	-143.987	-143.73	0.11903270000000002
chr3:12294833:C:A	-149.437	-148.31	0.00086422
chr3:12294900:A:G	-146.566	-145.812	0.010096850000000001
chr3:12295637:C:T	-149.503	-148.344	0.0008186409999999999
chr3:12295664:C:G	-146.431	-145.725	0.01144545
chr3:12296376:T:C	-148.977	-147.895	0.001317326
chr3:12296616:A:G	-146.292	-145.617	0.013043689999999998
chr3:12296714:T:G	-146.474	-145.751	0.011023470000000002
chr3:12296942:C:A	-146.318	-145.691	0.012597530000000001
chr3:12296951:C:A	-146.928	-146.028	0.0074388000000000015
chr3:12297350:A:G	-146.713	-145.962	0.00871835
chr3:12298768:C:A	-145.896	-144.985	0.0202027
chr3:12299033:G:A	-145.983	-145.259	0.017886199999999998
chr3:12299907:C:T	-146.704	-145.924	0.008850919999999998
chr3:12300331:A:G	-146.775	-146.012	0.008218759999999999
chr3:12300497:G:A	-146.198	-145.47	0.014448599999999997
chr3:12302092:G:A	-146.594	-145.787	0.00994478
chr3:12302942:A:G	-147.568	-146.684	0.00413363
chr3:12303137:A:G	-146.877	-146.025	0.00759671
chr3:12303231:C:G	-149.004	-148.013	0.0007636900000000001
chr3:12305199:A:G	-146.928	-146.437	0.006693700000000001
chr3:12305350:G:A	-146.88	-146.589	0.0067992
chr3:12305463:G:A	-146.227	-146.219	0.011756449999999998
chr3:12306238:T:C	-147.405	-146.818	0.00429665
chr3:12306316:G:A	-147.199	-146.722	0.00515436
chr3:12307082:T:A	-146.994	-146.527	0.006301040000000001
chr3:12307336:G:A	-147.265	-146.697	0.0049095300000000005
chr3:12307505:TAG:T	-147.203	-146.648	0.00520459
chr3:12307991:G:A	-146.998	-146.482	0.0063180200000000014
chr3:12308425:T:C	-147.523	-146.841	0.00389301
chr3:12309241:C:A	-146.272	-146.267	0.011238519999999998
chr3:12309282:A:G	-146.258	-146.294	0.01143405
chr3:12309696:T:C	-146.287	-146.311	0.01112381
chr3:12309899:T:A	0.0	-144.661	0.0127556
chr3:12310022:T:G	-149.005	-148.103	0.0007375929999999999
chr3:12310075:A:G	-146.086	-146.19	0.013411200000000002
chr3:12310247:A:G	-146.325	-146.38	0.010665069999999999
chr3:12310875:T:C	-146.114	-146.156	0.013156600000000001
chr3:12311189:G:C	-146.015	-146.122	0.014393800000000002
chr3:12311472:C:G	-145.996	-146.124	0.014623
chr3:12311827:T:C	-145.995	-146.137	0.0146031
chr3:12312743:TTAAG:T	-145.882	-146.05	0.016292
chr3:12314659:G:A	-146.153	-146.282	0.012530900000000001
chr3:12315126:A:T	-146.099	-146.256	0.0131743
chr3:12316993:G:A	-146.277	-145.949	0.011707509999999999
chr3:12318715:T:C	-146.272	-145.868	0.011958650000000001
chr3:12319385:TG:T	-148.011	-147.81	0.0016238999999999997
chr3:12319796:T:C	-146.4	-146.381	0.010018829999999998
chr3:12319886:T:C	-146.434	-146.396	0.009714859999999999
chr3:12320430:T:C	-146.544	-145.951	0.00957377
chr3:12322914:A:G	-146.76	-146.729	0.007033600000000002
chr3:12323204:A:G	-146.356	-146.384	0.010321560000000002
chr3:12323809:G:T	-148.059	-147.835	0.0015629300000000001
chr3:12325564:G:A	-146.505	-146.197	0.00947407
chr3:12327902:C:T	-147.933	-147.77	0.0017312200000000001
chr3:12328584:A:G	-146.266	-146.177	0.011575479999999999
chr3:12329238:A:G	-147.89	-147.085	0.0031091199999999995
chr3:12329583:G:C	-146.482	-145.955	0.010012070000000001
chr3:12330129:A:G	-146.447	-146.413	0.009587280000000002
chr3:12330575:A:G	-146.46	-146.407	0.009492409999999998
chr3:12331383:G:A	-146.459	-146.419	0.00948594
chr3:12332279:T:A	-146.413	-146.334	0.009990790000000001
chr3:12333892:T:C	-146.766	-146.155	0.0077139800000000005
chr3:12334245:C:T	-147.156	-146.985	0.0048752
chr3:12334457:C:T	-148.318	-147.954	0.0012646600000000003
chr3:12334915:A:G	-147.111	-146.185	0.00604725
chr3:12335246:G:C	-146.799	-146.649	0.00690443
chr3:12335795:C:G	-146.815	-146.66	0.006799100000000001
chr3:12337424:A:G	-146.756	-146.621	0.007181360000000001
chr3:12338409:G:T	-146.541	-146.06	0.009336589999999999
chr3:12339666:T:C	-146.98	-146.746	0.00580311
chr3:12339911:G:A	-146.752	-146.245	0.00762375
chr3:12341540:G:T	-146.484	-145.011	0.010057120000000001
chr3:12341766:G:A	-148.888	-148.147	0.0008850819999999999
chr3:12342215:G:A	-148.729	-148.092	0.0009885809999999999
chr3:12343970:C:T	-148.118	-147.104	0.0030706300000000004
chr3:12344329:A:G	-148.833	-148.122	0.000922875
chr3:12344838:C:T	-148.609	-148.046	0.001047437
chr3:12346910:G:A	-148.66	-148.036	0.001062029
chr3:12347064:A:C	-149.569	-148.433	0.0007262179999999998
chr3:12347409:CTTG:C	-148.506	-148.003	0.0011319999999999998
chr3:12347814:A:G	-148.608	-148.023	0.001098702
chr3:12348985:T:C	-148.644	-148.032	0.001073619
chr3:12349708:C:T	-148.913	-148.142	0.0009044900000000002
chr3:12350084:G:A	-148.558	-147.999	0.001144478
chr3:12350314:G:A	-148.588	-148.021	0.001108239
chr3:12350773:C:T	-148.447	-147.96	0.001232201
chr3:12350797:A:G	-149.097	-148.131	0.001048227
chr3:12352183:A:G	-148.528	-147.984	0.001172388
chr3:12353341:C:T	-149.405	-148.391	0.000618876
chr3:12354473:CA:C	-148.543	-147.633	0.0016979999999999999
chr3:12355089:G:A	-149.67	-148.458	0.000623629
chr3:12355346:A:G	-148.601	-148.018	0.001106933
chr3:12355414:G:A	-148.879	-148.179	0.0008288470000000002
chr3:12355456:G:A	-149.289	-148.333	0.0006741150000000001
chr3:12355893:A:G	-149.496	-148.381	0.000755425
chr3:12358043:A:G	-147.874	-146.506	0.0026298000000000003
chr3:12361102:A:G	-150.647	-148.946	0.000318527
chr3:12361620:G:T	-150.531	-148.877	0.000337148
chr3:12362332:G:A	-150.486	-148.828	0.0003556620000000001
chr3:12362991:T:C	-150.79	-149.03	0.00027581899999999996
chr3:12363497:G:GT	-150.845	-149.069	0.00026190699999999997
chr3:12364030:TA:T	-150.862	-149.072	0.000260487
chr3:12366779:A:G	-150.804	-149.052	0.00026377599999999996
chr3:12370616:G:A	-150.324	-148.711	0.000434191
chr3:12377113:C:T	-149.716	-148.385	0.000595943
chr3:12377867:C:T	-150.86	-149.087	0.000260767
chr3:12377976:T:C	-149.523	-148.413	0.0007154500000000002
chr3:12379076:A:G	-150.684	-148.968	0.000302574
chr3:12381740:AT:A	-150.454	-148.86	0.000340984
chr3:12383294:T:C	-149.557	-148.435	0.000696056
chr3:12387666:T:C	-149.308	-148.185	0.000815583
chr3:12387969:G:A	-150.43	-148.798	0.00037310399999999997
chr3:12388576:T:C	-150.574	-148.909	0.000329056
chr3:12390069:G:A	-150.695	-148.973	0.00029990400000000003
chr3:12393109:G:A	-149.648	-148.346	0.000627847
chr3:12396161:G:A	-149.826	-148.516	0.0005657399999999999
chr3:12396176:C:A	-149.277	-148.151	0.00076209
chr3:12396479:A:G	-149.937	-148.58	0.00057349
chr3:12396523:G:A	-149.452	-148.269	0.0007181420000000001
chr3:12397888:C:T	-150.013	-148.486	0.000562147
chr3:12400008:G:A	-150.067	-148.634	0.00046877400000000004
chr3:12401334:T:G	-150.601	-148.927	0.00030725800000000003
chr3:12402158:C:T	-149.544	-148.286	0.000673289
chr3:12402964:A:G	-150.485	-148.84	0.000354181
chr3:12404505:A:G	-149.461	-148.209	0.000726017
chr3:12404993:A:G	-149.447	-148.177	0.0007407649999999999
chr3:12407441:A:G	-150.612	-148.921	0.0003225539999999999
chr3:12408029:G:T	-150.479	-148.885	0.0003426520000000001
chr3:12408184:G:C	-150.471	-148.885	0.00034447
chr3:12409618:AGTGGCTATGGCTGT:A	-150.796	-149.03	0.000277198
chr3:12413500:C:T	-150.491	-148.793	0.0003766920000000001
chr3:12413535:A:G	-149.656	-148.453	0.0006603869999999999
chr3:12413681:G:A	-150.556	-148.842	0.0003549670000000001
chr3:12415944:A:T	-150.359	-148.687	0.00042517200000000003
chr3:12416417:G:GACTC	-150.508	-148.802	0.00037017699999999996
chr3:12420116:G:A	-150.977	-149.128	0.000242016
chr3:12420525:G:A	-150.749	-148.983	0.00030101899999999997
chr3:12421965:TC:T	-150.074	-148.721	0.00044679200000000005
chr3:12424715:G:A	-149.577	-148.401	0.0006427299999999999
chr3:12424934:A:G	-150.306	-148.673	0.000442451
chr3:12424991:A:G	-150.243	-148.648	0.00046469999999999997
chr3:12425545:C:T	-150.088	-148.586	0.0005251909999999999
chr3:12426114:A:G	-147.087	-145.576	0.00729899
chr3:12428740:A:C	-150.5	-148.867	0.00036031500000000005
chr3:12504105:A:G	0.0	-148.171	0.000287275
chr3:12579386:T:C	-145.736	-144.67	0.0312255
chr3:12579576:C:T	-146.434	-145.024	0.0176538
chr3:12589943:A:G	-146.246	-145.216	0.018643200000000006
chr3:12606756:C:A	-146.119	-145.359	0.019794
chr3:12608233:T:C	-146.303	-145.507	0.016648000000000003
chr3:12612301:A:G	-146.229	-145.432	0.0179042
chr3:12617275:G:A	-146.083	-145.378	0.0202319
chr3:12634311:T:C	-146.09	-145.473	0.019651799999999997
chr3:12643513:G:A	-146.035	-145.348	0.021114599999999994
chr3:12647952:C:T	-146.099	-145.447	0.019655399999999996
chr3:12649356:G:T	-146.123	-145.459	0.019224299999999996
chr3:12659212:G:A	-145.247	-143.978	0.0524684
chr3:12659648:CAT:C	-147.148	-145.772	0.00753391
chr3:12661348:T:G	-145.214	-143.976	0.05364619999999999
chr3:12662215:G:C	-146.329	-145.026	0.018392699999999998
chr3:12664356:A:G	-146.362	-145.054	0.017832499999999998
chr3:12665415:G:A	-146.429	-145.165	0.016418
chr3:12679305:C:A	-147.169	-145.564	0.00977451
chr3:12712650:A:T	0.0	-146.185	0.00181579
chr3:12712719:T:C	0.0	-146.175	0.00183334
chr3:12716920:T:C	0.0	-146.367	0.00152536
chr3:12736528:C:T	0.0	-145.938	0.00259379
chr3:12741249:A:C	-146.983	-145.715	0.009752030000000002
chr3:12744024:C:T	0.0	-144.545	0.0102158
chr3:12747093:C:T	0.0	-144.515	0.0105151
chr3:12747144:C:T	0.0	-144.403	0.0117278
chr3:12748272:G:A	0.0	-144.682	0.00893092
chr3:12749686:T:G	-146.862	-145.446	0.01064009
chr3:12752362:A:G	-147.106	-145.563	0.009263130000000001
