## Supplementary material for "Characterization of shared and ancestry-specific signals driving complex traits using multi-ancestry fine-mapping": mscaviar_results_shared_pips.txt

SNP_ID	shared_pip	shared_ll	notshared_ll
chr3:11848452:C:T	0.00817688	-146.744	-145.109
chr3:11893008:G:A	0	0	-146.657
chr3:11909305:G:A	0	0	-148.025
chr3:11913699:C:T	0.000334733	-149.938	-148.598
chr3:11919040:A:G	0	0	-147.223
chr3:11963466:A:G	0.000109786	-151	-149.118
chr3:11966436:T:C	9.99432e-05	-151.094	-149.178
chr3:11968986:A:G	0.0614225	-144.667	-143.74
chr3:11978641:C:A	0.00238564	-147.673	-146.539
chr3:11980428:C:T	0.00288349	-147.499	-146.495
chr3:11985005:A:T	0.00502487	-147.17	-146.362
chr3:11987705:C:T	0.0040063	-147.473	-146.717
chr3:11988560:C:T	0.00176521	-148.274	-147.581
chr3:11989795:G:A	0.000234748	-150.28	-148.796
chr3:11990245:C:T	0.00496712	-147.316	-146.889
chr3:11991338:G:A	0.000243069	-150.236	-148.769
chr3:11992486:C:T	0.000212429	-150.381	-148.853
chr3:11992858:A:G	0.00419685	-147.428	-146.569
chr3:11994702:T:C	0.000243262	-150.191	-148.757
chr3:11995141:C:T	0.00473196	-147.247	-146.39
chr3:11995298:CA:C	0.000203317	-150.426	-148.878
chr3:11996979:A:T	0.00019405	-150.471	-148.901
chr3:11997989:C:T	0.000384688	-149.785	-148.494
chr3:12000893:G:A	0.00529241	-147.129	-146.282
chr3:12001361:A:G	0.00106056	-148.765	-147.746
chr3:12002492:T:C	0.000173065	-150.559	-148.935
chr3:12004945:G:T	0.000230799	-150.197	-148.748
chr3:12004946:C:T	0.000235934	-150.175	-148.74
chr3:12005775:A:G	0.00420865	-147.379	-146.54
chr3:12007963:T:A	0.000165761	-150.6	-148.966
chr3:12019417:C:T	0.000251928	-150.156	-148.739
chr3:12020503:T:C	0.000488338	-149.489	-148.395
chr3:12021844:G:C	0.000279767	-149.982	-148.578
chr3:12023291:G:A	0.000222069	-150.284	-148.791
chr3:12033844:G:A	0.00029447	-149.929	-148.56
chr3:12048963:G:A	0.000260315	-150.187	-148.737
chr3:12051905:T:C	0.000237836	-150.167	-148.694
chr3:12076844:A:T	0.00709228	-146.89	-146.016
chr3:12085737:T:G	0	0	-149.063
chr3:12088662:TAA:T	0.000284467	-150.087	-148.703
chr3:12098765:T:C	0.000480815	-149.513	-148.404
chr3:12099453:C:G	0.000252339	-150.205	-148.766
chr3:12099889:C:T	0.00125368	-148.633	-147.705
chr3:12103739:T:C	0.000672213	-149.313	-148.238
chr3:12117693:T:C	0.000218836	-150.363	-148.837
chr3:12148884:C:T	0.00210097	-148.071	-147.13
chr3:12159406:C:T	0.000478399	-149.511	-148.291
chr3:12194223:G:A	0.0259852	-145.291	-144.399
chr3:12198431:G:T	0.0080322	-146.756	-145.987
chr3:12213890:T:A	0.000116517	-150.884	-149.091
chr3:12218045:T:G	0.000318683	-149.824	-148.544
chr3:12221461:G:A	0.00140452	-148.537	-147.785
chr3:12225005:G:A	0	0	-149.488
chr3:12225304:A:G	0.00107852	-148.105	-147.509
chr3:12225355:G:A	0.00041524	-149.452	-148.469
chr3:12225551:AAT:A	0.000493483	-149.19	-148.218
chr3:12225584:G:T	0	0	-149.493
chr3:12226004:G:A	0.574777	-141.679	-143.847
chr3:12226148:A:G	0.132279	-143.158	-144.217
chr3:12226527:T:C	0.0903596	-143.521	-145.266
chr3:12226744:A:G	0.0751089	-143.708	-145.455
chr3:12227104:G:A	0.0651765	-143.852	-145.501
chr3:12227766:C:T	0.00953926	-145.791	-146.604
chr3:12229881:C:T	0.00625087	-147.036	-146.54
chr3:12230699:G:A	0.00951614	-146.337	-145.585
chr3:12231183:G:A	0.000523176	-148.995	-148.348
chr3:12236091:T:TA	0.000255993	-150.144	-148.716
chr3:12236112:C:T	0.00139015	-148.143	-146.941
chr3:12238577:G:GT	0.000667548	-148.925	-147.644
chr3:12239563:C:T	0.000335223	-149.719	-148.35
chr3:12239603:C:T	0.000195681	-150.394	-148.851
chr3:12240164:G:T	0.000216047	-150.197	-148.673
chr3:12242071:C:G	0.000567898	-149.391	-148.174
chr3:12242378:T:C	0.000590309	-149.139	-148.187
chr3:12243905:G:A	0.00048789	-149.532	-148.27
chr3:12244234:G:T	0.000325064	-149.971	-148.624
chr3:12245220:G:A	0.000511041	-149.3	-148.298
chr3:12245421:GGT:G	0.000209216	-150.281	-148.736
chr3:12247642:C:T	0.000179398	-150.599	-148.968
chr3:12247950:C:T	0.0015284	-148.244	-147.3
chr3:12249014:T:A	0.000536497	-149.437	-148.222
chr3:12250003:C:A	0.000537946	-149.435	-148.219
chr3:12251550:C:T	0	0	-148.466
chr3:12252240:G:A	0.000410151	-149.568	-148.239
chr3:12252467:A:G	0.000377209	-149.646	-148.296
chr3:12254288:G:A	0.0161396	-145.628	-144.825
chr3:12254847:G:A	0.000672979	-149.212	-148.085
chr3:12254970:G:A	0.000299215	-149.956	-148.647
chr3:12255041:A:G	0.00660294	-146.472	-147.011
chr3:12256444:C:T	0.000228483	-150.335	-148.825
chr3:12256814:TG:T	0.000982167	-148.68	-147.648
chr3:12258458:G:T	0.00119821	-148.448	-147.436
chr3:12258559:G:A	0.000163237	-150.502	-148.908
chr3:12259973:C:T	0.00230078	-147.738	-147.512
chr3:12260394:A:C	0.0316713	-145.045	-144.874
chr3:12260534:T:C	0.000696927	-149.226	-148.06
chr3:12260743:G:A	0.000451362	-149.649	-148.386
chr3:12260763:C:T	0.000166064	-150.404	-148.885
chr3:12260963:C:T	0.000301052	-150.028	-148.664
chr3:12261918:A:G	0.000504285	-149.55	-148.312
chr3:12262172:G:A	0.000448028	-149.667	-148.397
chr3:12262211:C:G	0.000417849	-149.737	-148.446
chr3:12263004:G:A	0.000322524	-149.952	-148.64
chr3:12263115:A:G	0.000332207	-149.922	-148.625
chr3:12263560:G:A	0.000275937	-150.166	-148.729
chr3:12272347:T:C	0.00026812	-150.03	-148.44
chr3:12273013:C:G	0.00473446	-147.043	-145.729
chr3:12276240:GAAGGGAGGAAGGA:G	0	0	-149.68
chr3:12277559:A:G	0.000161987	-150.718	-149.017
chr3:12280669:G:C	0.000613793	-149.191	-148.186
chr3:12281914:G:A	0.000163733	-150.658	-148.991
chr3:12288063:G:C	0.00449951	-147.201	-147.258
chr3:12290337:C:T	0.00636963	-146.894	-146.671
chr3:12292833:T:C	0.0018272	-147.965	-147.066
chr3:12292853:T:C	0.00176297	-148.019	-147.029
chr3:12292917:T:C	0.00018089	-150.565	-148.943
chr3:12293056:C:T	0.000672329	-148.986	-148.154
chr3:12293492:G:A	0.079774	-144.189	-143.955
chr3:12293582:G:A	0.0965981	-143.999	-143.744
chr3:12293713:A:G	0.097741	-143.987	-143.73
chr3:12294833:C:A	0.000558823	-149.437	-148.31
chr3:12294900:A:G	0.00747685	-146.566	-145.812
chr3:12295637:C:T	0.00052369	-149.503	-148.344
chr3:12295664:C:G	0.00859344	-146.431	-145.725
chr3:12296376:T:C	0.000883953	-148.977	-147.895
chr3:12296616:A:G	0.00986937	-146.292	-145.617
chr3:12296714:T:G	0.00824094	-146.474	-145.751
chr3:12296942:C:A	0.00964772	-146.318	-145.691
chr3:12296951:C:A	0.00526384	-146.928	-146.028
chr3:12297350:A:G	0.00645828	-146.713	-145.962
chr3:12298768:C:A	0.0142837	-145.896	-144.985
chr3:12299033:G:A	0.013362	-145.983	-145.259
chr3:12299907:C:T	0.00650469	-146.704	-145.924
chr3:12300331:A:G	0.0060668	-146.775	-146.012
chr3:12300497:G:A	0.0107781	-146.198	-145.47
chr3:12302092:G:A	0.0072563	-146.594	-145.787
chr3:12302942:A:G	0.00295894	-147.568	-146.684
chr3:12303137:A:G	0.00546718	-146.877	-146.025
chr3:12303231:C:G	0.000504009	-149.004	-148.013
chr3:12305199:A:G	0.0052763	-146.928	-146.437
chr3:12305350:G:A	0.00557302	-146.88	-146.589
chr3:12305463:G:A	0.00999765	-146.227	-146.219
chr3:12306238:T:C	0.00331257	-147.405	-146.818
chr3:12306316:G:A	0.00407679	-147.199	-146.722
chr3:12307082:T:A	0.00500047	-146.994	-146.527
chr3:12307336:G:A	0.00380607	-147.265	-146.697
chr3:12307505:TAG:T	0.00404727	-147.203	-146.648
chr3:12307991:G:A	0.00496065	-146.998	-146.482
chr3:12308425:T:C	0.00293424	-147.523	-146.841
chr3:12309241:C:A	0.00956119	-146.272	-146.267
chr3:12309282:A:G	0.00979736	-146.258	-146.294
chr3:12309696:T:C	0.00951526	-146.287	-146.311
chr3:12309899:T:A	0	0	-144.661
chr3:12310022:T:G	0.000495293	-149.005	-148.103
chr3:12310075:A:G	0.0115999	-146.086	-146.19
chr3:12310247:A:G	0.00916082	-146.325	-146.38
chr3:12310875:T:C	0.0112831	-146.114	-146.156
chr3:12311189:G:C	0.0124575	-146.015	-146.122
chr3:12311472:C:G	0.0126901	-145.996	-146.124
chr3:12311827:T:C	0.0126946	-145.995	-146.137
chr3:12312743:TTAAG:T	0.014214	-145.882	-146.05
chr3:12314659:G:A	0.010875	-146.153	-146.282
chr3:12315126:A:T	0.0114753	-146.099	-146.256
chr3:12316993:G:A	0.00942183	-146.277	-145.949
chr3:12318715:T:C	0.00948347	-146.272	-145.868
chr3:12319385:TG:T	0.00128284	-148.011	-147.81
chr3:12319796:T:C	0.00851544	-146.4	-146.381
chr3:12319886:T:C	0.00823455	-146.434	-146.396
chr3:12320430:T:C	0.00729077	-146.544	-145.951
chr3:12322914:A:G	0.00596079	-146.76	-146.729
chr3:12323204:A:G	0.00882858	-146.356	-146.384
chr3:12323809:G:T	0.00122734	-148.059	-147.835
chr3:12325564:G:A	0.00767314	-146.505	-146.197
chr3:12327902:C:T	0.00137962	-147.933	-147.77
chr3:12328584:A:G	0.00974102	-146.266	-146.177
chr3:12329238:A:G	0.00228238	-147.89	-147.085
chr3:12329583:G:C	0.0077371	-146.482	-145.955
chr3:12330129:A:G	0.00813029	-146.447	-146.413
chr3:12330575:A:G	0.00802674	-146.46	-146.407
chr3:12331383:G:A	0.008037	-146.459	-146.419
chr3:12332279:T:A	0.00841262	-146.413	-146.334
chr3:12333892:T:C	0.00584527	-146.766	-146.155
chr3:12334245:C:T	0.00403651	-147.156	-146.985
chr3:12334457:C:T	0.00096284	-148.318	-147.954
chr3:12334915:A:G	0.00423475	-147.111	-146.185
chr3:12335246:G:C	0.00574553	-146.799	-146.649
chr3:12335795:C:G	0.00565302	-146.815	-146.66
chr3:12337424:A:G	0.00599069	-146.756	-146.621
chr3:12338409:G:T	0.00728604	-146.541	-146.06
chr3:12339666:T:C	0.00474989	-146.98	-146.746
chr3:12339911:G:A	0.00591389	-146.752	-146.245
chr3:12341540:G:T	0.00575062	-146.484	-145.011
chr3:12341766:G:A	0.000622042	-148.888	-148.147
chr3:12342215:G:A	0.000715994	-148.729	-148.092
chr3:12343970:C:T	0.00210387	-148.118	-147.104
chr3:12344329:A:G	0.000654409	-148.833	-148.122
chr3:12344838:C:T	0.000753614	-148.609	-148.046
chr3:12346910:G:A	0.000771551	-148.66	-148.036
chr3:12347064:A:C	0.000476275	-149.569	-148.433
chr3:12347409:CTTG:C	0.000827313	-148.506	-148.003
chr3:12347814:A:G	0.000806952	-148.608	-148.023
chr3:12348985:T:C	0.000782374	-148.644	-148.032
chr3:12349708:C:T	0.000620502	-148.913	-148.142
chr3:12350084:G:A	0.000846369	-148.558	-147.999
chr3:12350314:G:A	0.000818351	-148.588	-148.021
chr3:12350773:C:T	0.000930359	-148.447	-147.96
chr3:12350797:A:G	0.000728625	-149.097	-148.131
chr3:12352183:A:G	0.000870024	-148.528	-147.984
chr3:12353341:C:T	0.000396151	-149.405	-148.391
chr3:12354473:CA:C	0.00120382	-148.543	-147.633
chr3:12355089:G:A	0.000395258	-149.67	-148.458
chr3:12355346:A:G	0.000812813	-148.601	-148.018
chr3:12355414:G:A	0.000584275	-148.879	-148.179
chr3:12355456:G:A	0.00043922	-149.289	-148.333
chr3:12355893:A:G	0.000499505	-149.496	-148.381
chr3:12358043:A:G	0.00158429	-147.874	-146.506
chr3:12361102:A:G	0.000166452	-150.647	-148.946
chr3:12361620:G:T	0.000178771	-150.531	-148.877
chr3:12362332:G:A	0.000188603	-150.486	-148.828
chr3:12362991:T:C	0.0001394	-150.79	-149.03
chr3:12363497:G:GT	0.000131215	-150.845	-149.069
chr3:12364030:TA:T	0.000129774	-150.862	-149.072
chr3:12366779:A:G	0.00013281	-150.804	-149.052
chr3:12370616:G:A	0.000236633	-150.324	-148.711
chr3:12377113:C:T	0.000357698	-149.716	-148.385
chr3:12377867:C:T	0.000131524	-150.86	-149.087
chr3:12377976:T:C	0.000469715	-149.523	-148.413
chr3:12379076:A:G	0.000156429	-150.684	-148.968
chr3:12381740:AT:A	0.000184837	-150.454	-148.86
chr3:12383294:T:C	0.000455186	-149.557	-148.435
chr3:12387666:T:C	0.000527592	-149.308	-148.185
chr3:12387969:G:A	0.000200182	-150.43	-148.798
chr3:12388576:T:C	0.000174097	-150.574	-148.909
chr3:12390069:G:A	0.00015454	-150.695	-148.973
chr3:12393109:G:A	0.000380793	-149.648	-148.346
chr3:12396161:G:A	0.000345992	-149.826	-148.516
chr3:12396176:C:A	0.000475118	-149.277	-148.151
chr3:12396479:A:G	0.000347834	-149.937	-148.58
chr3:12396523:G:A	0.000454296	-149.452	-148.269
chr3:12397888:C:T	0.00031738	-150.013	-148.486
chr3:12400008:G:A	0.000273088	-150.067	-148.634
chr3:12401334:T:G	0.000160812	-150.601	-148.927
chr3:12402158:C:T	0.000414482	-149.544	-148.286
chr3:12402964:A:G	0.000188864	-150.485	-148.84
chr3:12404505:A:G	0.00044823	-149.461	-148.209
chr3:12404993:A:G	0.000454759	-149.447	-148.177
chr3:12407441:A:G	0.000168867	-150.612	-148.921
chr3:12408029:G:T	0.000187196	-150.479	-148.885
chr3:12408184:G:C	0.000188904	-150.471	-148.885
chr3:12409618:AGTGGCTATGGCTGT:A	0.000139966	-150.796	-149.03
chr3:12413500:C:T	0.000197858	-150.491	-148.793
chr3:12413535:A:G	0.000422803	-149.656	-148.453
chr3:12413681:G:A	0.000185099	-150.556	-148.842
chr3:12415944:A:T	0.000225712	-150.359	-148.687
chr3:12416417:G:GACTC	0.000193473	-150.508	-148.802
chr3:12420116:G:A	0.000117464	-150.977	-149.128
chr3:12420525:G:A	0.000153001	-150.749	-148.983
chr3:12421965:TC:T	0.000266784	-150.074	-148.721
chr3:12424715:G:A	0.00040695	-149.577	-148.401
chr3:12424934:A:G	0.000239922	-150.306	-148.673
chr3:12424991:A:G	0.000256444	-150.243	-148.648
chr3:12425545:C:T	0.000302555	-150.088	-148.586
chr3:12426114:A:G	0.00414751	-147.087	-145.576
chr3:12428740:A:C	0.00019583	-150.5	-148.867
chr3:12504105:A:G	0	0	-148.171
chr3:12579386:T:C	0.0210555	-145.736	-144.67
chr3:12579576:C:T	0.0104947	-146.434	-145.024
chr3:12589943:A:G	0.0127223	-146.246	-145.216
chr3:12606756:C:A	0.0146035	-146.119	-145.359
chr3:12608233:T:C	0.0121579	-146.303	-145.507
chr3:12612301:A:G	0.0130801	-146.229	-145.432
chr3:12617275:G:A	0.0151435	-146.083	-145.378
chr3:12634311:T:C	0.0150247	-146.09	-145.473
chr3:12643513:G:A	0.015873	-146.035	-145.348
chr3:12647952:C:T	0.0149026	-146.099	-145.447
chr3:12649356:G:T	0.0145284	-146.123	-145.459
chr3:12659212:G:A	0.0327544	-145.247	-143.978
chr3:12659648:CAT:C	0.00452687	-147.148	-145.772
chr3:12661348:T:G	0.0338682	-145.214	-143.976
chr3:12662215:G:C	0.0113367	-146.329	-145.026
chr3:12664356:A:G	0.0109694	-146.362	-145.054
chr3:12665415:G:A	0.0102655	-146.429	-145.165
chr3:12679305:C:A	0.00534455	-147.169	-145.564
chr3:12712650:A:T	0	0	-146.185
chr3:12712719:T:C	0	0	-146.175
chr3:12716920:T:C	0	0	-146.367
chr3:12736528:C:T	0	0	-145.938
chr3:12741249:A:C	0.00614762	-146.983	-145.715
chr3:12744024:C:T	0	0	-144.545
chr3:12747093:C:T	0	0	-144.515
chr3:12747144:C:T	0	0	-144.403
chr3:12748272:G:A	0	0	-144.682
chr3:12749686:T:G	0.0063289	-146.862	-145.446
chr3:12752362:A:G	0.00521903	-147.106	-145.563
