## Supplementary material for "Characterization of shared and ancestry-specific signals driving complex traits using multi-ancestry fine-mapping": mscaviar_results_study0_post.txt

SNP_ID	Prob_in_pCausalSet
chr3:11848452:C:T	0.00821911
chr3:11893008:G:A	0.00149548
chr3:11909305:G:A	0.000377383
chr3:11913699:C:T	0.000480725
chr3:11919040:A:G	0.000825964
chr3:11963466:A:G	0.000151517
chr3:11966436:T:C	0.000141761
chr3:11968986:A:G	0.0871926
chr3:11978641:C:A	0.00245547
chr3:11980428:C:T	0.00296358
chr3:11985005:A:T	0.00692547
chr3:11987705:C:T	0.0053491
chr3:11988560:C:T	0.00224807
chr3:11989795:G:A	0.000332607
chr3:11990245:C:T	0.0060378
chr3:11991338:G:A	0.000345683
chr3:11992486:C:T	0.000301081
chr3:11992858:A:G	0.005782
chr3:11994702:T:C	0.000319172
chr3:11995141:C:T	0.00657543
chr3:11995298:CA:C	0.000287507
chr3:11996979:A:T	0.000275112
chr3:11997989:C:T	0.000542455
chr3:12000893:G:A	0.00735149
chr3:12001361:A:G	0.00147478
chr3:12002492:T:C	0.000237657
chr3:12004945:G:T	0.000297213
chr3:12004946:C:T	0.000303864
chr3:12005775:A:G	0.00578229
chr3:12007963:T:A	0.000235886
chr3:12019417:C:T	0.00032845
chr3:12020503:T:C	0.000605817
chr3:12021844:G:C	0.00034019
chr3:12023291:G:A	0.000289359
chr3:12033844:G:A	0.00035759
chr3:12048963:G:A	0.000370481
chr3:12051905:T:C	0.00029708
chr3:12076844:A:T	0.00980989
chr3:12085737:T:G	0.000132722
chr3:12088662:TAA:T	0.000388872
chr3:12098765:T:C	0.000608561
chr3:12099453:C:G	0.000352351
chr3:12099889:C:T	0.00169651
chr3:12103739:T:C	0.000889271
chr3:12117693:T:C	0.000312031
chr3:12148884:C:T	0.00293328
chr3:12159406:C:T	0.000677504
chr3:12194223:G:A	0.0364443
chr3:12198431:G:T	0.0107099
chr3:12213890:T:A	0.00016447
chr3:12218045:T:G	0.000449285
chr3:12221461:G:A	0.0017521
chr3:12225005:G:A	7.19401e-05
chr3:12225304:A:G	0.00139299
chr3:12225355:G:A	0.000502965
chr3:12225551:AAT:A	0.000660363
chr3:12225584:G:T	7.15785e-05
chr3:12226004:G:A	0.585361
chr3:12226148:A:G	0.139675
chr3:12226527:T:C	0.0928129
chr3:12226744:A:G	0.0771188
chr3:12227104:G:A	0.0671044
chr3:12227766:C:T	0.0101855
chr3:12229881:C:T	0.00771175
chr3:12230699:G:A	0.0125287
chr3:12231183:G:A	0.00059105
chr3:12236091:T:TA	0.000359298
chr3:12236112:C:T	0.00145009
chr3:12238577:G:GT	0.000726554
chr3:12239563:C:T	0.00039249
chr3:12239603:C:T	0.000260298
chr3:12240164:G:T	0.000271011
chr3:12242071:C:G	0.00063598
chr3:12242378:T:C	0.000700448
chr3:12243905:G:A	0.000554074
chr3:12244234:G:T	0.000421416
chr3:12245220:G:A	0.000630614
chr3:12245421:GGT:G	0.00026853
chr3:12247642:C:T	0.000252219
chr3:12247950:C:T	0.00212869
chr3:12249014:T:A	0.000606276
chr3:12250003:C:A	0.00060744
chr3:12251550:C:T	0.000246189
chr3:12252240:G:A	0.000476185
chr3:12252467:A:G	0.000441633
chr3:12254288:G:A	0.0217703
chr3:12254847:G:A	0.000747626
chr3:12254970:G:A	0.000400424
chr3:12255041:A:G	0.00679615
chr3:12256444:C:T	0.00032146
chr3:12256814:TG:T	0.00138147
chr3:12258458:G:T	0.00168546
chr3:12258559:G:A	0.000225614
chr3:12259973:C:T	0.00256908
chr3:12260394:A:C	0.0371425
chr3:12260534:T:C	0.00099341
chr3:12260743:G:A	0.00064243
chr3:12260763:C:T	0.000227727
chr3:12260963:C:T	0.000418549
chr3:12261918:A:G	0.000716373
chr3:12262172:G:A	0.000636422
chr3:12262211:C:G	0.000593541
chr3:12263004:G:A	0.000426805
chr3:12263115:A:G	0.000439426
chr3:12263560:G:A	0.000389573
chr3:12272347:T:C	0.000313876
chr3:12273013:C:G	0.00478017
chr3:12276240:GAAGGGAGGAAGGA:G	6.56323e-05
chr3:12277559:A:G	0.000222595
chr3:12280669:G:C	0.000815935
chr3:12281914:G:A	0.00023003
chr3:12288063:G:C	0.00497067
chr3:12290337:C:T	0.00738691
chr3:12292833:T:C	0.00252409
chr3:12292853:T:C	0.00248842
chr3:12292917:T:C	0.00025209
chr3:12293056:C:T	0.000798438
chr3:12293492:G:A	0.0966349
chr3:12293582:G:A	0.117463
chr3:12293713:A:G	0.118908
chr3:12294833:C:A	0.000657079
chr3:12294900:A:G	0.0100018
chr3:12295637:C:T	0.000618336
chr3:12295664:C:G	0.0113471
chr3:12296376:T:C	0.001241
chr3:12296616:A:G	0.0129439
chr3:12296714:T:G	0.0109268
chr3:12296942:C:A	0.0124941
chr3:12296951:C:A	0.00735591
chr3:12297350:A:G	0.0086227
chr3:12298768:C:A	0.0201161
chr3:12299033:G:A	0.0177906
chr3:12299907:C:T	0.00875636
chr3:12300331:A:G	0.00812335
chr3:12300497:G:A	0.014353
chr3:12302092:G:A	0.00985125
chr3:12302942:A:G	0.00404088
chr3:12303137:A:G	0.00750319
chr3:12303231:C:G	0.000685391
chr3:12305199:A:G	0.00657584
chr3:12305350:G:A	0.00665358
chr3:12305463:G:A	0.0115892
chr3:12306238:T:C	0.00418257
chr3:12306316:G:A	0.00502994
chr3:12307082:T:A	0.0061777
chr3:12307336:G:A	0.00479541
chr3:12307505:TAG:T	0.00508965
chr3:12307991:G:A	0.0062004
chr3:12308425:T:C	0.00378814
chr3:12309241:C:A	0.0110699
chr3:12309282:A:G	0.0112544
chr3:12309696:T:C	0.0109459
chr3:12310022:T:G	0.000654132
chr3:12310075:A:G	0.0132213
chr3:12310247:A:G	0.0104799
chr3:12310875:T:C	0.0129782
chr3:12311189:G:C	0.0142045
chr3:12311472:C:G	0.0144298
chr3:12311827:T:C	0.0144068
chr3:12312743:TTAAG:T	0.0160922
chr3:12314659:G:A	0.012333
chr3:12315126:A:T	0.0129711
chr3:12316993:G:A	0.0115849
chr3:12318715:T:C	0.011844
chr3:12319385:TG:T	0.00143725
chr3:12319796:T:C	0.00984679
chr3:12319886:T:C	0.00954558
chr3:12320430:T:C	0.00947284
chr3:12322914:A:G	0.00685422
chr3:12323204:A:G	0.0101384
chr3:12323809:G:T	0.00137374
chr3:12325564:G:A	0.00935938
chr3:12327902:C:T	0.00154369
chr3:12328584:A:G	0.0114177
chr3:12329238:A:G	0.00300012
chr3:12329583:G:C	0.00990656
chr3:12330129:A:G	0.00941698
chr3:12330575:A:G	0.00932542
chr3:12331383:G:A	0.0093163
chr3:12332279:T:A	0.00982659
chr3:12333892:T:C	0.0076134
chr3:12334245:C:T	0.00471206
chr3:12334457:C:T	0.00109368
chr3:12334915:A:G	0.00596888
chr3:12335246:G:C	0.00674763
chr3:12335795:C:G	0.00664278
chr3:12337424:A:G	0.00702263
chr3:12338409:G:T	0.00922683
chr3:12339666:T:C	0.00566033
chr3:12339911:G:A	0.00751516
chr3:12341540:G:T	0.00579114
chr3:12341766:G:A	0.000709723
chr3:12342215:G:A	0.000817031
chr3:12343970:C:T	0.00299682
chr3:12344329:A:G	0.000747055
chr3:12344838:C:T	0.000842237
chr3:12346910:G:A	0.000869129
chr3:12347064:A:C	0.000589506
chr3:12347409:CTTG:C	0.000920413
chr3:12347814:A:G	0.000911444
chr3:12348985:T:C	0.000881624
chr3:12349708:C:T	0.000747372
chr3:12350084:G:A	0.000953067
chr3:12350314:G:A	0.000928824
chr3:12350773:C:T	0.00105773
chr3:12350797:A:G	0.000927878
chr3:12352183:A:G	0.000976892
chr3:12353341:C:T	0.000502427
chr3:12354473:CA:C	0.00159729
chr3:12355089:G:A	0.000488597
chr3:12355346:A:G	0.000915926
chr3:12355414:G:A	0.000699286
chr3:12355456:G:A	0.000551844
chr3:12355893:A:G	0.000638157
chr3:12358043:A:G	0.00163593
chr3:12361102:A:G	0.000218983
chr3:12361620:G:T	0.000232354
chr3:12362332:G:A	0.000239538
chr3:12362991:T:C	0.000190643
chr3:12363497:G:GT	0.000183654
chr3:12364030:TA:T	0.000180321
chr3:12366779:A:G	0.000186227
chr3:12370616:G:A	0.000287579
chr3:12377113:C:T	0.000416138
chr3:12377867:C:T	0.000187984
chr3:12377976:T:C	0.000580118
chr3:12379076:A:G	0.000208385
chr3:12381740:AT:A	0.000246062
chr3:12383294:T:C	0.000569435
chr3:12387666:T:C	0.000596405
chr3:12387969:G:A	0.000252292
chr3:12388576:T:C	0.000228105
chr3:12390069:G:A	0.000206052
chr3:12393109:G:A	0.000439996
chr3:12396161:G:A	0.000422625
chr3:12396176:C:A	0.000539452
chr3:12396479:A:G	0.000420108
chr3:12396523:G:A	0.000520015
chr3:12397888:C:T	0.000368966
chr3:12400008:G:A	0.000340228
chr3:12401334:T:G	0.000216182
chr3:12402158:C:T	0.000475002
chr3:12402964:A:G	0.000241597
chr3:12404505:A:G	0.000507616
chr3:12404993:A:G	0.000512561
chr3:12407441:A:G	0.000220858
chr3:12408029:G:T	0.00025072
chr3:12408184:G:C	0.000254151
chr3:12409618:AGTGGCTATGGCTGT:A	0.000190293
chr3:12413500:C:T	0.000244764
chr3:12413535:A:G	0.000511084
chr3:12413681:G:A	0.000232268
chr3:12415944:A:T	0.000271771
chr3:12416417:G:GACTC	0.000239942
chr3:12420116:G:A	0.000165002
chr3:12420525:G:A	0.000200905
chr3:12421965:TC:T	0.000351075
chr3:12424715:G:A	0.000478606
chr3:12424934:A:G	0.000288734
chr3:12424991:A:G	0.000307516
chr3:12425545:C:T	0.000359757
chr3:12426114:A:G	0.00418971
chr3:12428740:A:C	0.000252613
chr3:12504105:A:G	0.000287275
chr3:12579386:T:C	0.0211204
chr3:12579576:C:T	0.010541
chr3:12589943:A:G	0.0127899
chr3:12606756:C:A	0.0146924
chr3:12608233:T:C	0.0122504
chr3:12612301:A:G	0.0131658
chr3:12617275:G:A	0.0152376
chr3:12634311:T:C	0.0151278
chr3:12643513:G:A	0.0159687
chr3:12647952:C:T	0.015002
chr3:12649356:G:T	0.0146265
chr3:12659212:G:A	0.0328064
chr3:12659648:CAT:C	0.00457426
chr3:12661348:T:G	0.0339218
chr3:12662215:G:C	0.0113876
chr3:12664356:A:G	0.01102
chr3:12665415:G:A	0.0103184
chr3:12679305:C:A	0.00538271
chr3:12741249:A:C	0.0062018
chr3:12749686:T:G	0.00637539
chr3:12752362:A:G	0.00525976
