## Supplementary material for "Characterization of shared and ancestry-specific signals driving complex traits using multi-ancestry fine-mapping": mscaviar_results_study1_post.txt

SNP_ID	Prob_in_pCausalSet
chr3:11848452:C:T	0.0151165
chr3:11913699:C:T	0.000407208
chr3:11963466:A:G	0.000191697
chr3:11966436:T:C	0.000174448
chr3:11968986:A:G	0.0614968
chr3:11978641:C:A	0.00352596
chr3:11980428:C:T	0.00407426
chr3:11985005:A:T	0.00510922
chr3:11987705:C:T	0.00410002
chr3:11988560:C:T	0.00187962
chr3:11989795:G:A	0.000309328
chr3:11990245:C:T	0.00510767
chr3:11991338:G:A	0.000316892
chr3:11992486:C:T	0.000286951
chr3:11992858:A:G	0.0042806
chr3:11994702:T:C	0.000342168
chr3:11995141:C:T	0.00481328
chr3:11995298:CA:C	0.000278365
chr3:11996979:A:T	0.000268489
chr3:11997989:C:T	0.000460807
chr3:12000893:G:A	0.00537389
chr3:12001361:A:G	0.00114064
chr3:12002492:T:C	0.0002568
chr3:12004945:G:T	0.000336886
chr3:12004946:C:T	0.000341898
chr3:12005775:A:G	0.00429347
chr3:12007963:T:A	0.000239225
chr3:12019417:C:T	0.000353733
chr3:12020503:T:C	0.000616903
chr3:12021844:G:C	0.000420436
chr3:12023291:G:A	0.000324057
chr3:12033844:G:A	0.000435948
chr3:12048963:G:A	0.00033452
chr3:12051905:T:C	0.000360302
chr3:12076844:A:T	0.0071739
chr3:12088662:TAA:T	0.00036967
chr3:12098765:T:C	0.000597416
chr3:12099453:C:G	0.00033355
chr3:12099889:C:T	0.00134252
chr3:12103739:T:C	0.000770007
chr3:12117693:T:C	0.000292686
chr3:12148884:C:T	0.00218014
chr3:12159406:C:T	0.000553074
chr3:12194223:G:A	0.0260647
chr3:12198431:G:T	0.00812869
chr3:12213890:T:A	0.000192854
chr3:12218045:T:G	0.000393521
chr3:12221461:G:A	0.00153326
chr3:12225304:A:G	0.00116208
chr3:12225355:G:A	0.00054171
chr3:12225551:AAT:A	0.000579374
chr3:12226004:G:A	0.575054
chr3:12226148:A:G	0.132409
chr3:12226527:T:C	0.0905929
chr3:12226744:A:G	0.0753519
chr3:12227104:G:A	0.0654004
chr3:12227766:C:T	0.00968705
chr3:12229881:C:T	0.0063915
chr3:12230699:G:A	0.00963027
chr3:12231183:G:A	0.000659262
chr3:12236091:T:TA	0.000334696
chr3:12236112:C:T	0.00212743
chr3:12238577:G:GT	0.00102824
chr3:12239563:C:T	0.000511336
chr3:12239603:C:T	0.000289051
chr3:12240164:G:T	0.000337336
chr3:12242071:C:G	0.000855291
chr3:12242378:T:C	0.000756456
chr3:12243905:G:A	0.000739085
chr3:12244234:G:T	0.000437984
chr3:12245220:G:A	0.000643757
chr3:12245421:GGT:G	0.000320115
chr3:12247642:C:T	0.000255038
chr3:12247950:C:T	0.00160873
chr3:12249014:T:A	0.000801171
chr3:12250003:C:A	0.000804432
chr3:12252240:G:A	0.000610872
chr3:12252467:A:G	0.000565345
chr3:12254288:G:A	0.0162465
chr3:12254847:G:A	0.0009873
chr3:12254970:G:A	0.000390302
chr3:12255041:A:G	0.00720624
chr3:12256444:C:T	0.000305284
chr3:12256814:TG:T	0.00106104
chr3:12258458:G:T	0.00127803
chr3:12258559:G:A	0.000246129
chr3:12259973:C:T	0.00258589
chr3:12260394:A:C	0.0319056
chr3:12260534:T:C	0.000770874
chr3:12260743:G:A	0.000525344
chr3:12260763:C:T	0.000247387
chr3:12260963:C:T	0.00038079
chr3:12261918:A:G	0.000578931
chr3:12262172:G:A	0.000522692
chr3:12262211:C:G	0.00049253
chr3:12263004:G:A	0.000418739
chr3:12263115:A:G	0.000428765
chr3:12263560:G:A	0.000353481
chr3:12272347:T:C	0.000449083
chr3:12273013:C:G	0.00793425
chr3:12277559:A:G	0.000245013
chr3:12280669:G:C	0.000703906
chr3:12281914:G:A	0.000240702
chr3:12288063:G:C	0.00478075
chr3:12290337:C:T	0.00663523
chr3:12292833:T:C	0.00190967
chr3:12292853:T:C	0.00185249
chr3:12292917:T:C	0.000260778
chr3:12293056:C:T	0.000830079
chr3:12293492:G:A	0.0799068
chr3:12293582:G:A	0.0967232
chr3:12293713:A:G	0.0978657
chr3:12294833:C:A	0.000765964
chr3:12294900:A:G	0.0075719
chr3:12295637:C:T	0.000723995
chr3:12295664:C:G	0.00869179
chr3:12296376:T:C	0.000960279
chr3:12296616:A:G	0.00996916
chr3:12296714:T:G	0.00833761
chr3:12296942:C:A	0.00975115
chr3:12296951:C:A	0.00534673
chr3:12297350:A:G	0.00655393
chr3:12298768:C:A	0.0143703
chr3:12299033:G:A	0.0134576
chr3:12299907:C:T	0.00659925
chr3:12300331:A:G	0.00616221
chr3:12300497:G:A	0.0108737
chr3:12302092:G:A	0.00734983
chr3:12302942:A:G	0.00305169
chr3:12303137:A:G	0.0055607
chr3:12303231:C:G	0.000582308
chr3:12305199:A:G	0.00539416
chr3:12305350:G:A	0.00571864
chr3:12305463:G:A	0.0101649
chr3:12306238:T:C	0.00342665
chr3:12306316:G:A	0.00420121
chr3:12307082:T:A	0.00512381
chr3:12307336:G:A	0.00392019
chr3:12307505:TAG:T	0.00416221
chr3:12307991:G:A	0.00507827
chr3:12308425:T:C	0.00303911
chr3:12309241:C:A	0.00972981
chr3:12309282:A:G	0.00997701
chr3:12309696:T:C	0.00969317
chr3:12309899:T:A	0.0127556
chr3:12310022:T:G	0.000578754
chr3:12310075:A:G	0.0117898
chr3:12310247:A:G	0.00934599
chr3:12310875:T:C	0.0114615
chr3:12311189:G:C	0.0126468
chr3:12311472:C:G	0.0128833
chr3:12311827:T:C	0.0128909
chr3:12312743:TTAAG:T	0.0144138
chr3:12314659:G:A	0.0110729
chr3:12315126:A:T	0.0116785
chr3:12316993:G:A	0.00954444
chr3:12318715:T:C	0.00959812
chr3:12319385:TG:T	0.00146949
chr3:12319796:T:C	0.00868748
chr3:12319886:T:C	0.00840383
chr3:12320430:T:C	0.0073917
chr3:12322914:A:G	0.00614017
chr3:12323204:A:G	0.00901174
chr3:12323809:G:T	0.00141653
chr3:12325564:G:A	0.00778783
chr3:12327902:C:T	0.00156715
chr3:12328584:A:G	0.0098988
chr3:12329238:A:G	0.00239138
chr3:12329583:G:C	0.00784261
chr3:12330129:A:G	0.00830059
chr3:12330575:A:G	0.00819373
chr3:12331383:G:A	0.00820664
chr3:12332279:T:A	0.00857682
chr3:12333892:T:C	0.00594585
chr3:12334245:C:T	0.00419965
chr3:12334457:C:T	0.00113382
chr3:12334915:A:G	0.00431312
chr3:12335246:G:C	0.00590233
chr3:12335795:C:G	0.00580934
chr3:12337424:A:G	0.00614942
chr3:12338409:G:T	0.0073958
chr3:12339666:T:C	0.00489267
chr3:12339911:G:A	0.00602248
chr3:12341540:G:T	0.0100166
chr3:12341766:G:A	0.000797401
chr3:12342215:G:A	0.000887544
chr3:12343970:C:T	0.00217768
chr3:12344329:A:G	0.000830229
chr3:12344838:C:T	0.000958814
chr3:12346910:G:A	0.000964451
chr3:12347064:A:C	0.000612987
chr3:12347409:CTTG:C	0.0010389
chr3:12347814:A:G	0.00099421
chr3:12348985:T:C	0.000974369
chr3:12349708:C:T	0.00077762
chr3:12350084:G:A	0.00103778
chr3:12350314:G:A	0.000997766
chr3:12350773:C:T	0.00110483
chr3:12350797:A:G	0.000848974
chr3:12352183:A:G	0.00106552
chr3:12353341:C:T	0.0005126
chr3:12354473:CA:C	0.00130453
chr3:12355089:G:A	0.00053029
chr3:12355346:A:G	0.00100382
chr3:12355414:G:A	0.000713836
chr3:12355456:G:A	0.000561491
chr3:12355893:A:G	0.000616773
chr3:12358043:A:G	0.00257816
chr3:12361102:A:G	0.000265996
chr3:12361620:G:T	0.000283565
chr3:12362332:G:A	0.000304727
chr3:12362991:T:C	0.000224576
chr3:12363497:G:GT	0.000209468
chr3:12364030:TA:T	0.00020994
chr3:12366779:A:G	0.000210359
chr3:12370616:G:A	0.000383245
chr3:12377113:C:T	0.000537503
chr3:12377867:C:T	0.000204307
chr3:12377976:T:C	0.000605047
chr3:12379076:A:G	0.000250618
chr3:12381740:AT:A	0.000279759
chr3:12383294:T:C	0.000581807
chr3:12387666:T:C	0.00074677
chr3:12387969:G:A	0.000320994
chr3:12388576:T:C	0.000275048
chr3:12390069:G:A	0.000248392
chr3:12393109:G:A	0.000568644
chr3:12396161:G:A	0.000489107
chr3:12396176:C:A	0.000697756
chr3:12396479:A:G	0.000501216
chr3:12396523:G:A	0.000652423
chr3:12397888:C:T	0.000510561
chr3:12400008:G:A	0.000401634
chr3:12401334:T:G	0.000251888
chr3:12402158:C:T	0.000612769
chr3:12402964:A:G	0.000301448
chr3:12404505:A:G	0.000666631
chr3:12404993:A:G	0.000682963
chr3:12407441:A:G	0.000270563
chr3:12408029:G:T	0.000279128
chr3:12408184:G:C	0.000279223
chr3:12409618:AGTGGCTATGGCTGT:A	0.000226871
chr3:12413500:C:T	0.000329786
chr3:12413535:A:G	0.000572106
chr3:12413681:G:A	0.000307798
chr3:12415944:A:T	0.000379113
chr3:12416417:G:GACTC	0.000323708
chr3:12420116:G:A	0.000194478
chr3:12420525:G:A	0.000253115
chr3:12421965:TC:T	0.000362501
chr3:12424715:G:A	0.000571074
chr3:12424934:A:G	0.000393639
chr3:12424991:A:G	0.000413628
chr3:12425545:C:T	0.000467989
chr3:12426114:A:G	0.00725679
chr3:12428740:A:C	0.000303532
chr3:12579386:T:C	0.0311606
chr3:12579576:C:T	0.0176075
chr3:12589943:A:G	0.0185756
chr3:12606756:C:A	0.0197051
chr3:12608233:T:C	0.0165555
chr3:12612301:A:G	0.0178185
chr3:12617275:G:A	0.0201378
chr3:12634311:T:C	0.0195487
chr3:12643513:G:A	0.0210189
chr3:12647952:C:T	0.019556
chr3:12649356:G:T	0.0191262
chr3:12659212:G:A	0.0524164
chr3:12659648:CAT:C	0.00748652
chr3:12661348:T:G	0.0535926
chr3:12662215:G:C	0.0183418
chr3:12664356:A:G	0.0177819
chr3:12665415:G:A	0.0163651
chr3:12679305:C:A	0.00973635
chr3:12712650:A:T	0.00181579
chr3:12712719:T:C	0.00183334
chr3:12716920:T:C	0.00152536
chr3:12736528:C:T	0.00259379
chr3:12741249:A:C	0.00969785
chr3:12744024:C:T	0.0102158
chr3:12747093:C:T	0.0105151
chr3:12747144:C:T	0.0117278
chr3:12748272:G:A	0.00893092
chr3:12749686:T:G	0.0105936
chr3:12752362:A:G	0.0092224
