## Supplementary material for "Characterization of shared and ancestry-specific signals driving complex traits using multi-ancestry fine-mapping": not_shared_pips.txt

SNP_ID	shared_ll_x	notshared_ll_x	shared_ll_y	notshared_ll_y	not_shared_pip
chr3:11848452:C:T	-146.744	-145.109	-146.744	-145.109	0.006981850000000001
chr3:11893008:G:A	0.0	-146.657	0.0	-146.657	0.00149548
chr3:11909305:G:A	0.0	-148.025	0.0	-148.025	0.000377383
chr3:11913699:C:T	-149.938	-148.598	-149.938	-148.598	0.00021846700000000002
chr3:11919040:A:G	0.0	-147.223	0.0	-147.223	0.000825964
chr3:11963466:A:G	-151.0	-149.118	-151.0	-149.118	0.00012364199999999998
chr3:11966436:T:C	-151.094	-149.178	-151.094	-149.178	0.00011632259999999999
chr3:11968986:A:G	-144.667	-143.74	-144.667	-143.74	0.025844399999999997
chr3:11978641:C:A	-147.673	-146.539	-147.673	-146.539	0.0012101499999999
chr3:11980428:C:T	-147.499	-146.495	-147.499	-146.495	0.0012708600000000004
chr3:11985005:A:T	-147.17	-146.362	-147.17	-146.362	0.00198495
chr3:11987705:C:T	-147.473	-146.717	-147.473	-146.717	0.0014365200000000002
chr3:11988560:C:T	-148.274	-147.581	-148.274	-147.581	0.0005972700000000002
chr3:11989795:G:A	-150.28	-148.796	-150.28	-148.796	0.00017243899999990002
chr3:11990245:C:T	-147.316	-146.889	-147.316	-146.889	0.0012112299999999998
chr3:11991338:G:A	-150.236	-148.769	-150.236	-148.769	0.000176437
chr3:11992486:C:T	-150.381	-148.853	-150.381	-148.853	0.000163174
chr3:11992858:A:G	-147.428	-146.569	-147.428	-146.569	0.0016688999999998995
chr3:11994702:T:C	-150.191	-148.757	-150.191	-148.757	0.000174816
chr3:11995141:C:T	-147.247	-146.39	-147.247	-146.39	0.0019247899999998994
chr3:11995298:CA:C	-150.426	-148.878	-150.426	-148.878	0.00015923799999999997
chr3:11996979:A:T	-150.471	-148.901	-150.471	-148.901	0.00015550099999999997
chr3:11997989:C:T	-149.785	-148.494	-149.785	-148.494	0.000233886
chr3:12000893:G:A	-147.129	-146.282	-147.129	-146.282	0.0021405599999999997
chr3:12001361:A:G	-148.765	-147.746	-148.765	-147.746	0.0004942999999999998
chr3:12002492:T:C	-150.559	-148.935	-150.559	-148.935	0.000148327
chr3:12004945:G:T	-150.197	-148.748	-150.197	-148.748	0.00017250099999989996
chr3:12004946:C:T	-150.175	-148.74	-150.175	-148.74	0.00017389399999999999
chr3:12005775:A:G	-147.379	-146.54	-147.379	-146.54	0.0016584599999998999
chr3:12007963:T:A	-150.6	-148.966	-150.6	-148.966	0.000143589
chr3:12019417:C:T	-150.156	-148.739	-150.156	-148.739	0.000178327
chr3:12020503:T:C	-149.489	-148.395	-149.489	-148.395	0.00024604399999999995
chr3:12021844:G:C	-149.982	-148.578	-149.982	-148.578	0.00020109199999990003
chr3:12023291:G:A	-150.284	-148.791	-150.284	-148.791	0.000169278
chr3:12033844:G:A	-149.929	-148.56	-149.929	-148.56	0.00020459799999999995
chr3:12048963:G:A	-150.187	-148.737	-150.187	-148.737	0.00018437100000000001
chr3:12051905:T:C	-150.167	-148.694	-150.167	-148.694	0.0001817099999999
chr3:12076844:A:T	-146.89	-146.016	-146.89	-146.016	0.002799229999999999
chr3:12085737:T:G	0.0	-149.063	0.0	-149.063	0.000132722
chr3:12088662:TAA:T	-150.087	-148.703	-150.087	-148.703	0.00018960800000000002
chr3:12098765:T:C	-149.513	-148.404	-149.513	-148.404	0.000244347
chr3:12099453:C:G	-150.205	-148.766	-150.205	-148.766	0.000181223
chr3:12099889:C:T	-148.633	-147.705	-148.633	-147.705	0.0005316699999999
chr3:12103739:T:C	-149.313	-148.238	-149.313	-148.238	0.0003148520000000001
chr3:12117693:T:C	-150.363	-148.837	-150.363	-148.837	0.00016704499999999997
chr3:12148884:C:T	-148.071	-147.13	-148.071	-147.13	0.0009114799999999997
chr3:12159406:C:T	-149.511	-148.291	-149.511	-148.291	0.00027377999999999994
chr3:12194223:G:A	-145.291	-144.399	-145.291	-144.399	0.010538599999999898
chr3:12198431:G:T	-146.756	-145.987	-146.756	-145.987	0.0027741899999999004
chr3:12213890:T:A	-150.884	-149.091	-150.884	-149.091	0.00012429
chr3:12218045:T:G	-149.824	-148.544	-149.824	-148.544	0.00020544000000000004
chr3:12221461:G:A	-148.537	-147.785	-148.537	-147.785	0.0004763199999999999
chr3:12225005:G:A	0.0	-149.488	0.0	-149.488	7.19401e-05
chr3:12225304:A:G	-148.105	-147.509	-148.105	-147.509	0.00039803000000000017
chr3:12225355:G:A	-149.452	-148.469	-149.452	-148.469	0.00021419500000000003
chr3:12225551:AAT:A	-149.19	-148.218	-149.19	-148.218	0.0002527709999999001
chr3:12225584:G:T	0.0	-149.493	0.0	-149.493	7.15785e-05
chr3:12226004:G:A	-141.679	-143.847	-141.679	-143.847	0.01086100000000001
chr3:12226148:A:G	-143.158	-144.217	-143.158	-144.217	0.007525999999999894
chr3:12226527:T:C	-143.521	-145.266	-143.521	-145.266	0.0026865999999999973
chr3:12226744:A:G	-143.708	-145.455	-143.708	-145.455	0.0022528999999999882
chr3:12227104:G:A	-143.852	-145.501	-143.852	-145.501	0.0021517999999998982
chr3:12227766:C:T	-145.791	-146.604	-145.791	-146.604	0.0007940299999998988
chr3:12229881:C:T	-147.036	-146.54	-147.036	-146.54	0.0016015099999998998
chr3:12230699:G:A	-146.337	-145.585	-146.337	-145.585	0.0031266900000000014
chr3:12231183:G:A	-148.995	-148.348	-148.995	-148.348	0.00020396
chr3:12236091:T:TA	-150.144	-148.716	-150.144	-148.716	0.000182008
chr3:12236112:C:T	-148.143	-146.941	-148.143	-146.941	0.0007972200000000002
chr3:12238577:G:GT	-148.925	-147.644	-148.925	-147.644	0.00041969800000000003
chr3:12239563:C:T	-149.719	-148.35	-149.719	-148.35	0.00023338
chr3:12239603:C:T	-150.394	-148.851	-150.394	-148.851	0.00015798699999989999
chr3:12240164:G:T	-150.197	-148.673	-150.197	-148.673	0.00017625299999989998
chr3:12242071:C:G	-149.391	-148.174	-149.391	-148.174	0.00035547500000000006
chr3:12242378:T:C	-149.139	-148.187	-149.139	-148.187	0.00027628599999999994
chr3:12243905:G:A	-149.532	-148.27	-149.532	-148.27	0.00031737899999999996
chr3:12244234:G:T	-149.971	-148.624	-149.971	-148.624	0.00020927199999999993
chr3:12245220:G:A	-149.3	-148.298	-149.3	-148.298	0.00025228900000000005
chr3:12245421:GGT:G	-150.281	-148.736	-150.281	-148.736	0.00017021299999999998
chr3:12247642:C:T	-150.599	-148.968	-150.599	-148.968	0.00014846100000000001
chr3:12247950:C:T	-148.244	-147.3	-148.244	-147.3	0.0006806199999999998
chr3:12249014:T:A	-149.437	-148.222	-149.437	-148.222	0.00033445299999999996
chr3:12250003:C:A	-149.435	-148.219	-149.435	-148.219	0.00033598000000000005
chr3:12251550:C:T	0.0	-148.466	0.0	-148.466	0.000246189
chr3:12252240:G:A	-149.568	-148.239	-149.568	-148.239	0.00026675500000000003
chr3:12252467:A:G	-149.646	-148.296	-149.646	-148.296	0.00025256
chr3:12254288:G:A	-145.628	-144.825	-145.628	-144.825	0.005737599999999999
chr3:12254847:G:A	-149.212	-148.085	-149.212	-148.085	0.00038896799999999995
chr3:12254970:G:A	-149.956	-148.647	-149.956	-148.647	0.00019229600000000006
chr3:12255041:A:G	-146.472	-147.011	-146.472	-147.011	0.0007965100000000003
chr3:12256444:C:T	-150.335	-148.825	-150.335	-148.825	0.000169778
chr3:12256814:TG:T	-148.68	-147.648	-148.68	-147.648	0.0004781760000000001
chr3:12258458:G:T	-148.448	-147.436	-148.448	-147.436	0.00056707
chr3:12258559:G:A	-150.502	-148.908	-150.502	-148.908	0.000145269
chr3:12259973:C:T	-147.738	-147.512	-147.738	-147.512	0.0005534099999999998
chr3:12260394:A:C	-145.045	-144.874	-145.045	-144.874	0.005705500000000002
chr3:12260534:T:C	-149.226	-148.06	-149.226	-148.06	0.00037042999999999993
chr3:12260743:G:A	-149.649	-148.386	-149.649	-148.386	0.00026504999999989995
chr3:12260763:C:T	-150.404	-148.885	-150.404	-148.885	0.000142986
chr3:12260963:C:T	-150.028	-148.664	-150.028	-148.664	0.00019723500000000003
chr3:12261918:A:G	-149.55	-148.312	-149.55	-148.312	0.0002867339999999
chr3:12262172:G:A	-149.667	-148.397	-149.667	-148.397	0.0002630579999999
chr3:12262211:C:G	-149.737	-148.446	-149.737	-148.446	0.000250373
chr3:12263004:G:A	-149.952	-148.64	-149.952	-148.64	0.00020049599999990008
chr3:12263115:A:G	-149.922	-148.625	-149.922	-148.625	0.00020377699999999998
chr3:12263560:G:A	-150.166	-148.729	-150.166	-148.729	0.00019117999999989998
chr3:12272347:T:C	-150.03	-148.44	-150.03	-148.44	0.00022671899999999995
chr3:12273013:C:G	-147.043	-145.729	-147.043	-145.729	0.0032454999999999993
chr3:12276240:GAAGGGAGGAAGGA:G	0.0	-149.68	0.0	-149.68	6.56323e-05
chr3:12277559:A:G	-150.718	-149.017	-150.718	-149.017	0.00014363400000000001
chr3:12280669:G:C	-149.191	-148.186	-149.191	-148.186	0.00029225500000000005
chr3:12281914:G:A	-150.658	-148.991	-150.658	-148.991	0.0001432659999999
chr3:12288063:G:C	-147.201	-147.258	-147.201	-147.258	0.0007524000000000003
chr3:12290337:C:T	-146.894	-146.671	-146.894	-146.671	0.0012828799999998995
chr3:12292833:T:C	-147.965	-147.066	-147.965	-147.066	0.00077936
chr3:12292853:T:C	-148.019	-147.029	-148.019	-147.029	0.0008149699999999999
chr3:12292917:T:C	-150.565	-148.943	-150.565	-148.943	0.0001510879999999
chr3:12293056:C:T	-148.986	-148.154	-148.986	-148.154	0.00028385899999989995
chr3:12293492:G:A	-144.189	-143.955	-144.189	-143.955	0.0169937
chr3:12293582:G:A	-143.999	-143.744	-143.999	-143.744	0.020989999999999898
chr3:12293713:A:G	-143.987	-143.73	-143.987	-143.73	0.02129170000000001
chr3:12294833:C:A	-149.437	-148.31	-149.437	-148.31	0.000305397
chr3:12294900:A:G	-146.566	-145.812	-146.566	-145.812	0.002619999999999999
chr3:12295637:C:T	-149.503	-148.344	-149.503	-148.344	0.00029495099999989993
chr3:12295664:C:G	-146.431	-145.725	-146.431	-145.725	0.0028520099999999986
chr3:12296376:T:C	-148.977	-147.895	-148.977	-147.895	0.0004333729999999999
chr3:12296616:A:G	-146.292	-145.617	-146.292	-145.617	0.003174319999999899
chr3:12296714:T:G	-146.474	-145.751	-146.474	-145.751	0.00278253
chr3:12296942:C:A	-146.318	-145.691	-146.318	-145.691	0.002949809999999999
chr3:12296951:C:A	-146.928	-146.028	-146.928	-146.028	0.00217496
chr3:12297350:A:G	-146.713	-145.962	-146.713	-145.962	0.0022600699999999994
chr3:12298768:C:A	-145.896	-144.985	-145.896	-144.985	0.005919000000000001
chr3:12299033:G:A	-145.983	-145.259	-145.983	-145.259	0.0045241999999999
chr3:12299907:C:T	-146.704	-145.924	-146.704	-145.924	0.0023462299999998997
chr3:12300331:A:G	-146.775	-146.012	-146.775	-146.012	0.0021519599999999
chr3:12300497:G:A	-146.198	-145.47	-146.198	-145.47	0.0036704999999998995
chr3:12302092:G:A	-146.594	-145.787	-146.594	-145.787	0.00268848
chr3:12302942:A:G	-147.568	-146.684	-147.568	-146.684	0.00117469
chr3:12303137:A:G	-146.877	-146.025	-146.877	-146.025	0.0021295299999999993
chr3:12303231:C:G	-149.004	-148.013	-149.004	-148.013	0.000259681
chr3:12305199:A:G	-146.928	-146.437	-146.928	-146.437	0.0014174
chr3:12305350:G:A	-146.88	-146.589	-146.88	-146.589	0.0012261800000000003
chr3:12305463:G:A	-146.227	-146.219	-146.227	-146.219	0.001758799999999899
chr3:12306238:T:C	-147.405	-146.818	-147.405	-146.818	0.00098408
chr3:12306316:G:A	-147.199	-146.722	-147.199	-146.722	0.00107757
chr3:12307082:T:A	-146.994	-146.527	-146.994	-146.527	0.00130057
chr3:12307336:G:A	-147.265	-146.697	-147.265	-146.697	0.0011034599999999997
chr3:12307505:TAG:T	-147.203	-146.648	-147.203	-146.648	0.0011573199999999999
chr3:12307991:G:A	-146.998	-146.482	-146.998	-146.482	0.00135737
chr3:12308425:T:C	-147.523	-146.841	-147.523	-146.841	0.0009587700000000003
chr3:12309241:C:A	-146.272	-146.267	-146.272	-146.267	0.0016773299999998988
chr3:12309282:A:G	-146.258	-146.294	-146.258	-146.294	0.0016366899999999997
chr3:12309696:T:C	-146.287	-146.311	-146.287	-146.311	0.0016085500000000003
chr3:12309899:T:A	0.0	-144.661	0.0	-144.661	0.0127556
chr3:12310022:T:G	-149.005	-148.103	-149.005	-148.103	0.00024229999999990002
chr3:12310075:A:G	-146.086	-146.19	-146.086	-146.19	0.0018113
chr3:12310247:A:G	-146.325	-146.38	-146.325	-146.38	0.0015042499999998998
chr3:12310875:T:C	-146.114	-146.156	-146.114	-146.156	0.0018734999999999984
chr3:12311189:G:C	-146.015	-146.122	-146.015	-146.122	0.0019363000000000002
chr3:12311472:C:G	-145.996	-146.124	-145.996	-146.124	0.0019329000000000013
chr3:12311827:T:C	-145.995	-146.137	-145.995	-146.137	0.0019085000000000005
chr3:12312743:TTAAG:T	-145.882	-146.05	-145.882	-146.05	0.0020780000000000017
chr3:12314659:G:A	-146.153	-146.282	-146.153	-146.282	0.0016559
chr3:12315126:A:T	-146.099	-146.256	-146.099	-146.256	0.0016989999999999991
chr3:12316993:G:A	-146.277	-145.949	-146.277	-145.949	0.0022856799999998994
chr3:12318715:T:C	-146.272	-145.868	-146.272	-145.868	0.0024751799999999987
chr3:12319385:TG:T	-148.011	-147.81	-148.011	-147.81	0.00034105999999990005
chr3:12319796:T:C	-146.4	-146.381	-146.4	-146.381	0.0015033899999998997
chr3:12319886:T:C	-146.434	-146.396	-146.434	-146.396	0.0014803099999998997
chr3:12320430:T:C	-146.544	-145.951	-146.544	-145.951	0.0022830000000000003
chr3:12322914:A:G	-146.76	-146.729	-146.76	-146.729	0.0010728100000000004
chr3:12323204:A:G	-146.356	-146.384	-146.356	-146.384	0.0014929799999999997
chr3:12323809:G:T	-148.059	-147.835	-148.059	-147.835	0.00033559
chr3:12325564:G:A	-146.505	-146.197	-146.505	-146.197	0.0018009299999999992
chr3:12327902:C:T	-147.933	-147.77	-147.933	-147.77	0.00035159999999999987
chr3:12328584:A:G	-146.266	-146.177	-146.266	-146.177	0.0018344599999999007
chr3:12329238:A:G	-147.89	-147.085	-147.89	-147.085	0.0008267399999999001
chr3:12329583:G:C	-146.482	-145.955	-146.482	-145.955	0.0022749699999999994
chr3:12330129:A:G	-146.447	-146.413	-146.447	-146.413	0.00145699
chr3:12330575:A:G	-146.46	-146.407	-146.46	-146.407	0.0014656699999999016
chr3:12331383:G:A	-146.459	-146.419	-146.459	-146.419	0.0014489399999999993
chr3:12332279:T:A	-146.413	-146.334	-146.413	-146.334	0.0015781699999999985
chr3:12333892:T:C	-146.766	-146.155	-146.766	-146.155	0.00186871
chr3:12334245:C:T	-147.156	-146.985	-147.156	-146.985	0.0008386899999999996
chr3:12334457:C:T	-148.318	-147.954	-148.318	-147.954	0.00030181999999999995
chr3:12334915:A:G	-147.111	-146.185	-147.111	-146.185	0.0018124999999999999
chr3:12335246:G:C	-146.799	-146.649	-146.799	-146.649	0.0011588999999999992
chr3:12335795:C:G	-146.815	-146.66	-146.815	-146.66	0.0011460799999999998
chr3:12337424:A:G	-146.756	-146.621	-146.756	-146.621	0.0011906700000000004
chr3:12338409:G:T	-146.541	-146.06	-146.541	-146.06	0.0020505499999999
chr3:12339666:T:C	-146.98	-146.746	-146.98	-146.746	0.0010532200000000005
chr3:12339911:G:A	-146.752	-146.245	-146.752	-146.245	0.0017098600000000005
chr3:12341540:G:T	-146.484	-145.011	-146.484	-145.011	0.0043064999999999996
chr3:12341766:G:A	-148.888	-148.147	-148.888	-148.147	0.0002630399999999
chr3:12342215:G:A	-148.729	-148.092	-148.729	-148.092	0.00027258699999989995
chr3:12343970:C:T	-148.118	-147.104	-148.118	-147.104	0.0009667600000000001
chr3:12344329:A:G	-148.833	-148.122	-148.833	-148.122	0.000268466
chr3:12344838:C:T	-148.609	-148.046	-148.609	-148.046	0.000293823
chr3:12346910:G:A	-148.66	-148.036	-148.66	-148.036	0.00029047799999999994
chr3:12347064:A:C	-149.569	-148.433	-149.569	-148.433	0.00024994299999989996
chr3:12347409:CTTG:C	-148.506	-148.003	-148.506	-148.003	0.00030468699999990003
chr3:12347814:A:G	-148.608	-148.023	-148.608	-148.023	0.00029175
chr3:12348985:T:C	-148.644	-148.032	-148.644	-148.032	0.0002912450000000001
chr3:12349708:C:T	-148.913	-148.142	-148.913	-148.142	0.000283988
chr3:12350084:G:A	-148.558	-147.999	-148.558	-147.999	0.00029810899999999996
chr3:12350314:G:A	-148.588	-148.021	-148.588	-148.021	0.000289888
chr3:12350773:C:T	-148.447	-147.96	-148.447	-147.96	0.0003018420000000001
chr3:12350797:A:G	-149.097	-148.131	-149.097	-148.131	0.0003196020000000001
chr3:12352183:A:G	-148.528	-147.984	-148.528	-147.984	0.00030236399999999995
chr3:12353341:C:T	-149.405	-148.391	-149.405	-148.391	0.00022272499999999995
chr3:12354473:CA:C	-148.543	-147.633	-148.543	-147.633	0.0004941799999998999
chr3:12355089:G:A	-149.67	-148.458	-149.67	-148.458	0.000228371
chr3:12355346:A:G	-148.601	-148.018	-148.601	-148.018	0.00029412000000000004
chr3:12355414:G:A	-148.879	-148.179	-148.879	-148.179	0.000244572
chr3:12355456:G:A	-149.289	-148.333	-149.289	-148.333	0.000234895
chr3:12355893:A:G	-149.496	-148.381	-149.496	-148.381	0.00025592
chr3:12358043:A:G	-147.874	-146.506	-147.874	-146.506	0.00104551
chr3:12361102:A:G	-150.647	-148.946	-150.647	-148.946	0.00015207499999999997
chr3:12361620:G:T	-150.531	-148.877	-150.531	-148.877	0.000158377
chr3:12362332:G:A	-150.486	-148.828	-150.486	-148.828	0.00016705900000000003
chr3:12362991:T:C	-150.79	-149.03	-150.79	-149.03	0.0001364189999999
chr3:12363497:G:GT	-150.845	-149.069	-150.845	-149.069	0.0001306919999999
chr3:12364030:TA:T	-150.862	-149.072	-150.862	-149.072	0.000130713
chr3:12366779:A:G	-150.804	-149.052	-150.804	-149.052	0.0001309659999999
chr3:12370616:G:A	-150.324	-148.711	-150.324	-148.711	0.000197558
chr3:12377113:C:T	-149.716	-148.385	-149.716	-148.385	0.00023824500000000005
chr3:12377867:C:T	-150.86	-149.087	-150.86	-149.087	0.00012924300000000002
chr3:12377976:T:C	-149.523	-148.413	-149.523	-148.413	0.00024573499999999996
chr3:12379076:A:G	-150.684	-148.968	-150.684	-148.968	0.000146145
chr3:12381740:AT:A	-150.454	-148.86	-150.454	-148.86	0.000156147
chr3:12383294:T:C	-149.557	-148.435	-149.557	-148.435	0.00024087000000000002
chr3:12387666:T:C	-149.308	-148.185	-149.308	-148.185	0.00028799100000000003
chr3:12387969:G:A	-150.43	-148.798	-150.43	-148.798	0.0001729219999999
chr3:12388576:T:C	-150.574	-148.909	-150.574	-148.909	0.00015495899999999998
chr3:12390069:G:A	-150.695	-148.973	-150.695	-148.973	0.00014536399999999999
chr3:12393109:G:A	-149.648	-148.346	-149.648	-148.346	0.00024705399999999997
chr3:12396161:G:A	-149.826	-148.516	-149.826	-148.516	0.00021974799999990006
chr3:12396176:C:A	-149.277	-148.151	-149.277	-148.151	0.000286972
chr3:12396479:A:G	-149.937	-148.58	-149.937	-148.58	0.00022565599999999997
chr3:12396523:G:A	-149.452	-148.269	-149.452	-148.269	0.000263846
chr3:12397888:C:T	-150.013	-148.486	-150.013	-148.486	0.00024476700000000006
chr3:12400008:G:A	-150.067	-148.634	-150.067	-148.634	0.00019568599999999998
chr3:12401334:T:G	-150.601	-148.927	-150.601	-148.927	0.00014644599999999997
chr3:12402158:C:T	-149.544	-148.286	-149.544	-148.286	0.000258807
chr3:12402964:A:G	-150.485	-148.84	-150.485	-148.84	0.000165317
chr3:12404505:A:G	-149.461	-148.209	-149.461	-148.209	0.00027778700000000004
chr3:12404993:A:G	-149.447	-148.177	-149.447	-148.177	0.00028600599999990004
chr3:12407441:A:G	-150.612	-148.921	-150.612	-148.921	0.0001536869999999
chr3:12408029:G:T	-150.479	-148.885	-150.479	-148.885	0.000155456
chr3:12408184:G:C	-150.471	-148.885	-150.471	-148.885	0.000155566
chr3:12409618:AGTGGCTATGGCTGT:A	-150.796	-149.03	-150.796	-149.03	0.000137232
chr3:12413500:C:T	-150.491	-148.793	-150.491	-148.793	0.00017883399999999998
chr3:12413535:A:G	-149.656	-148.453	-149.656	-148.453	0.00023758399999989992
chr3:12413681:G:A	-150.556	-148.842	-150.556	-148.842	0.00016986799999999997
chr3:12415944:A:T	-150.359	-148.687	-150.359	-148.687	0.00019945999999999996
chr3:12416417:G:GACTC	-150.508	-148.802	-150.508	-148.802	0.0001767039999999
chr3:12420116:G:A	-150.977	-149.128	-150.977	-149.128	0.000124552
chr3:12420525:G:A	-150.749	-148.983	-150.749	-148.983	0.00014801799999990001
chr3:12421965:TC:T	-150.074	-148.721	-150.074	-148.721	0.000180008
chr3:12424715:G:A	-149.577	-148.401	-149.577	-148.401	0.00023577999999990003
chr3:12424934:A:G	-150.306	-148.673	-150.306	-148.673	0.000202529
chr3:12424991:A:G	-150.243	-148.648	-150.243	-148.648	0.00020825599999990002
chr3:12425545:C:T	-150.088	-148.586	-150.088	-148.586	0.0002226359999999
chr3:12426114:A:G	-147.087	-145.576	-147.087	-145.576	0.00315148
chr3:12428740:A:C	-150.5	-148.867	-150.5	-148.867	0.000164485
chr3:12504105:A:G	0.0	-148.171	0.0	-148.171	0.000287275
chr3:12579386:T:C	-145.736	-144.67	-145.736	-144.67	0.010169999999999998
chr3:12579576:C:T	-146.434	-145.024	-146.434	-145.024	0.007159100000000002
chr3:12589943:A:G	-146.246	-145.216	-146.246	-145.216	0.005920899999999998
chr3:12606756:C:A	-146.119	-145.359	-146.119	-145.359	0.005190499999999999
chr3:12608233:T:C	-146.303	-145.507	-146.303	-145.507	0.0044901
chr3:12612301:A:G	-146.229	-145.432	-146.229	-145.432	0.004824099999999998
chr3:12617275:G:A	-146.083	-145.378	-146.083	-145.378	0.0050884
chr3:12634311:T:C	-146.09	-145.473	-146.09	-145.473	0.0046270999999999
chr3:12643513:G:A	-146.035	-145.348	-146.035	-145.348	0.005241599999999898
chr3:12647952:C:T	-146.099	-145.447	-146.099	-145.447	0.004752799999999899
chr3:12649356:G:T	-146.123	-145.459	-146.123	-145.459	0.004695899999999899
chr3:12659212:G:A	-145.247	-143.978	-145.247	-143.978	0.019713999999999995
chr3:12659648:CAT:C	-147.148	-145.772	-147.148	-145.772	0.0030070400000000008
chr3:12661348:T:G	-145.214	-143.976	-145.214	-143.976	0.0197779999999999
chr3:12662215:G:C	-146.329	-145.026	-146.329	-145.026	0.007055999999999901
chr3:12664356:A:G	-146.362	-145.054	-146.362	-145.054	0.0068630999999999
chr3:12665415:G:A	-146.429	-145.165	-146.429	-145.165	0.006152499999999998
chr3:12679305:C:A	-147.169	-145.564	-147.169	-145.564	0.00442996
chr3:12712650:A:T	0.0	-146.185	0.0	-146.185	0.00181579
chr3:12712719:T:C	0.0	-146.175	0.0	-146.175	0.00183334
chr3:12716920:T:C	0.0	-146.367	0.0	-146.367	0.00152536
chr3:12736528:C:T	0.0	-145.938	0.0	-145.938	0.00259379
chr3:12741249:A:C	-146.983	-145.715	-146.983	-145.715	0.0036044099999999997
chr3:12744024:C:T	0.0	-144.545	0.0	-144.545	0.0102158
chr3:12747093:C:T	0.0	-144.515	0.0	-144.515	0.0105151
chr3:12747144:C:T	0.0	-144.403	0.0	-144.403	0.0117278
chr3:12748272:G:A	0.0	-144.682	0.0	-144.682	0.00893092
chr3:12749686:T:G	-146.862	-145.446	-146.862	-145.446	0.0043111899999999995
chr3:12752362:A:G	-147.106	-145.563	-147.106	-145.563	0.004044099999999999
