## Supplementary material for "Characterization of shared and ancestry-specific signals driving complex traits using multi-ancestry fine-mapping": results_platelet_count_aou.txt

chr	start_bp	end_bp	rsid	eur_pip	afr_pip	eur_maf	afr_maf	bp	bp	eur_beta	afr_beta	eur_se	afr_se	eur_zscore	afr_zscore	eur_pval	afr_pval	global_pip	eur_nocausal	afr_nocausal	shared_pip	not_shared_pip	shared_ll	notshared_ll	num_snps_eur	num_snps_afr	nc	runtime
3	11754288	12756489	chr3:12661348:T:G	0.0339218	0.0535926	0.336812	0.354788	12661348	12661348	0.0001675433781285	0.0411219293608116	0.004532537451116	0.0104922666607635	0.03696458770290966	3.9192607937224544	0.970513	8.91175e-05	0.0536461999999999	3.44277e-18	0.000603609	0.0338682	0.0197779999999999	-145.214	-143.976	285	285	3	50300.447
3	11754288	12756489	chr3:12227104:G:A	0.0671044	0.0654004	0.41768	0.617497	12227104	12227104	-0.0379782167091694	-0.0299421349994625	0.0043490500034964	0.0103657862273635	-8.7325316284331	-2.8885541668244663	2.528270000000001e-18	0.00387434	0.0673282999999999	3.44277e-18	0.000603609	0.0651765	0.0021517999999998	-143.852	-145.501	285	285	3	50300.447
3	11754288	12756489	chr3:11968986:A:G	0.0871926	0.0614968	0.0845069	0.0150382	11968986	11968986	-0.0390720707981627	0.0158592250586164	0.0078657061564895	0.0423197193861642	-4.967395173531469	0.3747478784984888	6.79714e-07	0.707852	0.0872669	3.44277e-18	0.000603609	0.0614225	0.0258443999999999	-144.667	-143.74	285	285	3	50300.447
3	11754288	12756489	chr3:12226527:T:C	0.0928129	0.0905929	0.418126	0.618017	12226527	12226527	-0.0381322941245332	-0.0303183609613639	0.0043483167347057	0.0103606059176402	-8.769438026485908	-2.926311569262873	1.82341e-18	0.00343394	0.0930462	3.44277e-18	0.000603609	0.0903596	0.0026865999999999	-143.521	-145.266	285	285	3	50300.447
3	11754288	12756489	chr3:12293492:G:A	0.0966349	0.0799068	0.567885	0.617021	12293492	12293492	-0.0294128684271162	-0.0180163433373889	0.0042877045617682	0.0104098773992363	-6.85981694946507	-1.7306969761921147	6.93531e-12	0.0835213	0.0967677	3.44277e-18	0.000603609	0.079774	0.0169937	-144.189	-143.955	285	285	3	50300.447
3	11754288	12756489	chr3:12293713:A:G	0.118908	0.0978657	0.568361	0.617146	12293713	12293713	-0.029661121497817	-0.017792388347841	0.004288341060333	0.0104091487331291	-6.916689013423234	-1.7093029222661915	4.65122e-12	0.0874104	0.1190327	3.44277e-18	0.000603609	0.097741	0.0212917	-143.987	-143.73	285	285	3	50300.447
3	11754288	12756489	chr3:12659212:G:A	0.0328064	0.0524164	0.336621	0.354212	12659212	12659212	1.8827236627426964e-05	0.0411668610620739	0.0045335868096099	0.0105013990210266	0.004152834701988862	3.9201311158300784	0.996687	8.87965e-05	0.0524684	3.44277e-18	0.000603609	0.0327544	0.0197139999999999	-145.247	-143.978	285	285	3	50300.447
3	11754288	12756489	chr3:12226004:G:A	0.585361	0.575054	0.4134	0.614991	12226004	12226004	-0.0392303758848459	-0.03199129704395	0.0043617638519883	0.0103429381443024	-8.994154020273893	-3.093056982224437	2.42136e-19	0.0019838	0.585638	3.44277e-18	0.000603609	0.574777	0.010861	-141.679	-143.847	285	285	3	50300.447
3	11754288	12756489	chr3:12293582:G:A	0.117463	0.0967232	0.5683	0.617165	12293582	12293582	-0.0296483637282785	-0.0178097731098428	0.0042882664371639	0.0104077840970142	-6.913834334390571	-1.7111974022358987	4.74579e-12	0.0870602	0.1175880999999999	3.44277e-18	0.000603609	0.0965981	0.0209899999999998	-143.999	-143.744	285	285	3	50300.447
3	11754288	12756489	chr3:12226744:A:G	0.0771188	0.0753519	0.417425	0.618869	12226744	12226744	-0.037983139675866	-0.03039984788157	0.0043491033506762	0.0103672447246978	-8.733556462842017	-2.932297701929299	2.505470000000001e-18	0.00336846	0.0773618	3.44277e-18	0.000603609	0.0751089	0.0022528999999999	-143.708	-145.455	285	285	3	50300.447
3	11754288	12756489	chr3:12226148:A:G	0.139675	0.132409	0.415346	0.653139	12226148	12226148	-0.0389873751217465	-0.0267412946023271	0.0043611693347071	0.0106338898227992	-8.939660932556961	-2.5147236851178776	3.96892e-19	0.0119204	0.1398049999999999	3.44277e-18	0.000603609	0.132279	0.0075259999999998	-143.158	-144.217	285	285	3	50300.447
