## Supplementary material for "Characterization of shared and ancestry-specific signals driving complex traits using multi-ancestry fine-mapping": global_pips.txt

SNP_ID	shared_ll	notshared_ll	global_pips
chr3:17895453:T:C	-84.5213	-83.8085	6.00327e-05
chr3:17896193:A:C	-84.6581	-83.8901	5.27931e-05
chr3:17901079:G:A	-84.5106	-83.7855	6.08929e-05
chr3:17901283:G:A	-84.6062	-83.8424	5.594419999999999e-05
chr3:17901641:G:A	-84.5326	-83.7941	5.9789599999999994e-05
chr3:17901708:G:C	-84.4651	-83.7015	6.44222e-05
chr3:17902195:C:T	-84.5042	-83.774	6.13825e-05
chr3:17902370:A:G	-84.5332	-83.7946	5.9797300000000004e-05
chr3:17902565:T:A	-84.5579	-83.8367	5.8017700000000005e-05
chr3:17988330:A:G	0.0	-84.773	7.60192e-06
chr3:18040522:A:C	0.0	-86.8047	7.99213e-07
chr3:18088952:C:T	-87.7435	-86.1571	3.3842199999999994e-06
chr3:18169717:T:C	-87.7943	-86.1769	3.8752699999999996e-06
chr3:18188639:T:C	-84.021	-83.3142	0.00020246400000000002
chr3:18190591:T:C	-86.2621	-85.305	1.154163e-05
chr3:18193066:T:C	-86.4543	-85.495	9.485429999999998e-06
chr3:18197291:CT:C	-77.3391	-76.6209	0.164227
chr3:18200693:A:G	-81.1065	-80.1829	0.003985870000000001
chr3:18206806:T:C	-85.8972	-85.1125	1.8799700000000006e-05
chr3:18208481:T:C	-86.1	-85.2712	1.3139100000000003e-05
chr3:18212935:A:G	-86.1734	-85.3315	1.4518200000000001e-05
chr3:18228744:T:C	-86.1261	-85.3856	1.59714e-05
chr3:18231563:T:C	-87.0665	-85.8038	6.726739999999998e-06
chr3:18231812:G:C	-87.1338	-85.8195	7.94041e-06
chr3:18232621:A:G	-86.4877	-85.5121	1.1192049999999999e-05
chr3:18232726:C:G	-86.9588	-85.7697	7.479640000000001e-06
chr3:18241082:G:A	-77.8362	-77.031	0.1005417
chr3:18269920:G:A	-78.3457	-77.7819	0.058025000000000014
chr3:18276637:A:G	-75.95	-75.2015	0.672919
chr3:18283061:G:A	-86.3562	-85.2086	1.8737800000000002e-05
chr3:18332083:T:C	-85.2926	-84.3005	6.07778e-05
chr3:18411905:G:A	0.0	-84.7825	8.36296e-06
chr3:18418442:G:A	0.0	-83.3833	9.99455e-05
chr3:18418859:T:G	0.0	-83.5651	8.30693e-05
chr3:18419898:C:T	0.0	-83.5827	8.15912e-05
chr3:18422242:G:C	0.0	-85.6598	7.77885e-06
chr3:18431470:G:A	-86.0048	-85.1557	1.5004099999999998e-05
chr3:18431560:G:A	0.0	-82.3845	0.000274163
chr3:18432775:A:T	-85.9031	-85.0992	1.6423000000000002e-05
chr3:18432849:T:C	-86.117	-85.2638	1.3426559999999997e-05
chr3:18434593:T:A	0.0	-82.5995	0.000220777
chr3:18436676:T:A	0.0	-83.387	9.95928e-05
chr3:18440777:AATC:A	0.0	-82.8622	0.000169283
chr3:18441695:T:C	0.0	-81.2988	0.000816598
chr3:18456051:G:A	0.0	-78.6522	0.0116295
chr3:18459035:T:A	0.0	-78.4667	0.0140018
chr3:18459064:C:A	0.0	-78.3071	0.0164247
chr3:18463614:A:G	0.0	-80.2845	0.00227075
chr3:18468495:G:A	0.0	-78.1293	0.0196212
chr3:18473715:A:G	0.0	-79.2391	0.00646584
chr3:18475911:C:A	-82.7556	-82.6125	0.0006216970000000002
chr3:18478604:TTAG:T	0.0	-78.6652	0.0114876
chr3:18479902:T:C	-84.3259	-83.6837	8.41731e-05
chr3:18480521:T:C	-83.705	-83.1431	0.00015189399999999997
chr3:18480819:A:G	-78.3662	-78.8188	0.10254999999999999
chr3:18481189:T:C	0.0	-79.5183	0.00489403
chr3:18483547:A:G	0.0	-79.4874	0.005049
chr3:18484610:C:T	-82.2879	-81.7647	0.0006781459999999998
chr3:18489487:A:G	-82.0596	-81.6569	0.0008129349999999999
chr3:18490703:C:G	0.0	-79.8401	0.00354676
chr3:18491631:G:A	-82.3852	-81.9463	0.0005876389999999999
chr3:18492289:A:G	0.0	-77.027	0.0591813
chr3:18493679:T:C	0.0	-76.6157	0.0892934
chr3:18494612:G:A	0.0	-76.9352	0.0648711
chr3:18496584:C:A	-77.9882	-77.1833	0.186527
chr3:18496673:A:C	0.0	-76.971	0.0625862
chr3:18498598:C:T	0.0	-79.6801	0.00416308
chr3:18500637:T:G	0.0	-78.0324	0.0216395
chr3:18502997:T:C	0.0	-85.3978	3.24878e-06
chr3:18504185:G:A	0.0	-80.1193	0.0026816
chr3:18507370:A:G	-82.7325	-81.9251	0.000452668
chr3:18507701:T:C	-82.6395	-81.8391	0.000496561
chr3:18508826:C:A	-82.5133	-81.6936	0.0005671860000000001
chr3:18508966:T:C	-82.6319	-81.8236	0.000501561
chr3:18509605:T:C	-82.6223	-81.8021	0.0005080480000000001
chr3:18510971:C:T	-82.3596	-81.8996	0.0006051069999999999
chr3:18513089:C:T	-82.6472	-81.8691	0.0004893429999999999
chr3:18513171:GA:G	-82.4248	-81.6318	0.000616495
chr3:18513954:A:G	0.0	-77.1958	0.0499864
chr3:18513990:C:T	0.0	-77.409	0.0403858
chr3:18514918:A:C	0.0	-77.1484	0.0524178
chr3:18516634:G:C	-82.218	-81.6671	0.000712609
chr3:18517946:G:A	-82.6656	-82.3177	0.000436113
chr3:18519869:C:T	0.0	-77.0209	0.059549
chr3:18521032:A:G	-82.1281	-81.628	0.0007721929999999999
chr3:18521607:G:A	0.0	-77.1874	0.0504041
chr3:18526060:A:T	-81.6185	-81.8875	0.00124511
chr3:18527347:T:C	0.0	-84.2742	3.9747e-05
chr3:18527800:G:C	0.0	-77.2097	0.0492885
chr3:18536346:G:A	0.0	-81.7489	0.000515849
chr3:18539616:A:G	-84.3958	-83.7228	0.00027545499999999997
chr3:18540275:A:G	0.0	-82.1592	0.00034141
chr3:18542584:C:G	0.0	-82.643	0.000209672
chr3:18550023:A:C	0.0	-82.9553	0.000152486
chr3:18556134:A:T	0.0	-82.9235	0.000157425
chr3:18563502:C:T	-74.4694	-79.3865	0.964364
chr3:18563530:A:G	-78.1655	-81.3844	0.024489699999999996
chr3:18564736:C:T	-82.9589	-82.2686	0.000267895
chr3:18568687:C:T	-83.1218	-82.94	0.00046968300000000004
chr3:18569221:T:G	-84.0467	-83.4899	0.00018859400000000002
chr3:18569385:C:T	-84.1641	-83.5965	0.00016571900000000004
chr3:18569663:C:A	-84.1167	-83.5741	0.00017306499999999997
chr3:18571895:A:T	-83.9118	-83.3672	0.000217212
chr3:18572000:G:A	-84.0577	-83.4827	0.00018692199999999998
chr3:18662792:G:C	-84.019	-83.498	0.000188341
chr3:18662807:A:G	-84.7244	-83.9115	9.283209999999999e-05
chr3:18722812:T:C	-84.2682	-83.4011	9.09644e-05
chr3:18734570:G:A	-84.9485	-83.9406	5.99888e-05
chr3:18735722:T:C	-84.805	-83.8597	6.6423e-05
chr3:18737987:C:T	-84.7724	-83.773	7.209749999999999e-05
chr3:18741605:G:A	-84.7738	-83.7741	7.168689999999999e-05
chr3:18743077:G:A	-85.1802	-84.1658	4.6862499999999994e-05
chr3:18743595:C:T	-85.1925	-84.1755	4.6305300000000005e-05
chr3:18743795:T:C	-85.155	-84.1418	4.81312e-05
chr3:18744093:G:C	-84.8207	-83.8605	6.54075e-05
chr3:18745764:A:G	-84.5073	-83.5311	9.36392e-05
chr3:18746575:G:T	-84.7251	-83.728	7.544959999999999e-05
chr3:18746631:T:C	-85.1657	-84.1495	4.76463e-05
chr3:18749267:A:G	-84.5312	-83.5505	9.137650000000001e-05
chr3:18749611:G:A	-84.8818	-83.8997	6.32482e-05
chr3:18750512:CT:C	-84.2845	-83.3109	0.0001148015
chr3:18751502:T:C	-84.8788	-83.8867	6.22995e-05
chr3:18751866:T:C	-84.4483	-83.4667	9.764260000000001e-05
chr3:18752932:A:G	-84.3743	-83.3969	0.00010527669999999998
chr3:18754868:T:C	-84.4373	-83.4593	9.835639999999999e-05
chr3:18755530:A:G	-85.0214	-84.0348	5.3315099999999994e-05
chr3:18755552:T:C	-85.0192	-84.0333	5.3427299999999996e-05
chr3:18756248:C:T	-84.5555	-83.5816	8.65558e-05
chr3:18756465:T:C	-85.0729	-84.0829	5.0467100000000003e-05
chr3:18756935:T:G	-84.5832	-83.6049	8.417789999999999e-05
chr3:18756952:C:T	-84.586	-83.6069	8.401240000000001e-05
chr3:18757356:T:C	-84.5666	-83.5897	8.56139e-05
chr3:18758024:G:A	-84.5441	-83.5655	8.772229999999999e-05
chr3:18758455:C:T	-84.6794	-83.6846	7.657030000000001e-05
chr3:18758554:C:T	-84.5624	-83.584	8.60263e-05
chr3:18759562:G:A	-84.461	-83.6188	8.834019999999998e-05
