## Supplementary material for "Characterization of shared and ancestry-specific signals driving complex traits using multi-ancestry fine-mapping": mscaviar_results_study0_post.txt

SNP_ID	Prob_in_pCausalSet
chr3:17895453:T:C	5.91003e-05
chr3:17896193:A:C	5.19112e-05
chr3:17901079:G:A	5.99739e-05
chr3:17901283:G:A	5.5058e-05
chr3:17901641:G:A	5.88827e-05
chr3:17901708:G:C	6.35432e-05
chr3:17902195:C:T	6.04656e-05
chr3:17902370:A:G	5.88896e-05
chr3:17902565:T:A	5.70919e-05
chr3:17988330:A:G	7.60192e-06
chr3:18040522:A:C	7.99213e-07
chr3:18088952:C:T	2.54654e-06
chr3:18169717:T:C	3.07053e-06
chr3:18188639:T:C	0.000201522
chr3:18190591:T:C	9.06007e-06
chr3:18193066:T:C	7.74692e-06
chr3:18197291:CT:C	0.164226
chr3:18200693:A:G	0.00398506
chr3:18206806:T:C	1.57069e-05
chr3:18208481:T:C	1.06872e-05
chr3:18212935:A:G	1.23063e-05
chr3:18228744:T:C	1.41734e-05
chr3:18231563:T:C	5.81579e-06
chr3:18231812:G:C	7.20541e-06
chr3:18232621:A:G	9.63674e-06
chr3:18232726:C:G	6.47209e-06
chr3:18241082:G:A	0.100541
chr3:18269920:G:A	0.0580241
chr3:18276637:A:G	0.672919
chr3:18283061:G:A	1.79855e-05
chr3:18332083:T:C	6.0006e-05
chr3:18411905:G:A	8.36296e-06
chr3:18418442:G:A	9.99455e-05
chr3:18418859:T:G	8.30693e-05
chr3:18419898:C:T	8.15912e-05
chr3:18422242:G:C	7.77885e-06
chr3:18431470:G:A	1.39474e-05
chr3:18431560:G:A	0.000274163
chr3:18432775:A:T	1.53231e-05
chr3:18432849:T:C	1.23024e-05
chr3:18434593:T:A	0.000220777
chr3:18436676:T:A	9.95928e-05
chr3:18440777:AATC:A	0.000169283
chr3:18441695:T:C	0.000816598
chr3:18456051:G:A	0.0116295
chr3:18459035:T:A	0.0140018
chr3:18459064:C:A	0.0164247
chr3:18463614:A:G	0.00227075
chr3:18468495:G:A	0.0196212
chr3:18473715:A:G	0.00646584
chr3:18475911:C:A	0.00062002
chr3:18478604:TTAG:T	0.0114876
chr3:18479902:T:C	8.31528e-05
chr3:18480521:T:C	0.000150835
chr3:18480819:A:G	0.102545
chr3:18481189:T:C	0.00489403
chr3:18483547:A:G	0.005049
chr3:18484610:C:T	0.000677048
chr3:18489487:A:G	0.000811696
chr3:18490703:C:G	0.00354676
chr3:18491631:G:A	0.00058644
chr3:18492289:A:G	0.0591813
chr3:18493679:T:C	0.0892934
chr3:18494612:G:A	0.0648711
chr3:18496584:C:A	0.186526
chr3:18496673:A:C	0.0625862
chr3:18498598:C:T	0.00416308
chr3:18500637:T:G	0.0216395
chr3:18502997:T:C	3.24878e-06
chr3:18504185:G:A	0.0026816
chr3:18507370:A:G	0.000451847
chr3:18507701:T:C	0.000495734
chr3:18508826:C:A	0.000566376
chr3:18508966:T:C	0.000500741
chr3:18509605:T:C	0.000507238
chr3:18510971:C:T	0.000603934
chr3:18513089:C:T	0.000488497
chr3:18513171:GA:G	0.000615663
chr3:18513954:A:G	0.0499864
chr3:18513990:C:T	0.0403858
chr3:18514918:A:C	0.0524178
chr3:18516634:G:C	0.000711543
chr3:18517946:G:A	0.000434785
chr3:18519869:C:T	0.059549
chr3:18521032:A:G	0.000771071
chr3:18521607:G:A	0.0504041
chr3:18526060:A:T	0.00124259
chr3:18527347:T:C	3.9747e-05
chr3:18527800:G:C	0.0492885
chr3:18536346:G:A	0.000515849
chr3:18539616:A:G	0.000274419
chr3:18540275:A:G	0.00034141
chr3:18542584:C:G	0.000209672
chr3:18550023:A:C	0.000152486
chr3:18556134:A:T	0.000157425
chr3:18563502:C:T	0.964074
chr3:18563530:A:G	0.0243996
chr3:18564736:C:T	0.00020149
chr3:18568687:C:T	0.000468141
chr3:18569221:T:G	0.000187521
chr3:18569385:C:T	0.000164653
chr3:18569663:C:A	0.000171972
chr3:18571895:A:T	0.000216134
chr3:18572000:G:A	0.00018587
chr3:18662792:G:C	0.000187287
chr3:18662807:A:G	9.2018e-05
chr3:18722812:T:C	9.01724e-05
chr3:18734570:G:A	5.92899e-05
chr3:18735722:T:C	6.56808e-05
chr3:18737987:C:T	7.13981e-05
chr3:18741605:G:A	7.09878e-05
chr3:18743077:G:A	4.61577e-05
chr3:18743595:C:T	4.56021e-05
chr3:18743795:T:C	4.74267e-05
chr3:18744093:G:C	6.46767e-05
chr3:18745764:A:G	9.29295e-05
chr3:18746575:G:T	7.47499e-05
chr3:18746631:T:C	4.69438e-05
chr3:18749267:A:G	9.06697e-05
chr3:18749611:G:A	6.25308e-05
chr3:18750512:CT:C	0.000114095
chr3:18751502:T:C	6.15902e-05
chr3:18751866:T:C	9.69377e-05
chr3:18752932:A:G	0.000104571
chr3:18754868:T:C	9.76497e-05
chr3:18755530:A:G	5.25951e-05
chr3:18755552:T:C	5.27067e-05
chr3:18756248:C:T	8.58428e-05
chr3:18756465:T:C	4.97474e-05
chr3:18756935:T:G	8.34675e-05
chr3:18756952:C:T	8.3241e-05
chr3:18757356:T:C	8.49029e-05
chr3:18758024:G:A	8.70133e-05
chr3:18758455:C:T	7.58703e-05
chr3:18758554:C:T	8.53165e-05
chr3:18759562:G:A	8.75239e-05
