## Supplementary material for "Characterization of shared and ancestry-specific signals driving complex traits using multi-ancestry fine-mapping": mscaviar_results_study1_post.txt

SNP_ID	Prob_in_pCausalSet
chr3:17895453:T:C	4.55947e-05
chr3:17896193:A:C	3.95896e-05
chr3:17901079:G:A	4.60805e-05
chr3:17901283:G:A	4.19671e-05
chr3:17901641:G:A	4.51001e-05
chr3:17901708:G:C	4.81915e-05
chr3:17902195:C:T	4.63765e-05
chr3:17902370:A:G	4.51158e-05
chr3:17902565:T:A	4.39957e-05
chr3:18088952:C:T	2.71042e-06
chr3:18169717:T:C	3.00354e-06
chr3:18188639:T:C	0.000153306
chr3:18190591:T:C	1.05712e-05
chr3:18193066:T:C	8.35336e-06
chr3:18197291:CT:C	0.122524
chr3:18200693:A:G	0.00281169
chr3:18206806:T:C	1.74582e-05
chr3:18208481:T:C	1.19908e-05
chr3:18212935:A:G	1.30942e-05
chr3:18228744:T:C	1.41361e-05
chr3:18231563:T:C	5.33472e-06
chr3:18231812:G:C	5.87818e-06
chr3:18232621:A:G	9.58985e-06
chr3:18232726:C:G	6.00163e-06
chr3:18241082:G:A	0.0733935
chr3:18269920:G:A	0.0449287
chr3:18276637:A:G	0.497828
chr3:18283061:G:A	1.33599e-05
chr3:18332083:T:C	4.32116e-05
chr3:18431470:G:A	1.18965e-05
chr3:18432775:A:T	1.31145e-05
chr3:18432849:T:C	1.08153e-05
chr3:18475911:C:A	0.000531958
chr3:18479902:T:C	6.48213e-05
chr3:18480521:T:C	0.000118147
chr3:18480819:A:G	0.0927181
chr3:18484610:C:T	0.000532576
chr3:18489487:A:G	0.000654781
chr3:18491631:G:A	0.000470245
chr3:18496584:C:A	0.136001
chr3:18507370:A:G	0.000330754
chr3:18507701:T:C	0.000363439
chr3:18508826:C:A	0.000412694
chr3:18508966:T:C	0.000366281
chr3:18509605:T:C	0.00036978
chr3:18510971:C:T	0.000482014
chr3:18513089:C:T	0.000360369
chr3:18513171:GA:G	0.000451948
chr3:18516634:G:C	0.000556221
chr3:18517946:G:A	0.000356247
chr3:18521032:A:G	0.000609489
chr3:18526060:A:T	0.00111136
chr3:18539616:A:G	0.000211851
chr3:18563502:C:T	0.96348
chr3:18563530:A:G	0.0244173
chr3:18564736:C:T	0.000267042
chr3:18568687:C:T	0.00039543
chr3:18569221:T:G	0.00014877
chr3:18569385:C:T	0.000130672
chr3:18569663:C:A	0.000137169
chr3:18571895:A:T	0.000171556
chr3:18572000:G:A	0.000146862
chr3:18662792:G:C	0.000153372
chr3:18662807:A:G	7.09706e-05
chr3:18722812:T:C	6.59083e-05
chr3:18734570:G:A	4.20721e-05
chr3:18735722:T:C	4.73773e-05
chr3:18737987:C:T	5.05168e-05
chr3:18741605:G:A	5.02266e-05
chr3:18743077:G:A	3.29771e-05
chr3:18743595:C:T	3.25677e-05
chr3:18743795:T:C	3.38597e-05
chr3:18744093:G:C	4.64308e-05
chr3:18745764:A:G	6.59045e-05
chr3:18746575:G:T	5.28615e-05
chr3:18746631:T:C	3.34951e-05
chr3:18749267:A:G	6.4232e-05
chr3:18749611:G:A	4.47328e-05
chr3:18750512:CT:C	8.06284e-05
chr3:18751502:T:C	4.38565e-05
chr3:18751866:T:C	6.84933e-05
chr3:18752932:A:G	7.38539e-05
chr3:18754868:T:C	6.90396e-05
chr3:18755530:A:G	3.77219e-05
chr3:18755552:T:C	3.78087e-05
chr3:18756248:C:T	6.09364e-05
chr3:18756465:T:C	3.57136e-05
chr3:18756935:T:G	5.92064e-05
chr3:18756952:C:T	5.90344e-05
chr3:18757356:T:C	6.02289e-05
chr3:18758024:G:A	6.16547e-05
chr3:18758455:C:T	5.36496e-05
chr3:18758554:C:T	6.04855e-05
chr3:18759562:G:A	6.47528e-05
