## Supplementary material for "Characterization of shared and ancestry-specific signals driving complex traits using multi-ancestry fine-mapping": not_shared_pips.txt

SNP_ID	shared_ll_x	notshared_ll_x	shared_ll_y	notshared_ll_y	not_shared_pip
chr3:17895453:T:C	-84.5213	-83.8085	-84.5213	-83.8085	1.5370399999999998e-05
chr3:17896193:A:C	-84.6581	-83.8901	-84.6581	-83.8901	1.4085399999999999e-05
chr3:17901079:G:A	-84.5106	-83.7855	-84.5106	-83.7855	1.5731400000000003e-05
chr3:17901283:G:A	-84.6062	-83.8424	-84.6062	-83.8424	1.486329999999999e-05
chr3:17901641:G:A	-84.5326	-83.7941	-84.5326	-83.7941	1.55964e-05
chr3:17901708:G:C	-84.4651	-83.7015	-84.4651	-83.7015	1.7109700000000003e-05
chr3:17902195:C:T	-84.5042	-83.774	-84.5042	-83.774	1.5922899999999996e-05
chr3:17902370:A:G	-84.5332	-83.7946	-84.5332	-83.7946	1.5589199999999996e-05
chr3:17902565:T:A	-84.5579	-83.8367	-84.5579	-83.8367	1.4947800000000006e-05
chr3:17988330:A:G	0.0	-84.773	0.0	-84.773	7.60192e-06
chr3:18040522:A:C	0.0	-86.8047	0.0	-86.8047	7.99213e-07
chr3:18088952:C:T	-87.7435	-86.1571	-87.7435	-86.1571	1.5114799999999995e-06
chr3:18169717:T:C	-87.7943	-86.1769	-87.7943	-86.1769	1.6764700000000004e-06
chr3:18188639:T:C	-84.021	-83.3142	-84.021	-83.3142	5.01e-05
chr3:18190591:T:C	-86.2621	-85.305	-86.2621	-85.305	3.4519899999999995e-06
chr3:18193066:T:C	-86.4543	-85.495	-86.4543	-85.495	2.870579999999998e-06
chr3:18197291:CT:C	-77.3391	-76.6209	-77.3391	-76.6209	0.041704000000000005
chr3:18200693:A:G	-81.1065	-80.1829	-81.1065	-80.1829	0.0011749899999999999
chr3:18206806:T:C	-85.8972	-85.1125	-85.8972	-85.1125	4.434300000000009e-06
chr3:18208481:T:C	-86.1	-85.2712	-86.1	-85.2712	3.600200000000005e-06
chr3:18212935:A:G	-86.1734	-85.3315	-86.1734	-85.3315	3.6358999999999985e-06
chr3:18228744:T:C	-86.1261	-85.3856	-86.1261	-85.3856	3.6333000000000013e-06
chr3:18231563:T:C	-87.0665	-85.8038	-87.0665	-85.8038	2.3029699999999977e-06
chr3:18231812:G:C	-87.1338	-85.8195	-87.1338	-85.8195	2.7972300000000005e-06
chr3:18232621:A:G	-86.4877	-85.5121	-86.4877	-85.5121	3.1575100000000005e-06
chr3:18232726:C:G	-86.9588	-85.7697	-86.9588	-85.7697	2.485560000000001e-06
chr3:18241082:G:A	-77.8362	-77.031	-77.8362	-77.031	0.027148900000000004
chr3:18269920:G:A	-78.3457	-77.7819	-78.3457	-77.7819	0.013097200000000003
chr3:18276637:A:G	-75.95	-75.2015	-75.95	-75.2015	0.17509100000000005
chr3:18283061:G:A	-86.3562	-85.2086	-86.3562	-85.2086	6.130199999999999e-06
chr3:18332083:T:C	-85.2926	-84.3005	-85.2926	-84.3005	1.8338e-05
chr3:18411905:G:A	0.0	-84.7825	0.0	-84.7825	8.36296e-06
chr3:18418442:G:A	0.0	-83.3833	0.0	-83.3833	9.99455e-05
chr3:18418859:T:G	0.0	-83.5651	0.0	-83.5651	8.30693e-05
chr3:18419898:C:T	0.0	-83.5827	0.0	-83.5827	8.15912e-05
chr3:18422242:G:C	0.0	-85.6598	0.0	-85.6598	7.77885e-06
chr3:18431470:G:A	-86.0048	-85.1557	-86.0048	-85.1557	4.164299999999997e-06
chr3:18431560:G:A	0.0	-82.3845	0.0	-82.3845	0.000274163
chr3:18432775:A:T	-85.9031	-85.0992	-85.9031	-85.0992	4.408400000000002e-06
chr3:18432849:T:C	-86.117	-85.2638	-86.117	-85.2638	3.735419999999996e-06
chr3:18434593:T:A	0.0	-82.5995	0.0	-82.5995	0.000220777
chr3:18436676:T:A	0.0	-83.387	0.0	-83.387	9.95928e-05
chr3:18440777:AATC:A	0.0	-82.8622	0.0	-82.8622	0.000169283
chr3:18441695:T:C	0.0	-81.2988	0.0	-81.2988	0.000816598
chr3:18456051:G:A	0.0	-78.6522	0.0	-78.6522	0.0116295
chr3:18459035:T:A	0.0	-78.4667	0.0	-78.4667	0.0140018
chr3:18459064:C:A	0.0	-78.3071	0.0	-78.3071	0.0164247
chr3:18463614:A:G	0.0	-80.2845	0.0	-80.2845	0.00227075
chr3:18468495:G:A	0.0	-78.1293	0.0	-78.1293	0.0196212
chr3:18473715:A:G	0.0	-79.2391	0.0	-79.2391	0.00646584
chr3:18475911:C:A	-82.7556	-82.6125	-82.7556	-82.6125	9.141600000000009e-05
chr3:18478604:TTAG:T	0.0	-78.6652	0.0	-78.6652	0.0114876
chr3:18479902:T:C	-84.3259	-83.6837	-84.3259	-83.6837	2.0372100000000008e-05
chr3:18480521:T:C	-83.705	-83.1431	-83.705	-83.1431	3.48059999999e-05
chr3:18480819:A:G	-78.3662	-78.8188	-78.3662	-78.8188	0.009836899999999899
chr3:18481189:T:C	0.0	-79.5183	0.0	-79.5183	0.00489403
chr3:18483547:A:G	0.0	-79.4874	0.0	-79.4874	0.005049
chr3:18484610:C:T	-82.2879	-81.7647	-82.2879	-81.7647	0.0001466679999998999
chr3:18489487:A:G	-82.0596	-81.6569	-82.0596	-81.6569	0.0001593929999999
chr3:18490703:C:G	0.0	-79.8401	0.0	-79.8401	0.00354676
chr3:18491631:G:A	-82.3852	-81.9463	-82.3852	-81.9463	0.00011859299999989999
chr3:18492289:A:G	0.0	-77.027	0.0	-77.027	0.0591813
chr3:18493679:T:C	0.0	-76.6157	0.0	-76.6157	0.0892934
chr3:18494612:G:A	0.0	-76.9352	0.0	-76.9352	0.0648711
chr3:18496584:C:A	-77.9882	-77.1833	-77.9882	-77.1833	0.05052699999999999
chr3:18496673:A:C	0.0	-76.971	0.0	-76.971	0.0625862
chr3:18498598:C:T	0.0	-79.6801	0.0	-79.6801	0.00416308
chr3:18500637:T:G	0.0	-78.0324	0.0	-78.0324	0.0216395
chr3:18502997:T:C	0.0	-85.3978	0.0	-85.3978	3.24878e-06
chr3:18504185:G:A	0.0	-80.1193	0.0	-80.1193	0.0026816
chr3:18507370:A:G	-82.7325	-81.9251	-82.7325	-81.9251	0.000122735
chr3:18507701:T:C	-82.6395	-81.8391	-82.6395	-81.8391	0.00013394899999999996
chr3:18508826:C:A	-82.5133	-81.6936	-82.5133	-81.6936	0.000155302
chr3:18508966:T:C	-82.6319	-81.8236	-82.6319	-81.8236	0.0001361
chr3:18509605:T:C	-82.6223	-81.8021	-82.6223	-81.8021	0.000139078
chr3:18510971:C:T	-82.3596	-81.8996	-82.3596	-81.8996	0.00012426599999989992
chr3:18513089:C:T	-82.6472	-81.8691	-82.6472	-81.8691	0.00012981999999989998
chr3:18513171:GA:G	-82.4248	-81.6318	-82.4248	-81.6318	0.000165379
chr3:18513954:A:G	0.0	-77.1958	0.0	-77.1958	0.0499864
chr3:18513990:C:T	0.0	-77.409	0.0	-77.409	0.0403858
chr3:18514918:A:C	0.0	-77.1484	0.0	-77.1484	0.0524178
chr3:18516634:G:C	-82.218	-81.6671	-82.218	-81.6671	0.00015745400000000001
chr3:18517946:G:A	-82.6656	-82.3177	-82.6656	-82.3177	8.119400000000004e-05
chr3:18519869:C:T	0.0	-77.0209	0.0	-77.0209	0.059549
chr3:18521032:A:G	-82.1281	-81.628	-82.1281	-81.628	0.0001638259999999001
chr3:18521607:G:A	0.0	-77.1874	0.0	-77.1874	0.0504041
chr3:18526060:A:T	-81.6185	-81.8875	-81.6185	-81.8875	0.00013626999999999997
chr3:18527347:T:C	0.0	-84.2742	0.0	-84.2742	3.9747e-05
chr3:18527800:G:C	0.0	-77.2097	0.0	-77.2097	0.0492885
chr3:18536346:G:A	0.0	-81.7489	0.0	-81.7489	0.000515849
chr3:18539616:A:G	-84.3958	-83.7228	-84.3958	-83.7228	6.463999999990001e-05
chr3:18540275:A:G	0.0	-82.1592	0.0	-82.1592	0.00034141
chr3:18542584:C:G	0.0	-82.643	0.0	-82.643	0.000209672
chr3:18550023:A:C	0.0	-82.9553	0.0	-82.9553	0.000152486
chr3:18556134:A:T	0.0	-82.9235	0.0	-82.9235	0.000157425
chr3:18563502:C:T	-74.4694	-79.3865	-74.4694	-79.3865	0.0011740000000000084
chr3:18563530:A:G	-78.1655	-81.3844	-78.1655	-81.3844	0.00016249999999989884
chr3:18564736:C:T	-82.9589	-82.2686	-82.9589	-82.2686	6.725799999999997e-05
chr3:18568687:C:T	-83.1218	-82.94	-83.1218	-82.94	7.579499999999997e-05
chr3:18569221:T:G	-84.0467	-83.4899	-84.0467	-83.4899	4.0897e-05
chr3:18569385:C:T	-84.1641	-83.5965	-84.1641	-83.5965	3.6113e-05
chr3:18569663:C:A	-84.1167	-83.5741	-84.1167	-83.5741	3.6988999999900004e-05
chr3:18571895:A:T	-83.9118	-83.3672	-83.9118	-83.3672	4.673399999999999e-05
chr3:18572000:G:A	-84.0577	-83.4827	-84.0577	-83.4827	4.1111999999900005e-05
chr3:18662792:G:C	-84.019	-83.498	-84.019	-83.498	3.602299999999999e-05
chr3:18662807:A:G	-84.7244	-83.9115	-84.7244	-83.9115	2.2675599999999997e-05
chr3:18722812:T:C	-84.2682	-83.4011	-84.2682	-83.4011	2.5848100000000008e-05
chr3:18734570:G:A	-84.9485	-83.9406	-84.9485	-83.9406	1.86156e-05
chr3:18735722:T:C	-84.805	-83.8597	-84.805	-83.8597	1.97879e-05
chr3:18737987:C:T	-84.7724	-83.773	-84.7724	-83.773	2.228009999999999e-05
chr3:18741605:G:A	-84.7738	-83.7741	-84.7738	-83.7741	2.2159399999999983e-05
chr3:18743077:G:A	-85.1802	-84.1658	-85.1802	-84.1658	1.4590200000000001e-05
chr3:18743595:C:T	-85.1925	-84.1755	-85.1925	-84.1755	1.4440800000000006e-05
chr3:18743795:T:C	-85.155	-84.1418	-85.155	-84.1418	1.4976e-05
chr3:18744093:G:C	-84.8207	-83.8605	-84.8207	-83.8605	1.97075e-05
chr3:18745764:A:G	-84.5073	-83.5311	-84.5073	-83.5311	2.84444e-05
chr3:18746575:G:T	-84.7251	-83.728	-84.7251	-83.728	2.328779999999999e-05
chr3:18746631:T:C	-85.1657	-84.1495	-85.1657	-84.1495	1.4853699999999996e-05
chr3:18749267:A:G	-84.5312	-83.5505	-84.5312	-83.5505	2.7851299999999995e-05
chr3:18749611:G:A	-84.8818	-83.8997	-84.8818	-83.8997	1.9232800000000003e-05
chr3:18750512:CT:C	-84.2845	-83.3109	-84.2845	-83.3109	3.487959999999999e-05
chr3:18751502:T:C	-84.8788	-83.8867	-84.8788	-83.8867	1.9152300000000003e-05
chr3:18751866:T:C	-84.4483	-83.4667	-84.4483	-83.4667	2.9854200000000003e-05
chr3:18752932:A:G	-84.3743	-83.3969	-84.3743	-83.3969	3.2128499999900005e-05
chr3:18754868:T:C	-84.4373	-83.4593	-84.4373	-83.4593	3.00235e-05
chr3:18755530:A:G	-85.0214	-84.0348	-85.0214	-84.0348	1.6313199999999998e-05
chr3:18755552:T:C	-85.0192	-84.0333	-85.0192	-84.0333	1.63392e-05
chr3:18756248:C:T	-84.5555	-83.5816	-84.5555	-83.5816	2.6332400000000006e-05
chr3:18756465:T:C	-85.0729	-84.0829	-85.0729	-84.0829	1.54732e-05
chr3:18756935:T:G	-84.5832	-83.6049	-84.5832	-83.6049	2.568189999999999e-05
chr3:18756952:C:T	-84.586	-83.6069	-84.586	-83.6069	2.5749400000000008e-05
chr3:18757356:T:C	-84.5666	-83.5897	-84.5666	-83.5897	2.6096000000000002e-05
chr3:18758024:G:A	-84.5441	-83.5655	-84.5441	-83.5655	2.677659999999999e-05
chr3:18758455:C:T	-84.6794	-83.6846	-84.6794	-83.6846	2.3620700000000016e-05
chr3:18758554:C:T	-84.5624	-83.584	-84.5624	-83.584	2.6250600000000002e-05
chr3:18759562:G:A	-84.461	-83.6188	-84.461	-83.6188	2.4403699999999985e-05
