## Supplementary material for "Characterization of shared and ancestry-specific signals driving complex traits using multi-ancestry fine-mapping": results_platelet_count_aou.txt

chr	start_bp	end_bp	rsid	eur_pip	afr_pip	eur_maf	afr_maf	bp	bp	eur_beta	afr_beta	eur_se	afr_se	eur_zscore	afr_zscore	eur_pval	afr_pval	global_pip	eur_nocausal	afr_nocausal	shared_pip	not_shared_pip	shared_ll	notshared_ll	num_snps_eur	num_snps_afr	nc	runtime
3	17709016	19055118	chr3:18493679:T:C	0.0892934	NA	0.056613	0	18493679	NA	0.0522178099785551	NA	0.0091962905992826	NA	5.678138311835056	NA	1.3655e-08	NA	0.0892934	8.92905e-14	0.000882301	NA	NA	NA	NA	136	94	3	534.643
3	17709016	19055118	chr3:18519869:C:T	0.059549	NA	0.0545651	0	18519869	NA	0.0523594601291942	NA	0.0093550514597591	NA	5.596918451429074	NA	2.18773e-08	NA	0.059549	8.92905e-14	0.000882301	NA	NA	NA	NA	136	94	3	534.643
3	17709016	19055118	chr3:18514918:A:C	0.0524178	NA	0.0545784	0	18514918	NA	0.0521104569619042	NA	0.0093526583555435	NA	5.5717267733849525	NA	2.52883e-08	NA	0.0524178	8.92905e-14	0.000882301	NA	NA	NA	NA	136	94	3	534.643
3	17709016	19055118	chr3:18494612:G:A	0.0648711	NA	0.0565224	0	18494612	NA	0.0517043294946575	NA	0.0092038760424103	NA	5.617669040348922	NA	1.9407e-08	NA	0.0648711	8.92905e-14	0.000882301	NA	NA	NA	NA	136	94	3	534.643
3	17709016	19055118	chr3:18496673:A:C	0.0625862	NA	0.0565399	0	18496673	NA	0.051627731708781	NA	0.009201412177418	NA	5.610848716839921	NA	2.01875e-08	NA	0.0625862	8.92905e-14	0.000882301	NA	NA	NA	NA	136	94	3	534.643
3	17709016	19055118	chr3:18521607:G:A	0.0504041	NA	0.0545667	0	18521607	NA	0.0520777566119096	NA	0.0093550091292446	NA	5.566831190908179	NA	2.60086e-08	NA	0.0504041	8.92905e-14	0.000882301	NA	NA	NA	NA	136	94	3	534.643
3	17709016	19055118	chr3:18492289:A:G	0.0591813	NA	0.0565861	0	18492289	NA	0.0515065497186084	NA	0.0091979161304305	NA	5.599806411389586	NA	2.1516e-08	NA	0.0591813	8.92905e-14	0.000882301	NA	NA	NA	NA	136	94	3	534.643
3	17709016	19055118	chr3:18241082:G:A	0.100541	0.0733935	0.230953	0.0779621	18241082	18241082	-0.0296986968275217	-0.0093083140988501	0.0050937886689331	0.0189168562119826	-5.830374748103189	-0.4920645372857403	5.54746e-09	0.622679	0.1005417	8.92905e-14	0.000882301	0.0733928	0.0271489	-77.8362	-77.031	136	94	3	534.643
3	17709016	19055118	chr3:18563502:C:T	0.964074	0.96348	0.0192384	0.240604	18563502	18563502	0.0624654502063834	-0.045187346114113	0.0157931151463306	0.0118546384856526	3.95523300043163	-3.8117860927435467	7.65135e-05	0.000138381	0.964364	8.92905e-14	0.000882301	0.96319	0.001174	-74.4694	-79.3865	136	94	3	534.643
3	17709016	19055118	chr3:18496584:C:A	0.186526	0.136001	0.0570551	0.0245516	18496584	18496584	0.0513145618635527	-0.0223514206725515	0.0091629197458489	0.0327091964513779	5.600241329931965	-0.6833375043552905	2.14621e-08	0.494402	0.186527	8.92905e-14	0.000882301	0.136	0.0505269999999999	-77.9882	-77.1833	136	94	3	534.643
3	17709016	19055118	chr3:18276637:A:G	0.672919	0.497828	0.751757	0.73485	18276637	18276637	0.0334377827137658	0.0056811609399458	0.0049632126062245	0.0115140133867213	6.737124795305075	0.4934127440304768	1.62434e-11	0.621726	0.672919	8.92905e-14	0.000882301	0.497828	0.175091	-75.95	-75.2015	136	94	3	534.643
3	17709016	19055118	chr3:18197291:CT:C	0.164226	0.122524	0.203302	0.0711136	18197291	18197291	-0.0347637851303353	-0.0137821362191189	0.0053290694795178	0.0196883880959589	-6.523425011430118	-0.7000134369531106	6.90505e-11	0.483927	0.164227	8.92905e-14	0.000882301	0.122523	0.041704	-77.3391	-76.6209	136	94	3	534.643
3	17709016	19055118	chr3:18480819:A:G	0.102545	0.0927181	0.0546754	0.0112737	18480819	18480819	0.0497573903439049	0.0961221692741193	0.009344007096078	0.0478812230855632	5.325059134938991	2.0075128219333513	1.0114e-07	0.0447086	0.1025499999999999	8.92905e-14	0.000882301	0.0927131	0.0098368999999998	-78.3662	-78.8188	136	94	3	534.643
3	17709016	19055118	chr3:18269920:G:A	0.0580241	0.0449287	0.786047	0.869244	18269920	18269920	0.0329610919062562	0.0117029929807658	0.0052220100607861	0.0149597721792797	6.311954883766419	0.7822975403980577	2.76698e-10	0.434049	0.058025	8.92905e-14	0.000882301	0.0449278	0.0130972	-78.3457	-77.7819	136	94	3	534.643
