## Supplementary material for "Characterization of shared and ancestry-specific signals driving complex traits using multi-ancestry fine-mapping": global_pips.txt

SNP_ID	shared_ll	notshared_ll	global_pips
chr3:55698566:T:C	-321.013	-319.915	1.1306869999999998e-12
chr3:55768363:G:A	0.0	-320.405	2.30638e-13
chr3:55839530:A:C	0.0	-319.87	3.93889e-13
chr3:55900797:A:G	-318.249	-317.356	1.68187e-11
chr3:55901333:G:T	-318.479	-318.344	1.1291409999999999e-11
chr3:55906155:T:C	-318.503	-317.936	1.199292e-11
chr3:55909390:A:C	-321.425	-320.37	7.375009999999999e-13
chr3:55910264:C:T	-320.893	-319.931	1.2202659999999997e-12
chr3:55914032:T:A	-321.953	-320.891	4.360800000000001e-13
chr3:55915457:G:C	-321.301	-320.318	8.16498e-13
chr3:55917829:C:T	-321.244	-320.292	8.561910000000001e-13
chr3:55921562:T:C	-321.251	-320.342	8.396800000000001e-13
chr3:55922047:C:T	-321.047	-320.235	1.0016429999999999e-12
chr3:55925694:A:C	-321.729	-320.721	5.36365e-13
chr3:55935026:A:T	-321.443	-320.443	7.120400000000001e-13
chr3:55943521:CT:C	-320.767	-319.888	1.350056e-12
chr3:55943526:G:A	-320.832	-319.908	1.282147e-12
chr3:55945482:G:A	-320.804	-319.764	1.3654989999999996e-12
chr3:55947193:C:G	0.0	-318.618	1.37762e-12
chr3:55947274:C:T	-320.539	-319.778	1.6418200000000002e-12
chr3:55952031:C:T	-315.382	-314.582	2.8808e-10
chr3:55952855:A:C	-319.788	-319.069	3.44284e-12
chr3:55956948:G:GCTA	-314.713	-313.796	5.811029999999999e-10
chr3:55959515:A:G	-313.841	-313.017	1.3537269999999997e-09
chr3:55960877:G:A	-320.988	-319.939	1.1397830000000001e-12
chr3:55961707:TA:T	-316.152	-315.202	1.3920430000000002e-10
chr3:55962257:T:C	-315.845	-314.94	1.86718e-10
chr3:55963490:A:G	-320.775	-320.044	1.286601e-12
chr3:55965325:A:G	-315.449	-314.491	2.81788e-10
chr3:55966884:C:T	-320.847	-320.176	1.1802570000000001e-12
chr3:55967635:T:C	-320.798	-319.923	1.3074980000000003e-12
chr3:55970739:C:T	-321.318	-320.532	7.581380000000002e-13
chr3:55971331:T:C	-320.561	-319.636	1.6814299999999996e-12
chr3:55971627:A:G	-320.496	-319.579	1.79014e-12
chr3:55971763:T:C	-319.85	-318.96	3.3864400000000003e-12
chr3:55973337:C:T	-320.284	-319.28	2.2717100000000002e-12
chr3:55975139:C:T	-320.21	-319.2	2.4505799999999994e-12
chr3:55976929:A:G	-321.275	-320.362	8.206530000000001e-13
chr3:55981486:C:T	-319.068	-319.338	5.938760000000001e-12
chr3:55981642:A:G	-313.898	-313.492	1.157961e-09
chr3:55982729:A:G	-316.499	-315.481	1.0049589999999997e-10
chr3:55982834:T:G	-320.473	-319.465	1.8833899999999997e-12
chr3:55983091:C:T	-319.778	-319.275	3.3063700000000006e-12
chr3:55983570:T:C	-316.816	-315.79	7.33972e-11
chr3:55985777:T:C	-319.74	-318.935	3.69177e-12
chr3:55985877:C:A	-320.011	-319.135	2.8721000000000007e-12
chr3:55986131:G:A	-316.752	-315.725	7.82754e-11
chr3:55989535:G:A	-317.734	-317.048	2.6542999999999996e-11
chr3:55989597:G:A	-318.613	-317.583	1.2181959999999999e-11
chr3:55992849:C:T	-320.879	-319.83	1.2705940000000004e-12
chr3:55993277:G:A	-316.626	-315.598	8.87718e-11
chr3:55993499:T:C	-316.63	-315.598	8.855069999999998e-11
chr3:55994074:A:G	-319.434	-318.437	5.302570000000001e-12
chr3:55994107:C:T	-320.771	-319.725	1.414566e-12
chr3:55994765:T:C	-319.546	-319.187	4.04737e-12
chr3:55994821:A:G	-319.447	-319.154	4.41416e-12
chr3:55995676:A:T	-320.032	-319.163	2.8062499999999997e-12
chr3:55997293:T:TC	-320.693	-319.647	1.5299300000000001e-12
chr3:55997325:A:G	-319.679	-319.203	3.6287600000000004e-12
chr3:55998054:C:T	-319.623	-319.153	3.832350000000001e-12
chr3:55999019:G:A	-319.436	-319.112	4.4871099999999994e-12
chr3:55999253:T:C	-319.742	-319.132	3.5118900000000007e-12
chr3:56000874:C:T	-320.018	-319.28	2.74901e-12
chr3:56001857:C:T	-319.824	-319.199	3.24518e-12
chr3:56008200:T:C	-319.356	-318.382	5.69388e-12
chr3:56017751:G:A	-319.872	-318.864	3.4330200000000002e-12
chr3:56019873:G:A	-319.629	-318.755	4.20834e-12
chr3:56020049:T:C	-318.577	-318.678	9.91261e-12
chr3:56020706:C:T	-319.937	-318.896	3.2514e-12
chr3:56022430:A:C	-320.292	-320.701	1.72312e-12
chr3:56025623:T:C	-320.889	-319.894	1.2369979999999997e-12
chr3:56027462:T:C	-320.843	-319.844	1.2968049999999997e-12
chr3:56032537:C:T	-320.37	-320.731	1.6011499999999997e-12
chr3:56036730:A:C	-320.43	-320.82	1.5040300000000002e-12
chr3:56037486:T:A	-320.314	-319.288	2.2191500000000003e-12
chr3:56038306:C:T	-319.239	-318.231	6.465600000000001e-12
chr3:56041981:GA:G	-320.661	-320.717	1.2416099999999998e-12
chr3:56046314:A:G	-320.412	-319.368	2.02481e-12
chr3:56052396:G:A	-319.509	-319.792	3.82105e-12
chr3:56053729:CAT:C	-318.063	-317.16	2.03107e-11
chr3:56056359:G:A	-318.538	-317.807	1.205452e-11
chr3:56058870:C:A	-320.271	-320.023	1.9214199999999997e-12
chr3:56059152:G:A	-318.273	-318.006	1.42218e-11
chr3:56061804:T:C	-318.837	-318.36	8.426930000000002e-12
chr3:56063229:T:C	-318.589	-318.169	1.067293e-11
chr3:56063861:T:C	-319.204	-318.52	6.123099999999999e-12
chr3:56068781:G:C	-319.375	-318.722	5.119139999999999e-12
chr3:56070936:A:G	-319.565	-318.526	4.715330000000001e-12
chr3:56071321:A:G	-320.742	-320.085	1.3062569999999998e-12
chr3:56081802:A:T	-320.014	-319.272	2.76285e-12
chr3:56091795:T:C	-319.316	-318.559	5.5723100000000005e-12
chr3:56093501:A:G	-319.532	-318.757	4.51451e-12
chr3:56098060:G:A	-316.52	-315.815	8.984099999999998e-11
chr3:56104276:T:C	-319.894	-319.145	3.1199499999999994e-12
chr3:56106626:C:T	-319.36	-318.337	5.75751e-12
chr3:56115464:A:G	-319.598	-318.79	4.2608e-12
chr3:56146859:C:T	-320.321	-319.491	2.0802e-12
chr3:56149772:G:A	-318.717	-317.722	1.0846660000000003e-11
chr3:56159876:A:T	-318.577	-317.63	1.230587e-11
chr3:56161335:T:C	-318.416	-317.537	1.4174699999999999e-11
chr3:56161907:C:T	-321.792	-320.765	5.058879999999999e-13
chr3:56165222:G:C	-322.003	-321.047	4.0130199999999996e-13
chr3:56172980:A:T	-318.829	-317.892	9.54123e-12
chr3:56173781:C:G	-318.902	-317.958	8.88687e-12
chr3:56174889:A:G	-318.721	-317.721	1.083434e-11
chr3:56180251:C:A	-317.902	-317.007	2.37524e-11
chr3:56181446:T:C	-318.504	-317.596	1.3091419999999999e-11
chr3:56183143:T:C	-317.592	-316.637	3.30122e-11
chr3:56184488:C:T	-321.136	-320.222	9.432040000000001e-13
chr3:56191301:C:G	-322.058	-321.15	3.7423800000000004e-13
chr3:56192013:G:A	-321.735	-321.065	4.84868e-13
chr3:56197490:C:T	-317.819	-316.873	2.6216200000000005e-11
chr3:56199152:A:T	-317.384	-316.418	4.07724e-11
chr3:56201742:G:A	-317.336	-316.3	4.374730000000001e-11
chr3:56206089:T:C	-317.987	-317.007	2.24104e-11
chr3:56206396:A:G	-317.918	-316.946	2.39405e-11
chr3:56206798:G:A	-317.453	-316.486	3.80641e-11
chr3:56208148:T:C	-318.111	-317.149	1.96823e-11
chr3:56211386:T:C	-321.332	-320.455	7.67051e-13
chr3:56215227:C:T	-318.33	-317.333	1.5987e-11
chr3:56221159:G:T	-317.698	-316.743	2.96897e-11
chr3:56221160:A:T	-317.881	-316.942	2.45922e-11
chr3:56221161:A:C	-317.765	-316.827	2.7616999999999998e-11
chr3:56221892:G:A	0.0	-319.425	6.14172e-13
chr3:56224660:C:T	-317.817	-316.821	2.67028e-11
chr3:56225144:T:G	-318.314	-317.306	1.63066e-11
chr3:56226295:G:A	-316.828	-315.973	6.88753e-11
chr3:56226461:G:A	-317.476	-316.717	3.5103100000000006e-11
chr3:56226813:G:A	-317.48	-316.538	3.675539999999999e-11
chr3:56227337:G:A	-316.552	-315.66	9.173110000000002e-11
chr3:56227452:T:C	0.0	-320.007	3.43429e-13
chr3:56228189:C:T	-316.98	-316.106	5.95107e-11
chr3:56229506:G:T	-318.324	-317.414	1.56728e-11
chr3:56230701:T:C	-317.32	-316.899	3.7920299999999995e-11
chr3:56230801:A:G	-317.549	-316.614	3.422809999999999e-11
chr3:56231876:AT:A	-317.269	-316.66	4.144059999999999e-11
chr3:56232072:T:G	-316.929	-316.157	6.088029999999999e-11
chr3:56232775:A:G	-317.02	-316.257	5.54533e-11
chr3:56233781:C:T	-317.616	-316.681	3.20134e-11
chr3:56234716:T:C	-320.548	-319.93	1.57117e-12
chr3:56235248:A:G	-320.818	-319.992	1.2646459999999998e-12
chr3:56236310:T:C	-320.353	-319.847	1.8612100000000003e-12
chr3:56237822:A:C	-320.612	-319.75	1.56933e-12
chr3:56239724:C:T	-320.356	-319.824	1.8671600000000003e-12
chr3:56241213:C:T	-321.063	-320.154	1.0129089999999998e-12
chr3:56243156:T:C	-318.24	-317.414	1.66087e-11
chr3:56243988:C:T	-320.701	-319.706	1.49286e-12
chr3:56244565:C:T	-317.775	-316.77	2.7945300000000002e-11
chr3:56245636:T:C	-317.755	-316.718	2.8796600000000002e-11
chr3:56245751:T:C	-317.984	-316.947	2.2907600000000002e-11
chr3:56245900:A:C	-320.573	-319.597	1.68669e-12
chr3:56246288:C:T	-320.763	-319.786	1.3953429999999997e-12
chr3:56247324:AAT:A	-320.832	-319.914	1.279732e-12
chr3:56249427:G:A	0.0	-320.147	2.98643e-13
chr3:56250454:T:A	-321.736	-320.713	5.35163e-13
chr3:56250519:C:T	-321.458	-320.406	7.127129999999999e-13
chr3:56255872:G:C	-321.577	-320.655	6.08616e-13
chr3:56256987:C:G	-321.776	-320.776	5.10457e-13
chr3:56264110:T:C	-317.058	-316.381	5.2259899999999996e-11
chr3:56265666:A:G	-321.659	-320.749	5.58267e-13
chr3:56267077:C:T	-321.583	-320.675	6.02083e-13
chr3:56272404:T:C	-321.229	-320.71	7.77451e-13
chr3:56277827:A:C	-321.465	-320.506	6.8794e-13
chr3:56282827:G:T	-321.364	-320.737	6.960429999999999e-13
chr3:56289418:T:C	-321.338	-320.485	7.57138e-13
chr3:56291219:T:A	-321.479	-320.78	6.31571e-13
chr3:56294564:T:G	-321.125	-320.127	9.783020000000001e-13
chr3:56295083:C:A	-321.237	-320.229	8.76959e-13
chr3:56295236:T:G	-321.067	-320.074	1.034869e-12
chr3:56296373:G:T	0.0	-320.007	3.43289e-13
chr3:56297325:G:C	-321.643	-320.983	5.30974e-13
chr3:56297715:T:A	-321.65	-321.004	5.25744e-13
chr3:56298165:C:T	-321.725	-321.069	4.88697e-13
chr3:56298843:T:C	-321.664	-321.062	5.130359999999999e-13
chr3:56299057:A:G	-321.639	-321.052	5.24178e-13
chr3:56299281:T:C	-321.706	-320.921	5.14431e-13
chr3:56301614:T:G	-320.745	-320.086	1.3029449999999998e-12
chr3:56301910:G:A	-320.977	-320.048	1.110381e-12
chr3:56302996:A:G	-321.131	-320.148	9.67844e-13
chr3:56304864:C:T	-320.908	-320.283	1.097944e-12
chr3:56307118:C:T	-321.291	-320.284	8.305999999999999e-13
chr3:56307297:C:T	-320.806	-320.204	1.209441e-12
chr3:56307486:C:T	-321.794	-320.887	4.87243e-13
chr3:56307564:G:A	-321.294	-320.293	8.267120000000001e-13
chr3:56309516:G:A	-321.632	-320.815	5.588939999999999e-13
chr3:56310611:CT:C	-321.112	-320.436	9.055650000000001e-13
chr3:56314678:G:A	-321.185	-320.15	9.3159e-13
chr3:56316797:A:G	-321.249	-320.201	8.775349999999999e-13
chr3:56317715:A:G	-321.254	-320.218	8.696149999999999e-13
chr3:56318519:A:G	-320.893	-319.869	1.2433840000000002e-12
chr3:56323825:T:C	-321.442	-320.402	7.215250000000001e-13
chr3:56324824:A:G	-321.378	-321.069	6.41489e-13
chr3:56326566:A:G	-320.823	-320.054	1.238565e-12
chr3:56326656:G:A	-321.395	-320.348	7.58351e-13
chr3:56327324:C:A	-320.914	-319.895	1.215205e-12
chr3:56327408:T:C	-321.599	-321.047	5.404650000000001e-13
chr3:56327449:T:G	-320.804	-320.033	1.2635530000000001e-12
chr3:56327670:C:A	-321.435	-320.382	7.29763e-13
chr3:56328182:A:C	-321.394	-320.346	7.590400000000001e-13
chr3:56330480:A:G	-321.182	-320.668	8.131760000000002e-13
chr3:56333330:C:G	-321.485	-320.428	6.952949999999999e-13
chr3:56335519:C:G	-320.782	-320.033	1.2834060000000002e-12
chr3:56335835:A:G	-322.397	-321.297	2.8329400000000003e-13
chr3:56336162:A:G	-322.328	-321.233	3.02911e-13
chr3:56336732:A:G	-320.763	-320.04	1.2994569999999999e-12
chr3:56337155:C:T	-320.778	-320.017	1.2930820000000001e-12
chr3:56337437:A:T	-320.732	-319.99	1.3469610000000001e-12
chr3:56337635:C:G	-320.824	-320.061	1.2355270000000002e-12
chr3:56338603:CAAA:C	-321.522	-321.109	5.667280000000001e-13
chr3:56339425:A:G	-321.526	-321.084	5.679720000000001e-13
chr3:56339434:A:G	-321.497	-321.058	5.84145e-13
chr3:56341260:T:C	-321.667	-321.14	5.02287e-13
chr3:56342314:T:C	-322.406	-321.318	2.79674e-13
chr3:56343930:A:G	-321.339	-320.77	7.035860000000001e-13
chr3:56343947:T:A	0.0	-320.857	1.46699e-13
chr3:56346753:A:G	-321.468	-321.088	5.9455e-13
chr3:56346758:A:G	-322.157	-321.071	3.584120000000001e-13
chr3:56347298:A:G	-322.18	-321.107	3.48885e-13
chr3:56348518:ATAC:A	-322.07	-320.993	3.89649e-13
chr3:56349828:G:A	-322.194	-321.11	3.45152e-13
chr3:56350555:T:G	-321.581	-320.996	5.542349999999999e-13
chr3:56351310:A:G	-322.267	-321.177	3.2147900000000004e-13
chr3:56355864:TTC:T	-321.705	-320.672	5.53661e-13
chr3:56356737:C:G	-321.808	-320.775	4.99304e-13
chr3:56356964:C:T	-321.71	-320.648	5.559969999999999e-13
chr3:56360280:T:C	-322.633	-321.523	2.24506e-13
chr3:56360443:A:T	-317.526	-316.497	3.61093e-11
chr3:56360809:G:A	-322.565	-321.519	2.3526600000000003e-13
chr3:56361332:T:C	-322.711	-321.591	2.0832199999999998e-13
chr3:56364286:G:A	-322.181	-321.119	3.47109e-13
chr3:56367536:C:T	-322.147	-321.101	3.57342e-13
chr3:56367835:G:A	-322.106	-321.057	3.7283500000000005e-13
chr3:56369755:C:T	-321.956	-321.226	3.9488599999999996e-13
chr3:56370420:G:A	-321.746	-321.062	4.81772e-13
chr3:56371141:G:A	-322.172	-321.135	3.4772100000000003e-13
chr3:56373677:G:A	-322.236	-321.174	3.2848599999999996e-13
chr3:56374171:A:G	-321.763	-320.759	5.174989999999999e-13
chr3:56374230:G:A	-316.378	-315.399	1.1203009999999999e-10
chr3:56375020:A:G	-322.352	-321.29	2.92678e-13
chr3:56375106:T:C	-317.495	-316.623	3.5515699999999997e-11
chr3:56377063:G:T	0.0	-320.093	3.15202e-13
chr3:56377304:C:T	-321.515	-320.953	5.895950000000001e-13
chr3:56381811:G:C	-322.204	-321.152	3.3821299999999994e-13
chr3:56384128:T:A	-322.167	-321.107	3.5195099999999995e-13
chr3:56384178:C:T	-321.586	-320.525	6.29224e-13
chr3:56384945:T:C	-322.35	-321.261	2.95722e-13
chr3:56386990:G:A	-321.875	-320.884	4.610460000000001e-13
chr3:56387556:T:C	-322.097	-321.024	3.7896999999999995e-13
chr3:56395391:T:C	-322.077	-321.001	3.87086e-13
chr3:56397960:T:C	-321.904	-320.876	4.53174e-13
chr3:56398132:T:G	-321.484	-320.427	6.95807e-13
chr3:56398207:T:C	-321.595	-320.829	5.719340000000001e-13
chr3:56400716:C:T	-317.525	-316.566	3.53713e-11
chr3:56414338:C:G	-322.815	-321.706	1.8706199999999998e-13
chr3:56414978:G:A	-322.574	-321.483	2.3664100000000006e-13
chr3:56415083:C:T	0.0	-320.765	1.60883e-13
chr3:56420410:T:C	-322.242	-321.159	3.28975e-13
chr3:56423677:A:G	-319.429	-318.41	5.36767e-12
chr3:56428099:A:G	-322.117	-321.062	3.6949199999999997e-13
chr3:56436903:C:T	0.0	-320.459	2.18408e-13
chr3:56438519:A:C	0.0	-320.291	2.58449e-13
chr3:56444405:C:T	-322.161	-321.342	3.2930900000000007e-13
chr3:56458692:C:G	-322.445	-321.426	2.63042e-13
chr3:56463633:A:G	-322.313	-321.3	2.994669999999999e-13
chr3:56475224:C:G	0.0	-318.441	1.64491e-12
chr3:56479768:T:C	-322.422	-321.391	2.7007500000000004e-13
chr3:56493240:T:C	-317.482	-316.833	3.3932199999999996e-11
chr3:56495862:C:A	-324.012	-322.692	6.09684e-14
chr3:56496681:A:G	-316.018	-316.277	1.25592e-10
chr3:56497465:A:C	0.0	-321.502	7.70153e-14
chr3:56499792:C:G	-315.725	-314.77	2.1372100000000005e-10
chr3:56500385:A:G	-315.756	-316.107	1.6162800000000002e-10
chr3:56500406:A:G	-316.089	-316.302	1.17673e-10
chr3:56502559:A:G	-323.76	-322.544	7.548030000000001e-14
chr3:56505049:G:T	-324.258	-322.877	4.88381e-14
chr3:56508347:T:C	-313.766	-315.882	1.0793499999999998e-09
chr3:56510521:C:T	-324.396	-322.972	4.3274600000000006e-14
chr3:56516197:C:T	-324.092	-322.755	5.66245e-14
chr3:56516973:C:T	-313.358	-312.425	2.26394e-09
chr3:56518230:T:A	-324.231	-322.86	4.995939999999999e-14
chr3:56518345:C:G	-315.628	-315.885	1.8553100000000001e-10
chr3:56519295:T:C	-315.329	-316.665	2.3157100000000002e-10
chr3:56522762:G:T	-322.692	-322.177	1.7939700000000003e-13
chr3:56524288:T:C	-322.629	-322.146	1.89829e-13
chr3:56526263:A:G	-317.671	-317.101	2.7573999999999997e-11
chr3:56527579:T:C	-322.622	-322.142	1.90999e-13
chr3:56528799:T:C	-322.816	-322.238	1.6078e-13
chr3:56531833:A:G	-324.376	-322.951	4.4179000000000004e-14
chr3:56532008:C:T	-316.893	-316.968	5.353840000000001e-11
chr3:56532033:A:G	0.0	-322.275	3.55258e-14
chr3:56532887:C:T	-323.482	-322.279	9.918260000000001e-14
chr3:56533692:G:A	0.0	-311.591	1.55241e-09
chr3:56534323:C:T	0.0	-311.982	1.0499e-09
chr3:56534840:G:A	-318.034	-317.396	1.94958e-11
chr3:56536849:G:A	-323.477	-322.266	9.99619e-14
chr3:56537403:G:C	-320.276	-319.235	2.31679e-12
chr3:56538029:C:A	-323.417	-322.284	1.0324169999999998e-13
chr3:56540403:T:C	-323.667	-322.441	8.311549999999998e-14
chr3:56541406:C:G	-323.543	-322.356	9.277749999999998e-14
chr3:56542165:G:A	-320.381	-319.418	2.03652e-12
chr3:56543219:G:A	-310.385	-310.641	3.51273e-08
chr3:56543825:T:C	-320.372	-319.382	2.07201e-12
chr3:56544344:G:A	-314.026	-315.24	8.58187e-10
chr3:56544883:A:T	-320.245	-319.461	2.2164799999999995e-12
chr3:56545387:T:C	-320.346	-319.529	2.0226e-12
chr3:56545510:C:T	-310.037	-310.549	4.84923e-08
chr3:56545652:G:A	-320.458	-319.501	1.8820599999999998e-12
chr3:56547609:A:G	-320.495	-319.531	1.8174199999999997e-12
chr3:56548283:T:C	-317.473	-317.043	3.26161e-11
chr3:56549044:C:T	-317.531	-316.814	3.28638e-11
chr3:56550313:T:C	-316.724	-317.161	6.08394e-11
chr3:56551947:T:C	-309.589	-309.998	7.66945e-08
chr3:56552521:C:T	-313.452	-312.433	2.1162399999999997e-09
chr3:56554059:TTATC:T	-322.356	-321.574	2.6809899999999997e-13
chr3:56554170:A:G	-322.324	-321.551	2.76101e-13
chr3:56554346:A:C	-320.265	-319.545	2.1373e-12
chr3:56556041:A:G	-322.436	-321.594	2.51601e-13
chr3:56558206:A:G	0.0	-309.167	1.75184e-08
chr3:56559077:G:C	-316.453	-316.945	7.93644e-11
chr3:56559142:G:A	-317.237	-317.28	3.811990000000001e-11
chr3:56559515:C:A	-322.13	-321.372	3.33871e-13
chr3:56559652:T:C	-321.815	-320.976	4.682019999999999e-13
chr3:56559865:T:C	-321.865	-321.044	4.4342799999999997e-13
chr3:56560360:C:T	-323.421	-322.217	1.054694e-13
chr3:56562733:G:T	-320.282	-319.343	2.23257e-12
chr3:56563665:G:C	-320.42	-319.43	1.9747000000000005e-12
chr3:56563926:C:T	-322.179	-321.423	3.1789500000000003e-13
chr3:56564516:G:A	-316.446	-316.943	7.99099e-11
chr3:56566503:G:A	-322.221	-321.47	3.0433200000000007e-13
chr3:56567087:T:C	-323.535	-322.348	9.35332e-14
chr3:56567714:A:G	-322.081	-321.2	3.62968e-13
chr3:56567766:C:T	-313.291	-312.307	2.45975e-09
chr3:56567791:C:T	-313.284	-312.28	2.49173e-09
chr3:56567911:T:C	-321.913	-320.987	4.3501199999999997e-13
chr3:56567980:A:G	-322.223	-321.475	3.035410000000001e-13
chr3:56568060:C:T	-321.964	-321.042	4.1275199999999993e-13
chr3:56568380:T:C	-321.947	-321.026	4.1975399999999994e-13
chr3:56569176:T:C	-323.518	-322.313	9.57532e-14
chr3:56569205:TAAG:T	-323.482	-322.299	9.8467e-14
chr3:56569647:G:A	-317.399	-317.485	3.22357e-11
chr3:56571521:A:G	-313.193	-312.192	2.7262399999999995e-09
chr3:56571859:C:T	-313.157	-312.164	2.8190300000000003e-09
chr3:56573124:G:T	-313.305	-312.312	2.43125e-09
chr3:56574005:A:G	-320.402	-319.394	2.02123e-12
chr3:56574212:A:G	-321.537	-320.948	5.796469999999999e-13
chr3:56576089:A:G	-321.105	-320.269	9.51002e-13
chr3:56577580:T:C	-321.496	-320.921	6.01851e-13
chr3:56577961:C:G	-312.732	-311.721	4.337090000000001e-09
chr3:56578915:T:C	0.0	-320.803	1.54851e-13
chr3:56579250:G:A	-312.726	-311.715	4.3619e-09
chr3:56579277:A:G	-321.86	-321.152	4.3196100000000003e-13
chr3:56580364:T:A	-311.719	-310.758	1.17634e-08
chr3:56580621:T:C	-312.439	-311.458	5.759459999999999e-09
chr3:56582236:A:G	-321.204	-320.351	8.65242e-13
chr3:56582356:A:G	-321.369	-320.533	7.30242e-13
chr3:56582785:G:T	-321.524	-320.951	5.84885e-13
chr3:56583142:T:C	-321.32	-320.454	7.73108e-13
chr3:56583777:A:G	-313.106	-312.113	2.9666599999999998e-09
chr3:56585056:C:T	0.0	-321.383	8.66939e-14
chr3:56585785:A:G	-312.878	-311.902	3.70837e-09
chr3:56586366:A:T	-312.831	-311.825	3.92036e-09
chr3:56587699:C:T	-316.83	-317.266	5.4717100000000006e-11
chr3:56589502:G:A	-317.519	-317.515	2.8953699999999998e-11
chr3:56592542:C:T	-322.323	-321.683	2.6727000000000003e-13
chr3:56593020:A:G	-322.046	-321.136	3.7899599999999996e-13
chr3:56595222:G:C	-317.42	-317.456	3.17816e-11
chr3:56595241:G:T	-316.586	-317.115	6.92857e-11
chr3:56595271:T:C	-313.234	-312.24	2.6107999999999993e-09
chr3:56595732:G:A	-313.404	-312.399	2.2110300000000004e-09
chr3:56596483:G:GATATTCAAACTACTGAATATGCAAGCTATTGA	-313.175	-312.33	2.65089e-09
chr3:56596625:A:C	-322.159	-321.219	3.4135100000000003e-13
chr3:56597207:G:T	-317.025	-317.06	4.72038e-11
chr3:56597245:T:C	-322.39	-321.571	2.6183999999999997e-13
chr3:56597587:C:A	-312.706	-311.761	4.36349e-09
chr3:56599374:A:G	-317.749	-317.472	2.40478e-11
chr3:56599672:A:G	0.0	-322.481	2.89126e-14
chr3:56601258:G:C	-323.325	-322.393	1.0596959999999999e-13
chr3:56601285:G:A	-322.326	-321.246	3.0193999999999997e-13
chr3:56602896:A:G	-313.068	-312.059	3.09656e-09
chr3:56603201:GGTCT:G	-312.986	-312.002	3.33569e-09
chr3:56603744:C:T	-316.898	-316.97	5.332909999999999e-11
chr3:56604041:T:C	-312.877	-311.927	3.6806599999999996e-09
chr3:56604160:C:T	-317.517	-317.05	3.14591e-11
chr3:56604570:A:C	-317.72	-317.329	2.52755e-11
chr3:56604613:C:G	-323.356	-322.244	1.090213e-13
chr3:56604845:A:G	-322.308	-321.215	3.0886299999999997e-13
chr3:56604906:T:C	-322.448	-321.597	2.49225e-13
chr3:56605430:C:G	-322.048	-321.135	3.7859600000000004e-13
chr3:56606316:T:A	-312.976	-312.021	3.3408999999999995e-09
chr3:56606349:C:T	-313.248	-312.308	2.53243e-09
chr3:56608149:G:C	-316.593	-317.062	6.916200000000003e-11
chr3:56608823:C:T	-316.446	-316.957	7.98089e-11
chr3:56611678:G:C	-322.23	-321.164	3.30868e-13
chr3:56611838:G:A	-316.572	-317.05	7.05548e-11
chr3:56613906:A:G	-316.488	-316.944	7.68981e-11
chr3:56614264:G:A	-316.57	-317.091	7.041500000000001e-11
chr3:56615254:C:T	-312.917	-312.809	2.9277299999999998e-09
chr3:56615291:CTTTA:C	-312.992	-311.953	3.3737599999999993e-09
chr3:56615731:T:C	-322.33	-321.363	2.9017900000000006e-13
chr3:56618451:T:C	-322.71	-321.631	2.0577e-13
chr3:56618452:T:A	-322.704	-321.625	2.07004e-13
chr3:56620113:C:T	-316.322	-316.683	9.16808e-11
chr3:56620294:T:C	-322.06	-321.095	3.797309999999999e-13
chr3:56620675:T:C	-323.283	-322.15	1.181047e-13
chr3:56620806:C:G	-316.705	-316.997	6.297559999999999e-11
chr3:56624064:A:G	-313.305	-312.294	2.4448799999999995e-09
chr3:56624286:G:A	-321.9	-320.95	4.43971e-13
chr3:56625210:C:T	-323.242	-322.118	1.226551e-13
chr3:56625812:T:C	-316.428	-316.615	8.410550000000001e-11
chr3:56627881:AAAT:A	-317.091	-316.891	4.57973e-11
chr3:56629919:C:G	0.0	-308.937	2.20506e-08
chr3:56630020:C:T	-321.789	-320.843	4.95381e-13
chr3:56630156:G:A	-321.083	-320.65	8.81467e-13
chr3:56630294:C:A	-317.071	-316.946	4.6164399999999986e-11
chr3:56631203:T:C	-321.262	-320.839	7.354489999999999e-13
chr3:56631327:T:C	-322.245	-321.152	3.2908900000000004e-13
chr3:56631645:G:A	-321.42	-320.977	6.3078e-13
chr3:56632859:A:G	-322.12	-321.034	3.7199899999999996e-13
chr3:56634272:A:T	-313.272	-312.277	2.5142099999999997e-09
chr3:56634494:C:T	-317.514	-317.333	2.9913199999999996e-11
chr3:56634982:T:C	-321.382	-320.931	6.561000000000001e-13
chr3:56635331:T:C	-322.282	-321.187	3.17274e-13
chr3:56636623:G:A	-321.245	-320.821	7.48233e-13
chr3:56636896:G:A	-317.597	-317.455	2.7345099999999997e-11
chr3:56639385:T:C	-313.065	-312.066	3.0970499999999994e-09
chr3:56640275:T:C	-321.964	-321.188	3.9621099999999996e-13
chr3:56641180:TTTGTAAC:T	-321.351	-320.937	6.717069999999999e-13
chr3:56641237:G:A	-313.232	-312.27	2.59173e-09
chr3:56642764:G:A	-317.511	-317.345	2.99164e-11
chr3:56643154:C:T	-321.982	-321.007	4.1203900000000006e-13
chr3:56643179:G:A	-312.918	-311.932	3.57353e-09
chr3:56643850:A:G	-322.019	-321.236	3.75765e-13
chr3:56644180:G:C	0.0	-321.528	7.49924e-14
chr3:56645527:T:C	-313.143	-312.154	2.85521e-09
chr3:56646020:C:T	-317.342	-317.228	3.5130799999999996e-11
chr3:56647378:G:A	-321.226	-320.789	7.65026e-13
chr3:56647625:A:G	-321.22	-320.788	7.683850000000002e-13
chr3:56647903:A:G	-313.2	-312.203	2.7047899999999993e-09
chr3:56647921:G:A	-316.619	-316.99	6.805319999999999e-11
chr3:56648386:G:A	-321.27	-320.829	7.326139999999999e-13
chr3:56648813:A:C	-313.287	-312.29	2.4783000000000004e-09
chr3:56650217:A:T	0.0	-322.076	4.3352e-14
chr3:56650620:C:T	-321.335	-320.869	6.900350000000001e-13
chr3:56650737:C:T	-321.808	-320.857	4.868510000000001e-13
chr3:56650950:G:A	-321.87	-320.929	4.561200000000001e-13
chr3:56653609:C:T	-317.363	-317.263	3.4317899999999994e-11
chr3:56654386:G:A	-313.068	-312.067	3.0884399999999997e-09
chr3:56654997:C:T	-321.35	-320.918	6.74858e-13
chr3:56655686:T:G	-321.311	-320.882	7.011230000000002e-13
chr3:56655954:T:C	-321.333	-320.904	6.85919e-13
chr3:56656971:T:C	-321.242	-320.859	7.44628e-13
chr3:56657760:C:T	-321.331	-320.893	6.88689e-13
chr3:56657903:T:C	-321.291	-320.856	7.16257e-13
chr3:56658614:A:G	-321.368	-320.914	6.65815e-13
chr3:56658630:G:A	-313.148	-312.151	2.8494399999999996e-09
chr3:56658879:G:A	-316.553	-316.856	7.3214e-11
chr3:56659928:G:A	-321.839	-320.892	4.71201e-13
chr3:56660636:C:A	-307.883	-307.89	4.4269900000000004e-07
chr3:56660849:A:G	-306.612	-307.116	1.4907800000000003e-06
chr3:56661896:G:A	-321.79	-320.973	4.76531e-13
chr3:56662135:A:AG	-321.843	-320.895	4.696520000000001e-13
chr3:56663829:C:T	-321.654	-321.172	5.031590000000001e-13
chr3:56664238:G:A	-322.476	-321.37	2.62287e-13
chr3:56664397:A:C	-321.536	-321.062	5.65358e-13
chr3:56664991:A:C	-313.172	-312.175	2.77965e-09
chr3:56665823:T:C	0.0	-308.861	2.37984e-08
chr3:56666741:A:G	-317.402	-317.323	3.290289999999999e-11
chr3:56667027:T:C	-313.244	-312.247	2.5877499999999995e-09
chr3:56667781:G:A	-321.486	-321.038	5.912129999999999e-13
chr3:56668208:C:T	-321.485	-321.035	5.918770000000001e-13
chr3:56669718:A:C	-308.125	-308.239	3.4235800000000005e-07
chr3:56670274:T:C	-322.237	-321.294	3.1620200000000005e-13
chr3:56671303:C:T	-317.559	-317.451	2.8250000000000003e-11
chr3:56671366:A:G	-312.998	-312.009	3.30087e-09
chr3:56671478:T:A	-313.154	-312.165	2.82409e-09
chr3:56672301:T:G	-322.249	-321.448	2.9996400000000005e-13
chr3:56673884:TG:T	0.0	-310.125	6.72179e-09
chr3:56674074:C:T	-312.974	-311.984	3.38391e-09
chr3:56674497:A:C	-313.026	-312.037	3.2099799999999997e-09
chr3:56674579:C:T	-321.479	-321.034	5.94912e-13
chr3:56675241:T:C	-321.607	-321.138	5.26112e-13
chr3:56675656:A:T	-321.569	-321.096	5.470260000000001e-13
chr3:56675785:C:T	-321.533	-321.094	5.62791e-13
chr3:56679221:T:A	-306.11	-307.869	2.3035400000000003e-06
chr3:56679947:G:A	-322.029	-321.078	3.90073e-13
chr3:56680395:A:C	-321.477	-321.023	5.97237e-13
chr3:56680437:T:A	-321.49	-321.037	5.89198e-13
chr3:56684202:G:A	-322.672	-321.668	2.0849200000000002e-13
chr3:56684776:A:T	-321.676	-321.207	4.90704e-13
chr3:56684839:A:AT	-306.828	-307.988	1.14845e-06
chr3:56685474:AAAAC:A	-321.801	-321.298	4.3650100000000003e-13
chr3:56686367:G:C	-321.806	-321.295	4.3488599999999994e-13
chr3:56687189:A:G	-321.874	-321.363	4.06441e-13
chr3:56688491:T:C	-307.814	-307.878	4.70605e-07
chr3:56689097:G:A	-322.15	-321.198	3.45923e-13
chr3:56690947:A:G	-306.918	-308.099	1.0489899999999998e-06
chr3:56691279:C:T	-306.453	-307.625	1.66992e-06
chr3:56692277:G:A	-322.41	-321.441	2.6798599999999996e-13
chr3:56692618:C:T	-307.003	-309.529	9.28941e-07
chr3:56693092:GACTGGAAGAAAA:G	-307.174	-309.678	7.829369999999999e-07
chr3:56693712:TAAAC:T	-321.869	-321.591	3.9042200000000006e-13
chr3:56693752:A:G	-322.676	-321.577	2.1428399999999998e-13
chr3:56694360:C:T	-322.386	-321.768	2.4974e-13
chr3:56694783:C:T	-320.7	-321.175	1.1351200000000001e-12
chr3:56694926:C:T	-308.191	-308.443	3.15287e-07
chr3:56696556:A:C	-322.189	-321.621	3.001840000000001e-13
chr3:56697082:G:A	-306.273	-308.782	1.9283400000000005e-06
chr3:56699042:T:C	-306.361	-308.684	1.7713e-06
chr3:56699769:C:T	-307.58	-307.555	6.02162e-07
chr3:56702914:G:T	-303.156	-304.18	4.549670000000001e-05
chr3:56706249:G:A	0.0	-321.698	6.32649e-14
chr3:56708380:G:T	-319.29	-319.093	5.0709199999999996e-12
chr3:56708446:G:A	-313.664	-314.355	1.2703100000000001e-09
chr3:56709998:G:A	-318.86	-318.902	7.512299999999998e-12
chr3:56715058:A:G	-319.717	-318.686	4.0389499999999995e-12
chr3:56718675:G:A	-315.689	-314.678	2.2540099999999997e-10
chr3:56718726:TG:T	-319.55	-318.515	4.779509999999999e-12
chr3:56719634:C:T	-300.598	-300.926	0.0006205710000000001
chr3:56722835:T:A	-315.305	-314.311	3.2929399999999994e-10
chr3:56725450:G:C	0.0	-312.638	5.44556e-10
chr3:56726228:A:G	-310.52	-310.77	3.0697399999999995e-08
chr3:56726638:C:T	-318.901	-317.86	9.16665e-12
chr3:56726669:A:T	-316.21	-315.307	1.295866e-10
chr3:56729288:G:A	-315.36	-314.395	3.0870600000000003e-10
chr3:56732951:T:C	-317.993	-318.824	1.6538200000000003e-11
chr3:56734214:C:T	-317.491	-318.237	2.7499499999999998e-11
chr3:56734972:T:C	-299.84	-300.548	0.0012810899999999997
chr3:56735418:C:T	-317.789	-318.091	2.12442e-11
chr3:56735688:T:C	-318.099	-318.429	1.5541099999999997e-11
chr3:56735850:T:C	-318.232	-318.599	1.35563e-11
chr3:56737938:A:G	-318.247	-318.354	1.3746999999999998e-11
chr3:56737971:C:T	-317.759	-318.354	2.1309100000000003e-11
chr3:56738097:G:A	-315.068	-315.694	3.1231600000000003e-10
chr3:56742880:T:C	-299.953	-299.676	0.00128853
chr3:56743854:A:C	-317.978	-317.682	1.9159399999999998e-11
chr3:56744983:G:A	-312.846	-312.542	3.2543099999999997e-09
chr3:56745975:C:T	-301.358	-300.549	0.000355948
chr3:56748785:G:A	-313.659	-313.194	1.4900299999999999e-09
chr3:56749778:T:C	-317.784	-316.763	2.7802300000000003e-11
chr3:56752227:T:C	-318.412	-318.473	1.1721400000000001e-11
chr3:56753664:A:G	-318.607	-317.62	1.208241e-11
chr3:56757213:C:T	-317.829	-317.142	2.42042e-11
chr3:56759969:A:G	-318.207	-317.336	1.74147e-11
chr3:56761159:G:A	-316.171	-315.354	1.3139930000000002e-10
chr3:56762378:G:C	0.0	-322.137	4.0794e-14
chr3:56763802:T:C	-321.967	-320.936	4.2561799999999996e-13
chr3:56764067:T:TAA	-317.141	-316.162	5.2264299999999997e-11
chr3:56764101:T:C	-317.084	-316.105	5.531880000000001e-11
chr3:56764278:C:T	-317.484	-316.504	3.7102e-11
chr3:56764676:C:G	-322.083	-321.06	3.78303e-13
chr3:56764721:A:G	-322.6	-321.734	2.1497399999999998e-13
chr3:56765091:A:G	-317.205	-316.226	4.902569999999999e-11
chr3:56769147:A:G	-320.106	-319.065	2.74727e-12
chr3:56770229:T:A	-317.497	-316.496	3.6837699999999996e-11
chr3:56774714:A:G	-319.597	-318.557	4.56935e-12
chr3:56774742:T:C	-316.979	-316.003	6.13762e-11
chr3:56775262:T:C	0.0	-321.949	4.92547e-14
chr3:56778422:T:C	-314.773	-313.771	5.61935e-10
chr3:56778710:A:T	-314.758	-313.769	5.677910000000001e-10
chr3:56779203:T:G	-314.728	-313.694	5.937259999999999e-10
chr3:56780130:A:G	-313.644	-312.696	1.7096699999999997e-09
chr3:56782217:C:G	-313.613	-312.702	1.7436199999999998e-09
chr3:56782814:C:A	-317.352	-316.376	4.22725e-11
chr3:56785668:T:G	-316.881	-315.847	6.89152e-11
chr3:56786328:A:T	-320.444	-319.477	1.91325e-12
chr3:56787290:T:C	-317.682	-316.659	3.083940000000001e-11
chr3:56787374:T:C	-322.101	-321.025	3.7786199999999996e-13
chr3:56788154:T:C	-317.962	-316.925	2.3402899999999998e-11
chr3:56792296:A:C	-313.758	-312.761	1.5466800000000003e-09
chr3:56792665:G:A	-322.014	-320.975	4.07213e-13
chr3:56793424:T:C	-320.768	-320.207	1.2403639999999999e-12
chr3:56794782:G:A	-318.588	-317.586	1.237752e-11
chr3:56794909:G:C	-314.596	-313.598	6.700010000000001e-10
chr3:56797239:T:C	-319.788	-318.843	3.6590100000000006e-12
chr3:56797520:G:A	-316.811	-317.604	5.3778499999999994e-11
chr3:56799686:G:A	-320.834	-319.786	1.328624e-12
chr3:56799738:T:C	-321.585	-320.926	5.543210000000002e-13
chr3:56800261:A:G	-321.542	-320.744	5.988829999999999e-13
chr3:56802407:T:G	-321.668	-320.77	5.432010000000001e-13
chr3:56802688:G:A	-320.792	-319.865	1.3353600000000003e-12
chr3:56803988:G:A	-320.827	-319.886	1.2949520000000002e-12
chr3:56805349:C:T	-320.884	-319.959	1.217067e-12
chr3:56805874:T:G	-322.436	-320.655	3.5659900000000004e-13
chr3:56806846:T:TTG	-319.133	-319.118	5.719699999999999e-12
chr3:56810007:C:T	-320.014	-319.096	2.89971e-12
chr3:56812625:T:C	-319.692	-318.72	4.06602e-12
chr3:56812863:A:G	-320.125	-319.147	2.6428000000000004e-12
chr3:56813917:C:G	-324.641	-322.861	3.98813e-14
chr3:56814678:T:C	-321.396	-321.348	6.030729999999999e-13
chr3:56814746:C:A	-320.689	-320.297	1.29325e-12
chr3:56814925:C:T	-317.343	-317.822	1.76059e-11
chr3:56814971:T:C	-292.716	-297.433	0.9999880000000001
chr3:56815027:A:C	-316.21	-316.761	4.990589999999999e-11
chr3:56815677:C:T	-303.511	-304.008	3.3152100000000004e-05
chr3:56816160:A:G	-306.011	-305.511	2.9955600000000003e-06
chr3:56816788:C:T	-316.709	-316.896	5.6551199999999996e-11
chr3:56816984:G:C	0.0	-322.817	2.06724e-14
chr3:56817359:G:A	-304.665	-303.734	1.3166999999999998e-05
chr3:56819874:G:A	-316.319	-315.424	9.881720000000003e-11
chr3:56819894:G:T	-317.21	-316.216	4.2116299999999996e-11
chr3:56821597:G:A	0.0	-322.768	2.17127e-14
chr3:56821652:T:C	-320.153	-319.359	2.09547e-12
chr3:56822511:T:C	-321.221	-320.207	8.929780000000002e-13
chr3:56822572:C:T	-316.307	-315.365	1.01647e-10
chr3:56823405:T:C	-307.001	-306.308	1.00932e-06
chr3:56824001:A:C	0.0	-320.597	1.90253e-13
chr3:56824302:T:C	-317.452	-317.81	2.95459e-11
chr3:56824658:A:G	-305.027	-304.343	7.228999999999999e-06
chr3:56825269:T:C	-307.143	-306.586	8.38789e-07
chr3:56825307:A:C	-316.478	-315.469	1.0229699999999999e-10
chr3:56825396:T:C	-303.17	-303.708	4.6127299999999995e-05
chr3:56825533:AG:A	-316.932	-317.036	4.56703e-11
chr3:56825608:A:T	-320.984	-320.06	1.1006319999999999e-12
chr3:56825691:C:T	-316.355	-315.395	1.139823e-10
chr3:56825801:T:G	-303.427	-303.841	3.6109500000000004e-05
chr3:56826684:T:C	-304.693	-304.006	1.2276900000000001e-05
chr3:56826763:G:A	0.0	-319.973	3.55156e-13
chr3:56826788:C:G	-319.362	-318.664	5.219229999999999e-12
chr3:56826855:A:T	-308.167	-311.433	1.9052699999999997e-07
chr3:56827063:T:C	-314.58	-313.646	6.33962e-10
chr3:56827194:A:G	-310.19	-309.198	5.37871e-08
chr3:56828313:A:C	-310.691	-309.693	3.29647e-08
chr3:56828362:T:C	-301.437	-302.129	0.00025752
chr3:56828976:G:A	-323.517	-322.577	8.753599999999999e-14
chr3:56829375:C:T	-315.504	-314.643	2.59201e-10
chr3:56829943:C:T	-307.002	-306.619	1.1408199999999999e-06
chr3:56830088:G:T	-303.163	-303.458	4.791060000000001e-05
chr3:56830455:TGGA:T	-316.605	-316.628	6.395679999999999e-11
chr3:56831053:T:A	-316.902	-317.338	5.078360000000001e-11
chr3:56831417:T:C	-304.97	-304.006	9.501380000000002e-06
chr3:56831594:G:A	-316.06	-316.219	1.08397e-10
chr3:56831673:C:T	-315.656	-315.559	1.6759800000000003e-10
chr3:56831724:C:T	-319.231	-319.242	5.20944e-12
chr3:56831748:A:G	-299.751	-299.113	0.0016984599999999997
chr3:56831769:C:A	-323.568	-322.6	8.38024e-14
chr3:56832058:G:C	-321.221	-320.586	7.979560000000001e-13
chr3:56832518:AC:A	-322.081	-321.09	3.7514899999999995e-13
chr3:56832977:A:C	-322.231	-321.213	3.256320000000001e-13
chr3:56833313:T:C	0.0	-321.32	9.23385e-14
chr3:56833418:T:C	-297.199	-297.508	0.018522600000000004
chr3:56833737:G:T	-323.134	-322.4	1.2125429999999997e-13
chr3:56834678:C:T	-322.586	-321.473	2.35431e-13
chr3:56835419:A:G	-322.323	-321.33	2.9471100000000004e-13
chr3:56835571:C:T	-322.355	-321.359	2.8568000000000005e-13
chr3:56836506:A:G	-321.995	-320.919	4.201519999999999e-13
chr3:56836618:C:CA	-322.353	-321.256	2.95753e-13
chr3:56837002:T:C	-323.292	-322.478	1.057616e-13
chr3:56837038:C:T	-317.773	-316.865	1.8899000000000002e-11
chr3:56837206:C:A	0.0	-322.58	2.61992e-14
chr3:56837284:G:A	-323.08	-322.366	1.272052e-13
chr3:56837404:A:G	-318.236	-317.333	1.214984e-11
chr3:56837601:T:C	-297.558	-297.724	0.013169499999999999
chr3:56840005:G:A	-320.523	-319.56	1.3289749999999996e-12
chr3:56840180:T:G	-322.759	-321.707	1.94142e-13
chr3:56840348:C:T	-323.683	-322.493	8.02013e-14
chr3:56841543:G:A	-323.264	-322.441	1.090009e-13
chr3:56842140:C:G	-323.194	-322.419	1.1538080000000002e-13
chr3:56842608:T:C	-319.085	-318.16	4.7359100000000006e-12
chr3:56843083:C:A	-313.949	-314.536	9.633819999999998e-10
chr3:56843098:G:A	-321.951	-321.029	4.1822199999999995e-13
chr3:56843760:C:T	-321.323	-320.42	7.784529999999998e-13
chr3:56843892:T:C	-293.823	-294.417	0.525576
chr3:56844480:G:C	-323.403	-322.381	1.0087129999999998e-13
chr3:56844777:C:T	-322.685	-321.697	2.04873e-13
chr3:56844919:T:C	-294.034	-294.392	0.43686699999999995
chr3:56844961:TTA:T	-322.799	-321.756	1.8592299999999997e-13
chr3:56848035:T:C	-323.122	-322.006	1.378784e-13
chr3:56848949:G:A	-324.415	-323.032	4.15221e-14
chr3:56848958:C:T	-316.912	-317.36	5.0163799999999994e-11
chr3:56849462:T:C	-324.223	-322.937	4.84116e-14
chr3:56850056:A:G	-317.597	-317.362	2.7778700000000002e-11
chr3:56854140:A:G	-309.021	-310.234	1.26659e-07
chr3:56855033:C:T	-321.882	-320.819	4.682159999999999e-13
chr3:56855397:G:C	-307.633	-307.171	6.160499999999999e-07
chr3:56855514:C:G	-323.218	-322.433	1.1317389999999999e-13
chr3:56857418:T:C	-312.869	-313.299	2.8745299999999996e-09
chr3:56858898:G:T	-307.865	-308.276	4.2662200000000005e-07
chr3:56859097:A:G	-307.185	-307.124	8.980830000000001e-07
chr3:56859298:C:T	-312.212	-313.188	5.3122299999999996e-09
chr3:56860354:T:C	-307.786	-307.498	5.111870000000001e-07
chr3:56860557:C:T	0.0	-321.235	1.00571e-13
chr3:56861204:G:C	-323.07	-321.947	1.456821e-13
chr3:56861672:G:A	-307.619	-308.483	5.247410000000001e-07
chr3:56862732:T:C	-322.582	-321.508	2.33379e-13
chr3:56863335:T:C	-308.22	-307.894	3.3328100000000006e-07
chr3:56863343:AG:A	0.0	-322.894	1.91476e-14
chr3:56863547:G:A	-323.299	-322.464	1.057815e-13
chr3:56865914:A:T	-309.039	-308.576	1.50793e-07
chr3:56867022:T:C	-304.901	-307.101	7.6021e-06
chr3:56867133:G:A	-318.339	-319.889	1.1296900000000001e-11
chr3:56867659:C:G	-323.321	-322.244	1.115713e-13
chr3:56868024:G:T	-324.659	-323.16	3.42597e-14
chr3:56868655:G:A	-319.007	-318.769	6.783160000000001e-12
chr3:56868720:T:G	-320.102	-319.125	2.7031200000000003e-12
chr3:56870914:A:C	-321.002	-320.234	1.0349409999999998e-12
chr3:56872028:C:G	-318.458	-317.924	1.2450940000000003e-11
chr3:56872368:T:C	-318.424	-317.426	1.45692e-11
chr3:56872608:C:T	-318.222	-317.232	1.7788999999999995e-11
chr3:56872989:T:A	-318.998	-317.962	8.30419e-12
chr3:56876063:G:A	-318.999	-318.027	8.129190000000001e-12
chr3:56876710:T:C	-317.619	-317.976	2.5066300000000004e-11
chr3:56879296:G:A	-323.889	-322.599	6.814690000000001e-14
chr3:56879337:A:C	-323.39	-322.314	1.041166e-13
chr3:56880026:G:C	-303.689	-303.921	2.8506e-05
chr3:56880126:T:C	-313.714	-313.1	1.4586800000000004e-09
chr3:56881691:T:C	-319.006	-318.573	7.04023e-12
chr3:56884937:G:A	-307.437	-306.59	8.22883e-07
chr3:56885407:C:T	-304.404	-303.649	1.6687e-05
chr3:56885482:C:A	-316.976	-316.239	5.75527e-11
chr3:56885784:C:T	-317.65	-316.733	3.0824799999999995e-11
chr3:56886606:C:T	-322.309	-321.627	2.73975e-13
chr3:56886881:G:A	-306.595	-306.278	1.68764e-06
chr3:56890333:C:A	-322.585	-321.571	2.2823000000000003e-13
chr3:56890600:C:T	-322.762	-321.693	1.94628e-13
chr3:56890683:G:A	-316.886	-316.042	6.4797e-11
chr3:56890832:G:A	-322.601	-321.707	2.16731e-13
chr3:56891207:G:A	-308.651	-307.885	2.3891900000000005e-07
chr3:56891856:G:A	-322.836	-322.206	1.5971099999999998e-13
chr3:56893536:T:G	-306.748	-306.07	1.56612e-06
chr3:56893581:G:A	-307.007	-306.328	1.20896e-06
chr3:56894438:C:A	-306.713	-306.304	1.52682e-06
chr3:56895038:C:T	-312.785	-311.891	3.961070000000001e-09
chr3:56895471:TA:T	0.0	-304.161	2.61677e-06
chr3:56896076:C:T	-322.572	-321.589	2.29055e-13
chr3:56897113:C:T	-324.596	-323.125	3.6135799999999997e-14
chr3:56898339:A:T	0.0	-302.215	1.83044e-05
chr3:56900701:G:A	-313.465	-313.254	1.72473e-09
chr3:56901196:G:A	-322.596	-321.944	2.0397799999999996e-13
chr3:56901353:C:A	-310.048	-309.625	5.45301e-08
chr3:56906791:C:T	-318.019	-317.076	2.14744e-11
chr3:56907084:T:C	-313.226	-312.196	2.6611399999999998e-09
chr3:56907475:T:G	-322.354	-321.959	2.4534799999999997e-13
chr3:56907558:A:C	-318.069	-317.064	2.0819599999999997e-11
chr3:56907947:C:T	-306.435	-305.791	2.1249600000000006e-06
chr3:56908042:T:G	-314.934	-315.209	3.69192e-10
chr3:56908383:A:G	-318.579	-317.697	1.20547e-11
chr3:56910464:A:G	-318.571	-317.621	1.238775e-11
chr3:56910970:G:A	-318.222	-317.484	1.65595e-11
chr3:56912667:C:T	-322.305	-321.563	2.7938700000000007e-13
chr3:56913884:C:T	-306.79	-306.508	1.38076e-06
chr3:56915073:A:C	-306.306	-305.497	2.5236899999999994e-06
chr3:56915788:A:G	-318.823	-317.942	9.437039999999999e-12
chr3:56916027:G:A	-305.742	-304.705	4.7490100000000005e-06
chr3:56916824:G:A	-313.549	-312.523	1.9244900000000002e-09
chr3:56919146:A:C	-306.321	-305.808	2.3137999999999998e-06
chr3:56919596:C:T	-307.293	-306.494	9.37828e-07
chr3:56919693:A:T	-318.882	-317.938	9.06706e-12
chr3:56919710:T:C	-306.089	-305.309	3.1084400000000004e-06
chr3:56920493:G:A	-319.596	-318.933	4.1136499999999995e-12
chr3:56920867:G:A	-318.533	-318.702	1.027043e-11
chr3:56965940:G:A	-320.805	-320.853	1.0752569999999999e-12
chr3:56983752:A:G	-320.2	-320.242	1.97199e-12
chr3:57014582:T:G	-320.572	-320.683	1.3388e-12
chr3:57033442:A:G	-321.214	-320.418	8.4334e-13
chr3:57038883:C:T	-321.512	-321.057	5.777870000000001e-13
chr3:57291232:T:TA	-321.013	-320.327	1.001719e-12
chr3:57297199:G:A	-319.559	-320.601	3.4232499999999996e-12
chr3:57307150:G:A	-321.06	-320.955	8.531439999999999e-13
chr3:57307159:C:T	-320.939	-320.885	9.55342e-13
chr3:57307581:A:T	-322.665	-321.682	2.0859399999999998e-13
chr3:57313850:C:T	-321.725	-321.164	4.781810000000001e-13
