## Supplementary material for "Characterization of shared and ancestry-specific signals driving complex traits using multi-ancestry fine-mapping": mscaviar_results_shared_pips.txt

SNP_ID	shared_pip	shared_ll	notshared_ll
chr3:55698566:T:C	7.53904e-13	-321.013	-319.915
chr3:55768363:G:A	0	0	-320.405
chr3:55839530:A:C	0	0	-319.87
chr3:55900797:A:G	1.19548e-11	-318.249	-317.356
chr3:55901333:G:T	9.48044e-12	-318.479	-318.344
chr3:55906155:T:C	9.26821e-12	-318.503	-317.936
chr3:55909390:A:C	4.98778e-13	-321.425	-320.37
chr3:55910264:C:T	8.49871e-13	-320.893	-319.931
chr3:55914032:T:A	2.94324e-13	-321.953	-320.891
chr3:55915457:G:C	5.64994e-13	-321.301	-320.318
chr3:55917829:C:T	5.98135e-13	-321.244	-320.292
chr3:55921562:T:C	5.94061e-13	-321.251	-320.342
chr3:55922047:C:T	7.28318e-13	-321.047	-320.235
chr3:55925694:A:C	3.68257e-13	-321.729	-320.721
chr3:55935026:A:T	4.90003e-13	-321.443	-320.443
chr3:55943521:CT:C	9.63268e-13	-320.767	-319.888
chr3:55943526:G:A	9.03256e-13	-320.832	-319.908
chr3:55945482:G:A	9.27846e-13	-320.804	-319.764
chr3:55947193:C:G	0	0	-318.618
chr3:55947274:C:T	1.21003e-12	-320.539	-319.778
chr3:55952031:C:T	2.10117e-10	-315.382	-314.582
chr3:55952855:A:C	2.56601e-12	-319.788	-319.069
chr3:55956948:G:GCTA	4.10041e-10	-314.713	-313.796
chr3:55959515:A:G	9.80873e-10	-313.841	-313.017
chr3:55960877:G:A	7.72316e-13	-320.988	-319.939
chr3:55961707:TA:T	9.72901e-11	-316.152	-315.202
chr3:55962257:T:C	1.32224e-10	-315.845	-314.94
chr3:55963490:A:G	9.5584e-13	-320.775	-320.044
chr3:55965325:A:G	1.96439e-10	-315.449	-314.491
chr3:55966884:C:T	8.90383e-13	-320.847	-320.176
chr3:55967635:T:C	9.33938e-13	-320.798	-319.923
chr3:55970739:C:T	5.55109e-13	-321.318	-320.532
chr3:55971331:T:C	1.18399e-12	-320.561	-319.636
chr3:55971627:A:G	1.26362e-12	-320.496	-319.579
chr3:55971763:T:C	2.40857e-12	-319.85	-318.96
chr3:55973337:C:T	1.56163e-12	-320.284	-319.28
chr3:55975139:C:T	1.68132e-12	-320.21	-319.2
chr3:55976929:A:G	5.79949e-13	-321.275	-320.362
chr3:55981486:C:T	5.26836e-12	-319.068	-319.338
chr3:55981642:A:G	9.26138e-10	-313.898	-313.492
chr3:55982729:A:G	6.87613e-11	-316.499	-315.481
chr3:55982834:T:G	1.29293e-12	-320.473	-319.465
chr3:55983091:C:T	2.59243e-12	-319.778	-319.275
chr3:55983570:T:C	5.01069e-11	-316.816	-315.79
chr3:55985777:T:C	2.68881e-12	-319.74	-318.935
chr3:55985877:C:A	2.05137e-12	-320.011	-319.135
chr3:55986131:G:A	5.3413e-11	-316.752	-315.725
chr3:55989535:G:A	1.99242e-11	-317.734	-317.048
chr3:55989597:G:A	8.30569e-12	-318.613	-317.583
chr3:55992849:C:T	8.60985e-13	-320.879	-319.83
chr3:55993277:G:A	6.05554e-11	-316.626	-315.598
chr3:55993499:T:C	6.03182e-11	-316.63	-315.598
chr3:55994074:A:G	3.65279e-12	-319.434	-318.437
chr3:55994107:C:T	9.59647e-13	-320.771	-319.725
chr3:55994765:T:C	3.26789e-12	-319.546	-319.187
chr3:55994821:A:G	3.60859e-12	-319.447	-319.154
chr3:55995676:A:T	2.00812e-12	-320.032	-319.163
chr3:55997293:T:TC	1.0377e-12	-320.693	-319.647
chr3:55997325:A:G	2.86208e-12	-319.679	-319.203
chr3:55998054:C:T	3.02583e-12	-319.623	-319.153
chr3:55999019:G:A	3.64693e-12	-319.436	-319.112
chr3:55999253:T:C	2.68808e-12	-319.742	-319.132
chr3:56000874:C:T	2.03883e-12	-320.018	-319.28
chr3:56001857:C:T	2.47546e-12	-319.824	-319.199
chr3:56008200:T:C	3.95069e-12	-319.356	-318.382
chr3:56017751:G:A	2.35622e-12	-319.872	-318.864
chr3:56019873:G:A	3.00705e-12	-319.629	-318.755
chr3:56020049:T:C	8.61598e-12	-318.577	-318.678
chr3:56020706:C:T	2.2089e-12	-319.937	-318.896
chr3:56022430:A:C	1.55157e-12	-320.292	-320.701
chr3:56025623:T:C	8.52667e-13	-320.889	-319.894
chr3:56027462:T:C	8.9265e-13	-320.843	-319.844
chr3:56032537:C:T	1.43473e-12	-320.37	-320.731
chr3:56036730:A:C	1.35178e-12	-320.43	-320.82
chr3:56037486:T:A	1.51419e-12	-320.314	-319.288
chr3:56038306:C:T	4.43667e-12	-319.239	-318.231
chr3:56041981:GA:G	1.07285e-12	-320.661	-320.717
chr3:56046314:A:G	1.37413e-12	-320.412	-319.368
chr3:56052396:G:A	3.39523e-12	-319.509	-319.792
chr3:56053729:CAT:C	1.43954e-11	-318.063	-317.16
chr3:56056359:G:A	8.95718e-12	-318.538	-317.807
chr3:56058870:C:A	1.58358e-12	-320.271	-320.023
chr3:56059152:G:A	1.16839e-11	-318.273	-318.006
chr3:56061804:T:C	6.64544e-12	-318.837	-318.36
chr3:56063229:T:C	8.51604e-12	-318.589	-318.169
chr3:56063861:T:C	4.60482e-12	-319.204	-318.52
chr3:56068781:G:C	3.87888e-12	-319.375	-318.722
chr3:56070936:A:G	3.20607e-12	-319.565	-318.526
chr3:56071321:A:G	9.88766e-13	-320.742	-320.085
chr3:56081802:A:T	2.04709e-12	-320.014	-319.272
chr3:56091795:T:C	4.11203e-12	-319.316	-318.559
chr3:56093501:A:G	3.31595e-12	-319.532	-318.757
chr3:56098060:G:A	6.71355e-11	-316.52	-315.815
chr3:56104276:T:C	2.30719e-12	-319.894	-319.145
chr3:56106626:C:T	3.93304e-12	-319.36	-318.337
chr3:56115464:A:G	3.10212e-12	-319.598	-318.79
chr3:56146859:C:T	1.50517e-12	-320.321	-319.491
chr3:56149772:G:A	7.47332e-12	-318.717	-317.722
chr3:56159876:A:T	8.60853e-12	-318.577	-317.63
chr3:56161335:T:C	1.01157e-11	-318.416	-317.537
chr3:56161907:C:T	3.4509e-13	-321.792	-320.765
chr3:56165222:G:C	2.79976e-13	-322.003	-321.047
chr3:56172980:A:T	6.69424e-12	-318.829	-317.892
chr3:56173781:C:G	6.22246e-12	-318.902	-317.958
chr3:56174889:A:G	7.45752e-12	-318.721	-317.721
chr3:56180251:C:A	1.68537e-11	-317.902	-317.007
chr3:56181446:T:C	9.26551e-12	-318.504	-317.596
chr3:56183143:T:C	2.30244e-11	-317.592	-316.637
chr3:56184488:C:T	6.66388e-13	-321.136	-320.222
chr3:56191301:C:G	2.64775e-13	-322.058	-321.15
chr3:56192013:G:A	3.65672e-13	-321.735	-321.065
chr3:56197490:C:T	1.83338e-11	-317.819	-316.873
chr3:56199152:A:T	2.83439e-11	-317.384	-316.418
chr3:56201742:G:A	2.97678e-11	-317.336	-316.3
chr3:56206089:T:C	1.55161e-11	-317.987	-317.007
chr3:56206396:A:G	1.66116e-11	-317.918	-316.946
chr3:56206798:G:A	2.64466e-11	-317.453	-316.486
chr3:56208148:T:C	1.37015e-11	-318.111	-317.149
chr3:56211386:T:C	5.47811e-13	-321.332	-320.455
chr3:56215227:C:T	1.1011e-11	-318.33	-317.333
chr3:56221159:G:T	2.07083e-11	-317.698	-316.743
chr3:56221160:A:T	1.72316e-11	-317.881	-316.942
chr3:56221161:A:C	1.93629e-11	-317.765	-316.827
chr3:56221892:G:A	0	0	-319.425
chr3:56224660:C:T	1.83926e-11	-317.817	-316.821
chr3:56225144:T:G	1.11935e-11	-318.314	-317.306
chr3:56226295:G:A	4.9478e-11	-316.828	-315.973
chr3:56226461:G:A	2.58825e-11	-317.476	-316.717
chr3:56226813:G:A	2.57309e-11	-317.48	-316.538
chr3:56227337:G:A	6.52019e-11	-316.552	-315.66
chr3:56227452:T:C	0	0	-320.007
chr3:56228189:C:T	4.25341e-11	-316.98	-316.106
chr3:56229506:G:T	1.10811e-11	-318.324	-317.414
chr3:56230701:T:C	3.02334e-11	-317.32	-316.899
chr3:56230801:A:G	2.40118e-11	-317.549	-316.614
chr3:56231876:AT:A	3.16831e-11	-317.269	-316.66
chr3:56232072:T:G	4.47413e-11	-316.929	-316.157
chr3:56232775:A:G	4.08588e-11	-317.02	-316.257
chr3:56233781:C:T	2.24618e-11	-317.616	-316.681
chr3:56234716:T:C	1.2002e-12	-320.548	-319.93
chr3:56235248:A:G	9.16217e-13	-320.818	-319.992
chr3:56236310:T:C	1.45837e-12	-320.353	-319.847
chr3:56237822:A:C	1.12534e-12	-320.612	-319.75
chr3:56239724:C:T	1.45493e-12	-320.356	-319.824
chr3:56241213:C:T	7.16582e-13	-321.063	-320.154
chr3:56243156:T:C	1.2019e-11	-318.24	-317.414
chr3:56243988:C:T	1.029e-12	-320.701	-319.706
chr3:56244565:C:T	1.92009e-11	-317.775	-316.77
chr3:56245636:T:C	1.95853e-11	-317.755	-316.718
chr3:56245751:T:C	1.55839e-11	-317.984	-316.947
chr3:56245900:A:C	1.16924e-12	-320.573	-319.597
chr3:56246288:C:T	9.67274e-13	-320.763	-319.786
chr3:56247324:AAT:A	9.02924e-13	-320.832	-319.914
chr3:56249427:G:A	0	0	-320.147
chr3:56250454:T:A	3.65627e-13	-321.736	-320.713
chr3:56250519:C:T	4.82398e-13	-321.458	-320.406
chr3:56255872:G:C	4.28977e-13	-321.577	-320.655
chr3:56256987:C:G	3.51326e-13	-321.776	-320.776
chr3:56264110:T:C	3.93596e-11	-317.058	-316.381
chr3:56265666:A:G	3.94877e-13	-321.659	-320.749
chr3:56267077:C:T	4.26067e-13	-321.583	-320.675
chr3:56272404:T:C	6.07475e-13	-321.229	-320.71
chr3:56277827:A:C	4.79569e-13	-321.465	-320.506
chr3:56282827:G:T	5.30645e-13	-321.364	-320.737
chr3:56289418:T:C	5.44222e-13	-321.338	-320.485
chr3:56291219:T:A	4.73121e-13	-321.479	-320.78
chr3:56294564:T:G	6.73693e-13	-321.125	-320.127
chr3:56295083:C:A	6.02086e-13	-321.237	-320.229
chr3:56295236:T:G	7.13703e-13	-321.067	-320.074
chr3:56296373:G:T	0	0	-320.007
chr3:56297325:G:C	4.01614e-13	-321.643	-320.983
chr3:56297715:T:A	3.99008e-13	-321.65	-321.004
chr3:56298165:C:T	3.69989e-13	-321.725	-321.069
chr3:56298843:T:C	3.93468e-13	-321.664	-321.062
chr3:56299057:A:G	4.03388e-13	-321.639	-321.052
chr3:56299281:T:C	3.76807e-13	-321.706	-320.921
chr3:56301614:T:G	9.85669e-13	-320.745	-320.086
chr3:56301910:G:A	7.8074e-13	-320.977	-320.048
chr3:56302996:A:G	6.69671e-13	-321.131	-320.148
chr3:56304864:C:T	8.3735e-13	-320.908	-320.283
chr3:56307118:C:T	5.70396e-13	-321.291	-320.284
chr3:56307297:C:T	9.27494e-13	-320.806	-320.204
chr3:56307486:C:T	3.44883e-13	-321.794	-320.887
chr3:56307564:G:A	5.68738e-13	-321.294	-320.293
chr3:56309516:G:A	4.05791e-13	-321.632	-320.815
chr3:56310611:CT:C	6.82112e-13	-321.112	-320.436
chr3:56314678:G:A	6.34176e-13	-321.185	-320.15
chr3:56316797:A:G	5.94673e-13	-321.249	-320.201
chr3:56317715:A:G	5.91696e-13	-321.254	-320.218
chr3:56318519:A:G	8.49176e-13	-320.893	-319.869
chr3:56323825:T:C	4.90235e-13	-321.442	-320.402
chr3:56324824:A:G	5.22786e-13	-321.378	-321.069
chr3:56326566:A:G	9.11135e-13	-320.823	-320.054
chr3:56326656:G:A	5.14145e-13	-321.395	-320.348
chr3:56327324:C:A	8.31137e-13	-320.914	-319.895
chr3:56327408:T:C	4.19121e-13	-321.599	-321.047
chr3:56327449:T:G	9.28963e-13	-320.804	-320.033
chr3:56327670:C:A	4.93729e-13	-321.435	-320.382
chr3:56328182:A:C	5.14479e-13	-321.394	-320.346
chr3:56330480:A:G	6.35974e-13	-321.182	-320.668
chr3:56333330:C:G	4.69989e-13	-321.485	-320.428
chr3:56335519:C:G	9.48916e-13	-320.782	-320.033
chr3:56335835:A:G	1.88797e-13	-322.397	-321.297
chr3:56336162:A:G	2.02159e-13	-322.328	-321.233
chr3:56336732:A:G	9.67415e-13	-320.763	-320.04
chr3:56337155:C:T	9.53252e-13	-320.778	-320.017
chr3:56337437:A:T	9.97759e-13	-320.732	-319.99
chr3:56337635:C:G	9.10118e-13	-320.824	-320.061
chr3:56338603:CAAA:C	4.52699e-13	-321.522	-321.109
chr3:56339425:A:G	4.50975e-13	-321.526	-321.084
chr3:56339434:A:G	4.64102e-13	-321.497	-321.058
chr3:56341260:T:C	3.91657e-13	-321.667	-321.14
chr3:56342314:T:C	1.87115e-13	-322.406	-321.318
chr3:56343930:A:G	5.43532e-13	-321.339	-320.77
chr3:56343947:T:A	0	0	-320.857
chr3:56346753:A:G	4.7811e-13	-321.468	-321.088
chr3:56346758:A:G	2.39977e-13	-322.157	-321.071
chr3:56347298:A:G	2.34563e-13	-322.18	-321.107
chr3:56348518:ATAC:A	2.61608e-13	-322.07	-320.993
chr3:56349828:G:A	2.31247e-13	-322.194	-321.11
chr3:56350555:T:G	4.26555e-13	-321.581	-320.996
chr3:56351310:A:G	2.14956e-13	-322.267	-321.177
chr3:56355864:TTC:T	3.77049e-13	-321.705	-320.672
chr3:56356737:C:G	3.40114e-13	-321.808	-320.775
chr3:56356964:C:T	3.75116e-13	-321.71	-320.648
chr3:56360280:T:C	1.49092e-13	-322.633	-321.523
chr3:56360443:A:T	2.4623e-11	-317.526	-316.497
chr3:56360809:G:A	1.59542e-13	-322.565	-321.519
chr3:56361332:T:C	1.3789e-13	-322.711	-321.591
chr3:56364286:G:A	2.34218e-13	-322.181	-321.119
chr3:56367536:C:T	2.42406e-13	-322.147	-321.101
chr3:56367835:G:A	2.52629e-13	-322.106	-321.057
chr3:56369755:C:T	2.93374e-13	-321.956	-321.226
chr3:56370420:G:A	3.62222e-13	-321.746	-321.062
chr3:56371141:G:A	2.36551e-13	-322.172	-321.135
chr3:56373677:G:A	2.21645e-13	-322.236	-321.174
chr3:56374171:A:G	3.55696e-13	-321.763	-320.759
chr3:56374230:G:A	7.75883e-11	-316.378	-315.399
chr3:56375020:A:G	1.97469e-13	-322.352	-321.29
chr3:56375106:T:C	2.53932e-11	-317.495	-316.623
chr3:56377063:G:T	0	0	-320.093
chr3:56377304:C:T	4.5633e-13	-321.515	-320.953
chr3:56381811:G:C	2.28941e-13	-322.204	-321.152
chr3:56384128:T:A	2.37609e-13	-322.167	-321.107
chr3:56384178:C:T	4.2464e-13	-321.586	-320.525
chr3:56384945:T:C	1.97728e-13	-322.35	-321.261
chr3:56386990:G:A	3.18164e-13	-321.875	-320.884
chr3:56387556:T:C	2.54781e-13	-322.097	-321.024
chr3:56395391:T:C	2.59998e-13	-322.077	-321.001
chr3:56397960:T:C	3.092e-13	-321.904	-320.876
chr3:56398132:T:G	4.70187e-13	-321.484	-320.427
chr3:56398207:T:C	4.21013e-13	-321.595	-320.829
chr3:56400716:C:T	2.46546e-11	-317.525	-316.566
chr3:56414338:C:G	1.24249e-13	-322.815	-321.706
chr3:56414978:G:A	1.58171e-13	-322.574	-321.483
chr3:56415083:C:T	0	0	-320.765
chr3:56420410:T:C	2.2049e-13	-322.242	-321.159
chr3:56423677:A:G	3.67259e-12	-319.429	-318.41
chr3:56428099:A:G	2.49886e-13	-322.117	-321.062
chr3:56436903:C:T	0	0	-320.459
chr3:56438519:A:C	0	0	-320.291
chr3:56444405:C:T	2.38958e-13	-322.161	-321.342
chr3:56458692:C:G	1.79962e-13	-322.445	-321.426
chr3:56463633:A:G	2.05259e-13	-322.313	-321.3
chr3:56475224:C:G	0	0	-318.441
chr3:56479768:T:C	1.84068e-13	-322.422	-321.391
chr3:56493240:T:C	2.57314e-11	-317.482	-316.833
chr3:56495862:C:A	3.75412e-14	-324.012	-322.692
chr3:56496681:A:G	1.11284e-10	-316.018	-316.277
chr3:56497465:A:C	0	0	-321.502
chr3:56499792:C:G	1.4914e-10	-315.725	-314.77
chr3:56500385:A:G	1.44666e-10	-315.756	-316.107
chr3:56500406:A:G	1.03727e-10	-316.089	-316.302
chr3:56502559:A:G	4.83283e-14	-323.76	-322.544
chr3:56505049:G:T	2.93633e-14	-324.258	-322.877
chr3:56508347:T:C	1.05814e-09	-313.766	-315.882
chr3:56510521:C:T	2.55656e-14	-324.396	-322.972
chr3:56516197:C:T	3.4641e-14	-324.092	-322.755
chr3:56516973:C:T	1.59021e-09	-313.358	-312.425
chr3:56518230:T:A	3.01529e-14	-324.231	-322.86
chr3:56518345:C:G	1.64357e-10	-315.628	-315.885
chr3:56519295:T:C	2.21867e-10	-315.329	-316.665
chr3:56522762:G:T	1.40254e-13	-322.692	-322.177
chr3:56524288:T:C	1.49425e-13	-322.629	-322.146
chr3:56526263:A:G	2.13012e-11	-317.671	-317.101
chr3:56527579:T:C	1.50427e-13	-322.622	-322.142
chr3:56528799:T:C	1.23941e-13	-322.816	-322.238
chr3:56531833:A:G	2.60982e-14	-324.376	-322.951
chr3:56532008:C:T	4.63723e-11	-316.893	-316.968
chr3:56532033:A:G	0	0	-322.275
chr3:56532887:C:T	6.37916e-14	-323.482	-322.279
chr3:56533692:G:A	0	0	-311.591
chr3:56534323:C:T	0	0	-311.982
chr3:56534840:G:A	1.48254e-11	-318.034	-317.396
chr3:56536849:G:A	6.40979e-14	-323.477	-322.266
chr3:56537403:G:C	1.57378e-12	-320.276	-319.235
chr3:56538029:C:A	6.80198e-14	-323.417	-322.284
chr3:56540403:T:C	5.30017e-14	-323.667	-322.441
chr3:56541406:C:G	5.99893e-14	-323.543	-322.356
chr3:56542165:G:A	1.4174e-12	-320.381	-319.418
chr3:56543219:G:A	3.11172e-08	-310.385	-310.641
chr3:56543825:T:C	1.4306e-12	-320.372	-319.382
chr3:56544344:G:A	8.17839e-10	-314.026	-315.24
chr3:56544883:A:T	1.62392e-12	-320.245	-319.461
chr3:56545387:T:C	1.46869e-12	-320.346	-319.529
chr3:56545510:C:T	4.40943e-08	-310.037	-310.549
chr3:56545652:G:A	1.31258e-12	-320.458	-319.501
chr3:56547609:A:G	1.26497e-12	-320.495	-319.531
chr3:56548283:T:C	2.59651e-11	-317.473	-317.043
chr3:56549044:C:T	2.44988e-11	-317.531	-316.814
chr3:56550313:T:C	5.4929e-11	-316.724	-317.161
chr3:56551947:T:C	6.90605e-08	-309.589	-309.998
chr3:56552521:C:T	1.44782e-09	-313.452	-312.433
chr3:56554059:TTATC:T	1.96465e-13	-322.356	-321.574
chr3:56554170:A:G	2.02793e-13	-322.324	-321.551
chr3:56554346:A:C	1.59227e-12	-320.265	-319.545
chr3:56556041:A:G	1.81416e-13	-322.436	-321.594
chr3:56558206:A:G	0	0	-309.167
chr3:56559077:G:C	7.20302e-11	-316.453	-316.945
chr3:56559142:G:A	3.28731e-11	-317.237	-317.28
chr3:56559515:C:A	2.46198e-13	-322.13	-321.372
chr3:56559652:T:C	3.37947e-13	-321.815	-320.976
chr3:56559865:T:C	3.21646e-13	-321.865	-321.044
chr3:56560360:C:T	6.78163e-14	-323.421	-322.217
chr3:56562733:G:T	1.56525e-12	-320.282	-319.343
chr3:56563665:G:C	1.36335e-12	-320.42	-319.43
chr3:56563926:C:T	2.3458e-13	-322.179	-321.423
chr3:56564516:G:A	7.25629e-11	-316.446	-316.943
chr3:56566503:G:A	2.24816e-13	-322.221	-321.47
chr3:56567087:T:C	6.04939e-14	-323.535	-322.348
chr3:56567714:A:G	2.58819e-13	-322.081	-321.2
chr3:56567766:C:T	1.70144e-09	-313.291	-312.307
chr3:56567791:C:T	1.71235e-09	-313.284	-312.28
chr3:56567911:T:C	3.06116e-13	-321.913	-320.987
chr3:56567980:A:G	2.24448e-13	-322.223	-321.475
chr3:56568060:C:T	2.90778e-13	-321.964	-321.042
chr3:56568380:T:C	2.95859e-13	-321.947	-321.026
chr3:56569176:T:C	6.15406e-14	-323.518	-322.313
chr3:56569205:TAAG:T	6.37577e-14	-323.482	-322.299
chr3:56569647:G:A	2.79614e-11	-317.399	-317.485
chr3:56571521:A:G	1.87556e-09	-313.193	-312.192
chr3:56571859:C:T	1.94456e-09	-313.157	-312.164
chr3:56573124:G:T	1.67666e-09	-313.305	-312.312
chr3:56574005:A:G	1.38759e-12	-320.402	-319.394
chr3:56574212:A:G	4.45692e-13	-321.537	-320.948
chr3:56576089:A:G	6.86712e-13	-321.105	-320.269
chr3:56577580:T:C	4.64147e-13	-321.496	-320.921
chr3:56577961:C:G	2.97455e-09	-312.732	-311.721
chr3:56578915:T:C	0	0	-320.803
chr3:56579250:G:A	2.99164e-09	-312.726	-311.715
chr3:56579277:A:G	3.22657e-13	-321.86	-321.152
chr3:56580364:T:A	8.19452e-09	-311.719	-310.758
chr3:56580621:T:C	3.98774e-09	-312.439	-311.458
chr3:56582236:A:G	6.21835e-13	-321.204	-320.351
chr3:56582356:A:G	5.27396e-13	-321.369	-320.533
chr3:56582785:G:T	4.51378e-13	-321.524	-320.951
chr3:56583142:T:C	5.53549e-13	-321.32	-320.454
chr3:56583777:A:G	2.04587e-09	-313.106	-312.113
chr3:56585056:C:T	0	0	-321.383
chr3:56585785:A:G	2.57167e-09	-312.878	-311.902
chr3:56586366:A:T	2.69298e-09	-312.831	-311.825
chr3:56587699:C:T	4.9397e-11	-316.83	-317.266
chr3:56589502:G:A	2.48077e-11	-317.519	-317.515
chr3:56592542:C:T	2.03027e-13	-322.323	-321.683
chr3:56593020:A:G	2.67923e-13	-322.046	-321.136
chr3:56595222:G:C	2.73835e-11	-317.42	-317.456
chr3:56595241:G:T	6.30993e-11	-316.586	-317.115
chr3:56595271:T:C	1.79994e-09	-313.234	-312.24
chr3:56595732:G:A	1.51951e-09	-313.404	-312.399
chr3:56596483:G:GATATTCAAACTACTGAATATGCAAGCTATTGA	1.90985e-09	-313.175	-312.33
chr3:56596625:A:C	2.39212e-13	-322.159	-321.219
chr3:56597207:G:T	4.06636e-11	-317.025	-317.06
chr3:56597245:T:C	1.89952e-13	-322.39	-321.571
chr3:56597587:C:A	3.05438e-09	-312.706	-311.761
chr3:56599374:A:G	1.97178e-11	-317.749	-317.472
chr3:56599672:A:G	0	0	-322.481
chr3:56601258:G:C	7.43992e-14	-323.325	-322.393
chr3:56601285:G:A	2.0253e-13	-322.326	-321.246
chr3:56602896:A:G	2.12499e-09	-313.068	-312.059
chr3:56603201:GGTCT:G	2.30742e-09	-312.986	-312.002
chr3:56603744:C:T	4.61739e-11	-316.898	-316.97
chr3:56604041:T:C	2.57207e-09	-312.877	-311.927
chr3:56604160:C:T	2.48578e-11	-317.517	-317.05
chr3:56604570:A:C	2.02809e-11	-317.72	-317.329
chr3:56604613:C:G	7.23583e-14	-323.356	-322.244
chr3:56604845:A:G	2.06297e-13	-322.308	-321.215
chr3:56604906:T:C	1.79242e-13	-322.448	-321.597
chr3:56605430:C:G	2.67497e-13	-322.048	-321.135
chr3:56606316:T:A	2.33138e-09	-312.976	-312.021
chr3:56606349:C:T	1.77505e-09	-313.248	-312.308
chr3:56608149:G:C	6.26405e-11	-316.593	-317.062
chr3:56608823:C:T	7.25636e-11	-316.446	-316.957
chr3:56611678:G:C	2.22954e-13	-322.23	-321.164
chr3:56611838:G:A	6.39528e-11	-316.572	-317.05
chr3:56613906:A:G	6.95594e-11	-316.488	-316.944
chr3:56614264:G:A	6.408e-11	-316.57	-317.091
chr3:56615254:C:T	2.46875e-09	-312.917	-312.809
chr3:56615291:CTTTA:C	2.29387e-09	-312.992	-311.953
chr3:56615731:T:C	2.01717e-13	-322.33	-321.363
chr3:56618451:T:C	1.38064e-13	-322.71	-321.631
chr3:56618452:T:A	1.38899e-13	-322.704	-321.625
chr3:56620113:C:T	8.21529e-11	-316.322	-316.683
chr3:56620294:T:C	2.64063e-13	-322.06	-321.095
chr3:56620675:T:C	7.78451e-14	-323.283	-322.15
chr3:56620806:C:G	5.60145e-11	-316.705	-316.997
chr3:56624064:A:G	1.67637e-09	-313.305	-312.294
chr3:56624286:G:A	3.10241e-13	-321.9	-320.95
chr3:56625210:C:T	8.10779e-14	-323.242	-322.118
chr3:56625812:T:C	7.38982e-11	-316.428	-316.615
chr3:56627881:AAAT:A	3.80567e-11	-317.091	-316.891
chr3:56629919:C:G	0	0	-308.937
chr3:56630020:C:T	3.46638e-13	-321.789	-320.843
chr3:56630156:G:A	7.01048e-13	-321.083	-320.65
chr3:56630294:C:A	3.88347e-11	-317.071	-316.946
chr3:56631203:T:C	5.86081e-13	-321.262	-320.839
chr3:56631327:T:C	2.1981e-13	-322.245	-321.152
chr3:56631645:G:A	5.00691e-13	-321.42	-320.977
chr3:56632859:A:G	2.49041e-13	-322.12	-321.034
chr3:56634272:A:T	1.73322e-09	-313.272	-312.277
chr3:56634494:C:T	2.49367e-11	-317.514	-317.333
chr3:56634982:T:C	5.19904e-13	-321.382	-320.931
chr3:56635331:T:C	2.11785e-13	-322.282	-321.187
chr3:56636623:G:A	5.96103e-13	-321.245	-320.821
chr3:56636896:G:A	2.29401e-11	-317.597	-317.455
chr3:56639385:T:C	2.13241e-09	-313.065	-312.066
chr3:56640275:T:C	2.90805e-13	-321.964	-321.188
chr3:56641180:TTTGTAAC:T	5.36238e-13	-321.351	-320.937
chr3:56641237:G:A	1.80452e-09	-313.232	-312.27
chr3:56642764:G:A	2.50003e-11	-317.511	-317.345
chr3:56643154:C:T	2.8572e-13	-321.982	-321.007
chr3:56643179:G:A	2.47068e-09	-312.918	-311.932
chr3:56643850:A:G	2.7531e-13	-322.019	-321.236
chr3:56644180:G:C	0	0	-321.528
chr3:56645527:T:C	1.97172e-09	-313.143	-312.154
chr3:56646020:C:T	2.96022e-11	-317.342	-317.228
chr3:56647378:G:A	6.07989e-13	-321.226	-320.789
chr3:56647625:A:G	6.11114e-13	-321.22	-320.788
chr3:56647903:A:G	1.86298e-09	-313.2	-312.203
chr3:56647921:G:A	6.10385e-11	-316.619	-316.99
chr3:56648386:G:A	5.81687e-13	-321.27	-320.829
chr3:56648813:A:C	1.70701e-09	-313.287	-312.29
chr3:56650217:A:T	0	0	-322.076
chr3:56650620:C:T	5.45076e-13	-321.335	-320.869
chr3:56650737:C:T	3.40131e-13	-321.808	-320.857
chr3:56650950:G:A	3.19522e-13	-321.87	-320.929
chr3:56653609:C:T	2.8982e-11	-317.363	-317.263
chr3:56654386:G:A	2.12479e-09	-313.068	-312.067
chr3:56654997:C:T	5.36787e-13	-321.35	-320.918
chr3:56655686:T:G	5.5807e-13	-321.311	-320.882
chr3:56655954:T:C	5.45903e-13	-321.333	-320.904
chr3:56656971:T:C	5.98246e-13	-321.242	-320.859
chr3:56657760:C:T	5.47205e-13	-321.331	-320.893
chr3:56657903:T:C	5.6934e-13	-321.291	-320.856
chr3:56658614:A:G	5.27258e-13	-321.368	-320.914
chr3:56658630:G:A	1.96275e-09	-313.148	-312.151
chr3:56658879:G:A	6.51957e-11	-316.553	-316.856
chr3:56659928:G:A	3.2956e-13	-321.839	-320.892
chr3:56660636:C:A	3.79903e-07	-307.883	-307.89
chr3:56660849:A:G	1.35459e-06	-306.612	-307.116
chr3:56661896:G:A	3.45904e-13	-321.79	-320.973
chr3:56662135:A:AG	3.2837e-13	-321.843	-320.895
chr3:56663829:C:T	3.96105e-13	-321.654	-321.172
chr3:56664238:G:A	1.74444e-13	-322.476	-321.37
chr3:56664397:A:C	4.45885e-13	-321.536	-321.062
chr3:56664991:A:C	1.91475e-09	-313.172	-312.175
chr3:56665823:T:C	0	0	-308.861
chr3:56666741:A:G	2.78775e-11	-317.402	-317.323
chr3:56667027:T:C	1.78252e-09	-313.244	-312.247
chr3:56667781:G:A	4.68733e-13	-321.486	-321.038
chr3:56668208:C:T	4.69084e-13	-321.485	-321.035
chr3:56669718:A:C	2.98057e-07	-308.125	-308.239
chr3:56670274:T:C	2.21427e-13	-322.237	-321.294
chr3:56671303:C:T	2.38268e-11	-317.559	-317.451
chr3:56671366:A:G	2.27955e-09	-312.998	-312.009
chr3:56671478:T:A	1.95048e-09	-313.154	-312.165
chr3:56672301:T:G	2.18733e-13	-322.249	-321.448
chr3:56673884:TG:T	0	0	-310.125
chr3:56674074:C:T	2.33629e-09	-312.974	-311.984
chr3:56674497:A:C	2.21619e-09	-313.026	-312.037
chr3:56674579:C:T	4.71953e-13	-321.479	-321.034
chr3:56675241:T:C	4.15345e-13	-321.607	-321.138
chr3:56675656:A:T	4.31455e-13	-321.569	-321.096
chr3:56675785:C:T	4.4698e-13	-321.533	-321.094
chr3:56679221:T:A	2.23941e-06	-306.11	-307.869
chr3:56679947:G:A	2.72436e-13	-322.029	-321.078
chr3:56680395:A:C	4.72908e-13	-321.477	-321.023
chr3:56680437:T:A	4.6665e-13	-321.49	-321.037
chr3:56684202:G:A	1.43289e-13	-322.672	-321.668
chr3:56684776:A:T	3.87357e-13	-321.676	-321.207
chr3:56684839:A:AT	1.09147e-06	-306.828	-307.988
chr3:56685474:AAAAC:A	3.42074e-13	-321.801	-321.298
chr3:56686367:G:C	3.4016e-13	-321.806	-321.295
chr3:56687189:A:G	3.1796e-13	-321.874	-321.363
chr3:56688491:T:C	4.07012e-07	-307.814	-307.878
chr3:56689097:G:A	2.4153e-13	-322.15	-321.198
chr3:56690947:A:G	9.98002e-07	-306.918	-308.099
chr3:56691279:C:T	1.58805e-06	-306.453	-307.625
chr3:56692277:G:A	1.86188e-13	-322.41	-321.441
chr3:56692618:C:T	9.16743e-07	-307.003	-309.529
chr3:56693092:GACTGGAAGAAAA:G	7.72424e-07	-307.174	-309.678
chr3:56693712:TAAAC:T	3.19986e-13	-321.869	-321.591
chr3:56693752:A:G	1.42854e-13	-322.676	-321.577
chr3:56694360:C:T	1.90738e-13	-322.386	-321.768
chr3:56694783:C:T	1.0285e-12	-320.7	-321.175
chr3:56694926:C:T	2.79144e-07	-308.191	-308.443
chr3:56696556:A:C	2.31819e-13	-322.189	-321.621
chr3:56697082:G:A	1.90258e-06	-306.273	-308.782
chr3:56699042:T:C	1.74291e-06	-306.361	-308.684
chr3:56699769:C:T	5.1436e-07	-307.58	-307.555
chr3:56702914:G:T	4.29308e-05	-303.156	-304.18
chr3:56706249:G:A	0	0	-321.698
chr3:56708380:G:T	4.21472e-12	-319.29	-319.093
chr3:56708446:G:A	1.17261e-09	-313.664	-314.355
chr3:56709998:G:A	6.47577e-12	-318.86	-318.902
chr3:56715058:A:G	2.75254e-12	-319.717	-318.686
chr3:56718675:G:A	1.54593e-10	-315.689	-314.678
chr3:56718726:TG:T	3.25233e-12	-319.55	-318.515
chr3:56719634:C:T	0.000554098	-300.598	-300.926
chr3:56722835:T:A	2.27057e-10	-315.305	-314.311
chr3:56725450:G:C	0	0	-312.638
chr3:56726228:A:G	2.71767e-08	-310.52	-310.77
chr3:56726638:C:T	6.2292e-12	-318.901	-317.86
chr3:56726669:A:T	9.18475e-11	-316.21	-315.307
chr3:56729288:G:A	2.14711e-10	-315.36	-314.395
chr3:56732951:T:C	1.54178e-11	-317.993	-318.824
chr3:56734214:C:T	2.54843e-11	-317.491	-318.237
chr3:56734972:T:C	0.00118415	-299.84	-300.548
chr3:56735418:C:T	1.89125e-11	-317.789	-318.091
chr3:56735688:T:C	1.38767e-11	-318.099	-318.429
chr3:56735850:T:C	1.21527e-11	-318.232	-318.599
chr3:56737938:A:G	1.19546e-11	-318.247	-318.354
chr3:56737971:C:T	1.95149e-11	-317.759	-318.354
chr3:56738097:G:A	2.86673e-10	-315.068	-315.694
chr3:56742880:T:C	0.00105651	-299.953	-299.676
chr3:56743854:A:C	1.56485e-11	-317.978	-317.682
chr3:56744983:G:A	2.65527e-09	-312.846	-312.542
chr3:56745975:C:T	0.000259051	-301.358	-300.549
chr3:56748785:G:A	1.17793e-09	-313.659	-313.194
chr3:56749778:T:C	1.89991e-11	-317.784	-316.763
chr3:56752227:T:C	1.01294e-11	-318.412	-318.473
chr3:56753664:A:G	8.34737e-12	-318.607	-317.62
chr3:56757213:C:T	1.81803e-11	-317.829	-317.142
chr3:56759969:A:G	1.24509e-11	-318.207	-317.336
chr3:56761159:G:A	9.5368e-11	-316.171	-315.354
chr3:56762378:G:C	0	0	-322.137
chr3:56763802:T:C	2.89994e-13	-321.967	-320.936
chr3:56764067:T:TAA	3.6209e-11	-317.141	-316.162
chr3:56764101:T:C	3.83209e-11	-317.084	-316.105
chr3:56764278:C:T	2.5696e-11	-317.484	-316.504
chr3:56764676:C:G	2.58472e-13	-322.083	-321.06
chr3:56764721:A:G	1.53926e-13	-322.6	-321.734
chr3:56765091:A:G	3.39626e-11	-317.205	-316.226
chr3:56769147:A:G	1.86663e-12	-320.106	-319.065
chr3:56770229:T:A	2.53459e-11	-317.497	-316.496
chr3:56774714:A:G	3.10535e-12	-319.597	-318.557
chr3:56774742:T:C	4.25585e-11	-316.979	-316.003
chr3:56775262:T:C	0	0	-321.949
chr3:56778422:T:C	3.86587e-10	-314.773	-313.771
chr3:56778710:A:T	3.9206e-10	-314.758	-313.769
chr3:56779203:T:G	4.04295e-10	-314.728	-313.694
chr3:56780130:A:G	1.19558e-09	-313.644	-312.696
chr3:56782217:C:G	1.23285e-09	-313.613	-312.702
chr3:56782814:C:A	2.93093e-11	-317.352	-316.376
chr3:56785668:T:G	4.69107e-11	-316.881	-315.847
chr3:56786328:A:T	1.32993e-12	-320.444	-319.477
chr3:56787290:T:C	2.10704e-11	-317.682	-316.659
chr3:56787374:T:C	2.53756e-13	-322.101	-321.025
chr3:56788154:T:C	1.59162e-11	-317.962	-316.925
chr3:56792296:A:C	1.065e-09	-313.758	-312.761
chr3:56792665:G:A	2.76823e-13	-322.014	-320.975
chr3:56793424:T:C	9.59333e-13	-320.768	-320.207
chr3:56794782:G:A	8.51199e-12	-318.588	-317.586
chr3:56794909:G:C	4.61459e-10	-314.596	-313.598
chr3:56797239:T:C	2.55917e-12	-319.788	-318.843
chr3:56797520:G:A	4.99833e-11	-316.811	-317.604
chr3:56799686:G:A	9.00532e-13	-320.834	-319.786
chr3:56799738:T:C	4.1912e-13	-321.585	-320.926
chr3:56800261:A:G	4.36988e-13	-321.542	-320.744
chr3:56802407:T:G	3.85372e-13	-321.668	-320.77
chr3:56802688:G:A	9.39414e-13	-320.792	-319.865
chr3:56803988:G:A	9.07298e-13	-320.827	-319.886
chr3:56805349:C:T	8.5678e-13	-320.884	-319.959
chr3:56805874:T:G	1.79256e-13	-322.436	-320.655
chr3:56806846:T:TTG	4.88473e-12	-319.133	-319.118
chr3:56810007:C:T	2.04545e-12	-320.014	-319.096
chr3:56812625:T:C	2.82233e-12	-319.692	-318.72
chr3:56812863:A:G	1.83167e-12	-320.125	-319.147
chr3:56813917:C:G	2.00642e-14	-324.641	-322.861
chr3:56814678:T:C	5.13245e-13	-321.396	-321.348
chr3:56814746:C:A	1.03645e-12	-320.689	-320.297
chr3:56814925:C:T	1.59968e-11	-317.343	-317.822
chr3:56814971:T:C	0.998176	-292.716	-297.433
chr3:56815027:A:C	4.55111e-11	-316.21	-316.761
chr3:56815677:C:T	3.0104e-05	-303.511	-304.008
chr3:56816160:A:G	2.34002e-06	-306.011	-305.511
chr3:56816788:C:T	4.98506e-11	-316.709	-316.896
chr3:56816984:G:C	0	0	-322.817
chr3:56817359:G:A	9.23855e-06	-304.665	-303.734
chr3:56819874:G:A	6.96988e-11	-316.319	-315.424
chr3:56819894:G:T	2.8916e-11	-317.21	-316.216
chr3:56821597:G:A	0	0	-322.768
chr3:56821652:T:C	1.51971e-12	-320.153	-319.359
chr3:56822511:T:C	6.11859e-13	-321.221	-320.207
chr3:56822572:C:T	7.07751e-11	-316.307	-315.365
chr3:56823405:T:C	7.52681e-07	-307.001	-306.308
chr3:56824001:A:C	0	0	-320.597
chr3:56824302:T:C	2.64559e-11	-317.452	-317.81
chr3:56824658:A:G	5.40385e-06	-305.027	-304.343
chr3:56825269:T:C	6.4464e-07	-307.143	-306.586
chr3:56825307:A:C	7.02053e-11	-316.478	-315.469
chr3:56825396:T:C	4.20133e-05	-303.17	-303.708
chr3:56825533:AG:A	3.98485e-11	-316.932	-317.036
chr3:56825608:A:T	7.74906e-13	-320.984	-320.06
chr3:56825691:C:T	7.93998e-11	-316.355	-315.395
chr3:56825801:T:G	3.25086e-05	-303.427	-303.841
chr3:56826684:T:C	9.22388e-06	-304.693	-304.006
chr3:56826763:G:A	0	0	-319.973
chr3:56826788:C:G	3.90472e-12	-319.362	-318.664
chr3:56826855:A:T	1.88913e-07	-308.167	-311.433
chr3:56827063:T:C	4.4327e-10	-314.58	-313.646
chr3:56827194:A:G	3.7043e-08	-310.19	-309.198
chr3:56828313:A:C	2.26708e-08	-310.691	-309.693
chr3:56828362:T:C	0.000237558	-301.437	-302.129
chr3:56828976:G:A	6.13268e-14	-323.517	-322.577
chr3:56829375:C:T	1.85893e-10	-315.504	-314.643
chr3:56829943:C:T	9.1687e-07	-307.002	-306.619
chr3:56830088:G:T	4.26298e-05	-303.163	-303.458
chr3:56830455:TGGA:T	5.52035e-11	-316.605	-316.628
chr3:56831053:T:A	4.58319e-11	-316.902	-317.338
chr3:56831417:T:C	6.58132e-06	-304.97	-304.006
chr3:56831594:G:A	9.52283e-11	-316.06	-316.219
chr3:56831673:C:T	1.42146e-10	-315.656	-315.559
chr3:56831724:C:T	4.47177e-12	-319.231	-319.242
chr3:56831748:A:G	0.00129137	-299.751	-299.113
chr3:56831769:C:A	5.81843e-14	-323.568	-322.6
chr3:56832058:G:C	6.07004e-13	-321.221	-320.586
chr3:56832518:AC:A	2.58864e-13	-322.081	-321.09
chr3:56832977:A:C	2.22877e-13	-322.231	-321.213
chr3:56833313:T:C	0	0	-321.32
chr3:56833418:T:C	0.0164948	-297.199	-297.508
chr3:56833737:G:T	8.99637e-14	-323.134	-322.4
chr3:56834678:C:T	1.56198e-13	-322.586	-321.473
chr3:56835419:A:G	2.03231e-13	-322.323	-321.33
chr3:56835571:C:T	1.96858e-13	-322.355	-321.359
chr3:56836506:A:G	2.82248e-13	-321.995	-320.919
chr3:56836618:C:CA	1.97241e-13	-322.353	-321.256
chr3:56837002:T:C	7.68206e-14	-323.292	-322.478
chr3:56837038:C:T	1.35615e-11	-317.773	-316.865
chr3:56837206:C:A	0	0	-322.58
chr3:56837284:G:A	9.48278e-14	-323.08	-322.366
chr3:56837404:A:G	8.73083e-12	-318.236	-317.333
chr3:56837601:T:C	0.0115358	-297.558	-297.724
chr3:56840005:G:A	9.32402e-13	-320.523	-319.56
chr3:56840180:T:G	1.31427e-13	-322.759	-321.707
chr3:56840348:C:T	5.17586e-14	-323.683	-322.493
chr3:56841543:G:A	7.89722e-14	-323.264	-322.441
chr3:56842140:C:G	8.46695e-14	-323.194	-322.419
chr3:56842608:T:C	3.37992e-12	-319.085	-318.16
chr3:56843083:C:A	8.81754e-10	-313.949	-314.536
chr3:56843098:G:A	2.94712e-13	-321.951	-321.029
chr3:56843760:C:T	5.51312e-13	-321.323	-320.42
chr3:56843892:T:C	0.480974	-293.823	-294.417
chr3:56844480:G:C	6.89167e-14	-323.403	-322.381
chr3:56844777:C:T	1.41529e-13	-322.685	-321.697
chr3:56844919:T:C	0.391132	-294.034	-294.392
chr3:56844961:TTA:T	1.26212e-13	-322.799	-321.756
chr3:56848035:T:C	9.13743e-14	-323.122	-322.006
chr3:56848949:G:A	2.49128e-14	-324.415	-323.032
chr3:56848958:C:T	4.53339e-11	-316.912	-317.36
chr3:56849462:T:C	3.01431e-14	-324.223	-322.937
chr3:56850056:A:G	2.29412e-11	-317.597	-317.362
chr3:56854140:A:G	1.20635e-07	-309.021	-310.234
chr3:56855033:C:T	3.15726e-13	-321.882	-320.819
chr3:56855397:G:C	4.87127e-07	-307.633	-307.171
chr3:56855514:C:G	8.28588e-14	-323.218	-322.433
chr3:56857418:T:C	2.59349e-09	-312.869	-313.299
chr3:56858898:G:T	3.83921e-07	-307.865	-308.276
chr3:56859097:A:G	7.62939e-07	-307.185	-307.124
chr3:56859298:C:T	4.99792e-09	-312.212	-313.188
chr3:56860354:T:C	4.18188e-07	-307.786	-307.498
chr3:56860557:C:T	0	0	-321.235
chr3:56861204:G:C	9.63389e-14	-323.07	-321.947
chr3:56861672:G:A	4.90033e-07	-307.619	-308.483
chr3:56862732:T:C	1.56843e-13	-322.582	-321.508
chr3:56863335:T:C	2.70711e-07	-308.22	-307.894
chr3:56863343:AG:A	0	0	-322.894
chr3:56863547:G:A	7.63952e-14	-323.299	-322.464
chr3:56865914:A:T	1.19141e-07	-309.039	-308.576
chr3:56867022:T:C	7.46378e-06	-304.901	-307.101
chr3:56867133:G:A	1.09106e-11	-318.339	-319.889
chr3:56867659:C:G	7.49188e-14	-323.321	-322.244
chr3:56868024:G:T	1.9601e-14	-324.659	-323.16
chr3:56868655:G:A	5.59856e-12	-319.007	-318.769
chr3:56868720:T:G	1.87324e-12	-320.102	-319.125
chr3:56870914:A:C	7.61289e-13	-321.002	-320.234
chr3:56872028:C:G	9.69484e-12	-318.458	-317.924
chr3:56872368:T:C	1.00322e-11	-318.424	-317.426
chr3:56872608:C:T	1.22815e-11	-318.222	-317.232
chr3:56872989:T:A	5.64971e-12	-318.998	-317.962
chr3:56876063:G:A	5.64222e-12	-318.999	-318.027
chr3:56876710:T:C	2.24487e-11	-317.619	-317.976
chr3:56879296:G:A	4.24411e-14	-323.889	-322.599
chr3:56879337:A:C	6.99344e-14	-323.39	-322.314
chr3:56880026:G:C	2.51802e-05	-303.689	-303.921
chr3:56880126:T:C	1.11567e-09	-313.714	-313.1
chr3:56881691:T:C	5.60006e-12	-319.006	-318.573
chr3:56884937:G:A	5.92388e-07	-307.437	-306.59
chr3:56885407:C:T	1.23242e-05	-304.404	-303.649
chr3:56885482:C:A	4.26932e-11	-316.976	-316.239
chr3:56885784:C:T	2.1754e-11	-317.65	-316.733
chr3:56886606:C:T	2.06056e-13	-322.309	-321.627
chr3:56886881:G:A	1.3727e-06	-306.595	-306.278
chr3:56890333:C:A	1.56341e-13	-322.585	-321.571
chr3:56890600:C:T	1.30986e-13	-322.762	-321.693
chr3:56890683:G:A	4.67005e-11	-316.886	-316.042
chr3:56890832:G:A	1.53998e-13	-322.601	-321.707
chr3:56891207:G:A	1.75758e-07	-308.651	-307.885
chr3:56891856:G:A	1.21626e-13	-322.836	-322.206
chr3:56893536:T:G	1.17847e-06	-306.748	-306.07
chr3:56893581:G:A	9.09447e-07	-307.007	-306.328
chr3:56894438:C:A	1.2199e-06	-306.713	-306.304
chr3:56895038:C:T	2.81112e-09	-312.785	-311.891
chr3:56895471:TA:T	0	0	-304.161
chr3:56896076:C:T	1.58468e-13	-322.572	-321.589
chr3:56897113:C:T	2.09416e-14	-324.596	-323.125
chr3:56898339:A:T	0	0	-302.215
chr3:56900701:G:A	1.43054e-09	-313.465	-313.254
chr3:56901196:G:A	1.54493e-13	-322.596	-321.944
chr3:56901353:C:A	4.34495e-08	-310.048	-309.625
chr3:56906791:C:T	1.50394e-11	-318.019	-317.076
chr3:56907084:T:C	1.81418e-09	-313.226	-312.196
chr3:56907475:T:G	1.96637e-13	-322.354	-321.959
chr3:56907558:A:C	1.43048e-11	-318.069	-317.064
chr3:56907947:C:T	1.61224e-06	-306.435	-305.791
chr3:56908042:T:G	3.27535e-10	-314.934	-315.209
chr3:56908383:A:G	8.59544e-12	-318.579	-317.697
chr3:56910464:A:G	8.65608e-12	-318.571	-317.621
chr3:56910970:G:A	1.22775e-11	-318.222	-317.484
chr3:56912667:C:T	2.06921e-13	-322.305	-321.563
chr3:56913884:C:T	1.13043e-06	-306.79	-306.508
chr3:56915073:A:C	1.8358e-06	-306.306	-305.497
chr3:56915788:A:G	6.7304e-12	-318.823	-317.942
chr3:56916027:G:A	3.2301e-06	-305.742	-304.705
chr3:56916824:G:A	1.31341e-09	-313.549	-312.523
chr3:56919146:A:C	1.81015e-06	-306.321	-305.808
chr3:56919596:C:T	6.83975e-07	-307.293	-306.494
chr3:56919693:A:T	6.34853e-12	-318.882	-317.938
chr3:56919710:T:C	2.27848e-06	-306.089	-305.309
chr3:56920493:G:A	3.10869e-12	-319.596	-318.933
chr3:56920867:G:A	9.00437e-12	-318.533	-318.702
chr3:56965940:G:A	9.27939e-13	-320.805	-320.853
chr3:56983752:A:G	1.70039e-12	-320.2	-320.242
chr3:57014582:T:G	1.16432e-12	-320.572	-320.683
chr3:57033442:A:G	6.15622e-13	-321.214	-320.418
chr3:57038883:C:T	4.57619e-13	-321.512	-321.057
chr3:57291232:T:TA	7.5232e-13	-321.013	-320.327
chr3:57297199:G:A	3.23342e-12	-319.559	-320.601
chr3:57307150:G:A	7.20045e-13	-321.06	-320.955
chr3:57307159:C:T	8.12587e-13	-320.939	-320.885
chr3:57307581:A:T	1.4429e-13	-322.665	-321.682
chr3:57313850:C:T	3.70177e-13	-321.725	-321.164
