## Supplementary material for "Characterization of shared and ancestry-specific signals driving complex traits using multi-ancestry fine-mapping": mscaviar_results_study0_post.txt

SNP_ID	Prob_in_pCausalSet
chr3:55698566:T:C	7.59451e-13
chr3:55768363:G:A	2.30638e-13
chr3:55839530:A:C	3.93889e-13
chr3:55900797:A:G	1.68119e-11
chr3:55901333:G:T	1.1277e-11
chr3:55906155:T:C	1.19836e-11
chr3:55909390:A:C	7.31651e-13
chr3:55910264:C:T	1.21389e-12
chr3:55914032:T:A	4.30163e-13
chr3:55915457:G:C	8.10205e-13
chr3:55917829:C:T	8.49697e-13
chr3:55921562:T:C	8.32886e-13
chr3:55922047:C:T	9.94161e-13
chr3:55925694:A:C	5.30152e-13
chr3:55935026:A:T	7.0584e-13
chr3:55943521:CT:C	1.34313e-12
chr3:55943526:G:A	1.27552e-12
chr3:55945482:G:A	1.35963e-12
chr3:55947193:C:G	1.37762e-12
chr3:55947274:C:T	1.63403e-12
chr3:55952031:C:T	2.88073e-10
chr3:55952855:A:C	3.43477e-12
chr3:55956948:G:GCTA	5.81097e-10
chr3:55959515:A:G	1.35372e-09
chr3:55960877:G:A	1.13395e-12
chr3:55961707:TA:T	1.39198e-10
chr3:55962257:T:C	1.86712e-10
chr3:55963490:A:G	1.27851e-12
chr3:55965325:A:G	2.81782e-10
chr3:55966884:C:T	1.17161e-12
chr3:55967635:T:C	1.30054e-12
chr3:55970739:C:T	7.50374e-13
chr3:55971331:T:C	1.67484e-12
chr3:55971627:A:G	1.7835e-12
chr3:55971763:T:C	3.37967e-12
chr3:55973337:C:T	2.26565e-12
chr3:55975139:C:T	2.44456e-12
chr3:55976929:A:G	8.13882e-13
chr3:55981486:C:T	5.91656e-12
chr3:55981642:A:G	1.15795e-09
chr3:55982729:A:G	1.0049e-10
chr3:55982834:T:G	1.87735e-12
chr3:55983091:C:T	3.29631e-12
chr3:55983570:T:C	7.33913e-11
chr3:55985777:T:C	3.68439e-12
chr3:55985877:C:A	2.86521e-12
chr3:55986131:G:A	7.82695e-11
chr3:55989535:G:A	2.65348e-11
chr3:55989597:G:A	1.21761e-11
chr3:55992849:C:T	1.26477e-12
chr3:55993277:G:A	8.8766e-11
chr3:55993499:T:C	8.85449e-11
chr3:55994074:A:G	5.2965e-12
chr3:55994107:C:T	1.40873e-12
chr3:55994765:T:C	4.03574e-12
chr3:55994821:A:G	4.40173e-12
chr3:55995676:A:T	2.79932e-12
chr3:55997293:T:TC	1.5241e-12
chr3:55997325:A:G	3.61842e-12
chr3:55998054:C:T	3.82196e-12
chr3:55999019:G:A	4.47509e-12
chr3:55999253:T:C	3.50288e-12
chr3:56000874:C:T	2.74108e-12
chr3:56001857:C:T	3.23629e-12
chr3:56008200:T:C	5.68767e-12
chr3:56017751:G:A	3.42701e-12
chr3:56019873:G:A	4.20146e-12
chr3:56020049:T:C	9.8942e-12
chr3:56020706:C:T	3.24558e-12
chr3:56022430:A:C	1.69319e-12
chr3:56025623:T:C	1.23084e-12
chr3:56027462:T:C	1.29068e-12
chr3:56032537:C:T	1.57276e-12
chr3:56036730:A:C	1.47375e-12
chr3:56037486:T:A	2.21323e-12
chr3:56038306:C:T	6.45961e-12
chr3:56041981:GA:G	1.22196e-12
chr3:56046314:A:G	2.01899e-12
chr3:56052396:G:A	3.79802e-12
chr3:56053729:CAT:C	2.03041e-11
chr3:56056359:G:A	1.20466e-11
chr3:56058870:C:A	1.90809e-12
chr3:56059152:G:A	1.42092e-11
chr3:56061804:T:C	8.41668e-12
chr3:56063229:T:C	1.06621e-11
chr3:56063861:T:C	6.11477e-12
chr3:56068781:G:C	5.11054e-12
chr3:56070936:A:G	4.7095e-12
chr3:56071321:A:G	1.29751e-12
chr3:56081802:A:T	2.75496e-12
chr3:56091795:T:C	5.56458e-12
chr3:56093501:A:G	4.50691e-12
chr3:56098060:G:A	8.98329e-11
chr3:56104276:T:C	3.11212e-12
chr3:56106626:C:T	5.7516e-12
chr3:56115464:A:G	4.25344e-12
chr3:56146859:C:T	2.07296e-12
chr3:56149772:G:A	1.08406e-11
chr3:56159876:A:T	1.22995e-11
chr3:56161335:T:C	1.41679e-11
chr3:56161907:C:T	4.99796e-13
chr3:56165222:G:C	3.94633e-13
chr3:56172980:A:T	9.5348e-12
chr3:56173781:C:G	8.88048e-12
chr3:56174889:A:G	1.08283e-11
chr3:56180251:C:A	2.37458e-11
chr3:56181446:T:C	1.30848e-11
chr3:56183143:T:C	3.30059e-11
chr3:56184488:C:T	9.36465e-13
chr3:56191301:C:G	3.67177e-13
chr3:56192013:G:A	4.758e-13
chr3:56197490:C:T	2.62099e-11
chr3:56199152:A:T	4.07661e-11
chr3:56201742:G:A	4.37415e-11
chr3:56206089:T:C	2.24042e-11
chr3:56206396:A:G	2.39343e-11
chr3:56206798:G:A	3.80578e-11
chr3:56208148:T:C	1.9676e-11
chr3:56211386:T:C	7.59999e-13
chr3:56215227:C:T	1.5981e-11
chr3:56221159:G:T	2.96834e-11
chr3:56221160:A:T	2.45858e-11
chr3:56221161:A:C	2.76105e-11
chr3:56221892:G:A	6.14172e-13
chr3:56224660:C:T	2.66968e-11
chr3:56225144:T:G	1.63006e-11
chr3:56226295:G:A	6.88683e-11
chr3:56226461:G:A	3.50954e-11
chr3:56226813:G:A	3.6749e-11
chr3:56227337:G:A	9.17244e-11
chr3:56227452:T:C	3.43429e-13
chr3:56228189:C:T	5.95038e-11
chr3:56229506:G:T	1.56662e-11
chr3:56230701:T:C	3.79095e-11
chr3:56230801:A:G	3.42217e-11
chr3:56231876:AT:A	4.14317e-11
chr3:56232072:T:G	6.08727e-11
chr3:56232775:A:G	5.54456e-11
chr3:56233781:C:T	3.20069e-11
chr3:56234716:T:C	1.56211e-12
chr3:56235248:A:G	1.25731e-12
chr3:56236310:T:C	1.85106e-12
chr3:56237822:A:C	1.5623e-12
chr3:56239724:C:T	1.85728e-12
chr3:56241213:C:T	1.00615e-12
chr3:56243156:T:C	1.66016e-11
chr3:56243988:C:T	1.48672e-12
chr3:56244565:C:T	2.79392e-11
chr3:56245636:T:C	2.87908e-11
chr3:56245751:T:C	2.29018e-11
chr3:56245900:A:C	1.68044e-12
chr3:56246288:C:T	1.38908e-12
chr3:56247324:AAT:A	1.27307e-12
chr3:56249427:G:A	2.98643e-13
chr3:56250454:T:A	5.29053e-13
chr3:56250519:C:T	7.06843e-13
chr3:56255872:G:C	6.01838e-13
chr3:56256987:C:G	5.04179e-13
chr3:56264110:T:C	5.22516e-11
chr3:56265666:A:G	5.51375e-13
chr3:56267077:C:T	5.95202e-13
chr3:56272404:T:C	7.67053e-13
chr3:56277827:A:C	6.81452e-13
chr3:56282827:G:T	6.8676e-13
chr3:56289418:T:C	7.49912e-13
chr3:56291219:T:A	6.22946e-13
chr3:56294564:T:G	9.72137e-13
chr3:56295083:C:A	8.7084e-13
chr3:56295236:T:G	1.02868e-12
chr3:56296373:G:T	3.43289e-13
chr3:56297325:G:C	5.21851e-13
chr3:56297715:T:A	5.16466e-13
chr3:56298165:C:T	4.79466e-13
chr3:56298843:T:C	5.03247e-13
chr3:56299057:A:G	5.14239e-13
chr3:56299281:T:C	5.06496e-13
chr3:56301614:T:G	1.29422e-12
chr3:56301910:G:A	1.10378e-12
chr3:56302996:A:G	9.61578e-13
chr3:56304864:C:T	1.08885e-12
chr3:56307118:C:T	8.24469e-13
chr3:56307297:C:T	1.20015e-12
chr3:56307486:C:T	4.80286e-13
chr3:56307564:G:A	8.20543e-13
chr3:56309516:G:A	5.51277e-13
chr3:56310611:CT:C	8.96891e-13
chr3:56314678:G:A	9.25648e-13
chr3:56316797:A:G	8.71672e-13
chr3:56317715:A:G	8.63674e-13
chr3:56318519:A:G	1.23741e-12
chr3:56323825:T:C	7.15583e-13
chr3:56324824:A:G	6.27907e-13
chr3:56326566:A:G	1.23078e-12
chr3:56326656:G:A	7.52459e-13
chr3:56327324:C:A	1.2092e-12
chr3:56327408:T:C	5.30155e-13
chr3:56327449:T:G	1.25579e-12
chr3:56327670:C:A	7.23905e-13
chr3:56328182:A:C	7.53153e-13
chr3:56330480:A:G	8.02762e-13
chr3:56333330:C:G	6.89446e-13
chr3:56335519:C:G	1.27547e-12
chr3:56335835:A:G	2.7748e-13
chr3:56336162:A:G	2.97095e-13
chr3:56336732:A:G	1.2913e-12
chr3:56337155:C:T	1.28524e-12
chr3:56337437:A:T	1.33897e-12
chr3:56337635:C:G	1.2277e-12
chr3:56338603:CAAA:C	5.54595e-13
chr3:56339425:A:G	5.56275e-13
chr3:56339434:A:G	5.72446e-13
chr3:56341260:T:C	4.91582e-13
chr3:56342314:T:C	2.73776e-13
chr3:56343930:A:G	6.93701e-13
chr3:56343947:T:A	1.46699e-13
chr3:56346753:A:G	5.81979e-13
chr3:56346758:A:G	3.52592e-13
chr3:56347298:A:G	3.42976e-13
chr3:56348518:ATAC:A	3.83802e-13
chr3:56349828:G:A	3.39307e-13
chr3:56350555:T:G	5.44344e-13
chr3:56351310:A:G	3.15649e-13
chr3:56355864:TTC:T	5.47623e-13
chr3:56356737:C:G	4.93238e-13
chr3:56356964:C:T	5.50144e-13
chr3:56360280:T:C	2.18652e-13
chr3:56360443:A:T	3.61034e-11
chr3:56360809:G:A	2.28992e-13
chr3:56361332:T:C	2.02492e-13
chr3:56364286:G:A	3.41126e-13
chr3:56367536:C:T	3.5126e-13
chr3:56367835:G:A	3.66791e-13
chr3:56369755:C:T	3.8626e-13
chr3:56370420:G:A	4.72828e-13
chr3:56371141:G:A	3.41569e-13
chr3:56373677:G:A	3.22482e-13
chr3:56374171:A:G	5.11254e-13
chr3:56374230:G:A	1.12024e-10
chr3:56375020:A:G	2.86629e-13
chr3:56375106:T:C	3.55089e-11
chr3:56377063:G:T	3.15202e-13
chr3:56377304:C:T	5.79474e-13
chr3:56381811:G:C	3.32155e-13
chr3:56384128:T:A	3.45962e-13
chr3:56384178:C:T	6.23389e-13
chr3:56384945:T:C	2.8986e-13
chr3:56386990:G:A	4.54681e-13
chr3:56387556:T:C	3.73088e-13
chr3:56395391:T:C	3.81229e-13
chr3:56397960:T:C	4.47047e-13
chr3:56398132:T:G	6.89964e-13
chr3:56398207:T:C	5.63886e-13
chr3:56400716:C:T	3.5365e-11
chr3:56414338:C:G	1.81091e-13
chr3:56414978:G:A	2.30684e-13
chr3:56415083:C:T	1.60883e-13
chr3:56420410:T:C	3.23107e-13
chr3:56423677:A:G	5.36174e-12
chr3:56428099:A:G	3.63484e-13
chr3:56436903:C:T	2.18408e-13
chr3:56438519:A:C	2.58449e-13
chr3:56444405:C:T	3.21392e-13
chr3:56458692:C:G	2.56631e-13
chr3:56463633:A:G	2.93084e-13
chr3:56479768:T:C	2.63768e-13
chr3:56493240:T:C	3.39237e-11
chr3:56495862:C:A	5.51436e-14
chr3:56496681:A:G	1.25571e-10
chr3:56497465:A:C	7.70153e-14
chr3:56499792:C:G	2.13714e-10
chr3:56500385:A:G	1.61604e-10
chr3:56500406:A:G	1.17652e-10
chr3:56502559:A:G	6.91372e-14
chr3:56505049:G:T	4.29246e-14
chr3:56508347:T:C	1.07922e-09
chr3:56510521:C:T	3.7349e-14
chr3:56516197:C:T	5.07522e-14
chr3:56516973:C:T	2.26393e-09
chr3:56518230:T:A	4.40213e-14
chr3:56518345:C:G	1.8551e-10
chr3:56519295:T:C	2.31508e-10
chr3:56522762:G:T	1.59863e-13
chr3:56524288:T:C	1.69615e-13
chr3:56526263:A:G	2.75647e-11
chr3:56527579:T:C	1.69896e-13
chr3:56528799:T:C	1.41489e-13
chr3:56531833:A:G	3.83714e-14
chr3:56532008:C:T	5.35207e-11
chr3:56532033:A:G	3.55258e-14
chr3:56532887:C:T	9.3273e-14
chr3:56533692:G:A	1.55241e-09
chr3:56534323:C:T	1.0499e-09
chr3:56534840:G:A	1.94871e-11
chr3:56536849:G:A	9.41335e-14
chr3:56537403:G:C	2.31096e-12
chr3:56538029:C:A	9.6783e-14
chr3:56540403:T:C	7.71115e-14
chr3:56541406:C:G	8.66267e-14
chr3:56542165:G:A	2.0302e-12
chr3:56543219:G:A	3.51273e-08
chr3:56543825:T:C	2.06585e-12
chr3:56544344:G:A	8.58132e-10
chr3:56544883:A:T	2.2089e-12
chr3:56545387:T:C	2.01526e-12
chr3:56545510:C:T	4.84923e-08
chr3:56545652:G:A	1.87569e-12
chr3:56547609:A:G	1.8111e-12
chr3:56548283:T:C	3.26054e-11
chr3:56549044:C:T	3.28558e-11
chr3:56550313:T:C	6.08139e-11
chr3:56551947:T:C	7.66944e-08
chr3:56552521:C:T	2.11623e-09
chr3:56554059:TTATC:T	2.59601e-13
chr3:56554170:A:G	2.67548e-13
chr3:56554346:A:C	2.1292e-12
chr3:56556041:A:G	2.43638e-13
chr3:56558206:A:G	1.75184e-08
chr3:56559077:G:C	7.93375e-11
chr3:56559142:G:A	3.81027e-11
chr3:56559515:C:A	3.25378e-13
chr3:56559652:T:C	4.60682e-13
chr3:56559865:T:C	4.35727e-13
chr3:56560360:C:T	9.96515e-14
chr3:56562733:G:T	2.2261e-12
chr3:56563665:G:C	1.96854e-12
chr3:56563926:C:T	3.09323e-13
chr3:56564516:G:A	7.98829e-11
chr3:56566503:G:A	2.95666e-13
chr3:56567087:T:C	8.73904e-14
chr3:56567714:A:G	3.5567e-13
chr3:56567766:C:T	2.45975e-09
chr3:56567791:C:T	2.49172e-09
chr3:56567911:T:C	4.28162e-13
chr3:56567980:A:G	2.94832e-13
chr3:56568060:C:T	4.05851e-13
chr3:56568380:T:C	4.12847e-13
chr3:56569176:T:C	8.98071e-14
chr3:56569205:TAAG:T	9.2384e-14
chr3:56569647:G:A	3.22177e-11
chr3:56571521:A:G	2.72624e-09
chr3:56571859:C:T	2.81903e-09
chr3:56573124:G:T	2.43124e-09
chr3:56574005:A:G	2.01519e-12
chr3:56574212:A:G	5.69843e-13
chr3:56576089:A:G	9.43704e-13
chr3:56577580:T:C	5.9193e-13
chr3:56577961:C:G	4.33708e-09
chr3:56578915:T:C	1.54851e-13
chr3:56579250:G:A	4.3619e-09
chr3:56579277:A:G	4.23196e-13
chr3:56580364:T:A	1.17634e-08
chr3:56580621:T:C	5.75945e-09
chr3:56582236:A:G	8.58052e-13
chr3:56582356:A:G	7.22874e-13
chr3:56582785:G:T	5.74906e-13
chr3:56583142:T:C	7.65992e-13
chr3:56583777:A:G	2.96665e-09
chr3:56585056:C:T	8.66939e-14
chr3:56585785:A:G	3.70837e-09
chr3:56586366:A:T	3.92036e-09
chr3:56587699:C:T	5.46916e-11
chr3:56589502:G:A	2.89373e-11
chr3:56592542:C:T	2.56996e-13
chr3:56593020:A:G	3.71963e-13
chr3:56595222:G:C	3.17646e-11
chr3:56595241:G:T	6.92577e-11
chr3:56595271:T:C	2.61079e-09
chr3:56595732:G:A	2.21103e-09
chr3:56596483:G:GATATTCAAACTACTGAATATGCAAGCTATTGA	2.65088e-09
chr3:56596625:A:C	3.34495e-13
chr3:56597207:G:T	4.71868e-11
chr3:56597245:T:C	2.53703e-13
chr3:56597587:C:A	4.36349e-09
chr3:56599374:A:G	2.40353e-11
chr3:56599672:A:G	2.89126e-14
chr3:56601258:G:C	9.69654e-14
chr3:56601285:G:A	2.96024e-13
chr3:56602896:A:G	3.09655e-09
chr3:56603201:GGTCT:G	3.33568e-09
chr3:56603744:C:T	5.33115e-11
chr3:56604041:T:C	3.68065e-09
chr3:56604160:C:T	3.14488e-11
chr3:56604570:A:C	2.52644e-11
chr3:56604613:C:G	1.02455e-13
chr3:56604845:A:G	3.0304e-13
chr3:56604906:T:C	2.41342e-13
chr3:56605430:C:G	3.71577e-13
chr3:56606316:T:A	3.3409e-09
chr3:56606349:C:T	2.53242e-09
chr3:56608149:G:C	6.91357e-11
chr3:56608823:C:T	7.97814e-11
chr3:56611678:G:C	3.24895e-13
chr3:56611838:G:A	7.05282e-11
chr3:56613906:A:G	7.68721e-11
chr3:56614264:G:A	7.03872e-11
chr3:56615254:C:T	2.92771e-09
chr3:56615291:CTTTA:C	3.37375e-09
chr3:56615731:T:C	2.83438e-13
chr3:56618451:T:C	1.99647e-13
chr3:56618452:T:A	2.00884e-13
chr3:56620113:C:T	9.16572e-11
chr3:56620294:T:C	3.73118e-13
chr3:56620675:T:C	1.11853e-13
chr3:56620806:C:G	6.29536e-11
chr3:56624064:A:G	2.44488e-09
chr3:56624286:G:A	4.37302e-13
chr3:56625210:C:T	1.16383e-13
chr3:56625812:T:C	8.40857e-11
chr3:56627881:AAAT:A	4.57839e-11
chr3:56629919:C:G	2.20506e-08
chr3:56630020:C:T	4.88718e-13
chr3:56630156:G:A	8.70145e-13
chr3:56630294:C:A	4.61499e-11
chr3:56631203:T:C	7.23829e-13
chr3:56631327:T:C	3.23288e-13
chr3:56631645:G:A	6.19246e-13
chr3:56632859:A:G	3.66193e-13
chr3:56634272:A:T	2.51421e-09
chr3:56634494:C:T	2.98995e-11
chr3:56634982:T:C	6.44724e-13
chr3:56635331:T:C	3.11471e-13
chr3:56636623:G:A	7.3665e-13
chr3:56636896:G:A	2.73309e-11
chr3:56639385:T:C	3.09704e-09
chr3:56640275:T:C	3.88043e-13
chr3:56641180:TTTGTAAC:T	6.5986e-13
chr3:56641237:G:A	2.59173e-09
chr3:56642764:G:A	2.99025e-11
chr3:56643154:C:T	4.05526e-13
chr3:56643179:G:A	3.57352e-09
chr3:56643850:A:G	3.67619e-13
chr3:56644180:G:C	7.49924e-14
chr3:56645527:T:C	2.8552e-09
chr3:56646020:C:T	3.51161e-11
chr3:56647378:G:A	7.53625e-13
chr3:56647625:A:G	7.56939e-13
chr3:56647903:A:G	2.70478e-09
chr3:56647921:G:A	6.80293e-11
chr3:56648386:G:A	7.21229e-13
chr3:56648813:A:C	2.47829e-09
chr3:56650217:A:T	4.3352e-14
chr3:56650620:C:T	6.78912e-13
chr3:56650737:C:T	4.8022e-13
chr3:56650950:G:A	4.49401e-13
chr3:56653609:C:T	3.4303e-11
chr3:56654386:G:A	3.08843e-09
chr3:56654997:C:T	6.63267e-13
chr3:56655686:T:G	6.89528e-13
chr3:56655954:T:C	6.74308e-13
chr3:56656971:T:C	7.32453e-13
chr3:56657760:C:T	6.77192e-13
chr3:56657903:T:C	7.04776e-13
chr3:56658614:A:G	6.54498e-13
chr3:56658630:G:A	2.84944e-09
chr3:56658879:G:A	7.31917e-11
chr3:56659928:G:A	4.64532e-13
chr3:56660636:C:A	4.42699e-07
chr3:56660849:A:G	1.49078e-06
chr3:56661896:G:A	4.68847e-13
chr3:56662135:A:AG	4.6299e-13
chr3:56663829:C:T	4.91862e-13
chr3:56664238:G:A	2.56479e-13
chr3:56664397:A:C	5.54105e-13
chr3:56664991:A:C	2.77965e-09
chr3:56665823:T:C	2.37984e-08
chr3:56666741:A:G	3.28877e-11
chr3:56667027:T:C	2.58775e-09
chr3:56667781:G:A	5.79675e-13
chr3:56668208:C:T	5.80365e-13
chr3:56669718:A:C	3.42358e-07
chr3:56670274:T:C	3.09322e-13
chr3:56671303:C:T	2.82352e-11
chr3:56671366:A:G	3.30086e-09
chr3:56671478:T:A	2.82408e-09
chr3:56672301:T:G	2.91786e-13
chr3:56673884:TG:T	6.72179e-09
chr3:56674074:C:T	3.3839e-09
chr3:56674497:A:C	3.20997e-09
chr3:56674579:C:T	5.8334e-13
chr3:56675241:T:C	5.14694e-13
chr3:56675656:A:T	5.35725e-13
chr3:56675785:C:T	5.51062e-13
chr3:56679221:T:A	2.30354e-06
chr3:56679947:G:A	3.83366e-13
chr3:56680395:A:C	5.85795e-13
chr3:56680437:T:A	5.77723e-13
chr3:56684202:G:A	2.01804e-13
chr3:56684776:A:T	4.79183e-13
chr3:56684839:A:AT	1.14845e-06
chr3:56685474:AAAAC:A	4.25272e-13
chr3:56686367:G:C	4.23776e-13
chr3:56687189:A:G	3.95199e-13
chr3:56688491:T:C	4.70605e-07
chr3:56689097:G:A	3.39167e-13
chr3:56690947:A:G	1.04899e-06
chr3:56691279:C:T	1.66992e-06
chr3:56692277:G:A	2.61207e-13
chr3:56692618:C:T	9.28941e-07
chr3:56693092:GACTGGAAGAAAA:G	7.82936e-07
chr3:56693712:TAAAC:T	3.74345e-13
chr3:56693752:A:G	2.08325e-13
chr3:56694360:C:T	2.3893e-13
chr3:56694783:C:T	1.0761e-12
chr3:56694926:C:T	3.15287e-07
chr3:56696556:A:C	2.89139e-13
chr3:56697082:G:A	1.92834e-06
chr3:56699042:T:C	1.7713e-06
chr3:56699769:C:T	6.02162e-07
chr3:56702914:G:T	4.54967e-05
chr3:56706249:G:A	6.32649e-14
chr3:56708380:G:T	5.05726e-12
chr3:56708446:G:A	1.27028e-09
chr3:56709998:G:A	7.49495e-12
chr3:56715058:A:G	4.03308e-12
chr3:56718675:G:A	2.25395e-10
chr3:56718726:TG:T	4.77367e-12
chr3:56719634:C:T	0.000620571
chr3:56722835:T:A	3.29288e-10
chr3:56725450:G:C	5.44556e-10
chr3:56726228:A:G	3.06974e-08
chr3:56726638:C:T	9.16085e-12
chr3:56726669:A:T	1.2958e-10
chr3:56729288:G:A	3.087e-10
chr3:56732951:T:C	1.64993e-11
chr3:56734214:C:T	2.74643e-11
chr3:56734972:T:C	0.00128109
chr3:56735418:C:T	2.12218e-11
chr3:56735688:T:C	1.5518e-11
chr3:56735850:T:C	1.35323e-11
chr3:56737938:A:G	1.37286e-11
chr3:56737971:C:T	2.12788e-11
chr3:56738097:G:A	3.12285e-10
chr3:56742880:T:C	0.00128853
chr3:56743854:A:C	1.91472e-11
chr3:56744983:G:A	3.2543e-09
chr3:56745975:C:T	0.000355948
chr3:56748785:G:A	1.49002e-09
chr3:56749778:T:C	2.77964e-11
chr3:56752227:T:C	1.17038e-11
chr3:56753664:A:G	1.20763e-11
chr3:56757213:C:T	2.41959e-11
chr3:56759969:A:G	1.74079e-11
chr3:56761159:G:A	1.31392e-10
chr3:56762378:G:C	4.0794e-14
chr3:56763802:T:C	4.19502e-13
chr3:56764067:T:TAA	5.22582e-11
chr3:56764101:T:C	5.53126e-11
chr3:56764278:C:T	3.70958e-11
chr3:56764676:C:G	3.7209e-13
chr3:56764721:A:G	2.07062e-13
chr3:56765091:A:G	4.90196e-11
chr3:56769147:A:G	2.74144e-12
chr3:56770229:T:A	3.68316e-11
chr3:56774714:A:G	4.56354e-12
chr3:56774742:T:C	6.13701e-11
chr3:56775262:T:C	4.92547e-14
chr3:56778422:T:C	5.61929e-10
chr3:56778710:A:T	5.67785e-10
chr3:56779203:T:G	5.93721e-10
chr3:56780130:A:G	1.70967e-09
chr3:56782217:C:G	1.74362e-09
chr3:56782814:C:A	4.22663e-11
chr3:56785668:T:G	6.89094e-11
chr3:56786328:A:T	1.90695e-12
chr3:56787290:T:C	3.08335e-11
chr3:56787374:T:C	3.72001e-13
chr3:56788154:T:C	2.3397e-11
chr3:56792296:A:C	1.54667e-09
chr3:56792665:G:A	4.01131e-13
chr3:56793424:T:C	1.23071e-12
chr3:56794782:G:A	1.23715e-11
chr3:56794909:G:C	6.69995e-10
chr3:56797239:T:C	3.65262e-12
chr3:56797520:G:A	5.37422e-11
chr3:56799686:G:A	1.3228e-12
chr3:56799738:T:C	4.28195e-13
chr3:56800261:A:G	4.44729e-13
chr3:56802407:T:G	3.92348e-13
chr3:56802688:G:A	1.32877e-12
chr3:56803988:G:A	1.28845e-12
chr3:56805349:C:T	1.21045e-12
chr3:56805874:T:G	1.82061e-13
chr3:56806846:T:TTG	5.70341e-12
chr3:56810007:C:T	2.89312e-12
chr3:56812625:T:C	4.05979e-12
chr3:56812863:A:G	2.63658e-12
chr3:56813917:C:G	2.33864e-14
chr3:56814678:T:C	5.33365e-13
chr3:56814746:C:A	1.28171e-12
chr3:56814925:C:T	1.75941e-11
chr3:56814971:T:C	0.999988
chr3:56815027:A:C	4.98908e-11
chr3:56815677:C:T	3.31521e-05
chr3:56816160:A:G	2.99556e-06
chr3:56816788:C:T	5.65379e-11
chr3:56816984:G:C	2.06724e-14
chr3:56817359:G:A	1.3167e-05
chr3:56819874:G:A	9.88072e-11
chr3:56819894:G:T	4.21083e-11
chr3:56821597:G:A	2.17127e-14
chr3:56821652:T:C	2.08104e-12
chr3:56822511:T:C	8.86902e-13
chr3:56822572:C:T	1.01638e-10
chr3:56823405:T:C	1.00932e-06
chr3:56824001:A:C	1.90253e-13
chr3:56824302:T:C	2.95224e-11
chr3:56824658:A:G	7.229e-06
chr3:56825269:T:C	8.38789e-07
chr3:56825307:A:C	1.02291e-10
chr3:56825396:T:C	4.61273e-05
chr3:56825533:AG:A	4.56578e-11
chr3:56825608:A:T	1.094e-12
chr3:56825691:C:T	1.13976e-10
chr3:56825801:T:G	3.61095e-05
chr3:56826684:T:C	1.22769e-05
chr3:56826763:G:A	3.55156e-13
chr3:56826788:C:G	5.21109e-12
chr3:56826855:A:T	1.90527e-07
chr3:56827063:T:C	6.33956e-10
chr3:56827194:A:G	5.37871e-08
chr3:56828313:A:C	3.29647e-08
chr3:56828362:T:C	0.00025752
chr3:56828976:G:A	7.54784e-14
chr3:56829375:C:T	2.59194e-10
chr3:56829943:C:T	1.14082e-06
chr3:56830088:G:T	4.79106e-05
chr3:56830455:TGGA:T	6.39452e-11
chr3:56831053:T:A	5.07582e-11
chr3:56831417:T:C	9.50138e-06
chr3:56831594:G:A	1.08384e-10
chr3:56831673:C:T	1.67587e-10
chr3:56831724:C:T	5.19249e-12
chr3:56831748:A:G	0.00169846
chr3:56831769:C:A	7.32633e-14
chr3:56832058:G:C	6.16122e-13
chr3:56832518:AC:A	3.68713e-13
chr3:56832977:A:C	3.19321e-13
chr3:56833313:T:C	9.23385e-14
chr3:56833418:T:C	0.0185226
chr3:56833737:G:T	1.06871e-13
chr3:56834678:C:T	2.2962e-13
chr3:56835419:A:G	2.88176e-13
chr3:56835571:C:T	2.79147e-13
chr3:56836506:A:G	4.14315e-13
chr3:56836618:C:CA	2.89942e-13
chr3:56837002:T:C	9.26758e-14
chr3:56837038:C:T	1.88913e-11
chr3:56837206:C:A	2.61992e-14
chr3:56837284:G:A	1.13475e-13
chr3:56837404:A:G	1.21422e-11
chr3:56837601:T:C	0.0131695
chr3:56840005:G:A	1.32215e-12
chr3:56840180:T:G	1.87772e-13
chr3:56840348:C:T	7.38301e-14
chr3:56841543:G:A	9.74207e-14
chr3:56842140:C:G	1.02625e-13
chr3:56842608:T:C	4.72812e-12
chr3:56843083:C:A	9.63353e-10
chr3:56843098:G:A	4.11319e-13
chr3:56843760:C:T	7.71618e-13
chr3:56843892:T:C	0.525576
chr3:56844480:G:C	9.30823e-14
chr3:56844777:C:T	1.98032e-13
chr3:56844919:T:C	0.436867
chr3:56844961:TTA:T	1.79448e-13
chr3:56848035:T:C	1.31688e-13
chr3:56848949:G:A	3.42082e-14
chr3:56848958:C:T	5.01383e-11
chr3:56849462:T:C	4.03691e-14
chr3:56850056:A:G	2.77657e-11
chr3:56854140:A:G	1.26659e-07
chr3:56855033:C:T	4.62334e-13
chr3:56855397:G:C	6.1605e-07
chr3:56855514:C:G	1.00165e-13
chr3:56857418:T:C	2.87451e-09
chr3:56858898:G:T	4.26622e-07
chr3:56859097:A:G	8.98083e-07
chr3:56859298:C:T	5.31219e-09
chr3:56860354:T:C	5.11187e-07
chr3:56860557:C:T	1.00571e-13
chr3:56861204:G:C	1.396e-13
chr3:56861672:G:A	5.24741e-07
chr3:56862732:T:C	2.27299e-13
chr3:56863335:T:C	3.33281e-07
chr3:56863343:AG:A	1.91476e-14
chr3:56863547:G:A	9.39549e-14
chr3:56865914:A:T	1.50793e-07
chr3:56867022:T:C	7.6021e-06
chr3:56867133:G:A	1.11904e-11
chr3:56867659:C:G	1.04701e-13
chr3:56868024:G:T	2.73633e-14
chr3:56868655:G:A	6.77011e-12
chr3:56868720:T:G	2.69691e-12
chr3:56870914:A:C	1.02712e-12
chr3:56872028:C:G	1.24413e-11
chr3:56872368:T:C	1.45632e-11
chr3:56872608:C:T	1.77829e-11
chr3:56872989:T:A	8.29836e-12
chr3:56876063:G:A	8.12298e-12
chr3:56876710:T:C	2.50427e-11
chr3:56879296:G:A	6.23142e-14
chr3:56879337:A:C	9.70806e-14
chr3:56880026:G:C	2.8506e-05
chr3:56880126:T:C	1.45867e-09
chr3:56881691:T:C	7.02953e-12
chr3:56884937:G:A	8.22883e-07
chr3:56885407:C:T	1.6687e-05
chr3:56885482:C:A	5.75449e-11
chr3:56885784:C:T	3.08182e-11
chr3:56886606:C:T	2.64315e-13
chr3:56886881:G:A	1.68764e-06
chr3:56890333:C:A	2.21696e-13
chr3:56890600:C:T	1.88396e-13
chr3:56890683:G:A	6.47899e-11
chr3:56890832:G:A	2.09098e-13
chr3:56891207:G:A	2.38919e-07
chr3:56891856:G:A	1.46185e-13
chr3:56893536:T:G	1.56612e-06
chr3:56893581:G:A	1.20896e-06
chr3:56894438:C:A	1.52682e-06
chr3:56895038:C:T	3.96107e-09
chr3:56895471:TA:T	2.61677e-06
chr3:56896076:C:T	2.22271e-13
chr3:56897113:C:T	2.926e-14
chr3:56898339:A:T	1.83044e-05
chr3:56900701:G:A	1.72471e-09
chr3:56901196:G:A	1.93028e-13
chr3:56901353:C:A	5.45301e-08
chr3:56906791:C:T	2.1468e-11
chr3:56907084:T:C	2.66113e-09
chr3:56907475:T:G	2.28486e-13
chr3:56907558:A:C	2.08136e-11
chr3:56907947:C:T	2.12496e-06
chr3:56908042:T:G	3.69171e-10
chr3:56908383:A:G	1.20479e-11
chr3:56910464:A:G	1.23814e-11
chr3:56910970:G:A	1.65517e-11
chr3:56912667:C:T	2.70499e-13
chr3:56913884:C:T	1.38076e-06
chr3:56915073:A:C	2.52369e-06
chr3:56915788:A:G	9.43023e-12
chr3:56916027:G:A	4.74901e-06
chr3:56916824:G:A	1.92448e-09
chr3:56919146:A:C	2.3138e-06
chr3:56919596:C:T	9.37828e-07
chr3:56919693:A:T	9.06067e-12
chr3:56919710:T:C	3.10844e-06
chr3:56920493:G:A	4.10513e-12
chr3:56920867:G:A	1.02507e-11
chr3:56965940:G:A	1.05537e-12
chr3:56983752:A:G	1.95365e-12
chr3:57014582:T:G	1.31812e-12
chr3:57033442:A:G	8.357e-13
chr3:57038883:C:T	5.66285e-13
chr3:57291232:T:TA	9.93188e-13
chr3:57297199:G:A	3.34174e-12
chr3:57307150:G:A	8.36216e-13
chr3:57307159:C:T	9.37588e-13
chr3:57307581:A:T	2.01734e-13
chr3:57313850:C:T	4.67828e-13
