## Supplementary material for "Characterization of shared and ancestry-specific signals driving complex traits using multi-ancestry fine-mapping": mscaviar_results_study1_post.txt

SNP_ID	Prob_in_pCausalSet
chr3:55698566:T:C	1.12514e-12
chr3:55900797:A:G	1.19616e-11
chr3:55901333:G:T	9.49485e-12
chr3:55906155:T:C	9.27753e-12
chr3:55909390:A:C	5.04628e-13
chr3:55910264:C:T	8.56247e-13
chr3:55914032:T:A	3.00241e-13
chr3:55915457:G:C	5.71287e-13
chr3:55917829:C:T	6.04629e-13
chr3:55921562:T:C	6.00855e-13
chr3:55922047:C:T	7.358e-13
chr3:55925694:A:C	3.7447e-13
chr3:55935026:A:T	4.96203e-13
chr3:55943521:CT:C	9.70194e-13
chr3:55943526:G:A	9.09883e-13
chr3:55945482:G:A	9.33715e-13
chr3:55947274:C:T	1.21782e-12
chr3:55952031:C:T	2.10124e-10
chr3:55952855:A:C	2.57408e-12
chr3:55956948:G:GCTA	4.10047e-10
chr3:55959515:A:G	9.8088e-10
chr3:55960877:G:A	7.78149e-13
chr3:55961707:TA:T	9.72964e-11
chr3:55962257:T:C	1.3223e-10
chr3:55963490:A:G	9.63931e-13
chr3:55965325:A:G	1.96445e-10
chr3:55966884:C:T	8.9903e-13
chr3:55967635:T:C	9.40896e-13
chr3:55970739:C:T	5.62873e-13
chr3:55971331:T:C	1.19058e-12
chr3:55971627:A:G	1.27026e-12
chr3:55971763:T:C	2.41534e-12
chr3:55973337:C:T	1.56769e-12
chr3:55975139:C:T	1.68734e-12
chr3:55976929:A:G	5.8672e-13
chr3:55981486:C:T	5.29056e-12
chr3:55981642:A:G	9.26149e-10
chr3:55982729:A:G	6.87672e-11
chr3:55982834:T:G	1.29897e-12
chr3:55983091:C:T	2.60249e-12
chr3:55983570:T:C	5.01128e-11
chr3:55985777:T:C	2.69619e-12
chr3:55985877:C:A	2.05826e-12
chr3:55986131:G:A	5.34189e-11
chr3:55989535:G:A	1.99324e-11
chr3:55989597:G:A	8.31155e-12
chr3:55992849:C:T	8.66809e-13
chr3:55993277:G:A	6.05612e-11
chr3:55993499:T:C	6.0324e-11
chr3:55994074:A:G	3.65886e-12
chr3:55994107:C:T	9.65483e-13
chr3:55994765:T:C	3.27952e-12
chr3:55994821:A:G	3.62102e-12
chr3:55995676:A:T	2.01505e-12
chr3:55997293:T:TC	1.04353e-12
chr3:55997325:A:G	2.87242e-12
chr3:55998054:C:T	3.03622e-12
chr3:55999019:G:A	3.65895e-12
chr3:55999253:T:C	2.69709e-12
chr3:56000874:C:T	2.04676e-12
chr3:56001857:C:T	2.48435e-12
chr3:56008200:T:C	3.9569e-12
chr3:56017751:G:A	2.36223e-12
chr3:56019873:G:A	3.01393e-12
chr3:56020049:T:C	8.63439e-12
chr3:56020706:C:T	2.21472e-12
chr3:56022430:A:C	1.5815e-12
chr3:56025623:T:C	8.58825e-13
chr3:56027462:T:C	8.98775e-13
chr3:56032537:C:T	1.46312e-12
chr3:56036730:A:C	1.38206e-12
chr3:56037486:T:A	1.52011e-12
chr3:56038306:C:T	4.44266e-12
chr3:56041981:GA:G	1.0925e-12
chr3:56046314:A:G	1.37995e-12
chr3:56052396:G:A	3.41826e-12
chr3:56053729:CAT:C	1.4402e-11
chr3:56056359:G:A	8.9651e-12
chr3:56058870:C:A	1.59691e-12
chr3:56059152:G:A	1.16965e-11
chr3:56061804:T:C	6.65569e-12
chr3:56063229:T:C	8.52687e-12
chr3:56063861:T:C	4.61315e-12
chr3:56068781:G:C	3.88748e-12
chr3:56070936:A:G	3.2119e-12
chr3:56071321:A:G	9.97513e-13
chr3:56081802:A:T	2.05498e-12
chr3:56091795:T:C	4.11976e-12
chr3:56093501:A:G	3.32355e-12
chr3:56098060:G:A	6.71436e-11
chr3:56104276:T:C	2.31502e-12
chr3:56106626:C:T	3.93895e-12
chr3:56115464:A:G	3.10948e-12
chr3:56146859:C:T	1.51241e-12
chr3:56149772:G:A	7.47938e-12
chr3:56159876:A:T	8.6149e-12
chr3:56161335:T:C	1.01225e-11
chr3:56161907:C:T	3.51182e-13
chr3:56165222:G:C	2.86645e-13
chr3:56172980:A:T	6.70067e-12
chr3:56173781:C:G	6.22885e-12
chr3:56174889:A:G	7.46356e-12
chr3:56180251:C:A	1.68603e-11
chr3:56181446:T:C	9.27213e-12
chr3:56183143:T:C	2.30307e-11
chr3:56184488:C:T	6.73127e-13
chr3:56191301:C:G	2.71836e-13
chr3:56192013:G:A	3.7474e-13
chr3:56197490:C:T	1.83401e-11
chr3:56199152:A:T	2.83502e-11
chr3:56201742:G:A	2.97736e-11
chr3:56206089:T:C	1.55223e-11
chr3:56206396:A:G	1.66178e-11
chr3:56206798:G:A	2.64529e-11
chr3:56208148:T:C	1.37078e-11
chr3:56211386:T:C	5.54863e-13
chr3:56215227:C:T	1.1017e-11
chr3:56221159:G:T	2.07146e-11
chr3:56221160:A:T	1.7238e-11
chr3:56221161:A:C	1.93694e-11
chr3:56224660:C:T	1.83986e-11
chr3:56225144:T:G	1.11995e-11
chr3:56226295:G:A	4.9485e-11
chr3:56226461:G:A	2.58902e-11
chr3:56226813:G:A	2.57373e-11
chr3:56227337:G:A	6.52086e-11
chr3:56228189:C:T	4.2541e-11
chr3:56229506:G:T	1.10877e-11
chr3:56230701:T:C	3.02442e-11
chr3:56230801:A:G	2.40182e-11
chr3:56231876:AT:A	3.1692e-11
chr3:56232072:T:G	4.47489e-11
chr3:56232775:A:G	4.08665e-11
chr3:56233781:C:T	2.24683e-11
chr3:56234716:T:C	1.20926e-12
chr3:56235248:A:G	9.23553e-13
chr3:56236310:T:C	1.46852e-12
chr3:56237822:A:C	1.13237e-12
chr3:56239724:C:T	1.46481e-12
chr3:56241213:C:T	7.23341e-13
chr3:56243156:T:C	1.20261e-11
chr3:56243988:C:T	1.03514e-12
chr3:56244565:C:T	1.9207e-11
chr3:56245636:T:C	1.95911e-11
chr3:56245751:T:C	1.55897e-11
chr3:56245900:A:C	1.17549e-12
chr3:56246288:C:T	9.73537e-13
chr3:56247324:AAT:A	9.09586e-13
chr3:56250454:T:A	3.71737e-13
chr3:56250519:C:T	4.88268e-13
chr3:56255872:G:C	4.35755e-13
chr3:56256987:C:G	3.57604e-13
chr3:56264110:T:C	3.93679e-11
chr3:56265666:A:G	4.01769e-13
chr3:56267077:C:T	4.32948e-13
chr3:56272404:T:C	6.17873e-13
chr3:56277827:A:C	4.86057e-13
chr3:56282827:G:T	5.39928e-13
chr3:56289418:T:C	5.51448e-13
chr3:56291219:T:A	4.81746e-13
chr3:56294564:T:G	6.79858e-13
chr3:56295083:C:A	6.08205e-13
chr3:56295236:T:G	7.19892e-13
chr3:56297325:G:C	4.10737e-13
chr3:56297715:T:A	4.08286e-13
chr3:56298165:C:T	3.7922e-13
chr3:56298843:T:C	4.03257e-13
chr3:56299057:A:G	4.13327e-13
chr3:56299281:T:C	3.84742e-13
chr3:56301614:T:G	9.94394e-13
chr3:56301910:G:A	7.87341e-13
chr3:56302996:A:G	6.75937e-13
chr3:56304864:C:T	8.46444e-13
chr3:56307118:C:T	5.76527e-13
chr3:56307297:C:T	9.36785e-13
chr3:56307486:C:T	3.5184e-13
chr3:56307564:G:A	5.74907e-13
chr3:56309516:G:A	4.13408e-13
chr3:56310611:CT:C	6.90786e-13
chr3:56314678:G:A	6.40118e-13
chr3:56316797:A:G	6.00536e-13
chr3:56317715:A:G	5.97637e-13
chr3:56318519:A:G	8.5515e-13
chr3:56323825:T:C	4.96177e-13
chr3:56324824:A:G	5.36368e-13
chr3:56326566:A:G	9.1892e-13
chr3:56326656:G:A	5.20037e-13
chr3:56327324:C:A	8.37142e-13
chr3:56327408:T:C	4.29431e-13
chr3:56327449:T:G	9.36726e-13
chr3:56327670:C:A	4.99587e-13
chr3:56328182:A:C	5.20366e-13
chr3:56330480:A:G	6.46388e-13
chr3:56333330:C:G	4.75838e-13
chr3:56335519:C:G	9.56852e-13
chr3:56335835:A:G	1.94611e-13
chr3:56336162:A:G	2.07975e-13
chr3:56336732:A:G	9.75572e-13
chr3:56337155:C:T	9.61094e-13
chr3:56337437:A:T	1.00575e-12
chr3:56337635:C:G	9.17945e-13
chr3:56338603:CAAA:C	4.64832e-13
chr3:56339425:A:G	4.62672e-13
chr3:56339434:A:G	4.75801e-13
chr3:56341260:T:C	4.02362e-13
chr3:56342314:T:C	1.93013e-13
chr3:56343930:A:G	5.53417e-13
chr3:56346753:A:G	4.90681e-13
chr3:56346758:A:G	2.45797e-13
chr3:56347298:A:G	2.40472e-13
chr3:56348518:ATAC:A	2.67455e-13
chr3:56349828:G:A	2.37092e-13
chr3:56350555:T:G	4.36446e-13
chr3:56351310:A:G	2.20786e-13
chr3:56355864:TTC:T	3.83087e-13
chr3:56356737:C:G	3.4618e-13
chr3:56356964:C:T	3.80969e-13
chr3:56360280:T:C	1.54946e-13
chr3:56360443:A:T	2.46289e-11
chr3:56360809:G:A	1.65816e-13
chr3:56361332:T:C	1.4372e-13
chr3:56364286:G:A	2.40201e-13
chr3:56367536:C:T	2.48488e-13
chr3:56367835:G:A	2.58673e-13
chr3:56369755:C:T	3.02e-13
chr3:56370420:G:A	3.71166e-13
chr3:56371141:G:A	2.42703e-13
chr3:56373677:G:A	2.27649e-13
chr3:56374171:A:G	3.61941e-13
chr3:56374230:G:A	7.75944e-11
chr3:56375020:A:G	2.03518e-13
chr3:56375106:T:C	2.54e-11
chr3:56377304:C:T	4.66451e-13
chr3:56381811:G:C	2.34999e-13
chr3:56384128:T:A	2.43598e-13
chr3:56384178:C:T	4.30475e-13
chr3:56384945:T:C	2.0359e-13
chr3:56386990:G:A	3.24529e-13
chr3:56387556:T:C	2.60663e-13
chr3:56395391:T:C	2.65855e-13
chr3:56397960:T:C	3.15327e-13
chr3:56398132:T:G	4.7603e-13
chr3:56398207:T:C	4.29061e-13
chr3:56400716:C:T	2.46609e-11
chr3:56414338:C:G	1.3022e-13
chr3:56414978:G:A	1.64128e-13
chr3:56420410:T:C	2.26358e-13
chr3:56423677:A:G	3.67852e-12
chr3:56428099:A:G	2.55894e-13
chr3:56444405:C:T	2.46875e-13
chr3:56458692:C:G	1.86373e-13
chr3:56463633:A:G	2.11642e-13
chr3:56475224:C:G	1.64491e-12
chr3:56479768:T:C	1.90375e-13
chr3:56493240:T:C	2.57399e-11
chr3:56495862:C:A	4.3366e-14
chr3:56496681:A:G	1.11305e-10
chr3:56499792:C:G	1.49147e-10
chr3:56500385:A:G	1.4469e-10
chr3:56500406:A:G	1.03748e-10
chr3:56502559:A:G	5.46714e-14
chr3:56505049:G:T	3.52768e-14
chr3:56508347:T:C	1.05827e-09
chr3:56510521:C:T	3.14912e-14
chr3:56516197:C:T	4.05133e-14
chr3:56516973:C:T	1.59022e-09
chr3:56518230:T:A	3.6091e-14
chr3:56518345:C:G	1.64378e-10
chr3:56519295:T:C	2.2193e-10
chr3:56522762:G:T	1.59788e-13
chr3:56524288:T:C	1.69639e-13
chr3:56526263:A:G	2.13105e-11
chr3:56527579:T:C	1.7153e-13
chr3:56528799:T:C	1.43232e-13
chr3:56531833:A:G	3.19058e-14
chr3:56532008:C:T	4.639e-11
chr3:56532887:C:T	6.97012e-14
chr3:56534840:G:A	1.48341e-11
chr3:56536849:G:A	6.99263e-14
chr3:56537403:G:C	1.57961e-12
chr3:56538029:C:A	7.44785e-14
chr3:56540403:T:C	5.90057e-14
chr3:56541406:C:G	6.61401e-14
chr3:56542165:G:A	1.42372e-12
chr3:56543219:G:A	3.11172e-08
chr3:56543825:T:C	1.43676e-12
chr3:56544344:G:A	8.17894e-10
chr3:56544883:A:T	1.6315e-12
chr3:56545387:T:C	1.47603e-12
chr3:56545510:C:T	4.40943e-08
chr3:56545652:G:A	1.31895e-12
chr3:56547609:A:G	1.27129e-12
chr3:56548283:T:C	2.59758e-11
chr3:56549044:C:T	2.45068e-11
chr3:56550313:T:C	5.49545e-11
chr3:56551947:T:C	6.90606e-08
chr3:56552521:C:T	1.44783e-09
chr3:56554059:TTATC:T	2.04963e-13
chr3:56554170:A:G	2.11346e-13
chr3:56554346:A:C	1.60037e-12
chr3:56556041:A:G	1.89379e-13
chr3:56559077:G:C	7.20571e-11
chr3:56559142:G:A	3.28903e-11
chr3:56559515:C:A	2.54691e-13
chr3:56559652:T:C	3.45467e-13
chr3:56559865:T:C	3.29347e-13
chr3:56560360:C:T	7.36342e-14
chr3:56562733:G:T	1.57172e-12
chr3:56563665:G:C	1.36951e-12
chr3:56563926:C:T	2.43152e-13
chr3:56564516:G:A	7.25899e-11
chr3:56566503:G:A	2.33482e-13
chr3:56567087:T:C	6.66367e-14
chr3:56567714:A:G	2.66117e-13
chr3:56567766:C:T	1.70144e-09
chr3:56567791:C:T	1.71236e-09
chr3:56567911:T:C	3.12966e-13
chr3:56567980:A:G	2.33157e-13
chr3:56568060:C:T	2.97679e-13
chr3:56568380:T:C	3.02766e-13
chr3:56569176:T:C	6.74867e-14
chr3:56569205:TAAG:T	6.98407e-14
chr3:56569647:G:A	2.79794e-11
chr3:56571521:A:G	1.87556e-09
chr3:56571859:C:T	1.94456e-09
chr3:56573124:G:T	1.67667e-09
chr3:56574005:A:G	1.39363e-12
chr3:56574212:A:G	4.55496e-13
chr3:56576089:A:G	6.9401e-13
chr3:56577580:T:C	4.74068e-13
chr3:56577961:C:G	2.97456e-09
chr3:56579250:G:A	2.99164e-09
chr3:56579277:A:G	3.31422e-13
chr3:56580364:T:A	8.19452e-09
chr3:56580621:T:C	3.98775e-09
chr3:56582236:A:G	6.29025e-13
chr3:56582356:A:G	5.34764e-13
chr3:56582785:G:T	4.61357e-13
chr3:56583142:T:C	5.60665e-13
chr3:56583777:A:G	2.04588e-09
chr3:56585785:A:G	2.57167e-09
chr3:56586366:A:T	2.69298e-09
chr3:56587699:C:T	4.94225e-11
chr3:56589502:G:A	2.48241e-11
chr3:56592542:C:T	2.13301e-13
chr3:56593020:A:G	2.74956e-13
chr3:56595222:G:C	2.74005e-11
chr3:56595241:G:T	6.31273e-11
chr3:56595271:T:C	1.79995e-09
chr3:56595732:G:A	1.51951e-09
chr3:56596483:G:GATATTCAAACTACTGAATATGCAAGCTATTGA	1.90986e-09
chr3:56596625:A:C	2.46068e-13
chr3:56597207:G:T	4.06806e-11
chr3:56597245:T:C	1.98089e-13
chr3:56597587:C:A	3.05438e-09
chr3:56599374:A:G	1.97303e-11
chr3:56601258:G:C	8.34034e-14
chr3:56601285:G:A	2.08446e-13
chr3:56602896:A:G	2.125e-09
chr3:56603201:GGTCT:G	2.30743e-09
chr3:56603744:C:T	4.61915e-11
chr3:56604041:T:C	2.57208e-09
chr3:56604160:C:T	2.48681e-11
chr3:56604570:A:C	2.0292e-11
chr3:56604613:C:G	7.89246e-14
chr3:56604845:A:G	2.1212e-13
chr3:56604906:T:C	1.87125e-13
chr3:56605430:C:G	2.74516e-13
chr3:56606316:T:A	2.33138e-09
chr3:56606349:C:T	1.77506e-09
chr3:56608149:G:C	6.26668e-11
chr3:56608823:C:T	7.25911e-11
chr3:56611678:G:C	2.28927e-13
chr3:56611838:G:A	6.39794e-11
chr3:56613906:A:G	6.95854e-11
chr3:56614264:G:A	6.41078e-11
chr3:56615254:C:T	2.46877e-09
chr3:56615291:CTTTA:C	2.29388e-09
chr3:56615731:T:C	2.08458e-13
chr3:56618451:T:C	1.44187e-13
chr3:56618452:T:A	1.45019e-13
chr3:56620113:C:T	8.21765e-11
chr3:56620294:T:C	2.70676e-13
chr3:56620675:T:C	8.40968e-14
chr3:56620806:C:G	5.60365e-11
chr3:56624064:A:G	1.67637e-09
chr3:56624286:G:A	3.1691e-13
chr3:56625210:C:T	8.735e-14
chr3:56625812:T:C	7.3918e-11
chr3:56627881:AAAT:A	3.80701e-11
chr3:56630020:C:T	3.53301e-13
chr3:56630156:G:A	7.1237e-13
chr3:56630294:C:A	3.88492e-11
chr3:56631203:T:C	5.97701e-13
chr3:56631327:T:C	2.25611e-13
chr3:56631645:G:A	5.12225e-13
chr3:56632859:A:G	2.54847e-13
chr3:56634272:A:T	1.73322e-09
chr3:56634494:C:T	2.49504e-11
chr3:56634982:T:C	5.3128e-13
chr3:56635331:T:C	2.17588e-13
chr3:56636623:G:A	6.07686e-13
chr3:56636896:G:A	2.29543e-11
chr3:56639385:T:C	2.13242e-09
chr3:56640275:T:C	2.98973e-13
chr3:56641180:TTTGTAAC:T	5.48085e-13
chr3:56641237:G:A	1.80452e-09
chr3:56642764:G:A	2.50142e-11
chr3:56643154:C:T	2.92233e-13
chr3:56643179:G:A	2.47069e-09
chr3:56643850:A:G	2.83456e-13
chr3:56645527:T:C	1.97173e-09
chr3:56646020:C:T	2.96169e-11
chr3:56647378:G:A	6.1939e-13
chr3:56647625:A:G	6.2256e-13
chr3:56647903:A:G	1.86299e-09
chr3:56647921:G:A	6.10624e-11
chr3:56648386:G:A	5.93072e-13
chr3:56648813:A:C	1.70702e-09
chr3:56650620:C:T	5.56199e-13
chr3:56650737:C:T	3.46762e-13
chr3:56650950:G:A	3.26241e-13
chr3:56653609:C:T	2.89969e-11
chr3:56654386:G:A	2.1248e-09
chr3:56654997:C:T	5.48378e-13
chr3:56655686:T:G	5.69665e-13
chr3:56655954:T:C	5.57514e-13
chr3:56656971:T:C	6.10421e-13
chr3:56657760:C:T	5.58702e-13
chr3:56657903:T:C	5.80821e-13
chr3:56658614:A:G	5.38575e-13
chr3:56658630:G:A	1.96275e-09
chr3:56658879:G:A	6.5218e-11
chr3:56659928:G:A	3.36229e-13
chr3:56660636:C:A	3.79903e-07
chr3:56660849:A:G	1.35459e-06
chr3:56661896:G:A	3.53588e-13
chr3:56662135:A:AG	3.35032e-13
chr3:56663829:C:T	4.07402e-13
chr3:56664238:G:A	1.80252e-13
chr3:56664397:A:C	4.57138e-13
chr3:56664991:A:C	1.91475e-09
chr3:56666741:A:G	2.78927e-11
chr3:56667027:T:C	1.78252e-09
chr3:56667781:G:A	4.80271e-13
chr3:56668208:C:T	4.80596e-13
chr3:56669718:A:C	2.98057e-07
chr3:56670274:T:C	2.28307e-13
chr3:56671303:C:T	2.38416e-11
chr3:56671366:A:G	2.27956e-09
chr3:56671478:T:A	1.95049e-09
chr3:56672301:T:G	2.26911e-13
chr3:56674074:C:T	2.3363e-09
chr3:56674497:A:C	2.2162e-09
chr3:56674579:C:T	4.83525e-13
chr3:56675241:T:C	4.26763e-13
chr3:56675656:A:T	4.42756e-13
chr3:56675785:C:T	4.58709e-13
chr3:56679221:T:A	2.23941e-06
chr3:56679947:G:A	2.79143e-13
chr3:56680395:A:C	4.8435e-13
chr3:56680437:T:A	4.78125e-13
chr3:56684202:G:A	1.49977e-13
chr3:56684776:A:T	3.98878e-13
chr3:56684839:A:AT	1.09147e-06
chr3:56685474:AAAAC:A	3.53303e-13
chr3:56686367:G:C	3.5127e-13
chr3:56687189:A:G	3.29202e-13
chr3:56688491:T:C	4.07012e-07
chr3:56689097:G:A	2.48286e-13
chr3:56690947:A:G	9.98002e-07
chr3:56691279:C:T	1.58805e-06
chr3:56692277:G:A	1.92967e-13
chr3:56692618:C:T	9.16743e-07
chr3:56693092:GACTGGAAGAAAA:G	7.72425e-07
chr3:56693712:TAAAC:T	3.36063e-13
chr3:56693752:A:G	1.48813e-13
chr3:56694360:C:T	2.01548e-13
chr3:56694783:C:T	1.08752e-12
chr3:56694926:C:T	2.79144e-07
chr3:56696556:A:C	2.42864e-13
chr3:56697082:G:A	1.90258e-06
chr3:56699042:T:C	1.74291e-06
chr3:56699769:C:T	5.1436e-07
chr3:56702914:G:T	4.29308e-05
chr3:56708380:G:T	4.22838e-12
chr3:56708446:G:A	1.17264e-09
chr3:56709998:G:A	6.49312e-12
chr3:56715058:A:G	2.75841e-12
chr3:56718675:G:A	1.54599e-10
chr3:56718726:TG:T	3.25817e-12
chr3:56719634:C:T	0.000554098
chr3:56722835:T:A	2.27063e-10
chr3:56726228:A:G	2.71767e-08
chr3:56726638:C:T	6.235e-12
chr3:56726669:A:T	9.18541e-11
chr3:56729288:G:A	2.14717e-10
chr3:56732951:T:C	1.54567e-11
chr3:56734214:C:T	2.55195e-11
chr3:56734972:T:C	0.00118415
chr3:56735418:C:T	1.89349e-11
chr3:56735688:T:C	1.38998e-11
chr3:56735850:T:C	1.21767e-11
chr3:56737938:A:G	1.1973e-11
chr3:56737971:C:T	1.95452e-11
chr3:56738097:G:A	2.86704e-10
chr3:56742880:T:C	0.00105651
chr3:56743854:A:C	1.56607e-11
chr3:56744983:G:A	2.65528e-09
chr3:56745975:C:T	0.000259051
chr3:56748785:G:A	1.17794e-09
chr3:56749778:T:C	1.9005e-11
chr3:56752227:T:C	1.0147e-11
chr3:56753664:A:G	8.35348e-12
chr3:56757213:C:T	1.81886e-11
chr3:56759969:A:G	1.24577e-11
chr3:56761159:G:A	9.53753e-11
chr3:56763802:T:C	2.9611e-13
chr3:56764067:T:TAA	3.62151e-11
chr3:56764101:T:C	3.83271e-11
chr3:56764278:C:T	2.57022e-11
chr3:56764676:C:G	2.64685e-13
chr3:56764721:A:G	1.61838e-13
chr3:56765091:A:G	3.39687e-11
chr3:56769147:A:G	1.87246e-12
chr3:56770229:T:A	2.5352e-11
chr3:56774714:A:G	3.11116e-12
chr3:56774742:T:C	4.25646e-11
chr3:56778422:T:C	3.86593e-10
chr3:56778710:A:T	3.92066e-10
chr3:56779203:T:G	4.043e-10
chr3:56780130:A:G	1.19558e-09
chr3:56782217:C:G	1.23285e-09
chr3:56782814:C:A	2.93155e-11
chr3:56785668:T:G	4.69165e-11
chr3:56786328:A:T	1.33623e-12
chr3:56787290:T:C	2.10763e-11
chr3:56787374:T:C	2.59617e-13
chr3:56788154:T:C	1.59221e-11
chr3:56792296:A:C	1.06501e-09
chr3:56792665:G:A	2.82905e-13
chr3:56793424:T:C	9.68987e-13
chr3:56794782:G:A	8.51801e-12
chr3:56794909:G:C	4.61465e-10
chr3:56797239:T:C	2.56556e-12
chr3:56797520:G:A	5.00196e-11
chr3:56799686:G:A	9.06356e-13
chr3:56799738:T:C	5.45246e-13
chr3:56800261:A:G	5.91142e-13
chr3:56802407:T:G	5.36225e-13
chr3:56802688:G:A	9.46004e-13
chr3:56803988:G:A	9.138e-13
chr3:56805349:C:T	8.63397e-13
chr3:56805874:T:G	3.53794e-13
chr3:56806846:T:TTG	4.90102e-12
chr3:56810007:C:T	2.05204e-12
chr3:56812625:T:C	2.82856e-12
chr3:56812863:A:G	1.83789e-12
chr3:56813917:C:G	3.65591e-14
chr3:56814678:T:C	5.82953e-13
chr3:56814746:C:A	1.04799e-12
chr3:56814925:C:T	1.60086e-11
chr3:56814971:T:C	0.998176
chr3:56815027:A:C	4.55262e-11
chr3:56815677:C:T	3.0104e-05
chr3:56816160:A:G	2.34002e-06
chr3:56816788:C:T	4.98639e-11
chr3:56817359:G:A	9.23855e-06
chr3:56819874:G:A	6.97088e-11
chr3:56819894:G:T	2.8924e-11
chr3:56821652:T:C	1.53414e-12
chr3:56822511:T:C	6.17935e-13
chr3:56822572:C:T	7.07841e-11
chr3:56823405:T:C	7.52681e-07
chr3:56824302:T:C	2.64794e-11
chr3:56824658:A:G	5.40385e-06
chr3:56825269:T:C	6.4464e-07
chr3:56825307:A:C	7.02113e-11
chr3:56825396:T:C	4.20133e-05
chr3:56825533:AG:A	3.9861e-11
chr3:56825608:A:T	7.81538e-13
chr3:56825691:C:T	7.94061e-11
chr3:56825801:T:G	3.25086e-05
chr3:56826684:T:C	9.22388e-06
chr3:56826788:C:G	3.91286e-12
chr3:56826855:A:T	1.88913e-07
chr3:56827063:T:C	4.43276e-10
chr3:56827194:A:G	3.7043e-08
chr3:56828313:A:C	2.26708e-08
chr3:56828362:T:C	0.000237558
chr3:56828976:G:A	7.33844e-14
chr3:56829375:C:T	1.859e-10
chr3:56829943:C:T	9.1687e-07
chr3:56830088:G:T	4.26298e-05
chr3:56830455:TGGA:T	5.52151e-11
chr3:56831053:T:A	4.58573e-11
chr3:56831417:T:C	6.58132e-06
chr3:56831594:G:A	9.52413e-11
chr3:56831673:C:T	1.42157e-10
chr3:56831724:C:T	4.48872e-12
chr3:56831748:A:G	0.00129137
chr3:56831769:C:A	6.87234e-14
chr3:56832058:G:C	7.88838e-13
chr3:56832518:AC:A	2.653e-13
chr3:56832977:A:C	2.29188e-13
chr3:56833418:T:C	0.0164948
chr3:56833737:G:T	1.04347e-13
chr3:56834678:C:T	1.62009e-13
chr3:56835419:A:G	2.09766e-13
chr3:56835571:C:T	2.03391e-13
chr3:56836506:A:G	2.88085e-13
chr3:56836618:C:CA	2.03052e-13
chr3:56837002:T:C	8.99064e-14
chr3:56837038:C:T	1.35692e-11
chr3:56837284:G:A	1.08558e-13
chr3:56837404:A:G	8.73847e-12
chr3:56837601:T:C	0.0115358
chr3:56840005:G:A	9.39227e-13
chr3:56840180:T:G	1.37797e-13
chr3:56840348:C:T	5.81298e-14
chr3:56841543:G:A	9.05524e-14
chr3:56842140:C:G	9.74253e-14
chr3:56842608:T:C	3.38771e-12
chr3:56843083:C:A	8.81783e-10
chr3:56843098:G:A	3.01615e-13
chr3:56843760:C:T	5.58147e-13
chr3:56843892:T:C	0.480974
chr3:56844480:G:C	7.67057e-14
chr3:56844777:C:T	1.4837e-13
chr3:56844919:T:C	0.391132
chr3:56844961:TTA:T	1.32687e-13
chr3:56848035:T:C	9.75647e-14
chr3:56848949:G:A	3.22267e-14
chr3:56848958:C:T	4.53594e-11
chr3:56849462:T:C	3.81856e-14
chr3:56850056:A:G	2.29542e-11
chr3:56854140:A:G	1.20635e-07
chr3:56855033:C:T	3.21608e-13
chr3:56855397:G:C	4.87127e-07
chr3:56855514:C:G	9.58677e-14
chr3:56857418:T:C	2.59351e-09
chr3:56858898:G:T	3.83921e-07
chr3:56859097:A:G	7.62939e-07
chr3:56859298:C:T	4.99796e-09
chr3:56860354:T:C	4.18188e-07
chr3:56861204:G:C	1.02421e-13
chr3:56861672:G:A	4.90033e-07
chr3:56862732:T:C	1.62923e-13
chr3:56863335:T:C	2.70711e-07
chr3:56863547:G:A	8.82218e-14
chr3:56865914:A:T	1.19141e-07
chr3:56867022:T:C	7.46378e-06
chr3:56867133:G:A	1.10171e-11
chr3:56867659:C:G	8.17891e-14
chr3:56868024:G:T	2.64974e-14
chr3:56868655:G:A	5.61161e-12
chr3:56868720:T:G	1.87945e-12
chr3:56870914:A:C	7.6911e-13
chr3:56872028:C:G	9.70448e-12
chr3:56872368:T:C	1.00382e-11
chr3:56872608:C:T	1.22876e-11
chr3:56872989:T:A	5.65554e-12
chr3:56876063:G:A	5.64843e-12
chr3:56876710:T:C	2.24723e-11
chr3:56879296:G:A	4.82738e-14
chr3:56879337:A:C	7.69704e-14
chr3:56880026:G:C	2.51802e-05
chr3:56880126:T:C	1.11568e-09
chr3:56881691:T:C	5.61076e-12
chr3:56884937:G:A	5.92388e-07
chr3:56885407:C:T	1.23242e-05
chr3:56885482:C:A	4.2701e-11
chr3:56885784:C:T	2.17606e-11
chr3:56886606:C:T	2.15716e-13
chr3:56886881:G:A	1.3727e-06
chr3:56890333:C:A	1.62875e-13
chr3:56890600:C:T	1.37218e-13
chr3:56890683:G:A	4.67076e-11
chr3:56890832:G:A	1.61631e-13
chr3:56891207:G:A	1.75758e-07
chr3:56891856:G:A	1.35152e-13
chr3:56893536:T:G	1.17847e-06
chr3:56893581:G:A	9.09447e-07
chr3:56894438:C:A	1.2199e-06
chr3:56895038:C:T	2.81112e-09
chr3:56896076:C:T	1.65252e-13
chr3:56897113:C:T	2.78174e-14
chr3:56900701:G:A	1.43056e-09
chr3:56901196:G:A	1.65443e-13
chr3:56901353:C:A	4.34495e-08
chr3:56906791:C:T	1.50458e-11
chr3:56907084:T:C	1.81419e-09
chr3:56907475:T:G	2.13499e-13
chr3:56907558:A:C	1.43108e-11
chr3:56907947:C:T	1.61224e-06
chr3:56908042:T:G	3.27556e-10
chr3:56908383:A:G	8.60224e-12
chr3:56910464:A:G	8.66243e-12
chr3:56910970:G:A	1.22853e-11
chr3:56912667:C:T	2.15809e-13
chr3:56913884:C:T	1.13043e-06
chr3:56915073:A:C	1.8358e-06
chr3:56915788:A:G	6.73721e-12
chr3:56916027:G:A	3.2301e-06
chr3:56916824:G:A	1.31342e-09
chr3:56919146:A:C	1.81015e-06
chr3:56919596:C:T	6.83975e-07
chr3:56919693:A:T	6.35492e-12
chr3:56919710:T:C	2.27848e-06
chr3:56920493:G:A	3.11721e-12
chr3:56920867:G:A	9.0241e-12
chr3:56965940:G:A	9.47826e-13
chr3:56983752:A:G	1.71873e-12
chr3:57014582:T:G	1.185e-12
chr3:57033442:A:G	6.23262e-13
chr3:57038883:C:T	4.69121e-13
chr3:57291232:T:TA	7.60851e-13
chr3:57297199:G:A	3.31493e-12
chr3:57307150:G:A	7.36973e-13
chr3:57307159:C:T	8.30341e-13
chr3:57307581:A:T	1.5115e-13
chr3:57313850:C:T	3.8053e-13
