## Supplementary material for "Characterization of shared and ancestry-specific signals driving complex traits using multi-ancestry fine-mapping": not_shared_pips.txt

SNP_ID	shared_ll_x	notshared_ll_x	shared_ll_y	notshared_ll_y	not_shared_pip
chr3:55698566:T:C	-321.013	-319.915	-321.013	-319.915	3.7678299999999975e-13
chr3:55768363:G:A	0.0	-320.405	0.0	-320.405	2.30638e-13
chr3:55839530:A:C	0.0	-319.87	0.0	-319.87	3.93889e-13
chr3:55900797:A:G	-318.249	-317.356	-318.249	-317.356	4.863899999999999e-12
chr3:55901333:G:T	-318.479	-318.344	-318.479	-318.344	1.8109700000000007e-12
chr3:55906155:T:C	-318.503	-317.936	-318.503	-317.936	2.7247099999999996e-12
chr3:55909390:A:C	-321.425	-320.37	-321.425	-320.37	2.3872299999999993e-13
chr3:55910264:C:T	-320.893	-319.931	-320.893	-319.931	3.7039499999999976e-13
chr3:55914032:T:A	-321.953	-320.891	-321.953	-320.891	1.417560000000001e-13
chr3:55915457:G:C	-321.301	-320.318	-321.301	-320.318	2.51504e-13
chr3:55917829:C:T	-321.244	-320.292	-321.244	-320.292	2.5805600000000023e-13
chr3:55921562:T:C	-321.251	-320.342	-321.251	-320.342	2.4561900000000015e-13
chr3:55922047:C:T	-321.047	-320.235	-321.047	-320.235	2.7332500000000005e-13
chr3:55925694:A:C	-321.729	-320.721	-321.729	-320.721	1.6810799999999998e-13
chr3:55935026:A:T	-321.443	-320.443	-321.443	-320.443	2.2203700000000012e-13
chr3:55943521:CT:C	-320.767	-319.888	-320.767	-319.888	3.8678799999999987e-13
chr3:55943526:G:A	-320.832	-319.908	-320.832	-319.908	3.78891e-13
chr3:55945482:G:A	-320.804	-319.764	-320.804	-319.764	4.3765299999999957e-13
chr3:55947193:C:G	0.0	-318.618	0.0	-318.618	1.37762e-12
chr3:55947274:C:T	-320.539	-319.778	-320.539	-319.778	4.317900000000003e-13
chr3:55952031:C:T	-315.382	-314.582	-315.382	-314.582	7.796300000000001e-11
chr3:55952855:A:C	-319.788	-319.069	-319.788	-319.069	8.7683e-13
chr3:55956948:G:GCTA	-314.713	-313.796	-314.713	-313.796	1.7106199999999979e-10
chr3:55959515:A:G	-313.841	-313.017	-313.841	-313.017	3.728539999999994e-10
chr3:55960877:G:A	-320.988	-319.939	-320.988	-319.939	3.6746700000000013e-13
chr3:55961707:TA:T	-316.152	-315.202	-316.152	-315.202	4.191420000000002e-11
chr3:55962257:T:C	-315.845	-314.94	-315.845	-314.94	5.449400000000002e-11
chr3:55963490:A:G	-320.775	-320.044	-320.775	-320.044	3.3076099999999987e-13
chr3:55965325:A:G	-315.449	-314.491	-315.449	-314.491	8.534900000000001e-11
chr3:55966884:C:T	-320.847	-320.176	-320.847	-320.176	2.8987400000000014e-13
chr3:55967635:T:C	-320.798	-319.923	-320.798	-319.923	3.735600000000005e-13
chr3:55970739:C:T	-321.318	-320.532	-321.318	-320.532	2.0302900000000022e-13
chr3:55971331:T:C	-320.561	-319.636	-320.561	-319.636	4.974399999999995e-13
chr3:55971627:A:G	-320.496	-319.579	-320.496	-319.579	5.265200000000001e-13
chr3:55971763:T:C	-319.85	-318.96	-319.85	-318.96	9.778700000000006e-13
chr3:55973337:C:T	-320.284	-319.28	-320.284	-319.28	7.100800000000001e-13
chr3:55975139:C:T	-320.21	-319.2	-320.21	-319.2	7.692599999999999e-13
chr3:55976929:A:G	-321.275	-320.362	-321.275	-320.362	2.4070400000000016e-13
chr3:55981486:C:T	-319.068	-319.338	-319.068	-319.338	6.704000000000009e-13
chr3:55981642:A:G	-313.898	-313.492	-313.898	-313.492	2.3182299999999996e-10
chr3:55982729:A:G	-316.499	-315.481	-316.499	-315.481	3.173459999999996e-11
chr3:55982834:T:G	-320.473	-319.465	-320.473	-319.465	5.904600000000001e-13
chr3:55983091:C:T	-319.778	-319.275	-319.778	-319.275	7.139400000000009e-13
chr3:55983570:T:C	-316.816	-315.79	-316.816	-315.79	2.3290299999999997e-11
chr3:55985777:T:C	-319.74	-318.935	-319.74	-318.935	1.0029599999999996e-12
chr3:55985877:C:A	-320.011	-319.135	-320.011	-319.135	8.207300000000011e-13
chr3:55986131:G:A	-316.752	-315.725	-316.752	-315.725	2.4862399999999995e-11
chr3:55989535:G:A	-317.734	-317.048	-317.734	-317.048	6.618800000000001e-12
chr3:55989597:G:A	-318.613	-317.583	-318.613	-317.583	3.876269999999999e-12
chr3:55992849:C:T	-320.879	-319.83	-320.879	-319.83	4.0960900000000044e-13
chr3:55993277:G:A	-316.626	-315.598	-316.626	-315.598	2.8216399999999997e-11
chr3:55993499:T:C	-316.63	-315.598	-316.63	-315.598	2.8232499999999972e-11
chr3:55994074:A:G	-319.434	-318.437	-319.434	-318.437	1.649780000000001e-12
chr3:55994107:C:T	-320.771	-319.725	-320.771	-319.725	4.549190000000001e-13
chr3:55994765:T:C	-319.546	-319.187	-319.546	-319.187	7.794800000000002e-13
chr3:55994821:A:G	-319.447	-319.154	-319.447	-319.154	8.055699999999998e-13
chr3:55995676:A:T	-320.032	-319.163	-320.032	-319.163	7.9813e-13
chr3:55997293:T:TC	-320.693	-319.647	-320.693	-319.647	4.922300000000002e-13
chr3:55997325:A:G	-319.679	-319.203	-319.679	-319.203	7.666800000000001e-13
chr3:55998054:C:T	-319.623	-319.153	-319.623	-319.153	8.065200000000009e-13
chr3:55999019:G:A	-319.436	-319.112	-319.436	-319.112	8.401800000000002e-13
chr3:55999253:T:C	-319.742	-319.132	-319.742	-319.132	8.238100000000011e-13
chr3:56000874:C:T	-320.018	-319.28	-320.018	-319.28	7.101799999999997e-13
chr3:56001857:C:T	-319.824	-319.199	-319.824	-319.199	7.697200000000001e-13
chr3:56008200:T:C	-319.356	-318.382	-319.356	-318.382	1.74319e-12
chr3:56017751:G:A	-319.872	-318.864	-319.872	-318.864	1.0768000000000004e-12
chr3:56019873:G:A	-319.629	-318.755	-319.629	-318.755	1.2012899999999996e-12
chr3:56020049:T:C	-318.577	-318.678	-318.577	-318.678	1.2966300000000011e-12
chr3:56020706:C:T	-319.937	-318.896	-319.937	-318.896	1.0425e-12
chr3:56022430:A:C	-320.292	-320.701	-320.292	-320.701	1.7155e-13
chr3:56025623:T:C	-320.889	-319.894	-320.889	-319.894	3.843309999999997e-13
chr3:56027462:T:C	-320.843	-319.844	-320.843	-319.844	4.041549999999997e-13
chr3:56032537:C:T	-320.37	-320.731	-320.37	-320.731	1.664199999999996e-13
chr3:56036730:A:C	-320.43	-320.82	-320.43	-320.82	1.5225000000000029e-13
chr3:56037486:T:A	-320.314	-319.288	-320.314	-319.288	7.049600000000003e-13
chr3:56038306:C:T	-319.239	-318.231	-319.239	-318.231	2.028930000000001e-12
chr3:56041981:GA:G	-320.661	-320.717	-320.661	-320.717	1.6875999999999978e-13
chr3:56046314:A:G	-320.412	-319.368	-320.412	-319.368	6.506800000000002e-13
chr3:56052396:G:A	-319.509	-319.792	-319.509	-319.792	4.258199999999999e-13
chr3:56053729:CAT:C	-318.063	-317.16	-318.063	-317.16	5.9152999999999984e-12
chr3:56056359:G:A	-318.538	-317.807	-318.538	-317.807	3.0973400000000002e-12
chr3:56058870:C:A	-320.271	-320.023	-320.271	-320.023	3.378400000000001e-13
chr3:56059152:G:A	-318.273	-318.006	-318.273	-318.006	2.537900000000001e-12
chr3:56061804:T:C	-318.837	-318.36	-318.837	-318.36	1.7814900000000023e-12
chr3:56063229:T:C	-318.589	-318.169	-318.589	-318.169	2.15689e-12
chr3:56063861:T:C	-319.204	-318.52	-319.204	-318.52	1.518279999999999e-12
chr3:56068781:G:C	-319.375	-318.722	-319.375	-318.722	1.2402599999999986e-12
chr3:56070936:A:G	-319.565	-318.526	-319.565	-318.526	1.5092600000000008e-12
chr3:56071321:A:G	-320.742	-320.085	-320.742	-320.085	3.1749099999999986e-13
chr3:56081802:A:T	-320.014	-319.272	-320.014	-319.272	7.157600000000002e-13
chr3:56091795:T:C	-319.316	-318.559	-319.316	-318.559	1.4602800000000015e-12
chr3:56093501:A:G	-319.532	-318.757	-319.532	-318.757	1.19856e-12
chr3:56098060:G:A	-316.52	-315.815	-316.52	-315.815	2.270549999999998e-11
chr3:56104276:T:C	-319.894	-319.145	-319.894	-319.145	8.127599999999999e-13
chr3:56106626:C:T	-319.36	-318.337	-319.36	-318.337	1.82447e-12
chr3:56115464:A:G	-319.598	-318.79	-319.598	-318.79	1.1586799999999997e-12
chr3:56146859:C:T	-320.321	-319.491	-320.321	-319.491	5.7503e-13
chr3:56149772:G:A	-318.717	-317.722	-318.717	-317.722	3.3733400000000043e-12
chr3:56159876:A:T	-318.577	-317.63	-318.577	-317.63	3.69734e-12
chr3:56161335:T:C	-318.416	-317.537	-318.416	-317.537	4.0589999999999996e-12
chr3:56161907:C:T	-321.792	-320.765	-321.792	-320.765	1.6079799999999994e-13
chr3:56165222:G:C	-322.003	-321.047	-322.003	-321.047	1.21326e-13
chr3:56172980:A:T	-318.829	-317.892	-318.829	-317.892	2.8469899999999994e-12
chr3:56173781:C:G	-318.902	-317.958	-318.902	-317.958	2.6644100000000008e-12
chr3:56174889:A:G	-318.721	-317.721	-318.721	-317.721	3.3768199999999985e-12
chr3:56180251:C:A	-317.902	-317.007	-317.902	-317.007	6.8987000000000025e-12
chr3:56181446:T:C	-318.504	-317.596	-318.504	-317.596	3.825909999999999e-12
chr3:56183143:T:C	-317.592	-316.637	-317.592	-316.637	9.987800000000002e-12
chr3:56184488:C:T	-321.136	-320.222	-321.136	-320.222	2.7681599999999994e-13
chr3:56191301:C:G	-322.058	-321.15	-322.058	-321.15	1.0946300000000004e-13
chr3:56192013:G:A	-321.735	-321.065	-321.735	-321.065	1.19196e-13
chr3:56197490:C:T	-317.819	-316.873	-317.819	-316.873	7.882400000000005e-12
chr3:56199152:A:T	-317.384	-316.418	-317.384	-316.418	1.2428500000000003e-11
chr3:56201742:G:A	-317.336	-316.3	-317.336	-316.3	1.3979500000000008e-11
chr3:56206089:T:C	-317.987	-317.007	-317.987	-317.007	6.894300000000002e-12
chr3:56206396:A:G	-317.918	-316.946	-317.918	-316.946	7.3289e-12
chr3:56206798:G:A	-317.453	-316.486	-317.453	-316.486	1.1617499999999999e-11
chr3:56208148:T:C	-318.111	-317.149	-318.111	-317.149	5.9808e-12
chr3:56211386:T:C	-321.332	-320.455	-321.332	-320.455	2.1923999999999998e-13
chr3:56215227:C:T	-318.33	-317.333	-318.33	-317.333	4.9760000000000014e-12
chr3:56221159:G:T	-317.698	-316.743	-317.698	-316.743	8.981399999999998e-12
chr3:56221160:A:T	-317.881	-316.942	-317.881	-316.942	7.360599999999998e-12
chr3:56221161:A:C	-317.765	-316.827	-317.765	-316.827	8.254100000000002e-12
chr3:56221892:G:A	0.0	-319.425	0.0	-319.425	6.14172e-13
chr3:56224660:C:T	-317.817	-316.821	-317.817	-316.821	8.3102e-12
chr3:56225144:T:G	-318.314	-317.306	-318.314	-317.306	5.1130999999999985e-12
chr3:56226295:G:A	-316.828	-315.973	-316.828	-315.973	1.9397299999999998e-11
chr3:56226461:G:A	-317.476	-316.717	-317.476	-316.717	9.220600000000005e-12
chr3:56226813:G:A	-317.48	-316.538	-317.48	-316.538	1.1024499999999985e-11
chr3:56227337:G:A	-316.552	-315.66	-316.552	-315.66	2.6529200000000014e-11
chr3:56227452:T:C	0.0	-320.007	0.0	-320.007	3.43429e-13
chr3:56228189:C:T	-316.98	-316.106	-316.98	-316.106	1.6976599999999998e-11
chr3:56229506:G:T	-318.324	-317.414	-318.324	-317.414	4.5916999999999995e-12
chr3:56230701:T:C	-317.32	-316.899	-317.32	-316.899	7.686900000000002e-12
chr3:56230801:A:G	-317.549	-316.614	-317.549	-316.614	1.0216299999999988e-11
chr3:56231876:AT:A	-317.269	-316.66	-317.269	-316.66	9.757499999999985e-12
chr3:56232072:T:G	-316.929	-316.157	-316.929	-316.157	1.6138999999999993e-11
chr3:56232775:A:G	-317.02	-316.257	-317.02	-316.257	1.4594499999999998e-11
chr3:56233781:C:T	-317.616	-316.681	-317.616	-316.681	9.551599999999998e-12
chr3:56234716:T:C	-320.548	-319.93	-320.548	-319.93	3.7097e-13
chr3:56235248:A:G	-320.818	-319.992	-320.818	-319.992	3.484289999999998e-13
chr3:56236310:T:C	-320.353	-319.847	-320.353	-319.847	4.0284000000000033e-13
chr3:56237822:A:C	-320.612	-319.75	-320.612	-319.75	4.4399e-13
chr3:56239724:C:T	-320.356	-319.824	-320.356	-319.824	4.1223000000000035e-13
chr3:56241213:C:T	-321.063	-320.154	-321.063	-320.154	2.963269999999998e-13
chr3:56243156:T:C	-318.24	-317.414	-318.24	-317.414	4.5897e-12
chr3:56243988:C:T	-320.701	-319.706	-320.701	-319.706	4.6386e-13
chr3:56244565:C:T	-317.775	-316.77	-317.775	-316.77	8.744399999999997e-12
chr3:56245636:T:C	-317.755	-316.718	-317.755	-316.718	9.211299999999997e-12
chr3:56245751:T:C	-317.984	-316.947	-317.984	-316.947	7.3237e-12
chr3:56245900:A:C	-320.573	-319.597	-320.573	-319.597	5.1745e-13
chr3:56246288:C:T	-320.763	-319.786	-320.763	-319.786	4.2806899999999964e-13
chr3:56247324:AAT:A	-320.832	-319.914	-320.832	-319.914	3.7680799999999994e-13
chr3:56249427:G:A	0.0	-320.147	0.0	-320.147	2.98643e-13
chr3:56250454:T:A	-321.736	-320.713	-321.736	-320.713	1.6953600000000002e-13
chr3:56250519:C:T	-321.458	-320.406	-321.458	-320.406	2.303149999999999e-13
chr3:56255872:G:C	-321.577	-320.655	-321.577	-320.655	1.79639e-13
chr3:56256987:C:G	-321.776	-320.776	-321.776	-320.776	1.5913100000000002e-13
chr3:56264110:T:C	-317.058	-316.381	-317.058	-316.381	1.2900299999999994e-11
chr3:56265666:A:G	-321.659	-320.749	-321.659	-320.749	1.6338999999999997e-13
chr3:56267077:C:T	-321.583	-320.675	-321.583	-320.675	1.76016e-13
chr3:56272404:T:C	-321.229	-320.71	-321.229	-320.71	1.6997599999999996e-13
chr3:56277827:A:C	-321.465	-320.506	-321.465	-320.506	2.0837100000000002e-13
chr3:56282827:G:T	-321.364	-320.737	-321.364	-320.737	1.6539799999999994e-13
chr3:56289418:T:C	-321.338	-320.485	-321.338	-320.485	2.1291599999999998e-13
chr3:56291219:T:A	-321.479	-320.78	-321.479	-320.78	1.5845e-13
chr3:56294564:T:G	-321.125	-320.127	-321.125	-320.127	3.046090000000001e-13
chr3:56295083:C:A	-321.237	-320.229	-321.237	-320.229	2.7487299999999993e-13
chr3:56295236:T:G	-321.067	-320.074	-321.067	-320.074	3.2116600000000005e-13
chr3:56296373:G:T	0.0	-320.007	0.0	-320.007	3.43289e-13
chr3:56297325:G:C	-321.643	-320.983	-321.643	-320.983	1.2936000000000002e-13
chr3:56297715:T:A	-321.65	-321.004	-321.65	-321.004	1.2673600000000004e-13
chr3:56298165:C:T	-321.725	-321.069	-321.725	-321.069	1.1870800000000001e-13
chr3:56298843:T:C	-321.664	-321.062	-321.664	-321.062	1.1956799999999992e-13
chr3:56299057:A:G	-321.639	-321.052	-321.639	-321.052	1.2078999999999993e-13
chr3:56299281:T:C	-321.706	-320.921	-321.706	-320.921	1.37624e-13
chr3:56301614:T:G	-320.745	-320.086	-320.745	-320.086	3.1727599999999975e-13
chr3:56301910:G:A	-320.977	-320.048	-320.977	-320.048	3.2964099999999997e-13
chr3:56302996:A:G	-321.131	-320.148	-321.131	-320.148	2.9817299999999995e-13
chr3:56304864:C:T	-320.908	-320.283	-320.908	-320.283	2.60594e-13
chr3:56307118:C:T	-321.291	-320.284	-321.291	-320.284	2.6020399999999993e-13
chr3:56307297:C:T	-320.806	-320.204	-320.806	-320.204	2.819469999999999e-13
chr3:56307486:C:T	-321.794	-320.887	-321.794	-320.887	1.4235999999999996e-13
chr3:56307564:G:A	-321.294	-320.293	-321.294	-320.293	2.5797400000000015e-13
chr3:56309516:G:A	-321.632	-320.815	-321.632	-320.815	1.5310299999999994e-13
chr3:56310611:CT:C	-321.112	-320.436	-321.112	-320.436	2.2345300000000004e-13
chr3:56314678:G:A	-321.185	-320.15	-321.185	-320.15	2.9741400000000003e-13
chr3:56316797:A:G	-321.249	-320.201	-321.249	-320.201	2.828619999999999e-13
chr3:56317715:A:G	-321.254	-320.218	-321.254	-320.218	2.779189999999999e-13
chr3:56318519:A:G	-320.893	-319.869	-320.893	-319.869	3.9420800000000015e-13
chr3:56323825:T:C	-321.442	-320.402	-321.442	-320.402	2.312900000000001e-13
chr3:56324824:A:G	-321.378	-321.069	-321.378	-321.069	1.18703e-13
chr3:56326566:A:G	-320.823	-320.054	-320.823	-320.054	3.2742999999999995e-13
chr3:56326656:G:A	-321.395	-320.348	-321.395	-320.348	2.4420599999999994e-13
chr3:56327324:C:A	-320.914	-319.895	-320.914	-319.895	3.8406799999999995e-13
chr3:56327408:T:C	-321.599	-321.047	-321.599	-321.047	1.2134400000000015e-13
chr3:56327449:T:G	-320.804	-320.033	-320.804	-320.033	3.345900000000001e-13
chr3:56327670:C:A	-321.435	-320.382	-321.435	-320.382	2.3603400000000004e-13
chr3:56328182:A:C	-321.394	-320.346	-321.394	-320.346	2.445610000000002e-13
chr3:56330480:A:G	-321.182	-320.668	-321.182	-320.668	1.7720200000000024e-13
chr3:56333330:C:G	-321.485	-320.428	-321.485	-320.428	2.253059999999999e-13
chr3:56335519:C:G	-320.782	-320.033	-320.782	-320.033	3.344900000000001e-13
chr3:56335835:A:G	-322.397	-321.297	-322.397	-321.297	9.449700000000009e-14
chr3:56336162:A:G	-322.328	-321.233	-322.328	-321.233	1.0075199999999999e-13
chr3:56336732:A:G	-320.763	-320.04	-320.763	-320.04	3.32042e-13
chr3:56337155:C:T	-320.778	-320.017	-320.778	-320.017	3.398300000000002e-13
chr3:56337437:A:T	-320.732	-319.99	-320.732	-319.99	3.492020000000001e-13
chr3:56337635:C:G	-320.824	-320.061	-320.824	-320.061	3.2540900000000015e-13
chr3:56338603:CAAA:C	-321.522	-321.109	-321.522	-321.109	1.140290000000001e-13
chr3:56339425:A:G	-321.526	-321.084	-321.526	-321.084	1.169970000000001e-13
chr3:56339434:A:G	-321.497	-321.058	-321.497	-321.058	1.2004300000000008e-13
chr3:56341260:T:C	-321.667	-321.14	-321.667	-321.14	1.1062999999999995e-13
chr3:56342314:T:C	-322.406	-321.318	-322.406	-321.318	9.255899999999999e-14
chr3:56343930:A:G	-321.339	-320.77	-321.339	-320.77	1.600540000000002e-13
chr3:56343947:T:A	0.0	-320.857	0.0	-320.857	1.46699e-13
chr3:56346753:A:G	-321.468	-321.088	-321.468	-321.088	1.1644000000000006e-13
chr3:56346758:A:G	-322.157	-321.071	-322.157	-321.071	1.1843500000000014e-13
chr3:56347298:A:G	-322.18	-321.107	-322.18	-321.107	1.14322e-13
chr3:56348518:ATAC:A	-322.07	-320.993	-322.07	-320.993	1.28041e-13
chr3:56349828:G:A	-322.194	-321.11	-322.194	-321.11	1.13905e-13
chr3:56350555:T:G	-321.581	-320.996	-321.581	-320.996	1.2767999999999992e-13
chr3:56351310:A:G	-322.267	-321.177	-322.267	-321.177	1.065230000000001e-13
chr3:56355864:TTC:T	-321.705	-320.672	-321.705	-320.672	1.7661199999999993e-13
chr3:56356737:C:G	-321.808	-320.775	-321.808	-320.775	1.5919e-13
chr3:56356964:C:T	-321.71	-320.648	-321.71	-320.648	1.8088099999999995e-13
chr3:56360280:T:C	-322.633	-321.523	-322.633	-321.523	7.541400000000002e-14
chr3:56360443:A:T	-317.526	-316.497	-317.526	-316.497	1.14863e-11
chr3:56360809:G:A	-322.565	-321.519	-322.565	-321.519	7.572400000000009e-14
chr3:56361332:T:C	-322.711	-321.591	-322.711	-321.591	7.0432e-14
chr3:56364286:G:A	-322.181	-321.119	-322.181	-321.119	1.1289100000000001e-13
chr3:56367536:C:T	-322.147	-321.101	-322.147	-321.101	1.1493600000000003e-13
chr3:56367835:G:A	-322.106	-321.057	-322.106	-321.057	1.2020600000000011e-13
chr3:56369755:C:T	-321.956	-321.226	-321.956	-321.226	1.0151200000000003e-13
chr3:56370420:G:A	-321.746	-321.062	-321.746	-321.062	1.1955000000000003e-13
chr3:56371141:G:A	-322.172	-321.135	-322.172	-321.135	1.1117000000000007e-13
chr3:56373677:G:A	-322.236	-321.174	-322.236	-321.174	1.06841e-13
chr3:56374171:A:G	-321.763	-320.759	-321.763	-320.759	1.618029999999999e-13
chr3:56374230:G:A	-316.378	-315.399	-316.378	-315.399	3.444179999999999e-11
chr3:56375020:A:G	-322.352	-321.29	-322.352	-321.29	9.520899999999998e-14
chr3:56375106:T:C	-317.495	-316.623	-317.495	-316.623	1.0122499999999995e-11
chr3:56377063:G:T	0.0	-320.093	0.0	-320.093	3.15202e-13
chr3:56377304:C:T	-321.515	-320.953	-321.515	-320.953	1.3326500000000004e-13
chr3:56381811:G:C	-322.204	-321.152	-322.204	-321.152	1.0927199999999999e-13
chr3:56384128:T:A	-322.167	-321.107	-322.167	-321.107	1.14342e-13
chr3:56384178:C:T	-321.586	-320.525	-321.586	-320.525	2.04584e-13
chr3:56384945:T:C	-322.35	-321.261	-322.35	-321.261	9.799400000000003e-14
chr3:56386990:G:A	-321.875	-320.884	-321.875	-320.884	1.4288200000000014e-13
chr3:56387556:T:C	-322.097	-321.024	-322.097	-321.024	1.2418900000000003e-13
chr3:56395391:T:C	-322.077	-321.001	-322.077	-321.001	1.2708799999999997e-13
chr3:56397960:T:C	-321.904	-320.876	-321.904	-320.876	1.4397400000000003e-13
chr3:56398132:T:G	-321.484	-320.427	-321.484	-320.427	2.2562e-13
chr3:56398207:T:C	-321.595	-320.829	-321.595	-320.829	1.5092100000000015e-13
chr3:56400716:C:T	-317.525	-316.566	-317.525	-316.566	1.0716699999999998e-11
chr3:56414338:C:G	-322.815	-321.706	-322.815	-321.706	6.2813e-14
chr3:56414978:G:A	-322.574	-321.483	-322.574	-321.483	7.847000000000012e-14
chr3:56415083:C:T	0.0	-320.765	0.0	-320.765	1.60883e-13
chr3:56420410:T:C	-322.242	-321.159	-322.242	-321.159	1.0848500000000002e-13
chr3:56423677:A:G	-319.429	-318.41	-319.429	-318.41	1.6950799999999997e-12
chr3:56428099:A:G	-322.117	-321.062	-322.117	-321.062	1.19606e-13
chr3:56436903:C:T	0.0	-320.459	0.0	-320.459	2.18408e-13
chr3:56438519:A:C	0.0	-320.291	0.0	-320.291	2.58449e-13
chr3:56444405:C:T	-322.161	-321.342	-322.161	-321.342	9.035100000000014e-14
chr3:56458692:C:G	-322.445	-321.426	-322.445	-321.426	8.308000000000001e-14
chr3:56463633:A:G	-322.313	-321.3	-322.313	-321.3	9.420799999999992e-14
chr3:56475224:C:G	0.0	-318.441	0.0	-318.441	1.64491e-12
chr3:56479768:T:C	-322.422	-321.391	-322.422	-321.391	8.600700000000004e-14
chr3:56493240:T:C	-317.482	-316.833	-317.482	-316.833	8.200800000000001e-12
chr3:56495862:C:A	-324.012	-322.692	-324.012	-322.692	2.34272e-14
chr3:56496681:A:G	-316.018	-316.277	-316.018	-316.277	1.4307999999999996e-11
chr3:56497465:A:C	0.0	-321.502	0.0	-321.502	7.70153e-14
chr3:56499792:C:G	-315.725	-314.77	-315.725	-314.77	6.458100000000003e-11
chr3:56500385:A:G	-315.756	-316.107	-315.756	-316.107	1.696200000000003e-11
chr3:56500406:A:G	-316.089	-316.302	-316.089	-316.302	1.3945999999999992e-11
chr3:56502559:A:G	-323.76	-322.544	-323.76	-322.544	2.715200000000002e-14
chr3:56505049:G:T	-324.258	-322.877	-324.258	-322.877	1.94748e-14
chr3:56508347:T:C	-313.766	-315.882	-313.766	-315.882	2.1209999999999764e-11
chr3:56510521:C:T	-324.396	-322.972	-324.396	-322.972	1.7709000000000008e-14
chr3:56516197:C:T	-324.092	-322.755	-324.092	-322.755	2.19835e-14
chr3:56516973:C:T	-313.358	-312.425	-313.358	-312.425	6.737299999999999e-10
chr3:56518230:T:A	-324.231	-322.86	-324.231	-322.86	1.98065e-14
chr3:56518345:C:G	-315.628	-315.885	-315.628	-315.885	2.1174e-11
chr3:56519295:T:C	-315.329	-316.665	-315.329	-316.665	9.703999999999985e-12
chr3:56522762:G:T	-322.692	-322.177	-322.692	-322.177	3.9143000000000064e-14
chr3:56524288:T:C	-322.629	-322.146	-322.629	-322.146	4.0403999999999996e-14
chr3:56526263:A:G	-317.671	-317.101	-317.671	-317.101	6.272799999999999e-12
chr3:56527579:T:C	-322.622	-322.142	-322.622	-322.142	4.057199999999999e-14
chr3:56528799:T:C	-322.816	-322.238	-322.816	-322.238	3.6839e-14
chr3:56531833:A:G	-324.376	-322.951	-324.376	-322.951	1.8080799999999998e-14
chr3:56532008:C:T	-316.893	-316.968	-316.893	-316.968	7.16610000000001e-12
chr3:56532033:A:G	0.0	-322.275	0.0	-322.275	3.55258e-14
chr3:56532887:C:T	-323.482	-322.279	-323.482	-322.279	3.539100000000001e-14
chr3:56533692:G:A	0.0	-311.591	0.0	-311.591	1.55241e-09
chr3:56534323:C:T	0.0	-311.982	0.0	-311.982	1.0499e-09
chr3:56534840:G:A	-318.034	-317.396	-318.034	-317.396	4.6704e-12
chr3:56536849:G:A	-323.477	-322.266	-323.477	-322.266	3.5864e-14
chr3:56537403:G:C	-320.276	-319.235	-320.276	-319.235	7.430099999999999e-13
chr3:56538029:C:A	-323.417	-322.284	-323.417	-322.284	3.52219e-14
chr3:56540403:T:C	-323.667	-322.441	-323.667	-322.441	3.0113799999999995e-14
chr3:56541406:C:G	-323.543	-322.356	-323.543	-322.356	3.278819999999999e-14
chr3:56542165:G:A	-320.381	-319.418	-320.381	-319.418	6.191199999999999e-13
chr3:56543219:G:A	-310.385	-310.641	-310.385	-310.641	4.0101e-09
chr3:56543825:T:C	-320.372	-319.382	-320.372	-319.382	6.414100000000002e-13
chr3:56544344:G:A	-314.026	-315.24	-314.026	-315.24	4.034799999999995e-11
chr3:56544883:A:T	-320.245	-319.461	-320.245	-319.461	5.925599999999998e-13
chr3:56545387:T:C	-320.346	-319.529	-320.346	-319.529	5.539099999999998e-13
chr3:56545510:C:T	-310.037	-310.549	-310.037	-310.549	4.3979999999999974e-09
chr3:56545652:G:A	-320.458	-319.501	-320.458	-319.501	5.694800000000001e-13
chr3:56547609:A:G	-320.495	-319.531	-320.495	-319.531	5.524500000000001e-13
chr3:56548283:T:C	-317.473	-317.043	-317.473	-317.043	6.650999999999997e-12
chr3:56549044:C:T	-317.531	-316.814	-317.531	-316.814	8.364999999999998e-12
chr3:56550313:T:C	-316.724	-317.161	-316.724	-317.161	5.910399999999994e-12
chr3:56551947:T:C	-309.589	-309.998	-309.589	-309.998	7.634e-09
chr3:56552521:C:T	-313.452	-312.433	-313.452	-312.433	6.684199999999996e-10
chr3:56554059:TTATC:T	-322.356	-321.574	-322.356	-321.574	7.1634e-14
chr3:56554170:A:G	-322.324	-321.551	-322.324	-321.551	7.330799999999997e-14
chr3:56554346:A:C	-320.265	-319.545	-320.265	-319.545	5.450300000000002e-13
chr3:56556041:A:G	-322.436	-321.594	-322.436	-321.594	7.018499999999997e-14
chr3:56558206:A:G	0.0	-309.167	0.0	-309.167	1.75184e-08
chr3:56559077:G:C	-316.453	-316.945	-316.453	-316.945	7.33420000000001e-12
chr3:56559142:G:A	-317.237	-317.28	-317.237	-317.28	5.246800000000009e-12
chr3:56559515:C:A	-322.13	-321.372	-322.13	-321.372	8.767299999999998e-14
chr3:56559652:T:C	-321.815	-320.976	-321.815	-320.976	1.3025499999999988e-13
chr3:56559865:T:C	-321.865	-321.044	-321.865	-321.044	1.21782e-13
chr3:56560360:C:T	-323.421	-322.217	-323.421	-322.217	3.7653099999999993e-14
chr3:56562733:G:T	-320.282	-319.343	-320.282	-319.343	6.6732e-13
chr3:56563665:G:C	-320.42	-319.43	-320.42	-319.43	6.113500000000004e-13
chr3:56563926:C:T	-322.179	-321.423	-322.179	-321.423	8.331500000000008e-14
chr3:56564516:G:A	-316.446	-316.943	-316.446	-316.943	7.347000000000006e-12
chr3:56566503:G:A	-322.221	-321.47	-322.221	-321.47	7.951600000000011e-14
chr3:56567087:T:C	-323.535	-322.348	-323.535	-322.348	3.3039300000000003e-14
chr3:56567714:A:G	-322.081	-321.2	-322.081	-321.2	1.0414900000000004e-13
chr3:56567766:C:T	-313.291	-312.307	-313.291	-312.307	7.583099999999998e-10
chr3:56567791:C:T	-313.284	-312.28	-313.284	-312.28	7.793800000000001e-10
chr3:56567911:T:C	-321.913	-320.987	-321.913	-320.987	1.2889600000000005e-13
chr3:56567980:A:G	-322.223	-321.475	-322.223	-321.475	7.909300000000011e-14
chr3:56568060:C:T	-321.964	-321.042	-321.964	-321.042	1.2197399999999997e-13
chr3:56568380:T:C	-321.947	-321.026	-321.947	-321.026	1.2389500000000005e-13
chr3:56569176:T:C	-323.518	-322.313	-323.518	-322.313	3.42126e-14
chr3:56569205:TAAG:T	-323.482	-322.299	-323.482	-322.299	3.470930000000001e-14
chr3:56569647:G:A	-317.399	-317.485	-317.399	-317.485	4.2743000000000025e-12
chr3:56571521:A:G	-313.193	-312.192	-313.193	-312.192	8.506799999999994e-10
chr3:56571859:C:T	-313.157	-312.164	-313.157	-312.164	8.744700000000002e-10
chr3:56573124:G:T	-313.305	-312.312	-313.305	-312.312	7.545899999999998e-10
chr3:56574005:A:G	-320.402	-319.394	-320.402	-319.394	6.336399999999999e-13
chr3:56574212:A:G	-321.537	-320.948	-321.537	-320.948	1.3395499999999996e-13
chr3:56576089:A:G	-321.105	-320.269	-321.105	-320.269	2.642900000000001e-13
chr3:56577580:T:C	-321.496	-320.921	-321.496	-320.921	1.37704e-13
chr3:56577961:C:G	-312.732	-311.721	-312.732	-311.721	1.362540000000001e-09
chr3:56578915:T:C	0.0	-320.803	0.0	-320.803	1.54851e-13
chr3:56579250:G:A	-312.726	-311.715	-312.726	-311.715	1.3702600000000002e-09
chr3:56579277:A:G	-321.86	-321.152	-321.86	-321.152	1.0930400000000004e-13
chr3:56580364:T:A	-311.719	-310.758	-311.719	-310.758	3.5688799999999985e-09
chr3:56580621:T:C	-312.439	-311.458	-312.439	-311.458	1.7717199999999993e-09
chr3:56582236:A:G	-321.204	-320.351	-321.204	-320.351	2.4340699999999995e-13
chr3:56582356:A:G	-321.369	-320.533	-321.369	-320.533	2.02846e-13
chr3:56582785:G:T	-321.524	-320.951	-321.524	-320.951	1.33507e-13
chr3:56583142:T:C	-321.32	-320.454	-321.32	-320.454	2.1955899999999995e-13
chr3:56583777:A:G	-313.106	-312.113	-313.106	-312.113	9.207899999999997e-10
chr3:56585056:C:T	0.0	-321.383	0.0	-321.383	8.66939e-14
chr3:56585785:A:G	-312.878	-311.902	-312.878	-311.902	1.1367e-09
chr3:56586366:A:T	-312.831	-311.825	-312.831	-311.825	1.2273800000000004e-09
chr3:56587699:C:T	-316.83	-317.266	-316.83	-317.266	5.320100000000007e-12
chr3:56589502:G:A	-317.519	-317.515	-317.519	-317.515	4.146000000000001e-12
chr3:56592542:C:T	-322.323	-321.683	-322.323	-321.683	6.424300000000008e-14
chr3:56593020:A:G	-322.046	-321.136	-322.046	-321.136	1.1107300000000002e-13
chr3:56595222:G:C	-317.42	-317.456	-317.42	-317.456	4.3980999999999976e-12
chr3:56595241:G:T	-316.586	-317.115	-316.586	-317.115	6.186399999999996e-12
chr3:56595271:T:C	-313.234	-312.24	-313.234	-312.24	8.108599999999992e-10
chr3:56595732:G:A	-313.404	-312.399	-313.404	-312.399	6.915200000000003e-10
chr3:56596483:G:GATATTCAAACTACTGAATATGCAAGCTATTGA	-313.175	-312.33	-313.175	-312.33	7.410400000000002e-10
chr3:56596625:A:C	-322.159	-321.219	-322.159	-321.219	1.0213900000000009e-13
chr3:56597207:G:T	-317.025	-317.06	-317.025	-317.06	6.540199999999997e-12
chr3:56597245:T:C	-322.39	-321.571	-322.39	-321.571	7.188800000000002e-14
chr3:56597587:C:A	-312.706	-311.761	-312.706	-311.761	1.3091099999999998e-09
chr3:56599374:A:G	-317.749	-317.472	-317.749	-317.472	4.3299999999999995e-12
chr3:56599672:A:G	0.0	-322.481	0.0	-322.481	2.89126e-14
chr3:56601258:G:C	-323.325	-322.393	-323.325	-322.393	3.1570400000000015e-14
chr3:56601285:G:A	-322.326	-321.246	-322.326	-321.246	9.941000000000003e-14
chr3:56602896:A:G	-313.068	-312.059	-313.068	-312.059	9.715699999999998e-10
chr3:56603201:GGTCT:G	-312.986	-312.002	-312.986	-312.002	1.0282700000000002e-09
chr3:56603744:C:T	-316.898	-316.97	-316.898	-316.97	7.155199999999986e-12
chr3:56604041:T:C	-312.877	-311.927	-312.877	-311.927	1.1085899999999994e-09
chr3:56604160:C:T	-317.517	-317.05	-317.517	-317.05	6.601299999999999e-12
chr3:56604570:A:C	-317.72	-317.329	-317.72	-317.329	4.9946e-12
chr3:56604613:C:G	-323.356	-322.244	-323.356	-322.244	3.666300000000001e-14
chr3:56604845:A:G	-322.308	-321.215	-322.308	-321.215	1.0256600000000002e-13
chr3:56604906:T:C	-322.448	-321.597	-322.448	-321.597	6.998299999999999e-14
chr3:56605430:C:G	-322.048	-321.135	-322.048	-321.135	1.1109900000000003e-13
chr3:56606316:T:A	-312.976	-312.021	-312.976	-312.021	1.0095199999999996e-09
chr3:56606349:C:T	-313.248	-312.308	-313.248	-312.308	7.573800000000001e-10
chr3:56608149:G:C	-316.593	-317.062	-316.593	-317.062	6.521500000000033e-12
chr3:56608823:C:T	-316.446	-316.957	-316.446	-316.957	7.245300000000002e-12
chr3:56611678:G:C	-322.23	-321.164	-322.23	-321.164	1.0791399999999998e-13
chr3:56611838:G:A	-316.572	-317.05	-316.572	-317.05	6.6019999999999995e-12
chr3:56613906:A:G	-316.488	-316.944	-316.488	-316.944	7.338699999999997e-12
chr3:56614264:G:A	-316.57	-317.091	-316.57	-317.091	6.33500000000001e-12
chr3:56615254:C:T	-312.917	-312.809	-312.917	-312.809	4.589799999999996e-10
chr3:56615291:CTTTA:C	-312.992	-311.953	-312.992	-311.953	1.0798899999999993e-09
chr3:56615731:T:C	-322.33	-321.363	-322.33	-321.363	8.84620000000001e-14
chr3:56618451:T:C	-322.71	-321.631	-322.71	-321.631	6.770599999999998e-14
chr3:56618452:T:A	-322.704	-321.625	-322.704	-321.625	6.810499999999999e-14
chr3:56620113:C:T	-316.322	-316.683	-316.322	-316.683	9.527899999999995e-12
chr3:56620294:T:C	-322.06	-321.095	-322.06	-321.095	1.156679999999999e-13
chr3:56620675:T:C	-323.283	-322.15	-323.283	-322.15	4.0259600000000006e-14
chr3:56620806:C:G	-316.705	-316.997	-316.705	-316.997	6.96109999999999e-12
chr3:56624064:A:G	-313.305	-312.294	-313.305	-312.294	7.685099999999994e-10
chr3:56624286:G:A	-321.9	-320.95	-321.9	-320.95	1.3372999999999998e-13
chr3:56625210:C:T	-323.242	-322.118	-323.242	-322.118	4.15772e-14
chr3:56625812:T:C	-316.428	-316.615	-316.428	-316.615	1.0207300000000002e-11
chr3:56627881:AAAT:A	-317.091	-316.891	-317.091	-316.891	7.740600000000001e-12
chr3:56629919:C:G	0.0	-308.937	0.0	-308.937	2.20506e-08
chr3:56630020:C:T	-321.789	-320.843	-321.789	-320.843	1.4874300000000005e-13
chr3:56630156:G:A	-321.083	-320.65	-321.083	-320.65	1.8041899999999998e-13
chr3:56630294:C:A	-317.071	-316.946	-317.071	-316.946	7.32969999999999e-12
chr3:56631203:T:C	-321.262	-320.839	-321.262	-320.839	1.4936799999999985e-13
chr3:56631327:T:C	-322.245	-321.152	-322.245	-321.152	1.0927900000000004e-13
chr3:56631645:G:A	-321.42	-320.977	-321.42	-320.977	1.3008899999999993e-13
chr3:56632859:A:G	-322.12	-321.034	-322.12	-321.034	1.2295800000000002e-13
chr3:56634272:A:T	-313.272	-312.277	-313.272	-312.277	7.809899999999998e-10
chr3:56634494:C:T	-317.514	-317.333	-317.514	-317.333	4.976500000000001e-12
chr3:56634982:T:C	-321.382	-320.931	-321.382	-320.931	1.3619600000000008e-13
chr3:56635331:T:C	-322.282	-321.187	-322.282	-321.187	1.0548900000000002e-13
chr3:56636623:G:A	-321.245	-320.821	-321.245	-320.821	1.5213000000000008e-13
chr3:56636896:G:A	-317.597	-317.455	-317.597	-317.455	4.405e-12
chr3:56639385:T:C	-313.065	-312.066	-313.065	-312.066	9.646399999999993e-10
chr3:56640275:T:C	-321.964	-321.188	-321.964	-321.188	1.0540600000000007e-13
chr3:56641180:TTTGTAAC:T	-321.351	-320.937	-321.351	-320.937	1.3546899999999996e-13
chr3:56641237:G:A	-313.232	-312.27	-313.232	-312.27	7.8721e-10
chr3:56642764:G:A	-317.511	-317.345	-317.511	-317.345	4.916100000000002e-12
chr3:56643154:C:T	-321.982	-321.007	-321.982	-321.007	1.263190000000001e-13
chr3:56643179:G:A	-312.918	-311.932	-312.918	-311.932	1.1028500000000002e-09
chr3:56643850:A:G	-322.019	-321.236	-322.019	-321.236	1.00455e-13
chr3:56644180:G:C	0.0	-321.528	0.0	-321.528	7.49924e-14
chr3:56645527:T:C	-313.143	-312.154	-313.143	-312.154	8.834900000000002e-10
chr3:56646020:C:T	-317.342	-317.228	-317.342	-317.228	5.528600000000005e-12
chr3:56647378:G:A	-321.226	-320.789	-321.226	-320.789	1.57037e-13
chr3:56647625:A:G	-321.22	-320.788	-321.22	-320.788	1.5727100000000027e-13
chr3:56647903:A:G	-313.2	-312.203	-313.2	-312.203	8.418099999999992e-10
chr3:56647921:G:A	-316.619	-316.99	-316.619	-316.99	7.014699999999983e-12
chr3:56648386:G:A	-321.27	-320.829	-321.27	-320.829	1.5092699999999993e-13
chr3:56648813:A:C	-313.287	-312.29	-313.287	-312.29	7.712899999999999e-10
chr3:56650217:A:T	0.0	-322.076	0.0	-322.076	4.3352e-14
chr3:56650620:C:T	-321.335	-320.869	-321.335	-320.869	1.4495900000000005e-13
chr3:56650737:C:T	-321.808	-320.857	-321.808	-320.857	1.4672000000000016e-13
chr3:56650950:G:A	-321.87	-320.929	-321.87	-320.929	1.365980000000001e-13
chr3:56653609:C:T	-317.363	-317.263	-317.363	-317.263	5.335899999999993e-12
chr3:56654386:G:A	-313.068	-312.067	-313.068	-312.067	9.636499999999997e-10
chr3:56654997:C:T	-321.35	-320.918	-321.35	-320.918	1.38071e-13
chr3:56655686:T:G	-321.311	-320.882	-321.311	-320.882	1.430530000000003e-13
chr3:56655954:T:C	-321.333	-320.904	-321.333	-320.904	1.4001599999999996e-13
chr3:56656971:T:C	-321.242	-320.859	-321.242	-320.859	1.4638199999999997e-13
chr3:56657760:C:T	-321.331	-320.893	-321.331	-320.893	1.41484e-13
chr3:56657903:T:C	-321.291	-320.856	-321.291	-320.856	1.4691700000000003e-13
chr3:56658614:A:G	-321.368	-320.914	-321.368	-320.914	1.3855700000000005e-13
chr3:56658630:G:A	-313.148	-312.151	-313.148	-312.151	8.866899999999996e-10
chr3:56658879:G:A	-316.553	-316.856	-316.553	-316.856	8.01829999999999e-12
chr3:56659928:G:A	-321.839	-320.892	-321.839	-320.892	1.41641e-13
chr3:56660636:C:A	-307.883	-307.89	-307.883	-307.89	6.279600000000005e-08
chr3:56660849:A:G	-306.612	-307.116	-306.612	-307.116	1.3619000000000043e-07
chr3:56661896:G:A	-321.79	-320.973	-321.79	-320.973	1.3062699999999995e-13
chr3:56662135:A:AG	-321.843	-320.895	-321.843	-320.895	1.4128200000000017e-13
chr3:56663829:C:T	-321.654	-321.172	-321.654	-321.172	1.0705400000000007e-13
chr3:56664238:G:A	-322.476	-321.37	-322.476	-321.37	8.784300000000002e-14
chr3:56664397:A:C	-321.536	-321.062	-321.536	-321.062	1.1947299999999996e-13
chr3:56664991:A:C	-313.172	-312.175	-313.172	-312.175	8.649000000000002e-10
chr3:56665823:T:C	0.0	-308.861	0.0	-308.861	2.37984e-08
chr3:56666741:A:G	-317.402	-317.323	-317.402	-317.323	5.025399999999992e-12
chr3:56667027:T:C	-313.244	-312.247	-313.244	-312.247	8.052299999999995e-10
chr3:56667781:G:A	-321.486	-321.038	-321.486	-321.038	1.224799999999999e-13
chr3:56668208:C:T	-321.485	-321.035	-321.485	-321.035	1.2279300000000004e-13
chr3:56669718:A:C	-308.125	-308.239	-308.125	-308.239	4.4301000000000074e-08
chr3:56670274:T:C	-322.237	-321.294	-322.237	-321.294	9.477500000000004e-14
chr3:56671303:C:T	-317.559	-317.451	-317.559	-317.451	4.4232000000000016e-12
chr3:56671366:A:G	-312.998	-312.009	-312.998	-312.009	1.02132e-09
chr3:56671478:T:A	-313.154	-312.165	-313.154	-312.165	8.736099999999998e-10
chr3:56672301:T:G	-322.249	-321.448	-322.249	-321.448	8.123100000000005e-14
chr3:56673884:TG:T	0.0	-310.125	0.0	-310.125	6.72179e-09
chr3:56674074:C:T	-312.974	-311.984	-312.974	-311.984	1.0476200000000002e-09
chr3:56674497:A:C	-313.026	-312.037	-313.026	-312.037	9.937899999999997e-10
chr3:56674579:C:T	-321.479	-321.034	-321.479	-321.034	1.2295899999999994e-13
chr3:56675241:T:C	-321.607	-321.138	-321.607	-321.138	1.1076700000000003e-13
chr3:56675656:A:T	-321.569	-321.096	-321.569	-321.096	1.1557100000000015e-13
chr3:56675785:C:T	-321.533	-321.094	-321.533	-321.094	1.1581100000000006e-13
chr3:56679221:T:A	-306.11	-307.869	-306.11	-307.869	6.413000000000035e-08
chr3:56679947:G:A	-322.029	-321.078	-322.029	-321.078	1.1763699999999998e-13
chr3:56680395:A:C	-321.477	-321.023	-321.477	-321.023	1.2432899999999996e-13
chr3:56680437:T:A	-321.49	-321.037	-321.49	-321.037	1.2254799999999997e-13
chr3:56684202:G:A	-322.672	-321.668	-322.672	-321.668	6.520300000000003e-14
chr3:56684776:A:T	-321.676	-321.207	-321.676	-321.207	1.03347e-13
chr3:56684839:A:AT	-306.828	-307.988	-306.828	-307.988	5.697999999999992e-08
chr3:56685474:AAAAC:A	-321.801	-321.298	-321.801	-321.298	9.442700000000002e-14
chr3:56686367:G:C	-321.806	-321.295	-321.806	-321.295	9.472600000000005e-14
chr3:56687189:A:G	-321.874	-321.363	-321.874	-321.363	8.848100000000001e-14
chr3:56688491:T:C	-307.814	-307.878	-307.814	-307.878	6.359300000000003e-08
chr3:56689097:G:A	-322.15	-321.198	-322.15	-321.198	1.0439300000000004e-13
chr3:56690947:A:G	-306.918	-308.099	-306.918	-308.099	5.098799999999969e-08
chr3:56691279:C:T	-306.453	-307.625	-306.453	-307.625	8.187000000000003e-08
chr3:56692277:G:A	-322.41	-321.441	-322.41	-321.441	8.179800000000002e-14
chr3:56692618:C:T	-307.003	-309.529	-307.003	-309.529	1.2198000000000014e-08
chr3:56693092:GACTGGAAGAAAA:G	-307.174	-309.678	-307.174	-309.678	1.0512999999999877e-08
chr3:56693712:TAAAC:T	-321.869	-321.591	-321.869	-321.591	7.043600000000012e-14
chr3:56693752:A:G	-322.676	-321.577	-322.676	-321.577	7.143e-14
chr3:56694360:C:T	-322.386	-321.768	-322.386	-321.768	5.9002e-14
chr3:56694783:C:T	-320.7	-321.175	-320.7	-321.175	1.066200000000002e-13
chr3:56694926:C:T	-308.191	-308.443	-308.191	-308.443	3.614299999999998e-08
chr3:56696556:A:C	-322.189	-321.621	-322.189	-321.621	6.836500000000013e-14
chr3:56697082:G:A	-306.273	-308.782	-306.273	-308.782	2.576000000000041e-08
chr3:56699042:T:C	-306.361	-308.684	-306.361	-308.684	2.8390000000000164e-08
chr3:56699769:C:T	-307.58	-307.555	-307.58	-307.555	8.780200000000009e-08
chr3:56702914:G:T	-303.156	-304.18	-303.156	-304.18	2.5659000000000088e-06
chr3:56706249:G:A	0.0	-321.698	0.0	-321.698	6.32649e-14
chr3:56708380:G:T	-319.29	-319.093	-319.29	-319.093	8.562000000000003e-13
chr3:56708446:G:A	-313.664	-314.355	-313.664	-314.355	9.769999999999998e-11
chr3:56709998:G:A	-318.86	-318.902	-318.86	-318.902	1.0365299999999982e-12
chr3:56715058:A:G	-319.717	-318.686	-319.717	-318.686	1.2864100000000004e-12
chr3:56718675:G:A	-315.689	-314.678	-315.689	-314.678	7.0808e-11
chr3:56718726:TG:T	-319.55	-318.515	-319.55	-318.515	1.5271799999999992e-12
chr3:56719634:C:T	-300.598	-300.926	-300.598	-300.926	6.647299999999994e-05
chr3:56722835:T:A	-315.305	-314.311	-315.305	-314.311	1.0223699999999995e-10
chr3:56725450:G:C	0.0	-312.638	0.0	-312.638	5.44556e-10
chr3:56726228:A:G	-310.52	-310.77	-310.52	-310.77	3.520699999999996e-09
chr3:56726638:C:T	-318.901	-317.86	-318.901	-317.86	2.9374500000000006e-12
chr3:56726669:A:T	-316.21	-315.307	-316.21	-315.307	3.773909999999999e-11
chr3:56729288:G:A	-315.36	-314.395	-315.36	-314.395	9.399500000000002e-11
chr3:56732951:T:C	-317.993	-318.824	-317.993	-318.824	1.1204000000000032e-12
chr3:56734214:C:T	-317.491	-318.237	-317.491	-318.237	2.0152000000000013e-12
chr3:56734972:T:C	-299.84	-300.548	-299.84	-300.548	9.693999999990004e-05
chr3:56735418:C:T	-317.789	-318.091	-317.789	-318.091	2.331699999999999e-12
chr3:56735688:T:C	-318.099	-318.429	-318.099	-318.429	1.6643999999999976e-12
chr3:56735850:T:C	-318.232	-318.599	-318.232	-318.599	1.4036000000000002e-12
chr3:56737938:A:G	-318.247	-318.354	-318.247	-318.354	1.792399999999997e-12
chr3:56737971:C:T	-317.759	-318.354	-317.759	-318.354	1.7942000000000022e-12
chr3:56738097:G:A	-315.068	-315.694	-315.068	-315.694	2.5643000000000053e-11
chr3:56742880:T:C	-299.953	-299.676	-299.953	-299.676	0.00023201999999999988
chr3:56743854:A:C	-317.978	-317.682	-317.978	-317.682	3.510900000000002e-12
chr3:56744983:G:A	-312.846	-312.542	-312.846	-312.542	5.990399999999996e-10
chr3:56745975:C:T	-301.358	-300.549	-301.358	-300.549	9.689699999999998e-05
chr3:56748785:G:A	-313.659	-313.194	-313.659	-313.194	3.120999999999998e-10
chr3:56749778:T:C	-317.784	-316.763	-317.784	-316.763	8.803200000000004e-12
chr3:56752227:T:C	-318.412	-318.473	-318.412	-318.473	1.5920000000000005e-12
chr3:56753664:A:G	-318.607	-317.62	-318.607	-317.62	3.735040000000001e-12
chr3:56757213:C:T	-317.829	-317.142	-317.829	-317.142	6.023899999999998e-12
chr3:56759969:A:G	-318.207	-317.336	-318.207	-317.336	4.9637999999999995e-12
chr3:56761159:G:A	-316.171	-315.354	-316.171	-315.354	3.603130000000002e-11
chr3:56762378:G:C	0.0	-322.137	0.0	-322.137	4.0794e-14
chr3:56763802:T:C	-321.967	-320.936	-321.967	-320.936	1.3562400000000002e-13
chr3:56764067:T:TAA	-317.141	-316.162	-317.141	-316.162	1.6055299999999995e-11
chr3:56764101:T:C	-317.084	-316.105	-317.084	-316.105	1.699790000000001e-11
chr3:56764278:C:T	-317.484	-316.504	-317.484	-316.504	1.1405999999999997e-11
chr3:56764676:C:G	-322.083	-321.06	-322.083	-321.06	1.1983099999999998e-13
chr3:56764721:A:G	-322.6	-321.734	-322.6	-321.734	6.104800000000003e-14
chr3:56765091:A:G	-317.205	-316.226	-317.205	-316.226	1.506309999999999e-11
chr3:56769147:A:G	-320.106	-319.065	-320.106	-319.065	8.806399999999998e-13
chr3:56770229:T:A	-317.497	-316.496	-317.497	-316.496	1.1491800000000002e-11
chr3:56774714:A:G	-319.597	-318.557	-319.597	-318.557	1.4639999999999998e-12
chr3:56774742:T:C	-316.979	-316.003	-316.979	-316.003	1.8817700000000003e-11
chr3:56775262:T:C	0.0	-321.949	0.0	-321.949	4.92547e-14
chr3:56778422:T:C	-314.773	-313.771	-314.773	-313.771	1.75348e-10
chr3:56778710:A:T	-314.758	-313.769	-314.758	-313.769	1.7573100000000008e-10
chr3:56779203:T:G	-314.728	-313.694	-314.728	-313.694	1.8943099999999984e-10
chr3:56780130:A:G	-313.644	-312.696	-313.644	-312.696	5.140899999999996e-10
chr3:56782217:C:G	-313.613	-312.702	-313.613	-312.702	5.107699999999997e-10
chr3:56782814:C:A	-317.352	-316.376	-317.352	-316.376	1.2963199999999999e-11
chr3:56785668:T:G	-316.881	-315.847	-316.881	-315.847	2.20045e-11
chr3:56786328:A:T	-320.444	-319.477	-320.444	-319.477	5.833200000000002e-13
chr3:56787290:T:C	-317.682	-316.659	-317.682	-316.659	9.76900000000001e-12
chr3:56787374:T:C	-322.101	-321.025	-322.101	-321.025	1.2410600000000003e-13
chr3:56788154:T:C	-317.962	-316.925	-317.962	-316.925	7.4867e-12
chr3:56792296:A:C	-313.758	-312.761	-313.758	-312.761	4.816800000000003e-10
chr3:56792665:G:A	-322.014	-320.975	-322.014	-320.975	1.3039000000000001e-13
chr3:56793424:T:C	-320.768	-320.207	-320.768	-320.207	2.8103100000000004e-13
chr3:56794782:G:A	-318.588	-317.586	-318.588	-317.586	3.86553e-12
chr3:56794909:G:C	-314.596	-313.598	-314.596	-313.598	2.0854200000000005e-10
chr3:56797239:T:C	-319.788	-318.843	-319.788	-318.843	1.0998400000000007e-12
chr3:56797520:G:A	-316.811	-317.604	-316.811	-317.604	3.795200000000004e-12
chr3:56799686:G:A	-320.834	-319.786	-320.834	-319.786	4.280919999999999e-13
chr3:56799738:T:C	-321.585	-320.926	-321.585	-320.926	1.352010000000002e-13
chr3:56800261:A:G	-321.542	-320.744	-321.542	-320.744	1.6189499999999989e-13
chr3:56802407:T:G	-321.668	-320.77	-321.668	-320.77	1.5782900000000012e-13
chr3:56802688:G:A	-320.792	-319.865	-320.792	-319.865	3.9594600000000046e-13
chr3:56803988:G:A	-320.827	-319.886	-320.827	-319.886	3.8765400000000016e-13
chr3:56805349:C:T	-320.884	-319.959	-320.884	-319.959	3.6028700000000006e-13
chr3:56805874:T:G	-322.436	-320.655	-322.436	-320.655	1.773430000000001e-13
chr3:56806846:T:TTG	-319.133	-319.118	-319.133	-319.118	8.349699999999984e-13
chr3:56810007:C:T	-320.014	-319.096	-320.014	-319.096	8.5426e-13
chr3:56812625:T:C	-319.692	-318.72	-319.692	-318.72	1.24369e-12
chr3:56812863:A:G	-320.125	-319.147	-320.125	-319.147	8.111300000000004e-13
chr3:56813917:C:G	-324.641	-322.861	-324.641	-322.861	1.9817100000000002e-14
chr3:56814678:T:C	-321.396	-321.348	-321.396	-321.348	8.982799999999989e-14
chr3:56814746:C:A	-320.689	-320.297	-320.689	-320.297	2.567999999999999e-13
chr3:56814925:C:T	-317.343	-317.822	-317.343	-317.822	1.6090999999999989e-12
chr3:56814971:T:C	-292.716	-297.433	-292.716	-297.433	0.0018120000000000358
chr3:56815027:A:C	-316.21	-316.761	-316.21	-316.761	4.394799999999989e-12
chr3:56815677:C:T	-303.511	-304.008	-303.511	-304.008	3.0481000000000056e-06
chr3:56816160:A:G	-306.011	-305.511	-306.011	-305.511	6.555400000000002e-07
chr3:56816788:C:T	-316.709	-316.896	-316.709	-316.896	6.700600000000004e-12
chr3:56816984:G:C	0.0	-322.817	0.0	-322.817	2.06724e-14
chr3:56817359:G:A	-304.665	-303.734	-304.665	-303.734	3.928449999999998e-06
chr3:56819874:G:A	-316.319	-315.424	-316.319	-315.424	2.9118400000000044e-11
chr3:56819894:G:T	-317.21	-316.216	-317.21	-316.216	1.3200300000000002e-11
chr3:56821597:G:A	0.0	-322.768	0.0	-322.768	2.17127e-14
chr3:56821652:T:C	-320.153	-319.359	-320.153	-319.359	5.757600000000002e-13
chr3:56822511:T:C	-321.221	-320.207	-321.221	-320.207	2.8111900000000025e-13
chr3:56822572:C:T	-316.307	-315.365	-316.307	-315.365	3.0871900000000004e-11
chr3:56823405:T:C	-307.001	-306.308	-307.001	-306.308	2.566389999999999e-07
chr3:56824001:A:C	0.0	-320.597	0.0	-320.597	1.90253e-13
chr3:56824302:T:C	-317.452	-317.81	-317.452	-317.81	3.0900000000000024e-12
chr3:56824658:A:G	-305.027	-304.343	-305.027	-304.343	1.825149999999999e-06
chr3:56825269:T:C	-307.143	-306.586	-307.143	-306.586	1.9414900000000005e-07
chr3:56825307:A:C	-316.478	-315.469	-316.478	-315.469	3.20917e-11
chr3:56825396:T:C	-303.17	-303.708	-303.17	-303.708	4.114000000000002e-06
chr3:56825533:AG:A	-316.932	-317.036	-316.932	-317.036	5.821800000000004e-12
chr3:56825608:A:T	-320.984	-320.06	-320.984	-320.06	3.257260000000001e-13
chr3:56825691:C:T	-316.355	-315.395	-316.355	-315.395	3.4582499999999994e-11
chr3:56825801:T:G	-303.427	-303.841	-303.427	-303.841	3.6008999999999946e-06
chr3:56826684:T:C	-304.693	-304.006	-304.693	-304.006	3.053019999999999e-06
chr3:56826763:G:A	0.0	-319.973	0.0	-319.973	3.55156e-13
chr3:56826788:C:G	-319.362	-318.664	-319.362	-318.664	1.314509999999999e-12
chr3:56826855:A:T	-308.167	-311.433	-308.167	-311.433	1.6140000000000302e-09
chr3:56827063:T:C	-314.58	-313.646	-314.58	-313.646	1.9069199999999996e-10
chr3:56827194:A:G	-310.19	-309.198	-310.19	-309.198	1.67441e-08
chr3:56828313:A:C	-310.691	-309.693	-310.691	-309.693	1.02939e-08
chr3:56828362:T:C	-301.437	-302.129	-301.437	-302.129	1.9962000000000023e-05
chr3:56828976:G:A	-323.517	-322.577	-323.517	-322.577	2.62092e-14
chr3:56829375:C:T	-315.504	-314.643	-315.504	-314.643	7.330800000000001e-11
chr3:56829943:C:T	-307.002	-306.619	-307.002	-306.619	2.239500000000001e-07
chr3:56830088:G:T	-303.163	-303.458	-303.163	-303.458	5.280800000000005e-06
chr3:56830455:TGGA:T	-316.605	-316.628	-316.605	-316.628	8.753299999999994e-12
chr3:56831053:T:A	-316.902	-317.338	-316.902	-317.338	4.951700000000005e-12
chr3:56831417:T:C	-304.97	-304.006	-304.97	-304.006	2.9200600000000025e-06
chr3:56831594:G:A	-316.06	-316.219	-316.06	-316.219	1.3168699999999991e-11
chr3:56831673:C:T	-315.656	-315.559	-315.656	-315.559	2.5452000000000017e-11
chr3:56831724:C:T	-319.231	-319.242	-319.231	-319.242	7.376699999999996e-13
chr3:56831748:A:G	-299.751	-299.113	-299.751	-299.113	0.00040708999999989996
chr3:56831769:C:A	-323.568	-322.6	-323.568	-322.6	2.561810000000001e-14
chr3:56832058:G:C	-321.221	-320.586	-321.221	-320.586	1.9095200000000015e-13
chr3:56832518:AC:A	-322.081	-321.09	-322.081	-321.09	1.1628500000000004e-13
chr3:56832977:A:C	-322.231	-321.213	-322.231	-321.213	1.027550000000001e-13
chr3:56833313:T:C	0.0	-321.32	0.0	-321.32	9.23385e-14
chr3:56833418:T:C	-297.199	-297.508	-297.199	-297.508	0.0020277999999999997
chr3:56833737:G:T	-323.134	-322.4	-323.134	-322.4	3.1290599999999966e-14
chr3:56834678:C:T	-322.586	-321.473	-322.586	-321.473	7.9233e-14
chr3:56835419:A:G	-322.323	-321.33	-322.323	-321.33	9.148000000000008e-14
chr3:56835571:C:T	-322.355	-321.359	-322.355	-321.359	8.882200000000006e-14
chr3:56836506:A:G	-321.995	-320.919	-321.995	-320.919	1.3790399999999993e-13
chr3:56836618:C:CA	-322.353	-321.256	-322.353	-321.256	9.8512e-14
chr3:56837002:T:C	-323.292	-322.478	-323.292	-322.478	2.8941e-14
chr3:56837038:C:T	-317.773	-316.865	-317.773	-316.865	5.337499999999999e-12
chr3:56837206:C:A	0.0	-322.58	0.0	-322.58	2.61992e-14
chr3:56837284:G:A	-323.08	-322.366	-323.08	-322.366	3.23774e-14
chr3:56837404:A:G	-318.236	-317.333	-318.236	-317.333	3.41901e-12
chr3:56837601:T:C	-297.558	-297.724	-297.558	-297.724	0.0016336999999998995
chr3:56840005:G:A	-320.523	-319.56	-320.523	-319.56	3.965729999999995e-13
chr3:56840180:T:G	-322.759	-321.707	-322.759	-321.707	6.2715e-14
chr3:56840348:C:T	-323.683	-322.493	-323.683	-322.493	2.8442699999999997e-14
chr3:56841543:G:A	-323.264	-322.441	-323.264	-322.441	3.0028700000000006e-14
chr3:56842140:C:G	-323.194	-322.419	-323.194	-322.419	3.0711300000000046e-14
chr3:56842608:T:C	-319.085	-318.16	-319.085	-318.16	1.3559900000000014e-12
chr3:56843083:C:A	-313.949	-314.536	-313.949	-314.536	8.162799999999963e-11
chr3:56843098:G:A	-321.951	-321.029	-321.951	-321.029	1.2351000000000005e-13
chr3:56843760:C:T	-321.323	-320.42	-321.323	-320.42	2.2714099999999975e-13
chr3:56843892:T:C	-293.823	-294.417	-293.823	-294.417	0.04460200000000003
chr3:56844480:G:C	-323.403	-322.381	-323.403	-322.381	3.1954599999999985e-14
chr3:56844777:C:T	-322.685	-321.697	-322.685	-321.697	6.3344e-14
chr3:56844919:T:C	-294.034	-294.392	-294.034	-294.392	0.045734999999999915
chr3:56844961:TTA:T	-322.799	-321.756	-322.799	-321.756	5.971100000000003e-14
chr3:56848035:T:C	-323.122	-322.006	-323.122	-322.006	4.65041e-14
chr3:56848949:G:A	-324.415	-323.032	-324.415	-323.032	1.6609300000000004e-14
chr3:56848958:C:T	-316.912	-317.36	-316.912	-317.36	4.829899999999998e-12
chr3:56849462:T:C	-324.223	-322.937	-324.223	-322.937	1.82685e-14
chr3:56850056:A:G	-317.597	-317.362	-317.597	-317.362	4.837500000000001e-12
chr3:56854140:A:G	-309.021	-310.234	-309.021	-310.234	6.0240000000000015e-09
chr3:56855033:C:T	-321.882	-320.819	-321.882	-320.819	1.524899999999999e-13
chr3:56855397:G:C	-307.633	-307.171	-307.633	-307.171	1.2892299999999994e-07
chr3:56855514:C:G	-323.218	-322.433	-323.218	-322.433	3.03151e-14
chr3:56857418:T:C	-312.869	-313.299	-312.869	-313.299	2.810399999999997e-10
chr3:56858898:G:T	-307.865	-308.276	-307.865	-308.276	4.270100000000011e-08
chr3:56859097:A:G	-307.185	-307.124	-307.185	-307.124	1.3514400000000014e-07
chr3:56859298:C:T	-312.212	-313.188	-312.212	-313.188	3.143099999999999e-10
chr3:56860354:T:C	-307.786	-307.498	-307.786	-307.498	9.299900000000013e-08
chr3:56860557:C:T	0.0	-321.235	0.0	-321.235	1.00571e-13
chr3:56861204:G:C	-323.07	-321.947	-323.07	-321.947	4.9343199999999987e-14
chr3:56861672:G:A	-307.619	-308.483	-307.619	-308.483	3.4708000000000075e-08
chr3:56862732:T:C	-322.582	-321.508	-322.582	-321.508	7.653599999999998e-14
chr3:56863335:T:C	-308.22	-307.894	-308.22	-307.894	6.257000000000012e-08
chr3:56863343:AG:A	0.0	-322.894	0.0	-322.894	1.91476e-14
chr3:56863547:G:A	-323.299	-322.464	-323.299	-322.464	2.93863e-14
chr3:56865914:A:T	-309.039	-308.576	-309.039	-308.576	3.1652e-08
chr3:56867022:T:C	-304.901	-307.101	-304.901	-307.101	1.3831999999999972e-07
chr3:56867133:G:A	-318.339	-319.889	-318.339	-319.889	3.862999999999997e-13
chr3:56867659:C:G	-323.321	-322.244	-323.321	-322.244	3.6652500000000005e-14
chr3:56868024:G:T	-324.659	-323.16	-324.659	-323.16	1.46587e-14
chr3:56868655:G:A	-319.007	-318.769	-319.007	-318.769	1.1846000000000004e-12
chr3:56868720:T:G	-320.102	-319.125	-320.102	-319.125	8.298800000000009e-13
chr3:56870914:A:C	-321.002	-320.234	-321.002	-320.234	2.736519999999998e-13
chr3:56872028:C:G	-318.458	-317.924	-318.458	-317.924	2.7561000000000044e-12
chr3:56872368:T:C	-318.424	-317.426	-318.424	-317.426	4.537000000000001e-12
chr3:56872608:C:T	-318.222	-317.232	-318.222	-317.232	5.507499999999995e-12
chr3:56872989:T:A	-318.998	-317.962	-318.998	-317.962	2.65448e-12
chr3:56876063:G:A	-318.999	-318.027	-318.999	-318.027	2.4869700000000015e-12
chr3:56876710:T:C	-317.619	-317.976	-317.619	-317.976	2.6176000000000037e-12
chr3:56879296:G:A	-323.889	-322.599	-323.889	-322.599	2.5705800000000023e-14
chr3:56879337:A:C	-323.39	-322.314	-323.39	-322.314	3.4182199999999994e-14
chr3:56880026:G:C	-303.689	-303.921	-303.689	-303.921	3.3258000000000013e-06
chr3:56880126:T:C	-313.714	-313.1	-313.714	-313.1	3.4301000000000025e-10
chr3:56881691:T:C	-319.006	-318.573	-319.006	-318.573	1.44017e-12
chr3:56884937:G:A	-307.437	-306.59	-307.437	-306.59	2.3049500000000003e-07
chr3:56885407:C:T	-304.404	-303.649	-304.404	-303.649	4.362800000000002e-06
chr3:56885482:C:A	-316.976	-316.239	-316.976	-316.239	1.4859499999999997e-11
chr3:56885784:C:T	-317.65	-316.733	-317.65	-316.733	9.070799999999994e-12
chr3:56886606:C:T	-322.309	-321.627	-322.309	-321.627	6.7919e-14
chr3:56886881:G:A	-306.595	-306.278	-306.595	-306.278	3.1494e-07
chr3:56890333:C:A	-322.585	-321.571	-322.585	-321.571	7.188900000000009e-14
chr3:56890600:C:T	-322.762	-321.693	-322.762	-321.693	6.364200000000001e-14
chr3:56890683:G:A	-316.886	-316.042	-316.886	-316.042	1.8096499999999997e-11
chr3:56890832:G:A	-322.601	-321.707	-322.601	-321.707	6.273299999999999e-14
chr3:56891207:G:A	-308.651	-307.885	-308.651	-307.885	6.316100000000005e-08
chr3:56891856:G:A	-322.836	-322.206	-322.836	-322.206	3.808500000000001e-14
chr3:56893536:T:G	-306.748	-306.07	-306.748	-306.07	3.8765e-07
chr3:56893581:G:A	-307.007	-306.328	-307.007	-306.328	2.99513e-07
chr3:56894438:C:A	-306.713	-306.304	-306.713	-306.304	3.069200000000001e-07
chr3:56895038:C:T	-312.785	-311.891	-312.785	-311.891	1.1499500000000006e-09
chr3:56895471:TA:T	0.0	-304.161	0.0	-304.161	2.61677e-06
chr3:56896076:C:T	-322.572	-321.589	-322.572	-321.589	7.058699999999996e-14
chr3:56897113:C:T	-324.596	-323.125	-324.596	-323.125	1.5194199999999997e-14
chr3:56898339:A:T	0.0	-302.215	0.0	-302.215	1.83044e-05
chr3:56900701:G:A	-313.465	-313.254	-313.465	-313.254	2.941900000000002e-10
chr3:56901196:G:A	-322.596	-321.944	-322.596	-321.944	4.9485000000000016e-14
chr3:56901353:C:A	-310.048	-309.625	-310.048	-309.625	1.1080599999999997e-08
chr3:56906791:C:T	-318.019	-317.076	-318.019	-317.076	6.4350000000000016e-12
chr3:56907084:T:C	-313.226	-312.196	-313.226	-312.196	8.469599999999997e-10
chr3:56907475:T:G	-322.354	-321.959	-322.354	-321.959	4.8711000000000023e-14
chr3:56907558:A:C	-318.069	-317.064	-318.069	-317.064	6.5148000000000005e-12
chr3:56907947:C:T	-306.435	-305.791	-306.435	-305.791	5.12720000000001e-07
chr3:56908042:T:G	-314.934	-315.209	-314.934	-315.209	4.1657000000000014e-11
chr3:56908383:A:G	-318.579	-317.697	-318.579	-317.697	3.4592599999999995e-12
chr3:56910464:A:G	-318.571	-317.621	-318.571	-317.621	3.731670000000001e-12
chr3:56910970:G:A	-318.222	-317.484	-318.222	-317.484	4.282000000000001e-12
chr3:56912667:C:T	-322.305	-321.563	-322.305	-321.563	7.246600000000013e-14
chr3:56913884:C:T	-306.79	-306.508	-306.79	-306.508	2.5032999999999994e-07
chr3:56915073:A:C	-306.306	-305.497	-306.306	-305.497	6.878899999999997e-07
chr3:56915788:A:G	-318.823	-317.942	-318.823	-317.942	2.7066399999999995e-12
chr3:56916027:G:A	-305.742	-304.705	-305.742	-304.705	1.5189100000000003e-06
chr3:56916824:G:A	-313.549	-312.523	-313.549	-312.523	6.110799999999999e-10
chr3:56919146:A:C	-306.321	-305.808	-306.321	-305.808	5.036500000000003e-07
chr3:56919596:C:T	-307.293	-306.494	-307.293	-306.494	2.53853e-07
chr3:56919693:A:T	-318.882	-317.938	-318.882	-317.938	2.71853e-12
chr3:56919710:T:C	-306.089	-305.309	-306.089	-305.309	8.299600000000003e-07
chr3:56920493:G:A	-319.596	-318.933	-319.596	-318.933	1.0049600000000002e-12
chr3:56920867:G:A	-318.533	-318.702	-318.533	-318.702	1.2660599999999996e-12
chr3:56965940:G:A	-320.805	-320.853	-320.805	-320.853	1.4731800000000008e-13
chr3:56983752:A:G	-320.2	-320.242	-320.2	-320.242	2.7159999999999997e-13
chr3:57014582:T:G	-320.572	-320.683	-320.572	-320.683	1.7447999999999988e-13
chr3:57033442:A:G	-321.214	-320.418	-321.214	-320.418	2.27718e-13
chr3:57038883:C:T	-321.512	-321.057	-321.512	-321.057	1.2016800000000014e-13
chr3:57291232:T:TA	-321.013	-320.327	-321.013	-320.327	2.4939899999999996e-13
chr3:57297199:G:A	-319.559	-320.601	-319.559	-320.601	1.898299999999998e-13
chr3:57307150:G:A	-321.06	-320.955	-321.06	-320.955	1.3309899999999994e-13
chr3:57307159:C:T	-320.939	-320.885	-320.939	-320.885	1.4275500000000003e-13
chr3:57307581:A:T	-322.665	-321.682	-322.665	-321.682	6.4304e-14
chr3:57313850:C:T	-321.725	-321.164	-321.725	-321.164	1.0800400000000018e-13
