## Supplementary material for "Characterization of shared and ancestry-specific signals driving complex traits using multi-ancestry fine-mapping": results_platelet_count_aou.txt

chr	start_bp	end_bp	rsid	eur_pip	afr_pip	eur_maf	afr_maf	bp	bp	eur_beta	afr_beta	eur_se	afr_se	eur_zscore	afr_zscore	eur_pval	afr_pval	global_pip	eur_nocausal	afr_nocausal	shared_pip	not_shared_pip	shared_ll	notshared_ll	num_snps_eur	num_snps_afr	nc	runtime
3	55486130	57315720	chr3:56814971:T:C	0.999988	0.998176	0.452377	0.119712	56814971	56814971	0.0629007722703583	0.0666789373679336	0.0043101067086932	0.0158203328778824	14.593785379719627	4.214761970094448	3.45435e-48	2.51142e-05	0.999988	1.05764e-45	7.67966e-05	0.998176	0.001812	-292.716	-297.433	760	722	2	7535.861
3	55486130	57315720	chr3:56843892:T:C	0.525576	0.480974	0.320763	0.142188	56843892	56843892	0.0557704672899861	0.0393020052783059	0.0045696091198417	0.0144367491892441	12.20464723072815	2.7223583899059016	3.1077400000000003e-34	0.00648741	0.525576	1.05764e-45	7.67966e-05	0.480974	0.044602	-293.823	-294.417	760	722	2	7535.861
3	55486130	57315720	chr3:56844919:T:C	0.436867	0.391132	0.322343	0.191217	56844919	56844919	0.0554707155774479	0.0304708597958528	0.0045592576807572	0.0128062923475595	12.166611203303459	2.379366249721735	4.95189e-34	0.0173518	0.4368669999999999	1.05764e-45	7.67966e-05	0.391132	0.0457349999999999	-294.034	-294.392	760	722	2	7535.861
