## Supplementary material for "Characterization of shared and ancestry-specific signals driving complex traits using multi-ancestry fine-mapping": global_pips.txt

SNP_ID	shared_ll	notshared_ll	global_pips
chr3:57946615:G:T	0.0	-133.412	0.00889436
chr3:58054078:A:C	0.0	-133.647	0.00657781
chr3:58209312:T:C	-138.037	-136.785	0.00084281
chr3:58236572:T:C	-139.177	-137.317	0.00033706700000000003
chr3:58240247:T:A	-139.103	-137.294	0.000349329
chr3:58242207:T:C	-138.653	-137.033	0.00046968400000000005
chr3:58242355:A:C	-137.279	-136.011	0.001428544
chr3:58242391:C:T	-137.072	-135.864	0.0016837500000000001
chr3:58244709:C:T	-137.51	-136.611	0.0014156599999999998
chr3:58245019:G:T	-137.994	-136.749	0.0007432830000000002
chr3:58245385:C:T	-137.598	-136.653	0.0012934720000000004
chr3:58245699:G:C	-137.527	-136.622	0.00138364
chr3:58246390:C:G	-138.573	-137.037	0.00048302
chr3:58246465:A:G	-138.553	-137.028	0.0004898039999999999
chr3:58246932:G:A	-136.577	-136.035	0.00233803
chr3:58247214:G:A	-137.486	-136.606	0.0014267799999999999
chr3:58247876:T:C	-138.561	-137.032	0.00048682600000000004
chr3:58248468:C:T	-137.37	-136.554	0.00159103
chr3:58248752:G:A	-137.278	-136.51	0.0017490199999999998
chr3:58249470:C:G	-137.913	-136.705	0.0007913950000000001
chr3:58250000:T:C	-136.01	-135.717	0.0038639900000000003
chr3:58250201:G:T	-137.029	-136.421	0.00220399
chr3:58255504:G:A	-137.181	-136.491	0.0019005200000000002
chr3:58255712:T:C	-138.254	-136.856	0.000609863
chr3:58257283:C:T	-138.403	-136.955	0.000548592
chr3:58257562:C:T	-137.042	-136.429	0.00216818
chr3:58257867:C:A	-137.114	-136.46	0.00202921
chr3:58259896:T:C	-138.502	-136.945	0.0005159750000000001
chr3:58261644:G:A	-138.247	-136.794	0.000625417
chr3:58274272:A:G	-137.569	-136.465	0.0014757799999999999
chr3:58274433:C:T	-137.452	-136.427	0.0011382270000000001
chr3:58276477:T:C	-136.9	-136.038	0.0027470199999999998
chr3:58276530:G:A	-137.22	-136.28	0.00205757
chr3:58277370:T:C	-137.654	-136.563	0.001085461
chr3:58277624:T:G	-136.804	-136.043	0.00294659
chr3:58278120:A:G	-137.617	-136.538	0.0011207860000000004
chr3:58278512:C:T	-137.011	-136.212	0.0025025600000000005
chr3:58279086:G:A	-137.919	-136.722	0.000768943
chr3:58279671:T:C	-137.612	-136.54	0.001123349
chr3:58280223:C:T	-137.292	-136.326	0.0019347400000000001
chr3:58281560:C:T	-137.138	-136.243	0.0021432000000000005
chr3:58282617:A:T	-137.081	-136.294	0.00231823
chr3:58283023:C:A	-137.115	-136.22	0.0021991999999999997
chr3:58283724:A:G	-137.007	-136.134	0.0024695299999999993
chr3:58283812:C:T	-137.058	-136.183	0.00239726
chr3:58284010:C:G	-137.694	-136.591	0.0009217499999999999
chr3:58291216:A:G	-137.448	-136.505	0.001104245
chr3:58292720:C:A	-137.261	-136.37	0.0015103500000000001
chr3:58292863:T:C	-137.255	-136.361	0.00151623
chr3:58293945:C:T	-137.338	-136.405	0.0013760550000000002
chr3:58294679:A:G	-137.329	-136.461	0.00120913
chr3:58294963:A:G	-133.992	-133.615	0.028525599999999998
chr3:58295215:A:G	-137.302	-136.383	0.0014576700000000003
chr3:58295497:A:G	-137.981	-136.762	0.0007230779999999999
chr3:58295949:A:G	-137.979	-136.763	0.0007235289999999999
chr3:58296141:T:G	-137.956	-136.747	0.0007386409999999997
chr3:58296661:T:C	-137.506	-136.546	0.001048784
chr3:58296773:T:C	-137.805	-136.679	0.0008246180000000002
chr3:58296849:T:C	-134.189	-133.682	0.0233229
chr3:58296946:A:C	-137.89	-136.723	0.0007704690000000001
chr3:58297113:A:G	-137.86	-136.709	0.000788139
chr3:58297170:G:C	-138.009	-136.781	0.000701955
chr3:58297203:A:G	-137.836	-136.698	0.0008020480000000001
chr3:58297314:C:T	-137.98	-136.768	0.0007174170000000001
chr3:58297627:A:G	-137.842	-136.706	0.000796187
chr3:58297995:C:T	-138.149	-136.81	0.0006680619999999999
chr3:58298462:G:A	-138.045	-136.749	0.0007243729999999999
chr3:58299072:G:A	-137.917	-136.692	0.0007926919999999999
chr3:58300062:C:T	-134.505	-133.907	0.0174252
chr3:58300081:G:A	-134.506	-133.894	0.0174594
chr3:58300271:AAAAC:A	-137.201	-136.397	0.0013319039999999999
chr3:58300320:C:T	-137.866	-136.666	0.0008221249999999999
chr3:58300605:T:C	0.0	-137.169	0.000175487
chr3:58301143:T:C	-134.429	-133.803	0.018856699999999997
chr3:58301202:G:A	-137.738	-136.576	0.001005066
chr3:58301343:T:A	-137.031	-136.317	0.00153219
chr3:58301806:C:T	-137.916	-136.695	0.0007907190000000002
chr3:58302635:A:G	-134.608	-134.007	0.0157676
chr3:58303489:AAAAC:A	-137.837	-136.674	0.000831485
chr3:58303637:G:A	-137.216	-136.397	0.0013305459999999997
chr3:58303818:AAGTTT:A	-137.832	-136.658	0.00083697
chr3:58304219:T:G	-137.842	-136.66	0.000832671
chr3:58304220:T:C	-137.812	-136.645	0.000851915
chr3:58304246:G:A	-137.813	-136.645	0.0008506099999999999
chr3:58304402:T:G	-137.998	-136.748	0.000737414
chr3:58304631:T:C	-137.082	-136.283	0.00150081
chr3:58304902:T:C	-137.391	-136.478	0.001144603
chr3:58305106:A:G	-137.207	-136.39	0.0013410219999999999
chr3:58305116:T:C	-137.47	-136.505	0.001083662
chr3:58305165:G:A	-137.676	-136.511	0.001077488
chr3:58305280:T:A	-137.515	-136.536	0.0010391090000000003
chr3:58305320:A:G	-133.776	-133.431	0.033984299999999995
chr3:58305380:T:C	-134.224	-133.818	0.022112899999999998
chr3:58305477:A:G	-137.394	-136.478	0.0011436450000000002
chr3:58305651:A:G	-137.141	-136.369	0.00139905
chr3:58305853:C:A	-137.404	-136.468	0.0011447010000000001
chr3:58305894:T:C	-137.484	-136.519	0.001069264
chr3:58306798:T:G	-137.513	-136.385	0.001254584
chr3:58307374:A:G	-137.659	-136.501	0.001093237
chr3:58308067:TAAA:T	-137.62	-136.472	0.0011322670000000002
chr3:58308140:G:A	-137.619	-136.48	0.0011348719999999999
chr3:58308779:TAAAC:T	-137.506	-136.386	0.0012585320000000001
chr3:58309243:T:C	-137.474	-136.478	0.001093731
chr3:58309674:G:A	-134.071	-133.747	0.0252616
chr3:58310481:A:T	-137.077	-136.143	0.00179863
chr3:58311663:C:T	-133.8	-133.508	0.03291960000000001
chr3:58312147:C:T	-137.278	-136.423	0.0012715869999999998
chr3:58312686:C:T	-137.451	-136.371	0.0013049629999999997
chr3:58313238:G:A	-137.3	-136.369	0.001430946
chr3:58314389:G:A	-137.449	-136.41	0.001286424
chr3:58314555:A:G	-137.371	-136.29	0.001419663
chr3:58314818:A:G	-137.455	-136.35	0.001317119
chr3:58314917:C:T	-137.453	-136.345	0.001322186
chr3:58315733:A:G	-137.395	-136.243	0.0014470369999999998
chr3:58316174:G:A	-133.645	-133.351	0.0383514
chr3:58316677:A:T	-133.608	-133.34	0.0395994
chr3:58317342:C:T	-137.232	-136.401	0.00131365
chr3:58318385:C:T	-137.481	-136.475	0.0010908149999999998
chr3:58318881:C:G	-137.272	-136.423	0.0012702130000000003
chr3:58319352:T:C	-133.533	-133.281	0.042601099999999996
chr3:58319472:G:A	-137.407	-136.309	0.0013794889999999998
chr3:58320304:TA:T	0.0	-136.298	0.000401172
chr3:58320489:A:G	-133.718	-133.441	0.035593999999999994
chr3:58320594:T:C	-133.654	-133.379	0.03790469999999999
chr3:58320852:T:C	-133.321	-133.142	0.051903500000000005
chr3:58321917:A:G	-133.631	-133.349	0.03880480000000001
chr3:58322065:T:TTTG	-133.582	-133.285	0.040812999999999995
chr3:58322102:G:T	-137.3	-136.439	0.001240573
chr3:58322487:G:A	-133.781	-133.483	0.03358
chr3:58322792:G:A	-133.652	-133.35	0.0381317
chr3:58323233:T:C	-133.554	-133.526	0.03993239999999999
chr3:58323709:A:T	-137.379	-136.367	0.0013648320000000003
chr3:58323875:C:T	-137.459	-136.472	0.001108667
chr3:58324523:T:C	-133.444	-133.238	0.0453882
chr3:58325111:A:C	-137.523	-136.406	0.001234325
chr3:58325316:T:G	-137.081	-136.215	0.0017500999999999999
chr3:58325555:A:G	-137.299	-136.441	0.001240719
chr3:58325849:TA:T	-137.52	-136.39	0.001246845
chr3:58326171:C:T	-137.584	-136.443	0.001172677
chr3:58326570:A:G	-133.929	-133.351	0.030362799999999995
chr3:58327385:G:A	-137.547	-136.409	0.001218346
chr3:58327667:T:C	-137.457	-136.41	0.001284397
chr3:58327979:G:A	-137.531	-136.394	0.001237658
chr3:58328086:T:C	-137.61	-136.498	0.001138581
chr3:58328788:G:A	-137.606	-136.447	0.0011572610000000001
chr3:58328833:C:T	-137.685	-136.478	0.001097102
chr3:58329029:G:A	-137.452	-136.5	0.001097078
chr3:58329348:T:C	-133.171	-133.137	0.058594600000000004
chr3:58330022:G:A	-137.621	-136.458	0.001142092
chr3:58330930:A:G	-133.409	-133.195	0.04702109999999999
chr3:58331626:A:G	-137.445	-136.32	0.001399237
chr3:58331965:A:G	-133.478	-132.925	0.04698600000000001
chr3:58332497:A:G	-137.439	-136.314	0.001408958
chr3:58332721:A:G	-137.511	-136.367	0.0013211369999999998
chr3:58332748:G:A	-137.641	-136.446	0.0011406009999999998
chr3:58332772:C:T	-137.403	-136.262	0.001419957
chr3:58332796:G:T	-137.422	-136.279	0.001394574
chr3:58333425:C:T	-137.515	-136.361	0.001271622
chr3:58333432:G:A	-137.663	-136.469	0.001113662
chr3:58334780:A:G	-137.529	-136.314	0.001319044
chr3:58336227:C:T	-137.615	-136.381	0.001216221
chr3:58336943:G:A	-137.177	-136.254	0.0016227099999999999
chr3:58337447:A:G	-137.618	-136.383	0.0012154599999999998
chr3:58337517:C:T	-137.79	-136.513	0.001042847
chr3:58337588:G:A	-137.634	-136.436	0.00115201
chr3:58337650:A:G	-137.759	-136.491	0.0010685
chr3:58338066:G:C	-137.731	-136.471	0.00110053
chr3:58338215:G:C	-137.449	-136.301	0.001451455
chr3:58338556:A:G	-137.33	-136.208	0.0016254399999999997
chr3:58338963:G:A	-137.824	-136.538	0.001012345
chr3:58339620:A:G	-137.401	-136.264	0.00151547
chr3:58339836:T:C	-137.535	-136.32	0.0013119699999999998
chr3:58340007:G:A	-137.602	-136.371	0.0012321469999999998
chr3:58340493:G:A	-137.905	-136.727	0.0007691369999999999
chr3:58340524:T:A	-137.561	-136.34	0.001280132
chr3:58342345:C:T	-137.464	-136.312	0.0014305519999999996
chr3:58344776:C:T	-137.91	-136.715	0.000768258
chr3:58347528:G:A	-137.458	-136.401	0.001176392
chr3:58347910:A:G	-138.459	-136.956	0.000541274
chr3:58349483:G:C	-137.673	-136.475	0.001104177
chr3:58350868:C:A	-137.567	-136.451	0.001078579
chr3:58350908:C:T	-137.515	-136.368	0.001265477
chr3:58351119:A:C	-137.512	-136.366	0.001268751
chr3:58352106:A:G	-137.705	-136.511	0.000968617
chr3:58353082:C:T	-137.456	-136.506	0.00109443
chr3:58353421:C:T	-137.64	-136.588	0.0009469179999999999
chr3:58353560:G:A	-137.291	-136.353	0.0014494500000000003
chr3:58358161:T:C	-137.11	-136.231	0.0017085100000000003
chr3:58359480:G:A	-137.164	-136.272	0.00159925
chr3:58359764:A:AG	-137.397	-136.283	0.001406384
chr3:58361009:C:T	-137.335	-136.233	0.0014902309999999998
chr3:58361166:C:T	-137.556	-136.56	0.001010277
chr3:58361213:T:C	-137.583	-136.571	0.0009898970000000002
chr3:58363414:G:T	-137.835	-136.692	0.0008116880000000002
chr3:58365043:C:T	-137.61	-136.587	0.0009669410000000001
chr3:58370859:T:TGTG	-137.567	-136.351	0.0012551600000000002
chr3:58373231:A:G	-138.022	-136.75	0.0007553369999999998
chr3:58374124:G:A	-136.825	-135.919	0.00205168
chr3:58374364:G:A	-137.656	-136.462	0.0011214530000000001
chr3:58374600:G:A	-136.781	-135.903	0.0021253
chr3:58375034:T:TA	-136.759	-135.888	0.0021675400000000004
chr3:58375073:A:G	-136.813	-135.926	0.00206576
chr3:58375790:G:A	-136.768	-135.889	0.0021532
chr3:58375803:A:C	-136.811	-135.925	0.00207043
chr3:58375876:T:C	-136.775	-135.894	0.0021401299999999996
chr3:58375948:TAAC:T	-137.715	-136.632	0.000894141
chr3:58375989:A:G	-136.741	-135.87	0.0022048299999999996
chr3:58377644:T:C	-136.85	-135.944	0.00200432
chr3:58377705:G:A	-136.802	-135.903	0.0020938599999999995
chr3:58378815:C:T	-137.388	-136.279	0.0014159830000000004
chr3:58379008:C:T	-136.991	-136.226	0.00163204
chr3:58379419:T:A	-136.515	-135.798	0.00264905
chr3:58379544:T:C	-136.506	-135.729	0.0027029700000000007
chr3:58380185:T:A	-136.935	-136.244	0.00166897
chr3:58380290:G:A	-132.829	-131.154	0.16211920000000002
chr3:58380401:G:C	-136.472	-135.765	0.002753319999999999
chr3:58380693:C:T	-136.578	-135.824	0.0025131100000000007
chr3:58381064:C:T	-136.892	-136.214	0.0017335299999999998
chr3:58382044:G:A	-137.451	-136.322	0.0013403949999999999
chr3:58382306:C:T	-137.39	-136.468	0.00115964
chr3:58382722:T:C	-136.526	-135.79	0.00263022
chr3:58383233:A:G	-137.404	-136.283	0.001401079
chr3:58383597:G:A	-136.56	-135.822	0.0025477299999999994
chr3:58384185:C:T	-136.591	-135.807	0.0024963900000000002
chr3:58386018:T:C	-136.652	-135.852	0.00236472
chr3:58386597:C:T	-137.526	-136.389	0.0012437950000000002
chr3:58386696:G:A	-137.533	-136.39	0.001238636
chr3:58386735:T:C	-136.604	-136.103	0.0022089299999999996
chr3:58386781:C:T	-136.515	-135.747	0.0026746699999999997
chr3:58387524:A:G	-136.633	-135.831	0.00240746
chr3:58387940:C:T	-136.57	-135.8	0.0025392699999999997
chr3:58387989:G:A	-136.592	-135.783	0.00250592
chr3:58388212:A:G	-137.468	-136.333	0.0013206900000000002
chr3:58388288:C:T	-136.542	-135.771	0.0026096300000000004
chr3:58388302:A:G	-136.585	-135.796	0.00251382
chr3:58388806:A:T	-136.551	-135.771	0.0025901500000000003
chr3:58389166:T:C	-136.626	-135.796	0.00243874
chr3:58389848:A:G	-137.571	-136.422	0.0011935930000000002
chr3:58391265:G:A	-137.381	-136.365	0.0012523119999999998
chr3:58391432:A:G	-136.528	-135.759	0.0026433100000000007
chr3:58392352:G:A	-136.478	-135.707	0.0027742699999999997
chr3:58392479:C:T	-136.604	-135.776	0.0024884100000000004
chr3:58393057:T:C	-136.325	-135.65	0.00314857
chr3:58393097:C:A	-136.521	-135.74	0.00266778
chr3:58393416:A:G	-136.515	-135.744	0.0026759400000000003
chr3:58393570:C:A	-136.48	-135.739	0.00275031
chr3:58393833:T:C	-136.397	-135.664	0.0029726600000000002
chr3:58393859:T:A	-136.437	-135.692	0.0028682499999999997
chr3:58394257:G:C	-136.816	-136.2	0.00184248
chr3:58394371:C:A	-136.479	-135.746	0.00274836
chr3:58394738:A:T	-134.893	-135.026	0.010615320000000001
chr3:58394842:A:C	-136.485	-135.745	0.0027375000000000003
chr3:58395453:T:A	-136.745	-136.17	0.0019564100000000004
chr3:58395560:G:A	-137.526	-136.436	0.0012091150000000002
chr3:58396431:C:T	-136.471	-135.73	0.00278637
chr3:58397119:C:T	-136.445	-135.701	0.0028450000000000003
chr3:58397321:G:A	-137.61	-136.428	0.001168856
chr3:58397447:A:T	-137.494	-136.421	0.001251209
chr3:58398264:G:A	-136.094	-135.389	0.0039358399999999995
chr3:58399048:G:A	-136.071	-135.364	0.00402447
chr3:58399268:G:A	-136.089	-135.378	0.0039604900000000005
chr3:58400233:C:T	-135.976	-135.285	0.00439605
chr3:58400894:T:C	-136.104	-135.355	0.00393196
chr3:58401753:T:C	-135.993	-135.318	0.004311130000000001
chr3:58402050:C:T	-136.014	-135.338	0.00422749
chr3:58403393:A:T	-137.285	-136.322	0.001353992
chr3:58403508:A:G	-137.552	-136.396	0.0012232179999999999
chr3:58404521:A:G	-135.962	-135.27	0.00445827
chr3:58404763:A:C	-136.006	-135.314	0.00427179
chr3:58405117:C:T	-135.951	-135.274	0.00449043
chr3:58405566:C:G	-137.579	-136.443	0.001176308
chr3:58405838:C:T	-135.904	-135.231	0.00469381
chr3:58405860:T:C	-136.723	-136.16	0.00199657
chr3:58405951:G:A	-136.497	-136.056	0.0024266300000000004
chr3:58406497:G:C	-137.246	-136.321	0.001392659
chr3:58406684:A:G	-137.623	-136.464	0.001138384
chr3:58407090:C:T	-136.724	-136.169	0.0019949399999999997
chr3:58407147:A:G	-137.606	-136.453	0.001154642
chr3:58407426:T:G	-137.092	-136.28	0.0014985099999999998
chr3:58408618:G:A	-136.712	-136.145	0.0020205099999999997
chr3:58409123:C:T	-135.976	-135.286	0.00439753
chr3:58410387:T:C	-135.976	-135.282	0.004398300000000001
chr3:58410436:T:C	-136.673	-136.133	0.00208326
chr3:58411375:G:A	-135.935	-135.244	0.00457598
chr3:58411460:G:A	-135.988	-135.318	0.00432705
chr3:58411672:A:G	-136.728	-136.16	0.00198886
chr3:58412309:A:C	-136.073	-135.368	0.0040174
chr3:58412343:T:C	-136.662	-136.128	0.00210309
chr3:58412488:C:T	-137.25	-136.353	0.00148926
chr3:58412720:C:T	-135.95	-135.275	0.0044949
chr3:58413003:G:A	-137.573	-136.44	0.001182196
chr3:58413195:C:T	-137.663	-136.496	0.001095628
chr3:58413556:T:C	-137.622	-136.464	0.001138681
chr3:58413784:A:G	-135.958	-135.276	0.00446589
chr3:58414616:GA:G	-135.976	-135.285	0.00439648
chr3:58414687:T:C	-135.981	-135.308	0.004359780000000001
chr3:58415535:G:A	-137.651	-136.483	0.001110351
chr3:58415753:G:A	-136.002	-135.311	0.00428997
chr3:58415796:G:A	-137.611	-136.46	0.0011469929999999998
chr3:58415868:C:T	-136.762	-136.176	0.0019302399999999997
chr3:58417409:A:G	-137.131	-136.197	0.0015683700000000001
chr3:58417883:C:T	-135.819	-135.293	0.00496108
chr3:58418369:C:T	-136.045	-135.355	0.00411457
chr3:58418628:G:A	-136.018	-135.285	0.004259519999999999
chr3:58418820:G:A	-136.036	-135.332	0.00416221
chr3:58419449:C:T	-136.033	-135.311	0.00418945
chr3:58419473:G:A	-137.623	-136.468	0.0011348789999999999
chr3:58419704:A:G	-135.982	-135.268	0.00439455
chr3:58419846:C:G	-136.098	-135.374	0.00393523
chr3:58419909:TTAAG:T	-136.052	-135.417	0.004043499999999999
chr3:58420220:A:G	-136.087	-135.399	0.003951080000000001
chr3:58420277:G:T	-136.098	-135.327	0.003974409999999999
chr3:58420967:G:C	-137.589	-136.447	0.0011685429999999998
chr3:58421356:C:T	-136.216	-135.523	0.0034614700000000008
chr3:58422520:A:G	-136.852	-136.221	0.00178695
chr3:58422626:G:A	-136.903	-136.247	0.00171165
chr3:58422952:G:A	-136.386	-135.57	0.0030527899999999992
chr3:58423040:C:T	-137.605	-136.453	0.0011530260000000001
chr3:58423065:T:G	-137.611	-136.461	0.0011447550000000001
chr3:58423118:A:G	-137.528	-136.404	0.001231438
chr3:58423336:T:C	-137.118	-136.305	0.0014597599999999998
chr3:58423355:A:G	-136.896	-136.24	0.0017216200000000003
chr3:58423573:G:GTT	-136.088	-135.347	0.00399268
chr3:58423634:A:T	-137.503	-136.383	0.001261258
chr3:58423941:C:T	-137.112	-136.28	0.0016720500000000002
chr3:58423952:G:A	-136.726	-136.161	0.0019888400000000004
chr3:58423973:G:A	-136.15	-135.362	0.00379959
chr3:58424127:A:G	-137.503	-136.386	0.00125962
chr3:58424827:C:T	-136.344	-135.395	0.0032748599999999997
chr3:58425718:G:C	-137.472	-136.385	0.001280208
chr3:58425803:A:T	-137.5	-136.386	0.001260977
chr3:58427678:T:C	-136.872	-136.221	0.00176017
chr3:58427681:A:G	-137.209	-136.309	0.0014372400000000002
chr3:58428655:C:T	-136.945	-136.255	0.0016564499999999998
chr3:58429181:C:G	-136.907	-136.238	0.0017099399999999999
chr3:58429304:A:G	-137.727	-136.565	0.001017778
chr3:58429840:C:T	-137.66	-136.522	0.001079028
chr3:58430808:C:T	-135.883	-135.11	0.004887230000000001
chr3:58431287:G:A	-137.169	-136.372	0.001374072
chr3:58431463:G:C	-136.946	-136.256	0.0016549399999999997
chr3:58431689:C:T	-135.9	-135.091	0.004847240000000001
chr3:58434217:C:T	-135.77	-134.951	0.005508579999999999
chr3:58434315:C:T	-135.716	-134.931	0.005762800000000001
chr3:58434815:T:C	-135.799	-134.931	0.005417549999999998
chr3:58434886:A:G	-137.01	-136.274	0.0017844199999999999
chr3:58436360:G:T	-137.552	-136.473	0.001171321
chr3:58436756:C:G	-135.878	-135.061	0.0049581899999999995
chr3:58437561:G:A	-135.858	-135.03	0.00506974
chr3:58439172:A:C	-135.874	-135.054	0.00498613
chr3:58439349:G:A	-135.904	-135.063	0.004864179999999999
chr3:58440010:C:T	-137.247	-136.396	0.0012895990000000002
chr3:58440280:T:C	-137.339	-136.443	0.001196154
chr3:58442351:T:G	-135.864	-135.033	0.00504411
chr3:58442717:A:G	-137.313	-136.278	0.001472879
chr3:58443333:G:A	-135.791	-135.022	0.00533736
chr3:58443408:G:A	-135.844	-135.056	0.005091989999999999
chr3:58444181:G:A	-135.994	-135.107	0.00445976
chr3:58444480:C:T	-137.674	-136.599	0.000916103
chr3:58444760:C:T	-137.441	-136.341	0.001331245
chr3:58447778:T:A	-137.569	-136.415	0.0011998559999999998
chr3:58447943:G:A	-135.696	-134.881	0.00584189
chr3:58448437:A:G	-138.326	-136.909	0.0005776900000000001
chr3:58448653:G:T	-138.388	-136.941	0.00055296
chr3:58448866:A:G	-137.755	-136.63	0.0008618400000000001
chr3:58449064:C:T	-136.387	-135.512	0.0030618200000000003
chr3:58450051:G:T	-138.427	-136.963	0.000536516
chr3:58450095:C:T	-138.21	-136.874	0.0006113900000000001
chr3:58450761:C:T	-137.789	-136.643	0.0008400989999999999
chr3:58451279:C:T	-137.796	-136.646	0.000835858
chr3:58452408:T:C	-138.235	-136.861	0.0006168320000000001
chr3:58453173:C:T	-137.781	-136.64	0.0008451950000000002
chr3:58457065:C:T	-135.804	-134.826	0.00547719
chr3:58459264:A:G	-138.364	-136.91	0.000578517
chr3:58460264:C:T	-137.088	-136.265	0.0017022000000000003
chr3:58460273:G:A	-138.074	-136.794	0.0006860000000000002
chr3:58460671:A:G	-137.277	-136.206	0.001398031
chr3:58461379:C:A	-136.779	-136.153	0.0021852800000000004
chr3:58461572:C:T	-135.802	-134.936	0.00532929
chr3:58463517:T:C	-137.246	-136.365	0.00147606
chr3:58466912:C:T	-137.83	-136.667	0.0008131980000000001
chr3:58467140:C:G	-137.793	-136.652	0.0008364470000000001
chr3:58468289:ACAG:A	-137.311	-136.207	0.0013654980000000001
chr3:58469341:G:A	-137.054	-136.277	0.00173354
chr3:58471084:C:T	-137.308	-136.235	0.0013596079999999996
chr3:58471903:G:T	-135.087	-134.218	0.010576710000000001
chr3:58472208:CTGTTGGTCT:C	-138.537	-137.005	0.0005051039999999999
chr3:58472316:G:A	-136.852	-136.174	0.0020642300000000002
chr3:58474637:C:T	-137.505	-136.477	0.0012354230000000003
chr3:58475938:T:C	-138.712	-137.101	0.00044506799999999996
chr3:58476287:G:T	-137.261	-136.298	0.00151136
chr3:58476343:C:T	-137.475	-136.465	0.001265524
chr3:58481137:A:G	-139.028	-137.253	0.0003550570000000001
chr3:58481947:TA:T	-138.952	-137.182	0.0004072790000000001
chr3:58483299:G:C	-138.846	-137.107	0.00045014799999999993
chr3:58489269:A:T	-138.759	-137.091	0.000418861
chr3:58493243:C:T	-138.405	-136.922	0.00054814
chr3:58499115:G:A	-138.489	-136.999	0.000530959
chr3:58530656:G:A	-137.389	-136.439	0.0013361369999999998
chr3:58594187:T:A	-137.006	-136.075	0.0020142600000000004
chr3:58594267:C:T	-136.494	-135.818	0.00313715
chr3:58605377:C:T	-136.691	-135.799	0.00271566
