## Supplementary material for "Characterization of shared and ancestry-specific signals driving complex traits using multi-ancestry fine-mapping": mscaviar_results_study0_post.txt

SNP_ID	Prob_in_pCausalSet
chr3:58209312:T:C	0.000703638
chr3:58236572:T:C	0.000232067
chr3:58240247:T:A	0.00024984
chr3:58242207:T:C	0.000328026
chr3:58242355:A:C	0.000976099
chr3:58242391:C:T	0.00116331
chr3:58244709:C:T	0.00126945
chr3:58245019:G:T	0.000581875
chr3:58245385:C:T	0.00114248
chr3:58245699:G:C	0.00123312
chr3:58246390:C:G	0.000363443
chr3:58246465:A:G	0.000370332
chr3:58246932:G:A	0.00210296
chr3:58247214:G:A	0.0012679
chr3:58247876:T:C	0.000367215
chr3:58248468:C:T	0.00142933
chr3:58248752:G:A	0.00158213
chr3:58249470:C:G	0.000619596
chr3:58250000:T:C	0.00360924
chr3:58250201:G:T	0.0020356
chr3:58255504:G:A	0.00173429
chr3:58255712:T:C	0.000454586
chr3:58257283:C:T	0.000420301
chr3:58257562:C:T	0.0019968
chr3:58257867:C:A	0.00186308
chr3:58259896:T:C	0.000361935
chr3:58261644:G:A	0.00044169
chr3:58274272:A:G	0.00136856
chr3:58274433:C:T	0.00101479
chr3:58276477:T:C	0.0026287
chr3:58276530:G:A	0.00194598
chr3:58277370:T:C	0.0009493
chr3:58277624:T:G	0.00282053
chr3:58278120:A:G	0.00098429
chr3:58278512:C:T	0.00238361
chr3:58279086:G:A	0.000644048
chr3:58279671:T:C	0.000984317
chr3:58280223:C:T	0.00181537
chr3:58281560:C:T	0.0020219
chr3:58282617:A:T	0.00219532
chr3:58283023:C:A	0.00207874
chr3:58283724:A:G	0.0023355
chr3:58283812:C:T	0.00228332
chr3:58284010:C:G	0.000797144
chr3:58291216:A:G	0.000955893
chr3:58292720:C:A	0.0013519
chr3:58292863:T:C	0.00135576
chr3:58293945:C:T	0.00122604
chr3:58294679:A:G	0.00103348
chr3:58294963:A:G	0.028351
chr3:58295215:A:G	0.00130049
chr3:58295497:A:G	0.00059645
chr3:58295949:A:G	0.000595971
chr3:58296141:T:G	0.000613111
chr3:58296661:T:C	0.00088352
chr3:58296773:T:C	0.000691187
chr3:58296849:T:C	0.023169
chr3:58296946:A:C	0.000636961
chr3:58297113:A:G	0.000653685
chr3:58297170:G:C	0.000567774
chr3:58297203:A:G	0.000666329
chr3:58297314:C:T	0.000582208
chr3:58297627:A:G	0.00065643
chr3:58297995:C:T	0.000545693
chr3:58298462:G:A	0.000601999
chr3:58299072:G:A	0.00066347
chr3:58300062:C:T	0.0172753
chr3:58300081:G:A	0.0173108
chr3:58300271:AAAAC:A	0.00115447
chr3:58300320:C:T	0.000692547
chr3:58300605:T:C	0.000175487
chr3:58301143:T:C	0.0187119
chr3:58301202:G:A	0.000889828
chr3:58301343:T:A	0.00134
chr3:58301806:C:T	0.000661026
chr3:58302635:A:G	0.0156172
chr3:58303489:AAAAC:A	0.000699725
chr3:58303637:G:A	0.00116483
chr3:58303818:AAGTTT:A	0.000705805
chr3:58304219:T:G	0.000702081
chr3:58304220:T:C	0.000721085
chr3:58304246:G:A	0.000719712
chr3:58304402:T:G	0.000606942
chr3:58304631:T:C	0.00134947
chr3:58304902:T:C	0.000985985
chr3:58305106:A:G	0.00117713
chr3:58305116:T:C	0.000934874
chr3:58305165:G:A	0.000966596
chr3:58305280:T:A	0.00088608
chr3:58305320:A:G	0.0338068
chr3:58305380:T:C	0.0219403
chr3:58305477:A:G	0.000986677
chr3:58305651:A:G	0.00121652
chr3:58305853:C:A	0.000996132
chr3:58305894:T:C	0.000917245
chr3:58306798:T:G	0.001145
chr3:58307374:A:G	0.000982035
chr3:58308067:TAAA:T	0.00102128
chr3:58308140:G:A	0.00102417
chr3:58308779:TAAAC:T	0.00114809
chr3:58309243:T:C	0.000960642
chr3:58309674:G:A	0.0250863
chr3:58310481:A:T	0.00166562
chr3:58311663:C:T	0.0327327
chr3:58312147:C:T	0.00110978
chr3:58312686:C:T	0.001191
chr3:58313238:G:A	0.00128668
chr3:58314389:G:A	0.00115406
chr3:58314555:A:G	0.00130882
chr3:58314818:A:G	0.00120658
chr3:58314917:C:T	0.00121212
chr3:58315733:A:G	0.00133821
chr3:58316174:G:A	0.0381635
chr3:58316677:A:T	0.0394104
chr3:58317342:C:T	0.001152
chr3:58318385:C:T	0.000959898
chr3:58318881:C:G	0.00110861
chr3:58319352:T:C	0.0423997
chr3:58319472:G:A	0.00126961
chr3:58320304:TA:T	0.000401172
chr3:58320489:A:G	0.0354055
chr3:58320594:T:C	0.0377165
chr3:58320852:T:C	0.0517019
chr3:58321917:A:G	0.038618
chr3:58322065:T:TTTG	0.0406293
chr3:58322102:G:T	0.00107876
chr3:58322487:G:A	0.0333943
chr3:58322792:G:A	0.0379481
chr3:58323233:T:C	0.0397215
chr3:58323709:A:T	0.0012321
chr3:58323875:C:T	0.000973008
chr3:58324523:T:C	0.0452161
chr3:58325111:A:C	0.00112291
chr3:58325316:T:G	0.00160829
chr3:58325555:A:G	0.00107534
chr3:58325849:TA:T	0.00113718
chr3:58326171:C:T	0.00106166
chr3:58326570:A:G	0.0302213
chr3:58327385:G:A	0.00110834
chr3:58327667:T:C	0.00115266
chr3:58327979:G:A	0.00112861
chr3:58328086:T:C	0.00100777
chr3:58328788:G:A	0.00104834
chr3:58328833:C:T	0.000990952
chr3:58329029:G:A	0.000948902
chr3:58329348:T:C	0.0583825
chr3:58330022:G:A	0.0010332
chr3:58330930:A:G	0.0468506
chr3:58331626:A:G	0.00127587
chr3:58331965:A:G	0.0468459
chr3:58332497:A:G	0.00128531
chr3:58332721:A:G	0.00119764
chr3:58332748:G:A	0.00103445
chr3:58332772:C:T	0.00131412
chr3:58332796:G:T	0.00128769
chr3:58333425:C:T	0.00116479
chr3:58333432:G:A	0.0010069
chr3:58334780:A:G	0.00121117
chr3:58336227:C:T	0.00110968
chr3:58336943:G:A	0.00148781
chr3:58337447:A:G	0.00110816
chr3:58337517:C:T	0.000935201
chr3:58337588:G:A	0.00104634
chr3:58337650:A:G	0.000961997
chr3:58338066:G:C	0.000991929
chr3:58338215:G:C	0.00131925
chr3:58338556:A:G	0.00149073
chr3:58338963:G:A	0.000904365
chr3:58339620:A:G	0.00138326
chr3:58339836:T:C	0.00120383
chr3:58340007:G:A	0.00112505
chr3:58340493:G:A	0.000619945
chr3:58340524:T:A	0.00117253
chr3:58342345:C:T	0.00129857
chr3:58344776:C:T	0.000602773
chr3:58347528:G:A	0.000910056
chr3:58347910:A:G	0.000433522
chr3:58349483:G:C	0.000997643
chr3:58350868:C:A	0.000823504
chr3:58350908:C:T	0.00115788
chr3:58351119:A:C	0.00116119
chr3:58352106:A:G	0.000724871
chr3:58353082:C:T	0.000903697
chr3:58353421:C:T	0.00076301
chr3:58353560:G:A	0.00130761
chr3:58358161:T:C	0.00156652
chr3:58359480:G:A	0.00146216
chr3:58359764:A:AG	0.00129849
chr3:58361009:C:T	0.00138247
chr3:58361166:C:T	0.000845509
chr3:58361213:T:C	0.000835786
chr3:58363414:G:T	0.000655141
chr3:58365043:C:T	0.000800152
chr3:58370859:T:TGTG	0.00115088
chr3:58373231:A:G	0.000639925
chr3:58374124:G:A	0.00156566
chr3:58374364:G:A	0.0010149
chr3:58374600:G:A	0.00163359
chr3:58375034:T:TA	0.00166757
chr3:58375073:A:G	0.00158662
chr3:58375790:G:A	0.00165245
chr3:58375803:A:C	0.00159069
chr3:58375876:T:C	0.00164231
chr3:58375948:TAAC:T	0.000750132
chr3:58375989:A:G	0.00169372
chr3:58377644:T:C	0.00153342
chr3:58377705:G:A	0.00159948
chr3:58378815:C:T	0.00130775
chr3:58379008:C:T	0.00147704
chr3:58379419:T:A	0.00211314
chr3:58379544:T:C	0.0021102
chr3:58380185:T:A	0.00141458
chr3:58380290:G:A	0.0864812
chr3:58380401:G:C	0.00219611
chr3:58380693:C:T	0.00198866
chr3:58381064:C:T	0.00146434
chr3:58382044:G:A	0.00123236
chr3:58382306:C:T	0.00100539
chr3:58382722:T:C	0.00208606
chr3:58383233:A:G	0.00129366
chr3:58383597:G:A	0.0020245
chr3:58384185:C:T	0.0019565
chr3:58386018:T:C	0.00184952
chr3:58386597:C:T	0.00113484
chr3:58386696:G:A	0.00113019
chr3:58386735:T:C	0.00196534
chr3:58386781:C:T	0.00209568
chr3:58387524:A:G	0.00188026
chr3:58387940:C:T	0.00199609
chr3:58387989:G:A	0.00194622
chr3:58388212:A:G	0.00121311
chr3:58388288:C:T	0.0020468
chr3:58388302:A:G	0.00196587
chr3:58388806:A:T	0.002026
chr3:58389166:T:C	0.00188496
chr3:58389848:A:G	0.00108451
chr3:58391265:G:A	0.000977753
chr3:58391432:A:G	0.00207212
chr3:58392352:G:A	0.00216592
chr3:58392479:C:T	0.00192075
chr3:58393057:T:C	0.00251184
chr3:58393097:C:A	0.00208173
chr3:58393416:A:G	0.00209412
chr3:58393570:C:A	0.00216967
chr3:58393833:T:C	0.0023376
chr3:58393859:T:A	0.002253
chr3:58394257:G:C	0.00159502
chr3:58394371:C:A	0.00217403
chr3:58394738:A:T	0.010224
chr3:58394842:A:C	0.00216081
chr3:58395453:T:A	0.00171348
chr3:58395560:G:A	0.00109284
chr3:58396431:C:T	0.00218015
chr3:58397119:C:T	0.00223637
chr3:58397321:G:A	0.00106234
chr3:58397447:A:T	0.000963769
chr3:58398264:G:A	0.00307298
chr3:58399048:G:A	0.00313635
chr3:58399268:G:A	0.00308629
chr3:58400233:C:T	0.00342904
chr3:58400894:T:C	0.00303001
chr3:58401753:T:C	0.00338044
chr3:58402050:C:T	0.00331716
chr3:58403393:A:T	0.00106947
chr3:58403508:A:G	0.00111563
chr3:58404521:A:G	0.00347483
chr3:58404763:A:C	0.00333571
chr3:58405117:C:T	0.00351318
chr3:58405566:C:G	0.00106508
chr3:58405838:C:T	0.00367057
chr3:58405860:T:C	0.00175381
chr3:58405951:G:A	0.00217458
chr3:58406497:G:C	0.0011161
chr3:58406684:A:G	0.00102868
chr3:58407090:C:T	0.00175999
chr3:58407147:A:G	0.00104473
chr3:58407426:T:G	0.00134692
chr3:58408618:G:A	0.00175812
chr3:58409123:C:T	0.0034316
chr3:58410387:T:C	0.00342812
chr3:58410436:T:C	0.00183621
chr3:58411375:G:A	0.0035644
chr3:58411460:G:A	0.0033973
chr3:58411672:A:G	0.00175734
chr3:58412309:A:C	0.00313349
chr3:58412343:T:C	0.00185699
chr3:58412488:C:T	0.00133574
chr3:58412720:C:T	0.00351962
chr3:58413003:G:A	0.00107072
chr3:58413195:C:T	0.000985419
chr3:58413556:T:C	0.00102898
chr3:58413784:A:G	0.00349086
chr3:58414616:GA:G	0.00343022
chr3:58414687:T:C	0.0034191
chr3:58415535:G:A	0.00100083
chr3:58415753:G:A	0.00335015
chr3:58415796:G:A	0.0010366
chr3:58415868:C:T	0.0016931
chr3:58417409:A:G	0.00122474
chr3:58417883:C:T	0.00402529
chr3:58418369:C:T	0.00321998
chr3:58418628:G:A	0.00328718
chr3:58418820:G:A	0.00324261
chr3:58419449:C:T	0.00324561
chr3:58419473:G:A	0.00102462
chr3:58419704:A:G	0.00340589
chr3:58419846:C:G	0.0030552
chr3:58419909:TTAAG:T	0.00321675
chr3:58420220:A:G	0.0030994
chr3:58420277:G:T	0.00304133
chr3:58420967:G:C	0.00105784
chr3:58421356:C:T	0.00272746
chr3:58422520:A:G	0.00155403
chr3:58422626:G:A	0.00149279
chr3:58422952:G:A	0.00233389
chr3:58423040:C:T	0.00104307
chr3:58423065:T:G	0.00103433
chr3:58423118:A:G	0.00112063
chr3:58423336:T:C	0.00130609
chr3:58423355:A:G	0.00148791
chr3:58423573:G:GTT	0.00308265
chr3:58423634:A:T	0.00115081
chr3:58423941:C:T	0.00151191
chr3:58423952:G:A	0.0017479
chr3:58423973:G:A	0.00289904
chr3:58424127:A:G	0.00114881
chr3:58424827:C:T	0.0023889
chr3:58425718:G:C	0.00116622
chr3:58425803:A:T	0.00114985
chr3:58427678:T:C	0.00151348
chr3:58427681:A:G	0.0011606
chr3:58428655:C:T	0.00141613
chr3:58429181:C:G	0.00146709
chr3:58429304:A:G	0.00090271
chr3:58429840:C:T	0.000963514
chr3:58430808:C:T	0.00371016
chr3:58431287:G:A	0.00117948
chr3:58431463:G:C	0.00141527
chr3:58431689:C:T	0.00364189
chr3:58434217:C:T	0.00411131
chr3:58434315:C:T	0.00434014
chr3:58434815:T:C	0.00398661
chr3:58434886:A:G	0.00157463
chr3:58436360:G:T	0.00105069
chr3:58436756:C:G	0.003714
chr3:58437561:G:A	0.00378296
chr3:58439172:A:C	0.00372986
chr3:58439349:G:A	0.00362033
chr3:58440010:C:T	0.00107097
chr3:58440280:T:C	0.000989024
chr3:58442351:T:G	0.00376108
chr3:58442717:A:G	0.00135725
chr3:58443333:G:A	0.00404561
chr3:58443408:G:A	0.00384435
chr3:58444181:G:A	0.0032807
chr3:58444480:C:T	0.000731165
chr3:58444760:C:T	0.00122014
chr3:58447778:T:A	0.00109135
chr3:58447943:G:A	0.0043598
chr3:58448437:A:G	0.00046431
chr3:58448653:G:T	0.000439826
chr3:58448866:A:G	0.000677011
chr3:58449064:C:T	0.00229549
chr3:58450051:G:T	0.000423238
chr3:58450095:C:T	0.000485332
chr3:58450761:C:T	0.000656019
chr3:58451279:C:T	0.000652251
chr3:58452408:T:C	0.00050307
chr3:58453173:C:T	0.000660587
chr3:58457065:C:T	0.00389539
chr3:58459264:A:G	0.000461268
chr3:58460264:C:T	0.00154396
chr3:58460273:G:A	0.000568598
chr3:58460671:A:G	0.00104264
chr3:58461379:C:A	0.00196949
chr3:58461572:C:T	0.00392528
chr3:58463517:T:C	0.0013166
chr3:58466912:C:T	0.000634792
chr3:58467140:C:G	0.000657435
chr3:58468289:ACAG:A	0.00100635
chr3:58469341:G:A	0.00155363
chr3:58471084:C:T	0.00101724
chr3:58471903:G:T	0.0104664
chr3:58472208:CTGTTGGTCT:C	0.000399876
chr3:58472316:G:A	0.00187015
chr3:58474637:C:T	0.00107901
chr3:58475938:T:C	0.000341631
chr3:58476287:G:T	0.00137996
chr3:58476343:C:T	0.001104
chr3:58481137:A:G	0.000250478
chr3:58481947:TA:T	0.000276058
chr3:58483299:G:C	0.000299468
chr3:58489269:A:T	0.000292188
chr3:58493243:C:T	0.0003977
chr3:58499115:G:A	0.00041014
chr3:58530656:G:A	0.00112367
chr3:58594187:T:A	0.0018776
chr3:58594267:C:T	0.00296049
chr3:58605377:C:T	0.00258506
