## Supplementary material for "Characterization of shared and ancestry-specific signals driving complex traits using multi-ancestry fine-mapping": mscaviar_results_study1_post.txt

SNP_ID	Prob_in_pCausalSet
chr3:57946615:G:T	0.00889436
chr3:58054078:A:C	0.00657781
chr3:58209312:T:C	0.000663452
chr3:58236572:T:C	0.000267383
chr3:58240247:T:A	0.000272035
chr3:58242207:T:C	0.000393276
chr3:58242355:A:C	0.00134604
chr3:58242391:C:T	0.00159739
chr3:58244709:C:T	0.00119385
chr3:58245019:G:T	0.00062382
chr3:58245385:C:T	0.00109818
chr3:58245699:G:C	0.00117437
chr3:58246390:C:G	0.000386669
chr3:58246465:A:G	0.000391606
chr3:58246932:G:A	0.00203537
chr3:58247214:G:A	0.00122437
chr3:58247876:T:C	0.000389527
chr3:58248468:C:T	0.0013695
chr3:58248752:G:A	0.00149634
chr3:58249470:C:G	0.000670882
chr3:58250000:T:C	0.00338822
chr3:58250201:G:T	0.00192852
chr3:58255504:G:A	0.001658
chr3:58255712:T:C	0.000512788
chr3:58257283:C:T	0.000443396
chr3:58257562:C:T	0.00190237
chr3:58257867:C:A	0.00177057
chr3:58259896:T:C	0.000437256
chr3:58261644:G:A	0.000543514
chr3:58274272:A:G	0.00111444
chr3:58274433:C:T	0.000887102
chr3:58276477:T:C	0.0021222
chr3:58276530:G:A	0.00159309
chr3:58277370:T:C	0.00085982
chr3:58277624:T:G	0.00234019
chr3:58278120:A:G	0.000887436
chr3:58278512:C:T	0.00200162
chr3:58279086:G:A	0.000609967
chr3:58279671:T:C	0.00089343
chr3:58280223:C:T	0.00149073
chr3:58281560:C:T	0.00167603
chr3:58282617:A:T	0.00187493
chr3:58283023:C:A	0.00171467
chr3:58283724:A:G	0.00190822
chr3:58283812:C:T	0.00187133
chr3:58284010:C:G	0.000725967
chr3:58291216:A:G	0.000908404
chr3:58292720:C:A	0.0012287
chr3:58292863:T:C	0.00123679
chr3:58293945:C:T	0.00111008
chr3:58294679:A:G	0.00102836
chr3:58294963:A:G	0.023378
chr3:58295215:A:G	0.00118463
chr3:58295497:A:G	0.000579307
chr3:58295949:A:G	0.000580937
chr3:58296141:T:G	0.0005897
chr3:58296661:T:C	0.000884103
chr3:58296773:T:C	0.00066761
chr3:58296849:T:C	0.0184926
chr3:58296946:A:C	0.000625248
chr3:58297113:A:G	0.000640357
chr3:58297170:G:C	0.000572347
chr3:58297203:A:G	0.000652924
chr3:58297314:C:T	0.000585667
chr3:58297627:A:G	0.000653203
chr3:58297995:C:T	0.000522551
chr3:58298462:G:A	0.000563699
chr3:58299072:G:A	0.000625292
chr3:58300062:C:T	0.0135589
chr3:58300081:G:A	0.0135392
chr3:58300271:AAAAC:A	0.00113386
chr3:58300320:C:T	0.000648746
chr3:58301143:T:C	0.0145563
chr3:58301202:G:A	0.000766394
chr3:58301343:T:A	0.00132032
chr3:58301806:C:T	0.000625078
chr3:58302635:A:G	0.0122703
chr3:58303489:AAAAC:A	0.000661807
chr3:58303637:G:A	0.00111726
chr3:58303818:AAGTTT:A	0.00066461
chr3:58304219:T:G	0.000659705
chr3:58304220:T:C	0.000675026
chr3:58304246:G:A	0.000674231
chr3:58304402:T:G	0.000587095
chr3:58304631:T:C	0.00123225
chr3:58304902:T:C	0.000955283
chr3:58305106:A:G	0.00112346
chr3:58305116:T:C	0.000890665
chr3:58305165:G:A	0.000809085
chr3:58305280:T:A	0.000861207
chr3:58305320:A:G	0.0278046
chr3:58305380:T:C	0.0179136
chr3:58305477:A:G	0.000951972
chr3:58305651:A:G	0.00119631
chr3:58305853:C:A	0.000939364
chr3:58305894:T:C	0.000883796
chr3:58306798:T:G	0.000933585
chr3:58307374:A:G	0.000821319
chr3:58308067:TAAA:T	0.00084913
chr3:58308140:G:A	0.000850227
chr3:58308779:TAAAC:T	0.00093922
chr3:58309243:T:C	0.000873257
chr3:58309674:G:A	0.0207571
chr3:58310481:A:T	0.00138718
chr3:58311663:C:T	0.0272096
chr3:58312147:C:T	0.00106347
chr3:58312686:C:T	0.000984015
chr3:58313238:G:A	0.00114309
chr3:58314389:G:A	0.000999804
chr3:58314555:A:G	0.00105777
chr3:58314818:A:G	0.000982213
chr3:58314917:C:T	0.000984209
chr3:58315733:A:G	0.00105047
chr3:58316174:G:A	0.0316746
chr3:58316677:A:T	0.0328557
chr3:58317342:C:T	0.00109783
chr3:58318385:C:T	0.000866996
chr3:58318881:C:G	0.00106208
chr3:58319352:T:C	0.0354352
chr3:58319472:G:A	0.00102506
chr3:58320489:A:G	0.029489
chr3:58320594:T:C	0.0314134
chr3:58320852:T:C	0.0436987
chr3:58321917:A:G	0.0321165
chr3:58322065:T:TTTG	0.0336806
chr3:58322102:G:T	0.001038
chr3:58322487:G:A	0.0277263
chr3:58322792:G:A	0.0314436
chr3:58323233:T:C	0.0343349
chr3:58323709:A:T	0.00106038
chr3:58323875:C:T	0.000886803
chr3:58324523:T:C	0.0378613
chr3:58325111:A:C	0.000924652
chr3:58325316:T:G	0.00138693
chr3:58325555:A:G	0.00104271
chr3:58325849:TA:T	0.000928185
chr3:58326171:C:T	0.000876615
chr3:58326570:A:G	0.0236229
chr3:58327385:G:A	0.000906622
chr3:58327667:T:C	0.000995862
chr3:58327979:G:A	0.000919427
chr3:58328086:T:C	0.000882107
chr3:58328788:G:A	0.000861071
chr3:58328833:C:T	0.000808418
chr3:58329029:G:A	0.000900846
chr3:58329348:T:C	0.0503528
chr3:58330022:G:A	0.000850047
chr3:58330930:A:G	0.0391618
chr3:58331626:A:G	0.00105312
chr3:58331965:A:G	0.0367275
chr3:58332497:A:G	0.0010601
chr3:58332721:A:G	0.000995882
chr3:58332748:G:A	0.000839413
chr3:58332772:C:T	0.0010364
chr3:58332796:G:T	0.0010188
chr3:58333425:C:T	0.00093568
chr3:58333432:G:A	0.000822603
chr3:58334780:A:G	0.000956361
chr3:58336227:C:T	0.000882777
chr3:58336943:G:A	0.00127013
chr3:58337447:A:G	0.000883203
chr3:58337517:C:T	0.00076316
chr3:58337588:G:A	0.000845525
chr3:58337650:A:G	0.000779645
chr3:58338066:G:C	0.0008048
chr3:58338215:G:C	0.00109679
chr3:58338556:A:G	0.00122643
chr3:58338963:G:A	0.000742279
chr3:58339620:A:G	0.00114331
chr3:58339836:T:C	0.000951844
chr3:58340007:G:A	0.000894601
chr3:58340493:G:A	0.000637845
chr3:58340524:T:A	0.000928798
chr3:58342345:C:T	0.00108122
chr3:58344776:C:T	0.00065106
chr3:58347528:G:A	0.00105248
chr3:58347910:A:G	0.000411492
chr3:58349483:G:C	0.000814878
chr3:58350868:C:A	0.000961708
chr3:58350908:C:T	0.000933993
chr3:58351119:A:C	0.000936206
chr3:58352106:A:G	0.000861073
chr3:58353082:C:T	0.00094244
chr3:58353421:C:T	0.000813135
chr3:58353560:G:A	0.00115124
chr3:58358161:T:C	0.00135297
chr3:58359480:G:A	0.00126268
chr3:58359764:A:AG	0.00103623
chr3:58361009:C:T	0.00109587
chr3:58361166:C:T	0.000848273
chr3:58361213:T:C	0.000820052
chr3:58363414:G:T	0.000678812
chr3:58365043:C:T	0.00081488
chr3:58370859:T:TGTG	0.000908447
chr3:58373231:A:G	0.00058122
chr3:58374124:G:A	0.00192763
chr3:58374364:G:A	0.000827224
chr3:58374600:G:A	0.00199747
chr3:58375034:T:TA	0.00203913
chr3:58375073:A:G	0.00193852
chr3:58375790:G:A	0.00202607
chr3:58375803:A:C	0.00194302
chr3:58375876:T:C	0.00201307
chr3:58375948:TAAC:T	0.00073155
chr3:58375989:A:G	0.00207705
chr3:58377644:T:C	0.00187919
chr3:58377705:G:A	0.00196915
chr3:58378815:C:T	0.00104447
chr3:58379008:C:T	0.0013396
chr3:58379419:T:A	0.0024982
chr3:58379544:T:C	0.00256535
chr3:58380185:T:A	0.00149078
chr3:58380290:G:A	0.162069
chr3:58380401:G:C	0.00260232
chr3:58380693:C:T	0.00236789
chr3:58381064:C:T	0.00155855
chr3:58382044:G:A	0.000988317
chr3:58382306:C:T	0.00095728
chr3:58382722:T:C	0.00248325
chr3:58383233:A:G	0.00103045
chr3:58383597:G:A	0.00239974
chr3:58384185:C:T	0.00235707
chr3:58386018:T:C	0.00222692
chr3:58386597:C:T	0.000923102
chr3:58386696:G:A	0.000917692
chr3:58386735:T:C	0.00195671
chr3:58386781:C:T	0.00253504
chr3:58387524:A:G	0.00227036
chr3:58387940:C:T	0.00239806
chr3:58387989:G:A	0.0023717
chr3:58388212:A:G	0.000973492
chr3:58388288:C:T	0.00246959
chr3:58388302:A:G	0.00237571
chr3:58388806:A:T	0.00245174
chr3:58389166:T:C	0.00230726
chr3:58389848:A:G	0.000887346
chr3:58391265:G:A	0.00112295
chr3:58391432:A:G	0.00250351
chr3:58392352:G:A	0.00263655
chr3:58392479:C:T	0.00235743
chr3:58393057:T:C	0.00299672
chr3:58393097:C:A	0.00253057
chr3:58393416:A:G	0.00253707
chr3:58393570:C:A	0.00260645
chr3:58393833:T:C	0.00283035
chr3:58393859:T:A	0.00272679
chr3:58394257:G:C	0.00163806
chr3:58394371:C:A	0.00260281
chr3:58394738:A:T	0.00962257
chr3:58394842:A:C	0.00259332
chr3:58395453:T:A	0.00173428
chr3:58395560:G:A	0.000918833
chr3:58396431:C:T	0.00264738
chr3:58397119:C:T	0.00270314
chr3:58397321:G:A	0.000860976
chr3:58397447:A:T	0.00112467
chr3:58398264:G:A	0.00379672
chr3:58399048:G:A	0.00388635
chr3:58399268:G:A	0.00382246
chr3:58400233:C:T	0.00425693
chr3:58400894:T:C	0.0038001
chr3:58401753:T:C	0.00416922
chr3:58402050:C:T	0.00408521
chr3:58403393:A:T	0.00121737
chr3:58403508:A:G	0.000903664
chr3:58404521:A:G	0.00431982
chr3:58404763:A:C	0.00413236
chr3:58405117:C:T	0.00434974
chr3:58405566:C:G	0.000880931
chr3:58405838:C:T	0.00455331
chr3:58405860:T:C	0.00176766
chr3:58405951:G:A	0.00215122
chr3:58406497:G:C	0.00124696
chr3:58406684:A:G	0.000849179
chr3:58407090:C:T	0.0017584
chr3:58407147:A:G	0.000861544
chr3:58407426:T:G	0.00122468
chr3:58408618:G:A	0.00180293
chr3:58409123:C:T	0.00425842
chr3:58410387:T:C	0.00425987
chr3:58410436:T:C	0.00184798
chr3:58411375:G:A	0.00443781
chr3:58411460:G:A	0.00418433
chr3:58411672:A:G	0.00174949
chr3:58412309:A:C	0.00387879
chr3:58412343:T:C	0.0018645
chr3:58412488:C:T	0.00120376
chr3:58412720:C:T	0.0043537
chr3:58413003:G:A	0.000885944
chr3:58413195:C:T	0.000819675
chr3:58413556:T:C	0.000849395
chr3:58413784:A:G	0.00432574
chr3:58414616:GA:G	0.00425746
chr3:58414687:T:C	0.00421774
chr3:58415535:G:A	0.000828428
chr3:58415753:G:A	0.00415047
chr3:58415796:G:A	0.000857372
chr3:58415868:C:T	0.00170406
chr3:58417409:A:G	0.00143553
chr3:58417883:C:T	0.00479462
chr3:58418369:C:T	0.00397395
chr3:58418628:G:A	0.00412667
chr3:58418820:G:A	0.00402419
chr3:58419449:C:T	0.00405455
chr3:58419473:G:A	0.000848223
chr3:58419704:A:G	0.00425931
chr3:58419846:C:G	0.00379932
chr3:58419909:TTAAG:T	0.00389216
chr3:58420220:A:G	0.003809
chr3:58420277:G:T	0.00384617
chr3:58420967:G:C	0.000873882
chr3:58421356:C:T	0.00331771
chr3:58422520:A:G	0.00157639
chr3:58422626:G:A	0.00149727
chr3:58422952:G:A	0.00292548
chr3:58423040:C:T	0.000860634
chr3:58423065:T:G	0.000855989
chr3:58423118:A:G	0.000919988
chr3:58423336:T:C	0.00119854
chr3:58423355:A:G	0.00152008
chr3:58423573:G:GTT	0.00385972
chr3:58423634:A:T	0.000940514
chr3:58423941:C:T	0.001361
chr3:58423952:G:A	0.00176078
chr3:58423973:G:A	0.00367282
chr3:58424127:A:G	0.00094046
chr3:58424827:C:T	0.00316746
chr3:58425718:G:C	0.000964885
chr3:58425803:A:T	0.000942417
chr3:58427678:T:C	0.00156357
chr3:58427681:A:G	0.0012857
chr3:58428655:C:T	0.00146736
chr3:58429181:C:G	0.00151629
chr3:58429304:A:G	0.000774504
chr3:58429840:C:T	0.000820542
chr3:58430808:C:T	0.00476239
chr3:58431287:G:A	0.00118193
chr3:58431463:G:C	0.00146548
chr3:58431689:C:T	0.00472715
chr3:58434217:C:T	0.00539116
chr3:58434315:C:T	0.00564136
chr3:58434815:T:C	0.00530585
chr3:58434886:A:G	0.00152632
chr3:58436360:G:T	0.000900467
chr3:58436756:C:G	0.00483937
chr3:58437561:G:A	0.00495255
chr3:58439172:A:C	0.00486551
chr3:58439349:G:A	0.00474809
chr3:58440010:C:T	0.0011321
chr3:58440280:T:C	0.00104285
chr3:58442351:T:G	0.00492715
chr3:58442717:A:G	0.00111158
chr3:58443333:G:A	0.00521304
chr3:58443408:G:A	0.00496959
chr3:58444181:G:A	0.00434862
chr3:58444480:C:T	0.000788548
chr3:58444760:C:T	0.000992791
chr3:58447778:T:A	0.000889265
chr3:58447943:G:A	0.00572468
chr3:58448437:A:G	0.000448348
chr3:58448653:G:T	0.000429843
chr3:58448866:A:G	0.000743047
chr3:58449064:C:T	0.00294388
chr3:58450051:G:T	0.000418268
chr3:58450095:C:T	0.000491442
chr3:58450761:C:T	0.00072433
chr3:58451279:C:T	0.000720453
chr3:58452408:T:C	0.000477682
chr3:58453173:C:T	0.000728936
chr3:58457065:C:T	0.00537765
chr3:58459264:A:G	0.000448009
chr3:58460264:C:T	0.0013827
chr3:58460273:G:A	0.000536799
chr3:58460671:A:G	0.00128765
chr3:58461379:C:A	0.00187289
chr3:58461572:C:T	0.00521742
chr3:58463517:T:C	0.00120438
chr3:58466912:C:T	0.000697916
chr3:58467140:C:G	0.00071768
chr3:58468289:ACAG:A	0.00125975
chr3:58469341:G:A	0.00144418
chr3:58471084:C:T	0.00124819
chr3:58471903:G:T	0.0076546
chr3:58472208:CTGTTGGTCT:C	0.000384894
chr3:58472316:G:A	0.00173858
chr3:58474637:C:T	0.000995072
chr3:58475938:T:C	0.000341368
chr3:58476287:G:T	0.00117571
chr3:58476343:C:T	0.00102568
chr3:58481137:A:G	0.000280484
chr3:58481947:TA:T	0.000335014
chr3:58483299:G:C	0.000379209
chr3:58489269:A:T	0.000344239
chr3:58493243:C:T	0.000460562
chr3:58499115:G:A	0.000422808
chr3:58530656:G:A	0.00114057
chr3:58594187:T:A	0.00155067
chr3:58594267:C:T	0.00253782
chr3:58605377:C:T	0.00205614
