## Supplementary material for "Characterization of shared and ancestry-specific signals driving complex traits using multi-ancestry fine-mapping": results_platelet_count_aou.txt

chr	start_bp	end_bp	rsid	eur_pip	afr_pip	eur_maf	afr_maf	bp	bp	eur_beta	afr_beta	eur_se	afr_se	eur_zscore	afr_zscore	eur_pval	afr_pval	global_pip	eur_nocausal	afr_nocausal	shared_pip	not_shared_pip	shared_ll	notshared_ll	num_snps_eur	num_snps_afr	nc	runtime
3	57826569	58831965	chr3:58320852:T:C	0.0517019	0.0436987	0.350938	0.325036	58320852	58320852	-0.0264592570389826	-0.0188182090838691	0.0044903063727024	0.0107266308654503	-5.8925282247631205	-1.7543448003306599	3.81561e-09	0.0793868	0.0519035	0.000286708	0.0401932	0.0434971	0.0084064	-133.321	-133.142	399	399	2	525.613
3	57826569	58831965	chr3:58380290:G:A	0.0864812	0.162069	0.0580346	0.0104219	58380290	58380290	0.0122209398473584	0.2106952021604828	0.0090883321386618	0.0500721188383756	1.344684553876555	4.207834760110144	0.17873	2.58956e-05	0.1621192	0.000286708	0.0401932	0.086431	0.0756882	-132.829	-131.154	399	399	2	525.613
3	57826569	58831965	chr3:58329348:T:C	0.0583825	0.0503528	0.347784	0.236847	58329348	58329348	-0.0264861578696691	-0.0216501605614977	0.0044947113326999	0.0118099965113313	-5.892738356071311	-1.833206346904937	3.81076e-09	0.0667868	0.0585946	0.000286708	0.0401932	0.0501407	0.0084538999999999	-133.171	-133.137	399	399	2	525.613
