## Supplementary material for "Characterization of shared and ancestry-specific signals driving complex traits using multi-ancestry fine-mapping": global_pips.txt

SNP_ID	shared_ll	notshared_ll	global_pips
chr3:72188461:T:C	0.0	-44.2769	0.0958909
chr3:72331710:A:G	-48.9169	-47.8435	0.007487680000000001
chr3:72336733:C:T	-47.433	-46.8389	0.030622600000000003
chr3:72340236:A:G	-49.7975	-48.5616	0.0037491300000000003
chr3:72343159:C:T	-50.5189	-49.027	0.0022150299999999998
chr3:72344161:A:C	-49.7657	-48.6635	0.00445047
chr3:72344831:C:G	-47.6332	-47.5855	0.037595199999999995
chr3:72344876:G:A	-47.8592	-47.5208	0.027061500000000002
chr3:72346419:T:C	-46.7964	-45.9273	0.0848526
chr3:72347090:C:T	-47.6896	-47.5483	0.039871500000000004
chr3:72347178:G:A	-46.7967	-46.016	0.0828718
chr3:72347751:G:T	-48.6585	-47.7186	0.014604699999999998
chr3:72348128:A:G	-46.3341	-46.1533	0.15151
chr3:72348133:C:A	-46.602	-45.8859	0.10426319999999999
chr3:72349453:C:T	-47.0797	-46.1484	0.064224
chr3:72349942:G:A	-46.35	-45.4836	0.1328521
chr3:72350419:C:G	-47.296	-46.3634	0.051153
chr3:72351230:G:A	-45.8479	-44.9462	0.22430800000000004
chr3:72352628:T:C	-46.8844	-46.1894	0.06038199999999999
chr3:72353587:T:C	-47.0845	-46.6294	0.047063200000000006
chr3:72354316:A:G	-46.5444	-46.0751	0.0820674
chr3:72354583:A:G	-46.6416	-46.159	0.0745663
chr3:72355081:A:C	-46.7063	-45.9841	0.0726407
chr3:72356583:G:A	-47.1008	-46.1507	0.0469878
chr3:72356801:T:A	-47.6157	-46.658	0.0284224
chr3:72360705:A:G	-44.9456	-45.0179	0.372589
chr3:72365648:C:G	-47.5448	-47.6246	0.0311869
chr3:72365664:T:C	-48.8068	-47.9357	0.007846319999999999
chr3:72368221:C:T	-50.9797	-49.2412	0.001299695
chr3:72428668:A:C	-47.9352	-47.6317	0.015526800000000002
chr3:72575486:T:C	-45.2928	-45.1108	0.221481
chr3:72828650:G:A	0.0	-44.87	0.0450891
