## Supplementary material for "Characterization of shared and ancestry-specific signals driving complex traits using multi-ancestry fine-mapping": mscaviar_results_shared_pips.txt

SNP_ID	shared_pip	shared_ll	notshared_ll
chr3:72188461:T:C	0	0	-44.2769
chr3:72331710:A:G	0.00504647	-48.9169	-47.8435
chr3:72336733:C:T	0.0234584	-47.433	-46.8389
chr3:72340236:A:G	0.00243811	-49.7975	-48.5616
chr3:72343159:C:T	0.00134853	-50.5189	-49.027
chr3:72344161:A:C	0.00315327	-49.7657	-48.6635
chr3:72344831:C:G	0.0336476	-47.6332	-47.5855
chr3:72344876:G:A	0.0235915	-47.8592	-47.5208
chr3:72346419:T:C	0.0608069	-46.7964	-45.9273
chr3:72347090:C:T	0.0359708	-47.6896	-47.5483
chr3:72347178:G:A	0.0609748	-46.7967	-46.016
chr3:72347751:G:T	0.0103864	-48.6585	-47.7186
chr3:72348128:A:G	0.126634	-46.3341	-46.1533
chr3:72348133:C:A	0.0791526	-46.602	-45.8859
chr3:72349453:C:T	0.0450841	-47.0797	-46.1484
chr3:72349942:G:A	0.0943783	-46.35	-45.4836
chr3:72350419:C:G	0.0358168	-47.296	-46.3634
chr3:72351230:G:A	0.15806	-45.8479	-44.9462
chr3:72352628:T:C	0.045476	-46.8844	-46.1894
chr3:72353587:T:C	0.0376477	-47.0845	-46.6294
chr3:72354316:A:G	0.0654085	-46.5444	-46.0751
chr3:72354583:A:G	0.0592693	-46.6416	-46.159
chr3:72355081:A:C	0.0543447	-46.7063	-45.9841
chr3:72356583:G:A	0.0329219	-47.1008	-46.1507
chr3:72356801:T:A	0.0198992	-47.6157	-46.658
chr3:72360705:A:G	0.323934	-44.9456	-45.0179
chr3:72365648:C:G	0.0276226	-47.5448	-47.6246
chr3:72365664:T:C	0.00559953	-48.8068	-47.9357
chr3:72368221:C:T	0.000684283	-50.9797	-49.2412
chr3:72428668:A:C	0.0126664	-47.9352	-47.6317
chr3:72575486:T:C	0.184793	-45.2928	-45.1108
chr3:72828650:G:A	0	0	-44.87
