## Supplementary material for "Characterization of shared and ancestry-specific signals driving complex traits using multi-ancestry fine-mapping": mscaviar_results_study0_post.txt

SNP_ID	Prob_in_pCausalSet
chr3:72188461:T:C	0.0958909
chr3:72331710:A:G	0.00716802
chr3:72336733:C:T	0.0301704
chr3:72340236:A:G	0.00339688
chr3:72343159:C:T	0.00184353
chr3:72344161:A:C	0.00397861
chr3:72344831:C:G	0.0359429
chr3:72344876:G:A	0.0248269
chr3:72346419:T:C	0.0844572
chr3:72347090:C:T	0.0379046
chr3:72347178:G:A	0.0824324
chr3:72347751:G:T	0.0142061
chr3:72348128:A:G	0.150938
chr3:72348133:C:A	0.10386
chr3:72349453:C:T	0.0638234
chr3:72349942:G:A	0.132398
chr3:72350419:C:G	0.0507282
chr3:72351230:G:A	0.223941
chr3:72352628:T:C	0.0599674
chr3:72353587:T:C	0.0466442
chr3:72354316:A:G	0.0816469
chr3:72354583:A:G	0.0741445
chr3:72355081:A:C	0.0722339
chr3:72356583:G:A	0.0465944
chr3:72356801:T:A	0.0280042
chr3:72360705:A:G	0.372067
chr3:72365648:C:G	0.0300494
chr3:72365664:T:C	0.00746025
chr3:72368221:C:T	0.000949508
chr3:72428668:A:C	0.0136324
chr3:72575486:T:C	0.185436
