## Supplementary material for "Characterization of shared and ancestry-specific signals driving complex traits using multi-ancestry fine-mapping": mscaviar_results_study1_post.txt

SNP_ID	Prob_in_pCausalSet
chr3:72331710:A:G	0.00536613
chr3:72336733:C:T	0.0239106
chr3:72340236:A:G	0.00279036
chr3:72343159:C:T	0.00172003
chr3:72344161:A:C	0.00362513
chr3:72344831:C:G	0.0352999
chr3:72344876:G:A	0.0258261
chr3:72346419:T:C	0.0612023
chr3:72347090:C:T	0.0379377
chr3:72347178:G:A	0.0614142
chr3:72347751:G:T	0.010785
chr3:72348128:A:G	0.127206
chr3:72348133:C:A	0.0795558
chr3:72349453:C:T	0.0454847
chr3:72349942:G:A	0.0948324
chr3:72350419:C:G	0.0362416
chr3:72351230:G:A	0.158427
chr3:72352628:T:C	0.0458906
chr3:72353587:T:C	0.0380667
chr3:72354316:A:G	0.065829
chr3:72354583:A:G	0.0596911
chr3:72355081:A:C	0.0547515
chr3:72356583:G:A	0.0333153
chr3:72356801:T:A	0.0203174
chr3:72360705:A:G	0.324456
chr3:72365648:C:G	0.0287601
chr3:72365664:T:C	0.0059856
chr3:72368221:C:T	0.00103447
chr3:72428668:A:C	0.0145608
chr3:72575486:T:C	0.220838
chr3:72828650:G:A	0.0450891
