## Supplementary material for "Characterization of shared and ancestry-specific signals driving complex traits using multi-ancestry fine-mapping": not_shared_pips.txt

SNP_ID	shared_ll_x	notshared_ll_x	shared_ll_y	notshared_ll_y	not_shared_pip
chr3:72188461:T:C	0.0	-44.2769	0.0	-44.2769	0.0958909
chr3:72331710:A:G	-48.9169	-47.8435	-48.9169	-47.8435	0.00244121
chr3:72336733:C:T	-47.433	-46.8389	-47.433	-46.8389	0.007164199999999999
chr3:72340236:A:G	-49.7975	-48.5616	-49.7975	-48.5616	0.00131102
chr3:72343159:C:T	-50.5189	-49.027	-50.5189	-49.027	0.0008664999999999001
chr3:72344161:A:C	-49.7657	-48.6635	-49.7657	-48.6635	0.0012971999999999997
chr3:72344831:C:G	-47.6332	-47.5855	-47.6332	-47.5855	0.003947599999999898
chr3:72344876:G:A	-47.8592	-47.5208	-47.8592	-47.5208	0.0034699999999999974
chr3:72346419:T:C	-46.7964	-45.9273	-46.7964	-45.9273	0.024045700000000003
chr3:72347090:C:T	-47.6896	-47.5483	-47.6896	-47.5483	0.0039007
chr3:72347178:G:A	-46.7967	-46.016	-46.7967	-46.016	0.021896999999999993
chr3:72347751:G:T	-48.6585	-47.7186	-48.6585	-47.7186	0.004218299999999899
chr3:72348128:A:G	-46.3341	-46.1533	-46.3341	-46.1533	0.02487600000000001
chr3:72348133:C:A	-46.602	-45.8859	-46.602	-45.8859	0.0251105999999999
chr3:72349453:C:T	-47.0797	-46.1484	-47.0797	-46.1484	0.0191399
chr3:72349942:G:A	-46.35	-45.4836	-46.35	-45.4836	0.0384738
chr3:72350419:C:G	-47.296	-46.3634	-47.296	-46.3634	0.015336199999999994
chr3:72351230:G:A	-45.8479	-44.9462	-45.8479	-44.9462	0.066248
chr3:72352628:T:C	-46.8844	-46.1894	-46.8844	-46.1894	0.014905999999999898
chr3:72353587:T:C	-47.0845	-46.6294	-47.0845	-46.6294	0.0094155
chr3:72354316:A:G	-46.5444	-46.0751	-46.5444	-46.0751	0.016658900000000004
chr3:72354583:A:G	-46.6416	-46.159	-46.6416	-46.159	0.015297000000000005
chr3:72355081:A:C	-46.7063	-45.9841	-46.7063	-45.9841	0.018296
chr3:72356583:G:A	-47.1008	-46.1507	-47.1008	-46.1507	0.014065900000000006
chr3:72356801:T:A	-47.6157	-46.658	-47.6157	-46.658	0.008523200000000002
chr3:72360705:A:G	-44.9456	-45.0179	-44.9456	-45.0179	0.048655000000000004
chr3:72365648:C:G	-47.5448	-47.6246	-47.5448	-47.6246	0.0035642999999999994
chr3:72365664:T:C	-48.8068	-47.9357	-48.8068	-47.9357	0.0022467899999998996
chr3:72368221:C:T	-50.9797	-49.2412	-50.9797	-49.2412	0.000615412
chr3:72428668:A:C	-47.9352	-47.6317	-47.9352	-47.6317	0.002860400000000001
chr3:72575486:T:C	-45.2928	-45.1108	-45.2928	-45.1108	0.036688
chr3:72828650:G:A	0.0	-44.87	0.0	-44.87	0.0450891
