## Supplementary material for "Characterization of shared and ancestry-specific signals driving complex traits using multi-ancestry fine-mapping": results_platelet_count_aou.txt

chr	start_bp	end_bp	rsid	eur_pip	afr_pip	eur_maf	afr_maf	bp	bp	eur_beta	afr_beta	eur_se	afr_se	eur_zscore	afr_zscore	eur_pval	afr_pval	global_pip	eur_nocausal	afr_nocausal	shared_pip	not_shared_pip	shared_ll	notshared_ll	num_snps_eur	num_snps_afr	nc	runtime
3	71848127	72848128	chr3:72188461:T:C	0.0958909	NA	0.0151334	0	72188461	NA	0.0640054943846309	NA	0.0173262644868171	NA	3.6941312094900933	NA	0.000220759	NA	0.0958909	1.03468e-05	0.0402563	NA	NA	NA	NA	31	31	3	2.263
3	71848127	72848128	chr3:72350419:C:G	0.0507282	0.0362416	0.258603	0.352641	72350419	72350419	0.0181171321023371	-0.0011234563010417	0.0048636014142748	0.0106345113724777	3.725044583045567	-0.10564249373499418	0.000195389	0.915867	0.051153	1.03468e-05	0.0402563	0.0358168	0.0153361999999999	-47.296	-46.3634	31	31	3	2.263
3	71848127	72848128	chr3:72349453:C:T	0.0638234	0.0454847	0.257685	0.350168	72349453	72349453	0.0183696134095224	0.0010059373031738	0.0048704791997796	0.0106468207341575	3.7716234185649875	0.09448241200741898	0.000162284	0.924727	0.064224	1.03468e-05	0.0402563	0.0450841	0.0191399	-47.0797	-46.1484	31	31	3	2.263
3	71848127	72848128	chr3:72355081:A:C	0.0722339	0.0547515	0.329738	0.322055	72355081	72355081	0.0158155484876399	0.0088595423189228	0.0045258225177584	0.0108236048958799	3.4945136327337027	0.8185389622172241	0.000475135	0.413059	0.0726407	1.03468e-05	0.0402563	0.0543447	0.018296	-46.7063	-45.9841	31	31	3	2.263
3	71848127	72848128	chr3:72348128:A:G	0.150938	0.127206	0.445124	0.711219	72348128	72348128	0.0234390641958747	0.0157352642137656	0.0042965425947388	0.0111929368335425	5.455331508775519	1.405820871481277	4.89987e-08	0.159793	0.15151	1.03468e-05	0.0402563	0.126634	0.024876	-46.3341	-46.1533	31	31	3	2.263
3	71848127	72848128	chr3:72352628:T:C	0.0599674	0.0458906	0.327971	0.320883	72352628	72352628	0.015519978234511	0.0094280899387657	0.0045287581885906	0.0108440566108778	3.4269832011810264	0.8694246329651464	0.000610576	0.384625	0.0603819999999999	1.03468e-05	0.0402563	0.045476	0.0149059999999998	-46.8844	-46.1894	31	31	3	2.263
3	71848127	72848128	chr3:72575486:T:C	0.185436	0.220838	0.07569	0.128144	72575486	72575486	0.0173214949056115	-0.0502815183203497	0.0080943097743348	0.0150463717943124	2.1399594762896257	-3.341770295703869	0.0323605	0.000833988	0.221481	1.03468e-05	0.0402563	0.184793	0.036688	-45.2928	-45.1108	31	31	3	2.263
3	71848127	72848128	chr3:72360705:A:G	0.372067	0.324456	0.329213	0.260917	72360705	72360705	0.0169014453578027	0.018879078763943	0.0045959034012364	0.011767688076996	3.677502306348701	1.604315022663514	0.000235654	0.10866	0.372589	1.03468e-05	0.0402563	0.323934	0.048655	-44.9456	-45.0179	31	31	3	2.263
3	71848127	72848128	chr3:72346419:T:C	0.0844572	0.0612023	0.250965	0.313934	72346419	72346419	0.0187813283249335	0.0042129505230661	0.0049237071323863	0.0109505744475943	3.814469020993747	0.38472415700453333	0.000136559	0.700446	0.0848526	1.03468e-05	0.0402563	0.0608069	0.0240457	-46.7964	-45.9273	31	31	3	2.263
3	71848127	72848128	chr3:72348133:C:A	0.10386	0.0795558	0.247509	0.150767	72348133	72348133	0.0185049766734526	0.0100372486782838	0.0049402491125771	0.0141676161946503	3.7457578052778406	0.7084641862386045	0.000179952	0.478665	0.1042631999999999	1.03468e-05	0.0402563	0.0791526	0.0251105999999999	-46.602	-45.8859	31	31	3	2.263
3	71848127	72848128	chr3:72347178:G:A	0.0824324	0.0614142	0.249858	0.308974	72347178	72347178	0.0187236342655692	0.006570514633768	0.0049297632422765	0.0110055859852372	3.79807981547667	0.5970163372110884	0.000145909	0.550503	0.0828718	1.03468e-05	0.0402563	0.0609748	0.0218969999999999	-46.7967	-46.016	31	31	3	2.263
3	71848127	72848128	chr3:72354316:A:G	0.0816469	0.065829	0.348708	0.545969	72354316	72354316	0.0160800150529541	0.0112004847489384	0.0044736195496452	0.0101205820746412	3.5944082581249885	1.1067036131254815	0.000325288	0.268435	0.0820674	1.03468e-05	0.0402563	0.0654085	0.0166589	-46.5444	-46.0751	31	31	3	2.263
3	71848127	72848128	chr3:72349942:G:A	0.132398	0.0948324	0.267696	0.405913	72349942	72349942	0.0187041547519597	-0.0041163407502047	0.0048094336056069	0.0103393299210408	3.8890556114870063	-0.3981245188653707	0.000100701	0.690543	0.1328521	1.03468e-05	0.0402563	0.0943783	0.0384738	-46.35	-45.4836	31	31	3	2.263
3	71848127	72848128	chr3:72354583:A:G	0.0741445	0.0596911	0.348581	0.545896	72354583	72354583	0.0160012517234243	0.0111007238539593	0.004474223923022	0.0101230937876338	3.576318932338251	1.0965742377611631	0.000348633	0.272841	0.0745663	1.03468e-05	0.0402563	0.0592693	0.015297	-46.6416	-46.159	31	31	3	2.263
3	71848127	72848128	chr3:72351230:G:A	0.223941	0.158427	0.266916	0.413969	72351230	72351230	0.0191855162589318	-0.0026369000646279	0.0048139882455732	0.0103117772486002	3.9853683225284624	-0.2557173221508303	6.74239e-05	0.798172	0.224308	1.03468e-05	0.0402563	0.15806	0.066248	-45.8479	-44.9462	31	31	3	2.263
