## Supplementary material for "Characterization of shared and ancestry-specific signals driving complex traits using multi-ancestry fine-mapping": global_pips.txt

SNP_ID	shared_ll	notshared_ll	global_pips
chr3:122651537:C:G	0.0	-116.167	0.0145722
chr3:122998996:G:A	-116.824	-115.789	0.07036629999999999
chr3:122999174:A:G	-116.977	-115.834	0.06267029999999998
chr3:122999676:G:A	-116.977	-115.796	0.0635733
chr3:123102261:C:T	-120.702	-119.387	0.0015959639999999996
chr3:123102631:T:A	-120.728	-119.405	0.0015591749999999999
chr3:123102824:A:G	-120.942	-119.548	0.0012960329999999998
chr3:123107424:G:A	-120.398	-119.304	0.00217652
chr3:123107435:A:G	-120.176	-119.197	0.0025749000000000006
chr3:123108022:T:C	-120.607	-119.414	0.0016986999999999998
chr3:123110326:G:A	-120.76	-119.461	0.0016157199999999997
chr3:123111271:A:G	-120.744	-119.447	0.00164361
chr3:123114156:C:T	-115.99	-115.751	0.135305
chr3:123114234:G:T	-120.777	-119.508	0.001345939
chr3:123114243:G:C	-121.084	-119.647	0.001152279
chr3:123114334:G:A	-121.517	-119.869	0.000802519
chr3:123115771:C:T	-120.636	-119.365	0.00148833
chr3:123115899:G:A	-121.365	-119.801	0.0008753490000000001
chr3:123116040:A:T	-120.956	-119.574	0.001254967
chr3:123116731:A:G	-119.008	-118.121	0.00730758
chr3:123117043:A:T	-121.353	-119.787	0.0008893429999999999
chr3:123117153:T:C	-116.76	-116.443	0.06316440000000001
chr3:123117329:T:C	-119.964	-118.864	0.00305745
chr3:123117951:A:G	-121.315	-119.771	0.0009081870000000001
chr3:123118801:C:T	-115.924	-116.148	0.133133
chr3:123119900:AT:A	-121.341	-119.789	0.0008859059999999998
chr3:123120678:G:T	-120.477	-119.257	0.00186787
chr3:123121670:T:C	-120.5	-119.289	0.0018184400000000002
chr3:123121884:A:G	-116.249	-115.549	0.11140889999999999
chr3:123121898:G:A	-120.468	-119.268	0.00186276
chr3:123121909:G:A	-121.194	-119.706	0.0009754260000000002
chr3:123122215:G:A	-116.513	-115.747	0.0871575
chr3:123122252:A:C	-120.668	-119.403	0.0015851869999999998
chr3:123124365:C:T	-116.528	-115.819	0.08450619999999998
chr3:123125223:G:A	-120.617	-119.329	0.0015386609999999998
chr3:123125836:C:T	-121.036	-119.608	0.001100642
chr3:123126126:A:G	-120.713	-119.41	0.0015991000000000002
chr3:123126230:G:A	-117.284	-116.402	0.04162539999999999
chr3:123126267:C:T	-120.71	-119.398	0.001422128
chr3:123126318:A:C	-119.085	-118.279	0.00667624
chr3:123126575:T:C	-120.514	-119.273	0.00185999
chr3:123126824:C:G	-116.448	-115.756	0.09113320000000001
chr3:123127492:A:G	-120.665	-119.39	0.0015906789999999998
chr3:123128034:C:T	-116.592	-115.906	0.07868130000000001
chr3:123129430:T:C	-121.202	-119.711	0.0010744740000000002
chr3:123129621:C:T	-120.574	-119.309	0.0015884779999999997
chr3:123130778:G:A	-120.615	-119.42	0.001553399
chr3:123131059:G:C	-119.638	-118.762	0.00391827
chr3:123131509:T:G	-120.869	-119.516	0.0013818300000000001
chr3:123131729:C:T	-120.93	-119.553	0.0013246029999999997
chr3:123132091:T:C	-116.384	-116.128	0.0898135
chr3:123132253:G:A	-120.067	-119.074	0.002659710000000001
chr3:123132414:T:C	-120.804	-119.476	0.0014538949999999998
chr3:123132753:A:C	-121.06	-119.633	0.001185764
chr3:123132993:A:G	-116.327	-116.22	0.09303539999999999
chr3:123132995:G:A	-121.403	-119.818	0.0008359430000000001
chr3:123133482:G:A	-120.591	-119.339	0.00170221
chr3:123134833:G:A	-119.949	-118.898	0.0032562800000000003
chr3:123134958:A:G	-121.128	-119.675	0.0010918570000000001
chr3:123136052:T:C	-119.928	-118.977	0.00298326
chr3:123141918:C:T	-119.599	-118.802	0.0036599700000000002
chr3:123185892:A:G	-116.89	-115.383	0.07495569999999999
chr3:123349512:G:A	-119.213	-119.107	0.0031261999999999996
chr3:123349896:A:G	-121.369	-119.801	0.0008930809999999999
chr3:123349973:G:A	-120.765	-119.509	0.001185505
chr3:123350973:G:A	-119.239	-118.238	0.0061741
chr3:123351574:T:C	-117.096	-118.088	0.0212422
chr3:123363278:CAAAG:C	-117.888	-118.521	0.01007436
chr3:123363859:C:T	-117.528	-118.349	0.0139965
chr3:123367740:G:A	-116.803	-118.11	0.028057500000000006
chr3:123371616:C:T	-117.047	-117.41	0.023023699999999998
chr3:123374111:C:T	-119.508	-118.791	0.00259921
chr3:123375092:C:T	-119.602	-118.555	0.00438117
chr3:123375914:A:G	-119.369	-118.517	0.0029942799999999993
chr3:123376917:C:T	-117.085	-118.208	0.021401300000000005
chr3:123379676:G:A	-119.546	-118.474	0.00464742
chr3:123379891:T:G	-116.945	-118.128	0.024463199999999997
chr3:123380282:G:A	-117.442	-118.414	0.015239100000000004
chr3:123380671:A:G	-116.491	-118.026	0.03818660000000001
chr3:123382899:T:C	-119.882	-118.846	0.0032795600000000004
chr3:123385432:A:C	-118.086	-117.108	0.0184
chr3:123385580:C:T	-118.155	-117.175	0.017204
chr3:123386938:G:C	-118.343	-117.356	0.01430987
chr3:123389494:CAA:C	-117.133	-116.181	0.0474545
chr3:123391929:C:T	-113.455	-115.706	0.78664
chr3:123393353:AC:A	-119.4	-118.348	0.00522245
chr3:123394008:A:G	0.0	-116.108	0.0142645
chr3:123398318:C:T	-118.519	-118.351	0.00573046
chr3:123398641:C:T	-118.577	-118.777	0.00502106
chr3:123399468:T:C	-119.832	-118.939	0.00218405
chr3:123399852:A:G	-119.79	-118.828	0.002728649999999999
chr3:123400335:T:C	0.0	-116.11	0.0146408
chr3:123402439:A:G	-119.691	-119.084	0.0021667300000000004
chr3:123403647:T:C	-118.523	-117.974	0.00900082
chr3:123403790:T:A	-119.648	-119.03	0.00224747
chr3:123404354:G:T	0.0	-116.127	0.0143999
chr3:123405290:T:C	-118.314	-118.693	0.00625486
chr3:123405888:G:T	0.0	-115.826	0.0193754
chr3:123405964:A:C	-118.449	-117.94	0.00948908
chr3:123406864:T:A	-118.571	-118.206	0.00721477
chr3:123407421:T:C	-119.546	-118.995	0.0024132
chr3:123407827:T:C	0.0	-119.218	0.000436421
chr3:123408259:C:T	-119.521	-118.496	0.00287541
