## Supplementary material for "Characterization of shared and ancestry-specific signals driving complex traits using multi-ancestry fine-mapping": mscaviar_results_shared_pips.txt

SNP_ID	shared_pip	shared_ll	notshared_ll
chr3:122651537:C:G	0	0	-116.167
chr3:122998996:G:A	0.0476639	-116.824	-115.789
chr3:122999174:A:G	0.0409643	-116.977	-115.834
chr3:122999676:G:A	0.0410361	-116.977	-115.796
chr3:123102261:C:T	0.000985386	-120.702	-119.387
chr3:123102631:T:A	0.000959595	-120.728	-119.405
chr3:123102824:A:G	0.000775805	-120.942	-119.548
chr3:123107424:G:A	0.00147212	-120.398	-119.304
chr3:123107435:A:G	0.00180182	-120.176	-119.197
chr3:123108022:T:C	0.00109964	-120.607	-119.414
chr3:123110326:G:A	0.00101468	-120.76	-119.461
chr3:123111271:A:G	0.0010324	-120.744	-119.447
chr3:123114156:C:T	0.112781	-115.99	-115.751
chr3:123114234:G:T	0.000842041	-120.777	-119.508
chr3:123114243:G:C	0.000679712	-121.084	-119.647
chr3:123114334:G:A	0.000425826	-121.517	-119.869
chr3:123115771:C:T	0.00092016	-120.636	-119.365
chr3:123115899:G:A	0.000481674	-121.365	-119.801
chr3:123116040:A:T	0.000754771	-120.956	-119.574
chr3:123116731:A:G	0.00515392	-119.008	-118.121
chr3:123117043:A:T	0.000488923	-121.353	-119.787
chr3:123117153:T:C	0.0519296	-116.76	-116.443
chr3:123117329:T:C	0.0020296	-119.964	-118.864
chr3:123117951:A:G	0.000505912	-121.315	-119.771
chr3:123118801:C:T	0.117847	-115.924	-116.148
chr3:123119900:AT:A	0.000489727	-121.341	-119.789
chr3:123120678:G:T	0.00119633	-120.477	-119.257
chr3:123121670:T:C	0.00116634	-120.5	-119.289
chr3:123121884:A:G	0.0830848	-116.249	-115.549
chr3:123121898:G:A	0.00119948	-120.468	-119.268
chr3:123121909:G:A	0.000553928	-121.194	-119.706
chr3:123122215:G:A	0.0639884	-116.513	-115.747
chr3:123122252:A:C	0.000997083	-120.668	-119.403
chr3:123124365:C:T	0.0628727	-116.528	-115.819
chr3:123125223:G:A	0.000948439	-120.617	-119.329
chr3:123125836:C:T	0.000639693	-121.036	-119.608
chr3:123126126:A:G	0.0010001	-120.713	-119.41
chr3:123126230:G:A	0.0296701	-117.284	-116.402
chr3:123126267:C:T	0.000868732	-120.71	-119.398
chr3:123126318:A:C	0.00487805	-119.085	-118.279
chr3:123126575:T:C	0.00118772	-120.514	-119.273
chr3:123126824:C:G	0.0680928	-116.448	-115.756
chr3:123127492:A:G	0.000996781	-120.665	-119.39
chr3:123128034:C:T	0.0588618	-116.592	-115.906
chr3:123129430:T:C	0.000623192	-121.202	-119.711
chr3:123129621:C:T	0.000989642	-120.574	-119.309
chr3:123130778:G:A	0.000989541	-120.615	-119.42
chr3:123131059:G:C	0.00280075	-119.638	-118.762
chr3:123131509:T:G	0.00084466	-120.869	-119.516
chr3:123131729:C:T	0.000803087	-120.93	-119.553
chr3:123132091:T:C	0.0741827	-116.384	-116.128
chr3:123132253:G:A	0.0018353	-120.067	-119.074
chr3:123132414:T:C	0.000896865	-120.804	-119.476
chr3:123132753:A:C	0.000703721	-121.06	-119.633
chr3:123132993:A:G	0.078822	-116.327	-116.22
chr3:123132995:G:A	0.000453931	-121.403	-119.818
chr3:123133482:G:A	0.00107749	-120.591	-119.339
chr3:123134833:G:A	0.00221824	-119.949	-118.898
chr3:123134958:A:G	0.00063769	-121.128	-119.675
chr3:123136052:T:C	0.00208057	-119.928	-118.977
chr3:123141918:C:T	0.00264409	-119.599	-118.802
chr3:123185892:A:G	0.0426975	-116.89	-115.383
chr3:123349512:G:A	0.00252981	-119.213	-119.107
chr3:123349896:A:G	0.000493848	-121.369	-119.801
chr3:123349973:G:A	0.00070906	-120.765	-119.509
chr3:123350973:G:A	0.00425389	-119.239	-118.238
chr3:123351574:T:C	0.0199235	-117.096	-118.088
chr3:123363278:CAAAG:C	0.00913652	-117.888	-118.521
chr3:123363859:C:T	0.0129292	-117.528	-118.349
chr3:123367740:G:A	0.0267624	-116.803	-118.11
chr3:123371616:C:T	0.0205825	-117.047	-117.41
chr3:123374111:C:T	0.00178976	-119.508	-118.791
chr3:123375092:C:T	0.00297727	-119.602	-118.555
chr3:123375914:A:G	0.0020489	-119.369	-118.517
chr3:123376917:C:T	0.0202047	-117.085	-118.208
chr3:123379676:G:A	0.00312475	-119.546	-118.474
chr3:123379891:T:G	0.0231829	-116.945	-118.128
chr3:123380282:G:A	0.014214	-117.442	-118.414
chr3:123380671:A:G	0.0367854	-116.491	-118.026
chr3:123382899:T:C	0.0022361	-119.882	-118.846
chr3:123385432:A:C	0.0127445	-118.086	-117.108
chr3:123385580:C:T	0.01191	-118.155	-117.175
chr3:123386938:G:C	0.00987693	-118.343	-117.356
chr3:123389494:CAA:C	0.0330834	-117.133	-116.181
chr3:123391929:C:T	0.774403	-113.455	-115.706
chr3:123393353:AC:A	0.00353144	-119.4	-118.348
chr3:123394008:A:G	0	0	-116.108
chr3:123398318:C:T	0.00466017	-118.519	-118.351
chr3:123398641:C:T	0.0042295	-118.577	-118.777
chr3:123399468:T:C	0.0014949	-119.832	-118.939
chr3:123399852:A:G	0.0018171	-119.79	-118.828
chr3:123400335:T:C	0	0	-116.11
chr3:123402439:A:G	0.00156408	-119.691	-119.084
chr3:123403647:T:C	0.00667717	-118.523	-117.974
chr3:123403790:T:A	0.0016227	-119.648	-119.03
chr3:123404354:G:T	0	0	-116.127
chr3:123405290:T:C	0.00540833	-118.314	-118.693
chr3:123405888:G:T	0	0	-115.826
chr3:123405964:A:C	0.00710692	-118.449	-117.94
chr3:123406864:T:A	0.00561406	-118.571	-118.206
chr3:123407421:T:C	0.00177171	-119.546	-118.995
chr3:123407827:T:C	0	0	-119.218
chr3:123408259:C:T	0.00191182	-119.521	-118.496
