## Supplementary material for "Characterization of shared and ancestry-specific signals driving complex traits using multi-ancestry fine-mapping": mscaviar_results_study0_post.txt

SNP_ID	Prob_in_pCausalSet
chr3:122998996:G:A	0.0478325
chr3:122999174:A:G	0.0411159
chr3:122999676:G:A	0.0411824
chr3:123102261:C:T	0.00140812
chr3:123102631:T:A	0.0013714
chr3:123102824:A:G	0.00110762
chr3:123107424:G:A	0.00175221
chr3:123107435:A:G	0.00212444
chr3:123108022:T:C	0.00143269
chr3:123110326:G:A	0.00122325
chr3:123111271:A:G	0.00123749
chr3:123114156:C:T	0.134961
chr3:123114234:G:T	0.0010356
chr3:123114243:G:C	0.000951372
chr3:123114334:G:A	0.000590408
chr3:123115771:C:T	0.00129419
chr3:123115899:G:A	0.00067097
chr3:123116040:A:T	0.00105344
chr3:123116731:A:G	0.00709311
chr3:123117043:A:T	0.000689896
chr3:123117153:T:C	0.0628119
chr3:123117329:T:C	0.00286055
chr3:123117951:A:G	0.000679006
chr3:123118801:C:T	0.132497
chr3:123119900:AT:A	0.000683017
chr3:123120678:G:T	0.00164929
chr3:123121670:T:C	0.00159099
chr3:123121884:A:G	0.111148
chr3:123121898:G:A	0.00163553
chr3:123121909:G:A	0.000786667
chr3:123122215:G:A	0.0869019
chr3:123122252:A:C	0.00135799
chr3:123124365:C:T	0.0842366
chr3:123125223:G:A	0.00134775
chr3:123125836:C:T	0.000910213
chr3:123126126:A:G	0.00136212
chr3:123126230:G:A	0.0413632
chr3:123126267:C:T	0.00123307
chr3:123126318:A:C	0.00641254
chr3:123126575:T:C	0.00162712
chr3:123126824:C:G	0.0908666
chr3:123127492:A:G	0.00137416
chr3:123128034:C:T	0.0784121
chr3:123129430:T:C	0.000855943
chr3:123129621:C:T	0.00139968
chr3:123130778:G:A	0.00131526
chr3:123131059:G:C	0.00364985
chr3:123131509:T:G	0.00115755
chr3:123131729:C:T	0.00109848
chr3:123132091:T:C	0.0894641
chr3:123132253:G:A	0.00239206
chr3:123132414:T:C	0.00122678
chr3:123132753:A:C	0.00096409
chr3:123132993:A:G	0.092617
chr3:123132995:G:A	0.000648552
chr3:123133482:G:A	0.00147913
chr3:123134833:G:A	0.00295642
chr3:123134958:A:G	0.000890382
chr3:123136052:T:C	0.00234137
chr3:123141918:C:T	0.00293668
chr3:123185892:A:G	0.0428048
chr3:123349512:G:A	0.00278069
chr3:123349896:A:G	0.000701085
chr3:123349973:G:A	0.000866765
chr3:123350973:G:A	0.00597432
chr3:123351574:T:C	0.0208527
chr3:123363278:CAAAG:C	0.00969846
chr3:123363859:C:T	0.0136138
chr3:123367740:G:A	0.0275596
chr3:123371616:C:T	0.0227449
chr3:123374111:C:T	0.00229535
chr3:123375092:C:T	0.00418126
chr3:123375914:A:G	0.00277326
chr3:123376917:C:T	0.0209532
chr3:123379676:G:A	0.0044564
chr3:123379891:T:G	0.0240119
chr3:123380282:G:A	0.0147518
chr3:123380671:A:G	0.0375127
chr3:123382899:T:C	0.00305994
chr3:123385432:A:C	0.0182122
chr3:123385580:C:T	0.017016
chr3:123386938:G:C	0.0141228
chr3:123389494:CAA:C	0.0472676
chr3:123391929:C:T	0.786268
chr3:123393353:AC:A	0.00503338
chr3:123398318:C:T	0.00547924
chr3:123398641:C:T	0.00447513
chr3:123399468:T:C	0.00196718
chr3:123399852:A:G	0.00216007
chr3:123402439:A:G	0.00192505
chr3:123403647:T:C	0.00713329
chr3:123403790:T:A	0.00201257
chr3:123405290:T:C	0.00567822
chr3:123405964:A:C	0.00759609
chr3:123406864:T:A	0.0062082
chr3:123407421:T:C	0.00217389
chr3:123407827:T:C	0.000436421
chr3:123408259:C:T	0.00267898
