## Supplementary material for "Characterization of shared and ancestry-specific signals driving complex traits using multi-ancestry fine-mapping": mscaviar_results_study1_post.txt

SNP_ID	Prob_in_pCausalSet
chr3:122651537:C:G	0.0145722
chr3:122998996:G:A	0.0701977
chr3:122999174:A:G	0.0625187
chr3:122999676:G:A	0.063427
chr3:123102261:C:T	0.00117323
chr3:123102631:T:A	0.00114737
chr3:123102824:A:G	0.000964218
chr3:123107424:G:A	0.00189643
chr3:123107435:A:G	0.00225228
chr3:123108022:T:C	0.00136565
chr3:123110326:G:A	0.00140715
chr3:123111271:A:G	0.00143852
chr3:123114156:C:T	0.113125
chr3:123114234:G:T	0.00115238
chr3:123114243:G:C	0.000880619
chr3:123114334:G:A	0.000637937
chr3:123115771:C:T	0.0011143
chr3:123115899:G:A	0.000686053
chr3:123116040:A:T	0.000956298
chr3:123116731:A:G	0.00536839
chr3:123117043:A:T	0.00068837
chr3:123117153:T:C	0.0522821
chr3:123117329:T:C	0.0022265
chr3:123117951:A:G	0.000735093
chr3:123118801:C:T	0.118483
chr3:123119900:AT:A	0.000692616
chr3:123120678:G:T	0.00141491
chr3:123121670:T:C	0.00139379
chr3:123121884:A:G	0.0833457
chr3:123121898:G:A	0.00142671
chr3:123121909:G:A	0.000742687
chr3:123122215:G:A	0.064244
chr3:123122252:A:C	0.00122428
chr3:123124365:C:T	0.0631423
chr3:123125223:G:A	0.00113935
chr3:123125836:C:T	0.000830122
chr3:123126126:A:G	0.00123708
chr3:123126230:G:A	0.0299323
chr3:123126267:C:T	0.00105779
chr3:123126318:A:C	0.00514175
chr3:123126575:T:C	0.00142059
chr3:123126824:C:G	0.0683594
chr3:123127492:A:G	0.0012133
chr3:123128034:C:T	0.059131
chr3:123129430:T:C	0.000841723
chr3:123129621:C:T	0.00117844
chr3:123130778:G:A	0.00122768
chr3:123131059:G:C	0.00306917
chr3:123131509:T:G	0.00106894
chr3:123131729:C:T	0.00102921
chr3:123132091:T:C	0.0745321
chr3:123132253:G:A	0.00210295
chr3:123132414:T:C	0.00112398
chr3:123132753:A:C	0.000925395
chr3:123132993:A:G	0.0792404
chr3:123132995:G:A	0.000641322
chr3:123133482:G:A	0.00130057
chr3:123134833:G:A	0.0025181
chr3:123134958:A:G	0.000839165
chr3:123136052:T:C	0.00272246
chr3:123141918:C:T	0.00336738
chr3:123185892:A:G	0.0748484
chr3:123349512:G:A	0.00287532
chr3:123349896:A:G	0.000685844
chr3:123349973:G:A	0.0010278
chr3:123350973:G:A	0.00445367
chr3:123351574:T:C	0.020313
chr3:123363278:CAAAG:C	0.00951242
chr3:123363859:C:T	0.0133119
chr3:123367740:G:A	0.0272603
chr3:123371616:C:T	0.0208613
chr3:123374111:C:T	0.00209362
chr3:123375092:C:T	0.00317718
chr3:123375914:A:G	0.00226992
chr3:123376917:C:T	0.0206528
chr3:123379676:G:A	0.00331577
chr3:123379891:T:G	0.0236342
chr3:123380282:G:A	0.0147013
chr3:123380671:A:G	0.0374593
chr3:123382899:T:C	0.00245572
chr3:123385432:A:C	0.0129323
chr3:123385580:C:T	0.012098
chr3:123386938:G:C	0.010064
chr3:123389494:CAA:C	0.0332703
chr3:123391929:C:T	0.774775
chr3:123393353:AC:A	0.00372051
chr3:123394008:A:G	0.0142645
chr3:123398318:C:T	0.00491139
chr3:123398641:C:T	0.00477543
chr3:123399468:T:C	0.00171177
chr3:123399852:A:G	0.00238568
chr3:123400335:T:C	0.0146408
chr3:123402439:A:G	0.00180576
chr3:123403647:T:C	0.0085447
chr3:123403790:T:A	0.0018576
chr3:123404354:G:T	0.0143999
chr3:123405290:T:C	0.00598497
chr3:123405888:G:T	0.0193754
chr3:123405964:A:C	0.00899991
chr3:123406864:T:A	0.00662063
chr3:123407421:T:C	0.00201102
chr3:123408259:C:T	0.00210825
