## Supplementary material for "Characterization of shared and ancestry-specific signals driving complex traits using multi-ancestry fine-mapping": global_pips.txt

SNP_ID	shared_ll	notshared_ll	global_pips
chr3:124255956:G:A	0.0	-152.88	0.00199968
chr3:124299398:A:G	0.0	-152.325	0.00346043
chr3:124343318:T:C	0.0	-152.112	0.00422516
chr3:124378620:A:G	0.0	-151.004	0.0124568
chr3:124501855:G:T	-156.558	-155.848	0.00038212799999999997
chr3:124528302:G:A	-155.368	-154.735	0.001015778
chr3:124533683:C:T	0.0	-155.276	0.000156689
chr3:124534290:A:G	-155.638	-154.962	0.0007781740000000001
chr3:124542337:A:C	-154.989	-154.405	0.00148837
chr3:124543022:A:G	-154.721	-154.217	0.0019098499999999998
chr3:124555060:A:G	-153.17	-152.586	0.009349090000000001
chr3:124568429:A:G	-156.763	-155.949	0.00032933499999999994
chr3:124572096:A:G	-157.602	-156.378	0.0001459393
chr3:124575184:A:G	-156.478	-155.811	0.00041672
chr3:124577079:T:C	-156.385	-155.72	0.00045349900000000006
chr3:124578886:TG:T	-157.305	-156.206	0.000201922
chr3:124579018:A:G	-158.069	-156.609	9.56955e-05
chr3:124580249:C:T	-156.202	-155.637	0.0005334910000000001
chr3:124581287:A:G	-155.375	-154.735	0.0014079299999999997
chr3:124581358:G:A	-156.303	-155.622	0.0004940509999999999
chr3:124581540:G:T	-155.11	-154.504	0.00184224
chr3:124584546:A:G	-155.572	-154.797	0.0011941840000000003
chr3:124585834:A:G	-156.022	-155.553	0.0006178589999999999
chr3:124586137:C:G	-156.156	-155.653	0.000538758
chr3:124586448:T:G	-156.519	-155.772	0.00039027900000000005
chr3:124586998:A:C	-155.803	-155.482	0.0007455979999999999
chr3:124587137:G:A	-155.811	-155.454	0.0007505690000000001
chr3:124587213:A:C	-155.681	-155.394	0.000843855
chr3:124587356:G:A	-155.445	-155.293	0.001050465
chr3:124587365:A:G	-155.389	-155.262	0.0011077519999999996
chr3:124587519:C:G	-156.209	-155.682	0.000512078
chr3:124587571:G:A	-156.099	-155.614	0.00056434
chr3:124587760:T:C	0.0	-155.026	0.000219368
chr3:124587974:G:A	-156.576	-155.843	0.00036102799999999995
chr3:124588039:AGAT:A	-156.591	-155.84	0.00035672000000000004
chr3:124588593:T:G	-156.595	-155.825	0.00035296599999999997
chr3:124588615:G:A	-156.717	-155.884	0.00031800899999999996
chr3:124588679:GCCT:G	-156.688	-155.867	0.00032634799999999996
chr3:124588704:G:T	-156.673	-155.866	0.0003300330000000001
chr3:124589374:C:T	-157.511	-156.315	0.000173438
chr3:124589477:C:T	-156.637	-155.85	0.000340881
chr3:124589486:G:A	-156.535	-155.79	0.00037287600000000007
chr3:124589787:T:C	-156.506	-155.798	0.000380933
chr3:124590292:T:C	0.0	-151.522	0.00669753
chr3:124591363:T:C	-156.909	-155.974	0.00029038
chr3:124596338:T:G	-156.422	-155.594	0.00043832800000000004
chr3:124601715:AT:A	-157.822	-156.479	0.0001295799
chr3:124602288:A:G	-157.853	-156.495	0.00012655879999999998
chr3:124602857:C:T	-156.069	-155.502	0.000566567
chr3:124602884:C:G	-157.842	-156.489	0.00012758379999999996
chr3:124603295:T:A	-157.842	-156.489	0.0001276913
chr3:124603386:C:T	-157.949	-156.543	0.00011779860000000001
chr3:124603546:T:C	-157.853	-156.495	0.0001265316
chr3:124603664:T:C	-156.358	-155.548	0.000464549
chr3:124603671:C:T	-157.834	-156.485	0.0001284937
chr3:124603676:A:G	-157.853	-156.494	0.000126748
chr3:124604321:A:G	-156.433	-155.61	0.00043261099999999995
chr3:124604499:C:T	-157.948	-156.537	0.0001196096
chr3:124604585:A:T	-157.82	-156.477	0.0001299172
chr3:124604748:A:G	-157.818	-156.475	0.0001301255
chr3:124604931:A:G	-157.657	-156.403	0.00016425800000000003
chr3:124605320:C:T	-157.866	-156.504	0.0001247937
chr3:124605487:T:C	-157.847	-156.491	0.00012749719999999998
chr3:124605686:C:T	-157.81	-156.474	0.0001305122
chr3:124605848:G:A	-157.791	-156.462	0.0001328357
chr3:124606009:A:G	-157.805	-156.471	0.00013106980000000002
chr3:124606054:AT:A	-157.781	-156.457	0.0001339069
chr3:124606100:A:C	-157.811	-156.473	0.00013060189999999997
chr3:124606123:T:C	-157.815	-156.476	0.0001301645
chr3:124606948:G:A	-157.901	-156.517	0.0001223346
chr3:124607276:A:G	-156.841	-155.929	0.000327251
chr3:124607378:T:C	-156.812	-155.917	0.000334888
chr3:124607488:A:G	-156.81	-155.918	0.00033487800000000004
chr3:124608432:T:C	-154.013	-153.218	0.0053206
chr3:124608458:G:A	-153.751	-153.405	0.00471915
chr3:124609499:C:G	-156.582	-155.686	0.00038686500000000007
chr3:124609541:G:A	-156.612	-155.702	0.000379077
chr3:124609647:C:T	-156.664	-155.742	0.00035996800000000006
chr3:124611897:G:A	-153.639	-153.491	0.00510934
chr3:124612226:G:A	0.0	-149.969	0.0692959
chr3:124612297:G:A	0.0	-152.232	0.00600066
chr3:124612637:G:A	-153.869	-153.737	0.0041498
chr3:124612724:T:C	-153.368	-152.607	0.014755000000000002
chr3:124612753:C:T	-153.363	-152.6	0.014825699999999999
chr3:124612909:TTAAA:T	-153.434	-152.664	0.013836300000000003
chr3:124612990:T:C	0.0	-149.987	0.0680511
chr3:124614654:T:C	-154.364	-153.989	0.00342717
chr3:124615752:G:T	-156.014	-155.479	0.0007396099999999998
chr3:124616726:G:T	-156.586	-155.782	0.00048376300000000006
chr3:124618265:A:G	-152.684	-153.758	0.029664199999999998
chr3:124618555:G:A	-152.647	-153.838	0.0299258
chr3:124620246:G:A	-152.648	-152.199	0.0300297
chr3:124620680:G:A	-151.584	-153.006	0.09143599999999999
chr3:124621246:G:A	-151.867	-153.235	0.06806419999999999
chr3:124621302:C:T	-152.702	-152.179	0.0285603
chr3:124621375:G:C	-151.955	-153.304	0.0620701
chr3:124621744:G:A	-152.617	-152.154	0.0309663
chr3:124621983:T:C	-155.056	-154.836	0.0014788500000000003
chr3:124622000:G:A	-152.709	-152.231	0.028257199999999996
chr3:124622301:C:T	-153.584	-152.903	0.01180094
chr3:124622305:T:G	-152.055	-153.406	0.05584599999999999
chr3:124622959:T:C	-151.884	-153.219	0.06700039999999999
chr3:124626527:C:T	-151.333	-151.874	0.08386330000000002
chr3:124627030:G:A	-149.547	-149.785	0.177103
chr3:124627936:T:G	-151.569	-151.462	0.0721503
chr3:124628612:G:A	-154.288	-153.546	0.005421469999999999
chr3:124628785:T:C	0.0	-151.709	0.00810099
chr3:124628936:G:A	-154.161	-153.277	0.00661778
chr3:124631192:C:G	-149.481	-150.178	0.5726450000000001
chr3:124631226:T:C	-152.05	-150.86	0.0296925
chr3:124631831:T:C	-156.224	-155.267	0.0004889089999999999
chr3:124632009:C:G	-157.184	-156.045	0.000274192
chr3:124632469:G:A	-157.12	-155.987	0.00031576299999999994
chr3:124633223:C:T	-158.112	-156.639	0.00010628319999999999
chr3:124633726:A:G	-152.773	-152.241	0.0175398
chr3:124634685:T:C	-157.141	-156.036	0.000298931
chr3:124634739:A:G	-157.158	-156.044	0.00029491200000000004
chr3:124634925:T:C	-157.157	-156.038	0.00029676699999999997
chr3:124635468:G:C	-156.936	-155.884	0.00036641200000000004
chr3:124635760:A:G	-156.866	-155.842	0.000389289
chr3:124635837:T:C	-156.865	-155.84	0.00039007700000000007
chr3:124636030:G:A	-155.986	-155.586	0.000728003
chr3:124636308:T:C	-152.843	-152.236	0.0166747
chr3:124639245:TC:T	-152.772	-152.159	0.0178591
chr3:124649498:A:G	-156.805	-155.846	0.00038317099999999997
chr3:124651886:T:C	-156.823	-156.012	0.000337913
chr3:124652310:T:C	-157.026	-155.983	0.000313927
chr3:124653228:G:A	-157.081	-156.013	0.000299504
chr3:124653256:T:C	-156.248	-155.703	0.000559386
chr3:124657165:T:C	-156.538	-155.867	0.00044218200000000006
chr3:124658973:A:G	-152.259	-151.564	0.0306349
chr3:124659068:T:C	-152.697	-153.036	0.015012999999999999
chr3:124659673:A:G	-152.954	-152.811	0.012886800000000002
chr3:124659991:A:G	-152.254	-152.771	0.022000099999999995
chr3:124660184:T:C	-152.167	-152.704	0.023892800000000002
chr3:124660794:C:A	-152.216	-152.611	0.023354800000000005
chr3:124660901:G:C	-152.623	-152.98	0.0160763
chr3:124660970:T:C	-152.104	-152.591	0.025651499999999997
chr3:124661600:G:A	-155.001	-154.131	0.00143125
chr3:124663829:A:G	-153.089	-153.151	0.01076125
chr3:124665007:C:G	-152.29	-152.994	0.022235699999999997
chr3:124672948:A:G	-153.676	-153.599	0.006306460000000001
chr3:124673387:A:AAAAC	-152.986	-153.52	0.011594100000000001
chr3:124674227:A:G	-154.559	-154.096	0.00410456
chr3:124674763:A:G	-155.811	-155.493	0.00060542
chr3:124675093:T:C	-156.505	-155.756	0.0004125500000000001
chr3:124676540:C:T	-156.234	-155.34	0.00036595899999999996
chr3:124677491:T:G	-155.395	-154.715	0.00046361099999999995
chr3:124677803:A:T	-155.964	-155.555	0.000564115
chr3:124678978:GCCAATGGA:G	0.0	-156.214	6.23481e-05
chr3:124679724:A:T	-156.403	-155.57	0.000332511
chr3:124679742:A:C	-156.309	-155.481	0.00035322999999999995
chr3:124684006:T:C	-156.608	-155.855	0.00027433700000000004
chr3:124685013:G:A	-155.638	-154.988	0.0005594719999999999
chr3:124689829:C:T	-153.427	-152.686	0.009226850000000002
chr3:124689948:G:A	-153.322	-152.557	0.01036078
chr3:124691296:C:T	0.0	-151.762	0.00678766
chr3:124693787:G:T	-155.412	-154.706	0.0006881279999999999
chr3:124701778:T:G	-157.389	-156.194	0.00015751329999999996
chr3:124703093:T:C	-157.475	-156.259	0.00014816949999999998
chr3:124708571:T:C	-155.797	-154.83	0.000511956
chr3:124711190:A:T	-156.275	-155.234	0.000331865
chr3:124717041:T:C	-157.36	-156.223	0.000187704
chr3:124718102:A:G	-155.29	-154.499	0.001107409
chr3:124718452:C:T	-150.42	-151.681	0.15786499999999998
chr3:124721933:G:A	-152.929	-152.9	0.00765781
chr3:124722390:A:G	-152.476	-151.563	0.015930599999999996
chr3:124722654:A:G	-152.083	-151.208	0.0216662
chr3:124725752:C:T	-151.899	-153.43	0.0310667
chr3:124728741:C:T	0.0	-151.275	0.0108145
chr3:124730405:T:C	-153.102	-153.414	0.019396999999999998
chr3:124730970:A:T	-153.804	-153.311	0.006700759999999999
chr3:124731216:CAAAT:C	-153.832	-153.867	0.0021053799999999996
chr3:124731474:T:C	-153.84	-153.926	0.00208486
chr3:124732437:T:C	-154.006	-154.053	0.0018099100000000003
chr3:124732723:C:A	-153.814	-153.859	0.0021418799999999997
chr3:124734267:A:G	-153.698	-153.804	0.0023598099999999995
chr3:124738640:C:T	-151.963	-153.495	0.03226
chr3:124741614:G:A	0.0	-154.41	0.000416368
chr3:124742908:C:T	-154.202	-153.264	0.008768749999999999
chr3:124743799:C:T	0.0	-152.847	0.00176995
chr3:124745295:C:A	-155.459	-155.346	0.000680269
chr3:124745795:T:G	-153.853	-154.206	0.0020578999999999997
chr3:124750717:G:A	-152.832	-153.72	0.00497009
chr3:124752033:C:T	-153.894	-154.552	0.00200958
chr3:124752250:T:A	-153.864	-154.268	0.0020358900000000003
chr3:124752887:T:C	-153.732	-153.093	0.008189720000000001
chr3:124752891:A:G	-153.209	-152.707	0.026488600000000005
chr3:124753817:A:G	-153.084	-153.787	0.0177972
chr3:124754050:A:G	-154.073	-153.623	0.004935299999999999
chr3:124755094:C:T	-153.7	-154.075	0.0023510600000000003
chr3:124756900:C:T	-153.165	-154.102	0.0037754200000000003
chr3:124756957:G:T	-151.801	-153.162	0.06146700000000001
chr3:124757248:A:G	-151.76	-153.127	0.06443360000000001
chr3:124757331:G:A	-154.373	-154.819	0.0018127399999999995
chr3:124758833:C:T	-153.46	-152.971	0.0099123
chr3:124759847:C:G	-153.504	-153.028	0.009412009999999998
chr3:124759887:A:G	-151.91	-153.207	0.055189600000000005
chr3:124759912:T:G	0.0	-151.812	0.00639164
chr3:124760365:C:T	-152.44	-153.768	0.00729354
chr3:124760734:T:A	-151.97	-153.274	0.051363
chr3:124761796:T:C	-151.988	-153.251	0.0504
chr3:124762614:A:T	-153.885	-153.411	0.006185370000000001
chr3:124764242:C:G	-156.359	-155.41	0.0004107629999999999
chr3:124781694:C:G	-154.78	-155.034	0.001003801
chr3:124852164:G:A	-156.577	-155.49	0.00040713100000000003
chr3:124857896:G:A	0.0	-148.79	0.130682
chr3:124881569:T:C	0.0	-153.384	0.00106194
chr3:125048832:G:A	-153.402	-152.442	0.00960418
chr3:125049522:A:G	-154.029	-152.95	0.006078009999999999
