## Supplementary material for "Characterization of shared and ancestry-specific signals driving complex traits using multi-ancestry fine-mapping": mscaviar_results_study0_post.txt

SNP_ID	Prob_in_pCausalSet
chr3:124255956:G:A	0.00199968
chr3:124299398:A:G	0.00346043
chr3:124343318:T:C	0.00422516
chr3:124378620:A:G	0.0124568
chr3:124501855:G:T	0.000323543
chr3:124528302:G:A	0.000984816
chr3:124533683:C:T	0.000156689
chr3:124534290:A:G	0.000747519
chr3:124542337:A:C	0.00145651
chr3:124543022:A:G	0.00187601
chr3:124555060:A:G	0.00931955
chr3:124568429:A:G	0.000276137
chr3:124572096:A:G	0.000121014
chr3:124575184:A:G	0.000365913
chr3:124577079:T:C	0.000412173
chr3:124578886:TG:T	0.000175075
chr3:124579018:A:G	7.13788e-05
chr3:124580249:C:T	0.00048468
chr3:124581287:A:G	0.00137858
chr3:124581358:G:A	0.000456902
chr3:124581540:G:T	0.00181254
chr3:124584546:A:G	0.0011685
chr3:124585834:A:G	0.000573143
chr3:124586137:C:G	0.000490069
chr3:124586448:T:G	0.000351957
chr3:124586998:A:C	0.000685832
chr3:124587137:G:A	0.000699639
chr3:124587213:A:C	0.000788474
chr3:124587356:G:A	0.000984711
chr3:124587365:A:G	0.00104128
chr3:124587519:C:G	0.000450883
chr3:124587571:G:A	0.000494409
chr3:124587760:T:C	0.000219368
chr3:124587974:G:A	0.000303074
chr3:124588039:AGAT:A	0.000296835
chr3:124588593:T:G	0.000289852
chr3:124588615:G:A	0.000258355
chr3:124588679:GCCT:G	0.000265315
chr3:124588704:G:T	0.000269743
chr3:124589374:C:T	0.000138113
chr3:124589477:C:T	0.000279758
chr3:124589486:G:A	0.000306844
chr3:124589787:T:C	0.000318456
chr3:124590292:T:C	0.00669753
chr3:124591363:T:C	0.000231689
chr3:124596338:T:G	0.000341567
chr3:124601715:AT:A	0.000106185
chr3:124602288:A:G	0.000103669
chr3:124602857:C:T	0.000531137
chr3:124602884:C:G	0.000104489
chr3:124603295:T:A	0.000104772
chr3:124603386:C:T	9.64136e-05
chr3:124603546:T:C	0.000103709
chr3:124603664:T:C	0.000362219
chr3:124603671:C:T	0.000105531
chr3:124603676:A:G	0.000104177
chr3:124604321:A:G	0.000338359
chr3:124604499:C:T	9.94007e-05
chr3:124604585:A:T	0.000106927
chr3:124604748:A:G	0.000107245
chr3:124604931:A:G	0.00013425
chr3:124605320:C:T	0.000101375
chr3:124605487:T:C	0.000105243
chr3:124605686:C:T	0.000106686
chr3:124605848:G:A	0.000109568
chr3:124606009:A:G	0.00010731
chr3:124606054:AT:A	0.000110242
chr3:124606100:A:C	0.000107196
chr3:124606123:T:C	0.000106734
chr3:124606948:G:A	0.000100622
chr3:124607276:A:G	0.000260729
chr3:124607378:T:C	0.000267852
chr3:124607488:A:G	0.000268218
chr3:124608432:T:C	0.0052951
chr3:124608458:G:A	0.00469217
chr3:124609499:C:G	0.000358584
chr3:124609541:G:A	0.000350221
chr3:124609647:C:T	0.000331653
chr3:124611897:G:A	0.00504043
chr3:124612637:G:A	0.00405119
chr3:124612724:T:C	0.0147233
chr3:124612753:C:T	0.0147874
chr3:124612909:TTAAA:T	0.0138051
chr3:124614654:T:C	0.00338776
chr3:124615752:G:T	0.000604807
chr3:124616726:G:T	0.000380242
chr3:124618265:A:G	0.0294914
chr3:124618555:G:A	0.0297129
chr3:124620246:G:A	0.0299791
chr3:124620680:G:A	0.0912062
chr3:124621246:G:A	0.0678397
chr3:124621302:C:T	0.0285154
chr3:124621375:G:C	0.0618477
chr3:124621744:G:A	0.030917
chr3:124621983:T:C	0.00142627
chr3:124622000:G:A	0.0282089
chr3:124622301:C:T	0.0117638
chr3:124622305:T:G	0.0555977
chr3:124622959:T:C	0.066785
chr3:124626527:C:T	0.0838094
chr3:124627030:G:A	0.177078
chr3:124627936:T:G	0.0721178
chr3:124628612:G:A	0.0053952
chr3:124628785:T:C	0.00810099
chr3:124628936:G:A	0.00659254
chr3:124631192:C:G	0.572572
chr3:124631226:T:C	0.018663
chr3:124631831:T:C	0.000465575
chr3:124632009:C:G	0.000252412
chr3:124632469:G:A	0.000292657
chr3:124633223:C:T	8.47718e-05
chr3:124633726:A:G	0.0174983
chr3:124634685:T:C	0.000275897
chr3:124634739:A:G	0.000271906
chr3:124634925:T:C	0.000273806
chr3:124635468:G:C	0.00034338
chr3:124635760:A:G	0.000366132
chr3:124635837:T:C	0.000366917
chr3:124636030:G:A	0.000668128
chr3:124636308:T:C	0.0166376
chr3:124639245:TC:T	0.0178222
chr3:124649498:A:G	0.00035885
chr3:124651886:T:C	0.000297953
chr3:124652310:T:C	0.000290674
chr3:124653228:G:A	0.000276601
chr3:124653256:T:C	0.000502424
chr3:124657165:T:C	0.000382919
chr3:124658973:A:G	0.0306027
chr3:124659068:T:C	0.0149683
chr3:124659673:A:G	0.0128561
chr3:124659991:A:G	0.0219498
chr3:124660184:T:C	0.023842
chr3:124660794:C:A	0.0233106
chr3:124660901:G:C	0.0160199
chr3:124660970:T:C	0.0256028
chr3:124661600:G:A	0.00140495
chr3:124663829:A:G	0.0107169
chr3:124665007:C:G	0.0221489
chr3:124672948:A:G	0.00626617
chr3:124673387:A:AAAAC	0.0115173
chr3:124674227:A:G	0.00407768
chr3:124674763:A:G	0.000536537
chr3:124675093:T:C	0.000377115
chr3:124676540:C:T	0.000335494
chr3:124677491:T:G	0.000439575
chr3:124677803:A:T	0.000504475
chr3:124678978:GCCAATGGA:G	6.23481e-05
chr3:124679724:A:T	0.000294747
chr3:124679742:A:C	0.000316823
chr3:124684006:T:C	0.000243405
chr3:124685013:G:A	0.000531896
chr3:124689829:C:T	0.00920439
chr3:124689948:G:A	0.0103388
chr3:124691296:C:T	0.00678766
chr3:124693787:G:T	0.000662986
chr3:124701778:T:G	0.000135595
chr3:124703093:T:C	0.000125705
chr3:124708571:T:C	0.000491591
chr3:124711190:A:T	0.000311813
chr3:124717041:T:C	0.000146606
chr3:124718102:A:G	0.00108461
chr3:124718452:C:T	0.157742
chr3:124721933:G:A	0.00761871
chr3:124722390:A:G	0.0159085
chr3:124722654:A:G	0.0216459
chr3:124725752:C:T	0.0308125
chr3:124728741:C:T	0.0108145
chr3:124730405:T:C	0.0193345
chr3:124730970:A:T	0.00667188
chr3:124731216:CAAAT:C	0.00206299
chr3:124731474:T:C	0.00204019
chr3:124732437:T:C	0.00176643
chr3:124732723:C:A	0.00209918
chr3:124734267:A:G	0.00231462
chr3:124738640:C:T	0.0319818
chr3:124741614:G:A	0.000416368
chr3:124742908:C:T	0.00874506
chr3:124743799:C:T	0.00176995
chr3:124745295:C:A	0.000622744
chr3:124745795:T:G	0.00199719
chr3:124750717:G:A	0.00487468
chr3:124752033:C:T	0.00190981
chr3:124752250:T:A	0.00197047
chr3:124752887:T:C	0.0081642
chr3:124752891:A:G	0.0264604
chr3:124753817:A:G	0.0176989
chr3:124754050:A:G	0.00490513
chr3:124755094:C:T	0.00229004
chr3:124756900:C:T	0.00366117
chr3:124756957:G:T	0.0612635
chr3:124757248:A:G	0.0642301
chr3:124757331:G:A	0.0016882
chr3:124758833:C:T	0.00988353
chr3:124759847:C:G	0.00938292
chr3:124759887:A:G	0.0549999
chr3:124759912:T:G	0.00639164
chr3:124760365:C:T	0.00711452
chr3:124760734:T:A	0.0511655
chr3:124761796:T:C	0.0502161
chr3:124762614:A:T	0.00615593
chr3:124764242:C:G	0.000389797
chr3:124781694:C:G	0.000899396
chr3:124852164:G:A	0.000387839
chr3:124857896:G:A	0.130682
chr3:124881569:T:C	0.00106194
chr3:125048832:G:A	0.00958567
chr3:125049522:A:G	0.00401904
