## Supplementary material for "Characterization of shared and ancestry-specific signals driving complex traits using multi-ancestry fine-mapping": mscaviar_results_study1_post.txt

SNP_ID	Prob_in_pCausalSet
chr3:124501855:G:T	0.000341869
chr3:124528302:G:A	0.000803733
chr3:124534290:A:G	0.000615858
chr3:124542337:A:C	0.00118014
chr3:124543022:A:G	0.00152757
chr3:124555060:A:G	0.00725873
chr3:124568429:A:G	0.000291889
chr3:124572096:A:G	0.000116476
chr3:124575184:A:G	0.000364321
chr3:124577079:T:C	0.000382954
chr3:124578886:TG:T	0.000160365
chr3:124579018:A:G	7.75076e-05
chr3:124580249:C:T	0.000460061
chr3:124581287:A:G	0.00110963
chr3:124581358:G:A	0.000407704
chr3:124581540:G:T	0.0014543
chr3:124584546:A:G	0.000911406
chr3:124585834:A:G	0.000530633
chr3:124586137:C:G	0.000469142
chr3:124586448:T:G	0.000323038
chr3:124586998:A:C	0.000664273
chr3:124587137:G:A	0.000654844
chr3:124587213:A:C	0.000743628
chr3:124587356:G:A	0.000944348
chr3:124587365:A:G	0.000996946
chr3:124587519:C:G	0.000459148
chr3:124587571:G:A	0.000512793
chr3:124587974:G:A	0.000323872
chr3:124588039:AGAT:A	0.00032137
chr3:124588593:T:G	0.000320002
chr3:124588615:G:A	0.000287091
chr3:124588679:GCCT:G	0.000295146
chr3:124588704:G:T	0.000298051
chr3:124589374:C:T	0.000146327
chr3:124589477:C:T	0.000308106
chr3:124589486:G:A	0.000339334
chr3:124589787:T:C	0.000344459
chr3:124591363:T:C	0.000260958
chr3:124596338:T:G	0.000410714
chr3:124601715:AT:A	0.000101909
chr3:124602288:A:G	9.91335e-05
chr3:124602857:C:T	0.000470091
chr3:124602884:C:G	0.000100114
chr3:124603295:T:A	0.000100001
chr3:124603386:C:T	9.10963e-05
chr3:124603546:T:C	9.90469e-05
chr3:124603664:T:C	0.000436681
chr3:124603671:C:T	0.000100612
chr3:124603676:A:G	9.89177e-05
chr3:124604321:A:G	0.000404552
chr3:124604499:C:T	9.10908e-05
chr3:124604585:A:T	0.000101697
chr3:124604748:A:G	0.000101722
chr3:124604931:A:G	0.000135286
chr3:124605320:C:T	9.8443e-05
chr3:124605487:T:C	9.90979e-05
chr3:124605686:C:T	0.000103072
chr3:124605848:G:A	0.000104148
chr3:124606009:A:G	0.000103403
chr3:124606054:AT:A	0.000105385
chr3:124606100:A:C	0.000102672
chr3:124606123:T:C	0.000102379
chr3:124606948:G:A	9.4724e-05
chr3:124607276:A:G	0.000297095
chr3:124607378:T:C	0.000304048
chr3:124607488:A:G	0.000303824
chr3:124608432:T:C	0.00392301
chr3:124608458:G:A	0.00363772
chr3:124609499:C:G	0.000298542
chr3:124609541:G:A	0.000291827
chr3:124609647:C:T	0.000278071
chr3:124611897:G:A	0.00436748
chr3:124612226:G:A	0.0692959
chr3:124612297:G:A	0.00600066
chr3:124612637:G:A	0.00354691
chr3:124612724:T:C	0.0110337
chr3:124612753:C:T	0.0110682
chr3:124612909:TTAAA:T	0.0103178
chr3:124612990:T:C	0.0680511
chr3:124614654:T:C	0.00280474
chr3:124615752:G:T	0.000698348
chr3:124616726:G:T	0.000455359
chr3:124618265:A:G	0.0284816
chr3:124618555:G:A	0.0289279
chr3:124620246:G:A	0.0243742
chr3:124620680:G:A	0.0885448
chr3:124621246:G:A	0.06587
chr3:124621302:C:T	0.0227963
chr3:124621375:G:C	0.0600532
chr3:124621744:G:A	0.0250619
chr3:124621983:T:C	0.0012865
chr3:124622000:G:A	0.0228
chr3:124622301:C:T	0.00905122
chr3:124622305:T:G	0.0540638
chr3:124622959:T:C	0.0647512
chr3:124626527:C:T	0.077298
chr3:124627030:G:A	0.149679
chr3:124627936:T:G	0.0619757
chr3:124628612:G:A	0.00398065
chr3:124628936:G:A	0.00474097
chr3:124631192:C:G	0.533356
chr3:124631226:T:C	0.0296772
chr3:124631831:T:C	0.000360184
chr3:124632009:C:G	0.00020373
chr3:124632469:G:A	0.000233183
chr3:124633223:C:T	8.29825e-05
chr3:124633726:A:G	0.0138075
chr3:124634685:T:C	0.000223246
chr3:124634739:A:G	0.000220024
chr3:124634925:T:C	0.000220999
chr3:124635468:G:C	0.000271781
chr3:124635760:A:G	0.00028925
chr3:124635837:T:C	0.000289712
chr3:124636030:G:A	0.000638068
chr3:124636308:T:C	0.0128974
chr3:124639245:TC:T	0.0137885
chr3:124649498:A:G	0.000291618
chr3:124651886:T:C	0.000286027
chr3:124652310:T:C	0.000237406
chr3:124653228:G:A	0.000225839
chr3:124653256:T:C	0.000490659
chr3:124657165:T:C	0.000396997
chr3:124658973:A:G	0.0231109
chr3:124659068:T:C	0.0131401
chr3:124659673:A:G	0.0105221
chr3:124659991:A:G	0.0195652
chr3:124660184:T:C	0.0212879
chr3:124660794:C:A	0.0204884
chr3:124660901:G:C	0.0141195
chr3:124660970:T:C	0.0227281
chr3:124661600:G:A	0.00103804
chr3:124663829:A:G	0.00910771
chr3:124665007:C:G	0.0203314
chr3:124672948:A:G	0.00524543
chr3:124673387:A:AAAAC	0.0104777
chr3:124674227:A:G	0.00328577
chr3:124674763:A:G	0.000545095
chr3:124675093:T:C	0.000336884
chr3:124676540:C:T	0.000283478
chr3:124677491:T:G	0.000358361
chr3:124677803:A:T	0.000497638
chr3:124679724:A:T	0.000269843
chr3:124679742:A:C	0.00028377
chr3:124684006:T:C	0.000224377
chr3:124685013:G:A	0.000442807
chr3:124689829:C:T	0.00684229
chr3:124689948:G:A	0.00763575
chr3:124693787:G:T	0.000531832
chr3:124701778:T:G	0.000119936
chr3:124703093:T:C	0.000113907
chr3:124708571:T:C	0.000371194
chr3:124711190:A:T	0.000240991
chr3:124717041:T:C	0.000160508
chr3:124718102:A:G	0.000824556
chr3:124718452:C:T	0.150746
chr3:124721933:G:A	0.00647865
chr3:124722390:A:G	0.0112413
chr3:124722654:A:G	0.0154425
chr3:124725752:C:T	0.0302136
chr3:124730405:T:C	0.0172932
chr3:124730970:A:T	0.00531306
chr3:124731216:CAAAT:C	0.00180847
chr3:124731474:T:C	0.00180554
chr3:124732437:T:C	0.00156199
chr3:124732723:C:A	0.00184213
chr3:124734267:A:G	0.00204534
chr3:124738640:C:T	0.0314738
chr3:124742908:C:T	0.00617929
chr3:124745295:C:A	0.000610796
chr3:124745795:T:G	0.00185358
chr3:124750717:G:A	0.00465364
chr3:124752033:C:T	0.00188909
chr3:124752250:T:A	0.00184707
chr3:124752887:T:C	0.00626523
chr3:124752891:A:G	0.0209789
chr3:124753817:A:G	0.0165522
chr3:124754050:A:G	0.00396193
chr3:124755094:C:T	0.0021167
chr3:124756900:C:T	0.0035744
chr3:124756957:G:T	0.0590429
chr3:124757248:A:G	0.0618885
chr3:124757331:G:A	0.00171906
chr3:124758833:C:T	0.00783635
chr3:124759847:C:G	0.00746489
chr3:124759887:A:G	0.0528686
chr3:124760365:C:T	0.00703482
chr3:124760734:T:A	0.0492522
chr3:124761796:T:C	0.0482123
chr3:124762614:A:T	0.00492183
chr3:124764242:C:G	0.000306253
chr3:124781694:C:G	0.000948527
chr3:124852164:G:A	0.000292207
chr3:125048832:G:A	0.00670898
chr3:125049522:A:G	0.006062
