## Supplementary material for "Characterization of shared and ancestry-specific signals driving complex traits using multi-ancestry fine-mapping": results_platelet_count_aou.txt

chr	start_bp	end_bp	rsid	eur_pip	afr_pip	eur_maf	afr_maf	bp	bp	eur_beta	afr_beta	eur_se	afr_se	eur_zscore	afr_zscore	eur_pval	afr_pval	global_pip	eur_nocausal	afr_nocausal	shared_pip	not_shared_pip	shared_ll	notshared_ll	num_snps_eur	num_snps_afr	nc	runtime
3	124127030	125405393	chr3:124857896:G:A	0.130682	NA	0.0112513	0	124857896	NA	-0.0975512340871277	NA	0.020174107554731	NA	-4.835467136401337	NA	1.33033e-06	NA	0.130682	5.81483e-08	0.00700695	NA	NA	NA	NA	207	194	3	9501.468
3	124127030	125405393	chr3:124612990:T:C	NA	0.0680511	0	0.410542	NA	124612990	NA	0.0407585491040982	NA	0.0102584954336193	NA	3.973150777113343	NA	7.11775e-05	0.0680511	5.81483e-08	0.00700695	NA	NA	NA	NA	207	194	3	9501.468
3	124127030	125405393	chr3:124612226:G:A	NA	0.0692959	0	0.410449	NA	124612226	NA	0.0408096340034372	NA	0.010258387407121	NA	3.9781724343056717	NA	6.96923e-05	0.0692959	5.81483e-08	0.00700695	NA	NA	NA	NA	207	194	3	9501.468
3	124127030	125405393	chr3:124621246:G:A	0.0678397	0.06587	0.445062	0.396062	124621246	124621246	-0.0159129569445886	-0.024432511412458	0.0042966764922389	0.0102847339768017	-3.7035501679803504	-2.3756094681270414	0.000212719	0.0175294	0.0680641999999999	5.81483e-08	0.00700695	0.0656455	0.0024186999999998	-151.867	-153.235	207	194	3	9501.468
3	124127030	125405393	chr3:124718452:C:T	0.157742	0.150746	0.621886	0.766121	124718452	124718452	-0.0176232775980101	-0.0269133821322427	0.0043794868374021	0.0119668363293303	-4.024050819722107	-2.2489972613963922	5.72482e-05	0.0245235	0.1578649999999999	5.81483e-08	0.00700695	0.150623	0.0072419999999998	-150.42	-151.681	207	194	3	9501.468
3	124127030	125405393	chr3:124620680:G:A	0.0912062	0.0885448	0.445353	0.396227	124620680	124620680	-0.0161659191473513	-0.0245491335853682	0.0042963411290381	0.0102860484364791	-3.7627177781785353	-2.38664378618961	0.000168174	0.0170122	0.0914359999999999	5.81483e-08	0.00700695	0.088315	0.0031209999999999	-151.584	-153.006	207	194	3	9501.468
3	124127030	125405393	chr3:124760734:T:A	0.0511655	0.0492522	0.492662	0.396648	124760734	124760734	-0.0168257069464165	-0.0260832275883543	0.0042779963651525	0.0103061048307684	-3.933081169370443	-2.5308521518706106	8.39212e-05	0.0113862	0.051363	5.81483e-08	0.00700695	0.0490547	0.0023082999999999	-151.97	-153.274	207	194	3	9501.468
3	124127030	125405393	chr3:124622959:T:C	0.066785	0.0647512	0.445178	0.396186	124622959	124622959	-0.0159533489279185	-0.0242403820660822	0.0042979687987165	0.0102849577207902	-3.711834514173914	-2.356877171899526	0.000205876	0.018439	0.0670003999999999	5.81483e-08	0.00700695	0.0645358	0.0024645999999999	-151.884	-153.219	207	194	3	9501.468
3	124127030	125405393	chr3:124627936:T:G	0.0721178	0.0619757	0.0338185	0.0409089	124627936	124627936	0.0414825918613715	0.0295262120859884	0.0117707251108503	0.0255142890922437	3.524217197386819	1.1572422017811312	0.000424928	0.247187	0.0721503	5.81483e-08	0.00700695	0.0619432	0.0102071	-151.569	-151.462	207	194	3	9501.468
3	124127030	125405393	chr3:124756957:G:T	0.0612635	0.0590429	0.492276	0.396868	124756957	124756957	-0.0169575772982533	-0.0263264953382675	0.0042781910509796	0.0103090607326633	-3.9637260459348664	-2.553723954196375	7.38409e-05	0.0106651	0.061467	5.81483e-08	0.00700695	0.0588394	0.0026276	-151.801	-153.162	207	194	3	9501.468
3	124127030	125405393	chr3:124757248:A:G	0.0642301	0.0618885	0.492397	0.397147	124757248	124757248	-0.0170033011070268	-0.0263240784566207	0.0042785666650457	0.0103112367532537	-3.9740647834092315	-2.552950638856601	7.07065e-05	0.0106888	0.0644336	5.81483e-08	0.00700695	0.061685	0.0027485999999999	-151.76	-153.127	207	194	3	9501.468
3	124127030	125405393	chr3:124621375:G:C	0.0618477	0.0600532	0.445179	0.396112	124621375	124621375	-0.0158295112428644	-0.0243889168773757	0.0042965933992881	0.0102846423467573	-3.6842004285272103	-2.371391834064644	0.000229544	0.0177307	0.0620701	5.81483e-08	0.00700695	0.0598308	0.0022392999999999	-151.955	-153.304	207	194	3	9501.468
3	124127030	125405393	chr3:124761796:T:C	0.0502161	0.0482123	0.493345	0.397659	124761796	124761796	-0.0168828387997751	-0.0257999283049861	0.004277465581963	0.0103070839354237	-3.9469256914575306	-2.503125856607815	7.92159e-05	0.0123181	0.0504	5.81483e-08	0.00700695	0.0480284	0.0023716	-151.988	-153.251	207	194	3	9501.468
3	124127030	125405393	chr3:124759887:A:G	0.0549999	0.0528686	0.492362	0.396914	124759887	124759887	-0.0169085760388438	-0.0259768433284101	0.0042781935743214	0.0103084472069978	-3.9522699815016695	-2.5199569641076445	7.74672e-05	0.0117447	0.0551896	5.81483e-08	0.00700695	0.0526789	0.0025106999999999	-151.91	-153.207	207	194	3	9501.468
3	124127030	125405393	chr3:124627030:G:A	0.177078	0.149679	0.633064	0.733716	124627030	124627030	-0.0263768345321401	-0.0090605682506891	0.0044100725371342	0.0114205460593404	-5.98104323909388	-0.7933568328178869	2.22473e-09	0.427579	0.177103	5.81483e-08	0.00700695	0.149654	0.027449	-149.547	-149.785	207	194	3	9501.468
3	124127030	125405393	chr3:124626527:C:T	0.0838094	0.077298	0.0337026	0.0351022	124626527	124626527	0.0403457812862322	0.0450644052668467	0.011786016389328	0.0274768965231042	3.423190665402815	1.6400835235869482	0.000619158	0.101004	0.0838633	5.81483e-08	0.00700695	0.0772441	0.0066192	-151.333	-151.874	207	194	3	9501.468
3	124127030	125405393	chr3:124622305:T:G	0.0555977	0.0540638	0.44517	0.396082	124622305	124622305	-0.0156954464243477	-0.024522416031642	0.0042967107095635	0.010285130514789	-3.652898108642318	-2.384259100687268	0.000259431	0.0171228	0.0558459999999999	5.81483e-08	0.00700695	0.0538155	0.0020304999999999	-152.055	-153.406	207	194	3	9501.468
3	124127030	125405393	chr3:124631192:C:G	0.572572	0.533356	0.0359416	0.0383324	124631192	124631192	0.044185246215823	0.0457071652307956	0.0114281800900352	0.0262917240322432	3.866341435619336	1.7384620793502175	0.000110551	0.0821449	0.5726450000000001	5.81483e-08	0.00700695	0.533283	0.0393620000000001	-149.481	-150.178	207	194	3	9501.468
