## Supplementary material for "Characterization of shared and ancestry-specific signals driving complex traits using multi-ancestry fine-mapping": global_pips.txt

SNP_ID	shared_ll	notshared_ll	global_pips
chr3:168956390:TGTGC:T	-92.2587	-91.1921	0.0008018319999999998
chr3:168959574:T:C	-91.281	-90.6586	0.0018830099999999996
chr3:168963025:A:G	-92.3456	-91.234	0.000760202
chr3:168975872:A:C	-91.1632	-90.1173	0.0023412
chr3:168998020:A:G	-92.4613	-91.207	0.0006921160000000002
chr3:169007630:A:G	-92.6833	-91.373	0.00056541
chr3:169008487:T:C	-92.5975	-91.3085	0.0006128160000000001
chr3:169008617:AGAGT:A	-92.6176	-91.3183	0.0006032060000000001
chr3:169013435:A:G	-92.6602	-91.3499	0.000580215
chr3:169023374:G:A	-92.6631	-91.3537	0.0005781829999999999
chr3:169023615:G:A	-92.657	-91.3488	0.000581612
chr3:169024124:A:T	-92.3389	-91.134	0.000768362
chr3:169026173:G:A	-91.8655	-90.887	0.001124483
chr3:169026207:T:C	-91.6036	-90.8883	0.001321776
chr3:169027160:C:T	-87.6301	-87.9104	0.0580448
chr3:169028880:T:C	-92.2473	-91.0853	0.000827208
chr3:169031016:G:A	-87.5237	-87.8636	0.0640097
chr3:169031123:T:A	-91.6259	-90.8966	0.001298194
chr3:169031485:CT:C	-92.5787	-91.2994	0.0006227769999999999
chr3:169037336:C:T	-92.2479	-91.0905	0.000824477
chr3:169038176:G:A	-92.3573	-91.1388	0.000760539
chr3:169046196:A:G	-92.2883	-91.107	0.0008019499999999998
chr3:169050730:C:G	-92.3984	-91.2006	0.0007207240000000001
chr3:169053326:G:T	-92.3368	-91.1623	0.0007609019999999998
chr3:169055049:T:G	-92.2007	-91.0654	0.0008652999999999999
chr3:169056171:C:T	-92.4106	-91.1603	0.000735486
chr3:169057155:C:G	-92.2288	-91.0816	0.000838873
chr3:169057656:T:C	-92.2455	-91.0826	0.000830494
chr3:169062961:G:A	-90.8256	-89.8188	0.00342779
chr3:169064250:A:T	-90.6161	-89.6259	0.00415899
chr3:169065306:G:A	-88.8177	-88.7055	0.020334999999999995
chr3:169066300:G:A	-90.5537	-89.6523	0.00434531
chr3:169066410:C:T	-90.8395	-89.8232	0.0033749100000000005
chr3:169067291:C:T	-90.4043	-89.4535	0.00517509
chr3:169069028:C:A	-90.1883	-89.2063	0.00635031
chr3:169070904:C:T	-90.2304	-89.2641	0.00609225
chr3:169078803:C:T	-90.3546	-89.3907	0.005390310000000001
chr3:169079088:G:C	-90.3371	-89.3732	0.00537155
chr3:169079822:T:A	-89.0305	-88.1098	0.0198866
chr3:169083155:G:A	-90.6276	-89.7603	0.003975009999999999
chr3:169083276:T:C	-90.2346	-89.2698	0.0059607900000000005
chr3:169083707:C:A	-90.3009	-89.3172	0.00568871
chr3:169086643:G:A	-90.2326	-89.2985	0.005924399999999999
chr3:169089897:AAT:A	-90.1959	-89.2668	0.00614595
chr3:169089901:T:A	-90.2714	-89.3391	0.0056951
chr3:169091689:T:C	-89.2596	-88.3171	0.0160708
chr3:169092191:T:C	-89.5562	-88.615	0.011873169999999999
chr3:169093192:C:T	-90.254	-90.1834	0.004646189999999999
chr3:169093438:T:C	-90.1196	-90.1046	0.00528729
chr3:169093892:G:A	-90.0237	-90.0386	0.005820390000000001
chr3:169093927:C:T	-89.4537	-89.6199	0.010217329999999998
chr3:169094129:A:G	-90.2581	-89.3272	0.005777699999999999
chr3:169096072:T:C	-89.7735	-88.8979	0.009305859999999999
chr3:169097311:T:C	-89.0708	-88.8103	0.016908299999999994
chr3:169097586:G:T	-88.9493	-88.7107	0.019053
chr3:169098073:C:G	-89.1606	-88.2241	0.0210319
chr3:169098503:A:G	-89.0221	-88.6672	0.017389699999999998
chr3:169101585:C:T	-88.8582	-88.6224	0.0208712
chr3:169101855:T:G	-89.1065	-88.1744	0.022264
chr3:169102639:G:A	-91.7581	-90.7837	0.001338662
chr3:169105270:G:A	-89.0785	-88.6965	0.0165221
chr3:169105336:C:T	-88.8835	-88.662	0.0202976
chr3:169105451:G:A	-89.0108	-88.7048	0.0174368
chr3:169106377:T:C	-88.8897	-88.7151	0.020018599999999998
chr3:169107155:G:T	-89.1212	-88.7372	0.015822500000000003
chr3:169108123:T:C	-89.0051	-88.7368	0.018073899999999997
chr3:169108251:G:A	-89.1383	-88.779	0.0155107
chr3:169109234:G:A	-89.1207	-88.1873	0.0219347
chr3:169109445:A:G	-89.0371	-88.1064	0.0239349
chr3:169109464:G:C	-88.8472	-88.5264	0.021427500000000002
chr3:169109794:T:C	-89.0279	-88.6473	0.017375800000000004
chr3:169109807:A:G	-89.0503	-88.6695	0.0169886
chr3:169110491:T:C	-89.3558	-88.3977	0.014554800000000001
chr3:169111166:C:G	-89.2413	-88.8469	0.014042699999999998
chr3:169111668:T:C	-89.1852	-88.7931	0.014872799999999999
chr3:169113281:C:T	-89.1921	-88.9043	0.0150012
chr3:169114028:C:A	-89.5832	-89.5042	0.00957876
chr3:169114319:T:G	-89.5852	-89.5062	0.0095594
chr3:169114875:T:C	-89.6027	-89.5111	0.00941058
chr3:169118318:G:A	-89.062	-88.6802	0.0167908
chr3:169119948:C:T	-89.7332	-88.764	0.009980909999999999
chr3:169120161:C:A	-89.0531	-88.1244	0.0235259
chr3:169120620:G:A	-89.9241	-88.9733	0.008251860000000001
chr3:169121476:G:A	-89.5825	-89.6189	0.00941647
chr3:169121559:A:G	-89.1057	-88.7174	0.0160928
chr3:169121694:T:G	-89.0667	-88.6659	0.0167807
chr3:169124204:A:G	-89.8491	-88.9611	0.008643080000000001
chr3:169124555:ATAT:A	-89.0644	-88.1307	0.0232762
chr3:169124805:C:G	-89.0491	-88.1247	0.0236141
chr3:169126025:T:C	-89.2682	-88.4839	0.0151568
chr3:169126465:A:T	-88.9945	-88.6117	0.0179835
chr3:169127524:T:C	-89.0446	-88.659	0.017091800000000004
chr3:169127630:T:G	-89.3882	-88.6258	0.01334131
chr3:169128245:T:A	-89.0018	-88.621	0.017842300000000002
chr3:169128732:C:T	-89.2344	-88.4913	0.015500100000000001
chr3:169128913:C:T	-87.8094	-87.1646	0.0638061
chr3:169129777:G:A	-88.6103	-87.8792	0.0288928
chr3:169130791:A:G	-89.7623	-88.8421	0.009723640000000002
chr3:169131216:C:T	-89.5336	-88.7215	0.011747690000000002
chr3:169136105:A:G	-88.3772	-87.7463	0.0356641
chr3:169136420:T:G	-90.5912	-89.6029	0.00427294
chr3:169137845:T:C	-88.2434	-87.5435	0.0421765
chr3:169139465:G:A	-89.7059	-88.9207	0.0097586
chr3:169140438:T:C	-86.3712	-85.5984	0.28078900000000007
chr3:169140737:AACT:A	-88.0214	-87.8664	0.05438960000000001
chr3:169141218:T:C	-88.1826	-87.4428	0.04524949999999999
chr3:169142222:G:A	-88.9715	-88.1656	0.020164800000000004
chr3:169142877:T:C	-89.5322	-88.7362	0.011678240000000001
chr3:169143280:T:A	-88.0398	-87.3684	0.051426099999999995
chr3:169147363:C:T	-88.7027	-87.907	0.026952700000000003
chr3:169148751:A:G	-91.2569	-90.26	0.00211582
chr3:169151701:TA:T	-91.1454	-90.3656	0.0021952000000000004
chr3:169152024:G:GT	-91.1181	-90.3822	0.0022305
chr3:169155054:C:T	-91.0939	-90.3372	0.002301009999999999
chr3:169155195:C:T	-91.2125	-90.3686	0.00209301
chr3:169155572:A:G	-91.0875	-90.3294	0.00232236
chr3:169156247:A:G	-91.1433	-90.372	0.0021996399999999997
chr3:169156868:A:C	-91.159	-90.3893	0.00216752
chr3:169158725:G:A	-91.0552	-90.3079	0.0023808199999999996
chr3:169159894:A:C	-91.1184	-90.3707	0.00223664
chr3:169160509:A:G	-90.9552	-90.2498	0.0026073500000000005
chr3:169160697:A:G	-91.0586	-90.3394	0.00236082
chr3:169161765:A:G	-91.0551	-90.3217	0.0023726400000000005
chr3:169162403:G:A	-91.0484	-90.3261	0.0023826
chr3:169162678:A:T	-91.1358	-90.3868	0.0021988800000000003
chr3:169163384:G:A	-91.1007	-90.359	0.00227242
chr3:169163542:C:T	-91.0493	-90.3166	0.002386
chr3:169163693:TC:T	-91.1701	-90.4168	0.00212754
chr3:169164253:T:C	-91.0598	-90.3148	0.0023685100000000003
chr3:169164746:TA:T	-91.1262	-90.379	0.0022188299999999998
chr3:169166141:C:G	-91.1136	-90.3401	0.0022617899999999996
chr3:169166579:A:G	-90.3411	-89.9573	0.00427083
chr3:169166802:A:G	-91.0031	-90.2759	0.00249447
chr3:169166816:G:T	-91.1178	-90.3721	0.00223658
chr3:169167296:C:G	-91.1222	-90.3753	0.0022273400000000004
chr3:169169761:A:G	-90.9384	-90.2156	0.0026573599999999992
chr3:169169763:T:C	-91.0116	-90.2739	0.0024801
chr3:169170324:C:T	-90.3501	-90.0339	0.004175139999999999
chr3:169170825:T:C	-91.1344	-90.39	0.00219879
chr3:169170943:A:G	-91.2407	-90.4153	0.0020207899999999997
chr3:169170947:C:T	-91.1111	-90.3655	0.00225089
chr3:169170958:G:C	-91.066	-90.3293	0.0023486
chr3:169171146:C:T	-91.1438	-90.393	0.0021819000000000005
chr3:169171193:G:A	-91.1633	-90.4095	0.0021427499999999997
chr3:169171243:C:T	-91.1961	-90.4357	0.0020766300000000003
chr3:169171719:G:A	-91.1812	-90.4222	0.00210684
chr3:169171816:C:T	-90.338	-90.0056	0.004239339999999999
chr3:169171843:C:G	-91.0742	-90.3363	0.00233045
chr3:169192485:G:A	-90.2941	-90.006	0.004708419999999999
chr3:169194790:G:A	-91.1943	-90.4597	0.0020903
chr3:169195393:G:A	-91.1548	-90.4175	0.00217544
chr3:169201507:G:A	-91.186	-90.4806	0.00205989
chr3:169210872:C:T	-89.7762	-89.0688	0.008618050000000002
chr3:169213762:A:G	-89.905	-89.1976	0.00757226
chr3:169216692:G:A	-89.5769	-89.0371	0.01011783
chr3:169219066:A:G	-90.1405	-89.6827	0.005649929999999999
chr3:169226836:A:G	0.0	-88.4704	0.00414925
chr3:169272510:A:T	0.0	-87.6401	0.00901174
chr3:169328767:G:C	-89.1347	-87.7015	0.0220504
chr3:169330802:C:T	0.0	-86.6567	0.0248361
chr3:169333221:A:T	0.0	-86.6824	0.0242062
chr3:169350289:C:A	0.0	-88.0697	0.00605558
chr3:169357451:C:T	-86.9428	-87.1734	0.138138
chr3:169481316:G:A	-87.7314	-87.5376	0.057456099999999996
chr3:169481958:G:A	-87.9266	-87.6852	0.0476611
chr3:169482432:A:C	-87.8645	-87.6511	0.050474399999999996
chr3:169482779:T:C	-87.8482	-87.6222	0.0514116
chr3:169483024:T:G	-88.0082	-87.7535	0.0440293
chr3:169483139:G:A	-88.0783	-87.7712	0.041418899999999995
chr3:169483180:C:A	-87.9539	-87.6043	0.047236799999999995
chr3:169483214:T:A	-88.0234	-87.7525	0.043488599999999995
chr3:169483499:A:C	-87.8147	-87.5092	0.0538734
chr3:169484396:AT:A	-87.8951	-87.6046	0.049590499999999996
chr3:169484425:C:T	-88.007	-87.7663	0.0439931
chr3:169484760:G:T	-87.7983	-87.5385	0.054340400000000004
chr3:169484838:T:C	-87.8427	-87.5564	0.052315999999999994
chr3:169485174:G:A	-87.7072	-87.4229	0.0599514
chr3:169485395:A:G	-87.7044	-87.4542	0.0595591
chr3:169637294:A:G	-89.4442	-87.7989	0.01666111
