## Supplementary material for "Characterization of shared and ancestry-specific signals driving complex traits using multi-ancestry fine-mapping": mscaviar_results_shared_pips.txt

SNP_ID	shared_pip	shared_ll	notshared_ll
chr3:168956390:TGTGC:T	0.000539644	-92.2587	-91.1921
chr3:168959574:T:C	0.00143529	-91.281	-90.6586
chr3:168963025:A:G	0.000506421	-92.3456	-91.234
chr3:168975872:A:C	0.00158811	-91.1632	-90.1173
chr3:168998020:A:G	0.00043513	-92.4613	-91.207
chr3:169007630:A:G	0.00034837	-92.6833	-91.373
chr3:169008487:T:C	0.000380321	-92.5975	-91.3085
chr3:169008617:AGAGT:A	0.000373622	-92.6176	-91.3183
chr3:169013435:A:G	0.000357956	-92.6602	-91.3499
chr3:169023374:G:A	0.000356741	-92.6631	-91.3537
chr3:169023615:G:A	0.000359036	-92.657	-91.3488
chr3:169024124:A:T	0.000492044	-92.3389	-91.134
chr3:169026173:G:A	0.000775627	-91.8655	-90.887
chr3:169026207:T:C	0.000982594	-91.6036	-90.8883
chr3:169027160:C:T	0.0509171	-87.6301	-87.9104
chr3:169028880:T:C	0.000537319	-92.2473	-91.0853
chr3:169031016:G:A	0.0565519	-87.5237	-87.8636
chr3:169031123:T:A	0.000960716	-91.6259	-90.8966
chr3:169031485:CT:C	0.000388431	-92.5787	-91.2994
chr3:169037336:C:T	0.000536212	-92.2479	-91.0905
chr3:169038176:G:A	0.000485332	-92.3573	-91.1388
chr3:169046196:A:G	0.000517939	-92.2883	-91.107
chr3:169050730:C:G	0.000462603	-92.3984	-91.2006
chr3:169053326:G:T	0.000491615	-92.3368	-91.1623
chr3:169055049:T:G	0.00056873	-92.2007	-91.0654
chr3:169056171:C:T	0.000465324	-92.4106	-91.1603
chr3:169057155:C:G	0.000548163	-92.2288	-91.0816
chr3:169057656:T:C	0.000539891	-92.2455	-91.0826
chr3:169062961:G:A	0.00235898	-90.8256	-89.8188
chr3:169064250:A:T	0.00287823	-90.6161	-89.6259
chr3:169065306:G:A	0.0171318	-88.8177	-88.7055
chr3:169066300:G:A	0.00309801	-90.5537	-89.6523
chr3:169066410:C:T	0.00231538	-90.8395	-89.8232
chr3:169067291:C:T	0.00363549	-90.4043	-89.4535
chr3:169069028:C:A	0.0043993	-90.1883	-89.2063
chr3:169070904:C:T	0.00424901	-90.2304	-89.2641
chr3:169078803:C:T	0.00375347	-90.3546	-89.3907
chr3:169079088:G:C	0.00375103	-90.3371	-89.3732
chr3:169079822:T:A	0.0140173	-89.0305	-88.1098
chr3:169083155:G:A	0.00285566	-90.6276	-89.7603
chr3:169083276:T:C	0.00416157	-90.2346	-89.2698
chr3:169083707:C:A	0.003943	-90.3009	-89.3172
chr3:169086643:G:A	0.00417681	-90.2326	-89.2985
chr3:169089897:AAT:A	0.00433904	-90.1959	-89.2668
chr3:169089901:T:A	0.00401723	-90.2714	-89.3391
chr3:169091689:T:C	0.0113089	-89.2596	-88.3171
chr3:169092191:T:C	0.00835365	-89.5562	-88.615
chr3:169093192:C:T	0.00395838	-90.254	-90.1834
chr3:169093438:T:C	0.00454221	-90.1196	-90.1046
chr3:169093892:G:A	0.0050202	-90.0237	-90.0386
chr3:169093927:C:T	0.0089935	-89.4537	-89.6199
chr3:169094129:A:G	0.00407353	-90.2581	-89.3272
chr3:169096072:T:C	0.00666211	-89.7735	-88.8979
chr3:169097311:T:C	0.0139842	-89.0708	-88.8103
chr3:169097586:G:T	0.0158188	-88.9493	-88.7107
chr3:169098073:C:G	0.0148412	-89.1606	-88.2241
chr3:169098503:A:G	0.0140482	-89.0221	-88.6672
chr3:169101585:C:T	0.0173317	-88.8582	-88.6224
chr3:169101855:T:G	0.0157435	-89.1065	-88.1744
chr3:169102639:G:A	0.000929938	-91.7581	-90.7837
chr3:169105270:G:A	0.0132741	-89.0785	-88.6965
chr3:169105336:C:T	0.0168972	-88.8835	-88.662
chr3:169105451:G:A	0.0141862	-89.0108	-88.7048
chr3:169106377:T:C	0.0168001	-88.8897	-88.7151
chr3:169107155:G:T	0.0127132	-89.1212	-88.7372
chr3:169108123:T:C	0.0149245	-89.0051	-88.7368
chr3:169108251:G:A	0.0124776	-89.1383	-88.779
chr3:169109234:G:A	0.0155014	-89.1207	-88.1873
chr3:169109445:A:G	0.0169311	-89.0371	-88.1064
chr3:169109464:G:C	0.0175255	-88.8472	-88.5264
chr3:169109794:T:C	0.0139691	-89.0279	-88.6473
chr3:169109807:A:G	0.0136569	-89.0503	-88.6695
chr3:169110491:T:C	0.0101637	-89.3558	-88.3977
chr3:169111166:C:G	0.0112615	-89.2413	-88.8469
chr3:169111668:T:C	0.0119048	-89.1852	-88.7931
chr3:169113281:C:T	0.0123446	-89.1921	-88.9043
chr3:169114028:C:A	0.00814369	-89.5832	-89.5042
chr3:169114319:T:G	0.00812626	-89.5852	-89.5062
chr3:169114875:T:C	0.00798595	-89.6027	-89.5111
chr3:169118318:G:A	0.0134962	-89.062	-88.6802
chr3:169119948:C:T	0.00693767	-89.7332	-88.764
chr3:169120161:C:A	0.0166519	-89.0531	-88.1244
chr3:169120620:G:A	0.00578471	-89.9241	-88.9733
chr3:169121476:G:A	0.00814235	-89.5825	-89.6189
chr3:169121559:A:G	0.0129092	-89.1057	-88.7174
chr3:169121694:T:G	0.0134371	-89.0667	-88.6659
chr3:169124204:A:G	0.00616375	-89.8491	-88.9611
chr3:169124555:ATAT:A	0.016435	-89.0644	-88.1307
chr3:169124805:C:G	0.0167401	-89.0491	-88.1247
chr3:169126025:T:C	0.0110883	-89.2682	-88.4839
chr3:169126465:A:T	0.01445	-88.9945	-88.6117
chr3:169127524:T:C	0.0137273	-89.0446	-88.659
chr3:169127630:T:G	0.0098154	-89.3882	-88.6258
chr3:169128245:T:A	0.0143426	-89.0018	-88.621
chr3:169128732:C:T	0.0114612	-89.2344	-88.4913
chr3:169128913:C:T	0.0483459	-87.8094	-87.1646
chr3:169129777:G:A	0.0214061	-88.6103	-87.8792
chr3:169130791:A:G	0.00688643	-89.7623	-88.8421
chr3:169131216:C:T	0.00854226	-89.5336	-88.7215
chr3:169136105:A:G	0.027081	-88.3772	-87.7463
chr3:169136420:T:G	0.00295705	-90.5912	-89.6029
chr3:169137845:T:C	0.0316967	-88.2434	-87.5435
chr3:169139465:G:A	0.00716495	-89.7059	-88.9207
chr3:169140438:T:C	0.206665	-86.3712	-85.5984
chr3:169140737:AACT:A	0.0457987	-88.0214	-87.8664
chr3:169141218:T:C	0.0336513	-88.1826	-87.4428
chr3:169142222:G:A	0.0145678	-88.9715	-88.1656
chr3:169142877:T:C	0.00854859	-89.5322	-88.7362
chr3:169143280:T:A	0.0388924	-88.0398	-87.3684
chr3:169147363:C:T	0.0197704	-88.7027	-87.907
chr3:169148751:A:G	0.00146051	-91.2569	-90.26
chr3:169151701:TA:T	0.00160432	-91.1454	-90.3656
chr3:169152024:G:GT	0.00164829	-91.1181	-90.3822
chr3:169155054:C:T	0.00169211	-91.0939	-90.3372
chr3:169155195:C:T	0.00150372	-91.2125	-90.3686
chr3:169155572:A:G	0.00169706	-91.0875	-90.3294
chr3:169156247:A:G	0.00161114	-91.1433	-90.372
chr3:169156868:A:C	0.00158848	-91.159	-90.3893
chr3:169158725:G:A	0.0017548	-91.0552	-90.3079
chr3:169159894:A:C	0.00164801	-91.1184	-90.3707
chr3:169160509:A:G	0.00194278	-90.9552	-90.2498
chr3:169160697:A:G	0.00175266	-91.0586	-90.3394
chr3:169161765:A:G	0.00175495	-91.0551	-90.3217
chr3:169162403:G:A	0.00176756	-91.0484	-90.3261
chr3:169162678:A:T	0.00161971	-91.1358	-90.3868
chr3:169163384:G:A	0.0016772	-91.1007	-90.359
chr3:169163542:C:T	0.00176519	-91.0493	-90.3166
chr3:169163693:TC:T	0.00156537	-91.1701	-90.4168
chr3:169164253:T:C	0.00174683	-91.0598	-90.3148
chr3:169164746:TA:T	0.00163524	-91.1262	-90.379
chr3:169166141:C:G	0.00165587	-91.1136	-90.3401
chr3:169166579:A:G	0.00340698	-90.3411	-89.9573
chr3:169166802:A:G	0.0018482	-91.0031	-90.2759
chr3:169166816:G:T	0.00164887	-91.1178	-90.3721
chr3:169167296:C:G	0.00164162	-91.1222	-90.3753
chr3:169169761:A:G	0.00197136	-90.9384	-90.2156
chr3:169169763:T:C	0.00183281	-91.0116	-90.2739
chr3:169170324:C:T	0.00337285	-90.3501	-90.0339
chr3:169170825:T:C	0.00162157	-91.1344	-90.39
chr3:169170943:A:G	0.0014588	-91.2407	-90.4153
chr3:169170947:C:T	0.00165958	-91.1111	-90.3655
chr3:169170958:G:C	0.00173579	-91.066	-90.3293
chr3:169171146:C:T	0.00160645	-91.1438	-90.393
chr3:169171193:G:A	0.00157568	-91.1633	-90.4095
chr3:169171243:C:T	0.00152506	-91.1961	-90.4357
chr3:169171719:G:A	0.00154784	-91.1812	-90.4222
chr3:169171816:C:T	0.0034144	-90.338	-90.0056
chr3:169171843:C:G	0.00172141	-91.0742	-90.3363
chr3:169192485:G:A	0.00382781	-90.2941	-90.006
chr3:169194790:G:A	0.00155338	-91.1943	-90.4597
chr3:169195393:G:A	0.00161564	-91.1548	-90.4175
chr3:169201507:G:A	0.00153466	-91.186	-90.4806
chr3:169210872:C:T	0.00643444	-89.7762	-89.0688
chr3:169213762:A:G	0.0056529	-89.905	-89.1976
chr3:169216692:G:A	0.00786232	-89.5769	-89.0371
chr3:169219066:A:G	0.00446706	-90.1405	-89.6827
chr3:169226836:A:G	0	0	-88.4704
chr3:169272510:A:T	0	0	-87.6401
chr3:169328767:G:C	0.012998	-89.1347	-87.7015
chr3:169330802:C:T	0	0	-86.6567
chr3:169333221:A:T	0	0	-86.6824
chr3:169350289:C:A	0	0	-88.0697
chr3:169357451:C:T	0.122252	-86.9428	-87.1734
chr3:169481316:G:A	0.0478909	-87.7314	-87.5376
chr3:169481958:G:A	0.0394037	-87.9266	-87.6852
chr3:169482432:A:C	0.0419318	-87.8645	-87.6511
chr3:169482779:T:C	0.042618	-87.8482	-87.6222
chr3:169483024:T:G	0.0363158	-88.0082	-87.7535
chr3:169483139:G:A	0.0338398	-88.0783	-87.7712
chr3:169483180:C:A	0.0382865	-87.9539	-87.6043
chr3:169483214:T:A	0.0357664	-88.0234	-87.7525
chr3:169483499:A:C	0.0440281	-87.8147	-87.5092
chr3:169484396:AT:A	0.040642	-87.8951	-87.6046
chr3:169484425:C:T	0.0363742	-88.007	-87.7663
chr3:169484760:G:T	0.0447639	-87.7983	-87.5385
chr3:169484838:T:C	0.0428097	-87.8427	-87.5564
chr3:169485174:G:A	0.0492248	-87.7072	-87.4229
chr3:169485395:A:G	0.0491623	-87.7044	-87.4542
chr3:169637294:A:G	0.00893879	-89.4442	-87.7989
