## Supplementary material for "Characterization of shared and ancestry-specific signals driving complex traits using multi-ancestry fine-mapping": mscaviar_results_study0_post.txt

SNP_ID	Prob_in_pCausalSet
chr3:168956390:TGTGC:T	0.000687612
chr3:168959574:T:C	0.00157943
chr3:168963025:A:G	0.000652719
chr3:168975872:A:C	0.0022705
chr3:168998020:A:G	0.000618956
chr3:169007630:A:G	0.00048998
chr3:169008487:T:C	0.000538308
chr3:169008617:AGAGT:A	0.000529742
chr3:169013435:A:G	0.000506229
chr3:169023374:G:A	0.000503828
chr3:169023615:G:A	0.000507418
chr3:169024124:A:T	0.000692864
chr3:169026173:G:A	0.00102852
chr3:169026207:T:C	0.00112841
chr3:169027160:C:T	0.0511681
chr3:169028880:T:C	0.000749087
chr3:169031016:G:A	0.0568105
chr3:169031123:T:A	0.00110178
chr3:169031485:CT:C	0.000547803
chr3:169037336:C:T	0.000745341
chr3:169038176:G:A	0.000686295
chr3:169046196:A:G	0.000724879
chr3:169050730:C:G	0.000640688
chr3:169053326:G:T	0.000679544
chr3:169055049:T:G	0.000781901
chr3:169056171:C:T	0.000663111
chr3:169057155:C:G	0.000758662
chr3:169057656:T:C	0.000752213
chr3:169062961:G:A	0.0033539
chr3:169064250:A:T	0.00408329
chr3:169065306:G:A	0.0201475
chr3:169066300:G:A	0.00426082
chr3:169066410:C:T	0.00330298
chr3:169067291:C:T	0.00509902
chr3:169069028:C:A	0.00627661
chr3:169070904:C:T	0.00601464
chr3:169078803:C:T	0.00530789
chr3:169079088:G:C	0.00529692
chr3:169079822:T:A	0.0198045
chr3:169083155:G:A	0.00388277
chr3:169083276:T:C	0.00588704
chr3:169083707:C:A	0.00561391
chr3:169086643:G:A	0.00584849
chr3:169089897:AAT:A	0.00606953
chr3:169089901:T:A	0.00561887
chr3:169091689:T:C	0.0159881
chr3:169092191:T:C	0.0117934
chr3:169093192:C:T	0.00440763
chr3:169093438:T:C	0.00504224
chr3:169093892:G:A	0.00557728
chr3:169093927:C:T	0.00997241
chr3:169094129:A:G	0.00569673
chr3:169096072:T:C	0.009222
chr3:169097311:T:C	0.0167574
chr3:169097586:G:T	0.0188998
chr3:169098073:C:G	0.0209496
chr3:169098503:A:G	0.017247
chr3:169101585:C:T	0.0207177
chr3:169101855:T:G	0.0221811
chr3:169102639:G:A	0.00124344
chr3:169105270:G:A	0.0163807
chr3:169105336:C:T	0.020142
chr3:169105451:G:A	0.0172684
chr3:169106377:T:C	0.0198554
chr3:169107155:G:T	0.0156844
chr3:169108123:T:C	0.0179254
chr3:169108251:G:A	0.0153427
chr3:169109234:G:A	0.0218518
chr3:169109445:A:G	0.0238515
chr3:169109464:G:C	0.021288
chr3:169109794:T:C	0.017238
chr3:169109807:A:G	0.0168507
chr3:169110491:T:C	0.0144729
chr3:169111166:C:G	0.0139055
chr3:169111668:T:C	0.0147203
chr3:169113281:C:T	0.0148544
chr3:169114028:C:A	0.00939674
chr3:169114319:T:G	0.00937639
chr3:169114875:T:C	0.0092308
chr3:169118318:G:A	0.0166528
chr3:169119948:C:T	0.00990728
chr3:169120161:C:A	0.0234422
chr3:169120620:G:A	0.00817462
chr3:169121476:G:A	0.00920158
chr3:169121559:A:G	0.0159501
chr3:169121694:T:G	0.0166456
chr3:169124204:A:G	0.00855957
chr3:169124555:ATAT:A	0.0231897
chr3:169124805:C:G	0.0235298
chr3:169126025:T:C	0.0150713
chr3:169126465:A:T	0.0178463
chr3:169127524:T:C	0.0169546
chr3:169127630:T:G	0.0132534
chr3:169128245:T:A	0.0177047
chr3:169128732:C:T	0.0154118
chr3:169128913:C:T	0.0637136
chr3:169129777:G:A	0.0288059
chr3:169130791:A:G	0.00964335
chr3:169131216:C:T	0.0116383
chr3:169136105:A:G	0.0355691
chr3:169136420:T:G	0.00419882
chr3:169137845:T:C	0.0420695
chr3:169139465:G:A	0.00966856
chr3:169140438:T:C	0.280718
chr3:169140737:AACT:A	0.054176
chr3:169141218:T:C	0.0451471
chr3:169142222:G:A	0.020063
chr3:169142877:T:C	0.0115898
chr3:169143280:T:A	0.0513004
chr3:169147363:C:T	0.0268627
chr3:169148751:A:G	0.00203735
chr3:169151701:TA:T	0.00208469
chr3:169152024:G:GT	0.00211194
chr3:169155054:C:T	0.00218786
chr3:169155195:C:T	0.00199189
chr3:169155572:A:G	0.00220383
chr3:169156247:A:G	0.00208745
chr3:169156868:A:C	0.00205394
chr3:169158725:G:A	0.00226713
chr3:169159894:A:C	0.0021209
chr3:169160509:A:G	0.0024888
chr3:169160697:A:G	0.00224135
chr3:169161765:A:G	0.00225622
chr3:169162403:G:A	0.00226453
chr3:169162678:A:T	0.00208265
chr3:169163384:G:A	0.00215602
chr3:169163542:C:T	0.00226965
chr3:169163693:TC:T	0.00201083
chr3:169164253:T:C	0.0022542
chr3:169164746:TA:T	0.00210256
chr3:169166141:C:G	0.00215117
chr3:169166579:A:G	0.00411343
chr3:169166802:A:G	0.00237859
chr3:169166816:G:T	0.00212044
chr3:169167296:C:G	0.00211119
chr3:169169761:A:G	0.00254269
chr3:169169763:T:C	0.00236597
chr3:169170324:C:T	0.00399802
chr3:169170825:T:C	0.00208166
chr3:169170943:A:G	0.00191571
chr3:169170947:C:T	0.00213489
chr3:169170958:G:C	0.00223246
chr3:169171146:C:T	0.00206574
chr3:169171193:G:A	0.00202588
chr3:169171243:C:T	0.00196034
chr3:169171719:G:A	0.00199089
chr3:169171816:C:T	0.00406781
chr3:169171843:C:G	0.00221402
chr3:169192485:G:A	0.00400457
chr3:169194790:G:A	0.00197657
chr3:169195393:G:A	0.00206382
chr3:169201507:G:A	0.00194102
chr3:169210872:C:T	0.00852311
chr3:169213762:A:G	0.00747595
chr3:169216692:G:A	0.0100023
chr3:169219066:A:G	0.00551545
chr3:169226836:A:G	0.00414925
chr3:169328767:G:C	0.0130409
chr3:169357451:C:T	0.122476
chr3:169481316:G:A	0.0573098
chr3:169481958:G:A	0.04752
chr3:169482432:A:C	0.0503298
chr3:169482779:T:C	0.0512688
chr3:169483024:T:G	0.0438896
chr3:169483139:G:A	0.0412853
chr3:169483180:C:A	0.0471085
chr3:169483214:T:A	0.0433507
chr3:169483499:A:C	0.0537385
chr3:169484396:AT:A	0.0494558
chr3:169484425:C:T	0.0438507
chr3:169484760:G:T	0.0541944
chr3:169484838:T:C	0.0521824
chr3:169485174:G:A	0.0598167
chr3:169485395:A:G	0.0594191
chr3:169637294:A:G	0.0089737
