## Supplementary material for "Characterization of shared and ancestry-specific signals driving complex traits using multi-ancestry fine-mapping": mscaviar_results_study1_post.txt

SNP_ID	Prob_in_pCausalSet
chr3:168956390:TGTGC:T	0.000653864
chr3:168959574:T:C	0.00173887
chr3:168963025:A:G	0.000613904
chr3:168975872:A:C	0.00165881
chr3:168998020:A:G	0.00050829
chr3:169007630:A:G	0.0004238
chr3:169008487:T:C	0.000454829
chr3:169008617:AGAGT:A	0.000447086
chr3:169013435:A:G	0.000431942
chr3:169023374:G:A	0.000431096
chr3:169023615:G:A	0.00043323
chr3:169024124:A:T	0.000567542
chr3:169026173:G:A	0.00087159
chr3:169026207:T:C	0.00117596
chr3:169027160:C:T	0.0577938
chr3:169028880:T:C	0.00061544
chr3:169031016:G:A	0.0637511
chr3:169031123:T:A	0.00115713
chr3:169031485:CT:C	0.000463405
chr3:169037336:C:T	0.000615348
chr3:169038176:G:A	0.000559576
chr3:169046196:A:G	0.00059501
chr3:169050730:C:G	0.000542639
chr3:169053326:G:T	0.000572973
chr3:169055049:T:G	0.000652129
chr3:169056171:C:T	0.000537699
chr3:169057155:C:G	0.000628374
chr3:169057656:T:C	0.000618172
chr3:169062961:G:A	0.00243287
chr3:169064250:A:T	0.00295393
chr3:169065306:G:A	0.0173193
chr3:169066300:G:A	0.0031825
chr3:169066410:C:T	0.00238731
chr3:169067291:C:T	0.00371156
chr3:169069028:C:A	0.004473
chr3:169070904:C:T	0.00432662
chr3:169078803:C:T	0.00383589
chr3:169079088:G:C	0.00382566
chr3:169079822:T:A	0.0140994
chr3:169083155:G:A	0.0029479
chr3:169083276:T:C	0.00423532
chr3:169083707:C:A	0.0040178
chr3:169086643:G:A	0.00425272
chr3:169089897:AAT:A	0.00441546
chr3:169089901:T:A	0.00409346
chr3:169091689:T:C	0.0113916
chr3:169092191:T:C	0.00843342
chr3:169093192:C:T	0.00419694
chr3:169093438:T:C	0.00478726
chr3:169093892:G:A	0.00526331
chr3:169093927:C:T	0.00923842
chr3:169094129:A:G	0.0041545
chr3:169096072:T:C	0.00674597
chr3:169097311:T:C	0.0141351
chr3:169097586:G:T	0.015972
chr3:169098073:C:G	0.0149235
chr3:169098503:A:G	0.0141909
chr3:169101585:C:T	0.0174852
chr3:169101855:T:G	0.0158264
chr3:169102639:G:A	0.00102516
chr3:169105270:G:A	0.0134155
chr3:169105336:C:T	0.0170528
chr3:169105451:G:A	0.0143546
chr3:169106377:T:C	0.0169633
chr3:169107155:G:T	0.0128513
chr3:169108123:T:C	0.015073
chr3:169108251:G:A	0.0126456
chr3:169109234:G:A	0.0155843
chr3:169109445:A:G	0.0170145
chr3:169109464:G:C	0.017665
chr3:169109794:T:C	0.0141069
chr3:169109807:A:G	0.0137948
chr3:169110491:T:C	0.0102456
chr3:169111166:C:G	0.0113987
chr3:169111668:T:C	0.0120573
chr3:169113281:C:T	0.0124914
chr3:169114028:C:A	0.00832571
chr3:169114319:T:G	0.00830927
chr3:169114875:T:C	0.00816573
chr3:169118318:G:A	0.0136342
chr3:169119948:C:T	0.0070113
chr3:169120161:C:A	0.0167356
chr3:169120620:G:A	0.00586195
chr3:169121476:G:A	0.00835724
chr3:169121559:A:G	0.0130519
chr3:169121694:T:G	0.0135722
chr3:169124204:A:G	0.00624726
chr3:169124555:ATAT:A	0.0165215
chr3:169124805:C:G	0.0168244
chr3:169126025:T:C	0.0111738
chr3:169126465:A:T	0.0145872
chr3:169127524:T:C	0.0138645
chr3:169127630:T:G	0.00990331
chr3:169128245:T:A	0.0144802
chr3:169128732:C:T	0.0115495
chr3:169128913:C:T	0.0484384
chr3:169129777:G:A	0.021493
chr3:169130791:A:G	0.00696672
chr3:169131216:C:T	0.00865165
chr3:169136105:A:G	0.027176
chr3:169136420:T:G	0.00303117
chr3:169137845:T:C	0.0318037
chr3:169139465:G:A	0.00725499
chr3:169140438:T:C	0.206736
chr3:169140737:AACT:A	0.0460123
chr3:169141218:T:C	0.0337537
chr3:169142222:G:A	0.0146696
chr3:169142877:T:C	0.00863703
chr3:169143280:T:A	0.0390181
chr3:169147363:C:T	0.0198604
chr3:169148751:A:G	0.00153898
chr3:169151701:TA:T	0.00171483
chr3:169152024:G:GT	0.00176685
chr3:169155054:C:T	0.00180526
chr3:169155195:C:T	0.00160484
chr3:169155572:A:G	0.00181559
chr3:169156247:A:G	0.00172333
chr3:169156868:A:C	0.00170206
chr3:169158725:G:A	0.00186849
chr3:169159894:A:C	0.00176375
chr3:169160509:A:G	0.00206133
chr3:169160697:A:G	0.00187213
chr3:169161765:A:G	0.00187137
chr3:169162403:G:A	0.00188563
chr3:169162678:A:T	0.00173594
chr3:169163384:G:A	0.0017936
chr3:169163542:C:T	0.00188154
chr3:169163693:TC:T	0.00168208
chr3:169164253:T:C	0.00186114
chr3:169164746:TA:T	0.00175151
chr3:169166141:C:G	0.00176649
chr3:169166579:A:G	0.00356438
chr3:169166802:A:G	0.00196408
chr3:169166816:G:T	0.00176501
chr3:169167296:C:G	0.00175777
chr3:169169761:A:G	0.00208603
chr3:169169763:T:C	0.00194694
chr3:169170324:C:T	0.00354997
chr3:169170825:T:C	0.0017387
chr3:169170943:A:G	0.00156388
chr3:169170947:C:T	0.00177558
chr3:169170958:G:C	0.00185193
chr3:169171146:C:T	0.00172261
chr3:169171193:G:A	0.00169255
chr3:169171243:C:T	0.00164135
chr3:169171719:G:A	0.00166379
chr3:169171816:C:T	0.00358593
chr3:169171843:C:G	0.00183784
chr3:169192485:G:A	0.00453166
chr3:169194790:G:A	0.00166711
chr3:169195393:G:A	0.00172726
chr3:169201507:G:A	0.00165353
chr3:169210872:C:T	0.00652938
chr3:169213762:A:G	0.00574921
chr3:169216692:G:A	0.00797785
chr3:169219066:A:G	0.00460154
chr3:169272510:A:T	0.00901174
chr3:169328767:G:C	0.0220075
chr3:169330802:C:T	0.0248361
chr3:169333221:A:T	0.0242062
chr3:169350289:C:A	0.00605558
chr3:169357451:C:T	0.137914
chr3:169481316:G:A	0.0480372
chr3:169481958:G:A	0.0395448
chr3:169482432:A:C	0.0420764
chr3:169482779:T:C	0.0427608
chr3:169483024:T:G	0.0364555
chr3:169483139:G:A	0.0339734
chr3:169483180:C:A	0.0384148
chr3:169483214:T:A	0.0359043
chr3:169483499:A:C	0.044163
chr3:169484396:AT:A	0.0407767
chr3:169484425:C:T	0.0365166
chr3:169484760:G:T	0.0449099
chr3:169484838:T:C	0.0429433
chr3:169485174:G:A	0.0493595
chr3:169485395:A:G	0.0493023
chr3:169637294:A:G	0.0166262
