## Supplementary material for "Characterization of shared and ancestry-specific signals driving complex traits using multi-ancestry fine-mapping": not_shared_pips.txt

SNP_ID	shared_ll_x	notshared_ll_x	shared_ll_y	notshared_ll_y	not_shared_pip
chr3:168956390:TGTGC:T	-92.2587	-91.1921	-92.2587	-91.1921	0.00026218799999989993
chr3:168959574:T:C	-91.281	-90.6586	-91.281	-90.6586	0.0004477199999999
chr3:168963025:A:G	-92.3456	-91.234	-92.3456	-91.234	0.000253781
chr3:168975872:A:C	-91.1632	-90.1173	-91.1632	-90.1173	0.0007530899999999999
chr3:168998020:A:G	-92.4613	-91.207	-92.4613	-91.207	0.000256986
chr3:169007630:A:G	-92.6833	-91.373	-92.6833	-91.373	0.00021704000000000005
chr3:169008487:T:C	-92.5975	-91.3085	-92.5975	-91.3085	0.000232495
chr3:169008617:AGAGT:A	-92.6176	-91.3183	-92.6176	-91.3183	0.00022958400000000002
chr3:169013435:A:G	-92.6602	-91.3499	-92.6602	-91.3499	0.00022225900000000004
chr3:169023374:G:A	-92.6631	-91.3537	-92.6631	-91.3537	0.00022144199999990006
chr3:169023615:G:A	-92.657	-91.3488	-92.657	-91.3488	0.000222576
chr3:169024124:A:T	-92.3389	-91.134	-92.3389	-91.134	0.000276318
chr3:169026173:G:A	-91.8655	-90.887	-91.8655	-90.887	0.00034885599999999993
chr3:169026207:T:C	-91.6036	-90.8883	-91.6036	-90.8883	0.00033918199999999994
chr3:169027160:C:T	-87.6301	-87.9104	-87.6301	-87.9104	0.007127700000000001
chr3:169028880:T:C	-92.2473	-91.0853	-92.2473	-91.0853	0.000289889
chr3:169031016:G:A	-87.5237	-87.8636	-87.5237	-87.8636	0.0074578000000000005
chr3:169031123:T:A	-91.6259	-90.8966	-91.6259	-90.8966	0.0003374779999999999
chr3:169031485:CT:C	-92.5787	-91.2994	-92.5787	-91.2994	0.00023434599999989995
chr3:169037336:C:T	-92.2479	-91.0905	-92.2479	-91.0905	0.000288265
chr3:169038176:G:A	-92.3573	-91.1388	-92.3573	-91.1388	0.00027520699999999997
chr3:169046196:A:G	-92.2883	-91.107	-92.2883	-91.107	0.00028401099999989996
chr3:169050730:C:G	-92.3984	-91.2006	-92.3984	-91.2006	0.00025812099999999994
chr3:169053326:G:T	-92.3368	-91.1623	-92.3368	-91.1623	0.0002692869999998999
chr3:169055049:T:G	-92.2007	-91.0654	-92.2007	-91.0654	0.00029656999999989994
chr3:169056171:C:T	-92.4106	-91.1603	-92.4106	-91.1603	0.00027016200000000006
chr3:169057155:C:G	-92.2288	-91.0816	-92.2288	-91.0816	0.00029071
chr3:169057656:T:C	-92.2455	-91.0826	-92.2455	-91.0826	0.00029060299999999996
chr3:169062961:G:A	-90.8256	-89.8188	-90.8256	-89.8188	0.00106881
chr3:169064250:A:T	-90.6161	-89.6259	-90.6161	-89.6259	0.0012807600000000006
chr3:169065306:G:A	-88.8177	-88.7055	-88.8177	-88.7055	0.003203199999999899
chr3:169066300:G:A	-90.5537	-89.6523	-90.5537	-89.6523	0.0012472999999999998
chr3:169066410:C:T	-90.8395	-89.8232	-90.8395	-89.8232	0.00105953
chr3:169067291:C:T	-90.4043	-89.4535	-90.4043	-89.4535	0.0015396000000000003
chr3:169069028:C:A	-90.1883	-89.2063	-90.1883	-89.2063	0.0019510099999999996
chr3:169070904:C:T	-90.2304	-89.2641	-90.2304	-89.2641	0.0018432399999999995
chr3:169078803:C:T	-90.3546	-89.3907	-90.3546	-89.3907	0.0016368399999999996
chr3:169079088:G:C	-90.3371	-89.3732	-90.3371	-89.3732	0.0016205200000000003
chr3:169079822:T:A	-89.0305	-88.1098	-89.0305	-88.1098	0.005869300000000001
chr3:169083155:G:A	-90.6276	-89.7603	-90.6276	-89.7603	0.0011193499999999005
chr3:169083276:T:C	-90.2346	-89.2698	-90.2346	-89.2698	0.0017992199999999998
chr3:169083707:C:A	-90.3009	-89.3172	-90.3009	-89.3172	0.0017457099999999993
chr3:169086643:G:A	-90.2326	-89.2985	-90.2326	-89.2985	0.0017475899999998996
chr3:169089897:AAT:A	-90.1959	-89.2668	-90.1959	-89.2668	0.0018069100000000001
chr3:169089901:T:A	-90.2714	-89.3391	-90.2714	-89.3391	0.0016778699999999997
chr3:169091689:T:C	-89.2596	-88.3171	-89.2596	-88.3171	0.0047618999999999995
chr3:169092191:T:C	-89.5562	-88.615	-89.5562	-88.615	0.0035195199999998993
chr3:169093192:C:T	-90.254	-90.1834	-90.254	-90.1834	0.0006878099999998999
chr3:169093438:T:C	-90.1196	-90.1046	-90.1196	-90.1046	0.0007450800000000004
chr3:169093892:G:A	-90.0237	-90.0386	-90.0237	-90.0386	0.0008001900000000001
chr3:169093927:C:T	-89.4537	-89.6199	-89.4537	-89.6199	0.0012238299999998998
chr3:169094129:A:G	-90.2581	-89.3272	-90.2581	-89.3272	0.0017041699999999
chr3:169096072:T:C	-89.7735	-88.8979	-89.7735	-88.8979	0.0026437499999999005
chr3:169097311:T:C	-89.0708	-88.8103	-89.0708	-88.8103	0.0029240999999999
chr3:169097586:G:T	-88.9493	-88.7107	-88.9493	-88.7107	0.0032341999999999996
chr3:169098073:C:G	-89.1606	-88.2241	-89.1606	-88.2241	0.006190699999999999
chr3:169098503:A:G	-89.0221	-88.6672	-89.0221	-88.6672	0.0033414999999999
chr3:169101585:C:T	-88.8582	-88.6224	-88.8582	-88.6224	0.003539500000000001
chr3:169101855:T:G	-89.1065	-88.1744	-89.1065	-88.1744	0.0065204999999999985
chr3:169102639:G:A	-91.7581	-90.7837	-91.7581	-90.7837	0.00040872399999999996
chr3:169105270:G:A	-89.0785	-88.6965	-89.0785	-88.6965	0.003248000000000001
chr3:169105336:C:T	-88.8835	-88.662	-88.8835	-88.662	0.003400399999999998
chr3:169105451:G:A	-89.0108	-88.7048	-89.0108	-88.7048	0.0032505999999999993
chr3:169106377:T:C	-88.8897	-88.7151	-88.8897	-88.7151	0.003218499999999902
chr3:169107155:G:T	-89.1212	-88.7372	-89.1212	-88.7372	0.0031093000000000006
chr3:169108123:T:C	-89.0051	-88.7368	-89.0051	-88.7368	0.0031493999999998995
chr3:169108251:G:A	-89.1383	-88.779	-89.1383	-88.779	0.0030331000000000004
chr3:169109234:G:A	-89.1207	-88.1873	-89.1207	-88.1873	0.006433300000000001
chr3:169109445:A:G	-89.0371	-88.1064	-89.0371	-88.1064	0.0070037999999999975
chr3:169109464:G:C	-88.8472	-88.5264	-88.8472	-88.5264	0.0039019999999999992
chr3:169109794:T:C	-89.0279	-88.6473	-89.0279	-88.6473	0.0034067000000000004
chr3:169109807:A:G	-89.0503	-88.6695	-89.0503	-88.6695	0.0033317
chr3:169110491:T:C	-89.3558	-88.3977	-89.3558	-88.3977	0.0043911
chr3:169111166:C:G	-89.2413	-88.8469	-89.2413	-88.8469	0.0027811999999998987
chr3:169111668:T:C	-89.1852	-88.7931	-89.1852	-88.7931	0.0029679999999998995
chr3:169113281:C:T	-89.1921	-88.9043	-89.1921	-88.9043	0.0026565999999999985
chr3:169114028:C:A	-89.5832	-89.5042	-89.5832	-89.5042	0.00143507
chr3:169114319:T:G	-89.5852	-89.5062	-89.5852	-89.5062	0.0014331399999999994
chr3:169114875:T:C	-89.6027	-89.5111	-89.6027	-89.5111	0.0014246299999999996
chr3:169118318:G:A	-89.062	-88.6802	-89.062	-88.6802	0.0032946000000000017
chr3:169119948:C:T	-89.7332	-88.764	-89.7332	-88.764	0.0030432399999999003
chr3:169120161:C:A	-89.0531	-88.1244	-89.0531	-88.1244	0.006873999999999998
chr3:169120620:G:A	-89.9241	-88.9733	-89.9241	-88.9733	0.0024671499999999996
chr3:169121476:G:A	-89.5825	-89.6189	-89.5825	-89.6189	0.0012741200000000001
chr3:169121559:A:G	-89.1057	-88.7174	-89.1057	-88.7174	0.0031836000000000017
chr3:169121694:T:G	-89.0667	-88.6659	-89.0667	-88.6659	0.0033435999999999987
chr3:169124204:A:G	-89.8491	-88.9611	-89.8491	-88.9611	0.002479329999999999
chr3:169124555:ATAT:A	-89.0644	-88.1307	-89.0644	-88.1307	0.006841199999999999
chr3:169124805:C:G	-89.0491	-88.1247	-89.0491	-88.1247	0.006873999999999998
chr3:169126025:T:C	-89.2682	-88.4839	-89.2682	-88.4839	0.004068499999999999
chr3:169126465:A:T	-88.9945	-88.6117	-88.9945	-88.6117	0.0035335
chr3:169127524:T:C	-89.0446	-88.659	-89.0446	-88.659	0.003364500000000001
chr3:169127630:T:G	-89.3882	-88.6258	-89.3882	-88.6258	0.00352591
chr3:169128245:T:A	-89.0018	-88.621	-89.0018	-88.621	0.003499699999999998
chr3:169128732:C:T	-89.2344	-88.4913	-89.2344	-88.4913	0.0040389
chr3:169128913:C:T	-87.8094	-87.1646	-87.8094	-87.1646	0.015460200000000007
chr3:169129777:G:A	-88.6103	-87.8792	-88.6103	-87.8792	0.007486699999999999
chr3:169130791:A:G	-89.7623	-88.8421	-89.7623	-88.8421	0.0028372100000000006
chr3:169131216:C:T	-89.5336	-88.7215	-89.5336	-88.7215	0.0032054300000000004
chr3:169136105:A:G	-88.3772	-87.7463	-88.3772	-87.7463	0.008583099999999996
chr3:169136420:T:G	-90.5912	-89.6029	-90.5912	-89.6029	0.0013158900000000001
chr3:169137845:T:C	-88.2434	-87.5435	-88.2434	-87.5435	0.010479799999999997
chr3:169139465:G:A	-89.7059	-88.9207	-89.7059	-88.9207	0.0025936499999999994
chr3:169140438:T:C	-86.3712	-85.5984	-86.3712	-85.5984	0.07412400000000002
chr3:169140737:AACT:A	-88.0214	-87.8664	-88.0214	-87.8664	0.008590900000000005
chr3:169141218:T:C	-88.1826	-87.4428	-88.1826	-87.4428	0.011598199999999899
chr3:169142222:G:A	-88.9715	-88.1656	-88.9715	-88.1656	0.0055969999999999995
chr3:169142877:T:C	-89.5322	-88.7362	-89.5322	-88.7362	0.0031296499999999994
chr3:169143280:T:A	-88.0398	-87.3684	-88.0398	-87.3684	0.012533699999999898
chr3:169147363:C:T	-88.7027	-87.907	-88.7027	-87.907	0.007182299999999999
chr3:169148751:A:G	-91.2569	-90.26	-91.2569	-90.26	0.0006553100000000001
chr3:169151701:TA:T	-91.1454	-90.3656	-91.1454	-90.3656	0.00059088
chr3:169152024:G:GT	-91.1181	-90.3822	-91.1181	-90.3822	0.0005822099999999999
chr3:169155054:C:T	-91.0939	-90.3372	-91.0939	-90.3372	0.0006088999999998999
chr3:169155195:C:T	-91.2125	-90.3686	-91.2125	-90.3686	0.0005892900000000001
chr3:169155572:A:G	-91.0875	-90.3294	-91.0875	-90.3294	0.0006252999999999999
chr3:169156247:A:G	-91.1433	-90.372	-91.1433	-90.372	0.0005884999999998999
chr3:169156868:A:C	-91.159	-90.3893	-91.159	-90.3893	0.0005790400000000001
chr3:169158725:G:A	-91.0552	-90.3079	-91.0552	-90.3079	0.0006260199999999
chr3:169159894:A:C	-91.1184	-90.3707	-91.1184	-90.3707	0.0005886299999999997
chr3:169160509:A:G	-90.9552	-90.2498	-90.9552	-90.2498	0.00066457
chr3:169160697:A:G	-91.0586	-90.3394	-91.0586	-90.3394	0.00060816
chr3:169161765:A:G	-91.0551	-90.3217	-91.0551	-90.3217	0.0006176900000000002
chr3:169162403:G:A	-91.0484	-90.3261	-91.0484	-90.3261	0.0006150399999999999
chr3:169162678:A:T	-91.1358	-90.3868	-91.1358	-90.3868	0.0005791699999999999
chr3:169163384:G:A	-91.1007	-90.359	-91.1007	-90.359	0.0005952199999999998
chr3:169163542:C:T	-91.0493	-90.3166	-91.0493	-90.3166	0.0006208100000000001
chr3:169163693:TC:T	-91.1701	-90.4168	-91.1701	-90.4168	0.0005621699999999999
chr3:169164253:T:C	-91.0598	-90.3148	-91.0598	-90.3148	0.0006216799999999999
chr3:169164746:TA:T	-91.1262	-90.379	-91.1262	-90.379	0.0005835899999999
chr3:169166141:C:G	-91.1136	-90.3401	-91.1136	-90.3401	0.0006059199999998998
chr3:169166579:A:G	-90.3411	-89.9573	-90.3411	-89.9573	0.0008638499999999998
chr3:169166802:A:G	-91.0031	-90.2759	-91.0031	-90.2759	0.00064627
chr3:169166816:G:T	-91.1178	-90.3721	-91.1178	-90.3721	0.0005877100000000002
chr3:169167296:C:G	-91.1222	-90.3753	-91.1222	-90.3753	0.0005857199999999999
chr3:169169761:A:G	-90.9384	-90.2156	-90.9384	-90.2156	0.0006859999999998998
chr3:169169763:T:C	-91.0116	-90.2739	-91.0116	-90.2739	0.0006472899999999998
chr3:169170324:C:T	-90.3501	-90.0339	-90.3501	-90.0339	0.0008022899999999
chr3:169170825:T:C	-91.1344	-90.39	-91.1344	-90.39	0.00057722
chr3:169170943:A:G	-91.2407	-90.4153	-91.2407	-90.4153	0.0005619899999999001
chr3:169170947:C:T	-91.1111	-90.3655	-91.1111	-90.3655	0.0005913100000000003
chr3:169170958:G:C	-91.066	-90.3293	-91.066	-90.3293	0.0006128100000000001
chr3:169171146:C:T	-91.1438	-90.393	-91.1438	-90.393	0.0005754500000000001
chr3:169171193:G:A	-91.1633	-90.4095	-91.1633	-90.4095	0.0005670699999998999
chr3:169171243:C:T	-91.1961	-90.4357	-91.1961	-90.4357	0.0005515699999999999
chr3:169171719:G:A	-91.1812	-90.4222	-91.1812	-90.4222	0.000559
chr3:169171816:C:T	-90.338	-90.0056	-90.338	-90.0056	0.0008249399999998995
chr3:169171843:C:G	-91.0742	-90.3363	-91.0742	-90.3363	0.0006090399999999999
chr3:169192485:G:A	-90.2941	-90.006	-90.2941	-90.006	0.0008806099999998998
chr3:169194790:G:A	-91.1943	-90.4597	-91.1943	-90.4597	0.0005369199999999998
chr3:169195393:G:A	-91.1548	-90.4175	-91.1548	-90.4175	0.0005597999999999998
chr3:169201507:G:A	-91.186	-90.4806	-91.186	-90.4806	0.00052523
chr3:169210872:C:T	-89.7762	-89.0688	-89.7762	-89.0688	0.0021836100000000008
chr3:169213762:A:G	-89.905	-89.1976	-89.905	-89.1976	0.0019193600000000002
chr3:169216692:G:A	-89.5769	-89.0371	-89.5769	-89.0371	0.0022555099999999988
chr3:169219066:A:G	-90.1405	-89.6827	-90.1405	-89.6827	0.0011828699999999002
chr3:169226836:A:G	0.0	-88.4704	0.0	-88.4704	0.00414925
chr3:169272510:A:T	0.0	-87.6401	0.0	-87.6401	0.00901174
chr3:169328767:G:C	-89.1347	-87.7015	-89.1347	-87.7015	0.009052400000000002
chr3:169330802:C:T	0.0	-86.6567	0.0	-86.6567	0.0248361
chr3:169333221:A:T	0.0	-86.6824	0.0	-86.6824	0.0242062
chr3:169350289:C:A	0.0	-88.0697	0.0	-88.0697	0.00605558
chr3:169357451:C:T	-86.9428	-87.1734	-86.9428	-87.1734	0.01588600000000001
chr3:169481316:G:A	-87.7314	-87.5376	-87.7314	-87.5376	0.009565199999999899
chr3:169481958:G:A	-87.9266	-87.6852	-87.9266	-87.6852	0.008257399999999998
chr3:169482432:A:C	-87.8645	-87.6511	-87.8645	-87.6511	0.0085425999999999
chr3:169482779:T:C	-87.8482	-87.6222	-87.8482	-87.6222	0.008793599999999999
chr3:169483024:T:G	-88.0082	-87.7535	-88.0082	-87.7535	0.007713499999999998
chr3:169483139:G:A	-88.0783	-87.7712	-88.0783	-87.7712	0.007579099999999894
chr3:169483180:C:A	-87.9539	-87.6043	-87.9539	-87.6043	0.008950299999999897
chr3:169483214:T:A	-88.0234	-87.7525	-88.0234	-87.7525	0.007722199999999901
chr3:169483499:A:C	-87.8147	-87.5092	-87.8147	-87.5092	0.009845300000000001
chr3:169484396:AT:A	-87.8951	-87.6046	-87.8951	-87.6046	0.008948499999999901
chr3:169484425:C:T	-88.007	-87.7663	-88.007	-87.7663	0.007618899999999998
chr3:169484760:G:T	-87.7983	-87.5385	-87.7983	-87.5385	0.009576499999999995
chr3:169484838:T:C	-87.8427	-87.5564	-87.8427	-87.5564	0.009506299999999898
chr3:169485174:G:A	-87.7072	-87.4229	-87.7072	-87.4229	0.010726600000000003
chr3:169485395:A:G	-87.7044	-87.4542	-87.7044	-87.4542	0.010396799999999998
chr3:169637294:A:G	-89.4442	-87.7989	-89.4442	-87.7989	0.0077223199999999995
