## Supplementary material for "Characterization of shared and ancestry-specific signals driving complex traits using multi-ancestry fine-mapping": results_platelet_count_aou.txt

chr	start_bp	end_bp	rsid	eur_pip	afr_pip	eur_maf	afr_maf	bp	bp	eur_beta	afr_beta	eur_se	afr_se	eur_zscore	afr_zscore	eur_pval	afr_pval	global_pip	eur_nocausal	afr_nocausal	shared_pip	not_shared_pip	shared_ll	notshared_ll	num_snps_eur	num_snps_afr	nc	runtime
3	168640438	169642221	chr3:169140438:T:C	0.280718	0.206736	0.618621	0.736271	169140438	169140438	-0.0244210302935369	-0.0059052842707511	0.0044072307432319	0.0114647849528763	-5.541128140622046	-0.5150802474728995	3.01294e-08	0.606503	0.280789	1.2998e-06	0.0123601	0.206665	0.074124	-86.3712	-85.5984	175	178	3	5127.956
3	168640438	169642221	chr3:169481316:G:A	0.0573098	0.0480372	0.0426625	0.136651	169481316	169481316	-0.0363601499609926	-0.0198241264728048	0.0106412829991442	0.0146861359096109	-3.416895308950695	-1.349853126432767	0.000633652	0.177078	0.0574560999999999	1.2998e-06	0.0123601	0.0478909	0.0095651999999998	-87.7314	-87.5376	175	178	3	5127.956
3	168640438	169642221	chr3:169128913:C:T	0.0637136	0.0484384	0.621161	0.354798	169128913	169128913	-0.0232032166578172	0.0091198347605983	0.0043939296314265	0.0105648137264608	-5.280743799778199	0.8632272178880558	1.28932e-07	0.388023	0.0638061	1.2998e-06	0.0123601	0.0483459	0.0154602	-87.8094	-87.1646	175	178	3	5127.956
3	168640438	169642221	chr3:169482432:A:C	0.0503298	0.0420764	0.0427315	0.136856	169482432	169482432	-0.0360033327594675	-0.0195948127164232	0.0106437429145692	0.0146859501367725	-3.382581959038675	-1.334255702486643	0.000718357	0.182135	0.0504743999999999	1.2998e-06	0.0123601	0.0419318	0.0085425999999999	-87.8645	-87.6511	175	178	3	5127.956
3	168640438	169642221	chr3:169357451:C:T	0.122476	0.137914	0.0814523	0.152601	169357451	169357451	0.0175329632105363	0.0501432032291896	0.0077679453558383	0.014055066323915	2.2570914710874894	3.567624803297431	0.0240045	0.000361076	0.138138	1.2998e-06	0.0123601	0.122252	0.015886	-86.9428	-87.1734	175	178	3	5127.956
3	168640438	169642221	chr3:169484760:G:T	0.0541944	0.0449099	0.0434677	0.138314	169484760	169484760	-0.0363797407662139	-0.018965656896032	0.0106612762895893	0.0147098034332873	-3.4123251079928014	-1.2893208928349096	0.000644371	0.197302	0.0543404	1.2998e-06	0.0123601	0.0447639	0.0095764999999999	-87.7983	-87.5385	175	178	3	5127.956
3	168640438	169642221	chr3:169483499:A:C	0.0537385	0.044163	0.0427545	0.137247	169483499	169483499	-0.0365214734443303	-0.0183051439689765	0.010665201555461	0.0146857083975979	-3.4243584853424434	-1.2464597194351632	0.000616503	0.21261	0.0538734	1.2998e-06	0.0123601	0.0440281	0.0098453	-87.8147	-87.5092	175	178	3	5127.956
3	168640438	169642221	chr3:169027160:C:T	0.0511681	0.0577938	0.171365	0.0649113	169027160	169027160	0.0122518936474375	-0.067785675603376	0.0056738003963433	0.0205734224956034	2.1593804490079886	-3.2948176521364885	0.0308231	0.000986572	0.0580448	1.2998e-06	0.0123601	0.0509171	0.0071277	-87.6301	-87.9104	175	178	3	5127.956
3	168640438	169642221	chr3:169484838:T:C	0.0521824	0.0429433	0.0427101	0.136783	169484838	169484838	-0.0363596144699174	-0.0184017226758011	0.010652195326194	0.0146821436730239	-3.4133447009282913	-1.2533403217958787	0.000641965	0.210097	0.0523159999999999	1.2998e-06	0.0123601	0.0428097	0.0095062999999998	-87.8427	-87.5564	175	178	3	5127.956
3	168640438	169642221	chr3:169143280:T:A	0.0513004	0.0390181	0.614806	0.731486	169143280	169143280	-0.022614745972748	-0.0079328821177427	0.0043979720502393	0.0113909985156231	-5.142084968802268	-0.6964167458070082	2.72224e-07	0.486176	0.0514260999999999	1.2998e-06	0.0123601	0.0388924	0.0125336999999998	-88.0398	-87.3684	175	178	3	5127.956
3	168640438	169642221	chr3:169140737:AACT:A	0.054176	0.0460123	0.787755	0.770243	169140737	169140737	-0.0226977084317036	-0.0162043303655563	0.0053299358188404	0.0120023294490789	-4.258533161219527	-1.3500987815994232	2.05963e-05	0.177	0.0543896	1.2998e-06	0.0123601	0.0457987	0.0085909	-88.0214	-87.8664	175	178	3	5127.956
3	168640438	169642221	chr3:169031016:G:A	0.0568105	0.0637511	0.171306	0.0649081	169031016	169031016	0.0124037600425223	-0.0681484547677919	0.0056743411595824	0.0205819535502689	2.185938366003208	-3.3110780568689773	0.0288225	0.000931023	0.0640097	1.2998e-06	0.0123601	0.0565519	0.0074578	-87.5237	-87.8636	175	178	3	5127.956
3	168640438	169642221	chr3:169485174:G:A	0.0598167	0.0493595	0.0426254	0.136553	169485174	169485174	-0.0367357942697482	-0.0186330206614407	0.0106508023313795	0.0146794028129763	-3.4491105108125835	-1.2693309733941958	0.000562671	0.204338	0.0599514	1.2998e-06	0.0123601	0.0492248	0.0107266	-87.7072	-87.4229	175	178	3	5127.956
3	168640438	169642221	chr3:169482779:T:C	0.0512688	0.0427608	0.0426524	0.136555	169482779	169482779	-0.0360975636604343	-0.0194144742190728	0.010643878886484	0.0146833311734706	-3.391391807950046	-1.3222118325676864	0.000695659	0.186113	0.0514116	1.2998e-06	0.0123601	0.042618	0.0087935999999999	-87.8482	-87.6222	175	178	3	5127.956
3	168640438	169642221	chr3:169485395:A:G	0.0594191	0.0493023	0.0426039	0.136505	169485395	169485395	-0.0366304939130535	-0.0190451847651643	0.0106491066857923	0.0146776925814436	-3.4397715220493326	-1.2975598623207532	0.000582446	0.194454	0.0595591	1.2998e-06	0.0123601	0.0491623	0.0103967999999999	-87.7044	-87.4542	175	178	3	5127.956
