## Supplementary material for "Characterization of shared and ancestry-specific signals driving complex traits using multi-ancestry fine-mapping": global_pips.txt

SNP_ID	shared_ll	notshared_ll	global_pips
chr3:183571830:C:T	-327.634	-326.89	5.1135299999999994e-24
chr3:183572073:T:A	-327.701	-326.836	4.987650000000001e-24
chr3:183572424:T:C	-327.865	-327.019	4.282469999999999e-24
chr3:183572465:C:T	-327.832	-327.243	4.31384e-24
chr3:183573875:A:G	0.0	-327.69	6.410800000000001e-25
chr3:183574191:C:T	-327.63	-326.965	5.01549e-24
chr3:183574333:AC:A	0.0	-326.698	1.6403300000000002e-24
chr3:183574406:G:C	-327.705	-327.11	4.579870000000001e-24
chr3:183574565:A:T	-327.644	-326.95	4.98246e-24
chr3:183574888:A:G	-327.777	-326.943	4.80535e-24
chr3:183575200:A:T	-327.95	-326.994	4.133670000000001e-24
chr3:183576166:G:A	-327.37	-326.711	6.369850000000002e-24
chr3:183577665:T:C	-327.673	-326.998	4.98666e-24
chr3:183577760:G:A	-327.95	-327.102	4.1483799999999994e-24
chr3:183578755:C:T	-328.064	-327.078	3.78337e-24
chr3:183579021:A:C	-327.516	-326.947	5.4851000000000005e-24
chr3:183579399:T:C	-324.948	-324.279	9.281680000000001e-23
chr3:183580544:T:C	-324.171	-323.762	1.8994500000000002e-22
chr3:183580762:C:T	-326.929	-326.936	8.996260000000002e-24
chr3:183802324:G:A	-326.494	-327.185	1.7527499999999997e-23
chr3:183803815:T:G	-326.557	-327.199	1.6524699999999998e-23
chr3:183822697:T:A	-330.229	-329.06	5.45837e-25
chr3:183824938:A:T	-329.748	-328.858	8.213219999999999e-25
chr3:183824939:G:T	-329.758	-328.865	8.13978e-25
chr3:183826314:T:C	-329.769	-328.773	8.21175e-25
chr3:183826984:T:C	-325.513	-326.793	4.2917200000000005e-23
chr3:183829177:C:T	-328.434	-328.289	2.7306699999999995e-24
chr3:183833335:C:T	-328.915	-328.528	1.7621700000000003e-24
chr3:183836382:A:G	-328.858	-328.501	1.84993e-24
chr3:183867753:T:C	-329.534	-328.573	1.0742740000000002e-24
chr3:183868217:C:T	-329.644	-328.626	9.7708e-25
chr3:183872101:G:A	-329.621	-328.707	9.685530000000001e-25
chr3:183875982:C:T	0.0	-325.317	1.0069900000000001e-23
chr3:183883317:G:A	-330.012	-328.925	6.851420000000001e-25
chr3:183897825:G:A	0.0	-330.375	4.89732e-26
chr3:183909301:G:A	-322.703	-321.752	6.36273e-22
chr3:183912611:T:C	-326.337	-325.737	1.7126500000000004e-23
chr3:183912796:A:G	-326.427	-325.861	1.5497100000000002e-23
chr3:183913445:T:C	-323.485	-323.278	2.3405099999999998e-22
chr3:183913574:T:C	-323.898	-322.812	2.15233e-22
chr3:183913636:T:C	-323.839	-322.884	2.0042600000000003e-22
chr3:183913705:C:T	-324.089	-323.137	1.56351e-22
chr3:183916728:C:T	-324.208	-324.142	1.1653089999999996e-22
chr3:183917091:T:C	-323.967	-325.104	1.5869299999999998e-22
chr3:183917700:C:T	-325.798	-326.76	2.88217e-23
chr3:183918027:A:G	-323.914	-325.213	1.6600899999999995e-22
chr3:183918209:A:G	-323.989	-325.176	1.55115e-22
chr3:183918485:T:A	-323.878	-325.104	1.7286099999999998e-22
chr3:183919463:C:T	-325.996	-325.661	2.4234999999999998e-23
chr3:183925091:G:A	-324.449	-325.195	1.0294059999999998e-22
chr3:183925797:T:C	-323.801	-323.686	1.7501299999999997e-22
chr3:183926375:A:C	-324.631	-325.615	8.448290000000002e-23
chr3:183932082:A:G	-322.771	-321.835	5.839640000000001e-22
chr3:183932542:T:C	-324.061	-325.106	1.4580099999999999e-22
chr3:183932599:G:T	-323.862	-323.758	1.6451199999999999e-22
chr3:183934948:G:A	-324.176	-325.231	1.3224599999999996e-22
chr3:183935144:G:C	-322.491	-322.426	6.835280000000001e-22
chr3:183935466:C:T	-324.038	-324.269	1.4974399999999997e-22
chr3:183935930:A:G	-322.767	-321.826	5.87301e-22
chr3:183936081:A:G	-324.044	-325.093	1.4825400000000001e-22
chr3:183941675:A:T	-325.255	-326.037	4.5530700000000003e-23
chr3:183952845:C:T	-324.499	-324.646	9.502889999999998e-23
chr3:183952884:C:A	-325.118	-324.408	5.968e-23
chr3:183953552:G:T	-324.493	-324.56	9.638220000000001e-23
chr3:183960554:C:G	-325.028	-325.883	5.668229999999999e-23
chr3:183961744:A:G	-325.038	-325.739	5.690849999999999e-23
chr3:183961966:G:C	-325.409	-324.478	4.470240000000001e-23
chr3:183962314:G:A	-324.952	-325.711	6.153539999999999e-23
chr3:183967377:T:C	-324.745	-324.753	7.62252e-23
chr3:183967461:T:C	-324.95	-325.758	6.152029999999998e-23
chr3:183967746:A:G	-324.945	-325.661	6.228390000000001e-23
chr3:183968105:T:C	-324.984	-325.691	5.99911e-23
chr3:183973157:C:T	-322.933	-322.196	5.017060000000001e-22
chr3:183974978:G:A	0.0	-326.134	4.4393200000000006e-24
chr3:183975622:C:T	-322.956	-322.021	4.881559999999999e-22
chr3:183976427:T:A	-324.743	-324.748	7.608710000000001e-23
chr3:183976814:A:G	-325.0	-325.044	5.89314e-23
chr3:183978614:A:G	-325.413	-326.054	3.97229e-23
chr3:183979840:G:A	-324.966	-324.975	6.118460000000001e-23
chr3:183980553:C:T	-324.853	-324.897	6.79429e-23
chr3:183980804:T:C	-325.927	-326.432	2.42443e-23
chr3:183980838:G:A	-324.905	-324.892	6.515390000000002e-23
chr3:183981155:A:C	-325.231	-326.041	4.6512900000000004e-23
chr3:183981728:T:C	-323.1	-322.307	4.291719999999999e-22
chr3:183981993:A:C	-324.823	-324.864	7.001159999999999e-23
chr3:183982423:C:T	-322.985	-322.043	4.751959999999999e-22
chr3:183983140:A:G	-325.001	-325.711	5.87972e-23
chr3:183983359:G:C	-325.076	-325.827	5.44777e-23
chr3:183984487:A:G	-325.039	-325.748	5.747159999999999e-23
chr3:183986280:G:A	-324.701	-325.493	7.913390000000001e-23
chr3:183987396:G:A	-323.019	-322.336	4.53648e-22
chr3:183988842:A:C	-325.136	-325.944	5.148540000000001e-23
chr3:183990617:A:G	-322.845	-321.895	5.47946e-22
chr3:183990651:T:C	-325.115	-325.81	5.31744e-23
chr3:183992265:A:T	-325.185	-325.847	4.9784400000000003e-23
chr3:183992692:A:G	-325.287	-325.868	4.5487300000000005e-23
chr3:183993362:T:C	-324.908	-324.837	6.53564e-23
chr3:183993840:C:T	-324.819	-324.749	7.128660000000001e-23
chr3:183998821:G:T	-322.819	-322.877	5.670129999999999e-22
chr3:184001076:A:G	-325.291	-326.08	4.459850000000001e-23
chr3:184004576:T:A	-325.474	-325.391	3.7775699999999997e-23
chr3:184004629:T:C	-322.924	-324.115	4.0334800000000005e-22
chr3:184007186:A:C	-323.725	-323.741	2.02253e-22
chr3:184008121:G:GT	-324.366	-324.959	1.0862850000000001e-22
chr3:184008211:T:C	-324.779	-324.476	8.36754e-23
chr3:184008591:A:G	-324.895	-324.573	7.45843e-23
chr3:184008856:T:C	-325.147	-324.55	6.222690000000001e-23
chr3:184011323:G:A	-320.05	-320.145	7.36366e-21
chr3:184011500:C:CA	-324.906	-324.537	7.470280000000002e-23
chr3:184012507:C:T	-320.217	-320.271	6.285919999999999e-21
chr3:184013574:C:G	-324.891	-324.659	7.314710000000001e-23
chr3:184017498:C:G	-323.349	-324.973	2.74296e-22
chr3:184019094:G:A	-320.986	-322.14	2.9953099999999997e-21
chr3:184019710:A:G	-323.69	-323.532	2.1074599999999997e-22
chr3:184019879:C:T	-324.223	-324.062	1.25093e-22
chr3:184020791:G:A	-324.309	-324.096	1.167427e-22
chr3:184020838:T:A	-323.203	-324.953	3.09044e-22
chr3:184022562:G:A	-320.755	-322.108	3.71116e-21
chr3:184025859:A:G	-320.217	-321.803	6.368229999999999e-21
chr3:184025990:G:A	-323.976	-323.714	1.6222899999999998e-22
chr3:184028256:A:G	-320.372	-321.772	5.4861699999999986e-21
chr3:184030903:A:G	-324.002	-325.32	1.8724799999999998e-22
chr3:184031125:T:C	-325.569	-326.117	3.55237e-23
chr3:184031943:T:C	-325.211	-324.399	5.24647e-23
chr3:184032149:G:A	-325.649	-324.822	3.40762e-23
chr3:184032217:T:C	-325.427	-324.611	4.2324100000000007e-23
chr3:184034239:T:C	-326.151	-327.102	2.2200799999999998e-23
chr3:184034513:C:A	-327.411	-327.152	7.457630000000002e-24
chr3:184034547:T:A	-327.748	-327.447	4.885699999999999e-24
chr3:184034565:G:A	-327.731	-327.364	5.02919e-24
chr3:184035549:C:T	-328.207	-328.137	2.69739e-24
chr3:184035565:A:G	-327.873	-327.906	3.647510000000001e-24
chr3:184036241:T:C	-329.158	-328.152	1.271587e-24
chr3:184036257:C:A	-329.162	-328.148	1.2657479999999998e-24
chr3:184038992:A:C	-328.325	-328.252	2.4243600000000004e-24
chr3:184039109:A:G	-325.112	-324.161	6.121719999999999e-23
chr3:184041162:T:A	-327.855	-328.004	3.40813e-24
chr3:184042103:A:G	-329.588	-328.491	8.411680000000001e-25
chr3:184043037:C:T	-329.29	-328.233	1.0912430000000003e-24
chr3:184043427:G:A	-329.598	-328.855	8.000019999999999e-25
chr3:184043876:G:C	-329.046	-328.372	1.6970500000000004e-24
chr3:184044606:G:T	-329.206	-328.157	1.183191e-24
chr3:184044789:T:C	-331.022	-329.591	2.74622e-25
chr3:184045882:G:A	-329.873	-328.989	7.51702e-25
chr3:184047278:T:C	-330.921	-329.543	2.6646600000000007e-25
chr3:184050091:T:C	-323.481	-323.908	2.12335e-22
chr3:184091632:A:T	0.0	-329.1	1.75165e-25
chr3:184091778:C:A	0.0	-329.146	1.70042e-25
chr3:184099766:T:C	-331.628	-329.797	1.800078e-25
chr3:184100723:A:G	-329.228	-328.543	1.52477e-24
chr3:184101367:T:C	-330.741	-329.384	3.44916e-25
chr3:184102178:G:C	-329.495	-328.558	9.59418e-25
chr3:184102907:A:G	-330.386	-329.134	4.65511e-25
chr3:184103723:A:G	-330.988	-329.544	2.8043199999999994e-25
chr3:184103754:G:A	-330.571	-329.337	3.84833e-25
chr3:184103906:C:T	-330.53	-329.238	4.0924499999999998e-25
chr3:184104578:T:G	-330.829	-329.451	3.1831200000000005e-25
chr3:184109099:G:T	-330.466	-329.201	4.3320899999999995e-25
chr3:184109430:T:TTCTG	-330.633	-329.333	3.70666e-25
chr3:184109553:A:G	-330.658	-329.348	3.63039e-25
chr3:184112455:C:T	-329.617	-328.901	8.203419999999999e-25
chr3:184120662:G:T	-330.019	-329.081	6.0617600000000015e-25
chr3:184122059:C:A	-329.937	-329.027	6.51568e-25
chr3:184125347:A:G	-329.632	-328.899	7.513939999999999e-25
chr3:184126774:C:A	0.0	-326.037	4.938890000000001e-24
chr3:184126798:A:T	0.0	-324.593	2.1009e-23
chr3:184131441:G:A	-328.957	-328.488	1.8944400000000003e-24
chr3:184132925:C:T	-329.899	-328.757	7.89893e-25
chr3:184133315:G:A	-329.979	-328.785	7.394649999999999e-25
chr3:184138761:A:G	-328.624	-327.948	2.1314400000000005e-24
chr3:184139845:A:G	0.0	-330.183	6.46029e-26
chr3:184164056:C:T	0.0	-324.496	2.32014e-23
chr3:184183181:G:A	0.0	-324.798	1.7144e-23
chr3:184190091:G:A	-329.048	-328.238	1.96312e-24
chr3:184202893:C:T	0.0	-324.905	1.53993e-23
chr3:184208345:G:C	0.0	-324.291	2.8498700000000003e-23
chr3:184219533:T:C	-325.87	-325.078	4.815020000000001e-23
chr3:184220995:G:A	0.0	-324.94	1.4908e-23
chr3:184223587:G:C	0.0	-324.482	2.36035e-23
chr3:184224242:A:G	-330.251	-329.037	4.53074e-25
chr3:184226036:A:G	0.0	-324.541	2.2252600000000002e-23
chr3:184230236:G:C	0.0	-329.338	1.19277e-25
chr3:184230365:A:G	0.0	-329.074	1.52084e-25
chr3:184231240:C:T	-329.464	-328.505	9.047709999999999e-25
chr3:184234342:A:G	0.0	-324.528	2.25569e-23
chr3:184235824:ACAGT:A	0.0	-324.386	2.59936e-23
chr3:184236415:G:A	-329.721	-328.887	6.601899999999999e-25
chr3:184237229:G:T	0.0	-329.915	8.313680000000001e-26
chr3:184239430:C:T	0.0	-324.139	3.32899e-23
chr3:184240129:G:A	-329.962	-329.004	5.443269999999999e-25
chr3:184245074:G:A	0.0	-324.353	2.68695e-23
chr3:184246128:T:C	0.0	-324.28	2.89031e-23
chr3:184247878:C:T	0.0	-324.138	3.3314800000000004e-23
chr3:184247970:C:T	-329.352	-328.784	9.339550000000001e-25
chr3:184254509:C:A	-329.987	-328.966	5.7133599999999995e-25
chr3:184254645:G:A	-329.595	-328.864	7.69099e-25
chr3:184256085:G:GAC	0.0	-324.396	2.5728600000000002e-23
chr3:184256692:C:T	0.0	-324.5	2.31868e-23
chr3:184256747:C:T	0.0	-324.447	2.44432e-23
chr3:184259777:C:A	0.0	-324.471	2.3877500000000002e-23
chr3:184265000:T:C	0.0	-324.515	2.28424e-23
chr3:184266958:G:A	0.0	-324.395	2.5759e-23
chr3:184269191:T:C	0.0	-324.444	2.45183e-23
chr3:184270319:A:G	0.0	-324.498	2.32249e-23
chr3:184272581:AAC:A	0.0	-323.966	3.9588e-23
chr3:184276120:G:A	0.0	-323.986	3.87866e-23
chr3:184276659:C:T	0.0	-328.516	2.7269000000000003e-25
chr3:184279946:C:T	0.0	-323.84	4.48901e-23
chr3:184282299:A:G	0.0	-329.36	1.46825e-25
chr3:184283126:C:A	0.0	-330.311	5.91292e-26
chr3:184286960:T:A	0.0	-323.689	5.22319e-23
chr3:184287997:A:G	0.0	-323.777	4.78118e-23
chr3:184288529:A:G	0.0	-329.806	8.32506e-26
chr3:184288790:A:G	0.0	-323.932	4.0937600000000005e-23
chr3:184289730:C:T	0.0	-324.299	2.83531e-23
chr3:184292260:G:C	-316.473	-315.568	6.033490000000001e-19
chr3:184295763:A:C	-328.153	-327.698	4.4518700000000005e-24
chr3:184295955:T:C	-327.781	-327.613	6.1374900000000004e-24
chr3:184297153:A:G	0.0	-324.708	1.8843e-23
chr3:184299928:G:A	0.0	-329.093	1.4908199999999999e-25
chr3:184300740:C:T	-328.065	-327.785	4.7051500000000004e-24
chr3:184302312:C:CA	-331.687	-329.921	1.6158790000000003e-25
chr3:184303117:A:G	-327.935	-327.649	5.382140000000001e-24
chr3:184305273:A:G	-318.216	-318.897	8.11179e-20
chr3:184307281:C:T	0.0	-329.397	1.14058e-25
chr3:184310640:T:C	-319.89	-318.947	2.0004199999999998e-20
chr3:184312865:C:G	0.0	-324.707	1.88725e-23
chr3:184314321:C:T	0.0	-316.392	3.92435e-20
chr3:184314600:G:A	0.0	-327.333	1.32786e-24
chr3:184314821:C:T	0.0	-329.121	1.81408e-25
chr3:184315558:T:A	-324.514	-323.829	1.8284100000000003e-22
chr3:184327622:T:C	-324.553	-324.178	1.64102e-22
chr3:184331071:TTGAC:T	0.0	-324.615	2.06986e-23
chr3:184336557:A:T	0.0	-329.41	1.12782e-25
chr3:184339482:C:T	0.0	-330.295	5.971570000000001e-26
chr3:184341176:A:G	0.0	-330.287	6.02664e-26
chr3:184343426:T:C	0.0	-329.476	1.13385e-25
chr3:184345594:C:T	-316.029	-316.526	4.552130000000001e-19
chr3:184345723:GC:G	0.0	-329.023	2.0235299999999999e-25
chr3:184347276:G:A	-320.433	-320.309	9.693219999999997e-21
chr3:184347582:G:T	-328.506	-327.517	3.6524800000000005e-24
chr3:184348012:C:G	-320.44	-320.507	9.35549e-21
chr3:184348532:C:T	-316.429	-316.802	3.1338500000000006e-19
chr3:184348768:C:T	-302.859	-301.939	4.96048e-13
chr3:184349540:T:G	-318.253	-317.442	9.918819999999999e-20
chr3:184349683:CAT:C	0.0	-330.063	7.26285e-26
chr3:184350517:C:T	-320.546	-323.658	4.518529999999999e-21
chr3:184350753:T:C	0.0	-318.636	5.73517e-21
chr3:184352887:A:G	-328.235	-327.393	4.363240000000001e-24
chr3:184357259:A:G	-327.928	-328.163	2.6924700000000006e-24
chr3:184359769:T:C	-304.59	-303.934	8.178530000000001e-14
chr3:184365143:T:C	-313.553	-315.993	3.71418e-18
chr3:184365715:T:A	-323.0	-324.565	5.18283e-22
chr3:184366450:A:G	-303.943	-315.005	6.421140000000001e-14
chr3:184367270:T:C	-298.38	-297.781	4.01597e-11
chr3:184369623:G:A	-320.825	-323.563	4.44077e-21
chr3:184369629:C:T	-302.183	-314.893	3.76373e-13
chr3:184369716:T:C	-324.332	-325.481	8.826950000000001e-23
chr3:184371199:A:G	-305.801	-315.117	9.495689999999999e-15
chr3:184371784:G:T	0.0	-320.509	1.25686e-21
chr3:184372454:C:T	-274.149	-303.348	1.0
chr3:184372478:C:T	-278.894	-278.84	0.0105158
chr3:184373361:G:T	-274.149	-283.35	0.9999999999999999
chr3:184373595:T:TGGAA	-325.431	-326.857	2.6019799999999995e-23
chr3:184373709:C:T	-325.195	-326.691	3.2945699999999993e-23
chr3:184373738:C:T	-310.347	-316.394	9.864e-17
chr3:184374093:T:C	-302.743	-302.531	4.734170000000001e-13
chr3:184374693:G:A	-307.263	-315.624	2.48227e-15
chr3:184374958:C:T	-304.49	-303.644	9.50152e-14
chr3:184375125:A:G	0.0	-328.331	3.3411699999999997e-25
chr3:184376395:A:G	-274.192	-277.868	0.9894829999999999
chr3:184376713:T:C	-308.656	-316.334	6.047810000000001e-16
chr3:184377315:C:T	-315.128	-320.932	8.20313e-19
chr3:184378790:A:G	-288.049	-288.127	1.09127e-06
chr3:184379297:A:G	-308.725	-309.868	1.0437399999999999e-15
chr3:184380859:C:T	-306.434	-306.703	1.10399e-14
chr3:184380923:G:A	0.0	-327.94	3.81045e-25
chr3:184381262:C:T	-330.274	-329.117	4.01393e-25
chr3:184381590:C:A	-307.47	-307.38	4.10847e-15
chr3:184382799:G:A	-320.612	-324.158	3.2923199999999995e-21
chr3:184384231:G:GCTA	0.0	-324.85	1.63607e-23
chr3:184385934:A:G	-324.208	-325.743	1.7354199999999998e-22
chr3:184388705:T:G	-324.702	-326.933	5.728010000000001e-23
chr3:184390899:T:G	-325.823	-326.115	3.9712099999999993e-23
chr3:184391448:T:A	-331.022	-329.341	2.66034e-25
chr3:184392323:A:AC	-331.122	-329.427	2.51309e-25
chr3:184392842:A:G	-331.003	-329.335	2.6798100000000006e-25
chr3:184392995:C:T	-330.552	-329.077	4.2681e-25
chr3:184394730:G:A	-324.249	-325.962	8.31449e-23
chr3:184398639:T:C	-329.501	-328.483	1.2331340000000003e-24
chr3:184419476:C:T	-325.714	-324.11	5.76561e-23
chr3:184443990:G:A	0.0	-326.545	2.0799000000000003e-24
chr3:184482899:C:T	0.0	-325.606	7.54491e-24
chr3:184562922:G:C	-327.701	-326.745	7.49759e-24
chr3:184583684:C:G	0.0	-325.337	8.65884e-24
chr3:184702987:T:G	0.0	-326.324	3.2641200000000003e-24
chr3:184706439:G:A	0.0	-325.588	6.908060000000001e-24
chr3:184802937:T:C	-326.26	-325.318	2.8214100000000006e-23
