## Supplementary material for "Characterization of shared and ancestry-specific signals driving complex traits using multi-ancestry fine-mapping": mscaviar_results_shared_pips.txt

SNP_ID	shared_pip	shared_ll	notshared_ll
chr3:183571830:C:T	3.74266e-24	-327.634	-326.89
chr3:183572073:T:A	3.5424e-24	-327.701	-326.836
chr3:183572424:T:C	3.05986e-24	-327.865	-327.019
chr3:183572465:C:T	3.32005e-24	-327.832	-327.243
chr3:183573875:A:G	0	0	-327.69
chr3:183574191:C:T	3.74056e-24	-327.63	-326.965
chr3:183574333:AC:A	0	0	-326.698
chr3:183574406:G:C	3.46922e-24	-327.705	-327.11
chr3:183574565:A:T	3.6911e-24	-327.644	-326.95
chr3:183574888:A:G	3.48684e-24	-327.777	-326.943
chr3:183575200:A:T	2.88374e-24	-327.95	-326.994
chr3:183576166:G:A	4.76025e-24	-327.37	-326.711
chr3:183577665:T:C	3.72926e-24	-327.673	-326.998
chr3:183577760:G:A	2.9839e-24	-327.95	-327.102
chr3:183578755:C:T	2.60799e-24	-328.064	-327.078
chr3:183579021:A:C	4.18656e-24	-327.516	-326.947
chr3:183579399:T:C	7.02763e-23	-324.948	-324.279
chr3:183580544:T:C	1.52123e-22	-324.171	-323.762
chr3:183580762:C:T	7.61849e-24	-326.929	-326.936
chr3:183802324:G:A	1.61771e-23	-326.494	-327.185
chr3:183803815:T:G	1.51933e-23	-326.557	-327.199
chr3:183822697:T:A	3.52675e-25	-330.229	-329.06
chr3:183824938:A:T	5.82619e-25	-329.748	-328.858
chr3:183824939:G:T	5.76866e-25	-329.758	-328.865
chr3:183826314:T:C	5.64148e-25	-329.769	-328.773
chr3:183826984:T:C	4.09971e-23	-325.513	-326.793
chr3:183829177:C:T	2.28878e-24	-328.434	-328.289
chr3:183833335:C:T	1.41455e-24	-328.915	-328.528
chr3:183836382:A:G	1.49311e-24	-328.858	-328.501
chr3:183867753:T:C	7.47191e-25	-329.534	-328.573
chr3:183868217:C:T	6.67563e-25	-329.644	-328.626
chr3:183872101:G:A	6.82784e-25	-329.621	-328.707
chr3:183875982:C:T	0	0	-325.317
chr3:183883317:G:A	4.56512e-25	-330.012	-328.925
chr3:183897825:G:A	0	0	-330.375
chr3:183909301:G:A	4.44553e-22	-322.703	-321.752
chr3:183912611:T:C	1.30154e-23	-326.337	-325.737
chr3:183912796:A:G	1.18664e-23	-326.427	-325.861
chr3:183913445:T:C	1.94269e-22	-323.485	-323.278
chr3:183913574:T:C	1.50204e-22	-323.898	-322.812
chr3:183913636:T:C	1.3988e-22	-323.839	-322.884
chr3:183913705:C:T	1.09232e-22	-324.089	-323.137
chr3:183916728:C:T	9.85586e-23	-324.208	-324.142
chr3:183917091:T:C	1.49973e-22	-323.967	-325.104
chr3:183917700:C:T	2.69884e-23	-325.798	-326.76
chr3:183918027:A:G	1.58147e-22	-323.914	-325.213
chr3:183918209:A:G	1.46983e-22	-323.989	-325.176
chr3:183918485:T:A	1.64125e-22	-323.878	-325.104
chr3:183919463:C:T	1.94218e-23	-325.996	-325.661
chr3:183925091:G:A	9.48979e-23	-324.449	-325.195
chr3:183925797:T:C	1.46898e-22	-323.801	-323.686
chr3:183926375:A:C	7.91428e-23	-324.631	-325.615
chr3:183932082:A:G	4.09644e-22	-322.771	-321.835
chr3:183932542:T:C	1.37094e-22	-324.061	-325.106
chr3:183932599:G:T	1.38318e-22	-323.862	-323.758
chr3:183934948:G:A	1.24505e-22	-324.176	-325.231
chr3:183935144:G:C	5.81852e-22	-322.491	-322.426
chr3:183935466:C:T	1.32575e-22	-324.038	-324.269
chr3:183935930:A:G	4.11515e-22	-322.767	-321.826
chr3:183936081:A:G	1.39441e-22	-324.044	-325.093
chr3:183941675:A:T	4.20608e-23	-325.255	-326.037
chr3:183952845:C:T	8.28557e-23	-324.499	-324.646
chr3:183952884:C:A	4.47171e-23	-325.118	-324.408
chr3:183953552:G:T	8.31546e-23	-324.493	-324.56
chr3:183960554:C:G	5.26344e-23	-325.028	-325.883
chr3:183961744:A:G	5.22587e-23	-325.038	-325.739
chr3:183961966:G:C	3.13771e-23	-325.409	-324.478
chr3:183962314:G:A	5.67628e-23	-324.952	-325.711
chr3:183967377:T:C	6.52181e-23	-324.745	-324.753
chr3:183967461:T:C	5.69511e-23	-324.95	-325.758
chr3:183967746:A:G	5.72648e-23	-324.945	-325.661
chr3:183968105:T:C	5.51165e-23	-324.984	-325.691
chr3:183973157:C:T	3.73115e-22	-322.933	-322.196
chr3:183974978:G:A	0	0	-326.134
chr3:183975622:C:T	3.42514e-22	-322.956	-322.021
chr3:183976427:T:A	6.50706e-23	-324.743	-324.748
chr3:183976814:A:G	5.06662e-23	-325	-325.044
chr3:183978614:A:G	3.62776e-23	-325.413	-326.054
chr3:183979840:G:A	5.23555e-23	-324.966	-324.975
chr3:183980553:C:T	5.84206e-23	-324.853	-324.897
chr3:183980804:T:C	2.18655e-23	-325.927	-326.432
chr3:183980838:G:A	5.55715e-23	-324.905	-324.892
chr3:183981155:A:C	4.3049e-23	-325.231	-326.041
chr3:183981728:T:C	3.14419e-22	-323.1	-322.307
chr3:183981993:A:C	6.01745e-23	-324.823	-324.864
chr3:183982423:C:T	3.32794e-22	-322.985	-322.043
chr3:183983140:A:G	5.40318e-23	-325.001	-325.711
chr3:183983359:G:C	5.02191e-23	-325.076	-325.827
chr3:183984487:A:G	5.27909e-23	-325.039	-325.748
chr3:183986280:G:A	7.31859e-23	-324.701	-325.493
chr3:183987396:G:A	3.42061e-22	-323.019	-322.336
chr3:183988842:A:C	4.76469e-23	-325.136	-325.944
chr3:183990617:A:G	3.83298e-22	-322.845	-321.895
chr3:183990651:T:C	4.88215e-23	-325.115	-325.81
chr3:183992265:A:T	4.55867e-23	-325.185	-325.847
chr3:183992692:A:G	4.13624e-23	-325.287	-325.868
chr3:183993362:T:C	5.5265e-23	-324.908	-324.837
chr3:183993840:C:T	6.02989e-23	-324.819	-324.749
chr3:183998821:G:T	4.85821e-22	-322.819	-322.877
chr3:184001076:A:G	4.12264e-23	-325.291	-326.08
chr3:184004576:T:A	3.18787e-23	-325.474	-325.391
chr3:184004629:T:C	3.83119e-22	-322.924	-324.115
chr3:184007186:A:C	1.73237e-22	-323.725	-323.741
chr3:184008121:G:GT	9.88496e-23	-324.366	-324.959
chr3:184008211:T:C	6.79038e-23	-324.779	-324.476
chr3:184008591:A:G	6.02604e-23	-324.895	-324.573
chr3:184008856:T:C	4.74549e-23	-325.147	-324.55
chr3:184011323:G:A	6.41971e-21	-320.05	-320.145
chr3:184011500:C:CA	5.98592e-23	-324.906	-324.537
chr3:184012507:C:T	5.44959e-21	-320.217	-320.271
chr3:184013574:C:G	6.00342e-23	-324.891	-324.659
chr3:184017498:C:G	2.64585e-22	-323.349	-324.973
chr3:184019094:G:A	2.83502e-21	-320.986	-322.14
chr3:184019710:A:G	1.75756e-22	-323.69	-323.532
chr3:184019879:C:T	1.04271e-22	-324.223	-324.062
chr3:184020791:G:A	9.66816e-23	-324.309	-324.096
chr3:184020838:T:A	2.99347e-22	-323.203	-324.953
chr3:184022562:G:A	3.54611e-21	-320.755	-322.108
chr3:184025859:A:G	6.14359e-21	-320.217	-321.803
chr3:184025990:G:A	1.32913e-22	-323.976	-323.714
chr3:184028256:A:G	5.25451e-21	-320.372	-321.772
chr3:184030903:A:G	1.79584e-22	-324.002	-325.32
chr3:184031125:T:C	3.21902e-23	-325.569	-326.117
chr3:184031943:T:C	3.78916e-23	-325.211	-324.399
chr3:184032149:G:A	2.4516e-23	-325.649	-324.822
chr3:184032217:T:C	3.05494e-23	-325.427	-324.611
chr3:184034239:T:C	2.07885e-23	-326.151	-327.102
chr3:184034513:C:A	6.15313e-24	-327.411	-327.152
chr3:184034547:T:A	3.94819e-24	-327.748	-327.447
chr3:184034565:G:A	4.01103e-24	-327.731	-327.364
chr3:184035549:C:T	2.24288e-24	-328.207	-328.137
chr3:184035565:A:G	3.08387e-24	-327.873	-327.906
chr3:184036241:T:C	8.71639e-25	-329.158	-328.152
chr3:184036257:C:A	8.64987e-25	-329.162	-328.148
chr3:184038992:A:C	2.01457e-24	-328.325	-328.252
chr3:184039109:A:G	4.28152e-23	-325.112	-324.161
chr3:184041162:T:A	2.91995e-24	-327.855	-328.004
chr3:184042103:A:G	5.53147e-25	-329.588	-328.491
chr3:184043037:C:T	7.28417e-25	-329.29	-328.233
chr3:184043427:G:A	5.77538e-25	-329.598	-328.855
chr3:184043876:G:C	1.27571e-24	-329.046	-328.372
chr3:184044606:G:T	7.92606e-25	-329.206	-328.157
chr3:184044789:T:C	1.58822e-25	-331.022	-329.591
chr3:184045882:G:A	5.35742e-25	-329.873	-328.989
chr3:184047278:T:C	1.53648e-25	-330.921	-329.543
chr3:184050091:T:C	1.90659e-22	-323.481	-323.908
chr3:184091632:A:T	0	0	-329.1
chr3:184091778:C:A	0	0	-329.146
chr3:184099766:T:C	8.64682e-26	-331.628	-329.797
chr3:184100723:A:G	1.15334e-24	-329.228	-328.543
chr3:184101367:T:C	2.06431e-25	-330.741	-329.384
chr3:184102178:G:C	6.62593e-25	-329.495	-328.558
chr3:184102907:A:G	2.9069e-25	-330.386	-329.134
chr3:184103723:A:G	1.6151e-25	-330.988	-329.544
chr3:184103754:G:A	2.4014e-25	-330.571	-329.337
chr3:184103906:C:T	2.5148e-25	-330.53	-329.238
chr3:184104578:T:G	1.88548e-25	-330.829	-329.451
chr3:184109099:G:T	2.69309e-25	-330.466	-329.201
chr3:184109430:T:TTCTG	2.26395e-25	-330.633	-329.333
chr3:184109553:A:G	2.20844e-25	-330.658	-329.348
chr3:184112455:C:T	5.97052e-25	-329.617	-328.901
chr3:184120662:G:T	4.16248e-25	-330.019	-329.081
chr3:184122059:C:A	4.51035e-25	-329.937	-329.027
chr3:184125347:A:G	5.34441e-25	-329.632	-328.899
chr3:184126774:C:A	0	0	-326.037
chr3:184126798:A:T	0	0	-324.593
chr3:184131441:G:A	1.51442e-24	-328.957	-328.488
chr3:184132925:C:T	5.30817e-25	-329.899	-328.757
chr3:184133315:G:A	4.88105e-25	-329.979	-328.785
chr3:184138761:A:G	1.55558e-24	-328.624	-327.948
chr3:184139845:A:G	0	0	-330.183
chr3:184164056:C:T	0	0	-324.496
chr3:184183181:G:A	0	0	-324.798
chr3:184190091:G:A	1.43599e-24	-329.048	-328.238
chr3:184202893:C:T	0	0	-324.905
chr3:184208345:G:C	0	0	-324.291
chr3:184219533:T:C	3.51921e-23	-325.87	-325.078
chr3:184220995:G:A	0	0	-324.94
chr3:184223587:G:C	0	0	-324.482
chr3:184224242:A:G	2.82894e-25	-330.251	-329.037
chr3:184226036:A:G	0	0	-324.541
chr3:184230236:G:C	0	0	-329.338
chr3:184230365:A:G	0	0	-329.074
chr3:184231240:C:T	6.17992e-25	-329.464	-328.505
chr3:184234342:A:G	0	0	-324.528
chr3:184235824:ACAGT:A	0	0	-324.386
chr3:184236415:G:A	4.60863e-25	-329.721	-328.887
chr3:184237229:G:T	0	0	-329.915
chr3:184239430:C:T	0	0	-324.139
chr3:184240129:G:A	3.66101e-25	-329.962	-329.004
chr3:184245074:G:A	0	0	-324.353
chr3:184246128:T:C	0	0	-324.28
chr3:184247878:C:T	0	0	-324.138
chr3:184247970:C:T	6.99883e-25	-329.352	-328.784
chr3:184254509:C:A	3.79824e-25	-329.987	-328.966
chr3:184254645:G:A	5.54656e-25	-329.595	-328.864
chr3:184256085:G:GAC	0	0	-324.396
chr3:184256692:C:T	0	0	-324.5
chr3:184256747:C:T	0	0	-324.447
chr3:184259777:C:A	0	0	-324.471
chr3:184265000:T:C	0	0	-324.515
chr3:184266958:G:A	0	0	-324.395
chr3:184269191:T:C	0	0	-324.444
chr3:184270319:A:G	0	0	-324.498
chr3:184272581:AAC:A	0	0	-323.966
chr3:184276120:G:A	0	0	-323.986
chr3:184276659:C:T	0	0	-328.516
chr3:184279946:C:T	0	0	-323.84
chr3:184282299:A:G	0	0	-329.36
chr3:184283126:C:A	0	0	-330.311
chr3:184286960:T:A	0	0	-323.689
chr3:184287997:A:G	0	0	-323.777
chr3:184288529:A:G	0	0	-329.806
chr3:184288790:A:G	0	0	-323.932
chr3:184289730:C:T	0	0	-324.299
chr3:184292260:G:C	4.27269e-19	-316.473	-315.568
chr3:184295763:A:C	3.53793e-24	-328.153	-327.698
chr3:184295955:T:C	5.14429e-24	-327.781	-327.613
chr3:184297153:A:G	0	0	-324.708
chr3:184299928:G:A	0	0	-329.093
chr3:184300740:C:T	3.87042e-24	-328.065	-327.785
chr3:184302312:C:CA	7.92331e-26	-331.687	-329.921
chr3:184303117:A:G	4.41978e-24	-327.935	-327.649
chr3:184305273:A:G	7.48127e-20	-318.216	-318.897
chr3:184307281:C:T	0	0	-329.397
chr3:184310640:T:C	1.40048e-20	-319.89	-318.947
chr3:184312865:C:G	0	0	-324.707
chr3:184314321:C:T	0	0	-316.392
chr3:184314600:G:A	0	0	-327.333
chr3:184314821:C:T	0	0	-329.121
chr3:184315558:T:A	1.37428e-22	-324.514	-323.829
chr3:184327622:T:C	1.32093e-22	-324.553	-324.178
chr3:184331071:TTGAC:T	0	0	-324.615
chr3:184336557:A:T	0	0	-329.41
chr3:184339482:C:T	0	0	-330.295
chr3:184341176:A:G	0	0	-330.287
chr3:184343426:T:C	0	0	-329.476
chr3:184345594:C:T	4.05473e-19	-316.029	-316.526
chr3:184345723:GC:G	0	0	-329.023
chr3:184347276:G:A	8.15455e-21	-320.433	-320.309
chr3:184347582:G:T	2.52915e-24	-328.506	-327.517
chr3:184348012:C:G	8.09416e-21	-320.44	-320.507
chr3:184348532:C:T	2.75161e-19	-316.429	-316.802
chr3:184348768:C:T	3.49789e-13	-302.859	-301.939
chr3:184349540:T:G	7.21431e-20	-318.253	-317.442
chr3:184349683:CAT:C	0	0	-330.063
chr3:184350517:C:T	4.48422e-21	-320.546	-323.658
chr3:184350753:T:C	0	0	-318.636
chr3:184352887:A:G	3.18123e-24	-328.235	-327.393
chr3:184357259:A:G	2.30337e-24	-327.928	-328.163
chr3:184359769:T:C	6.1904e-14	-304.59	-303.934
chr3:184365143:T:C	3.66261e-18	-313.553	-315.993
chr3:184365715:T:A	5.05567e-22	-323	-324.565
chr3:184366450:A:G	6.42113e-14	-303.943	-315.005
chr3:184367270:T:C	3.08086e-11	-298.38	-297.781
chr3:184369623:G:A	4.40243e-21	-320.825	-323.563
chr3:184369629:C:T	3.76373e-13	-302.183	-314.893
chr3:184369716:T:C	8.2958e-23	-324.332	-325.481
chr3:184371199:A:G	9.49556e-15	-305.801	-315.117
chr3:184371784:G:T	0	0	-320.509
chr3:184372454:C:T	1	-274.149	-303.348
chr3:184372478:C:T	0.00894332	-278.894	-278.84
chr3:184373361:G:T	0.999983	-274.149	-283.35
chr3:184373595:T:TGGAA	2.47919e-23	-325.431	-326.857
chr3:184373709:C:T	3.15025e-23	-325.195	-326.691
chr3:184373738:C:T	9.86056e-17	-310.347	-316.394
chr3:184374093:T:C	3.92516e-13	-302.743	-302.531
chr3:184374693:G:A	2.4822e-15	-307.263	-315.624
chr3:184374958:C:T	6.8448e-14	-304.49	-303.644
chr3:184375125:A:G	0	0	-328.331
chr3:184376395:A:G	0.985325	-274.192	-277.868
chr3:184376713:T:C	6.04745e-16	-308.656	-316.334
chr3:184377315:C:T	8.19943e-19	-315.128	-320.932
chr3:184378790:A:G	9.45503e-07	-288.049	-288.127
chr3:184379297:A:G	9.91104e-16	-308.725	-309.868
chr3:184380859:C:T	9.79212e-15	-306.434	-306.703
chr3:184380923:G:A	0	0	-327.94
chr3:184381262:C:T	2.507e-25	-330.274	-329.117
chr3:184381590:C:A	3.47465e-15	-307.47	-307.38
chr3:184382799:G:A	3.27718e-21	-320.612	-324.158
chr3:184384231:G:GCTA	0	0	-324.85
chr3:184385934:A:G	1.67428e-22	-324.208	-325.743
chr3:184388705:T:G	5.62138e-23	-324.702	-326.933
chr3:184390899:T:G	3.54933e-23	-325.823	-326.115
chr3:184391448:T:A	1.39552e-25	-331.022	-329.341
chr3:184392323:A:AC	1.31512e-25	-331.122	-329.427
chr3:184392842:A:G	1.41115e-25	-331.003	-329.335
chr3:184392995:C:T	2.52591e-25	-330.552	-329.077
chr3:184394730:G:A	8.06412e-23	-324.249	-325.962
chr3:184398639:T:C	8.51114e-25	-329.501	-328.483
chr3:184419476:C:T	3.17859e-23	-325.714	-324.11
chr3:184443990:G:A	0	0	-326.545
chr3:184482899:C:T	0	0	-325.606
chr3:184562922:G:C	5.23015e-24	-327.701	-326.745
chr3:184583684:C:G	0	0	-325.337
chr3:184702987:T:G	0	0	-326.324
chr3:184706439:G:A	0	0	-325.588
chr3:184802937:T:C	1.97881e-23	-326.26	-325.318
