## Supplementary material for "Characterization of shared and ancestry-specific signals driving complex traits using multi-ancestry fine-mapping": mscaviar_results_study0_post.txt

SNP_ID	Prob_in_pCausalSet
chr3:183571830:C:T	5.05663e-24
chr3:183572073:T:A	4.93561e-24
chr3:183572424:T:C	4.22839e-24
chr3:183572465:C:T	4.23333e-24
chr3:183573875:A:G	6.4108e-25
chr3:183574191:C:T	4.95465e-24
chr3:183574333:AC:A	1.64033e-24
chr3:183574406:G:C	4.51482e-24
chr3:183574565:A:T	4.92305e-24
chr3:183574888:A:G	4.744e-24
chr3:183575200:A:T	4.08157e-24
chr3:183576166:G:A	6.30957e-24
chr3:183577665:T:C	4.92186e-24
chr3:183577760:G:A	4.09067e-24
chr3:183578755:C:T	3.73401e-24
chr3:183579021:A:C	5.41803e-24
chr3:183579399:T:C	9.27499e-23
chr3:183580544:T:C	1.89859e-22
chr3:183580762:C:T	8.88265e-24
chr3:183802324:G:A	1.71866e-23
chr3:183803815:T:G	1.62054e-23
chr3:183822697:T:A	4.91903e-25
chr3:183824938:A:T	7.43651e-25
chr3:183824939:G:T	7.36306e-25
chr3:183826314:T:C	7.59366e-25
chr3:183826984:T:C	4.21572e-23
chr3:183829177:C:T	2.50189e-24
chr3:183833335:C:T	1.59475e-24
chr3:183836382:A:G	1.67112e-24
chr3:183867753:T:C	1.01486e-24
chr3:183868217:C:T	9.21019e-25
chr3:183872101:G:A	9.02379e-25
chr3:183875982:C:T	1.00699e-23
chr3:183883317:G:A	6.28839e-25
chr3:183897825:G:A	4.89732e-26
chr3:183909301:G:A	6.36224e-22
chr3:183912611:T:C	1.7065e-23
chr3:183912796:A:G	1.54339e-23
chr3:183913445:T:C	2.33963e-22
chr3:183913574:T:C	2.15183e-22
chr3:183913636:T:C	2.00377e-22
chr3:183913705:C:T	1.56301e-22
chr3:183916728:C:T	1.16413e-22
chr3:183917091:T:C	1.58356e-22
chr3:183917700:C:T	2.84394e-23
chr3:183918027:A:G	1.65611e-22
chr3:183918209:A:G	1.54759e-22
chr3:183918485:T:A	1.72492e-22
chr3:183919463:C:T	2.41545e-23
chr3:183925091:G:A	1.02704e-22
chr3:183925797:T:C	1.74901e-22
chr3:183926375:A:C	8.41779e-23
chr3:183932082:A:G	5.83915e-22
chr3:183932542:T:C	1.45492e-22
chr3:183932599:G:T	1.64399e-22
chr3:183934948:G:A	1.31921e-22
chr3:183935144:G:C	6.83396e-22
chr3:183935466:C:T	1.49565e-22
chr3:183935930:A:G	5.87252e-22
chr3:183936081:A:G	1.47944e-22
chr3:183941675:A:T	4.52796e-23
chr3:183952845:C:T	9.48805e-23
chr3:183952884:C:A	5.96138e-23
chr3:183953552:G:T	9.62456e-23
chr3:183960554:C:G	5.64163e-23
chr3:183961744:A:G	5.66802e-23
chr3:183961966:G:C	4.46528e-23
chr3:183962314:G:A	6.12951e-23
chr3:183967377:T:C	7.60963e-23
chr3:183967461:T:C	6.12673e-23
chr3:183967746:A:G	6.20533e-23
chr3:183968105:T:C	5.97622e-23
chr3:183973157:C:T	5.01642e-22
chr3:183974978:G:A	4.43932e-24
chr3:183975622:C:T	4.88107e-22
chr3:183976427:T:A	7.59587e-23
chr3:183976814:A:G	5.87975e-23
chr3:183978614:A:G	3.95033e-23
chr3:183979840:G:A	6.10553e-23
chr3:183980553:C:T	6.78092e-23
chr3:183980804:T:C	2.40476e-23
chr3:183980838:G:A	6.50276e-23
chr3:183981155:A:C	4.62557e-23
chr3:183981728:T:C	4.29111e-22
chr3:183981993:A:C	6.98783e-23
chr3:183982423:C:T	4.75147e-22
chr3:183983140:A:G	5.85676e-23
chr3:183983359:G:C	5.42378e-23
chr3:183984487:A:G	5.724e-23
chr3:183986280:G:A	7.88874e-23
chr3:183987396:G:A	4.5358e-22
chr3:183988842:A:C	5.12268e-23
chr3:183990617:A:G	5.47896e-22
chr3:183990651:T:C	5.29426e-23
chr3:183992265:A:T	4.95596e-23
chr3:183992692:A:G	4.52797e-23
chr3:183993362:T:C	6.52374e-23
chr3:183993840:C:T	7.11675e-23
chr3:183998821:G:T	5.66898e-22
chr3:184001076:A:G	4.43394e-23
chr3:184004576:T:A	3.76571e-23
chr3:184004629:T:C	4.02951e-22
chr3:184007186:A:C	2.02124e-22
chr3:184008121:G:GT	1.08434e-22
chr3:184008211:T:C	8.35871e-23
chr3:184008591:A:G	7.44984e-23
chr3:184008856:T:C	6.21604e-23
chr3:184011323:G:A	7.36349e-21
chr3:184011500:C:CA	7.46199e-23
chr3:184012507:C:T	6.28576e-21
chr3:184013574:C:G	7.30545e-23
chr3:184017498:C:G	2.73782e-22
chr3:184019094:G:A	2.995e-21
chr3:184019710:A:G	2.10638e-22
chr3:184019879:C:T	1.24985e-22
chr3:184020791:G:A	1.16637e-22
chr3:184020838:T:A	3.0847e-22
chr3:184022562:G:A	3.7108e-21
chr3:184025859:A:G	6.36777e-21
chr3:184025990:G:A	1.62132e-22
chr3:184028256:A:G	5.48578e-21
chr3:184030903:A:G	1.86689e-22
chr3:184031125:T:C	3.53229e-23
chr3:184031943:T:C	5.24123e-23
chr3:184032149:G:A	3.40243e-23
chr3:184032217:T:C	4.22717e-23
chr3:184034239:T:C	2.12884e-23
chr3:184034513:C:A	7.34684e-24
chr3:184034547:T:A	4.78856e-24
chr3:184034565:G:A	4.93992e-24
chr3:184035549:C:T	2.56043e-24
chr3:184035565:A:G	3.50851e-24
chr3:184036241:T:C	1.21513e-24
chr3:184036257:C:A	1.21023e-24
chr3:184038992:A:C	2.27275e-24
chr3:184039109:A:G	6.11673e-23
chr3:184041162:T:A	3.26284e-24
chr3:184042103:A:G	7.91974e-25
chr3:184043037:C:T	1.04195e-24
chr3:184043427:G:A	7.05753e-25
chr3:184043876:G:C	1.35642e-24
chr3:184044606:G:T	1.13393e-24
chr3:184044789:T:C	2.13832e-25
chr3:184045882:G:A	6.54408e-25
chr3:184047278:T:C	2.15328e-25
chr3:184050091:T:C	2.12163e-22
chr3:184091632:A:T	1.75165e-25
chr3:184091778:C:A	1.70042e-25
chr3:184099766:T:C	1.14079e-25
chr3:184100723:A:G	1.43996e-24
chr3:184101367:T:C	2.95693e-25
chr3:184102178:G:C	9.01759e-25
chr3:184102907:A:G	4.16255e-25
chr3:184103723:A:G	2.30896e-25
chr3:184103754:G:A	3.24413e-25
chr3:184103906:C:T	3.59745e-25
chr3:184104578:T:G	2.67193e-25
chr3:184109099:G:T	3.82217e-25
chr3:184109430:T:TTCTG	3.18191e-25
chr3:184109553:A:G	3.10795e-25
chr3:184112455:C:T	6.9256e-25
chr3:184120662:G:T	4.91644e-25
chr3:184122059:C:A	5.24666e-25
chr3:184125347:A:G	6.03768e-25
chr3:184126774:C:A	4.93889e-24
chr3:184126798:A:T	2.1009e-23
chr3:184131441:G:A	1.74495e-24
chr3:184132925:C:T	5.91406e-25
chr3:184133315:G:A	5.44763e-25
chr3:184138761:A:G	1.61493e-24
chr3:184164056:C:T	2.32014e-23
chr3:184183181:G:A	1.7144e-23
chr3:184190091:G:A	1.89443e-24
chr3:184202893:C:T	1.53993e-23
chr3:184208345:G:C	2.84987e-23
chr3:184219533:T:C	4.80905e-23
chr3:184220995:G:A	1.4908e-23
chr3:184223587:G:C	2.36035e-23
chr3:184224242:A:G	4.00814e-25
chr3:184226036:A:G	2.22526e-23
chr3:184230236:G:C	1.19277e-25
chr3:184230365:A:G	1.52084e-25
chr3:184231240:C:T	8.50847e-25
chr3:184234342:A:G	2.25569e-23
chr3:184235824:ACAGT:A	2.59936e-23
chr3:184236415:G:A	5.92343e-25
chr3:184239430:C:T	3.32899e-23
chr3:184240129:G:A	4.82432e-25
chr3:184245074:G:A	2.68695e-23
chr3:184246128:T:C	2.89031e-23
chr3:184247878:C:T	3.33148e-23
chr3:184247970:C:T	8.23978e-25
chr3:184254509:C:A	5.14152e-25
chr3:184254645:G:A	6.86152e-25
chr3:184256085:G:GAC	2.57286e-23
chr3:184256692:C:T	2.31868e-23
chr3:184256747:C:T	2.44432e-23
chr3:184259777:C:A	2.38775e-23
chr3:184265000:T:C	2.28424e-23
chr3:184266958:G:A	2.5759e-23
chr3:184269191:T:C	2.45183e-23
chr3:184270319:A:G	2.32249e-23
chr3:184272581:AAC:A	3.9588e-23
chr3:184276120:G:A	3.87866e-23
chr3:184276659:C:T	2.7269e-25
chr3:184279946:C:T	4.48901e-23
chr3:184286960:T:A	5.22319e-23
chr3:184287997:A:G	4.78118e-23
chr3:184288529:A:G	8.32506e-26
chr3:184288790:A:G	4.09376e-23
chr3:184289730:C:T	2.83531e-23
chr3:184292260:G:C	6.03349e-19
chr3:184295763:A:C	4.35814e-24
chr3:184295955:T:C	6.00825e-24
chr3:184297153:A:G	1.8843e-23
chr3:184299928:G:A	1.49082e-25
chr3:184300740:C:T	4.58912e-24
chr3:184302312:C:CA	1.11141e-25
chr3:184303117:A:G	5.27249e-24
chr3:184305273:A:G	8.11178e-20
chr3:184307281:C:T	1.14058e-25
chr3:184310640:T:C	2.00041e-20
chr3:184312865:C:G	1.88725e-23
chr3:184314321:C:T	3.92435e-20
chr3:184314600:G:A	1.32786e-24
chr3:184315558:T:A	1.82777e-22
chr3:184327622:T:C	1.64015e-22
chr3:184331071:TTGAC:T	2.06986e-23
chr3:184336557:A:T	1.12782e-25
chr3:184343426:T:C	1.13385e-25
chr3:184345594:C:T	4.55213e-19
chr3:184347276:G:A	9.69317e-21
chr3:184347582:G:T	3.6017e-24
chr3:184348012:C:G	9.35544e-21
chr3:184348532:C:T	3.13384e-19
chr3:184348768:C:T	4.96048e-13
chr3:184349540:T:G	9.91879e-20
chr3:184350517:C:T	4.50303e-21
chr3:184350753:T:C	5.73517e-21
chr3:184352887:A:G	3.37891e-24
chr3:184357259:A:G	2.44461e-24
chr3:184359769:T:C	8.17853e-14
chr3:184365143:T:C	3.71418e-18
chr3:184365715:T:A	5.10625e-22
chr3:184366450:A:G	6.42114e-14
chr3:184367270:T:C	4.01597e-11
chr3:184369623:G:A	4.42359e-21
chr3:184369629:C:T	3.76373e-13
chr3:184369716:T:C	8.31133e-23
chr3:184371199:A:G	9.49569e-15
chr3:184371784:G:T	1.25686e-21
chr3:184372454:C:T	1
chr3:184372478:C:T	0.0105158
chr3:184373361:G:T	1
chr3:184373595:T:TGGAA	2.58087e-23
chr3:184373709:C:T	3.2718e-23
chr3:184373738:C:T	9.864e-17
chr3:184374093:T:C	4.73417e-13
chr3:184374693:G:A	2.48227e-15
chr3:184374958:C:T	9.50152e-14
chr3:184376395:A:G	0.989483
chr3:184376713:T:C	6.04781e-16
chr3:184377315:C:T	8.20305e-19
chr3:184378790:A:G	1.09127e-06
chr3:184379297:A:G	1.04374e-15
chr3:184380859:C:T	1.10399e-14
chr3:184381262:C:T	3.46342e-25
chr3:184381590:C:A	4.10847e-15
chr3:184382799:G:A	3.29109e-21
chr3:184384231:G:GCTA	1.63607e-23
chr3:184385934:A:G	1.6811e-22
chr3:184388705:T:G	5.65696e-23
chr3:184390899:T:G	3.56755e-23
chr3:184391448:T:A	1.7737e-25
chr3:184392323:A:AC	1.70397e-25
chr3:184392842:A:G	1.78891e-25
chr3:184392995:C:T	3.16746e-25
chr3:184394730:G:A	8.29485e-23
chr3:184398639:T:C	9.05808e-25
chr3:184419476:C:T	3.18124e-23
chr3:184482899:C:T	7.54491e-24
chr3:184562922:G:C	7.44725e-24
chr3:184583684:C:G	8.65884e-24
chr3:184702987:T:G	3.26412e-24
chr3:184706439:G:A	6.90806e-24
chr3:184802937:T:C	1.98385e-23
