## Supplementary material for "Characterization of shared and ancestry-specific signals driving complex traits using multi-ancestry fine-mapping": mscaviar_results_study1_post.txt

SNP_ID	Prob_in_pCausalSet
chr3:183571830:C:T	3.79956e-24
chr3:183572073:T:A	3.59444e-24
chr3:183572424:T:C	3.11394e-24
chr3:183572465:C:T	3.40056e-24
chr3:183574191:C:T	3.8014e-24
chr3:183574406:G:C	3.53427e-24
chr3:183574565:A:T	3.75051e-24
chr3:183574888:A:G	3.54819e-24
chr3:183575200:A:T	2.93584e-24
chr3:183576166:G:A	4.82053e-24
chr3:183577665:T:C	3.79406e-24
chr3:183577760:G:A	3.04161e-24
chr3:183578755:C:T	2.65735e-24
chr3:183579021:A:C	4.25363e-24
chr3:183579399:T:C	7.03432e-23
chr3:183580544:T:C	1.52209e-22
chr3:183580762:C:T	7.7321e-24
chr3:183802324:G:A	1.6518e-23
chr3:183803815:T:G	1.55126e-23
chr3:183822697:T:A	4.06609e-25
chr3:183824938:A:T	6.6029e-25
chr3:183824939:G:T	6.54538e-25
chr3:183826314:T:C	6.25957e-25
chr3:183826984:T:C	4.17571e-23
chr3:183829177:C:T	2.51756e-24
chr3:183833335:C:T	1.58197e-24
chr3:183836382:A:G	1.67192e-24
chr3:183867753:T:C	8.06605e-25
chr3:183868217:C:T	7.23624e-25
chr3:183872101:G:A	7.48958e-25
chr3:183883317:G:A	5.12815e-25
chr3:183909301:G:A	4.44602e-22
chr3:183912611:T:C	1.30769e-23
chr3:183912796:A:G	1.19296e-23
chr3:183913445:T:C	1.94357e-22
chr3:183913574:T:C	1.50254e-22
chr3:183913636:T:C	1.39929e-22
chr3:183913705:C:T	1.09282e-22
chr3:183916728:C:T	9.86765e-23
chr3:183917091:T:C	1.5031e-22
chr3:183917700:C:T	2.73707e-23
chr3:183918027:A:G	1.58545e-22
chr3:183918209:A:G	1.47339e-22
chr3:183918485:T:A	1.64494e-22
chr3:183919463:C:T	1.95023e-23
chr3:183925091:G:A	9.51345e-23
chr3:183925797:T:C	1.4701e-22
chr3:183926375:A:C	7.94478e-23
chr3:183932082:A:G	4.09693e-22
chr3:183932542:T:C	1.37403e-22
chr3:183932599:G:T	1.38431e-22
chr3:183934948:G:A	1.2483e-22
chr3:183935144:G:C	5.81984e-22
chr3:183935466:C:T	1.32754e-22
chr3:183935930:A:G	4.11564e-22
chr3:183936081:A:G	1.39751e-22
chr3:183941675:A:T	4.23119e-23
chr3:183952845:C:T	8.30041e-23
chr3:183952884:C:A	4.47833e-23
chr3:183953552:G:T	8.32912e-23
chr3:183960554:C:G	5.29004e-23
chr3:183961744:A:G	5.2487e-23
chr3:183961966:G:C	3.14267e-23
chr3:183962314:G:A	5.70031e-23
chr3:183967377:T:C	6.5347e-23
chr3:183967461:T:C	5.72041e-23
chr3:183967746:A:G	5.74954e-23
chr3:183968105:T:C	5.53454e-23
chr3:183973157:C:T	3.73179e-22
chr3:183975622:C:T	3.42563e-22
chr3:183976427:T:A	6.5199e-23
chr3:183976814:A:G	5.08001e-23
chr3:183978614:A:G	3.64972e-23
chr3:183979840:G:A	5.24848e-23
chr3:183980553:C:T	5.85543e-23
chr3:183980804:T:C	2.20622e-23
chr3:183980838:G:A	5.56978e-23
chr3:183981155:A:C	4.33062e-23
chr3:183981728:T:C	3.1448e-22
chr3:183981993:A:C	6.03078e-23
chr3:183982423:C:T	3.32843e-22
chr3:183983140:A:G	5.42614e-23
chr3:183983359:G:C	5.0459e-23
chr3:183984487:A:G	5.30225e-23
chr3:183986280:G:A	7.34324e-23
chr3:183987396:G:A	3.42129e-22
chr3:183988842:A:C	4.79055e-23
chr3:183990617:A:G	3.83348e-22
chr3:183990651:T:C	4.90533e-23
chr3:183992265:A:T	4.58115e-23
chr3:183992692:A:G	4.157e-23
chr3:183993362:T:C	5.5384e-23
chr3:183993840:C:T	6.0418e-23
chr3:183998821:G:T	4.85936e-22
chr3:184001076:A:G	4.14855e-23
chr3:184004576:T:A	3.19973e-23
chr3:184004629:T:C	3.83516e-22
chr3:184007186:A:C	1.73366e-22
chr3:184008121:G:GT	9.90441e-23
chr3:184008211:T:C	6.79921e-23
chr3:184008591:A:G	6.03463e-23
chr3:184008856:T:C	4.75214e-23
chr3:184011323:G:A	6.41988e-21
chr3:184011500:C:CA	5.99421e-23
chr3:184012507:C:T	5.44975e-21
chr3:184013574:C:G	6.01268e-23
chr3:184017498:C:G	2.65099e-22
chr3:184019094:G:A	2.83533e-21
chr3:184019710:A:G	1.75864e-22
chr3:184019879:C:T	1.04379e-22
chr3:184020791:G:A	9.67873e-23
chr3:184020838:T:A	2.99921e-22
chr3:184022562:G:A	3.54647e-21
chr3:184025859:A:G	6.14405e-21
chr3:184025990:G:A	1.3301e-22
chr3:184028256:A:G	5.2549e-21
chr3:184030903:A:G	1.80143e-22
chr3:184031125:T:C	3.2391e-23
chr3:184031943:T:C	3.7944e-23
chr3:184032149:G:A	2.45679e-23
chr3:184032217:T:C	3.06018e-23
chr3:184034239:T:C	2.17009e-23
chr3:184034513:C:A	6.26392e-24
chr3:184034547:T:A	4.04533e-24
chr3:184034565:G:A	4.1003e-24
chr3:184035549:C:T	2.37984e-24
chr3:184035565:A:G	3.22287e-24
chr3:184036241:T:C	9.28096e-25
chr3:184036257:C:A	9.20505e-25
chr3:184038992:A:C	2.16618e-24
chr3:184039109:A:G	4.28651e-23
chr3:184041162:T:A	3.06524e-24
chr3:184042103:A:G	6.02341e-25
chr3:184043037:C:T	7.7771e-25
chr3:184043427:G:A	6.71787e-25
chr3:184043876:G:C	1.61634e-24
chr3:184044606:G:T	8.41867e-25
chr3:184044789:T:C	2.19612e-25
chr3:184045882:G:A	6.33036e-25
chr3:184047278:T:C	2.04786e-25
chr3:184050091:T:C	1.90831e-22
chr3:184099766:T:C	1.52397e-25
chr3:184100723:A:G	1.23815e-24
chr3:184101367:T:C	2.55654e-25
chr3:184102178:G:C	7.20252e-25
chr3:184102907:A:G	3.39946e-25
chr3:184103723:A:G	2.11046e-25
chr3:184103754:G:A	3.0056e-25
chr3:184103906:C:T	3.0098e-25
chr3:184104578:T:G	2.39667e-25
chr3:184109099:G:T	3.20301e-25
chr3:184109430:T:TTCTG	2.7887e-25
chr3:184109553:A:G	2.73088e-25
chr3:184112455:C:T	7.24834e-25
chr3:184120662:G:T	5.3078e-25
chr3:184122059:C:A	5.77937e-25
chr3:184125347:A:G	6.82067e-25
chr3:184131441:G:A	1.66391e-24
chr3:184132925:C:T	7.29304e-25
chr3:184133315:G:A	6.82807e-25
chr3:184138761:A:G	2.07209e-24
chr3:184139845:A:G	6.46029e-26
chr3:184190091:G:A	1.50468e-24
chr3:184219533:T:C	3.52518e-23
chr3:184224242:A:G	3.35154e-25
chr3:184231240:C:T	6.71916e-25
chr3:184236415:G:A	5.2871e-25
chr3:184237229:G:T	8.31368e-26
chr3:184240129:G:A	4.27996e-25
chr3:184247970:C:T	8.0986e-25
chr3:184254509:C:A	4.37008e-25
chr3:184254645:G:A	6.37603e-25
chr3:184282299:A:G	1.46825e-25
chr3:184283126:C:A	5.91292e-26
chr3:184292260:G:C	4.27269e-19
chr3:184295763:A:C	3.63166e-24
chr3:184295955:T:C	5.27353e-24
chr3:184300740:C:T	3.98645e-24
chr3:184302312:C:CA	1.2968e-25
chr3:184303117:A:G	4.52943e-24
chr3:184305273:A:G	7.48128e-20
chr3:184310640:T:C	1.40049e-20
chr3:184314821:C:T	1.81408e-25
chr3:184315558:T:A	1.37492e-22
chr3:184327622:T:C	1.3218e-22
chr3:184339482:C:T	5.97157e-26
chr3:184341176:A:G	6.02664e-26
chr3:184345594:C:T	4.05473e-19
chr3:184345723:GC:G	2.02353e-25
chr3:184347276:G:A	8.1546e-21
chr3:184347582:G:T	2.57993e-24
chr3:184348012:C:G	8.09421e-21
chr3:184348532:C:T	2.75162e-19
chr3:184348768:C:T	3.49789e-13
chr3:184349540:T:G	7.21434e-20
chr3:184349683:CAT:C	7.26285e-26
chr3:184350517:C:T	4.49972e-21
chr3:184352887:A:G	4.16556e-24
chr3:184357259:A:G	2.55123e-24
chr3:184359769:T:C	6.1904e-14
chr3:184365143:T:C	3.66261e-18
chr3:184365715:T:A	5.13225e-22
chr3:184366450:A:G	6.42113e-14
chr3:184367270:T:C	3.08086e-11
chr3:184369623:G:A	4.41961e-21
chr3:184369629:C:T	3.76373e-13
chr3:184369716:T:C	8.81142e-23
chr3:184371199:A:G	9.49556e-15
chr3:184372454:C:T	1
chr3:184372478:C:T	0.00894332
chr3:184373361:G:T	0.999983
chr3:184373595:T:TGGAA	2.5003e-23
chr3:184373709:C:T	3.17302e-23
chr3:184373738:C:T	9.86056e-17
chr3:184374093:T:C	3.92516e-13
chr3:184374693:G:A	2.4822e-15
chr3:184374958:C:T	6.8448e-14
chr3:184375125:A:G	3.34117e-25
chr3:184376395:A:G	0.985325
chr3:184376713:T:C	6.04745e-16
chr3:184377315:C:T	8.19951e-19
chr3:184378790:A:G	9.45503e-07
chr3:184379297:A:G	9.91104e-16
chr3:184380859:C:T	9.79212e-15
chr3:184380923:G:A	3.81045e-25
chr3:184381262:C:T	3.05751e-25
chr3:184381590:C:A	3.47465e-15
chr3:184382799:G:A	3.27841e-21
chr3:184385934:A:G	1.7286e-22
chr3:184388705:T:G	5.69243e-23
chr3:184390899:T:G	3.95299e-23
chr3:184391448:T:A	2.28216e-25
chr3:184392323:A:AC	2.12424e-25
chr3:184392842:A:G	2.30205e-25
chr3:184392995:C:T	3.62655e-25
chr3:184394730:G:A	8.08376e-23
chr3:184398639:T:C	1.17844e-24
chr3:184419476:C:T	5.76296e-23
chr3:184443990:G:A	2.0799e-24
chr3:184562922:G:C	5.28049e-24
chr3:184802937:T:C	2.81637e-23
