## Supplementary material for "Characterization of shared and ancestry-specific signals driving complex traits using multi-ancestry fine-mapping": not_shared_pips.txt

SNP_ID	shared_ll_x	notshared_ll_x	shared_ll_y	notshared_ll_y	not_shared_pip
chr3:183571830:C:T	-327.634	-326.89	-327.634	-326.89	1.3708699999999995e-24
chr3:183572073:T:A	-327.701	-326.836	-327.701	-326.836	1.4452500000000013e-24
chr3:183572424:T:C	-327.865	-327.019	-327.865	-327.019	1.2226099999999987e-24
chr3:183572465:C:T	-327.832	-327.243	-327.832	-327.243	9.937900000000002e-25
chr3:183573875:A:G	0.0	-327.69	0.0	-327.69	6.410800000000001e-25
chr3:183574191:C:T	-327.63	-326.965	-327.63	-326.965	1.2749299999999998e-24
chr3:183574333:AC:A	0.0	-326.698	0.0	-326.698	1.6403300000000002e-24
chr3:183574406:G:C	-327.705	-327.11	-327.705	-327.11	1.1106500000000006e-24
chr3:183574565:A:T	-327.644	-326.95	-327.644	-326.95	1.2913600000000005e-24
chr3:183574888:A:G	-327.777	-326.943	-327.777	-326.943	1.3185099999999998e-24
chr3:183575200:A:T	-327.95	-326.994	-327.95	-326.994	1.2499300000000008e-24
chr3:183576166:G:A	-327.37	-326.711	-327.37	-326.711	1.609600000000002e-24
chr3:183577665:T:C	-327.673	-326.998	-327.673	-326.998	1.2574000000000007e-24
chr3:183577760:G:A	-327.95	-327.102	-327.95	-327.102	1.1644799999999999e-24
chr3:183578755:C:T	-328.064	-327.078	-328.064	-327.078	1.17538e-24
chr3:183579021:A:C	-327.516	-326.947	-327.516	-326.947	1.2985400000000002e-24
chr3:183579399:T:C	-324.948	-324.279	-324.948	-324.279	2.2540499999999996e-23
chr3:183580544:T:C	-324.171	-323.762	-324.171	-323.762	3.7822000000000004e-23
chr3:183580762:C:T	-326.929	-326.936	-326.929	-326.936	1.3777700000000018e-24
chr3:183802324:G:A	-326.494	-327.185	-326.494	-327.185	1.3503999999999962e-24
chr3:183803815:T:G	-326.557	-327.199	-326.557	-327.199	1.3313999999999957e-24
chr3:183822697:T:A	-330.229	-329.06	-330.229	-329.06	1.93162e-25
chr3:183824938:A:T	-329.748	-328.858	-329.748	-328.858	2.3870299999999984e-25
chr3:183824939:G:T	-329.758	-328.865	-329.758	-328.865	2.37112e-25
chr3:183826314:T:C	-329.769	-328.773	-329.769	-328.773	2.5702699999999994e-25
chr3:183826984:T:C	-325.513	-326.793	-325.513	-326.793	1.920100000000012e-24
chr3:183829177:C:T	-328.434	-328.289	-328.434	-328.289	4.418899999999993e-25
chr3:183833335:C:T	-328.915	-328.528	-328.915	-328.528	3.4762000000000017e-25
chr3:183836382:A:G	-328.858	-328.501	-328.858	-328.501	3.5681999999999996e-25
chr3:183867753:T:C	-329.534	-328.573	-329.534	-328.573	3.2708300000000018e-25
chr3:183868217:C:T	-329.644	-328.626	-329.644	-328.626	3.0951700000000004e-25
chr3:183872101:G:A	-329.621	-328.707	-329.621	-328.707	2.85769e-25
chr3:183875982:C:T	0.0	-325.317	0.0	-325.317	1.0069900000000001e-23
chr3:183883317:G:A	-330.012	-328.925	-330.012	-328.925	2.286300000000001e-25
chr3:183897825:G:A	0.0	-330.375	0.0	-330.375	4.89732e-26
chr3:183909301:G:A	-322.703	-321.752	-322.703	-321.752	1.9171999999999995e-22
chr3:183912611:T:C	-326.337	-325.737	-326.337	-325.737	4.111100000000004e-24
chr3:183912796:A:G	-326.427	-325.861	-326.427	-325.861	3.630700000000001e-24
chr3:183913445:T:C	-323.485	-323.278	-323.485	-323.278	3.978200000000003e-23
chr3:183913574:T:C	-323.898	-322.812	-323.898	-322.812	6.502900000000001e-23
chr3:183913636:T:C	-323.839	-322.884	-323.839	-322.884	6.054600000000003e-23
chr3:183913705:C:T	-324.089	-323.137	-324.089	-323.137	4.711899999999999e-23
chr3:183916728:C:T	-324.208	-324.142	-324.208	-324.142	1.7972299999999958e-23
chr3:183917091:T:C	-323.967	-325.104	-323.967	-325.104	8.719999999999978e-24
chr3:183917700:C:T	-325.798	-326.76	-325.798	-326.76	1.8332999999999986e-24
chr3:183918027:A:G	-323.914	-325.213	-323.914	-325.213	7.86199999999997e-24
chr3:183918209:A:G	-323.989	-325.176	-323.989	-325.176	8.132000000000001e-24
chr3:183918485:T:A	-323.878	-325.104	-323.878	-325.104	8.735999999999981e-24
chr3:183919463:C:T	-325.996	-325.661	-325.996	-325.661	4.8132e-24
chr3:183925091:G:A	-324.449	-325.195	-324.449	-325.195	8.042699999999977e-24
chr3:183925797:T:C	-323.801	-323.686	-323.801	-323.686	2.8114999999999974e-23
chr3:183926375:A:C	-324.631	-325.615	-324.631	-325.615	5.340100000000025e-24
chr3:183932082:A:G	-322.771	-321.835	-322.771	-321.835	1.7432000000000011e-22
chr3:183932542:T:C	-324.061	-325.106	-324.061	-325.106	8.707000000000014e-24
chr3:183932599:G:T	-323.862	-323.758	-323.862	-323.758	2.6194000000000006e-23
chr3:183934948:G:A	-324.176	-325.231	-324.176	-325.231	7.740999999999975e-24
chr3:183935144:G:C	-322.491	-322.426	-322.491	-322.426	1.0167600000000011e-22
chr3:183935466:C:T	-324.038	-324.269	-324.038	-324.269	1.7168999999999975e-23
chr3:183935930:A:G	-322.767	-321.826	-322.767	-321.826	1.7578600000000002e-22
chr3:183936081:A:G	-324.044	-325.093	-324.044	-325.093	8.813000000000027e-24
chr3:183941675:A:T	-325.255	-326.037	-325.255	-326.037	3.469899999999999e-24
chr3:183952845:C:T	-324.499	-324.646	-324.499	-324.646	1.2173199999999976e-23
chr3:183952884:C:A	-325.118	-324.408	-325.118	-324.408	1.49629e-23
chr3:183953552:G:T	-324.493	-324.56	-324.493	-324.56	1.3227599999999995e-23
chr3:183960554:C:G	-325.028	-325.883	-325.028	-325.883	4.047899999999992e-24
chr3:183961744:A:G	-325.038	-325.739	-325.038	-325.739	4.649799999999989e-24
chr3:183961966:G:C	-325.409	-324.478	-325.409	-324.478	1.3325300000000014e-23
chr3:183962314:G:A	-324.952	-325.711	-324.952	-325.711	4.77259999999998e-24
chr3:183967377:T:C	-324.745	-324.753	-324.745	-324.753	1.1007100000000007e-23
chr3:183967461:T:C	-324.95	-325.758	-324.95	-325.758	4.5691999999999764e-24
chr3:183967746:A:G	-324.945	-325.661	-324.945	-325.661	5.019100000000017e-24
chr3:183968105:T:C	-324.984	-325.691	-324.984	-325.691	4.874600000000004e-24
chr3:183973157:C:T	-322.933	-322.196	-322.933	-322.196	1.285910000000001e-22
chr3:183974978:G:A	0.0	-326.134	0.0	-326.134	4.4393200000000006e-24
chr3:183975622:C:T	-322.956	-322.021	-322.956	-322.021	1.4564199999999988e-22
chr3:183976427:T:A	-324.743	-324.748	-324.743	-324.748	1.1016500000000004e-23
chr3:183976814:A:G	-325.0	-325.044	-325.0	-325.044	8.265199999999992e-24
chr3:183978614:A:G	-325.413	-326.054	-325.413	-326.054	3.445300000000002e-24
chr3:183979840:G:A	-324.966	-324.975	-324.966	-324.975	8.829100000000012e-24
chr3:183980553:C:T	-324.853	-324.897	-324.853	-324.897	9.522299999999999e-24
chr3:183980804:T:C	-325.927	-326.432	-325.927	-326.432	2.3788000000000017e-24
chr3:183980838:G:A	-324.905	-324.892	-324.905	-324.892	9.582400000000021e-24
chr3:183981155:A:C	-325.231	-326.041	-325.231	-326.041	3.463900000000004e-24
chr3:183981728:T:C	-323.1	-322.307	-323.1	-322.307	1.147529999999999e-22
chr3:183981993:A:C	-324.823	-324.864	-324.823	-324.864	9.837099999999989e-24
chr3:183982423:C:T	-322.985	-322.043	-322.985	-322.043	1.4240199999999989e-22
chr3:183983140:A:G	-325.001	-325.711	-325.001	-325.711	4.7653999999999995e-24
chr3:183983359:G:C	-325.076	-325.827	-325.076	-325.827	4.258600000000004e-24
chr3:183984487:A:G	-325.039	-325.748	-325.039	-325.748	4.680699999999986e-24
chr3:183986280:G:A	-324.701	-325.493	-324.701	-325.493	5.948000000000006e-24
chr3:183987396:G:A	-323.019	-322.336	-323.019	-322.336	1.1158699999999998e-22
chr3:183988842:A:C	-325.136	-325.944	-325.136	-325.944	3.838500000000005e-24
chr3:183990617:A:G	-322.845	-321.895	-322.845	-321.895	1.6464799999999999e-22
chr3:183990651:T:C	-325.115	-325.81	-325.115	-325.81	4.352900000000003e-24
chr3:183992265:A:T	-325.185	-325.847	-325.185	-325.847	4.197700000000002e-24
chr3:183992692:A:G	-325.287	-325.868	-325.287	-325.868	4.1249000000000086e-24
chr3:183993362:T:C	-324.908	-324.837	-324.908	-324.837	1.0091400000000005e-23
chr3:183993840:C:T	-324.819	-324.749	-324.819	-324.749	1.0987700000000013e-23
chr3:183998821:G:T	-322.819	-322.877	-322.819	-322.877	8.11919999999999e-23
chr3:184001076:A:G	-325.291	-326.08	-325.291	-326.08	3.37210000000001e-24
chr3:184004576:T:A	-325.474	-325.391	-325.474	-325.391	5.897e-24
chr3:184004629:T:C	-322.924	-324.115	-322.924	-324.115	2.0229000000000094e-23
chr3:184007186:A:C	-323.725	-323.741	-323.725	-323.741	2.9016000000000005e-23
chr3:184008121:G:GT	-324.366	-324.959	-324.366	-324.959	9.778900000000008e-24
chr3:184008211:T:C	-324.779	-324.476	-324.779	-324.476	1.5771599999999997e-23
chr3:184008591:A:G	-324.895	-324.573	-324.895	-324.573	1.4323900000000005e-23
chr3:184008856:T:C	-325.147	-324.55	-325.147	-324.55	1.4772000000000003e-23
chr3:184011323:G:A	-320.05	-320.145	-320.05	-320.145	9.439500000000005e-22
chr3:184011500:C:CA	-324.906	-324.537	-324.906	-324.537	1.4843600000000017e-23
chr3:184012507:C:T	-320.217	-320.271	-320.217	-320.271	8.363299999999995e-22
chr3:184013574:C:G	-324.891	-324.659	-324.891	-324.659	1.3112900000000006e-23
chr3:184017498:C:G	-323.349	-324.973	-323.349	-324.973	9.710999999999996e-24
chr3:184019094:G:A	-320.986	-322.14	-320.986	-322.14	1.6029000000000025e-22
chr3:184019710:A:G	-323.69	-323.532	-323.69	-323.532	3.499000000000001e-23
chr3:184019879:C:T	-324.223	-324.062	-324.223	-324.062	2.0821999999999986e-23
chr3:184020791:G:A	-324.309	-324.096	-324.309	-324.096	2.0061100000000016e-23
chr3:184020838:T:A	-323.203	-324.953	-323.203	-324.953	9.697000000000034e-24
chr3:184022562:G:A	-320.755	-322.108	-320.755	-322.108	1.6504999999999973e-22
chr3:184025859:A:G	-320.217	-321.803	-320.217	-321.803	2.2463999999999887e-22
chr3:184025990:G:A	-323.976	-323.714	-323.976	-323.714	2.9315999999999977e-23
chr3:184028256:A:G	-320.372	-321.772	-320.372	-321.772	2.3165999999999954e-22
chr3:184030903:A:G	-324.002	-325.32	-324.002	-325.32	7.663999999999999e-24
chr3:184031125:T:C	-325.569	-326.117	-325.569	-326.117	3.333499999999999e-24
chr3:184031943:T:C	-325.211	-324.399	-325.211	-324.399	1.45731e-23
chr3:184032149:G:A	-325.649	-324.822	-325.649	-324.822	9.560200000000003e-24
chr3:184032217:T:C	-325.427	-324.611	-325.427	-324.611	1.1774700000000011e-23
chr3:184034239:T:C	-326.151	-327.102	-326.151	-327.102	1.4122999999999988e-24
chr3:184034513:C:A	-327.411	-327.152	-327.411	-327.152	1.3045000000000015e-24
chr3:184034547:T:A	-327.748	-327.447	-327.748	-327.447	9.375099999999985e-25
chr3:184034565:G:A	-327.731	-327.364	-327.731	-327.364	1.0181600000000001e-24
chr3:184035549:C:T	-328.207	-328.137	-328.207	-328.137	4.5451e-25
chr3:184035565:A:G	-327.873	-327.906	-327.873	-327.906	5.636400000000011e-25
chr3:184036241:T:C	-329.158	-328.152	-329.158	-328.152	3.99948e-25
chr3:184036257:C:A	-329.162	-328.148	-329.162	-328.148	4.007609999999997e-25
chr3:184038992:A:C	-328.325	-328.252	-328.325	-328.252	4.0979000000000037e-25
chr3:184039109:A:G	-325.112	-324.161	-325.112	-324.161	1.840199999999999e-23
chr3:184041162:T:A	-327.855	-328.004	-327.855	-328.004	4.881799999999997e-25
chr3:184042103:A:G	-329.588	-328.491	-329.588	-328.491	2.880210000000001e-25
chr3:184043037:C:T	-329.29	-328.233	-329.29	-328.233	3.6282600000000033e-25
chr3:184043427:G:A	-329.598	-328.855	-329.598	-328.855	2.224639999999998e-25
chr3:184043876:G:C	-329.046	-328.372	-329.046	-328.372	4.213400000000003e-25
chr3:184044606:G:T	-329.206	-328.157	-329.206	-328.157	3.905849999999999e-25
chr3:184044789:T:C	-331.022	-329.591	-331.022	-329.591	1.1579999999999997e-25
chr3:184045882:G:A	-329.873	-328.989	-329.873	-328.989	2.1596e-25
chr3:184047278:T:C	-330.921	-329.543	-330.921	-329.543	1.1281800000000007e-25
chr3:184050091:T:C	-323.481	-323.908	-323.481	-323.908	2.1676000000000005e-23
chr3:184091632:A:T	0.0	-329.1	0.0	-329.1	1.75165e-25
chr3:184091778:C:A	0.0	-329.146	0.0	-329.146	1.70042e-25
chr3:184099766:T:C	-331.628	-329.797	-331.628	-329.797	9.353959999999999e-26
chr3:184100723:A:G	-329.228	-328.543	-329.228	-328.543	3.7143000000000004e-25
chr3:184101367:T:C	-330.741	-329.384	-330.741	-329.384	1.3848499999999998e-25
chr3:184102178:G:C	-329.495	-328.558	-329.495	-328.558	2.96825e-25
chr3:184102907:A:G	-330.386	-329.134	-330.386	-329.134	1.7482099999999993e-25
chr3:184103723:A:G	-330.988	-329.544	-330.988	-329.544	1.1892199999999993e-25
chr3:184103754:G:A	-330.571	-329.337	-330.571	-329.337	1.4469299999999998e-25
chr3:184103906:C:T	-330.53	-329.238	-330.53	-329.238	1.5776499999999996e-25
chr3:184104578:T:G	-330.829	-329.451	-330.829	-329.451	1.2976400000000006e-25
chr3:184109099:G:T	-330.466	-329.201	-330.466	-329.201	1.6390000000000004e-25
chr3:184109430:T:TTCTG	-330.633	-329.333	-330.633	-329.333	1.4427100000000002e-25
chr3:184109553:A:G	-330.658	-329.348	-330.658	-329.348	1.42195e-25
chr3:184112455:C:T	-329.617	-328.901	-329.617	-328.901	2.232899999999999e-25
chr3:184120662:G:T	-330.019	-329.081	-330.019	-329.081	1.8992800000000018e-25
chr3:184122059:C:A	-329.937	-329.027	-329.937	-329.027	2.0053300000000003e-25
chr3:184125347:A:G	-329.632	-328.899	-329.632	-328.899	2.1695299999999985e-25
chr3:184126774:C:A	0.0	-326.037	0.0	-326.037	4.9388900000000014e-24
chr3:184126798:A:T	0.0	-324.593	0.0	-324.593	2.1009e-23
chr3:184131441:G:A	-328.957	-328.488	-328.957	-328.488	3.800200000000001e-25
chr3:184132925:C:T	-329.899	-328.757	-329.899	-328.757	2.5907600000000003e-25
chr3:184133315:G:A	-329.979	-328.785	-329.979	-328.785	2.513599999999999e-25
chr3:184138761:A:G	-328.624	-327.948	-328.624	-327.948	5.758600000000004e-25
chr3:184139845:A:G	0.0	-330.183	0.0	-330.183	6.46029e-26
chr3:184164056:C:T	0.0	-324.496	0.0	-324.496	2.32014e-23
chr3:184183181:G:A	0.0	-324.798	0.0	-324.798	1.7144e-23
chr3:184190091:G:A	-329.048	-328.238	-329.048	-328.238	5.271300000000001e-25
chr3:184202893:C:T	0.0	-324.905	0.0	-324.905	1.53993e-23
chr3:184208345:G:C	0.0	-324.291	0.0	-324.291	2.8498700000000003e-23
chr3:184219533:T:C	-325.87	-325.078	-325.87	-325.078	1.295810000000001e-23
chr3:184220995:G:A	0.0	-324.94	0.0	-324.94	1.4908e-23
chr3:184223587:G:C	0.0	-324.482	0.0	-324.482	2.36035e-23
chr3:184224242:A:G	-330.251	-329.037	-330.251	-329.037	1.7018000000000001e-25
chr3:184226036:A:G	0.0	-324.541	0.0	-324.541	2.2252600000000002e-23
chr3:184230236:G:C	0.0	-329.338	0.0	-329.338	1.19277e-25
chr3:184230365:A:G	0.0	-329.074	0.0	-329.074	1.52084e-25
chr3:184231240:C:T	-329.464	-328.505	-329.464	-328.505	2.867789999999999e-25
chr3:184234342:A:G	0.0	-324.528	0.0	-324.528	2.25569e-23
chr3:184235824:ACAGT:A	0.0	-324.386	0.0	-324.386	2.59936e-23
chr3:184236415:G:A	-329.721	-328.887	-329.721	-328.887	1.9932699999999983e-25
chr3:184237229:G:T	0.0	-329.915	0.0	-329.915	8.313680000000001e-26
chr3:184239430:C:T	0.0	-324.139	0.0	-324.139	3.32899e-23
chr3:184240129:G:A	-329.962	-329.004	-329.962	-329.004	1.7822599999999989e-25
chr3:184245074:G:A	0.0	-324.353	0.0	-324.353	2.68695e-23
chr3:184246128:T:C	0.0	-324.28	0.0	-324.28	2.89031e-23
chr3:184247878:C:T	0.0	-324.138	0.0	-324.138	3.3314800000000004e-23
chr3:184247970:C:T	-329.352	-328.784	-329.352	-328.784	2.34072e-25
chr3:184254509:C:A	-329.987	-328.966	-329.987	-328.966	1.9151199999999995e-25
chr3:184254645:G:A	-329.595	-328.864	-329.595	-328.864	2.14443e-25
chr3:184256085:G:GAC	0.0	-324.396	0.0	-324.396	2.5728600000000002e-23
chr3:184256692:C:T	0.0	-324.5	0.0	-324.5	2.31868e-23
chr3:184256747:C:T	0.0	-324.447	0.0	-324.447	2.44432e-23
chr3:184259777:C:A	0.0	-324.471	0.0	-324.471	2.3877500000000002e-23
chr3:184265000:T:C	0.0	-324.515	0.0	-324.515	2.28424e-23
chr3:184266958:G:A	0.0	-324.395	0.0	-324.395	2.5759e-23
chr3:184269191:T:C	0.0	-324.444	0.0	-324.444	2.45183e-23
chr3:184270319:A:G	0.0	-324.498	0.0	-324.498	2.32249e-23
chr3:184272581:AAC:A	0.0	-323.966	0.0	-323.966	3.9588e-23
chr3:184276120:G:A	0.0	-323.986	0.0	-323.986	3.87866e-23
chr3:184276659:C:T	0.0	-328.516	0.0	-328.516	2.7269000000000003e-25
chr3:184279946:C:T	0.0	-323.84	0.0	-323.84	4.48901e-23
chr3:184282299:A:G	0.0	-329.36	0.0	-329.36	1.46825e-25
chr3:184283126:C:A	0.0	-330.311	0.0	-330.311	5.91292e-26
chr3:184286960:T:A	0.0	-323.689	0.0	-323.689	5.22319e-23
chr3:184287997:A:G	0.0	-323.777	0.0	-323.777	4.78118e-23
chr3:184288529:A:G	0.0	-329.806	0.0	-329.806	8.32506e-26
chr3:184288790:A:G	0.0	-323.932	0.0	-323.932	4.093760000000001e-23
chr3:184289730:C:T	0.0	-324.299	0.0	-324.299	2.83531e-23
chr3:184292260:G:C	-316.473	-315.568	-316.473	-315.568	1.7608000000000015e-19
chr3:184295763:A:C	-328.153	-327.698	-328.153	-327.698	9.1394e-25
chr3:184295955:T:C	-327.781	-327.613	-327.781	-327.613	9.93199999999999e-25
chr3:184297153:A:G	0.0	-324.708	0.0	-324.708	1.8843e-23
chr3:184299928:G:A	0.0	-329.093	0.0	-329.093	1.49082e-25
chr3:184300740:C:T	-328.065	-327.785	-328.065	-327.785	8.347299999999994e-25
chr3:184302312:C:CA	-331.687	-329.921	-331.687	-329.921	8.235480000000003e-26
chr3:184303117:A:G	-327.935	-327.649	-327.935	-327.649	9.623600000000012e-25
chr3:184305273:A:G	-318.216	-318.897	-318.216	-318.897	6.305200000000003e-21
chr3:184307281:C:T	0.0	-329.397	0.0	-329.397	1.14058e-25
chr3:184310640:T:C	-319.89	-318.947	-319.89	-318.947	5.9994e-21
chr3:184312865:C:G	0.0	-324.707	0.0	-324.707	1.88725e-23
chr3:184314321:C:T	0.0	-316.392	0.0	-316.392	3.92435e-20
chr3:184314600:G:A	0.0	-327.333	0.0	-327.333	1.32786e-24
chr3:184314821:C:T	0.0	-329.121	0.0	-329.121	1.81408e-25
chr3:184315558:T:A	-324.514	-323.829	-324.514	-323.829	4.5413000000000063e-23
chr3:184327622:T:C	-324.553	-324.178	-324.553	-324.178	3.2009e-23
chr3:184331071:TTGAC:T	0.0	-324.615	0.0	-324.615	2.06986e-23
chr3:184336557:A:T	0.0	-329.41	0.0	-329.41	1.12782e-25
chr3:184339482:C:T	0.0	-330.295	0.0	-330.295	5.971570000000001e-26
chr3:184341176:A:G	0.0	-330.287	0.0	-330.287	6.02664e-26
chr3:184343426:T:C	0.0	-329.476	0.0	-329.476	1.13385e-25
chr3:184345594:C:T	-316.029	-316.526	-316.029	-316.526	4.974000000000008e-20
chr3:184345723:GC:G	0.0	-329.023	0.0	-329.023	2.02353e-25
chr3:184347276:G:A	-320.433	-320.309	-320.433	-320.309	1.5386699999999951e-21
chr3:184347582:G:T	-328.506	-327.517	-328.506	-327.517	1.1233300000000002e-24
chr3:184348012:C:G	-320.44	-320.507	-320.44	-320.507	1.26133e-21
chr3:184348532:C:T	-316.429	-316.802	-316.429	-316.802	3.8224000000000096e-20
chr3:184348768:C:T	-302.859	-301.939	-302.859	-301.939	1.4625900000000005e-13
chr3:184349540:T:G	-318.253	-317.442	-318.253	-317.442	2.704510000000001e-20
chr3:184349683:CAT:C	0.0	-330.063	0.0	-330.063	7.26285e-26
chr3:184350517:C:T	-320.546	-323.658	-320.546	-323.658	3.43099999999989e-23
chr3:184350753:T:C	0.0	-318.636	0.0	-318.636	5.73517e-21
chr3:184352887:A:G	-328.235	-327.393	-328.235	-327.393	1.1820100000000012e-24
chr3:184357259:A:G	-327.928	-328.163	-327.928	-328.163	3.8910000000000028e-25
chr3:184359769:T:C	-304.59	-303.934	-304.59	-303.934	1.9881300000000005e-14
chr3:184365143:T:C	-313.553	-315.993	-313.553	-315.993	5.1569999999999796e-20
chr3:184365715:T:A	-323.0	-324.565	-323.0	-324.565	1.2716000000000007e-23
chr3:184366450:A:G	-303.943	-315.005	-303.943	-315.005	1.0000000000723942e-19
chr3:184367270:T:C	-298.38	-297.781	-298.38	-297.781	9.3511e-12
chr3:184369623:G:A	-320.825	-323.563	-320.825	-323.563	3.8340000000000245e-23
chr3:184369629:C:T	-302.183	-314.893	-302.183	-314.893	0.0
chr3:184369716:T:C	-324.332	-325.481	-324.332	-325.481	5.31150000000001e-24
chr3:184371199:A:G	-305.801	-315.117	-305.801	-315.117	1.3000000000026046e-19
chr3:184371784:G:T	0.0	-320.509	0.0	-320.509	1.25686e-21
chr3:184372454:C:T	-274.149	-303.348	-274.149	-303.348	0.0
chr3:184372478:C:T	-278.894	-278.84	-278.894	-278.84	0.001572480000000001
chr3:184373361:G:T	-274.149	-283.35	-274.149	-283.35	1.7000000000044757e-05
chr3:184373595:T:TGGAA	-325.431	-326.857	-325.431	-326.857	1.227899999999996e-24
chr3:184373709:C:T	-325.195	-326.691	-325.195	-326.691	1.4431999999999989e-24
chr3:184373738:C:T	-310.347	-316.394	-310.347	-316.394	3.439999999999421e-20
chr3:184374093:T:C	-302.743	-302.531	-302.743	-302.531	8.090100000000011e-14
chr3:184374693:G:A	-307.263	-315.624	-307.263	-315.624	7.000000000001889e-20
chr3:184374958:C:T	-304.49	-303.644	-304.49	-303.644	2.6567200000000006e-14
chr3:184375125:A:G	0.0	-328.331	0.0	-328.331	3.34117e-25
chr3:184376395:A:G	-274.192	-277.868	-274.192	-277.868	0.004157999999999995
chr3:184376713:T:C	-308.656	-316.334	-308.656	-316.334	3.6000000000125225e-20
chr3:184377315:C:T	-315.128	-320.932	-315.128	-320.932	3.700000000000219e-22
chr3:184378790:A:G	-288.049	-288.127	-288.049	-288.127	1.457670000000001e-07
chr3:184379297:A:G	-308.725	-309.868	-308.725	-309.868	5.263600000000013e-17
chr3:184380859:C:T	-306.434	-306.703	-306.434	-306.703	1.24778e-15
chr3:184380923:G:A	0.0	-327.94	0.0	-327.94	3.81045e-25
chr3:184381262:C:T	-330.274	-329.117	-330.274	-329.117	1.5069299999999997e-25
chr3:184381590:C:A	-307.47	-307.38	-307.47	-307.38	6.338200000000001e-16
chr3:184382799:G:A	-320.612	-324.158	-320.612	-324.158	1.5139999999999905e-23
chr3:184384231:G:GCTA	0.0	-324.85	0.0	-324.85	1.63607e-23
chr3:184385934:A:G	-324.208	-325.743	-324.208	-325.743	6.113999999999971e-24
chr3:184388705:T:G	-324.702	-326.933	-324.702	-326.933	1.0663000000000097e-24
chr3:184390899:T:G	-325.823	-326.115	-325.823	-326.115	4.2187999999999906e-24
chr3:184391448:T:A	-331.022	-329.341	-331.022	-329.341	1.2648199999999998e-25
chr3:184392323:A:AC	-331.122	-329.427	-331.122	-329.427	1.19797e-25
chr3:184392842:A:G	-331.003	-329.335	-331.003	-329.335	1.2686600000000008e-25
chr3:184392995:C:T	-330.552	-329.077	-330.552	-329.077	1.7421900000000002e-25
chr3:184394730:G:A	-324.249	-325.962	-324.249	-325.962	2.5036999999999952e-24
chr3:184398639:T:C	-329.501	-328.483	-329.501	-328.483	3.8202000000000026e-25
chr3:184419476:C:T	-325.714	-324.11	-325.714	-324.11	2.58702e-23
chr3:184443990:G:A	0.0	-326.545	0.0	-326.545	2.0799000000000003e-24
chr3:184482899:C:T	0.0	-325.606	0.0	-325.606	7.54491e-24
chr3:184562922:G:C	-327.701	-326.745	-327.701	-326.745	2.2674399999999994e-24
chr3:184583684:C:G	0.0	-325.337	0.0	-325.337	8.65884e-24
chr3:184702987:T:G	0.0	-326.324	0.0	-326.324	3.2641200000000003e-24
chr3:184706439:G:A	0.0	-325.588	0.0	-325.588	6.908060000000001e-24
chr3:184802937:T:C	-326.26	-325.318	-326.26	-325.318	8.42600000000001e-24
