## Supplementary material for "Characterization of shared and ancestry-specific signals driving complex traits using multi-ancestry fine-mapping": results_platelet_count_aou.txt

chr	start_bp	end_bp	rsid	eur_pip	afr_pip	eur_maf	afr_maf	bp	bp	eur_beta	afr_beta	eur_se	afr_se	eur_zscore	afr_zscore	eur_pval	afr_pval	global_pip	eur_nocausal	afr_nocausal	shared_pip	not_shared_pip	shared_ll	notshared_ll	num_snps_eur	num_snps_afr	nc	runtime
3	183217182	184872477	chr3:184372454:C:T	1.0	1.0	0.0639861	0.0773085	184372454	184372454	0.1102063281506384	0.1571965724466147	0.0086760975931198	0.0189162558202723	12.702292357572453	8.310131452025997	6.13845e-37	1.01645e-16	1.0	6.58377e-70	2.5648e-24	1.0	0.0	-274.149	-303.348	286	241	3	34270.722
3	183217182	184872477	chr3:184373361:G:T	1.0	0.999983	0.382625	0.587079	184373361	184373361	-0.0208851551795956	-0.0508770569633467	0.0044349345734332	0.0103003774443561	-4.709236367252167	-4.939339091037274	2.48984e-06	7.90219e-07	1.0	6.58377e-70	2.5648e-24	0.999983	1.7000000000044757e-05	-274.149	-283.35	286	241	3	34270.722
3	183217182	184872477	chr3:184376395:A:G	0.989483	0.985325	0.541861	0.598452	184376395	184376395	0.0320090030641424	0.0679940587820048	0.0042722106549428	0.0102920243013031	7.492374709357811	6.606480590353435	6.81998e-14	4.03497e-11	0.989483	6.58377e-70	2.5648e-24	0.985325	0.0041579999999999	-274.192	-277.868	286	241	3	34270.722
