## Supplementary material for "Characterization of shared and ancestry-specific signals driving complex traits using multi-ancestry fine-mapping": global_pips.txt

SNP_ID	shared_ll	notshared_ll	global_pips
chr4:5639222:T:C	-216.371	-216.734	0.0160099
chr4:5719294:A:C	-215.878	-214.929	0.033236299999999996
chr4:5821630:A:G	0.0	-216.65	0.00181133
chr4:5892671:C:G	-218.249	-216.597	0.00401806
chr4:5893574:A:G	-218.579	-216.998	0.0027973100000000008
chr4:5942309:G:A	0.0	-216.896	0.00139748
chr4:6045488:T:G	-217.582	-216.916	0.00557247
chr4:6045609:A:C	-217.226	-217.365	0.00682333
chr4:6092247:G:A	0.0	-215.358	0.00659103
chr4:6095884:G:A	0.0	-215.315	0.00690565
chr4:6395856:T:C	-217.448	-216.537	0.006826810000000001
chr4:6396042:A:G	-217.857	-217.146	0.0043432
chr4:6396786:G:T	-218.346	-216.699	0.0037148000000000003
chr4:6398323:GAATGAGAGAA:G	-218.048	-216.694	0.004300780000000001
chr4:6398953:T:C	-218.758	-217.294	0.0022293699999999996
chr4:6399061:G:A	-218.896	-217.515	0.0018721800000000002
chr4:6399602:T:C	-217.824	-216.401	0.0055271
chr4:6400201:C:T	-217.771	-216.348	0.005828380000000001
chr4:6400283:T:C	-217.713	-216.294	0.006164959999999999
chr4:6400590:T:C	-218.189	-216.776	0.0038237599999999994
chr4:6401021:G:A	-217.813	-216.435	0.005486670000000001
chr4:6401776:C:T	-217.946	-216.609	0.004727759999999999
chr4:6402804:G:A	-218.919	-217.458	0.0018836799999999998
chr4:6411125:C:T	-215.101	-215.465	0.0586475
chr4:6588868:C:T	0.0	-216.836	0.00150847
chr4:6747287:C:G	-218.867	-217.476	0.0019235799999999996
chr4:6825511:C:T	-218.58	-219.843	0.00115675
chr4:6833908:G:A	-216.819	-219.288	0.00652792
chr4:6842865:A:T	-221.622	-220.792	8.295860000000002e-05
chr4:6855551:T:C	-220.426	-220.225	0.00021463699999999997
chr4:6856113:C:A	-216.983	-219.304	0.005423540000000002
chr4:6881285:C:T	-220.673	-220.506	0.000173186
chr4:6889708:G:A	-212.252	-216.833	0.621697
chr4:6889792:G:C	-216.59	-216.527	0.009283110000000002
chr4:6891454:C:T	-212.765	-215.904	0.356146
chr4:6916256:T:C	-219.936	-219.015	0.0007794120000000002
chr4:6916952:A:G	-219.711	-218.768	0.0009809900000000002
chr4:6918739:G:A	-221.035	-220.014	0.000251371
chr4:6918983:T:C	-220.053	-219.12	0.0006943940000000002
chr4:6918999:C:T	-220.875	-219.825	0.00031052999999999994
chr4:6919142:G:A	-220.609	-219.585	0.0004023349999999999
chr4:6927535:C:T	-220.859	-219.823	0.0002998209999999999
chr4:6938307:C:T	-220.092	-219.23	0.000648624
chr4:6939966:C:G	-220.585	-219.731	0.00037498500000000004
chr4:6941642:TC:T	-220.774	-219.836	0.000301116
chr4:6956887:G:A	-218.288	-217.481	0.00402477
chr4:6968687:C:CTG	-218.275	-217.64	0.0039248700000000004
chr4:6973884:C:T	-217.826	-217.567	0.005646720000000001
chr4:6981950:T:C	-218.075	-217.72	0.00447263
chr4:6991244:G:A	-217.019	-216.319	0.0139783
chr4:6992357:C:T	-216.942	-216.304	0.014836800000000002
chr4:7000311:G:A	-217.439	-217.217	0.00829102
chr4:7000617:A:G	-217.321	-216.92	0.009638359999999999
chr4:7001639:T:A	-217.92	-217.339	0.00549293
chr4:7008079:C:T	-217.73	-216.944	0.0069852199999999995
chr4:7012249:C:T	-217.733	-216.949	0.0069665199999999995
chr4:7016865:G:A	-216.618	-216.186	0.019823300000000002
chr4:7019026:G:T	-216.539	-215.928	0.022300800000000003
chr4:7019126:A:G	-216.717	-216.075	0.018778800000000005
chr4:7019380:T:C	-216.514	-215.566	0.025229999999999995
chr4:7019443:G:T	-216.047	-215.109	0.039847499999999994
chr4:7020613:G:C	-216.073	-215.232	0.0377483
chr4:7022622:G:A	-216.496	-215.826	0.0236313
chr4:7023796:T:C	-217.009	-216.328	0.014174099999999999
chr4:7024652:C:T	-216.908	-216.516	0.0146793
chr4:7031944:C:T	-217.859	-217.313	0.005881669999999999
chr4:7034229:AT:A	-217.017	-216.398	0.013709500000000001
chr4:7035891:TCTC:T	-214.761	-214.7	0.120824
chr4:7039131:G:C	-219.592	-218.87	0.001034261
chr4:7039650:A:G	-214.162	-213.613	0.237993
chr4:7040622:G:A	-214.452	-213.803	0.18188
chr4:7046407:C:T	-216.34	-217.096	0.0221239
chr4:7048883:G:A	-218.304	-218.511	0.00318268
chr4:7049229:C:A	-216.122	-216.054	0.030157499999999997
chr4:7049934:G:A	-218.558	-218.024	0.0028143600000000006
chr4:7050455:T:C	-216.468	-216.449	0.021123199999999995
chr4:7051050:A:G	-218.793	-218.061	0.00233258
chr4:7053526:C:T	-218.276	-217.984	0.0036085500000000003
chr4:7053876:A:G	-218.892	-218.659	0.00187556
chr4:7057898:AC:A	-218.87	-218.092	0.0021888099999999994
chr4:7058410:C:T	-218.838	-217.993	0.00230064
chr4:7062491:TA:T	0.0	-219.003	0.000227438
chr4:7062550:C:T	-220.206	-219.195	0.0006006169999999999
chr4:7064325:T:G	-219.755	-218.79	0.0009391479999999999
chr4:7064789:G:A	-219.925	-218.947	0.0007922869999999999
chr4:7067016:G:T	-220.117	-219.145	0.0006493339999999999
chr4:7068077:C:A	-219.78	-218.816	0.000911793
chr4:7068174:T:C	-220.327	-219.32	0.0005277869999999999
chr4:7070014:A:G	-218.807	-217.91	0.0024198300000000004
chr4:7070272:C:T	-219.326	-218.627	0.0013374999999999997
chr4:7072406:GT:G	-220.17	-219.196	0.000612746
chr4:7072856:T:C	-219.305	-218.458	0.0014287000000000002
chr4:7077994:A:G	-219.613	-218.648	0.0010759519999999998
chr4:7092107:A:G	-218.457	-218.965	0.0026712399999999996
chr4:7116688:C:T	-219.052	-217.672	0.001559866
chr4:7123463:C:T	-219.916	-218.911	0.0006794290000000001
chr4:7125131:T:C	-219.933	-219.036	0.000653509
chr4:7260443:C:T	-215.852	-217.338	0.023734599999999998
chr4:7261206:A:G	-216.795	-217.678	0.00944198
chr4:7302927:G:A	-216.764	-217.074	0.0106182
chr4:7304280:G:C	-216.977	-216.453	0.009741020000000001
chr4:7306849:C:T	-217.582	-216.776	0.005704949999999999
chr4:7306864:G:A	-217.528	-216.806	0.00590585
chr4:7307084:G:A	-217.591	-216.772	0.00567561
chr4:7308197:C:T	-216.34	-216.62	0.0164083
chr4:7310418:T:C	-218.114	-217.161	0.0034551499999999997
chr4:7325752:G:A	-217.556	-215.96	0.00780113
chr4:7331454:C:T	-218.366	-217.447	0.0027125200000000004
chr4:7333051:A:G	-216.03	-217.046	0.0202401
chr4:7343634:T:C	-216.668	-216.77	0.0119093
chr4:7343887:T:G	-216.508	-216.968	0.013470499999999998
chr4:7349566:G:A	-215.726	-216.258	0.028855900000000004
chr4:7350750:T:C	-212.887	-215.803	0.465682
chr4:7350905:C:A	-214.025	-215.473	0.154548
