## Supplementary material for "Characterization of shared and ancestry-specific signals driving complex traits using multi-ancestry fine-mapping": mscaviar_results_study0_post.txt

SNP_ID	Prob_in_pCausalSet
chr4:5639222:T:C	0.0159648
chr4:5719294:A:C	0.0332246
chr4:5892671:C:G	0.00215505
chr4:5893574:A:G	0.00155206
chr4:6045488:T:G	0.00555688
chr4:6045609:A:C	0.00678767
chr4:6395856:T:C	0.00681465
chr4:6396042:A:G	0.00432797
chr4:6396786:G:T	0.00199716
chr4:6398323:GAATGAGAGAA:G	0.00261597
chr4:6398953:T:C	0.00130085
chr4:6399061:G:A	0.001113
chr4:6399602:T:C	0.00326884
chr4:6400201:C:T	0.00344715
chr4:6400283:T:C	0.0036504
chr4:6400590:T:C	0.00227312
chr4:6401021:G:A	0.00330422
chr4:6401776:C:T	0.00289298
chr4:6402804:G:A	0.00110153
chr4:6411125:C:T	0.0525882
chr4:6588868:C:T	0.00150847
chr4:6747287:C:G	0.00116283
chr4:6825511:C:T	0.00113672
chr4:6833908:G:A	0.00649061
chr4:6842865:A:T	6.68913e-05
chr4:6855551:T:C	0.000200749
chr4:6856113:C:A	0.00536789
chr4:6881285:C:T	0.00015313
chr4:6889708:G:A	0.621635
chr4:6889792:G:C	0.00926978
chr4:6891454:C:T	0.356129
chr4:6916256:T:C	0.000765853
chr4:6916952:A:G	0.000967654
chr4:6918739:G:A	0.000236958
chr4:6918983:T:C	0.000680647
chr4:6918999:C:T	0.000297387
chr4:6919142:G:A	0.000388716
chr4:6927535:C:T	0.00028605
chr4:6938307:C:T	0.000634106
chr4:6939966:C:G	0.000359253
chr4:6941642:TC:T	0.000286038
chr4:6956887:G:A	0.00400961
chr4:6968687:C:CTG	0.00390842
chr4:6973884:C:T	0.00562354
chr4:6981950:T:C	0.0044514
chr4:6991244:G:A	0.013963
chr4:6992357:C:T	0.0148208
chr4:7000311:G:A	0.00826743
chr4:7000617:A:G	0.00961863
chr4:7001639:T:A	0.00547575
chr4:7008079:C:T	0.00697037
chr4:7012249:C:T	0.00695195
chr4:7016865:G:A	0.0198043
chr4:7019026:G:T	0.0222844
chr4:7019126:A:G	0.0187626
chr4:7019380:T:C	0.0252143
chr4:7019443:G:T	0.0398329
chr4:7020613:G:C	0.0377342
chr4:7022622:G:A	0.0235892
chr4:7023796:T:C	0.0141582
chr4:7024652:C:T	0.0146594
chr4:7031944:C:T	0.00586439
chr4:7034229:AT:A	0.0136847
chr4:7035891:TCTC:T	0.120801
chr4:7039131:G:C	0.00101924
chr4:7039650:A:G	0.237979
chr4:7040622:G:A	0.181866
chr4:7046407:C:T	0.0220691
chr4:7048883:G:A	0.00314565
chr4:7049229:C:A	0.0301336
chr4:7049934:G:A	0.00279719
chr4:7050455:T:C	0.021098
chr4:7051050:A:G	0.00231851
chr4:7053526:C:T	0.00358722
chr4:7053876:A:G	0.00185181
chr4:7057898:AC:A	0.00217522
chr4:7058410:C:T	0.00228765
chr4:7062491:TA:T	0.000227438
chr4:7062550:C:T	0.000587978
chr4:7064325:T:G	0.000926571
chr4:7064789:G:A	0.000779686
chr4:7067016:G:T	0.000636707
chr4:7068077:C:A	0.000899203
chr4:7068174:T:C	0.000515222
chr4:7070014:A:G	0.00240734
chr4:7070272:C:T	0.00132253
chr4:7072406:GT:G	0.000600286
chr4:7072856:T:C	0.00141571
chr4:7077994:A:G	0.00106345
chr4:7092107:A:G	0.00260978
chr4:7116688:C:T	0.000971648
chr4:7123463:C:T	0.000667672
chr4:7125131:T:C	0.000639679
chr4:7260443:C:T	0.0230021
chr4:7261206:A:G	0.00936131
chr4:7302927:G:A	0.0105762
chr4:7304280:G:C	0.0097231
chr4:7306849:C:T	0.00569122
chr4:7306864:G:A	0.00589088
chr4:7307084:G:A	0.00566214
chr4:7308197:C:T	0.016367
chr4:7310418:T:C	0.00344324
chr4:7325752:G:A	0.00428398
chr4:7331454:C:T	0.00270027
chr4:7333051:A:G	0.020154
chr4:7343634:T:C	0.0118762
chr4:7343887:T:G	0.0134228
chr4:7349566:G:A	0.0288064
chr4:7350750:T:C	0.461954
chr4:7350905:C:A	0.148822
