## Supplementary material for "Characterization of shared and ancestry-specific signals driving complex traits using multi-ancestry fine-mapping": mscaviar_results_study1_post.txt

SNP_ID	Prob_in_pCausalSet
chr4:5639222:T:C	0.0144076
chr4:5719294:A:C	0.023246
chr4:5821630:A:G	0.00181133
chr4:5892671:C:G	0.00401226
chr4:5893574:A:G	0.00279106
chr4:5942309:G:A	0.00139748
chr4:6045488:T:G	0.00421786
chr4:6045609:A:C	0.00598503
chr4:6092247:G:A	0.00659103
chr4:6095884:G:A	0.00690565
chr4:6395856:T:C	0.00483275
chr4:6396042:A:G	0.00326626
chr4:6396786:G:T	0.00370896
chr4:6398323:GAATGAGAGAA:G	0.00429294
chr4:6398953:T:C	0.00222233
chr4:6399061:G:A	0.00186479
chr4:6399602:T:C	0.00551979
chr4:6400201:C:T	0.00582107
chr4:6400283:T:C	0.00615763
chr4:6400590:T:C	0.00381637
chr4:6401021:G:A	0.00547902
chr4:6401776:C:T	0.0047198
chr4:6402804:G:A	0.00187661
chr4:6411125:C:T	0.0586042
chr4:6747287:C:G	0.00191596
chr4:6825511:C:T	0.00111968
chr4:6833908:G:A	0.00647419
chr4:6842865:A:T	7.3273e-05
chr4:6855551:T:C	0.000187787
chr4:6856113:C:A	0.00539662
chr4:6881285:C:T	0.00016022
chr4:6889708:G:A	0.620772
chr4:6889792:G:C	0.0079181
chr4:6891454:C:T	0.353714
chr4:6916256:T:C	0.000566457
chr4:6916952:A:G	0.000703516
chr4:6918739:G:A	0.000189207
chr4:6918983:T:C	0.000504841
chr4:6918999:C:T	0.000226384
chr4:6919142:G:A	0.000291346
chr4:6927535:C:T	0.000220652
chr4:6938307:C:T	0.000484015
chr4:6939966:C:G	0.000288928
chr4:6941642:TC:T	0.000229233
chr4:6956887:G:A	0.00295108
chr4:6968687:C:CTG	0.00300931
chr4:6973884:C:T	0.0046793
chr4:6981950:T:C	0.00364318
chr4:6991244:G:A	0.0104943
chr4:6992357:C:T	0.011303
chr4:7000311:G:A	0.00690002
chr4:7000617:A:G	0.00775262
chr4:7001639:T:A	0.00425758
chr4:7008079:C:T	0.00513401
chr4:7012249:C:T	0.00512203
chr4:7016865:G:A	0.0158129
chr4:7019026:G:T	0.0170987
chr4:7019126:A:G	0.014292
chr4:7019380:T:C	0.0176578
chr4:7019443:G:T	0.0279515
chr4:7020613:G:C	0.0272566
chr4:7022622:G:A	0.017843
chr4:7023796:T:C	0.0106886
chr4:7024652:C:T	0.0118154
chr4:7031944:C:T	0.00459602
chr4:7034229:AT:A	0.010512
chr4:7035891:TCTC:T	0.102952
chr4:7039131:G:C	0.000788728
chr4:7039650:A:G	0.184935
chr4:7040622:G:A	0.138089
chr4:7046407:C:T	0.0206289
chr4:7048883:G:A	0.00285921
chr4:7049229:C:A	0.0257082
chr4:7049934:G:A	0.00221165
chr4:7050455:T:C	0.0181487
chr4:7051050:A:G	0.00175436
chr4:7053526:C:T	0.00297681
chr4:7053876:A:G	0.00158212
chr4:7057898:AC:A	0.00162668
chr4:7058410:C:T	0.00167673
chr4:7062550:C:T	0.000427641
chr4:7064325:T:G	0.000669619
chr4:7064789:G:A	0.000565018
chr4:7067016:G:T	0.000467036
chr4:7068077:C:A	0.000650779
chr4:7068174:T:C	0.000378199
chr4:7070014:A:G	0.00173491
chr4:7070272:C:T	0.00102117
chr4:7072406:GT:G	0.000441094
chr4:7072856:T:C	0.00104755
chr4:7077994:A:G	0.00076335
chr4:7092107:A:G	0.00252337
chr4:7116688:C:T	0.00155204
chr4:7123463:C:T	0.000479837
chr4:7125131:T:C	0.000479664
chr4:7260443:C:T	0.0235727
chr4:7261206:A:G	0.00889125
chr4:7302927:G:A	0.00951821
chr4:7304280:G:C	0.00763678
chr4:7306849:C:T	0.00418238
chr4:7306864:G:A	0.00442993
chr4:7307084:G:A	0.00413861
chr4:7308197:C:T	0.0146513
chr4:7310418:T:C	0.00242479
chr4:7325752:G:A	0.007795
chr4:7331454:C:T	0.00192684
chr4:7333051:A:G	0.0191597
chr4:7343634:T:C	0.0104135
chr4:7343887:T:G	0.0122629
chr4:7349566:G:A	0.0263532
chr4:7350750:T:C	0.46492
chr4:7350905:C:A	0.154427
