## Supplementary material for "Characterization of shared and ancestry-specific signals driving complex traits using multi-ancestry fine-mapping": mscaviar_results_shared_pips.txt

SNP_ID	shared_pip	shared_ll	notshared_ll
chr4:104980316:G:A	0.486881	-44.8503	-45.4325
chr4:105103170:CT:C	0.0332758	-47.6568	-46.7512
chr4:105122518:C:T	0	0	-50.3063
chr4:105124331:A:G	0	0	-49.9909
chr4:105127406:G:A	0.0270961	-47.2629	-46.024
chr4:105138561:C:T	0	0	-50.3811
chr4:105142830:C:T	0.00819639	-49.032	-48.0211
chr4:105147341:C:T	0	0	-50.3697
chr4:105149907:A:G	0.0219571	-48.0322	-47.1725
chr4:105153084:T:C	0.000619935	-51.4019	-49.6501
chr4:105154601:A:G	0.000573142	-51.4798	-49.7028
chr4:105155000:G:A	0	0	-50.7322
chr4:105155569:T:A	0.000637852	-51.3789	-49.6189
chr4:105155592:A:G	0.0272638	-47.7232	-47.0445
chr4:105157846:T:G	0	0	-50.3405
chr4:105162619:C:T	0.0192597	-48.0566	-47.3984
chr4:105166060:T:C	0.023381	-47.8685	-47.172
chr4:105166894:T:A	0.0181686	-48.1277	-47.3819
chr4:105169488:C:T	0	0	-50.1989
chr4:105170109:G:A	0	0	-50.6866
chr4:105170963:A:C	0	0	-50.0417
chr4:105170966:A:G	0	0	-50.0727
chr4:105175810:C:T	0	0	-50.225
chr4:105176623:A:G	0	0	-50.1415
chr4:105178154:G:A	0.000745925	-51.1658	-49.5468
chr4:105178591:G:A	0	0	-50.673
chr4:105178652:T:C	0.0107856	-48.7396	-47.8614
chr4:105181249:G:C	0.0159079	-48.2582	-47.4068
chr4:105181783:T:C	0	0	-50.2256
chr4:105182940:A:G	0	0	-50.6198
chr4:105185552:A:G	0.00990378	-48.7454	-47.8333
chr4:105185568:C:G	0	0	-50.1628
chr4:105186347:C:T	0.000804976	-51.0614	-49.4734
chr4:105187482:T:C	0	0	-50.1925
chr4:105192411:T:C	0	0	-50.2527
chr4:105193737:G:T	0	0	-50.2552
chr4:105194938:C:G	0	0	-50.3248
chr4:105197164:G:A	0	0	-50.2187
chr4:105204060:G:A	0	0	-50.2961
chr4:105204558:G:A	0.000518457	-51.6235	-49.7804
chr4:105205785:C:G	0	0	-50.3215
chr4:105208721:A:G	0	0	-50.2213
chr4:105209868:G:A	0.000966879	-51.032	-49.4103
chr4:105211063:GA:G	0	0	-50.3299
chr4:105211163:A:G	0.000738493	-51.1008	-49.5126
chr4:105216416:A:AT	0	0	-50.23
chr4:105220520:C:A	0.000850714	-51.1735	-49.4925
chr4:105220759:A:G	0	0	-50.3351
chr4:105221943:C:G	0.00100754	-51.0011	-49.3798
chr4:105222318:T:G	0.000729143	-51.0859	-49.5331
chr4:105222553:G:T	0	0	-50.3471
chr4:105233255:G:A	0	0	-50.1868
chr4:105234042:C:T	0	0	-50.276
chr4:105237842:G:T	0	0	-50.2844
chr4:105242067:GTTC:G	0	0	-50.0147
chr4:105247376:AAAAG:A	0.000867966	-50.8299	-49.4277
chr4:105248668:C:T	0	0	-50.2651
chr4:105249022:G:A	0	0	-50.3306
chr4:105256916:A:G	0	0	-50.2676
chr4:105257316:T:C	0.000984915	-50.975	-49.4062
chr4:105261448:G:A	0	0	-50.2087
chr4:105264506:C:T	0.00703908	-49.1793	-48.1608
chr4:105265144:G:A	0.000754742	-51.2265	-49.5685
chr4:105267739:G:T	0	0	-50.2126
chr4:105270642:G:A	0	0	-50.2695
chr4:105273869:T:C	0.000909714	-51.0467	-49.4586
chr4:105274693:T:C	0.000790907	-51.1598	-49.5382
chr4:105275843:A:G	0.00176159	-50.1603	-49.1337
chr4:105277601:C:T	0	0	-50.1789
chr4:105282028:A:G	0	0	-50.3923
chr4:105282566:T:C	0.391463	-45.2945	-45.6999
chr4:105282725:A:G	0.000939847	-51.0316	-49.4346
chr4:105283621:C:G	0.483488	-45.0969	-45.3893
chr4:105287386:A:G	0.0016208	-50.2079	-49.186
chr4:105287963:C:T	0	0	-50.4582
chr4:105288063:A:C	0	0	-50.4243
chr4:105288533:T:TG	0.00147032	-50.3183	-49.229
chr4:105288973:A:G	0	0	-50.341
chr4:105288988:T:C	0.00193354	-50.2886	-48.996
chr4:105289127:T:G	0.00206778	-50.0042	-48.9301
chr4:105289539:A:G	0.0017972	-50.419	-49.0334
chr4:105290823:G:A	0.00210187	-49.9859	-48.9234
chr4:105291785:C:G	0	0	-50.4649
chr4:105292846:T:A	0.00114709	-50.6282	-49.3371
chr4:105296156:T:C	0.000804241	-51.2218	-49.594
chr4:105296766:C:G	0.00254307	-50.0955	-48.9176
chr4:105298997:A:G	0.00255632	-50.0709	-49.0248
chr4:105299149:G:A	0	0	-49.9151
chr4:105299486:G:C	0.00320081	-49.8467	-48.9116
chr4:105299645:TCAAC:T	0.00346508	-49.7701	-48.8548
chr4:105299749:G:A	0.00306263	-49.8925	-48.9265
chr4:105300207:T:C	0.00357314	-49.7396	-48.8367
chr4:105300352:T:C	0	0	-49.9533
chr4:105300893:G:A	0.0030316	-49.9025	-48.9326
chr4:105301325:T:C	0.00311605	-49.8752	-48.9171
chr4:105302088:G:A	0.0032305	-49.8383	-48.9077
chr4:105302603:A:C	0.00310377	-49.8792	-48.919
chr4:105303145:A:G	0	0	-49.9439
chr4:105304433:C:T	0.00358023	-49.7373	-48.8396
chr4:105304802:T:A	0	0	-49.8597
chr4:105304982:A:C	0.0031196	-49.8739	-48.9185
chr4:105305057:A:G	0	0	-49.9217
chr4:105305272:A:G	0.00287082	-49.9563	-48.9627
chr4:105305790:G:A	0.00319615	-49.8514	-48.9084
chr4:105306914:T:C	0.0018596	-50.4001	-49.119
chr4:105310531:T:C	0	0	-49.9515
chr4:105310651:A:T	0	0	-49.867
chr4:105311696:G:T	0	0	-50.0072
chr4:105312630:A:G	0.00180329	-50.4307	-49.139
chr4:105313324:T:C	0.00222261	-50.2241	-48.9894
chr4:105313393:C:T	0	0	-49.9758
chr4:105313494:G:A	0.00208961	-50.2856	-49.033
chr4:105313527:C:T	0	0	-49.966
chr4:105313712:C:T	0	0	-50.0406
chr4:105314486:G:T	0	0	-50.6927
chr4:105314517:G:A	0.00179446	-50.4557	-49.1862
chr4:105314891:C:G	0	0	-50.6482
chr4:105316403:A:G	0.00170933	-50.4838	-49.1753
chr4:105316456:T:A	0.001928	-50.3641	-49.0944
chr4:105316567:A:G	0.00167161	-50.5059	-49.1897
chr4:105316615:G:A	0.00169707	-50.4914	-49.1781
chr4:105317143:A:G	0.00178372	-50.4407	-49.1498
chr4:105317244:A:G	0.00200424	-50.3255	-49.0679
chr4:105317287:C:T	0.00200153	-50.3272	-49.069
chr4:105317983:G:A	0.001535	-50.5903	-49.2441
chr4:105318147:T:G	0.00157443	-50.5651	-49.2279
chr4:105318490:T:C	0	0	-50.6871
chr4:105319944:G:A	0.00129879	-50.7591	-49.3432
chr4:105320078:T:C	0.00130668	-50.7532	-49.3397
chr4:105320458:T:C	0.00132358	-50.7403	-49.3317
chr4:105320786:G:T	0.00127415	-50.7764	-49.3537
chr4:105321057:T:C	0.00143919	-50.6572	-49.2799
chr4:105322058:A:G	0	0	-50.6558
chr4:105322212:G:T	0.00170342	-50.4751	-49.2263
chr4:105322246:T:C	0.00105721	-50.9351	-49.4523
chr4:105322820:C:A	0	0	-49.8624
chr4:105337416:C:T	0.00198145	-50.3627	-49.1336
chr4:105348478:A:G	0	0	-50.6804
chr4:105376339:C:T	0	0	-49.7231
chr4:105376356:G:A	0	0	-49.6713
chr4:105398539:C:T	0	0	-49.4908
chr4:105417277:C:T	0	0	-49.5776
chr4:105444163:C:T	0	0	-49.4084
chr4:105469577:A:C	0.00141865	-50.7416	-49.3455
chr4:105473635:C:T	0	0	-47.1236
chr4:105482039:G:A	0	0	-49.8234
chr4:105483830:C:T	0.00106827	-50.9151	-49.4325
chr4:105484926:A:C	0.000840485	-51.2427	-49.5915
chr4:105488107:A:G	0.000777531	-51.2495	-49.6047
chr4:105493813:C:T	0.00104106	-50.9445	-49.4474
chr4:105496264:C:T	0.000854547	-51.1669	-49.5677
chr4:105498378:T:C	0.00127326	-50.7869	-49.3562
chr4:105498963:C:T	0.00119838	-50.8478	-49.393
chr4:105503388:TG:T	0.00110927	-50.878	-49.4086
chr4:105505561:C:A	0.000869387	-51.142	-49.5562
chr4:105612585:A:G	0	0	-45.4922
