## Supplementary material for "Characterization of shared and ancestry-specific signals driving complex traits using multi-ancestry fine-mapping": mscaviar_results_study0_post.txt

SNP_ID	Prob_in_pCausalSet
chr4:104980316:G:A	0.531096
chr4:105103170:CT:C	0.0468734
chr4:105122518:C:T	0.000372502
chr4:105124331:A:G	0.00046394
chr4:105127406:G:A	0.0273272
chr4:105138561:C:T	0.000312734
chr4:105142830:C:T	0.0115861
chr4:105147341:C:T	0.000312372
chr4:105149907:A:G	0.0301599
chr4:105153084:T:C	0.000842895
chr4:105154601:A:G	0.000799295
chr4:105155000:G:A	0.000215084
chr4:105155569:T:A	0.000852419
chr4:105155592:A:G	0.0363795
chr4:105157846:T:G	0.00032138
chr4:105162619:C:T	0.0254983
chr4:105166060:T:C	0.0313566
chr4:105166894:T:A	0.0245675
chr4:105169488:C:T	0.00036755
chr4:105170109:G:A	0.000220963
chr4:105170963:A:C	0.000427231
chr4:105170966:A:G	0.000414968
chr4:105175810:C:T	0.000358398
chr4:105176623:A:G	0.000388427
chr4:105178154:G:A	0.000994536
chr4:105178591:G:A	0.000222732
chr4:105178652:T:C	0.014606
chr4:105181249:G:C	0.0220693
chr4:105181783:T:C	0.000358138
chr4:105182940:A:G	0.000230809
chr4:105185552:A:G	0.0137976
chr4:105185568:C:G	0.000380538
chr4:105186347:C:T	0.00104695
chr4:105187482:T:C	0.000369648
chr4:105192411:T:C	0.000348738
chr4:105193737:G:T	0.000347945
chr4:105194938:C:G	0.000325027
chr4:105197164:G:A	0.000360507
chr4:105204060:G:A	0.000334374
chr4:105204558:G:A	0.000741024
chr4:105205785:C:G	0.000325998
chr4:105208721:A:G	0.00035935
chr4:105209868:G:A	0.00120282
chr4:105211063:GA:G	0.000323365
chr4:105211163:A:G	0.000981686
chr4:105216416:A:AT	0.000356412
chr4:105220520:C:A	0.00107808
chr4:105220759:A:G	0.00032176
chr4:105221943:C:G	0.00123952
chr4:105222318:T:G	0.000989819
chr4:105222553:G:T	0.000317916
chr4:105233255:G:A	0.000371413
chr4:105234042:C:T	0.000340692
chr4:105237842:G:T	0.00033792
chr4:105242067:GTTC:G	0.000440513
chr4:105247376:AAAAG:A	0.00116471
chr4:105248668:C:T	0.00034429
chr4:105249022:G:A	0.000320985
chr4:105256916:A:G	0.000343494
chr4:105257316:T:C	0.00124229
chr4:105261448:G:A	0.000363456
chr4:105264506:C:T	0.00986286
chr4:105265144:G:A	0.00101047
chr4:105267739:G:T	0.000361991
chr4:105270642:G:A	0.000342571
chr4:105273869:T:C	0.0011719
chr4:105274693:T:C	0.00105848
chr4:105275843:A:G	0.00225021
chr4:105277601:C:T	0.000373818
chr4:105282028:A:G	0.000303367
chr4:105282566:T:C	0.430078
chr4:105282725:A:G	0.00118901
chr4:105283621:C:G	0.537273
chr4:105287386:A:G	0.00198496
chr4:105287963:C:T	0.000284031
chr4:105288063:A:C	0.000293778
chr4:105288533:T:TG	0.00182104
chr4:105288973:A:G	0.000319791
chr4:105288988:T:C	0.00226924
chr4:105289127:T:G	0.00277968
chr4:105289539:A:G	0.00208697
chr4:105290823:G:A	0.00281933
chr4:105291785:C:G	0.00028214
chr4:105292846:T:A	0.00146592
chr4:105296156:T:C	0.0011262
chr4:105296766:C:G	0.00354899
chr4:105298997:A:G	0.00321659
chr4:105299149:G:A	0.000509176
chr4:105299486:G:C	0.0039618
chr4:105299645:TCAAC:T	0.00435942
chr4:105299749:G:A	0.00385404
chr4:105300207:T:C	0.00449434
chr4:105300352:T:C	0.000490161
chr4:105300893:G:A	0.00381347
chr4:105301325:T:C	0.00391878
chr4:105302088:G:A	0.00398598
chr4:105302603:A:C	0.00390556
chr4:105303145:A:G	0.000494813
chr4:105304433:C:T	0.00448456
chr4:105304802:T:A	0.000537905
chr4:105304982:A:C	0.00391209
chr4:105305057:A:G	0.000505829
chr4:105305272:A:G	0.00361206
chr4:105305790:G:A	0.00398893
chr4:105306914:T:C	0.00262848
chr4:105310531:T:C	0.000491118
chr4:105310651:A:T	0.000534095
chr4:105311696:G:T	0.000464648
chr4:105312630:A:G	0.00255021
chr4:105313324:T:C	0.00315396
chr4:105313393:C:T	0.00047929
chr4:105313494:G:A	0.00296563
chr4:105313527:C:T	0.000484109
chr4:105313712:C:T	0.000449486
chr4:105314486:G:T	0.000219057
chr4:105314517:G:A	0.0024344
chr4:105314891:C:G	0.000227748
chr4:105316403:A:G	0.00241618
chr4:105316456:T:A	0.00272552
chr4:105316567:A:G	0.00236267
chr4:105316615:G:A	0.00240226
chr4:105317143:A:G	0.00251477
chr4:105317244:A:G	0.00283324
chr4:105317287:C:T	0.00282919
chr4:105317983:G:A	0.00216938
chr4:105318147:T:G	0.00222545
chr4:105318490:T:C	0.000220181
chr4:105319944:G:A	0.00184456
chr4:105320078:T:C	0.00185581
chr4:105320458:T:C	0.00187994
chr4:105320786:G:T	0.0018123
chr4:105321057:T:C	0.00204479
chr4:105322058:A:G	0.000226319
chr4:105322212:G:T	0.00222972
chr4:105322246:T:C	0.0014095
chr4:105322820:C:A	0.000549865
chr4:105337416:C:T	0.00268553
chr4:105348478:A:G	0.000221896
chr4:105376339:C:T	0.000581232
chr4:105376356:G:A	0.000610251
chr4:105398539:C:T	0.000724214
chr4:105417277:C:T	0.00066771
chr4:105444163:C:T	0.000782954
chr4:105469577:A:C	0.0018519
chr4:105473635:C:T	0.00871736
chr4:105482039:G:A	0.000532248
chr4:105483830:C:T	0.00152292
chr4:105484926:A:C	0.0011304
chr4:105488107:A:G	0.0010756
chr4:105493813:C:T	0.00148883
chr4:105496264:C:T	0.0011874
chr4:105498378:T:C	0.00181524
chr4:105498963:C:T	0.00170776
chr4:105503388:TG:T	0.00158628
chr4:105505561:C:A	0.00120969
