## Supplementary material for "Characterization of shared and ancestry-specific signals driving complex traits using multi-ancestry fine-mapping": mscaviar_results_study1_post.txt

SNP_ID	Prob_in_pCausalSet
chr4:104980316:G:A	0.487819
chr4:105103170:CT:C	0.0336196
chr4:105127406:G:A	0.0422244
chr4:105142830:C:T	0.0085593
chr4:105149907:A:G	0.0223575
chr4:105153084:T:C	0.00102607
chr4:105154601:A:G	0.00094376
chr4:105155569:T:A	0.00107256
chr4:105155592:A:G	0.0277053
chr4:105162619:C:T	0.0197169
chr4:105166060:T:C	0.0238138
chr4:105166894:T:A	0.0185897
chr4:105178154:G:A	0.00118047
chr4:105178652:T:C	0.0112121
chr4:105181249:G:C	0.0162858
chr4:105185552:A:G	0.0102791
chr4:105186347:C:T	0.00128298
chr4:105204558:G:A	0.000861569
chr4:105209868:G:A	0.00158253
chr4:105211163:A:G	0.00117356
chr4:105220520:C:A	0.00140804
chr4:105221943:C:G	0.00165857
chr4:105222318:T:G	0.00112866
chr4:105247376:AAAAG:A	0.00127641
chr4:105257316:T:C	0.00156577
chr4:105264506:C:T	0.00741377
chr4:105265144:G:A	0.00119825
chr4:105273869:T:C	0.00143744
chr4:105274693:T:C	0.00123716
chr4:105275843:A:G	0.00218727
chr4:105282566:T:C	0.391948
chr4:105282725:A:G	0.00151075
chr4:105283621:C:G	0.483831
chr4:105287386:A:G	0.00210646
chr4:105288533:T:TG	0.00194535
chr4:105288988:T:C	0.0029087
chr4:105289127:T:G	0.00244857
chr4:105289539:A:G	0.00280945
chr4:105290823:G:A	0.0024824
chr4:105292846:T:A	0.00160697
chr4:105296156:T:C	0.00117401
chr4:105296766:C:G	0.00291189
chr4:105298997:A:G	0.00311861
chr4:105299486:G:C	0.00380967
chr4:105299645:TCAAC:T	0.0040256
chr4:105299749:G:A	0.00362345
chr4:105300207:T:C	0.00413473
chr4:105300893:G:A	0.00359357
chr4:105301325:T:C	0.00367845
chr4:105302088:G:A	0.00385041
chr4:105302603:A:C	0.00366466
chr4:105304433:C:T	0.00415271
chr4:105304982:A:C	0.00368995
chr4:105305272:A:G	0.00343254
chr4:105305790:G:A	0.00378071
chr4:105306914:T:C	0.00221528
chr4:105312630:A:G	0.00215845
chr4:105313324:T:C	0.00257447
chr4:105313494:G:A	0.00244141
chr4:105314517:G:A	0.00221648
chr4:105316403:A:G	0.002065
chr4:105316456:T:A	0.00228352
chr4:105316567:A:G	0.00202736
chr4:105316615:G:A	0.00205128
chr4:105317143:A:G	0.00214215
chr4:105317244:A:G	0.00235974
chr4:105317287:C:T	0.00235713
chr4:105317983:G:A	0.00189081
chr4:105318147:T:G	0.00193011
chr4:105319944:G:A	0.00164984
chr4:105320078:T:C	0.00165773
chr4:105320458:T:C	0.00167464
chr4:105320786:G:T	0.00162725
chr4:105321057:T:C	0.00179016
chr4:105322212:G:T	0.00217569
chr4:105322246:T:C	0.00149341
chr4:105337416:C:T	0.00239455
chr4:105469577:A:C	0.00191027
chr4:105483830:C:T	0.00141411
chr4:105484926:A:C	0.00127128
chr4:105488107:A:G	0.00116177
chr4:105493813:C:T	0.00138352
chr4:105496264:C:T	0.00123321
chr4:105498378:T:C	0.00161969
chr4:105498963:C:T	0.00154534
chr4:105503388:TG:T	0.00145162
chr4:105505561:C:A	0.00124592
chr4:105612585:A:G	0.0445843
