## Supplementary material for "Characterization of shared and ancestry-specific signals driving complex traits using multi-ancestry fine-mapping": not_shared_pips.txt

SNP_ID	shared_ll_x	notshared_ll_x	shared_ll_y	notshared_ll_y	not_shared_pip
chr4:104980316:G:A	-44.8503	-45.4325	-44.8503	-45.4325	0.045153
chr4:105103170:CT:C	-47.6568	-46.7512	-47.6568	-46.7512	0.0139414
chr4:105122518:C:T	0.0	-50.3063	0.0	-50.3063	0.000372502
chr4:105124331:A:G	0.0	-49.9909	0.0	-49.9909	0.00046394
chr4:105127406:G:A	-47.2629	-46.024	-47.2629	-46.024	0.015359399999999999
chr4:105138561:C:T	0.0	-50.3811	0.0	-50.3811	0.000312734
chr4:105142830:C:T	-49.032	-48.0211	-49.032	-48.0211	0.00375262
chr4:105147341:C:T	0.0	-50.3697	0.0	-50.3697	0.000312372
chr4:105149907:A:G	-48.0322	-47.1725	-48.0322	-47.1725	0.008603199999999998
chr4:105153084:T:C	-51.4019	-49.6501	-51.4019	-49.6501	0.000629095
chr4:105154601:A:G	-51.4798	-49.7028	-51.4798	-49.7028	0.0005967709999998999
chr4:105155000:G:A	0.0	-50.7322	0.0	-50.7322	0.000215084
chr4:105155569:T:A	-51.3789	-49.6189	-51.3789	-49.6189	0.0006492749999999
chr4:105155592:A:G	-47.7232	-47.0445	-47.7232	-47.0445	0.009557199999999901
chr4:105157846:T:G	0.0	-50.3405	0.0	-50.3405	0.00032138
chr4:105162619:C:T	-48.0566	-47.3984	-48.0566	-47.3984	0.006695799999999898
chr4:105166060:T:C	-47.8685	-47.172	-47.8685	-47.172	0.0084083999999999
chr4:105166894:T:A	-48.1277	-47.3819	-48.1277	-47.3819	0.00682
chr4:105169488:C:T	0.0	-50.1989	0.0	-50.1989	0.00036755
chr4:105170109:G:A	0.0	-50.6866	0.0	-50.6866	0.000220963
chr4:105170963:A:C	0.0	-50.0417	0.0	-50.0417	0.000427231
chr4:105170966:A:G	0.0	-50.0727	0.0	-50.0727	0.000414968
chr4:105175810:C:T	0.0	-50.225	0.0	-50.225	0.000358398
chr4:105176623:A:G	0.0	-50.1415	0.0	-50.1415	0.000388427
chr4:105178154:G:A	-51.1658	-49.5468	-51.1658	-49.5468	0.000683156
chr4:105178591:G:A	0.0	-50.673	0.0	-50.673	0.000222732
chr4:105178652:T:C	-48.7396	-47.8614	-48.7396	-47.8614	0.004246899999999901
chr4:105181249:G:C	-48.2582	-47.4068	-48.2582	-47.4068	0.006539300000000001
chr4:105181783:T:C	0.0	-50.2256	0.0	-50.2256	0.000358138
chr4:105182940:A:G	0.0	-50.6198	0.0	-50.6198	0.000230809
chr4:105185552:A:G	-48.7454	-47.8333	-48.7454	-47.8333	0.004269140000000001
chr4:105185568:C:G	0.0	-50.1628	0.0	-50.1628	0.000380538
chr4:105186347:C:T	-51.0614	-49.4734	-51.0614	-49.4734	0.000719978
chr4:105187482:T:C	0.0	-50.1925	0.0	-50.1925	0.000369648
chr4:105192411:T:C	0.0	-50.2527	0.0	-50.2527	0.000348738
chr4:105193737:G:T	0.0	-50.2552	0.0	-50.2552	0.000347945
chr4:105194938:C:G	0.0	-50.3248	0.0	-50.3248	0.000325027
chr4:105197164:G:A	0.0	-50.2187	0.0	-50.2187	0.000360507
chr4:105204060:G:A	0.0	-50.2961	0.0	-50.2961	0.000334374
chr4:105204558:G:A	-51.6235	-49.7804	-51.6235	-49.7804	0.0005656789999998998
chr4:105205785:C:G	0.0	-50.3215	0.0	-50.3215	0.000325998
chr4:105208721:A:G	0.0	-50.2213	0.0	-50.2213	0.00035935
chr4:105209868:G:A	-51.032	-49.4103	-51.032	-49.4103	0.0008515919999998999
chr4:105211063:GA:G	0.0	-50.3299	0.0	-50.3299	0.000323365
chr4:105211163:A:G	-51.1008	-49.5126	-51.1008	-49.5126	0.00067826
chr4:105216416:A:AT	0.0	-50.23	0.0	-50.23	0.000356412
chr4:105220520:C:A	-51.1735	-49.4925	-51.1735	-49.4925	0.0007846919999999001
chr4:105220759:A:G	0.0	-50.3351	0.0	-50.3351	0.00032176
chr4:105221943:C:G	-51.0011	-49.3798	-51.0011	-49.3798	0.00088301
chr4:105222318:T:G	-51.0859	-49.5331	-51.0859	-49.5331	0.0006601929999999999
chr4:105222553:G:T	0.0	-50.3471	0.0	-50.3471	0.000317916
chr4:105233255:G:A	0.0	-50.1868	0.0	-50.1868	0.000371413
chr4:105234042:C:T	0.0	-50.276	0.0	-50.276	0.000340692
chr4:105237842:G:T	0.0	-50.2844	0.0	-50.2844	0.00033792
chr4:105242067:GTTC:G	0.0	-50.0147	0.0	-50.0147	0.000440513
chr4:105247376:AAAAG:A	-50.8299	-49.4277	-50.8299	-49.4277	0.0007051879999999001
chr4:105248668:C:T	0.0	-50.2651	0.0	-50.2651	0.00034429
chr4:105249022:G:A	0.0	-50.3306	0.0	-50.3306	0.000320985
chr4:105256916:A:G	0.0	-50.2676	0.0	-50.2676	0.000343494
chr4:105257316:T:C	-50.975	-49.4062	-50.975	-49.4062	0.0008382299999999999
chr4:105261448:G:A	0.0	-50.2087	0.0	-50.2087	0.000363456
chr4:105264506:C:T	-49.1793	-48.1608	-49.1793	-48.1608	0.00319847
chr4:105265144:G:A	-51.2265	-49.5685	-51.2265	-49.5685	0.0006992359999998999
chr4:105267739:G:T	0.0	-50.2126	0.0	-50.2126	0.000361991
chr4:105270642:G:A	0.0	-50.2695	0.0	-50.2695	0.000342571
chr4:105273869:T:C	-51.0467	-49.4586	-51.0467	-49.4586	0.0007899119999998999
chr4:105274693:T:C	-51.1598	-49.5382	-51.1598	-49.5382	0.0007138259999999001
chr4:105275843:A:G	-50.1603	-49.1337	-50.1603	-49.1337	0.0009142999999999001
chr4:105277601:C:T	0.0	-50.1789	0.0	-50.1789	0.000373818
chr4:105282028:A:G	0.0	-50.3923	0.0	-50.3923	0.000303367
chr4:105282566:T:C	-45.2945	-45.6999	-45.2945	-45.6999	0.03909999999999997
chr4:105282725:A:G	-51.0316	-49.4346	-51.0316	-49.4346	0.0008200659999999
chr4:105283621:C:G	-45.0969	-45.3893	-45.0969	-45.3893	0.05412800000000012
chr4:105287386:A:G	-50.2079	-49.186	-50.2079	-49.186	0.0008498200000000003
chr4:105287963:C:T	0.0	-50.4582	0.0	-50.4582	0.000284031
chr4:105288063:A:C	0.0	-50.4243	0.0	-50.4243	0.000293778
chr4:105288533:T:TG	-50.3183	-49.229	-50.3183	-49.229	0.0008257499999999999
chr4:105288973:A:G	0.0	-50.341	0.0	-50.341	0.000319791
chr4:105288988:T:C	-50.2886	-48.996	-50.2886	-48.996	0.00131086
chr4:105289127:T:G	-50.0042	-48.9301	-50.0042	-48.9301	0.00109269
chr4:105289539:A:G	-50.419	-49.0334	-50.419	-49.0334	0.00130202
chr4:105290823:G:A	-49.9859	-48.9234	-49.9859	-48.9234	0.00109799
chr4:105291785:C:G	0.0	-50.4649	0.0	-50.4649	0.00028214
chr4:105292846:T:A	-50.6282	-49.3371	-50.6282	-49.3371	0.0007787100000000002
chr4:105296156:T:C	-51.2218	-49.594	-51.2218	-49.594	0.000691728
chr4:105296766:C:G	-50.0955	-48.9176	-50.0955	-48.9176	0.0013747399999999997
chr4:105298997:A:G	-50.0709	-49.0248	-50.0709	-49.0248	0.0012225600000000001
chr4:105299149:G:A	0.0	-49.9151	0.0	-49.9151	0.000509176
chr4:105299486:G:C	-49.8467	-48.9116	-49.8467	-48.9116	0.0013698499999999
chr4:105299645:TCAAC:T	-49.7701	-48.8548	-49.7701	-48.8548	0.0014548599999998995
chr4:105299749:G:A	-49.8925	-48.9265	-49.8925	-48.9265	0.0013522299999999994
chr4:105300207:T:C	-49.7396	-48.8367	-49.7396	-48.8367	0.0014827899999999006
chr4:105300352:T:C	0.0	-49.9533	0.0	-49.9533	0.000490161
chr4:105300893:G:A	-49.9025	-48.9326	-49.9025	-48.9326	0.0013438399999998996
chr4:105301325:T:C	-49.8752	-48.9171	-49.8752	-48.9171	0.0013651299999998998
chr4:105302088:G:A	-49.8383	-48.9077	-49.8383	-48.9077	0.0013753899999999998
chr4:105302603:A:C	-49.8792	-48.919	-49.8792	-48.919	0.0013626800000000002
chr4:105303145:A:G	0.0	-49.9439	0.0	-49.9439	0.000494813
chr4:105304433:C:T	-49.7373	-48.8396	-49.7373	-48.8396	0.0014768099999999998
chr4:105304802:T:A	0.0	-49.8597	0.0	-49.8597	0.000537905
chr4:105304982:A:C	-49.8739	-48.9185	-49.8739	-48.9185	0.0013628399999999997
chr4:105305057:A:G	0.0	-49.9217	0.0	-49.9217	0.000505829
chr4:105305272:A:G	-49.9563	-48.9627	-49.9563	-48.9627	0.0013029600000000001
chr4:105305790:G:A	-49.8514	-48.9084	-49.8514	-48.9084	0.0013773399999998997
chr4:105306914:T:C	-50.4001	-49.119	-50.4001	-49.119	0.0011245599999998997
chr4:105310531:T:C	0.0	-49.9515	0.0	-49.9515	0.000491118
chr4:105310651:A:T	0.0	-49.867	0.0	-49.867	0.000534095
chr4:105311696:G:T	0.0	-50.0072	0.0	-50.0072	0.000464648
chr4:105312630:A:G	-50.4307	-49.139	-50.4307	-49.139	0.00110208
chr4:105313324:T:C	-50.2241	-48.9894	-50.2241	-48.9894	0.0012832099999999002
chr4:105313393:C:T	0.0	-49.9758	0.0	-49.9758	0.00047929
chr4:105313494:G:A	-50.2856	-49.033	-50.2856	-49.033	0.0012278200000000001
chr4:105313527:C:T	0.0	-49.966	0.0	-49.966	0.000484109
chr4:105313712:C:T	0.0	-50.0406	0.0	-50.0406	0.000449486
chr4:105314486:G:T	0.0	-50.6927	0.0	-50.6927	0.000219057
chr4:105314517:G:A	-50.4557	-49.1862	-50.4557	-49.1862	0.0010619599999999
chr4:105314891:C:G	0.0	-50.6482	0.0	-50.6482	0.000227748
chr4:105316403:A:G	-50.4838	-49.1753	-50.4838	-49.1753	0.0010625199999999
chr4:105316456:T:A	-50.3641	-49.0944	-50.3641	-49.0944	0.0011530399999999
chr4:105316567:A:G	-50.5059	-49.1897	-50.5059	-49.1897	0.0010468099999998998
chr4:105316615:G:A	-50.4914	-49.1781	-50.4914	-49.1781	0.0010593999999998999
chr4:105317143:A:G	-50.4407	-49.1498	-50.4407	-49.1498	0.0010894799999999999
chr4:105317244:A:G	-50.3255	-49.0679	-50.3255	-49.0679	0.0011844999999999998
chr4:105317287:C:T	-50.3272	-49.069	-50.3272	-49.069	0.0011832599999999
chr4:105317983:G:A	-50.5903	-49.2441	-50.5903	-49.2441	0.0009901900000000002
chr4:105318147:T:G	-50.5651	-49.2279	-50.5651	-49.2279	0.0010067000000000001
chr4:105318490:T:C	0.0	-50.6871	0.0	-50.6871	0.000220181
chr4:105319944:G:A	-50.7591	-49.3432	-50.7591	-49.3432	0.0008968199999999
chr4:105320078:T:C	-50.7532	-49.3397	-50.7532	-49.3397	0.0009001799999999
chr4:105320458:T:C	-50.7403	-49.3317	-50.7403	-49.3317	0.0009074199999999999
chr4:105320786:G:T	-50.7764	-49.3537	-50.7764	-49.3537	0.0008912500000000001
chr4:105321057:T:C	-50.6572	-49.2799	-50.6572	-49.2799	0.0009565699999999999
chr4:105322058:A:G	0.0	-50.6558	0.0	-50.6558	0.000226319
chr4:105322212:G:T	-50.4751	-49.2263	-50.4751	-49.2263	0.00099857
chr4:105322246:T:C	-50.9351	-49.4523	-50.9351	-49.4523	0.0007884899999999
chr4:105322820:C:A	0.0	-49.8624	0.0	-49.8624	0.000549865
chr4:105337416:C:T	-50.3627	-49.1336	-50.3627	-49.1336	0.0011171799999999997
chr4:105348478:A:G	0.0	-50.6804	0.0	-50.6804	0.000221896
chr4:105376339:C:T	0.0	-49.7231	0.0	-49.7231	0.000581232
chr4:105376356:G:A	0.0	-49.6713	0.0	-49.6713	0.000610251
chr4:105398539:C:T	0.0	-49.4908	0.0	-49.4908	0.000724214
chr4:105417277:C:T	0.0	-49.5776	0.0	-49.5776	0.00066771
chr4:105444163:C:T	0.0	-49.4084	0.0	-49.4084	0.000782954
chr4:105469577:A:C	-50.7416	-49.3455	-50.7416	-49.3455	0.0009248699999999999
chr4:105473635:C:T	0.0	-47.1236	0.0	-47.1236	0.00871736
chr4:105482039:G:A	0.0	-49.8234	0.0	-49.8234	0.000532248
chr4:105483830:C:T	-50.9151	-49.4325	-50.9151	-49.4325	0.0008004899999999998
chr4:105484926:A:C	-51.2427	-49.5915	-51.2427	-49.5915	0.0007207099999999001
chr4:105488107:A:G	-51.2495	-49.6047	-51.2495	-49.6047	0.0006823079999998999
chr4:105493813:C:T	-50.9445	-49.4474	-50.9445	-49.4474	0.0007902300000000001
chr4:105496264:C:T	-51.1669	-49.5677	-51.1669	-49.5677	0.0007115159999999999
chr4:105498378:T:C	-50.7869	-49.3562	-50.7869	-49.3562	0.0008884100000000001
chr4:105498963:C:T	-50.8478	-49.393	-50.8478	-49.393	0.0008563399999999999
chr4:105503388:TG:T	-50.878	-49.4086	-50.878	-49.4086	0.0008193599999999999
chr4:105505561:C:A	-51.142	-49.5562	-51.142	-49.5562	0.0007168359999998999
chr4:105612585:A:G	0.0	-45.4922	0.0	-45.4922	0.0445843
