## Supplementary material for "Characterization of shared and ancestry-specific signals driving complex traits using multi-ancestry fine-mapping": results_platelet_count_aou.txt

chr	start_bp	end_bp	rsid	eur_pip	afr_pip	eur_maf	afr_maf	bp	bp	eur_beta	afr_beta	eur_se	afr_se	eur_zscore	afr_zscore	eur_pval	afr_pval	global_pip	eur_nocausal	afr_nocausal	shared_pip	not_shared_pip	shared_ll	notshared_ll	num_snps_eur	num_snps_afr	nc	runtime
4	104614277	105783621	chr4:105283621:C:G	0.537273	0.483831	0.0855225	0.522822	105283621	105283621	-0.0489307966428727	-0.019142866774327	0.0078198486514294	0.0102144676663001	-6.257256223741437	-1.874093432933736	3.93411e-10	0.0609322	0.5376160000000001	2.8333e-07	0.0261928	0.483488	0.0541280000000001	-45.0969	-45.3893	155	88	3	604.545
4	104614277	105783621	chr4:105282566:T:C	0.430078	0.391948	0.085429	0.515783	105282566	105282566	-0.048449139029705	-0.0198791231040309	0.0078196274299011	0.0101982360523774	-6.195837265141642	-1.949270736814991	5.82041e-10	0.0512771	0.430563	2.8333e-07	0.0261928	0.391463	0.0390999999999999	-45.2945	-45.6999	155	88	3	604.545
4	104614277	105783621	chr4:104980316:G:A	0.531096	0.487819	0.828534	0.876942	104980316	104980316	-0.0231696849019105	-0.0300856985363169	0.0056590636587066	0.0154567308186974	-4.094261223985951	-1.946446430957018	4.23854e-05	0.0516152	0.532034	2.8333e-07	0.0261928	0.486881	0.045153	-44.8503	-45.4325	155	88	3	604.545
