## Supplementary material for "Characterization of shared and ancestry-specific signals driving complex traits using multi-ancestry fine-mapping": mscaviar_results_shared_pips.txt

SNP_ID	shared_pip	shared_ll	notshared_ll
chr4:109579598:G:A	0	0	-180.662
chr4:109793994:C:T	0	0	-183.653
chr4:109818684:C:T	0.00148062	-185.609	-184.029
chr4:109820980:AATT:A	0.00142079	-185.647	-184.058
chr4:109824698:C:G	0.00094701	-185.974	-184.351
chr4:109829836:T:C	0.00137779	-185.672	-184.097
chr4:109833844:C:CT	0.000871745	-186.048	-184.433
chr4:109834165:G:T	0.0012714	-185.708	-184.193
chr4:109842257:A:G	0.00199977	-185.34	-183.971
chr4:109843051:A:G	0.00160949	-185.529	-184.133
chr4:109850632:G:A	0.00205623	-185.317	-183.945
chr4:109851911:G:A	0.000784901	-186.144	-184.479
chr4:109863223:G:A	0.000708442	-186.251	-184.53
chr4:109867384:T:C	0.000791587	-186.137	-184.476
chr4:109869755:A:T	0.000708287	-186.251	-184.528
chr4:109871912:T:C	0.00180901	-185.449	-183.977
chr4:109872712:G:T	0.0011844	-185.862	-184.247
chr4:109874702:G:A	0.000584536	-186.465	-184.618
chr4:109880032:G:C	0.0012424	-185.676	-184.204
chr4:109883843:A:G	0.000944199	-185.947	-184.378
chr4:109884357:C:G	0.000759365	-186.182	-184.497
chr4:109884575:A:G	0.000916147	-185.977	-184.387
chr4:109885008:A:T	0.000827299	-186.083	-184.443
chr4:109888131:A:T	0.000704108	-186.291	-184.545
chr4:109888473:C:T	0.00133483	-185.753	-184.203
chr4:109889858:A:G	0.00155362	-185.61	-184.12
chr4:109893986:C:A	0.00134079	-185.743	-184.205
chr4:109894927:G:T	0.00105199	-185.972	-184.307
chr4:109895135:G:T	0.00136138	-185.731	-184.194
chr4:109898891:A:G	0.00113582	-185.888	-184.301
chr4:109902206:G:A	0.000637323	-186.378	-184.533
chr4:109902959:G:A	0.00241986	-185.078	-183.939
chr4:109906706:G:C	0.00215892	-185.308	-184.051
chr4:109906786:A:G	0.0023724	-185.223	-184.004
chr4:109908578:G:A	0.00346037	-184.917	-183.856
chr4:109912954:A:G	0.0111684	-183.932	-183.229
chr4:109914892:G:A	0.0017014	-185.476	-184.115
chr4:109915408:G:A	0.00616653	-184.228	-183.531
chr4:109916364:T:C	0.00318641	-184.831	-183.775
chr4:109916417:C:A	0.00721082	-184.078	-183.456
chr4:109916511:G:A	0.00379179	-184.805	-183.81
chr4:109916970:G:A	0.0259065	-183.158	-182.368
chr4:109917706:C:T	0.0312305	-182.978	-182.261
chr4:109918798:C:T	0.00410241	-184.651	-183.744
chr4:109919870:C:A	0.00323691	-184.864	-183.849
chr4:109921262:C:T	0.00868913	-183.881	-183.319
chr4:109921984:T:C	0.0811057	-181.604	-182.153
chr4:109921992:T:G	0.00230933	-185.269	-184
chr4:109922104:A:G	0.0379101	-182.773	-181.963
chr4:109924551:T:C	0.0397915	-182.725	-181.872
chr4:109924730:T:G	0.00792391	-183.987	-183.409
chr4:109927163:T:C	0.00122349	-185.789	-184.304
chr4:109927579:T:C	0.00274693	-185.093	-183.926
chr4:109927638:A:G	0.0682901	-182.225	-181.355
chr4:109929980:G:A	0.0388658	-182.758	-181.891
chr4:109931303:A:G	0.00116843	-185.846	-184.333
chr4:109932621:G:A	0.00216036	-185.3	-184.045
chr4:109932659:G:A	0.00178708	-185.416	-184.093
chr4:109933275:G:A	0.042778	-182.668	-181.784
chr4:109933893:A:G	0.00101744	-185.96	-184.389
chr4:109936372:T:A	0.00189964	-185.321	-183.997
chr4:109936627:T:G	0.0415303	-182.701	-181.804
chr4:109937137:T:C	0.00105588	-185.934	-184.377
chr4:109937318:C:G	0.0117091	-183.937	-182.969
chr4:109937537:A:G	0.00106783	-185.928	-184.373
chr4:109944276:A:G	0.00166382	-185.486	-184.145
chr4:109944552:A:G	0.0010456	-185.943	-184.381
chr4:109945022:A:C	0.0010313	-185.953	-184.386
chr4:109945286:G:A	0.00103959	-185.949	-184.385
chr4:109948660:G:A	0.00105185	-185.94	-184.381
chr4:109949070:T:C	0.0014057	-185.653	-184.229
chr4:109949609:T:C	0.0121687	-184.001	-182.952
chr4:109950355:T:C	0.000977201	-186.003	-184.412
chr4:109952601:A:G	0.00167822	-185.478	-184.117
chr4:109952770:T:C	0.0710927	-182.173	-181.287
chr4:109953217:T:C	0.0486879	-182.545	-181.65
chr4:109959208:T:C	0.00101063	-185.97	-184.398
chr4:109960645:G:A	0.00196992	-185.321	-184.025
chr4:109961304:G:A	0.00155617	-185.552	-184.158
chr4:109961434:A:G	0.00137083	-185.719	-184.273
chr4:109964086:A:T	0.00128686	-185.771	-184.299
chr4:109964712:T:C	0.0170182	-183.565	-182.616
chr4:109965187:G:C	0.00586248	-184.552	-183.473
chr4:109966833:G:A	0.0102693	-184.042	-183.042
chr4:109971007:T:C	0.0413593	-182.739	-181.839
chr4:109973293:A:G	0.00100818	-186.007	-184.425
chr4:109974894:A:C	0.000994582	-186.001	-184.405
chr4:109975731:T:G	0.0251132	-183.155	-182.381
chr4:109976379:G:A	0.000864573	-186.147	-184.488
chr4:109977769:T:G	0.0285277	-183.006	-182.353
chr4:109979536:G:C	0.0190665	-183.441	-182.501
chr4:109979635:G:A	0.0329513	-182.917	-182.011
chr4:109980042:G:A	0.0256979	-183.165	-182.245
chr4:109983292:C:T	0.0176133	-183.526	-182.578
chr4:109983817:C:T	0.0142914	-183.726	-182.78
chr4:109988860:G:A	0.0189259	-183.443	-182.497
chr4:109989859:G:A	0.000778848	-186.235	-184.519
chr4:109989869:A:G	0.00511738	-184.661	-183.552
chr4:109989924:T:C	0.00527291	-184.634	-183.53
chr4:109990411:A:G	0.00537032	-184.171	-183.142
chr4:109990751:T:C	0.00101691	-186.01	-184.406
chr4:109997531:A:G	0.01073	-183.951	-182.967
chr4:110000218:T:C	0	0	-185.416
chr4:110001423:A:G	0.000707953	-186.317	-184.556
chr4:110002436:T:C	0.000712829	-186.31	-184.552
chr4:110006407:G:C	0.00148457	-185.68	-184.236
chr4:110013867:G:T	0.00615632	-184.497	-183.403
chr4:110014618:A:C	0.000722171	-186.312	-184.565
chr4:110019668:T:TA	0.0014925	-185.678	-184.238
chr4:110020060:G:A	0.000917075	-186.082	-184.404
chr4:110020068:A:G	0.000796448	-186.198	-184.497
chr4:110020946:G:C	0.000821692	-186.165	-184.478
chr4:110021121:G:C	0.000799566	-186.147	-184.481
chr4:110021395:T:TAAC	0.00113623	-185.898	-184.355
chr4:110021440:A:G	0.00110177	-185.925	-184.369
chr4:110024100:C:T	0.00165115	-185.425	-184.106
chr4:110024810:C:T	0.0016308	-185.435	-184.119
chr4:110025093:C:A	0.000728305	-186.304	-184.563
chr4:110026322:A:G	0.000804125	-186.155	-184.48
chr4:110026855:G:T	0.000716433	-186.32	-184.548
chr4:110032957:A:G	0.000552703	-186.505	-184.638
chr4:110042492:G:A	0.0123665	-183.436	-182.455
chr4:110069170:TAGG:T	0	0	-179.973
chr4:110086189:G:A	0.0494059	-182.175	-180.873
chr4:110087967:C:T	0.051129	-182.139	-180.814
chr4:110114077:T:C	0.00560927	-184.261	-183.177
chr4:110133060:C:T	0.00922026	-183.759	-182.984
chr4:110134402:C:T	0.0115357	-183.537	-182.795
chr4:110309540:G:A	0	0	-180.356
chr4:110319551:C:G	0.1135	-181.406	-180.057
