## Supplementary material for "Characterization of shared and ancestry-specific signals driving complex traits using multi-ancestry fine-mapping": mscaviar_results_study0_post.txt

SNP_ID	Prob_in_pCausalSet
chr4:109793994:C:T	0.00164593
chr4:109818684:C:T	0.00172248
chr4:109820980:AATT:A	0.00166311
chr4:109824698:C:G	0.001222
chr4:109829836:T:C	0.00163008
chr4:109833844:C:CT	0.00123106
chr4:109834165:G:T	0.00156525
chr4:109842257:A:G	0.00232329
chr4:109843051:A:G	0.00196249
chr4:109850632:G:A	0.00237148
chr4:109851911:G:A	0.00110998
chr4:109863223:G:A	0.00100274
chr4:109867384:T:C	0.0011185
chr4:109869755:A:T	0.00100215
chr4:109871912:T:C	0.00208318
chr4:109872712:G:T	0.00144418
chr4:109874702:G:A	0.000825928
chr4:109880032:G:C	0.00156881
chr4:109883843:A:G	0.00129022
chr4:109884357:C:G	0.00107381
chr4:109884575:A:G	0.00124122
chr4:109885008:A:T	0.00113681
chr4:109888131:A:T	0.000986078
chr4:109888473:C:T	0.0016191
chr4:109889858:A:G	0.00184794
chr4:109893986:C:A	0.00162824
chr4:109894927:G:T	0.00130194
chr4:109895135:G:T	0.0016467
chr4:109898891:A:G	0.00142127
chr4:109902206:G:A	0.000854755
chr4:109902959:G:A	0.00293873
chr4:109906706:G:C	0.00280209
chr4:109906786:A:G	0.00308323
chr4:109908578:G:A	0.00423901
chr4:109912954:A:G	0.0137976
chr4:109914892:G:A	0.00210308
chr4:109915408:G:A	0.00717947
chr4:109916364:T:C	0.00418323
chr4:109916417:C:A	0.00829287
chr4:109916511:G:A	0.00461551
chr4:109916970:G:A	0.0346999
chr4:109917706:C:T	0.0410978
chr4:109918798:C:T	0.00497445
chr4:109919870:C:A	0.00395646
chr4:109921262:C:T	0.00959481
chr4:109921984:T:C	0.0861804
chr4:109921992:T:G	0.00312262
chr4:109922104:A:G	0.0519378
chr4:109924551:T:C	0.0551746
chr4:109924730:T:G	0.00900668
chr4:109927163:T:C	0.00168032
chr4:109927579:T:C	0.0035695
chr4:109927638:A:G	0.0954949
chr4:109929980:G:A	0.0541359
chr4:109931303:A:G	0.00162703
chr4:109932621:G:A	0.0029237
chr4:109932659:G:A	0.00245375
chr4:109933275:G:A	0.0599331
chr4:109933893:A:G	0.00142094
chr4:109936372:T:A	0.0027132
chr4:109936627:T:G	0.0583365
chr4:109937137:T:C	0.00147041
chr4:109937318:C:G	0.0160634
chr4:109937537:A:G	0.00149098
chr4:109944276:A:G	0.00224435
chr4:109944552:A:G	0.00145756
chr4:109945022:A:C	0.00143757
chr4:109945286:G:A	0.00145055
chr4:109948660:G:A	0.00146802
chr4:109949070:T:C	0.00194189
chr4:109949609:T:C	0.0173286
chr4:109950355:T:C	0.00137359
chr4:109952601:A:G	0.00234749
chr4:109952770:T:C	0.100087
chr4:109953217:T:C	0.0684621
chr4:109959208:T:C	0.00140395
chr4:109960645:G:A	0.00273429
chr4:109961304:G:A	0.00219129
chr4:109961434:A:G	0.00189644
chr4:109964086:A:T	0.00178528
chr4:109964712:T:C	0.0237779
chr4:109965187:G:C	0.00803445
chr4:109966833:G:A	0.0142544
chr4:109971007:T:C	0.0581264
chr4:109973293:A:G	0.00140018
chr4:109974894:A:C	0.0013393
chr4:109975731:T:G	0.0335292
chr4:109976379:G:A	0.00121062
chr4:109977769:T:G	0.0370393
chr4:109979536:G:C	0.0265914
chr4:109979635:G:A	0.0460484
chr4:109980042:G:A	0.0358956
chr4:109983292:C:T	0.0245828
chr4:109983817:C:T	0.0197522
chr4:109988860:G:A	0.0264654
chr4:109989859:G:A	0.00107792
chr4:109989869:A:G	0.00704437
chr4:109989924:T:C	0.00726186
chr4:109990411:A:G	0.00735394
chr4:109990751:T:C	0.00134393
chr4:109997531:A:G	0.0148922
chr4:110000218:T:C	0.000288285
chr4:110001423:A:G	0.000988012
chr4:110002436:T:C	0.000993965
chr4:110006407:G:C	0.00187636
chr4:110013867:G:T	0.00865282
chr4:110014618:A:C	0.00100804
chr4:110019668:T:TA	0.00204093
chr4:110020060:G:A	0.00117462
chr4:110020068:A:G	0.00110409
chr4:110020946:G:C	0.00113277
chr4:110021121:G:C	0.00113763
chr4:110021395:T:TAAC	0.00157273
chr4:110021440:A:G	0.00152325
chr4:110024100:C:T	0.00205689
chr4:110024810:C:T	0.00205428
chr4:110025093:C:A	0.00101346
chr4:110026322:A:G	0.00111908
chr4:110026855:G:T	0.000965746
chr4:110032957:A:G	0.000784512
chr4:110042492:G:A	0.0174573
chr4:110069170:TAGG:T	0.0692048
chr4:110086189:G:A	0.0496719
chr4:110087967:C:T	0.0513862
chr4:110114077:T:C	0.00798739
chr4:110133060:C:T	0.0119815
chr4:110134402:C:T	0.0149963
chr4:110319551:C:G	0.113718
