## Supplementary material for "Characterization of shared and ancestry-specific signals driving complex traits using multi-ancestry fine-mapping": mscaviar_results_study1_post.txt

SNP_ID	Prob_in_pCausalSet
chr4:109579598:G:A	0.0339336
chr4:109818684:C:T	0.00243044
chr4:109820980:AATT:A	0.00233014
chr4:109824698:C:G	0.00147492
chr4:109829836:T:C	0.00222886
chr4:109833844:C:CT	0.00124581
chr4:109834165:G:T	0.00193608
chr4:109842257:A:G	0.00296768
chr4:109843051:A:G	0.00231649
chr4:109850632:G:A	0.0030685
chr4:109851911:G:A	0.00115778
chr4:109863223:G:A	0.00108026
chr4:109867384:T:C	0.00116562
chr4:109869755:A:T	0.00108033
chr4:109871912:T:C	0.00282858
chr4:109872712:G:T	0.00188935
chr4:109874702:G:A	0.000958482
chr4:109880032:G:C	0.00183236
chr4:109883843:A:G	0.00136667
chr4:109884357:C:G	0.00113085
chr4:109884575:A:G	0.00135266
chr4:109885008:A:T	0.00124085
chr4:109888131:A:T	0.00108809
chr4:109888473:C:T	0.00206353
chr4:109889858:A:G	0.00237137
chr4:109893986:C:A	0.00206166
chr4:109894927:G:T	0.00170233
chr4:109895135:G:T	0.00209863
chr4:109898891:A:G	0.0017501
chr4:109902206:G:A	0.00109047
chr4:109902959:G:A	0.00312963
chr4:109906706:G:C	0.00270183
chr4:109906786:A:G	0.00291455
chr4:109908578:G:A	0.00420826
chr4:109912954:A:G	0.012028
chr4:109914892:G:A	0.00234668
chr4:109915408:G:A	0.00708636
chr4:109916364:T:C	0.00368011
chr4:109916417:C:A	0.00821459
chr4:109916511:G:A	0.00449876
chr4:109916970:G:A	0.0264545
chr4:109917706:C:T	0.0318339
chr4:109918798:C:T	0.00478753
chr4:109919870:C:A	0.00391022
chr4:109921262:C:T	0.010184
chr4:109921984:T:C	0.0838282
chr4:109921992:T:G	0.00275979
chr4:109922104:A:G	0.0384825
chr4:109924551:T:C	0.040271
chr4:109924730:T:G	0.00903264
chr4:109927163:T:C	0.00163503
chr4:109927579:T:C	0.00327106
chr4:109927638:A:G	0.0687997
chr4:109929980:G:A	0.039393
chr4:109931303:A:G	0.0015586
chr4:109932621:G:A	0.00256357
chr4:109932659:G:A	0.00220621
chr4:109933275:G:A	0.0432857
chr4:109933893:A:G	0.00140573
chr4:109936372:T:A	0.00226038
chr4:109936627:T:G	0.042045
chr4:109937137:T:C	0.0014476
chr4:109937318:C:G	0.0122043
chr4:109937537:A:G	0.00145886
chr4:109944276:A:G	0.00210974
chr4:109944552:A:G	0.00143556
chr4:109945022:A:C	0.00142142
chr4:109945286:G:A	0.00142774
chr4:109948660:G:A	0.00143939
chr4:109949070:T:C	0.00181007
chr4:109949609:T:C	0.0125426
chr4:109950355:T:C	0.00135452
chr4:109952601:A:G	0.00206808
chr4:109952770:T:C	0.0715655
chr4:109953217:T:C	0.0491802
chr4:109959208:T:C	0.001402
chr4:109960645:G:A	0.00237397
chr4:109961304:G:A	0.00193528
chr4:109961434:A:G	0.00175453
chr4:109964086:A:T	0.00167151
chr4:109964712:T:C	0.0175378
chr4:109965187:G:C	0.00639257
chr4:109966833:G:A	0.0107987
chr4:109971007:T:C	0.0418512
chr4:109973293:A:G	0.00138255
chr4:109974894:A:C	0.0014282
chr4:109975731:T:G	0.0256232
chr4:109976379:G:A	0.00123703
chr4:109977769:T:G	0.0291224
chr4:109979536:G:C	0.0195608
chr4:109979635:G:A	0.0334386
chr4:109980042:G:A	0.0261883
chr4:109983292:C:T	0.0181053
chr4:109983817:C:T	0.0147886
chr4:109988860:G:A	0.0194079
chr4:109989859:G:A	0.00117138
chr4:109989869:A:G	0.00560839
chr4:109989924:T:C	0.0057637
chr4:109990411:A:G	0.00585393
chr4:109990751:T:C	0.00149446
chr4:109997531:A:G	0.0111872
chr4:110001423:A:G	0.00109156
chr4:110002436:T:C	0.0010985
chr4:110006407:G:C	0.00207296
chr4:110013867:G:T	0.00655108
chr4:110014618:A:C	0.00109537
chr4:110019668:T:TA	0.00192335
chr4:110020060:G:A	0.00144115
chr4:110020068:A:G	0.00119552
chr4:110020946:G:C	0.00123136
chr4:110021121:G:C	0.00116475
chr4:110021395:T:TAAC	0.00154324
chr4:110021440:A:G	0.00151015
chr4:110024100:C:T	0.00227124
chr4:110024810:C:T	0.0022173
chr4:110025093:C:A	0.00110261
chr4:110026322:A:G	0.00119987
chr4:110026855:G:T	0.00113659
chr4:110032957:A:G	0.00092147
chr4:110042492:G:A	0.0127402
chr4:110086189:G:A	0.0782287
chr4:110087967:C:T	0.0817158
chr4:110114077:T:C	0.00597183
chr4:110133060:C:T	0.00973244
chr4:110134402:C:T	0.0120471
chr4:110309540:G:A	0.053429
chr4:110319551:C:G	0.186693
