## Supplementary material for "Characterization of shared and ancestry-specific signals driving complex traits using multi-ancestry fine-mapping": not_shared_pips.txt

SNP_ID	shared_ll_x	notshared_ll_x	shared_ll_y	notshared_ll_y	not_shared_pip
chr4:109579598:G:A	0.0	-180.662	0.0	-180.662	0.0339336
chr4:109793994:C:T	0.0	-183.653	0.0	-183.653	0.00164593
chr4:109818684:C:T	-185.609	-184.029	-185.609	-184.029	0.0011916799999999999
chr4:109820980:AATT:A	-185.647	-184.058	-185.647	-184.058	0.00115167
chr4:109824698:C:G	-185.974	-184.351	-185.974	-184.351	0.0008029
chr4:109829836:T:C	-185.672	-184.097	-185.672	-184.097	0.0011033599999998999
chr4:109833844:C:CT	-186.048	-184.433	-186.048	-184.433	0.0007333799999999
chr4:109834165:G:T	-185.708	-184.193	-185.708	-184.193	0.0009585299999999
chr4:109842257:A:G	-185.34	-183.971	-185.34	-183.971	0.0012914299999999
chr4:109843051:A:G	-185.529	-184.133	-185.529	-184.133	0.00106
chr4:109850632:G:A	-185.317	-183.945	-185.317	-183.945	0.00132752
chr4:109851911:G:A	-186.144	-184.479	-186.144	-184.479	0.0006979579999999001
chr4:109863223:G:A	-186.251	-184.53	-186.251	-184.53	0.0006661159999998999
chr4:109867384:T:C	-186.137	-184.476	-186.137	-184.476	0.0007009459999999
chr4:109869755:A:T	-186.251	-184.528	-186.251	-184.528	0.0006659059999999999
chr4:109871912:T:C	-185.449	-183.977	-185.449	-183.977	0.0012937399999998999
chr4:109872712:G:T	-185.862	-184.247	-185.862	-184.247	0.00096473
chr4:109874702:G:A	-186.465	-184.618	-186.465	-184.618	0.0006153380000000001
chr4:109880032:G:C	-185.676	-184.204	-185.676	-184.204	0.0009163699999999999
chr4:109883843:A:G	-185.947	-184.378	-185.947	-184.378	0.000768492
chr4:109884357:C:G	-186.182	-184.497	-186.182	-184.497	0.0006859299999998999
chr4:109884575:A:G	-185.977	-184.387	-185.977	-184.387	0.0007615859999999001
chr4:109885008:A:T	-186.083	-184.443	-186.083	-184.443	0.0007230620000000001
chr4:109888131:A:T	-186.291	-184.545	-186.291	-184.545	0.000665952
chr4:109888473:C:T	-185.753	-184.203	-185.753	-184.203	0.0010129700000000002
chr4:109889858:A:G	-185.61	-184.12	-185.61	-184.12	0.0011120699999999
chr4:109893986:C:A	-185.743	-184.205	-185.743	-184.205	0.0010083199999999
chr4:109894927:G:T	-185.972	-184.307	-185.972	-184.307	0.0009002899999999
chr4:109895135:G:T	-185.731	-184.194	-185.731	-184.194	0.0010225700000000002
chr4:109898891:A:G	-185.888	-184.301	-185.888	-184.301	0.0008997300000000001
chr4:109902206:G:A	-186.378	-184.533	-186.378	-184.533	0.0006705789999999999
chr4:109902959:G:A	-185.078	-183.939	-185.078	-183.939	0.00122864
chr4:109906706:G:C	-185.308	-184.051	-185.308	-184.051	0.00118608
chr4:109906786:A:G	-185.223	-184.004	-185.223	-184.004	0.00125298
chr4:109908578:G:A	-184.917	-183.856	-184.917	-183.856	0.00152653
chr4:109912954:A:G	-183.932	-183.229	-183.932	-183.229	0.0034888000000000002
chr4:109914892:G:A	-185.476	-184.115	-185.476	-184.115	0.0010469599999998998
chr4:109915408:G:A	-184.228	-183.531	-184.228	-183.531	0.0019327700000000003
chr4:109916364:T:C	-184.831	-183.775	-184.831	-183.775	0.0014905199999999002
chr4:109916417:C:A	-184.078	-183.456	-184.078	-183.456	0.0020858200000000004
chr4:109916511:G:A	-184.805	-183.81	-184.805	-183.81	0.00153069
chr4:109916970:G:A	-183.158	-182.368	-183.158	-182.368	0.0093414
chr4:109917706:C:T	-182.978	-182.261	-182.978	-182.261	0.010470699999999895
chr4:109918798:C:T	-184.651	-183.744	-184.651	-183.744	0.0015571600000000001
chr4:109919870:C:A	-184.864	-183.849	-184.864	-183.849	0.00139286
chr4:109921262:C:T	-183.881	-183.319	-183.881	-183.319	0.0024005499999999996
chr4:109921984:T:C	-181.604	-182.153	-181.604	-182.153	0.007797200000000004
chr4:109921992:T:G	-185.269	-184.0	-185.269	-184.0	0.0012637499999999
chr4:109922104:A:G	-182.773	-181.963	-182.773	-181.963	0.014600099999999998
chr4:109924551:T:C	-182.725	-181.872	-182.725	-181.872	0.0158625999999999
chr4:109924730:T:G	-183.987	-183.409	-183.987	-183.409	0.0021914999999999
chr4:109927163:T:C	-185.789	-184.304	-185.789	-184.304	0.00086837
chr4:109927579:T:C	-185.093	-183.926	-185.093	-183.926	0.0013467000000000002
chr4:109927638:A:G	-182.225	-181.355	-182.225	-181.355	0.0277144
chr4:109929980:G:A	-182.758	-181.891	-182.758	-181.891	0.0157973
chr4:109931303:A:G	-185.846	-184.333	-185.846	-184.333	0.0008487699999999998
chr4:109932621:G:A	-185.3	-184.045	-185.3	-184.045	0.0011665499999999
chr4:109932659:G:A	-185.416	-184.093	-185.416	-184.093	0.0010858
chr4:109933275:G:A	-182.668	-181.784	-182.668	-181.784	0.017662800000000006
chr4:109933893:A:G	-185.96	-184.389	-185.96	-184.389	0.0007917899999998999
chr4:109936372:T:A	-185.321	-183.997	-185.321	-183.997	0.0011742999999999999
chr4:109936627:T:G	-182.701	-181.804	-182.701	-181.804	0.0173209
chr4:109937137:T:C	-185.934	-184.377	-185.934	-184.377	0.0008062500000000001
chr4:109937318:C:G	-183.937	-182.969	-183.937	-182.969	0.0048495
chr4:109937537:A:G	-185.928	-184.373	-185.928	-184.373	0.0008141799999999999
chr4:109944276:A:G	-185.486	-184.145	-185.486	-184.145	0.0010264499999999997
chr4:109944552:A:G	-185.943	-184.381	-185.943	-184.381	0.0008019199999999001
chr4:109945022:A:C	-185.953	-184.386	-185.953	-184.386	0.0007963900000000001
chr4:109945286:G:A	-185.949	-184.385	-185.949	-184.385	0.00079911
chr4:109948660:G:A	-185.94	-184.381	-185.94	-184.381	0.00080371
chr4:109949070:T:C	-185.653	-184.229	-185.653	-184.229	0.0009405600000000002
chr4:109949609:T:C	-184.001	-182.952	-184.001	-182.952	0.0055338
chr4:109950355:T:C	-186.003	-184.412	-186.003	-184.412	0.0007737079999998999
chr4:109952601:A:G	-185.478	-184.117	-185.478	-184.117	0.0010591299999999002
chr4:109952770:T:C	-182.173	-181.287	-182.173	-181.287	0.0294670999999999
chr4:109953217:T:C	-182.545	-181.65	-182.545	-181.65	0.0202665
chr4:109959208:T:C	-185.97	-184.398	-185.97	-184.398	0.0007846899999999
chr4:109960645:G:A	-185.321	-184.025	-185.321	-184.025	0.0011684199999999999
chr4:109961304:G:A	-185.552	-184.158	-185.552	-184.158	0.0010142299999999
chr4:109961434:A:G	-185.719	-184.273	-185.719	-184.273	0.00090931
chr4:109964086:A:T	-185.771	-184.299	-185.771	-184.299	0.0008830700000000001
chr4:109964712:T:C	-183.565	-182.616	-183.565	-182.616	0.007279299999999898
chr4:109965187:G:C	-184.552	-183.473	-184.552	-183.473	0.002702060000000001
chr4:109966833:G:A	-184.042	-183.042	-184.042	-183.042	0.004514499999999999
chr4:109971007:T:C	-182.739	-181.839	-182.739	-181.839	0.017258999999999997
chr4:109973293:A:G	-186.007	-184.425	-186.007	-184.425	0.0007663699999999
chr4:109974894:A:C	-186.001	-184.405	-186.001	-184.405	0.0007783360000000001
chr4:109975731:T:G	-183.155	-182.381	-183.155	-182.381	0.008926
chr4:109976379:G:A	-186.147	-184.488	-186.147	-184.488	0.000718504
chr4:109977769:T:G	-183.006	-182.353	-183.006	-182.353	0.009106299999999897
chr4:109979536:G:C	-183.441	-182.501	-183.441	-182.501	0.0080192
chr4:109979635:G:A	-182.917	-182.011	-182.917	-182.011	0.013584399999999996
chr4:109980042:G:A	-183.165	-182.245	-183.165	-182.245	0.010688100000000002
chr4:109983292:C:T	-183.526	-182.578	-183.526	-182.578	0.007461500000000003
chr4:109983817:C:T	-183.726	-182.78	-183.726	-182.78	0.0059580000000000015
chr4:109988860:G:A	-183.443	-182.497	-183.443	-182.497	0.0080215
chr4:109989859:G:A	-186.235	-184.519	-186.235	-184.519	0.000691604
chr4:109989869:A:G	-184.661	-183.552	-184.661	-183.552	0.002418
chr4:109989924:T:C	-184.634	-183.53	-184.634	-183.53	0.0024797400000000002
chr4:109990411:A:G	-184.171	-183.142	-184.171	-183.142	0.002467230000000001
chr4:109990751:T:C	-186.01	-184.406	-186.01	-184.406	0.0008045699999998999
chr4:109997531:A:G	-183.951	-182.967	-183.951	-182.967	0.004619399999999999
chr4:110000218:T:C	0.0	-185.416	0.0	-185.416	0.000288285
chr4:110001423:A:G	-186.317	-184.556	-186.317	-184.556	0.0006636659999999999
chr4:110002436:T:C	-186.31	-184.552	-186.31	-184.552	0.0006668070000000001
chr4:110006407:G:C	-185.68	-184.236	-185.68	-184.236	0.00098018
chr4:110013867:G:T	-184.497	-183.403	-184.497	-183.403	0.0028912599999999997
chr4:110014618:A:C	-186.312	-184.565	-186.312	-184.565	0.0006590680000000001
chr4:110019668:T:TA	-185.678	-184.238	-185.678	-184.238	0.00097928
chr4:110020060:G:A	-186.082	-184.404	-186.082	-184.404	0.0007816199999999
chr4:110020068:A:G	-186.198	-184.497	-186.198	-184.497	0.000706714
chr4:110020946:G:C	-186.165	-184.478	-186.165	-184.478	0.000720746
chr4:110021121:G:C	-186.147	-184.481	-186.147	-184.481	0.0007032479999998999
chr4:110021395:T:TAAC	-185.898	-184.355	-185.898	-184.355	0.0008435099999999998
chr4:110021440:A:G	-185.925	-184.369	-185.925	-184.369	0.00082986
chr4:110024100:C:T	-185.425	-184.106	-185.425	-184.106	0.0010258299999999
chr4:110024810:C:T	-185.435	-184.119	-185.435	-184.119	0.0010099800000000002
chr4:110025093:C:A	-186.304	-184.563	-186.304	-184.563	0.0006594600000000001
chr4:110026322:A:G	-186.155	-184.48	-186.155	-184.48	0.0007107
chr4:110026855:G:T	-186.32	-184.548	-186.32	-184.548	0.0006694699999999
chr4:110032957:A:G	-186.505	-184.638	-186.505	-184.638	0.0006005759999999999
chr4:110042492:G:A	-183.436	-182.455	-183.436	-182.455	0.005464499999999999
chr4:110069170:TAGG:T	0.0	-179.973	0.0	-179.973	0.0692048
chr4:110086189:G:A	-182.175	-180.873	-182.175	-180.873	0.029088799999999998
chr4:110087967:C:T	-182.139	-180.814	-182.139	-180.814	0.030843999999999892
chr4:110114077:T:C	-184.261	-183.177	-184.261	-183.177	0.0027406799999999997
chr4:110133060:C:T	-183.759	-182.984	-183.759	-182.984	0.003273420000000001
chr4:110134402:C:T	-183.537	-182.795	-183.537	-182.795	0.003972
chr4:110309540:G:A	0.0	-180.356	0.0	-180.356	0.053429
chr4:110319551:C:G	-181.406	-180.057	-181.406	-180.057	0.07341099999999999
