## Supplementary material for "Characterization of shared and ancestry-specific signals driving complex traits using multi-ancestry fine-mapping": results_platelet_count_aou.txt

chr	start_bp	end_bp	rsid	eur_pip	afr_pip	eur_maf	afr_maf	bp	bp	eur_beta	afr_beta	eur_se	afr_se	eur_zscore	afr_zscore	eur_pval	afr_pval	global_pip	eur_nocausal	afr_nocausal	shared_pip	not_shared_pip	shared_ll	notshared_ll	num_snps_eur	num_snps_afr	nc	runtime
4	109452770	110452770	chr4:110069170:TAGG:T	0.0692048	NA	0.0940798	0	110069170	NA	0.0259422237013074	NA	0.0077602641312166	NA	3.3429562786338254	NA	0.000829218	NA	0.0692048	1.41782e-09	0.108239	NA	NA	NA	NA	128	127	3	980.143
4	109452770	110452770	chr4:110309540:G:A	NA	0.053429	0	0.0126509	NA	110309540	NA	0.1583889007720964	NA	0.0450662412288964	NA	3.514579793056664	NA	0.000441426	0.053429	1.41782e-09	0.108239	NA	NA	NA	NA	128	127	3	980.143
4	109452770	110452770	chr4:109924551:T:C	0.0551746	0.040271	0.445992	0.685144	109924551	109924551	-0.0298987548083546	0.0023339920923644	0.0042984246801325	0.0106261366013271	-6.955747054623966	0.21964634748558637	3.5287e-12	0.826149	0.0556540999999999	1.41782e-09	0.108239	0.0397915	0.0158625999999999	-182.725	-181.872	128	127	3	980.143
4	109452770	110452770	chr4:109971007:T:C	0.0581264	0.0418512	0.449938	0.846002	109971007	109971007	-0.0300624393520837	-0.0006021448874029	0.0043102290826439	0.0141624570495187	-6.9746732193740755	-0.04251697888985749	3.08501e-12	0.966087	0.0586183	1.41782e-09	0.108239	0.0413593	0.0172589999999999	-182.739	-181.839	128	127	3	980.143
4	109452770	110452770	chr4:110319551:C:G	0.113718	0.186693	0.168696	0.140363	110319551	110319551	0.0055233356137482	0.0528054697932212	0.0056984147668324	0.0145828594569676	0.9692758143715252	3.621064164339256	0.33241	0.000294121	0.186911	1.41782e-09	0.108239	0.1135	0.0734109999999999	-181.406	-180.057	128	127	3	980.143
4	109452770	110452770	chr4:109929980:G:A	0.0541359	0.039393	0.45167	0.844774	109929980	109929980	-0.030006275106367	0.0023598773205407	0.0043117322395486	0.0141265980478033	-6.95921579525272	0.16705206112292997	3.44295e-12	0.867331	0.0546631	1.41782e-09	0.108239	0.0388658	0.0157973	-182.758	-181.891	128	127	3	980.143
4	109452770	110452770	chr4:109952770:T:C	0.100087	0.0715655	0.451249	0.840899	109952770	109952770	-0.0304372138158832	-0.0004305211178774	0.0043126250898906	0.0139690000709505	-7.057699934833731	-0.030819752000194947	1.70391e-12	0.975414	0.1005597999999999	1.41782e-09	0.108239	0.0710927	0.0294670999999999	-182.173	-181.287	128	127	3	980.143
4	109452770	110452770	chr4:109922104:A:G	0.0519378	0.0384825	0.450712	0.83584	109922104	109922104	-0.0298869128758629	0.0048690752463455	0.0043032815195607	0.0131703112303933	-6.945144708755635	0.36970084921828356	3.804e-12	0.711609	0.0525102	1.41782e-09	0.108239	0.0379101	0.0146000999999999	-182.773	-181.963	128	127	3	980.143
4	109452770	110452770	chr4:109933275:G:A	0.0599331	0.0432857	0.451124	0.840423	109933275	109933275	-0.0300873440160391	0.0012300698668746	0.0043123386888758	0.0139482040263108	-6.977036403391285	0.08818840508457523	3.03361e-12	0.929728	0.0604408	1.41782e-09	0.108239	0.042778	0.0176628	-182.668	-181.784	128	127	3	980.143
4	109452770	110452770	chr4:110086189:G:A	0.0496719	0.0782287	0.26865	0.179226	110086189	110086189	-0.0084582663516376	0.0434545104018309	0.0048118049611129	0.0131694689243422	-1.7578157094882183	3.29964030071937	0.078782	0.000969785	0.0784947	1.41782e-09	0.108239	0.0494059	0.0290887999999999	-182.175	-180.873	128	127	3	980.143
4	109452770	110452770	chr4:109927638:A:G	0.0954949	0.0687997	0.457877	0.845909	109927638	109927638	-0.0307592655034079	-0.0037229537536452	0.0043593066899903	0.0142335555343314	-7.055999426247374	-0.2615617541706581	1.72487e-12	0.793662	0.0960045	1.41782e-09	0.108239	0.0682901	0.0277144	-182.225	-181.355	128	127	3	980.143
4	109452770	110452770	chr4:109921984:T:C	0.0861804	0.0838282	0.330682	0.416436	109921984	109921984	-0.0276189006815023	0.0210159093835578	0.0045034252125392	0.0097218649850397	-6.132865403116072	2.161715824679495	8.66364e-10	0.0306519	0.0889029	1.41782e-09	0.108239	0.0811057	0.0077972	-181.604	-182.153	128	127	3	980.143
4	109452770	110452770	chr4:109936627:T:G	0.0583365	0.042045	0.451259	0.840673	109936627	109936627	-0.0300790050550923	0.0002670654212306	0.0043130864913942	0.0139597113683054	-6.973893316331178	0.01913115638171104	3.10217e-12	0.984737	0.0588512	1.41782e-09	0.108239	0.0415303	0.0173209	-182.701	-181.804	128	127	3	980.143
4	109452770	110452770	chr4:110087967:C:T	0.0513862	0.0817158	0.268625	0.178917	110087967	110087967	-0.0083137654052638	0.0437680583306133	0.0048124684669372	0.0131792974305327	-1.7275469880751098	3.32097052679114	0.0840726	0.00089866	0.0819729999999999	1.41782e-09	0.108239	0.051129	0.0308439999999998	-182.139	-180.814	128	127	3	980.143
4	109452770	110452770	chr4:109953217:T:C	0.0684621	0.0491802	0.451215	0.840916	109953217	109953217	-0.0301838705389742	-0.0003235604274899	0.0043126588029829	0.0139690688626318	-6.9989006591704355	-0.02316263386426893	2.59616e-12	0.981521	0.0689544	1.41782e-09	0.108239	0.0486879	0.0202665	-182.545	-181.65	128	127	3	980.143
