## Supplementary material for "Characterization of shared and ancestry-specific signals driving complex traits using multi-ancestry fine-mapping": global_pips.txt

SNP_ID	shared_ll	notshared_ll	global_pips
chr4:151032730:C:T	0.0	-66.9556	0.000362542
chr4:151184594:TCTGCTAGGGCC:T	-66.1996	-65.689	0.00560014
chr4:151188400:T:G	-66.4297	-65.8252	0.004545789999999999
chr4:151219074:C:A	-66.2225	-65.5499	0.005774779999999999
chr4:151243527:G:A	-65.172	-64.395	0.0175925
chr4:151245069:A:G	-64.8574	-64.1398	0.0240776
chr4:151245092:C:T	-66.1341	-65.15	0.0071921
chr4:151251828:C:A	-64.3351	-64.1054	0.03650930000000001
chr4:151252420:AT:A	-65.2922	-64.403	0.016205699999999996
chr4:151253112:A:G	-65.2955	-64.4066	0.016152
chr4:151256379:A:G	-65.2006	-64.3774	0.017255
chr4:151259519:G:T	-65.5027	-64.7712	0.012487639999999998
chr4:151262326:G:C	-64.3266	-64.0859	0.036880800000000005
chr4:151263175:CA:C	-67.0903	-66.0691	0.00280344
chr4:151266800:A:G	-65.0386	-64.4932	0.018653700000000006
chr4:151267320:G:A	-65.122	-64.4096	0.018237299999999998
chr4:151270134:A:C	-67.1609	-66.1169	0.00283655
chr4:151272673:C:T	-64.4156	-64.1538	0.0338556
chr4:151275066:A:G	-67.1349	-66.0873	0.00291496
chr4:151279901:G:A	-65.4002	-64.4807	0.0146793
chr4:151280052:A:G	-65.1888	-64.2496	0.0184886
chr4:151281125:GCAGC:G	-65.1569	-64.274	0.018504099999999996
chr4:151282745:C:T	-64.3306	-64.1166	0.036569300000000006
chr4:151283695:T:C	-65.1632	-64.2869	0.018350900000000003
chr4:151284126:A:G	-65.2942	-64.4146	0.016113800000000005
chr4:151285744:G:A	-65.355	-64.4672	0.015193799999999997
chr4:151285795:A:G	-65.382	-64.4888	0.014823699999999999
chr4:151285841:A:G	-65.2746	-64.3591	0.0168506
chr4:151285929:A:T	-67.1214	-66.083	0.0029499100000000005
chr4:151286448:C:G	-65.0744	-64.161	0.020586
chr4:151287057:G:A	-65.2503	-64.3604	0.016892900000000002
chr4:151287316:C:G	-64.7583	-64.2139	0.0247698
chr4:151287968:T:C	-65.3881	-64.5024	0.0146865
chr4:151291451:T:G	-64.3029	-64.1633	0.037044
chr4:151291552:T:A	-65.4174	-64.5267	0.0142849
chr4:151292764:C:T	-64.0806	-64.0005	0.045938400000000004
chr4:151293863:A:G	-64.8031	-64.3686	0.022955200000000002
chr4:151294556:A:G	-65.5438	-64.6563	0.012483709999999999
chr4:151294836:A:G	-67.1277	-66.0253	0.003060349999999999
chr4:151295002:T:G	-64.0606	-64.0059	0.046678899999999995
chr4:151296281:T:C	-65.1831	-64.4533	0.017217
chr4:151297002:A:G	-67.1258	-66.0404	0.0030811300000000005
chr4:151298514:T:G	-66.7846	-65.6714	0.00393628
chr4:151298644:C:CATA	-67.1085	-66.0223	0.0031293799999999997
chr4:151299371:A:G	-67.3407	-66.2025	0.0024945
chr4:151299821:C:T	-64.1059	-64.0791	0.044364400000000005
chr4:151302752:C:T	-68.1646	-66.7032	0.001105643
chr4:151303340:T:C	-68.4413	-66.8441	0.0008312579999999999
chr4:151305617:C:T	-68.0902	-66.6647	0.0011720130000000002
chr4:151306430:C:T	-68.1174	-66.6796	0.001146252
chr4:151306707:T:C	-68.1324	-66.6876	0.0011322569999999998
chr4:151307105:G:A	-65.3039	-65.2396	0.011275970000000001
chr4:151307173:T:C	-65.255	-65.2602	0.0118221
chr4:151309310:C:T	-68.1275	-66.6847	0.0011370630000000002
chr4:151309350:G:A	-68.0842	-66.6624	0.001177462
chr4:151310217:A:G	0.0	-65.9358	0.00093596
chr4:151311577:G:A	-65.5575	-65.4264	0.00899957
chr4:151314658:C:T	-67.6445	-66.3408	0.00173125
chr4:151315067:C:G	-68.2319	-66.7257	0.0010292150000000002
chr4:151319113:T:C	-68.4837	-66.8594	0.0008508659999999999
chr4:151322650:C:T	-68.3989	-66.8161	0.0008895099999999999
chr4:151323166:T:G	-68.5193	-66.8778	0.0008147519999999999
chr4:151326009:A:G	-68.4179	-66.8289	0.000915238
chr4:151333198:C:A	-68.3307	-66.786	0.0009672939999999999
chr4:151333311:A:G	-65.7582	-65.034	0.008739529999999999
chr4:151335235:C:T	-68.1945	-66.592	0.0011241470000000003
chr4:151337303:C:T	-67.9638	-66.5869	0.0012762840000000001
chr4:151338607:G:A	-67.9306	-66.5652	0.0013138840000000002
chr4:151341998:T:C	-67.9591	-66.568	0.0012918959999999998
chr4:151342250:C:CA	-67.4216	-66.2322	0.0020129600000000003
chr4:151342279:C:T	-68.1654	-66.5741	0.0011520800000000002
chr4:151342678:A:C	-67.5077	-66.288	0.0018679500000000002
chr4:151343495:A:G	-67.5016	-66.3666	0.0018307599999999999
chr4:151344179:G:A	-67.603	-66.4251	0.0016784599999999999
chr4:151344420:T:C	-67.7519	-66.4449	0.0015373589999999999
chr4:151345169:T:C	-67.6154	-66.4388	0.0015821200000000002
chr4:151346149:T:C	-68.1842	-66.5935	0.001129972
chr4:151346445:T:G	-68.6685	-66.9224	0.000744339
chr4:151347164:G:C	-68.2003	-66.604	0.001114916
chr4:151348076:C:T	-67.5722	-66.4085	0.0017219899999999998
chr4:151350963:T:C	-67.7287	-66.4171	0.0015773509999999998
chr4:151352143:C:T	-68.7271	-66.9583	0.0007104720000000002
chr4:151355313:A:T	-67.5397	-66.2899	0.00186532
chr4:151355591:A:C	-68.6368	-66.9048	0.0007626899999999999
chr4:151357206:C:T	-67.3175	-66.1461	0.00222562
chr4:151357709:T:C	-68.5567	-66.8537	0.0008136339999999999
chr4:151359746:C:T	-68.0735	-66.6361	0.001169374
chr4:151362594:A:G	-68.1263	-66.6752	0.001119331
chr4:151363698:T:C	-67.7219	-66.2465	0.0017110450000000002
chr4:151365783:T:A	-67.9344	-66.5633	0.001311595
chr4:151366770:T:C	-68.0986	-66.6585	0.0011450089999999998
chr4:151367323:G:T	-67.9773	-66.5872	0.0012360539999999999
chr4:151368656:C:CTTA	-67.6909	-66.4786	0.001484252
chr4:151370032:A:G	-67.7056	-66.3782	0.001619107
chr4:151370280:G:A	-68.2589	-66.7447	0.001015068
chr4:151370537:A:G	-68.7476	-66.9919	0.000693384
chr4:151371322:C:T	-68.2484	-66.7071	0.001109343
chr4:151374028:ATATG:A	0.0	-67.8407	0.000144353
chr4:151376216:T:C	-67.2125	-66.2283	0.00214692
chr4:151380033:G:A	-67.3019	-66.2875	0.00200582
chr4:151381631:G:T	-66.7806	-65.7151	0.00366953
chr4:151383224:T:C	-66.7108	-65.6617	0.00391117
chr4:151383576:G:A	-65.8422	-65.4365	0.00804768
chr4:151384721:AC:A	-68.2673	-66.7191	0.001075549
chr4:151385400:T:C	-65.9255	-65.4831	0.00744411
chr4:151386201:T:C	-68.2876	-66.7316	0.001055324
chr4:151394208:C:T	-68.2875	-66.73	0.001058176
chr4:151394987:T:C	-65.8226	-65.5061	0.00801257
chr4:151395680:A:T	-68.3291	-66.7534	0.001024171
chr4:151396477:C:T	-68.3425	-66.7642	0.001006534
chr4:151397772:T:C	-66.844	-65.7672	0.00345713
chr4:151397893:C:T	-65.6055	-65.2941	0.010086939999999997
chr4:151399380:C:A	-66.8572	-65.7889	0.0033939
chr4:151400479:A:G	-66.8729	-65.7945	0.0033573200000000004
chr4:151400729:T:C	-67.4096	-66.326	0.0018155199999999997
chr4:151401419:C:T	-65.8257	-65.5044	0.007997879999999999
chr4:151402122:A:G	-68.2993	-66.7363	0.001048287
chr4:151402379:C:T	-68.3474	-66.7665	0.001001846
chr4:151402750:C:T	-68.2823	-66.7263	0.0010639929999999998
chr4:151404215:T:C	-68.3429	-66.7641	0.001005294
chr4:151405128:A:G	-68.3814	-66.7897	0.000966518
chr4:151405865:G:C	-66.8326	-65.7636	0.0034831499999999995
chr4:151408252:A:G	-65.4654	-65.0307	0.011799200000000001
chr4:151410100:G:C	-66.3304	-65.4742	0.005406959999999999
chr4:151410790:G:C	-68.1939	-66.6836	0.001176585
chr4:151414350:G:T	-68.2062	-66.6914	0.0011615269999999999
chr4:151415664:C:T	-68.226	-66.7004	0.001148424
chr4:151416572:G:T	-68.2116	-66.6904	0.0011688719999999998
chr4:151417971:A:G	-68.3268	-66.7541	0.001060645
chr4:151419294:T:C	-65.1949	-64.7892	0.015464799999999999
chr4:151420565:G:A	-66.8444	-66.0524	0.00292398
chr4:151420726:A:G	-65.0619	-64.8621	0.017029600000000002
chr4:151421038:C:T	-66.7817	-66.0587	0.0031244199999999997
chr4:151424951:T:G	-65.2415	-64.9424	0.014416400000000001
chr4:151425285:G:A	-65.3232	-65.0088	0.0132926
chr4:151425346:G:A	-68.1171	-66.6472	0.001198588
chr4:151426999:T:G	-68.1533	-66.6643	0.0012053740000000002
chr4:151427270:T:G	-65.3476	-65.0215	0.012995099999999997
chr4:151428439:T:C	-68.1549	-66.6648	0.001205527
chr4:151428810:G:T	-65.3294	-65.0483	0.013117200000000002
chr4:151429153:A:G	-65.4693	-65.0878	0.01159535
chr4:151429598:T:C	-68.3993	-66.8132	0.0009370859999999998
chr4:151430008:A:G	-65.4475	-65.0994	0.011777629999999997
chr4:151430348:A:G	-65.792	-65.0629	0.00906612
chr4:151431863:T:C	-65.2428	-64.9254	0.014454
chr4:151432223:A:G	-65.3766	-65.0311	0.012668699999999998
chr4:151432262:G:A	-64.8979	-64.8295	0.0193864
chr4:151433753:G:C	-65.3912	-65.0354	0.012505400000000002
chr4:151434116:C:T	-65.3662	-65.0341	0.012764999999999999
chr4:151434231:T:C	-65.3254	-64.9985	0.013298700000000002
chr4:151434238:C:T	-65.3817	-65.0565	0.012541
chr4:151435967:A:G	-65.6964	-65.0236	0.009877599999999999
chr4:151436292:T:C	-65.2237	-64.9119	0.0147241
chr4:151437834:C:T	-65.2268	-64.9218	0.014656299999999997
chr4:151442273:G:C	-68.2634	-66.723	0.001106915
chr4:151442620:T:C	-65.2957	-64.9691	0.013709500000000001
chr4:151444411:C:A	-65.5305	-65.1671	0.01084193
chr4:151446152:A:G	-65.2122	-64.9137	0.014856799999999998
chr4:151446639:G:A	-68.3786	-66.8031	0.000950061
chr4:151447060:C:T	-65.3409	-64.9928	0.0131502
chr4:151447965:G:A	-65.2171	-64.9567	0.014659100000000001
chr4:151449684:C:T	-68.193	-66.6828	0.0011788629999999998
chr4:151450840:T:C	-65.3286	-65.0083	0.0132333
chr4:151451353:A:G	-65.4194	-65.09	0.01207026
chr4:151453276:A:C	-68.1805	-66.6809	0.0011730570000000001
chr4:151453379:A:G	-68.3573	-66.7906	0.0009698210000000002
chr4:151454015:G:A	-68.1922	-66.6823	0.0011794919999999999
chr4:151454165:A:AGTG	-65.4201	-65.0793	0.01209434
chr4:151454272:T:G	-65.2962	-65.0114	0.013578500000000002
chr4:151455179:A:G	-68.149	-66.6611	0.001213562
chr4:151455643:T:C	-65.3073	-64.9877	0.013526300000000002
chr4:151456470:A:G	-65.4199	-65.0647	0.012136840000000001
chr4:151458078:C:T	-68.1612	-66.6652	0.0012102909999999998
chr4:151458499:G:A	-65.2938	-64.9872	0.013680499999999998
chr4:151460648:A:T	-65.2474	-64.9551	0.0143008
chr4:151460898:A:G	-65.1343	-64.8759	0.0159578
chr4:151461482:A:G	-65.2398	-64.9481	0.014411799999999999
chr4:151462680:A:G	-65.2829	-64.999	0.013758300000000001
chr4:151466652:T:A	-67.0093	-66.1258	0.0025300400000000003
chr4:151467956:G:A	-68.1862	-66.7131	0.001084097
chr4:151468012:T:C	-64.9251	-64.7701	0.0193898
chr4:151469261:A:C	-65.2465	-64.9681	0.014270300000000001
chr4:151470078:T:C	-65.2803	-64.9757	0.0138583
chr4:151472746:T:A	-68.1263	-66.6395	0.0012606459999999998
chr4:151473102:A:G	-65.2715	-64.9918	0.013907300000000001
chr4:151473204:A:G	-67.8003	-66.5298	0.001473741
chr4:151474581:A:G	-65.2188	-64.9397	0.014687
chr4:151474706:C:T	-68.0474	-66.6106	0.0012845450000000002
chr4:151476114:C:G	-68.057	-66.6068	0.001302201
chr4:151476402:T:G	-65.2539	-64.9744	0.014163499999999997
chr4:151476882:GC:G	-68.0814	-66.6249	0.001278292
chr4:151477322:C:T	-68.3407	-66.786	0.0009705609999999999
chr4:151477979:G:A	-64.8391	-64.6922	0.0211702
chr4:151478172:C:T	-67.0763	-66.1838	0.0024129900000000003
chr4:151479946:A:T	-65.2073	-64.9362	0.0148333
chr4:151480757:A:G	-68.2911	-66.7551	0.00102123
chr4:151480782:C:G	-68.326	-66.7738	0.0009939659999999998
chr4:151480832:C:A	-68.0633	-66.6112	0.0012924920000000001
chr4:151480840:T:C	-68.3831	-66.8006	0.000961894
chr4:151486747:G:A	-65.1808	-64.8908	0.015313199999999999
chr4:151488449:A:G	-65.1611	-64.8824	0.015588799999999998
chr4:151489177:C:G	-68.0895	-66.6311	0.0012614840000000002
chr4:151489388:G:T	-65.545	-64.8786	0.011450649999999998
chr4:151489597:T:C	-68.2059	-66.6949	0.001147811
chr4:151490310:T:C	-67.121	-66.2071	0.0023263800000000003
chr4:151491451:T:C	-65.1974	-64.9528	0.0149046
chr4:151493367:A:G	-68.0049	-66.5839	0.0013528549999999998
chr4:151495230:T:C	-65.4315	-65.1418	0.01180645
chr4:151496228:A:G	-65.5262	-64.8552	0.01168558
chr4:151498452:G:A	-68.0321	-66.5982	0.0013277450000000004
chr4:151499604:C:T	-65.6678	-64.9588	0.010224790000000001
chr4:151500620:A:G	-68.2877	-66.754	0.001022208
chr4:151504597:G:T	0.0	-67.7833	0.000153775
chr4:151505613:C:T	-65.006	-64.8152	0.017966199999999995
chr4:151506354:G:A	-65.0572	-64.848	0.017104799999999996
chr4:151506534:C:T	-65.6541	-64.9865	0.01024892
chr4:151510288:T:C	-68.0977	-66.6355	0.0012532810000000002
chr4:151510400:A:G	-65.2919	-64.6861	0.014634699999999999
chr4:151510618:G:A	-65.1754	-64.9466	0.015198199999999999
chr4:151511348:T:C	-65.1082	-64.8893	0.0162592
chr4:151511909:T:C	-67.9752	-66.5615	0.0013784320000000002
chr4:151513053:A:C	-65.2257	-64.943	0.014594999999999999
chr4:151514024:A:C	-66.8768	-66.0763	0.0028437
chr4:151514639:T:A	-65.1025	-64.8592	0.0164396
chr4:151515921:A:C	-68.3111	-66.7683	0.000998863
chr4:151516083:G:C	-68.1687	-66.6697	0.001201153
chr4:151516842:C:A	-65.5872	-65.2184	0.010233959999999999
chr4:151519781:A:G	-68.0553	-66.6144	0.0012829290000000004
chr4:151520762:G:A	-65.4289	-64.8005	0.0127474
chr4:151520764:A:G	-68.0774	-66.6243	0.0012745179999999997
chr4:151521798:C:T	-68.0739	-66.6226	0.0012762849999999998
chr4:151522121:C:T	-65.445	-64.8338	0.01248317
chr4:151522688:A:G	-67.7989	-66.4498	0.0016678599999999997
chr4:151524075:A:G	-65.215	-64.979	0.014612700000000001
chr4:151524679:A:C	-65.1045	-64.8735	0.016368300000000002
chr4:151525309:C:T	-68.1086	-66.644	0.0012297500000000004
chr4:151525680:T:A	-65.1154	-64.8766	0.0162097
chr4:151525854:T:A	-65.1068	-64.8909	0.0162751
chr4:151526709:C:T	-68.1865	-66.6829	0.001171853
chr4:151527912:CCTT:C	-67.672	-66.3714	0.0018753199999999998
chr4:151528943:C:A	-65.4792	-64.647	0.01273645
chr4:151528974:G:A	-65.5148	-64.6818	0.0122916
chr4:151529148:A:G	-64.999	-64.8087	0.0180996
chr4:151530301:G:A	-65.3436	-64.7212	0.013883000000000001
chr4:151530667:T:C	-65.0992	-64.5218	0.0176098
chr4:151530946:T:TC	-66.7038	-66.0033	0.00332341
chr4:151531246:G:A	-65.4288	-64.594	0.013402190000000001
chr4:151533182:G:A	-67.288	-66.0891	0.00200671
chr4:151534548:G:A	-67.2354	-66.0508	0.00210012
chr4:151535028:A:G	-67.2644	-66.0686	0.0020506399999999994
chr4:151535572:C:T	-67.2588	-66.0793	0.00205107
chr4:151548765:C:T	-67.7964	-66.2933	0.001411388
chr4:151558572:G:A	-67.9686	-66.6003	0.001179616
chr4:151614119:T:C	-68.2151	-66.5891	0.0010127079999999998
chr4:151643459:A:G	-68.8866	-67.0401	0.000628766
chr4:151659364:A:G	-67.5841	-66.1201	0.001721772
chr4:151667269:A:C	-67.7544	-66.2591	0.0014859399999999998
chr4:151672257:T:C	-68.2981	-66.673	0.000957831
chr4:151674684:C:G	-68.2673	-66.6375	0.000985625
chr4:151678500:A:T	-67.2223	-65.8177	0.00237466
chr4:151679218:C:T	-66.9824	-65.6007	0.00296716
chr4:151679299:A:G	-66.9716	-65.5885	0.00299978
chr4:151679994:T:G	-68.7103	-66.9466	0.0007248840000000001
chr4:151680201:A:G	-66.9965	-65.6057	0.0029368800000000002
chr4:151681447:TA:T	-66.9945	-65.6116	0.0029342999999999995
chr4:151682205:G:A	-67.0574	-65.6649	0.0027734200000000004
chr4:151682463:T:C	-67.0464	-65.6476	0.0028090299999999997
chr4:151682713:T:C	-67.2374	-65.8126	0.00236424
chr4:151682879:G:A	-66.8083	-65.4392	0.00348947
chr4:151683368:C:T	-66.9639	-65.5867	0.0030149800000000004
chr4:151683406:C:T	-67.3079	-65.8738	0.0022126299999999997
chr4:151683567:T:C	-66.9364	-65.5601	0.0030944599999999994
chr4:151683571:T:C	-66.9235	-65.5405	0.00313954
chr4:151684469:G:A	-67.5147	-66.0569	0.0018338200000000001
chr4:151792488:C:T	-67.6113	-66.3346	0.0016279400000000002
chr4:151956998:T:C	-65.0193	-64.9131	0.0172799
chr4:151987017:G:A	-64.8356	-64.1847	0.0226866
chr4:152026225:T:C	-63.6694	-62.831	0.0846393
chr4:152035126:A:T	-63.7375	-62.554	0.0863353
chr4:152041116:A:G	-63.5566	-62.4037	0.10237829999999999
chr4:152044823:G:T	-63.3508	-62.1917	0.1259686
