## Supplementary material for "Characterization of shared and ancestry-specific signals driving complex traits using multi-ancestry fine-mapping": mscaviar_results_shared_pips.txt

SNP_ID	shared_pip	shared_ll	notshared_ll
chr4:151032730:C:T	0	0	-66.9556
chr4:151184594:TCTGCTAGGGCC:T	0.00434873	-66.1996	-65.689
chr4:151188400:T:G	0.00345791	-66.4297	-65.8252
chr4:151219074:C:A	0.00431207	-66.2225	-65.5499
chr4:151243527:G:A	0.0129172	-65.172	-64.395
chr4:151245069:A:G	0.0179301	-64.8574	-64.1398
chr4:151245092:C:T	0.00496284	-66.1341	-65.15
chr4:151251828:C:A	0.0301337	-64.3351	-64.1054
chr4:151252420:AT:A	0.011485	-65.2922	-64.403
chr4:151253112:A:G	0.0114466	-65.2955	-64.4066
chr4:151256379:A:G	0.0124202	-65.2006	-64.3774
chr4:151259519:G:T	0.00923813	-65.5027	-64.7712
chr4:151262326:G:C	0.0303953	-64.3266	-64.0859
chr4:151263175:CA:C	0.00191063	-67.0903	-66.0691
chr4:151266800:A:G	0.0143503	-65.0386	-64.4932
chr4:151267320:G:A	0.0135594	-65.122	-64.4096
chr4:151270134:A:C	0.00198128	-67.1609	-66.1169
chr4:151272673:C:T	0.0277934	-64.4156	-64.1538
chr4:151275066:A:G	0.0020287	-67.1349	-66.0873
chr4:151279901:G:A	0.0103198	-65.4002	-64.4807
chr4:151280052:A:G	0.012968	-65.1888	-64.2496
chr4:151281125:GCAGC:G	0.0131408	-65.1569	-64.274
chr4:151282745:C:T	0.0302319	-64.3306	-64.1166
chr4:151283695:T:C	0.0130608	-65.1632	-64.2869
chr4:151284126:A:G	0.0114548	-65.2942	-64.4146
chr4:151285744:G:A	0.0107766	-65.355	-64.4672
chr4:151285795:A:G	0.0104916	-65.382	-64.4888
chr4:151285841:A:G	0.0119051	-65.2746	-64.3591
chr4:151285929:A:T	0.00206394	-67.1214	-66.083
chr4:151286448:C:G	0.0145527	-65.0744	-64.161
chr4:151287057:G:A	0.0119723	-65.2503	-64.3604
chr4:151287316:C:G	0.01906	-64.7583	-64.2139
chr4:151287968:T:C	0.0104247	-65.3881	-64.5024
chr4:151291451:T:G	0.0310615	-64.3029	-64.1633
chr4:151291552:T:A	0.0101237	-65.4174	-64.5267
chr4:151292764:C:T	0.0388545	-64.0806	-64.0005
chr4:151293863:A:G	0.0180709	-64.8031	-64.3686
chr4:151294556:A:G	0.00883509	-65.5438	-64.6563
chr4:151294836:A:G	0.00210586	-67.1277	-66.0253
chr4:151295002:T:G	0.039656	-64.0606	-64.0059
chr4:151296281:T:C	0.0127444	-65.1831	-64.4533
chr4:151297002:A:G	0.00214442	-67.1258	-66.0404
chr4:151298514:T:G	0.00261586	-66.7846	-65.6714
chr4:151298644:C:CATA	0.0021721	-67.1085	-66.0223
chr4:151299371:A:G	0.00170599	-67.3407	-66.2025
chr4:151299821:C:T	0.0378504	-64.1059	-64.0791
chr4:151302752:C:T	0.000643806	-68.1646	-66.7032
chr4:151303340:T:C	0.000447601	-68.4413	-66.8441
chr4:151305617:C:T	0.000692142	-68.0902	-66.6647
chr4:151306430:C:T	0.000673549	-68.1174	-66.6796
chr4:151306707:T:C	0.000663295	-68.1324	-66.6876
chr4:151307105:G:A	0.00953193	-65.3039	-65.2396
chr4:151307173:T:C	0.0100796	-65.255	-65.2602
chr4:151309310:C:T	0.000666609	-68.1275	-66.6847
chr4:151309350:G:A	0.000696367	-68.0842	-66.6624
chr4:151310217:A:G	0	0	-65.9358
chr4:151311577:G:A	0.00751163	-65.5575	-65.4264
chr4:151314658:C:T	0.00107454	-67.6445	-66.3408
chr4:151315067:C:G	0.000586374	-68.2319	-66.7257
chr4:151319113:T:C	0.000460702	-68.4837	-66.8594
chr4:151322650:C:T	0.000487736	-68.3989	-66.8161
chr4:151323166:T:G	0.000435154	-68.5193	-66.8778
chr4:151326009:A:G	0.000506295	-68.4179	-66.8289
chr4:151333198:C:A	0.000543659	-68.3307	-66.786
chr4:151333311:A:G	0.00647943	-65.7582	-65.034
chr4:151335235:C:T	0.000613341	-68.1945	-66.592
chr4:151337303:C:T	0.000765812	-67.9638	-66.5869
chr4:151338607:G:A	0.000791915	-67.9306	-66.5652
chr4:151341998:T:C	0.000770953	-67.9591	-66.568
chr4:151342250:C:CA	0.00129462	-67.4216	-66.2322
chr4:151342279:C:T	0.000631542	-68.1654	-66.5741
chr4:151342678:A:C	0.00118834	-67.5077	-66.288
chr4:151343495:A:G	0.00119877	-67.5016	-66.3666
chr4:151344179:G:A	0.00108255	-67.603	-66.4251
chr4:151344420:T:C	0.000948301	-67.7519	-66.4449
chr4:151345169:T:C	0.00101549	-67.6154	-66.4388
chr4:151346149:T:C	0.000619482	-68.1842	-66.5935
chr4:151346445:T:G	0.000379317	-68.6685	-66.9224
chr4:151347164:G:C	0.000609636	-68.2003	-66.604
chr4:151348076:C:T	0.00111623	-67.5722	-66.4085
chr4:151350963:T:C	0.000971559	-67.7287	-66.4171
chr4:151352143:C:T	0.000358078	-68.7271	-66.9583
chr4:151355313:A:T	0.00117684	-67.5397	-66.2899
chr4:151355591:A:C	0.000391265	-68.6368	-66.9048
chr4:151357206:C:T	0.00144132	-67.3175	-66.1461
chr4:151357709:T:C	0.000423019	-68.5567	-66.8537
chr4:151359746:C:T	0.000684531	-68.0735	-66.6361
chr4:151362594:A:G	0.000651385	-68.1263	-66.6752
chr4:151363698:T:C	0.000986005	-67.7219	-66.2465
chr4:151365783:T:A	0.000788636	-67.9344	-66.5633
chr4:151366770:T:C	0.000669457	-68.0986	-66.6585
chr4:151367323:G:T	0.000735956	-67.9773	-66.5872
chr4:151368656:C:CTTA	0.000940268	-67.6909	-66.4786
chr4:151370032:A:G	0.000988003	-67.7056	-66.3782
chr4:151370280:G:A	0.000575907	-68.2589	-66.7447
chr4:151370537:A:G	0.000352221	-68.7476	-66.9919
chr4:151371322:C:T	0.000629208	-68.2484	-66.7071
chr4:151374028:ATATG:A	0	0	-67.8407
chr4:151376216:T:C	0.00147788	-67.2125	-66.2283
chr4:151380033:G:A	0.00136888	-67.3019	-66.2875
chr4:151381631:G:T	0.00246533	-66.7806	-65.7151
chr4:151383224:T:C	0.00264225	-66.7108	-65.6617
chr4:151383576:G:A	0.00650101	-65.8422	-65.4365
chr4:151384721:AC:A	0.000603599	-68.2673	-66.7191
chr4:151385400:T:C	0.00596785	-65.9255	-65.4831
chr4:151386201:T:C	0.000590281	-68.2876	-66.7316
chr4:151394208:C:T	0.000591766	-68.2875	-66.73
chr4:151394987:T:C	0.00659022	-65.8226	-65.5061
chr4:151395680:A:T	0.000568869	-68.3291	-66.7534
chr4:151396477:C:T	0.000557584	-68.3425	-66.7642
chr4:151397772:T:C	0.00231371	-66.844	-65.7672
chr4:151397893:C:T	0.00829934	-65.6055	-65.2941
chr4:151399380:C:A	0.00227809	-66.8572	-65.7889
chr4:151400479:A:G	0.00224568	-66.8729	-65.7945
chr4:151400729:T:C	0.0012057	-67.4096	-66.326
chr4:151401419:C:T	0.00657288	-65.8257	-65.5044
chr4:151402122:A:G	0.000585049	-68.2993	-66.7363
chr4:151402379:C:T	0.000554667	-68.3474	-66.7665
chr4:151402750:C:T	0.000595471	-68.2823	-66.7263
chr4:151404215:T:C	0.000557039	-68.3429	-66.7641
chr4:151405128:A:G	0.000532126	-68.3814	-66.7897
chr4:151405865:G:C	0.00233734	-66.8326	-65.7636
chr4:151408252:A:G	0.00941969	-65.4654	-65.0307
chr4:151410100:G:C	0.0038785	-66.3304	-65.4742
chr4:151410790:G:C	0.000673205	-68.1939	-66.6836
chr4:151414350:G:T	0.000663294	-68.2062	-66.6914
chr4:151415664:C:T	0.000653304	-68.226	-66.7004
chr4:151416572:G:T	0.000666366	-68.2116	-66.6904
chr4:151417971:A:G	0.000592483	-68.3268	-66.7541
chr4:151419294:T:C	0.0124187	-65.1949	-64.7892
chr4:151420565:G:A	0.00213184	-66.8444	-66.0524
chr4:151420726:A:G	0.0142188	-65.0619	-64.8621
chr4:151421038:C:T	0.00232209	-66.7817	-66.0587
chr4:151424951:T:G	0.0118228	-65.2415	-64.9424
chr4:151425285:G:A	0.0108705	-65.3232	-65.0088
chr4:151425346:G:A	0.000693042	-68.1171	-66.6472
chr4:151426999:T:G	0.00069502	-68.1533	-66.6643
chr4:151427270:T:G	0.0106035	-65.3476	-65.0215
chr4:151428439:T:C	0.000694738	-68.1549	-66.6648
chr4:151428810:G:T	0.0107955	-65.3294	-65.0483
chr4:151429153:A:G	0.00936041	-65.4693	-65.0878
chr4:151429598:T:C	0.000517627	-68.3993	-66.8132
chr4:151430008:A:G	0.0095697	-65.4475	-65.0994
chr4:151430348:A:G	0.00673541	-65.792	-65.0629
chr4:151431863:T:C	0.0118133	-65.2428	-64.9254
chr4:151432223:A:G	0.0102982	-65.3766	-65.0311
chr4:151432262:G:A	0.016509	-64.8979	-64.8295
chr4:151433753:G:C	0.0101455	-65.3912	-65.0354
chr4:151434116:C:T	0.0104041	-65.3662	-65.0341
chr4:151434231:T:C	0.010849	-65.3254	-64.9985
chr4:151434238:C:T	0.0102353	-65.3817	-65.0565
chr4:151435967:A:G	0.00744536	-65.6964	-65.0236
chr4:151436292:T:C	0.0120461	-65.2237	-64.9119
chr4:151437834:C:T	0.0120052	-65.2268	-64.9218
chr4:151442273:G:C	0.000625657	-68.2634	-66.723
chr4:151442620:T:C	0.0111849	-65.2957	-64.9691
chr4:151444411:C:A	0.00878307	-65.5305	-65.1671
chr4:151446152:A:G	0.0121854	-65.2122	-64.9137
chr4:151446639:G:A	0.000527089	-68.3786	-66.8031
chr4:151447060:C:T	0.0106844	-65.3409	-64.9928
chr4:151447965:G:A	0.0121075	-65.2171	-64.9567
chr4:151449684:C:T	0.000674593	-68.193	-66.6828
chr4:151450840:T:C	0.0108099	-65.3286	-65.0083
chr4:151451353:A:G	0.00984324	-65.4194	-65.09
chr4:151453276:A:C	0.000673377	-68.1805	-66.6809
chr4:151453379:A:G	0.000540258	-68.3573	-66.7906
chr4:151454015:G:A	0.000675059	-68.1922	-66.6823
chr4:151454165:A:AGTG	0.00984056	-65.4201	-65.0793
chr4:151454272:T:G	0.0111667	-65.2962	-65.0114
chr4:151455179:A:G	0.000700118	-68.149	-66.6611
chr4:151455643:T:C	0.0110507	-65.3073	-64.9877
chr4:151456470:A:G	0.00984766	-65.4199	-65.0647
chr4:151458078:C:T	0.000696377	-68.1612	-66.6652
chr4:151458499:G:A	0.0112031	-65.2938	-64.9872
chr4:151460648:A:T	0.0117422	-65.2474	-64.9551
chr4:151460898:A:G	0.0131837	-65.1343	-64.8759
chr4:151461482:A:G	0.0118354	-65.2398	-64.9481
chr4:151462680:A:G	0.0113153	-65.2829	-64.999
chr4:151466652:T:A	0.00179502	-67.0093	-66.1258
chr4:151467956:G:A	0.000628769	-68.1862	-66.7131
chr4:151468012:T:C	0.0163067	-64.9251	-64.7701
chr4:151469261:A:C	0.0117481	-65.2465	-64.9681
chr4:151470078:T:C	0.0113528	-65.2803	-64.9757
chr4:151472746:T:A	0.000728935	-68.1263	-66.6395
chr4:151473102:A:G	0.0114457	-65.2715	-64.9918
chr4:151473204:A:G	0.000933669	-67.8003	-66.5298
chr4:151474581:A:G	0.0120896	-65.2188	-64.9397
chr4:151474706:C:T	0.000755145	-68.0474	-66.6106
chr4:151476114:C:G	0.000763009	-68.057	-66.6068
chr4:151476402:T:G	0.011658	-65.2539	-64.9744
chr4:151476882:GC:G	0.00074627	-68.0814	-66.6249
chr4:151477322:C:T	0.000543002	-68.3407	-66.786
chr4:151477979:G:A	0.017825	-64.8391	-64.6922
chr4:151478172:C:T	0.0017059	-67.0763	-66.1838
chr4:151479946:A:T	0.0122278	-65.2073	-64.9362
chr4:151480757:A:G	0.000576294	-68.2911	-66.7551
chr4:151480782:C:G	0.000557118	-68.326	-66.7738
chr4:151480832:C:A	0.000756778	-68.0633	-66.6112
chr4:151480840:T:C	0.000532694	-68.3831	-66.8006
chr4:151486747:G:A	0.0125795	-65.1808	-64.8908
chr4:151488449:A:G	0.0128321	-65.1611	-64.8824
chr4:151489177:C:G	0.000735665	-68.0895	-66.6311
chr4:151489388:G:T	0.00865071	-65.545	-64.8786
chr4:151489597:T:C	0.000655929	-68.2059	-66.6949
chr4:151490310:T:C	0.00163359	-67.121	-66.2071
chr4:151491451:T:C	0.0123453	-65.1974	-64.9528
chr4:151493367:A:G	0.000800385	-68.0049	-66.5839
chr4:151495230:T:C	0.00970025	-65.4315	-65.1418
chr4:151496228:A:G	0.008817	-65.5262	-64.8552
chr4:151498452:G:A	0.000781755	-68.0321	-66.5982
chr4:151499604:C:T	0.00763563	-65.6678	-64.9588
chr4:151500620:A:G	0.000577361	-68.2877	-66.754
chr4:151504597:G:T	0	0	-67.7833
chr4:151505613:C:T	0.0150196	-65.006	-64.8152
chr4:151506354:G:A	0.0142552	-65.0572	-64.848
chr4:151506534:C:T	0.00774129	-65.6541	-64.9865
chr4:151510288:T:C	0.000729935	-68.0977	-66.6355
chr4:151510400:A:G	0.0112216	-65.2919	-64.6861
chr4:151510618:G:A	0.012624	-65.1754	-64.9466
chr4:151511348:T:C	0.0135285	-65.1082	-64.8893
chr4:151511909:T:C	0.000819018	-67.9752	-66.5615
chr4:151513053:A:C	0.0120057	-65.2257	-64.943
chr4:151514024:A:C	0.00206713	-66.8768	-66.0763
chr4:151514639:T:A	0.0136191	-65.1025	-64.8592
chr4:151515921:A:C	0.000561817	-68.3111	-66.7683
chr4:151516083:G:C	0.000690151	-68.1687	-66.6697
chr4:151516842:C:A	0.0082824	-65.5872	-65.2184
chr4:151519781:A:G	0.000753081	-68.0553	-66.6144
chr4:151520762:G:A	0.0097184	-65.4289	-64.8005
chr4:151520764:A:G	0.000744911	-68.0774	-66.6243
chr4:151521798:C:T	0.000746304	-68.0739	-66.6226
chr4:151522121:C:T	0.00955784	-65.445	-64.8338
chr4:151522688:A:G	0.0010143	-67.7989	-66.4498
chr4:151524075:A:G	0.0121225	-65.215	-64.979
chr4:151524679:A:C	0.0135901	-65.1045	-64.8735
chr4:151525309:C:T	0.000715258	-68.1086	-66.644
chr4:151525680:T:A	0.0134403	-65.1154	-64.8766
chr4:151525854:T:A	0.013549	-65.1068	-64.8909
chr4:151526709:C:T	0.000671813	-68.1865	-66.6829
chr4:151527912:CCTT:C	0.00115889	-67.672	-66.3714
chr4:151528943:C:A	0.00916378	-65.4792	-64.647
chr4:151528974:G:A	0.00884294	-65.5148	-64.6818
chr4:151529148:A:G	0.0151334	-64.999	-64.8087
chr4:151530301:G:A	0.0105989	-65.3436	-64.7212
chr4:151530667:T:C	0.0135931	-65.0992	-64.5218
chr4:151530946:T:TC	0.00248205	-66.7038	-66.0033
chr4:151531246:G:A	0.00963344	-65.4288	-64.594
chr4:151533182:G:A	0.00127207	-67.288	-66.0891
chr4:151534548:G:A	0.00133871	-67.2354	-66.0508
chr4:151535028:A:G	0.00130184	-67.2644	-66.0686
chr4:151535572:C:T	0.00130859	-67.2588	-66.0793
chr4:151548765:C:T	0.00079515	-67.7964	-66.2933
chr4:151558572:G:A	0.000699491	-67.9686	-66.6003
chr4:151614119:T:C	0.000540202	-68.2151	-66.5891
chr4:151643459:A:G	0.000304547	-68.8866	-67.0401
chr4:151659364:A:G	0.000988888	-67.5841	-66.1201
chr4:151667269:A:C	0.000841689	-67.7544	-66.2591
chr4:151672257:T:C	0.000512744	-68.2981	-66.673
chr4:151674684:C:G	0.000526406	-68.2673	-66.6375
chr4:151678500:A:T	0.00140033	-67.2223	-65.8177
chr4:151679218:C:T	0.00176853	-66.9824	-65.6007
chr4:151679299:A:G	0.00178684	-66.9716	-65.5885
chr4:151679994:T:G	0.000367238	-68.7103	-66.9466
chr4:151680201:A:G	0.00174432	-66.9965	-65.6057
chr4:151681447:TA:T	0.00174816	-66.9945	-65.6116
chr4:151682205:G:A	0.00164541	-67.0574	-65.6649
chr4:151682463:T:C	0.00166246	-67.0464	-65.6476
chr4:151682713:T:C	0.00138348	-67.2374	-65.8126
chr4:151682879:G:A	0.00209197	-66.8083	-65.4392
chr4:151683368:C:T	0.00180039	-66.9639	-65.5867
chr4:151683406:C:T	0.0012891	-67.3079	-65.8738
chr4:151683567:T:C	0.00184885	-66.9364	-65.5601
chr4:151683571:T:C	0.0018711	-66.9235	-65.5405
chr4:151684469:G:A	0.00105671	-67.5147	-66.0569
chr4:151792488:C:T	0.00100793	-67.6113	-66.3346
chr4:151956998:T:C	0.0145476	-65.0193	-64.9131
chr4:151987017:G:A	0.0170598	-64.8356	-64.1847
chr4:152026225:T:C	0.0609856	-63.6694	-62.831
chr4:152035126:A:T	0.0557364	-63.7375	-62.554
chr4:152041116:A:G	0.0667987	-63.5566	-62.4037
chr4:152044823:G:T	0.0820191	-63.3508	-62.1917
