## Supplementary material for "Characterization of shared and ancestry-specific signals driving complex traits using multi-ancestry fine-mapping": mscaviar_results_study0_post.txt

SNP_ID	Prob_in_pCausalSet
chr4:151032730:C:T	0.000362542
chr4:151184594:TCTGCTAGGGCC:T	0.00518901
chr4:151188400:T:G	0.00414378
chr4:151219074:C:A	0.00547953
chr4:151243527:G:A	0.0173502
chr4:151245069:A:G	0.0238264
chr4:151245092:C:T	0.00698875
chr4:151251828:C:A	0.036113
chr4:151252420:AT:A	0.0159839
chr4:151253112:A:G	0.0159287
chr4:151256379:A:G	0.0170299
chr4:151259519:G:T	0.0122305
chr4:151262326:G:C	0.0365003
chr4:151263175:CA:C	0.00254177
chr4:151266800:A:G	0.0183763
chr4:151267320:G:A	0.0179839
chr4:151270134:A:C	0.00260655
chr4:151272673:C:T	0.0334752
chr4:151275066:A:G	0.00268805
chr4:151279901:G:A	0.0144649
chr4:151280052:A:G	0.0182832
chr4:151281125:GCAGC:G	0.0182856
chr4:151282745:C:T	0.0361518
chr4:151283695:T:C	0.0181332
chr4:151284126:A:G	0.0158952
chr4:151285744:G:A	0.0149746
chr4:151285795:A:G	0.014601
chr4:151285841:A:G	0.0166415
chr4:151285929:A:T	0.00272283
chr4:151286448:C:G	0.0203786
chr4:151287057:G:A	0.0166755
chr4:151287316:C:G	0.0244975
chr4:151287968:T:C	0.014468
chr4:151291451:T:G	0.0366207
chr4:151291552:T:A	0.0140661
chr4:151292764:C:T	0.0454824
chr4:151293863:A:G	0.0226474
chr4:151294556:A:G	0.0122703
chr4:151294836:A:G	0.00284742
chr4:151295002:T:G	0.0462221
chr4:151296281:T:C	0.0169673
chr4:151297002:A:G	0.00286503
chr4:151298514:T:G	0.00374724
chr4:151298644:C:CATA	0.00291314
chr4:151299371:A:G	0.00227413
chr4:151299821:C:T	0.0438939
chr4:151302752:C:T	0.000858511
chr4:151303340:T:C	0.000629838
chr4:151305617:C:T	0.000912117
chr4:151306430:C:T	0.000894826
chr4:151306707:T:C	0.00088213
chr4:151307105:G:A	0.0101399
chr4:151307173:T:C	0.0108132
chr4:151309310:C:T	0.000884498
chr4:151309350:G:A	0.000920616
chr4:151310217:A:G	0.00093596
chr4:151311577:G:A	0.00821462
chr4:151314658:C:T	0.00125323
chr4:151315067:C:G	0.000764185
chr4:151319113:T:C	0.000627706
chr4:151322650:C:T	0.000656081
chr4:151323166:T:G	0.00059872
chr4:151326009:A:G	0.000681042
chr4:151333198:C:A	0.000743149
chr4:151333311:A:G	0.00847859
chr4:151335235:C:T	0.000746452
chr4:151337303:C:T	0.00107227
chr4:151338607:G:A	0.00111137
chr4:151341998:T:C	0.00110115
chr4:151342250:C:CA	0.00181276
chr4:151342279:C:T	0.000766072
chr4:151342678:A:C	0.00166952
chr4:151343495:A:G	0.00156587
chr4:151344179:G:A	0.0014103
chr4:151344420:T:C	0.00133935
chr4:151345169:T:C	0.00130482
chr4:151346149:T:C	0.000755974
chr4:151346445:T:G	0.000514744
chr4:151347164:G:C	0.000745648
chr4:151348076:C:T	0.001453
chr4:151350963:T:C	0.00138667
chr4:151352143:C:T	0.000492935
chr4:151355313:A:T	0.00167088
chr4:151355591:A:C	0.000527924
chr4:151357206:C:T	0.00202854
chr4:151357709:T:C	0.000559057
chr4:151359746:C:T	0.000973986
chr4:151362594:A:G	0.000923224
chr4:151363698:T:C	0.00112458
chr4:151365783:T:A	0.00111202
chr4:151366770:T:C	0.000949495
chr4:151367323:G:T	0.0009295
chr4:151368656:C:CTTA	0.00121646
chr4:151370032:A:G	0.00116584
chr4:151370280:G:A	0.000810653
chr4:151370537:A:G	0.000501706
chr4:151371322:C:T	0.00079321
chr4:151374028:ATATG:A	0.000144353
chr4:151376216:T:C	0.00176181
chr4:151380033:G:A	0.0016559
chr4:151381631:G:T	0.00345322
chr4:151383224:T:C	0.00369642
chr4:151383576:G:A	0.00771082
chr4:151384721:AC:A	0.000777853
chr4:151385400:T:C	0.00711478
chr4:151386201:T:C	0.000764464
chr4:151394208:C:T	0.000763809
chr4:151394987:T:C	0.00761138
chr4:151395680:A:T	0.000737301
chr4:151396477:C:T	0.000729705
chr4:151397772:T:C	0.00324055
chr4:151397893:C:T	0.00973138
chr4:151399380:C:A	0.00318021
chr4:151400479:A:G	0.0031419
chr4:151400729:T:C	0.00146371
chr4:151401419:C:T	0.00759944
chr4:151402122:A:G	0.000755926
chr4:151402379:C:T	0.000725438
chr4:151402750:C:T	0.000767384
chr4:151404215:T:C	0.000728335
chr4:151405128:A:G	0.000706031
chr4:151405865:G:C	0.00326838
chr4:151408252:A:G	0.0114675
chr4:151410100:G:C	0.00515877
chr4:151410790:G:C	0.00087733
chr4:151414350:G:T	0.000867346
chr4:151415664:C:T	0.000851321
chr4:151416572:G:T	0.000862825
chr4:151417971:A:G	0.000775203
chr4:151419294:T:C	0.0151356
chr4:151420565:G:A	0.00247356
chr4:151420726:A:G	0.016604
chr4:151421038:C:T	0.00280255
chr4:151424951:T:G	0.0140224
chr4:151425285:G:A	0.0128995
chr4:151425346:G:A	0.000892611
chr4:151426999:T:G	0.00091185
chr4:151427270:T:G	0.0126054
chr4:151428439:T:C	0.000910628
chr4:151428810:G:T	0.0127061
chr4:151429153:A:G	0.0112202
chr4:151429598:T:C	0.000713783
chr4:151430008:A:G	0.0113898
chr4:151430348:A:G	0.0087774
chr4:151431863:T:C	0.0140685
chr4:151432223:A:G	0.0122852
chr4:151432262:G:A	0.0189245
chr4:151433753:G:C	0.0121256
chr4:151434116:C:T	0.0123765
chr4:151434231:T:C	0.0129109
chr4:151434238:C:T	0.012148
chr4:151435967:A:G	0.0095553
chr4:151436292:T:C	0.0143372
chr4:151437834:C:T	0.0142657
chr4:151442273:G:C	0.000821399
chr4:151442620:T:C	0.0133243
chr4:151444411:C:A	0.0104532
chr4:151446152:A:G	0.0144652
chr4:151446639:G:A	0.000727714
chr4:151447060:C:T	0.0127708
chr4:151447965:G:A	0.0142486
chr4:151449684:C:T	0.000878126
chr4:151450840:T:C	0.0128427
chr4:151451353:A:G	0.0116756
chr4:151453276:A:C	0.00088863
chr4:151453379:A:G	0.000744818
chr4:151454015:G:A	0.000878757
chr4:151454165:A:AGTG	0.0117048
chr4:151454272:T:G	0.0131731
chr4:151455179:A:G	0.000915521
chr4:151455643:T:C	0.013137
chr4:151456470:A:G	0.0117543
chr4:151458078:C:T	0.000904688
chr4:151458499:G:A	0.0132856
chr4:151460648:A:T	0.0139033
chr4:151460898:A:G	0.0155532
chr4:151461482:A:G	0.0140149
chr4:151462680:A:G	0.0133537
chr4:151466652:T:A	0.00209969
chr4:151467956:G:A	0.000860716
chr4:151468012:T:C	0.0189491
chr4:151469261:A:C	0.0138663
chr4:151470078:T:C	0.013464
chr4:151472746:T:A	0.000952731
chr4:151473102:A:G	0.0135015
chr4:151473204:A:G	0.00122788
chr4:151474581:A:G	0.0142859
chr4:151474706:C:T	0.00101106
chr4:151476114:C:G	0.00101639
chr4:151476402:T:G	0.0137595
chr4:151476882:GC:G	0.000975722
chr4:151477322:C:T	0.000752066
chr4:151477979:G:A	0.0207314
chr4:151478172:C:T	0.0020534
chr4:151479946:A:T	0.0144293
chr4:151480757:A:G	0.00079515
chr4:151480782:C:G	0.000768282
chr4:151480832:C:A	0.00100981
chr4:151480840:T:C	0.000729506
chr4:151486747:G:A	0.0149201
chr4:151488449:A:G	0.015192
chr4:151489177:C:G	0.000969009
chr4:151489388:G:T	0.0111637
chr4:151489597:T:C	0.000867806
chr4:151490310:T:C	0.00197968
chr4:151491451:T:C	0.0144874
chr4:151493367:A:G	0.00104961
chr4:151495230:T:C	0.0113883
chr4:151496228:A:G	0.0113989
chr4:151498452:G:A	0.0010223
chr4:151499604:C:T	0.00993951
chr4:151500620:A:G	0.000797182
chr4:151504597:G:T	0.000153775
chr4:151505613:C:T	0.0175379
chr4:151506354:G:A	0.016682
chr4:151506534:C:T	0.00996109
chr4:151510288:T:C	0.000961576
chr4:151510400:A:G	0.0143273
chr4:151510618:G:A	0.0147742
chr4:151511348:T:C	0.0158369
chr4:151511909:T:C	0.00109996
chr4:151513053:A:C	0.014195
chr4:151514024:A:C	0.0024171
chr4:151514639:T:A	0.0160302
chr4:151515921:A:C	0.000776961
chr4:151516083:G:C	0.000898407
chr4:151516842:C:A	0.00984408
chr4:151519781:A:G	0.00100203
chr4:151520762:G:A	0.0124504
chr4:151520764:A:G	0.000980049
chr4:151521798:C:T	0.000983829
chr4:151522121:C:T	0.0121846
chr4:151522688:A:G	0.00129858
chr4:151524075:A:G	0.0141885
chr4:151524679:A:C	0.0159519
chr4:151525309:C:T	0.000952241
chr4:151525680:T:A	0.0157968
chr4:151525854:T:A	0.015851
chr4:151526709:C:T	0.000883672
chr4:151527912:CCTT:C	0.00146115
chr4:151528943:C:A	0.0124404
chr4:151528974:G:A	0.0119974
chr4:151529148:A:G	0.0176718
chr4:151530301:G:A	0.0135867
chr4:151530667:T:C	0.0173129
chr4:151530946:T:TC	0.00290061
chr4:151531246:G:A	0.0131028
chr4:151533182:G:A	0.00145994
chr4:151534548:G:A	0.00152748
chr4:151535028:A:G	0.00148885
chr4:151535572:C:T	0.00150121
chr4:151548765:C:T	0.000930998
chr4:151558572:G:A	0.000920083
chr4:151614119:T:C	0.000668894
chr4:151643459:A:G	0.00042951
chr4:151659364:A:G	0.00112542
chr4:151667269:A:C	0.000977969
chr4:151672257:T:C	0.000648636
chr4:151674684:C:G	0.000658011
chr4:151678500:A:T	0.00153838
chr4:151679218:C:T	0.00190568
chr4:151679299:A:G	0.00192395
chr4:151679994:T:G	0.000502335
chr4:151680201:A:G	0.00188016
chr4:151681447:TA:T	0.00188536
chr4:151682205:G:A	0.00178202
chr4:151682463:T:C	0.00179773
chr4:151682713:T:C	0.00151788
chr4:151682879:G:A	0.00222876
chr4:151683368:C:T	0.00193804
chr4:151683406:C:T	0.00142342
chr4:151683567:T:C	0.00198629
chr4:151683571:T:C	0.00200704
chr4:151684469:G:A	0.0011922
chr4:151792488:C:T	0.00143667
chr4:151956998:T:C	0.0167534
chr4:151987017:G:A	0.0224347
chr4:152026225:T:C	0.061192
chr4:152035126:A:T	0.0558866
chr4:152041116:A:G	0.066954
chr4:152044823:G:T	0.0821707
