## Supplementary material for "Characterization of shared and ancestry-specific signals driving complex traits using multi-ancestry fine-mapping": mscaviar_results_study1_post.txt

SNP_ID	Prob_in_pCausalSet
chr4:151184594:TCTGCTAGGGCC:T	0.00475986
chr4:151188400:T:G	0.00385992
chr4:151219074:C:A	0.00460732
chr4:151243527:G:A	0.0131595
chr4:151245069:A:G	0.0181813
chr4:151245092:C:T	0.00516619
chr4:151251828:C:A	0.03053
chr4:151252420:AT:A	0.0117068
chr4:151253112:A:G	0.0116699
chr4:151256379:A:G	0.0126453
chr4:151259519:G:T	0.00949527
chr4:151262326:G:C	0.0307758
chr4:151263175:CA:C	0.0021723
chr4:151266800:A:G	0.0146277
chr4:151267320:G:A	0.0138128
chr4:151270134:A:C	0.00221128
chr4:151272673:C:T	0.0281738
chr4:151275066:A:G	0.00225561
chr4:151279901:G:A	0.0105342
chr4:151280052:A:G	0.0131734
chr4:151281125:GCAGC:G	0.0133593
chr4:151282745:C:T	0.0306494
chr4:151283695:T:C	0.0132785
chr4:151284126:A:G	0.0116734
chr4:151285744:G:A	0.0109958
chr4:151285795:A:G	0.0107143
chr4:151285841:A:G	0.0121142
chr4:151285929:A:T	0.00229102
chr4:151286448:C:G	0.0147601
chr4:151287057:G:A	0.0121897
chr4:151287316:C:G	0.0193323
chr4:151287968:T:C	0.0106432
chr4:151291451:T:G	0.0314848
chr4:151291552:T:A	0.0103425
chr4:151292764:C:T	0.0393105
chr4:151293863:A:G	0.0183787
chr4:151294556:A:G	0.0090485
chr4:151294836:A:G	0.00231879
chr4:151295002:T:G	0.0401128
chr4:151296281:T:C	0.0129941
chr4:151297002:A:G	0.00236052
chr4:151298514:T:G	0.0028049
chr4:151298644:C:CATA	0.00238834
chr4:151299371:A:G	0.00192636
chr4:151299821:C:T	0.0383209
chr4:151302752:C:T	0.000890938
chr4:151303340:T:C	0.000649021
chr4:151305617:C:T	0.000952038
chr4:151306430:C:T	0.000924975
chr4:151306707:T:C	0.000913422
chr4:151307105:G:A	0.010668
chr4:151307173:T:C	0.0110885
chr4:151309310:C:T	0.000919174
chr4:151309350:G:A	0.000953213
chr4:151311577:G:A	0.00829658
chr4:151314658:C:T	0.00155256
chr4:151315067:C:G	0.000851404
chr4:151319113:T:C	0.000683862
chr4:151322650:C:T	0.000721165
chr4:151323166:T:G	0.000651186
chr4:151326009:A:G	0.000740491
chr4:151333198:C:A	0.000767804
chr4:151333311:A:G	0.00674037
chr4:151335235:C:T	0.000991036
chr4:151337303:C:T	0.000969826
chr4:151338607:G:A	0.000994429
chr4:151341998:T:C	0.000961699
chr4:151342250:C:CA	0.00149482
chr4:151342279:C:T	0.00101755
chr4:151342678:A:C	0.00138677
chr4:151343495:A:G	0.00146366
chr4:151344179:G:A	0.00135071
chr4:151344420:T:C	0.00114631
chr4:151345169:T:C	0.00129279
chr4:151346149:T:C	0.00099348
chr4:151346445:T:G	0.000608912
chr4:151347164:G:C	0.000978904
chr4:151348076:C:T	0.00138522
chr4:151350963:T:C	0.00116224
chr4:151352143:C:T	0.000575615
chr4:151355313:A:T	0.00137128
chr4:151355591:A:C	0.000626031
chr4:151357206:C:T	0.0016384
chr4:151357709:T:C	0.000677596
chr4:151359746:C:T	0.000879919
chr4:151362594:A:G	0.000847492
chr4:151363698:T:C	0.00157247
chr4:151365783:T:A	0.000988211
chr4:151366770:T:C	0.000864971
chr4:151367323:G:T	0.00104251
chr4:151368656:C:CTTA	0.00120806
chr4:151370032:A:G	0.00144127
chr4:151370280:G:A	0.000780322
chr4:151370537:A:G	0.000543899
chr4:151371322:C:T	0.000945341
chr4:151376216:T:C	0.00186299
chr4:151380033:G:A	0.0017188
chr4:151381631:G:T	0.00268164
chr4:151383224:T:C	0.002857
chr4:151383576:G:A	0.00683787
chr4:151384721:AC:A	0.000901295
chr4:151385400:T:C	0.00629718
chr4:151386201:T:C	0.000881141
chr4:151394208:C:T	0.000886133
chr4:151394987:T:C	0.00699141
chr4:151395680:A:T	0.000855739
chr4:151396477:C:T	0.000834413
chr4:151397772:T:C	0.00253029
chr4:151397893:C:T	0.0086549
chr4:151399380:C:A	0.00249178
chr4:151400479:A:G	0.0024611
chr4:151400729:T:C	0.00155751
chr4:151401419:C:T	0.00697132
chr4:151402122:A:G	0.00087741
chr4:151402379:C:T	0.000831075
chr4:151402750:C:T	0.00089208
chr4:151404215:T:C	0.000833998
chr4:151405128:A:G	0.000792613
chr4:151405865:G:C	0.00255211
chr4:151408252:A:G	0.00975139
chr4:151410100:G:C	0.00412669
chr4:151410790:G:C	0.00097246
chr4:151414350:G:T	0.000957475
chr4:151415664:C:T	0.000950407
chr4:151416572:G:T	0.000972413
chr4:151417971:A:G	0.000877925
chr4:151419294:T:C	0.0127479
chr4:151420565:G:A	0.00258226
chr4:151420726:A:G	0.0146444
chr4:151421038:C:T	0.00264396
chr4:151424951:T:G	0.0122168
chr4:151425285:G:A	0.0112636
chr4:151425346:G:A	0.000999019
chr4:151426999:T:G	0.000988544
chr4:151427270:T:G	0.0109932
chr4:151428439:T:C	0.000989637
chr4:151428810:G:T	0.0112066
chr4:151429153:A:G	0.00973556
chr4:151429598:T:C	0.00074093
chr4:151430008:A:G	0.00995753
chr4:151430348:A:G	0.00702413
chr4:151431863:T:C	0.0121988
chr4:151432223:A:G	0.0106817
chr4:151432262:G:A	0.0169709
chr4:151433753:G:C	0.0105253
chr4:151434116:C:T	0.0107926
chr4:151434231:T:C	0.0112368
chr4:151434238:C:T	0.0106283
chr4:151435967:A:G	0.00776766
chr4:151436292:T:C	0.012433
chr4:151437834:C:T	0.0123958
chr4:151442273:G:C	0.000911173
chr4:151442620:T:C	0.0115701
chr4:151444411:C:A	0.0091718
chr4:151446152:A:G	0.012577
chr4:151446639:G:A	0.000749436
chr4:151447060:C:T	0.0110638
chr4:151447965:G:A	0.012518
chr4:151449684:C:T	0.00097533
chr4:151450840:T:C	0.0112005
chr4:151451353:A:G	0.0102379
chr4:151453276:A:C	0.000957804
chr4:151453379:A:G	0.000765261
chr4:151454015:G:A	0.000975794
chr4:151454165:A:AGTG	0.0102301
chr4:151454272:T:G	0.0115721
chr4:151455179:A:G	0.000998159
chr4:151455643:T:C	0.01144
chr4:151456470:A:G	0.0102302
chr4:151458078:C:T	0.00100198
chr4:151458499:G:A	0.011598
chr4:151460648:A:T	0.0121397
chr4:151460898:A:G	0.0135883
chr4:151461482:A:G	0.0122323
chr4:151462680:A:G	0.0117199
chr4:151466652:T:A	0.00222537
chr4:151467956:G:A	0.00085215
chr4:151468012:T:C	0.0167474
chr4:151469261:A:C	0.0121521
chr4:151470078:T:C	0.0117471
chr4:151472746:T:A	0.00103685
chr4:151473102:A:G	0.0118515
chr4:151473204:A:G	0.00117953
chr4:151474581:A:G	0.0124907
chr4:151474706:C:T	0.00102863
chr4:151476114:C:G	0.00104882
chr4:151476402:T:G	0.012062
chr4:151476882:GC:G	0.00104884
chr4:151477322:C:T	0.000761497
chr4:151477979:G:A	0.0182638
chr4:151478172:C:T	0.00206549
chr4:151479946:A:T	0.0126318
chr4:151480757:A:G	0.000802374
chr4:151480782:C:G	0.000782802
chr4:151480832:C:A	0.00103946
chr4:151480840:T:C	0.000765082
chr4:151486747:G:A	0.0129726
chr4:151488449:A:G	0.0132289
chr4:151489177:C:G	0.00102814
chr4:151489388:G:T	0.00893766
chr4:151489597:T:C	0.000935934
chr4:151490310:T:C	0.00198029
chr4:151491451:T:C	0.0127625
chr4:151493367:A:G	0.00110363
chr4:151495230:T:C	0.0101184
chr4:151496228:A:G	0.00910368
chr4:151498452:G:A	0.0010872
chr4:151499604:C:T	0.00792091
chr4:151500620:A:G	0.000802387
chr4:151505613:C:T	0.0154479
chr4:151506354:G:A	0.014678
chr4:151506534:C:T	0.00802912
chr4:151510288:T:C	0.00102164
chr4:151510400:A:G	0.011529
chr4:151510618:G:A	0.013048
chr4:151511348:T:C	0.0139508
chr4:151511909:T:C	0.00109749
chr4:151513053:A:C	0.0124057
chr4:151514024:A:C	0.00249373
chr4:151514639:T:A	0.0140285
chr4:151515921:A:C	0.000783719
chr4:151516083:G:C	0.000992897
chr4:151516842:C:A	0.00867228
chr4:151519781:A:G	0.00103398
chr4:151520762:G:A	0.0100154
chr4:151520764:A:G	0.00103938
chr4:151521798:C:T	0.00103876
chr4:151522121:C:T	0.00985641
chr4:151522688:A:G	0.00138358
chr4:151524075:A:G	0.0125467
chr4:151524679:A:C	0.0140065
chr4:151525309:C:T	0.000992767
chr4:151525680:T:A	0.0138532
chr4:151525854:T:A	0.0139731
chr4:151526709:C:T	0.000959994
chr4:151527912:CCTT:C	0.00157306
chr4:151528943:C:A	0.00945983
chr4:151528974:G:A	0.00913714
chr4:151529148:A:G	0.0155612
chr4:151530301:G:A	0.0108952
chr4:151530667:T:C	0.01389
chr4:151530946:T:TC	0.00290485
chr4:151531246:G:A	0.00993283
chr4:151533182:G:A	0.00181884
chr4:151534548:G:A	0.00191135
chr4:151535028:A:G	0.00186363
chr4:151535572:C:T	0.00185845
chr4:151548765:C:T	0.00127554
chr4:151558572:G:A	0.000959024
chr4:151614119:T:C	0.000884016
chr4:151643459:A:G	0.000503803
chr4:151659364:A:G	0.00158524
chr4:151667269:A:C	0.00134966
chr4:151672257:T:C	0.000821939
chr4:151674684:C:G	0.00085402
chr4:151678500:A:T	0.00223661
chr4:151679218:C:T	0.00283001
chr4:151679299:A:G	0.00286267
chr4:151679994:T:G	0.000589787
chr4:151680201:A:G	0.00280104
chr4:151681447:TA:T	0.0027971
chr4:151682205:G:A	0.00263681
chr4:151682463:T:C	0.00267376
chr4:151682713:T:C	0.00222984
chr4:151682879:G:A	0.00335268
chr4:151683368:C:T	0.00287733
chr4:151683406:C:T	0.00207831
chr4:151683567:T:C	0.00295702
chr4:151683571:T:C	0.0030036
chr4:151684469:G:A	0.00169833
chr4:151792488:C:T	0.0011992
chr4:151956998:T:C	0.0150741
chr4:151987017:G:A	0.0173117
chr4:152026225:T:C	0.0844329
chr4:152035126:A:T	0.0861851
chr4:152041116:A:G	0.102223
chr4:152044823:G:T	0.125817
