## Supplementary material for "Characterization of shared and ancestry-specific signals driving complex traits using multi-ancestry fine-mapping": not_shared_pips.txt

SNP_ID	shared_ll_x	notshared_ll_x	shared_ll_y	notshared_ll_y	not_shared_pip
chr4:151032730:C:T	0.0	-66.9556	0.0	-66.9556	0.000362542
chr4:151184594:TCTGCTAGGGCC:T	-66.1996	-65.689	-66.1996	-65.689	0.0012514099999999997
chr4:151188400:T:G	-66.4297	-65.8252	-66.4297	-65.8252	0.0010878799999999005
chr4:151219074:C:A	-66.2225	-65.5499	-66.2225	-65.5499	0.0014627099999998993
chr4:151243527:G:A	-65.172	-64.395	-65.172	-64.395	0.0046753
chr4:151245069:A:G	-64.8574	-64.1398	-64.8574	-64.1398	0.0061475
chr4:151245092:C:T	-66.1341	-65.15	-66.1341	-65.15	0.0022292600000000003
chr4:151251828:C:A	-64.3351	-64.1054	-64.3351	-64.1054	0.006375600000000002
chr4:151252420:AT:A	-65.2922	-64.403	-65.2922	-64.403	0.004720699999999899
chr4:151253112:A:G	-65.2955	-64.4066	-65.2955	-64.4066	0.0047054
chr4:151256379:A:G	-65.2006	-64.3774	-65.2006	-64.3774	0.0048348
chr4:151259519:G:T	-65.5027	-64.7712	-65.5027	-64.7712	0.0032495099999999
chr4:151262326:G:C	-64.3266	-64.0859	-64.3266	-64.0859	0.006485499999999998
chr4:151263175:CA:C	-67.0903	-66.0691	-67.0903	-66.0691	0.00089281
chr4:151266800:A:G	-65.0386	-64.4932	-65.0386	-64.4932	0.004303399999999999
chr4:151267320:G:A	-65.122	-64.4096	-65.122	-64.4096	0.004677899999999902
chr4:151270134:A:C	-67.1609	-66.1169	-67.1609	-66.1169	0.00085527
chr4:151272673:C:T	-64.4156	-64.1538	-64.4156	-64.1538	0.0060622
chr4:151275066:A:G	-67.1349	-66.0873	-67.1349	-66.0873	0.0008862599999999998
chr4:151279901:G:A	-65.4002	-64.4807	-65.4002	-64.4807	0.004359499999999999
chr4:151280052:A:G	-65.1888	-64.2496	-65.1888	-64.2496	0.0055206000000000005
chr4:151281125:GCAGC:G	-65.1569	-64.274	-65.1569	-64.274	0.005363299999999899
chr4:151282745:C:T	-64.3306	-64.1166	-64.3306	-64.1166	0.0063374
chr4:151283695:T:C	-65.1632	-64.2869	-65.1632	-64.2869	0.005290100000000001
chr4:151284126:A:G	-65.2942	-64.4146	-65.2942	-64.4146	0.004659000000000002
chr4:151285744:G:A	-65.355	-64.4672	-65.355	-64.4672	0.004417199999999899
chr4:151285795:A:G	-65.382	-64.4888	-65.382	-64.4888	0.0043320999999999
chr4:151285841:A:G	-65.2746	-64.3591	-65.2746	-64.3591	0.0049455
chr4:151285929:A:T	-67.1214	-66.083	-67.1214	-66.083	0.0008859700000000002
chr4:151286448:C:G	-65.0744	-64.161	-65.0744	-64.161	0.0060333
chr4:151287057:G:A	-65.2503	-64.3604	-65.2503	-64.3604	0.004920599999999999
chr4:151287316:C:G	-64.7583	-64.2139	-64.7583	-64.2139	0.005709800000000001
chr4:151287968:T:C	-65.3881	-64.5024	-65.3881	-64.5024	0.0042618
chr4:151291451:T:G	-64.3029	-64.1633	-64.3029	-64.1633	0.005982500000000002
chr4:151291552:T:A	-65.4174	-64.5267	-65.4174	-64.5267	0.0041612
chr4:151292764:C:T	-64.0806	-64.0005	-64.0806	-64.0005	0.007083899999999997
chr4:151293863:A:G	-64.8031	-64.3686	-64.8031	-64.3686	0.004884299999999998
chr4:151294556:A:G	-65.5438	-64.6563	-65.5438	-64.6563	0.0036486199999998994
chr4:151294836:A:G	-67.1277	-66.0253	-67.1277	-66.0253	0.0009544899999998999
chr4:151295002:T:G	-64.0606	-64.0059	-64.0606	-64.0059	0.0070228999999999014
chr4:151296281:T:C	-65.1831	-64.4533	-65.1831	-64.4533	0.0044726
chr4:151297002:A:G	-67.1258	-66.0404	-67.1258	-66.0404	0.0009367099999999999
chr4:151298514:T:G	-66.7846	-65.6714	-66.7846	-65.6714	0.0013204200000000005
chr4:151298644:C:CATA	-67.1085	-66.0223	-67.1085	-66.0223	0.0009572799999998998
chr4:151299371:A:G	-67.3407	-66.2025	-67.3407	-66.2025	0.0007885100000000003
chr4:151299821:C:T	-64.1059	-64.0791	-64.1059	-64.0791	0.006513999999999999
chr4:151302752:C:T	-68.1646	-66.7032	-68.1646	-66.7032	0.0004618369999999999
chr4:151303340:T:C	-68.4413	-66.8441	-68.4413	-66.8441	0.0003836569999999
chr4:151305617:C:T	-68.0902	-66.6647	-68.0902	-66.6647	0.000479871
chr4:151306430:C:T	-68.1174	-66.6796	-68.1174	-66.6796	0.000472703
chr4:151306707:T:C	-68.1324	-66.6876	-68.1324	-66.6876	0.0004689619999999
chr4:151307105:G:A	-65.3039	-65.2396	-65.3039	-65.2396	0.0017440400000000005
chr4:151307173:T:C	-65.255	-65.2602	-65.255	-65.2602	0.001742500000000001
chr4:151309310:C:T	-68.1275	-66.6847	-68.1275	-66.6847	0.00047045400000000003
chr4:151309350:G:A	-68.0842	-66.6624	-68.0842	-66.6624	0.00048109499999999996
chr4:151310217:A:G	0.0	-65.9358	0.0	-65.9358	0.00093596
chr4:151311577:G:A	-65.5575	-65.4264	-65.5575	-65.4264	0.00148794
chr4:151314658:C:T	-67.6445	-66.3408	-67.6445	-66.3408	0.00065671
chr4:151315067:C:G	-68.2319	-66.7257	-68.2319	-66.7257	0.000442841
chr4:151319113:T:C	-68.4837	-66.8594	-68.4837	-66.8594	0.00039016399999989996
chr4:151322650:C:T	-68.3989	-66.8161	-68.3989	-66.8161	0.00040177399999989996
chr4:151323166:T:G	-68.5193	-66.8778	-68.5193	-66.8778	0.0003795979999999
chr4:151326009:A:G	-68.4179	-66.8289	-68.4179	-66.8289	0.00040894299999999994
chr4:151333198:C:A	-68.3307	-66.786	-68.3307	-66.786	0.00042363499999989993
chr4:151333311:A:G	-65.7582	-65.034	-65.7582	-65.034	0.0022600999999998995
chr4:151335235:C:T	-68.1945	-66.592	-68.1945	-66.592	0.000510806
chr4:151337303:C:T	-67.9638	-66.5869	-67.9638	-66.5869	0.0005104719999999999
chr4:151338607:G:A	-67.9306	-66.5652	-67.9306	-66.5652	0.000521969
chr4:151341998:T:C	-67.9591	-66.568	-67.9591	-66.568	0.0005209429999999001
chr4:151342250:C:CA	-67.4216	-66.2322	-67.4216	-66.2322	0.0007183399999999998
chr4:151342279:C:T	-68.1654	-66.5741	-68.1654	-66.5741	0.000520538
chr4:151342678:A:C	-67.5077	-66.288	-67.5077	-66.288	0.00067961
chr4:151343495:A:G	-67.5016	-66.3666	-67.5016	-66.3666	0.0006319899999999001
chr4:151344179:G:A	-67.603	-66.4251	-67.603	-66.4251	0.0005959099999998999
chr4:151344420:T:C	-67.7519	-66.4449	-67.7519	-66.4449	0.0005890579999998999
chr4:151345169:T:C	-67.6154	-66.4388	-67.6154	-66.4388	0.00056663
chr4:151346149:T:C	-68.1842	-66.5935	-68.1842	-66.5935	0.0005104899999999999
chr4:151346445:T:G	-68.6685	-66.9224	-68.6685	-66.9224	0.000365022
chr4:151347164:G:C	-68.2003	-66.604	-68.2003	-66.604	0.0005052800000000001
chr4:151348076:C:T	-67.5722	-66.4085	-67.5722	-66.4085	0.0006057599999999001
chr4:151350963:T:C	-67.7287	-66.4171	-67.7287	-66.4171	0.0006057919999999001
chr4:151352143:C:T	-68.7271	-66.9583	-68.7271	-66.9583	0.00035239399999999996
chr4:151355313:A:T	-67.5397	-66.2899	-67.5397	-66.2899	0.00068848
chr4:151355591:A:C	-68.6368	-66.9048	-68.6368	-66.9048	0.0003714249999999
chr4:151357206:C:T	-67.3175	-66.1461	-67.3175	-66.1461	0.0007843000000000001
chr4:151357709:T:C	-68.5567	-66.8537	-68.5567	-66.8537	0.00039061499999989996
chr4:151359746:C:T	-68.0735	-66.6361	-68.0735	-66.6361	0.0004848429999999999
chr4:151362594:A:G	-68.1263	-66.6752	-68.1263	-66.6752	0.0004679460000000001
chr4:151363698:T:C	-67.7219	-66.2465	-67.7219	-66.2465	0.0007250399999999999
chr4:151365783:T:A	-67.9344	-66.5633	-67.9344	-66.5633	0.000522959
chr4:151366770:T:C	-68.0986	-66.6585	-68.0986	-66.6585	0.0004755519999999
chr4:151367323:G:T	-67.9773	-66.5872	-67.9773	-66.5872	0.0005000979999999
chr4:151368656:C:CTTA	-67.6909	-66.4786	-67.6909	-66.4786	0.000543984
chr4:151370032:A:G	-67.7056	-66.3782	-67.7056	-66.3782	0.000631104
chr4:151370280:G:A	-68.2589	-66.7447	-68.2589	-66.7447	0.0004391610000000001
chr4:151370537:A:G	-68.7476	-66.9919	-68.7476	-66.9919	0.000341163
chr4:151371322:C:T	-68.2484	-66.7071	-68.2484	-66.7071	0.000480135
chr4:151374028:ATATG:A	0.0	-67.8407	0.0	-67.8407	0.000144353
chr4:151376216:T:C	-67.2125	-66.2283	-67.2125	-66.2283	0.0006690400000000001
chr4:151380033:G:A	-67.3019	-66.2875	-67.3019	-66.2875	0.0006369400000000001
chr4:151381631:G:T	-66.7806	-65.7151	-66.7806	-65.7151	0.0012041999999999999
chr4:151383224:T:C	-66.7108	-65.6617	-66.7108	-65.6617	0.0012689200000000002
chr4:151383576:G:A	-65.8422	-65.4365	-65.8422	-65.4365	0.00154667
chr4:151384721:AC:A	-68.2673	-66.7191	-68.2673	-66.7191	0.00047195000000000006
chr4:151385400:T:C	-65.9255	-65.4831	-65.9255	-65.4831	0.00147626
chr4:151386201:T:C	-68.2876	-66.7316	-68.2876	-66.7316	0.00046504300000000005
chr4:151394208:C:T	-68.2875	-66.73	-68.2875	-66.73	0.0004664100000000001
chr4:151394987:T:C	-65.8226	-65.5061	-65.8226	-65.5061	0.0014223500000000002
chr4:151395680:A:T	-68.3291	-66.7534	-68.3291	-66.7534	0.000455302
chr4:151396477:C:T	-68.3425	-66.7642	-68.3425	-66.7642	0.00044894999999999994
chr4:151397772:T:C	-66.844	-65.7672	-66.844	-65.7672	0.00114342
chr4:151397893:C:T	-65.6055	-65.2941	-65.6055	-65.2941	0.0017875999999998997
chr4:151399380:C:A	-66.8572	-65.7889	-66.8572	-65.7889	0.00111581
chr4:151400479:A:G	-66.8729	-65.7945	-66.8729	-65.7945	0.0011116400000000001
chr4:151400729:T:C	-67.4096	-66.326	-67.4096	-66.326	0.0006098199999998999
chr4:151401419:C:T	-65.8257	-65.5044	-65.8257	-65.5044	0.0014249999999999003
chr4:151402122:A:G	-68.2993	-66.7363	-68.2993	-66.7363	0.00046323799999999993
chr4:151402379:C:T	-68.3474	-66.7665	-68.3474	-66.7665	0.000447179
chr4:151402750:C:T	-68.2823	-66.7263	-68.2823	-66.7263	0.0004685219999999001
chr4:151404215:T:C	-68.3429	-66.7641	-68.3429	-66.7641	0.00044825499999999994
chr4:151405128:A:G	-68.3814	-66.7897	-68.3814	-66.7897	0.000434392
chr4:151405865:G:C	-66.8326	-65.7636	-66.8326	-65.7636	0.0011458099999999004
chr4:151408252:A:G	-65.4654	-65.0307	-65.4654	-65.0307	0.0023795099999999996
chr4:151410100:G:C	-66.3304	-65.4742	-66.3304	-65.4742	0.0015284599999999
chr4:151410790:G:C	-68.1939	-66.6836	-68.1939	-66.6836	0.00050338
chr4:151414350:G:T	-68.2062	-66.6914	-68.2062	-66.6914	0.0004982329999998999
chr4:151415664:C:T	-68.226	-66.7004	-68.226	-66.7004	0.0004951200000000002
chr4:151416572:G:T	-68.2116	-66.6904	-68.2116	-66.6904	0.0005025059999999
chr4:151417971:A:G	-68.3268	-66.7541	-68.3268	-66.7541	0.00046816200000000005
chr4:151419294:T:C	-65.1949	-64.7892	-65.1949	-64.7892	0.0030460999999999006
chr4:151420565:G:A	-66.8444	-66.0524	-66.8444	-66.0524	0.0007921400000000002
chr4:151420726:A:G	-65.0619	-64.8621	-65.0619	-64.8621	0.0028107999999999987
chr4:151421038:C:T	-66.7817	-66.0587	-66.7817	-66.0587	0.0008023299999998998
chr4:151424951:T:G	-65.2415	-64.9424	-65.2415	-64.9424	0.0025935999999999997
chr4:151425285:G:A	-65.3232	-65.0088	-65.3232	-65.0088	0.0024221
chr4:151425346:G:A	-68.1171	-66.6472	-68.1171	-66.6472	0.000505546
chr4:151426999:T:G	-68.1533	-66.6643	-68.1533	-66.6643	0.000510354
chr4:151427270:T:G	-65.3476	-65.0215	-65.3476	-65.0215	0.0023915999999999
chr4:151428439:T:C	-68.1549	-66.6648	-68.1549	-66.6648	0.0005107890000000001
chr4:151428810:G:T	-65.3294	-65.0483	-65.3294	-65.0483	0.002321700000000001
chr4:151429153:A:G	-65.4693	-65.0878	-65.4693	-65.0878	0.0022349400000000012
chr4:151429598:T:C	-68.3993	-66.8132	-68.3993	-66.8132	0.0004194589999999
chr4:151430008:A:G	-65.4475	-65.0994	-65.4475	-65.0994	0.0022079299999998997
chr4:151430348:A:G	-65.792	-65.0629	-65.792	-65.0629	0.0023307100000000006
chr4:151431863:T:C	-65.2428	-64.9254	-65.2428	-64.9254	0.0026406999999999993
chr4:151432223:A:G	-65.3766	-65.0311	-65.3766	-65.0311	0.0023704999999998987
chr4:151432262:G:A	-64.8979	-64.8295	-64.8979	-64.8295	0.002877400000000002
chr4:151433753:G:C	-65.3912	-65.0354	-65.3912	-65.0354	0.0023599
chr4:151434116:C:T	-65.3662	-65.0341	-65.3662	-65.0341	0.0023608999999999002
chr4:151434231:T:C	-65.3254	-64.9985	-65.3254	-64.9985	0.002449700000000001
chr4:151434238:C:T	-65.3817	-65.0565	-65.3817	-65.0565	0.002305700000000001
chr4:151435967:A:G	-65.6964	-65.0236	-65.6964	-65.0236	0.0024322399999999
chr4:151436292:T:C	-65.2237	-64.9119	-65.2237	-64.9119	0.002678
chr4:151437834:C:T	-65.2268	-64.9218	-65.2268	-64.9218	0.0026510999999998994
chr4:151442273:G:C	-68.2634	-66.723	-68.2634	-66.723	0.00048125800000000003
chr4:151442620:T:C	-65.2957	-64.9691	-65.2957	-64.9691	0.0025246
chr4:151444411:C:A	-65.5305	-65.1671	-65.5305	-65.1671	0.002058859999999999
chr4:151446152:A:G	-65.2122	-64.9137	-65.2122	-64.9137	0.0026713999999998985
chr4:151446639:G:A	-68.3786	-66.8031	-68.3786	-66.8031	0.000422972
chr4:151447060:C:T	-65.3409	-64.9928	-65.3409	-64.9928	0.0024658000000000006
chr4:151447965:G:A	-65.2171	-64.9567	-65.2171	-64.9567	0.0025515999999999994
chr4:151449684:C:T	-68.193	-66.6828	-68.193	-66.6828	0.0005042699999999001
chr4:151450840:T:C	-65.3286	-65.0083	-65.3286	-65.0083	0.002423399999999999
chr4:151451353:A:G	-65.4194	-65.09	-65.4194	-65.09	0.0022270199999999997
chr4:151453276:A:C	-68.1805	-66.6809	-68.1805	-66.6809	0.00049968
chr4:151453379:A:G	-68.3573	-66.7906	-68.3573	-66.7906	0.0004295630000000001
chr4:151454015:G:A	-68.1922	-66.6823	-68.1922	-66.6823	0.0005044329999998999
chr4:151454165:A:AGTG	-65.4201	-65.0793	-65.4201	-65.0793	0.0022537800000000004
chr4:151454272:T:G	-65.2962	-65.0114	-65.2962	-65.0114	0.0024118000000000004
chr4:151455179:A:G	-68.149	-66.6611	-68.149	-66.6611	0.000513444
chr4:151455643:T:C	-65.3073	-64.9877	-65.3073	-64.9877	0.0024755999999999997
chr4:151456470:A:G	-65.4199	-65.0647	-65.4199	-65.0647	0.00228918
chr4:151458078:C:T	-68.1612	-66.6652	-68.1612	-66.6652	0.0005139139999999001
chr4:151458499:G:A	-65.2938	-64.9872	-65.2938	-64.9872	0.0024773999999998988
chr4:151460648:A:T	-65.2474	-64.9551	-65.2474	-64.9551	0.002558600000000001
chr4:151460898:A:G	-65.1343	-64.8759	-65.1343	-64.8759	0.0027741000000000016
chr4:151461482:A:G	-65.2398	-64.9481	-65.2398	-64.9481	0.0025763999999999006
chr4:151462680:A:G	-65.2829	-64.999	-65.2829	-64.999	0.002442999999999999
chr4:151466652:T:A	-67.0093	-66.1258	-67.0093	-66.1258	0.0007350199999999999
chr4:151467956:G:A	-68.1862	-66.7131	-68.1862	-66.7131	0.00045532799999999996
chr4:151468012:T:C	-64.9251	-64.7701	-64.9251	-64.7701	0.0030830999999999983
chr4:151469261:A:C	-65.2465	-64.9681	-65.2465	-64.9681	0.0025222000000000005
chr4:151470078:T:C	-65.2803	-64.9757	-65.2803	-64.9757	0.0025055000000000008
chr4:151472746:T:A	-68.1263	-66.6395	-68.1263	-66.6395	0.0005317109999999001
chr4:151473102:A:G	-65.2715	-64.9918	-65.2715	-64.9918	0.0024615999999999996
chr4:151473204:A:G	-67.8003	-66.5298	-67.8003	-66.5298	0.000540072
chr4:151474581:A:G	-65.2188	-64.9397	-65.2188	-64.9397	0.0025973999999999997
chr4:151474706:C:T	-68.0474	-66.6106	-68.0474	-66.6106	0.0005294
chr4:151476114:C:G	-68.057	-66.6068	-68.057	-66.6068	0.000539192
chr4:151476402:T:G	-65.2539	-64.9744	-65.2539	-64.9744	0.0025054999999999
chr4:151476882:GC:G	-68.0814	-66.6249	-68.0814	-66.6249	0.000532022
chr4:151477322:C:T	-68.3407	-66.786	-68.3407	-66.786	0.0004275589999999
chr4:151477979:G:A	-64.8391	-64.6922	-64.8391	-64.6922	0.0033451999999999996
chr4:151478172:C:T	-67.0763	-66.1838	-67.0763	-66.1838	0.0007070899999999998
chr4:151479946:A:T	-65.2073	-64.9362	-65.2073	-64.9362	0.0026055
chr4:151480757:A:G	-68.2911	-66.7551	-68.2911	-66.7551	0.00044493599999999994
chr4:151480782:C:G	-68.326	-66.7738	-68.326	-66.7738	0.0004368479999999
chr4:151480832:C:A	-68.0633	-66.6112	-68.0633	-66.6112	0.0005357139999999999
chr4:151480840:T:C	-68.3831	-66.8006	-68.3831	-66.8006	0.0004292
chr4:151486747:G:A	-65.1808	-64.8908	-65.1808	-64.8908	0.0027336999999998998
chr4:151488449:A:G	-65.1611	-64.8824	-65.1611	-64.8824	0.0027566999999998985
chr4:151489177:C:G	-68.0895	-66.6311	-68.0895	-66.6311	0.000525819
chr4:151489388:G:T	-65.545	-64.8786	-65.545	-64.8786	0.0027999399999999
chr4:151489597:T:C	-68.2059	-66.6949	-68.2059	-66.6949	0.0004918820000000001
chr4:151490310:T:C	-67.121	-66.2071	-67.121	-66.2071	0.0006927899999999998
chr4:151491451:T:C	-65.1974	-64.9528	-65.1974	-64.9528	0.0025593000000000005
chr4:151493367:A:G	-68.0049	-66.5839	-68.0049	-66.5839	0.0005524699999999
chr4:151495230:T:C	-65.4315	-65.1418	-65.4315	-65.1418	0.002106199999999999
chr4:151496228:A:G	-65.5262	-64.8552	-65.5262	-64.8552	0.002868579999999999
chr4:151498452:G:A	-68.0321	-66.5982	-68.0321	-66.5982	0.00054599
chr4:151499604:C:T	-65.6678	-64.9588	-65.6678	-64.9588	0.002589159999999999
chr4:151500620:A:G	-68.2877	-66.754	-68.2877	-66.754	0.00044484699999999995
chr4:151504597:G:T	0.0	-67.7833	0.0	-67.7833	0.000153775
chr4:151505613:C:T	-65.006	-64.8152	-65.006	-64.8152	0.0029465999999999017
chr4:151506354:G:A	-65.0572	-64.848	-65.0572	-64.848	0.0028495999999998984
chr4:151506534:C:T	-65.6541	-64.9865	-65.6541	-64.9865	0.0025076300000000003
chr4:151510288:T:C	-68.0977	-66.6355	-68.0977	-66.6355	0.0005233459999999999
chr4:151510400:A:G	-65.2919	-64.6861	-65.2919	-64.6861	0.0034130999999999
chr4:151510618:G:A	-65.1754	-64.9466	-65.1754	-64.9466	0.0025741999999999
chr4:151511348:T:C	-65.1082	-64.8893	-65.1082	-64.8893	0.002730700000000001
chr4:151511909:T:C	-67.9752	-66.5615	-67.9752	-66.5615	0.0005594139999999999
chr4:151513053:A:C	-65.2257	-64.943	-65.2257	-64.943	0.0025892999999999004
chr4:151514024:A:C	-66.8768	-66.0763	-66.8768	-66.0763	0.0007765699999999999
chr4:151514639:T:A	-65.1025	-64.8592	-65.1025	-64.8592	0.0028204999999999984
chr4:151515921:A:C	-68.3111	-66.7683	-68.3111	-66.7683	0.00043704599999999996
chr4:151516083:G:C	-68.1687	-66.6697	-68.1687	-66.6697	0.000511002
chr4:151516842:C:A	-65.5872	-65.2184	-65.5872	-65.2184	0.0019515599999998991
chr4:151519781:A:G	-68.0553	-66.6144	-68.0553	-66.6144	0.000529848
chr4:151520762:G:A	-65.4289	-64.8005	-65.4289	-64.8005	0.0030290000000000004
chr4:151520764:A:G	-68.0774	-66.6243	-68.0774	-66.6243	0.0005296069999998999
chr4:151521798:C:T	-68.0739	-66.6226	-68.0739	-66.6226	0.0005299809999999
chr4:151522121:C:T	-65.445	-64.8338	-65.445	-64.8338	0.0029253300000000003
chr4:151522688:A:G	-67.7989	-66.4498	-67.7989	-66.4498	0.0006535599999998999
chr4:151524075:A:G	-65.215	-64.979	-65.215	-64.979	0.0024901999999999997
chr4:151524679:A:C	-65.1045	-64.8735	-65.1045	-64.8735	0.002778199999999998
chr4:151525309:C:T	-68.1086	-66.644	-68.1086	-66.644	0.000514492
chr4:151525680:T:A	-65.1154	-64.8766	-65.1154	-64.8766	0.0027694
chr4:151525854:T:A	-65.1068	-64.8909	-65.1068	-64.8909	0.0027261000000000004
chr4:151526709:C:T	-68.1865	-66.6829	-68.1865	-66.6829	0.0005000400000000001
chr4:151527912:CCTT:C	-67.672	-66.3714	-67.672	-66.3714	0.0007164299999998999
chr4:151528943:C:A	-65.4792	-64.647	-65.4792	-64.647	0.00357267
chr4:151528974:G:A	-65.5148	-64.6818	-65.5148	-64.6818	0.0034486599999999992
chr4:151529148:A:G	-64.999	-64.8087	-64.999	-64.8087	0.0029662000000000004
chr4:151530301:G:A	-65.3436	-64.7212	-65.3436	-64.7212	0.0032841
chr4:151530667:T:C	-65.0992	-64.5218	-65.0992	-64.5218	0.004016699999999998
chr4:151530946:T:TC	-66.7038	-66.0033	-66.7038	-66.0033	0.0008413600000000002
chr4:151531246:G:A	-65.4288	-64.594	-65.4288	-64.594	0.0037687499999999995
chr4:151533182:G:A	-67.288	-66.0891	-67.288	-66.0891	0.0007346400000000002
chr4:151534548:G:A	-67.2354	-66.0508	-67.2354	-66.0508	0.0007614100000000001
chr4:151535028:A:G	-67.2644	-66.0686	-67.2644	-66.0686	0.0007487999999999
chr4:151535572:C:T	-67.2588	-66.0793	-67.2588	-66.0793	0.0007424799999999998
chr4:151548765:C:T	-67.7964	-66.2933	-67.7964	-66.2933	0.000616238
chr4:151558572:G:A	-67.9686	-66.6003	-67.9686	-66.6003	0.0004801250000000001
chr4:151614119:T:C	-68.2151	-66.5891	-68.2151	-66.5891	0.00047250599999989996
chr4:151643459:A:G	-68.8866	-67.0401	-68.8866	-67.0401	0.000324219
chr4:151659364:A:G	-67.5841	-66.1201	-67.5841	-66.1201	0.000732884
chr4:151667269:A:C	-67.7544	-66.2591	-67.7544	-66.2591	0.0006442509999999001
chr4:151672257:T:C	-68.2981	-66.673	-68.2981	-66.673	0.00044508700000000004
chr4:151674684:C:G	-68.2673	-66.6375	-68.2673	-66.6375	0.00045921899999999997
chr4:151678500:A:T	-67.2223	-65.8177	-67.2223	-65.8177	0.0009743299999999998
chr4:151679218:C:T	-66.9824	-65.6007	-66.9824	-65.6007	0.00119863
chr4:151679299:A:G	-66.9716	-65.5885	-66.9716	-65.5885	0.00121294
chr4:151679994:T:G	-68.7103	-66.9466	-68.7103	-66.9466	0.000357646
chr4:151680201:A:G	-66.9965	-65.6057	-66.9965	-65.6057	0.0011925599999999998
chr4:151681447:TA:T	-66.9945	-65.6116	-66.9945	-65.6116	0.0011861399999999003
chr4:151682205:G:A	-67.0574	-65.6649	-67.0574	-65.6649	0.00112801
chr4:151682463:T:C	-67.0464	-65.6476	-67.0464	-65.6476	0.0011465699999999
chr4:151682713:T:C	-67.2374	-65.8126	-67.2374	-65.8126	0.00098076
chr4:151682879:G:A	-66.8083	-65.4392	-66.8083	-65.4392	0.0013975000000000003
chr4:151683368:C:T	-66.9639	-65.5867	-66.9639	-65.5867	0.00121459
chr4:151683406:C:T	-67.3079	-65.8738	-67.3079	-65.8738	0.0009235299999998999
chr4:151683567:T:C	-66.9364	-65.5601	-66.9364	-65.5601	0.0012456099999999001
chr4:151683571:T:C	-66.9235	-65.5405	-66.9235	-65.5405	0.00126844
chr4:151684469:G:A	-67.5147	-66.0569	-67.5147	-66.0569	0.0007771099999999999
chr4:151792488:C:T	-67.6113	-66.3346	-67.6113	-66.3346	0.00062001
chr4:151956998:T:C	-65.0193	-64.9131	-65.0193	-64.9131	0.0027323
chr4:151987017:G:A	-64.8356	-64.1847	-64.8356	-64.1847	0.005626800000000001
chr4:152026225:T:C	-63.6694	-62.831	-63.6694	-62.831	0.0236537
chr4:152035126:A:T	-63.7375	-62.554	-63.7375	-62.554	0.030598900000000005
chr4:152041116:A:G	-63.5566	-62.4037	-63.5566	-62.4037	0.03557959999999989
chr4:152044823:G:T	-63.3508	-62.1917	-63.3508	-62.1917	0.04394949999999999
