## Supplementary material for "Characterization of shared and ancestry-specific signals driving complex traits using multi-ancestry fine-mapping": global_pips.txt

SNP_ID	shared_ll	notshared_ll	global_pips
chr5:1068365:T:C	-21758.5	-21758.4	0.025207800000000002
chr5:1081553:G:A	-21758.5	-21757.5	0.03137160000000001
chr5:1084929:T:A	-21759.6	-21758.5	0.010306309999999999
chr5:1176828:C:T	0.0	-21758.3	0.00459441
chr5:1270868:C:G	-21761.1	-21759.6	0.0026199500000000002
chr5:1279675:C:T	-21764.9	-21763.1	6.976490000000001e-05
chr5:1280013:T:C	-21764.3	-21762.8	0.00010460870000000001
chr5:1280823:A:G	-21763.6	-21762.5	0.000179627
chr5:1280825:GAGCCCACC:G	-21762.5	-21762.1	0.000353374
chr5:1282204:C:A	-21754.0	-21757.8	0.9905010000000001
chr5:1282299:G:A	-21759.2	-21759.4	0.006020930000000001
chr5:1286401:C:A	-21759.5	-21759.2	0.00704752
chr5:1287079:G:A	-21758.2	-21757.4	0.05288690000000001
chr5:1287225:A:G	-21762.4	-21761.6	0.0007193000000000001
chr5:1288432:T:C	-21764.7	-21762.9	8.491439999999998e-05
chr5:1292868:C:A	-21757.8	-21756.9	0.0768514
chr5:1295234:A:G	-21759.0	-21758.2	0.024168100000000005
chr5:1296140:A:AG	-21759.3	-21758.5	0.018021099999999998
chr5:1296371:A:G	-21758.5	-21757.5	0.03986789999999999
chr5:1297373:C:T	-21761.4	-21760.5	0.00217837
chr5:1297739:C:T	-21762.0	-21761.1	0.001177501
chr5:1298690:CT:C	-21761.6	-21760.7	0.0016415400000000001
chr5:1299277:G:A	-21761.7	-21760.7	0.0014882599999999997
chr5:1312214:C:T	-21755.8	-21754.8	0.538233
chr5:1317366:A:G	-21757.1	-21756.2	0.13833249999999997
chr5:1335270:CTG:C	-21758.0	-21757.0	0.0598734
chr5:1347124:C:T	-21760.3	-21760.0	0.00575872
chr5:1356569:C:T	-21758.7	-21757.8	0.028105
chr5:1363710:T:C	0.0	-21761.9	0.000141725
chr5:1413416:C:T	0.0	-21758.8	0.00260459
chr5:790474:C:G	-21760.7	-21759.1	0.004356400000000002
chr5:803095:G:A	-21755.7	-21755.8	0.37870999999999994
chr5:803988:G:A	-21758.4	-21757.8	0.029274299999999996
chr5:928675:G:T	-21759.8	-21758.5	0.00925265
chr5:932143:C:T	-21759.9	-21758.6	0.00827151
chr5:932414:C:T	-21759.9	-21758.6	0.00844032
chr5:935950:A:G	-21760.1	-21758.8	0.006913759999999999
chr5:937336:G:A	-21760.0	-21758.8	0.0070909200000000006
chr5:937705:C:T	-21760.2	-21758.9	0.006361409999999999
chr5:937812:T:G	-21760.1	-21758.8	0.00681851
chr5:938517:CAG:C	-21759.9	-21758.7	0.00825583
chr5:939006:C:T	-21760.1	-21758.8	0.00662983
chr5:942112:G:A	-21759.9	-21758.4	0.00924258
chr5:943697:AT:A	-21760.2	-21758.7	0.006463390000000001
chr5:945171:T:C	-21760.2	-21758.7	0.00688621
chr5:945402:C:T	-21760.0	-21758.6	0.00804398
chr5:946019:C:T	-21760.0	-21758.6	0.00780607
chr5:946688:T:G	-21760.0	-21759.0	0.0072010300000000015
chr5:949292:C:A	-21759.7	-21758.3	0.010543479999999997
chr5:950215:G:A	-21759.6	-21758.2	0.011603349999999998
chr5:951517:C:T	-21759.6	-21758.3	0.01071389
chr5:952161:G:T	-21760.2	-21758.9	0.00634013
chr5:955557:CTCTG:C	-21756.0	-21755.6	0.32103
