## Supplementary material for "Characterization of shared and ancestry-specific signals driving complex traits using multi-ancestry fine-mapping": mscaviar_results_shared_pips.txt

SNP_ID	shared_pip	shared_ll	notshared_ll
chr5:790474:C:G	0.00234536	-21760.7	-21759.1
chr5:803095:G:A	0.326683	-21755.7	-21755.8
chr5:803988:G:A	0.0221467	-21758.4	-21757.8
chr5:928675:G:T	0.00583556	-21759.8	-21758.5
chr5:932143:C:T	0.0051745	-21759.9	-21758.6
chr5:932414:C:T	0.00529871	-21759.9	-21758.6
chr5:935950:A:G	0.004393	-21760.1	-21758.8
chr5:937336:G:A	0.00443997	-21760	-21758.8
chr5:937705:C:T	0.00394722	-21760.2	-21758.9
chr5:937812:T:G	0.0042399	-21760.1	-21758.8
chr5:938517:CAG:C	0.00526274	-21759.9	-21758.7
chr5:939006:C:T	0.00405578	-21760.1	-21758.8
chr5:942112:G:A	0.00524639	-21759.9	-21758.4
chr5:943697:AT:A	0.00367467	-21760.2	-21758.7
chr5:945171:T:C	0.0039313	-21760.2	-21758.7
chr5:945402:C:T	0.0047695	-21760	-21758.6
chr5:946019:C:T	0.00464088	-21760	-21758.6
chr5:946688:T:G	0.005007	-21760	-21759
chr5:949292:C:A	0.00616902	-21759.7	-21758.3
chr5:950215:G:A	0.00707924	-21759.6	-21758.2
chr5:951517:C:T	0.00660593	-21759.6	-21758.3
chr5:952161:G:T	0.00393623	-21760.2	-21758.9
chr5:955557:CTCTG:C	0.255847	-21756	-21755.6
chr5:1068365:T:C	0.0210047	-21758.5	-21758.4
chr5:1081553:G:A	0.0218341	-21758.5	-21757.5
chr5:1084929:T:A	0.00668254	-21759.6	-21758.5
chr5:1176828:C:T	0	0	-21758.3
chr5:1270868:C:G	0.00147165	-21761.1	-21759.6
chr5:1279675:C:T	3.38574e-05	-21764.9	-21763.1
chr5:1280013:T:C	5.8498e-05	-21764.3	-21762.8
chr5:1280823:A:G	0.000115706	-21763.6	-21762.5
chr5:1280825:GAGCCCACC:G	0.000269058	-21762.5	-21762.1
chr5:1282204:C:A	0.986898	-21754	-21757.8
chr5:1282299:G:A	0.00528969	-21759.2	-21759.4
chr5:1286401:C:A	0.00550089	-21759.5	-21759.2
chr5:1287079:G:A	0.038572	-21758.2	-21757.4
chr5:1287225:A:G	0.000518394	-21762.4	-21761.6
chr5:1288432:T:C	4.36365e-05	-21764.7	-21762.9
chr5:1292868:C:A	0.0539748	-21757.8	-21756.9
chr5:1295234:A:G	0.017518	-21759	-21758.2
chr5:1296140:A:AG	0.0127825	-21759.3	-21758.5
chr5:1296371:A:G	0.0281191	-21758.5	-21757.5
chr5:1297373:C:T	0.0015605	-21761.4	-21760.5
chr5:1297739:C:T	0.000854073	-21762	-21761.1
chr5:1298690:CT:C	0.00113924	-21761.6	-21760.7
chr5:1299277:G:A	0.00105175	-21761.7	-21760.7
chr5:1312214:C:T	0.378134	-21755.8	-21754.8
chr5:1317366:A:G	0.0971055	-21757.1	-21756.2
chr5:1335270:CTG:C	0.0420202	-21758	-21757
chr5:1347124:C:T	0.00469054	-21760.3	-21760
chr5:1356569:C:T	0.019764	-21758.7	-21757.8
chr5:1363710:T:C	0	0	-21761.9
chr5:1413416:C:T	0	0	-21758.8
