## Supplementary material for "Characterization of shared and ancestry-specific signals driving complex traits using multi-ancestry fine-mapping": mscaviar_results_study0_post.txt

SNP_ID	Prob_in_pCausalSet
chr5:790474:C:G	0.00235597
chr5:803095:G:A	0.326735
chr5:803988:G:A	0.0221746
chr5:928675:G:T	0.00585129
chr5:932143:C:T	0.00519002
chr5:932414:C:T	0.00531435
chr5:935950:A:G	0.00440914
chr5:937336:G:A	0.00445553
chr5:937705:C:T	0.00396247
chr5:937812:T:G	0.00425521
chr5:938517:CAG:C	0.00527898
chr5:939006:C:T	0.00407054
chr5:942112:G:A	0.00525933
chr5:943697:AT:A	0.00368766
chr5:945171:T:C	0.0039443
chr5:945402:C:T	0.0047833
chr5:946019:C:T	0.00465475
chr5:946688:T:G	0.0050277
chr5:949292:C:A	0.0061825
chr5:950215:G:A	0.00709389
chr5:951517:C:T	0.00662092
chr5:952161:G:T	0.00395151
chr5:955557:CTCTG:C	0.25588
chr5:1068365:T:C	0.0251621
chr5:1081553:G:A	0.0218552
chr5:1084929:T:A	0.00669965
chr5:1176828:C:T	0.00459441
chr5:1270868:C:G	0.00148353
chr5:1279675:C:T	4.77876e-05
chr5:1280013:T:C	7.62727e-05
chr5:1280823:A:G	0.000146905
chr5:1280825:GAGCCCACC:G	0.000307511
chr5:1282204:C:A	0.990475
chr5:1282299:G:A	0.00599572
chr5:1286401:C:A	0.00702428
chr5:1287079:G:A	0.0528633
chr5:1287225:A:G	0.000691223
chr5:1288432:T:C	5.87912e-05
chr5:1292868:C:A	0.0768308
chr5:1295234:A:G	0.0241416
chr5:1296140:A:AG	0.0179977
chr5:1296371:A:G	0.039846
chr5:1297373:C:T	0.0021523
chr5:1297739:C:T	0.00114862
chr5:1298690:CT:C	0.00162003
chr5:1299277:G:A	0.00146234
chr5:1312214:C:T	0.538221
chr5:1317366:A:G	0.13831
chr5:1335270:CTG:C	0.0598485
chr5:1347124:C:T	0.00570788
chr5:1356569:C:T	0.0280788
chr5:1363710:T:C	0.000141725
