## Supplementary material for "Characterization of shared and ancestry-specific signals driving complex traits using multi-ancestry fine-mapping": mscaviar_results_study1_post.txt

SNP_ID	Prob_in_pCausalSet
chr5:790474:C:G	0.00434579
chr5:803095:G:A	0.378658
chr5:803988:G:A	0.0292464
chr5:928675:G:T	0.00923692
chr5:932143:C:T	0.00825599
chr5:932414:C:T	0.00842468
chr5:935950:A:G	0.00689762
chr5:937336:G:A	0.00707536
chr5:937705:C:T	0.00634616
chr5:937812:T:G	0.0068032
chr5:938517:CAG:C	0.00823959
chr5:939006:C:T	0.00661507
chr5:942112:G:A	0.00922964
chr5:943697:AT:A	0.0064504
chr5:945171:T:C	0.00687321
chr5:945402:C:T	0.00803018
chr5:946019:C:T	0.0077922
chr5:946688:T:G	0.00718033
chr5:949292:C:A	0.01053
chr5:950215:G:A	0.0115887
chr5:951517:C:T	0.0106989
chr5:952161:G:T	0.00632485
chr5:955557:CTCTG:C	0.320997
chr5:1068365:T:C	0.0210504
chr5:1081553:G:A	0.0313505
chr5:1084929:T:A	0.0102892
chr5:1270868:C:G	0.00260807
chr5:1279675:C:T	5.58347e-05
chr5:1280013:T:C	8.6834e-05
chr5:1280823:A:G	0.000148428
chr5:1280825:GAGCCCACC:G	0.000314921
chr5:1282204:C:A	0.986924
chr5:1282299:G:A	0.0053149
chr5:1286401:C:A	0.00552413
chr5:1287079:G:A	0.0385956
chr5:1287225:A:G	0.000546471
chr5:1288432:T:C	6.97597e-05
chr5:1292868:C:A	0.0539954
chr5:1295234:A:G	0.0175445
chr5:1296140:A:AG	0.0128059
chr5:1296371:A:G	0.028141
chr5:1297373:C:T	0.00158657
chr5:1297739:C:T	0.000882954
chr5:1298690:CT:C	0.00116075
chr5:1299277:G:A	0.00107767
chr5:1312214:C:T	0.378146
chr5:1317366:A:G	0.097128
chr5:1335270:CTG:C	0.0420451
chr5:1347124:C:T	0.00474138
chr5:1356569:C:T	0.0197902
chr5:1413416:C:T	0.00260459
