## Supplementary material for "Characterization of shared and ancestry-specific signals driving complex traits using multi-ancestry fine-mapping": not_shared_pips.txt

SNP_ID	shared_ll_x	notshared_ll_x	shared_ll_y	notshared_ll_y	not_shared_pip
chr5:1068365:T:C	-21758.5	-21758.4	-21758.5	-21758.4	0.004203099999999998
chr5:1081553:G:A	-21758.5	-21757.5	-21758.5	-21757.5	0.0095375
chr5:1084929:T:A	-21759.6	-21758.5	-21759.6	-21758.5	0.0036237699999999004
chr5:1176828:C:T	0.0	-21758.3	0.0	-21758.3	0.00459441
chr5:1270868:C:G	-21761.1	-21759.6	-21761.1	-21759.6	0.0011482999999999999
chr5:1279675:C:T	-21764.9	-21763.1	-21764.9	-21763.1	3.5907500000000015e-05
chr5:1280013:T:C	-21764.3	-21762.8	-21764.3	-21762.8	4.611069999999999e-05
chr5:1280823:A:G	-21763.6	-21762.5	-21763.6	-21762.5	6.392099999999999e-05
chr5:1280825:GAGCCCACC:G	-21762.5	-21762.1	-21762.5	-21762.1	8.431599999999997e-05
chr5:1282204:C:A	-21754.0	-21757.8	-21754.0	-21757.8	0.003602999999999912
chr5:1282299:G:A	-21759.2	-21759.4	-21759.2	-21759.4	0.0007312400000000002
chr5:1286401:C:A	-21759.5	-21759.2	-21759.5	-21759.2	0.0015466300000000002
chr5:1287079:G:A	-21758.2	-21757.4	-21758.2	-21757.4	0.014314899999999998
chr5:1287225:A:G	-21762.4	-21761.6	-21762.4	-21761.6	0.00020090599999999994
chr5:1288432:T:C	-21764.7	-21762.9	-21764.7	-21762.9	4.127789999999998e-05
chr5:1292868:C:A	-21757.8	-21756.9	-21757.8	-21756.9	0.022876599999999997
chr5:1295234:A:G	-21759.0	-21758.2	-21759.0	-21758.2	0.0066501000000000025
chr5:1296140:A:AG	-21759.3	-21758.5	-21759.3	-21758.5	0.005238599999999901
chr5:1296371:A:G	-21758.5	-21757.5	-21758.5	-21757.5	0.0117487999999999
chr5:1297373:C:T	-21761.4	-21760.5	-21761.4	-21760.5	0.0006178699999999997
chr5:1297739:C:T	-21762.0	-21761.1	-21762.0	-21761.1	0.00032342800000000006
chr5:1298690:CT:C	-21761.6	-21760.7	-21761.6	-21760.7	0.0005023
chr5:1299277:G:A	-21761.7	-21760.7	-21761.7	-21760.7	0.0004365099999999
chr5:1312214:C:T	-21755.8	-21754.8	-21755.8	-21754.8	0.16009899999999994
chr5:1317366:A:G	-21757.1	-21756.2	-21757.1	-21756.2	0.041226999999999916
chr5:1335270:CTG:C	-21758.0	-21757.0	-21758.0	-21757.0	0.0178532
chr5:1347124:C:T	-21760.3	-21760.0	-21760.3	-21760.0	0.0010681800000000002
chr5:1356569:C:T	-21758.7	-21757.8	-21758.7	-21757.8	0.008341000000000001
chr5:1363710:T:C	0.0	-21761.9	0.0	-21761.9	0.000141725
chr5:1413416:C:T	0.0	-21758.8	0.0	-21758.8	0.00260459
chr5:790474:C:G	-21760.7	-21759.1	-21760.7	-21759.1	0.00201104
chr5:803095:G:A	-21755.7	-21755.8	-21755.7	-21755.8	0.05202699999999988
chr5:803988:G:A	-21758.4	-21757.8	-21758.4	-21757.8	0.007127599999999901
chr5:928675:G:T	-21759.8	-21758.5	-21759.8	-21758.5	0.0034170899999999994
chr5:932143:C:T	-21759.9	-21758.6	-21759.9	-21758.6	0.003097009999999999
chr5:932414:C:T	-21759.9	-21758.6	-21759.9	-21758.6	0.0031416099999999995
chr5:935950:A:G	-21760.1	-21758.8	-21760.1	-21758.8	0.0025207599999998997
chr5:937336:G:A	-21760.0	-21758.8	-21760.0	-21758.8	0.00265095
chr5:937705:C:T	-21760.2	-21758.9	-21760.2	-21758.9	0.0024141899999998995
chr5:937812:T:G	-21760.1	-21758.8	-21760.1	-21758.8	0.0025786100000000003
chr5:938517:CAG:C	-21759.9	-21758.7	-21759.9	-21758.7	0.0029930900000000003
chr5:939006:C:T	-21760.1	-21758.8	-21760.1	-21758.8	0.0025740499999999996
chr5:942112:G:A	-21759.9	-21758.4	-21759.9	-21758.4	0.00399619
chr5:943697:AT:A	-21760.2	-21758.7	-21760.2	-21758.7	0.00278872
chr5:945171:T:C	-21760.2	-21758.7	-21760.2	-21758.7	0.00295491
chr5:945402:C:T	-21760.0	-21758.6	-21760.0	-21758.6	0.003274479999999999
chr5:946019:C:T	-21760.0	-21758.6	-21760.0	-21758.6	0.00316519
chr5:946688:T:G	-21760.0	-21759.0	-21760.0	-21759.0	0.0021940299999999996
chr5:949292:C:A	-21759.7	-21758.3	-21759.7	-21758.3	0.0043744599999999
chr5:950215:G:A	-21759.6	-21758.2	-21759.6	-21758.2	0.0045241099999999
chr5:951517:C:T	-21759.6	-21758.3	-21759.6	-21758.3	0.00410796
chr5:952161:G:T	-21760.2	-21758.9	-21760.2	-21758.9	0.0024039000000000005
chr5:955557:CTCTG:C	-21756.0	-21755.6	-21756.0	-21755.6	0.06518299999999999
