## Supplementary material for "Characterization of shared and ancestry-specific signals driving complex traits using multi-ancestry fine-mapping": results_platelet_count_aou.txt

chr	start_bp	end_bp	rsid	eur_pip	afr_pip	eur_maf	afr_maf	bp	bp	eur_beta	afr_beta	eur_se	afr_se	eur_zscore	afr_zscore	eur_pval	afr_pval	global_pip	eur_nocausal	afr_nocausal	shared_pip	not_shared_pip	shared_ll	notshared_ll	num_snps_eur	num_snps_afr	nc	runtime
5	785858	1786401	chr5:1292868:C:A	0.0768308	0.0539954	0.499564	0.473471	1292868	1292868	-0.0321922203740592	-0.0048069960970999	0.0042748381037935	0.0101083437380679	-7.530629135520186	-0.47554735193628317	5.0924e-14	0.634402	0.0768514	2.24873e-14	8.94161e-05	0.0539748	0.0228765999999999	-21757.8	-21756.9	52	51	3	20.397
5	785858	1786401	chr5:1287079:G:A	0.0528633	0.0385956	0.588276	0.733003	1287079	1287079	-0.0310957052879182	-0.0180478069838253	0.0043401206706328	0.0113287114852767	-7.164709842822036	-1.5931032410244568	7.84938e-13	0.111153	0.0528869	2.24873e-14	8.94161e-05	0.038572	0.0143148999999999	-21758.2	-21757.4	52	51	3	20.397
5	785858	1786401	chr5:1312214:C:T	0.538221	0.378146	0.17834	0.0523876	1312214	1312214	-0.0334628981620715	-0.0117215808834322	0.0055787463370891	0.02283526058626	-5.998282793322327	-0.5133105812019981	2.00106e-09	0.60774	0.538233	2.24873e-14	8.94161e-05	0.378134	0.1600989999999999	-21755.8	-21754.8	52	51	3	20.397
5	785858	1786401	chr5:1317366:A:G	0.13831	0.097128	0.197216	0.0437397	1317366	1317366	-0.0314643318038313	-0.0078761242226723	0.0053755975255181	0.0249676336721063	-5.853178489362216	-0.3154533715973037	4.83785e-09	0.752421	0.1383324999999999	2.24873e-14	8.94161e-05	0.0971055	0.0412269999999999	-21757.1	-21756.2	52	51	3	20.397
5	785858	1786401	chr5:1335270:CTG:C	0.0598485	0.0420451	0.197393	0.0441655	1335270	1335270	-0.0304231075496228	-0.0078261020712975	0.0053732996609048	0.024862436208684	-5.66190413145503	-0.3147761549032747	1.50117e-08	0.752935	0.0598734	2.24873e-14	8.94161e-05	0.0420202	0.0178532	-21758.0	-21757.0	52	51	3	20.397
5	785858	1786401	chr5:803095:G:A	0.326735	0.378658	0.0182725	0.297053	803095	803095	0.0326353186635933	0.0475120162561278	0.01686819735667	0.0112491175276122	1.9347247351649397	4.223621643164836	0.0530269	2.41474e-05	0.3787099999999999	2.24873e-14	8.94161e-05	0.326683	0.0520269999999998	-21755.7	-21755.8	52	51	3	20.397
5	785858	1786401	chr5:1282204:C:A	0.990475	0.986924	0.334605	0.186626	1282204	1282204	0.0341627489935821	0.0422512266846476	0.0045027082476023	0.0130149945193151	7.587155799351162	3.2463499405969034	3.29856e-14	0.00117088	0.990501	2.24873e-14	8.94161e-05	0.986898	0.0036029999999999	-21754.0	-21757.8	52	51	3	20.397
5	785858	1786401	chr5:955557:CTCTG:C	0.25588	0.320997	0.0160709	0.392586	955557	955557	0.0300833001762624	0.0442418171484488	0.0176887757333168	0.0104282566553566	1.7006999596699346	4.242494082241777	0.0890025	2.22046e-05	0.32103	2.24873e-14	8.94161e-05	0.255847	0.0651829999999999	-21756.0	-21755.6	52	51	3	20.397
