## Supplementary material for "Characterization of shared and ancestry-specific signals driving complex traits using multi-ancestry fine-mapping": mscaviar_results_shared_pips.txt

SNP_ID	shared_pip	shared_ll	notshared_ll
chr5:66348449:T:C	0.00776901	-76.7684	-75.1309
chr5:66351622:G:A	0.0146488	-76.1379	-74.4997
chr5:66492586:A:C	0	0	-74.952
chr5:66617244:C:G	0	0	-77.3251
chr5:66623471:G:A	0	0	-76.2984
chr5:66624652:A:G	0	0	-76.2823
chr5:66627551:G:A	0	0	-76.4171
chr5:66628775:T:G	0.00416606	-77.8012	-77.1429
chr5:66628992:A:G	0.0681961	-74.6395	-73.5085
chr5:66629434:T:A	0.0499908	-75.0097	-75.2133
chr5:66630127:C:T	0.0319717	-75.1636	-75.2005
chr5:66630269:C:T	0.0277664	-75.2939	-75.3364
chr5:66631571:G:A	0	0	-76.9816
chr5:66632013:C:G	0.00485873	-77.6549	-77.1425
chr5:66633384:G:A	0.178572	-73.1836	-74.1941
chr5:66638718:A:G	0.00127207	-79.0353	-78.1242
chr5:66639064:G:A	0.0297267	-75.7726	-74.7088
chr5:66639196:T:C	0	0	-77.8644
chr5:66640551:G:A	0.00343503	-77.872	-76.7682
chr5:66640850:G:T	0	0	-74.1004
chr5:66641028:G:A	0	0	-77.7888
chr5:66641538:C:T	0.0211579	-76.003	-75.2365
chr5:66642076:A:G	0.0154057	-76.4159	-75.3625
chr5:66643459:T:TA	0.0276263	-75.2805	-75.4909
chr5:66644576:C:T	0.00957717	-76.6206	-76.2952
chr5:66644850:C:T	0.0106204	-76.7648	-75.6268
chr5:66646254:AT:A	0.001534	-78.5122	-77.3985
chr5:66647393:C:T	0.0120316	-76.6783	-75.9627
chr5:66650800:G:A	0.0174242	-76.2677	-75.538
chr5:66652362:A:T	0.00227831	-78.3387	-77.4936
chr5:66652527:G:T	0.0156791	-76.3644	-75.5372
chr5:66653232:C:G	0.00318696	-78.0791	-77.4487
chr5:66656423:A:G	0.00349252	-77.8396	-76.776
chr5:66656516:T:C	0	0	-77.7222
chr5:66660414:G:A	0.0029533	-78.0447	-77.0198
chr5:66661730:C:G	0.00594087	-77.3524	-76.483
chr5:66661934:G:C	0.00481473	-77.4822	-77.1105
chr5:66665377:G:T	0.00142846	-78.7515	-77.9442
chr5:66665489:A:G	0.00298803	-78.1303	-77.4481
chr5:66665974:C:T	0.00296572	-78.1505	-77.5046
chr5:66668403:A:G	0.00316518	-78.0742	-77.3966
chr5:66670449:A:G	0.00973027	-76.4999	-75.8175
chr5:66670785:A:G	0.0108385	-76.3932	-75.7502
chr5:66671586:T:TG	0.0239372	-76.0568	-74.882
chr5:66671587:A:C	0.0220829	-76.1352	-74.9626
chr5:66672344:C:A	0.00299089	-78.1279	-77.3843
chr5:66672500:C:T	0.00269246	-78.2349	-77.4869
chr5:66673388:G:A	0.0226472	-75.4787	-75.5286
chr5:66676565:G:C	0.00992948	-76.4673	-75.5393
chr5:66677254:C:T	0.0125719	-76.2384	-75.3104
chr5:66677925:A:G	0.0181931	-75.8699	-74.9459
chr5:66678215:C:T	0.0207134	-75.5592	-75.6437
chr5:66678993:T:G	0.141612	-74.1422	-72.9448
chr5:66681523:C:G	0.00680495	-77.1077	-75.9642
chr5:66681653:T:C	0.0199357	-75.768	-75.0754
chr5:66682184:AC:A	0.0122329	-76.2691	-75.3527
chr5:66682556:A:G	0.0102655	-76.2739	-75.7477
chr5:66684315:G:C	0.0135966	-75.9485	-75.9876
chr5:66685940:G:C	0.124706	-74.2293	-73.1252
chr5:66686934:T:A	0.0343531	-75.2225	-74.6852
chr5:66687105:T:C	0.0161241	-75.7789	-75.9191
chr5:66689520:C:T	0.106972	-74.3636	-73.3087
chr5:66689545:C:T	0.0911596	-74.5244	-73.4552
chr5:66689782:C:T	0	0	-76.5498
chr5:66690088:G:A	0.0109097	-76.1664	-76.2066
chr5:66690529:C:T	0.037304	-75.1397	-74.6868
chr5:66691057:T:C	0.0152562	-76.5551	-75.949
chr5:66691615:G:A	0.0483883	-74.8775	-74.4714
chr5:66691734:G:A	0.0211519	-75.7222	-74.7993
chr5:66691775:C:G	0.0168138	-75.9489	-75.0252
chr5:66692145:A:G	0.0192846	-76.3475	-75.784
chr5:66693192:G:C	0.0119921	-76.0772	-76.1436
chr5:66693263:G:A	0.0179036	-75.889	-74.9748
chr5:66693406:A:C	0.0172829	-75.9222	-75.006
chr5:66693869:C:T	0.0180676	-75.8787	-74.9746
chr5:66695039:C:A	0.0188711	-76.6581	-76.1734
chr5:66695100:A:G	0.0403861	-75.0582	-74.5873
chr5:66695285:T:C	0.0179185	-75.8866	-74.976
chr5:66697318:G:A	0.0345194	-75.2134	-74.7288
chr5:66698157:T:C	0.0122782	-76.0258	-76.2072
chr5:66698192:T:C	0.0783596	-74.2069	-74.7535
chr5:66699007:G:A	0.0238688	-75.6048	-74.7084
chr5:66699147:T:C	0.0195744	-75.5366	-76.3151
chr5:66700965:G:GA	0.0220647	-75.442	-75.9347
chr5:66701541:C:T	0.0184003	-75.6164	-76.0837
chr5:66702434:C:T	0.090831	-74.2529	-74.2488
chr5:66704208:C:T	0.0315919	-75.3335	-74.418
chr5:66706926:G:A	0.00141717	-78.1657	-77.206
chr5:66706960:G:A	0.00128249	-78.6277	-77.7813
chr5:66709696:C:T	0.0189248	-75.9541	-75.5116
chr5:66711595:G:C	0.00567817	-77.0306	-76.0994
chr5:66714531:T:C	0.0088372	-76.3446	-76.3087
chr5:66737977:G:A	0.00264453	-77.8786	-77.1228
chr5:66747812:A:G	0.00209337	-78.0873	-77.4512
chr5:66750968:T:C	0.00159267	-78.3576	-77.5651
chr5:66771026:C:T	0.00670321	-76.5878	-76.334
chr5:66773991:G:A	0.00379158	-77.1713	-76.2282
chr5:66774269:C:T	0.00492134	-76.9038	-76.1189
chr5:66774285:A:G	0.00489113	-76.8965	-76.0358
chr5:66778751:A:G	0.00864688	-76.3213	-75.8041
chr5:66779251:C:G	0.00584022	-76.7143	-75.8462
chr5:66789226:A:AT	0.00387376	-77.1354	-76.6675
chr5:66789379:T:A	0.00431646	-77.0249	-76.5579
chr5:66789661:A:G	0.0121324	-75.9697	-75.3327
chr5:66791204:G:A	0.0220254	-75.3645	-75.354
chr5:66793707:G:A	0.0147021	-75.7745	-75.2522
chr5:66794856:A:C	0.00392014	-77.1239	-76.656
chr5:66803083:C:T	0.00306851	-77.3711	-76.6859
chr5:66810312:C:T	0.00294115	-77.4152	-76.6902
chr5:66816887:G:A	0.00301613	-77.3892	-76.6528
chr5:66817236:G:T	0.00262323	-77.531	-76.8129
chr5:66823783:T:C	0.00207068	-77.7735	-76.9041
chr5:66826829:A:G	0.00287808	-77.446	-76.8266
chr5:66827025:G:A	0.00241368	-77.6178	-76.7698
chr5:66828518:C:T	0.0038072	-77.1545	-76.5608
chr5:66833987:T:C	0.00223786	-77.6934	-76.8169
chr5:66835803:T:A	0.00210515	-77.7563	-76.8485
chr5:66836084:T:G	0.00224611	-77.6932	-76.8393
chr5:66846545:A:G	0.00363308	-77.2123	-76.8296
chr5:66860523:G:A	0.00607521	-76.9297	-76.0105
