## Supplementary material for "Characterization of shared and ancestry-specific signals driving complex traits using multi-ancestry fine-mapping": mscaviar_results_study0_post.txt

SNP_ID	Prob_in_pCausalSet
chr5:66348449:T:C	0.00779722
chr5:66351622:G:A	0.0146771
chr5:66492586:A:C	0.00840324
chr5:66628775:T:G	0.00429083
chr5:66628992:A:G	0.0683412
chr5:66629434:T:A	0.0505007
chr5:66630127:C:T	0.0373594
chr5:66630269:C:T	0.0323667
chr5:66632013:C:G	0.00499158
chr5:66633384:G:A	0.178887
chr5:66638718:A:G	0.00146647
chr5:66639064:G:A	0.0298092
chr5:66640551:G:A	0.00351083
chr5:66641538:C:T	0.0212867
chr5:66642076:A:G	0.0154895
chr5:66643459:T:TA	0.0314333
chr5:66644576:C:T	0.0116935
chr5:66644850:C:T	0.0107362
chr5:66646254:AT:A	0.00161209
chr5:66647393:C:T	0.0121669
chr5:66650800:G:A	0.017592
chr5:66652362:A:T	0.0023954
chr5:66652527:G:T	0.0158148
chr5:66653232:C:G	0.00331219
chr5:66656423:A:G	0.00356936
chr5:66660414:G:A	0.00303682
chr5:66661730:C:G	0.006126
chr5:66661934:G:C	0.00581292
chr5:66665377:G:T	0.0015974
chr5:66665489:A:G	0.00311387
chr5:66665974:C:T	0.00309103
chr5:66668403:A:G	0.0032949
chr5:66670449:A:G	0.0128129
chr5:66670785:A:G	0.0141398
chr5:66671586:T:TG	0.0240146
chr5:66671587:A:C	0.0221575
chr5:66672344:C:A	0.00313987
chr5:66672500:C:T	0.00284564
chr5:66673388:G:A	0.0262881
chr5:66676565:G:C	0.0140556
chr5:66677254:C:T	0.0178129
chr5:66677925:A:G	0.0257824
chr5:66678215:C:T	0.0238951
chr5:66678993:T:G	0.14167
chr5:66681523:C:G	0.0068804
chr5:66681653:T:C	0.0265871
chr5:66682184:AC:A	0.017249
chr5:66682556:A:G	0.0131589
chr5:66684315:G:C	0.0157013
chr5:66685940:G:C	0.124775
chr5:66686934:T:A	0.0442519
chr5:66687105:T:C	0.0183827
chr5:66689520:C:T	0.107047
chr5:66689545:C:T	0.0912339
chr5:66690088:G:A	0.0126085
chr5:66690529:C:T	0.0474417
chr5:66691057:T:C	0.0196891
chr5:66691615:G:A	0.0606605
chr5:66691734:G:A	0.0299783
chr5:66691775:C:G	0.0238142
chr5:66692145:A:G	0.0246364
chr5:66693192:G:C	0.0137804
chr5:66693263:G:A	0.0252746
chr5:66693406:A:C	0.0244292
chr5:66693869:C:T	0.025435
chr5:66695039:C:A	0.0239392
chr5:66695100:A:G	0.0512962
chr5:66695285:T:C	0.0252807
chr5:66697318:G:A	0.0439503
chr5:66698157:T:C	0.0139284
chr5:66698192:T:C	0.0860186
chr5:66699007:G:A	0.0335547
chr5:66699147:T:C	0.0208567
chr5:66700965:G:GA	0.0242469
chr5:66701541:C:T	0.0202351
chr5:66702434:C:T	0.106339
chr5:66704208:C:T	0.0447019
chr5:66706926:G:A	0.00197982
chr5:66706960:G:A	0.00168813
chr5:66709696:C:T	0.0238559
chr5:66711595:G:C	0.00800363
chr5:66714531:T:C	0.0102597
chr5:66737977:G:A	0.00352102
chr5:66747812:A:G	0.00263588
chr5:66750968:T:C	0.00208779
chr5:66771026:C:T	0.00805725
chr5:66773991:G:A	0.0053666
chr5:66774269:C:T	0.00664293
chr5:66774285:A:G	0.00676699
chr5:66778751:A:G	0.0109997
chr5:66779251:C:G	0.00811336
chr5:66789226:A:AT	0.00484676
chr5:66789379:T:A	0.00540748
chr5:66789661:A:G	0.0159408
chr5:66791204:G:A	0.0256927
chr5:66793707:G:A	0.0188272
chr5:66794856:A:C	0.00490545
chr5:66803083:C:T	0.0040379
chr5:66810312:C:T	0.00390494
chr5:66816887:G:A	0.00401835
chr5:66817236:G:T	0.00347192
chr5:66823783:T:C	0.00284856
chr5:66826829:A:G	0.00370934
chr5:66827025:G:A	0.00330656
chr5:66828518:C:T	0.00489976
chr5:66833987:T:C	0.0030884
chr5:66835803:T:A	0.0029294
chr5:66836084:T:G	0.00307549
chr5:66846545:A:G	0.00444516
chr5:66860523:G:A	0.00612906
