## Supplementary material for "Characterization of shared and ancestry-specific signals driving complex traits using multi-ancestry fine-mapping": mscaviar_results_study1_post.txt

SNP_ID	Prob_in_pCausalSet
chr5:66348449:T:C	0.0144389
chr5:66351622:G:A	0.0272342
chr5:66617244:C:G	0.000715609
chr5:66623471:G:A	0.0018847
chr5:66624652:A:G	0.00191423
chr5:66627551:G:A	0.00168979
chr5:66628775:T:G	0.00505675
chr5:66628992:A:G	0.0997428
chr5:66629434:T:A	0.0579264
chr5:66630127:C:T	0.0321409
chr5:66630269:C:T	0.027937
chr5:66631571:G:A	0.000948001
chr5:66632013:C:G	0.00571934
chr5:66633384:G:A	0.192474
chr5:66638718:A:G	0.00154507
chr5:66639064:G:A	0.0427008
chr5:66639196:T:C	0.000409335
chr5:66640551:G:A	0.00496316
chr5:66640850:G:T	0.0269133
chr5:66641028:G:A	0.000440584
chr5:66641538:C:T	0.0272765
chr5:66642076:A:G	0.0219715
chr5:66643459:T:TA	0.0278292
chr5:66644576:C:T	0.00977328
chr5:66644850:C:T	0.0159273
chr5:66646254:AT:A	0.00214182
chr5:66647393:C:T	0.0152852
chr5:66650800:G:A	0.0225051
chr5:66652362:A:T	0.00287494
chr5:66652527:G:T	0.0207832
chr5:66653232:C:G	0.00380826
chr5:66656423:A:G	0.00499874
chr5:66656516:T:C	0.000474154
chr5:66660414:G:A	0.00410547
chr5:66661730:C:G	0.00801308
chr5:66661934:G:C	0.00500492
chr5:66665377:G:T	0.00173756
chr5:66665489:A:G	0.00361272
chr5:66665974:C:T	0.00354877
chr5:66668403:A:G	0.0038288
chr5:66670449:A:G	0.00981732
chr5:66670785:A:G	0.0109299
chr5:66671586:T:TG	0.0368387
chr5:66671587:A:C	0.0339417
chr5:66672344:C:A	0.00371371
chr5:66672500:C:T	0.00332688
chr5:66673388:G:A	0.0228153
chr5:66676565:G:C	0.0100065
chr5:66677254:C:T	0.0126507
chr5:66677925:A:G	0.0182716
chr5:66678215:C:T	0.0208876
chr5:66678993:T:G	0.218101
chr5:66681523:C:G	0.0108043
chr5:66681653:T:C	0.0200246
chr5:66682184:AC:A	0.0123206
chr5:66682556:A:G	0.0103615
chr5:66684315:G:C	0.0137587
chr5:66685940:G:C	0.188906
chr5:66686934:T:A	0.0344537
chr5:66687105:T:C	0.0163045
chr5:66689520:C:T	0.160443
chr5:66689545:C:T	0.137139
chr5:66689782:C:T	0.0016639
chr5:66690088:G:A	0.0111094
chr5:66690529:C:T	0.0374112
chr5:66691057:T:C	0.0153299
chr5:66691615:G:A	0.0485039
chr5:66691734:G:A	0.0212387
chr5:66691775:C:G	0.0168949
chr5:66692145:A:G	0.0193563
chr5:66693192:G:C	0.0121646
chr5:66693263:G:A	0.0179908
chr5:66693406:A:C	0.0173684
chr5:66693869:C:T	0.0181586
chr5:66695039:C:A	0.0189823
chr5:66695100:A:G	0.0405006
chr5:66695285:T:C	0.0180103
chr5:66697318:G:A	0.0346263
chr5:66698157:T:C	0.0124528
chr5:66698192:T:C	0.078622
chr5:66699007:G:A	0.0239615
chr5:66699147:T:C	0.0199235
chr5:66700965:G:GA	0.0223038
chr5:66701541:C:T	0.0186353
chr5:66702434:C:T	0.0910265
chr5:66704208:C:T	0.0316752
chr5:66706926:G:A	0.00148418
chr5:66706960:G:A	0.00135113
chr5:66709696:C:T	0.0190724
chr5:66711595:G:C	0.00576183
chr5:66714531:T:C	0.0089874
chr5:66737977:G:A	0.00272097
chr5:66747812:A:G	0.00221505
chr5:66750968:T:C	0.00168341
chr5:66771026:C:T	0.00681351
chr5:66773991:G:A	0.00385039
chr5:66774269:C:T	0.00500179
chr5:66774285:A:G	0.00495871
chr5:66778751:A:G	0.0087316
chr5:66779251:C:G	0.00591099
chr5:66789226:A:AT	0.00396253
chr5:66789379:T:A	0.00440472
chr5:66789661:A:G	0.0122181
chr5:66791204:G:A	0.0221558
chr5:66793707:G:A	0.0148002
chr5:66794856:A:C	0.00400891
chr5:66803083:C:T	0.00314499
chr5:66810312:C:T	0.00301196
chr5:66816887:G:A	0.00308612
chr5:66817236:G:T	0.00269465
chr5:66823783:T:C	0.00213483
chr5:66826829:A:G	0.00295676
chr5:66827025:G:A	0.00247835
chr5:66828518:C:T	0.00388705
chr5:66833987:T:C	0.00230198
chr5:66835803:T:A	0.00216857
chr5:66836084:T:G	0.00231331
chr5:66846545:A:G	0.00373323
chr5:66860523:G:A	0.00889513
