## Supplementary material for "Characterization of shared and ancestry-specific signals driving complex traits using multi-ancestry fine-mapping": not_shared_pips.txt

SNP_ID	shared_ll_x	notshared_ll_x	shared_ll_y	notshared_ll_y	not_shared_pip
chr5:66348449:T:C	-76.7684	-75.1309	-76.7684	-75.1309	0.0066980999999999
chr5:66351622:G:A	-76.1379	-74.4997	-76.1379	-74.4997	0.012613699999999999
chr5:66492586:A:C	0.0	-74.952	0.0	-74.952	0.00840324
chr5:66617244:C:G	0.0	-77.3251	0.0	-77.3251	0.000715609
chr5:66623471:G:A	0.0	-76.2984	0.0	-76.2984	0.0018847
chr5:66624652:A:G	0.0	-76.2823	0.0	-76.2823	0.00191423
chr5:66627551:G:A	0.0	-76.4171	0.0	-76.4171	0.00168979
chr5:66628775:T:G	-77.8012	-77.1429	-77.8012	-77.1429	0.0010154599999998995
chr5:66628992:A:G	-74.6395	-73.5085	-74.6395	-73.5085	0.031691800000000006
chr5:66629434:T:A	-75.0097	-75.2133	-75.0097	-75.2133	0.008445499999999995
chr5:66630127:C:T	-75.1636	-75.2005	-75.1636	-75.2005	0.0055569000000000035
chr5:66630269:C:T	-75.2939	-75.3364	-75.2939	-75.3364	0.004770899999999998
chr5:66631571:G:A	0.0	-76.9816	0.0	-76.9816	0.000948001
chr5:66632013:C:G	-77.6549	-77.1425	-77.6549	-77.1425	0.0009934599999999
chr5:66633384:G:A	-73.1836	-74.1941	-73.1836	-74.1941	0.01421699999999998
chr5:66638718:A:G	-79.0353	-78.1242	-79.0353	-78.1242	0.0004674
chr5:66639064:G:A	-75.7726	-74.7088	-75.7726	-74.7088	0.013056599999999897
chr5:66639196:T:C	0.0	-77.8644	0.0	-77.8644	0.000409335
chr5:66640551:G:A	-77.872	-76.7682	-77.872	-76.7682	0.0016039300000000004
chr5:66640850:G:T	0.0	-74.1004	0.0	-74.1004	0.0269133
chr5:66641028:G:A	0.0	-77.7888	0.0	-77.7888	0.000440584
chr5:66641538:C:T	-76.003	-75.2365	-76.003	-75.2365	0.0062474
chr5:66642076:A:G	-76.4159	-75.3625	-76.4159	-75.3625	0.0066496
chr5:66643459:T:TA	-75.2805	-75.4909	-75.2805	-75.4909	0.0040098999999999
chr5:66644576:C:T	-76.6206	-76.2952	-76.6206	-76.2952	0.0023124400000000007
chr5:66644850:C:T	-76.7648	-75.6268	-76.7648	-75.6268	0.0054226999999999
chr5:66646254:AT:A	-78.5122	-77.3985	-78.5122	-77.3985	0.0006859099999999999
chr5:66647393:C:T	-76.6783	-75.9627	-76.6783	-75.9627	0.0033889000000000002
chr5:66650800:G:A	-76.2677	-75.538	-76.2677	-75.538	0.005248699999999898
chr5:66652362:A:T	-78.3387	-77.4936	-78.3387	-77.4936	0.0007137200000000002
chr5:66652527:G:T	-76.3644	-75.5372	-76.3644	-75.5372	0.005239799999999999
chr5:66653232:C:G	-78.0791	-77.4487	-78.0791	-77.4487	0.0007465300000000005
chr5:66656423:A:G	-77.8396	-76.776	-77.8396	-76.776	0.0015830599999999998
chr5:66656516:T:C	0.0	-77.7222	0.0	-77.7222	0.000474154
chr5:66660414:G:A	-78.0447	-77.0198	-78.0447	-77.0198	0.0012356900000000002
chr5:66661730:C:G	-77.3524	-76.483	-77.3524	-76.483	0.002257339999999999
chr5:66661934:G:C	-77.4822	-77.1105	-77.4822	-77.1105	0.0011883800000000002
chr5:66665377:G:T	-78.7515	-77.9442	-78.7515	-77.9442	0.0004780399999998999
chr5:66665489:A:G	-78.1303	-77.4481	-78.1303	-77.4481	0.0007505299999998999
chr5:66665974:C:T	-78.1505	-77.5046	-78.1505	-77.5046	0.0007083599999999001
chr5:66668403:A:G	-78.0742	-77.3966	-78.0742	-77.3966	0.00079334
chr5:66670449:A:G	-76.4999	-75.8175	-76.4999	-75.8175	0.003169680000000001
chr5:66670785:A:G	-76.3932	-75.7502	-76.3932	-75.7502	0.0033927000000000002
chr5:66671586:T:TG	-76.0568	-74.882	-76.0568	-74.882	0.012978900000000002
chr5:66671587:A:C	-76.1352	-74.9626	-76.1352	-74.9626	0.0119334
chr5:66672344:C:A	-78.1279	-77.3843	-78.1279	-77.3843	0.0008717999999999998
chr5:66672500:C:T	-78.2349	-77.4869	-78.2349	-77.4869	0.0007876000000000003
chr5:66673388:G:A	-75.4787	-75.5286	-75.4787	-75.5286	0.003809
chr5:66676565:G:C	-76.4673	-75.5393	-76.4673	-75.5393	0.004203140000000001
chr5:66677254:C:T	-76.2384	-75.3104	-76.2384	-75.3104	0.0053197999999999995
chr5:66677925:A:G	-75.8699	-74.9459	-75.8699	-74.9459	0.007667799999999898
chr5:66678215:C:T	-75.5592	-75.6437	-75.5592	-75.6437	0.0033558999999999013
chr5:66678993:T:G	-74.1422	-72.9448	-74.1422	-72.9448	0.07654699999999992
chr5:66681523:C:G	-77.1077	-75.9642	-77.1077	-75.9642	0.0040747999999999
chr5:66681653:T:C	-75.768	-75.0754	-75.768	-75.0754	0.006740299999999998
chr5:66682184:AC:A	-76.2691	-75.3527	-76.2691	-75.3527	0.0051038
chr5:66682556:A:G	-76.2739	-75.7477	-76.2739	-75.7477	0.002989399999999899
chr5:66684315:G:C	-75.9485	-75.9876	-75.9485	-75.9876	0.0022667999999999994
chr5:66685940:G:C	-74.2293	-73.1252	-74.2293	-73.1252	0.064269
chr5:66686934:T:A	-75.2225	-74.6852	-75.2225	-74.6852	0.009999399999999901
chr5:66687105:T:C	-75.7789	-75.9191	-75.7789	-75.9191	0.002439
chr5:66689520:C:T	-74.3636	-73.3087	-74.3636	-73.3087	0.053545999999999996
chr5:66689545:C:T	-74.5244	-73.4552	-74.5244	-73.4552	0.04605370000000002
chr5:66689782:C:T	0.0	-76.5498	0.0	-76.5498	0.0016639
chr5:66690088:G:A	-76.1664	-76.2066	-76.1664	-76.2066	0.0018985000000000009
chr5:66690529:C:T	-75.1397	-74.6868	-75.1397	-74.6868	0.010244900000000001
chr5:66691057:T:C	-76.5551	-75.949	-76.5551	-75.949	0.004506600000000001
chr5:66691615:G:A	-74.8775	-74.4714	-74.8775	-74.4714	0.0123877999999999
chr5:66691734:G:A	-75.7222	-74.7993	-75.7222	-74.7993	0.008913199999999899
chr5:66691775:C:G	-75.9489	-75.0252	-75.9489	-75.0252	0.0070814999999999
chr5:66692145:A:G	-76.3475	-75.784	-76.3475	-75.784	0.005423499999999901
chr5:66693192:G:C	-76.0772	-76.1436	-76.0772	-76.1436	0.0019607999999998998
chr5:66693263:G:A	-75.889	-74.9748	-75.889	-74.9748	0.007458200000000002
chr5:66693406:A:C	-75.9222	-75.006	-75.9222	-75.006	0.0072318
chr5:66693869:C:T	-75.8787	-74.9746	-75.8787	-74.9746	0.0074583999999999
chr5:66695039:C:A	-76.6581	-76.1734	-76.6581	-76.1734	0.005179300000000001
chr5:66695100:A:G	-75.0582	-74.5873	-75.0582	-74.5873	0.011024599999999996
chr5:66695285:T:C	-75.8866	-74.976	-75.8866	-74.976	0.007453999999999898
chr5:66697318:G:A	-75.2134	-74.7288	-75.2134	-74.7288	0.009537799999999999
chr5:66698157:T:C	-76.0258	-76.2072	-76.0258	-76.2072	0.0018247999999999997
chr5:66698192:T:C	-74.2069	-74.7535	-74.2069	-74.7535	0.007921399999999995
chr5:66699007:G:A	-75.6048	-74.7084	-75.6048	-74.7084	0.009778600000000002
chr5:66699147:T:C	-75.5366	-76.3151	-75.5366	-76.3151	0.0016314000000000016
chr5:66700965:G:GA	-75.442	-75.9347	-75.442	-75.9347	0.0024213000000000012
chr5:66701541:C:T	-75.6164	-76.0837	-75.6164	-76.0837	0.0020697999999998995
chr5:66702434:C:T	-74.2529	-74.2488	-74.2529	-74.2488	0.01570350000000001
chr5:66704208:C:T	-75.3335	-74.418	-75.3335	-74.418	0.013193299999999998
chr5:66706926:G:A	-78.1657	-77.206	-78.1657	-77.206	0.00062966
chr5:66706960:G:A	-78.6277	-77.7813	-78.6277	-77.7813	0.0004742799999999999
chr5:66709696:C:T	-75.9541	-75.5116	-75.9541	-75.5116	0.005078700000000002
chr5:66711595:G:C	-77.0306	-76.0994	-77.0306	-76.0994	0.0024091200000000007
chr5:66714531:T:C	-76.3446	-76.3087	-76.3446	-76.3087	0.0015726999999999998
chr5:66737977:G:A	-77.8786	-77.1228	-77.8786	-77.1228	0.0009529299999999998
chr5:66747812:A:G	-78.0873	-77.4512	-78.0873	-77.4512	0.0006641899999998997
chr5:66750968:T:C	-78.3576	-77.5651	-78.3576	-77.5651	0.0005858599999998999
chr5:66771026:C:T	-76.5878	-76.334	-76.5878	-76.334	0.0014643399999999
chr5:66773991:G:A	-77.1713	-76.2282	-77.1713	-76.2282	0.0016338299999998996
chr5:66774269:C:T	-76.9038	-76.1189	-76.9038	-76.1189	0.0018020400000000004
chr5:66774285:A:G	-76.8965	-76.0358	-76.8965	-76.0358	0.0019434399999999005
chr5:66778751:A:G	-76.3213	-75.8041	-76.3213	-75.8041	0.00243754
chr5:66779251:C:G	-76.7143	-75.8462	-76.7143	-75.8462	0.0023439099999999994
chr5:66789226:A:AT	-77.1354	-76.6675	-77.1354	-76.6675	0.0010617699999999996
chr5:66789379:T:A	-77.0249	-76.5579	-77.0249	-76.5579	0.0011792799999999996
chr5:66789661:A:G	-75.9697	-75.3327	-75.9697	-75.3327	0.0038940999999999993
chr5:66791204:G:A	-75.3645	-75.354	-75.3645	-75.354	0.003797700000000001
chr5:66793707:G:A	-75.7745	-75.2522	-75.7745	-75.2522	0.0042232
chr5:66794856:A:C	-77.1239	-76.656	-77.1239	-76.656	0.0010740799999999998
chr5:66803083:C:T	-77.3711	-76.6859	-77.3711	-76.6859	0.0010458699999999002
chr5:66810312:C:T	-77.4152	-76.6902	-77.4152	-76.6902	0.0010346
chr5:66816887:G:A	-77.3892	-76.6528	-77.3892	-76.6528	0.0010722099999998995
chr5:66817236:G:T	-77.531	-76.8129	-77.531	-76.8129	0.00092011
chr5:66823783:T:C	-77.7735	-76.9041	-77.7735	-76.9041	0.0008420299999998999
chr5:66826829:A:G	-77.446	-76.8266	-77.446	-76.8266	0.0009099400000000001
chr5:66827025:G:A	-77.6178	-76.7698	-77.6178	-76.7698	0.0009575499999999997
chr5:66828518:C:T	-77.1545	-76.5608	-77.1545	-76.5608	0.0011724099999999996
chr5:66833987:T:C	-77.6934	-76.8169	-77.6934	-76.8169	0.0009146599999999999
chr5:66835803:T:A	-77.7563	-76.8485	-77.7563	-76.8485	0.0008876700000000001
chr5:66836084:T:G	-77.6932	-76.8393	-77.6932	-76.8393	0.0008965800000000001
chr5:66846545:A:G	-77.2123	-76.8296	-77.2123	-76.8296	0.0009122300000000004
chr5:66860523:G:A	-76.9297	-76.0105	-76.9297	-76.0105	0.0028737699999998997
