## Supplementary material for "Characterization of shared and ancestry-specific signals driving complex traits using multi-ancestry fine-mapping": global_pips.txt

SNP_ID	shared_ll	notshared_ll	global_pips
chr5:74907476:T:C	0.0	-235.517	9.86524e-11
chr5:74989393:G:A	-236.289	-235.69	3.56337e-10
chr5:74993451:T:C	-236.005	-235.593	4.545819999999999e-10
chr5:75003121:G:A	-236.071	-235.346	4.57176e-10
chr5:75049953:T:C	-235.022	-235.262	1.098485e-09
chr5:75072332:G:A	-235.92	-236.036	4.53987e-10
chr5:75078547:A:G	-235.686	-235.931	5.651039999999999e-10
chr5:75086557:G:T	-235.871	-235.972	4.7776e-10
chr5:75116355:C:T	-235.888	-236.034	4.67218e-10
chr5:75124597:G:A	-236.982	-235.956	2.0030999999999998e-10
chr5:75166099:C:A	-237.032	-236.007	1.9058099999999999e-10
chr5:75241096:G:A	-235.656	-235.517	6.133830000000001e-10
chr5:75242381:C:T	-236.213	-235.78	3.7079999999999995e-10
chr5:75242660:A:G	-235.929	-235.536	4.88719e-10
chr5:75246795:C:T	-234.004	-235.353	2.8021499999999995e-09
chr5:75247211:G:A	-235.33	-235.241	8.433659999999999e-10
chr5:75256105:G:A	-235.605	-235.257	6.699890000000001e-10
chr5:75273203:T:C	-236.843	-235.874	2.2619800000000001e-10
chr5:75299265:C:G	-235.647	-234.755	7.30796e-10
chr5:75299818:G:A	0.0	-235.23	1.31362e-10
chr5:75335004:G:A	-235.929	-235.011	5.55393e-10
chr5:75364160:G:GA	0.0	-234.919	1.79399e-10
chr5:75364531:T:C	-235.8	-234.943	6.21096e-10
chr5:75379251:T:C	-236.426	-235.959	3.018399999999999e-10
chr5:75387075:G:A	-236.217	-235.321	4.1377400000000004e-10
chr5:75387079:A:G	-236.84	-235.849	2.2842799999999996e-10
chr5:75387630:T:C	-236.773	-235.774	2.44702e-10
chr5:75391106:A:C	-236.537	-235.75	2.9153200000000004e-10
chr5:75392863:A:G	-235.924	-234.983	5.618760000000001e-10
chr5:75401225:T:G	-235.517	-235.217	7.250919999999999e-10
chr5:75405638:T:C	-236.271	-235.526	3.7602299999999993e-10
chr5:75409004:T:C	-236.303	-235.693	3.523320000000001e-10
chr5:75410836:T:C	-236.245	-235.568	3.79391e-10
chr5:75421942:G:A	-236.613	-235.884	2.66056e-10
chr5:75421986:T:A	-236.53	-235.539	3.11413e-10
chr5:75428315:AC:A	-236.699	-235.92	2.47294e-10
chr5:75429007:A:C	-236.432	-235.579	3.29813e-10
chr5:75436620:C:T	-236.348	-235.664	3.427969999999999e-10
chr5:75449403:G:T	-236.212	-235.954	3.5904399999999996e-10
chr5:75457809:A:G	-236.343	-235.352	3.752340000000001e-10
chr5:75460293:T:C	-236.174	-235.409	4.16718e-10
chr5:75461461:G:A	-236.354	-235.566	3.50122e-10
chr5:75473479:CAAAT:C	-236.387	-235.616	3.3737899999999997e-10
chr5:75475562:G:A	-236.105	-235.384	4.41489e-10
chr5:75480164:T:G	-235.44	-234.971	8.09466e-10
chr5:75482844:C:T	-236.178	-235.457	4.1010500000000005e-10
chr5:75484490:T:TC	-236.453	-235.647	3.1861500000000004e-10
chr5:75484606:GACA:G	-236.297	-235.313	3.9222399999999995e-10
chr5:75485614:G:C	-236.452	-235.624	3.20985e-10
chr5:75487811:C:T	-236.26	-235.628	3.69625e-10
chr5:75490258:G:A	-236.215	-235.947	3.5853499999999994e-10
chr5:75491795:G:A	-236.522	-235.749	2.94782e-10
chr5:75500932:G:A	-236.117	-235.366	4.39617e-10
chr5:75502331:G:A	-236.39	-235.618	3.36243e-10
chr5:75512506:G:A	-236.358	-235.345	3.72429e-10
chr5:75512592:G:A	-236.315	-235.306	3.88208e-10
chr5:75514559:G:A	-236.624	-235.908	2.62323e-10
chr5:75527678:A:C	-236.604	-235.764	2.765670000000001e-10
chr5:75528948:A:G	-235.456	-234.584	8.798630000000001e-10
chr5:75533879:C:T	-236.417	-235.459	3.45015e-10
chr5:75534122:T:C	-236.216	-235.68	3.77853e-10
chr5:75537094:C:T	-236.124	-235.138	4.66559e-10
chr5:75542076:A:G	-235.786	-235.014	6.152659999999998e-10
chr5:75543064:G:A	-236.681	-235.857	2.5497399999999993e-10
chr5:75544636:T:C	-236.52	-235.707	2.98515e-10
chr5:75550788:G:A	-236.301	-235.777	3.46244e-10
chr5:75551591:A:G	-236.377	-235.823	3.2308700000000004e-10
chr5:75554538:T:C	-236.013	-235.496	4.6093600000000003e-10
chr5:75555341:AC:A	-236.527	-235.663	3.0076e-10
chr5:75562461:G:A	-236.029	-235.585	4.46697e-10
chr5:75563609:T:C	-236.093	-235.625	4.212690000000001e-10
chr5:75565083:T:A	-236.563	-235.695	2.90462e-10
chr5:75571756:T:G	-236.62	-235.78	2.72158e-10
chr5:75580788:T:C	-235.476	-234.719	8.35315e-10
chr5:75581441:C:T	-235.993	-235.473	4.707449999999999e-10
chr5:75591789:T:C	-236.734	-235.77	2.5179400000000005e-10
chr5:75593817:T:C	-236.381	-235.387	3.6178600000000007e-10
chr5:75595177:G:A	0.0	-235.604	9.04027e-11
chr5:75596177:T:C	-236.113	-235.236	4.5680800000000003e-10
chr5:75600973:G:A	-236.023	-235.497	4.57416e-10
chr5:75601542:A:G	-236.68	-235.796	2.59621e-10
chr5:75601585:A:G	-236.615	-235.769	2.7405400000000003e-10
chr5:75602312:A:G	-236.459	-235.477	3.33282e-10
chr5:75602927:T:C	-236.011	-235.513	4.6000999999999994e-10
chr5:75603041:C:G	-236.544	-235.693	2.94615e-10
chr5:75606499:G:A	-236.118	-235.108	4.729320000000002e-10
chr5:75606891:T:C	-236.452	-235.614	3.2191499999999997e-10
chr5:75608501:A:C	-236.489	-235.654	3.0983099999999996e-10
chr5:75609221:C:T	-236.522	-235.7	2.9865400000000003e-10
chr5:75611435:G:A	-236.508	-235.554	3.14798e-10
chr5:75612621:G:C	-235.545	-234.806	7.7629e-10
chr5:75617971:G:A	-236.597	-235.852	2.7158499999999995e-10
chr5:75618236:G:A	-236.233	-235.264	4.1613800000000006e-10
chr5:75621147:G:A	-236.542	-235.532	3.09457e-10
chr5:75622037:A:G	-236.238	-235.48	3.9009500000000004e-10
chr5:75623584:G:A	-236.099	-235.257	4.5863400000000003e-10
chr5:75625861:G:A	-236.496	-235.654	3.0818799999999993e-10
chr5:75627153:A:G	-236.308	-235.411	3.78006e-10
chr5:75627765:A:G	-236.36	-235.566	3.48654e-10
chr5:75627935:T:A	0.0	-234.682	2.27319e-10
chr5:75629065:A:G	-236.085	-235.25	4.6397699999999996e-10
chr5:75630953:A:G	-236.363	-235.394	3.6561e-10
chr5:75632468:A:T	-236.352	-235.529	3.5421200000000003e-10
chr5:75633058:G:T	-236.304	-235.521	3.67507e-10
chr5:75633822:G:A	-236.014	-235.021	5.21945e-10
chr5:75635508:G:T	-236.347	-235.517	3.56674e-10
chr5:75636274:G:T	-236.06	-235.125	4.89884e-10
chr5:75639244:G:T	-236.922	-235.901	2.1236699999999999e-10
chr5:75640000:A:G	-236.391	-235.785	3.2250299999999995e-10
chr5:75640178:G:A	-236.409	-235.819	3.1554e-10
chr5:75649283:G:C	-236.224	-235.612	3.8165200000000004e-10
chr5:75658808:A:T	-237.281	-236.248	1.4896399999999998e-10
chr5:75661296:C:T	-236.772	-235.817	2.41818e-10
chr5:75668303:C:T	-236.536	-235.566	3.0751999999999994e-10
chr5:75679443:C:T	-235.955	-235.04	5.409099999999999e-10
chr5:75684041:G:C	-236.271	-235.289	4.0222600000000003e-10
chr5:75684194:A:G	-236.2	-235.22	4.316729999999999e-10
chr5:75684747:A:G	-236.038	-235.06	5.0718e-10
chr5:75685497:A:T	-236.228	-235.262	4.1787e-10
chr5:75687241:A:G	-236.26	-235.273	4.07217e-10
chr5:75690220:A:G	-236.136	-235.158	4.5987999999999997e-10
chr5:75692511:C:T	-236.295	-235.321	3.91791e-10
chr5:75696420:T:A	-236.083	-235.102	4.85429e-10
chr5:75702601:G:A	-236.091	-235.102	4.825699999999999e-10
chr5:75703067:C:T	-236.512	-235.584	3.1098799999999996e-10
chr5:75703739:G:T	-235.765	-234.915	6.417089999999999e-10
chr5:75704967:G:A	-235.695	-234.837	6.898979999999999e-10
chr5:75705200:C:A	-236.322	-235.657	3.5039e-10
chr5:75705218:T:A	-236.222	-235.561	3.8678199999999995e-10
chr5:75705427:T:C	-236.182	-235.214	4.3791999999999997e-10
chr5:75705496:C:T	-236.306	-235.356	3.8454999999999993e-10
chr5:75706810:G:C	-236.354	-235.716	3.36981e-10
chr5:75707020:C:T	-235.609	-234.783	7.452149999999999e-10
chr5:75707070:G:T	-236.36	-235.72	3.3511700000000005e-10
chr5:75707588:A:C	-235.654	-234.793	7.194080000000001e-10
chr5:75708053:T:C	-235.652	-234.803	7.18027e-10
chr5:75708282:A:G	-235.622	-234.802	7.341659999999999e-10
chr5:75708350:G:A	-236.092	-235.13	4.783299999999999e-10
chr5:75710074:A:G	-235.75	-234.892	6.530219999999999e-10
chr5:75710331:T:C	-236.124	-235.167	4.62239e-10
chr5:75710559:A:G	-235.636	-234.778	7.318489999999999e-10
chr5:75711731:A:G	-235.685	-234.83	6.963730000000001e-10
chr5:75711753:A:C	-235.772	-234.916	6.38614e-10
chr5:75711776:G:A	-236.143	-235.178	4.54772e-10
chr5:75713133:C:T	-236.17	-235.219	4.40898e-10
chr5:75714177:T:C	-237.082	-236.14	1.7663900000000004e-10
chr5:75720769:G:T	-236.675	-235.704	2.6770200000000003e-10
chr5:75721608:C:T	-236.722	-235.752	2.5532799999999997e-10
chr5:75722373:G:A	-236.763	-235.82	2.430039999999999e-10
chr5:75741261:A:G	-236.172	-235.882	3.7597499999999993e-10
chr5:75742442:G:A	-236.299	-235.517	3.69407e-10
chr5:75742606:T:G	-237.1	-236.09	1.7722500000000003e-10
chr5:75985472:G:A	0.0	-233.492	7.47257e-10
chr5:75989525:G:A	-236.136	-235.005	4.832490000000001e-10
chr5:75990360:T:A	-236.083	-235.027	4.970449999999999e-10
chr5:75992751:TAAAC:T	-235.421	-234.352	9.67276e-10
chr5:76155130:T:A	0.0	-235.244	1.29538e-10
chr5:76168520:A:G	0.0	-235.287	1.2414e-10
chr5:76169451:G:T	0.0	-235.223	1.32324e-10
chr5:76538623:T:C	-239.206	-238.206	2.2858999999999997e-11
chr5:76539017:C:T	0.0	-234.649	2.3482e-10
chr5:76539518:C:T	0.0	-234.584	2.50789e-10
chr5:76539769:G:A	0.0	-234.589	2.49464e-10
chr5:76540207:A:G	-238.883	-238.085	2.95253e-11
chr5:76540543:C:T	0.0	-234.546	2.60405e-10
chr5:76544214:T:C	-238.386	-237.521	5.4489199999999994e-11
chr5:76544851:C:T	-238.672	-237.95	3.65148e-11
chr5:76545035:A:G	-238.749	-237.987	3.4076200000000004e-11
chr5:76546669:G:A	-238.572	-237.479	4.9315899999999996e-11
chr5:76549383:A:G	-237.732	-237.177	1.0103350000000002e-10
chr5:76551382:G:A	0.0	-234.83	1.96079e-10
chr5:76551512:G:GCC	-237.968	-237.262	8.34566e-11
chr5:76554536:A:C	-237.693	-236.994	1.131724e-10
chr5:76555965:A:C	-237.187	-236.55	1.97061e-10
chr5:76557908:G:A	-237.15	-236.552	2.03928e-10
chr5:76559434:G:A	-237.689	-237.011	1.1036970000000001e-10
chr5:76560367:A:T	-237.573	-236.714	1.379412e-10
chr5:76560411:C:T	-237.734	-236.794	1.1864619999999998e-10
chr5:76560529:C:T	-237.608	-236.928	1.217537e-10
chr5:76572052:T:C	0.0	-225.243	1.36271e-05
chr5:76573632:G:A	-237.92	-237.043	9.396570000000001e-11
chr5:76575525:A:G	-238.361	-237.44	5.77905e-11
chr5:76580742:G:A	0.0	-226.557	3.66118e-06
chr5:76581368:C:G	0.0	-226.509	3.84106e-06
chr5:76582819:T:C	-238.959	-237.799	3.2615600000000006e-11
chr5:76582833:T:C	-238.386	-237.409	5.74097e-11
chr5:76584567:AGCAGAACTATATG:A	-238.611	-237.541	4.587520000000001e-11
chr5:76586192:G:A	-238.147	-237.239	7.340179999999999e-11
chr5:76586613:T:TA	0.0	-226.462	4.02714e-06
chr5:76586688:G:C	-238.231	-237.291	6.76726e-11
chr5:76586690:TA:T	-238.235	-237.299	6.72331e-11
chr5:76590924:GAAAATA:G	-238.335	-237.388	6.10019e-11
chr5:76592147:C:T	-237.901	-236.849	1.0381260000000002e-10
chr5:76593181:A:G	-238.264	-237.183	6.87328e-11
chr5:76594919:T:C	-237.586	-237.287	1.068264e-10
chr5:76597728:T:TG	-239.203	-238.169	2.3108899999999997e-11
chr5:76599038:C:T	-237.98	-237.31	7.900469999999998e-11
chr5:76599427:A:G	-238.164	-237.466	6.47892e-11
chr5:76599454:T:C	-238.101	-237.409	6.95562e-11
chr5:76599667:T:A	-238.115	-237.41	6.87314e-11
chr5:76599808:G:A	-237.944	-237.276	8.23456e-11
chr5:76600026:T:C	-238.132	-237.452	6.677380000000002e-11
chr5:76600086:T:A	-237.894	-237.287	8.505379999999999e-11
chr5:76601283:C:T	-237.969	-237.282	8.123579999999999e-11
chr5:76602400:T:C	-238.099	-237.072	7.94077e-11
chr5:76604078:A:C	-237.874	-237.334	8.47302e-11
chr5:76606708:G:A	-237.747	-237.308	9.46936e-11
chr5:76606891:G:A	-237.994	-237.37	7.678200000000001e-11
chr5:76607486:A:G	-237.84	-237.22	9.14353e-11
chr5:76608455:C:T	-237.84	-237.354	8.66903e-11
chr5:76608839:G:A	-237.58	-237.223	1.1158870000000001e-10
chr5:76609512:C:T	-237.83	-237.372	8.691529999999998e-11
chr5:76610245:A:G	-238.315	-237.763	5.1221800000000004e-11
chr5:76610536:C:G	-237.812	-237.37	8.76086e-11
chr5:76639806:A:T	0.0	-221.89	0.000389535
chr5:76664333:G:A	-240.675	-238.984	6.5978299999999996e-12
chr5:76665329:A:G	-240.492	-238.891	7.63254e-12
chr5:76666602:A:G	-240.059	-238.672	1.0851659999999999e-11
chr5:76668682:C:T	0.0	-233.846	5.24175e-10
chr5:76669407:A:T	-240.515	-238.901	7.4554e-12
chr5:76670661:A:G	-240.388	-238.832	8.26786e-12
chr5:76672693:G:A	-240.324	-238.798	8.71696e-12
chr5:76676006:T:G	-240.459	-238.875	7.777330000000001e-12
chr5:76676339:T:C	-240.372	-238.827	8.362939999999998e-12
chr5:76686845:T:C	-240.618	-238.955	6.853770000000001e-12
chr5:76698386:G:A	-237.446	-236.52	1.223664e-10
chr5:76700014:C:T	-237.383	-236.349	2.1061800000000003e-10
chr5:76701084:G:A	0.0	-214.535	0.60974
chr5:76703357:C:T	-236.067	-235.73	4.36619e-10
chr5:76705048:A:G	-234.233	-233.292	4.19752e-09
chr5:76705333:G:A	-237.35	-236.35	1.3778920000000003e-10
chr5:76706056:T:A	-233.496	-232.761	1.7382900000000005e-08
chr5:76707089:C:T	-236.271	-235.33	4.66618e-10
chr5:76707433:C:T	-238.575	-237.748	3.86068e-11
chr5:76707657:A:G	-238.127	-237.054	6.48553e-11
chr5:76708115:GTTAC:G	-238.731	-237.821	3.38105e-11
chr5:76708189:C:A	-238.044	-238.009	6.46977e-11
chr5:76708242:G:T	-238.683	-237.798	3.52188e-11
chr5:76708354:GT:G	-238.672	-237.794	3.55342e-11
chr5:76708421:A:G	-238.642	-237.781	3.64653e-11
chr5:76708503:T:C	-238.711	-237.835	3.417190000000001e-11
chr5:76708860:G:A	-238.533	-237.783	3.943459999999999e-11
chr5:76710617:G:A	-235.855	-235.316	1.012112e-09
chr5:76712516:G:A	-238.159	-237.082	6.285889999999999e-11
chr5:76713901:A:G	-236.991	-236.082	1.9188400000000002e-10
chr5:76716920:C:T	-234.502	-235.495	7.339240000000001e-09
chr5:76717088:C:T	-234.941	-233.951	3.6568899999999994e-09
chr5:76718106:G:A	-234.292	-233.313	7.724430000000002e-09
chr5:76718175:C:A	-234.877	-233.885	3.9025700000000005e-09
chr5:76719286:G:T	-235.567	-234.623	1.7230500000000002e-09
chr5:76719839:G:A	-234.216	-234.288	5.8386e-09
chr5:76723219:C:T	0.0	-216.904	0.057008
chr5:76725622:A:AT	-234.35	-233.736	6.9832e-09
chr5:76727669:A:G	0.0	-215.506	0.230981
chr5:76731998:A:C	-234.608	-234.04	5.08886e-09
chr5:76737477:T:A	-233.121	-233.072	2.3229799999999996e-08
chr5:76737923:T:C	-234.172	-233.642	8.32796e-09
chr5:76738566:A:G	-234.127	-233.918	7.800119999999999e-09
chr5:76738938:C:G	-233.482	-233.427	1.54803e-08
chr5:76739176:A:G	-234.666	-233.942	5.10065e-09
chr5:76741353:G:A	-237.701	-236.759	9.567240000000002e-11
chr5:76741726:A:G	-234.336	-234.304	4.63423e-09
chr5:76746418:C:T	-238.621	-237.501	4.14788e-11
chr5:76751114:T:C	0.0	-216.35	0.0993094
chr5:76754293:T:C	-238.234	-237.632	5.110419999999999e-11
chr5:76754627:G:C	-233.946	-234.514	1.0375219999999998e-08
chr5:76756251:C:T	-231.892	-231.837	1.094019e-07
chr5:76757195:T:A	-234.269	-233.297	1.112558e-08
chr5:76760764:C:T	-240.394	-238.843	8.224880000000001e-12
chr5:76761716:C:G	-237.779	-237.118	8.160170000000001e-11
chr5:76762684:C:T	-237.64	-236.835	9.73118e-11
chr5:76763665:C:T	-237.636	-236.847	9.72901e-11
chr5:76765274:G:C	0.0	-221.185	0.000788392
chr5:76767129:G:A	-236.262	-236.621	5.17452e-10
chr5:76770975:G:A	-235.903	-236.397	7.80552e-10
chr5:76777622:C:T	0.0	-220.383	0.00175764
chr5:76787131:A:G	-236.502	-236.089	5.66254e-10
chr5:76790772:C:T	-236.624	-236.188	4.93068e-10
chr5:76796792:C:A	-237.82	-236.877	8.453579999999999e-11
chr5:76798478:T:G	-236.526	-236.077	2.725280000000001e-10
chr5:76798684:A:G	-237.278	-236.525	1.3786000000000003e-10
chr5:76799253:G:A	-236.661	-236.515	4.28999e-10
chr5:76809004:ACT:A	-236.873	-235.927	2.1876e-10
chr5:76811527:T:G	-237.302	-236.816	1.26303e-10
chr5:76812401:C:T	-236.655	-236.137	4.79344e-10
chr5:76819696:C:T	-237.425	-236.429	1.278207e-10
chr5:76821292:C:G	-237.546	-236.878	1.0320689999999999e-10
chr5:76835680:C:T	-237.257	-236.562	1.3867900000000005e-10
chr5:76837788:G:A	-236.747	-236.307	2.98237e-10
chr5:76839452:T:C	-237.446	-236.831	1.3895600000000002e-10
chr5:76840716:A:G	-238.148	-237.495	1.230351e-10
chr5:76840904:C:T	-239.877	-238.561	1.2681399999999997e-11
chr5:76841397:A:G	-239.938	-238.537	1.235962e-11
chr5:76841962:GTACATACTTGT:G	-239.431	-238.36	1.87522e-11
chr5:76843054:C:T	-239.035	-238.164	2.6277999999999998e-11
chr5:76844512:T:G	-238.595	-237.895	3.726300000000001e-11
chr5:76846093:G:A	-238.864	-238.041	2.933650000000001e-11
chr5:76846195:A:G	-238.869	-237.718	3.5095900000000005e-11
chr5:76846780:G:T	-238.63	-237.511	4.505300000000001e-11
chr5:76847609:A:AC	-239.488	-238.282	1.88841e-11
chr5:76847611:A:G	-239.586	-238.358	1.7090499999999997e-11
chr5:76848949:T:A	-240.041	-238.666	1.0795290000000001e-11
chr5:76849410:G:A	-240.176	-238.708	9.836949999999999e-12
chr5:76849467:TCA:T	-239.618	-238.453	1.5811000000000004e-11
chr5:76957664:G:A	-241.143	-239.178	4.80736e-12
chr5:76977275:T:G	-241.175	-239.165	4.74808e-12
chr5:77110645:C:T	0.0	-239.21	4.9131e-12
chr5:77124925:G:C	-233.072	-234.409	7.11923e-09
chr5:77167672:C:T	-237.447	-237.362	1.0173319999999999e-10
chr5:77184464:G:A	-237.007	-235.3	2.5589399999999996e-10
chr5:77577623:G:C	0.0	-234.579	2.51898e-10
chr5:77778069:A:C	-236.727	-235.886	2.44711e-10
chr5:77786064:G:A	-236.648	-235.859	2.6102600000000005e-10
chr5:77787972:A:G	-236.604	-235.802	2.7370799999999996e-10
chr5:77794562:AC:A	-236.289	-235.488	3.7499300000000004e-10
chr5:77993924:A:G	-233.968	-233.107	3.88033e-09
chr5:77997018:T:A	-236.913	-235.889	2.1444699999999997e-10
chr5:78197261:T:G	-233.657	-234.284	4.139180000000001e-09
chr5:78201130:T:C	-233.964	-234.5	3.06861e-09
chr5:78203022:G:A	-233.984	-234.602	2.98633e-09
chr5:78205549:T:C	-234.037	-234.469	2.87983e-09
chr5:78208138:C:T	-234.219	-234.607	2.4119199999999997e-09
chr5:78208758:T:C	-234.181	-234.526	2.5163999999999997e-09
chr5:78212602:G:A	-234.172	-234.744	2.4848499999999997e-09
chr5:78212978:T:C	-234.314	-235.032	2.12964e-09
chr5:78217413:A:C	-234.612	-234.9	1.64434e-09
chr5:78223500:AAC:A	-235.03	-234.468	1.2442290000000003e-09
chr5:78223684:G:A	-234.999	-234.455	1.2783140000000001e-09
chr5:78226083:G:A	-235.02	-234.474	1.2517379999999998e-09
chr5:78226213:G:A	-234.994	-234.458	1.281732e-09
chr5:78227268:G:A	-234.901	-234.36	1.4091999999999998e-09
chr5:78228267:A:G	-234.925	-234.449	1.35586e-09
chr5:78228820:C:T	-234.94	-234.428	1.3465399999999998e-09
chr5:78229421:A:G	-234.444	-234.834	1.92484e-09
chr5:78229612:A:G	-234.237	-234.712	2.34731e-09
chr5:78229748:A:T	-235.439	-234.828	8.360369999999999e-10
chr5:78230160:C:T	-234.934	-234.438	1.3501199999999999e-09
chr5:78230371:A:G	-234.825	-234.3	1.51472e-09
chr5:78231027:A:G	-234.713	-234.257	1.6696299999999997e-09
chr5:78232453:T:C	-235.076	-234.496	1.1928059999999997e-09
chr5:78232468:T:C	-235.092	-234.531	1.1685519999999999e-09
chr5:78233295:A:G	-234.355	-234.74	2.10488e-09
chr5:78234735:A:G	-235.109	-234.602	1.1353180000000004e-09
chr5:78236912:G:A	-235.182	-234.427	1.120364e-09
chr5:78237807:T:C	-235.203	-234.629	1.049574e-09
chr5:78238247:C:T	-234.925	-234.833	1.2648700000000002e-09
chr5:78239336:T:C	-235.198	-234.591	1.0625539999999998e-09
chr5:78241547:A:C	-235.348	-235.269	8.268320000000001e-10
chr5:78330805:T:A	-233.523	-232.663	6.055779999999999e-09
chr5:78343198:A:C	-233.556	-232.84	5.63737e-09
chr5:78343781:G:T	-232.576	-231.933	1.4756400000000002e-08
chr5:78349534:G:A	-230.486	-231.234	9.77375e-08
chr5:78349549:CTT:C	-230.673	-229.682	1.088515e-07
chr5:78350352:C:G	-231.821	-231.432	2.96867e-08
chr5:78350679:A:G	-232.969	-232.494	9.586650000000001e-09
chr5:78351896:A:G	-232.188	-232.5	1.85216e-08
chr5:78351940:A:C	-233.309	-232.821	6.840729999999999e-09
chr5:78352473:G:A	-231.421	-230.472	5.08438e-08
chr5:78352659:T:C	-232.319	-231.734	1.88094e-08
chr5:78354993:GAAGAGC:G	-231.029	-230.036	7.62548e-08
chr5:78360288:A:C	-219.873	-219.963	0.00424365
chr5:78360476:G:C	-219.621	-219.611	0.00553362
chr5:78362067:C:T	-217.48	-218.997	0.041763400000000006
chr5:78363901:G:A	-218.803	-219.615	0.011526200000000002
chr5:78364749:T:G	-226.55	-225.804	6.26962e-06
chr5:78366459:T:A	-227.182	-226.388	3.3730800000000002e-06
chr5:78366688:C:G	-218.155	-218.845	0.022240799999999998
chr5:78367577:C:T	-218.142	-218.452	0.023321799999999997
chr5:78367612:C:A	-224.42	-224.544	4.4753600000000005e-05
chr5:78367847:A:G	-218.483	-219.116	0.0160907
chr5:78367848:T:C	-227.267	-226.484	3.09032e-06
chr5:78367977:A:G	-218.71	-219.698	0.012511899999999998
chr5:78369296:G:A	-218.012	-219.49	0.024584699999999998
chr5:78370998:T:C	-226.932	-226.257	4.201020000000001e-06
chr5:78376079:C:T	-223.484	-224.508	0.00010542199999999998
chr5:78376794:G:A	-218.079	-218.756	0.024003600000000003
chr5:78377817:T:C	-224.5	-224.566	4.164630000000001e-05
chr5:78378722:C:T	-227.576	-226.751	2.29424e-06
chr5:78379549:T:C	-224.5	-224.593	4.150239999999999e-05
chr5:78380679:T:C	-227.486	-226.638	2.5261200000000004e-06
chr5:78382305:G:C	-218.521	-218.836	0.0159603
chr5:78382584:C:T	-227.558	-226.747	2.32731e-06
chr5:78383817:A:C	-221.631	-222.116	0.000699521
chr5:78385795:T:C	-217.956	-219.415	0.026013400000000002
chr5:78386595:A:G	-224.625	-224.718	3.66284e-05
chr5:78387475:G:A	-225.257	-225.335	1.94986e-05
chr5:78387683:G:A	-227.572	-226.921	2.20213e-06
chr5:78387710:C:T	-218.671	-218.98	0.013746499999999998
chr5:78390010:T:C	-226.751	-225.89	5.28972e-06
chr5:78391765:A:G	-220.665	-221.838	0.0017541199999999999
chr5:78392611:C:G	-226.323	-225.685	7.654339999999998e-06
chr5:78393249:T:C	-223.87	-224.436	7.400859999999999e-05
chr5:78393283:A:C	-220.125	-221.657	0.0029651600000000005
chr5:78393824:ACAGTTGAAAATGCCTATTGCTG:A	-218.047	-219.598	0.023673599999999996
chr5:78394279:T:C	-226.849	-226.006	4.7714100000000005e-06
chr5:78394324:C:T	-218.858	-219.212	0.0113438
chr5:78396257:A:G	-227.116	-226.151	3.78462e-06
chr5:78396301:A:G	-224.611	-224.687	3.7214499999999994e-05
chr5:78398644:A:G	-225.444	-225.411	1.64249e-05
chr5:78399216:A:G	-224.317	-224.403	4.98778e-05
chr5:78400847:A:C	-218.478	-219.524	0.015720899999999996
chr5:78401270:G:T	-218.18	-219.647	0.020791700000000003
chr5:78401535:G:A	-226.121	-225.237	9.9959e-06
chr5:78402003:A:G	-219.123	-219.747	0.00849185
chr5:78402666:T:C	-224.377	-224.487	4.6833200000000004e-05
chr5:78402712:A:G	-219.265	-219.895	0.00736003
chr5:78402758:G:T	-226.585	-225.757	6.18444e-06
chr5:78403484:TTTCTC:T	-224.184	-224.273	5.6935700000000004e-05
chr5:78404490:G:A	0.0	-221.59	0.000110167
chr5:78408202:G:A	-217.91	-219.098	0.0275424
chr5:78408376:G:A	-217.602	-218.967	0.03719340000000001
chr5:78408689:C:T	-217.534	-219.119	0.0394815
chr5:78409024:T:C	-223.29	-223.625	0.000135143
chr5:78410839:C:G	-218.806	-220.376	0.011068700000000002
chr5:78411966:A:G	-218.238	-219.738	0.019581399999999995
chr5:78412377:T:C	-224.402	-224.447	4.6072599999999997e-05
chr5:78413230:C:T	-218.167	-219.625	0.021055099999999997
chr5:78413243:T:C	-224.291	-224.403	5.1017400000000004e-05
chr5:78413638:G:A	-217.82	-219.342	0.029714300000000003
chr5:78419212:A:G	-218.634	-220.019	0.0132447
chr5:78419476:A:G	-218.484	-219.902	0.015362099999999998
chr5:78420717:A:G	-218.167	-219.445	0.021211800000000003
chr5:78421174:C:T	-226.36	-225.464	7.895010000000002e-06
chr5:78427673:T:A	-226.25	-225.338	8.856739999999999e-06
chr5:78429049:A:T	-223.955	-224.022	7.18384e-05
chr5:78429067:T:G	-226.272	-225.389	8.588070000000001e-06
chr5:78429351:T:G	0.0	-231.733	4.33618e-09
chr5:78431014:G:A	-223.968	-224.13	7.001639999999999e-05
chr5:78436342:T:C	-226.33	-225.399	8.22172e-06
chr5:78437590:T:C	-218.283	-219.639	0.018836400000000003
chr5:78437918:G:C	-224.008	-224.088	6.79545e-05
chr5:78438519:C:T	-226.4	-225.476	7.648920000000002e-06
chr5:78438755:G:T	-226.469	-225.562	7.104130000000001e-06
chr5:78439330:C:T	-218.596	-219.218	0.0143851
chr5:78439854:A:G	-224.406	-224.284	4.7037e-05
chr5:78440472:T:G	-219.444	-219.9	0.006251030000000001
chr5:78441820:G:A	-226.548	-225.664	6.5203399999999995e-06
chr5:78443526:C:T	-218.431	-219.524	0.0164483
chr5:78444246:A:G	-218.667	-219.653	0.0130567
chr5:78444390:A:T	-226.431	-225.584	7.251640000000001e-06
chr5:78446518:TAA:T	-218.061	-219.485	0.023456799999999996
chr5:78447532:A:G	-218.556	-219.577	0.0145616
chr5:78448209:A:T	-227.538	-226.768	2.3486800000000004e-06
chr5:78449352:A:C	-226.453	-225.573	7.164109999999999e-06
chr5:78449713:A:G	-228.778	-227.919	6.95976e-07
chr5:78450453:A:G	-223.479	-223.85	0.00011146
chr5:78451800:G:A	-226.121	-225.405	9.550589999999999e-06
chr5:78451820:A:G	-225.7	-224.717	1.56776e-05
chr5:78453400:A:G	-224.187	-223.797	6.13862e-05
chr5:78454299:G:T	-226.322	-225.448	8.15168e-06
chr5:78457328:G:A	-217.622	-219.168	0.036219100000000004
chr5:78457871:A:G	-218.176	-219.408	0.0210783
chr5:78458000:T:C	-226.313	-225.437	8.23072e-06
chr5:78458031:C:A	-217.814	-219.336	0.02992
chr5:78458174:C:T	-218.178	-218.634	0.0221628
chr5:78458315:C:T	-226.24	-225.368	8.842650000000002e-06
chr5:78460655:G:C	-221.224	-222.057	0.00102242
chr5:78461721:G:T	-223.555	-223.842	0.00010429700000000001
chr5:78463697:A:G	-223.701	-224.028	8.96826e-05
chr5:78464038:C:T	-223.632	-223.989	9.579080000000002e-05
chr5:78464040:C:T	-217.919	-219.385	0.026974000000000005
chr5:78464167:T:A	-218.082	-219.463	0.023002799999999997
chr5:78464336:G:A	-218.025	-219.398	0.0243556
chr5:78464668:CA:C	-218.038	-219.506	0.0239581
chr5:78465415:G:A	-217.91	-219.343	0.0272501
chr5:78468068:T:C	-223.889	-224.162	7.477729999999999e-05
chr5:78470196:T:C	-225.079	-224.311	2.7431599999999997e-05
chr5:78470205:A:G	-223.562	-223.686	0.000105577
chr5:78470312:T:C	-218.046	-219.553	0.023722299999999998
chr5:78470835:G:A	-226.187	-225.332	9.281109999999999e-06
chr5:78471754:C:T	-223.987	-224.296	6.75499e-05
chr5:78472196:C:T	-218.228	-219.707	0.0198044
chr5:78473179:C:G	-223.148	-223.489	0.000155781
chr5:78474868:C:T	-218.445	-219.906	0.01594
chr5:78474964:C:A	-226.788	-225.911	5.12068e-06
chr5:78477329:C:T	-218.277	-219.78	0.0188364
chr5:78488719:C:T	-225.528	-225.259	1.57011e-05
chr5:78489380:AAAT:A	-226.363	-225.571	7.64953e-06
chr5:78489917:C:A	-219.962	-220.613	0.0036610400000000004
chr5:78489919:T:C	-221.834	-221.529	0.000635426
chr5:78491659:C:T	-229.399	-228.418	3.87951e-07
chr5:78494840:C:T	-225.981	-225.689	1.0023999999999998e-05
chr5:78499980:T:A	-227.58	-226.614	2.3799099999999997e-06
chr5:78500888:T:C	-220.97	-221.518	0.00134764
chr5:78503410:C:T	-222.57	-223.2	0.00027006799999999994
chr5:78504013:C:T	-222.142	-223.366	0.00039944699999999993
chr5:78504765:G:A	-227.792	-226.798	1.94329e-06
chr5:78505260:G:A	-224.975	-224.657	2.75406e-05
chr5:78506849:G:C	-227.019	-226.104	4.107490000000001e-06
chr5:78509602:A:T	-224.853	-225.429	2.7687799999999996e-05
chr5:78510642:G:A	-226.171	-225.604	8.765980000000002e-06
chr5:78511585:C:T	-224.904	-225.402	2.6472500000000004e-05
chr5:78512178:C:T	-225.966	-225.354	1.0874209999999997e-05
chr5:78512755:A:T	-226.188	-225.512	8.839920000000001e-06
chr5:78513125:G:A	-226.478	-225.478	7.23963e-06
chr5:78513660:C:T	-229.929	-229.006	2.24407e-07
chr5:78514099:G:A	-225.37	-224.841	1.93574e-05
chr5:78514166:T:C	-225.856	-225.282	1.20327e-05
chr5:78514211:T:C	-227.983	-226.984	1.60696e-06
chr5:78514285:C:A	-225.063	-225.044	2.4002999999999997e-05
chr5:78514430:A:G	-224.629	-224.578	3.72093e-05
chr5:78514531:C:T	-225.638	-225.05	1.5003300000000003e-05
chr5:78515328:AC:A	-226.962	-225.961	4.46533e-06
chr5:78515738:G:T	-226.682	-225.699	5.871190000000001e-06
chr5:78515815:G:A	-226.931	-225.931	4.60368e-06
chr5:78516411:G:A	-226.765	-225.776	5.41517e-06
chr5:78516930:G:A	-230.901	-229.905	8.68095e-08
chr5:78517298:C:T	-230.36	-229.736	1.3469e-07
chr5:78517316:A:G	-226.112	-225.846	8.746799999999999e-06
chr5:78517413:C:A	-226.367	-225.401	8.0074e-06
chr5:78517587:C:T	-226.537	-225.585	6.727760000000002e-06
chr5:78517991:T:C	-226.547	-225.582	6.68644e-06
chr5:78518396:G:A	-226.243	-225.278	9.063190000000001e-06
chr5:78518754:A:AT	-226.482	-225.516	7.13807e-06
chr5:78518978:T:C	-227.135	-226.168	3.7159600000000002e-06
chr5:78519050:TC:T	-226.583	-225.608	6.4708e-06
chr5:78519181:G:C	-227.014	-226.062	4.17508e-06
chr5:78519233:T:C	-230.089	-229.251	1.86544e-07
chr5:78519431:T:C	-226.697	-225.723	5.77186e-06
chr5:78519638:A:G	-225.804	-226.044	1.10635e-05
chr5:78519650:T:A	-226.925	-225.95	4.596409999999999e-06
chr5:78519723:C:T	-226.655	-225.704	5.974899999999999e-06
chr5:78520083:C:T	-230.202	-229.395	1.6523e-07
chr5:78520184:C:T	-227.117	-226.127	3.8109800000000007e-06
chr5:78521153:C:G	-233.744	-232.744	5.06014e-09
chr5:78521346:G:C	-235.707	-235.116	6.362200000000001e-10
chr5:78819688:A:G	-235.375	-235.136	8.26019e-10
chr5:78823981:G:A	-234.449	-234.005	2.16828e-09
chr5:78827661:T:C	-235.32	-235.408	8.3012e-10
