## Supplementary material for "Characterization of shared and ancestry-specific signals driving complex traits using multi-ancestry fine-mapping": mscaviar_results_study0_post.txt

SNP_ID	Prob_in_pCausalSet
chr5:74907476:T:C	9.86524e-11
chr5:74989393:G:A	3.53977e-10
chr5:74993451:T:C	4.51729e-10
chr5:75003121:G:A	4.55118e-10
chr5:75049953:T:C	1.09294e-09
chr5:75072332:G:A	4.48856e-10
chr5:75078547:A:G	5.59244e-10
chr5:75086557:G:T	4.72745e-10
chr5:75116355:C:T	4.61908e-10
chr5:75124597:G:A	1.98776e-10
chr5:75166099:C:A	1.89045e-10
chr5:75241096:G:A	6.09607e-10
chr5:75242381:C:T	3.67989e-10
chr5:75242660:A:G	4.85813e-10
chr5:75246795:C:T	2.78287e-09
chr5:75247211:G:A	8.39431e-10
chr5:75256105:G:A	6.66969e-10
chr5:75273203:T:C	2.24576e-10
chr5:75299265:C:G	7.29073e-10
chr5:75335004:G:A	5.53711e-10
chr5:75364160:G:GA	1.79399e-10
chr5:75364531:T:C	6.19308e-10
chr5:75379251:T:C	2.99106e-10
chr5:75387075:G:A	4.12047e-10
chr5:75387079:A:G	2.26843e-10
chr5:75387630:T:C	2.43134e-10
chr5:75391106:A:C	2.89584e-10
chr5:75392863:A:G	5.60231e-10
chr5:75401225:T:G	7.21923e-10
chr5:75405638:T:C	3.74e-10
chr5:75409004:T:C	3.49999e-10
chr5:75410836:T:C	3.77221e-10
chr5:75421942:G:A	2.63982e-10
chr5:75421986:T:A	3.09837e-10
chr5:75428315:AC:A	2.45321e-10
chr5:75429007:A:C	3.27999e-10
chr5:75436620:C:T	3.40637e-10
chr5:75449403:G:T	3.55637e-10
chr5:75457809:A:G	3.73664e-10
chr5:75460293:T:C	4.14742e-10
chr5:75461461:G:A	3.48185e-10
chr5:75473479:CAAAT:C	3.35405e-10
chr5:75475562:G:A	4.39421e-10
chr5:75480164:T:G	8.06813e-10
chr5:75482844:C:T	4.08035e-10
chr5:75484490:T:TC	3.1671e-10
chr5:75484606:GACA:G	3.90642e-10
chr5:75485614:G:C	3.19124e-10
chr5:75487811:C:T	3.6735e-10
chr5:75490258:G:A	3.55168e-10
chr5:75491795:G:A	2.92806e-10
chr5:75500932:G:A	4.37612e-10
chr5:75502331:G:A	3.34271e-10
chr5:75512506:G:A	3.70894e-10
chr5:75512592:G:A	3.86668e-10
chr5:75514559:G:A	2.60218e-10
chr5:75527678:A:C	2.74721e-10
chr5:75528948:A:G	8.78107e-10
chr5:75533879:C:T	3.4339e-10
chr5:75534122:T:C	3.75337e-10
chr5:75537094:C:T	4.64984e-10
chr5:75542076:A:G	6.13316e-10
chr5:75543064:G:A	2.53093e-10
chr5:75544636:T:C	2.96621e-10
chr5:75550788:G:A	3.43688e-10
chr5:75551591:A:G	3.20603e-10
chr5:75554538:T:C	4.58383e-10
chr5:75555341:AC:A	2.98963e-10
chr5:75562461:G:A	4.43937e-10
chr5:75563609:T:C	4.18573e-10
chr5:75565083:T:A	2.88672e-10
chr5:75571756:T:G	2.70312e-10
chr5:75580788:T:C	8.3334e-10
chr5:75581441:C:T	4.68201e-10
chr5:75591789:T:C	2.50168e-10
chr5:75593817:T:C	3.60219e-10
chr5:75595177:G:A	9.04027e-11
chr5:75596177:T:C	4.55047e-10
chr5:75600973:G:A	4.54886e-10
chr5:75601542:A:G	2.57856e-10
chr5:75601585:A:G	2.7222e-10
chr5:75602312:A:G	3.31694e-10
chr5:75602927:T:C	4.57405e-10
chr5:75603041:C:G	2.92794e-10
chr5:75606499:G:A	4.71397e-10
chr5:75606891:T:C	3.20071e-10
chr5:75608501:A:C	3.0798e-10
chr5:75609221:C:T	2.96778e-10
chr5:75611435:G:A	3.13162e-10
chr5:75612621:G:C	7.74278e-10
chr5:75617971:G:A	2.69543e-10
chr5:75618236:G:A	4.14535e-10
chr5:75621147:G:A	3.07914e-10
chr5:75622037:A:G	3.88101e-10
chr5:75623584:G:A	4.56811e-10
chr5:75625861:G:A	3.06351e-10
chr5:75627153:A:G	3.76277e-10
chr5:75627765:A:G	3.46729e-10
chr5:75629065:A:G	4.62141e-10
chr5:75630953:A:G	3.64004e-10
chr5:75632468:A:T	3.52343e-10
chr5:75633058:G:T	3.65561e-10
chr5:75633822:G:A	5.20384e-10
chr5:75635508:G:T	3.54819e-10
chr5:75636274:G:T	4.88226e-10
chr5:75639244:G:T	2.10829e-10
chr5:75640000:A:G	3.20154e-10
chr5:75640178:G:A	3.13148e-10
chr5:75649283:G:C	3.79329e-10
chr5:75658808:A:T	1.47429e-10
chr5:75661296:C:T	2.40175e-10
chr5:75668303:C:T	3.0591e-10
chr5:75679443:C:T	5.3922e-10
chr5:75684041:G:C	4.00643e-10
chr5:75684194:A:G	4.30087e-10
chr5:75684747:A:G	5.05594e-10
chr5:75685497:A:T	4.16262e-10
chr5:75687241:A:G	4.05642e-10
chr5:75690220:A:G	4.58293e-10
chr5:75692511:C:T	3.90195e-10
chr5:75696420:T:A	4.83847e-10
chr5:75702601:G:A	4.81002e-10
chr5:75703067:C:T	3.09308e-10
chr5:75703739:G:T	6.39907e-10
chr5:75704967:G:A	6.88112e-10
chr5:75705200:C:A	3.48187e-10
chr5:75705218:T:A	3.84576e-10
chr5:75705427:T:C	4.36315e-10
chr5:75705496:C:T	3.82912e-10
chr5:75706810:G:C	3.34713e-10
chr5:75707020:C:T	7.4337e-10
chr5:75707070:G:T	3.32853e-10
chr5:75707588:A:C	7.17629e-10
chr5:75708053:T:C	7.16225e-10
chr5:75708282:A:G	7.32312e-10
chr5:75708350:G:A	4.76718e-10
chr5:75710074:A:G	6.51236e-10
chr5:75710331:T:C	4.60618e-10
chr5:75710559:A:G	7.30063e-10
chr5:75711731:A:G	6.94582e-10
chr5:75711753:A:C	6.36823e-10
chr5:75711776:G:A	4.53164e-10
chr5:75713133:C:T	4.39264e-10
chr5:75714177:T:C	1.7496e-10
chr5:75720769:G:T	2.66089e-10
chr5:75721608:C:T	2.53712e-10
chr5:75722373:G:A	2.41343e-10
chr5:75741261:A:G	3.72696e-10
chr5:75742442:G:A	3.6746e-10
chr5:75742606:T:G	1.75661e-10
chr5:75989525:G:A	3.19978e-10
chr5:75990360:T:A	3.37548e-10
chr5:75992751:TAAAC:T	6.52573e-10
chr5:76538623:T:C	2.04783e-11
chr5:76540207:A:G	2.60219e-11
chr5:76544214:T:C	5.24057e-11
chr5:76544851:C:T	3.32785e-11
chr5:76545035:A:G	3.09803e-11
chr5:76546669:G:A	4.77368e-11
chr5:76549383:A:G	9.82181e-11
chr5:76551512:G:GCC	8.10667e-11
chr5:76554536:A:C	1.10862e-10
chr5:76555965:A:C	1.94697e-10
chr5:76557908:G:A	2.01459e-10
chr5:76559434:G:A	1.07999e-10
chr5:76560367:A:T	1.36054e-10
chr5:76560411:C:T	1.16905e-10
chr5:76560529:C:T	1.19413e-10
chr5:76572052:T:C	1.36271e-05
chr5:76573632:G:A	9.20624e-11
chr5:76575525:A:G	5.58743e-11
chr5:76580742:G:A	3.66118e-06
chr5:76581368:C:G	3.84106e-06
chr5:76582819:T:C	3.1069e-11
chr5:76582833:T:C	5.56244e-11
chr5:76584567:AGCAGAACTATATG:A	4.42379e-11
chr5:76586192:G:A	7.15181e-11
chr5:76586613:T:TA	4.02714e-06
chr5:76586688:G:C	6.5842e-11
chr5:76586690:TA:T	6.53931e-11
chr5:76590924:GAAAATA:G	5.91595e-11
chr5:76592147:C:T	1.02264e-10
chr5:76593181:A:G	6.71893e-11
chr5:76594919:T:C	1.02736e-10
chr5:76597728:T:TG	2.09616e-11
chr5:76599038:C:T	7.64822e-11
chr5:76599427:A:G	6.22586e-11
chr5:76599454:T:C	6.70415e-11
chr5:76599667:T:A	6.62583e-11
chr5:76599808:G:A	7.98369e-11
chr5:76600026:T:C	6.41928e-11
chr5:76600086:T:A	8.23403e-11
chr5:76601283:C:T	7.87805e-11
chr5:76602400:T:C	7.77888e-11
chr5:76604078:A:C	8.17444e-11
chr5:76606708:G:A	9.13086e-11
chr5:76606891:G:A	7.40759e-11
chr5:76607486:A:G	8.8806e-11
chr5:76608455:C:T	8.34605e-11
chr5:76608839:G:A	1.07914e-10
chr5:76609512:C:T	8.35409e-11
chr5:76610245:A:G	4.74765e-11
chr5:76610536:C:G	8.41619e-11
chr5:76639806:A:T	0.000389535
chr5:76664333:G:A	5.00413e-12
chr5:76665329:A:G	6.03431e-12
chr5:76666602:A:G	8.94646e-12
chr5:76668682:C:T	5.24175e-10
chr5:76669407:A:T	5.91769e-12
chr5:76670661:A:G	6.71626e-12
chr5:76672693:G:A	7.13227e-12
chr5:76676006:T:G	6.13709e-12
chr5:76676339:T:C	6.76208e-12
chr5:76686845:T:C	5.31967e-12
chr5:76698386:G:A	1.20631e-10
chr5:76700014:C:T	2.09079e-10
chr5:76701084:G:A	0.60974
chr5:76703357:C:T	4.33521e-10
chr5:76705048:A:G	4.19589e-09
chr5:76705333:G:A	1.36194e-10
chr5:76706056:T:A	1.73809e-08
chr5:76707089:C:T	4.64965e-10
chr5:76707433:C:T	3.62646e-11
chr5:76707657:A:G	6.33153e-11
chr5:76708115:GTTAC:G	3.16632e-11
chr5:76708189:C:A	6.25086e-11
chr5:76708242:G:T	3.30134e-11
chr5:76708354:GT:G	3.33117e-11
chr5:76708421:A:G	3.41985e-11
chr5:76708503:T:C	3.19057e-11
chr5:76708860:G:A	3.67728e-11
chr5:76710617:G:A	1.00963e-09
chr5:76712516:G:A	6.13229e-11
chr5:76713901:A:G	1.90149e-10
chr5:76716920:C:T	7.25104e-09
chr5:76717088:C:T	3.65533e-09
chr5:76718106:G:A	7.72286e-09
chr5:76718175:C:A	3.90102e-09
chr5:76719286:G:T	1.72142e-09
chr5:76719839:G:A	5.83409e-09
chr5:76723219:C:T	0.057008
chr5:76725622:A:AT	6.98095e-09
chr5:76727669:A:G	0.230981
chr5:76731998:A:C	5.0865e-09
chr5:76737477:T:A	2.32259e-08
chr5:76737923:T:C	8.32551e-09
chr5:76738566:A:G	7.79675e-09
chr5:76738938:C:G	1.54764e-08
chr5:76739176:A:G	5.09862e-09
chr5:76741353:G:A	9.39411e-11
chr5:76741726:A:G	4.63014e-09
chr5:76746418:C:T	3.99446e-11
chr5:76751114:T:C	0.0993094
chr5:76754293:T:C	4.80193e-11
chr5:76754627:G:C	1.03678e-08
chr5:76756251:C:T	1.09398e-07
chr5:76757195:T:A	1.1124e-08
chr5:76760764:C:T	6.52899e-12
chr5:76761716:C:G	7.91409e-11
chr5:76762684:C:T	9.52917e-11
chr5:76763665:C:T	9.52305e-11
chr5:76765274:G:C	0.000788392
chr5:76767129:G:A	5.09614e-10
chr5:76770975:G:A	7.71911e-10
chr5:76777622:C:T	0.00175764
chr5:76787131:A:G	5.63348e-10
chr5:76790772:C:T	4.90217e-10
chr5:76796792:C:A	8.27902e-11
chr5:76798478:T:G	2.69723e-10
chr5:76798684:A:G	1.35774e-10
chr5:76799253:G:A	4.24936e-10
chr5:76809004:ACT:A	2.17099e-10
chr5:76811527:T:G	1.23433e-10
chr5:76812401:C:T	4.76732e-10
chr5:76819696:C:T	1.26215e-10
chr5:76821292:C:G	1.00846e-10
chr5:76835680:C:T	1.36454e-10
chr5:76837788:G:A	2.95371e-10
chr5:76839452:T:C	1.36469e-10
chr5:76840716:A:G	1.20337e-10
chr5:76840904:C:T	1.08419e-11
chr5:76841397:A:G	9.03084e-12
chr5:76841962:GTACATACTTGT:G	1.5705e-11
chr5:76843054:C:T	2.28793e-11
chr5:76844512:T:G	3.40924e-11
chr5:76846093:G:A	2.64423e-11
chr5:76846195:A:G	3.3561e-11
chr5:76846780:G:T	4.35138e-11
chr5:76847609:A:AC	1.71492e-11
chr5:76847611:A:G	1.53316e-11
chr5:76848949:T:A	8.74506e-12
chr5:76849410:G:A	8.27303e-12
chr5:76849467:TCA:T	1.30046e-11
chr5:76957664:G:A	3.18674e-12
chr5:76977275:T:G	3.00313e-12
chr5:77110645:C:T	4.9131e-12
chr5:77124925:G:C	6.83744e-09
chr5:77167672:C:T	9.48989e-11
chr5:77184464:G:A	1.34121e-10
chr5:77577623:G:C	2.51898e-10
chr5:77778069:A:C	2.4286e-10
chr5:77786064:G:A	2.59077e-10
chr5:77787972:A:G	2.71788e-10
chr5:77794562:AC:A	3.73085e-10
chr5:77993924:A:G	3.87856e-09
chr5:77997018:T:A	2.12914e-10
chr5:78197261:T:G	4.13119e-09
chr5:78201130:T:C	3.06129e-09
chr5:78203022:G:A	2.97833e-09
chr5:78205549:T:C	2.87325e-09
chr5:78208138:C:T	2.40561e-09
chr5:78208758:T:C	2.51037e-09
chr5:78212602:G:A	2.47718e-09
chr5:78212978:T:C	2.12058e-09
chr5:78217413:A:C	1.6386e-09
chr5:78223500:AAC:A	1.24183e-09
chr5:78223684:G:A	1.27587e-09
chr5:78226083:G:A	1.2493e-09
chr5:78226213:G:A	1.27927e-09
chr5:78227268:G:A	1.40676e-09
chr5:78228267:A:G	1.35324e-09
chr5:78228820:C:T	1.34401e-09
chr5:78229421:A:G	1.91847e-09
chr5:78229612:A:G	2.34038e-09
chr5:78229748:A:T	8.33744e-10
chr5:78230160:C:T	1.34756e-09
chr5:78230371:A:G	1.51223e-09
chr5:78231027:A:G	1.66696e-09
chr5:78232453:T:C	1.19045e-09
chr5:78232468:T:C	1.16615e-09
chr5:78233295:A:G	2.09856e-09
chr5:78234735:A:G	1.13278e-09
chr5:78236912:G:A	1.11839e-09
chr5:78237807:T:C	1.0472e-09
chr5:78238247:C:T	1.26099e-09
chr5:78239336:T:C	1.06026e-09
chr5:78241547:A:C	8.22852e-10
chr5:78330805:T:A	6.05402e-09
chr5:78343198:A:C	5.63532e-09
chr5:78343781:G:T	1.47542e-08
chr5:78349534:G:A	9.77287e-08
chr5:78349549:CTT:C	1.0885e-07
chr5:78350352:C:G	2.96839e-08
chr5:78350679:A:G	9.58405e-09
chr5:78351896:A:G	1.85159e-08
chr5:78351940:A:C	6.83817e-09
chr5:78352473:G:A	5.08421e-08
chr5:78352659:T:C	1.88071e-08
chr5:78354993:GAAGAGC:G	7.62533e-08
chr5:78360288:A:C	0.00424365
chr5:78360476:G:C	0.00553362
chr5:78362067:C:T	0.0417634
chr5:78363901:G:A	0.0115262
chr5:78364749:T:G	6.26962e-06
chr5:78366459:T:A	3.37308e-06
chr5:78366688:C:G	0.0222408
chr5:78367577:C:T	0.0233218
chr5:78367612:C:A	4.47536e-05
chr5:78367847:A:G	0.0160907
chr5:78367848:T:C	3.09032e-06
chr5:78367977:A:G	0.0125119
chr5:78369296:G:A	0.0245847
chr5:78370998:T:C	4.20102e-06
chr5:78376079:C:T	0.000105422
chr5:78376794:G:A	0.0240036
chr5:78377817:T:C	4.16463e-05
chr5:78378722:C:T	2.29424e-06
chr5:78379549:T:C	4.15024e-05
chr5:78380679:T:C	2.52612e-06
chr5:78382305:G:C	0.0159603
chr5:78382584:C:T	2.32731e-06
chr5:78383817:A:C	0.000699521
chr5:78385795:T:C	0.0260134
chr5:78386595:A:G	3.66284e-05
chr5:78387475:G:A	1.94986e-05
chr5:78387683:G:A	2.20213e-06
chr5:78387710:C:T	0.0137465
chr5:78390010:T:C	5.28972e-06
chr5:78391765:A:G	0.00175412
chr5:78392611:C:G	7.65434e-06
chr5:78393249:T:C	7.40086e-05
chr5:78393283:A:C	0.00296516
chr5:78393824:ACAGTTGAAAATGCCTATTGCTG:A	0.0236736
chr5:78394279:T:C	4.77141e-06
chr5:78394324:C:T	0.0113438
chr5:78396257:A:G	3.78462e-06
chr5:78396301:A:G	3.72145e-05
chr5:78398644:A:G	1.64249e-05
chr5:78399216:A:G	4.98778e-05
chr5:78400847:A:C	0.0157209
chr5:78401270:G:T	0.0207917
chr5:78401535:G:A	9.9959e-06
chr5:78402003:A:G	0.00849185
chr5:78402666:T:C	4.68332e-05
chr5:78402712:A:G	0.00736003
chr5:78402758:G:T	6.18444e-06
chr5:78403484:TTTCTC:T	5.69357e-05
chr5:78404490:G:A	0.000110167
chr5:78408202:G:A	0.0275424
chr5:78408376:G:A	0.0371934
chr5:78408689:C:T	0.0394815
chr5:78409024:T:C	0.000135143
chr5:78410839:C:G	0.0110687
chr5:78411966:A:G	0.0195814
chr5:78412377:T:C	4.60726e-05
chr5:78413230:C:T	0.0210551
chr5:78413243:T:C	5.10174e-05
chr5:78413638:G:A	0.0297143
chr5:78419212:A:G	0.0132447
chr5:78419476:A:G	0.0153621
chr5:78420717:A:G	0.0212118
chr5:78421174:C:T	7.89501e-06
chr5:78427673:T:A	8.85674e-06
chr5:78429049:A:T	7.18384e-05
chr5:78429067:T:G	8.58807e-06
chr5:78429351:T:G	4.33618e-09
chr5:78431014:G:A	7.00164e-05
chr5:78436342:T:C	8.22172e-06
chr5:78437590:T:C	0.0188364
chr5:78437918:G:C	6.79545e-05
chr5:78438519:C:T	7.64892e-06
chr5:78438755:G:T	7.10412e-06
chr5:78439330:C:T	0.0143851
chr5:78439854:A:G	4.7037e-05
chr5:78440472:T:G	0.00625103
chr5:78441820:G:A	6.52034e-06
chr5:78443526:C:T	0.0164483
chr5:78444246:A:G	0.0130567
chr5:78444390:A:T	7.25164e-06
chr5:78446518:TAA:T	0.0234568
chr5:78447532:A:G	0.0145616
chr5:78448209:A:T	2.34868e-06
chr5:78449352:A:C	7.16411e-06
chr5:78449713:A:G	6.95974e-07
chr5:78450453:A:G	0.00011146
chr5:78451800:G:A	9.55059e-06
chr5:78451820:A:G	1.56776e-05
chr5:78453400:A:G	6.13862e-05
chr5:78454299:G:T	8.15168e-06
chr5:78457328:G:A	0.0362191
chr5:78457871:A:G	0.0210783
chr5:78458000:T:C	8.23072e-06
chr5:78458031:C:A	0.02992
chr5:78458174:C:T	0.0221628
chr5:78458315:C:T	8.84265e-06
chr5:78460655:G:C	0.00102242
chr5:78461721:G:T	0.000104297
chr5:78463697:A:G	8.96826e-05
chr5:78464038:C:T	9.57908e-05
chr5:78464040:C:T	0.026974
chr5:78464167:T:A	0.0230028
chr5:78464336:G:A	0.0243556
chr5:78464668:CA:C	0.0239581
chr5:78465415:G:A	0.0272501
chr5:78468068:T:C	7.47773e-05
chr5:78470196:T:C	2.74316e-05
chr5:78470205:A:G	0.000105577
chr5:78470312:T:C	0.0237223
chr5:78470835:G:A	9.28111e-06
chr5:78471754:C:T	6.75499e-05
chr5:78472196:C:T	0.0198044
chr5:78473179:C:G	0.000155781
chr5:78474868:C:T	0.01594
chr5:78474964:C:A	5.12068e-06
chr5:78477329:C:T	0.0188364
chr5:78488719:C:T	1.57011e-05
chr5:78489380:AAAT:A	7.64953e-06
chr5:78489917:C:A	0.00366104
chr5:78489919:T:C	0.000635426
chr5:78491659:C:T	3.87949e-07
chr5:78494840:C:T	1.0024e-05
chr5:78499980:T:A	2.37991e-06
chr5:78500888:T:C	0.00134764
chr5:78503410:C:T	0.000270068
chr5:78504013:C:T	0.000399447
chr5:78504765:G:A	1.94329e-06
chr5:78505260:G:A	2.75406e-05
chr5:78506849:G:C	4.10748e-06
chr5:78509602:A:T	2.76877e-05
chr5:78510642:G:A	8.76598e-06
chr5:78511585:C:T	2.64725e-05
chr5:78512178:C:T	1.08742e-05
chr5:78512755:A:T	8.83992e-06
chr5:78513125:G:A	7.23963e-06
chr5:78513660:C:T	2.24406e-07
chr5:78514099:G:A	1.93574e-05
chr5:78514166:T:C	1.20327e-05
chr5:78514211:T:C	1.60696e-06
chr5:78514285:C:A	2.4003e-05
chr5:78514430:A:G	3.72093e-05
chr5:78514531:C:T	1.50033e-05
chr5:78515328:AC:A	4.46533e-06
chr5:78515738:G:T	5.87119e-06
chr5:78515815:G:A	4.60367e-06
chr5:78516411:G:A	5.41517e-06
chr5:78516930:G:A	8.68079e-08
chr5:78517298:C:T	1.34688e-07
chr5:78517316:A:G	8.7468e-06
chr5:78517413:C:A	8.0074e-06
chr5:78517587:C:T	6.72775e-06
chr5:78517991:T:C	6.68644e-06
chr5:78518396:G:A	9.06318e-06
chr5:78518754:A:AT	7.13806e-06
chr5:78518978:T:C	3.71596e-06
chr5:78519050:TC:T	6.47079e-06
chr5:78519181:G:C	4.17508e-06
chr5:78519233:T:C	1.86542e-07
chr5:78519431:T:C	5.77186e-06
chr5:78519638:A:G	1.10635e-05
chr5:78519650:T:A	4.59641e-06
chr5:78519723:C:T	5.9749e-06
chr5:78520083:C:T	1.65228e-07
chr5:78520184:C:T	3.81097e-06
chr5:78521153:C:G	5.0586e-09
chr5:78521346:G:C	6.33873e-10
chr5:78819688:A:G	6.85036e-10
chr5:78823981:G:A	1.72351e-09
chr5:78827661:T:C	7.24943e-10
