## Supplementary material for "Characterization of shared and ancestry-specific signals driving complex traits using multi-ancestry fine-mapping": mscaviar_results_study1_post.txt

SNP_ID	Prob_in_pCausalSet
chr5:74989393:G:A	2.75758e-10
chr5:74993451:T:C	3.6605e-10
chr5:75003121:G:A	3.42225e-10
chr5:75049953:T:C	9.76677e-10
chr5:75072332:G:A	4.00409e-10
chr5:75078547:A:G	5.05776e-10
chr5:75086557:G:T	4.20181e-10
chr5:75116355:C:T	4.13728e-10
chr5:75124597:G:A	1.38284e-10
chr5:75166099:C:A	1.31668e-10
chr5:75241096:G:A	5.18586e-10
chr5:75242381:C:T	2.97818e-10
chr5:75242660:A:G	3.94907e-10
chr5:75246795:C:T	2.70526e-09
chr5:75247211:G:A	7.1729e-10
chr5:75256105:G:A	5.45152e-10
chr5:75273203:T:C	1.58786e-10
chr5:75299265:C:G	5.21152e-10
chr5:75299818:G:A	1.31362e-10
chr5:75335004:G:A	3.93413e-10
chr5:75364531:T:C	4.47719e-10
chr5:75379251:T:C	2.41185e-10
chr5:75387075:G:A	2.95469e-10
chr5:75387079:A:G	1.59236e-10
chr5:75387630:T:C	1.70017e-10
chr5:75391106:A:C	2.15322e-10
chr5:75392863:A:G	3.95356e-10
chr5:75401225:T:G	5.9519e-10
chr5:75405638:T:C	2.80317e-10
chr5:75409004:T:C	2.7196e-10
chr5:75410836:T:C	2.87841e-10
chr5:75421942:G:A	1.99784e-10
chr5:75421986:T:A	2.16539e-10
chr5:75428315:AC:A	1.8335e-10
chr5:75429007:A:C	2.38902e-10
chr5:75436620:C:T	2.59826e-10
chr5:75449403:G:T	2.98757e-10
chr5:75457809:A:G	2.60517e-10
chr5:75460293:T:C	3.08769e-10
chr5:75461461:G:A	2.58155e-10
chr5:75473479:CAAAT:C	2.50008e-10
chr5:75475562:G:A	3.30898e-10
chr5:75480164:T:G	6.41915e-10
chr5:75482844:C:T	3.07487e-10
chr5:75484490:T:TC	2.33922e-10
chr5:75484606:GACA:G	2.72922e-10
chr5:75485614:G:C	2.34195e-10
chr5:75487811:C:T	2.83636e-10
chr5:75490258:G:A	2.97727e-10
chr5:75491795:G:A	2.18547e-10
chr5:75500932:G:A	3.26915e-10
chr5:75502331:G:A	2.49096e-10
chr5:75512506:G:A	2.56797e-10
chr5:75512592:G:A	2.67957e-10
chr5:75514559:G:A	1.977e-10
chr5:75527678:A:C	2.0138e-10
chr5:75528948:A:G	6.30775e-10
chr5:75533879:C:T	2.42135e-10
chr5:75534122:T:C	2.96577e-10
chr5:75537094:C:T	3.24098e-10
chr5:75542076:A:G	4.54055e-10
chr5:75543064:G:A	1.86652e-10
chr5:75544636:T:C	2.18873e-10
chr5:75550788:G:A	2.72719e-10
chr5:75551591:A:G	2.52944e-10
chr5:75554538:T:C	3.62817e-10
chr5:75555341:AC:A	2.1735e-10
chr5:75562461:G:A	3.57359e-10
chr5:75563609:T:C	3.35427e-10
chr5:75565083:T:A	2.09676e-10
chr5:75571756:T:G	1.98191e-10
chr5:75580788:T:C	6.18297e-10
chr5:75581441:C:T	3.7024e-10
chr5:75591789:T:C	1.76852e-10
chr5:75593817:T:C	2.51032e-10
chr5:75596177:T:C	3.27958e-10
chr5:75600973:G:A	3.59355e-10
chr5:75601542:A:G	1.86732e-10
chr5:75601585:A:G	1.99213e-10
chr5:75602312:A:G	2.32253e-10
chr5:75602927:T:C	3.63632e-10
chr5:75603041:C:G	2.13702e-10
chr5:75606499:G:A	3.25958e-10
chr5:75606891:T:C	2.34256e-10
chr5:75608501:A:C	2.25722e-10
chr5:75609221:C:T	2.18385e-10
chr5:75611435:G:A	2.21381e-10
chr5:75612621:G:C	5.77404e-10
chr5:75617971:G:A	2.0309e-10
chr5:75618236:G:A	2.90695e-10
chr5:75621147:G:A	2.13816e-10
chr5:75622037:A:G	2.89754e-10
chr5:75623584:G:A	3.32497e-10
chr5:75625861:G:A	2.24063e-10
chr5:75627153:A:G	2.70068e-10
chr5:75627765:A:G	2.56622e-10
chr5:75627935:T:A	2.27319e-10
chr5:75629065:A:G	3.37008e-10
chr5:75630953:A:G	2.55632e-10
chr5:75632468:A:T	2.58639e-10
chr5:75633058:G:T	2.71233e-10
chr5:75633822:G:A	3.61549e-10
chr5:75635508:G:T	2.59935e-10
chr5:75636274:G:T	3.4558e-10
chr5:75639244:G:T	1.467e-10
chr5:75640000:A:G	2.49359e-10
chr5:75640178:G:A	2.45012e-10
chr5:75649283:G:C	2.9426e-10
chr5:75658808:A:T	1.02994e-10
chr5:75661296:C:T	1.70372e-10
chr5:75668303:C:T	2.15267e-10
chr5:75679443:C:T	3.83743e-10
chr5:75684041:G:C	2.79933e-10
chr5:75684194:A:G	3.0057e-10
chr5:75684747:A:G	3.53077e-10
chr5:75685497:A:T	2.92201e-10
chr5:75687241:A:G	2.82957e-10
chr5:75690220:A:G	3.20207e-10
chr5:75692511:C:T	2.73363e-10
chr5:75696420:T:A	3.37669e-10
chr5:75702601:G:A	3.34753e-10
chr5:75703067:C:T	2.20423e-10
chr5:75703739:G:T	4.63513e-10
chr5:75704967:G:A	4.9698e-10
chr5:75705200:C:A	2.66846e-10
chr5:75705218:T:A	2.94582e-10
chr5:75705427:T:C	3.0604e-10
chr5:75705496:C:T	2.70402e-10
chr5:75706810:G:C	2.58431e-10
chr5:75707020:C:T	5.41697e-10
chr5:75707070:G:T	2.56896e-10
chr5:75707588:A:C	5.17758e-10
chr5:75708053:T:C	5.1853e-10
chr5:75708282:A:G	5.34386e-10
chr5:75708350:G:A	3.34693e-10
chr5:75710074:A:G	4.70508e-10
chr5:75710331:T:C	3.23927e-10
chr5:75710559:A:G	5.27218e-10
chr5:75711731:A:G	5.02115e-10
chr5:75711753:A:C	4.60499e-10
chr5:75711776:G:A	3.17941e-10
chr5:75713133:C:T	3.09736e-10
chr5:75714177:T:C	1.25405e-10
chr5:75720769:G:T	1.87541e-10
chr5:75721608:C:T	1.78981e-10
chr5:75722373:G:A	1.71794e-10
chr5:75741261:A:G	3.10755e-10
chr5:75742442:G:A	2.72688e-10
chr5:75742606:T:G	1.23148e-10
chr5:75985472:G:A	7.47257e-10
chr5:75989525:G:A	4.81892e-10
chr5:75990360:T:A	4.95579e-10
chr5:75992751:TAAAC:T	9.65838e-10
chr5:76155130:T:A	1.29538e-10
chr5:76168520:A:G	1.2414e-10
chr5:76169451:G:T	1.32324e-10
chr5:76538623:T:C	1.82355e-11
chr5:76539017:C:T	2.3482e-10
chr5:76539518:C:T	2.50789e-10
chr5:76539769:G:A	2.49464e-10
chr5:76540207:A:G	2.52221e-11
chr5:76540543:C:T	2.60405e-10
chr5:76544214:T:C	4.13942e-11
chr5:76544851:C:T	3.0634e-11
chr5:76545035:A:G	2.83983e-11
chr5:76546669:G:A	3.47267e-11
chr5:76549383:A:G	8.16269e-11
chr5:76551382:G:A	1.96079e-10
chr5:76551512:G:GCC	6.52247e-11
chr5:76554536:A:C	8.75815e-11
chr5:76555965:A:C	1.52835e-10
chr5:76557908:G:A	1.59685e-10
chr5:76559434:G:A	8.59026e-11
chr5:76560367:A:T	1.01283e-10
chr5:76560411:C:T	8.52666e-11
chr5:76560529:C:T	9.4399e-11
chr5:76573632:G:A	6.93381e-11
chr5:76575525:A:G	4.29131e-11
chr5:76582819:T:C	2.29771e-11
chr5:76582833:T:C	4.18179e-11
chr5:76584567:AGCAGAACTATATG:A	3.26925e-11
chr5:76586192:G:A	5.41228e-11
chr5:76586688:G:C	4.95488e-11
chr5:76586690:TA:T	4.92998e-11
chr5:76590924:GAAAATA:G	4.47915e-11
chr5:76592147:C:T	7.21163e-11
chr5:76593181:A:G	4.7863e-11
chr5:76594919:T:C	9.19364e-11
chr5:76597728:T:TG	1.79827e-11
chr5:76599038:C:T	6.25076e-11
chr5:76599427:A:G	5.13916e-11
chr5:76599454:T:C	5.50588e-11
chr5:76599667:T:A	5.42147e-11
chr5:76599808:G:A	6.50526e-11
chr5:76600026:T:C	5.31734e-11
chr5:76600086:T:A	6.8293e-11
chr5:76601283:C:T	6.38827e-11
chr5:76602400:T:C	5.60289e-11
chr5:76604078:A:C	6.93304e-11
chr5:76606708:G:A	7.91891e-11
chr5:76606891:G:A	6.16859e-11
chr5:76607486:A:G	7.28997e-11
chr5:76608455:C:T	7.19306e-11
chr5:76608839:G:A	9.44593e-11
chr5:76609512:C:T	7.26724e-11
chr5:76610245:A:G	4.37979e-11
chr5:76610536:C:G	7.35071e-11
chr5:76664333:G:A	5.07751e-12
chr5:76665329:A:G	5.80287e-12
chr5:76666602:A:G	8.45869e-12
chr5:76669407:A:T	5.61246e-12
chr5:76670661:A:G	6.18915e-12
chr5:76672693:G:A	6.54143e-12
chr5:76676006:T:G	5.94994e-12
chr5:76676339:T:C	6.31487e-12
chr5:76686845:T:C	5.19441e-12
chr5:76698386:G:A	8.7854e-11
chr5:76700014:C:T	1.45536e-10
chr5:76703357:C:T	3.57228e-10
chr5:76705048:A:G	2.9434e-09
chr5:76705333:G:A	9.64385e-11
chr5:76706056:T:A	1.29013e-08
chr5:76707089:C:T	3.28924e-10
chr5:76707433:C:T	3.03052e-11
chr5:76707657:A:G	4.51575e-11
chr5:76708115:GTTAC:G	2.60651e-11
chr5:76708189:C:A	4.96273e-11
chr5:76708242:G:T	2.73046e-11
chr5:76708354:GT:G	2.75957e-11
chr5:76708421:A:G	2.84288e-11
chr5:76708503:T:C	2.66807e-11
chr5:76708860:G:A	3.18181e-11
chr5:76710617:G:A	7.92014e-10
chr5:76712516:G:A	4.37467e-11
chr5:76713901:A:G	1.3748e-10
chr5:76716920:C:T	7.28394e-09
chr5:76717088:C:T	2.52961e-09
chr5:76718106:G:A	5.35904e-09
chr5:76718175:C:A	2.69701e-09
chr5:76719286:G:T	1.21049e-09
chr5:76719839:G:A	5.0711e-09
chr5:76725622:A:AT	5.35252e-09
chr5:76731998:A:C	3.94447e-09
chr5:76737477:T:A	1.98176e-08
chr5:76737923:T:C	6.50776e-09
chr5:76738566:A:G	6.49128e-09
chr5:76738938:C:G	1.31967e-08
chr5:76739176:A:G	3.80386e-09
chr5:76741353:G:A	6.8755e-11
chr5:76741726:A:G	3.96312e-09
chr5:76746418:C:T	2.90195e-11
chr5:76754293:T:C	4.22705e-11
chr5:76754627:G:C	9.51652e-09
chr5:76756251:C:T	9.31787e-08
chr5:76757195:T:A	7.73154e-09
chr5:76760764:C:T	6.326e-12
chr5:76761716:C:G	6.41632e-11
chr5:76762684:C:T	7.29067e-11
chr5:76763665:C:T	7.32512e-11
chr5:76767129:G:A	4.76311e-10
chr5:76770975:G:A	7.23644e-10
chr5:76787131:A:G	4.58226e-10
chr5:76790772:C:T	3.97559e-10
chr5:76796792:C:A	6.09481e-11
chr5:76798478:T:G	2.18939e-10
chr5:76798684:A:G	1.03903e-10
chr5:76799253:G:A	3.66795e-10
chr5:76809004:ACT:A	1.54694e-10
chr5:76811527:T:G	1.02229e-10
chr5:76812401:C:T	3.79071e-10
chr5:76819696:C:T	8.96767e-11
chr5:76821292:C:G	8.02602e-11
chr5:76835680:C:T	1.06179e-10
chr5:76837788:G:A	2.40886e-10
chr5:76839452:T:C	1.09164e-10
chr5:76840716:A:G	9.85048e-11
chr5:76840904:C:T	9.70827e-12
chr5:76841397:A:G	1.08001e-11
chr5:76841962:GTACATACTTGT:G	1.58382e-11
chr5:76843054:C:T	2.23929e-11
chr5:76844512:T:G	3.11301e-11
chr5:76846093:G:A	2.42146e-11
chr5:76846195:A:G	2.46311e-11
chr5:76846780:G:T	3.15112e-11
chr5:76847609:A:AC	1.39738e-11
chr5:76847611:A:G	1.27433e-11
chr5:76848949:T:A	8.58015e-12
chr5:76849410:G:A	7.2904e-12
chr5:76849467:TCA:T	1.32286e-11
chr5:76957664:G:A	3.8505e-12
chr5:76977275:T:G	3.89233e-12
chr5:77124925:G:C	7.1024e-09
chr5:77167672:C:T	9.29685e-11
chr5:77184464:G:A	2.55132e-10
chr5:77778069:A:C	1.78381e-10
chr5:77786064:G:A	1.92884e-10
chr5:77787972:A:G	2.01461e-10
chr5:77794562:AC:A	2.75338e-10
chr5:77993924:A:G	2.78497e-09
chr5:77997018:T:A	1.4801e-10
chr5:78197261:T:G	3.80874e-09
chr5:78201130:T:C	2.8033e-09
chr5:78203022:G:A	2.74819e-09
chr5:78205549:T:C	2.60511e-09
chr5:78208138:C:T	2.17321e-09
chr5:78208758:T:C	2.25684e-09
chr5:78212602:G:A	2.27902e-09
chr5:78212978:T:C	1.97856e-09
chr5:78217413:A:C	1.46732e-09
chr5:78223500:AAC:A	9.65157e-10
chr5:78223684:G:A	9.95735e-10
chr5:78226083:G:A	9.74508e-10
chr5:78226213:G:A	9.99917e-10
chr5:78227268:G:A	1.098e-09
chr5:78228267:A:G	1.07158e-09
chr5:78228820:C:T	1.05614e-09
chr5:78229421:A:G	1.73594e-09
chr5:78229612:A:G	2.13384e-09
chr5:78229748:A:T	6.42046e-10
chr5:78230160:C:T	1.06266e-09
chr5:78230371:A:G	1.18438e-09
chr5:78231027:A:G	1.32461e-09
chr5:78232453:T:C	9.21527e-10
chr5:78232468:T:C	9.06721e-10
chr5:78233295:A:G	1.89682e-09
chr5:78234735:A:G	8.91741e-10
chr5:78236912:G:A	8.28984e-10
chr5:78237807:T:C	8.12353e-10
chr5:78238247:C:T	1.0733e-09
chr5:78239336:T:C	8.15964e-10
chr5:78241547:A:C	7.04428e-10
chr5:78330805:T:A	4.34665e-09
chr5:78343198:A:C	4.20655e-09
chr5:78343781:G:T	1.12064e-08
chr5:78349534:G:A	9.06013e-08
chr5:78349549:CTT:C	7.51203e-08
chr5:78350352:C:G	2.383e-08
chr5:78350679:A:G	7.56328e-09
chr5:78351896:A:G	1.65143e-08
chr5:78351940:A:C	5.38186e-09
chr5:78352473:G:A	3.55364e-08
chr5:78352659:T:C	1.44789e-08
chr5:78354993:GAAGAGC:G	5.25955e-08
chr5:78360288:A:C	0.00368271
chr5:78360476:G:C	0.00473631
chr5:78362067:C:T	0.0402894
chr5:78363901:G:A	0.0107319
chr5:78364749:T:G	4.63943e-06
chr5:78366459:T:A	2.46397e-06
chr5:78366688:C:G	0.0205247
chr5:78367577:C:T	0.0207795
chr5:78367612:C:A	3.90073e-05
chr5:78367847:A:G	0.014782
chr5:78367848:T:C	2.26499e-06
chr5:78367977:A:G	0.0117807
chr5:78369296:G:A	0.0236845
chr5:78370998:T:C	3.16498e-06
chr5:78376079:C:T	9.94686e-05
chr5:78376794:G:A	0.0221293
chr5:78377817:T:C	3.6026e-05
chr5:78378722:C:T	1.66217e-06
chr5:78379549:T:C	3.6031e-05
chr5:78380679:T:C	1.81867e-06
chr5:78382305:G:C	0.0142299
chr5:78382584:C:T	1.69261e-06
chr5:78383817:A:C	0.000634375
chr5:78385795:T:C	0.025043
chr5:78386595:A:G	3.18006e-05
chr5:78387475:G:A	1.68932e-05
chr5:78387683:G:A	1.66901e-06
chr5:78387710:C:T	0.0122473
chr5:78390010:T:C	3.79375e-06
chr5:78391765:A:G	0.00166813
chr5:78392611:C:G	5.81839e-06
chr5:78393249:T:C	6.76075e-05
chr5:78393283:A:C	0.00286212
chr5:78393824:ACAGTTGAAAATGCCTATTGCTG:A	0.0228654
chr5:78394279:T:C	3.43984e-06
chr5:78394324:C:T	0.0101559
chr5:78396257:A:G	2.63271e-06
chr5:78396301:A:G	3.22345e-05
chr5:78398644:A:G	1.40098e-05
chr5:78399216:A:G	4.32656e-05
chr5:78400847:A:C	0.0148507
chr5:78401270:G:T	0.0200223
chr5:78401535:G:A	7.12427e-06
chr5:78402003:A:G	0.00779555
chr5:78402666:T:C	4.07527e-05
chr5:78402712:A:G	0.00676004
chr5:78402758:G:T	4.4767e-06
chr5:78403484:TTTCTC:T	4.94038e-05
chr5:78408202:G:A	0.0262111
chr5:78408376:G:A	0.0356754
chr5:78408689:C:T	0.0381779
chr5:78409024:T:C	0.000120744
chr5:78410839:C:G	0.0106976
chr5:78411966:A:G	0.0188791
chr5:78412377:T:C	3.97452e-05
chr5:78413230:C:T	0.0202688
chr5:78413243:T:C	4.44045e-05
chr5:78413638:G:A	0.028671
chr5:78419212:A:G	0.0127143
chr5:78419476:A:G	0.014766
chr5:78420717:A:G	0.0202701
chr5:78421174:C:T	5.6056e-06
chr5:78427673:T:A	6.26058e-06
chr5:78429049:A:T	6.21522e-05
chr5:78429067:T:G	6.12117e-06
chr5:78431014:G:A	6.13227e-05
chr5:78436342:T:C	5.77817e-06
chr5:78437590:T:C	0.0180612
chr5:78437918:G:C	5.88886e-05
chr5:78438519:C:T	5.38697e-06
chr5:78438755:G:T	5.02757e-06
chr5:78439330:C:T	0.0132033
chr5:78439854:A:G	3.95883e-05
chr5:78440472:T:G	0.00565394
chr5:78441820:G:A	4.64501e-06
chr5:78443526:C:T	0.015578
chr5:78444246:A:G	0.0122918
chr5:78444390:A:T	5.22084e-06
chr5:78446518:TAA:T	0.0225527
chr5:78447532:A:G	0.0137367
chr5:78448209:A:T	1.72694e-06
chr5:78449352:A:C	5.11038e-06
chr5:78449713:A:G	4.99433e-07
chr5:78450453:A:G	9.99598e-05
chr5:78451800:G:A	7.12218e-06
chr5:78451820:A:G	1.08458e-05
chr5:78453400:A:G	4.92575e-05
chr5:78454299:G:T	5.82542e-06
chr5:78457328:G:A	0.0349766
chr5:78457871:A:G	0.020101
chr5:78458000:T:C	5.87835e-06
chr5:78458031:C:A	0.0288701
chr5:78458174:C:T	0.0200444
chr5:78458315:C:T	6.32172e-06
chr5:78460655:G:C	0.000953348
chr5:78461721:G:T	9.27079e-05
chr5:78463697:A:G	8.00604e-05
chr5:78464038:C:T	8.57823e-05
chr5:78464040:C:T	0.0259744
chr5:78464167:T:A	0.0220782
chr5:78464336:G:A	0.0233691
chr5:78464668:CA:C	0.0230721
chr5:78465415:G:A	0.0262072
chr5:78468068:T:C	6.63579e-05
chr5:78470196:T:C	2.01795e-05
chr5:78470205:A:G	9.20299e-05
chr5:78470312:T:C	0.0228775
chr5:78470835:G:A	6.66866e-06
chr5:78471754:C:T	6.01843e-05
chr5:78472196:C:T	0.0190802
chr5:78473179:C:G	0.00013928
chr5:78474868:C:T	0.0153464
chr5:78474964:C:A	3.6558e-06
chr5:78477329:C:T	0.0181632
chr5:78488719:C:T	1.28896e-05
chr5:78489380:AAAT:A	5.59315e-06
chr5:78489917:C:A	0.00336828
chr5:78489919:T:C	0.000518317
chr5:78491659:C:T	2.68548e-07
chr5:78494840:C:T	8.19551e-06
chr5:78499980:T:A	1.65485e-06
chr5:78500888:T:C	0.00122926
chr5:78503410:C:T	0.00024805
chr5:78504013:C:T	0.000380784
chr5:78504765:G:A	1.33992e-06
chr5:78505260:G:A	2.24115e-05
chr5:78506849:G:C	2.90066e-06
chr5:78509602:A:T	2.53161e-05
chr5:78510642:G:A	6.77631e-06
chr5:78511585:C:T	2.40377e-05
chr5:78512178:C:T	8.31823e-06
chr5:78512755:A:T	6.65688e-06
chr5:78513125:G:A	4.9825e-06
chr5:78513660:C:T	1.58083e-07
chr5:78514099:G:A	1.50897e-05
chr5:78514166:T:C	9.28677e-06
chr5:78514211:T:C	1.10622e-06
chr5:78514285:C:A	2.05185e-05
chr5:78514430:A:G	3.16552e-05
chr5:78514531:C:T	1.15381e-05
chr5:78515328:AC:A	3.07273e-06
chr5:78515738:G:T	4.0619e-06
chr5:78515815:G:A	3.16902e-06
chr5:78516411:G:A	3.73952e-06
chr5:78516930:G:A	5.98192e-08
chr5:78517298:C:T	1.0275e-07
chr5:78517316:A:G	7.18375e-06
chr5:78517413:C:A	5.56942e-06
chr5:78517587:C:T	4.69916e-06
chr5:78517991:T:C	4.65158e-06
chr5:78518396:G:A	6.30571e-06
chr5:78518754:A:AT	4.96396e-06
chr5:78518978:T:C	2.58304e-06
chr5:78519050:TC:T	4.48851e-06
chr5:78519181:G:C	2.91653e-06
chr5:78519233:T:C	1.34674e-07
chr5:78519431:T:C	4.00496e-06
chr5:78519638:A:G	9.78125e-06
chr5:78519650:T:A	3.18754e-06
chr5:78519723:C:T	4.17345e-06
chr5:78520083:C:T	1.2031e-07
chr5:78520184:C:T	2.63164e-06
chr5:78521153:C:G	3.48402e-09
chr5:78521346:G:C	4.91333e-10
chr5:78819688:A:G	8.22656e-10
chr5:78823981:G:A	2.16559e-09
chr5:78827661:T:C	8.25358e-10
