## Supplementary material for "Characterization of shared and ancestry-specific signals driving complex traits using multi-ancestry fine-mapping": not_shared_pips.txt

SNP_ID	shared_ll_x	notshared_ll_x	shared_ll_y	notshared_ll_y	not_shared_pip
chr5:74907476:T:C	0.0	-235.517	0.0	-235.517	9.86524e-11
chr5:74989393:G:A	-236.289	-235.69	-236.289	-235.69	8.293900000000002e-11
chr5:74993451:T:C	-236.005	-235.593	-236.005	-235.593	9.138499999999983e-11
chr5:75003121:G:A	-236.071	-235.346	-236.071	-235.346	1.1700899999999998e-10
chr5:75049953:T:C	-235.022	-235.262	-235.022	-235.262	1.273530000000001e-10
chr5:75072332:G:A	-235.92	-236.036	-235.92	-236.036	5.870899999999999e-11
chr5:75078547:A:G	-235.686	-235.931	-235.686	-235.931	6.518799999999984e-11
chr5:75086557:G:T	-235.871	-235.972	-235.871	-235.972	6.259400000000002e-11
chr5:75116355:C:T	-235.888	-236.034	-235.888	-236.034	5.880000000000005e-11
chr5:75124597:G:A	-236.982	-235.956	-236.982	-235.956	6.355999999999999e-11
chr5:75166099:C:A	-237.032	-236.007	-237.032	-236.007	6.044899999999997e-11
chr5:75241096:G:A	-235.656	-235.517	-235.656	-235.517	9.857300000000003e-11
chr5:75242381:C:T	-236.213	-235.78	-236.213	-235.78	7.579299999999998e-11
chr5:75242660:A:G	-235.929	-235.536	-235.929	-235.536	9.671800000000004e-11
chr5:75246795:C:T	-234.004	-235.353	-234.004	-235.353	1.1616999999999961e-10
chr5:75247211:G:A	-235.33	-235.241	-235.33	-235.241	1.3001099999999985e-10
chr5:75256105:G:A	-235.605	-235.257	-235.605	-235.257	1.278570000000001e-10
chr5:75273203:T:C	-236.843	-235.874	-236.843	-235.874	6.903399999999998e-11
chr5:75299265:C:G	-235.647	-234.755	-235.647	-234.755	2.1136699999999994e-10
chr5:75299818:G:A	0.0	-235.23	0.0	-235.23	1.31362e-10
chr5:75335004:G:A	-235.929	-235.011	-235.929	-235.011	1.63662e-10
chr5:75364160:G:GA	0.0	-234.919	0.0	-234.919	1.79399e-10
chr5:75364531:T:C	-235.8	-234.943	-235.8	-234.943	1.7516500000000004e-10
chr5:75379251:T:C	-236.426	-235.959	-236.426	-235.959	6.338899999999986e-11
chr5:75387075:G:A	-236.217	-235.321	-236.217	-235.321	1.2003200000000002e-10
chr5:75387079:A:G	-236.84	-235.849	-236.84	-235.849	7.077699999999999e-11
chr5:75387630:T:C	-236.773	-235.774	-236.773	-235.774	7.625300000000002e-11
chr5:75391106:A:C	-236.537	-235.75	-236.537	-235.75	7.815800000000005e-11
chr5:75392863:A:G	-235.924	-234.983	-235.924	-234.983	1.681650000000001e-10
chr5:75401225:T:G	-235.517	-235.217	-235.517	-235.217	1.3307099999999984e-10
chr5:75405638:T:C	-236.271	-235.526	-236.271	-235.526	9.772899999999987e-11
chr5:75409004:T:C	-236.303	-235.693	-236.303	-235.693	8.270500000000008e-11
chr5:75410836:T:C	-236.245	-235.568	-236.245	-235.568	9.371999999999996e-11
chr5:75421942:G:A	-236.613	-235.884	-236.613	-235.884	6.834599999999997e-11
chr5:75421986:T:A	-236.53	-235.539	-236.53	-235.539	9.644999999999999e-11
chr5:75428315:AC:A	-236.699	-235.92	-236.699	-235.92	6.591700000000002e-11
chr5:75429007:A:C	-236.432	-235.579	-236.432	-235.579	9.272500000000001e-11
chr5:75436620:C:T	-236.348	-235.664	-236.348	-235.664	8.513099999999985e-11
chr5:75449403:G:T	-236.212	-235.954	-236.212	-235.954	6.369399999999995e-11
chr5:75457809:A:G	-236.343	-235.352	-236.343	-235.352	1.1628700000000005e-10
chr5:75460293:T:C	-236.174	-235.409	-236.174	-235.409	1.0992500000000001e-10
chr5:75461461:G:A	-236.354	-235.566	-236.354	-235.566	9.390399999999999e-11
chr5:75473479:CAAAT:C	-236.387	-235.616	-236.387	-235.616	8.934499999999996e-11
chr5:75475562:G:A	-236.105	-235.384	-236.105	-235.384	1.1265899999999999e-10
chr5:75480164:T:G	-235.44	-234.971	-235.44	-234.971	1.7020399999999992e-10
chr5:75482844:C:T	-236.178	-235.457	-236.178	-235.457	1.0468800000000006e-10
chr5:75484490:T:TC	-236.453	-235.647	-236.453	-235.647	8.659800000000005e-11
chr5:75484606:GACA:G	-236.297	-235.313	-236.297	-235.313	1.2088399999999998e-10
chr5:75485614:G:C	-236.452	-235.624	-236.452	-235.624	8.865100000000001e-11
chr5:75487811:C:T	-236.26	-235.628	-236.26	-235.628	8.8264e-11
chr5:75490258:G:A	-236.215	-235.947	-236.215	-235.947	6.417499999999994e-11
chr5:75491795:G:A	-236.522	-235.749	-236.522	-235.749	7.821100000000002e-11
chr5:75500932:G:A	-236.117	-235.366	-236.117	-235.366	1.1470699999999998e-10
chr5:75502331:G:A	-236.39	-235.618	-236.39	-235.618	8.911899999999999e-11
chr5:75512506:G:A	-236.358	-235.345	-236.358	-235.345	1.17167e-10
chr5:75512592:G:A	-236.315	-235.306	-236.315	-235.306	1.2179099999999996e-10
chr5:75514559:G:A	-236.624	-235.908	-236.624	-235.908	6.6728e-11
chr5:75527678:A:C	-236.604	-235.764	-236.604	-235.764	7.70330000000001e-11
chr5:75528948:A:G	-235.456	-234.584	-235.456	-234.584	2.5084400000000007e-10
chr5:75533879:C:T	-236.417	-235.459	-236.417	-235.459	1.0450500000000004e-10
chr5:75534122:T:C	-236.216	-235.68	-236.216	-235.68	8.3792e-11
chr5:75537094:C:T	-236.124	-235.138	-236.124	-235.138	1.4403599999999997e-10
chr5:75542076:A:G	-235.786	-235.014	-235.786	-235.014	1.6316099999999973e-10
chr5:75543064:G:A	-236.681	-235.857	-236.681	-235.857	7.020299999999992e-11
chr5:75544636:T:C	-236.52	-235.707	-236.52	-235.707	8.153599999999998e-11
chr5:75550788:G:A	-236.301	-235.777	-236.301	-235.777	7.608100000000002e-11
chr5:75551591:A:G	-236.377	-235.823	-236.377	-235.823	7.262700000000006e-11
chr5:75554538:T:C	-236.013	-235.496	-236.013	-235.496	1.0067199999999999e-10
chr5:75555341:AC:A	-236.527	-235.663	-236.527	-235.663	8.520700000000001e-11
chr5:75562461:G:A	-236.029	-235.585	-236.029	-235.585	9.2098e-11
chr5:75563609:T:C	-236.093	-235.625	-236.093	-235.625	8.853800000000007e-11
chr5:75565083:T:A	-236.563	-235.695	-236.563	-235.695	8.2576e-11
chr5:75571756:T:G	-236.62	-235.78	-236.62	-235.78	7.5813e-11
chr5:75580788:T:C	-235.476	-234.719	-235.476	-234.719	2.18993e-10
chr5:75581441:C:T	-235.993	-235.473	-235.993	-235.473	1.0304899999999991e-10
chr5:75591789:T:C	-236.734	-235.77	-236.734	-235.77	7.656800000000006e-11
chr5:75593817:T:C	-236.381	-235.387	-236.381	-235.387	1.1232100000000009e-10
chr5:75595177:G:A	0.0	-235.604	0.0	-235.604	9.04027e-11
chr5:75596177:T:C	-236.113	-235.236	-236.113	-235.236	1.3061099999999998e-10
chr5:75600973:G:A	-236.023	-235.497	-236.023	-235.497	1.0059099999999997e-10
chr5:75601542:A:G	-236.68	-235.796	-236.68	-235.796	7.465399999999998e-11
chr5:75601585:A:G	-236.615	-235.769	-236.615	-235.769	7.667500000000002e-11
chr5:75602312:A:G	-236.459	-235.477	-236.459	-235.477	1.0261699999999998e-10
chr5:75602927:T:C	-236.011	-235.513	-236.011	-235.513	9.898299999999998e-11
chr5:75603041:C:G	-236.544	-235.693	-236.544	-235.693	8.273400000000002e-11
chr5:75606499:G:A	-236.118	-235.108	-236.118	-235.108	1.4850900000000018e-10
chr5:75606891:T:C	-236.452	-235.614	-236.452	-235.614	8.950299999999998e-11
chr5:75608501:A:C	-236.489	-235.654	-236.489	-235.654	8.595999999999995e-11
chr5:75609221:C:T	-236.522	-235.7	-236.522	-235.7	8.214500000000003e-11
chr5:75611435:G:A	-236.508	-235.554	-236.508	-235.554	9.505300000000002e-11
chr5:75612621:G:C	-235.545	-234.806	-235.545	-234.806	2.0089799999999998e-10
chr5:75617971:G:A	-236.597	-235.852	-236.597	-235.852	7.053699999999994e-11
chr5:75618236:G:A	-236.233	-235.264	-236.233	-235.264	1.2704600000000006e-10
chr5:75621147:G:A	-236.542	-235.532	-236.542	-235.532	9.7184e-11
chr5:75622037:A:G	-236.238	-235.48	-236.238	-235.48	1.0233499999999999e-10
chr5:75623584:G:A	-236.099	-235.257	-236.099	-235.257	1.2796e-10
chr5:75625861:G:A	-236.496	-235.654	-236.496	-235.654	8.596199999999992e-11
chr5:75627153:A:G	-236.308	-235.411	-236.308	-235.411	1.0966699999999997e-10
chr5:75627765:A:G	-236.36	-235.566	-236.36	-235.566	9.395700000000003e-11
chr5:75627935:T:A	0.0	-234.682	0.0	-234.682	2.27319e-10
chr5:75629065:A:G	-236.085	-235.25	-236.085	-235.25	1.2880499999999995e-10
chr5:75630953:A:G	-236.363	-235.394	-236.363	-235.394	1.1158399999999997e-10
chr5:75632468:A:T	-236.352	-235.529	-236.352	-235.529	9.744200000000004e-11
chr5:75633058:G:T	-236.304	-235.521	-236.304	-235.521	9.822e-11
chr5:75633822:G:A	-236.014	-235.021	-236.014	-235.021	1.61957e-10
chr5:75635508:G:T	-236.347	-235.517	-236.347	-235.517	9.8594e-11
chr5:75636274:G:T	-236.06	-235.125	-236.06	-235.125	1.45962e-10
chr5:75639244:G:T	-236.922	-235.901	-236.922	-235.901	6.720499999999998e-11
chr5:75640000:A:G	-236.391	-235.785	-236.391	-235.785	7.549299999999994e-11
chr5:75640178:G:A	-236.409	-235.819	-236.409	-235.819	7.291999999999999e-11
chr5:75649283:G:C	-236.224	-235.612	-236.224	-235.612	8.971499999999998e-11
chr5:75658808:A:T	-237.281	-236.248	-237.281	-236.248	4.750499999999998e-11
chr5:75661296:C:T	-236.772	-235.817	-236.772	-235.817	7.308899999999997e-11
chr5:75668303:C:T	-236.536	-235.566	-236.536	-235.566	9.386299999999995e-11
chr5:75679443:C:T	-235.955	-235.04	-235.955	-235.04	1.5885699999999983e-10
chr5:75684041:G:C	-236.271	-235.289	-236.271	-235.289	1.23876e-10
chr5:75684194:A:G	-236.2	-235.22	-236.2	-235.22	1.3268899999999982e-10
chr5:75684747:A:G	-236.038	-235.06	-236.038	-235.06	1.55689e-10
chr5:75685497:A:T	-236.228	-235.262	-236.228	-235.262	1.2727699999999997e-10
chr5:75687241:A:G	-236.26	-235.273	-236.26	-235.273	1.25835e-10
chr5:75690220:A:G	-236.136	-235.158	-236.136	-235.158	1.4125999999999999e-10
chr5:75692511:C:T	-236.295	-235.321	-236.295	-235.321	1.20024e-10
chr5:75696420:T:A	-236.083	-235.102	-236.083	-235.102	1.4934200000000004e-10
chr5:75702601:G:A	-236.091	-235.102	-236.091	-235.102	1.493849999999998e-10
chr5:75703067:C:T	-236.512	-235.584	-236.512	-235.584	9.224499999999995e-11
chr5:75703739:G:T	-235.765	-234.915	-235.765	-234.915	1.7999799999999983e-10
chr5:75704967:G:A	-235.695	-234.837	-235.695	-234.837	1.947039999999999e-10
chr5:75705200:C:A	-236.322	-235.657	-236.322	-235.657	8.574700000000001e-11
chr5:75705218:T:A	-236.222	-235.561	-236.222	-235.561	9.4406e-11
chr5:75705427:T:C	-236.182	-235.214	-236.182	-235.214	1.3348499999999998e-10
chr5:75705496:C:T	-236.306	-235.356	-236.306	-235.356	1.1578599999999988e-10
chr5:75706810:G:C	-236.354	-235.716	-236.354	-235.716	8.081800000000002e-11
chr5:75707020:C:T	-235.609	-234.783	-235.609	-234.783	2.0536299999999982e-10
chr5:75707070:G:T	-236.36	-235.72	-236.36	-235.72	8.048500000000001e-11
chr5:75707588:A:C	-235.654	-234.793	-235.654	-234.793	2.0342899999999998e-10
chr5:75708053:T:C	-235.652	-234.803	-235.652	-234.803	2.01299e-10
chr5:75708282:A:G	-235.622	-234.802	-235.622	-234.802	2.0163399999999978e-10
chr5:75708350:G:A	-236.092	-235.13	-236.092	-235.13	1.4524899999999983e-10
chr5:75710074:A:G	-235.75	-234.892	-235.75	-234.892	1.8429999999999977e-10
chr5:75710331:T:C	-236.124	-235.167	-236.124	-235.167	1.3993299999999998e-10
chr5:75710559:A:G	-235.636	-234.778	-235.636	-234.778	2.0641699999999976e-10
chr5:75711731:A:G	-235.685	-234.83	-235.685	-234.83	1.9604900000000005e-10
chr5:75711753:A:C	-235.772	-234.916	-235.772	-234.916	1.7990599999999997e-10
chr5:75711776:G:A	-236.143	-235.178	-236.143	-235.178	1.3843899999999998e-10
chr5:75713133:C:T	-236.17	-235.219	-236.17	-235.219	1.3279599999999996e-10
chr5:75714177:T:C	-237.082	-236.14	-237.082	-236.14	5.291300000000005e-11
chr5:75720769:G:T	-236.675	-235.704	-236.675	-235.704	8.177400000000003e-11
chr5:75721608:C:T	-236.722	-235.752	-236.722	-235.752	7.796299999999996e-11
chr5:75722373:G:A	-236.763	-235.82	-236.763	-235.82	7.287099999999986e-11
chr5:75741261:A:G	-236.172	-235.882	-236.172	-235.882	6.849899999999986e-11
chr5:75742442:G:A	-236.299	-235.517	-236.299	-235.517	9.8666e-11
chr5:75742606:T:G	-237.1	-236.09	-237.1	-236.09	5.5641000000000036e-11
chr5:75985472:G:A	0.0	-233.492	0.0	-233.492	7.47257e-10
chr5:75989525:G:A	-236.136	-235.005	-236.136	-235.005	1.6462800000000006e-10
chr5:75990360:T:A	-236.083	-235.027	-236.083	-235.027	1.609629999999998e-10
chr5:75992751:TAAAC:T	-235.421	-234.352	-235.421	-234.352	3.161409999999999e-10
chr5:76155130:T:A	0.0	-235.244	0.0	-235.244	1.29538e-10
chr5:76168520:A:G	0.0	-235.287	0.0	-235.287	1.2414e-10
chr5:76169451:G:T	0.0	-235.223	0.0	-235.223	1.32324e-10
chr5:76538623:T:C	-239.206	-238.206	-239.206	-238.206	7.0041999999999996e-12
chr5:76539017:C:T	0.0	-234.649	0.0	-234.649	2.3482e-10
chr5:76539518:C:T	0.0	-234.584	0.0	-234.584	2.50789e-10
chr5:76539769:G:A	0.0	-234.589	0.0	-234.589	2.49464e-10
chr5:76540207:A:G	-238.883	-238.085	-238.883	-238.085	7.806600000000002e-12
chr5:76540543:C:T	0.0	-234.546	0.0	-234.546	2.60405e-10
chr5:76544214:T:C	-238.386	-237.521	-238.386	-237.521	1.51785e-11
chr5:76544851:C:T	-238.672	-237.95	-238.672	-237.95	9.117099999999996e-12
chr5:76545035:A:G	-238.749	-237.987	-238.749	-237.987	8.773800000000005e-12
chr5:76546669:G:A	-238.572	-237.479	-238.572	-237.479	1.6168300000000002e-11
chr5:76549383:A:G	-237.732	-237.177	-237.732	-237.177	2.222200000000002e-11
chr5:76551382:G:A	0.0	-234.83	0.0	-234.83	1.96079e-10
chr5:76551512:G:GCC	-237.968	-237.262	-237.968	-237.262	2.0621800000000007e-11
chr5:76554536:A:C	-237.693	-236.994	-237.693	-236.994	2.7901300000000003e-11
chr5:76555965:A:C	-237.187	-236.55	-237.187	-236.55	4.658999999999999e-11
chr5:76557908:G:A	-237.15	-236.552	-237.15	-236.552	4.6712000000000004e-11
chr5:76559434:G:A	-237.689	-237.011	-237.689	-237.011	2.683779999999999e-11
chr5:76560367:A:T	-237.573	-236.714	-237.573	-236.714	3.8545400000000006e-11
chr5:76560411:C:T	-237.734	-236.794	-237.734	-236.794	3.5120799999999975e-11
chr5:76560529:C:T	-237.608	-236.928	-237.608	-236.928	2.9695400000000005e-11
chr5:76572052:T:C	0.0	-225.243	0.0	-225.243	1.36271e-05
chr5:76573632:G:A	-237.92	-237.043	-237.92	-237.043	2.65309e-11
chr5:76575525:A:G	-238.361	-237.44	-238.361	-237.44	1.6793599999999998e-11
chr5:76580742:G:A	0.0	-226.557	0.0	-226.557	3.66118e-06
chr5:76581368:C:G	0.0	-226.509	0.0	-226.509	3.84106e-06
chr5:76582819:T:C	-238.959	-237.799	-238.959	-237.799	1.1185100000000007e-11
chr5:76582833:T:C	-238.386	-237.409	-238.386	-237.409	1.7377100000000002e-11
chr5:76584567:AGCAGAACTATATG:A	-238.611	-237.541	-238.611	-237.541	1.4820000000000007e-11
chr5:76586192:G:A	-238.147	-237.239	-238.147	-237.239	2.116269999999999e-11
chr5:76586613:T:TA	0.0	-226.462	0.0	-226.462	4.02714e-06
chr5:76586688:G:C	-238.231	-237.291	-238.231	-237.291	1.99544e-11
chr5:76586690:TA:T	-238.235	-237.299	-238.235	-237.299	1.9773300000000005e-11
chr5:76590924:GAAAATA:G	-238.335	-237.388	-238.335	-237.388	1.8052799999999993e-11
chr5:76592147:C:T	-237.901	-236.849	-237.901	-236.849	3.324490000000002e-11
chr5:76593181:A:G	-238.264	-237.183	-238.264	-237.183	2.2413300000000008e-11
chr5:76594919:T:C	-237.586	-237.287	-237.586	-237.287	1.8980399999999994e-11
chr5:76597728:T:TG	-239.203	-238.169	-239.203	-238.169	7.273499999999999e-12
chr5:76599038:C:T	-237.98	-237.31	-237.98	-237.31	1.9019599999999966e-11
chr5:76599427:A:G	-238.164	-237.466	-238.164	-237.466	1.5928199999999992e-11
chr5:76599454:T:C	-238.101	-237.409	-238.101	-237.409	1.7012099999999992e-11
chr5:76599667:T:A	-238.115	-237.41	-238.115	-237.41	1.69898e-11
chr5:76599808:G:A	-237.944	-237.276	-237.944	-237.276	1.9801699999999998e-11
chr5:76600026:T:C	-238.132	-237.452	-238.132	-237.452	1.6181400000000016e-11
chr5:76600086:T:A	-237.894	-237.287	-237.894	-237.287	1.9474299999999986e-11
chr5:76601283:C:T	-237.969	-237.282	-237.969	-237.282	1.9808399999999988e-11
chr5:76602400:T:C	-238.099	-237.072	-238.099	-237.072	2.49977e-11
chr5:76604078:A:C	-237.874	-237.334	-237.874	-237.334	1.8385599999999994e-11
chr5:76606708:G:A	-237.747	-237.308	-237.747	-237.308	1.8889499999999995e-11
chr5:76606891:G:A	-237.994	-237.37	-237.994	-237.37	1.780220000000001e-11
chr5:76607486:A:G	-237.84	-237.22	-237.84	-237.22	2.1164899999999993e-11
chr5:76608455:C:T	-237.84	-237.354	-237.84	-237.354	1.7989500000000003e-11
chr5:76608839:G:A	-237.58	-237.223	-237.58	-237.223	2.0804099999999997e-11
chr5:76609512:C:T	-237.83	-237.372	-237.83	-237.372	1.7617299999999966e-11
chr5:76610245:A:G	-238.315	-237.763	-238.315	-237.763	1.1169199999999996e-11
chr5:76610536:C:G	-237.812	-237.37	-237.812	-237.37	1.75482e-11
chr5:76639806:A:T	0.0	-221.89	0.0	-221.89	0.000389535
chr5:76664333:G:A	-240.675	-238.984	-240.675	-238.984	3.1140200000000005e-12
chr5:76665329:A:G	-240.492	-238.891	-240.492	-238.891	3.4279e-12
chr5:76666602:A:G	-240.059	-238.672	-240.059	-238.672	4.29817e-12
chr5:76668682:C:T	0.0	-233.846	0.0	-233.846	5.24175e-10
chr5:76669407:A:T	-240.515	-238.901	-240.515	-238.901	3.38065e-12
chr5:76670661:A:G	-240.388	-238.832	-240.388	-238.832	3.63031e-12
chr5:76672693:G:A	-240.324	-238.798	-240.324	-238.798	3.7602199999999995e-12
chr5:76676006:T:G	-240.459	-238.875	-240.459	-238.875	3.4676300000000015e-12
chr5:76676339:T:C	-240.372	-238.827	-240.372	-238.827	3.648929999999999e-12
chr5:76686845:T:C	-240.618	-238.955	-240.618	-238.955	3.1934600000000012e-12
chr5:76698386:G:A	-237.446	-236.52	-237.446	-236.52	3.62478e-11
chr5:76700014:C:T	-237.383	-236.349	-237.383	-236.349	6.662100000000003e-11
chr5:76701084:G:A	0.0	-214.535	0.0	-214.535	0.60974
chr5:76703357:C:T	-236.067	-235.73	-236.067	-235.73	8.248899999999998e-11
chr5:76705048:A:G	-234.233	-233.292	-234.233	-233.292	1.25575e-09
chr5:76705333:G:A	-237.35	-236.35	-237.35	-236.35	4.294590000000003e-11
chr5:76706056:T:A	-233.496	-232.761	-233.496	-232.761	4.4836000000000055e-09
chr5:76707089:C:T	-236.271	-235.33	-236.271	-235.33	1.3934699999999996e-10
chr5:76707433:C:T	-238.575	-237.748	-238.575	-237.748	1.0643799999999998e-11
chr5:76707657:A:G	-238.127	-237.054	-238.127	-237.054	2.12378e-11
chr5:76708115:GTTAC:G	-238.731	-237.821	-238.731	-237.821	9.892700000000002e-12
chr5:76708189:C:A	-238.044	-238.009	-238.044	-238.009	1.7259499999999996e-11
chr5:76708242:G:T	-238.683	-237.798	-238.683	-237.798	1.0119600000000001e-11
chr5:76708354:GT:G	-238.672	-237.794	-238.672	-237.794	1.0161e-11
chr5:76708421:A:G	-238.642	-237.781	-238.642	-237.781	1.0303299999999998e-11
chr5:76708503:T:C	-238.711	-237.835	-238.711	-237.835	9.757400000000008e-12
chr5:76708860:G:A	-238.533	-237.783	-238.533	-237.783	1.0278299999999984e-11
chr5:76710617:G:A	-235.855	-235.316	-235.855	-235.316	2.2257999999999997e-10
chr5:76712516:G:A	-238.159	-237.082	-238.159	-237.082	2.064819999999999e-11
chr5:76713901:A:G	-236.991	-236.082	-236.991	-236.082	5.613899999999999e-11
chr5:76716920:C:T	-234.502	-235.495	-234.502	-235.495	1.435000000000006e-10
chr5:76717088:C:T	-234.941	-233.951	-234.941	-233.951	1.1288399999999996e-09
chr5:76718106:G:A	-234.292	-233.313	-234.292	-233.313	2.366960000000002e-09
chr5:76718175:C:A	-234.877	-233.885	-234.877	-233.885	1.2071100000000004e-09
chr5:76719286:G:T	-235.567	-234.623	-235.567	-234.623	5.141900000000001e-10
chr5:76719839:G:A	-234.216	-234.288	-234.216	-234.288	7.720100000000001e-10
chr5:76723219:C:T	0.0	-216.904	0.0	-216.904	0.057008
chr5:76725622:A:AT	-234.35	-233.736	-234.35	-233.736	1.6329299999999997e-09
chr5:76727669:A:G	0.0	-215.506	0.0	-215.506	0.230981
chr5:76731998:A:C	-234.608	-234.04	-234.608	-234.04	1.14675e-09
chr5:76737477:T:A	-233.121	-233.072	-233.121	-233.072	3.4160999999999977e-09
chr5:76737923:T:C	-234.172	-233.642	-234.172	-233.642	1.822650000000001e-09
chr5:76738566:A:G	-234.127	-233.918	-234.127	-233.918	1.3122099999999987e-09
chr5:76738938:C:G	-233.482	-233.427	-233.482	-233.427	2.2875e-09
chr5:76739176:A:G	-234.666	-233.942	-234.666	-233.942	1.2988199999999995e-09
chr5:76741353:G:A	-237.701	-236.759	-237.701	-236.759	2.8648700000000024e-11
chr5:76741726:A:G	-234.336	-234.304	-234.336	-234.304	6.752000000000003e-10
chr5:76746418:C:T	-238.621	-237.501	-238.621	-237.501	1.39935e-11
chr5:76751114:T:C	0.0	-216.35	0.0	-216.35	0.0993094
chr5:76754293:T:C	-238.234	-237.632	-238.234	-237.632	1.1918599999999983e-11
chr5:76754627:G:C	-233.946	-234.514	-233.946	-234.514	8.661199999999978e-10
chr5:76756251:C:T	-231.892	-231.837	-231.892	-231.837	1.6227099999999996e-08
chr5:76757195:T:A	-234.269	-233.297	-234.269	-233.297	3.3956200000000007e-09
chr5:76760764:C:T	-240.394	-238.843	-240.394	-238.843	3.5947700000000013e-12
chr5:76761716:C:G	-237.779	-237.118	-237.779	-237.118	1.9899300000000013e-11
chr5:76762684:C:T	-237.64	-236.835	-237.64	-236.835	2.64252e-11
chr5:76763665:C:T	-237.636	-236.847	-237.636	-236.847	2.6098500000000006e-11
chr5:76765274:G:C	0.0	-221.185	0.0	-221.185	0.000788392
chr5:76767129:G:A	-236.262	-236.621	-236.262	-236.621	4.8979000000000064e-11
chr5:76770975:G:A	-235.903	-236.397	-235.903	-236.397	6.554899999999994e-11
chr5:76777622:C:T	0.0	-220.383	0.0	-220.383	0.00175764
chr5:76787131:A:G	-236.502	-236.089	-236.502	-236.089	1.1093400000000003e-10
chr5:76790772:C:T	-236.624	-236.188	-236.624	-236.188	9.836000000000001e-11
chr5:76796792:C:A	-237.82	-236.877	-237.82	-236.877	2.5333299999999997e-11
chr5:76798478:T:G	-236.526	-236.077	-236.526	-236.077	5.6394000000000085e-11
chr5:76798684:A:G	-237.278	-236.525	-237.278	-236.525	3.6043000000000025e-11
chr5:76799253:G:A	-236.661	-236.515	-236.661	-236.515	6.6267e-11
chr5:76809004:ACT:A	-236.873	-235.927	-236.873	-235.927	6.572700000000002e-11
chr5:76811527:T:G	-237.302	-236.816	-237.302	-236.816	2.6943999999999995e-11
chr5:76812401:C:T	-236.655	-236.137	-236.655	-236.137	1.0288499999999995e-10
chr5:76819696:C:T	-237.425	-236.429	-237.425	-236.429	3.97497e-11
chr5:76821292:C:G	-237.546	-236.878	-237.546	-236.878	2.53076e-11
chr5:76835680:C:T	-237.257	-236.562	-237.257	-236.562	3.472500000000003e-11
chr5:76837788:G:A	-236.747	-236.307	-236.747	-236.307	6.0217e-11
chr5:76839452:T:C	-237.446	-236.831	-237.446	-236.831	3.227900000000002e-11
chr5:76840716:A:G	-238.148	-237.495	-238.148	-237.495	2.7228400000000013e-11
chr5:76840904:C:T	-239.877	-238.561	-239.877	-238.561	4.8126299999999954e-12
chr5:76841397:A:G	-239.938	-238.537	-239.938	-238.537	4.8883e-12
chr5:76841962:GTACATACTTGT:G	-239.431	-238.36	-239.431	-238.36	5.961199999999999e-12
chr5:76843054:C:T	-239.035	-238.164	-239.035	-238.164	7.2838e-12
chr5:76844512:T:G	-238.595	-237.895	-238.595	-237.895	9.30350000000001e-12
chr5:76846093:G:A	-238.864	-238.041	-238.864	-238.041	8.016100000000009e-12
chr5:76846195:A:G	-238.869	-237.718	-238.869	-237.718	1.1999700000000005e-11
chr5:76846780:G:T	-238.63	-237.511	-238.63	-237.511	1.508100000000001e-11
chr5:76847609:A:AC	-239.488	-238.282	-239.488	-238.282	6.645199999999999e-12
chr5:76847611:A:G	-239.586	-238.358	-239.586	-238.358	6.106099999999996e-12
chr5:76848949:T:A	-240.041	-238.666	-240.041	-238.666	4.26537e-12
chr5:76849410:G:A	-240.176	-238.708	-240.176	-238.708	4.110470000000001e-12
chr5:76849467:TCA:T	-239.618	-238.453	-239.618	-238.453	5.388800000000004e-12
chr5:76957664:G:A	-241.143	-239.178	-241.143	-239.178	2.57748e-12
chr5:76977275:T:G	-241.175	-239.165	-241.175	-239.165	2.6006999999999996e-12
chr5:77110645:C:T	0.0	-239.21	0.0	-239.21	4.9131e-12
chr5:77124925:G:C	-233.072	-234.409	-233.072	-234.409	2.9861999999999953e-10
chr5:77167672:C:T	-237.447	-237.362	-237.447	-237.362	1.5598999999999994e-11
chr5:77184464:G:A	-237.007	-235.3	-237.007	-235.3	1.2253499999999995e-10
chr5:77577623:G:C	0.0	-234.579	0.0	-234.579	2.51898e-10
chr5:77778069:A:C	-236.727	-235.886	-236.727	-235.886	6.818099999999997e-11
chr5:77786064:G:A	-236.648	-235.859	-236.648	-235.859	7.009100000000005e-11
chr5:77787972:A:G	-236.604	-235.802	-236.604	-235.802	7.416700000000001e-11
chr5:77794562:AC:A	-236.289	-235.488	-236.289	-235.488	1.0156299999999998e-10
chr5:77993924:A:G	-233.968	-233.107	-233.968	-233.107	1.09713e-09
chr5:77997018:T:A	-236.913	-235.889	-236.913	-235.889	6.797e-11
chr5:78197261:T:G	-233.657	-234.284	-233.657	-234.284	3.3843000000000087e-10
chr5:78201130:T:C	-233.964	-234.5	-233.964	-234.5	2.726299999999997e-10
chr5:78203022:G:A	-233.984	-234.602	-233.984	-234.602	2.4614000000000014e-10
chr5:78205549:T:C	-234.037	-234.469	-234.037	-234.469	2.8129999999999985e-10
chr5:78208138:C:T	-234.219	-234.607	-234.219	-234.607	2.4501999999999964e-10
chr5:78208758:T:C	-234.181	-234.526	-234.181	-234.526	2.655899999999997e-10
chr5:78212602:G:A	-234.172	-234.744	-234.172	-234.744	2.1349999999999973e-10
chr5:78212978:T:C	-234.314	-235.032	-234.314	-235.032	1.6014000000000023e-10
chr5:78217413:A:C	-234.612	-234.9	-234.612	-234.9	1.827599999999999e-10
chr5:78223500:AAC:A	-235.03	-234.468	-235.03	-234.468	2.814710000000002e-10
chr5:78223684:G:A	-234.999	-234.455	-234.999	-234.455	2.8502299999999983e-10
chr5:78226083:G:A	-235.02	-234.474	-235.02	-234.474	2.796679999999997e-10
chr5:78226213:G:A	-234.994	-234.458	-234.994	-234.458	2.8427700000000005e-10
chr5:78227268:G:A	-234.901	-234.36	-234.901	-234.36	3.1363999999999955e-10
chr5:78228267:A:G	-234.925	-234.449	-234.925	-234.449	2.868999999999999e-10
chr5:78228820:C:T	-234.94	-234.428	-234.94	-234.428	2.9292999999999973e-10
chr5:78229421:A:G	-234.444	-234.834	-234.444	-234.834	1.952700000000001e-10
chr5:78229612:A:G	-234.237	-234.712	-234.237	-234.712	2.2039999999999978e-10
chr5:78229748:A:T	-235.439	-234.828	-235.439	-234.828	1.962839999999998e-10
chr5:78230160:C:T	-234.934	-234.438	-234.934	-234.438	2.900199999999998e-10
chr5:78230371:A:G	-234.825	-234.3	-234.825	-234.3	3.3283e-10
chr5:78231027:A:G	-234.713	-234.257	-234.713	-234.257	3.4768999999999945e-10
chr5:78232453:T:C	-235.076	-234.496	-235.076	-234.496	2.7363499999999944e-10
chr5:78232468:T:C	-235.092	-234.531	-235.092	-234.531	2.6423299999999985e-10
chr5:78233295:A:G	-234.355	-234.74	-234.355	-234.74	2.1437999999999983e-10
chr5:78234735:A:G	-235.109	-234.602	-235.109	-234.602	2.4611500000000034e-10
chr5:78236912:G:A	-235.182	-234.427	-235.182	-234.427	2.9335400000000006e-10
chr5:78237807:T:C	-235.203	-234.629	-235.203	-234.629	2.3959499999999994e-10
chr5:78238247:C:T	-234.925	-234.833	-234.925	-234.833	1.9544999999999998e-10
chr5:78239336:T:C	-235.198	-234.591	-235.198	-234.591	2.488839999999996e-10
chr5:78241547:A:C	-235.348	-235.269	-235.348	-235.269	1.2638400000000007e-10
chr5:78330805:T:A	-233.523	-232.663	-233.523	-232.663	1.7108899999999992e-09
chr5:78343198:A:C	-233.556	-232.84	-233.556	-232.84	1.4328700000000002e-09
chr5:78343781:G:T	-232.576	-231.933	-232.576	-231.933	3.552200000000002e-09
chr5:78349534:G:A	-230.486	-231.234	-230.486	-231.234	7.145000000000002e-09
chr5:78349549:CTT:C	-230.673	-229.682	-230.673	-229.682	3.37327e-08
chr5:78350352:C:G	-231.821	-231.432	-231.821	-231.432	5.8595e-09
chr5:78350679:A:G	-232.969	-232.494	-232.969	-232.494	2.0259699999999998e-09
chr5:78351896:A:G	-232.188	-232.5	-232.188	-232.5	2.0129999999999996e-09
chr5:78351940:A:C	-233.309	-232.821	-233.309	-232.821	1.4614299999999987e-09
chr5:78352473:G:A	-231.421	-230.472	-231.421	-230.472	1.53091e-08
chr5:78352659:T:C	-232.319	-231.734	-232.319	-231.734	4.332799999999999e-09
chr5:78354993:GAAGAGC:G	-231.029	-230.036	-231.029	-230.036	2.3660800000000005e-08
chr5:78360288:A:C	-219.873	-219.963	-219.873	-219.963	0.0005609399999999998
chr5:78360476:G:C	-219.621	-219.611	-219.621	-219.611	0.0007973100000000007
chr5:78362067:C:T	-217.48	-218.997	-217.48	-218.997	0.0014739999999999961
chr5:78363901:G:A	-218.803	-219.615	-218.803	-219.615	0.0007942999999999995
chr5:78364749:T:G	-226.55	-225.804	-226.55	-225.804	1.6301899999999994e-06
chr5:78366459:T:A	-227.182	-226.388	-227.182	-226.388	9.091099999999998e-07
chr5:78366688:C:G	-218.155	-218.845	-218.155	-218.845	0.001716099999999901
chr5:78367577:C:T	-218.142	-218.452	-218.142	-218.452	0.0025422999999999
chr5:78367612:C:A	-224.42	-224.544	-224.42	-224.544	5.746300000000003e-06
chr5:78367847:A:G	-218.483	-219.116	-218.483	-219.116	0.0013086999999999994
chr5:78367848:T:C	-227.267	-226.484	-227.267	-226.484	8.253299999999999e-07
chr5:78367977:A:G	-218.71	-219.698	-218.71	-219.698	0.0007311999999999007
chr5:78369296:G:A	-218.012	-219.49	-218.012	-219.49	0.0009001999999998997
chr5:78370998:T:C	-226.932	-226.257	-226.932	-226.257	1.0360400000000006e-06
chr5:78376079:C:T	-223.484	-224.508	-223.484	-224.508	5.953399999899999e-06
chr5:78376794:G:A	-218.079	-218.756	-218.079	-218.756	0.0018742999999999989
chr5:78377817:T:C	-224.5	-224.566	-224.5	-224.566	5.620300000000011e-06
chr5:78378722:C:T	-227.576	-226.751	-227.576	-226.751	6.320699999999999e-07
chr5:78379549:T:C	-224.5	-224.593	-224.5	-224.593	5.47139999999999e-06
chr5:78380679:T:C	-227.486	-226.638	-227.486	-226.638	7.074500000000003e-07
chr5:78382305:G:C	-218.521	-218.836	-218.521	-218.836	0.0017304
chr5:78382584:C:T	-227.558	-226.747	-227.558	-226.747	6.347e-07
chr5:78383817:A:C	-221.631	-222.116	-221.631	-222.116	6.514600000000008e-05
chr5:78385795:T:C	-217.956	-219.415	-217.956	-219.415	0.0009703999999999997
chr5:78386595:A:G	-224.625	-224.718	-224.625	-224.718	4.8278000000000014e-06
chr5:78387475:G:A	-225.257	-225.335	-225.257	-225.335	2.6054000000000005e-06
chr5:78387683:G:A	-227.572	-226.921	-227.572	-226.921	5.331199999999999e-07
chr5:78387710:C:T	-218.671	-218.98	-218.671	-218.98	0.0014991999999999003
chr5:78390010:T:C	-226.751	-225.89	-226.751	-225.89	1.4959700000000002e-06
chr5:78391765:A:G	-220.665	-221.838	-220.665	-221.838	8.598999999990002e-05
chr5:78392611:C:G	-226.323	-225.685	-226.323	-225.685	1.835949999999998e-06
chr5:78393249:T:C	-223.87	-224.436	-223.87	-224.436	6.4010999999999886e-06
chr5:78393283:A:C	-220.125	-221.657	-220.125	-221.657	0.00010303999999999999
chr5:78393824:ACAGTTGAAAATGCCTATTGCTG:A	-218.047	-219.598	-218.047	-219.598	0.0008081999999998979
chr5:78394279:T:C	-226.849	-226.006	-226.849	-226.006	1.3315700000000005e-06
chr5:78394324:C:T	-218.858	-219.212	-218.858	-219.212	0.0011878999999999987
chr5:78396257:A:G	-227.116	-226.151	-227.116	-226.151	1.1519099999999998e-06
chr5:78396301:A:G	-224.611	-224.687	-224.611	-224.687	4.980000000000003e-06
chr5:78398644:A:G	-225.444	-225.411	-225.444	-225.411	2.4151e-06
chr5:78399216:A:G	-224.317	-224.403	-224.317	-224.403	6.6121999999999974e-06
chr5:78400847:A:C	-218.478	-219.524	-218.478	-219.524	0.0008701999999998992
chr5:78401270:G:T	-218.18	-219.647	-218.18	-219.647	0.0007693999999999999
chr5:78401535:G:A	-226.121	-225.237	-226.121	-225.237	2.87163e-06
chr5:78402003:A:G	-219.123	-219.747	-219.123	-219.747	0.0006963000000000004
chr5:78402666:T:C	-224.377	-224.487	-224.377	-224.487	6.080499999999997e-06
chr5:78402712:A:G	-219.265	-219.895	-219.265	-219.895	0.0005999899999999999
chr5:78402758:G:T	-226.585	-225.757	-226.585	-225.757	1.70774e-06
chr5:78403484:TTTCTC:T	-224.184	-224.273	-224.184	-224.273	7.531899999999995e-06
chr5:78404490:G:A	0.0	-221.59	0.0	-221.59	0.000110167
chr5:78408202:G:A	-217.91	-219.098	-217.91	-219.098	0.0013313000000000005
chr5:78408376:G:A	-217.602	-218.967	-217.602	-218.967	0.0015179999999999985
chr5:78408689:C:T	-217.534	-219.119	-217.534	-219.119	0.001303600000000002
chr5:78409024:T:C	-223.29	-223.625	-223.29	-223.625	1.4399000000000009e-05
chr5:78410839:C:G	-218.806	-220.376	-218.806	-220.376	0.00037110000000000094
chr5:78411966:A:G	-218.238	-219.738	-218.238	-219.738	0.0007022999999999023
chr5:78412377:T:C	-224.402	-224.447	-224.402	-224.447	6.327400000000003e-06
chr5:78413230:C:T	-218.167	-219.625	-218.167	-219.625	0.0007862999999998996
chr5:78413243:T:C	-224.291	-224.403	-224.291	-224.403	6.612899999999999e-06
chr5:78413638:G:A	-217.82	-219.342	-217.82	-219.342	0.0010433000000000005
chr5:78419212:A:G	-218.634	-220.019	-218.634	-220.019	0.0005304000000000003
chr5:78419476:A:G	-218.484	-219.902	-218.484	-219.902	0.0005960999999998998
chr5:78420717:A:G	-218.167	-219.445	-218.167	-219.445	0.0009417000000000002
chr5:78421174:C:T	-226.36	-225.464	-226.36	-225.464	2.289410000000002e-06
chr5:78427673:T:A	-226.25	-225.338	-226.25	-225.338	2.5961599999999987e-06
chr5:78429049:A:T	-223.955	-224.022	-223.955	-224.022	9.686200000000002e-06
chr5:78429067:T:G	-226.272	-225.389	-226.272	-225.389	2.466900000000001e-06
chr5:78429351:T:G	0.0	-231.733	0.0	-231.733	4.33618e-09
chr5:78431014:G:A	-223.968	-224.13	-223.968	-224.13	8.693699999999988e-06
chr5:78436342:T:C	-226.33	-225.399	-226.33	-225.399	2.4435499999999997e-06
chr5:78437590:T:C	-218.283	-219.639	-218.283	-219.639	0.0007752000000000002
chr5:78437918:G:C	-224.008	-224.088	-224.008	-224.088	9.065900000000004e-06
chr5:78438519:C:T	-226.4	-225.476	-226.4	-225.476	2.261950000000002e-06
chr5:78438755:G:T	-226.469	-225.562	-226.469	-225.562	2.076570000000001e-06
chr5:78439330:C:T	-218.596	-219.218	-218.596	-219.218	0.0011818000000000002
chr5:78439854:A:G	-224.406	-224.284	-224.406	-224.284	7.448699999999995e-06
chr5:78440472:T:G	-219.444	-219.9	-219.444	-219.9	0.0005970900000000006
chr5:78441820:G:A	-226.548	-225.664	-226.548	-225.664	1.87533e-06
chr5:78443526:C:T	-218.431	-219.524	-218.431	-219.524	0.0008702999999999992
chr5:78444246:A:G	-218.667	-219.653	-218.667	-219.653	0.0007648999999999989
chr5:78444390:A:T	-226.431	-225.584	-226.431	-225.584	2.030800000000001e-06
chr5:78446518:TAA:T	-218.061	-219.485	-218.061	-219.485	0.0009040999999999008
chr5:78447532:A:G	-218.556	-219.577	-218.556	-219.577	0.0008248999999999999
chr5:78448209:A:T	-227.538	-226.768	-227.538	-226.768	6.217400000000004e-07
chr5:78449352:A:C	-226.453	-225.573	-226.453	-225.573	2.053729999999999e-06
chr5:78449713:A:G	-228.778	-227.919	-228.778	-227.919	1.965449999999999e-07
chr5:78450453:A:G	-223.479	-223.85	-223.479	-223.85	1.1500199999999995e-05
chr5:78451800:G:A	-226.121	-225.405	-226.121	-225.405	2.428410000000001e-06
chr5:78451820:A:G	-225.7	-224.717	-225.7	-224.717	4.8318e-06
chr5:78453400:A:G	-224.187	-223.797	-224.187	-223.797	1.2128699999999998e-05
chr5:78454299:G:T	-226.322	-225.448	-226.322	-225.448	2.3262600000000007e-06
chr5:78457328:G:A	-217.622	-219.168	-217.622	-219.168	0.0012425000000000005
chr5:78457871:A:G	-218.176	-219.408	-218.176	-219.408	0.0009773000000000004
chr5:78458000:T:C	-226.313	-225.437	-226.313	-225.437	2.35237e-06
chr5:78458031:C:A	-217.814	-219.336	-217.814	-219.336	0.0010498999999999994
chr5:78458174:C:T	-218.178	-218.634	-218.178	-218.634	0.0021183999999999995
chr5:78458315:C:T	-226.24	-225.368	-226.24	-225.368	2.520930000000003e-06
chr5:78460655:G:C	-221.224	-222.057	-221.224	-222.057	6.907199999999999e-05
chr5:78461721:G:T	-223.555	-223.842	-223.555	-223.842	1.1589099999999994e-05
chr5:78463697:A:G	-223.701	-224.028	-223.701	-224.028	9.622199999999997e-06
chr5:78464038:C:T	-223.632	-223.989	-223.632	-223.989	1.0008500000000025e-05
chr5:78464040:C:T	-217.919	-219.385	-217.919	-219.385	0.0009995999999999998
chr5:78464167:T:A	-218.082	-219.463	-218.082	-219.463	0.0009245999999999005
chr5:78464336:G:A	-218.025	-219.398	-218.025	-219.398	0.0009865000000000013
chr5:78464668:CA:C	-218.038	-219.506	-218.038	-219.506	0.0008859999999999979
chr5:78465415:G:A	-217.91	-219.343	-217.91	-219.343	0.0010428999999999994
chr5:78468068:T:C	-223.889	-224.162	-223.889	-224.162	8.41939999999999e-06
chr5:78470196:T:C	-225.079	-224.311	-225.079	-224.311	7.252100000000001e-06
chr5:78470205:A:G	-223.562	-223.686	-223.562	-223.686	1.3547099999999991e-05
chr5:78470312:T:C	-218.046	-219.553	-218.046	-219.553	0.0008447999999999026
chr5:78470835:G:A	-226.187	-225.332	-226.187	-225.332	2.6124500000000007e-06
chr5:78471754:C:T	-223.987	-224.296	-223.987	-224.296	7.365599999999996e-06
chr5:78472196:C:T	-218.228	-219.707	-218.228	-219.707	0.0007242000000000012
chr5:78473179:C:G	-223.148	-223.489	-223.148	-223.489	1.6500999999999983e-05
chr5:78474868:C:T	-218.445	-219.906	-218.445	-219.906	0.0005935999999999997
chr5:78474964:C:A	-226.788	-225.911	-226.788	-225.911	1.4648800000000004e-06
chr5:78477329:C:T	-218.277	-219.78	-218.277	-219.78	0.0006731999999999988
chr5:78488719:C:T	-225.528	-225.259	-225.528	-225.259	2.811500000000002e-06
chr5:78489380:AAAT:A	-226.363	-225.571	-226.363	-225.571	2.0563800000000006e-06
chr5:78489917:C:A	-219.962	-220.613	-219.962	-220.613	0.00029276
chr5:78489919:T:C	-221.834	-221.529	-221.834	-221.529	0.000117109
chr5:78491659:C:T	-229.399	-228.418	-229.399	-228.418	1.19405e-07
chr5:78494840:C:T	-225.981	-225.689	-225.981	-225.689	1.8284899999999971e-06
chr5:78499980:T:A	-227.58	-226.614	-227.58	-226.614	7.250600000000002e-07
chr5:78500888:T:C	-220.97	-221.518	-220.97	-221.518	0.00011837999999999996
chr5:78503410:C:T	-222.57	-223.2	-222.57	-223.2	2.201799999990004e-05
chr5:78504013:C:T	-222.142	-223.366	-222.142	-223.366	1.8662999999900017e-05
chr5:78504765:G:A	-227.792	-226.798	-227.792	-226.798	6.033699999999998e-07
chr5:78505260:G:A	-224.975	-224.657	-224.975	-224.657	5.129099999999998e-06
chr5:78506849:G:C	-227.019	-226.104	-227.019	-226.104	1.2068400000000011e-06
chr5:78509602:A:T	-224.853	-225.429	-224.853	-225.429	2.3718e-06
chr5:78510642:G:A	-226.171	-225.604	-226.171	-225.604	1.9896700000000028e-06
chr5:78511585:C:T	-224.904	-225.402	-224.904	-225.402	2.434800000000006e-06
chr5:78512178:C:T	-225.966	-225.354	-225.966	-225.354	2.555989999999995e-06
chr5:78512755:A:T	-226.188	-225.512	-226.188	-225.512	2.183040000000001e-06
chr5:78513125:G:A	-226.478	-225.478	-226.478	-225.478	2.2571299999999995e-06
chr5:78513660:C:T	-229.929	-229.006	-229.929	-229.006	6.6325e-08
chr5:78514099:G:A	-225.37	-224.841	-225.37	-224.841	4.267699999999998e-06
chr5:78514166:T:C	-225.856	-225.282	-225.856	-225.282	2.745929999999999e-06
chr5:78514211:T:C	-227.983	-226.984	-227.983	-226.984	5.0074e-07
chr5:78514285:C:A	-225.063	-225.044	-225.063	-225.044	3.4845000000000003e-06
chr5:78514430:A:G	-224.629	-224.578	-224.629	-224.578	5.554100000000002e-06
chr5:78514531:C:T	-225.638	-225.05	-225.638	-225.05	3.4652000000000037e-06
chr5:78515328:AC:A	-226.962	-225.961	-226.962	-225.961	1.3926e-06
chr5:78515738:G:T	-226.682	-225.699	-226.682	-225.699	1.8092900000000008e-06
chr5:78515815:G:A	-226.931	-225.931	-226.931	-225.931	1.43467e-06
chr5:78516411:G:A	-226.765	-225.776	-226.765	-225.776	1.6756499999999998e-06
chr5:78516930:G:A	-230.901	-229.905	-230.901	-229.905	2.699189999999999e-08
chr5:78517298:C:T	-230.36	-229.736	-230.36	-229.736	3.1941999999999996e-08
chr5:78517316:A:G	-226.112	-225.846	-226.112	-225.846	1.5630499999999994e-06
chr5:78517413:C:A	-226.367	-225.401	-226.367	-225.401	2.4379800000000005e-06
chr5:78517587:C:T	-226.537	-225.585	-226.537	-225.585	2.028610000000002e-06
chr5:78517991:T:C	-226.547	-225.582	-226.547	-225.582	2.0348600000000004e-06
chr5:78518396:G:A	-226.243	-225.278	-226.243	-225.278	2.7574899999999996e-06
chr5:78518754:A:AT	-226.482	-225.516	-226.482	-225.516	2.1741199999999998e-06
chr5:78518978:T:C	-227.135	-226.168	-227.135	-226.168	1.13292e-06
chr5:78519050:TC:T	-226.583	-225.608	-226.583	-225.608	1.9822999999999996e-06
chr5:78519181:G:C	-227.014	-226.062	-227.014	-226.062	1.2585500000000004e-06
chr5:78519233:T:C	-230.089	-229.251	-230.089	-229.251	5.1872e-08
chr5:78519431:T:C	-226.697	-225.723	-226.697	-225.723	1.7669e-06
chr5:78519638:A:G	-225.804	-226.044	-225.804	-226.044	1.2822499999999995e-06
chr5:78519650:T:A	-226.925	-225.95	-226.925	-225.95	1.408869999999999e-06
chr5:78519723:C:T	-226.655	-225.704	-226.655	-225.704	1.8014499999999995e-06
chr5:78520083:C:T	-230.202	-229.395	-230.202	-229.395	4.492200000000001e-08
chr5:78520184:C:T	-227.117	-226.127	-227.117	-226.127	1.1793500000000008e-06
chr5:78521153:C:G	-233.744	-232.744	-233.744	-232.744	1.5776600000000001e-09
chr5:78521346:G:C	-235.707	-235.116	-235.707	-235.116	1.4723400000000005e-10
chr5:78819688:A:G	-235.375	-235.136	-235.375	-235.136	1.44346e-10
chr5:78823981:G:A	-234.449	-234.005	-234.449	-234.005	4.474599999999998e-10
chr5:78827661:T:C	-235.32	-235.408	-235.32	-235.408	1.0993900000000003e-10
