## Supplementary material for "Characterization of shared and ancestry-specific signals driving complex traits using multi-ancestry fine-mapping": results_platelet_count_aou.txt

chr	start_bp	end_bp	rsid	eur_pip	afr_pip	eur_maf	afr_maf	bp	bp	eur_beta	afr_beta	eur_se	afr_se	eur_zscore	afr_zscore	eur_pval	afr_pval	global_pip	eur_nocausal	afr_nocausal	shared_pip	not_shared_pip	shared_ll	notshared_ll	num_snps_eur	num_snps_afr	nc	runtime
5	74558596	78867577	chr5:76701084:G:A	0.60974	NA	0.0334323	0	76701084	NA	-0.1087955769899627	NA	0.0118667582267431	NA	-9.16809586166333	NA	4.9034799999999993e-20	NA	0.60974	2.10066e-20	0.0513105	NA	NA	NA	NA	518	510	2	1365.402
5	74558596	78867577	chr5:76723219:C:T	0.057008	NA	0.0360839	0	76723219	NA	-0.1009683191747893	NA	0.0114165265227017	NA	-8.844048929769869	NA	9.37897e-19	NA	0.057008	2.10066e-20	0.0513105	NA	NA	NA	NA	518	510	2	1365.402
5	74558596	78867577	chr5:76727669:A:G	0.230981	NA	0.033555	0	76727669	NA	-0.1069136702277277	NA	0.0118317559655203	NA	-9.036162556030725	NA	1.651e-19	NA	0.230981	2.10066e-20	0.0513105	NA	NA	NA	NA	518	510	2	1365.402
5	74558596	78867577	chr5:76751114:T:C	0.0993094	NA	0.0333614	0	76751114	NA	-0.1058152686996083	NA	0.0118575665609953	NA	-8.923860402157118	NA	4.57787e-19	NA	0.0993094	2.10066e-20	0.0513105	NA	NA	NA	NA	518	510	2	1365.402
