## Supplementary material for "Characterization of shared and ancestry-specific signals driving complex traits using multi-ancestry fine-mapping": global_pips.txt

SNP_ID	shared_ll	notshared_ll	global_pips
chr5:87385851:A:T	0.0	-118.944	0.000474146
chr5:87397745:T:C	0.0	-118.717	0.000595022
chr5:87411662:TAGAC:T	0.0	-118.573	0.000687099
chr5:87439783:A:G	0.0	-118.34	0.000867457
chr5:87467885:A:G	0.0	-118.791	0.000552376
chr5:87478922:C:T	0.0	-118.648	0.000637298
chr5:87506299:A:T	0.0	-117.615	0.00179074
chr5:87647598:C:T	0.0	-119.244	0.000351468
chr5:87689843:T:C	0.0	-118.619	0.000656166
chr5:87736117:C:T	0.0	-118.763	0.000568254
chr5:88011077:A:G	-119.136	-118.921	0.00268829
chr5:88035800:G:A	-118.92	-119.062	0.0031353300000000004
chr5:88036032:C:T	-118.814	-119.137	0.0033979599999999993
chr5:88037375:C:T	-118.765	-119.117	0.0036222999999999997
chr5:88038607:T:C	-118.711	-118.981	0.0037896100000000005
chr5:88043765:T:C	-118.781	-118.94	0.0035937100000000004
chr5:88044663:C:T	-118.64	-118.907	0.004072060000000001
chr5:88044666:T:C	-119.606	-119.15	0.00177569
chr5:88046879:T:G	-119.001	-119.176	0.00287368
chr5:88047516:T:C	-118.647	-118.878	0.0040661
chr5:88049394:T:C	-120.076	-119.822	0.0010806879999999998
chr5:88050183:A:G	-118.791	-118.9	0.00358753
chr5:88050305:A:T	-118.973	-119.081	0.0029903100000000004
chr5:88052367:G:A	-119.12	-119.167	0.00260786
chr5:88052452:A:G	-118.918	-119.017	0.0031657300000000003
chr5:88052809:C:T	-118.784	-118.87	0.0036389499999999997
chr5:88053341:G:A	-119.154	-119.014	0.00258527
chr5:88055520:T:G	-118.715	-118.909	0.00382214
chr5:88055581:C:T	-118.86	-119.163	0.0032552999999999996
chr5:88056112:A:C	-118.788	-118.968	0.0035572600000000005
chr5:88058448:T:G	-119.173	-119.277	0.00244954
chr5:88060241:T:A	-119.098	-119.255	0.0026168999999999997
chr5:88060507:T:C	-118.917	-119.064	0.0031444800000000003
chr5:88061074:C:G	-118.824	-119.033	0.00341736
chr5:88062114:A:G	-118.877	-119.193	0.00319529
chr5:88063008:T:G	-118.963	-119.108	0.0030030599999999997
chr5:88063740:C:A	-119.04	-119.177	0.0027816400000000006
chr5:88064680:CT:C	-118.92	-119.053	0.00314224
chr5:88064682:T:A	-118.949	-119.088	0.0030475800000000003
chr5:88066218:C:T	-119.063	-119.182	0.0027280400000000006
chr5:88066574:A:T	-119.036	-119.142	0.0028103999999999994
chr5:88067356:G:A	-118.673	-119.007	0.00390892
chr5:88068399:C:T	-118.804	-118.891	0.0035549000000000006
chr5:88071627:T:C	-118.885	-119.131	0.0032029700000000003
chr5:88073828:A:T	-118.789	-119.108	0.00348972
chr5:88073860:G:A	-118.939	-119.182	0.0030371200000000004
chr5:88074610:G:A	-119.092	-118.937	0.0027618600000000005
chr5:88075365:C:A	-119.351	-119.307	0.00210338
chr5:88079153:T:A	-118.95	-119.207	0.0029949700000000004
chr5:88081285:C:T	-119.216	-118.779	0.00260931
chr5:88087090:T:C	-119.088	-119.216	0.002658969999999999
chr5:88146711:T:C	-122.209	-121.176	0.000153894
chr5:88147094:G:A	-118.925	-118.176	0.0038645
chr5:88149376:G:A	-118.973	-118.232	0.00367658
chr5:88151870:T:A	-121.522	-120.845	0.00025900500000000003
chr5:88154621:T:C	-119.152	-118.373	0.0031084100000000003
chr5:88256149:T:C	0.0	-123.249	6.40981e-06
chr5:88338931:C:T	0.0	-123.286	6.17767e-06
chr5:88372022:A:G	0.0	-117.163	0.00284304
chr5:88573667:C:T	0.0	-123.273	6.2627e-06
chr5:88642739:T:A	-120.516	-119.672	0.0007342150000000001
chr5:88643836:C:T	-119.793	-118.967	0.00143809
chr5:88647527:C:T	-120.431	-119.558	0.000804152
chr5:88649559:A:G	-120.5	-119.521	0.000771138
chr5:88667782:G:A	-120.385	-119.551	0.000829326
chr5:88667943:A:G	-120.414	-119.562	0.0008097320000000001
chr5:88672508:C:T	-124.074	-122.148	3.58826e-05
chr5:88674534:G:C	-120.236	-119.386	0.0009605880000000001
chr5:88682435:T:C	-120.13	-119.632	0.0009919899999999999
chr5:88697056:G:A	-118.963	-118.403	0.0031964700000000007
chr5:88698885:T:G	-119.135	-118.642	0.0026622799999999995
chr5:88700353:G:C	-121.216	-120.537	0.00037745
chr5:88701462:A:G	-117.975	-117.695	0.007789909999999999
chr5:88703554:C:T	-120.289	-120.333	0.0006706560000000002
chr5:88708284:G:A	-119.627	-119.488	0.0016011100000000002
chr5:88709620:G:A	-119.999	-119.484	0.0009422689999999999
chr5:88711076:G:C	-119.252	-119.479	0.0021576100000000008
chr5:88717769:C:G	0.0	-123.147	7.10505e-06
chr5:88720191:A:G	-114.831	-115.724	0.147014
chr5:88731085:C:T	-122.419	-121.375	0.00011802600000000001
chr5:88733810:C:T	-118.665	-119.024	0.0033194500000000003
chr5:88739050:T:C	-117.92	-118.968	0.00659468
chr5:88739715:A:T	0.0	-122.756	1.04873e-05
chr5:88744204:C:CA	-117.729	-118.919	0.0078914
chr5:88746115:C:G	-118.45	-119.087	0.0040086900000000005
chr5:88750337:G:A	0.0	-123.166	6.96634e-06
chr5:88755666:C:T	0.0	-122.678	1.13209e-05
chr5:88759664:T:C	-118.002	-118.915	0.00619878
chr5:88759944:A:G	-122.129	-121.197	0.00015033500000000003
chr5:88760158:C:A	-118.068	-118.763	0.00574848
chr5:88764494:G:T	-117.886	-118.78	0.0069168599999999995
chr5:88764504:G:A	-118.107	-118.769	0.00554197
chr5:88769703:G:A	0.0	-123.202	6.71699e-06
chr5:88783193:G:T	-118.462	-119.423	0.00390639
chr5:88787116:TTAA:T	-121.78	-120.66	0.00023406700000000005
chr5:88793327:TG:T	-121.854	-120.739	0.00021712199999999999
chr5:88801519:G:A	0.0	-123.053	7.78688e-06
chr5:88803854:T:C	-118.55	-119.529	0.0036233999999999997
chr5:88804134:G:C	-121.59	-120.525	0.000275627
chr5:88807504:G:C	0.0	-123.189	6.81748e-06
chr5:88812610:TC:T	-119.528	-119.74	0.0014823899999999999
chr5:88812636:T:A	-120.545	-120.162	0.0005947330000000001
chr5:88812757:G:A	-120.479	-120.119	0.000631486
chr5:88814267:C:T	-120.289	-120.16	0.000735007
chr5:88814521:A:G	-120.546	-120.262	0.0005839629999999998
chr5:88817034:C:CA	0.0	-122.995	8.2632e-06
chr5:88818659:T:C	-120.373	-120.171	0.000682509
chr5:88820068:T:A	-120.605	-120.198	0.000562014
chr5:88820502:C:T	-119.142	-119.25	0.0021656700000000006
chr5:88820588:TAAAC:CAAAC	0.0	-122.969	8.48712e-06
chr5:88821210:A:T	-119.357	-119.34	0.00172166
chr5:88823041:A:G	-120.431	-120.226	0.000646112
chr5:88824599:T:C	-120.254	-120.037	0.0007654739999999998
chr5:88825371:T:A	-120.294	-120.065	0.0007378179999999999
chr5:88827733:T:A	-119.094	-119.395	0.00223426
chr5:88832825:A:T	-114.224	-115.882	0.163513
chr5:88832835:G:T	-114.21	-115.836	0.166026
chr5:88838102:A:G	-113.877	-115.288	0.23261500000000002
chr5:88838493:A:G	-120.279	-119.989	0.0007564090000000001
chr5:88839645:T:C	-120.046	-120.094	0.000921673
chr5:88842225:G:A	-120.275	-119.966	0.0007603369999999999
chr5:88845125:G:A	-120.817	-120.411	0.00041537100000000005
chr5:88845145:T:C	-121.266	-120.561	0.000319554
chr5:88845984:T:G	0.0	-123.16	7.00591e-06
chr5:88847709:C:T	-120.256	-119.916	0.000776599
chr5:88848209:A:G	-120.172	-119.872	0.0008378079999999999
chr5:88848703:A:G	-119.709	-119.824	0.0012725000000000002
chr5:88848852:T:C	-116.371	-118.099	0.031277400000000004
chr5:88848869:T:C	-116.084	-117.775	0.04176590000000001
chr5:88851375:T:C	-117.1	-117.59	0.0164838
chr5:88854129:A:G	-118.795	-119.44	0.0034203400000000004
chr5:88856300:C:T	-115.638	-116.25	0.04592809999999999
chr5:88861735:T:C	-118.538	-117.791	0.00530601
chr5:88865600:T:C	-118.515	-117.856	0.0053424399999999995
chr5:88867954:G:A	-118.129	-117.713	0.00766562
chr5:88871923:G:C	-118.323	-118.06	0.0062201
chr5:88873138:C:A	-118.641	-118.383	0.00453373
chr5:88874514:T:C	-118.427	-118.232	0.00557645
chr5:88884379:T:C	0.0	-112.322	1.0
chr5:88886209:T:A	-120.569	-120.684	0.00045216400000000007
chr5:88887834:A:G	-118.112	-119.315	0.004303319999999999
chr5:88888186:T:C	-117.999	-119.266	0.00479198
chr5:88891137:A:G	-118.307	-119.52	0.00357562
chr5:88893208:G:A	-118.216	-119.496	0.0038996499999999997
chr5:88893995:T:C	-121.337	-120.544	0.00025848099999999997
chr5:88895373:G:T	-118.252	-119.518	0.0037655400000000004
chr5:88895818:C:T	-120.34	-119.801	0.000792134
chr5:88898852:T:A	-121.776	-120.438	0.00024283599999999996
chr5:88901689:C:G	-119.268	-119.555	0.00197277
chr5:88902184:AATAC:A	-114.215	-115.937	0.192055
chr5:88902740:G:A	-118.846	-119.347	0.0029208599999999995
chr5:88909036:G:A	-119.566	-119.559	0.00153952
chr5:88910811:A:C	-119.443	-119.485	0.0017236900000000002
chr5:88911072:C:T	-119.392	-119.417	0.0018167800000000003
chr5:88911549:G:A	0.0	-123.065	7.71056e-06
chr5:88912329:T:C	-118.658	-118.181	0.0030085
chr5:88927603:G:A	-119.103	-118.438	0.00328023
chr5:88931834:A:G	0.0	-122.959	8.5775e-06
chr5:88939469:T:C	-121.608	-120.731	0.000256518
chr5:88955519:G:A	-117.909	-116.586	0.014170539999999997
chr5:88992761:G:A	-119.028	-118.078	0.00369166
chr5:89001975:A:C	-118.872	-117.98	0.0042439700000000006
chr5:89006513:A:T	-118.346	-117.418	0.007259240000000001
chr5:89011468:C:T	-117.363	-116.509	0.0191813
chr5:89013907:G:A	-118.46	-117.583	0.00637033
chr5:89014325:G:A	-117.509	-116.639	0.016652300000000002
chr5:89027075:C:T	-117.995	-116.813	0.011765409999999997
chr5:89027679:G:A	-118.785	-117.579	0.005388850000000001
chr5:89033347:G:A	-116.942	-116.253	0.0273179
chr5:89035932:C:A	-116.539	-115.866	0.0412569
chr5:89036148:G:T	-117.485	-116.801	0.0163269
chr5:89036227:G:A	-116.361	-115.726	0.0488284
chr5:89036327:G:T	-117.218	-116.517	0.0208495
chr5:89036345:G:A	-118.163	-117.234	0.009136100000000001
chr5:89036354:C:T	-118.118	-117.243	0.00939427
chr5:89036563:A:G	-117.668	-116.968	0.013656
chr5:89036873:G:A	-117.245	-116.282	0.0230987
chr5:89038099:C:T	-118.165	-117.64	0.00798755
chr5:89039135:C:T	-117.075	-116.706	0.022201700000000005
chr5:89039176:A:G	-117.928	-117.17	0.010974230000000003
chr5:89041110:TGATG:T	-117.367	-116.864	0.0175562
chr5:89041293:G:A	-118.129	-117.343	0.0090401
chr5:89041455:T:C	-118.065	-117.295	0.00959919
chr5:89042972:G:A	-121.177	-120.344	0.000418105
chr5:89046775:C:T	-116.272	-115.731	0.05206959999999999
chr5:89048961:C:G	-116.323	-115.776	0.049551700000000004
chr5:89049928:C:T	-117.059	-116.46	0.023774299999999998
chr5:89052898:G:A	-118.057	-117.247	0.009782959999999997
chr5:89058007:G:A	-117.879	-116.543	0.01444123
chr5:89058780:A:G	-116.853	-116.297	0.028837799999999997
chr5:89060176:T:C	-117.489	-116.89	0.0154508
chr5:89067489:G:A	-118.191	-116.883	0.010441680000000002
chr5:89082783:T:C	-122.363	-120.942	0.00014966969999999997
chr5:89102489:G:A	0.0	-122.886	9.22279e-06
chr5:89102906:A:G	-117.428	-116.911	0.0161459
chr5:89102910:A:G	-117.422	-116.779	0.0167382
