## Supplementary material for "Characterization of shared and ancestry-specific signals driving complex traits using multi-ancestry fine-mapping": mscaviar_results_shared_pips.txt

SNP_ID	shared_pip	shared_ll	notshared_ll
chr5:87385851:A:T	0	0	-118.944
chr5:87397745:T:C	0	0	-118.717
chr5:87411662:TAGAC:T	0	0	-118.573
chr5:87439783:A:G	0	0	-118.34
chr5:87467885:A:G	0	0	-118.791
chr5:87478922:C:T	0	0	-118.648
chr5:87506299:A:T	0	0	-117.615
chr5:87647598:C:T	0	0	-119.244
chr5:87689843:T:C	0	0	-118.619
chr5:87736117:C:T	0	0	-118.763
chr5:88011077:A:G	0.00220835	-119.136	-118.921
chr5:88035800:G:A	0.00271976	-118.92	-119.062
chr5:88036032:C:T	0.00301313	-118.814	-119.137
chr5:88037375:C:T	0.00317078	-118.765	-119.117
chr5:88038607:T:C	0.00333929	-118.711	-118.981
chr5:88043765:T:C	0.00312392	-118.781	-118.94
chr5:88044663:C:T	0.00358701	-118.64	-118.907
chr5:88044666:T:C	0.00139376	-119.606	-119.15
chr5:88046879:T:G	0.0025033	-119.001	-119.176
chr5:88047516:T:C	0.00356608	-118.647	-118.878
chr5:88049394:T:C	0.000883444	-120.076	-119.822
chr5:88050183:A:G	0.0030982	-118.791	-118.9
chr5:88050305:A:T	0.00258228	-118.973	-119.081
chr5:88052367:G:A	0.00223341	-119.12	-119.167
chr5:88052452:A:G	0.00273052	-118.918	-119.017
chr5:88052809:C:T	0.00313384	-118.784	-118.87
chr5:88053341:G:A	0.00214904	-119.154	-119.014
chr5:88055520:T:G	0.00333735	-118.715	-118.909
chr5:88055581:C:T	0.00288004	-118.86	-119.163
chr5:88056112:A:C	0.00310048	-118.788	-118.968
chr5:88058448:T:G	0.00211466	-119.173	-119.277
chr5:88060241:T:A	0.00227462	-119.098	-119.255
chr5:88060507:T:C	0.00272963	-118.917	-119.064
chr5:88061074:C:G	0.00298943	-118.824	-119.033
chr5:88062114:A:G	0.00283144	-118.877	-119.193
chr5:88063008:T:G	0.00260588	-118.963	-119.108
chr5:88063740:C:A	0.00241124	-119.04	-119.177
chr5:88064680:CT:C	0.0027228	-118.92	-119.053
chr5:88064682:T:A	0.00264266	-118.949	-119.088
chr5:88066218:C:T	0.00235937	-119.063	-119.182
chr5:88066574:A:T	0.00242644	-119.036	-119.142
chr5:88067356:G:A	0.00347027	-118.673	-119.007
chr5:88068399:C:T	0.00306109	-118.804	-118.891
chr5:88071627:T:C	0.00281527	-118.885	-119.131
chr5:88073828:A:T	0.00309331	-118.789	-119.108
chr5:88073860:G:A	0.00266869	-118.939	-119.182
chr5:88074610:G:A	0.00229053	-119.092	-118.937
chr5:88075365:C:A	0.00177779	-119.351	-119.307
chr5:88079153:T:A	0.00263603	-118.95	-119.207
chr5:88081285:C:T	0.0020565	-119.216	-118.779
chr5:88087090:T:C	0.00230274	-119.088	-119.216
chr5:88146711:T:C	0.000103824	-122.209	-121.176
chr5:88147094:G:A	0.00285093	-118.925	-118.176
chr5:88149376:G:A	0.00271863	-118.973	-118.232
chr5:88151870:T:A	0.000193084	-121.522	-120.845
chr5:88154621:T:C	0.00227597	-119.152	-118.373
chr5:88256149:T:C	0	0	-123.249
chr5:88338931:C:T	0	0	-123.286
chr5:88372022:A:G	0	0	-117.163
chr5:88573667:C:T	0	0	-123.273
chr5:88642739:T:A	0.000528686	-120.516	-119.672
chr5:88643836:C:T	0.00104076	-119.793	-118.967
chr5:88647527:C:T	0.000574616	-120.431	-119.558
chr5:88649559:A:G	0.000533464	-120.5	-119.521
chr5:88667782:G:A	0.000598875	-120.385	-119.551
chr5:88667943:A:G	0.000581732	-120.414	-119.562
chr5:88672508:C:T	1.66856e-05	-124.074	-122.148
chr5:88674534:G:C	0.000690749	-120.236	-119.386
chr5:88682435:T:C	0.000778203	-120.13	-119.632
chr5:88697056:G:A	0.00245087	-118.963	-118.403
chr5:88698885:T:G	0.00207068	-119.135	-118.642
chr5:88700353:G:C	0.000282831	-121.216	-120.537
chr5:88701462:A:G	0.00634613	-117.975	-117.695
chr5:88703554:C:T	0.000567927	-120.289	-120.333
chr5:88708284:G:A	0.00133431	-119.627	-119.488
chr5:88709620:G:A	0.000733289	-119.999	-119.484
chr5:88711076:G:C	0.00189224	-119.252	-119.479
chr5:88717769:C:G	0	0	-123.147
chr5:88720191:A:G	0.137294	-114.831	-115.724
chr5:88731085:C:T	7.85667e-05	-122.419	-121.375
chr5:88733810:C:T	0.00295265	-118.665	-119.024
chr5:88739050:T:C	0.0062057	-117.92	-118.968
chr5:88739715:A:T	0	0	-122.756
chr5:88744204:C:CA	0.00748348	-117.729	-118.919
chr5:88746115:C:G	0.00366179	-118.45	-119.087
chr5:88750337:G:A	0	0	-123.166
chr5:88755666:C:T	0	0	-122.678
chr5:88759664:T:C	0.00578843	-118.002	-118.915
chr5:88759944:A:G	0.00010366	-122.129	-121.197
chr5:88760158:C:A	0.00528025	-118.068	-118.763
chr5:88764494:G:T	0.0064527	-117.886	-118.78
chr5:88764504:G:A	0.00507693	-118.107	-118.769
chr5:88769703:G:A	0	0	-123.202
chr5:88783193:G:T	0.00364861	-118.462	-119.423
chr5:88787116:TTAA:T	0.000153295	-121.78	-120.66
chr5:88793327:TG:T	0.000142397	-121.854	-120.739
chr5:88801519:G:A	0	0	-123.053
chr5:88803854:T:C	0.00338864	-118.55	-119.529
chr5:88804134:G:C	0.000183912	-121.59	-120.525
chr5:88807504:G:C	0	0	-123.189
chr5:88812610:TC:T	0.00129315	-119.528	-119.74
chr5:88812636:T:A	0.000476943	-120.545	-120.162
chr5:88812757:G:A	0.000508974	-120.479	-120.119
chr5:88814267:C:T	0.000616878	-120.289	-120.16
chr5:88814521:A:G	0.000476471	-120.546	-120.262
chr5:88817034:C:CA	0	0	-122.995
chr5:88818659:T:C	0.000565723	-120.373	-120.171
chr5:88820068:T:A	0.000448078	-120.605	-120.198
chr5:88820502:C:T	0.00186496	-119.142	-119.25
chr5:88820588:TAAAC:CAAAC	0	0	-122.969
chr5:88821210:A:T	0.00147403	-119.357	-119.34
chr5:88823041:A:G	0.000534956	-120.431	-120.226
chr5:88824599:T:C	0.000633697	-120.254	-120.037
chr5:88825371:T:A	0.00060939	-120.294	-120.065
chr5:88827733:T:A	0.00197164	-119.094	-119.395
chr5:88832825:A:T	0.157761	-114.224	-115.882
chr5:88832835:G:T	0.160007	-114.21	-115.836
chr5:88838102:A:G	0.222402	-113.877	-115.288
chr5:88838493:A:G	0.000620466	-120.279	-119.989
chr5:88839645:T:C	0.000797695	-120.046	-120.094
chr5:88842225:G:A	0.000621537	-120.275	-119.966
chr5:88845125:G:A	0.000339072	-120.817	-120.411
chr5:88845145:T:C	0.000236395	-121.266	-120.561
chr5:88845984:T:G	0	0	-123.16
chr5:88847709:C:T	0.000631548	-120.256	-119.916
chr5:88848209:A:G	0.000686934	-120.172	-119.872
chr5:88848703:A:G	0.00111467	-119.709	-119.824
chr5:88848852:T:C	0.0302995	-116.371	-118.099
chr5:88848869:T:C	0.0404172	-116.084	-117.775
chr5:88851375:T:C	0.01487	-117.1	-117.59
chr5:88854129:A:G	0.00313955	-118.795	-119.44
chr5:88856300:C:T	0.0420285	-115.638	-116.25
chr5:88861735:T:C	0.00397925	-118.538	-117.791
chr5:88865600:T:C	0.00410594	-118.515	-117.856
chr5:88867954:G:A	0.00623188	-118.129	-117.713
chr5:88871923:G:C	0.00520689	-118.323	-118.06
chr5:88873138:C:A	0.00379756	-118.641	-118.383
chr5:88874514:T:C	0.00472143	-118.427	-118.232
chr5:88884379:T:C	0	0	-112.322
chr5:88886209:T:A	0.000381951	-120.569	-120.684
chr5:88887834:A:G	0.00408037	-118.112	-119.315
chr5:88888186:T:C	0.0045584	-117.999	-119.266
chr5:88891137:A:G	0.00338936	-118.307	-119.52
chr5:88893208:G:A	0.00370854	-118.216	-119.496
chr5:88893995:T:C	0.000184198	-121.337	-120.544
chr5:88895373:G:T	0.00357825	-118.252	-119.518
chr5:88895818:C:T	0.000610156	-120.34	-119.801
chr5:88898852:T:A	0.00014731	-121.776	-120.438
chr5:88901689:C:G	0.00173968	-119.268	-119.555
chr5:88902184:AATAC:A	0.186804	-114.215	-115.937
chr5:88902740:G:A	0.00263524	-118.846	-119.347
chr5:88909036:G:A	0.00130679	-119.566	-119.559
chr5:88910811:A:C	0.00147359	-119.443	-119.485
chr5:88911072:C:T	0.00154957	-119.392	-119.417
chr5:88911549:G:A	0	0	-123.065
chr5:88912329:T:C	0.00236393	-118.658	-118.181
chr5:88927603:G:A	0.00248557	-119.103	-118.438
chr5:88931834:A:G	0	0	-122.959
chr5:88939469:T:C	0.00018197	-121.608	-120.731
chr5:88955519:G:A	0.00870209	-117.909	-116.586
chr5:88992761:G:A	0.00257564	-119.028	-118.078
chr5:89001975:A:C	0.00301197	-118.872	-117.98
chr5:89006513:A:T	0.00509495	-118.346	-117.418
chr5:89011468:C:T	0.0137469	-117.363	-116.509
chr5:89013907:G:A	0.00453962	-118.46	-117.583
chr5:89014325:G:A	0.0118813	-117.509	-116.639
chr5:89027075:C:T	0.00759556	-117.995	-116.813
chr5:89027679:G:A	0.00345005	-118.785	-117.579
chr5:89033347:G:A	0.0204615	-116.942	-116.253
chr5:89035932:C:A	0.0309927	-116.539	-115.866
chr5:89036148:G:T	0.0122296	-117.485	-116.801
chr5:89036227:G:A	0.0370222	-116.361	-115.726
chr5:89036327:G:T	0.0155629	-117.218	-116.517
chr5:89036345:G:A	0.00639905	-118.163	-117.234
chr5:89036354:C:T	0.00668283	-118.118	-117.243
chr5:89036563:A:G	0.01019	-117.668	-116.968
chr5:89036873:G:A	0.0160108	-117.245	-116.282
chr5:89038099:C:T	0.006203	-118.165	-117.64
chr5:89039135:C:T	0.0178614	-117.075	-116.706
chr5:89039176:A:G	0.00805965	-117.928	-117.17
chr5:89041110:TGATG:T	0.0137173	-117.367	-116.864
chr5:89041293:G:A	0.00659087	-118.129	-117.343
chr5:89041455:T:C	0.00702894	-118.065	-117.295
chr5:89042972:G:A	0.000301914	-121.177	-120.344
chr5:89046775:C:T	0.0403567	-116.272	-115.731
chr5:89048961:C:G	0.0383492	-116.323	-115.776
chr5:89049928:C:T	0.0181891	-117.059	-116.46
chr5:89052898:G:A	0.00708643	-118.057	-117.247
chr5:89058007:G:A	0.00882283	-117.879	-116.543
chr5:89058780:A:G	0.0222913	-116.853	-116.297
chr5:89060176:T:C	0.0118255	-117.489	-116.89
chr5:89067489:G:A	0.00644881	-118.191	-116.883
chr5:89082783:T:C	8.82605e-05	-122.363	-120.942
chr5:89102489:G:A	0	0	-122.886
chr5:89102906:A:G	0.0125902	-117.428	-116.911
chr5:89102910:A:G	0.0126822	-117.422	-116.779
