## Supplementary material for "Characterization of shared and ancestry-specific signals driving complex traits using multi-ancestry fine-mapping": mscaviar_results_study0_post.txt

SNP_ID	Prob_in_pCausalSet
chr5:87385851:A:T	0.000474146
chr5:87397745:T:C	0.000595022
chr5:87411662:TAGAC:T	0.000687099
chr5:87439783:A:G	0.000867457
chr5:87467885:A:G	0.000552376
chr5:87478922:C:T	0.000637298
chr5:87506299:A:T	0.00179074
chr5:87647598:C:T	0.000351468
chr5:87689843:T:C	0.000656166
chr5:87736117:C:T	0.000568254
chr5:88011077:A:G	0.00266287
chr5:88035800:G:A	0.00309767
chr5:88036032:C:T	0.00335135
chr5:88037375:C:T	0.00358192
chr5:88038607:T:C	0.0037467
chr5:88043765:T:C	0.00355586
chr5:88044663:C:T	0.00402963
chr5:88044666:T:C	0.00175555
chr5:88046879:T:G	0.00283407
chr5:88047516:T:C	0.00402545
chr5:88049394:T:C	0.00105302
chr5:88050183:A:G	0.00355179
chr5:88050305:A:T	0.00295397
chr5:88052367:G:A	0.00257354
chr5:88052452:A:G	0.00312997
chr5:88052809:C:T	0.00360414
chr5:88053341:G:A	0.0025577
chr5:88055520:T:G	0.00378292
chr5:88055581:C:T	0.00320958
chr5:88056112:A:C	0.00351843
chr5:88058448:T:G	0.00241238
chr5:88060241:T:A	0.00257762
chr5:88060507:T:C	0.00310658
chr5:88061074:C:G	0.00337699
chr5:88062114:A:G	0.00314858
chr5:88063008:T:G	0.00296511
chr5:88063740:C:A	0.00274369
chr5:88064680:CT:C	0.00310496
chr5:88064682:T:A	0.00300994
chr5:88066218:C:T	0.00269079
chr5:88066574:A:T	0.00277387
chr5:88067356:G:A	0.00386265
chr5:88068399:C:T	0.00352
chr5:88071627:T:C	0.00316028
chr5:88073828:A:T	0.00344351
chr5:88073860:G:A	0.00299425
chr5:88074610:G:A	0.00273483
chr5:88075365:C:A	0.00207177
chr5:88079153:T:A	0.00295122
chr5:88081285:C:T	0.00258916
chr5:88087090:T:C	0.0026211
chr5:88146711:T:C	0.000138389
chr5:88147094:G:A	0.00384978
chr5:88149376:G:A	0.00366171
chr5:88151870:T:A	0.000216704
chr5:88154621:T:C	0.00309405
chr5:88256149:T:C	6.40981e-06
chr5:88338931:C:T	6.17767e-06
chr5:88573667:C:T	6.2627e-06
chr5:88642739:T:A	0.00072
chr5:88643836:C:T	0.00142404
chr5:88647527:C:T	0.000790435
chr5:88649559:A:G	0.000758927
chr5:88667782:G:A	0.000815074
chr5:88667943:A:G	0.000795743
chr5:88672508:C:T	2.38773e-05
chr5:88674534:G:C	0.000946699
chr5:88682435:T:C	0.000971279
chr5:88697056:G:A	0.00318006
chr5:88698885:T:G	0.00264483
chr5:88700353:G:C	0.000358378
chr5:88701462:A:G	0.0077685
chr5:88703554:C:T	0.00063599
chr5:88708284:G:A	0.00157407
chr5:88709620:G:A	0.000749777
chr5:88711076:G:C	0.00211871
chr5:88717769:C:G	7.10505e-06
chr5:88720191:A:G	0.146969
chr5:88731085:C:T	9.40457e-05
chr5:88733810:C:T	0.00328689
chr5:88739050:T:C	0.00653544
chr5:88739715:A:T	1.04873e-05
chr5:88744204:C:CA	0.00782376
chr5:88746115:C:G	0.00396627
chr5:88750337:G:A	6.96634e-06
chr5:88755666:C:T	1.13209e-05
chr5:88759664:T:C	0.00613694
chr5:88759944:A:G	0.000119048
chr5:88760158:C:A	0.00570662
chr5:88764494:G:T	0.00685793
chr5:88764504:G:A	0.00550128
chr5:88769703:G:A	6.71699e-06
chr5:88783193:G:T	0.00383035
chr5:88787116:TTAA:T	0.00016464
chr5:88793327:TG:T	0.000153991
chr5:88801519:G:A	7.78688e-06
chr5:88803854:T:C	0.00352471
chr5:88804134:G:C	0.000195748
chr5:88807504:G:C	6.81748e-06
chr5:88812610:TC:T	0.00144687
chr5:88812636:T:A	0.000580443
chr5:88812757:G:A	0.000617115
chr5:88814267:C:T	0.000718804
chr5:88814521:A:G	0.000568719
chr5:88817034:C:CA	8.2632e-06
chr5:88818659:T:C	0.000666938
chr5:88820068:T:A	0.000548054
chr5:88820502:C:T	0.00213445
chr5:88820588:TAAAC:CAAAC	8.48712e-06
chr5:88821210:A:T	0.00170534
chr5:88823041:A:G	0.000630388
chr5:88824599:T:C	0.000750219
chr5:88825371:T:A	0.000722593
chr5:88827733:T:A	0.00219926
chr5:88832825:A:T	0.163476
chr5:88832835:G:T	0.165989
chr5:88838102:A:G	0.232588
chr5:88838493:A:G	0.000742307
chr5:88839645:T:C	0.000904686
chr5:88842225:G:A	0.000746377
chr5:88845125:G:A	0.000402224
chr5:88845145:T:C	0.000306084
chr5:88845984:T:G	7.00591e-06
chr5:88847709:C:T	0.000762851
chr5:88848209:A:G	0.000823904
chr5:88848703:A:G	0.00125567
chr5:88848852:T:C	0.0304623
chr5:88848869:T:C	0.0405635
chr5:88851375:T:C	0.0149137
chr5:88854129:A:G	0.00321805
chr5:88856300:C:T	0.045907
chr5:88861735:T:C	0.00529356
chr5:88865600:T:C	0.00532982
chr5:88867954:G:A	0.00765198
chr5:88871923:G:C	0.00620541
chr5:88873138:C:A	0.00451897
chr5:88874514:T:C	0.00556123
chr5:88884379:T:C	1
chr5:88886209:T:A	0.000405746
chr5:88887834:A:G	0.00413423
chr5:88888186:T:C	0.00461526
chr5:88891137:A:G	0.00344971
chr5:88893208:G:A	0.00377388
chr5:88893995:T:C	0.00019695
chr5:88895373:G:T	0.00364348
chr5:88895818:C:T	0.000626081
chr5:88898852:T:A	0.00015721
chr5:88901689:C:G	0.00177942
chr5:88902184:AATAC:A	0.186856
chr5:88902740:G:A	0.00268303
chr5:88909036:G:A	0.00133655
chr5:88910811:A:C	0.0015045
chr5:88911072:C:T	0.00157963
chr5:88911549:G:A	7.71056e-06
chr5:88912329:T:C	0.0023779
chr5:88927603:G:A	0.00326674
chr5:88931834:A:G	8.5775e-06
chr5:88939469:T:C	0.000243342
chr5:88955519:G:A	0.00871053
chr5:88992761:G:A	0.00258679
chr5:89001975:A:C	0.00302371
chr5:89006513:A:T	0.00510643
chr5:89011468:C:T	0.0137593
chr5:89013907:G:A	0.00455155
chr5:89014325:G:A	0.0118935
chr5:89027075:C:T	0.00760527
chr5:89027679:G:A	0.00345957
chr5:89033347:G:A	0.020476
chr5:89035932:C:A	0.0310078
chr5:89036148:G:T	0.0122448
chr5:89036227:G:A	0.0370378
chr5:89036327:G:T	0.0155774
chr5:89036345:G:A	0.00641171
chr5:89036354:C:T	0.00669619
chr5:89036563:A:G	0.010205
chr5:89036873:G:A	0.0160229
chr5:89038099:C:T	0.0062217
chr5:89039135:C:T	0.0178806
chr5:89039176:A:G	0.00807468
chr5:89041110:TGATG:T	0.0137354
chr5:89041293:G:A	0.00660549
chr5:89041455:T:C	0.0070438
chr5:89042972:G:A	0.000405063
chr5:89046775:C:T	0.0403737
chr5:89048961:C:G	0.0383661
chr5:89049928:C:T	0.018205
chr5:89052898:G:A	0.00710069
chr5:89058007:G:A	0.00883116
chr5:89058780:A:G	0.0223076
chr5:89060176:T:C	0.0118414
chr5:89067489:G:A	0.00645739
chr5:89082783:T:C	9.69092e-05
chr5:89102489:G:A	9.22279e-06
chr5:89102906:A:G	0.0126073
chr5:89102910:A:G	0.0126973
