## Supplementary material for "Characterization of shared and ancestry-specific signals driving complex traits using multi-ancestry fine-mapping": mscaviar_results_study1_post.txt

SNP_ID	Prob_in_pCausalSet
chr5:88011077:A:G	0.00223377
chr5:88035800:G:A	0.00275742
chr5:88036032:C:T	0.00305974
chr5:88037375:C:T	0.00321116
chr5:88038607:T:C	0.0033822
chr5:88043765:T:C	0.00316177
chr5:88044663:C:T	0.00362944
chr5:88044666:T:C	0.0014139
chr5:88046879:T:G	0.00254291
chr5:88047516:T:C	0.00360673
chr5:88049394:T:C	0.000911112
chr5:88050183:A:G	0.00313394
chr5:88050305:A:T	0.00261862
chr5:88052367:G:A	0.00226773
chr5:88052452:A:G	0.00276628
chr5:88052809:C:T	0.00316865
chr5:88053341:G:A	0.00217661
chr5:88055520:T:G	0.00337657
chr5:88055581:C:T	0.00292576
chr5:88056112:A:C	0.00313931
chr5:88058448:T:G	0.00215182
chr5:88060241:T:A	0.0023139
chr5:88060507:T:C	0.00276753
chr5:88061074:C:G	0.0030298
chr5:88062114:A:G	0.00287815
chr5:88063008:T:G	0.00264383
chr5:88063740:C:A	0.00244919
chr5:88064680:CT:C	0.00276008
chr5:88064682:T:A	0.0026803
chr5:88066218:C:T	0.00239662
chr5:88066574:A:T	0.00246297
chr5:88067356:G:A	0.00351654
chr5:88068399:C:T	0.00309599
chr5:88071627:T:C	0.00285796
chr5:88073828:A:T	0.00313952
chr5:88073860:G:A	0.00271156
chr5:88074610:G:A	0.00231756
chr5:88075365:C:A	0.0018094
chr5:88079153:T:A	0.00267978
chr5:88081285:C:T	0.00207665
chr5:88087090:T:C	0.00234061
chr5:88146711:T:C	0.000119329
chr5:88147094:G:A	0.00286565
chr5:88149376:G:A	0.0027335
chr5:88151870:T:A	0.000235385
chr5:88154621:T:C	0.00229033
chr5:88372022:A:G	0.00284304
chr5:88642739:T:A	0.000542901
chr5:88643836:C:T	0.00105481
chr5:88647527:C:T	0.000588333
chr5:88649559:A:G	0.000545675
chr5:88667782:G:A	0.000613127
chr5:88667943:A:G	0.000595721
chr5:88672508:C:T	2.86909e-05
chr5:88674534:G:C	0.000704638
chr5:88682435:T:C	0.000798914
chr5:88697056:G:A	0.00246728
chr5:88698885:T:G	0.00208813
chr5:88700353:G:C	0.000301903
chr5:88701462:A:G	0.00636754
chr5:88703554:C:T	0.000602593
chr5:88708284:G:A	0.00136135
chr5:88709620:G:A	0.000925781
chr5:88711076:G:C	0.00193114
chr5:88720191:A:G	0.137339
chr5:88731085:C:T	0.000102547
chr5:88733810:C:T	0.00298521
chr5:88739050:T:C	0.00626494
chr5:88744204:C:CA	0.00755112
chr5:88746115:C:G	0.00370421
chr5:88759664:T:C	0.00585027
chr5:88759944:A:G	0.000134947
chr5:88760158:C:A	0.00532211
chr5:88764494:G:T	0.00651163
chr5:88764504:G:A	0.00511762
chr5:88783193:G:T	0.00372465
chr5:88787116:TTAA:T	0.000222722
chr5:88793327:TG:T	0.000205528
chr5:88803854:T:C	0.00348733
chr5:88804134:G:C	0.000263791
chr5:88812610:TC:T	0.00132867
chr5:88812636:T:A	0.000491233
chr5:88812757:G:A	0.000523345
chr5:88814267:C:T	0.000633081
chr5:88814521:A:G	0.000491715
chr5:88818659:T:C	0.000581294
chr5:88820068:T:A	0.000462038
chr5:88820502:C:T	0.00189618
chr5:88821210:A:T	0.00149035
chr5:88823041:A:G	0.00055068
chr5:88824599:T:C	0.000648952
chr5:88825371:T:A	0.000624615
chr5:88827733:T:A	0.00200664
chr5:88832825:A:T	0.157798
chr5:88832835:G:T	0.160044
chr5:88838102:A:G	0.222429
chr5:88838493:A:G	0.000634568
chr5:88839645:T:C	0.000814682
chr5:88842225:G:A	0.000635497
chr5:88845125:G:A	0.000352219
chr5:88845145:T:C	0.000249865
chr5:88847709:C:T	0.000645296
chr5:88848209:A:G	0.000700838
chr5:88848703:A:G	0.0011315
chr5:88848852:T:C	0.0311146
chr5:88848869:T:C	0.0416196
chr5:88851375:T:C	0.0164401
chr5:88854129:A:G	0.00334184
chr5:88856300:C:T	0.0420496
chr5:88861735:T:C	0.0039917
chr5:88865600:T:C	0.00411856
chr5:88867954:G:A	0.00624552
chr5:88871923:G:C	0.00522158
chr5:88873138:C:A	0.00381232
chr5:88874514:T:C	0.00473665
chr5:88886209:T:A	0.000428369
chr5:88887834:A:G	0.00424946
chr5:88888186:T:C	0.00473512
chr5:88891137:A:G	0.00351527
chr5:88893208:G:A	0.00383431
chr5:88893995:T:C	0.000245729
chr5:88895373:G:T	0.00370031
chr5:88895818:C:T	0.000776209
chr5:88898852:T:A	0.000232936
chr5:88901689:C:G	0.00193303
chr5:88902184:AATAC:A	0.192003
chr5:88902740:G:A	0.00287307
chr5:88909036:G:A	0.00150976
chr5:88910811:A:C	0.00169278
chr5:88911072:C:T	0.00178672
chr5:88912329:T:C	0.00299453
chr5:88927603:G:A	0.00249906
chr5:88939469:T:C	0.000195146
chr5:88955519:G:A	0.0141621
chr5:88992761:G:A	0.00368051
chr5:89001975:A:C	0.00423223
chr5:89006513:A:T	0.00724776
chr5:89011468:C:T	0.0191689
chr5:89013907:G:A	0.0063584
chr5:89014325:G:A	0.0166401
chr5:89027075:C:T	0.0117557
chr5:89027679:G:A	0.00537933
chr5:89033347:G:A	0.0273034
chr5:89035932:C:A	0.0412418
chr5:89036148:G:T	0.0163117
chr5:89036227:G:A	0.0488128
chr5:89036327:G:T	0.020835
chr5:89036345:G:A	0.00912344
chr5:89036354:C:T	0.00938091
chr5:89036563:A:G	0.013641
chr5:89036873:G:A	0.0230866
chr5:89038099:C:T	0.00796885
chr5:89039135:C:T	0.0221825
chr5:89039176:A:G	0.0109592
chr5:89041110:TGATG:T	0.0175381
chr5:89041293:G:A	0.00902548
chr5:89041455:T:C	0.00958433
chr5:89042972:G:A	0.000314956
chr5:89046775:C:T	0.0520526
chr5:89048961:C:G	0.0495348
chr5:89049928:C:T	0.0237584
chr5:89052898:G:A	0.0097687
chr5:89058007:G:A	0.0144329
chr5:89058780:A:G	0.0288215
chr5:89060176:T:C	0.0154349
chr5:89067489:G:A	0.0104331
chr5:89082783:T:C	0.000141021
chr5:89102906:A:G	0.0161288
chr5:89102910:A:G	0.0167231
