## Supplementary material for "Characterization of shared and ancestry-specific signals driving complex traits using multi-ancestry fine-mapping": global_pips.txt

SNP_ID	shared_ll	notshared_ll	global_pips
chr5:131726714:T:C	-93.5827	-92.4825	4.576890000000001e-05
chr5:131745267:C:T	-93.4652	-92.4105	5.07078e-05
chr5:131912097:G:A	-93.393	-92.3662	5.4015999999999986e-05
chr5:132066152:C:T	-93.341	-92.1563	6.39146e-05
chr5:132067045:C:T	-92.8923	-91.8785	9.71815e-05
chr5:132068400:C:G	-92.6926	-92.0347	9.58002e-05
chr5:132071908:T:C	-92.9927	-91.939	8.801639999999998e-05
chr5:132072384:A:G	-92.7803	-91.7648	0.00010770979999999998
chr5:132073149:A:C	-93.1375	-92.0842	7.436779999999999e-05
chr5:132075186:T:C	-92.5974	-91.5434	0.0001259632
chr5:132078028:G:A	-91.611	-90.6019	0.0003307869999999999
chr5:132079743:G:A	-92.7844	-91.6888	0.00010597170000000001
chr5:132081526:C:T	0.0	-90.2045	0.000156155
chr5:132083255:A:G	-92.0583	-91.0436	0.00022082299999999998
chr5:132084556:G:A	-92.0603	-91.0499	0.00022031199999999996
chr5:132085497:C:T	-92.1048	-91.0908	0.00021090399999999999
chr5:132100524:G:A	-90.4161	-89.9495	0.0010233590000000002
chr5:132100793:G:T	-91.2018	-90.4443	0.000490973
chr5:132101268:A:G	-91.3801	-90.3913	0.000432943
chr5:132111411:A:G	-92.8942	-91.8663	9.333989999999998e-05
chr5:132122060:A:G	-91.1094	-90.6003	0.0005165219999999999
chr5:132127143:T:C	-91.0161	-90.5914	0.0005591070000000001
chr5:132130936:T:A	-92.3229	-91.6135	0.000160352
chr5:132138292:A:G	0.0	-89.5836	0.000289276
chr5:132149690:A:G	-90.9767	-90.458	0.0005903060000000001
chr5:132150591:A:G	0.0	-91.892	2.9411e-05
chr5:132160682:C:A	-90.9697	-90.4859	0.0005909040000000002
chr5:132172324:C:T	-90.8418	-90.4188	0.0006653020000000001
chr5:132180838:G:A	-91.1595	-90.5068	0.0005039430000000001
chr5:132188606:A:G	-91.127	-90.6145	0.0005075059999999999
chr5:132194748:A:G	-91.0751	-90.5288	0.000537254
chr5:132198688:C:T	-91.5288	-90.6661	0.000363053
chr5:132198806:C:T	-91.3714	-90.6567	0.000411226
chr5:132201060:G:A	-90.6049	-90.7425	0.0007817950000000001
chr5:132209685:A:G	-90.8854	-90.2256	0.0006525069999999999
chr5:132209694:C:G	-91.4979	-90.8394	0.00035360500000000005
chr5:132211175:G:A	-90.199	-90.3801	0.0011665
chr5:132211578:G:A	-90.917	-90.399	0.000613623
chr5:132217647:C:A	-91.0917	-90.4957	0.000523615
chr5:132220510:A:C	-91.3152	-90.6754	0.000422582
chr5:132225679:C:A	-90.5416	-89.572	0.001000082
chr5:132226065:C:T	-90.5936	-89.6223	0.0009499710000000001
chr5:132227207:C:T	-89.9019	-89.1738	0.0017396500000000004
chr5:132227878:G:C	-92.9616	-92.0212	8.55543e-05
chr5:132228943:C:T	-90.1281	-89.1759	0.00149263
chr5:132230268:CT:C	-90.6992	-89.7367	0.000852038
chr5:132231248:G:A	-90.1381	-89.1872	0.0014879900000000002
chr5:132237836:A:G	-89.7482	-88.9558	0.00207782
chr5:132239645:G:A	-90.4721	-89.7309	0.000982667
chr5:132240227:G:A	-91.7773	-91.1067	0.00025856900000000005
chr5:132241079:A:G	-90.3036	-90.5834	0.000935531
chr5:132241465:T:C	-90.7474	-90.7344	0.0006242299999999999
chr5:132241821:C:T	-90.7783	-90.7303	0.0006091869999999999
chr5:132242572:G:A	-90.2498	-90.5611	0.000983102
chr5:132242944:C:T	-89.9971	-89.0425	0.0017205300000000003
chr5:132243262:T:A	-90.2108	-90.5667	0.0010159169999999999
chr5:132244340:C:A	-91.8071	-90.9444	0.000268412
chr5:132244527:T:C	-91.6593	-90.9174	0.000298455
chr5:132244541:G:T	-91.5075	-90.8717	0.000336062
chr5:132245918:G:A	-91.8007	-90.9539	0.00026869700000000003
chr5:132246679:AACAATGAAGTATTC:A	-91.897	-91.0515	0.00024373100000000001
chr5:132247427:G:C	-90.6646	-90.7091	0.0006715869999999999
chr5:132247599:G:A	-91.6058	-90.9294	0.00030901500000000005
chr5:132248485:G:T	-91.7158	-90.978	0.000281887
chr5:132250265:A:G	-89.9908	-89.0411	0.0017286100000000002
chr5:132250656:T:C	-91.7003	-90.8576	0.000297024
chr5:132250787:A:G	-91.2707	-90.7823	0.00041599000000000003
chr5:132250905:C:A	-89.6038	-88.8008	0.002410560000000001
chr5:132252458:T:C	-91.6283	-90.8015	0.00031728699999999997
chr5:132252652:T:C	-90.6195	-90.2185	0.000774445
chr5:132253674:G:C	0.0	-90.0122	0.000188651
chr5:132254564:C:T	-89.029	-88.5047	0.00395075
chr5:132254694:T:C	-90.84	-90.2086	0.0006151409999999998
chr5:132256712:T:G	-88.346	-87.6227	0.008253459999999999
chr5:132257177:T:C	-90.91	-89.9382	0.0006944020000000001
chr5:132258935:G:C	-90.6108	-89.8177	0.000874636
chr5:132260091:T:C	-91.0981	-90.1101	0.000582834
chr5:132260726:T:C	-89.2819	-88.3503	0.0035023699999999994
chr5:132261312:C:T	-88.6126	-87.6511	0.00688712
chr5:132261699:A:G	-90.9038	-90.1086	0.0006519340000000001
chr5:132263012:T:C	-90.0844	-89.2646	0.0015044899999999998
chr5:132263053:ATTTG:A	-90.0403	-89.2255	0.0015699599999999998
chr5:132263677:T:C	-90.9056	-90.04	0.000669009
chr5:132263954:C:T	-90.6036	-89.7718	0.0008959989999999999
chr5:132264866:A:G	-89.7083	-89.2031	0.00200693
chr5:132266027:G:A	-90.5883	-89.7678	0.0009063130000000001
chr5:132266473:T:C	-90.6543	-89.8212	0.0008518829999999999
chr5:132267114:A:G	-90.6839	-89.8596	0.000824505
chr5:132268564:G:A	-89.6217	-89.1241	0.00218567
chr5:132268842:C:T	-89.6576	-89.172	0.0021017300000000004
chr5:132271607:C:T	-91.3912	-90.4652	0.00039301
chr5:132271709:T:C	-88.7702	-87.9275	0.0056305
chr5:132276179:T:G	-90.9805	-90.0657	0.0006450219999999999
chr5:132278745:A:C	-91.9743	-90.9583	0.00024155
chr5:132287557:A:G	-91.0226	-90.0379	0.0006294619999999999
chr5:132287575:T:C	-91.5866	-90.5956	0.00035891299999999993
chr5:132287665:A:G	-88.4222	-87.4639	0.00839297
chr5:132287965:T:C	-91.1359	-90.7689	0.00048368599999999994
chr5:132288186:G:A	0.0	-89.9133	0.000208475
chr5:132288383:A:G	-91.2107	-90.3071	0.00048684799999999996
chr5:132289476:T:C	-90.7416	-89.8607	0.0007723179999999999
chr5:132289683:A:G	-91.5694	-90.5811	0.00035163299999999996
chr5:132289727:A:G	-91.4746	-90.4974	0.0003723160000000001
chr5:132290918:C:T	-93.1352	-92.1966	6.68251e-05
chr5:132293472:A:G	-87.9677	-87.7174	0.011573670000000001
chr5:132294079:C:G	-87.6487	-87.3813	0.015974000000000002
chr5:132297662:T:C	-89.6916	-88.7723	0.0023445799999999998
chr5:132302631:T:A	-88.5666	-87.8874	0.0064008400000000005
chr5:132305120:G:A	-87.6948	-87.3056	0.015590899999999998
chr5:132305880:G:C	-88.3606	-87.9124	0.00804757
chr5:132312713:C:T	-88.0497	-87.6475	0.010841809999999999
chr5:132313493:A:G	-87.8426	-87.9329	0.013198099999999997
chr5:132315174:A:G	-87.5466	-87.5183	0.016962200000000004
chr5:132316118:C:T	-89.3096	-88.3422	0.00348457
chr5:132318232:C:T	-88.3257	-87.9618	0.008227479999999999
chr5:132319847:T:C	-87.728	-87.3196	0.015109899999999999
chr5:132320824:A:G	-89.3264	-88.3679	0.00342099
chr5:132321007:T:C	-89.7931	-88.9238	0.00208356
chr5:132323925:A:G	-87.3011	-87.1883	0.0220809
chr5:132324426:G:C	-88.3464	-87.9172	0.008151269999999999
chr5:132324738:A:T	-89.3553	-88.3941	0.0033254399999999994
chr5:132325463:T:C	-89.2245	-88.3671	0.0036747800000000003
chr5:132325656:G:T	-87.3734	-87.3191	0.020345699999999998
chr5:132326767:C:T	-89.4329	-88.4691	0.00307854
chr5:132327369:T:C	-89.855	-88.985	0.0019587399999999996
chr5:132328656:C:T	-88.447	-88.0365	0.007360889999999998
chr5:132328907:A:G	-89.4396	-88.4686	0.00305837
chr5:132329730:T:C	-88.4522	-88.0296	0.00732274
chr5:132330020:A:G	-88.3098	-87.853	0.008507230000000001
chr5:132331660:A:G	-91.407	-90.578	0.00039059399999999997
chr5:132332043:A:G	-88.3369	-87.9973	0.00810189
chr5:132332961:G:C	-89.4762	-88.508	0.0029502600000000006
chr5:132333005:A:G	-88.3755	-88.0016	0.007840779999999999
chr5:132333468:G:T	-88.2703	-87.9183	0.008679290000000001
chr5:132333571:G:A	-89.3611	-88.3937	0.00330984
chr5:132333997:C:T	-89.8971	-89.052	0.00186472
chr5:132334485:C:T	-87.4445	-87.3483	0.019084
chr5:132334853:C:G	-89.4334	-88.4652	0.0030791700000000004
chr5:132336076:T:C	-88.3206	-87.993	0.008218470000000002
chr5:132336964:T:C	-90.5995	-89.6613	0.0008723370000000002
chr5:132337574:GCCTA:G	-89.3552	-88.3878	0.00332904
chr5:132340171:A:G	-88.3467	-88.0878	0.007913129999999999
chr5:132340627:C:T	-90.6774	-89.7346	0.0008087309999999999
chr5:132340995:T:G	-89.8385	-88.9862	0.00198162
chr5:132341036:G:GA	-88.3071	-87.9472	0.00837639
chr5:132341354:G:T	-87.223	-86.3774	0.027236200000000002
chr5:132341949:A:G	-88.7756	-88.0401	0.00528947
chr5:132342304:A:G	-89.8727	-89.0238	0.0019129199999999998
chr5:132342719:G:A	-89.3794	-88.4147	0.0032483
chr5:132345058:C:G	-88.5012	-87.9012	0.007223440000000001
chr5:132345907:G:A	-93.4981	-92.3656	5.423920000000001e-05
chr5:132346216:G:A	-89.4894	-88.5225	0.0029107700000000005
chr5:132346233:T:A	-89.4038	-88.4376	0.0031705700000000006
chr5:132347092:CCTGAGTT:C	-89.3367	-88.3682	0.0033918999999999998
chr5:132348060:C:A	-89.8195	-88.9296	0.00202937
chr5:132348349:G:A	-88.5113	-87.9382	0.007113330000000001
chr5:132348482:C:G	-89.3197	-88.3543	0.0034484199999999994
chr5:132348563:T:C	-88.4152	-87.798	0.00790122
chr5:132349604:G:A	-89.804	-88.9544	0.0020497400000000004
chr5:132350453:G:A	-88.7962	-88.0411	0.005217680000000001
chr5:132351482:C:T	-87.3311	-87.0273	0.0221051
chr5:132352324:C:T	-87.7904	-87.353	0.014268099999999997
chr5:132352840:T:C	-88.2491	-87.8556	0.00893054
chr5:132352868:A:G	-88.3267	-87.865	0.008372600000000001
chr5:132353271:A:G	-88.2246	-87.8507	0.00912015
chr5:132353430:A:G	-88.404	-88.0188	0.007635569999999999
chr5:132357364:T:C	-90.3258	-89.3558	0.0012600340000000002
chr5:132358384:T:C	-88.0135	-87.2801	0.011564689999999997
chr5:132358667:G:T	-88.2421	-87.9102	0.00890057
chr5:132358913:G:A	-89.3954	-88.4243	0.00319861
chr5:132359485:G:A	-88.2001	-87.8765	0.00927045
chr5:132360627:A:G	-88.1633	-87.8195	0.009648339999999998
chr5:132360638:C:T	-90.3898	-89.4171	0.001182649
chr5:132364175:A:G	-90.3901	-89.4151	0.001183141
chr5:132364266:G:A	-89.0302	-88.2501	0.00443342
chr5:132365102:C:G	-89.0518	-88.285	0.00432545
chr5:132365587:T:C	-88.3468	-88.0618	0.008308079999999999
chr5:132365903:A:G	-89.1004	-88.3517	0.0041030400000000005
chr5:132367886:G:C	-89.0637	-88.2921	0.004277909999999999
chr5:132367999:G:A	-87.6019	-87.2241	0.017055
chr5:132368084:T:C	-89.2911	-88.3225	0.00355041
chr5:132368827:T:C	-89.1832	-88.4045	0.00380151
chr5:132369574:G:C	-87.849	-87.285	0.013529600000000001
chr5:132371099:T:C	-89.9427	-88.9768	0.0018490600000000002
chr5:132371601:A:G	-87.7698	-87.4961	0.014310400000000001
chr5:132371737:G:A	-87.3218	-86.7232	0.022966999999999994
chr5:132372200:C:T	-87.8469	-87.5732	0.0132472
chr5:132373185:T:C	-89.0927	-88.4604	0.00371921
chr5:132374047:A:C	-90.882	-89.9363	0.000717812
chr5:132374510:G:A	-87.7488	-87.4591	0.014649600000000002
chr5:132374707:A:C	-87.3754	-86.7862	0.021718099999999997
chr5:132375225:T:G	-87.7024	-87.4236	0.015321
chr5:132376433:A:G	-87.8737	-87.6284	0.012842999999999999
chr5:132377534:C:T	-87.7465	-87.5525	0.0144769
chr5:132377727:GTT:G	-90.681	-89.7677	0.0008702250000000001
chr5:132377886:C:T	-89.8982	-88.9265	0.0019309300000000002
chr5:132378717:C:T	-90.7598	-89.8392	0.0008056909999999999
chr5:132379319:A:G	-90.0883	-89.119	0.0015943399999999996
chr5:132379609:C:T	-87.6158	-87.4468	0.016447899999999994
chr5:132379873:G:C	-90.2826	-89.4191	0.0012795810000000001
chr5:132381358:G:A	-88.2882	-87.7244	0.008354329999999998
chr5:132382167:C:A	-90.335	-89.3893	0.001242061
chr5:132383536:C:A	-90.2759	-89.3294	0.001318044
chr5:132384378:A:G	-89.9091	-88.941	0.00190713
chr5:132384573:G:A	-87.6511	-87.4381	0.0159696
chr5:132385482:A:G	-89.7613	-88.796	0.00220916
chr5:132385512:T:C	-89.8032	-88.8372	0.00211883
chr5:132386217:TTTTTC:T	-87.9193	-87.6878	0.012240499999999998
chr5:132386383:A:G	-87.407	-87.3325	0.020005199999999997
chr5:132387259:C:T	-90.3902	-89.7271	0.0010879700000000002
chr5:132387373:C:T	-93.0676	-91.9514	8.07623e-05
chr5:132389637:T:A	-90.0698	-89.8081	0.0012045040000000003
chr5:132391341:G:A	-90.1672	-89.7923	0.0011223599999999998
chr5:132395634:A:G	-90.099	-89.8194	0.001174643
chr5:132401338:C:T	-89.3675	-88.5384	0.00320281
chr5:132408085:G:T	-90.6536	-90.8022	0.000640059
chr5:132408790:C:T	-90.1712	-90.7376	0.0010413249999999996
chr5:132418770:C:T	-93.2848	-92.1447	6.29624e-05
chr5:132420277:C:T	-93.1073	-91.9638	7.479239999999999e-05
chr5:132431071:TGTGATACCCCAA:T	-91.0118	-90.2319	0.000543137
chr5:132432196:C:T	-91.756	-91.1065	0.00025390600000000003
chr5:132433581:G:A	-92.5638	-91.7065	0.00011768890000000001
chr5:132435113:C:T	-90.8411	-90.4856	0.0005679979999999999
chr5:132435189:C:A	-92.5415	-91.7027	0.0001197557
chr5:132435623:G:T	-92.6343	-91.7039	0.00011186269999999999
chr5:132442760:A:G	-90.2846	-89.6871	0.0010591440000000001
chr5:132444068:C:T	-91.7586	-91.0754	0.000248802
chr5:132444165:T:C	-91.2603	-91.2493	0.00035756700000000004
chr5:132446752:T:C	-91.2708	-91.2612	0.00035389799999999995
chr5:132447145:C:A	-91.1272	-91.1537	0.000405653
chr5:132447521:C:T	-91.1567	-91.1688	0.00039472
chr5:132448023:G:A	-91.8826	-91.2	0.00021996700000000003
chr5:132448313:A:G	-91.3156	-91.2979	0.000339361
chr5:132448701:G:T	-90.4103	-89.6244	0.00099259
chr5:132449844:G:A	-92.2592	-91.2196	0.00017255599999999998
chr5:132449992:C:T	-90.5423	-89.9731	0.000811368
chr5:132450903:G:A	-90.4738	-89.9334	0.000861787
chr5:132451445:A:G	-90.4886	-90.2168	0.0007966399999999999
chr5:132452729:T:A	-92.1046	-91.4176	0.000177968
chr5:132454924:G:A	-92.3913	-91.8727	0.00013525
chr5:132457594:C:T	-89.7918	-89.6154	0.0015716
chr5:132459618:T:G	-91.4109	-90.4251	0.00039255200000000006
chr5:132460471:T:C	-89.5321	-89.4147	0.00201432
chr5:132461886:T:C	-86.2778	-85.6087	0.0646161
chr5:132462795:C:T	-89.5171	-89.2367	0.0021049100000000006
chr5:132463320:A:G	-89.3747	-89.1092	0.00241965
chr5:132464269:T:C	-89.4388	-89.1539	0.00228233
chr5:132465058:G:C	-89.1689	-89.2227	0.0028071
chr5:132465466:C:T	-91.6681	-91.0079	0.000269392
chr5:132466255:G:C	-89.4072	-89.1464	0.00233954
chr5:132468176:A:G	-92.2422	-91.5081	0.00015732800000000004
chr5:132468275:T:G	-92.7782	-92.0799	9.288259999999998e-05
chr5:132468655:C:A	-89.1014	-89.0819	0.00301992
chr5:132468815:T:C	-92.0626	-91.4123	0.00018400399999999995
chr5:132471076:G:C	-91.946	-91.444	0.000201238
chr5:132471088:C:T	-92.2208	-91.2176	0.00017149700000000003
chr5:132475490:G:A	-89.956	-89.7227	0.0013513199999999998
chr5:132477342:AAAG:A	-86.6874	-86.4807	0.03568880000000001
chr5:132477512:T:C	-87.2278	-86.4488	0.0242498
chr5:132477527:A:T	-88.6085	-88.0307	0.005774420000000001
chr5:132477658:T:C	-87.3201	-87.2172	0.018992399999999996
chr5:132478399:C:G	-87.7127	-87.6511	0.012743699999999998
chr5:132478572:T:C	-87.287	-87.2587	0.0192811
chr5:132479312:C:A	-88.4247	-88.3204	0.006178680000000001
chr5:132479665:G:A	-88.2504	-88.2085	0.00729213
chr5:132480395:T:C	-87.2558	-87.2452	0.019845899999999996
chr5:132480549:T:C	-86.9526	-86.8632	0.027237999999999995
chr5:132480836:C:A	-87.3057	-87.2465	0.019007299999999998
chr5:132481019:A:C	-87.2564	-87.1983	0.019971599999999996
chr5:132481024:T:C	-87.2163	-87.1551	0.0208049
chr5:132482083:A:G	-87.2743	-87.2527	0.019518599999999997
chr5:132482137:C:T	-87.2452	-87.163	0.0202734
chr5:132482293:A:G	-87.7544	-86.8792	0.0142317
chr5:132482509:T:C	-86.9933	-87.0424	0.0256409
chr5:132482862:G:A	-87.2453	-87.2759	0.019912100000000002
chr5:132482939:G:T	-87.4204	-87.3206	0.017032700000000005
chr5:132482957:T:C	-87.366	-87.3092	0.017874
chr5:132483078:AC:A	-87.3466	-87.2511	0.0183337
chr5:132483136:CT:C	-88.8561	-88.2838	0.00454552
chr5:132483434:C:T	-87.3065	-87.2512	0.018973399999999998
chr5:132484106:T:C	-87.7828	-86.9016	0.01385084
chr5:132484108:G:A	-87.2776	-87.2068	0.019580499999999997
chr5:132484229:C:A	-88.509	-87.8552	0.006455960000000001
chr5:132484285:C:T	-87.3452	-87.2628	0.018324599999999996
chr5:132484583:C:A	-87.2848	-87.256	0.019319899999999997
chr5:132485132:A:G	-87.3114	-87.28	0.018810999999999998
chr5:132485496:C:T	-87.3717	-87.3012	0.0178105
chr5:132485554:G:A	-87.3707	-87.3249	0.017764199999999997
chr5:132485950:CCCTACTTCCTTCCTCA:C	-87.5018	-87.4493	0.0155843
chr5:132486046:C:A	-87.0155	-86.9619	0.025394600000000003
chr5:132486096:C:T	-87.284	-87.238	0.019381600000000002
chr5:132486174:T:G	-86.9498	-86.9227	0.027025200000000006
chr5:132486363:T:C	-87.1249	-87.0932	0.022674300000000005
chr5:132486380:A:G	-87.0295	-86.9904	0.024985999999999998
chr5:132486441:T:C	-87.0351	-86.9971	0.024839300000000005
chr5:132486532:T:C	-87.0223	-86.9755	0.0251957
chr5:132487495:A:G	-87.0096	-86.9774	0.025465799999999997
chr5:132488235:T:C	-87.0796	-86.1146	0.0292408
chr5:132488372:T:A	-87.6466	-86.7679	0.0158582
chr5:132488794:A:C	-87.0467	-86.9808	0.024652400000000005
chr5:132491073:T:C	-88.2156	-87.2592	0.00921517
chr5:132491188:G:T	-86.8183	-87.2192	0.0300383
chr5:132491373:A:G	-88.299	-87.3439	0.00847056
chr5:132491499:T:C	-88.3345	-87.3779	0.008177470000000001
chr5:132492083:A:G	-89.7384	-89.0837	0.00189849
chr5:132492133:C:G	-87.565	-87.4472	0.015049800000000002
chr5:132493605:G:A	-87.6989	-87.4798	0.0133359
chr5:132494135:TGGGAACAAACTCTG:T	-88.1166	-87.3304	0.009634240000000002
chr5:132494990:T:C	-88.1926	-87.3396	0.00914257
chr5:132495366:G:T	-87.1295	-87.3942	0.0221433
chr5:132496074:T:G	-86.8386	-87.2517	0.0293259
chr5:132496822:G:A	-90.1478	-89.4531	0.0012649070000000002
chr5:132497907:C:T	-92.5069	-91.8012	0.00011648109999999999
chr5:132499703:G:A	-88.2103	-87.3098	0.00910963
