## Supplementary material for "Characterization of shared and ancestry-specific signals driving complex traits using multi-ancestry fine-mapping": mscaviar_results_shared_pips.txt

SNP_ID	shared_pip	shared_ll	notshared_ll
chr5:131726714:T:C	3.02351e-05	-93.5827	-92.4825
chr5:131745267:C:T	3.39986e-05	-93.4652	-92.4105
chr5:131912097:G:A	3.65388e-05	-93.393	-92.3662
chr5:132066152:C:T	4.14574e-05	-93.341	-92.1563
chr5:132067045:C:T	6.73377e-05	-92.8923	-91.8785
chr5:132068400:C:G	7.17589e-05	-92.6926	-92.0347
chr5:132071908:T:C	5.98549e-05	-92.9927	-91.939
chr5:132072384:A:G	7.41295e-05	-92.7803	-91.7648
chr5:132073149:A:C	5.05166e-05	-93.1375	-92.0842
chr5:132075186:T:C	8.50229e-05	-92.5974	-91.5434
chr5:132078028:G:A	0.000227079	-91.611	-90.6019
chr5:132079743:G:A	7.08159e-05	-92.7844	-91.6888
chr5:132081526:C:T	0	0	-90.2045
chr5:132083255:A:G	0.000151759	-92.0583	-91.0436
chr5:132084556:G:A	0.000151675	-92.0603	-91.0499
chr5:132085497:C:T	0.000145034	-92.1048	-91.0908
chr5:132100524:G:A	0.000817636	-90.4161	-89.9495
chr5:132100793:G:T	0.000365813	-91.2018	-90.4443
chr5:132101268:A:G	0.000299921	-91.3801	-90.3913
chr5:132111411:A:G	6.34514e-05	-92.8942	-91.8663
chr5:132122060:A:G	0.000409038	-91.1094	-90.6003
chr5:132127143:T:C	0.000450584	-91.0161	-90.5914
chr5:132130936:T:A	0.000121202	-92.3229	-91.6135
chr5:132138292:A:G	0	0	-89.5836
chr5:132149690:A:G	0.00046648	-90.9767	-90.458
chr5:132150591:A:G	0	0	-91.892
chr5:132160682:C:A	0.000470428	-90.9697	-90.4859
chr5:132172324:C:T	0.000536402	-90.8418	-90.4188
chr5:132180838:G:A	0.000386072	-91.1595	-90.5068
chr5:132188606:A:G	0.000401543	-91.127	-90.6145
chr5:132194748:A:G	0.00042187	-91.0751	-90.5288
chr5:132198688:C:T	0.000262669	-91.5288	-90.6661
chr5:132198806:C:T	0.000309811	-91.3714	-90.6567
chr5:132201060:G:A	0.000687553	-90.6049	-90.7425
chr5:132209685:A:G	0.000495912	-90.8854	-90.2256
chr5:132209694:C:G	0.000268946	-91.4979	-90.8394
chr5:132211175:G:A	0.00103147	-90.199	-90.3801
chr5:132211578:G:A	0.000482011	-90.917	-90.399
chr5:132217647:C:A	0.000404201	-91.0917	-90.4957
chr5:132220510:A:C	0.000322851	-91.3152	-90.6754
chr5:132225679:C:A	0.000694173	-90.5416	-89.572
chr5:132226065:C:T	0.000659086	-90.5936	-89.6223
chr5:132227207:C:T	0.001285	-89.9019	-89.1738
chr5:132227878:G:C	6.0107e-05	-92.9616	-92.0212
chr5:132228943:C:T	0.00104031	-90.1281	-89.1759
chr5:132230268:CT:C	0.00059251	-90.6992	-89.7367
chr5:132231248:G:A	0.00103814	-90.1381	-89.1872
chr5:132237836:A:G	0.0015118	-89.7482	-88.9558
chr5:132239645:G:A	0.000721603	-90.4721	-89.7309
chr5:132240227:G:A	0.000193581	-91.7773	-91.1067
chr5:132241079:A:G	0.000826592	-90.3036	-90.5834
chr5:132241465:T:C	0.000530277	-90.7474	-90.7344
chr5:132241821:C:T	0.000514768	-90.7783	-90.7303
chr5:132242572:G:A	0.000871738	-90.2498	-90.5611
chr5:132242944:C:T	0.0011997	-89.9971	-89.0425
chr5:132243262:T:A	0.000905337	-90.2108	-90.5667
chr5:132244340:C:A	0.000191718	-91.8071	-90.9444
chr5:132244527:T:C	0.000219737	-91.6593	-90.9174
chr5:132244541:G:T	0.000253626	-91.5075	-90.8717
chr5:132245918:G:A	0.000192743	-91.8007	-90.9539
chr5:132246679:AACAATGAAGTATTC:A	0.000174902	-91.897	-91.0515
chr5:132247427:G:C	0.000575291	-90.6646	-90.7091
chr5:132247599:G:A	0.000229946	-91.6058	-90.9294
chr5:132248485:G:T	0.000207824	-91.7158	-90.978
chr5:132250265:A:G	0.00120696	-89.9908	-89.0411
chr5:132250656:T:C	0.00021332	-91.7003	-90.8576
chr5:132250787:A:G	0.000325823	-91.2707	-90.7823
chr5:132250905:C:A	0.0017494	-89.6038	-88.8008
chr5:132252458:T:C	0.000228641	-91.6283	-90.8015
chr5:132252652:T:C	0.000615201	-90.6195	-90.2185
chr5:132253674:G:C	0	0	-90.0122
chr5:132254564:C:T	0.00305391	-89.029	-88.5047
chr5:132254694:T:C	0.000463328	-90.84	-90.2086
chr5:132256712:T:G	0.00610168	-88.346	-87.6227
chr5:132257177:T:C	0.000481447	-90.91	-89.9382
chr5:132258935:G:C	0.000634506	-90.6108	-89.8177
chr5:132260091:T:C	0.000402912	-91.0981	-90.1101
chr5:132260726:T:C	0.00245422	-89.2819	-88.3503
chr5:132261312:C:T	0.00479282	-88.6126	-87.6511
chr5:132261699:A:G	0.000472678	-90.9038	-90.1086
chr5:132263012:T:C	0.00108574	-90.0844	-89.2646
chr5:132263053:ATTTG:A	0.00113447	-90.0403	-89.2255
chr5:132263677:T:C	0.000476758	-90.9056	-90.04
chr5:132263954:C:T	0.000644523	-90.6036	-89.7718
chr5:132264866:A:G	0.00156208	-89.7083	-89.2031
chr5:132266027:G:A	0.000653852	-90.5883	-89.7678
chr5:132266473:T:C	0.000612596	-90.6543	-89.8212
chr5:132267114:A:G	0.000594267	-90.6839	-89.8596
chr5:132268564:G:A	0.00170388	-89.6217	-89.1241
chr5:132268842:C:T	0.0016428	-89.6576	-89.172
chr5:132271607:C:T	0.00027531	-91.3912	-90.4652
chr5:132271709:T:C	0.00404412	-88.7702	-87.9275
chr5:132276179:T:G	0.000456807	-90.9805	-90.0657
chr5:132278745:A:C	0.000165723	-91.9743	-90.9583
chr5:132287557:A:G	0.00043588	-91.0226	-90.0379
chr5:132287575:T:C	0.000248391	-91.5866	-90.5956
chr5:132287665:A:G	0.00586107	-88.4222	-87.4639
chr5:132287965:T:C	0.000391089	-91.1359	-90.7689
chr5:132288186:G:A	0	0	-89.9133
chr5:132288383:A:G	0.00034379	-91.2107	-90.3071
chr5:132289476:T:C	0.000548754	-90.7416	-89.8607
chr5:132289683:A:G	0.000242811	-91.5694	-90.5811
chr5:132289727:A:G	0.00025775	-91.4746	-90.4974
chr5:132290918:C:T	4.66398e-05	-93.1352	-92.1966
chr5:132293472:A:G	0.00958655	-87.9677	-87.7174
chr5:132294079:C:G	0.0131916	-87.6487	-87.3813
chr5:132297662:T:C	0.0016544	-89.6916	-88.7723
chr5:132302631:T:A	0.00475904	-88.5666	-87.8874
chr5:132305120:G:A	0.0125597	-87.6948	-87.3056
chr5:132305880:G:C	0.00641376	-88.3606	-87.9124
chr5:132312713:C:T	0.00872559	-88.0497	-87.6475
chr5:132313493:A:G	0.0116027	-87.8426	-87.9329
chr5:132315174:A:G	0.0145384	-87.5466	-87.5183
chr5:132316118:C:T	0.00242459	-89.3096	-88.3422
chr5:132318232:C:T	0.00667319	-88.3257	-87.9618
chr5:132319847:T:C	0.0121496	-87.728	-87.3196
chr5:132320824:A:G	0.00238798	-89.3264	-88.3679
chr5:132321007:T:C	0.00149123	-89.7931	-88.9238
chr5:132323925:A:G	0.0187053	-87.3011	-87.1883
chr5:132324426:G:C	0.00652595	-88.3464	-87.9172
chr5:132324738:A:T	0.00231919	-89.3553	-88.3941
chr5:132325463:T:C	0.00263979	-89.2245	-88.3671
chr5:132325656:G:T	0.0173847	-87.3734	-87.3191
chr5:132326767:C:T	0.00214513	-89.4329	-88.4691
chr5:132327369:T:C	0.00140161	-89.855	-88.985
chr5:132328656:C:T	0.00590005	-88.447	-88.0365
chr5:132328907:A:G	0.00212393	-89.4396	-88.4686
chr5:132329730:T:C	0.00587047	-88.4522	-88.0296
chr5:132330020:A:G	0.0067738	-88.3098	-87.853
chr5:132331660:A:G	0.000281745	-91.407	-90.578
chr5:132332043:A:G	0.00660184	-88.3369	-87.9973
chr5:132332961:G:C	0.00205244	-89.4762	-88.508
chr5:132333005:A:G	0.0063472	-88.3755	-88.0016
chr5:132333468:G:T	0.00705572	-88.2703	-87.9183
chr5:132333571:G:A	0.00230313	-89.3611	-88.3937
chr5:132333997:C:T	0.00134378	-89.8971	-89.052
chr5:132334485:C:T	0.0162084	-87.4445	-87.3483
chr5:132334853:C:G	0.00214202	-89.4334	-88.4652
chr5:132336076:T:C	0.00671194	-88.3206	-87.993
chr5:132336964:T:C	0.000610094	-90.5995	-89.6613
chr5:132337574:GCCTA:G	0.00231647	-89.3552	-88.3878
chr5:132340171:A:G	0.00654305	-88.3467	-88.0878
chr5:132340627:C:T	0.000564968	-90.6774	-89.7346
chr5:132340995:T:G	0.00142512	-89.8385	-88.9862
chr5:132341036:G:GA	0.00679926	-88.3071	-87.9472
chr5:132341354:G:T	0.0196468	-87.223	-86.3774
chr5:132341949:A:G	0.00388038	-88.7756	-88.0401
chr5:132342304:A:G	0.00137703	-89.8727	-89.0238
chr5:132342719:G:A	0.00226259	-89.3794	-88.4147
chr5:132345058:C:G	0.00557148	-88.5012	-87.9012
chr5:132345907:G:A	3.60505e-05	-93.4981	-92.3656
chr5:132346216:G:A	0.00202594	-89.4894	-88.5225
chr5:132346233:T:A	0.00220719	-89.4038	-88.4376
chr5:132347092:CCTGAGTT:C	0.00235927	-89.3367	-88.3682
chr5:132348060:C:A	0.00144059	-89.8195	-88.9296
chr5:132348349:G:A	0.00552153	-88.5113	-87.9382
chr5:132348482:C:G	0.00240125	-89.3197	-88.3543
chr5:132348563:T:C	0.0060695	-88.4152	-87.798
chr5:132349604:G:A	0.00147523	-89.804	-88.9544
chr5:132350453:G:A	0.00380993	-88.7962	-88.0411
chr5:132351482:C:T	0.0181378	-87.3311	-87.0273
chr5:132352324:C:T	0.011405	-87.7904	-87.353
chr5:132352840:T:C	0.00720171	-88.2491	-87.8556
chr5:132352868:A:G	0.00665982	-88.3267	-87.865
chr5:132353271:A:G	0.00738292	-88.2246	-87.8507
chr5:132353430:A:G	0.00616751	-88.404	-88.0188
chr5:132357364:T:C	0.00087573	-90.3258	-89.3558
chr5:132358384:T:C	0.00852014	-88.0135	-87.2801
chr5:132358667:G:T	0.00726385	-88.2421	-87.9102
chr5:132358913:G:A	0.0022223	-89.3954	-88.4243
chr5:132359485:G:A	0.00757741	-88.2001	-87.8765
chr5:132360627:A:G	0.00785593	-88.1633	-87.8195
chr5:132360638:C:T	0.000821235	-90.3898	-89.4171
chr5:132364175:A:G	0.000821	-90.3901	-89.4151
chr5:132364266:G:A	0.00326895	-89.0302	-88.2501
chr5:132365102:C:G	0.00320102	-89.0518	-88.285
chr5:132365587:T:C	0.0069063	-88.3468	-88.0618
chr5:132365903:A:G	0.00305131	-89.1004	-88.3517
chr5:132367886:G:C	0.00316135	-89.0637	-88.2921
chr5:132367999:G:A	0.0137976	-87.6019	-87.2241
chr5:132368084:T:C	0.00246936	-89.2911	-88.3225
chr5:132368827:T:C	0.00280389	-89.1832	-88.4045
chr5:132369574:G:C	0.0104726	-87.849	-87.285
chr5:132371099:T:C	0.00128293	-89.9427	-88.9768
chr5:132371601:A:G	0.0118296	-87.7698	-87.4961
chr5:132371737:G:A	0.0175958	-87.3218	-86.7232
chr5:132372200:C:T	0.0109509	-87.8469	-87.5732
chr5:132373185:T:C	0.00279448	-89.0927	-88.4604
chr5:132374047:A:C	0.000503142	-90.882	-89.9363
chr5:132374510:G:A	0.0120753	-87.7488	-87.4591
chr5:132374707:A:C	0.0166752	-87.3754	-86.7862
chr5:132375225:T:G	0.0126535	-87.7024	-87.4236
chr5:132376433:A:G	0.0106702	-87.8737	-87.6284
chr5:132377534:C:T	0.0121323	-87.7465	-87.5525
chr5:132377727:GTT:G	0.00061601	-90.681	-89.7677
chr5:132377886:C:T	0.00134069	-89.8982	-88.9265
chr5:132378717:C:T	0.00056908	-90.7598	-89.8392
chr5:132379319:A:G	0.00110763	-90.0883	-89.119
chr5:132379609:C:T	0.0138416	-87.6158	-87.4468
chr5:132379873:G:C	0.000918815	-90.2826	-89.4191
chr5:132381358:G:A	0.00641103	-88.2882	-87.7244
chr5:132382167:C:A	0.000870265	-90.335	-89.3893
chr5:132383536:C:A	0.000923265	-90.2759	-89.3294
chr5:132384378:A:G	0.00132541	-89.9091	-88.941
chr5:132384573:G:A	0.0133404	-87.6511	-87.4381
chr5:132385482:A:G	0.00153653	-89.7613	-88.796
chr5:132385512:T:C	0.00147342	-89.8032	-88.8372
chr5:132386217:TTTTTC:T	0.010193	-87.9193	-87.6878
chr5:132386383:A:G	0.0170829	-87.407	-87.3325
chr5:132387259:C:T	0.000821995	-90.3902	-89.7271
chr5:132387373:C:T	5.3504e-05	-93.0676	-91.9514
chr5:132389637:T:A	0.000978535	-90.0698	-89.8081
chr5:132391341:G:A	0.000892687	-90.1672	-89.7923
chr5:132395634:A:G	0.000951206	-90.099	-89.8194
chr5:132401338:C:T	0.00233071	-89.3675	-88.5384
chr5:132408085:G:T	0.000556348	-90.6536	-90.8022
chr5:132408790:C:T	0.000951331	-90.1712	-90.7376
chr5:132418770:C:T	4.13194e-05	-93.2848	-92.1447
chr5:132420277:C:T	4.90323e-05	-93.1073	-91.9638
chr5:132431071:TGTGATACCCCAA:T	0.000394966	-91.0118	-90.2319
chr5:132432196:C:T	0.00019415	-91.756	-91.1065
chr5:132433581:G:A	8.44643e-05	-92.5638	-91.7065
chr5:132435113:C:T	0.00045337	-90.8411	-90.4856
chr5:132435189:C:A	8.63959e-05	-92.5415	-91.7027
chr5:132435623:G:T	7.85977e-05	-92.6343	-91.7039
chr5:132442760:A:G	0.000803983	-90.2846	-89.6871
chr5:132444068:C:T	0.000187139	-91.7586	-91.0754
chr5:132444165:T:C	0.000305217	-91.2603	-91.2493
chr5:132446752:T:C	0.000302139	-91.2708	-91.2612
chr5:132447145:C:A	0.000348188	-91.1272	-91.1537
chr5:132447521:C:T	0.000338113	-91.1567	-91.1688
chr5:132448023:G:A	0.00016539	-91.8826	-91.2
chr5:132448313:A:G	0.000289385	-91.3156	-91.2979
chr5:132448701:G:T	0.000720736	-90.4103	-89.6244
chr5:132449844:G:A	0.00011745	-92.2592	-91.2196
chr5:132449992:C:T	0.000619636	-90.5423	-89.9731
chr5:132450903:G:A	0.000662315	-90.4738	-89.9334
chr5:132451445:A:G	0.00064627	-90.4886	-90.2168
chr5:132452729:T:A	0.000133722	-92.1046	-91.4176
chr5:132454924:G:A	0.000105678	-92.3913	-91.8727
chr5:132457594:C:T	0.00129753	-89.7918	-89.6154
chr5:132459618:T:G	0.000271963	-91.4109	-90.4251
chr5:132460471:T:C	0.0016794	-89.5321	-89.4147
chr5:132461886:T:C	0.0481867	-86.2778	-85.6087
chr5:132462795:C:T	0.00170401	-89.5171	-89.2367
chr5:132463320:A:G	0.00196416	-89.3747	-89.1092
chr5:132464269:T:C	0.00184446	-89.4388	-89.1539
chr5:132465058:G:C	0.00240134	-89.1689	-89.2227
chr5:132465466:C:T	0.000203931	-91.6681	-91.0079
chr5:132466255:G:C	0.00190074	-89.4072	-89.1464
chr5:132468176:A:G	0.000116851	-92.2422	-91.5081
chr5:132468275:T:G	6.94719e-05	-92.7782	-92.0799
chr5:132468655:C:A	0.00255213	-89.1014	-89.0819
chr5:132468815:T:C	0.000139514	-92.0626	-91.4123
chr5:132471076:G:C	0.000157936	-91.946	-91.444
chr5:132471088:C:T	0.000118291	-92.2208	-91.2176
chr5:132475490:G:A	0.00110512	-89.956	-89.7227
chr5:132477342:AAAG:A	0.0295618	-86.6874	-86.4807
chr5:132477512:T:C	0.0178135	-87.2278	-86.4488
chr5:132477527:A:T	0.00448661	-88.6085	-88.0307
chr5:132477658:T:C	0.0160739	-87.3201	-87.2172
chr5:132478399:C:G	0.0108564	-87.7127	-87.6511
chr5:132478572:T:C	0.0164938	-87.287	-87.2587
chr5:132479312:C:A	0.00522218	-88.4247	-88.3204
chr5:132479665:G:A	0.00622186	-88.2504	-88.2085
chr5:132480395:T:C	0.0170201	-87.2558	-87.2452
chr5:132480549:T:C	0.0230899	-86.9526	-86.8632
chr5:132480836:C:A	0.0161855	-87.3057	-87.2465
chr5:132481019:A:C	0.0170093	-87.2564	-87.1983
chr5:132481024:T:C	0.0177113	-87.2163	-87.1551
chr5:132482083:A:G	0.0167138	-87.2743	-87.2527
chr5:132482137:C:T	0.0172025	-87.2452	-87.163
chr5:132482293:A:G	0.0101616	-87.7544	-86.8792
chr5:132482509:T:C	0.0221764	-86.9933	-87.0424
chr5:132482862:G:A	0.0171734	-87.2453	-87.2759
chr5:132482939:G:T	0.0144138	-87.4204	-87.3206
chr5:132482957:T:C	0.0152249	-87.366	-87.3092
chr5:132483078:AC:A	0.0155255	-87.3466	-87.2511
chr5:132483136:CT:C	0.00354976	-88.8561	-88.2838
chr5:132483434:C:T	0.0161654	-87.3065	-87.2512
chr5:132484106:T:C	0.00987269	-87.7828	-86.9016
chr5:132484108:G:A	0.0166441	-87.2776	-87.2068
chr5:132484229:C:A	0.00492319	-88.509	-87.8552
chr5:132484285:C:T	0.015549	-87.3452	-87.2628
chr5:132484583:C:A	0.0165252	-87.2848	-87.256
chr5:132485132:A:G	0.0160836	-87.3114	-87.28
chr5:132485496:C:T	0.0151402	-87.3717	-87.3012
chr5:132485554:G:A	0.0151565	-87.3707	-87.3249
chr5:132485950:CCCTACTTCCTTCCTCA:C	0.0132831	-87.5018	-87.4493
chr5:132486046:C:A	0.0216417	-87.0155	-86.9619
chr5:132486096:C:T	0.0165363	-87.284	-87.238
chr5:132486174:T:G	0.0231216	-86.9498	-86.9227
chr5:132486363:T:C	0.0193854	-87.1249	-87.0932
chr5:132486380:A:G	0.0213392	-87.0295	-86.9904
chr5:132486441:T:C	0.0212169	-87.0351	-86.9971
chr5:132486532:T:C	0.0214938	-87.0223	-86.9755
chr5:132487495:A:G	0.0217711	-87.0096	-86.9774
chr5:132488235:T:C	0.0203682	-87.0796	-86.1146
chr5:132488372:T:A	0.0113113	-87.6466	-86.7679
chr5:132488794:A:C	0.0209704	-87.0467	-86.9808
chr5:132491073:T:C	0.00643431	-88.2156	-87.2592
chr5:132491188:G:T	0.0271395	-86.8183	-87.2192
chr5:132491373:A:G	0.00591683	-88.299	-87.3439
chr5:132491499:T:C	0.00570933	-88.3345	-87.3779
chr5:132492083:A:G	0.00145299	-89.7384	-89.0837
chr5:132492133:C:G	0.0127431	-87.565	-87.4472
chr5:132493605:G:A	0.0111053	-87.6989	-87.4798
chr5:132494135:TGGGAACAAACTCTG:T	0.00705057	-88.1166	-87.3304
chr5:132494990:T:C	0.00658251	-88.1926	-87.3396
chr5:132495366:G:T	0.0197167	-87.1295	-87.3942
chr5:132496074:T:G	0.0265242	-86.8386	-87.2517
chr5:132496822:G:A	0.00095805	-90.1478	-89.4531
chr5:132497907:C:T	8.59728e-05	-92.5069	-91.8012
chr5:132499703:G:A	0.00646973	-88.2103	-87.3098
