## Supplementary material for "Characterization of shared and ancestry-specific signals driving complex traits using multi-ancestry fine-mapping": mscaviar_results_study0_post.txt

SNP_ID	Prob_in_pCausalSet
chr5:131726714:T:C	3.99103e-05
chr5:131745267:C:T	4.48195e-05
chr5:131912097:G:A	4.80854e-05
chr5:132066152:C:T	5.95696e-05
chr5:132067045:C:T	9.19577e-05
chr5:132068400:C:G	8.70748e-05
chr5:132071908:T:C	8.31656e-05
chr5:132072384:A:G	0.00010283
chr5:132073149:A:C	6.92567e-05
chr5:132075186:T:C	0.000121576
chr5:132078028:G:A	0.000326472
chr5:132079743:G:A	0.000101595
chr5:132081526:C:T	0.000156155
chr5:132083255:A:G	0.000216341
chr5:132084556:G:A	0.0002158
chr5:132085497:C:T	0.000206394
chr5:132100524:G:A	0.00101531
chr5:132100793:G:T	0.00048506
chr5:132101268:A:G	0.000428525
chr5:132111411:A:G	8.85676e-05
chr5:132122060:A:G	0.000508534
chr5:132127143:T:C	0.000550298
chr5:132130936:T:A	0.00015296
chr5:132138292:A:G	0.000289276
chr5:132149690:A:G	0.000582493
chr5:132150591:A:G	2.9411e-05
chr5:132160682:C:A	0.000582757
chr5:132172324:C:T	0.000656606
chr5:132180838:G:A	0.000497234
chr5:132188606:A:G	0.000499542
chr5:132194748:A:G	0.00052965
chr5:132198688:C:T	0.000357776
chr5:132198806:C:T	0.000404938
chr5:132201060:G:A	0.000763645
chr5:132209685:A:G	0.000646197
chr5:132209694:C:G	0.000347014
chr5:132211175:G:A	0.00114885
chr5:132211578:G:A	0.000606154
chr5:132217647:C:A	0.000516725
chr5:132220510:A:C	0.000415935
chr5:132225679:C:A	0.000995677
chr5:132226065:C:T	0.000945568
chr5:132227207:C:T	0.00173422
chr5:132227878:G:C	7.97723e-05
chr5:132228943:C:T	0.00148814
chr5:132230268:CT:C	0.000847595
chr5:132231248:G:A	0.00148353
chr5:132237836:A:G	0.00207269
chr5:132239645:G:A	0.000977292
chr5:132240227:G:A	0.000252319
chr5:132241079:A:G	0.000918362
chr5:132241465:T:C	0.000611784
chr5:132241821:C:T	0.000597254
chr5:132242572:G:A	0.000965345
chr5:132242944:C:T	0.00171609
chr5:132243262:T:A	0.000997099
chr5:132244340:C:A	0.000263362
chr5:132244527:T:C	0.000292763
chr5:132244541:G:T	0.000329743
chr5:132245918:G:A	0.000263562
chr5:132246679:AACAATGAAGTATTC:A	0.000238547
chr5:132247427:G:C	0.000658329
chr5:132247599:G:A	0.000302278
chr5:132248485:G:T	0.000276136
chr5:132250265:A:G	0.00172416
chr5:132250656:T:C	0.000291903
chr5:132250787:A:G	0.000408588
chr5:132250905:C:A	0.00240548
chr5:132252458:T:C	0.000312111
chr5:132252652:T:C	0.00076672
chr5:132253674:G:C	0.000188651
chr5:132254564:C:T	0.00394422
chr5:132254694:T:C	0.000609193
chr5:132256712:T:G	0.00824808
chr5:132257177:T:C	0.000690034
chr5:132258935:G:C	0.000869494
chr5:132260091:T:C	0.000578497
chr5:132260726:T:C	0.0034979
chr5:132261312:C:T	0.00688269
chr5:132261699:A:G	0.000646764
chr5:132263012:T:C	0.00149951
chr5:132263053:ATTTG:A	0.00156496
chr5:132263677:T:C	0.000664182
chr5:132263954:C:T	0.00089104
chr5:132264866:A:G	0.00200018
chr5:132266027:G:A	0.0009013
chr5:132266473:T:C	0.000846925
chr5:132267114:A:G	0.000819501
chr5:132268564:G:A	0.00217886
chr5:132268842:C:T	0.00209485
chr5:132271607:C:T	0.000388334
chr5:132271709:T:C	0.00562563
chr5:132276179:T:G	0.000640369
chr5:132278745:A:C	0.000237169
chr5:132287557:A:G	0.000625118
chr5:132287575:T:C	0.000354516
chr5:132287665:A:G	0.00838853
chr5:132287965:T:C	0.00047508
chr5:132288186:G:A	0.000208475
chr5:132288383:A:G	0.000482153
chr5:132289476:T:C	0.00076758
chr5:132289683:A:G	0.000347243
chr5:132289727:A:G	0.000367911
chr5:132290918:C:T	5.9804e-05
chr5:132293472:A:G	0.0115648
chr5:132294079:C:G	0.0159653
chr5:132297662:T:C	0.00233997
chr5:132302631:T:A	0.00639526
chr5:132305120:G:A	0.0155833
chr5:132305880:G:C	0.00804031
chr5:132312713:C:T	0.0108342
chr5:132313493:A:G	0.0131854
chr5:132315174:A:G	0.0169511
chr5:132316118:C:T	0.0034801
chr5:132318232:C:T	0.00821953
chr5:132319847:T:C	0.0151024
chr5:132320824:A:G	0.00341645
chr5:132321007:T:C	0.00207874
chr5:132323925:A:G	0.0220708
chr5:132324426:G:C	0.00814384
chr5:132324738:A:T	0.00332091
chr5:132325463:T:C	0.00366992
chr5:132325656:G:T	0.0203349
chr5:132326767:C:T	0.00307404
chr5:132327369:T:C	0.00195391
chr5:132328656:C:T	0.00735319
chr5:132328907:A:G	0.00305396
chr5:132329730:T:C	0.00731525
chr5:132330020:A:G	0.0085
chr5:132331660:A:G	0.000385462
chr5:132332043:A:G	0.00809374
chr5:132332961:G:C	0.00294579
chr5:132333005:A:G	0.00783292
chr5:132333468:G:T	0.00867125
chr5:132333571:G:A	0.00330536
chr5:132333997:C:T	0.00185977
chr5:132334485:C:T	0.0190737
chr5:132334853:C:G	0.00307465
chr5:132336076:T:C	0.00821022
chr5:132336964:T:C	0.00086773
chr5:132337574:GCCTA:G	0.00332457
chr5:132340171:A:G	0.00790428
chr5:132340627:C:T	0.000804127
chr5:132340995:T:G	0.00197671
chr5:132341036:G:GA	0.00836841
chr5:132341354:G:T	0.0272314
chr5:132341949:A:G	0.00528414
chr5:132342304:A:G	0.00190799
chr5:132342719:G:A	0.00324381
chr5:132345058:C:G	0.00721718
chr5:132345907:G:A	4.84951e-05
chr5:132346216:G:A	0.00290628
chr5:132346233:T:A	0.00316608
chr5:132347092:CCTGAGTT:C	0.00338743
chr5:132348060:C:A	0.00202466
chr5:132348349:G:A	0.0071069
chr5:132348482:C:G	0.00344393
chr5:132348563:T:C	0.00789507
chr5:132349604:G:A	0.00204482
chr5:132350453:G:A	0.00521244
chr5:132351482:C:T	0.0220967
chr5:132352324:C:T	0.0142607
chr5:132352840:T:C	0.00892283
chr5:132352868:A:G	0.00836541
chr5:132353271:A:G	0.00911229
chr5:132353430:A:G	0.00762779
chr5:132357364:T:C	0.00125561
chr5:132358384:T:C	0.0115594
chr5:132358667:G:T	0.00889237
chr5:132358913:G:A	0.00319417
chr5:132359485:G:A	0.00926217
chr5:132360627:A:G	0.00964023
chr5:132360638:C:T	0.00117823
chr5:132364175:A:G	0.00117873
chr5:132364266:G:A	0.00442817
chr5:132365102:C:G	0.00432013
chr5:132365587:T:C	0.0082994
chr5:132365903:A:G	0.00409762
chr5:132367886:G:C	0.00427261
chr5:132367999:G:A	0.0170472
chr5:132368084:T:C	0.00354595
chr5:132368827:T:C	0.00379625
chr5:132369574:G:C	0.0135232
chr5:132371099:T:C	0.00184463
chr5:132371601:A:G	0.0143017
chr5:132371737:G:A	0.0229609
chr5:132372200:C:T	0.0132386
chr5:132373185:T:C	0.00371335
chr5:132374047:A:C	0.000713253
chr5:132374510:G:A	0.0146411
chr5:132374707:A:C	0.021712
chr5:132375225:T:G	0.0153124
chr5:132376433:A:G	0.0128341
chr5:132377534:C:T	0.0144675
chr5:132377727:GTT:G	0.000865539
chr5:132377886:C:T	0.0019265
chr5:132378717:C:T	0.000801032
chr5:132379319:A:G	0.0015899
chr5:132379609:C:T	0.0164383
chr5:132379873:G:C	0.00127471
chr5:132381358:G:A	0.00834806
chr5:132382167:C:A	0.00123756
chr5:132383536:C:A	0.00131355
chr5:132384378:A:G	0.00190268
chr5:132384573:G:A	0.0159604
chr5:132385482:A:G	0.00220472
chr5:132385512:T:C	0.00211439
chr5:132386217:TTTTTC:T	0.0122315
chr5:132386383:A:G	0.0199946
chr5:132387259:C:T	0.00108199
chr5:132387373:C:T	7.63355e-05
chr5:132389637:T:A	0.00119618
chr5:132391341:G:A	0.00111491
chr5:132395634:A:G	0.00116646
chr5:132401338:C:T	0.00319782
chr5:132408085:G:T	0.00062505
chr5:132408790:C:T	0.00101271
chr5:132418770:C:T	5.83855e-05
chr5:132420277:C:T	7.04781e-05
chr5:132431071:TGTGATACCCCAA:T	0.000537929
chr5:132432196:C:T	0.000246744
chr5:132433581:G:A	0.000111823
chr5:132435113:C:T	0.000560118
chr5:132435189:C:A	0.000113753
chr5:132435623:G:T	0.000106522
chr5:132442760:A:G	0.00105312
chr5:132444068:C:T	0.000242347
chr5:132444165:T:C	0.000341924
chr5:132446752:T:C	0.000338084
chr5:132447145:C:A	0.000389983
chr5:132447521:C:T	0.000379267
chr5:132448023:G:A	0.000213427
chr5:132448313:A:G	0.000323314
chr5:132448701:G:T	0.000987459
chr5:132449844:G:A	0.000168149
chr5:132449992:C:T	0.00080514
chr5:132450903:G:A	0.000855402
chr5:132451445:A:G	0.000788281
chr5:132452729:T:A	0.000171159
chr5:132454924:G:A	0.000122625
chr5:132457594:C:T	0.00156261
chr5:132459618:T:G	0.000388077
chr5:132460471:T:C	0.00200487
chr5:132461886:T:C	0.0646099
chr5:132462795:C:T	0.00209696
chr5:132463320:A:G	0.00241161
chr5:132464269:T:C	0.00227447
chr5:132465058:G:C	0.00279598
chr5:132465466:C:T	0.000262773
chr5:132466255:G:C	0.00233146
chr5:132468176:A:G	0.000150759
chr5:132468275:T:G	8.32675e-05
chr5:132468655:C:A	0.00300978
chr5:132468815:T:C	0.000176883
chr5:132471076:G:C	0.000192497
chr5:132471088:C:T	0.000166858
chr5:132475490:G:A	0.00134277
chr5:132477342:AAAG:A	0.0356814
chr5:132477512:T:C	0.0242445
chr5:132477527:A:T	0.00576872
chr5:132477658:T:C	0.0189836
chr5:132478399:C:G	0.0127345
chr5:132478572:T:C	0.0192717
chr5:132479312:C:A	0.00616967
chr5:132479665:G:A	0.00728264
chr5:132480395:T:C	0.0198362
chr5:132480549:T:C	0.0272291
chr5:132480836:C:A	0.0189981
chr5:132481019:A:C	0.0199623
chr5:132481024:T:C	0.0207957
chr5:132482083:A:G	0.0195091
chr5:132482137:C:T	0.0202643
chr5:132482293:A:G	0.0142262
chr5:132482509:T:C	0.0256308
chr5:132482862:G:A	0.0199021
chr5:132482939:G:T	0.0170238
chr5:132482957:T:C	0.0178647
chr5:132483078:AC:A	0.0183248
chr5:132483136:CT:C	0.00453992
chr5:132483434:C:T	0.0189642
chr5:132484106:T:C	0.0138454
chr5:132484108:G:A	0.0195713
chr5:132484229:C:A	0.00645046
chr5:132484285:C:T	0.0183155
chr5:132484583:C:A	0.0193104
chr5:132485132:A:G	0.0188016
chr5:132485496:C:T	0.0178014
chr5:132485554:G:A	0.0177548
chr5:132485950:CCCTACTTCCTTCCTCA:C	0.015575
chr5:132486046:C:A	0.0253854
chr5:132486096:C:T	0.0193723
chr5:132486174:T:G	0.0270157
chr5:132486363:T:C	0.0226649
chr5:132486380:A:G	0.0249767
chr5:132486441:T:C	0.02483
chr5:132486532:T:C	0.0251864
chr5:132487495:A:G	0.0254564
chr5:132488235:T:C	0.0292367
chr5:132488372:T:A	0.0158528
chr5:132488794:A:C	0.0246433
chr5:132491073:T:C	0.0092095
chr5:132491188:G:T	0.0300249
chr5:132491373:A:G	0.00846491
chr5:132491499:T:C	0.00817179
chr5:132492083:A:G	0.0018931
chr5:132492133:C:G	0.0150414
chr5:132493605:G:A	0.0133282
chr5:132494135:TGGGAACAAACTCTG:T	0.00962892
chr5:132494990:T:C	0.00913752
chr5:132495366:G:T	0.0221318
chr5:132496074:T:G	0.0293128
chr5:132496822:G:A	0.00125961
chr5:132497907:C:T	0.000109789
chr5:132499703:G:A	0.00910466
