## Supplementary material for "Characterization of shared and ancestry-specific signals driving complex traits using multi-ancestry fine-mapping": mscaviar_results_study1_post.txt

SNP_ID	Prob_in_pCausalSet
chr5:131726714:T:C	3.60937e-05
chr5:131745267:C:T	3.98869e-05
chr5:131912097:G:A	4.24694e-05
chr5:132066152:C:T	4.58024e-05
chr5:132067045:C:T	7.25615e-05
chr5:132068400:C:G	8.04843e-05
chr5:132071908:T:C	6.47057e-05
chr5:132072384:A:G	7.90093e-05
chr5:132073149:A:C	5.56277e-05
chr5:132075186:T:C	8.94101e-05
chr5:132078028:G:A	0.000231394
chr5:132079743:G:A	7.51926e-05
chr5:132083255:A:G	0.000156241
chr5:132084556:G:A	0.000156187
chr5:132085497:C:T	0.000149544
chr5:132100524:G:A	0.000825685
chr5:132100793:G:T	0.000371726
chr5:132101268:A:G	0.000304339
chr5:132111411:A:G	6.82237e-05
chr5:132122060:A:G	0.000417026
chr5:132127143:T:C	0.000459393
chr5:132130936:T:A	0.000128594
chr5:132149690:A:G	0.000474293
chr5:132160682:C:A	0.000478575
chr5:132172324:C:T	0.000545098
chr5:132180838:G:A	0.000392781
chr5:132188606:A:G	0.000409507
chr5:132194748:A:G	0.000429474
chr5:132198688:C:T	0.000267946
chr5:132198806:C:T	0.000316099
chr5:132201060:G:A	0.000705703
chr5:132209685:A:G	0.000502222
chr5:132209694:C:G	0.000275537
chr5:132211175:G:A	0.00104912
chr5:132211578:G:A	0.00048948
chr5:132217647:C:A	0.000411091
chr5:132220510:A:C	0.000329498
chr5:132225679:C:A	0.000698578
chr5:132226065:C:T	0.000663489
chr5:132227207:C:T	0.00129043
chr5:132227878:G:C	6.5889e-05
chr5:132228943:C:T	0.0010448
chr5:132230268:CT:C	0.000596953
chr5:132231248:G:A	0.0010426
chr5:132237836:A:G	0.00151693
chr5:132239645:G:A	0.000726978
chr5:132240227:G:A	0.000199831
chr5:132241079:A:G	0.000843761
chr5:132241465:T:C	0.000542723
chr5:132241821:C:T	0.000526701
chr5:132242572:G:A	0.000889495
chr5:132242944:C:T	0.00120414
chr5:132243262:T:A	0.000924155
chr5:132244340:C:A	0.000196768
chr5:132244527:T:C	0.000225429
chr5:132244541:G:T	0.000259945
chr5:132245918:G:A	0.000197878
chr5:132246679:AACAATGAAGTATTC:A	0.000180086
chr5:132247427:G:C	0.000588549
chr5:132247599:G:A	0.000236683
chr5:132248485:G:T	0.000213575
chr5:132250265:A:G	0.00121141
chr5:132250656:T:C	0.000218441
chr5:132250787:A:G	0.000333225
chr5:132250905:C:A	0.00175448
chr5:132252458:T:C	0.000233817
chr5:132252652:T:C	0.000622926
chr5:132254564:C:T	0.00306044
chr5:132254694:T:C	0.000469276
chr5:132256712:T:G	0.00610706
chr5:132257177:T:C	0.000485815
chr5:132258935:G:C	0.000639648
chr5:132260091:T:C	0.000407249
chr5:132260726:T:C	0.00245869
chr5:132261312:C:T	0.00479725
chr5:132261699:A:G	0.000477848
chr5:132263012:T:C	0.00109072
chr5:132263053:ATTTG:A	0.00113947
chr5:132263677:T:C	0.000481585
chr5:132263954:C:T	0.000649482
chr5:132264866:A:G	0.00156883
chr5:132266027:G:A	0.000658865
chr5:132266473:T:C	0.000617554
chr5:132267114:A:G	0.000599271
chr5:132268564:G:A	0.00171069
chr5:132268842:C:T	0.00164968
chr5:132271607:C:T	0.000279986
chr5:132271709:T:C	0.00404899
chr5:132276179:T:G	0.00046146
chr5:132278745:A:C	0.000170104
chr5:132287557:A:G	0.000440224
chr5:132287575:T:C	0.000252788
chr5:132287665:A:G	0.00586551
chr5:132287965:T:C	0.000399695
chr5:132288383:A:G	0.000348485
chr5:132289476:T:C	0.000553492
chr5:132289683:A:G	0.000247201
chr5:132289727:A:G	0.000262155
chr5:132290918:C:T	5.36609e-05
chr5:132293472:A:G	0.00959542
chr5:132294079:C:G	0.0132003
chr5:132297662:T:C	0.00165901
chr5:132302631:T:A	0.00476462
chr5:132305120:G:A	0.0125673
chr5:132305880:G:C	0.00642102
chr5:132312713:C:T	0.0087332
chr5:132313493:A:G	0.0116154
chr5:132315174:A:G	0.0145495
chr5:132316118:C:T	0.00242906
chr5:132318232:C:T	0.00668114
chr5:132319847:T:C	0.0121571
chr5:132320824:A:G	0.00239252
chr5:132321007:T:C	0.00149605
chr5:132323925:A:G	0.0187154
chr5:132324426:G:C	0.00653338
chr5:132324738:A:T	0.00232372
chr5:132325463:T:C	0.00264465
chr5:132325656:G:T	0.0173955
chr5:132326767:C:T	0.00214963
chr5:132327369:T:C	0.00140644
chr5:132328656:C:T	0.00590775
chr5:132328907:A:G	0.00212834
chr5:132329730:T:C	0.00587796
chr5:132330020:A:G	0.00678103
chr5:132331660:A:G	0.000286877
chr5:132332043:A:G	0.00660999
chr5:132332961:G:C	0.00205691
chr5:132333005:A:G	0.00635506
chr5:132333468:G:T	0.00706376
chr5:132333571:G:A	0.00230761
chr5:132333997:C:T	0.00134873
chr5:132334485:C:T	0.0162187
chr5:132334853:C:G	0.00214654
chr5:132336076:T:C	0.00672019
chr5:132336964:T:C	0.000614701
chr5:132337574:GCCTA:G	0.00232094
chr5:132340171:A:G	0.0065519
chr5:132340627:C:T	0.000569572
chr5:132340995:T:G	0.00143003
chr5:132341036:G:GA	0.00680724
chr5:132341354:G:T	0.0196516
chr5:132341949:A:G	0.00388571
chr5:132342304:A:G	0.00138196
chr5:132342719:G:A	0.00226708
chr5:132345058:C:G	0.00557774
chr5:132345907:G:A	4.17946e-05
chr5:132346216:G:A	0.00203043
chr5:132346233:T:A	0.00221168
chr5:132347092:CCTGAGTT:C	0.00236374
chr5:132348060:C:A	0.0014453
chr5:132348349:G:A	0.00552796
chr5:132348482:C:G	0.00240574
chr5:132348563:T:C	0.00607565
chr5:132349604:G:A	0.00148015
chr5:132350453:G:A	0.00381517
chr5:132351482:C:T	0.0181462
chr5:132352324:C:T	0.0114124
chr5:132352840:T:C	0.00720942
chr5:132352868:A:G	0.00666701
chr5:132353271:A:G	0.00739078
chr5:132353430:A:G	0.00617529
chr5:132357364:T:C	0.000880154
chr5:132358384:T:C	0.00852543
chr5:132358667:G:T	0.00727205
chr5:132358913:G:A	0.00222674
chr5:132359485:G:A	0.00758569
chr5:132360627:A:G	0.00786404
chr5:132360638:C:T	0.000825654
chr5:132364175:A:G	0.000825411
chr5:132364266:G:A	0.0032742
chr5:132365102:C:G	0.00320634
chr5:132365587:T:C	0.00691498
chr5:132365903:A:G	0.00305673
chr5:132367886:G:C	0.00316665
chr5:132367999:G:A	0.0138054
chr5:132368084:T:C	0.00247382
chr5:132368827:T:C	0.00280915
chr5:132369574:G:C	0.010479
chr5:132371099:T:C	0.00128736
chr5:132371601:A:G	0.0118383
chr5:132371737:G:A	0.0176019
chr5:132372200:C:T	0.0109595
chr5:132373185:T:C	0.00280034
chr5:132374047:A:C	0.000507701
chr5:132374510:G:A	0.0120838
chr5:132374707:A:C	0.0166813
chr5:132375225:T:G	0.0126621
chr5:132376433:A:G	0.0106791
chr5:132377534:C:T	0.0121417
chr5:132377727:GTT:G	0.000620696
chr5:132377886:C:T	0.00134512
chr5:132378717:C:T	0.000573739
chr5:132379319:A:G	0.00111207
chr5:132379609:C:T	0.0138512
chr5:132379873:G:C	0.000923686
chr5:132381358:G:A	0.0064173
chr5:132382167:C:A	0.000874766
chr5:132383536:C:A	0.000927759
chr5:132384378:A:G	0.00132986
chr5:132384573:G:A	0.0133496
chr5:132385482:A:G	0.00154097
chr5:132385512:T:C	0.00147786
chr5:132386217:TTTTTC:T	0.010202
chr5:132386383:A:G	0.0170935
chr5:132387259:C:T	0.000827975
chr5:132387373:C:T	5.79308e-05
chr5:132389637:T:A	0.000986859
chr5:132391341:G:A	0.000900137
chr5:132395634:A:G	0.000959389
chr5:132401338:C:T	0.0023357
chr5:132408085:G:T	0.000571357
chr5:132408790:C:T	0.000979946
chr5:132418770:C:T	4.58963e-05
chr5:132420277:C:T	5.33466e-05
chr5:132431071:TGTGATACCCCAA:T	0.000400174
chr5:132432196:C:T	0.000201312
chr5:132433581:G:A	9.03302e-05
chr5:132435113:C:T	0.00046125
chr5:132435189:C:A	9.23986e-05
chr5:132435623:G:T	8.39384e-05
chr5:132442760:A:G	0.000810007
chr5:132444068:C:T	0.000193594
chr5:132444165:T:C	0.00032086
chr5:132446752:T:C	0.000317953
chr5:132447145:C:A	0.000363858
chr5:132447521:C:T	0.000353566
chr5:132448023:G:A	0.00017193
chr5:132448313:A:G	0.000305432
chr5:132448701:G:T	0.000725867
chr5:132449844:G:A	0.000121857
chr5:132449992:C:T	0.000625864
chr5:132450903:G:A	0.0006687
chr5:132451445:A:G	0.000654629
chr5:132452729:T:A	0.000140531
chr5:132454924:G:A	0.000118303
chr5:132457594:C:T	0.00130652
chr5:132459618:T:G	0.000276438
chr5:132460471:T:C	0.00168885
chr5:132461886:T:C	0.0481929
chr5:132462795:C:T	0.00171196
chr5:132463320:A:G	0.0019722
chr5:132464269:T:C	0.00185232
chr5:132465058:G:C	0.00241246
chr5:132465466:C:T	0.00021055
chr5:132466255:G:C	0.00190882
chr5:132468176:A:G	0.00012342
chr5:132468275:T:G	7.9087e-05
chr5:132468655:C:A	0.00256227
chr5:132468815:T:C	0.000146635
chr5:132471076:G:C	0.000166677
chr5:132471088:C:T	0.00012293
chr5:132475490:G:A	0.00111367
chr5:132477342:AAAG:A	0.0295692
chr5:132477512:T:C	0.0178188
chr5:132477527:A:T	0.00449231
chr5:132477658:T:C	0.0160827
chr5:132478399:C:G	0.0108656
chr5:132478572:T:C	0.0165032
chr5:132479312:C:A	0.00523119
chr5:132479665:G:A	0.00623135
chr5:132480395:T:C	0.0170298
chr5:132480549:T:C	0.0230988
chr5:132480836:C:A	0.0161947
chr5:132481019:A:C	0.0170186
chr5:132481024:T:C	0.0177205
chr5:132482083:A:G	0.0167233
chr5:132482137:C:T	0.0172116
chr5:132482293:A:G	0.0101671
chr5:132482509:T:C	0.0221865
chr5:132482862:G:A	0.0171834
chr5:132482939:G:T	0.0144227
chr5:132482957:T:C	0.0152342
chr5:132483078:AC:A	0.0155344
chr5:132483136:CT:C	0.00355536
chr5:132483434:C:T	0.0161746
chr5:132484106:T:C	0.00987813
chr5:132484108:G:A	0.0166533
chr5:132484229:C:A	0.00492869
chr5:132484285:C:T	0.0155581
chr5:132484583:C:A	0.0165347
chr5:132485132:A:G	0.016093
chr5:132485496:C:T	0.0151493
chr5:132485554:G:A	0.0151659
chr5:132485950:CCCTACTTCCTTCCTCA:C	0.0132924
chr5:132486046:C:A	0.0216509
chr5:132486096:C:T	0.0165456
chr5:132486174:T:G	0.0231311
chr5:132486363:T:C	0.0193948
chr5:132486380:A:G	0.0213485
chr5:132486441:T:C	0.0212262
chr5:132486532:T:C	0.0215031
chr5:132487495:A:G	0.0217805
chr5:132488235:T:C	0.0203723
chr5:132488372:T:A	0.0113167
chr5:132488794:A:C	0.0209795
chr5:132491073:T:C	0.00643998
chr5:132491188:G:T	0.0271529
chr5:132491373:A:G	0.00592248
chr5:132491499:T:C	0.00571501
chr5:132492083:A:G	0.00145838
chr5:132492133:C:G	0.0127515
chr5:132493605:G:A	0.011113
chr5:132494135:TGGGAACAAACTCTG:T	0.00705589
chr5:132494990:T:C	0.00658756
chr5:132495366:G:T	0.0197282
chr5:132496074:T:G	0.0265373
chr5:132496822:G:A	0.000963347
chr5:132497907:C:T	9.26649e-05
chr5:132499703:G:A	0.0064747
