## Supplementary material for "Characterization of shared and ancestry-specific signals driving complex traits using multi-ancestry fine-mapping": not_shared_pips.txt

SNP_ID	shared_ll_x	notshared_ll_x	shared_ll_y	notshared_ll_y	not_shared_pip
chr5:131726714:T:C	-93.5827	-92.4825	-93.5827	-92.4825	1.5533800000000007e-05
chr5:131745267:C:T	-93.4652	-92.4105	-93.4652	-92.4105	1.6709200000000006e-05
chr5:131912097:G:A	-93.393	-92.3662	-93.393	-92.3662	1.747719999999999e-05
chr5:132066152:C:T	-93.341	-92.1563	-93.341	-92.1563	2.24572e-05
chr5:132067045:C:T	-92.8923	-91.8785	-92.8923	-91.8785	2.9843799999999994e-05
chr5:132068400:C:G	-92.6926	-92.0347	-92.6926	-92.0347	2.4041300000000003e-05
chr5:132071908:T:C	-92.9927	-91.939	-92.9927	-91.939	2.8161499999999978e-05
chr5:132072384:A:G	-92.7803	-91.7648	-92.7803	-91.7648	3.3580299999900004e-05
chr5:132073149:A:C	-93.1375	-92.0842	-93.1375	-92.0842	2.3851199999999993e-05
chr5:132075186:T:C	-92.5974	-91.5434	-92.5974	-91.5434	4.0940300000000005e-05
chr5:132078028:G:A	-91.611	-90.6019	-91.611	-90.6019	0.0001037079999999
chr5:132079743:G:A	-92.7844	-91.6888	-92.7844	-91.6888	3.51558e-05
chr5:132081526:C:T	0.0	-90.2045	0.0	-90.2045	0.000156155
chr5:132083255:A:G	-92.0583	-91.0436	-92.0583	-91.0436	6.906399999989998e-05
chr5:132084556:G:A	-92.0603	-91.0499	-92.0603	-91.0499	6.863699999990001e-05
chr5:132085497:C:T	-92.1048	-91.0908	-92.1048	-91.0908	6.58699999999e-05
chr5:132100524:G:A	-90.4161	-89.9495	-90.4161	-89.9495	0.000205723
chr5:132100793:G:T	-91.2018	-90.4443	-91.2018	-90.4443	0.00012516000000000003
chr5:132101268:A:G	-91.3801	-90.3913	-91.3801	-90.3913	0.000133022
chr5:132111411:A:G	-92.8942	-91.8663	-92.8942	-91.8663	2.9888499999999977e-05
chr5:132122060:A:G	-91.1094	-90.6003	-91.1094	-90.6003	0.00010748399999989996
chr5:132127143:T:C	-91.0161	-90.5914	-91.0161	-90.5914	0.00010852299999999996
chr5:132130936:T:A	-92.3229	-91.6135	-92.3229	-91.6135	3.915e-05
chr5:132138292:A:G	0.0	-89.5836	0.0	-89.5836	0.000289276
chr5:132149690:A:G	-90.9767	-90.458	-90.9767	-90.458	0.00012382599999999995
chr5:132150591:A:G	0.0	-91.892	0.0	-91.892	2.9411e-05
chr5:132160682:C:A	-90.9697	-90.4859	-90.9697	-90.4859	0.00012047599999999995
chr5:132172324:C:T	-90.8418	-90.4188	-90.8418	-90.4188	0.00012890000000000004
chr5:132180838:G:A	-91.1595	-90.5068	-91.1595	-90.5068	0.00011787099999999997
chr5:132188606:A:G	-91.127	-90.6145	-91.127	-90.6145	0.00010596299999990008
chr5:132194748:A:G	-91.0751	-90.5288	-91.0751	-90.5288	0.000115384
chr5:132198688:C:T	-91.5288	-90.6661	-91.5288	-90.6661	0.00010038400000000002
chr5:132198806:C:T	-91.3714	-90.6567	-91.3714	-90.6567	0.00010141499999999999
chr5:132201060:G:A	-90.6049	-90.7425	-90.6049	-90.7425	9.424199999999992e-05
chr5:132209685:A:G	-90.8854	-90.2256	-90.8854	-90.2256	0.00015659499999989997
chr5:132209694:C:G	-91.4979	-90.8394	-91.4979	-90.8394	8.4659e-05
chr5:132211175:G:A	-90.199	-90.3801	-90.199	-90.3801	0.00013502999999999996
chr5:132211578:G:A	-90.917	-90.399	-90.917	-90.399	0.00013161199999999997
chr5:132217647:C:A	-91.0917	-90.4957	-91.0917	-90.4957	0.00011941399999999998
chr5:132220510:A:C	-91.3152	-90.6754	-91.3152	-90.6754	9.973100000000004e-05
chr5:132225679:C:A	-90.5416	-89.572	-90.5416	-89.572	0.00030590900000000004
chr5:132226065:C:T	-90.5936	-89.6223	-90.5936	-89.6223	0.00029088499999999995
chr5:132227207:C:T	-89.9019	-89.1738	-89.9019	-89.1738	0.00045465
chr5:132227878:G:C	-92.9616	-92.0212	-92.9616	-92.0212	2.5447299999999996e-05
chr5:132228943:C:T	-90.1281	-89.1759	-90.1281	-89.1759	0.00045232
chr5:132230268:CT:C	-90.6992	-89.7367	-90.6992	-89.7367	0.00025952799999999997
chr5:132231248:G:A	-90.1381	-89.1872	-90.1381	-89.1872	0.0004498500000000001
chr5:132237836:A:G	-89.7482	-88.9558	-89.7482	-88.9558	0.0005660200000000002
chr5:132239645:G:A	-90.4721	-89.7309	-90.4721	-89.7309	0.000261064
chr5:132240227:G:A	-91.7773	-91.1067	-91.7773	-91.1067	6.498800000000001e-05
chr5:132241079:A:G	-90.3036	-90.5834	-90.3036	-90.5834	0.00010893899999999995
chr5:132241465:T:C	-90.7474	-90.7344	-90.7474	-90.7344	9.395299999989996e-05
chr5:132241821:C:T	-90.7783	-90.7303	-90.7783	-90.7303	9.441899999990003e-05
chr5:132242572:G:A	-90.2498	-90.5611	-90.2498	-90.5611	0.00011136399999999997
chr5:132242944:C:T	-89.9971	-89.0425	-89.9971	-89.0425	0.0005208300000000001
chr5:132243262:T:A	-90.2108	-90.5667	-90.2108	-90.5667	0.00011057999999989992
chr5:132244340:C:A	-91.8071	-90.9444	-91.8071	-90.9444	7.669399999999998e-05
chr5:132244527:T:C	-91.6593	-90.9174	-91.6593	-90.9174	7.8718e-05
chr5:132244541:G:T	-91.5075	-90.8717	-91.5075	-90.8717	8.243599999999997e-05
chr5:132245918:G:A	-91.8007	-90.9539	-91.8007	-90.9539	7.595399999999998e-05
chr5:132246679:AACAATGAAGTATTC:A	-91.897	-91.0515	-91.897	-91.0515	6.882899999999999e-05
chr5:132247427:G:C	-90.6646	-90.7091	-90.6646	-90.7091	9.629599999989998e-05
chr5:132247599:G:A	-91.6058	-90.9294	-91.6058	-90.9294	7.9069e-05
chr5:132248485:G:T	-91.7158	-90.978	-91.7158	-90.978	7.406299999999997e-05
chr5:132250265:A:G	-89.9908	-89.0411	-89.9908	-89.0411	0.00052165
chr5:132250656:T:C	-91.7003	-90.8576	-91.7003	-90.8576	8.370400000000001e-05
chr5:132250787:A:G	-91.2707	-90.7823	-91.2707	-90.7823	9.016699999999999e-05
chr5:132250905:C:A	-89.6038	-88.8008	-89.6038	-88.8008	0.00066116
chr5:132252458:T:C	-91.6283	-90.8015	-91.6283	-90.8015	8.864599999990001e-05
chr5:132252652:T:C	-90.6195	-90.2185	-90.6195	-90.2185	0.000159244
chr5:132253674:G:C	0.0	-90.0122	0.0	-90.0122	0.000188651
chr5:132254564:C:T	-89.029	-88.5047	-89.029	-88.5047	0.0008968400000000003
chr5:132254694:T:C	-90.84	-90.2086	-90.84	-90.2086	0.00015181299999989997
chr5:132256712:T:G	-88.346	-87.6227	-88.346	-87.6227	0.0021517799999999
chr5:132257177:T:C	-90.91	-89.9382	-90.91	-89.9382	0.00021295500000000002
chr5:132258935:G:C	-90.6108	-89.8177	-90.6108	-89.8177	0.00024013000000000007
chr5:132260091:T:C	-91.0981	-90.1101	-91.0981	-90.1101	0.00017992199999999995
chr5:132260726:T:C	-89.2819	-88.3503	-89.2819	-88.3503	0.0010481499999999001
chr5:132261312:C:T	-88.6126	-87.6511	-88.6126	-87.6511	0.0020943000000000003
chr5:132261699:A:G	-90.9038	-90.1086	-90.9038	-90.1086	0.00017925599999999998
chr5:132263012:T:C	-90.0844	-89.2646	-90.0844	-89.2646	0.0004187499999999001
chr5:132263053:ATTTG:A	-90.0403	-89.2255	-90.0403	-89.2255	0.0004354899999999
chr5:132263677:T:C	-90.9056	-90.04	-90.9056	-90.04	0.00019225100000000005
chr5:132263954:C:T	-90.6036	-89.7718	-90.6036	-89.7718	0.00025147599999989997
chr5:132264866:A:G	-89.7083	-89.2031	-89.7083	-89.2031	0.0004448500000000001
chr5:132266027:G:A	-90.5883	-89.7678	-90.5883	-89.7678	0.00025246099999999994
chr5:132266473:T:C	-90.6543	-89.8212	-90.6543	-89.8212	0.00023928699999990006
chr5:132267114:A:G	-90.6839	-89.8596	-90.6839	-89.8596	0.00023023800000000001
chr5:132268564:G:A	-89.6217	-89.1241	-89.6217	-89.1241	0.00048178999999999974
chr5:132268842:C:T	-89.6576	-89.172	-89.6576	-89.172	0.00045892999999999997
chr5:132271607:C:T	-91.3912	-90.4652	-91.3912	-90.4652	0.00011769999999999999
chr5:132271709:T:C	-88.7702	-87.9275	-88.7702	-87.9275	0.00158638
chr5:132276179:T:G	-90.9805	-90.0657	-90.9805	-90.0657	0.00018821499999990002
chr5:132278745:A:C	-91.9743	-90.9583	-91.9743	-90.9583	7.582699999999999e-05
chr5:132287557:A:G	-91.0226	-90.0379	-91.0226	-90.0379	0.00019358199999990007
chr5:132287575:T:C	-91.5866	-90.5956	-91.5866	-90.5956	0.00011052199999990003
chr5:132287665:A:G	-88.4222	-87.4639	-88.4222	-87.4639	0.0025318999999999993
chr5:132287965:T:C	-91.1359	-90.7689	-91.1359	-90.7689	9.259699999990002e-05
chr5:132288186:G:A	0.0	-89.9133	0.0	-89.9133	0.000208475
chr5:132288383:A:G	-91.2107	-90.3071	-91.2107	-90.3071	0.00014305799999989998
chr5:132289476:T:C	-90.7416	-89.8607	-90.7416	-89.8607	0.00022356399999989992
chr5:132289683:A:G	-91.5694	-90.5811	-91.5694	-90.5811	0.00010882199999989999
chr5:132289727:A:G	-91.4746	-90.4974	-91.4746	-90.4974	0.00011456599999999997
chr5:132290918:C:T	-93.1352	-92.1966	-93.1352	-92.1966	2.0185300000000005e-05
chr5:132293472:A:G	-87.9677	-87.7174	-87.9677	-87.7174	0.00198712
chr5:132294079:C:G	-87.6487	-87.3813	-87.6487	-87.3813	0.002782399999999999
chr5:132297662:T:C	-89.6916	-88.7723	-89.6916	-88.7723	0.0006901799999998999
chr5:132302631:T:A	-88.5666	-87.8874	-88.5666	-87.8874	0.0016417999999999997
chr5:132305120:G:A	-87.6948	-87.3056	-87.6948	-87.3056	0.0030311999999999006
chr5:132305880:G:C	-88.3606	-87.9124	-88.3606	-87.9124	0.0016338100000000003
chr5:132312713:C:T	-88.0497	-87.6475	-88.0497	-87.6475	0.0021162199999998996
chr5:132313493:A:G	-87.8426	-87.9329	-87.8426	-87.9329	0.0015953999999998997
chr5:132315174:A:G	-87.5466	-87.5183	-87.5466	-87.5183	0.0024238000000000003
chr5:132316118:C:T	-89.3096	-88.3422	-89.3096	-88.3422	0.0010599800000000003
chr5:132318232:C:T	-88.3257	-87.9618	-88.3257	-87.9618	0.0015542899999999
chr5:132319847:T:C	-87.728	-87.3196	-87.728	-87.3196	0.0029602999999999
chr5:132320824:A:G	-89.3264	-88.3679	-89.3264	-88.3679	0.00103301
chr5:132321007:T:C	-89.7931	-88.9238	-89.7931	-88.9238	0.0005923299999999999
chr5:132323925:A:G	-87.3011	-87.1883	-87.3011	-87.1883	0.0033755999999999994
chr5:132324426:G:C	-88.3464	-87.9172	-88.3464	-87.9172	0.0016253199999998998
chr5:132324738:A:T	-89.3553	-88.3941	-89.3553	-88.3941	0.0010062499999999
chr5:132325463:T:C	-89.2245	-88.3671	-89.2245	-88.3671	0.00103499
chr5:132325656:G:T	-87.3734	-87.3191	-87.3734	-87.3191	0.002960999999999901
chr5:132326767:C:T	-89.4329	-88.4691	-89.4329	-88.4691	0.00093341
chr5:132327369:T:C	-89.855	-88.985	-89.855	-88.985	0.0005571299999998999
chr5:132328656:C:T	-88.447	-88.0365	-88.447	-88.0365	0.0014608399999999
chr5:132328907:A:G	-89.4396	-88.4686	-89.4396	-88.4686	0.0009344399999999999
chr5:132329730:T:C	-88.4522	-88.0296	-88.4522	-88.0296	0.0014522700000000003
chr5:132330020:A:G	-88.3098	-87.853	-88.3098	-87.853	0.0017334299999999993
chr5:132331660:A:G	-91.407	-90.578	-91.407	-90.578	0.00010884899999989998
chr5:132332043:A:G	-88.3369	-87.9973	-88.3369	-87.9973	0.0015000500000000002
chr5:132332961:G:C	-89.4762	-88.508	-89.4762	-88.508	0.0008978200000000001
chr5:132333005:A:G	-88.3755	-88.0016	-88.3755	-88.0016	0.0014935799999998998
chr5:132333468:G:T	-88.2703	-87.9183	-88.2703	-87.9183	0.0016235699999999995
chr5:132333571:G:A	-89.3611	-88.3937	-89.3611	-88.3937	0.00100671
chr5:132333997:C:T	-89.8971	-89.052	-89.8971	-89.052	0.0005209400000000001
chr5:132334485:C:T	-87.4445	-87.3483	-87.4445	-87.3483	0.002875599999999999
chr5:132334853:C:G	-89.4334	-88.4652	-89.4334	-88.4652	0.0009371499999999999
chr5:132336076:T:C	-88.3206	-87.993	-88.3206	-87.993	0.0015065300000000007
chr5:132336964:T:C	-90.5995	-89.6613	-90.5995	-89.6613	0.000262243
chr5:132337574:GCCTA:G	-89.3552	-88.3878	-89.3552	-88.3878	0.00101257
chr5:132340171:A:G	-88.3467	-88.0878	-88.3467	-88.0878	0.0013700799999999003
chr5:132340627:C:T	-90.6774	-89.7346	-90.6774	-89.7346	0.00024376299999989996
chr5:132340995:T:G	-89.8385	-88.9862	-89.8385	-88.9862	0.0005564999999999999
chr5:132341036:G:GA	-88.3071	-87.9472	-88.3071	-87.9472	0.0015771299999999995
chr5:132341354:G:T	-87.223	-86.3774	-87.223	-86.3774	0.0075894
chr5:132341949:A:G	-88.7756	-88.0401	-88.7756	-88.0401	0.00140909
chr5:132342304:A:G	-89.8727	-89.0238	-89.8727	-89.0238	0.0005358899999999001
chr5:132342719:G:A	-89.3794	-88.4147	-89.3794	-88.4147	0.0009857099999999999
chr5:132345058:C:G	-88.5012	-87.9012	-88.5012	-87.9012	0.00165196
chr5:132345907:G:A	-93.4981	-92.3656	-93.4981	-92.3656	1.8188700000000004e-05
chr5:132346216:G:A	-89.4894	-88.5225	-89.4894	-88.5225	0.0008848300000000001
chr5:132346233:T:A	-89.4038	-88.4376	-89.4038	-88.4376	0.0009633800000000002
chr5:132347092:CCTGAGTT:C	-89.3367	-88.3682	-89.3367	-88.3682	0.0010326299999999
chr5:132348060:C:A	-89.8195	-88.9296	-89.8195	-88.9296	0.0005887799999999999
chr5:132348349:G:A	-88.5113	-87.9382	-88.5113	-87.9382	0.0015918
chr5:132348482:C:G	-89.3197	-88.3543	-89.3197	-88.3543	0.0010471699999998999
chr5:132348563:T:C	-88.4152	-87.798	-88.4152	-87.798	0.0018317200000000002
chr5:132349604:G:A	-89.804	-88.9544	-89.804	-88.9544	0.0005745100000000001
chr5:132350453:G:A	-88.7962	-88.0411	-88.7962	-88.0411	0.0014077499999999997
chr5:132351482:C:T	-87.3311	-87.0273	-87.3311	-87.0273	0.0039673
chr5:132352324:C:T	-87.7904	-87.353	-87.7904	-87.353	0.0028630999999998998
chr5:132352840:T:C	-88.2491	-87.8556	-88.2491	-87.8556	0.0017288300000000006
chr5:132352868:A:G	-88.3267	-87.865	-88.3267	-87.865	0.0017127799999999988
chr5:132353271:A:G	-88.2246	-87.8507	-88.2246	-87.8507	0.0017372300000000002
chr5:132353430:A:G	-88.404	-88.0188	-88.404	-88.0188	0.0014680599999998996
chr5:132357364:T:C	-90.3258	-89.3558	-90.3258	-89.3558	0.0003843039999999999
chr5:132358384:T:C	-88.0135	-87.2801	-88.0135	-87.2801	0.0030445499999998994
chr5:132358667:G:T	-88.2421	-87.9102	-88.2421	-87.9102	0.0016367200000000004
chr5:132358913:G:A	-89.3954	-88.4243	-89.3954	-88.4243	0.0009763100000000002
chr5:132359485:G:A	-88.2001	-87.8765	-88.2001	-87.8765	0.0016930399999999998
chr5:132360627:A:G	-88.1633	-87.8195	-88.1633	-87.8195	0.0017924099999998989
chr5:132360638:C:T	-90.3898	-89.4171	-90.3898	-89.4171	0.000361414
chr5:132364175:A:G	-90.3901	-89.4151	-90.3901	-89.4151	0.00036214099999999996
chr5:132364266:G:A	-89.0302	-88.2501	-89.0302	-88.2501	0.0011644700000000003
chr5:132365102:C:G	-89.0518	-88.285	-89.0518	-88.285	0.0011244299999999996
chr5:132365587:T:C	-88.3468	-88.0618	-88.3468	-88.0618	0.0014017799999999003
chr5:132365903:A:G	-89.1004	-88.3517	-89.1004	-88.3517	0.0010517299999999999
chr5:132367886:G:C	-89.0637	-88.2921	-89.0637	-88.2921	0.0011165599999998998
chr5:132367999:G:A	-87.6019	-87.2241	-87.6019	-87.2241	0.0032574000000000006
chr5:132368084:T:C	-89.2911	-88.3225	-89.2911	-88.3225	0.00108105
chr5:132368827:T:C	-89.1832	-88.4045	-89.1832	-88.4045	0.0009976200000000003
chr5:132369574:G:C	-87.849	-87.285	-87.849	-87.285	0.003056999999999999
chr5:132371099:T:C	-89.9427	-88.9768	-89.9427	-88.9768	0.00056613
chr5:132371601:A:G	-87.7698	-87.4961	-87.7698	-87.4961	0.0024808
chr5:132371737:G:A	-87.3218	-86.7232	-87.3218	-86.7232	0.005371199999999899
chr5:132372200:C:T	-87.8469	-87.5732	-87.8469	-87.5732	0.002296300000000001
chr5:132373185:T:C	-89.0927	-88.4604	-89.0927	-88.4604	0.0009247300000000003
chr5:132374047:A:C	-90.882	-89.9363	-90.882	-89.9363	0.00021466999999999992
chr5:132374510:G:A	-87.7488	-87.4591	-87.7488	-87.4591	0.0025743
chr5:132374707:A:C	-87.3754	-86.7862	-87.3754	-86.7862	0.005042899999999899
chr5:132375225:T:G	-87.7024	-87.4236	-87.7024	-87.4236	0.0026674999999999997
chr5:132376433:A:G	-87.8737	-87.6284	-87.8737	-87.6284	0.0021727999999999
chr5:132377534:C:T	-87.7465	-87.5525	-87.7465	-87.5525	0.0023445999999999988
chr5:132377727:GTT:G	-90.681	-89.7677	-90.681	-89.7677	0.000254215
chr5:132377886:C:T	-89.8982	-88.9265	-89.8982	-88.9265	0.0005902399999999999
chr5:132378717:C:T	-90.7598	-89.8392	-90.7598	-89.8392	0.0002366109999999
chr5:132379319:A:G	-90.0883	-89.119	-90.0883	-89.119	0.0004867099999998998
chr5:132379609:C:T	-87.6158	-87.4468	-87.6158	-87.4468	0.0026062999999999
chr5:132379873:G:C	-90.2826	-89.4191	-90.2826	-89.4191	0.0003607659999999999
chr5:132381358:G:A	-88.2882	-87.7244	-88.2882	-87.7244	0.0019432999999998996
chr5:132382167:C:A	-90.335	-89.3893	-90.335	-89.3893	0.0003717960000000001
chr5:132383536:C:A	-90.2759	-89.3294	-90.2759	-89.3294	0.00039477899999999994
chr5:132384378:A:G	-89.9091	-88.941	-89.9091	-88.941	0.00058172
chr5:132384573:G:A	-87.6511	-87.4381	-87.6511	-87.4381	0.0026292
chr5:132385482:A:G	-89.7613	-88.796	-89.7613	-88.796	0.00067263
chr5:132385512:T:C	-89.8032	-88.8372	-89.8032	-88.8372	0.0006454099999999999
chr5:132386217:TTTTTC:T	-87.9193	-87.6878	-87.9193	-87.6878	0.0020474999999999
chr5:132386383:A:G	-87.407	-87.3325	-87.407	-87.3325	0.0029222999999998986
chr5:132387259:C:T	-90.3902	-89.7271	-90.3902	-89.7271	0.000265975
chr5:132387373:C:T	-93.0676	-91.9514	-93.0676	-91.9514	2.7258300000000003e-05
chr5:132389637:T:A	-90.0698	-89.8081	-90.0698	-89.8081	0.0002259689999999999
chr5:132391341:G:A	-90.1672	-89.7923	-90.1672	-89.7923	0.00022967299999990004
chr5:132395634:A:G	-90.099	-89.8194	-90.099	-89.8194	0.00022343699999999994
chr5:132401338:C:T	-89.3675	-88.5384	-89.3675	-88.5384	0.0008720999999999998
chr5:132408085:G:T	-90.6536	-90.8022	-90.6536	-90.8022	8.371099999999999e-05
chr5:132408790:C:T	-90.1712	-90.7376	-90.1712	-90.7376	8.999399999990007e-05
chr5:132418770:C:T	-93.2848	-92.1447	-93.2848	-92.1447	2.1642999999999996e-05
chr5:132420277:C:T	-93.1073	-91.9638	-93.1073	-91.9638	2.5760099999999984e-05
chr5:132431071:TGTGATACCCCAA:T	-91.0118	-90.2319	-91.0118	-90.2319	0.00014817099999999995
chr5:132432196:C:T	-91.756	-91.1065	-91.756	-91.1065	5.9755999999999975e-05
chr5:132433581:G:A	-92.5638	-91.7065	-92.5638	-91.7065	3.3224599999999994e-05
chr5:132435113:C:T	-90.8411	-90.4856	-90.8411	-90.4856	0.00011462799999990006
chr5:132435189:C:A	-92.5415	-91.7027	-92.5415	-91.7027	3.3359800000000005e-05
chr5:132435623:G:T	-92.6343	-91.7039	-92.6343	-91.7039	3.32649999999e-05
chr5:132442760:A:G	-90.2846	-89.6871	-90.2846	-89.6871	0.00025516099999999995
chr5:132444068:C:T	-91.7586	-91.0754	-91.7586	-91.0754	6.1663e-05
chr5:132444165:T:C	-91.2603	-91.2493	-91.2603	-91.2493	5.235e-05
chr5:132446752:T:C	-91.2708	-91.2612	-91.2708	-91.2612	5.17589999999e-05
chr5:132447145:C:A	-91.1272	-91.1537	-91.1272	-91.1537	5.7465000000000033e-05
chr5:132447521:C:T	-91.1567	-91.1688	-91.1567	-91.1688	5.660699999999997e-05
chr5:132448023:G:A	-91.8826	-91.2	-91.8826	-91.2	5.4577000000000016e-05
chr5:132448313:A:G	-91.3156	-91.2979	-91.3156	-91.2979	4.997599999999997e-05
chr5:132448701:G:T	-90.4103	-89.6244	-90.4103	-89.6244	0.000271854
chr5:132449844:G:A	-92.2592	-91.2196	-92.2592	-91.2196	5.510599999989999e-05
chr5:132449992:C:T	-90.5423	-89.9731	-90.5423	-89.9731	0.000191732
chr5:132450903:G:A	-90.4738	-89.9334	-90.4738	-89.9334	0.00019947200000000002
chr5:132451445:A:G	-90.4886	-90.2168	-90.4886	-90.2168	0.00015036999999989997
chr5:132452729:T:A	-92.1046	-91.4176	-92.1046	-91.4176	4.424600000000001e-05
chr5:132454924:G:A	-92.3913	-91.8727	-92.3913	-91.8727	2.9572000000000008e-05
chr5:132457594:C:T	-89.7918	-89.6154	-89.7918	-89.6154	0.00027406999999999996
chr5:132459618:T:G	-91.4109	-90.4251	-91.4109	-90.4251	0.000120589
chr5:132460471:T:C	-89.5321	-89.4147	-89.5321	-89.4147	0.00033492000000000005
chr5:132461886:T:C	-86.2778	-85.6087	-86.2778	-85.6087	0.016429399999999997
chr5:132462795:C:T	-89.5171	-89.2367	-89.5171	-89.2367	0.00040090000000000026
chr5:132463320:A:G	-89.3747	-89.1092	-89.3747	-89.1092	0.00045549000000000023
chr5:132464269:T:C	-89.4388	-89.1539	-89.4388	-89.1539	0.0004378699999999999
chr5:132465058:G:C	-89.1689	-89.2227	-89.1689	-89.2227	0.0004057599999999998
chr5:132465466:C:T	-91.6681	-91.0079	-91.6681	-91.0079	6.546100000000003e-05
chr5:132466255:G:C	-89.4072	-89.1464	-89.4072	-89.1464	0.00043880000000000026
chr5:132468176:A:G	-92.2422	-91.5081	-92.2422	-91.5081	4.047700000000001e-05
chr5:132468275:T:G	-92.7782	-92.0799	-92.7782	-92.0799	2.341069999999999e-05
chr5:132468655:C:A	-89.1014	-89.0819	-89.1014	-89.0819	0.00046779000000000005
chr5:132468815:T:C	-92.0626	-91.4123	-92.0626	-91.4123	4.4489999999899985e-05
chr5:132471076:G:C	-91.946	-91.444	-91.946	-91.444	4.3302e-05
chr5:132471088:C:T	-92.2208	-91.2176	-92.2208	-91.2176	5.3206000000000005e-05
chr5:132475490:G:A	-89.956	-89.7227	-89.956	-89.7227	0.00024619999999990006
chr5:132477342:AAAG:A	-86.6874	-86.4807	-86.6874	-86.4807	0.0061270000000000005
chr5:132477512:T:C	-87.2278	-86.4488	-87.2278	-86.4488	0.006436299999999999
chr5:132477527:A:T	-88.6085	-88.0307	-88.6085	-88.0307	0.0012878099999999995
chr5:132477658:T:C	-87.3201	-87.2172	-87.3201	-87.2172	0.0029184999999999003
chr5:132478399:C:G	-87.7127	-87.6511	-87.7127	-87.6511	0.0018872999999998991
chr5:132478572:T:C	-87.287	-87.2587	-87.287	-87.2587	0.0027872999999999995
chr5:132479312:C:A	-88.4247	-88.3204	-88.4247	-88.3204	0.0009564999999999999
chr5:132479665:G:A	-88.2504	-88.2085	-88.2504	-88.2085	0.00107027
chr5:132480395:T:C	-87.2558	-87.2452	-87.2558	-87.2452	0.0028257999999998992
chr5:132480549:T:C	-86.9526	-86.8632	-86.9526	-86.8632	0.004148099999999901
chr5:132480836:C:A	-87.3057	-87.2465	-87.3057	-87.2465	0.002821799999999902
chr5:132481019:A:C	-87.2564	-87.1983	-87.2564	-87.1983	0.002962299999999897
chr5:132481024:T:C	-87.2163	-87.1551	-87.2163	-87.1551	0.003093600000000002
chr5:132482083:A:G	-87.2743	-87.2527	-87.2743	-87.2527	0.002804799999999899
chr5:132482137:C:T	-87.2452	-87.163	-87.2452	-87.163	0.0030709000000000014
chr5:132482293:A:G	-87.7544	-86.8792	-87.7544	-86.8792	0.0040701
chr5:132482509:T:C	-86.9933	-87.0424	-86.9933	-87.0424	0.0034645000000000023
chr5:132482862:G:A	-87.2453	-87.2759	-87.2453	-87.2759	0.0027387
chr5:132482939:G:T	-87.4204	-87.3206	-87.4204	-87.3206	0.002618900000000002
chr5:132482957:T:C	-87.366	-87.3092	-87.366	-87.3092	0.0026491000000000015
chr5:132483078:AC:A	-87.3466	-87.2511	-87.3466	-87.2511	0.002808200000000002
chr5:132483136:CT:C	-88.8561	-88.2838	-88.8561	-88.2838	0.00099576
chr5:132483434:C:T	-87.3065	-87.2512	-87.3065	-87.2512	0.002807999999999901
chr5:132484106:T:C	-87.7828	-86.9016	-87.7828	-86.9016	0.00397815
chr5:132484108:G:A	-87.2776	-87.2068	-87.2776	-87.2068	0.0029363999999999016
chr5:132484229:C:A	-88.509	-87.8552	-88.509	-87.8552	0.0015327700000000001
chr5:132484285:C:T	-87.3452	-87.2628	-87.3452	-87.2628	0.002775599999999899
chr5:132484583:C:A	-87.2848	-87.256	-87.2848	-87.256	0.0027946999999999
chr5:132485132:A:G	-87.3114	-87.28	-87.3114	-87.28	0.0027273999999999007
chr5:132485496:C:T	-87.3717	-87.3012	-87.3717	-87.3012	0.0026703000000000005
chr5:132485554:G:A	-87.3707	-87.3249	-87.3707	-87.3249	0.0026076999999999004
chr5:132485950:CCCTACTTCCTTCCTCA:C	-87.5018	-87.4493	-87.5018	-87.4493	0.0023011999999999998
chr5:132486046:C:A	-87.0155	-86.9619	-87.0155	-86.9619	0.0037529
chr5:132486096:C:T	-87.284	-87.238	-87.284	-87.238	0.0028452999999999985
chr5:132486174:T:G	-86.9498	-86.9227	-86.9498	-86.9227	0.0039036
chr5:132486363:T:C	-87.1249	-87.0932	-87.1249	-87.0932	0.003288900000000001
chr5:132486380:A:G	-87.0295	-86.9904	-87.0295	-86.9904	0.0036467999999999015
chr5:132486441:T:C	-87.0351	-86.9971	-87.0351	-86.9971	0.0036224000000000013
chr5:132486532:T:C	-87.0223	-86.9755	-87.0223	-86.9755	0.003701900000000001
chr5:132487495:A:G	-87.0096	-86.9774	-87.0096	-86.9774	0.003694699999999898
chr5:132488235:T:C	-87.0796	-86.1146	-87.0796	-86.1146	0.008872600000000001
chr5:132488372:T:A	-87.6466	-86.7679	-87.6466	-86.7679	0.0045468999999999996
chr5:132488794:A:C	-87.0467	-86.9808	-87.0467	-86.9808	0.0036820000000000012
chr5:132491073:T:C	-88.2156	-87.2592	-88.2156	-87.2592	0.0027808599999999996
chr5:132491188:G:T	-86.8183	-87.2192	-86.8183	-87.2192	0.0028988
chr5:132491373:A:G	-88.299	-87.3439	-88.299	-87.3439	0.0025537300000000006
chr5:132491499:T:C	-88.3345	-87.3779	-88.3345	-87.3779	0.002468139999999999
chr5:132492083:A:G	-89.7384	-89.0837	-89.7384	-89.0837	0.00044550000000000015
chr5:132492133:C:G	-87.565	-87.4472	-87.565	-87.4472	0.0023067
chr5:132493605:G:A	-87.6989	-87.4798	-87.6989	-87.4798	0.0022305999999999993
chr5:132494135:TGGGAACAAACTCTG:T	-88.1166	-87.3304	-88.1166	-87.3304	0.0025836700000000006
chr5:132494990:T:C	-88.1926	-87.3396	-88.1926	-87.3396	0.0025600599999999994
chr5:132495366:G:T	-87.1295	-87.3942	-87.1295	-87.3942	0.002426600000000001
chr5:132496074:T:G	-86.8386	-87.2517	-86.8386	-87.2517	0.0028016999999999972
chr5:132496822:G:A	-90.1478	-89.4531	-90.1478	-89.4531	0.000306857
chr5:132497907:C:T	-92.5069	-91.8012	-92.5069	-91.8012	3.0508299999900003e-05
chr5:132499703:G:A	-88.2103	-87.3098	-88.2103	-87.3098	0.0026399000000000006
