## Supplementary material for "Characterization of shared and ancestry-specific signals driving complex traits using multi-ancestry fine-mapping": global_pips.txt

SNP_ID	shared_ll	notshared_ll	global_pips
chr5:158692101:TC:T	-166.794	-165.86	0.0017310500000000003
chr5:158738979:A:G	-164.552	-163.597	0.0156395
chr5:158740184:A:G	-166.984	-165.99	0.00148988
chr5:158750407:T:A	-163.597	-162.674	0.038946999999999996
chr5:158751871:G:T	-163.049	-162.198	0.0658858
chr5:158753033:A:G	-163.331	-162.421	0.0506333
chr5:158753049:A:G	-163.189	-162.387	0.0565691
chr5:158764760:A:G	-164.147	-164.178	0.012690800000000004
chr5:158767405:G:T	-163.869	-164.502	0.015476400000000001
chr5:158768508:C:T	-162.643	-164.363	0.049655000000000005
chr5:158770461:A:G	-162.104	-164.161	0.08469440000000002
chr5:158771304:T:C	-163.594	-162.775	0.0371231
chr5:158771826:A:G	-162.273	-164.155	0.0716995
chr5:158772248:A:G	-162.635	-164.238	0.0502071
chr5:158775283:A:C	-162.996	-164.248	0.035795900000000005
chr5:158780579:G:A	-165.245	-164.88	0.006516179999999999
chr5:158785613:A:C	-163.016	-164.016	0.03463569999999999
chr5:158788369:A:G	-164.534	-164.451	0.008519410000000002
chr5:158790896:C:A	-164.388	-164.402	0.00971871
chr5:158795789:C:T	-164.706	-163.805	0.01232503
chr5:158799646:A:C	-163.78	-163.057	0.029994099999999996
chr5:158800362:T:C	-164.273	-163.46	0.0188775
chr5:158800683:G:C	-163.518	-164.204	0.0214379
chr5:158801992:T:A	-164.509	-164.381	0.0088009
chr5:158802816:C:T	-164.788	-164.639	0.006686259999999999
chr5:158805839:A:G	-165.231	-164.892	0.00657265
chr5:158815537:G:A	-164.263	-163.998	0.011683079999999997
chr5:158819642:T:C	-164.463	-163.792	0.010475739999999997
chr5:158826231:C:T	-165.941	-164.979	0.00258521
chr5:158827879:T:A	-165.278	-164.855	0.006418210000000001
chr5:158829759:T:C	-165.368	-164.419	0.006958140000000001
chr5:158831961:T:C	-165.175	-164.242	0.008511979999999999
chr5:158832691:T:G	-165.406	-164.799	0.005929679999999999
chr5:158833114:A:T	0.0	-159.333	0.388286
chr5:158836136:G:A	-164.803	-165.034	0.006300279999999999
chr5:158836472:T:G	-165.175	-164.467	0.0077188099999999996
chr5:158838891:A:AGCCAT	-165.03	-164.07	0.009890180000000002
chr5:158965694:G:A	-166.476	-165.532	0.0017947600000000003
chr5:159017266:C:T	-165.493	-165.17	0.00379274
chr5:159166365:T:C	-165.638	-165.133	0.00457509
chr5:159176563:T:C	-165.496	-165.283	0.0049435699999999996
chr5:159197743:T:G	-164.617	-164.675	0.011474550000000002
chr5:159203038:C:T	-164.699	-164.502	0.01109292
chr5:159208094:T:C	-164.362	-164.423	0.0148266
chr5:159215056:T:A	-165.263	-165.054	0.00642767
chr5:159225387:G:A	-165.972	-165.13	0.0036568100000000004
chr5:159545524:CT:C	-164.928	-164.505	0.008002510000000001
chr5:159737290:G:GA	0.0	-164.402	0.00169423
chr5:159877495:T:C	-165.516	-164.425	0.00518883
chr5:159904485:G:C	-166.07	-164.419	0.0036821400000000004
chr5:159906906:G:A	-166.04	-164.374	0.0038212999999999997
chr5:159954507:G:A	0.0	-164.462	0.00157884
chr5:159962815:G:A	-166.866	-166.098	0.001192948
chr5:159968989:A:G	0.0	-163.839	0.0030944
chr5:160009154:C:T	-168.072	-167.018	0.000404328
chr5:160013010:T:A	-168.209	-167.097	0.0003609809999999999
chr5:160019410:A:G	-168.126	-167.026	0.00039069500000000004
chr5:160026219:G:A	-168.02	-166.957	0.0004285460000000001
chr5:160026322:T:G	-168.178	-167.09	0.000368759
chr5:160026848:T:G	-168.17	-167.087	0.00037081399999999996
chr5:160033281:G:A	-167.781	-166.959	0.0005268909999999999
chr5:160033484:A:G	-168.002	-166.944	0.00043513199999999997
chr5:160035953:T:G	0.0	-167.303	9.83611e-05
chr5:160037666:A:G	-167.656	-166.905	0.000587125
chr5:160039794:T:G	-167.165	-166.732	0.0008228689999999998
chr5:160047410:T:G	-168.176	-167.093	0.00036874400000000006
chr5:160047858:G:A	-168.015	-166.953	0.00043023100000000005
chr5:160059012:G:A	-167.714	-166.688	0.000575429
chr5:160088555:C:T	-167.291	-166.321	0.000860698
chr5:160097502:C:T	-167.488	-166.519	0.0007078300000000001
chr5:160102735:C:T	-167.458	-166.425	0.0007479440000000001
chr5:160123061:C:T	-167.621	-166.639	0.000621428
chr5:160129113:C:T	-167.44	-166.456	0.000746196
chr5:160132119:G:A	-167.596	-166.575	0.000646506
chr5:160134632:G:T	-167.427	-166.454	0.000751561
chr5:160137741:C:T	-167.76	-166.734	0.0005466990000000001
chr5:160141393:T:C	-170.103	-168.39	7.02824e-05
chr5:160144268:T:C	-167.489	-166.573	0.0007143629999999999
chr5:160148021:G:A	-167.977	-167.17	0.00035130900000000006
chr5:160149266:C:T	-167.918	-167.145	0.000367621
chr5:160153254:T:G	0.0	-168.681	2.51061e-05
chr5:160153255:T:G	-167.226	-166.339	0.0008943260000000002
chr5:160156022:C:G	-165.595	-164.936	0.0028761900000000003
chr5:160159496:A:G	-165.503	-164.843	0.0031404199999999997
chr5:160160225:A:G	-165.483	-164.812	0.0032132199999999997
chr5:160162639:G:C	-166.686	-166.167	0.000980969
chr5:160163996:C:T	-169.881	-168.284	8.387800000000001e-05
chr5:160164370:C:T	-167.164	-166.15	0.0009830299999999998
chr5:160164471:T:A	-165.251	-164.63	0.0039753
chr5:160165737:G:A	-164.208	-163.976	0.010252039999999999
chr5:160165850:C:T	-165.287	-164.686	0.00381418
chr5:160167171:G:A	-164.975	-164.305	0.00527797
chr5:160168279:A:G	-164.382	-163.785	0.00926615
chr5:160168292:T:C	-164.35	-163.747	0.00958067
chr5:160168605:G:C	-162.068	-162.22	0.07431770000000001
chr5:160168840:G:A	-166.417	-165.482	0.0014367199999999998
chr5:160168887:G:C	-161.876	-162.01	0.08997039999999998
chr5:160170397:T:C	-162.554	-162.985	0.0452851
chr5:160171257:T:C	-162.688	-163.006	0.04002560000000001
chr5:160171418:C:G	-168.502	-167.689	0.000223938
chr5:160171443:A:C	-165.613	-165.129	0.0027282499999999993
chr5:160172799:T:C	-162.772	-162.982	0.037227100000000006
chr5:160173101:C:A	-167.352	-166.653	0.000761025
chr5:160173207:T:C	-162.291	-162.649	0.0590937
chr5:160173228:T:C	-162.609	-162.932	0.0432919
chr5:160173238:T:C	-169.865	-168.234	7.6796e-05
chr5:160173688:C:T	-170.097	-168.393	6.577779999999999e-05
chr5:160173749:T:C	-169.975	-168.316	7.09191e-05
chr5:160173893:T:C	-161.862	-162.183	0.0909505
chr5:160174085:T:C	-161.658	-162.168	0.11039200000000002
chr5:160174316:C:T	-162.681	-162.979	0.040311599999999996
chr5:160175360:G:A	-169.694	-168.222	8.58306e-05
chr5:160175720:T:C	-169.671	-168.215	8.73019e-05
chr5:160175816:G:A	-168.063	-167.002	0.0004113790000000001
chr5:160176351:C:T	-168.023	-167.335	0.00033828700000000005
chr5:160177485:A:G	-163.246	-163.305	0.023674399999999998
chr5:160177999:A:G	-163.45	-163.238	0.0201305
chr5:160178601:G:C	-169.751	-168.26	8.235380000000002e-05
chr5:160178738:A:G	-163.161	-163.13	0.026072899999999996
chr5:160179192:A:G	-166.061	-165.356	0.0018722400000000003
chr5:160179627:G:A	-167.89	-166.844	0.00048627199999999994
chr5:160179732:A:G	-162.575	-162.719	0.04579290000000001
chr5:160180364:A:T	-162.446	-162.404	0.053230200000000005
chr5:160180393:C:A	-167.84	-167.243	0.00039802999999999996
chr5:160180909:GAAAT:G	-170.198	-168.382	6.11743e-05
chr5:160181973:C:T	-164.332	-163.93	0.0086321
chr5:160182107:T:A	-163.773	-163.537	0.014570999999999997
chr5:160182384:G:A	-166.835	-166.378	0.0012144840000000003
chr5:160182493:C:T	-170.276	-168.431	5.823510000000001e-05
chr5:160182818:A:G	-163.987	-163.699	0.011888329999999999
chr5:160182850:A:G	-163.784	-163.504	0.0145169
chr5:160183013:A:G	-163.762	-163.52	0.014744500000000002
chr5:160184341:T:C	-164.298	-163.894	0.008967660000000002
chr5:160185276:G:A	-163.863	-163.574	0.013480299999999999
chr5:160185356:C:T	-164.512	-164.069	0.007293020000000001
chr5:160185431:G:A	-167.585	-166.544	0.000646269
chr5:160186210:C:T	-164.184	-163.76	0.01005224
chr5:160186262:G:T	-164.213	-163.784	0.009789289999999999
chr5:160186358:C:T	-167.525	-166.551	0.000668274
chr5:160186363:G:A	-163.655	-163.396	0.016503499999999997
chr5:160186396:T:C	-164.21	-163.779	0.00981603
chr5:160186496:G:A	-170.251	-168.42	5.91317e-05
chr5:160186921:C:T	-164.384	-163.893	0.00835273
chr5:160187332:C:T	-167.53	-166.656	0.000509496
chr5:160187939:G:A	-168.342	-167.261	0.00030441800000000004
chr5:160188175:C:T	-168.693	-167.66	0.00020152400000000002
chr5:160188851:C:T	-168.286	-167.298	0.000271181
chr5:160189491:C:T	-168.515	-167.572	0.000297561
chr5:160189725:A:T	-168.846	-167.74	0.00023315500000000005
chr5:160189845:G:C	-168.169	-167.09	0.000362757
chr5:160190096:T:C	-167.463	-166.561	0.0006178399999999999
chr5:160191151:T:C	-168.867	-167.753	0.000228219
chr5:160191830:A:G	-168.235	-167.243	0.000314528
chr5:160191928:C:T	-167.932	-166.979	0.000395489
chr5:160192686:C:G	-167.62	-166.702	0.0005215179999999999
chr5:160193328:C:T	-167.886	-166.939	0.000413403
chr5:160193519:C:T	-167.809	-166.875	0.000437444
chr5:160194167:G:C	-169.19	-167.919	0.000169637
chr5:160194849:C:T	-167.82	-166.881	0.000437652
chr5:160195412:G:A	-168.273	-167.273	0.000291447
chr5:160195816:C:T	-169.362	-167.99	0.00013175190000000003
chr5:160196086:G:A	-169.358	-167.985	0.0001321955
chr5:160197189:G:A	-168.825	-167.65	0.000190343
chr5:160199509:G:A	-165.742	-164.832	0.0029803099999999995
chr5:160199814:C:T	-167.783	-166.933	0.0004968570000000001
chr5:160200718:T:C	-167.466	-167.042	0.0005646700000000001
chr5:160201106:T:A	-167.745	-166.903	0.000514986
chr5:160202234:T:C	-169.343	-168.054	0.00010267229999999999
chr5:160206557:G:A	-168.401	-167.431	0.0003109759999999999
chr5:160207970:C:T	-169.166	-167.897	0.00015767899999999998
chr5:160209054:G:A	-168.679	-167.585	0.00023702699999999998
chr5:160209251:T:C	-169.411	-167.973	0.00013435529999999998
chr5:160210134:G:T	-168.988	-167.795	0.000199373
chr5:160212011:C:T	0.0	-167.826	4.17775e-05
chr5:160213645:G:A	-167.947	-167.138	0.000417119
chr5:160215527:A:G	-169.053	-167.833	0.00018049200000000003
chr5:160216058:A:G	-169.059	-167.836	0.00018003999999999996
chr5:160219051:C:T	-169.298	-167.961	0.00013416509999999998
chr5:160219500:C:T	-169.244	-167.93	0.00014033869999999996
chr5:160219891:G:C	-169.886	-168.286	8.035439999999998e-05
chr5:160221913:G:A	-169.494	-168.04	0.0001128466
chr5:160223073:T:C	-168.644	-167.609	0.000272254
chr5:160225154:T:C	-168.588	-167.564	0.000270058
chr5:160229187:C:T	-167.871	-167.093	0.000464598
chr5:160230397:G:A	-165.835	-164.86	0.00378801
chr5:160231462:C:T	-165.972	-164.995	0.00331155
chr5:160232732:A:G	-166.68	-166.092	0.00138013
chr5:160502257:TG:T	-165.579	-164.106	0.0054918599999999995
chr5:160503571:G:A	-164.959	-163.679	0.009263260000000002
chr5:160507154:A:G	-163.305	-162.363	0.040359099999999995
chr5:160509876:C:T	-164.617	-163.058	0.014718249999999999
chr5:160510478:G:A	-164.854	-163.292	0.011647839999999998
chr5:160511896:G:A	-165.543	-164.084	0.005763819999999999
chr5:160512788:T:A	-165.654	-163.995	0.00540725
chr5:160513876:T:C	-164.438	-163.009	0.017062599999999997
chr5:160517787:C:A	-166.095	-164.436	0.0034874399999999996
chr5:160518029:G:A	-165.97	-164.325	0.00392987
chr5:160519096:T:C	-165.291	-163.638	0.007776900000000001
chr5:160520281:G:A	-164.059	-162.47	0.0264988
chr5:160520987:A:G	-164.983	-163.431	0.0098923
chr5:160521600:T:A	-164.539	-162.96	0.01625659
chr5:160522941:G:A	-164.766	-163.427	0.011255010000000003
chr5:160530621:C:T	-163.111	-161.682	0.0650395
chr5:160530790:T:C	-165.062	-163.607	0.0089422
chr5:160531177:ATT:A	-162.979	-161.396	0.0770343
chr5:160533873:T:C	-164.834	-163.399	0.011103390000000001
chr5:160534046:C:T	-164.082	-162.474	0.026411399999999998
chr5:160536002:C:T	-164.358	-162.898	0.018092199999999996
chr5:160536393:G:C	-164.637	-163.142	0.013699149999999998
chr5:160536665:T:C	-164.367	-162.921	0.018615600000000003
chr5:160537229:C:T	-162.529	-160.936	0.12478969999999999
chr5:160537960:A:G	-164.114	-162.516	0.0252782
chr5:160538394:G:A	-165.324	-163.721	0.0071252
chr5:160539149:G:A	-164.982	-163.653	0.008902140000000001
chr5:160539917:A:G	-164.74	-163.356	0.012203019999999998
