## Supplementary material for "Characterization of shared and ancestry-specific signals driving complex traits using multi-ancestry fine-mapping": mscaviar_results_shared_pips.txt

SNP_ID	shared_pip	shared_ll	notshared_ll
chr5:158692101:TC:T	0.00121621	-166.794	-165.86
chr5:158738979:A:G	0.0108901	-164.552	-163.597
chr5:158740184:A:G	0.00103539	-166.984	-165.99
chr5:158750407:T:A	0.0274129	-163.597	-162.674
chr5:158751871:G:T	0.0472025	-163.049	-162.198
chr5:158753033:A:G	0.0357622	-163.331	-162.421
chr5:158753049:A:G	0.0410976	-163.189	-162.387
chr5:158764760:A:G	0.0109121	-164.147	-164.178
chr5:158767405:G:T	0.0141915	-163.869	-164.502
chr5:158768508:C:T	0.0481675	-162.643	-164.363
chr5:158770461:A:G	0.0827643	-162.104	-164.161
chr5:158771304:T:C	0.0268455	-163.594	-162.775
chr5:158771826:A:G	0.0697959	-162.273	-164.155
chr5:158772248:A:G	0.0484625	-162.635	-164.238
chr5:158775283:A:C	0.0340361	-162.996	-164.248
chr5:158780579:G:A	0.00521552	-165.245	-164.88
chr5:158785613:A:C	0.0325637	-163.016	-164.016
chr5:158788369:A:G	0.00718673	-164.534	-164.451
chr5:158790896:C:A	0.00830828	-164.388	-164.402
chr5:158795789:C:T	0.00870876	-164.706	-163.805
chr5:158799646:A:C	0.022244	-163.78	-163.057
chr5:158800362:T:C	0.0136719	-164.273	-163.46
chr5:158800683:G:C	0.0197235	-163.518	-164.204
chr5:158801992:T:A	0.00737395	-164.509	-164.381
chr5:158802816:C:T	0.00558053	-164.788	-164.639
chr5:158805839:A:G	0.00527894	-165.231	-164.892
chr5:158815537:G:A	0.0095805	-164.263	-163.998
chr5:158819642:T:C	0.00788005	-164.463	-163.792
chr5:158826231:C:T	0.00179558	-165.941	-164.979
chr5:158827879:T:A	0.00508026	-165.278	-164.855
chr5:158829759:T:C	0.00486621	-165.368	-164.419
chr5:158831961:T:C	0.00600506	-165.175	-164.242
chr5:158832691:T:G	0.00451244	-165.406	-164.799
chr5:158833114:A:T	0	0	-159.333
chr5:158836136:G:A	0.00554797	-164.803	-165.034
chr5:158836472:T:G	0.00572392	-165.175	-164.467
chr5:158838891:A:AGCCAT	0.00690696	-165.03	-164.07
chr5:158965694:G:A	0.00125181	-166.476	-165.532
chr5:159017266:C:T	0.00308777	-165.493	-165.17
chr5:159166365:T:C	0.00356986	-165.638	-165.133
chr5:159176563:T:C	0.00408293	-165.496	-165.283
chr5:159197743:T:G	0.00987019	-164.617	-164.675
chr5:159203038:C:T	0.0091626	-164.699	-164.502
chr5:159208094:T:C	0.0127585	-164.362	-164.423
chr5:159215056:T:A	0.00532084	-165.263	-165.054
chr5:159225387:G:A	0.00263527	-165.972	-165.13
chr5:159545524:CT:C	0.00635964	-164.928	-164.505
chr5:159737290:G:GA	0	0	-164.402
chr5:159877495:T:C	0.00345343	-165.516	-164.425
chr5:159904485:G:C	0.00197082	-166.07	-164.419
chr5:159906906:G:A	0.00202964	-166.04	-164.374
chr5:159954507:G:A	0	0	-164.462
chr5:159962815:G:A	0.000886049	-166.866	-166.098
chr5:159968989:A:G	0	0	-163.839
chr5:160009154:C:T	0.000273117	-168.072	-167.018
chr5:160013010:T:A	0.000239486	-168.209	-167.097
chr5:160019410:A:G	0.000260322	-168.126	-167.026
chr5:160026219:G:A	0.000288764	-168.02	-166.957
chr5:160026322:T:G	0.000246456	-168.178	-167.09
chr5:160026848:T:G	0.000248269	-168.17	-167.087
chr5:160033281:G:A	0.000386486	-167.781	-166.959
chr5:160033484:A:G	0.000293547	-168.002	-166.944
chr5:160035953:T:G	0	0	-167.303
chr5:160037666:A:G	0.000438917	-167.656	-166.905
chr5:160039794:T:G	0.000649837	-167.165	-166.732
chr5:160047410:T:G	0.000246715	-168.176	-167.093
chr5:160047858:G:A	0.000290039	-168.015	-166.953
chr5:160059012:G:A	0.000392448	-167.714	-166.688
chr5:160088555:C:T	0.000596123	-167.291	-166.321
chr5:160097502:C:T	0.00049079	-167.488	-166.519
chr5:160102735:C:T	0.00050958	-167.458	-166.425
chr5:160123061:C:T	0.000429315	-167.621	-166.639
chr5:160129113:C:T	0.000515403	-167.44	-166.456
chr5:160132119:G:A	0.000441578	-167.596	-166.575
chr5:160134632:G:T	0.000520625	-167.427	-166.454
chr5:160137741:C:T	0.000372677	-167.76	-166.734
chr5:160141393:T:C	3.67078e-05	-170.103	-168.39
chr5:160144268:T:C	0.000511298	-167.489	-166.573
chr5:160148021:G:A	0.000251604	-167.977	-167.17
chr5:160149266:C:T	0.000265772	-167.918	-167.145
chr5:160153254:T:G	0	0	-168.681
chr5:160153255:T:G	0.000638561	-167.226	-166.339
chr5:160156022:C:G	0.00217187	-165.595	-164.936
chr5:160159496:A:G	0.00237159	-165.503	-164.843
chr5:160160225:A:G	0.00242115	-165.483	-164.812
chr5:160162639:G:C	0.000757389	-166.686	-166.167
chr5:160163996:C:T	4.64156e-05	-169.881	-168.284
chr5:160164370:C:T	0.00067327	-167.164	-166.15
chr5:160164471:T:A	0.0030305	-165.251	-164.63
chr5:160165737:G:A	0.00844103	-164.208	-163.976
chr5:160165850:C:T	0.00291947	-165.287	-164.686
chr5:160167171:G:A	0.00398279	-164.975	-164.305
chr5:160168279:A:G	0.00711164	-164.382	-163.785
chr5:160168292:T:C	0.00734155	-164.35	-163.747
chr5:160168605:G:C	0.0650412	-162.068	-162.22
chr5:160168840:G:A	0.00101798	-166.417	-165.482
chr5:160168887:G:C	0.0786047	-161.876	-162.01
chr5:160170397:T:C	0.0408739	-162.554	-162.985
chr5:160171257:T:C	0.0357156	-162.688	-163.006
chr5:160171418:C:G	0.00016557	-168.502	-167.689
chr5:160171443:A:C	0.00213997	-165.613	-165.129
chr5:160172799:T:C	0.0328037	-162.772	-162.982
chr5:160173101:C:A	0.000573561	-167.352	-166.653
chr5:160173207:T:C	0.0529034	-162.291	-162.649
chr5:160173228:T:C	0.0386574	-162.609	-162.932
chr5:160173238:T:C	4.13715e-05	-169.865	-168.234
chr5:160173688:C:T	3.44299e-05	-170.097	-168.393
chr5:160173749:T:C	3.76942e-05	-169.975	-168.316
chr5:160173893:T:C	0.0811737	-161.862	-162.183
chr5:160174085:T:C	0.100404	-161.658	-162.168
chr5:160174316:C:T	0.0358896	-162.681	-162.979
chr5:160175360:G:A	4.98373e-05	-169.694	-168.222
chr5:160175720:T:C	5.10819e-05	-169.671	-168.215
chr5:160175816:G:A	0.000279405	-168.063	-167.002
chr5:160176351:C:T	0.000248594	-168.023	-167.335
chr5:160177485:A:G	0.020455	-163.246	-163.305
chr5:160177999:A:G	0.0166989	-163.45	-163.238
chr5:160178601:G:C	4.73292e-05	-169.751	-168.26
chr5:160178738:A:G	0.0222527	-163.161	-163.13
chr5:160179192:A:G	0.00139718	-166.061	-165.356
chr5:160179627:G:A	0.00033046	-167.89	-166.844
chr5:160179732:A:G	0.0400397	-162.575	-162.719
chr5:160180364:A:T	0.0453693	-162.446	-162.404
chr5:160180393:C:A	0.000299482	-167.84	-167.243
chr5:160180909:GAAAT:G	2.97697e-05	-170.198	-168.382
chr5:160181973:C:T	0.00690943	-164.332	-163.93
chr5:160182107:T:A	0.0120345	-163.773	-163.537
chr5:160182384:G:A	0.000968036	-166.835	-166.378
chr5:160182493:C:T	2.79688e-05	-170.276	-168.431
chr5:160182818:A:G	0.00972779	-163.987	-163.699
chr5:160182850:A:G	0.0118971	-163.784	-163.504
chr5:160183013:A:G	0.012164	-163.762	-163.52
chr5:160184341:T:C	0.00717534	-164.298	-163.894
chr5:160185276:G:A	0.0110281	-163.863	-163.574
chr5:160185356:C:T	0.00578851	-164.512	-164.069
chr5:160185431:G:A	0.000438432	-167.585	-166.544
chr5:160186210:C:T	0.00801203	-164.184	-163.76
chr5:160186262:G:T	0.00779477	-164.213	-163.784
chr5:160186358:C:T	0.000462469	-167.525	-166.551
chr5:160186363:G:A	0.0135686	-163.655	-163.396
chr5:160186396:T:C	0.00781362	-164.21	-163.779
chr5:160186496:G:A	2.85921e-05	-170.251	-168.42
chr5:160186921:C:T	0.0065648	-164.384	-163.893
chr5:160187332:C:T	0.00036301	-167.53	-166.656
chr5:160187939:G:A	0.000203069	-168.342	-167.261
chr5:160188175:C:T	0.000134867	-168.693	-167.66
chr5:160188851:C:T	0.000185858	-168.286	-167.298
chr5:160189491:C:T	0.000216146	-168.515	-167.572
chr5:160189725:A:T	0.000159813	-168.846	-167.74
chr5:160189845:G:C	0.000242583	-168.169	-167.09
chr5:160190096:T:C	0.000447119	-167.463	-166.561
chr5:160191151:T:C	0.000156086	-168.867	-167.753
chr5:160191830:A:G	0.000219221	-168.235	-167.243
chr5:160191928:C:T	0.000278759	-167.932	-166.979
chr5:160192686:C:G	0.000372638	-167.62	-166.702
chr5:160193328:C:T	0.000292257	-167.886	-166.939
chr5:160193519:C:T	0.000309919	-167.809	-166.875
chr5:160194167:G:C	0.000109676	-169.19	-167.919
chr5:160194849:C:T	0.000310322	-167.82	-166.881
chr5:160195412:G:A	0.000201145	-168.273	-167.273
chr5:160195816:C:T	8.04741e-05	-169.362	-167.99
chr5:160196086:G:A	8.06545e-05	-169.358	-167.985
chr5:160197189:G:A	0.00012446	-168.825	-167.65
chr5:160199509:G:A	0.00214201	-165.742	-164.832
chr5:160199814:C:T	0.000356541	-167.783	-166.933
chr5:160200718:T:C	0.000443294	-167.466	-167.042
chr5:160201106:T:A	0.000370159	-167.745	-166.903
chr5:160202234:T:C	6.18235e-05	-169.343	-168.054
chr5:160206557:G:A	0.000222376	-168.401	-167.431
chr5:160207970:C:T	0.000100979	-169.166	-167.897
chr5:160209054:G:A	0.000162186	-168.679	-167.585
chr5:160209251:T:C	7.92221e-05	-169.411	-167.973
chr5:160210134:G:T	0.00013228	-168.988	-167.795
chr5:160212011:C:T	0	0	-167.826
chr5:160213645:G:A	0.000302608	-167.947	-167.138
chr5:160215527:A:G	0.000118416	-169.053	-167.833
chr5:160216058:A:G	0.000117691	-169.059	-167.836
chr5:160219051:C:T	8.30039e-05	-169.298	-167.961
chr5:160219500:C:T	8.75803e-05	-169.244	-167.93
chr5:160219891:G:C	4.39402e-05	-169.886	-168.286
chr5:160221913:G:A	6.53972e-05	-169.494	-168.04
chr5:160223073:T:C	0.000190532	-168.644	-167.609
chr5:160225154:T:C	0.000189921	-168.588	-167.564
chr5:160229187:C:T	0.000343505	-167.871	-167.093
chr5:160230397:G:A	0.00262721	-165.835	-164.86
chr5:160231462:C:T	0.00229414	-165.972	-164.995
chr5:160232732:A:G	0.00105679	-166.68	-166.092
chr5:160502257:TG:T	0.00317769	-165.579	-164.106
chr5:160503571:G:A	0.00578724	-164.959	-163.679
chr5:160507154:A:G	0.0284118	-163.305	-162.363
chr5:160509876:C:T	0.0082143	-164.617	-163.058
chr5:160510478:G:A	0.00649337	-164.854	-163.292
chr5:160511896:G:A	0.00335914	-165.543	-164.084
chr5:160512788:T:A	0.00288698	-165.654	-163.995
chr5:160513876:T:C	0.0100528	-164.438	-163.009
chr5:160517787:C:A	0.00186312	-166.095	-164.436
chr5:160518029:G:A	0.00211315	-165.97	-164.325
chr5:160519096:T:C	0.00416489	-165.291	-163.638
chr5:160520281:G:A	0.0146329	-164.059	-162.47
chr5:160520987:A:G	0.00554836	-164.983	-163.431
chr5:160521600:T:A	0.00901647	-164.539	-162.96
chr5:160522941:G:A	0.00690118	-164.766	-163.427
chr5:160530621:C:T	0.0383951	-163.111	-161.682
chr5:160530790:T:C	0.00522907	-165.062	-163.607
chr5:160531177:ATT:A	0.0426077	-162.979	-161.396
chr5:160533873:T:C	0.00654592	-164.834	-163.399
chr5:160534046:C:T	0.0144121	-164.082	-162.474
chr5:160536002:C:T	0.0105603	-164.358	-162.898
chr5:160536393:G:C	0.00787515	-164.637	-163.142
chr5:160536665:T:C	0.0109306	-164.367	-162.921
chr5:160537229:C:T	0.0686635	-162.529	-160.936
chr5:160537960:A:G	0.0138866	-164.114	-162.516
chr5:160538394:G:A	0.00390475	-165.324	-163.721
chr5:160539149:G:A	0.00547538	-164.982	-163.653
chr5:160539917:A:G	0.00732477	-164.74	-163.356
