## Supplementary material for "Characterization of shared and ancestry-specific signals driving complex traits using multi-ancestry fine-mapping": mscaviar_results_study0_post.txt

SNP_ID	Prob_in_pCausalSet
chr5:158692101:TC:T	0.00171087
chr5:158738979:A:G	0.0156088
chr5:158740184:A:G	0.00147185
chr5:158750407:T:A	0.0389246
chr5:158751871:G:T	0.0657697
chr5:158753033:A:G	0.0505491
chr5:158753049:A:G	0.0564922
chr5:158764760:A:G	0.0126455
chr5:158767405:G:T	0.0153998
chr5:158768508:C:T	0.0494124
chr5:158770461:A:G	0.0842925
chr5:158771304:T:C	0.0370886
chr5:158771826:A:G	0.0713822
chr5:158772248:A:G	0.0499689
chr5:158775283:A:C	0.0356057
chr5:158780579:G:A	0.0064813
chr5:158785613:A:C	0.0345204
chr5:158788369:A:G	0.00848012
chr5:158790896:C:A	0.0096705
chr5:158795789:C:T	0.012293
chr5:158799646:A:C	0.0299633
chr5:158800362:T:C	0.0188454
chr5:158800683:G:C	0.021353
chr5:158801992:T:A	0.00876346
chr5:158802816:C:T	0.00664873
chr5:158805839:A:G	0.00653538
chr5:158815537:G:A	0.0116505
chr5:158819642:T:C	0.0104497
chr5:158826231:C:T	0.00256634
chr5:158827879:T:A	0.00638614
chr5:158829759:T:C	0.00693791
chr5:158831961:T:C	0.00849177
chr5:158832691:T:G	0.00590314
chr5:158833114:A:T	0.388286
chr5:158836136:G:A	0.00624531
chr5:158836472:T:G	0.0076891
chr5:158838891:A:AGCCAT	0.00986876
chr5:158965694:G:A	0.00177117
chr5:159017266:C:T	0.00374973
chr5:159166365:T:C	0.00454773
chr5:159176563:T:C	0.00490656
chr5:159197743:T:G	0.011427
chr5:159203038:C:T	0.0110503
chr5:159208094:T:C	0.0147791
chr5:159215056:T:A	0.00638765
chr5:159225387:G:A	0.00363699
chr5:159545524:CT:C	0.00797268
chr5:159877495:T:C	0.00346904
chr5:159904485:G:C	0.00197969
chr5:159906906:G:A	0.00203937
chr5:159962815:G:A	0.00116924
chr5:160009154:C:T	0.000386111
chr5:160013010:T:A	0.000343509
chr5:160019410:A:G	0.00037332
chr5:160026219:G:A	0.000410707
chr5:160026322:T:G	0.000350882
chr5:160026848:T:G	0.000352923
chr5:160033281:G:A	0.000501411
chr5:160033484:A:G	0.000417196
chr5:160035953:T:G	9.83611e-05
chr5:160037666:A:G	0.00055963
chr5:160039794:T:G	0.000787353
chr5:160047410:T:G	0.000350755
chr5:160047858:G:A	0.000412372
chr5:160059012:G:A	0.000557529
chr5:160088555:C:T	0.00084235
chr5:160097502:C:T	0.000689164
chr5:160102735:C:T	0.00073057
chr5:160123061:C:T	0.00060281
chr5:160129113:C:T	0.000727948
chr5:160132119:G:A	0.000628716
chr5:160134632:G:T	0.000733114
chr5:160137741:C:T	0.00052871
chr5:160141393:T:C	5.127e-05
chr5:160144268:T:C	0.000693071
chr5:160148021:G:A	0.000329281
chr5:160149266:C:T	0.000345018
chr5:160153254:T:G	2.51061e-05
chr5:160153255:T:G	0.000873779
chr5:160156022:C:G	0.00285171
chr5:160159496:A:G	0.00311554
chr5:160160225:A:G	0.00318833
chr5:160162639:G:C	0.000955726
chr5:160163996:C:T	6.44396e-05
chr5:160164370:C:T	0.000965343
chr5:160164471:T:A	0.0039503
chr5:160165737:G:A	0.0102263
chr5:160165850:C:T	0.00378875
chr5:160167171:G:A	0.00525239
chr5:160168279:A:G	0.00924078
chr5:160168292:T:C	0.00955354
chr5:160168605:G:C	0.0742591
chr5:160168840:G:A	0.00140776
chr5:160168887:G:C	0.0899349
chr5:160170397:T:C	0.0452353
chr5:160171257:T:C	0.0399817
chr5:160171418:C:G	0.000201714
chr5:160171443:A:C	0.00270246
chr5:160172799:T:C	0.0371816
chr5:160173101:C:A	0.00073367
chr5:160173207:T:C	0.0590201
chr5:160173228:T:C	0.043248
chr5:160173238:T:C	5.29985e-05
chr5:160173688:C:T	4.63052e-05
chr5:160173749:T:C	4.96116e-05
chr5:160173893:T:C	0.0908969
chr5:160174085:T:C	0.110339
chr5:160174316:C:T	0.0402684
chr5:160175360:G:A	6.39165e-05
chr5:160175720:T:C	6.54222e-05
chr5:160175816:G:A	0.00039272
chr5:160176351:C:T	0.000306517
chr5:160177485:A:G	0.0236383
chr5:160177999:A:G	0.0200983
chr5:160178601:G:C	6.19689e-05
chr5:160178738:A:G	0.0260365
chr5:160179192:A:G	0.00184581
chr5:160179627:G:A	0.000467356
chr5:160179732:A:G	0.0457565
chr5:160180364:A:T	0.053197
chr5:160180393:C:A	0.00036318
chr5:160180909:GAAAT:G	4.03703e-05
chr5:160181973:C:T	0.00860074
chr5:160182107:T:A	0.0145393
chr5:160182384:G:A	0.00117939
chr5:160182493:C:T	3.85028e-05
chr5:160182818:A:G	0.011857
chr5:160182850:A:G	0.0144856
chr5:160183013:A:G	0.0147127
chr5:160184341:T:C	0.00893672
chr5:160185276:G:A	0.0134488
chr5:160185356:C:T	0.00726172
chr5:160185431:G:A	0.000628645
chr5:160186210:C:T	0.0100212
chr5:160186262:G:T	0.00975809
chr5:160186358:C:T	0.000649695
chr5:160186363:G:A	0.0164694
chr5:160186396:T:C	0.00978491
chr5:160186496:G:A	3.92522e-05
chr5:160186921:C:T	0.00832119
chr5:160187332:C:T	0.000482908
chr5:160187939:G:A	0.000285982
chr5:160188175:C:T	0.00017773
chr5:160188851:C:T	0.000245183
chr5:160189491:C:T	0.00026309
chr5:160189725:A:T	0.000186514
chr5:160189845:G:C	0.000344865
chr5:160190096:T:C	0.000585624
chr5:160191151:T:C	0.000182758
chr5:160191830:A:G	0.000287314
chr5:160191928:C:T	0.000367846
chr5:160192686:C:G	0.000493
chr5:160193328:C:T	0.00038528
chr5:160193519:C:T	0.000409945
chr5:160194167:G:C	0.000132298
chr5:160194849:C:T	0.000409499
chr5:160195412:G:A	0.000265184
chr5:160195816:C:T	0.000104321
chr5:160196086:G:A	0.000104455
chr5:160197189:G:A	0.000167012
chr5:160199509:G:A	0.00295497
chr5:160199814:C:T	0.000473961
chr5:160200718:T:C	0.000523875
chr5:160201106:T:A	0.000492063
chr5:160202234:T:C	8.10642e-05
chr5:160206557:G:A	0.000271595
chr5:160207970:C:T	0.000128861
chr5:160209054:G:A	0.000204867
chr5:160209251:T:C	9.68204e-05
chr5:160210134:G:T	0.0001588
chr5:160212011:C:T	4.17775e-05
chr5:160213645:G:A	0.000391563
chr5:160215527:A:G	0.000146999
chr5:160216058:A:G	0.000146293
chr5:160219051:C:T	0.00011145
chr5:160219500:C:T	0.000117377
chr5:160219891:G:C	6.15357e-05
chr5:160221913:G:A	8.52041e-05
chr5:160223073:T:C	0.000222262
chr5:160225154:T:C	0.000230109
chr5:160229187:C:T	0.000436547
chr5:160230397:G:A	0.00377063
chr5:160231462:C:T	0.00329366
chr5:160232732:A:G	0.00135161
chr5:160502257:TG:T	0.00318825
chr5:160503571:G:A	0.00580009
chr5:160507154:A:G	0.0284313
chr5:160509876:C:T	0.00822415
chr5:160510478:G:A	0.00650301
chr5:160511896:G:A	0.00337001
chr5:160512788:T:A	0.00289574
chr5:160513876:T:C	0.0100695
chr5:160517787:C:A	0.00187257
chr5:160518029:G:A	0.00212283
chr5:160519096:T:C	0.00417434
chr5:160520281:G:A	0.0146429
chr5:160520987:A:G	0.00556097
chr5:160521600:T:A	0.00902646
chr5:160522941:G:A	0.00691399
chr5:160530621:C:T	0.0384752
chr5:160530790:T:C	0.00524028
chr5:160531177:ATT:A	0.0426185
chr5:160533873:T:C	0.00655731
chr5:160534046:C:T	0.0144227
chr5:160536002:C:T	0.0105714
chr5:160536393:G:C	0.0078873
chr5:160536665:T:C	0.0109471
chr5:160537229:C:T	0.0687102
chr5:160537960:A:G	0.0138979
chr5:160538394:G:A	0.00391457
chr5:160539149:G:A	0.00548841
chr5:160539917:A:G	0.00733649
