## Supplementary material for "Characterization of shared and ancestry-specific signals driving complex traits using multi-ancestry fine-mapping": mscaviar_results_study1_post.txt

SNP_ID	Prob_in_pCausalSet
chr5:158692101:TC:T	0.00123639
chr5:158738979:A:G	0.0109208
chr5:158740184:A:G	0.00105342
chr5:158750407:T:A	0.0274353
chr5:158751871:G:T	0.0473186
chr5:158753033:A:G	0.0358464
chr5:158753049:A:G	0.0411745
chr5:158764760:A:G	0.0109574
chr5:158767405:G:T	0.0142681
chr5:158768508:C:T	0.0484101
chr5:158770461:A:G	0.0831662
chr5:158771304:T:C	0.02688
chr5:158771826:A:G	0.0701132
chr5:158772248:A:G	0.0487007
chr5:158775283:A:C	0.0342263
chr5:158780579:G:A	0.0052504
chr5:158785613:A:C	0.032679
chr5:158788369:A:G	0.00722602
chr5:158790896:C:A	0.00835649
chr5:158795789:C:T	0.00874079
chr5:158799646:A:C	0.0222748
chr5:158800362:T:C	0.013704
chr5:158800683:G:C	0.0198084
chr5:158801992:T:A	0.00741139
chr5:158802816:C:T	0.00561806
chr5:158805839:A:G	0.00531621
chr5:158815537:G:A	0.00961308
chr5:158819642:T:C	0.00790609
chr5:158826231:C:T	0.00181445
chr5:158827879:T:A	0.00511233
chr5:158829759:T:C	0.00488644
chr5:158831961:T:C	0.00602527
chr5:158832691:T:G	0.00453898
chr5:158836136:G:A	0.00560294
chr5:158836472:T:G	0.00575363
chr5:158838891:A:AGCCAT	0.00692838
chr5:158965694:G:A	0.0012754
chr5:159017266:C:T	0.00313078
chr5:159166365:T:C	0.00359722
chr5:159176563:T:C	0.00411994
chr5:159197743:T:G	0.00991774
chr5:159203038:C:T	0.00920522
chr5:159208094:T:C	0.012806
chr5:159215056:T:A	0.00536086
chr5:159225387:G:A	0.00265509
chr5:159545524:CT:C	0.00638947
chr5:159737290:G:GA	0.00169423
chr5:159877495:T:C	0.00517322
chr5:159904485:G:C	0.00367327
chr5:159906906:G:A	0.00381157
chr5:159954507:G:A	0.00157884
chr5:159962815:G:A	0.000909757
chr5:159968989:A:G	0.0030944
chr5:160009154:C:T	0.000291334
chr5:160013010:T:A	0.000256958
chr5:160019410:A:G	0.000277697
chr5:160026219:G:A	0.000306603
chr5:160026322:T:G	0.000264333
chr5:160026848:T:G	0.00026616
chr5:160033281:G:A	0.000411966
chr5:160033484:A:G	0.000311483
chr5:160037666:A:G	0.000466412
chr5:160039794:T:G	0.000685353
chr5:160047410:T:G	0.000264704
chr5:160047858:G:A	0.000307898
chr5:160059012:G:A	0.000410348
chr5:160088555:C:T	0.000614471
chr5:160097502:C:T	0.000509456
chr5:160102735:C:T	0.000526954
chr5:160123061:C:T	0.000447933
chr5:160129113:C:T	0.000533651
chr5:160132119:G:A	0.000459368
chr5:160134632:G:T	0.000539072
chr5:160137741:C:T	0.000390666
chr5:160141393:T:C	5.57202e-05
chr5:160144268:T:C	0.00053259
chr5:160148021:G:A	0.000273632
chr5:160149266:C:T	0.000288375
chr5:160153255:T:G	0.000659108
chr5:160156022:C:G	0.00219635
chr5:160159496:A:G	0.00239647
chr5:160160225:A:G	0.00244604
chr5:160162639:G:C	0.000782632
chr5:160163996:C:T	6.5854e-05
chr5:160164370:C:T	0.000690957
chr5:160164471:T:A	0.0030555
chr5:160165737:G:A	0.00846677
chr5:160165850:C:T	0.0029449
chr5:160167171:G:A	0.00400837
chr5:160168279:A:G	0.00713701
chr5:160168292:T:C	0.00736868
chr5:160168605:G:C	0.0650998
chr5:160168840:G:A	0.00104694
chr5:160168887:G:C	0.0786402
chr5:160170397:T:C	0.0409237
chr5:160171257:T:C	0.0357595
chr5:160171418:C:G	0.000187794
chr5:160171443:A:C	0.00216576
chr5:160172799:T:C	0.0328492
chr5:160173101:C:A	0.000600916
chr5:160173207:T:C	0.052977
chr5:160173228:T:C	0.0387013
chr5:160173238:T:C	6.5169e-05
chr5:160173688:C:T	5.39025e-05
chr5:160173749:T:C	5.90017e-05
chr5:160173893:T:C	0.0812273
chr5:160174085:T:C	0.100457
chr5:160174316:C:T	0.0359328
chr5:160175360:G:A	7.17514e-05
chr5:160175720:T:C	7.29616e-05
chr5:160175816:G:A	0.000298064
chr5:160176351:C:T	0.000280364
chr5:160177485:A:G	0.0204911
chr5:160177999:A:G	0.0167311
chr5:160178601:G:C	6.77141e-05
chr5:160178738:A:G	0.0222891
chr5:160179192:A:G	0.00142361
chr5:160179627:G:A	0.000349376
chr5:160179732:A:G	0.0400761
chr5:160180364:A:T	0.0454025
chr5:160180393:C:A	0.000334332
chr5:160180909:GAAAT:G	5.05737e-05
chr5:160181973:C:T	0.00694079
chr5:160182107:T:A	0.0120662
chr5:160182384:G:A	0.00100313
chr5:160182493:C:T	4.77011e-05
chr5:160182818:A:G	0.00975912
chr5:160182850:A:G	0.0119284
chr5:160183013:A:G	0.0121958
chr5:160184341:T:C	0.00720628
chr5:160185276:G:A	0.0110596
chr5:160185356:C:T	0.00581981
chr5:160185431:G:A	0.000456056
chr5:160186210:C:T	0.00804307
chr5:160186262:G:T	0.00782597
chr5:160186358:C:T	0.000481048
chr5:160186363:G:A	0.0136027
chr5:160186396:T:C	0.00784474
chr5:160186496:G:A	4.84716e-05
chr5:160186921:C:T	0.00659634
chr5:160187332:C:T	0.000389598
chr5:160187939:G:A	0.000221505
chr5:160188175:C:T	0.000158661
chr5:160188851:C:T	0.000211856
chr5:160189491:C:T	0.000250617
chr5:160189725:A:T	0.000206454
chr5:160189845:G:C	0.000260475
chr5:160190096:T:C	0.000479335
chr5:160191151:T:C	0.000201547
chr5:160191830:A:G	0.000246435
chr5:160191928:C:T	0.000306402
chr5:160192686:C:G	0.000401156
chr5:160193328:C:T	0.00032038
chr5:160193519:C:T	0.000337418
chr5:160194167:G:C	0.000147015
chr5:160194849:C:T	0.000338475
chr5:160195412:G:A	0.000227408
chr5:160195816:C:T	0.000107905
chr5:160196086:G:A	0.000108395
chr5:160197189:G:A	0.000147791
chr5:160199509:G:A	0.00216735
chr5:160199814:C:T	0.000379437
chr5:160200718:T:C	0.000484089
chr5:160201106:T:A	0.000393082
chr5:160202234:T:C	8.34316e-05
chr5:160206557:G:A	0.000261757
chr5:160207970:C:T	0.000129797
chr5:160209054:G:A	0.000194346
chr5:160209251:T:C	0.000116757
chr5:160210134:G:T	0.000172853
chr5:160213645:G:A	0.000328164
chr5:160215527:A:G	0.000151909
chr5:160216058:A:G	0.000151438
chr5:160219051:C:T	0.000105719
chr5:160219500:C:T	0.000110542
chr5:160219891:G:C	6.27589e-05
chr5:160221913:G:A	9.30397e-05
chr5:160223073:T:C	0.000240524
chr5:160225154:T:C	0.00022987
chr5:160229187:C:T	0.000371556
chr5:160230397:G:A	0.00264459
chr5:160231462:C:T	0.00231203
chr5:160232732:A:G	0.00108531
chr5:160502257:TG:T	0.0054813
chr5:160503571:G:A	0.00925041
chr5:160507154:A:G	0.0403396
chr5:160509876:C:T	0.0147084
chr5:160510478:G:A	0.0116382
chr5:160511896:G:A	0.00575295
chr5:160512788:T:A	0.00539849
chr5:160513876:T:C	0.0170459
chr5:160517787:C:A	0.00347799
chr5:160518029:G:A	0.00392019
chr5:160519096:T:C	0.00776745
chr5:160520281:G:A	0.0264888
chr5:160520987:A:G	0.00987969
chr5:160521600:T:A	0.0162466
chr5:160522941:G:A	0.0112422
chr5:160530621:C:T	0.0649594
chr5:160530790:T:C	0.00893099
chr5:160531177:ATT:A	0.0770235
chr5:160533873:T:C	0.011092
chr5:160534046:C:T	0.0264008
chr5:160536002:C:T	0.0180811
chr5:160536393:G:C	0.013687
chr5:160536665:T:C	0.0185991
chr5:160537229:C:T	0.124743
chr5:160537960:A:G	0.0252669
chr5:160538394:G:A	0.00711538
chr5:160539149:G:A	0.00888911
chr5:160539917:A:G	0.0121913
