## Supplementary material for "Characterization of shared and ancestry-specific signals driving complex traits using multi-ancestry fine-mapping": not_shared_pips.txt

SNP_ID	shared_ll_x	notshared_ll_x	shared_ll_y	notshared_ll_y	not_shared_pip
chr5:158692101:TC:T	-166.794	-165.86	-166.794	-165.86	0.0005148400000000001
chr5:158738979:A:G	-164.552	-163.597	-164.552	-163.597	0.004749400000000001
chr5:158740184:A:G	-166.984	-165.99	-166.984	-165.99	0.0004544900000000001
chr5:158750407:T:A	-163.597	-162.674	-163.597	-162.674	0.011534099999999898
chr5:158751871:G:T	-163.049	-162.198	-163.049	-162.198	0.018683299999999993
chr5:158753033:A:G	-163.331	-162.421	-163.331	-162.421	0.014871099999999998
chr5:158753049:A:G	-163.189	-162.387	-163.189	-162.387	0.0154715
chr5:158764760:A:G	-164.147	-164.178	-164.147	-164.178	0.0017787000000000011
chr5:158767405:G:T	-163.869	-164.502	-163.869	-164.502	0.0012849000000000003
chr5:158768508:C:T	-162.643	-164.363	-162.643	-164.363	0.0014874999999999958
chr5:158770461:A:G	-162.104	-164.161	-162.104	-164.161	0.001930100000000004
chr5:158771304:T:C	-163.594	-162.775	-163.594	-162.775	0.010277599999999998
chr5:158771826:A:G	-162.273	-164.155	-162.273	-164.155	0.0019036000000000053
chr5:158772248:A:G	-162.635	-164.238	-162.635	-164.238	0.001744599999999999
chr5:158775283:A:C	-162.996	-164.248	-162.996	-164.248	0.0017597999999999989
chr5:158780579:G:A	-165.245	-164.88	-165.245	-164.88	0.0013006599999998997
chr5:158785613:A:C	-163.016	-164.016	-163.016	-164.016	0.0020719999999999003
chr5:158788369:A:G	-164.534	-164.451	-164.534	-164.451	0.0013326800000000001
chr5:158790896:C:A	-164.388	-164.402	-164.388	-164.402	0.0014104300000000007
chr5:158795789:C:T	-164.706	-163.805	-164.706	-163.805	0.0036162700000000013
chr5:158799646:A:C	-163.78	-163.057	-163.78	-163.057	0.007750099999999899
chr5:158800362:T:C	-164.273	-163.46	-164.273	-163.46	0.005205599999999998
chr5:158800683:G:C	-163.518	-164.204	-163.518	-164.204	0.0017143999999999979
chr5:158801992:T:A	-164.509	-164.381	-164.509	-164.381	0.0014269500000000006
chr5:158802816:C:T	-164.788	-164.639	-164.788	-164.639	0.0011057299999998995
chr5:158805839:A:G	-165.231	-164.892	-165.231	-164.892	0.00129371
chr5:158815537:G:A	-164.263	-163.998	-164.263	-163.998	0.002102579999999899
chr5:158819642:T:C	-164.463	-163.792	-164.463	-163.792	0.0025956899999999006
chr5:158826231:C:T	-165.941	-164.979	-165.941	-164.979	0.0007896300000000001
chr5:158827879:T:A	-165.278	-164.855	-165.278	-164.855	0.00133795
chr5:158829759:T:C	-165.368	-164.419	-165.368	-164.419	0.0020919299999999997
chr5:158831961:T:C	-165.175	-164.242	-165.175	-164.242	0.0025069199999998995
chr5:158832691:T:G	-165.406	-164.799	-165.406	-164.799	0.0014172399999998996
chr5:158833114:A:T	0.0	-159.333	0.0	-159.333	0.388286
chr5:158836136:G:A	-164.803	-165.034	-164.803	-165.034	0.0007523099999999002
chr5:158836472:T:G	-165.175	-164.467	-165.175	-164.467	0.0019948899999998994
chr5:158838891:A:AGCCAT	-165.03	-164.07	-165.03	-164.07	0.00298322
chr5:158965694:G:A	-166.476	-165.532	-166.476	-165.532	0.0005429500000000002
chr5:159017266:C:T	-165.493	-165.17	-165.493	-165.17	0.0007049700000000001
chr5:159166365:T:C	-165.638	-165.133	-165.638	-165.133	0.0010052300000000006
chr5:159176563:T:C	-165.496	-165.283	-165.496	-165.283	0.0008606399999998996
chr5:159197743:T:G	-164.617	-164.675	-164.617	-164.675	0.0016043600000000009
chr5:159203038:C:T	-164.699	-164.502	-164.699	-164.502	0.0019303199999999993
chr5:159208094:T:C	-164.362	-164.423	-164.362	-164.423	0.0020681
chr5:159215056:T:A	-165.263	-165.054	-165.263	-165.054	0.0011068299999999996
chr5:159225387:G:A	-165.972	-165.13	-165.972	-165.13	0.00102154
chr5:159545524:CT:C	-164.928	-164.505	-164.928	-164.505	0.0016428699999999994
chr5:159737290:G:GA	0.0	-164.402	0.0	-164.402	0.00169423
chr5:159877495:T:C	-165.516	-164.425	-165.516	-164.425	0.0017354000000000002
chr5:159904485:G:C	-166.07	-164.419	-166.07	-164.419	0.0017113200000000001
chr5:159906906:G:A	-166.04	-164.374	-166.04	-164.374	0.0017916599999998999
chr5:159954507:G:A	0.0	-164.462	0.0	-164.462	0.00157884
chr5:159962815:G:A	-166.866	-166.098	-166.866	-166.098	0.0003068990000000001
chr5:159968989:A:G	0.0	-163.839	0.0	-163.839	0.0030944
chr5:160009154:C:T	-168.072	-167.018	-168.072	-167.018	0.000131211
chr5:160013010:T:A	-168.209	-167.097	-168.209	-167.097	0.00012149499999990001
chr5:160019410:A:G	-168.126	-167.026	-168.126	-167.026	0.00013037299999999998
chr5:160026219:G:A	-168.02	-166.957	-168.02	-166.957	0.00013978200000000002
chr5:160026322:T:G	-168.178	-167.09	-168.178	-167.09	0.00012230300000000004
chr5:160026848:T:G	-168.17	-167.087	-168.17	-167.087	0.00012254499999989998
chr5:160033281:G:A	-167.781	-166.959	-167.781	-166.959	0.00014040499999989995
chr5:160033484:A:G	-168.002	-166.944	-168.002	-166.944	0.0001415849999999
chr5:160035953:T:G	0.0	-167.303	0.0	-167.303	9.83611e-05
chr5:160037666:A:G	-167.656	-166.905	-167.656	-166.905	0.000148208
chr5:160039794:T:G	-167.165	-166.732	-167.165	-166.732	0.00017303199999989998
chr5:160047410:T:G	-168.176	-167.093	-168.176	-167.093	0.00012202900000000001
chr5:160047858:G:A	-168.015	-166.953	-168.015	-166.953	0.00014019199999999998
chr5:160059012:G:A	-167.714	-166.688	-167.714	-166.688	0.00018298100000000003
chr5:160088555:C:T	-167.291	-166.321	-167.291	-166.321	0.00026457499999999997
chr5:160097502:C:T	-167.488	-166.519	-167.488	-166.519	0.00021704000000000005
chr5:160102735:C:T	-167.458	-166.425	-167.458	-166.425	0.00023836399999999992
chr5:160123061:C:T	-167.621	-166.639	-167.621	-166.639	0.00019211300000000005
chr5:160129113:C:T	-167.44	-166.456	-167.44	-166.456	0.00023079299999999997
chr5:160132119:G:A	-167.596	-166.575	-167.596	-166.575	0.00020492800000000005
chr5:160134632:G:T	-167.427	-166.454	-167.427	-166.454	0.00023093599999999995
chr5:160137741:C:T	-167.76	-166.734	-167.76	-166.734	0.00017402199999999997
chr5:160141393:T:C	-170.103	-168.39	-170.103	-168.39	3.35746e-05
chr5:160144268:T:C	-167.489	-166.573	-167.489	-166.573	0.00020306499999990003
chr5:160148021:G:A	-167.977	-167.17	-167.977	-167.17	9.970500000000001e-05
chr5:160149266:C:T	-167.918	-167.145	-167.918	-167.145	0.000101849
chr5:160153254:T:G	0.0	-168.681	0.0	-168.681	2.51061e-05
chr5:160153255:T:G	-167.226	-166.339	-167.226	-166.339	0.00025576500000000003
chr5:160156022:C:G	-165.595	-164.936	-165.595	-164.936	0.00070432
chr5:160159496:A:G	-165.503	-164.843	-165.503	-164.843	0.0007688299999999001
chr5:160160225:A:G	-165.483	-164.812	-165.483	-164.812	0.0007920699999999
chr5:160162639:G:C	-166.686	-166.167	-166.686	-166.167	0.00022357999999999992
chr5:160163996:C:T	-169.881	-168.284	-169.881	-168.284	3.746240000000001e-05
chr5:160164370:C:T	-167.164	-166.15	-167.164	-166.15	0.0003097599999999
chr5:160164471:T:A	-165.251	-164.63	-165.251	-164.63	0.0009448
chr5:160165737:G:A	-164.208	-163.976	-164.208	-163.976	0.0018110099999998994
chr5:160165850:C:T	-165.287	-164.686	-165.287	-164.686	0.00089471
chr5:160167171:G:A	-164.975	-164.305	-164.975	-164.305	0.00129518
chr5:160168279:A:G	-164.382	-163.785	-164.382	-163.785	0.002154510000000001
chr5:160168292:T:C	-164.35	-163.747	-164.35	-163.747	0.00223912
chr5:160168605:G:C	-162.068	-162.22	-162.068	-162.22	0.009276500000000007
chr5:160168840:G:A	-166.417	-165.482	-166.417	-165.482	0.00041873999999990016
chr5:160168887:G:C	-161.876	-162.01	-161.876	-162.01	0.011365699999999895
chr5:160170397:T:C	-162.554	-162.985	-162.554	-162.985	0.004411200000000004
chr5:160171257:T:C	-162.688	-163.006	-162.688	-163.006	0.004310000000000001
chr5:160171418:C:G	-168.502	-167.689	-168.502	-167.689	5.8367999999999994e-05
chr5:160171443:A:C	-165.613	-165.129	-165.613	-165.129	0.0005882799999998999
chr5:160172799:T:C	-162.772	-162.982	-162.772	-162.982	0.004423400000000001
chr5:160173101:C:A	-167.352	-166.653	-167.352	-166.653	0.00018746400000000003
chr5:160173207:T:C	-162.291	-162.649	-162.291	-162.649	0.006190299999999996
chr5:160173228:T:C	-162.609	-162.932	-162.609	-162.932	0.0046345
chr5:160173238:T:C	-169.865	-168.234	-169.865	-168.234	3.54245e-05
chr5:160173688:C:T	-170.097	-168.393	-170.097	-168.393	3.134789999999999e-05
chr5:160173749:T:C	-169.975	-168.316	-169.975	-168.316	3.3224899999999994e-05
chr5:160173893:T:C	-161.862	-162.183	-161.862	-162.183	0.009776800000000002
chr5:160174085:T:C	-161.658	-162.168	-161.658	-162.168	0.00998800000000001
chr5:160174316:C:T	-162.681	-162.979	-162.681	-162.979	0.004421999999999898
chr5:160175360:G:A	-169.694	-168.222	-169.694	-168.222	3.59933e-05
chr5:160175720:T:C	-169.671	-168.215	-169.671	-168.215	3.622e-05
chr5:160175816:G:A	-168.063	-167.002	-168.063	-167.002	0.00013197400000000003
chr5:160176351:C:T	-168.023	-167.335	-168.023	-167.335	8.969300000000001e-05
chr5:160177485:A:G	-163.246	-163.305	-163.246	-163.305	0.0032193999999999
chr5:160177999:A:G	-163.45	-163.238	-163.45	-163.238	0.0034316
chr5:160178601:G:C	-169.751	-168.26	-169.751	-168.26	3.502460000000002e-05
chr5:160178738:A:G	-163.161	-163.13	-163.161	-163.13	0.0038201999999998987
chr5:160179192:A:G	-166.061	-165.356	-166.061	-165.356	0.00047506
chr5:160179627:G:A	-167.89	-166.844	-167.89	-166.844	0.0001558119999999
chr5:160179732:A:G	-162.575	-162.719	-162.575	-162.719	0.0057532
chr5:160180364:A:T	-162.446	-162.404	-162.446	-162.404	0.007860899999999997
chr5:160180393:C:A	-167.84	-167.243	-167.84	-167.243	9.854799999989999e-05
chr5:160180909:GAAAT:G	-170.198	-168.382	-170.198	-168.382	3.14046e-05
chr5:160181973:C:T	-164.332	-163.93	-164.332	-163.93	0.00172267
chr5:160182107:T:A	-163.773	-163.537	-163.773	-163.537	0.0025364999999999
chr5:160182384:G:A	-166.835	-166.378	-166.835	-166.378	0.000246448
chr5:160182493:C:T	-170.276	-168.431	-170.276	-168.431	3.026630000000001e-05
chr5:160182818:A:G	-163.987	-163.699	-163.987	-163.699	0.0021605399999999
chr5:160182850:A:G	-163.784	-163.504	-163.784	-163.504	0.0026197999999999985
chr5:160183013:A:G	-163.762	-163.52	-163.762	-163.52	0.002580500000000001
chr5:160184341:T:C	-164.298	-163.894	-164.298	-163.894	0.001792320000000001
chr5:160185276:G:A	-163.863	-163.574	-163.863	-163.574	0.0024521999999998993
chr5:160185356:C:T	-164.512	-164.069	-164.512	-164.069	0.0015045099999999997
chr5:160185431:G:A	-167.585	-166.544	-167.585	-166.544	0.000207837
chr5:160186210:C:T	-164.184	-163.76	-164.184	-163.76	0.0020402100000000006
chr5:160186262:G:T	-164.213	-163.784	-164.213	-163.784	0.0019945199999999
chr5:160186358:C:T	-167.525	-166.551	-167.525	-166.551	0.00020580499999999993
chr5:160186363:G:A	-163.655	-163.396	-163.655	-163.396	0.0029348999999999
chr5:160186396:T:C	-164.21	-163.779	-164.21	-163.779	0.0020024099999999996
chr5:160186496:G:A	-170.251	-168.42	-170.251	-168.42	3.05396e-05
chr5:160186921:C:T	-164.384	-163.893	-164.384	-163.893	0.0017879299999999992
chr5:160187332:C:T	-167.53	-166.656	-167.53	-166.656	0.00014648600000000003
chr5:160187939:G:A	-168.342	-167.261	-168.342	-167.261	0.00010134899999999998
chr5:160188175:C:T	-168.693	-167.66	-168.693	-167.66	6.6657e-05
chr5:160188851:C:T	-168.286	-167.298	-168.286	-167.298	8.5323e-05
chr5:160189491:C:T	-168.515	-167.572	-168.515	-167.572	8.141500000000002e-05
chr5:160189725:A:T	-168.846	-167.74	-168.846	-167.74	7.3342e-05
chr5:160189845:G:C	-168.169	-167.09	-168.169	-167.09	0.00012017400000000002
chr5:160190096:T:C	-167.463	-166.561	-167.463	-166.561	0.00017072099999989996
chr5:160191151:T:C	-168.867	-167.753	-168.867	-167.753	7.2133e-05
chr5:160191830:A:G	-168.235	-167.243	-168.235	-167.243	9.530700000000001e-05
chr5:160191928:C:T	-167.932	-166.979	-167.932	-166.979	0.00011673
chr5:160192686:C:G	-167.62	-166.702	-167.62	-166.702	0.00014887999999990003
chr5:160193328:C:T	-167.886	-166.939	-167.886	-166.939	0.00012114600000000004
chr5:160193519:C:T	-167.809	-166.875	-167.809	-166.875	0.00012752499999999997
chr5:160194167:G:C	-169.19	-167.919	-169.19	-167.919	5.996099999999999e-05
chr5:160194849:C:T	-167.82	-166.881	-167.82	-166.881	0.00012733000000000004
chr5:160195412:G:A	-168.273	-167.273	-168.273	-167.273	9.0302e-05
chr5:160195816:C:T	-169.362	-167.99	-169.362	-167.99	5.1277800000000006e-05
chr5:160196086:G:A	-169.358	-167.985	-169.358	-167.985	5.1541e-05
chr5:160197189:G:A	-168.825	-167.65	-168.825	-167.65	6.588299999999998e-05
chr5:160199509:G:A	-165.742	-164.832	-165.742	-164.832	0.0008382999999999
chr5:160199814:C:T	-167.783	-166.933	-167.783	-166.933	0.00014031599999999998
chr5:160200718:T:C	-167.466	-167.042	-167.466	-167.042	0.00012137599999999997
chr5:160201106:T:A	-167.745	-166.903	-167.745	-166.903	0.00014482700000000004
chr5:160202234:T:C	-169.343	-168.054	-169.343	-168.054	4.08487999999e-05
chr5:160206557:G:A	-168.401	-167.431	-168.401	-167.431	8.85999999999e-05
chr5:160207970:C:T	-169.166	-167.897	-169.166	-167.897	5.669999999989999e-05
chr5:160209054:G:A	-168.679	-167.585	-168.679	-167.585	7.484099999989998e-05
chr5:160209251:T:C	-169.411	-167.973	-169.411	-167.973	5.5133199999899985e-05
chr5:160210134:G:T	-168.988	-167.795	-168.988	-167.795	6.7093e-05
chr5:160212011:C:T	0.0	-167.826	0.0	-167.826	4.17775e-05
chr5:160213645:G:A	-167.947	-167.138	-167.947	-167.138	0.00011451099999999997
chr5:160215527:A:G	-169.053	-167.833	-169.053	-167.833	6.2076e-05
chr5:160216058:A:G	-169.059	-167.836	-169.059	-167.836	6.23489999999e-05
chr5:160219051:C:T	-169.298	-167.961	-169.298	-167.961	5.116119999989999e-05
chr5:160219500:C:T	-169.244	-167.93	-169.244	-167.93	5.2758399999899995e-05
chr5:160219891:G:C	-169.886	-168.286	-169.886	-168.286	3.641419999999998e-05
chr5:160221913:G:A	-169.494	-168.04	-169.494	-168.04	4.74494e-05
chr5:160223073:T:C	-168.644	-167.609	-168.644	-167.609	8.172199999999997e-05
chr5:160225154:T:C	-168.588	-167.564	-168.588	-167.564	8.013699999999998e-05
chr5:160229187:C:T	-167.871	-167.093	-167.871	-167.093	0.00012109299999999996
chr5:160230397:G:A	-165.835	-164.86	-165.835	-164.86	0.0011608
chr5:160231462:C:T	-165.972	-164.995	-165.972	-164.995	0.0010174099999999998
chr5:160232732:A:G	-166.68	-166.092	-166.68	-166.092	0.0003233400000000001
chr5:160502257:TG:T	-165.579	-164.106	-165.579	-164.106	0.0023141699999998998
chr5:160503571:G:A	-164.959	-163.679	-164.959	-163.679	0.0034760200000000007
chr5:160507154:A:G	-163.305	-162.363	-163.305	-162.363	0.011947299999999897
chr5:160509876:C:T	-164.617	-163.058	-164.617	-163.058	0.006503949999999899
chr5:160510478:G:A	-164.854	-163.292	-164.854	-163.292	0.005154469999999901
chr5:160511896:G:A	-165.543	-164.084	-165.543	-164.084	0.0024046799999998996
chr5:160512788:T:A	-165.654	-163.995	-165.654	-163.995	0.00252027
chr5:160513876:T:C	-164.438	-163.009	-164.438	-163.009	0.0070097999999998994
chr5:160517787:C:A	-166.095	-164.436	-166.095	-164.436	0.0016243199999998999
chr5:160518029:G:A	-165.97	-164.325	-165.97	-164.325	0.0018167200000000004
chr5:160519096:T:C	-165.291	-163.638	-165.291	-163.638	0.0036120099999999997
chr5:160520281:G:A	-164.059	-162.47	-164.059	-162.47	0.011865899999999999
chr5:160520987:A:G	-164.983	-163.431	-164.983	-163.431	0.00434394
chr5:160521600:T:A	-164.539	-162.96	-164.539	-162.96	0.007240120000000001
chr5:160522941:G:A	-164.766	-163.427	-164.766	-163.427	0.0043538299999999995
chr5:160530621:C:T	-163.111	-161.682	-163.111	-161.682	0.0266444
chr5:160530790:T:C	-165.062	-163.607	-165.062	-163.607	0.003713130000000001
chr5:160531177:ATT:A	-162.979	-161.396	-162.979	-161.396	0.0344266
chr5:160533873:T:C	-164.834	-163.399	-164.834	-163.399	0.004557469999999999
chr5:160534046:C:T	-164.082	-162.474	-164.082	-162.474	0.0119992999999999
chr5:160536002:C:T	-164.358	-162.898	-164.358	-162.898	0.007531899999999899
chr5:160536393:G:C	-164.637	-163.142	-164.637	-163.142	0.0058239999999999004
chr5:160536665:T:C	-164.367	-162.921	-164.367	-162.921	0.007684999999999999
chr5:160537229:C:T	-162.529	-160.936	-162.529	-160.936	0.056126199999999904
chr5:160537960:A:G	-164.114	-162.516	-164.114	-162.516	0.0113916
chr5:160538394:G:A	-165.324	-163.721	-165.324	-163.721	0.00322045
chr5:160539149:G:A	-164.982	-163.653	-164.982	-163.653	0.003426759999999999
chr5:160539917:A:G	-164.74	-163.356	-164.74	-163.356	0.004878249999999899
