## Supplementary material for "Characterization of shared and ancestry-specific signals driving complex traits using multi-ancestry fine-mapping": results_platelet_count_aou.txt

chr	start_bp	end_bp	rsid	eur_pip	afr_pip	eur_maf	afr_maf	bp	bp	eur_beta	afr_beta	eur_se	afr_se	eur_zscore	afr_zscore	eur_pval	afr_pval	global_pip	eur_nocausal	afr_nocausal	shared_pip	not_shared_pip	shared_ll	notshared_ll	num_snps_eur	num_snps_afr	nc	runtime
5	158315536	160668887	chr5:158833114:A:T	0.388286	NA	0.0209755	0	158833114	NA	0.0745225580714569	NA	0.0148150873566748	NA	5.0301801317345225	NA	4.90877e-07	NA	0.388286	1.73067e-10	0.00420213	NA	NA	NA	NA	212	211	3	8179.269
5	158315536	160668887	chr5:160168605:G:C	0.0742591	0.0650998	0.703233	0.718507	160168605	160168605	-0.0305670159318435	-0.0190309764202708	0.0046617619725092	0.0112028530584097	-6.556966252695815	-1.6987615852003632	5.51831e-11	0.0893797	0.0743177	1.73067e-10	0.00420213	0.0650412	0.0092765	-162.068	-162.22	212	211	3	8179.269
5	158315536	160668887	chr5:158753033:A:G	0.0505491	0.0358464	0.164459	0.0710528	158753033	158753033	0.0252924750620242	-0.0050620559200594	0.005719417657341	0.0197317528444538	4.422211591692512	-0.25654365123888334	9.77999e-06	0.797534	0.0506333	1.73067e-10	0.00420213	0.0357622	0.0148710999999999	-163.331	-162.421	212	211	3	8179.269
5	158315536	160668887	chr5:160180364:A:T	0.053197	0.0454025	0.687309	0.717206	160180364	160180364	-0.0300344283727346	-0.0172092270080859	0.0045966742760833	0.0111962964362862	-6.5339474952587056	-1.5370463890463215	6.43687e-11	0.124298	0.0532302	1.73067e-10	0.00420213	0.0453693	0.0078608999999999	-162.446	-162.404	212	211	3	8179.269
5	158315536	160668887	chr5:160174085:T:C	0.110339	0.100457	0.690357	0.721594	160174085	160174085	-0.0305075744718935	-0.0219570949498376	0.0046392832859269	0.0113152184220051	-6.575924036464238	-1.9404923644369845	4.85921e-11	0.052334	0.110392	1.73067e-10	0.00420213	0.100404	0.009988	-161.658	-162.168	212	211	3	8179.269
5	158315536	160668887	chr5:158751871:G:T	0.0657697	0.0473186	0.165604	0.0966982	158751871	158751871	0.0254895956015831	-0.0078010470843075	0.0057033705028411	0.0170712225234182	4.469216157162789	-0.4569706166975488	7.8594e-06	0.647697	0.0658858	1.73067e-10	0.00420213	0.0472025	0.0186832999999999	-163.049	-162.198	212	211	3	8179.269
5	158315536	160668887	chr5:160168887:G:C	0.0899349	0.0786402	0.702988	0.720677	160168887	160168887	-0.030704168078868	-0.0188818369084189	0.0046583929240788	0.0112268065075114	-6.591150334305422	-1.6818528845033387	4.38619e-11	0.092613	0.0899703999999999	1.73067e-10	0.00420213	0.0786047	0.0113656999999998	-161.876	-162.01	212	211	3	8179.269
5	158315536	160668887	chr5:158753049:A:G	0.0564922	0.0411745	0.165305	0.0967532	158753049	158753049	0.0252772482999152	-0.009499555682092	0.0057084914913796	0.0170684030077029	4.428008404337013	-0.5565579672453768	9.52092e-06	0.577836	0.0565691	1.73067e-10	0.00420213	0.0410976	0.0154715	-163.189	-162.387	212	211	3	8179.269
5	158315536	160668887	chr5:160530621:C:T	0.0384752	0.0649594	0.494233	0.442805	160530621	160530621	-0.0038192016425046	-0.0428864974480676	0.0043224861179968	0.010116035202095	-0.8835659706582375	-4.239457118455454	0.376933	2.25069e-05	0.0650395	1.73067e-10	0.00420213	0.0383951	0.0266444	-163.111	-161.682	212	211	3	8179.269
5	158315536	160668887	chr5:160173893:T:C	0.0908969	0.0812273	0.690655	0.721837	160173893	160173893	-0.0305092895288659	-0.0205248002224833	0.0046456784079451	0.0113244746798467	-6.567240960262879	-1.8124284616053503	5.15093e-11	0.069935	0.0909505	1.73067e-10	0.00420213	0.0811737	0.0097768	-161.862	-162.183	212	211	3	8179.269
5	158315536	160668887	chr5:158771826:A:G	0.0713822	0.0701132	0.168784	0.317767	158771826	158771826	-0.020692263124545	-0.0292382906899501	0.0056687941500276	0.0108775682947834	-3.650205418809264	-2.6879436559338385	0.000262166	0.00719532	0.0716995	1.73067e-10	0.00420213	0.0697959	0.0019036	-162.273	-164.155	212	211	3	8179.269
5	158315536	160668887	chr5:160173207:T:C	0.0590201	0.052977	0.687567	0.719835	160173207	160173207	-0.029885083225042	-0.0207023888898481	0.004601653750472	0.0112421935836982	-6.494422406722068	-1.8414901625486777	8.37468e-11	0.0655646	0.0590937	1.73067e-10	0.00420213	0.0529034	0.0061902999999999	-162.291	-162.649	212	211	3	8179.269
5	158315536	160668887	chr5:158770461:A:G	0.0842925	0.0831662	0.168724	0.317676	158770461	158770461	-0.0206064614909231	-0.0302366643486095	0.0056686518019861	0.0108708482353593	-3.63516091845742	-2.781444804855205	0.000277948	0.00541683	0.0846944	1.73067e-10	0.00420213	0.0827643	0.0019301	-162.104	-164.161	212	211	3	8179.269
5	158315536	160668887	chr5:160531177:ATT:A	0.0426185	0.0770235	0.48651	0.547057	160531177	160531177	-0.0024278951240846	-0.0468056593965701	0.0043382927504467	0.0108243457572326	-0.5596429894765879	-4.3241097842144915	0.575724	1.53892e-05	0.0770343	1.73067e-10	0.00420213	0.0426077	0.0344266	-162.979	-161.396	212	211	3	8179.269
5	158315536	160668887	chr5:160537229:C:T	0.0687102	0.124743	0.499878	0.625432	160537229	160537229	-0.0025029238289077	-0.0462322883859632	0.0043305055364711	0.0104238796039426	-0.5779749749372947	-4.435228546622591	0.563282	9.24663e-06	0.1247896999999999	1.73067e-10	0.00420213	0.0686635	0.0561261999999999	-162.529	-160.936	212	211	3	8179.269
