## Supplementary material for "Characterization of shared and ancestry-specific signals driving complex traits using multi-ancestry fine-mapping": global_pips.txt

SNP_ID	shared_ll	notshared_ll	global_pips
chr6:24844586:T:A	0.0	-147.666	8.41464e-06
chr6:25227491:G:A	-147.714	-147.428	5.82101e-05
chr6:25233341:C:A	-144.394	-145.38	0.0013923800000000001
chr6:25233426:C:A	-144.605	-145.485	0.00113376
chr6:25233471:A:G	-144.32	-145.305	0.0015011800000000002
chr6:25233487:A:G	-144.236	-144.898	0.0016696400000000002
chr6:25233532:A:T	-144.192	-145.313	0.0016896099999999998
chr6:25233683:T:C	-146.638	-146.268	0.000173957
chr6:25234144:T:C	-146.206	-146.037	0.000265138
chr6:25234656:A:G	-146.625	-146.232	0.00017684099999999998
chr6:25235075:C:T	-146.574	-146.096	0.00018930099999999998
chr6:25235634:C:T	-143.246	-144.834	0.0042596199999999996
chr6:25235969:T:C	-147.647	-147.19	6.44908e-05
chr6:25236210:A:G	-144.736	-145.49	0.001003589
chr6:25237060:G:A	-145.068	-145.95	0.000712518
chr6:25237305:CCT:C	-144.734	-145.358	0.001016341
chr6:25237983:T:A	-144.657	-145.572	0.0010731899999999997
chr6:25239444:T:A	-145.151	-146.02	0.0006558880000000001
chr6:25239581:T:C	-145.145	-145.842	0.0006700239999999999
chr6:25239958:C:A	-145.316	-146.1	0.0005598959999999999
chr6:25240491:G:A	-144.504	-145.029	0.00129175
chr6:25240715:C:G	-144.999	-145.508	0.0007884110000000001
chr6:25242600:A:G	-145.401	-146.042	0.000520808
chr6:25262990:A:T	0.0	-141.915	0.00265534
chr6:25265149:T:C	-143.746	-143.575	0.0031097300000000002
chr6:25267786:A:C	-143.953	-143.81	0.0025173199999999995
chr6:25271022:C:T	-143.026	-142.697	0.00655614
chr6:25274384:G:A	-144.297	-143.399	0.00207304
chr6:25276038:A:G	-143.102	-142.323	0.006617190000000001
chr6:25277191:T:C	-144.87	-144.04	0.001145999
chr6:25278980:A:T	-141.629	-140.966	0.0279876
chr6:25280302:T:C	-141.657	-141.035	0.027120399999999996
chr6:25288321:G:A	-140.532	-140.876	0.071893
chr6:25288835:A:C	-140.58	-141.252	0.0673156
chr6:25288869:G:A	-140.566	-141.138	0.06869510000000001
chr6:25288956:G:C	-140.542	-140.837	0.0716964
chr6:25289052:A:T	-142.908	-142.458	0.0075346599999999994
chr6:25290842:G:A	-140.951	-141.095	0.048426900000000016
chr6:25292339:C:T	-140.786	-141.028	0.056479999999999995
chr6:25292785:A:C	-142.783	-141.891	0.009509980000000001
chr6:25293205:T:C	-142.491	-141.757	0.012277109999999997
chr6:25293320:A:G	-141.383	-141.357	0.0323749
chr6:25296378:G:A	-141.468	-141.631	0.028797
chr6:25299999:T:G	-142.442	-142.554	0.01100606
chr6:25300511:T:C	-141.787	-142.03	0.0208646
chr6:25306135:A:G	-141.532	-141.573	0.027498
chr6:25309857:T:C	-142.33	-142.352	0.0124757
chr6:25309963:C:T	-141.513	-142.044	0.026304400000000006
chr6:25312962:A:G	-142.46	-142.916	0.01045136
chr6:25316084:A:C	-141.649	-142.077	0.023577
chr6:25316926:T:C	-140.998	-141.272	0.0455052
chr6:25319006:G:A	-141.605	-141.881	0.0247926
chr6:25352432:G:A	0.0	-147.183	1.26515e-05
chr6:25355201:T:A	0.0	-147.317	1.10699e-05
chr6:25414097:A:G	-151.259	-150.219	2.0194499999999998e-06
chr6:25414184:C:T	-149.44	-149.203	1.0041409999999999e-05
chr6:25414191:C:T	-151.027	-149.962	2.56919e-06
chr6:25414618:G:A	-150.944	-149.888	2.77969e-06
chr6:25415617:A:G	-150.839	-149.809	2.3754e-06
chr6:25419635:T:C	-152.252	-151.059	7.1899e-07
chr6:25419652:A:G	-152.272	-151.07	7.081930000000001e-07
chr6:25431151:T:C	-152.325	-151.008	7.342680000000001e-07
chr6:25452555:T:C	-152.758	-151.301	5.24502e-07
chr6:25457560:C:T	-153.361	-151.622	3.2817099999999993e-07
chr6:25460450:T:G	-153.44	-151.656	3.1047100000000003e-07
chr6:25466661:A:G	-151.269	-150.436	1.88636e-06
chr6:25467033:A:G	-151.259	-150.425	1.9058600000000002e-06
chr6:25467158:CAA:C	-153.354	-151.62	3.27958e-07
chr6:25467742:T:C	-151.128	-150.394	2.12022e-06
chr6:25469103:T:A	-153.312	-151.598	3.3861299999999996e-07
chr6:25469434:G:A	-149.778	-149.592	7.46385e-06
chr6:25470019:T:C	-153.493	-151.682	2.98095e-07
chr6:25472262:A:G	-153.465	-151.67	3.03926e-07
chr6:25472836:A:G	-150.225	-149.671	5.06725e-06
chr6:25473556:A:G	-146.744	-147.05	0.000139529
chr6:25474903:T:C	-150.105	-149.53	5.727460000000001e-06
chr6:25475562:A:G	-153.399	-151.641	3.1745600000000003e-07
chr6:25476418:T:C	-149.834	-149.794	7.0167399999999995e-06
chr6:25477761:T:C	-153.532	-151.7	2.8954899999999997e-07
chr6:25478313:C:T	-153.576	-151.718	2.80792e-07
chr6:25478383:G:A	-151.403	-150.586	1.6551199999999997e-06
chr6:25486398:C:A	-151.234	-150.434	1.91573e-06
chr6:25488355:C:T	-153.243	-151.565	3.5926699999999993e-07
chr6:25489861:C:T	-150.709	-150.109	3.0804699999999996e-06
chr6:25491579:C:G	-149.722	-149.432	8.40541e-06
chr6:25492136:A:G	-150.913	-150.065	2.6106799999999997e-06
chr6:25494275:A:G	-152.138	-151.015	8.16898e-07
chr6:25494438:G:T	-152.049	-150.975	8.79398e-07
chr6:25494728:G:C	-148.241	-147.304	4.0806299999999996e-05
chr6:25494990:C:T	-151.448	-150.614	1.49182e-06
chr6:25500720:A:G	0.0	-148.234	4.20862e-06
chr6:25500767:T:A	-142.782	-142.963	0.007865090000000002
chr6:25503370:A:G	-151.851	-150.545	1.309433e-06
chr6:25504334:C:T	-151.336	-150.278	1.89169e-06
chr6:25505389:C:T	-150.303	-149.318	5.27101e-06
chr6:25505537:G:A	-152.79	-151.33	4.89584e-07
chr6:25505930:G:A	-145.063	-144.992	0.000886393
chr6:25506086:G:T	-144.819	-144.772	0.0011303309999999996
chr6:25506187:A:G	-144.722	-145.828	0.000925331
chr6:25506575:G:A	-145.257	-145.175	0.0007289299999999999
chr6:25506744:A:T	-145.103	-144.977	0.0008594000000000001
chr6:25506781:C:T	-145.211	-145.113	0.0007661670000000001
chr6:25507212:G:A	-144.988	-144.93	0.0009535699999999999
chr6:25507272:T:C	-144.831	-144.782	0.001116541
chr6:25507356:G:A	-144.804	-144.777	0.001144032
chr6:25507396:A:G	-144.25	-143.504	0.0023105499999999998
chr6:25507411:T:G	-144.621	-145.695	0.0010259070000000004
chr6:25507556:T:A	-144.825	-144.807	0.0011175830000000001
chr6:25507758:CTT:C	-145.045	-145.016	0.000895844
chr6:25508254:T:C	-144.976	-144.927	0.000963859
chr6:25508368:C:T	-144.856	-144.816	0.0010875709999999999
chr6:25508401:T:G	-144.877	-144.822	0.0010673409999999999
chr6:25508640:T:C	-144.943	-144.9	0.0009960509999999998
chr6:25508737:T:C	-144.883	-144.837	0.0010585909999999998
chr6:25508780:G:GAT	-144.932	-144.865	0.00101159
chr6:25509128:AG:A	-144.9	-145.936	0.0007826769999999999
chr6:25509432:T:C	-144.924	-144.791	0.001030806
chr6:25509748:T:C	-145.051	-144.927	0.000906604
chr6:25509823:A:G	-145.08	-144.961	0.000879356
chr6:25509830:G:C	-145.012	-144.887	0.000943553
chr6:25509935:C:T	-145.112	-145.002	0.000849816
chr6:25510072:A:G	-145.353	-145.219	0.0006682769999999999
chr6:25510421:A:G	-145.03	-144.888	0.0009288030000000001
chr6:25510468:CAT:C	-152.978	-151.427	4.4212099999999997e-07
chr6:25510780:C:CAT	-145.212	-145.082	0.0007708889999999999
chr6:25510987:A:G	-144.726	-144.657	0.0012479499999999998
chr6:25511081:G:A	-144.516	-145.55	0.00115078
chr6:25511096:T:A	-144.498	-144.38	0.00158444
chr6:25511651:C:T	-144.463	-144.355	0.00163905
chr6:25511684:C:T	-144.315	-144.227	0.0018965
chr6:25511728:A:G	-144.356	-144.268	0.00181983
chr6:25511779:A:G	-144.463	-144.375	0.00163389
chr6:25512010:T:G	-144.35	-144.237	0.0018394
chr6:25512018:G:A	-144.187	-144.054	0.00217822
chr6:25512092:A:G	-144.495	-144.395	0.0015847199999999997
chr6:25512138:G:A	-144.538	-144.447	0.0015148499999999999
chr6:25512174:G:A	-144.475	-144.365	0.00162028
chr6:25512237:A:G	-144.443	-144.351	0.00166866
chr6:25512380:A:G	-144.368	-144.247	0.0018081899999999999
chr6:25512461:C:T	-144.36	-144.257	0.00181723
chr6:25512476:G:C	-144.395	-144.291	0.0017548299999999998
chr6:25512696:A:G	-144.587	-144.466	0.0014497399999999997
chr6:25512719:G:T	-144.443	-144.328	0.0016753700000000002
chr6:25512738:A:G	-144.555	-144.455	0.0014910900000000003
chr6:25512870:A:T	-144.435	-144.329	0.00168575
chr6:25512919:T:C	-144.333	-144.217	0.0018727
chr6:25513012:C:T	-144.35	-144.3	0.00181944
chr6:25513048:G:A	-144.541	-144.438	0.0015144300000000002
chr6:25513116:C:T	-144.452	-144.351	0.0016554699999999998
chr6:25513507:A:G	-144.328	-144.257	0.0018669099999999998
chr6:25513741:C:T	-144.578	-144.41	0.0014745599999999998
chr6:25513988:A:C	-144.431	-144.401	0.0016713099999999999
chr6:25514260:C:T	-144.441	-144.384	0.00166242
chr6:25514370:A:C	-145.395	-145.942	0.000498755
chr6:25514419:C:T	-144.606	-144.601	0.0013951599999999999
chr6:25514880:C:T	-144.364	-144.386	0.00177352
chr6:25514922:C:T	0.0	-152.393	7.35818e-08
chr6:25515006:G:A	-144.4	-144.353	0.0017296899999999997
chr6:25515222:C:A	-144.468	-144.473	0.0016007800000000002
chr6:25515348:T:A	-144.561	-144.558	0.0014593500000000003
chr6:25515406:G:T	-144.473	-144.499	0.00158806
chr6:25515930:G:A	-144.744	-144.655	0.0012387700000000001
chr6:25516567:A:G	-145.387	-146.099	0.00049521
chr6:25517145:G:A	-144.766	-143.961	0.0014006300000000001
chr6:25517695:G:C	-144.956	-144.847	0.000997637
chr6:25517969:G:C	-144.534	-144.455	0.00152225
chr6:25518339:A:T	-144.748	-144.663	0.0012264900000000002
chr6:25519191:G:C	-145.012	-144.962	0.000933428
chr6:25519287:G:A	-144.718	-143.915	0.0014687700000000003
chr6:25519982:T:C	-144.941	-144.865	0.0010072780000000001
chr6:25520544:A:G	-144.924	-144.824	0.001028466
chr6:25522215:A:G	-142.903	-144.506	0.00489325
chr6:25524892:T:C	-145.943	-146.664	0.00020373999999999997
chr6:25524896:A:G	-146.104	-146.751	0.000174789
chr6:25526091:C:T	-152.668	-151.241	5.70091e-07
chr6:25526328:A:G	-138.642	-139.605	0.342342
chr6:25526474:T:C	-142.995	-144.545	0.00449148
chr6:25527735:T:C	-140.321	-141.871	0.0631519
chr6:25529421:A:G	-142.869	-144.642	0.00498526
chr6:25530905:T:C	-143.187	-143.957	0.00403713
chr6:25531140:G:A	-142.912	-143.66	0.00529488
chr6:25531332:T:TAGAA	0.0	-149.724	1.07551e-06
chr6:25531697:T:C	-152.862	-151.377	4.5960300000000004e-07
chr6:25533702:A:G	-153.381	-151.596	3.10698e-07
chr6:25535408:A:G	-142.826	-144.501	0.00524573
chr6:25536709:C:T	-139.915	-141.409	0.09473179999999999
chr6:25536922:C:CT	-152.761	-151.331	4.96951e-07
chr6:25536966:C:T	-140.023	-141.554	0.08502250000000001
chr6:25537706:T:C	-140.516	-143.164	0.0468403
chr6:25538219:C:G	-151.572	-150.538	1.4350819999999997e-06
chr6:25538632:C:A	-142.88	-144.671	0.004923660000000001
chr6:25540490:C:T	-142.245	-142.067	0.013279
chr6:25540699:G:A	-143.032	-143.889	0.00466474
chr6:25543411:G:A	-142.925	-144.823	0.004664090000000001
chr6:25543493:A:G	-141.137	-142.384	0.027703099999999998
chr6:25543685:T:G	-152.743	-151.287	5.35054e-07
chr6:25545417:CAT:C	-140.955	-142.239	0.0331239
chr6:25546573:A:G	-141.074	-144.0	0.0267183
chr6:25546679:A:C	-141.451	-142.24	0.0214537
chr6:25547012:G:A	-139.751	-141.18	0.109183
chr6:25548060:G:A	-140.797	-142.072	0.038745900000000014
chr6:25548345:A:G	-140.795	-142.002	0.038976899999999995
chr6:25549911:A:G	-152.825	-151.359	4.8045e-07
chr6:25551654:T:A	-141.654	-142.574	0.0168568
chr6:25551915:G:C	-142.436	-144.473	0.007528720000000001
chr6:25552640:C:T	-153.474	-151.662	2.9717500000000004e-07
chr6:25553488:G:A	-141.276	-142.754	0.0237086
chr6:25553952:C:G	-142.168	-144.35	0.00974263
chr6:25556021:G:A	-142.189	-144.407	0.009520170000000001
chr6:25559571:CT:C	-141.986	-144.163	0.0116936
chr6:25559670:A:G	-141.836	-142.837	0.0139989
chr6:25564122:A:G	-152.898	-151.393	4.47371e-07
chr6:25566300:A:G	-142.492	-144.5	0.007136859999999999
chr6:25570045:A:G	0.0	-150.669	4.1743e-07
chr6:25571854:C:G	-142.101	-144.183	0.0104852
chr6:25575286:C:T	-152.865	-151.373	4.58429e-07
chr6:25577612:A:T	-152.935	-151.403	4.20422e-07
chr6:25582484:C:G	-152.711	-151.275	5.509370000000001e-07
chr6:25585616:T:C	-153.295	-151.558	3.2540300000000007e-07
chr6:25585713:G:A	-153.049	-151.47	4.0137699999999993e-07
chr6:25589996:T:C	-153.26	-151.534	3.3022000000000005e-07
chr6:25590083:C:T	-152.045	-150.808	9.85052e-07
chr6:25590325:T:C	-152.75	-151.325	5.00472e-07
chr6:25596422:T:G	-152.942	-151.42	4.3422200000000004e-07
chr6:25598915:G:A	-147.038	-147.853	6.98469e-05
chr6:25599006:C:T	-147.072	-147.809	7.62577e-05
chr6:25599963:T:C	-142.638	-144.011	0.0065867600000000005
chr6:25600005:A:G	-151.085	-150.029	2.3873e-06
chr6:25600861:T:C	-150.924	-149.899	2.7711700000000003e-06
chr6:25602874:G:A	-151.457	-150.446	1.60294e-06
chr6:25603394:G:A	-147.519	-147.386	6.819280000000002e-05
chr6:25603965:C:A	-152.866	-151.362	4.82678e-07
chr6:25604863:G:A	-147.503	-147.285	7.041600000000001e-05
chr6:25605690:C:T	-147.269	-147.083	8.849519999999997e-05
chr6:25606444:C:T	-153.079	-151.482	3.9198199999999994e-07
chr6:25607137:C:T	-151.872	-150.437	1.101789e-06
chr6:25607343:A:G	-151.853	-150.414	1.12325e-06
chr6:25607648:A:G	-151.977	-150.52	1.0051400000000002e-06
chr6:25607740:A:G	-146.914	-146.771	0.000132999
chr6:25607781:C:T	-152.013	-150.55	9.74181e-07
chr6:25607987:T:C	-151.937	-150.476	1.045908e-06
chr6:25608131:T:C	-147.191	-147.005	0.00010186050000000001
chr6:25608142:G:A	-151.904	-150.445	1.077934e-06
chr6:25608146:G:A	-151.893	-150.438	1.087757e-06
chr6:25609050:T:G	-148.482	-148.445	2.7234299999999998e-05
chr6:25609249:G:A	-151.446	-150.117	1.5127739999999999e-06
chr6:25609415:G:A	-151.299	-149.926	1.8079699999999997e-06
chr6:25609510:A:G	-151.562	-150.155	1.431316e-06
chr6:25609528:C:T	-151.349	-149.978	1.72879e-06
chr6:25611598:A:G	-151.112	-150.28	2.1270200000000003e-06
chr6:25612455:A:C	-151.741	-150.31	1.220775e-06
chr6:25616004:C:G	-151.573	-150.193	1.405451e-06
chr6:25616459:T:C	-147.402	-147.384	8.073840000000001e-05
chr6:25616460:G:A	-151.488	-150.128	1.5116629999999997e-06
chr6:25617063:G:A	-151.468	-150.447	1.5539100000000001e-06
chr6:25617217:A:G	-148.369	-148.427	3.01469e-05
chr6:25617316:T:G	-151.785	-150.378	1.161259e-06
chr6:25618258:A:G	-148.228	-148.339	3.45743e-05
chr6:25618779:A:C	-151.846	-150.659	1.18176e-06
chr6:25621888:C:T	-152.228	-151.055	7.32764e-07
chr6:25621984:G:A	-152.52	-151.021	5.55727e-07
chr6:25622330:A:G	-150.529	-150.198	3.2382699999999996e-06
chr6:25624188:G:A	-152.56	-151.158	5.74582e-07
chr6:25625367:A:C	-152.281	-151.075	6.958040000000001e-07
chr6:25626411:A:G	-150.542	-150.207	3.1973199999999996e-06
chr6:25626618:T:A	-152.309	-151.087	6.79892e-07
chr6:25626739:T:C	-144.615	-145.283	0.0010027859999999999
chr6:25627430:C:T	-143.232	-145.453	0.0037865200000000003
chr6:25627459:C:T	-152.23	-151.052	7.256399999999999e-07
chr6:25628217:G:A	-152.285	-151.08	6.95878e-07
chr6:25628283:G:A	-152.982	-151.429	4.3998799999999996e-07
chr6:25628460:G:A	-152.296	-150.949	7.126350000000001e-07
chr6:25628696:C:A	-152.023	-150.941	8.48641e-07
chr6:25629519:A:G	-152.078	-150.971	8.13935e-07
chr6:25629863:G:A	-152.046	-150.958	8.370669999999999e-07
chr6:25629908:T:C	-151.966	-150.917	8.901150000000001e-07
chr6:25630321:C:T	-151.883	-150.717	9.92973e-07
chr6:25630825:G:C	-152.099	-150.984	8.01685e-07
chr6:25630951:C:T	-151.888	-150.884	9.56489e-07
chr6:25632114:T:C	-152.532	-151.118	5.99033e-07
chr6:25632523:A:G	-152.514	-151.098	6.089870000000001e-07
chr6:25632824:T:C	-152.367	-151.038	6.79887e-07
chr6:25633204:C:T	-150.245	-149.392	4.15087e-06
chr6:25633601:A:C	-153.003	-151.441	4.340850000000001e-07
chr6:25633805:A:G	-152.502	-151.099	6.13718e-07
chr6:25634212:T:C	-152.494	-151.079	6.19549e-07
chr6:25635172:C:T	-153.132	-151.508	3.9064300000000004e-07
chr6:25636687:T:C	-152.636	-151.184	5.518440000000001e-07
chr6:25636889:A:G	-152.677	-151.207	5.34716e-07
chr6:25637240:C:T	-152.682	-151.202	5.332870000000001e-07
chr6:25637405:T:TC	-152.607	-151.176	5.634370000000002e-07
chr6:25637480:C:T	-152.604	-151.182	5.64067e-07
chr6:25637983:A:G	-152.693	-151.224	5.272349999999999e-07
chr6:25638236:A:T	-151.819	-150.795	1.1491620000000002e-06
chr6:25638241:C:T	-144.719	-146.628	0.000669559
chr6:25639938:C:T	-152.674	-151.205	5.357650000000001e-07
chr6:25640446:A:G	-152.584	-151.148	5.75381e-07
chr6:25640499:C:T	-152.567	-151.141	5.826210000000001e-07
chr6:25640972:T:C	-150.305	-149.517	3.85819e-06
chr6:25641408:A:T	-152.604	-151.162	5.66189e-07
chr6:25641637:C:A	-150.175	-149.262	4.5098099999999994e-06
chr6:25641872:A:G	-152.587	-151.146	5.74695e-07
chr6:25642015:A:G	-152.587	-151.15	5.73999e-07
chr6:25642016:T:C	-150.552	-149.635	3.19731e-06
chr6:25642349:G:A	-152.015	-150.634	9.153719999999999e-07
chr6:25643975:C:T	-152.527	-151.108	5.735769999999999e-07
chr6:25645134:C:T	-151.83	-150.475	1.0316929999999998e-06
chr6:25645235:A:G	-145.129	-146.164	0.0005744739999999998
chr6:25645774:A:C	-144.451	-143.834	0.0016233100000000002
chr6:25645917:G:A	-153.075	-151.427	3.88566e-07
chr6:25646568:C:T	-145.528	-145.849	0.00033809500000000006
chr6:25647052:C:T	-145.257	-145.648	0.000439675
chr6:25647126:A:T	-152.104	-150.885	8.162309999999999e-07
chr6:25647344:G:A	-153.175	-151.489	3.666809999999999e-07
chr6:25649868:C:T	-153.1	-151.443	3.81685e-07
chr6:25650589:T:A	-153.125	-151.504	3.93628e-07
chr6:25651035:A:G	-153.131	-151.462	3.7341799999999996e-07
chr6:25651422:C:G	-153.088	-151.442	3.8504700000000005e-07
chr6:25651997:C:A	-153.111	-151.496	4.0062e-07
chr6:25652340:AG:A	-152.901	-151.339	4.451649999999999e-07
chr6:25652862:G:T	-153.153	-151.479	3.72446e-07
chr6:25653173:A:G	-152.856	-151.249	5.42598e-07
chr6:25653614:T:G	-153.108	-151.46	3.84854e-07
chr6:25654876:T:C	-153.16	-151.488	3.704109999999999e-07
chr6:25655447:G:A	-153.046	-151.422	3.968890000000001e-07
chr6:25655611:T:G	-153.111	-151.46	3.8394600000000004e-07
chr6:25657235:A:C	-144.727	-145.905	0.0008456949999999999
chr6:25657362:A:G	-153.115	-151.499	3.9738e-07
chr6:25658352:T:C	-150.56	-149.865	3.1581e-06
chr6:25658679:T:C	-152.843	-151.321	4.64367e-07
chr6:25658944:G:A	-150.514	-149.851	3.2770599999999997e-06
chr6:25658991:G:A	-152.225	-150.991	7.149280000000001e-07
chr6:25660744:A:G	-152.228	-151.014	7.138539999999998e-07
chr6:25660836:G:A	-152.252	-151.02	7.00643e-07
chr6:25662458:G:A	-152.311	-150.9	6.91102e-07
chr6:25662575:T:C	-151.58	-150.641	1.2126530000000002e-06
chr6:25662645:A:T	-152.776	-151.312	5.21524e-07
chr6:25663382:T:G	-152.08	-150.888	7.789599999999999e-07
chr6:25663957:T:C	-151.577	-150.638	1.215965e-06
chr6:25664753:T:A	-145.08	-145.988	0.0006173549999999999
chr6:25665936:G:A	-152.095	-150.904	7.697360000000002e-07
chr6:25666304:T:C	-152.075	-150.893	7.816280000000001e-07
chr6:25666456:T:G	-152.307	-151.019	6.717390000000001e-07
chr6:25666586:C:T	-150.599	-149.903	3.0453899999999994e-06
chr6:25667711:G:A	-144.775	-145.356	0.000699553
chr6:25668472:T:C	-152.003	-150.768	1.016404e-06
chr6:25668929:G:A	-152.099	-150.928	7.7996e-07
chr6:25668955:C:T	-151.762	-150.751	1.093405e-06
chr6:25669050:G:T	-151.589	-150.673	1.2550900000000002e-06
chr6:25669077:G:C	-152.235	-150.884	6.90248e-07
chr6:25669268:A:G	-151.392	-150.296	1.442698e-06
chr6:25669297:G:A	-151.887	-150.803	9.93941e-07
chr6:25669441:G:A	-151.773	-150.736	1.092586e-06
chr6:25670564:T:C	-152.524	-151.201	5.90464e-07
chr6:25671037:AAG:A	-152.949	-151.423	4.33135e-07
chr6:25671398:CT:C	-152.556	-151.216	5.751250000000001e-07
chr6:25671645:C:T	-152.607	-151.244	5.55192e-07
chr6:25673045:A:G	-152.079	-150.91	9.11014e-07
chr6:25674691:A:G	-151.077	-150.24	1.74847e-06
chr6:25675140:C:T	-150.923	-150.154	1.9889e-06
chr6:25675536:T:G	-145.716	-146.115	0.000361077
chr6:25675886:T:C	-145.674	-146.001	0.00038086099999999997
chr6:25676169:G:A	-148.716	-148.114	2.3841600000000002e-05
chr6:25676512:T:C	-145.669	-146.08	0.00037783599999999994
chr6:25676587:G:A	-151.012	-150.213	1.84375e-06
chr6:25676768:TTTCCATCCCCTC:T	-148.737	-147.916	1.72126e-05
chr6:25679899:AAAT:A	-148.574	-147.608	2.1512400000000004e-05
chr6:25680045:CAA:C	-149.571	-148.673	7.84889e-06
chr6:25680103:A:C	-143.992	-143.314	0.0026152199999999997
chr6:25680913:C:T	-149.39	-148.554	9.14857e-06
chr6:25681525:G:A	-149.208	-148.402	1.080892e-05
chr6:25683052:A:C	-146.361	-146.637	0.0002019
chr6:25684051:A:G	-151.65	-150.486	1.1968160000000001e-06
chr6:25691923:C:A	0.0	-147.489	1.02151e-05
chr6:25723108:C:T	0.0	-149.776	8.00464e-07
chr6:25747614:A:T	-150.23	-149.362	4.307599999999999e-06
chr6:25804693:T:A	-151.766	-150.8	1.1768989999999999e-06
chr6:25821542:C:T	-152.021	-150.954	9.4225e-07
chr6:25827878:G:A	-151.226	-150.507	1.8778100000000001e-06
chr6:25842723:T:G	-151.629	-150.654	1.342039e-06
chr6:25857692:G:A	-151.861	-150.815	1.0885849999999998e-06
chr6:25865847:A:G	-151.939	-150.858	1.0369370000000001e-06
chr6:25878620:A:G	-152.251	-151.064	7.73176e-07
chr6:25990246:G:C	-148.966	-148.085	1.8925300000000003e-05
chr6:25990614:T:C	-148.846	-147.971	2.1289699999999997e-05
chr6:26004795:A:T	-148.116	-147.345	4.284119999999999e-05
chr6:26022804:C:T	-150.994	-149.915	2.6743700000000006e-06
