## Supplementary material for "Characterization of shared and ancestry-specific signals driving complex traits using multi-ancestry fine-mapping": mscaviar_results_shared_pips.txt

SNP_ID	shared_pip	shared_ll	notshared_ll
chr6:24844586:T:A	0	0	-147.666
chr6:25227491:G:A	4.7559e-05	-147.714	-147.428
chr6:25233341:C:A	0.00131018	-144.394	-145.38
chr6:25233426:C:A	0.00105976	-144.605	-145.485
chr6:25233471:A:G	0.00141263	-144.32	-145.305
chr6:25233487:A:G	0.00153641	-144.236	-144.898
chr6:25233532:A:T	0.00160167	-144.192	-145.313
chr6:25233683:T:C	0.000140234	-146.638	-146.268
chr6:25234144:T:C	0.000222263	-146.206	-146.037
chr6:25234656:A:G	0.000141883	-146.625	-146.232
chr6:25235075:C:T	0.000149254	-146.574	-146.096
chr6:25235634:C:T	0.00411761	-143.246	-144.834
chr6:25235969:T:C	5.10735e-05	-147.647	-147.19
chr6:25236210:A:G	0.000929897	-144.736	-145.49
chr6:25237060:G:A	0.000666054	-145.068	-145.95
chr6:25237305:CCT:C	0.00093225	-144.734	-145.358
chr6:25237983:T:A	0.00100528	-144.657	-145.572
chr6:25239444:T:A	0.000612549	-145.151	-146.02
chr6:25239581:T:C	0.000618198	-145.145	-145.842
chr6:25239958:C:A	0.000519903	-145.316	-146.1
chr6:25240491:G:A	0.00117481	-144.504	-145.029
chr6:25240715:C:G	0.000716038	-144.999	-145.508
chr6:25242600:A:G	0.000478371	-145.401	-146.042
chr6:25262990:A:T	0	0	-141.915
chr6:25265149:T:C	0.00260721	-143.746	-143.575
chr6:25267786:A:C	0.00211981	-143.953	-143.81
chr6:25271022:C:T	0.00534657	-143.026	-142.697
chr6:25274384:G:A	0.00147312	-144.297	-143.399
chr6:25276038:A:G	0.00484693	-143.102	-142.323
chr6:25277191:T:C	0.00082927	-144.87	-144.04
chr6:25278980:A:T	0.0211369	-141.629	-140.966
chr6:25280302:T:C	0.0207221	-141.657	-141.035
chr6:25288321:G:A	0.0643671	-140.532	-140.876
chr6:25288835:A:C	0.0621524	-140.58	-141.252
chr6:25288869:G:A	0.0629113	-140.566	-141.138
chr6:25288956:G:C	0.0638794	-140.542	-140.837
chr6:25289052:A:T	0.00598235	-142.908	-142.458
chr6:25290842:G:A	0.0423854	-140.951	-141.095
chr6:25292339:C:T	0.05002	-140.786	-141.028
chr6:25292785:A:C	0.00676104	-142.783	-141.891
chr6:25293205:T:C	0.00913359	-142.491	-141.757
chr6:25293320:A:G	0.0276989	-141.383	-141.357
chr6:25296378:G:A	0.0252643	-141.468	-141.631
chr6:25299999:T:G	0.00959416	-142.442	-142.554
chr6:25300511:T:C	0.0184937	-141.787	-142.03
chr6:25306135:A:G	0.0237355	-141.532	-141.573
chr6:25309857:T:C	0.0107592	-142.33	-142.352
chr6:25309963:C:T	0.0239645	-141.513	-142.044
chr6:25312962:A:G	0.00946895	-142.46	-142.916
chr6:25316084:A:C	0.021302	-141.649	-142.077
chr6:25316926:T:C	0.0404444	-140.998	-141.272
chr6:25319006:G:A	0.0220405	-141.605	-141.881
chr6:25352432:G:A	0	0	-147.183
chr6:25355201:T:A	0	0	-147.317
chr6:25414097:A:G	1.37146e-06	-151.259	-150.219
chr6:25414184:C:T	8.26452e-06	-149.44	-149.203
chr6:25414191:C:T	1.73066e-06	-151.027	-149.962
chr6:25414618:G:A	1.87906e-06	-150.944	-149.888
chr6:25415617:A:G	1.61325e-06	-150.839	-149.809
chr6:25419635:T:C	4.56425e-07	-152.252	-151.059
chr6:25419652:A:G	4.47404e-07	-152.272	-151.07
chr6:25431151:T:C	4.49665e-07	-152.325	-151.008
chr6:25452555:T:C	3.05329e-07	-152.758	-151.301
chr6:25457560:C:T	1.6831e-07	-153.361	-151.622
chr6:25460450:T:G	1.55687e-07	-153.44	-151.656
chr6:25466661:A:G	1.36635e-06	-151.269	-150.436
chr6:25467033:A:G	1.38015e-06	-151.259	-150.425
chr6:25467158:CAA:C	1.68388e-07	-153.354	-151.62
chr6:25467742:T:C	1.57697e-06	-151.128	-150.394
chr6:25469103:T:A	1.75196e-07	-153.312	-151.598
chr6:25469434:G:A	6.25204e-06	-149.778	-149.592
chr6:25470019:T:C	1.47437e-07	-153.493	-151.682
chr6:25472262:A:G	1.51596e-07	-153.465	-151.67
chr6:25472836:A:G	3.9535e-06	-150.225	-149.671
chr6:25473556:A:G	0.000123887	-146.744	-147.05
chr6:25474903:T:C	4.44756e-06	-150.105	-149.53
chr6:25475562:A:G	1.61158e-07	-153.399	-151.641
chr6:25476418:T:C	6.01196e-06	-149.834	-149.794
chr6:25477761:T:C	1.41677e-07	-153.532	-151.7
chr6:25478313:C:T	1.35584e-07	-153.576	-151.718
chr6:25478383:G:A	1.20579e-06	-151.403	-150.586
chr6:25486398:C:A	1.39542e-06	-151.234	-150.434
chr6:25488355:C:T	1.89833e-07	-153.243	-151.565
chr6:25489861:C:T	2.36055e-06	-150.709	-150.109
chr6:25491579:C:G	6.97181e-06	-149.722	-149.432
chr6:25492136:A:G	1.86145e-06	-150.913	-150.065
chr6:25494275:A:G	5.34446e-07	-152.138	-151.015
chr6:25494438:G:T	5.84584e-07	-152.049	-150.975
chr6:25494728:G:C	2.86761e-05	-148.241	-147.304
chr6:25494990:C:T	1.06936e-06	-151.448	-150.614
chr6:25500720:A:G	0	0	-148.234
chr6:25500767:T:A	0.00695328	-142.782	-142.963
chr6:25503370:A:G	8.1286e-07	-151.851	-150.545
chr6:25504334:C:T	1.27448e-06	-151.336	-150.278
chr6:25505389:C:T	3.63111e-06	-150.303	-149.318
chr6:25505537:G:A	2.82272e-07	-152.79	-151.33
chr6:25505930:G:A	0.000750659	-145.063	-144.992
chr6:25506086:G:T	0.000960943	-144.819	-144.772
chr6:25506187:A:G	0.000871739	-144.722	-145.828
chr6:25506575:G:A	0.000616174	-145.257	-145.175
chr6:25506744:A:T	0.000721622	-145.103	-144.977
chr6:25506781:C:T	0.000646057	-145.211	-145.113
chr6:25507212:G:A	0.000809166	-144.988	-144.93
chr6:25507272:T:C	0.000948788	-144.831	-144.782
chr6:25507356:G:A	0.000975435	-144.804	-144.777
chr6:25507396:A:G	0.00170562	-144.25	-143.504
chr6:25507411:T:G	0.000964675	-144.621	-145.695
chr6:25507556:T:A	0.000954089	-144.825	-144.807
chr6:25507758:CTT:C	0.000763416	-145.045	-145.016
chr6:25508254:T:C	0.000818925	-144.976	-144.927
chr6:25508368:C:T	0.00092543	-144.856	-144.816
chr6:25508401:T:G	0.000906226	-144.877	-144.822
chr6:25508640:T:C	0.000847214	-144.943	-144.9
chr6:25508737:T:C	0.000899907	-144.883	-144.837
chr6:25508780:G:GAT	0.000857296	-144.932	-144.865
chr6:25509128:AG:A	0.000734555	-144.9	-145.936
chr6:25509432:T:C	0.000864588	-144.924	-144.791
chr6:25509748:T:C	0.000761576	-145.051	-144.927
chr6:25509823:A:G	0.000739249	-145.08	-144.961
chr6:25509830:G:C	0.000792554	-145.012	-144.887
chr6:25509935:C:T	0.00071546	-145.112	-145.002
chr6:25510072:A:G	0.000560332	-145.353	-145.219
chr6:25510421:A:G	0.000777967	-145.03	-144.888
chr6:25510468:CAT:C	2.47649e-07	-152.978	-151.427
chr6:25510780:C:CAT	0.00064693	-145.212	-145.082
chr6:25510987:A:G	0.00105749	-144.726	-144.657
chr6:25511081:G:A	0.00107986	-144.516	-145.55
chr6:25511096:T:A	0.00133278	-144.498	-144.38
chr6:25511651:C:T	0.00138089	-144.463	-144.355
chr6:25511684:C:T	0.00160287	-144.315	-144.227
chr6:25511728:A:G	0.00153809	-144.356	-144.268
chr6:25511779:A:G	0.00138101	-144.463	-144.375
chr6:25512010:T:G	0.00154866	-144.35	-144.237
chr6:25512018:G:A	0.00182858	-144.187	-144.054
chr6:25512092:A:G	0.0013369	-144.495	-144.395
chr6:25512138:G:A	0.00127968	-144.538	-144.447
chr6:25512174:G:A	0.00136475	-144.475	-144.365
chr6:25512237:A:G	0.00140941	-144.443	-144.351
chr6:25512380:A:G	0.00152045	-144.368	-144.247
chr6:25512461:C:T	0.00153242	-144.36	-144.257
chr6:25512476:G:C	0.00147962	-144.395	-144.291
chr6:25512696:A:G	0.00121907	-144.587	-144.466
chr6:25512719:G:T	0.0014102	-144.443	-144.328
chr6:25512738:A:G	0.00125782	-144.555	-144.455
chr6:25512870:A:T	0.00142088	-144.435	-144.329
chr6:25512919:T:C	0.00157613	-144.333	-144.217
chr6:25513012:C:T	0.00154655	-144.35	-144.3
chr6:25513048:G:A	0.00127671	-144.541	-144.438
chr6:25513116:C:T	0.00139626	-144.452	-144.351
chr6:25513507:A:G	0.00158209	-144.328	-144.257
chr6:25513741:C:T	0.00123032	-144.578	-144.41
chr6:25513988:A:C	0.00142499	-144.431	-144.401
chr6:25514260:C:T	0.00141178	-144.441	-144.384
chr6:25514370:A:C	0.000450882	-145.395	-145.942
chr6:25514419:C:T	0.00119375	-144.606	-144.601
chr6:25514880:C:T	0.00152342	-144.364	-144.386
chr6:25514922:C:T	0	0	-152.393
chr6:25515006:G:A	0.00147119	-144.4	-144.353
chr6:25515222:C:A	0.00137168	-144.468	-144.473
chr6:25515348:T:A	0.00124909	-144.561	-144.558
chr6:25515406:G:T	0.0013649	-144.473	-144.499
chr6:25515930:G:A	0.00104777	-144.744	-144.655
chr6:25516567:A:G	0.000454309	-145.387	-146.099
chr6:25517145:G:A	0.00101852	-144.766	-143.961
chr6:25517695:G:C	0.00084031	-144.956	-144.847
chr6:25517969:G:C	0.00128865	-144.534	-144.455
chr6:25518339:A:T	0.00103696	-144.748	-144.663
chr6:25519191:G:C	0.000793209	-145.012	-144.962
chr6:25519287:G:A	0.00106837	-144.718	-143.915
chr6:25519982:T:C	0.000852722	-144.941	-144.865
chr6:25520544:A:G	0.00086748	-144.924	-144.824
chr6:25522215:A:G	0.00469231	-142.903	-144.506
chr6:25524892:T:C	0.000187364	-145.943	-146.664
chr6:25524896:A:G	0.000159771	-146.104	-146.751
chr6:25526091:C:T	3.36439e-07	-152.668	-151.241
chr6:25526328:A:G	0.321416	-138.642	-139.605
chr6:25526474:T:C	0.00429803	-142.995	-144.545
chr6:25527735:T:C	0.0608624	-140.321	-141.871
chr6:25529421:A:G	0.00481	-142.869	-144.642
chr6:25530905:T:C	0.00371751	-143.187	-143.957
chr6:25531140:G:A	0.00486932	-142.912	-143.66
chr6:25531332:T:TAGAA	0	0	-149.724
chr6:25531697:T:C	2.61668e-07	-152.862	-151.377
chr6:25533702:A:G	1.53945e-07	-153.381	-151.596
chr6:25535408:A:G	0.00504379	-142.826	-144.501
chr6:25536709:C:T	0.0911377	-139.915	-141.409
chr6:25536922:C:CT	2.89614e-07	-152.761	-151.331
chr6:25536966:C:T	0.0819004	-140.023	-141.554
chr6:25537706:T:C	0.0463056	-140.516	-143.164
chr6:25538219:C:G	9.68438e-07	-151.572	-150.538
chr6:25538632:C:A	0.00475344	-142.88	-144.671
chr6:25540490:C:T	0.0109799	-142.245	-142.067
chr6:25540699:G:A	0.0043238	-143.032	-143.889
chr6:25543411:G:A	0.00451795	-142.925	-144.823
chr6:25543493:A:G	0.0263483	-141.137	-142.384
chr6:25543685:T:G	3.11978e-07	-152.743	-151.287
chr6:25545417:CAT:C	0.0315631	-140.955	-142.239
chr6:25546573:A:G	0.0264869	-141.074	-144
chr6:25546679:A:C	0.0198804	-141.451	-142.24
chr6:25547012:G:A	0.104789	-139.751	-141.18
chr6:25548060:G:A	0.0369085	-140.797	-142.072
chr6:25548345:A:G	0.0370109	-140.795	-142.002
chr6:25549911:A:G	2.76547e-07	-152.825	-151.359
chr6:25551654:T:A	0.0157303	-141.654	-142.574
chr6:25551915:G:C	0.00732121	-142.436	-144.473
chr6:25552640:C:T	1.46037e-07	-153.474	-151.662
chr6:25553488:G:A	0.0227658	-141.276	-142.754
chr6:25553952:C:G	0.00950806	-142.168	-144.35
chr6:25556021:G:A	0.0092987	-142.189	-144.407
chr6:25559571:CT:C	0.0114108	-141.986	-144.163
chr6:25559670:A:G	0.0131267	-141.836	-142.837
chr6:25564122:A:G	2.52584e-07	-152.898	-151.393
chr6:25566300:A:G	0.00693492	-142.492	-144.5
chr6:25570045:A:G	0	0	-150.669
chr6:25571854:C:G	0.0102078	-142.101	-144.183
chr6:25575286:C:T	2.60232e-07	-152.865	-151.373
chr6:25577612:A:T	2.30751e-07	-152.935	-151.403
chr6:25582484:C:G	3.24377e-07	-152.711	-151.275
chr6:25585616:T:C	1.64647e-07	-153.295	-151.558
chr6:25585713:G:A	2.19733e-07	-153.049	-151.47
chr6:25589996:T:C	1.67684e-07	-153.26	-151.534
chr6:25590083:C:T	6.26034e-07	-152.045	-150.808
chr6:25590325:T:C	2.92138e-07	-152.75	-151.325
chr6:25596422:T:G	2.43423e-07	-152.942	-151.42
chr6:25598915:G:A	6.48454e-05	-147.038	-147.853
chr6:25599006:C:T	7.10352e-05	-147.072	-147.809
chr6:25599963:T:C	0.00625682	-142.638	-144.011
chr6:25600005:A:G	1.60733e-06	-151.085	-150.029
chr6:25600861:T:C	1.88292e-06	-150.924	-149.899
chr6:25602874:G:A	1.0908e-06	-151.457	-150.446
chr6:25603394:G:A	5.69301e-05	-147.519	-147.386
chr6:25603965:C:A	2.75625e-07	-152.866	-151.362
chr6:25604863:G:A	5.79488e-05	-147.503	-147.285
chr6:25605690:C:T	7.32312e-05	-147.269	-147.083
chr6:25606444:C:T	2.12781e-07	-153.079	-151.482
chr6:25607137:C:T	6.42913e-07	-151.872	-150.437
chr6:25607343:A:G	6.54489e-07	-151.853	-150.414
chr6:25607648:A:G	5.80872e-07	-151.977	-150.52
chr6:25607740:A:G	0.000110966	-146.914	-146.771
chr6:25607781:C:T	5.61537e-07	-152.013	-150.55
chr6:25607987:T:C	6.03367e-07	-151.937	-150.476
chr6:25608131:T:C	8.44512e-05	-147.191	-147.005
chr6:25608142:G:A	6.22476e-07	-151.904	-150.445
chr6:25608146:G:A	6.29405e-07	-151.893	-150.438
chr6:25609050:T:G	2.31838e-05	-148.482	-148.445
chr6:25609249:G:A	9.21099e-07	-151.446	-150.117
chr6:25609415:G:A	1.08362e-06	-151.299	-149.926
chr6:25609510:A:G	8.45516e-07	-151.562	-150.155
chr6:25609528:C:T	1.0368e-06	-151.349	-149.978
chr6:25611598:A:G	1.52352e-06	-151.112	-150.28
chr6:25612455:A:C	7.13552e-07	-151.741	-150.31
chr6:25616004:C:G	8.39101e-07	-151.573	-150.193
chr6:25616459:T:C	6.88338e-05	-147.402	-147.384
chr6:25616460:G:A	9.10085e-07	-151.488	-150.128
chr6:25617063:G:A	1.04974e-06	-151.468	-150.447
chr6:25617217:A:G	2.60263e-05	-148.369	-148.427
chr6:25617316:T:G	6.85122e-07	-151.785	-150.378
chr6:25618258:A:G	3.00666e-05	-148.228	-148.339
chr6:25618779:A:C	7.65169e-07	-151.846	-150.659
chr6:25621888:C:T	4.66316e-07	-152.228	-151.055
chr6:25621984:G:A	3.09804e-07	-152.52	-151.021
chr6:25622330:A:G	2.60037e-06	-150.529	-150.198
chr6:25624188:G:A	3.37712e-07	-152.56	-151.158
chr6:25625367:A:C	4.37706e-07	-152.281	-151.075
chr6:25626411:A:G	2.56654e-06	-150.542	-150.207
chr6:25626618:T:A	4.25261e-07	-152.309	-151.087
chr6:25626739:T:C	0.000910395	-144.615	-145.283
chr6:25627430:C:T	0.00370886	-143.232	-145.453
chr6:25627459:C:T	4.6098e-07	-152.23	-151.052
chr6:25628217:G:A	4.37956e-07	-152.285	-151.08
chr6:25628283:G:A	2.46046e-07	-152.982	-151.429
chr6:25628460:G:A	4.28567e-07	-152.296	-150.949
chr6:25628696:C:A	5.56983e-07	-152.023	-150.941
chr6:25629519:A:G	5.29773e-07	-152.078	-150.971
chr6:25629863:G:A	5.48349e-07	-152.046	-150.958
chr6:25629908:T:C	5.90401e-07	-151.966	-150.917
chr6:25630321:C:T	6.39277e-07	-151.883	-150.717
chr6:25630825:G:C	5.20316e-07	-152.099	-150.984
chr6:25630951:C:T	6.43269e-07	-151.888	-150.884
chr6:25632114:T:C	3.514e-07	-152.532	-151.118
chr6:25632523:A:G	3.56963e-07	-152.514	-151.098
chr6:25632824:T:C	4.12341e-07	-152.367	-151.038
chr6:25633204:C:T	2.98606e-06	-150.245	-149.392
chr6:25633601:A:C	2.42058e-07	-153.003	-151.441
chr6:25633805:A:G	3.61698e-07	-152.502	-151.099
chr6:25634212:T:C	3.63401e-07	-152.494	-151.079
chr6:25635172:C:T	2.11515e-07	-153.132	-151.508
chr6:25636687:T:C	3.18707e-07	-152.636	-151.184
chr6:25636889:A:G	3.06431e-07	-152.677	-151.207
chr6:25637240:C:T	3.04309e-07	-152.682	-151.202
chr6:25637405:T:TC	3.28179e-07	-152.607	-151.176
chr6:25637480:C:T	3.2972e-07	-152.604	-151.182
chr6:25637983:A:G	3.02238e-07	-152.693	-151.224
chr6:25638236:A:T	7.87572e-07	-151.819	-150.795
chr6:25638241:C:T	0.000652832	-144.719	-146.628
chr6:25639938:C:T	3.07136e-07	-152.674	-151.205
chr6:25640446:A:G	3.34479e-07	-152.584	-151.148
chr6:25640499:C:T	3.40108e-07	-152.567	-151.141
chr6:25640972:T:C	2.82408e-06	-150.305	-149.517
chr6:25641408:A:T	3.28284e-07	-152.604	-151.162
chr6:25641637:C:A	3.1902e-06	-150.175	-149.262
chr6:25641872:A:G	3.3349e-07	-152.587	-151.146
chr6:25642015:A:G	3.33574e-07	-152.587	-151.15
chr6:25642016:T:C	2.24806e-06	-150.552	-149.635
chr6:25642349:G:A	5.4424e-07	-152.015	-150.634
chr6:25643975:C:T	3.33377e-07	-152.527	-151.108
chr6:25645134:C:T	6.18778e-07	-151.83	-150.475
chr6:25645235:A:G	0.00053635	-145.129	-146.164
chr6:25645774:A:C	0.00123121	-144.451	-143.834
chr6:25645917:G:A	2.05174e-07	-153.075	-151.427
chr6:25646568:C:T	0.000301567	-145.528	-145.849
chr6:25647052:C:T	0.000395063	-145.257	-145.648
chr6:25647126:A:T	5.14696e-07	-152.104	-150.885
chr6:25647344:G:A	1.90995e-07	-153.175	-151.489
chr6:25649868:C:T	2.00734e-07	-153.1	-151.443
chr6:25650589:T:A	2.13561e-07	-153.125	-151.504
chr6:25651035:A:G	1.9546e-07	-153.131	-151.462
chr6:25651422:C:G	2.0364e-07	-153.088	-151.442
chr6:25651997:C:A	2.18268e-07	-153.111	-151.496
chr6:25652340:AG:A	2.44688e-07	-152.901	-151.339
chr6:25652862:G:T	1.95092e-07	-153.153	-151.479
chr6:25653173:A:G	2.98047e-07	-152.856	-151.249
chr6:25653614:T:G	2.04012e-07	-153.108	-151.46
chr6:25654876:T:C	1.94176e-07	-153.16	-151.488
chr6:25655447:G:A	2.12028e-07	-153.046	-151.422
chr6:25655611:T:G	2.03275e-07	-153.111	-151.46
chr6:25657235:A:C	0.00079629	-144.727	-145.905
chr6:25657362:A:G	2.16164e-07	-153.115	-151.499
chr6:25658352:T:C	2.34282e-06	-150.56	-149.865
chr6:25658679:T:C	2.59749e-07	-152.843	-151.321
chr6:25658944:G:A	2.45011e-06	-150.514	-149.851
chr6:25658991:G:A	4.45329e-07	-152.225	-150.991
chr6:25660744:A:G	4.47634e-07	-152.228	-151.014
chr6:25660836:G:A	4.36588e-07	-152.252	-151.02
chr6:25662458:G:A	4.03916e-07	-152.311	-150.9
chr6:25662575:T:C	8.36457e-07	-151.58	-150.641
chr6:25662645:A:T	3.03318e-07	-152.776	-151.312
chr6:25663382:T:G	4.91101e-07	-152.08	-150.888
chr6:25663957:T:C	8.38861e-07	-151.577	-150.638
chr6:25664753:T:A	0.000571838	-145.08	-145.988
chr6:25665936:G:A	4.85269e-07	-152.095	-150.904
chr6:25666304:T:C	4.94399e-07	-152.075	-150.893
chr6:25666456:T:G	4.10371e-07	-152.307	-151.019
chr6:25666586:C:T	2.2585e-06	-150.599	-149.903
chr6:25667711:G:A	0.000639795	-144.775	-145.356
chr6:25668472:T:C	6.45123e-07	-152.003	-150.768
chr6:25668929:G:A	4.96059e-07	-152.099	-150.928
chr6:25668955:C:T	7.38872e-07	-151.762	-150.751
chr6:25669050:G:T	8.73012e-07	-151.589	-150.673
chr6:25669077:G:C	4.10441e-07	-152.235	-150.884
chr6:25669268:A:G	9.50812e-07	-151.392	-150.296
chr6:25669297:G:A	6.56288e-07	-151.887	-150.803
chr6:25669441:G:A	7.32703e-07	-151.773	-150.736
chr6:25670564:T:C	3.57607e-07	-152.524	-151.201
chr6:25671037:AAG:A	2.42559e-07	-152.949	-151.423
chr6:25671398:CT:C	3.45942e-07	-152.556	-151.216
chr6:25671645:C:T	3.31188e-07	-152.607	-151.244
chr6:25673045:A:G	5.90204e-07	-152.079	-150.91
chr6:25674691:A:G	1.23487e-06	-151.077	-150.24
chr6:25675140:C:T	1.43192e-06	-150.923	-150.154
chr6:25675536:T:G	0.000320972	-145.716	-146.115
chr6:25675886:T:C	0.000335892	-145.674	-146.001
chr6:25676169:G:A	1.83959e-05	-148.716	-148.114
chr6:25676512:T:C	0.000336285	-145.669	-146.08
chr6:25676587:G:A	1.31607e-06	-151.012	-150.213
chr6:25676768:TTTCCATCCCCTC:T	1.23394e-05	-148.737	-147.916
chr6:25679899:AAAT:A	1.49184e-05	-148.574	-147.608
chr6:25680045:CAA:C	5.50998e-06	-149.571	-148.673
chr6:25680103:A:C	0.00195574	-143.992	-143.314
chr6:25680913:C:T	6.52442e-06	-149.39	-148.554
chr6:25681525:G:A	7.76923e-06	-149.208	-148.402
chr6:25683052:A:C	0.000178098	-146.361	-146.637
chr6:25684051:A:G	7.7056e-07	-151.65	-150.486
chr6:25691923:C:A	0	0	-147.489
chr6:25723108:C:T	0	0	-149.776
chr6:25747614:A:T	3.06849e-06	-150.23	-149.362
chr6:25804693:T:A	8.15144e-07	-151.766	-150.8
chr6:25821542:C:T	6.32742e-07	-152.021	-150.954
chr6:25827878:G:A	1.3921e-06	-151.226	-150.507
chr6:25842723:T:G	9.24991e-07	-151.629	-150.654
chr6:25857692:G:A	7.33809e-07	-151.861	-150.815
chr6:25865847:A:G	6.93129e-07	-151.939	-150.858
chr6:25878620:A:G	4.97189e-07	-152.251	-151.064
chr6:25990246:G:C	1.34939e-05	-148.966	-148.085
chr6:25990614:T:C	1.52063e-05	-148.846	-147.971
chr6:26004795:A:T	3.15018e-05	-148.116	-147.345
chr6:26022804:C:T	1.79499e-06	-150.994	-149.915
