## Supplementary material for "Characterization of shared and ancestry-specific signals driving complex traits using multi-ancestry fine-mapping": mscaviar_results_study0_post.txt

SNP_ID	Prob_in_pCausalSet
chr6:25227491:G:A	5.80335e-05
chr6:25233341:C:A	0.00139177
chr6:25233426:C:A	0.00113321
chr6:25233471:A:G	0.00150057
chr6:25233487:A:G	0.00166921
chr6:25233532:A:T	0.00168892
chr6:25233683:T:C	0.0001738
chr6:25234144:T:C	0.000264942
chr6:25234656:A:G	0.000176687
chr6:25235075:C:T	0.000189159
chr6:25235634:C:T	0.00425852
chr6:25235969:T:C	6.43455e-05
chr6:25236210:A:G	0.00100311
chr6:25237060:G:A	0.000711971
chr6:25237305:CCT:C	0.00101592
chr6:25237983:T:A	0.00107263
chr6:25239444:T:A	0.000655348
chr6:25239581:T:C	0.00066957
chr6:25239958:C:A	0.0005594
chr6:25240491:G:A	0.00129137
chr6:25240715:C:G	0.000788036
chr6:25242600:A:G	0.000520378
chr6:25262990:A:T	0.00265534
chr6:25265149:T:C	0.00310953
chr6:25267786:A:C	0.00251712
chr6:25271022:C:T	0.00655598
chr6:25274384:G:A	0.00207295
chr6:25276038:A:G	0.00661708
chr6:25277191:T:C	0.0011459
chr6:25278980:A:T	0.0279874
chr6:25280302:T:C	0.0271203
chr6:25288321:G:A	0.0718927
chr6:25288835:A:C	0.0673152
chr6:25288869:G:A	0.0686947
chr6:25288956:G:C	0.0716961
chr6:25289052:A:T	0.00753451
chr6:25290842:G:A	0.0484267
chr6:25292339:C:T	0.0564797
chr6:25292785:A:C	0.00950989
chr6:25293205:T:C	0.012277
chr6:25293320:A:G	0.0323747
chr6:25296378:G:A	0.0287968
chr6:25299999:T:G	0.0110058
chr6:25300511:T:C	0.0208643
chr6:25306135:A:G	0.0274978
chr6:25309857:T:C	0.0124754
chr6:25309963:C:T	0.026304
chr6:25312962:A:G	0.010451
chr6:25316084:A:C	0.0235766
chr6:25316926:T:C	0.0455049
chr6:25319006:G:A	0.0247923
chr6:25414097:A:G	1.92605e-06
chr6:25414184:C:T	9.84576e-06
chr6:25414191:C:T	2.4822e-06
chr6:25414618:G:A	2.69235e-06
chr6:25415617:A:G	2.28937e-06
chr6:25419635:T:C	5.97238e-07
chr6:25419652:A:G	5.86637e-07
chr6:25431151:T:C	6.49182e-07
chr6:25452555:T:C	4.36478e-07
chr6:25457560:C:T	2.42313e-07
chr6:25460450:T:G	2.22779e-07
chr6:25466661:A:G	1.75255e-06
chr6:25467033:A:G	1.77299e-06
chr6:25467158:CAA:C	2.4117e-07
chr6:25467742:T:C	1.96746e-06
chr6:25469103:T:A	2.50323e-07
chr6:25469434:G:A	7.21808e-06
chr6:25470019:T:C	2.12349e-07
chr6:25472262:A:G	2.18722e-07
chr6:25472836:A:G	4.91002e-06
chr6:25473556:A:G	0.000139224
chr6:25474903:T:C	5.5778e-06
chr6:25475562:A:G	2.31204e-07
chr6:25476418:T:C	6.66794e-06
chr6:25477761:T:C	2.04513e-07
chr6:25478313:C:T	1.95695e-07
chr6:25478383:G:A	1.49725e-06
chr6:25486398:C:A	1.78384e-06
chr6:25488355:C:T	2.72675e-07
chr6:25489861:C:T	2.92899e-06
chr6:25491579:C:G	8.20106e-06
chr6:25492136:A:G	2.50346e-06
chr6:25494275:A:G	6.67826e-07
chr6:25494438:G:T	7.31296e-07
chr6:25494728:G:C	4.07172e-05
chr6:25494990:C:T	1.21525e-06
chr6:25500767:T:A	0.00786481
chr6:25503370:A:G	8.84633e-07
chr6:25504334:C:T	1.80031e-06
chr6:25505389:C:T	5.18241e-06
chr6:25505537:G:A	3.70531e-07
chr6:25505930:G:A	0.000886273
chr6:25506086:G:T	0.00113021
chr6:25506187:A:G	0.000924703
chr6:25506575:G:A	0.00072881
chr6:25506744:A:T	0.000859284
chr6:25506781:C:T	0.000766049
chr6:25507212:G:A	0.00095345
chr6:25507272:T:C	0.00111642
chr6:25507356:G:A	0.00114391
chr6:25507396:A:G	0.00231046
chr6:25507411:T:G	0.0010253
chr6:25507556:T:A	0.00111746
chr6:25507758:CTT:C	0.000895721
chr6:25508254:T:C	0.000963738
chr6:25508368:C:T	0.00108745
chr6:25508401:T:G	0.00106722
chr6:25508640:T:C	0.00099593
chr6:25508737:T:C	0.00105847
chr6:25508780:G:GAT	0.00101147
chr6:25509128:AG:A	0.000782088
chr6:25509432:T:C	0.00103069
chr6:25509748:T:C	0.000906488
chr6:25509823:A:G	0.00087924
chr6:25509830:G:C	0.000943437
chr6:25509935:C:T	0.000849699
chr6:25510072:A:G	0.000668161
chr6:25510421:A:G	0.000928688
chr6:25510468:CAT:C	3.54506e-07
chr6:25510780:C:CAT	0.000770773
chr6:25510987:A:G	0.00124783
chr6:25511081:G:A	0.00115019
chr6:25511096:T:A	0.00158432
chr6:25511651:C:T	0.00163894
chr6:25511684:C:T	0.00189638
chr6:25511728:A:G	0.00181971
chr6:25511779:A:G	0.00163378
chr6:25512010:T:G	0.00183928
chr6:25512018:G:A	0.0021781
chr6:25512092:A:G	0.00158461
chr6:25512138:G:A	0.00151473
chr6:25512174:G:A	0.00162017
chr6:25512237:A:G	0.00166855
chr6:25512380:A:G	0.00180807
chr6:25512461:C:T	0.00181712
chr6:25512476:G:C	0.00175471
chr6:25512696:A:G	0.00144963
chr6:25512719:G:T	0.00167525
chr6:25512738:A:G	0.00149097
chr6:25512870:A:T	0.00168563
chr6:25512919:T:C	0.00187259
chr6:25513012:C:T	0.00181932
chr6:25513048:G:A	0.00151432
chr6:25513116:C:T	0.00165535
chr6:25513507:A:G	0.0018668
chr6:25513741:C:T	0.00147445
chr6:25513988:A:C	0.00167119
chr6:25514260:C:T	0.0016623
chr6:25514370:A:C	0.000498391
chr6:25514419:C:T	0.00139503
chr6:25514880:C:T	0.00177339
chr6:25514922:C:T	7.35818e-08
chr6:25515006:G:A	0.00172957
chr6:25515222:C:A	0.00160066
chr6:25515348:T:A	0.00145922
chr6:25515406:G:T	0.00158793
chr6:25515930:G:A	0.00123866
chr6:25516567:A:G	0.000494782
chr6:25517145:G:A	0.00140054
chr6:25517695:G:C	0.00099752
chr6:25517969:G:C	0.00152214
chr6:25518339:A:T	0.00122637
chr6:25519191:G:C	0.000933308
chr6:25519287:G:A	0.00146868
chr6:25519982:T:C	0.00100716
chr6:25520544:A:G	0.00102835
chr6:25522215:A:G	0.00489234
chr6:25524892:T:C	0.000203529
chr6:25524896:A:G	0.000174589
chr6:25526091:C:T	4.83829e-07
chr6:25526328:A:G	0.342342
chr6:25526474:T:C	0.00449061
chr6:25527735:T:C	0.0631516
chr6:25529421:A:G	0.00498419
chr6:25530905:T:C	0.00403694
chr6:25531140:G:A	0.0052947
chr6:25531332:T:TAGAA	1.07551e-06
chr6:25531697:T:C	3.51525e-07
chr6:25533702:A:G	2.1324e-07
chr6:25535408:A:G	0.00524475
chr6:25536709:C:T	0.0947315
chr6:25536922:C:CT	3.88572e-07
chr6:25536966:C:T	0.0850222
chr6:25537706:T:C	0.0468395
chr6:25538219:C:G	1.33691e-06
chr6:25538632:C:A	0.00492257
chr6:25540490:C:T	0.0132789
chr6:25540699:G:A	0.00466454
chr6:25543411:G:A	0.00466288
chr6:25543493:A:G	0.0277028
chr6:25543685:T:G	4.49057e-07
chr6:25545417:CAT:C	0.0331237
chr6:25546573:A:G	0.0267172
chr6:25546679:A:C	0.0214535
chr6:25547012:G:A	0.109183
chr6:25548060:G:A	0.0387457
chr6:25548345:A:G	0.0389767
chr6:25549911:A:G	3.87426e-07
chr6:25551654:T:A	0.0168566
chr6:25551915:G:C	0.00752734
chr6:25552640:C:T	2.07037e-07
chr6:25553488:G:A	0.0237083
chr6:25553952:C:G	0.00974104
chr6:25556021:G:A	0.00951852
chr6:25559571:CT:C	0.0116921
chr6:25559670:A:G	0.0139986
chr6:25564122:A:G	3.40013e-07
chr6:25566300:A:G	0.00713551
chr6:25570045:A:G	4.1743e-07
chr6:25571854:C:G	0.0104838
chr6:25575286:C:T	3.46754e-07
chr6:25577612:A:T	3.19129e-07
chr6:25582484:C:G	4.61487e-07
chr6:25585616:T:C	2.26296e-07
chr6:25585713:G:A	3.04193e-07
chr6:25589996:T:C	2.28792e-07
chr6:25590083:C:T	8.97855e-07
chr6:25590325:T:C	3.91165e-07
chr6:25596422:T:G	3.33113e-07
chr6:25598915:G:A	6.96139e-05
chr6:25599006:C:T	7.60109e-05
chr6:25599963:T:C	0.00658602
chr6:25600005:A:G	2.30011e-06
chr6:25600861:T:C	2.68291e-06
chr6:25602874:G:A	1.50389e-06
chr6:25603394:G:A	6.79976e-05
chr6:25603965:C:A	3.96521e-07
chr6:25604863:G:A	7.0237e-05
chr6:25605690:C:T	8.83109e-05
chr6:25606444:C:T	2.93657e-07
chr6:25607137:C:T	7.03972e-07
chr6:25607343:A:G	7.15059e-07
chr6:25607648:A:G	6.41148e-07
chr6:25607740:A:G	0.000132851
chr6:25607781:C:T	6.21709e-07
chr6:25607987:T:C	6.62843e-07
chr6:25608131:T:C	0.000101716
chr6:25608142:G:A	6.8181e-07
chr6:25608146:G:A	6.89012e-07
chr6:25609050:T:G	2.70684e-05
chr6:25609249:G:A	9.87313e-07
chr6:25609415:G:A	1.14534e-06
chr6:25609510:A:G	9.06282e-07
chr6:25609528:C:T	1.09895e-06
chr6:25611598:A:G	2.00992e-06
chr6:25612455:A:C	7.73777e-07
chr6:25616004:C:G	9.02062e-07
chr6:25616459:T:C	8.05873e-05
chr6:25616460:G:A	9.74048e-07
chr6:25617063:G:A	1.45932e-06
chr6:25617217:A:G	2.99689e-05
chr6:25617316:T:G	7.47691e-07
chr6:25618258:A:G	3.43902e-05
chr6:25618779:A:C	1.09339e-06
chr6:25621888:C:T	6.06027e-07
chr6:25621984:G:A	3.69266e-07
chr6:25622330:A:G	2.97089e-06
chr6:25624188:G:A	4.20967e-07
chr6:25625367:A:C	5.60636e-07
chr6:25626411:A:G	2.92306e-06
chr6:25626618:T:A	5.44339e-07
chr6:25626739:T:C	0.00100239
chr6:25627430:C:T	0.00378464
chr6:25627459:C:T	5.9067e-07
chr6:25628217:G:A	5.64543e-07
chr6:25628283:G:A	3.53201e-07
chr6:25628460:G:A	5.07831e-07
chr6:25628696:C:A	6.92043e-07
chr6:25629519:A:G	6.6319e-07
chr6:25629863:G:A	6.88287e-07
chr6:25629908:T:C	7.34551e-07
chr6:25630321:C:T	7.32148e-07
chr6:25630825:G:C	6.54586e-07
chr6:25630951:C:T	8.0924e-07
chr6:25632114:T:C	4.30134e-07
chr6:25632523:A:G	4.34281e-07
chr6:25632824:T:C	4.98322e-07
chr6:25633204:C:T	4.06241e-06
chr6:25633601:A:C	3.41607e-07
chr6:25633805:A:G	4.40908e-07
chr6:25634212:T:C	4.3998e-07
chr6:25635172:C:T	3.01582e-07
chr6:25636687:T:C	3.96164e-07
chr6:25636889:A:G	3.82684e-07
chr6:25637240:C:T	3.78849e-07
chr6:25637405:T:TC	4.08149e-07
chr6:25637480:C:T	4.11508e-07
chr6:25637983:A:G	3.79789e-07
chr6:25638236:A:T	1.0154e-06
chr6:25638241:C:T	0.000669054
chr6:25639938:C:T	3.83394e-07
chr6:25640446:A:G	4.11892e-07
chr6:25640499:C:T	4.18548e-07
chr6:25640972:T:C	3.76773e-06
chr6:25641408:A:T	4.05656e-07
chr6:25641637:C:A	4.42183e-06
chr6:25641872:A:G	4.10193e-07
chr6:25642015:A:G	4.1101e-07
chr6:25642016:T:C	3.10938e-06
chr6:25642349:G:A	6.12165e-07
chr6:25643975:C:T	4.109e-07
chr6:25645134:C:T	6.86599e-07
chr6:25645235:A:G	0.000573924
chr6:25645774:A:C	0.00162319
chr6:25645917:G:A	2.71311e-07
chr6:25646568:C:T	0.000337949
chr6:25647052:C:T	0.000439523
chr6:25647126:A:T	7.29477e-07
chr6:25647344:G:A	2.56555e-07
chr6:25649868:C:T	2.66735e-07
chr6:25650589:T:A	3.03254e-07
chr6:25651035:A:G	2.61418e-07
chr6:25651422:C:G	2.7134e-07
chr6:25651997:C:A	3.05941e-07
chr6:25652340:AG:A	3.16691e-07
chr6:25652862:G:T	2.61673e-07
chr6:25653173:A:G	3.60713e-07
chr6:25653614:T:G	2.72932e-07
chr6:25654876:T:C	2.61706e-07
chr6:25655447:G:A	2.81502e-07
chr6:25655611:T:G	2.7182e-07
chr6:25657235:A:C	0.000845066
chr6:25657362:A:G	3.05986e-07
chr6:25658352:T:C	3.04106e-06
chr6:25658679:T:C	3.36674e-07
chr6:25658944:G:A	3.15654e-06
chr6:25658991:G:A	5.44474e-07
chr6:25660744:A:G	5.5379e-07
chr6:25660836:G:A	5.39252e-07
chr6:25662458:G:A	4.74443e-07
chr6:25662575:T:C	1.11393e-06
chr6:25662645:A:T	4.33269e-07
chr6:25663382:T:G	5.8956e-07
chr6:25663957:T:C	1.1173e-06
chr6:25664753:T:A	0.000616867
chr6:25665936:G:A	5.85047e-07
chr6:25666304:T:C	5.95027e-07
chr6:25666456:T:G	5.02117e-07
chr6:25666586:C:T	2.92761e-06
chr6:25667711:G:A	0.00069938
chr6:25668472:T:C	9.31252e-07
chr6:25668929:G:A	6.01855e-07
chr6:25668955:C:T	9.85071e-07
chr6:25669050:G:T	1.13666e-06
chr6:25669077:G:C	4.86998e-07
chr6:25669268:A:G	1.04065e-06
chr6:25669297:G:A	8.93154e-07
chr6:25669441:G:A	9.88693e-07
chr6:25670564:T:C	4.70988e-07
chr6:25671037:AAG:A	3.39912e-07
chr6:25671398:CT:C	4.55238e-07
chr6:25671645:C:T	4.41539e-07
chr6:25673045:A:G	8.09494e-07
chr6:25674691:A:G	1.63578e-06
chr6:25675140:C:T	1.86966e-06
chr6:25675536:T:G	0.000360769
chr6:25675886:T:C	0.000380574
chr6:25676169:G:A	2.37114e-05
chr6:25676512:T:C	0.000377525
chr6:25676587:G:A	1.72648e-06
chr6:25676768:TTTCCATCCCCTC:T	1.71173e-05
chr6:25679899:AAAT:A	2.14259e-05
chr6:25680045:CAA:C	7.75779e-06
chr6:25680103:A:C	0.0026151
chr6:25680913:C:T	9.05328e-06
chr6:25681525:G:A	1.07117e-05
chr6:25683052:A:C	0.000201612
chr6:25684051:A:G	1.11117e-06
chr6:25723108:C:T	8.00464e-07
chr6:25747614:A:T	4.21148e-06
chr6:25804693:T:A	1.04217e-06
chr6:25821542:C:T	8.01666e-07
chr6:25827878:G:A	1.71733e-06
chr6:25842723:T:G	1.22634e-06
chr6:25857692:G:A	9.72868e-07
chr6:25865847:A:G	9.24297e-07
chr6:25878620:A:G	6.52209e-07
chr6:25990246:G:C	1.883e-05
chr6:25990614:T:C	2.1194e-05
chr6:26004795:A:T	4.27355e-05
chr6:26022804:C:T	2.58886e-06
