## Supplementary material for "Characterization of shared and ancestry-specific signals driving complex traits using multi-ancestry fine-mapping": mscaviar_results_study1_post.txt

SNP_ID	Prob_in_pCausalSet
chr6:24844586:T:A	8.41464e-06
chr6:25227491:G:A	4.77356e-05
chr6:25233341:C:A	0.00131079
chr6:25233426:C:A	0.00106031
chr6:25233471:A:G	0.00141324
chr6:25233487:A:G	0.00153684
chr6:25233532:A:T	0.00160236
chr6:25233683:T:C	0.000140391
chr6:25234144:T:C	0.000222459
chr6:25234656:A:G	0.000142037
chr6:25235075:C:T	0.000149396
chr6:25235634:C:T	0.00411871
chr6:25235969:T:C	5.12188e-05
chr6:25236210:A:G	0.000930376
chr6:25237060:G:A	0.000666601
chr6:25237305:CCT:C	0.000932671
chr6:25237983:T:A	0.00100584
chr6:25239444:T:A	0.000613089
chr6:25239581:T:C	0.000618652
chr6:25239958:C:A	0.000520399
chr6:25240491:G:A	0.00117519
chr6:25240715:C:G	0.000716413
chr6:25242600:A:G	0.000478801
chr6:25265149:T:C	0.00260741
chr6:25267786:A:C	0.00212001
chr6:25271022:C:T	0.00534673
chr6:25274384:G:A	0.00147321
chr6:25276038:A:G	0.00484704
chr6:25277191:T:C	0.000829369
chr6:25278980:A:T	0.0211371
chr6:25280302:T:C	0.0207222
chr6:25288321:G:A	0.0643674
chr6:25288835:A:C	0.0621528
chr6:25288869:G:A	0.0629117
chr6:25288956:G:C	0.0638797
chr6:25289052:A:T	0.0059825
chr6:25290842:G:A	0.0423856
chr6:25292339:C:T	0.0500203
chr6:25292785:A:C	0.00676113
chr6:25293205:T:C	0.0091337
chr6:25293320:A:G	0.0276991
chr6:25296378:G:A	0.0252645
chr6:25299999:T:G	0.00959442
chr6:25300511:T:C	0.018494
chr6:25306135:A:G	0.0237357
chr6:25309857:T:C	0.0107595
chr6:25309963:C:T	0.0239649
chr6:25312962:A:G	0.00946931
chr6:25316084:A:C	0.0213024
chr6:25316926:T:C	0.0404447
chr6:25319006:G:A	0.0220408
chr6:25352432:G:A	1.26515e-05
chr6:25355201:T:A	1.10699e-05
chr6:25414097:A:G	1.46486e-06
chr6:25414184:C:T	8.46017e-06
chr6:25414191:C:T	1.81765e-06
chr6:25414618:G:A	1.9664e-06
chr6:25415617:A:G	1.69928e-06
chr6:25419635:T:C	5.78177e-07
chr6:25419652:A:G	5.6896e-07
chr6:25431151:T:C	5.34751e-07
chr6:25452555:T:C	3.93353e-07
chr6:25457560:C:T	2.54168e-07
chr6:25460450:T:G	2.43379e-07
chr6:25466661:A:G	1.50016e-06
chr6:25467033:A:G	1.51302e-06
chr6:25467158:CAA:C	2.55176e-07
chr6:25467742:T:C	1.72973e-06
chr6:25469103:T:A	2.63486e-07
chr6:25469434:G:A	6.49781e-06
chr6:25470019:T:C	2.33183e-07
chr6:25472262:A:G	2.368e-07
chr6:25472836:A:G	4.11073e-06
chr6:25473556:A:G	0.000124192
chr6:25474903:T:C	4.59722e-06
chr6:25475562:A:G	2.4741e-07
chr6:25476418:T:C	6.36076e-06
chr6:25477761:T:C	2.26713e-07
chr6:25478313:C:T	2.20681e-07
chr6:25478383:G:A	1.36366e-06
chr6:25486398:C:A	1.52731e-06
chr6:25488355:C:T	2.76425e-07
chr6:25489861:C:T	2.51203e-06
chr6:25491579:C:G	7.17616e-06
chr6:25492136:A:G	1.96867e-06
chr6:25494275:A:G	6.83518e-07
chr6:25494438:G:T	7.32686e-07
chr6:25494728:G:C	2.87652e-05
chr6:25494990:C:T	1.34593e-06
chr6:25500720:A:G	4.20862e-06
chr6:25500767:T:A	0.00695356
chr6:25503370:A:G	1.23766e-06
chr6:25504334:C:T	1.36586e-06
chr6:25505389:C:T	3.71971e-06
chr6:25505537:G:A	4.01325e-07
chr6:25505930:G:A	0.000750779
chr6:25506086:G:T	0.000961064
chr6:25506187:A:G	0.000872367
chr6:25506575:G:A	0.000616294
chr6:25506744:A:T	0.000721738
chr6:25506781:C:T	0.000646175
chr6:25507212:G:A	0.000809286
chr6:25507272:T:C	0.000948909
chr6:25507356:G:A	0.000975557
chr6:25507396:A:G	0.00170571
chr6:25507411:T:G	0.000965282
chr6:25507556:T:A	0.000954212
chr6:25507758:CTT:C	0.000763539
chr6:25508254:T:C	0.000819046
chr6:25508368:C:T	0.000925551
chr6:25508401:T:G	0.000906347
chr6:25508640:T:C	0.000847335
chr6:25508737:T:C	0.000900028
chr6:25508780:G:GAT	0.000857416
chr6:25509128:AG:A	0.000735144
chr6:25509432:T:C	0.000864704
chr6:25509748:T:C	0.000761692
chr6:25509823:A:G	0.000739365
chr6:25509830:G:C	0.00079267
chr6:25509935:C:T	0.000715577
chr6:25510072:A:G	0.000560448
chr6:25510421:A:G	0.000778082
chr6:25510468:CAT:C	3.35264e-07
chr6:25510780:C:CAT	0.000647046
chr6:25510987:A:G	0.00105761
chr6:25511081:G:A	0.00108045
chr6:25511096:T:A	0.0013329
chr6:25511651:C:T	0.001381
chr6:25511684:C:T	0.00160299
chr6:25511728:A:G	0.00153821
chr6:25511779:A:G	0.00138112
chr6:25512010:T:G	0.00154878
chr6:25512018:G:A	0.0018287
chr6:25512092:A:G	0.00133701
chr6:25512138:G:A	0.0012798
chr6:25512174:G:A	0.00136486
chr6:25512237:A:G	0.00140952
chr6:25512380:A:G	0.00152057
chr6:25512461:C:T	0.00153253
chr6:25512476:G:C	0.00147974
chr6:25512696:A:G	0.00121918
chr6:25512719:G:T	0.00141032
chr6:25512738:A:G	0.00125794
chr6:25512870:A:T	0.001421
chr6:25512919:T:C	0.00157624
chr6:25513012:C:T	0.00154667
chr6:25513048:G:A	0.00127682
chr6:25513116:C:T	0.00139638
chr6:25513507:A:G	0.0015822
chr6:25513741:C:T	0.00123043
chr6:25513988:A:C	0.00142511
chr6:25514260:C:T	0.0014119
chr6:25514370:A:C	0.000451246
chr6:25514419:C:T	0.00119388
chr6:25514880:C:T	0.00152355
chr6:25515006:G:A	0.00147131
chr6:25515222:C:A	0.0013718
chr6:25515348:T:A	0.00124922
chr6:25515406:G:T	0.00136503
chr6:25515930:G:A	0.00104788
chr6:25516567:A:G	0.000454737
chr6:25517145:G:A	0.00101861
chr6:25517695:G:C	0.000840427
chr6:25517969:G:C	0.00128876
chr6:25518339:A:T	0.00103708
chr6:25519191:G:C	0.000793329
chr6:25519287:G:A	0.00106846
chr6:25519982:T:C	0.00085284
chr6:25520544:A:G	0.000867596
chr6:25522215:A:G	0.00469322
chr6:25524892:T:C	0.000187575
chr6:25524896:A:G	0.000159971
chr6:25526091:C:T	4.22701e-07
chr6:25526328:A:G	0.321416
chr6:25526474:T:C	0.0042989
chr6:25527735:T:C	0.0608627
chr6:25529421:A:G	0.00481107
chr6:25530905:T:C	0.0037177
chr6:25531140:G:A	0.0048695
chr6:25531697:T:C	3.69746e-07
chr6:25533702:A:G	2.51403e-07
chr6:25535408:A:G	0.00504477
chr6:25536709:C:T	0.091138
chr6:25536922:C:CT	3.97993e-07
chr6:25536966:C:T	0.0819007
chr6:25537706:T:C	0.0463064
chr6:25538219:C:G	1.06661e-06
chr6:25538632:C:A	0.00475453
chr6:25540490:C:T	0.01098
chr6:25540699:G:A	0.004324
chr6:25543411:G:A	0.00451916
chr6:25543493:A:G	0.0263486
chr6:25543685:T:G	3.97975e-07
chr6:25545417:CAT:C	0.0315633
chr6:25546573:A:G	0.026488
chr6:25546679:A:C	0.0198806
chr6:25547012:G:A	0.104789
chr6:25548060:G:A	0.0369087
chr6:25548345:A:G	0.0370111
chr6:25549911:A:G	3.69571e-07
chr6:25551654:T:A	0.0157305
chr6:25551915:G:C	0.00732259
chr6:25552640:C:T	2.36175e-07
chr6:25553488:G:A	0.0227661
chr6:25553952:C:G	0.00950965
chr6:25556021:G:A	0.00930035
chr6:25559571:CT:C	0.0114123
chr6:25559670:A:G	0.013127
chr6:25564122:A:G	3.59942e-07
chr6:25566300:A:G	0.00693627
chr6:25571854:C:G	0.0102092
chr6:25575286:C:T	3.71907e-07
chr6:25577612:A:T	3.32044e-07
chr6:25582484:C:G	4.13827e-07
chr6:25585616:T:C	2.63754e-07
chr6:25585713:G:A	3.16917e-07
chr6:25589996:T:C	2.69112e-07
chr6:25590083:C:T	7.13231e-07
chr6:25590325:T:C	4.01445e-07
chr6:25596422:T:G	3.44532e-07
chr6:25598915:G:A	6.50784e-05
chr6:25599006:C:T	7.1282e-05
chr6:25599963:T:C	0.00625756
chr6:25600005:A:G	1.69452e-06
chr6:25600861:T:C	1.97118e-06
chr6:25602874:G:A	1.18985e-06
chr6:25603394:G:A	5.71253e-05
chr6:25603965:C:A	3.61782e-07
chr6:25604863:G:A	5.81278e-05
chr6:25605690:C:T	7.34155e-05
chr6:25606444:C:T	3.11106e-07
chr6:25607137:C:T	1.04073e-06
chr6:25607343:A:G	1.06268e-06
chr6:25607648:A:G	9.44864e-07
chr6:25607740:A:G	0.000111114
chr6:25607781:C:T	9.14009e-07
chr6:25607987:T:C	9.86432e-07
chr6:25608131:T:C	8.45957e-05
chr6:25608142:G:A	1.0186e-06
chr6:25608146:G:A	1.02815e-06
chr6:25609050:T:G	2.33497e-05
chr6:25609249:G:A	1.44656e-06
chr6:25609415:G:A	1.74625e-06
chr6:25609510:A:G	1.37055e-06
chr6:25609528:C:T	1.66664e-06
chr6:25611598:A:G	1.64062e-06
chr6:25612455:A:C	1.16055e-06
chr6:25616004:C:G	1.34249e-06
chr6:25616459:T:C	6.89849e-05
chr6:25616460:G:A	1.4477e-06
chr6:25617063:G:A	1.14433e-06
chr6:25617217:A:G	2.62043e-05
chr6:25617316:T:G	1.09869e-06
chr6:25618258:A:G	3.02507e-05
chr6:25618779:A:C	8.53539e-07
chr6:25621888:C:T	5.93053e-07
chr6:25621984:G:A	4.96265e-07
chr6:25622330:A:G	2.86775e-06
chr6:25624188:G:A	4.91327e-07
chr6:25625367:A:C	5.72874e-07
chr6:25626411:A:G	2.8408e-06
chr6:25626618:T:A	5.60814e-07
chr6:25626739:T:C	0.000910791
chr6:25627430:C:T	0.00371074
chr6:25627459:C:T	5.9595e-07
chr6:25628217:G:A	5.69291e-07
chr6:25628283:G:A	3.32833e-07
chr6:25628460:G:A	6.33371e-07
chr6:25628696:C:A	7.13581e-07
chr6:25629519:A:G	6.80518e-07
chr6:25629863:G:A	6.97129e-07
chr6:25629908:T:C	7.45965e-07
chr6:25630321:C:T	9.00102e-07
chr6:25630825:G:C	6.67415e-07
chr6:25630951:C:T	7.90518e-07
chr6:25632114:T:C	5.20299e-07
chr6:25632523:A:G	5.31669e-07
chr6:25632824:T:C	5.93906e-07
chr6:25633204:C:T	3.07452e-06
chr6:25633601:A:C	3.34536e-07
chr6:25633805:A:G	5.34508e-07
chr6:25634212:T:C	5.4297e-07
chr6:25635172:C:T	3.00576e-07
chr6:25636687:T:C	4.74387e-07
chr6:25636889:A:G	4.58463e-07
chr6:25637240:C:T	4.58747e-07
chr6:25637405:T:TC	4.83467e-07
chr6:25637480:C:T	4.82279e-07
chr6:25637983:A:G	4.49684e-07
chr6:25638236:A:T	9.21334e-07
chr6:25638241:C:T	0.000653337
chr6:25639938:C:T	4.59507e-07
chr6:25640446:A:G	4.97968e-07
chr6:25640499:C:T	5.04181e-07
chr6:25640972:T:C	2.91454e-06
chr6:25641408:A:T	4.88817e-07
chr6:25641637:C:A	3.27818e-06
chr6:25641872:A:G	4.97992e-07
chr6:25642015:A:G	4.96563e-07
chr6:25642016:T:C	2.33599e-06
chr6:25642349:G:A	8.47447e-07
chr6:25643975:C:T	4.96054e-07
chr6:25645134:C:T	9.63872e-07
chr6:25645235:A:G	0.0005369
chr6:25645774:A:C	0.00123133
chr6:25645917:G:A	3.22429e-07
chr6:25646568:C:T	0.000301713
chr6:25647052:C:T	0.000395215
chr6:25647126:A:T	6.0145e-07
chr6:25647344:G:A	3.01121e-07
chr6:25649868:C:T	3.15684e-07
chr6:25650589:T:A	3.03935e-07
chr6:25651035:A:G	3.0746e-07
chr6:25651422:C:G	3.17347e-07
chr6:25651997:C:A	3.12947e-07
chr6:25652340:AG:A	3.73162e-07
chr6:25652862:G:T	3.05865e-07
chr6:25653173:A:G	4.79932e-07
chr6:25653614:T:G	3.15934e-07
chr6:25654876:T:C	3.02881e-07
chr6:25655447:G:A	3.27415e-07
chr6:25655611:T:G	3.15401e-07
chr6:25657235:A:C	0.000796919
chr6:25657362:A:G	3.07558e-07
chr6:25658352:T:C	2.45986e-06
chr6:25658679:T:C	3.87442e-07
chr6:25658944:G:A	2.57063e-06
chr6:25658991:G:A	6.15783e-07
chr6:25660744:A:G	6.07698e-07
chr6:25660836:G:A	5.97979e-07
chr6:25662458:G:A	6.20575e-07
chr6:25662575:T:C	9.3518e-07
chr6:25662645:A:T	3.91573e-07
chr6:25663382:T:G	6.80501e-07
chr6:25663957:T:C	9.37526e-07
chr6:25664753:T:A	0.000572326
chr6:25665936:G:A	6.69958e-07
chr6:25666304:T:C	6.81e-07
chr6:25666456:T:G	5.79993e-07
chr6:25666586:C:T	2.37628e-06
chr6:25667711:G:A	0.000639968
chr6:25668472:T:C	7.30275e-07
chr6:25668929:G:A	6.74164e-07
chr6:25668955:C:T	8.47206e-07
chr6:25669050:G:T	9.91442e-07
chr6:25669077:G:C	6.13691e-07
chr6:25669268:A:G	1.35286e-06
chr6:25669297:G:A	7.57075e-07
chr6:25669441:G:A	8.36596e-07
chr6:25670564:T:C	4.77083e-07
chr6:25671037:AAG:A	3.35782e-07
chr6:25671398:CT:C	4.65829e-07
chr6:25671645:C:T	4.44841e-07
chr6:25673045:A:G	6.91724e-07
chr6:25674691:A:G	1.34756e-06
chr6:25675140:C:T	1.55116e-06
chr6:25675536:T:G	0.00032128
chr6:25675886:T:C	0.000336179
chr6:25676169:G:A	1.85261e-05
chr6:25676512:T:C	0.000336596
chr6:25676587:G:A	1.43334e-06
chr6:25676768:TTTCCATCCCCTC:T	1.24347e-05
chr6:25679899:AAAT:A	1.50049e-05
chr6:25680045:CAA:C	5.60108e-06
chr6:25680103:A:C	0.00195586
chr6:25680913:C:T	6.61971e-06
chr6:25681525:G:A	7.86645e-06
chr6:25683052:A:C	0.000178386
chr6:25684051:A:G	8.56206e-07
chr6:25691923:C:A	1.02151e-05
chr6:25747614:A:T	3.16461e-06
chr6:25804693:T:A	9.49873e-07
chr6:25821542:C:T	7.73326e-07
chr6:25827878:G:A	1.55258e-06
chr6:25842723:T:G	1.04069e-06
chr6:25857692:G:A	8.49526e-07
chr6:25865847:A:G	8.05769e-07
chr6:25878620:A:G	6.18156e-07
chr6:25990246:G:C	1.35892e-05
chr6:25990614:T:C	1.5302e-05
chr6:26004795:A:T	3.16075e-05
chr6:26022804:C:T	1.8805e-06
