## Supplementary material for "Characterization of shared and ancestry-specific signals driving complex traits using multi-ancestry fine-mapping": not_shared_pips.txt

SNP_ID	shared_ll_x	notshared_ll_x	shared_ll_y	notshared_ll_y	not_shared_pip
chr6:24844586:T:A	0.0	-147.666	0.0	-147.666	8.41464e-06
chr6:25227491:G:A	-147.714	-147.428	-147.714	-147.428	1.0651099999999997e-05
chr6:25233341:C:A	-144.394	-145.38	-144.394	-145.38	8.219999999999994e-05
chr6:25233426:C:A	-144.605	-145.485	-144.605	-145.485	7.399999999999985e-05
chr6:25233471:A:G	-144.32	-145.305	-144.32	-145.305	8.854999999999996e-05
chr6:25233487:A:G	-144.236	-144.898	-144.236	-144.898	0.00013323000000000002
chr6:25233532:A:T	-144.192	-145.313	-144.192	-145.313	8.793999999990015e-05
chr6:25233683:T:C	-146.638	-146.268	-146.638	-146.268	3.372299999999999e-05
chr6:25234144:T:C	-146.206	-146.037	-146.206	-146.037	4.2875e-05
chr6:25234656:A:G	-146.625	-146.232	-146.625	-146.232	3.495799999989998e-05
chr6:25235075:C:T	-146.574	-146.096	-146.574	-146.096	4.004699999989999e-05
chr6:25235634:C:T	-143.246	-144.834	-143.246	-144.834	0.00014200999999989996
chr6:25235969:T:C	-147.647	-147.19	-147.647	-147.19	1.3417300000000005e-05
chr6:25236210:A:G	-144.736	-145.49	-144.736	-145.49	7.36920000000001e-05
chr6:25237060:G:A	-145.068	-145.95	-145.068	-145.95	4.646399999999997e-05
chr6:25237305:CCT:C	-144.734	-145.358	-144.734	-145.358	8.4091e-05
chr6:25237983:T:A	-144.657	-145.572	-144.657	-145.572	6.790999999989984e-05
chr6:25239444:T:A	-145.151	-146.02	-145.151	-146.02	4.3338999999999986e-05
chr6:25239581:T:C	-145.145	-145.842	-145.145	-145.842	5.182599999989997e-05
chr6:25239958:C:A	-145.316	-146.1	-145.316	-146.1	3.999299999989992e-05
chr6:25240491:G:A	-144.504	-145.029	-144.504	-145.029	0.00011693999999999984
chr6:25240715:C:G	-144.999	-145.508	-144.999	-145.508	7.237300000000003e-05
chr6:25242600:A:G	-145.401	-146.042	-145.401	-146.042	4.243699999999999e-05
chr6:25262990:A:T	0.0	-141.915	0.0	-141.915	0.00265534
chr6:25265149:T:C	-143.746	-143.575	-143.746	-143.575	0.0005025199999999998
chr6:25267786:A:C	-143.953	-143.81	-143.953	-143.81	0.0003975099999998996
chr6:25271022:C:T	-143.026	-142.697	-143.026	-142.697	0.00120957
chr6:25274384:G:A	-144.297	-143.399	-144.297	-143.399	0.0005999199999999999
chr6:25276038:A:G	-143.102	-142.323	-143.102	-142.323	0.00177026
chr6:25277191:T:C	-144.87	-144.04	-144.87	-144.04	0.00031672899999999997
chr6:25278980:A:T	-141.629	-140.966	-141.629	-140.966	0.006850700000000001
chr6:25280302:T:C	-141.657	-141.035	-141.657	-141.035	0.0063982999999998985
chr6:25288321:G:A	-140.532	-140.876	-140.532	-140.876	0.007525900000000002
chr6:25288835:A:C	-140.58	-141.252	-140.58	-141.252	0.005163200000000007
chr6:25288869:G:A	-140.566	-141.138	-140.566	-141.138	0.005783799999999992
chr6:25288956:G:C	-140.542	-140.837	-140.542	-140.837	0.00781699999999999
chr6:25289052:A:T	-142.908	-142.458	-142.908	-142.458	0.0015523099999998997
chr6:25290842:G:A	-140.951	-141.095	-140.951	-141.095	0.006041500000000005
chr6:25292339:C:T	-140.786	-141.028	-140.786	-141.028	0.006459999999999896
chr6:25292785:A:C	-142.783	-141.891	-142.783	-141.891	0.002748939999999999
chr6:25293205:T:C	-142.491	-141.757	-142.491	-141.757	0.0031435199999998997
chr6:25293320:A:G	-141.383	-141.357	-141.383	-141.357	0.004676
chr6:25296378:G:A	-141.468	-141.631	-141.468	-141.631	0.0035326999999999997
chr6:25299999:T:G	-142.442	-142.554	-142.442	-142.554	0.0014119000000000007
chr6:25300511:T:C	-141.787	-142.03	-141.787	-142.03	0.002370900000000002
chr6:25306135:A:G	-141.532	-141.573	-141.532	-141.573	0.003762500000000002
chr6:25309857:T:C	-142.33	-142.352	-142.33	-142.352	0.0017164999999999993
chr6:25309963:C:T	-141.513	-142.044	-141.513	-142.044	0.002339899999999999
chr6:25312962:A:G	-142.46	-142.916	-142.46	-142.916	0.0009824099999999995
chr6:25316084:A:C	-141.649	-142.077	-141.649	-142.077	0.0022749999999999992
chr6:25316926:T:C	-140.998	-141.272	-140.998	-141.272	0.005060800000000004
chr6:25319006:G:A	-141.605	-141.881	-141.605	-141.881	0.0027521000000000004
chr6:25352432:G:A	0.0	-147.183	0.0	-147.183	1.26515e-05
chr6:25355201:T:A	0.0	-147.317	0.0	-147.317	1.10699e-05
chr6:25414097:A:G	-151.259	-150.219	-151.259	-150.219	6.479900000000001e-07
chr6:25414184:C:T	-149.44	-149.203	-149.44	-149.203	1.7768900000000009e-06
chr6:25414191:C:T	-151.027	-149.962	-151.027	-149.962	8.385300000000001e-07
chr6:25414618:G:A	-150.944	-149.888	-150.944	-149.888	9.006299999999999e-07
chr6:25415617:A:G	-150.839	-149.809	-150.839	-149.809	7.621500000000002e-07
chr6:25419635:T:C	-152.252	-151.059	-152.252	-151.059	2.6256499999999997e-07
chr6:25419652:A:G	-152.272	-151.07	-152.272	-151.07	2.6078900000000007e-07
chr6:25431151:T:C	-152.325	-151.008	-152.325	-151.008	2.846030000000001e-07
chr6:25452555:T:C	-152.758	-151.301	-152.758	-151.301	2.1917299999999995e-07
chr6:25457560:C:T	-153.361	-151.622	-153.361	-151.622	1.5986099999999998e-07
chr6:25460450:T:G	-153.44	-151.656	-153.44	-151.656	1.5478400000000007e-07
chr6:25466661:A:G	-151.269	-150.436	-151.269	-150.436	5.2001e-07
chr6:25467033:A:G	-151.259	-150.425	-151.259	-150.425	5.2571e-07
chr6:25467158:CAA:C	-153.354	-151.62	-153.354	-151.62	1.5956999999999997e-07
chr6:25467742:T:C	-151.128	-150.394	-151.128	-150.394	5.432500000000003e-07
chr6:25469103:T:A	-153.312	-151.598	-153.312	-151.598	1.6341700000000001e-07
chr6:25469434:G:A	-149.778	-149.592	-149.778	-149.592	1.2118099999999998e-06
chr6:25470019:T:C	-153.493	-151.682	-153.493	-151.682	1.5065800000000002e-07
chr6:25472262:A:G	-153.465	-151.67	-153.465	-151.67	1.5233e-07
chr6:25472836:A:G	-150.225	-149.671	-150.225	-149.671	1.1137499999999993e-06
chr6:25473556:A:G	-146.744	-147.05	-146.744	-147.05	1.564200000000001e-05
chr6:25474903:T:C	-150.105	-149.53	-150.105	-149.53	1.279900000000001e-06
chr6:25475562:A:G	-153.399	-151.641	-153.399	-151.641	1.562980000000001e-07
chr6:25476418:T:C	-149.834	-149.794	-149.834	-149.794	1.0047800000000004e-06
chr6:25477761:T:C	-153.532	-151.7	-153.532	-151.7	1.4787200000000002e-07
chr6:25478313:C:T	-153.576	-151.718	-153.576	-151.718	1.45208e-07
chr6:25478383:G:A	-151.403	-150.586	-151.403	-150.586	4.4932999999999943e-07
chr6:25486398:C:A	-151.234	-150.434	-151.234	-150.434	5.203100000000002e-07
chr6:25488355:C:T	-153.243	-151.565	-153.243	-151.565	1.6943399999999998e-07
chr6:25489861:C:T	-150.709	-150.109	-150.709	-150.109	7.199199999999998e-07
chr6:25491579:C:G	-149.722	-149.432	-149.722	-149.432	1.4336000000000001e-06
chr6:25492136:A:G	-150.913	-150.065	-150.913	-150.065	7.492300000000002e-07
chr6:25494275:A:G	-152.138	-151.015	-152.138	-151.015	2.82452e-07
chr6:25494438:G:T	-152.049	-150.975	-152.049	-150.975	2.948140000000001e-07
chr6:25494728:G:C	-148.241	-147.304	-148.241	-147.304	1.2130200000000001e-05
chr6:25494990:C:T	-151.448	-150.614	-151.448	-150.614	4.2245999999999993e-07
chr6:25500720:A:G	0.0	-148.234	0.0	-148.234	4.20862e-06
chr6:25500767:T:A	-142.782	-142.963	-142.782	-142.963	0.0009118099999999999
chr6:25503370:A:G	-151.851	-150.545	-151.851	-150.545	4.965729999999999e-07
chr6:25504334:C:T	-151.336	-150.278	-151.336	-150.278	6.172100000000001e-07
chr6:25505389:C:T	-150.303	-149.318	-150.303	-149.318	1.6398999999999997e-06
chr6:25505537:G:A	-152.79	-151.33	-152.79	-151.33	2.0731200000000002e-07
chr6:25505930:G:A	-145.063	-144.992	-145.063	-144.992	0.00013573399999999998
chr6:25506086:G:T	-144.819	-144.772	-144.819	-144.772	0.00016938799999990006
chr6:25506187:A:G	-144.722	-145.828	-144.722	-145.828	5.359200000000009e-05
chr6:25506575:G:A	-145.257	-145.175	-145.257	-145.175	0.00011275599999989992
chr6:25506744:A:T	-145.103	-144.977	-145.103	-144.977	0.00013777799999999997
chr6:25506781:C:T	-145.211	-145.113	-145.211	-145.113	0.00012010999999999999
chr6:25507212:G:A	-144.988	-144.93	-144.988	-144.93	0.00014440399999989992
chr6:25507272:T:C	-144.831	-144.782	-144.831	-144.782	0.00016775299999999998
chr6:25507356:G:A	-144.804	-144.777	-144.804	-144.777	0.00016859699999999993
chr6:25507396:A:G	-144.25	-143.504	-144.25	-143.504	0.0006049299999999001
chr6:25507411:T:G	-144.621	-145.695	-144.621	-145.695	6.123199999999993e-05
chr6:25507556:T:A	-144.825	-144.807	-144.825	-144.807	0.00016349399999999992
chr6:25507758:CTT:C	-145.045	-145.016	-145.045	-145.016	0.00013242799999999997
chr6:25508254:T:C	-144.976	-144.927	-144.976	-144.927	0.000144934
chr6:25508368:C:T	-144.856	-144.816	-144.856	-144.816	0.00016214099999990012
chr6:25508401:T:G	-144.877	-144.822	-144.877	-144.822	0.0001611149999998999
chr6:25508640:T:C	-144.943	-144.9	-144.943	-144.9	0.0001488369999999
chr6:25508737:T:C	-144.883	-144.837	-144.883	-144.837	0.0001586839999999
chr6:25508780:G:GAT	-144.932	-144.865	-144.932	-144.865	0.00015429399999999992
chr6:25509128:AG:A	-144.9	-145.936	-144.9	-145.936	4.812199999989998e-05
chr6:25509432:T:C	-144.924	-144.791	-144.924	-144.791	0.00016621799999999999
chr6:25509748:T:C	-145.051	-144.927	-145.051	-144.927	0.00014502799999999995
chr6:25509823:A:G	-145.08	-144.961	-145.08	-144.961	0.000140107
chr6:25509830:G:C	-145.012	-144.887	-145.012	-144.887	0.00015099899999999997
chr6:25509935:C:T	-145.112	-145.002	-145.112	-145.002	0.00013435599999999997
chr6:25510072:A:G	-145.353	-145.219	-145.353	-145.219	0.00010794499999990006
chr6:25510421:A:G	-145.03	-144.888	-145.03	-144.888	0.000150836
chr6:25510468:CAT:C	-152.978	-151.427	-152.978	-151.427	1.9447200000000002e-07
chr6:25510780:C:CAT	-145.212	-145.082	-145.212	-145.082	0.00012395899999990002
chr6:25510987:A:G	-144.726	-144.657	-144.726	-144.657	0.0001904599999999002
chr6:25511081:G:A	-144.516	-145.55	-144.516	-145.55	7.091999999999992e-05
chr6:25511096:T:A	-144.498	-144.38	-144.498	-144.38	0.0002516599999999999
chr6:25511651:C:T	-144.463	-144.355	-144.463	-144.355	0.0002581599999999999
chr6:25511684:C:T	-144.315	-144.227	-144.315	-144.227	0.00029363
chr6:25511728:A:G	-144.356	-144.268	-144.356	-144.268	0.00028173999999999994
chr6:25511779:A:G	-144.463	-144.375	-144.463	-144.375	0.00025288000000000003
chr6:25512010:T:G	-144.35	-144.237	-144.35	-144.237	0.00029073999999999984
chr6:25512018:G:A	-144.187	-144.054	-144.187	-144.054	0.0003496399999999998
chr6:25512092:A:G	-144.495	-144.395	-144.495	-144.395	0.0002478199999999
chr6:25512138:G:A	-144.538	-144.447	-144.538	-144.447	0.00023516999999989986
chr6:25512174:G:A	-144.475	-144.365	-144.475	-144.365	0.0002555299999999999
chr6:25512237:A:G	-144.443	-144.351	-144.443	-144.351	0.00025924999999999993
chr6:25512380:A:G	-144.368	-144.247	-144.368	-144.247	0.0002877399999998999
chr6:25512461:C:T	-144.36	-144.257	-144.36	-144.257	0.0002848099999999999
chr6:25512476:G:C	-144.395	-144.291	-144.395	-144.291	0.00027520999999989994
chr6:25512696:A:G	-144.587	-144.466	-144.587	-144.466	0.0002306699999998999
chr6:25512719:G:T	-144.443	-144.328	-144.443	-144.328	0.0002651700000000001
chr6:25512738:A:G	-144.555	-144.455	-144.555	-144.455	0.00023327000000000005
chr6:25512870:A:T	-144.435	-144.329	-144.435	-144.329	0.00026486999999999995
chr6:25512919:T:C	-144.333	-144.217	-144.333	-144.217	0.0002965699999999999
chr6:25513012:C:T	-144.35	-144.3	-144.35	-144.3	0.00027289
chr6:25513048:G:A	-144.541	-144.438	-144.541	-144.438	0.00023772000000000008
chr6:25513116:C:T	-144.452	-144.351	-144.452	-144.351	0.0002592099999999
chr6:25513507:A:G	-144.328	-144.257	-144.328	-144.257	0.0002848199999999001
chr6:25513741:C:T	-144.578	-144.41	-144.578	-144.41	0.0002442399999999
chr6:25513988:A:C	-144.431	-144.401	-144.431	-144.401	0.0002463199999999002
chr6:25514260:C:T	-144.441	-144.384	-144.441	-144.384	0.0002506399999999999
chr6:25514370:A:C	-145.395	-145.942	-145.395	-145.942	4.7873000000000034e-05
chr6:25514419:C:T	-144.606	-144.601	-144.606	-144.601	0.0002014099999999
chr6:25514880:C:T	-144.364	-144.386	-144.364	-144.386	0.00025010000000000006
chr6:25514922:C:T	0.0	-152.393	0.0	-152.393	7.35818e-08
chr6:25515006:G:A	-144.4	-144.353	-144.4	-144.353	0.00025849999999989987
chr6:25515222:C:A	-144.468	-144.473	-144.468	-144.473	0.0002291000000000001
chr6:25515348:T:A	-144.561	-144.558	-144.561	-144.558	0.0002102600000000001
chr6:25515406:G:T	-144.473	-144.499	-144.473	-144.499	0.00022316000000000003
chr6:25515930:G:A	-144.744	-144.655	-144.744	-144.655	0.00019099999999999998
chr6:25516567:A:G	-145.387	-146.099	-145.387	-146.099	4.0901000000000034e-05
chr6:25517145:G:A	-144.766	-143.961	-144.766	-143.961	0.00038210999999999996
chr6:25517695:G:C	-144.956	-144.847	-144.956	-144.847	0.00015732699999999997
chr6:25517969:G:C	-144.534	-144.455	-144.534	-144.455	0.00023360000000000004
chr6:25518339:A:T	-144.748	-144.663	-144.748	-144.663	0.00018953000000000004
chr6:25519191:G:C	-145.012	-144.962	-145.012	-144.962	0.00014021900000000002
chr6:25519287:G:A	-144.718	-143.915	-144.718	-143.915	0.0004004000000000002
chr6:25519982:T:C	-144.941	-144.865	-144.941	-144.865	0.00015455599999999992
chr6:25520544:A:G	-144.924	-144.824	-144.924	-144.824	0.000160986
chr6:25522215:A:G	-142.903	-144.506	-142.903	-144.506	0.00020094000000000015
chr6:25524892:T:C	-145.943	-146.664	-145.943	-146.664	1.6375999999900003e-05
chr6:25524896:A:G	-146.104	-146.751	-146.104	-146.751	1.5017999999999997e-05
chr6:25526091:C:T	-152.668	-151.241	-152.668	-151.241	2.3365200000000003e-07
chr6:25526328:A:G	-138.642	-139.605	-138.642	-139.605	0.020926
chr6:25526474:T:C	-142.995	-144.545	-142.995	-144.545	0.00019344999999999953
chr6:25527735:T:C	-140.321	-141.871	-140.321	-141.871	0.0022895
chr6:25529421:A:G	-142.869	-144.642	-142.869	-144.642	0.00017526
chr6:25530905:T:C	-143.187	-143.957	-143.187	-143.957	0.00031962000000000006
chr6:25531140:G:A	-142.912	-143.66	-142.912	-143.66	0.0004255600000000002
chr6:25531332:T:TAGAA	0.0	-149.724	0.0	-149.724	1.07551e-06
chr6:25531697:T:C	-152.862	-151.377	-152.862	-151.377	1.9793500000000006e-07
chr6:25533702:A:G	-153.381	-151.596	-153.381	-151.596	1.56753e-07
chr6:25535408:A:G	-142.826	-144.501	-142.826	-144.501	0.0002019399999999994
chr6:25536709:C:T	-139.915	-141.409	-139.915	-141.409	0.003594099999999892
chr6:25536922:C:CT	-152.761	-151.331	-152.761	-151.331	2.0733699999999997e-07
chr6:25536966:C:T	-140.023	-141.554	-140.023	-141.554	0.0031221000000000027
chr6:25537706:T:C	-140.516	-143.164	-140.516	-143.164	0.0005346999999999991
chr6:25538219:C:G	-151.572	-150.538	-151.572	-150.538	4.6664399999999964e-07
chr6:25538632:C:A	-142.88	-144.671	-142.88	-144.671	0.00017021999999999957
chr6:25540490:C:T	-142.245	-142.067	-142.245	-142.067	0.0022990999999999984
chr6:25540699:G:A	-143.032	-143.889	-143.032	-143.889	0.00034093999999999965
chr6:25543411:G:A	-142.925	-144.823	-142.925	-144.823	0.00014614000000000033
chr6:25543493:A:G	-141.137	-142.384	-141.137	-142.384	0.0013547999999998991
chr6:25543685:T:G	-152.743	-151.287	-152.743	-151.287	2.2307599999999995e-07
chr6:25545417:CAT:C	-140.955	-142.239	-140.955	-142.239	0.001560800000000001
chr6:25546573:A:G	-141.074	-144.0	-141.074	-144.0	0.00023139999999999966
chr6:25546679:A:C	-141.451	-142.24	-141.451	-142.24	0.0015732999999999997
chr6:25547012:G:A	-139.751	-141.18	-139.751	-141.18	0.004394000000000009
chr6:25548060:G:A	-140.797	-142.072	-140.797	-142.072	0.001837400000000003
chr6:25548345:A:G	-140.795	-142.002	-140.795	-142.002	0.0019659999999998984
chr6:25549911:A:G	-152.825	-151.359	-152.825	-151.359	2.03903e-07
chr6:25551654:T:A	-141.654	-142.574	-141.654	-142.574	0.0011265000000000025
chr6:25551915:G:C	-142.436	-144.473	-142.436	-144.473	0.00020751000000000016
chr6:25552640:C:T	-153.474	-151.662	-153.474	-151.662	1.5113800000000004e-07
chr6:25553488:G:A	-141.276	-142.754	-141.276	-142.754	0.0009428000000000006
chr6:25553952:C:G	-142.168	-144.35	-142.168	-144.35	0.00023456999999999992
chr6:25556021:G:A	-142.189	-144.407	-142.189	-144.407	0.00022146999999999965
chr6:25559571:CT:C	-141.986	-144.163	-141.986	-144.163	0.0002827999999999997
chr6:25559670:A:G	-141.836	-142.837	-141.836	-142.837	0.0008722000000000001
chr6:25564122:A:G	-152.898	-151.393	-152.898	-151.393	1.9478699999999998e-07
chr6:25566300:A:G	-142.492	-144.5	-142.492	-144.5	0.00020193999999990053
chr6:25570045:A:G	0.0	-150.669	0.0	-150.669	4.1743e-07
chr6:25571854:C:G	-142.101	-144.183	-142.101	-144.183	0.00027740000000000056
chr6:25575286:C:T	-152.865	-151.373	-152.865	-151.373	1.9819699999999998e-07
chr6:25577612:A:T	-152.935	-151.403	-152.935	-151.403	1.89671e-07
chr6:25582484:C:G	-152.711	-151.275	-152.711	-151.275	2.2656000000000004e-07
chr6:25585616:T:C	-153.295	-151.558	-153.295	-151.558	1.6075600000000012e-07
chr6:25585713:G:A	-153.049	-151.47	-153.049	-151.47	1.8164399999999993e-07
chr6:25589996:T:C	-153.26	-151.534	-153.26	-151.534	1.6253600000000005e-07
chr6:25590083:C:T	-152.045	-150.808	-152.045	-150.808	3.5901800000000005e-07
chr6:25590325:T:C	-152.75	-151.325	-152.75	-151.325	2.0833399999999996e-07
chr6:25596422:T:G	-152.942	-151.42	-152.942	-151.42	1.9079900000000001e-07
chr6:25598915:G:A	-147.038	-147.853	-147.038	-147.853	5.00150000000001e-06
chr6:25599006:C:T	-147.072	-147.809	-147.072	-147.809	5.222499999999993e-06
chr6:25599963:T:C	-142.638	-144.011	-142.638	-144.011	0.0003299399999999999
chr6:25600005:A:G	-151.085	-150.029	-151.085	-150.029	7.7997e-07
chr6:25600861:T:C	-150.924	-149.899	-150.924	-149.899	8.882500000000003e-07
chr6:25602874:G:A	-151.457	-150.446	-151.457	-150.446	5.1214e-07
chr6:25603394:G:A	-147.519	-147.386	-147.519	-147.386	1.1262700000000017e-05
chr6:25603965:C:A	-152.866	-151.362	-152.866	-151.362	2.0705299999999997e-07
chr6:25604863:G:A	-147.503	-147.285	-147.503	-147.285	1.2467200000000008e-05
chr6:25605690:C:T	-147.269	-147.083	-147.269	-147.083	1.5263999999999968e-05
chr6:25606444:C:T	-153.079	-151.482	-153.079	-151.482	1.7920100000000004e-07
chr6:25607137:C:T	-151.872	-150.437	-151.872	-150.437	4.5887600000000014e-07
chr6:25607343:A:G	-151.853	-150.414	-151.853	-150.414	4.6876100000000005e-07
chr6:25607648:A:G	-151.977	-150.52	-151.977	-150.52	4.242680000000002e-07
chr6:25607740:A:G	-146.914	-146.771	-146.914	-146.771	2.2032999999999997e-05
chr6:25607781:C:T	-152.013	-150.55	-152.013	-150.55	4.12644e-07
chr6:25607987:T:C	-151.937	-150.476	-151.937	-150.476	4.4254100000000007e-07
chr6:25608131:T:C	-147.191	-147.005	-147.191	-147.005	1.7409300000000003e-05
chr6:25608142:G:A	-151.904	-150.445	-151.904	-150.445	4.554579999999999e-07
chr6:25608146:G:A	-151.893	-150.438	-151.893	-150.438	4.583520000000001e-07
chr6:25609050:T:G	-148.482	-148.445	-148.482	-148.445	4.050500000000001e-06
chr6:25609249:G:A	-151.446	-150.117	-151.446	-150.117	5.91675e-07
chr6:25609415:G:A	-151.299	-149.926	-151.299	-149.926	7.243499999999999e-07
chr6:25609510:A:G	-151.562	-150.155	-151.562	-150.155	5.858e-07
chr6:25609528:C:T	-151.349	-149.978	-151.349	-149.978	6.9199e-07
chr6:25611598:A:G	-151.112	-150.28	-151.112	-150.28	6.035000000000002e-07
chr6:25612455:A:C	-151.741	-150.31	-151.741	-150.31	5.07223e-07
chr6:25616004:C:G	-151.573	-150.193	-151.573	-150.193	5.663500000000001e-07
chr6:25616459:T:C	-147.402	-147.384	-147.402	-147.384	1.1904600000000015e-05
chr6:25616460:G:A	-151.488	-150.128	-151.488	-150.128	6.015779999999997e-07
chr6:25617063:G:A	-151.468	-150.447	-151.468	-150.447	5.0417e-07
chr6:25617217:A:G	-148.369	-148.427	-148.369	-148.427	4.1206000000000025e-06
chr6:25617316:T:G	-151.785	-150.378	-151.785	-150.378	4.7613699999999994e-07
chr6:25618258:A:G	-148.228	-148.339	-148.228	-148.339	4.5076999999999975e-06
chr6:25618779:A:C	-151.846	-150.659	-151.846	-150.659	4.1659100000000003e-07
chr6:25621888:C:T	-152.228	-151.055	-152.228	-151.055	2.6644799999999995e-07
chr6:25621984:G:A	-152.52	-151.021	-152.52	-151.021	2.4592300000000005e-07
chr6:25622330:A:G	-150.529	-150.198	-150.529	-150.198	6.378999999999999e-07
chr6:25624188:G:A	-152.56	-151.158	-152.56	-151.158	2.3687000000000003e-07
chr6:25625367:A:C	-152.281	-151.075	-152.281	-151.075	2.5809800000000007e-07
chr6:25626411:A:G	-150.542	-150.207	-150.542	-150.207	6.307799999999998e-07
chr6:25626618:T:A	-152.309	-151.087	-152.309	-151.087	2.54631e-07
chr6:25626739:T:C	-144.615	-145.283	-144.615	-145.283	9.239099999989986e-05
chr6:25627430:C:T	-143.232	-145.453	-143.232	-145.453	7.76599999999998e-05
chr6:25627459:C:T	-152.23	-151.052	-152.23	-151.052	2.6465999999999994e-07
chr6:25628217:G:A	-152.285	-151.08	-152.285	-151.08	2.57922e-07
chr6:25628283:G:A	-152.982	-151.429	-152.982	-151.429	1.9394200000000006e-07
chr6:25628460:G:A	-152.296	-150.949	-152.296	-150.949	2.840680000000001e-07
chr6:25628696:C:A	-152.023	-150.941	-152.023	-150.941	2.91658e-07
chr6:25629519:A:G	-152.078	-150.971	-152.078	-150.971	2.84162e-07
chr6:25629863:G:A	-152.046	-150.958	-152.046	-150.958	2.8871799999999995e-07
chr6:25629908:T:C	-151.966	-150.917	-151.966	-150.917	2.9971400000000003e-07
chr6:25630321:C:T	-151.883	-150.717	-151.883	-150.717	3.53696e-07
chr6:25630825:G:C	-152.099	-150.984	-152.099	-150.984	2.8136899999999996e-07
chr6:25630951:C:T	-151.888	-150.884	-151.888	-150.884	3.1321999999999994e-07
chr6:25632114:T:C	-152.532	-151.118	-152.532	-151.118	2.47633e-07
chr6:25632523:A:G	-152.514	-151.098	-152.514	-151.098	2.5202400000000006e-07
chr6:25632824:T:C	-152.367	-151.038	-152.367	-151.038	2.67546e-07
chr6:25633204:C:T	-150.245	-149.392	-150.245	-149.392	1.1648100000000001e-06
chr6:25633601:A:C	-153.003	-151.441	-153.003	-151.441	1.9202700000000014e-07
chr6:25633805:A:G	-152.502	-151.099	-152.502	-151.099	2.5202e-07
chr6:25634212:T:C	-152.494	-151.079	-152.494	-151.079	2.56148e-07
chr6:25635172:C:T	-153.132	-151.508	-153.132	-151.508	1.7912800000000004e-07
chr6:25636687:T:C	-152.636	-151.184	-152.636	-151.184	2.331370000000001e-07
chr6:25636889:A:G	-152.677	-151.207	-152.677	-151.207	2.2828499999999996e-07
chr6:25637240:C:T	-152.682	-151.202	-152.682	-151.202	2.2897800000000013e-07
chr6:25637405:T:TC	-152.607	-151.176	-152.607	-151.176	2.3525800000000016e-07
chr6:25637480:C:T	-152.604	-151.182	-152.604	-151.182	2.3434699999999995e-07
chr6:25637983:A:G	-152.693	-151.224	-152.693	-151.224	2.2499699999999993e-07
chr6:25638236:A:T	-151.819	-150.795	-151.819	-150.795	3.615900000000002e-07
chr6:25638241:C:T	-144.719	-146.628	-144.719	-146.628	1.6727000000000018e-05
chr6:25639938:C:T	-152.674	-151.205	-152.674	-151.205	2.2862900000000013e-07
chr6:25640446:A:G	-152.584	-151.148	-152.584	-151.148	2.4090200000000005e-07
chr6:25640499:C:T	-152.567	-151.141	-152.567	-151.141	2.425130000000001e-07
chr6:25640972:T:C	-150.305	-149.517	-150.305	-149.517	1.0341099999999998e-06
chr6:25641408:A:T	-152.604	-151.162	-152.604	-151.162	2.37905e-07
chr6:25641637:C:A	-150.175	-149.262	-150.175	-149.262	1.3196100000000003e-06
chr6:25641872:A:G	-152.587	-151.146	-152.587	-151.146	2.4120500000000005e-07
chr6:25642015:A:G	-152.587	-151.15	-152.587	-151.15	2.40425e-07
chr6:25642016:T:C	-150.552	-149.635	-150.552	-149.635	9.492500000000003e-07
chr6:25642349:G:A	-152.015	-150.634	-152.015	-150.634	3.7113200000000007e-07
chr6:25643975:C:T	-152.527	-151.108	-152.527	-151.108	2.401999999999999e-07
chr6:25645134:C:T	-151.83	-150.475	-151.83	-150.475	4.129149999999998e-07
chr6:25645235:A:G	-145.129	-146.164	-145.129	-146.164	3.8123999999899985e-05
chr6:25645774:A:C	-144.451	-143.834	-144.451	-143.834	0.00039210000000000004
chr6:25645917:G:A	-153.075	-151.427	-153.075	-151.427	1.8339199999999998e-07
chr6:25646568:C:T	-145.528	-145.849	-145.528	-145.849	3.652800000000003e-05
chr6:25647052:C:T	-145.257	-145.648	-145.257	-145.648	4.461199999999997e-05
chr6:25647126:A:T	-152.104	-150.885	-152.104	-150.885	3.015349999999999e-07
chr6:25647344:G:A	-153.175	-151.489	-153.175	-151.489	1.7568599999999992e-07
chr6:25649868:C:T	-153.1	-151.443	-153.1	-151.443	1.80951e-07
chr6:25650589:T:A	-153.125	-151.504	-153.125	-151.504	1.8006700000000002e-07
chr6:25651035:A:G	-153.131	-151.462	-153.131	-151.462	1.77958e-07
chr6:25651422:C:G	-153.088	-151.442	-153.088	-151.442	1.814070000000001e-07
chr6:25651997:C:A	-153.111	-151.496	-153.111	-151.496	1.82352e-07
chr6:25652340:AG:A	-152.901	-151.339	-152.901	-151.339	2.0047699999999992e-07
chr6:25652862:G:T	-153.153	-151.479	-153.153	-151.479	1.7735400000000001e-07
chr6:25653173:A:G	-152.856	-151.249	-152.856	-151.249	2.4455100000000003e-07
chr6:25653614:T:G	-153.108	-151.46	-153.108	-151.46	1.8084200000000003e-07
chr6:25654876:T:C	-153.16	-151.488	-153.16	-151.488	1.762349999999999e-07
chr6:25655447:G:A	-153.046	-151.422	-153.046	-151.422	1.8486100000000008e-07
chr6:25655611:T:G	-153.111	-151.46	-153.111	-151.46	1.8067100000000004e-07
chr6:25657235:A:C	-144.727	-145.905	-144.727	-145.905	4.9404999999900015e-05
chr6:25657362:A:G	-153.115	-151.499	-153.115	-151.499	1.8121599999999997e-07
chr6:25658352:T:C	-150.56	-149.865	-150.56	-149.865	8.152799999999999e-07
chr6:25658679:T:C	-152.843	-151.321	-152.843	-151.321	2.0461799999999999e-07
chr6:25658944:G:A	-150.514	-149.851	-150.514	-149.851	8.269500000000002e-07
chr6:25658991:G:A	-152.225	-150.991	-152.225	-150.991	2.6959900000000006e-07
chr6:25660744:A:G	-152.228	-151.014	-152.228	-151.014	2.6621999999999985e-07
chr6:25660836:G:A	-152.252	-151.02	-152.252	-151.02	2.64055e-07
chr6:25662458:G:A	-152.311	-150.9	-152.311	-150.9	2.87186e-07
chr6:25662575:T:C	-151.58	-150.641	-151.58	-150.641	3.761960000000002e-07
chr6:25662645:A:T	-152.776	-151.312	-152.776	-151.312	2.1820600000000004e-07
chr6:25663382:T:G	-152.08	-150.888	-152.08	-150.888	2.8785899999999996e-07
chr6:25663957:T:C	-151.577	-150.638	-151.577	-150.638	3.7710399999999996e-07
chr6:25664753:T:A	-145.08	-145.988	-145.08	-145.988	4.5516999999900055e-05
chr6:25665936:G:A	-152.095	-150.904	-152.095	-150.904	2.8446700000000013e-07
chr6:25666304:T:C	-152.075	-150.893	-152.075	-150.893	2.8722900000000014e-07
chr6:25666456:T:G	-152.307	-151.019	-152.307	-151.019	2.6136800000000007e-07
chr6:25666586:C:T	-150.599	-149.903	-150.599	-149.903	7.868899999999993e-07
chr6:25667711:G:A	-144.775	-145.356	-144.775	-145.356	5.975800000000003e-05
chr6:25668472:T:C	-152.003	-150.768	-152.003	-150.768	3.7128100000000005e-07
chr6:25668929:G:A	-152.099	-150.928	-152.099	-150.928	2.8390099999999997e-07
chr6:25668955:C:T	-151.762	-150.751	-151.762	-150.751	3.545329999999999e-07
chr6:25669050:G:T	-151.589	-150.673	-151.589	-150.673	3.8207800000000025e-07
chr6:25669077:G:C	-152.235	-150.884	-152.235	-150.884	2.7980700000000004e-07
chr6:25669268:A:G	-151.392	-150.296	-151.392	-150.296	4.918859999999999e-07
chr6:25669297:G:A	-151.887	-150.803	-151.887	-150.803	3.3765300000000004e-07
chr6:25669441:G:A	-151.773	-150.736	-151.773	-150.736	3.59883e-07
chr6:25670564:T:C	-152.524	-151.201	-152.524	-151.201	2.3285699999999995e-07
chr6:25671037:AAG:A	-152.949	-151.423	-152.949	-151.423	1.90576e-07
chr6:25671398:CT:C	-152.556	-151.216	-152.556	-151.216	2.2918300000000007e-07
chr6:25671645:C:T	-152.607	-151.244	-152.607	-151.244	2.24004e-07
chr6:25673045:A:G	-152.079	-150.91	-152.079	-150.91	3.2081e-07
chr6:25674691:A:G	-151.077	-150.24	-151.077	-150.24	5.136e-07
chr6:25675140:C:T	-150.923	-150.154	-150.923	-150.154	5.569800000000002e-07
chr6:25675536:T:G	-145.716	-146.115	-145.716	-146.115	4.0105000000000023e-05
chr6:25675886:T:C	-145.674	-146.001	-145.674	-146.001	4.496899999989999e-05
chr6:25676169:G:A	-148.716	-148.114	-148.716	-148.114	5.445699999999998e-06
chr6:25676512:T:C	-145.669	-146.08	-145.669	-146.08	4.155099999989995e-05
chr6:25676587:G:A	-151.012	-150.213	-151.012	-150.213	5.276799999999999e-07
chr6:25676768:TTTCCATCCCCTC:T	-148.737	-147.916	-148.737	-147.916	4.873199999999998e-06
chr6:25679899:AAAT:A	-148.574	-147.608	-148.574	-147.608	6.594000000000005e-06
chr6:25680045:CAA:C	-149.571	-148.673	-149.571	-148.673	2.3389099999999996e-06
chr6:25680103:A:C	-143.992	-143.314	-143.992	-143.314	0.0006594799999998999
chr6:25680913:C:T	-149.39	-148.554	-149.39	-148.554	2.62415e-06
chr6:25681525:G:A	-149.208	-148.402	-149.208	-148.402	3.03969e-06
chr6:25683052:A:C	-146.361	-146.637	-146.361	-146.637	2.3802000000000014e-05
chr6:25684051:A:G	-151.65	-150.486	-151.65	-150.486	4.262559999999999e-07
chr6:25691923:C:A	0.0	-147.489	0.0	-147.489	1.02151e-05
chr6:25723108:C:T	0.0	-149.776	0.0	-149.776	8.00464e-07
chr6:25747614:A:T	-150.23	-149.362	-150.23	-149.362	1.2391099999999991e-06
chr6:25804693:T:A	-151.766	-150.8	-151.766	-150.8	3.617550000000001e-07
chr6:25821542:C:T	-152.021	-150.954	-152.021	-150.954	3.0950799999999997e-07
chr6:25827878:G:A	-151.226	-150.507	-151.226	-150.507	4.857099999999999e-07
chr6:25842723:T:G	-151.629	-150.654	-151.629	-150.654	4.1704800000000004e-07
chr6:25857692:G:A	-151.861	-150.815	-151.861	-150.815	3.5477599999999984e-07
chr6:25865847:A:G	-151.939	-150.858	-151.939	-150.858	3.438079999999999e-07
chr6:25878620:A:G	-152.251	-151.064	-152.251	-151.064	2.7598700000000005e-07
chr6:25990246:G:C	-148.966	-148.085	-148.966	-148.085	5.431400000000004e-06
chr6:25990614:T:C	-148.846	-147.971	-148.846	-147.971	6.0834e-06
chr6:26004795:A:T	-148.116	-147.345	-148.116	-147.345	1.1339399999999995e-05
chr6:26022804:C:T	-150.994	-149.915	-150.994	-149.915	8.793800000000007e-07
