## Supplementary material for "Characterization of shared and ancestry-specific signals driving complex traits using multi-ancestry fine-mapping": results_platelet_count_aou.txt

chr	start_bp	end_bp	rsid	eur_pip	afr_pip	eur_maf	afr_maf	bp	bp	eur_beta	afr_beta	eur_se	afr_se	eur_zscore	afr_zscore	eur_pval	afr_pval	global_pip	eur_nocausal	afr_nocausal	shared_pip	not_shared_pip	shared_ll	notshared_ll	num_snps_eur	num_snps_afr	nc	runtime
6	24499025	26027734	chr6:25292339:C:T	0.0564797	0.0500203	0.659624	0.85593	25292339	25292339	-0.0163434043834201	-0.0244771518951375	0.0044985778897513	0.0143735811472852	-3.633015762748888	-1.7029264763124539	0.00028027	0.0885974	0.0564799999999999	1.32417e-17	0.00513895	0.05002	0.0064599999999998	-140.786	-141.028	382	382	2	439.306
6	24499025	26027734	chr6:25527735:T:C	0.0631516	0.0608627	0.442316	0.429226	25527735	25527735	-0.036818300674648	-0.0260521003890798	0.0042671160101956	0.010147449970261	-8.628380523678402	-2.567354405829086	6.313020000000001e-18	0.010255	0.0631519	1.32417e-17	0.00513895	0.0608624	0.0022895	-140.321	-141.871	382	382	2	439.306
6	24499025	26027734	chr6:25288869:G:A	0.0686947	0.0629117	0.659205	0.844448	25288869	25288869	-0.0162086194021163	-0.026388282902169	0.0044959759011035	0.0139091500343985	-3.6051392975967747	-1.8971887453157492	0.000312139	0.0578175	0.0686951	1.32417e-17	0.00513895	0.0629113	0.0057837999999999	-140.566	-141.138	382	382	2	439.306
6	24499025	26027734	chr6:25526328:A:G	0.342342	0.321416	0.467019	0.455903	25526328	25526328	-0.0381813374804784	-0.0224346833362291	0.0042493441040363	0.0100910005405473	-8.985230789902685	-2.2232367589400925	2.62597e-19	0.026211	0.342342	1.32417e-17	0.00513895	0.321416	0.020926	-138.642	-139.605	382	382	2	439.306
6	24499025	26027734	chr6:25288835:A:C	0.0673152	0.0621528	0.659362	0.845057	25288835	25288835	-0.0160984608126995	-0.0272793840957002	0.0044970067934634	0.013935887180345	-3.5798168764386418	-1.9574917436311268	0.000344	0.0503036	0.0673156	1.32417e-17	0.00513895	0.0621524	0.0051632	-140.58	-141.252	382	382	2	439.306
6	24499025	26027734	chr6:25536966:C:T	0.0850222	0.0819007	0.44173	0.429752	25536966	25536966	-0.0369825725446484	-0.0258765148862252	0.0042667085962831	0.0101399338572402	-8.667705260412063	-2.551941191189195	4.4743500000000004e-18	0.0107198	0.0850225	1.32417e-17	0.00513895	0.0819004	0.0031221	-140.023	-141.554	382	382	2	439.306
6	24499025	26027734	chr6:25547012:G:A	0.109183	0.104789	0.45675	0.497815	25547012	25547012	-0.0375576625055889	-0.0253198052174946	0.0043098812375859	0.0101567959886829	-8.714314950967449	-2.4928929601132994	2.9694e-18	0.0126787	0.109183	1.32417e-17	0.00513895	0.104789	0.004394	-139.751	-141.18	382	382	2	439.306
6	24499025	26027734	chr6:25288321:G:A	0.0718927	0.0643674	0.658659	0.847437	25288321	25288321	-0.0165077880697862	-0.0249340742774549	0.0044941806457121	0.0140063366446238	-3.673147425779667	-1.7801995561077428	0.000239708	0.0750585	0.071893	1.32417e-17	0.00513895	0.0643671	0.0075259	-140.532	-140.876	382	382	2	439.306
6	24499025	26027734	chr6:25536709:C:T	0.0947315	0.091138	0.441812	0.429774	25536709	25536709	-0.0370628056846791	-0.0256608721007136	0.004266846698829	0.0101402285318999	-8.686228566601812	-2.5306009642669967	3.80257e-18	0.0113944	0.0947317999999999	1.32417e-17	0.00513895	0.0911377	0.0035940999999998	-139.915	-141.409	382	382	2	439.306
6	24499025	26027734	chr6:25288956:G:C	0.0716961	0.0638797	0.659727	0.85603	25288956	25288956	-0.0165319394575924	-0.0250221147812135	0.0044981667873059	0.0143767331336771	-3.675261554161695	-1.7404590144752627	0.000237732	0.0817939	0.0716964	1.32417e-17	0.00513895	0.0638794	0.0078169999999999	-140.542	-140.837	382	382	2	439.306
