## Supplementary material for "Characterization of shared and ancestry-specific signals driving complex traits using multi-ancestry fine-mapping": global_pips.txt

SNP_ID	shared_ll	notshared_ll	global_pips
chr6:33068840:C:T	-327.965	-328.903	2.09288e-22
chr6:33068853:G:T	-328.015	-328.925	1.9941299999999996e-22
chr6:33068854:A:C	-327.983	-328.904	2.0585599999999996e-22
chr6:33068931:C:T	-328.064	-328.939	1.90336e-22
chr6:33068932:A:G	-328.023	-328.913	1.9816400000000002e-22
chr6:33069076:A:C	-327.94	-328.892	2.1447e-22
chr6:33069174:A:G	-328.054	-328.94	1.9215799999999998e-22
chr6:33069182:G:A	-327.932	-328.856	2.1654299999999997e-22
chr6:33069194:C:T	-328.035	-328.932	1.9565500000000003e-22
chr6:33069222:T:C	-328.228	-328.924	1.63593e-22
chr6:33069303:G:A	-328.053	-328.944	1.92315e-22
chr6:33069305:A:G	-328.079	-328.96	1.8744899999999997e-22
chr6:33069327:C:T	-328.1	-328.962	1.83805e-22
chr6:33069410:C:G	-328.15	-329.004	1.74863e-22
chr6:33069488:C:A	-328.048	-328.934	1.9326300000000002e-22
chr6:33069502:A:G	-328.024	-328.925	1.9773199999999999e-22
chr6:33069517:T:C	-328.27	-328.945	1.5706800000000002e-22
chr6:33069527:G:T	-328.073	-328.952	1.88677e-22
chr6:33069635:G:C	-327.932	-328.9	2.16015e-22
chr6:33069642:G:A	-327.876	-328.859	2.28209e-22
chr6:33069647:T:C	-327.865	-328.865	2.3040899999999996e-22
chr6:33069745:T:C	-327.764	-328.74	2.55375e-22
chr6:33069780:C:T	-326.909	-325.99	8.0110599999999995e-22
chr6:33069783:G:A	-326.976	-326.032	7.54754e-22
chr6:33069802:A:T	-327.972	-328.673	2.11224e-22
chr6:33069803:T:G	-327.96	-328.652	2.1391300000000003e-22
chr6:33069898:C:A	-330.864	-330.029	1.4984799999999998e-23
chr6:33069913:C:T	-327.768	-328.623	2.56322e-22
chr6:33069991:G:A	-327.723	-328.627	2.67098e-22
chr6:33070089:A:G	-329.459	-328.548	6.240110000000001e-23
chr6:33070101:G:A	-329.519	-328.517	6.037540000000001e-23
chr6:33070114:C:T	-329.503	-328.598	5.960100000000001e-23
chr6:33070214:C:G	-326.849	-327.968	6.324150000000001e-22
chr6:33070247:AT:A	-326.852	-327.965	6.30883e-22
chr6:33070256:G:A	0.0	-325.483	3.91718e-22
chr6:33070257:C:T	-326.683	-328.088	7.36875e-22
chr6:33070275:C:T	-326.836	-327.949	6.407479999999999e-22
chr6:33070276:C:T	-326.843	-327.954	6.36821e-22
chr6:33070340:A:T	-325.159	-324.271	4.568719999999999e-21
chr6:33070357:C:T	-325.499	-324.737	3.1401099999999995e-21
chr6:33070401:A:T	-326.906	-327.978	5.989510000000001e-22
chr6:33070410:T:C	-326.71	-328.078	7.186360000000001e-22
chr6:33070416:T:G	-326.778	-328.118	6.72264e-22
chr6:33070446:A:G	-326.741	-328.109	6.96705e-22
chr6:33070460:A:G	-326.635	-327.998	7.74671e-22
chr6:33070545:G:T	-326.667	-327.994	7.512810000000001e-22
chr6:33070592:C:A	-326.89	-327.914	6.103089999999998e-22
chr6:33070771:T:C	-326.615	-327.982	7.899449999999999e-22
chr6:33070802:A:G	-326.721	-327.912	7.159899999999998e-22
chr6:33070820:A:G	-326.819	-327.975	6.5027199999999995e-22
chr6:33070989:C:T	-326.817	-327.996	6.50995e-22
chr6:33071025:A:G	-325.144	-324.334	4.53681e-21
chr6:33071057:A:G	-326.596	-327.841	8.097670000000001e-22
chr6:33071085:A:G	-326.827	-328.014	6.44428e-22
chr6:33071120:GGACCCAGTCTGTGCTTGGCCACTTACAGT:G	-326.712	-327.942	7.21698e-22
chr6:33071202:C:T	-326.761	-328.022	6.85685e-22
chr6:33071205:G:A	-325.081	-324.288	4.810150000000001e-21
chr6:33071403:G:A	-326.865	-328.061	6.202340000000001e-22
chr6:33071518:T:A	-326.761	-328.0	6.86511e-22
chr6:33071628:C:G	-326.977	-328.128	5.55384e-22
chr6:33071669:G:A	-326.889	-328.097	6.04978e-22
chr6:33071707:A:G	-327.002	-328.117	5.43109e-22
chr6:33071726:C:T	-326.916	-328.065	5.904610000000001e-22
chr6:33071875:C:T	-323.975	-323.251	1.42721e-20
chr6:33071978:T:C	0.0	-329.835	5.0473e-24
chr6:33071990:A:G	0.0	-329.928	4.5973200000000005e-24
chr6:33072060:G:A	-326.532	-327.752	8.63962e-22
chr6:33072071:G:A	-326.467	-327.66	9.229360000000001e-22
chr6:33072078:A:G	-326.499	-327.8	8.896889999999998e-22
chr6:33072267:A:G	-325.102	-324.152	4.9252099999999996e-21
chr6:33072701:C:A	-325.768	-324.886	2.4803100000000006e-21
chr6:33072819:A:G	-326.757	-328.092	6.862250000000001e-22
chr6:33072877:A:G	-325.01	-324.086	5.36007e-21
chr6:33072938:G:A	-326.826	-327.9	6.49007e-22
chr6:33072967:G:C	-326.679	-328.032	7.415149999999999e-22
chr6:33073004:A:G	-326.789	-328.1	6.65587e-22
chr6:33073021:T:C	-327.654	-328.273	2.92318e-22
chr6:33073058:A:G	-326.683	-328.065	7.374800000000001e-22
chr6:33073100:T:C	-326.891	-327.934	6.0909400000000015e-22
chr6:33073449:C:T	-327.702	-328.351	2.77943e-22
chr6:33074591:A:G	-325.11	-324.182	4.8545e-21
chr6:33074715:T:C	-325.355	-324.542	3.6757499999999996e-21
chr6:33074774:C:T	0.0	-329.85	4.974040000000001e-24
chr6:33075103:A:G	-324.939	-324.007	5.76578e-21
chr6:33076153:A:G	-327.75	-328.346	2.6609000000000004e-22
chr6:33076411:T:A	-325.258	-324.468	4.024829999999999e-21
chr6:33076480:T:C	-326.712	-328.069	7.17604e-22
chr6:33076481:G:A	-325.229	-324.463	4.11839e-21
chr6:33077922:T:C	-325.434	-327.625	2.5160999999999998e-21
chr6:33079254:T:C	-329.181	-328.675	7.43439e-23
chr6:33079396:T:C	-330.03	-329.555	3.159520000000001e-23
chr6:33080121:C:A	-328.358	-329.133	1.42862e-22
chr6:33080571:G:A	-325.446	-326.024	2.66702e-21
chr6:33080577:A:T	-329.995	-329.478	3.301700000000001e-23
chr6:33080680:C:G	-326.695	-326.985	7.866380000000001e-22
chr6:33080682:T:G	-326.744	-327.023	7.501750000000001e-22
chr6:33080762:T:A	-328.113	-328.209	1.95158e-22
chr6:33080914:C:G	-327.205	-328.243	4.449019999999999e-22
chr6:33080917:A:G	-327.228	-328.258	4.35214e-22
chr6:33081144:A:G	-327.233	-327.504	4.60409e-22
chr6:33081198:G:A	-330.238	-329.756	2.5705200000000002e-23
chr6:33081200:G:GA	-327.338	-328.017	3.98937e-22
chr6:33081210:A:G	-332.56	-331.136	3.36087e-24
chr6:33081226:A:G	-332.535	-331.116	3.437080000000001e-24
chr6:33081434:C:T	-328.225	-327.916	1.85953e-22
chr6:33081497:A:T	-329.284	-328.522	7.129320000000002e-23
chr6:33081949:G:T	-327.457	-328.251	3.5132500000000004e-22
chr6:33082104:T:G	-330.911	-330.371	1.32803e-23
chr6:33082188:G:A	-330.258	-329.663	2.58295e-23
chr6:33082401:C:T	-329.124	-329.297	7.030579999999998e-23
chr6:33084756:G:A	-328.904	-328.371	9.86555e-23
chr6:33084942:G:A	-328.594	-328.498	1.2400499999999998e-22
chr6:33084966:T:C	-328.292	-328.427	1.6231299999999996e-22
chr6:33085800:G:A	-328.836	-328.234	1.0723860000000002e-22
chr6:33086782:T:C	-328.835	-328.327	1.0513410000000001e-22
chr6:33088369:A:G	-326.049	-327.952	1.3677599999999998e-21
chr6:33088607:G:A	-328.554	-328.166	1.35804e-22
chr6:33089011:G:A	-329.951	-329.438	3.4480600000000004e-23
chr6:33089063:T:C	-327.748	-328.779	2.586129999999999e-22
chr6:33089276:CTT:C	-328.769	-328.283	1.117928e-22
chr6:33090511:A:G	-328.74	-328.142	1.1794430000000002e-22
chr6:33090925:A:G	-328.766	-328.139	1.157534e-22
chr6:33091097:C:T	-329.33	-329.137	6.03177e-23
chr6:33091827:C:T	-328.773	-328.193	1.13667e-22
chr6:33094745:A:G	-329.019	-328.325	9.136760000000002e-23
chr6:33095815:C:A	-328.81	-328.715	9.98657e-23
chr6:33096205:G:A	-329.959	-329.912	3.14253e-23
chr6:33096675:G:A	-329.133	-328.935	7.351e-23
chr6:33097957:C:A	-328.833	-328.762	9.725350000000001e-23
chr6:33098383:T:C	-328.793	-328.697	1.0157909999999998e-22
chr6:33098546:A:G	-326.364	-328.115	1.002886e-21
chr6:33102750:T:C	-328.85	-328.758	9.592710000000001e-23
chr6:33102887:C:T	-328.728	-328.673	1.078018e-22
chr6:33104221:C:G	-328.958	-328.718	8.821699999999999e-23
chr6:33106511:C:T	-327.916	-328.702	2.2201799999999994e-22
chr6:33107666:C:T	-328.166	-328.634	1.77445e-22
chr6:33108313:T:A	-328.261	-328.674	1.6224699999999998e-22
chr6:33108666:GA:G	-328.777	-328.663	1.035281e-22
chr6:33108790:T:C	-328.73	-328.632	1.0828470000000002e-22
chr6:33108905:T:C	-328.71	-328.646	1.098286e-22
chr6:33109811:A:G	-328.921	-328.651	9.200300000000002e-23
chr6:33109830:C:T	-328.734	-328.666	1.073534e-22
chr6:33111435:G:C	-328.783	-328.66	1.0304030000000001e-22
chr6:33111849:T:C	-328.789	-328.66	1.0257680000000001e-22
chr6:33114963:G:A	-328.711	-327.663	1.3753699999999997e-22
chr6:33115420:G:C	-331.51	-329.916	1.0327229999999999e-23
chr6:33115484:C:T	-328.691	-327.687	1.383302e-22
chr6:33116532:G:A	-328.725	-327.747	1.3261880000000002e-22
chr6:33117573:A:G	-326.352	-328.003	1.017971e-21
chr6:33117584:T:G	-328.63	-327.648	1.4597900000000001e-22
chr6:33117757:T:C	-328.731	-327.756	1.3169589999999997e-22
chr6:33118170:G:C	-328.736	-327.763	1.309403e-22
chr6:33120693:C:T	-328.755	-327.81	1.273752e-22
chr6:33123954:T:A	0.0	-330.203	3.49425e-24
chr6:33131119:C:G	-331.655	-330.765	6.90027e-24
chr6:33134759:C:A	-331.201	-330.19	1.1262339999999998e-23
chr6:33135385:T:C	-332.934	-331.385	2.4373100000000003e-24
chr6:33135471:C:CA	-332.875	-331.347	2.5614600000000006e-24
chr6:33135803:T:C	-327.308	-328.608	3.9635000000000002e-22
chr6:33135883:T:G	-331.26	-330.234	1.067067e-23
chr6:33136755:C:T	-331.693	-330.594	7.08442e-24
chr6:33137080:C:T	-331.802	-330.674	6.41807e-24
chr6:33137978:A:G	-331.917	-330.784	5.730970000000001e-24
chr6:33138332:A:G	-331.687	-330.59	7.123420000000002e-24
chr6:33139180:G:A	-331.638	-330.56	7.437379999999999e-24
chr6:33139362:T:C	-331.723	-330.621	6.88595e-24
chr6:33140393:GAGTA:G	-331.678	-330.58	7.192569999999999e-24
chr6:33140493:T:G	-331.684	-330.589	7.143990000000001e-24
chr6:33140510:A:G	-331.687	-330.592	7.119840000000001e-24
chr6:33141620:G:C	-331.673	-330.584	7.206000000000001e-24
chr6:33141881:A:G	-331.703	-330.603	7.01781e-24
chr6:33141970:T:C	-331.691	-330.598	7.08768e-24
chr6:33142003:G:C	-331.662	-330.577	7.276110000000001e-24
chr6:33142007:A:G	-331.702	-330.606	7.01437e-24
chr6:33142037:C:T	-331.712	-330.618	6.940080000000001e-24
chr6:33142068:A:G	-331.697	-330.6	7.05701e-24
chr6:33143251:A:C	-331.819	-330.7	6.289420000000001e-24
chr6:33146291:A:G	-332.938	-331.422	2.3926000000000004e-24
chr6:33146394:T:C	-330.702	-329.804	1.7929800000000005e-23
chr6:33146846:G:T	-331.473	-330.391	8.782120000000001e-24
chr6:33146870:A:G	-330.743	-329.832	1.7281000000000004e-23
chr6:33146901:T:C	-330.781	-329.889	1.6539000000000002e-23
chr6:33147117:G:T	-331.314	-330.281	1.0134260000000002e-23
chr6:33147247:T:C	-331.665	-330.576	7.26165e-24
chr6:33147285:C:T	-331.399	-330.354	9.340590000000001e-24
chr6:33147408:T:C	-331.101	-330.351	1.155264e-23
chr6:33147482:A:T	-331.368	-330.342	9.574590000000002e-24
chr6:33147549:A:G	-331.35	-330.344	9.692380000000001e-24
chr6:33147605:A:G	-331.314	-330.313	1.0034849999999999e-23
chr6:33147646:A:G	-331.373	-330.348	9.525920000000003e-24
chr6:33147985:G:A	-331.411	-330.305	9.417769999999998e-24
chr6:33148158:T:C	-331.389	-330.305	9.555800000000002e-24
chr6:33148238:A:G	-331.407	-330.32	9.395630000000003e-24
chr6:33148245:T:A	-331.385	-330.294	9.618960000000002e-24
chr6:33148445:A:C	-331.36	-330.277	9.83703e-24
chr6:33148495:T:C	-331.355	-330.279	9.865060000000001e-24
chr6:33148595:A:AAAAC	-331.424	-330.33	9.2578e-24
chr6:33148608:G:A	-331.336	-330.258	1.0058639999999999e-23
chr6:33148919:C:T	-331.126	-330.044	1.2419530000000002e-23
chr6:33149120:A:G	-331.38	-330.302	9.62677e-24
chr6:33150165:G:T	-330.434	-329.637	2.27907e-23
chr6:33152326:G:A	-331.425	-330.3	9.345100000000001e-24
chr6:33152459:C:T	-333.017	-331.436	2.2748100000000007e-24
chr6:33153070:C:T	-331.298	-330.248	1.0355610000000003e-23
chr6:33154335:A:AAC	-331.416	-330.36	9.216470000000001e-24
chr6:33154394:A:G	-331.404	-330.346	9.337910000000002e-24
chr6:33155099:G:A	-331.496	-330.421	8.564910000000001e-24
chr6:33155185:G:T	-331.106	-330.133	1.2241530000000002e-23
chr6:33155902:A:G	-330.506	-329.759	2.0931500000000002e-23
chr6:33156292:G:A	-330.598	-329.789	1.94052e-23
chr6:33164537:G:A	-327.354	-328.631	3.78918e-22
chr6:33164588:T:C	-327.4	-328.654	3.6212399999999995e-22
chr6:33167023:G:A	0.0	-328.1	2.8605e-23
chr6:33169950:C:T	-332.235	-330.99	4.3382899999999996e-24
chr6:33170238:T:C	-327.111	-328.455	4.818450000000001e-22
chr6:33170692:TC:T	-332.639	-331.19	3.13675e-24
chr6:33171407:G:C	-332.715	-331.244	2.9339800000000003e-24
chr6:33176689:C:A	-327.45	-328.627	3.4589000000000006e-22
chr6:33183274:G:A	-332.689	-331.223	3.00423e-24
chr6:33184103:C:A	-326.855	-328.301	6.19605e-22
chr6:33190241:G:T	-331.579	-329.731	1.089388e-23
chr6:33191135:G:A	-326.9	-328.373	5.91733e-22
chr6:33193129:G:T	-326.674	-328.274	7.383719999999999e-22
chr6:33194305:T:A	-331.491	-329.663	1.177227e-23
chr6:33195674:G:A	-330.978	-329.147	1.969724e-23
chr6:33195860:AAG:A	-327.214	-328.55	4.34861e-22
chr6:33203517:C:T	0.0	-330.013	4.2243000000000004e-24
chr6:33212878:T:C	-332.578	-331.187	3.25483e-24
chr6:33215424:G:A	-332.299	-331.097	4.00464e-24
chr6:33228793:G:A	-328.128	-328.94	1.7934900000000002e-22
chr6:33230994:A:G	-333.051	-331.47	2.19912e-24
chr6:33233360:C:T	0.0	-329.693	5.8199e-24
chr6:33234863:C:T	-330.754	-330.321	1.5190399999999998e-23
chr6:33234959:G:A	0.0	-329.685	5.86689e-24
chr6:33235561:A:G	-331.318	-330.305	1.0027630000000001e-23
chr6:33235911:G:A	-331.628	-330.575	7.450850000000002e-24
chr6:33236462:A:C	0.0	-329.682	5.884230000000001e-24
chr6:33236965:G:C	-329.926	-329.844	3.2655199999999995e-23
chr6:33238435:C:T	-330.661	-329.879	1.8087400000000002e-23
chr6:33241533:A:G	-329.728	-329.818	3.8839699999999995e-23
chr6:33245243:C:T	0.0	-330.533	2.5115e-24
chr6:33247085:G:A	-330.679	-329.681	1.8912400000000004e-23
chr6:33248127:G:A	-330.664	-329.633	1.9401399999999999e-23
chr6:33253016:T:C	0.0	-330.6	2.34894e-24
chr6:33254864:TG:T	-331.049	-330.018	1.3197549999999999e-23
chr6:33255649:G:A	-330.682	-329.645	1.9083299999999997e-23
chr6:33255882:T:G	-330.599	-329.572	2.0679599999999997e-23
chr6:33257545:C:T	-330.607	-329.597	2.0395599999999996e-23
chr6:33258517:G:A	0.0	-330.506	2.5797e-24
chr6:33259429:A:AT	-330.495	-329.514	2.26078e-23
chr6:33262194:T:C	-331.156	-330.09	1.198966e-23
chr6:33263090:T:A	0.0	-330.568	2.4255800000000002e-24
chr6:33264278:G:A	-330.245	-329.767	2.5497700000000004e-23
chr6:33264744:C:T	-330.565	-329.555	2.1273e-23
chr6:33265612:C:T	-331.408	-330.393	9.172740000000003e-24
chr6:33265852:CTG:C	-330.587	-329.59	2.07272e-23
chr6:33267978:G:A	-331.077	-330.008	1.299574e-23
chr6:33270627:A:C	-330.823	-330.326	1.4363300000000002e-23
chr6:33272339:T:G	0.0	-330.578	2.40079e-24
chr6:33273299:C:A	-330.56	-329.482	2.1857100000000003e-23
chr6:33276543:A:G	0.0	-329.059	1.0969e-23
chr6:33280067:G:A	0.0	-330.607	2.33192e-24
chr6:33282699:C:A	-328.657	-327.728	1.398897e-22
chr6:33283674:T:C	-332.861	-331.374	2.55272e-24
chr6:33284338:G:A	-329.31	-328.211	7.67978e-23
chr6:33287326:A:C	-329.398	-328.293	7.04722e-23
chr6:33288319:A:T	-329.53	-328.425	6.177239999999999e-23
chr6:33288694:T:C	-332.935	-331.415	2.40482e-24
chr6:33288876:G:A	0.0	-330.916	1.71228e-24
chr6:33289207:C:T	-329.357	-328.258	7.32786e-23
chr6:33289385:T:C	-332.901	-331.396	2.47099e-24
chr6:33290666:G:A	-329.202	-328.102	8.56044e-23
chr6:33292845:A:G	0.0	-328.893	1.29445e-23
chr6:33294094:A:G	-327.866	-327.422	2.7327600000000006e-22
chr6:33294788:G:A	0.0	-328.915	1.26606e-23
chr6:33299237:A:G	0.0	-330.517	2.5524800000000003e-24
chr6:33299895:A:G	-328.755	-327.682	1.3264649999999998e-22
chr6:33300359:T:C	0.0	-330.509	2.5724800000000003e-24
chr6:33301912:C:CTG	-328.778	-327.69	1.3029699999999998e-22
chr6:33302104:T:G	-327.071	-327.76	5.205539999999999e-22
chr6:33302108:G:A	0.0	-330.376	2.93788e-24
chr6:33302903:A:G	-329.625	-328.536	5.585149999999999e-23
chr6:33303717:T:C	0.0	-330.54	2.4945600000000004e-24
chr6:33304189:G:A	0.0	-330.356	2.99829e-24
chr6:33304764:A:T	-327.652	-326.571	4.0069499999999996e-22
chr6:33304935:C:A	-327.644	-328.231	2.9611500000000006e-22
chr6:33305078:G:C	-328.759	-327.672	1.32775e-22
chr6:33306743:A:C	-328.794	-327.707	1.282103e-22
chr6:33307236:T:C	-329.203	-328.109	8.53187e-23
chr6:33308095:A:G	-329.196	-328.095	8.613000000000001e-23
chr6:33308689:G:A	-327.64	-326.619	3.9766199999999993e-22
chr6:33310149:C:T	-329.069	-328.601	8.247290000000001e-23
chr6:33310744:C:T	0.0	-330.594	2.3625500000000002e-24
chr6:33311560:G:A	0.0	-330.558	2.4497200000000004e-24
chr6:33312532:C:T	-325.294	-324.903	3.5410199999999994e-21
chr6:33312728:C:A	-325.268	-324.864	3.6423299999999995e-21
chr6:33312852:C:G	-328.266	-327.235	2.13352e-22
chr6:33312884:C:T	0.0	-330.492	2.6179400000000003e-24
chr6:33313108:C:T	-328.769	-328.414	1.088174e-22
chr6:33314225:C:T	-327.469	-327.119	3.9891800000000004e-22
chr6:33314404:A:G	-327.37	-327.051	4.38121e-22
chr6:33315989:T:C	-328.133	-327.994	1.9788799999999998e-22
chr6:33319406:T:C	-328.724	-328.346	1.143913e-22
chr6:33320494:A:G	-325.273	-324.881	3.61742e-21
chr6:33322121:T:C	-328.864	-328.47	9.975320000000002e-23
chr6:33323048:A:G	-328.279	-327.192	2.14475e-22
chr6:33324766:C:T	-328.319	-327.235	2.05883e-22
chr6:33325111:A:G	-327.15	-326.096	6.56435e-22
chr6:33325157:G:A	-328.284	-327.254	2.09438e-22
chr6:33328200:T:G	0.0	-326.929	9.230160000000001e-23
chr6:33328396:G:C	0.0	-330.327	3.0866300000000003e-24
chr6:33330567:A:C	-326.612	-327.358	8.204249999999999e-22
chr6:33333192:G:A	0.0	-319.665	1.31804e-19
chr6:33333199:G:A	-326.401	-327.262	1.004681e-21
chr6:33333200:C:T	0.0	-330.701	2.1222200000000003e-24
chr6:33333765:A:G	0.0	-330.68	2.1691500000000002e-24
chr6:33333899:A:T	-327.662	-326.801	3.70834e-22
chr6:33334889:T:A	-328.172	-327.92	1.94076e-22
chr6:33335109:G:A	-328.215	-327.156	2.2653100000000003e-22
chr6:33336212:G:A	-326.562	-327.382	8.5773e-22
chr6:33338371:G:A	0.0	-330.729	2.0651600000000003e-24
chr6:33340353:T:A	-328.445	-327.374	1.80815e-22
chr6:33340444:A:G	-326.544	-327.359	8.73844e-22
chr6:33343114:T:C	-328.44	-328.225	1.47406e-22
chr6:33343202:G:A	-324.234	-327.02	8.281640000000001e-21
chr6:33343402:A:G	-327.856	-326.776	3.26667e-22
chr6:33343465:A:G	-327.247	-327.089	4.81637e-22
chr6:33344531:A:G	-328.662	-327.57	1.4645849999999997e-22
chr6:33345650:A:C	-332.786	-331.339	2.7051600000000003e-24
chr6:33347375:A:G	-322.802	-322.626	4.11642e-20
chr6:33347746:A:G	-333.211	-331.559	1.9355199999999998e-24
chr6:33349655:C:T	-333.759	-331.823	1.2896379999999999e-24
chr6:33350007:C:T	-324.654	-323.569	8.04621e-21
chr6:33350018:C:T	-323.081	-322.712	3.2220699999999995e-20
chr6:33350832:C:T	-333.791	-331.837	1.260956e-24
chr6:33351072:T:G	-323.004	-321.933	4.1688699999999995e-20
chr6:33351201:A:G	-333.216	-331.554	1.9354500000000004e-24
chr6:33352312:A:G	-324.453	-325.085	7.168239999999999e-21
chr6:33352836:G:A	-325.316	-325.387	3.2086299999999995e-21
chr6:33352973:G:A	-333.762	-331.824	1.2877289999999999e-24
chr6:33353883:G:A	-333.677	-331.787	1.3660080000000002e-24
chr6:33353889:G:A	-322.257	-322.142	7.027929999999998e-20
chr6:33354132:C:T	-333.11	-331.505	2.0955700000000003e-24
chr6:33354635:C:G	-333.085	-331.493	2.1353700000000004e-24
chr6:33354954:C:T	-333.084	-331.494	2.136210000000001e-24
chr6:33355480:A:G	-333.278	-331.588	1.842676e-24
chr6:33355488:C:T	-317.81	-317.534	6.1637200000000016e-18
chr6:33356411:C:T	-333.799	-331.84	1.254357e-24
chr6:33357479:G:A	-324.204	-323.117	1.2621189999999997e-20
chr6:33358473:A:G	-322.912	-321.821	4.60038e-20
chr6:33358657:C:T	-333.752	-331.82	1.2963730000000002e-24
chr6:33360894:C:T	0.0	-330.845	1.8382100000000002e-24
chr6:33361116:G:C	-322.581	-321.926	5.658179999999999e-20
chr6:33361291:G:A	-324.652	-324.568	6.37507e-21
chr6:33362274:C:T	-327.218	-327.408	4.71978e-22
chr6:33363204:A:G	-323.893	-322.849	1.69879e-20
chr6:33363284:T:C	0.0	-330.785	1.95271e-24
chr6:33363893:AAAAC:A	-333.753	-331.821	1.2948830000000002e-24
chr6:33364360:A:G	-320.135	-319.632	6.30505e-19
chr6:33364470:A:G	-324.027	-322.982	1.48619e-20
chr6:33364840:T:C	-320.982	-320.02	3.0435400000000006e-19
chr6:33364919:G:A	-323.992	-323.849	1.2449399999999997e-20
chr6:33365669:C:T	-323.61	-323.516	1.8109e-20
chr6:33366139:G:T	-323.055	-323.583	2.927639999999999e-20
chr6:33367213:AATAAATAAAT:A	-319.76	-319.227	9.22997e-19
chr6:33367671:T:C	-320.569	-319.964	4.1797000000000007e-19
chr6:33369153:C:T	-319.664	-319.374	9.676549999999999e-19
chr6:33370731:T:A	-320.318	-319.441	5.76507e-19
chr6:33372733:T:C	-333.708	-331.803	1.3354180000000002e-24
chr6:33373265:T:C	-333.658	-331.78	1.3838010000000002e-24
chr6:33373647:A:C	-320.707	-320.662	3.2755100000000003e-19
chr6:33375455:T:C	-319.586	-318.495	1.279971e-18
chr6:33376082:T:C	-322.284	-321.323	8.272939999999999e-20
chr6:33376284:ATTTC:A	-324.508	-323.671	8.63512e-21
chr6:33377660:T:C	-319.28	-318.19	1.73839e-18
chr6:33378036:T:C	-326.778	-328.097	6.72988e-22
chr6:33378804:T:C	-333.143	-331.521	2.0431800000000006e-24
chr6:33379853:G:A	-321.284	-322.245	1.6663600000000002e-19
chr6:33379983:G:A	-333.727	-331.806	1.321335e-24
chr6:33381726:C:T	-321.36	-322.263	1.5493199999999997e-19
chr6:33382397:C:T	-318.861	-318.32	2.27343e-18
chr6:33382424:A:T	-333.631	-331.767	1.4112560000000002e-24
chr6:33382947:T:C	-321.301	-321.29	1.79919e-19
chr6:33384583:G:C	-333.663	-331.782	1.379324e-24
chr6:33385313:A:G	-333.114	-331.506	2.0898199999999996e-24
chr6:33385335:T:C	-333.546	-331.729	1.5007060000000004e-24
chr6:33385867:T:C	-327.132	-328.359	4.73878e-22
chr6:33389208:C:T	-320.676	-320.56	3.41497e-19
chr6:33390501:T:C	-319.043	-317.996	2.1726600000000003e-18
chr6:33391231:A:G	-319.277	-318.187	1.7433100000000003e-18
chr6:33391365:A:G	-319.051	-318.012	2.15006e-18
chr6:33392797:T:G	-319.344	-318.255	1.6291000000000003e-18
chr6:33393010:T:C	-319.089	-318.009	2.0969800000000002e-18
chr6:33395093:C:T	0.0	-330.498	2.60106e-24
chr6:33396924:T:C	-319.841	-318.763	9.87662e-19
chr6:33397103:T:C	-333.183	-331.545	1.9785000000000004e-24
chr6:33397274:C:G	-333.098	-331.499	2.1147400000000003e-24
chr6:33397576:A:G	-333.088	-331.491	2.1336600000000002e-24
chr6:33397863:T:C	-333.082	-331.494	2.13832e-24
chr6:33399257:C:T	-321.168	-321.994	1.8865599999999999e-19
chr6:33399495:T:C	-327.348	-328.396	3.8563600000000004e-22
chr6:33399635:AAC:A	-333.539	-331.727	1.5068420000000002e-24
chr6:33400747:C:T	-333.649	-331.777	1.3917850000000001e-24
chr6:33400773:C:T	-321.151	-321.888	1.9327500000000001e-19
chr6:33401431:G:A	-327.368	-328.48	3.76512e-22
chr6:33401877:T:C	-333.661	-331.783	1.3798589999999997e-24
chr6:33402449:T:C	-332.955	-331.424	2.36833e-24
chr6:33402997:A:C	-319.332	-318.311	1.6142600000000004e-18
chr6:33403094:G:A	-327.271	-328.464	4.1311799999999995e-22
chr6:33405755:G:C	-318.819	-317.801	2.6930200000000005e-18
chr6:33405872:T:C	-332.618	-331.263	3.08289e-24
chr6:33408811:C:T	0.0	-330.475	2.6628100000000003e-24
chr6:33408938:T:C	-332.647	-331.26	3.03467e-24
chr6:33412126:C:T	-333.615	-331.762	1.425929e-24
chr6:33413027:A:G	-333.625	-331.767	1.415305e-24
chr6:33414511:G:A	-332.794	-331.329	2.7030900000000006e-24
chr6:33414639:CTG:C	-321.837	-322.675	9.65605e-20
chr6:33414680:G:A	-333.61	-331.761	1.4303390000000001e-24
chr6:33417749:AC:A	-333.407	-331.664	1.661756e-24
chr6:33421437:T:C	-333.717	-331.809	1.3250359999999998e-24
chr6:33421604:G:T	-321.557	-322.104	1.3067399999999999e-19
chr6:33423398:T:G	-327.899	-328.621	2.2693699999999994e-22
chr6:33424248:G:C	-333.84	-331.854	1.2223409999999997e-24
chr6:33427422:G:A	-314.667	-314.184	1.4875599999999998e-16
chr6:33427745:G:T	-318.098	-317.011	5.661919999999999e-18
chr6:33428319:C:T	-333.66	-331.784	1.379255e-24
chr6:33428438:C:T	-333.648	-331.767	1.4002060000000002e-24
chr6:33428538:T:G	-332.831	-331.351	2.6217099999999998e-24
chr6:33430843:T:C	-332.905	-331.401	2.4598800000000004e-24
chr6:33432512:C:A	0.0	-327.277	6.519330000000001e-23
chr6:33433381:C:T	-333.827	-331.849	1.232448e-24
chr6:33434051:C:A	0.0	-330.633	2.2723700000000002e-24
chr6:33434304:CT:C	-326.38	-327.584	1.0066439999999995e-21
chr6:33434309:C:T	-326.374	-327.571	1.0126819999999999e-21
chr6:33435101:GA:G	0.0	-328.432	2.05355e-23
chr6:33435931:C:T	-333.678	-331.792	1.362298e-24
chr6:33436287:G:A	-320.256	-320.276	5.09257e-19
chr6:33437403:G:A	-325.771	-327.129	1.83785e-21
chr6:33438615:C:T	0.0	-330.281	3.2330400000000003e-24
chr6:33438779:A:G	-327.807	-327.952	2.6335199999999997e-22
chr6:33441960:T:G	-327.913	-328.251	2.3165800000000006e-22
chr6:33442285:C:T	-333.639	-331.775	1.3999620000000002e-24
chr6:33442362:T:C	-333.721	-331.81	1.322435e-24
chr6:33443522:C:T	-325.842	-327.399	1.69912e-21
chr6:33445538:T:G	0.0	-330.006	4.25615e-24
chr6:33446860:G:T	-332.963	-331.422	2.3589500000000003e-24
chr6:33448334:C:T	-320.846	-321.607	2.616530000000001e-19
chr6:33449041:C:T	-325.771	-327.149	1.83719e-21
chr6:33449345:C:T	0.0	-330.415	2.8273400000000003e-24
chr6:33450696:A:G	-333.606	-331.76	1.434182e-24
chr6:33453800:T:C	-320.629	-321.57	3.21047e-19
chr6:33454056:G:A	-333.612	-331.763	1.427709e-24
chr6:33454195:GAC:G	0.0	-329.46	7.34535e-24
chr6:33454768:C:G	-318.064	-316.985	5.84262e-18
chr6:33454829:G:A	-333.594	-331.755	1.4458289999999999e-24
chr6:33454863:GGTT:G	-326.468	-327.688	9.209689999999999e-22
chr6:33454866:T:G	0.0	-326.773	1.07858e-22
chr6:33459072:T:C	-333.035	-331.454	2.2349499999999995e-24
chr6:33460778:T:C	0.0	-330.822	1.88123e-24
chr6:33460870:A:T	-324.807	-326.2	4.81292e-21
chr6:33461065:T:A	-317.867	-316.788	7.116290000000001e-18
chr6:33461706:C:T	-320.529	-321.198	3.61737e-19
chr6:33462175:A:G	-332.843	-331.349	2.6069099999999998e-24
chr6:33462224:C:T	-333.601	-331.758	1.438771e-24
chr6:33462856:GTTC:G	-320.379	-321.085	4.189899999999999e-19
chr6:33462924:T:C	-318.615	-320.875	2.299020000000001e-18
chr6:33463173:A:G	-332.514	-331.192	3.378220000000001e-24
chr6:33463542:G:C	-318.528	-320.762	2.50921e-18
chr6:33463739:T:C	-333.628	-331.77	1.411899e-24
chr6:33463740:G:A	-325.724	-327.084	1.9270600000000004e-21
chr6:33463792:T:C	-321.51	-321.395	1.4835299999999997e-19
chr6:33464383:G:A	-319.902	-320.797	6.66178e-19
chr6:33464932:A:G	-322.446	-321.561	6.879539999999999e-20
chr6:33467402:G:A	-322.863	-321.802	4.7846199999999987e-20
chr6:33468160:A:T	-332.517	-331.169	3.4015800000000004e-24
chr6:33469459:G:A	-326.978	-327.595	5.74642e-22
chr6:33470443:C:T	0.0	-331.421	1.03297e-24
chr6:33470444:G:A	0.0	-330.808	1.9084200000000003e-24
chr6:33470569:C:T	-322.584	-322.564	4.99616e-20
chr6:33470582:G:A	-322.588	-322.574	4.9707799999999993e-20
chr6:33470710:C:T	-322.474	-322.43	5.596640000000001e-20
chr6:33470732:T:C	-322.918	-322.847	3.60485e-20
chr6:33471106:T:C	-321.782	-321.951	1.085584e-19
chr6:33471334:T:A	0.0	-329.956	4.474470000000001e-24
chr6:33472000:C:T	-322.56	-322.491	5.15086e-20
chr6:33472442:T:C	-333.544	-331.723	1.5057220000000002e-24
chr6:33472574:A:G	-332.685	-331.255	2.9716000000000004e-24
chr6:33472639:T:C	0.0	-331.459	9.950029999999999e-25
chr6:33473007:T:C	-332.603	-331.219	3.1670800000000003e-24
chr6:33473015:G:C	-332.823	-331.339	2.6479800000000003e-24
chr6:33473484:A:AG	-332.772	-331.304	2.7674699999999998e-24
chr6:33474216:A:G	-321.328	-321.503	1.7083300000000003e-19
chr6:33474798:C:T	-325.439	-325.458	2.8592099999999994e-21
chr6:33474875:T:C	-321.442	-321.583	1.53099e-19
chr6:33474961:C:T	-321.325	-321.539	1.7056399999999998e-19
chr6:33475039:T:C	-321.817	-321.827	1.070662e-19
chr6:33475227:C:T	-325.463	-325.547	2.7672e-21
chr6:33475330:T:A	-331.459	-330.337	9.023040000000001e-24
chr6:33475412:G:A	-322.569	-322.582	5.045189999999999e-20
chr6:33476130:G:A	-320.843	-321.435	2.6598099999999995e-19
chr6:33476224:AAAG:A	-320.748	-321.89	2.8205299999999995e-19
chr6:33476954:C:G	-332.752	-331.295	2.8097900000000002e-24
chr6:33478447:C:A	0.0	-330.84	1.8470400000000002e-24
chr6:33478757:A:G	-332.755	-331.283	2.8195800000000002e-24
chr6:33479287:C:A	-325.347	-325.405	3.11769e-21
chr6:33480468:AAAT:A	-322.233	-322.236	7.07068e-20
chr6:33480487:G:A	-327.274	-326.36	5.55405e-22
chr6:33480836:C:A	-320.805	-320.809	2.9489100000000003e-19
chr6:33481085:A:G	-332.827	-331.337	2.6438300000000008e-24
chr6:33482257:T:C	-332.565	-331.143	3.34062e-24
chr6:33483801:G:C	-320.405	-321.801	3.9269200000000004e-19
chr6:33485022:G:A	-332.584	-331.156	3.283780000000001e-24
chr6:33485032:T:C	-325.724	-325.816	2.1282399999999997e-21
chr6:33485368:G:T	-321.956	-322.553	8.736429999999999e-20
chr6:33485762:G:A	-333.725	-331.812	1.317999e-24
chr6:33485891:G:A	-323.592	-323.432	1.8618799999999994e-20
chr6:33486296:TC:T	-324.511	-325.376	6.648669999999999e-21
chr6:33487925:A:C	-323.524	-325.931	1.6925699999999995e-20
chr6:33488687:T:C	-323.065	-325.788	2.6675e-20
chr6:33489236:T:A	-332.614	-331.175	3.20265e-24
chr6:33489356:G:A	-333.875	-331.875	1.1890900000000001e-24
chr6:33489453:C:T	-332.156	-331.029	4.5037e-24
chr6:33489784:G:T	-333.808	-331.843	1.2475830000000002e-24
chr6:33489938:C:T	0.0	-330.526	2.52845e-24
chr6:33490039:T:A	-332.373	-331.087	3.83672e-24
chr6:33490149:T:C	-331.965	-330.932	5.2850000000000014e-24
chr6:33491904:G:A	0.0	-330.536	2.5045e-24
chr6:33494251:T:A	-329.39	-328.74	6.23296e-23
chr6:33494402:A:C	0.0	-330.785	1.95158e-24
chr6:33496184:C:T	-315.666	-315.211	5.4452e-17
chr6:33497139:T:C	-328.24	-327.635	1.9482199999999997e-22
chr6:33497235:A:G	-329.925	-329.329	3.60655e-23
chr6:33497642:G:A	-329.919	-329.365	3.5926499999999995e-23
chr6:33499309:A:T	0.0	-325.525	3.7585799999999997e-22
chr6:33502882:C:T	-326.647	-326.548	8.694519999999999e-22
chr6:33505164:T:C	-330.082	-329.021	3.505890000000001e-23
chr6:33505457:T:C	-327.357	-327.66	4.0529499999999997e-22
chr6:33505481:T:C	0.0	-329.717	5.67748e-24
chr6:33506645:G:A	0.0	-329.486	7.15794e-24
chr6:33506708:A:C	-327.554	-327.725	3.3809399999999993e-22
chr6:33506997:C:T	-327.247	-327.779	4.42381e-22
chr6:33507075:T:C	-314.893	-314.473	1.1712e-16
chr6:33508271:C:A	0.0	-329.565	6.6102300000000006e-24
chr6:33509363:G:A	-330.017	-328.949	3.7501099999999996e-23
chr6:33510761:G:A	-327.135	-327.314	5.133029999999999e-22
chr6:33510985:T:C	0.0	-329.415	7.68502e-24
chr6:33511137:G:A	-329.946	-328.884	4.0162100000000004e-23
chr6:33511632:C:T	-327.12	-327.327	5.1953e-22
chr6:33511997:T:C	-327.152	-327.777	4.825880000000001e-22
chr6:33512658:A:G	-333.51	-331.708	1.5427e-24
chr6:33513093:T:A	0.0	-328.697	1.57554e-23
chr6:33514369:C:G	-333.397	-331.435	1.8786770000000003e-24
chr6:33515295:G:A	-332.547	-330.945	3.6732300000000006e-24
chr6:33515677:T:A	-332.472	-330.888	3.92784e-24
chr6:33516139:A:G	-331.022	-329.251	1.8289880000000003e-23
chr6:33516696:A:G	-331.061	-329.686	1.474578e-23
chr6:33517242:C:G	-332.409	-330.801	4.22864e-24
chr6:33517459:C:T	-330.25	-329.987	2.43311e-23
chr6:33517482:T:A	-332.129	-330.867	4.853889999999999e-24
chr6:33518589:C:T	-332.179	-330.772	4.884910000000001e-24
chr6:33518622:A:G	0.0	-330.267	3.2786e-24
chr6:33519177:A:G	-331.42	-330.166	9.82689e-24
chr6:33520248:A:G	-332.579	-331.138	3.3193999999999996e-24
chr6:33520882:G:A	-331.914	-330.659	6.00249e-24
chr6:33521218:G:T	-331.923	-330.621	6.05106e-24
chr6:33523146:G:A	0.0	-329.294	8.67081e-24
chr6:33523510:C:G	-331.736	-330.443	7.270410000000001e-24
chr6:33524889:G:T	-333.134	-331.506	2.0675700000000004e-24
chr6:33524984:G:A	-332.096	-330.73	5.2202600000000015e-24
chr6:33527393:T:A	0.0	-327.202	7.024430000000001e-23
chr6:33528283:G:A	-332.524	-331.193	3.35486e-24
chr6:33528937:T:G	-331.545	-330.301	8.64218e-24
chr6:33531033:G:A	-331.98	-330.673	5.730010000000001e-24
chr6:33531465:A:C	-331.633	-330.368	7.97475e-24
chr6:33532862:G:A	0.0	-330.161	3.64506e-24
chr6:33535241:T:C	0.0	-330.195	3.5229000000000004e-24
chr6:33535546:A:G	0.0	-330.152	3.6762300000000004e-24
chr6:33535842:G:A	0.0	-326.265	1.7934499999999999e-22
chr6:33536694:T:C	-331.717	-330.533	7.120560000000001e-24
chr6:33537029:T:C	0.0	-330.491	2.6194800000000003e-24
chr6:33537047:T:TC	-332.633	-331.223	3.1053900000000005e-24
chr6:33537413:T:C	-332.588	-331.192	3.2304000000000004e-24
chr6:33537762:AAC:A	-332.545	-331.163	3.35235e-24
chr6:33537817:G:A	-332.574	-331.183	3.2698200000000003e-24
chr6:33537911:A:G	-332.519	-331.147	3.42708e-24
chr6:33538204:T:C	-332.561	-331.176	3.30372e-24
chr6:33538290:C:A	-332.548	-331.166	3.341280000000001e-24
chr6:33538465:G:C	-332.574	-331.183	3.2692200000000005e-24
chr6:33538788:T:G	-332.645	-331.23	3.0746400000000004e-24
chr6:33538965:T:C	-332.57	-331.197	3.256910000000001e-24
chr6:33539024:A:G	-333.1	-331.524	2.08903e-24
chr6:33539267:T:G	-332.328	-331.079	3.958229999999999e-24
chr6:33540214:T:C	-332.3	-330.908	4.300279999999999e-24
chr6:33541246:A:C	-315.937	-317.156	3.4510599999999996e-17
chr6:33542350:G:A	0.0	-330.184	3.5621e-24
chr6:33543127:AAGTT:A	-313.954	-314.741	2.5695e-16
chr6:33545383:C:T	0.0	-329.456	7.37725e-24
chr6:33545413:T:G	0.0	-329.335	8.32049e-24
chr6:33545780:G:T	0.0	-329.834	5.05131e-24
chr6:33545830:A:G	-314.995	-315.959	8.9691e-17
chr6:33546191:A:G	-299.978	-302.835	2.8334400000000006e-10
chr6:33546316:C:T	-295.352	-302.343	2.86472e-08
chr6:33546790:T:A	-307.158	-306.566	2.78013e-13
chr6:33546931:T:C	-331.685	-330.592	7.131190000000001e-24
chr6:33547743:G:A	-305.192	-306.641	1.5859600000000002e-12
chr6:33547904:T:A	0.0	-329.894	4.7594e-24
chr6:33548056:T:C	-331.681	-330.589	7.155710000000001e-24
chr6:33549585:A:G	-315.48	-316.391	5.54236e-17
chr6:33550912:A:T	0.0	-330.51	2.5699500000000002e-24
chr6:33551200:G:A	-294.85	-301.55	4.7325099999999994e-08
chr6:33551531:A:C	-314.363	-315.626	1.6615899999999998e-16
chr6:33551743:C:A	0.0	-329.957	4.46649e-24
chr6:33551931:T:G	-315.329	-316.497	6.352860000000001e-17
chr6:33553800:C:T	-294.743	-301.663	5.2654800000000006e-08
chr6:33554366:A:G	-332.001	-330.817	5.363830000000001e-24
chr6:33555133:T:G	-315.41	-316.551	5.866780000000001e-17
chr6:33556221:G:A	0.0	-328.464	1.98859e-23
chr6:33556630:G:T	0.0	-329.242	9.13662e-24
chr6:33557043:T:C	0.0	-324.028	1.67863e-21
chr6:33557903:T:C	-314.121	-315.691	2.0926700000000002e-16
chr6:33559174:T:C	-314.845	-315.78	1.04456e-16
chr6:33560623:GGGAGAT:G	0.0	-328.693	1.58159e-23
chr6:33563694:A:G	-313.718	-314.966	3.1713800000000003e-16
chr6:33564808:G:C	-311.459	-313.868	2.9362500000000003e-15
chr6:33565126:G:C	0.0	-329.41	7.72174e-24
chr6:33565564:G:A	-302.693	-303.903	1.94919e-11
chr6:33565627:G:T	-302.704	-311.929	1.83741e-11
chr6:33567103:C:T	-296.67	-303.261	7.667820000000002e-09
chr6:33567689:T:C	-332.217	-330.939	4.4709400000000004e-24
chr6:33568893:G:T	-303.705	-312.803	6.746320000000001e-12
chr6:33569769:A:G	-309.195	-313.962	2.78779e-14
chr6:33569779:G:A	0.0	-329.311	8.526060000000001e-24
chr6:33570484:C:T	-297.072	-303.632	5.13044e-09
chr6:33570571:T:C	0.0	-328.569	1.78993e-23
chr6:33571088:A:G	-328.697	-327.494	1.470015e-22
chr6:33572432:A:G	-283.319	-290.218	0.00481979
chr6:33572915:T:A	-280.729	-289.826	0.0641815
chr6:33573391:A:G	0.0	-329.066	1.0890400000000001e-23
chr6:33573730:A:G	-279.287	-288.607	0.271542
chr6:33573942:A:G	-315.619	-317.72	4.56063e-17
chr6:33574746:T:C	-277.984	-286.138	0.999554
chr6:33575597:CAGG:C	-287.309	-287.816	9.806939999999999e-05
chr6:33575632:A:C	-312.163	-316.655	1.4330199999999998e-15
chr6:33576516:C:T	-311.242	-316.911	3.593980000000001e-15
chr6:33577240:C:CT	0.0	-328.968	1.20146e-23
chr6:33579048:T:C	-315.432	-317.394	5.57507e-17
chr6:33579060:T:C	-279.329	-289.222	0.26032600000000006
chr6:33579153:T:C	-279.031	-288.944	0.35079400000000005
chr6:33579472:C:T	-333.288	-331.598	1.824173e-24
chr6:33579663:G:C	-318.816	-318.482	2.27807e-18
chr6:33580313:A:AG	-281.013	-290.751	0.0483364
chr6:33580389:G:A	0.0	-329.546	6.74209e-24
chr6:33580617:G:T	-288.087	-287.679	5.1215e-05
chr6:33580736:T:C	0.0	-329.162	9.891230000000001e-24
chr6:33581321:A:G	-315.251	-317.913	6.508979999999999e-17
chr6:33581626:C:T	-286.79	-286.524	0.000182329
chr6:33581768:C:T	0.0	-325.482	3.92431e-22
chr6:33582211:G:A	0.0	-326.002	2.33307e-22
chr6:33582248:A:G	-319.779	-318.851	1.002931e-18
chr6:33583737:A:G	-329.178	-329.018	6.984649999999999e-23
chr6:33584387:G:T	-327.538	-328.721	3.1656799999999995e-22
chr6:33584425:A:G	-313.634	-316.293	3.28283e-16
chr6:33584590:A:C	0.0	-328.758	1.48229e-23
chr6:33584930:A:C	-287.127	-288.033	0.000114109
chr6:33585803:C:T	-320.314	-319.807	5.27441e-19
chr6:33586370:T:C	-327.176	-326.142	6.35396e-22
chr6:33588100:G:A	-295.744	-296.175	2.1448000000000005e-08
chr6:33588127:T:C	-328.433	-328.293	1.4666e-22
chr6:33588251:T:C	-328.398	-328.247	1.5209599999999995e-22
chr6:33588378:G:C	0.0	-327.376	5.904320000000001e-23
chr6:33589268:A:C	-330.488	-329.534	2.2587299999999996e-23
chr6:33589448:A:G	-328.514	-328.186	1.39795e-22
chr6:33590881:G:A	-329.821	-328.981	4.2550399999999994e-23
chr6:33591138:C:T	-329.812	-328.973	4.29495e-23
chr6:33593387:C:T	-329.21	-328.155	8.368040000000001e-23
chr6:33594034:A:T	-333.724	-331.707	1.3960209999999998e-24
chr6:33594185:T:C	-317.696	-317.902	6.4325800000000005e-18
chr6:33594670:A:G	-329.856	-329.714	3.5359199999999996e-23
chr6:33594932:T:C	-320.021	-319.582	6.97138e-19
chr6:33594943:C:T	-320.079	-319.612	6.613509999999999e-19
chr6:33595875:C:T	-331.854	-330.736	6.071680000000001e-24
chr6:33596146:G:A	-332.1	-330.913	4.8614600000000015e-24
chr6:33596164:T:C	-331.843	-330.775	6.04053e-24
chr6:33596169:T:C	-321.748	-320.85	1.3883050000000002e-19
chr6:33596171:C:T	-332.151	-330.947	4.64821e-24
chr6:33596301:T:G	-332.066	-330.83	5.1213100000000004e-24
chr6:33596325:G:A	-332.139	-330.925	4.72246e-24
chr6:33596519:A:T	-299.004	-298.424	9.64169e-10
chr6:33596575:T:C	-330.794	-329.747	1.71206e-23
chr6:33596635:T:C	-332.111	-330.912	4.830240000000001e-24
chr6:33596829:C:T	-332.208	-330.976	4.4350999999999995e-24
chr6:33597225:A:G	-332.139	-330.914	4.7412e-24
chr6:33597321:T:G	-332.498	-331.151	3.466e-24
chr6:33597629:C:A	-330.019	-329.872	3.0073100000000004e-23
chr6:33597697:G:A	-322.926	-321.922	4.4120799999999997e-20
chr6:33598363:G:A	-330.935	-329.816	1.5223100000000002e-23
chr6:33598381:A:G	-322.921	-321.92	4.4282399999999995e-20
chr6:33598510:TTTTA:T	-306.713	-306.036	4.4276899999999997e-13
chr6:33599511:T:C	-331.426	-330.611	8.490270000000001e-24
chr6:33599649:C:T	-331.833	-330.755	6.11971e-24
chr6:33599845:T:C	-322.842	-321.856	4.770899999999999e-20
chr6:33600244:G:A	-306.327	-305.655	6.508050000000001e-13
chr6:33600355:T:C	-306.535	-305.88	5.26106e-13
chr6:33600477:A:G	-323.131	-322.111	3.613029999999999e-20
chr6:33600588:T:C	-306.844	-306.2	3.85303e-13
chr6:33600682:C:G	0.0	-331.776	7.24752e-25
chr6:33600910:A:G	-306.685	-305.992	4.57246e-13
chr6:33600982:A:G	-306.852	-306.168	3.8602999999999997e-13
chr6:33601564:C:T	-307.592	-307.091	1.76592e-13
chr6:33601587:C:T	-307.075	-306.491	3.0163500000000006e-13
chr6:33601657:T:C	-307.87	-307.289	1.36095e-13
chr6:33601689:C:G	-306.752	-306.178	4.1557700000000007e-13
chr6:33601980:G:A	-322.937	-321.908	4.39872e-20
chr6:33602106:G:T	-307.546	-307.165	1.80377e-13
chr6:33602247:G:A	0.0	-332.218	4.65753e-25
chr6:33602298:G:A	-306.913	-306.53	3.39619e-13
chr6:33602314:TTAA:T	-306.745	-306.432	3.96425e-13
chr6:33602399:G:A	-306.988	-306.578	3.16768e-13
chr6:33602518:C:T	-333.307	-331.354	2.045325e-24
chr6:33602597:C:T	-307.563	-307.462	1.6884899999999999e-13
chr6:33602698:G:A	-306.342	-306.245	5.720330000000001e-13
chr6:33602711:C:T	-306.627	-306.498	4.32475e-13
chr6:33602776:A:G	-306.772	-306.665	3.7250800000000005e-13
chr6:33602800:A:G	-306.882	-306.748	3.35264e-13
chr6:33602816:A:G	-306.773	-306.649	3.7310499999999995e-13
chr6:33603035:C:G	-306.737	-306.616	3.8680200000000007e-13
chr6:33603155:G:A	-315.693	-314.618	6.2471e-17
chr6:33603520:TA:T	0.0	-308.419	1.00881e-14
chr6:33604208:G:A	-307.633	-307.48	1.5867300000000003e-13
chr6:33604348:A:G	-320.728	-320.181	3.51682e-19
chr6:33604382:C:A	-320.899	-320.412	2.9273600000000004e-19
chr6:33604786:C:T	0.0	-326.78	1.07152e-22
chr6:33605447:C:A	0.0	-320.696	4.70162e-20
chr6:33605993:A:T	0.0	-320.584	5.2568e-20
chr6:33606134:T:A	0.0	-321.271	2.6437099999999997e-20
chr6:33606282:A:G	0.0	-321.902	1.4074199999999998e-20
chr6:33606457:G:A	-322.026	-321.75	9.096219999999999e-20
chr6:33606689:A:G	-321.723	-321.639	1.1925399999999998e-19
chr6:33606858:A:G	-321.643	-321.5	1.3038799999999998e-19
chr6:33607232:G:A	-325.917	-326.384	1.68228e-21
chr6:33607340:C:G	0.0	-330.994	1.5844800000000001e-24
chr6:33607913:C:T	-330.387	-329.28	2.6228799999999998e-23
chr6:33608195:CA:C	-330.357	-329.307	2.6522400000000005e-23
chr6:33608396:A:G	-328.566	-327.927	1.4175299999999998e-22
chr6:33608908:A:G	-329.045	-328.108	9.508570000000002e-23
chr6:33609741:TC:T	-330.385	-329.327	2.5871300000000002e-23
chr6:33613856:C:G	-329.088	-327.995	9.571189999999999e-23
chr6:33614028:G:A	-304.339	-304.292	4.20758e-12
chr6:33618487:G:A	-310.387	-310.307	9.990579999999998e-15
chr6:33618630:G:C	-310.337	-310.386	1.03052e-14
chr6:33620370:C:T	-304.267	-304.69	4.26747e-12
chr6:33622284:C:T	0.0	-330.318	3.1144500000000002e-24
chr6:33625508:C:T	-329.168	-328.135	8.665690000000001e-23
chr6:33625510:C:T	-329.211	-328.124	8.444640000000001e-23
chr6:33625800:C:A	-329.159	-328.067	8.91472e-23
chr6:33629302:C:T	-309.476	-308.472	3.06101e-14
chr6:33631982:T:C	-326.255	-325.719	1.3959300000000001e-21
chr6:33632202:C:T	-326.371	-325.896	1.226382e-21
chr6:33632367:C:T	-330.571	-329.945	1.9030900000000004e-23
chr6:33633118:C:A	-329.755	-328.701	4.851839999999999e-23
chr6:33633355:G:A	-329.315	-328.265	7.521660000000001e-23
chr6:33633953:C:G	-329.693	-328.639	5.1608999999999997e-23
chr6:33639328:G:A	-332.527	-331.18	3.3666200000000004e-24
chr6:33641467:C:T	-299.895	-301.147	3.1945399999999995e-10
chr6:33641815:C:T	-332.372	-331.011	3.9535400000000006e-24
chr6:33642020:TTTG:T	-327.181	-326.106	6.40622e-22
chr6:33643284:C:G	-306.686	-308.525	3.51522e-13
chr6:33643501:G:T	-304.89	-307.016	2.10551e-12
chr6:33643562:C:T	-329.967	-329.088	3.7209400000000007e-23
chr6:33643574:G:A	-304.933	-307.138	2.01424e-12
chr6:33645567:G:A	-306.438	-306.763	4.91979e-13
chr6:33646000:G:T	-330.42	-329.81	2.20392e-23
chr6:33647016:T:C	-325.557	-324.492	3.2389699999999997e-21
chr6:33647253:T:C	-331.079	-330.13	1.24903e-23
chr6:33647774:T:C	-328.077	-327.017	2.60226e-22
chr6:33648154:C:T	-327.407	-326.347	5.08443e-22
chr6:33649051:C:T	-319.902	-319.54	7.73195e-19
chr6:33649626:T:C	-331.746	-330.508	7.05398e-24
chr6:33649687:C:T	-319.604	-319.26	1.038111e-18
chr6:33650147:C:T	-306.322	-306.692	5.49774e-13
chr6:33651043:G:A	-331.557	-330.339	8.459670000000001e-24
chr6:33651047:C:T	-303.407	-304.481	9.609429999999999e-12
chr6:33651089:A:T	-306.346	-306.723	5.362229999999999e-13
chr6:33651202:G:A	-306.482	-306.852	4.68411e-13
chr6:33651407:G:C	-306.386	-306.76	5.154530000000001e-13
chr6:33652143:C:T	-319.97	-319.388	7.568090000000001e-19
chr6:33653223:T:A	-327.546	-326.472	4.444849999999999e-22
chr6:33653587:TA:T	-306.742	-305.701	4.76876e-13
chr6:33653905:G:A	-327.731	-327.161	3.21414e-22
chr6:33654088:C:T	-327.927	-326.949	2.94644e-22
chr6:33654659:C:G	-303.435	-304.086	9.608139999999999e-12
chr6:33655156:C:T	-306.943	-305.993	3.79054e-13
chr6:33655238:C:T	-327.777	-327.11	3.1405900000000003e-22
chr6:33655732:T:C	-327.836	-327.251	2.90526e-22
chr6:33656346:G:A	-327.774	-327.233	3.0590400000000002e-22
chr6:33656444:A:G	-326.73	-325.829	9.52606e-22
chr6:33656527:TC:T	-307.075	-306.012	3.4419199999999996e-13
chr6:33656956:A:G	-319.879	-318.916	9.172909999999999e-19
chr6:33656983:T:C	-328.315	-327.239	2.0611700000000004e-22
chr6:33657919:T:C	-306.844	-305.998	4.06077e-13
chr6:33658265:C:T	-328.535	-328.041	1.415e-22
chr6:33658416:T:G	-328.747	-328.271	1.139772e-22
chr6:33659300:G:A	-327.094	-326.306	6.417269999999999e-22
chr6:33661086:A:G	-326.953	-325.991	7.762410000000002e-22
chr6:33661269:A:G	-324.74	-325.384	5.3741e-21
chr6:33661865:AG:A	-330.678	-330.279	1.6271800000000004e-23
chr6:33662847:C:T	-329.516	-329.638	4.782979999999999e-23
chr6:33663039:G:A	-331.178	-330.501	1.0503600000000002e-23
chr6:33663069:A:G	-332.178	-331.008	4.4708699999999996e-24
chr6:33663386:T:C	-328.706	-328.987	1.054084e-22
chr6:33664237:A:G	-330.572	-330.239	1.7868999999999996e-23
chr6:33664674:C:T	-331.193	-330.462	1.0483680000000001e-23
chr6:33666859:C:T	-332.27	-331.058	4.13793e-24
chr6:33668077:T:C	-331.724	-330.816	6.4708499999999995e-24
chr6:33668455:T:C	-331.714	-330.81	6.531100000000001e-24
chr6:33670880:G:A	-330.383	-329.332	2.5863100000000004e-23
chr6:33671983:G:C	-329.222	-328.357	7.807000000000001e-23
chr6:33673097:T:A	-305.547	-306.075	1.17559e-12
chr6:33673417:C:T	-317.459	-316.739	9.6387e-18
chr6:33673419:T:TG	-316.61	-316.055	2.16501e-17
chr6:33673602:T:C	-325.541	-324.552	3.21207e-21
chr6:33674120:G:A	-331.866	-330.603	6.3146799999999994e-24
chr6:33674179:T:C	-328.549	-327.469	1.6338899999999998e-22
chr6:33674811:G:A	0.0	-327.743	4.0892900000000004e-23
chr6:33674816:G:A	-333.146	-331.521	2.0399200000000002e-24
chr6:33675098:C:T	0.0	-327.037	8.28375e-23
chr6:33675781:G:A	-323.051	-322.04	3.9021599999999993e-20
chr6:33676256:T:C	-332.738	-331.274	2.8599000000000006e-24
chr6:33676476:G:A	-326.399	-325.321	1.401409e-21
chr6:33679281:T:C	-329.606	-328.596	5.54924e-23
chr6:33680159:C:T	-331.475	-330.261	9.171730000000002e-24
chr6:33680367:C:T	-330.346	-329.385	2.60853e-23
chr6:33680884:G:A	-332.696	-331.269	2.9367000000000004e-24
chr6:33680913:T:C	-318.246	-317.291	4.6845e-18
chr6:33680994:C:T	-328.187	-327.108	2.3457199999999997e-22
chr6:33681220:G:A	-330.256	-329.341	2.8150100000000006e-23
chr6:33681236:T:C	-332.541	-331.225	3.2801500000000006e-24
chr6:33681491:G:C	-330.366	-329.415	2.54959e-23
chr6:33681871:T:A	-327.625	-326.958	3.6576400000000007e-22
chr6:33681920:C:T	-327.662	-326.801	3.7104500000000006e-22
chr6:33682653:G:C	-327.752	-327.056	3.24445e-22
chr6:33682844:G:A	-332.516	-331.208	3.35233e-24
chr6:33682966:A:G	-321.099	-321.137	2.1867100000000004e-19
chr6:33683035:G:A	-313.727	-314.463	3.2389900000000003e-16
chr6:33683352:C:T	-317.618	-316.532	9.144030000000002e-18
chr6:33683500:C:T	-327.548	-326.955	3.8812499999999993e-22
chr6:33683545:T:C	-332.059	-330.902	5.012690000000001e-24
chr6:33684765:C:T	-325.504	-326.528	2.4410000000000003e-21
chr6:33685671:C:T	-317.66	-316.813	8.15372e-18
chr6:33685709:G:A	-330.869	-329.841	1.5792399999999998e-23
chr6:33685861:C:T	-330.428	-329.672	2.2683300000000005e-23
chr6:33687120:T:C	-329.026	-328.726	8.333790000000001e-23
chr6:33688473:T:C	-322.047	-320.955	1.093484e-19
chr6:33689073:C:T	-321.435	-320.63	1.8486500000000002e-19
chr6:33690289:G:C	-321.732	-320.65	1.49353e-19
chr6:33690332:A:T	-327.31	-326.281	5.545899999999998e-22
chr6:33690533:C:T	-321.685	-320.604	1.56483e-19
chr6:33690757:G:A	-318.926	-318.672	2.0111099999999998e-18
chr6:33691269:G:A	-321.683	-320.923	1.4260600000000002e-19
chr6:33691695:C:G	-321.587	-320.645	1.6510900000000005e-19
chr6:33691759:A:G	-320.987	-320.034	3.0200500000000007e-19
chr6:33691780:C:T	-321.5	-320.693	1.73379e-19
chr6:33692016:G:A	-321.628	-320.667	1.5944799999999999e-19
chr6:33692210:T:C	-321.693	-320.73	1.4950200000000004e-19
chr6:33692411:T:C	-321.907	-320.942	1.2072439999999999e-19
chr6:33692594:G:A	-321.961	-320.975	1.1517939999999999e-19
chr6:33692918:G:C	-319.75	-319.439	8.91708e-19
chr6:33693258:G:A	-319.433	-319.24	1.1985709999999998e-18
chr6:33693314:G:A	-326.274	-325.608	1.4119200000000002e-21
chr6:33693445:C:G	-319.44	-319.277	1.1841410000000003e-18
chr6:33694488:T:C	-327.806	-326.952	3.2060399999999997e-22
chr6:33694890:C:T	-332.4	-331.017	3.87663e-24
chr6:33696209:CT:C	-332.022	-330.725	5.4723000000000006e-24
chr6:33696953:T:C	-322.037	-321.071	1.0605350000000002e-19
chr6:33697224:G:C	-319.583	-319.336	1.0411910000000004e-18
chr6:33697243:T:A	-332.312	-330.952	4.195330000000001e-24
chr6:33697848:C:T	0.0	-328.556	1.81452e-23
chr6:33698722:A:C	0.0	-328.569	1.78963e-23
chr6:33699422:A:G	-319.798	-319.591	8.34287e-19
chr6:33699828:C:A	-319.715	-319.21	9.59569e-19
chr6:33700062:A:G	-320.249	-319.18	6.5477400000000015e-19
chr6:33700080:T:C	-331.334	-330.285	9.9822e-24
chr6:33700737:C:T	-330.505	-329.936	2.00669e-23
chr6:33700841:A:C	-332.012	-330.713	5.531510000000001e-24
chr6:33701663:C:T	0.0	-328.663	1.6291900000000002e-23
chr6:33701800:C:T	-319.651	-319.458	9.640479999999997e-19
chr6:33702593:G:A	-319.615	-319.391	1.004871e-18
chr6:33702629:T:C	-319.585	-319.372	1.033221e-18
chr6:33702705:A:G	-328.541	-327.465	1.64425e-22
chr6:33703328:TA:T	-319.287	-319.11	1.3832e-18
chr6:33703429:T:C	-331.213	-330.179	1.1210239999999998e-23
chr6:33704080:G:T	-332.215	-330.883	4.574890000000001e-24
chr6:33704381:G:A	0.0	-328.772	1.4618e-23
chr6:33704449:G:A	-332.052	-330.75	5.3221000000000005e-24
chr6:33704826:T:C	-331.186	-330.115	1.1660210000000002e-23
chr6:33705021:G:A	-319.606	-319.474	9.983009999999998e-19
chr6:33705350:C:CCT	-319.699	-319.506	9.185810000000003e-19
chr6:33706054:A:G	-319.282	-319.116	1.3876600000000004e-18
chr6:33706411:A:G	-319.529	-319.317	1.092551e-18
chr6:33706420:G:A	-319.282	-319.094	1.39285e-18
chr6:33706642:T:G	-319.297	-319.128	1.36815e-18
chr6:33707865:A:G	-319.429	-319.137	1.2249300000000001e-18
chr6:33708379:G:A	-319.384	-319.157	1.2656900000000002e-18
chr6:33708582:G:A	0.0	-328.878	1.3138200000000001e-23
chr6:33709437:A:AT	-319.774	-319.468	8.692530000000003e-19
chr6:33709458:A:G	-319.769	-319.465	8.73815e-19
chr6:33709469:T:TA	-319.726	-319.42	9.12582e-19
chr6:33710513:C:G	-319.721	-319.444	9.11827e-19
chr6:33711284:A:G	-319.223	-319.18	1.4441e-18
chr6:33712589:G:A	-319.072	-319.047	1.67464e-18
chr6:33712621:A:G	-319.198	-319.161	1.4796400000000001e-18
chr6:33713114:G:T	-330.458	-329.922	2.08729e-23
chr6:33713354:C:T	-319.553	-319.325	1.069511e-18
chr6:33714637:T:C	-319.097	-319.066	1.63532e-18
chr6:33715438:C:T	-330.82	-329.991	1.5627000000000002e-23
chr6:33716581:G:A	-315.844	-314.988	5.024600000000001e-17
chr6:33717186:A:G	0.0	-331.021	1.5424e-24
chr6:33717679:A:G	-327.785	-326.726	3.48319e-22
chr6:33718326:G:A	-332.007	-330.893	5.2042200000000004e-24
chr6:33718665:G:T	-319.178	-319.268	1.48292e-18
chr6:33718908:A:G	-330.615	-329.793	1.91423e-23
chr6:33719230:G:A	-324.103	-324.633	1.026299e-20
chr6:33720443:GACTGCCAGATT:G	-319.801	-319.577	8.340350000000001e-19
chr6:33721743:C:T	-319.551	-319.579	1.030291e-18
chr6:33721757:A:G	-328.35	-327.365	1.93363e-22
chr6:33722533:G:A	-331.133	-330.019	1.2468520000000001e-23
chr6:33723019:C:T	-319.758	-319.556	8.673920000000002e-19
chr6:33723724:G:T	-319.848	-319.666	7.904110000000002e-19
chr6:33726302:C:T	-328.993	-327.907	1.05017e-22
chr6:33726882:G:A	-329.779	-329.396	3.98575e-23
chr6:33726914:G:A	-331.179	-330.095	1.1788379999999998e-23
chr6:33727353:G:A	-333.055	-331.472	2.1926400000000003e-24
chr6:33728628:A:G	-319.594	-319.683	9.782450000000003e-19
chr6:33729008:C:T	0.0	-330.989	1.5913300000000002e-24
chr6:33729348:A:G	-327.682	-326.754	3.7088300000000003e-22
chr6:33729775:G:A	-317.078	-316.223	1.46321e-17
chr6:33732105:T:C	-321.075	-320.812	2.3496e-19
chr6:33732225:G:A	-330.245	-329.498	2.7177e-23
chr6:33732599:T:G	-329.198	-328.221	8.2614e-23
chr6:33733350:G:C	-330.884	-329.878	1.5449e-23
chr6:33733389:C:A	0.0	-328.754	1.48804e-23
chr6:33734840:G:A	-324.47	-324.329	7.71603e-21
chr6:33734868:G:C	-323.038	-323.214	3.09049e-20
chr6:33734924:C:T	-326.747	-328.074	6.93602e-22
chr6:33735092:C:T	-324.807	-324.448	5.7257699999999994e-21
chr6:33735312:C:T	-332.269	-331.065	4.131950000000001e-24
chr6:33735453:G:A	-328.45	-328.182	1.4730100000000003e-22
chr6:33736417:T:C	-330.385	-329.469	2.4740400000000003e-23
chr6:33737289:G:A	-322.276	-322.335	6.72265e-20
chr6:33737659:A:G	-321.834	-322.02	1.0284440000000002e-19
chr6:33738475:A:G	0.0	-327.02	8.4222e-23
chr6:33739822:T:C	-329.151	-328.369	8.190170000000001e-23
chr6:33740392:A:G	-322.349	-322.125	6.5228e-20
chr6:33740413:A:C	-324.768	-323.729	7.07047e-21
chr6:33740920:T:G	0.0	-324.412	1.14367e-21
chr6:33742261:T:C	-330.088	-329.145	3.35726e-23
chr6:33742452:C:T	-330.01	-329.001	3.7037800000000004e-23
chr6:33742919:C:T	-323.126	-322.718	3.1052899999999995e-20
chr6:33743156:G:A	-330.093	-329.18	3.3120100000000006e-23
chr6:33743643:C:T	-329.841	-328.826	4.39563e-23
chr6:33745392:C:T	-332.349	-331.078	3.90685e-24
chr6:33746002:C:T	-329.905	-329.008	3.9778400000000004e-23
chr6:33746771:G:A	-323.067	-322.715	3.25728e-20
chr6:33747546:G:A	-322.518	-324.983	4.62576e-20
chr6:33747547:A:T	-322.438	-324.901	5.01121e-20
chr6:33749993:T:C	-325.618	-324.534	3.0672200000000003e-21
chr6:33750298:G:A	-323.644	-323.743	1.70252e-20
chr6:33750641:C:T	-324.324	-324.072	9.09852e-21
chr6:33752100:T:C	-328.606	-327.547	1.53301e-22
chr6:33753680:T:C	-329.086	-328.027	9.48224e-23
chr6:33754321:T:G	-327.642	-327.201	3.4161699999999997e-22
chr6:33754867:C:T	-326.036	-327.287	1.41713e-21
chr6:33755513:G:A	-323.768	-323.808	1.51576e-20
chr6:33756227:G:A	-323.418	-323.383	2.1749499999999997e-20
chr6:33757017:C:T	-333.312	-331.609	1.792126e-24
chr6:33759213:A:C	-329.163	-328.084	8.839430000000003e-23
chr6:33759837:A:C	-329.76	-328.982	4.448710000000001e-23
chr6:33760108:T:C	-329.73	-328.933	4.60603e-23
chr6:33760667:A:G	-325.075	-326.616	3.6611200000000006e-21
chr6:33760978:T:A	-333.426	-331.664	1.6457470000000003e-24
chr6:33761941:G:C	-329.781	-328.967	4.39864e-23
chr6:33762043:G:A	-326.318	-325.968	1.2617399999999998e-21
chr6:33762048:C:T	-325.233	-326.102	3.2311800000000004e-21
chr6:33762318:C:T	-328.805	-327.824	1.225891e-22
chr6:33763692:C:T	-329.521	-328.54	5.987939999999999e-23
chr6:33763886:G:A	-327.694	-327.71	2.9980799999999996e-22
chr6:33764010:G:A	-328.127	-327.471	2.20835e-22
chr6:33764020:C:T	-333.369	-331.638	1.7155520000000005e-24
chr6:33764485:T:G	-333.353	-331.631	1.735683e-24
chr6:33764588:C:T	-328.734	-327.855	1.2765249999999997e-22
chr6:33765136:A:G	-328.55	-327.834	1.46847e-22
chr6:33765210:A:G	-328.445	-327.377	1.80569e-22
chr6:33765657:A:G	-330.72	-329.808	1.7687000000000004e-23
chr6:33766351:C:T	-325.549	-325.532	2.57369e-21
chr6:33766599:C:G	-333.42	-331.664	1.6511110000000002e-24
chr6:33768305:G:A	-327.752	-327.753	2.83752e-22
chr6:33769659:C:T	-325.788	-325.153	2.27765e-21
chr6:33771341:C:CA	-328.571	-327.995	1.3902299999999999e-22
chr6:33771939:CGCCCGCCCTGGGGCT:C	-333.119	-331.499	2.09058e-24
chr6:33772183:A:G	-329.782	-329.182	4.1621499999999993e-23
chr6:33772248:C:T	-333.361	-331.634	1.726121e-24
chr6:33773939:A:G	-329.356	-328.949	6.112310000000001e-23
chr6:33774416:C:T	-326.608	-325.594	1.113576e-21
chr6:33774554:T:C	-328.327	-327.422	1.93196e-22
chr6:33774709:C:T	-325.271	-325.234	3.40989e-21
chr6:33774713:A:G	-325.43	-324.94	3.15357e-21
chr6:33775061:T:C	-326.992	-326.186	7.14027e-22
chr6:33775397:T:C	-329.702	-329.15	4.4615700000000005e-23
chr6:33776220:G:A	-325.106	-325.108	3.997649999999999e-21
chr6:33776380:G:A	-325.135	-325.115	3.895349999999999e-21
chr6:33778920:G:A	-325.144	-325.125	3.8602e-21
chr6:33780484:G:A	-329.828	-329.177	4.025419999999999e-23
chr6:33780585:GT:G	-325.079	-325.138	4.07535e-21
chr6:33781054:T:G	-328.586	-327.608	1.52374e-22
chr6:33781516:G:A	-326.565	-326.157	9.96835e-22
chr6:33782309:A:G	-328.522	-327.555	1.6197299999999996e-22
chr6:33783154:T:C	-333.289	-331.598	1.8235940000000004e-24
chr6:33783226:G:A	-325.471	-325.199	2.9011900000000003e-21
chr6:33783484:G:A	-325.527	-325.221	2.7593599999999997e-21
chr6:33783990:A:G	-329.618	-329.073	4.8456899999999997e-23
chr6:33784007:C:G	-326.666	-325.672	1.0445649999999999e-21
chr6:33784168:G:A	-325.099	-325.095	4.02899e-21
chr6:33784773:G:A	-325.391	-325.114	3.1455899999999996e-21
chr6:33787764:G:A	-328.771	-327.796	1.265545e-22
chr6:33788113:T:C	-333.153	-331.518	2.0354000000000003e-24
chr6:33789237:G:T	-325.498	-325.129	2.8747999999999995e-21
chr6:33790288:G:A	-328.909	-327.901	1.1140169999999998e-22
chr6:33792701:G:A	-326.664	-326.312	8.92761e-22
chr6:33793238:C:T	0.0	-328.602	1.73275e-23
chr6:33793334:C:G	-325.561	-325.114	2.7412100000000002e-21
chr6:33794107:G:A	-328.709	-327.74	1.344321e-22
chr6:33794848:A:G	-325.415	-325.284	2.9958799999999998e-21
chr6:33796060:C:T	-333.666	-331.781	1.3774600000000001e-24
chr6:33798237:C:T	0.0	-329.058	1.09806e-23
chr6:33798354:T:C	-328.123	-327.274	2.33074e-22
chr6:33798435:A:G	-324.077	-325.083	1.0173220000000002e-20
chr6:33798711:T:C	-333.351	-331.629	1.7395870000000005e-24
chr6:33799802:G:C	-333.328	-331.617	1.770608e-24
chr6:33800652:CT:C	0.0	-329.026	1.1332600000000001e-23
chr6:33801632:C:G	-325.356	-325.024	3.2901e-21
chr6:33802852:G:A	-333.42	-331.654	1.6592699999999998e-24
chr6:33804091:G:A	0.0	-327.836	3.72436e-23
chr6:33804984:A:G	-327.234	-327.061	4.89241e-22
chr6:33806617:C:A	-327.362	-327.041	4.414309999999999e-22
chr6:33806748:A:G	-332.409	-331.03	3.8355400000000005e-24
chr6:33807614:C:T	-332.009	-330.96	5.08343e-24
chr6:33807669:A:G	-330.623	-329.647	1.9868100000000004e-23
chr6:33807864:A:G	-328.644	-328.208	1.253678e-22
chr6:33809455:CAGCGCTCCTGGCTCCCTGACCTGA:C	-329.07	-328.414	8.600200000000001e-23
chr6:33809483:C:T	-329.114	-328.448	8.24988e-23
chr6:33809655:T:C	-332.284	-330.939	4.2902800000000004e-24
chr6:33810379:C:T	0.0	-329.284	8.75484e-24
chr6:33810842:A:G	-329.268	-328.546	7.170569999999998e-23
chr6:33814933:C:T	-331.803	-330.578	6.632660000000001e-24
chr6:33815340:G:A	-331.245	-330.055	1.144596e-23
chr6:33815668:G:A	-331.311	-330.114	1.074347e-23
chr6:33816153:G:A	-331.272	-330.079	1.1153310000000002e-23
chr6:33816328:C:T	-331.844	-330.581	6.4541900000000005e-24
chr6:33817087:C:T	-331.542	-330.336	8.551390000000003e-24
chr6:33820278:A:G	-331.837	-330.608	6.419010000000001e-24
chr6:33820795:C:T	0.0	-327.194	7.08207e-23
chr6:33820860:G:C	-331.294	-330.222	1.046768e-23
chr6:33821388:C:T	-331.439	-330.265	9.37121e-24
chr6:33821625:T:C	-331.397	-330.233	9.742550000000003e-24
chr6:33823738:C:T	-331.26	-330.065	1.1297230000000001e-23
chr6:33824221:G:A	-331.318	-330.171	1.0477369999999998e-23
chr6:33831498:G:A	-332.191	-330.926	4.5654500000000014e-24
chr6:33831915:C:T	-332.611	-331.171	3.2127600000000003e-24
chr6:33832049:A:G	-332.463	-331.066	3.6601000000000004e-24
chr6:33832146:A:T	-332.586	-331.151	3.28889e-24
chr6:33833137:C:T	-332.049	-330.752	5.325180000000001e-24
chr6:33833379:T:C	-332.888	-331.356	2.5329000000000006e-24
chr6:33833406:C:T	-331.92	-330.655	5.986990000000001e-24
chr6:33834486:A:C	-331.812	-330.556	6.65144e-24
chr6:33835113:T:C	-332.741	-331.258	2.8734400000000002e-24
chr6:33835975:T:C	-332.871	-331.358	2.5552700000000002e-24
chr6:33836533:T:A	-332.335	-330.975	4.10208e-24
chr6:33836687:T:C	-331.408	-330.198	9.796000000000001e-24
chr6:33836770:C:T	-331.364	-330.159	1.021289e-23
chr6:33837513:G:C	-331.196	-330.039	1.188438e-23
chr6:33837959:A:G	-330.984	-330.137	1.3334800000000002e-23
chr6:33838729:G:A	-331.258	-330.072	1.128362e-23
chr6:33839314:T:C	-331.182	-329.998	1.2162960000000002e-23
chr6:33839339:T:A	-331.172	-330.018	1.216144e-23
chr6:33839788:C:A	-332.103	-330.991	4.7228300000000006e-24
chr6:33839861:C:T	-331.585	-330.375	8.20322e-24
chr6:33841144:G:A	-332.323	-331.086	3.961860000000001e-24
chr6:33842228:A:G	-331.277	-330.363	1.0142250000000003e-23
chr6:33851794:C:T	-332.696	-331.245	2.9645899999999998e-24
chr6:33855209:G:A	-331.913	-330.893	5.543650000000001e-24
chr6:33856417:G:A	-331.879	-330.873	5.711150000000001e-24
chr6:33857581:G:A	-331.595	-330.441	7.962119999999998e-24
chr6:33858813:T:C	-331.878	-330.674	6.110350000000001e-24
chr6:33863027:T:C	-331.895	-330.774	5.834390000000001e-24
chr6:33863895:T:C	-331.92	-330.774	5.738730000000002e-24
chr6:33865228:G:A	-331.977	-330.81	5.461239999999999e-24
chr6:33866186:T:C	-333.436	-331.661	1.6396070000000003e-24
chr6:33867433:C:T	-331.897	-330.733	5.9114100000000005e-24
chr6:33869476:T:C	-332.554	-331.205	3.2793900000000007e-24
chr6:33873284:C:T	-330.485	-329.511	2.2788300000000003e-23
chr6:33874704:A:G	-329.641	-328.546	5.50954e-23
chr6:33879568:A:G	-331.334	-330.26	1.0064870000000002e-23
chr6:33879620:A:G	-331.777	-330.52	6.888009999999999e-24
chr6:33879714:C:T	-331.686	-330.523	7.296090000000002e-24
chr6:33880455:G:A	-331.086	-330.162	1.2311640000000002e-23
chr6:33880531:A:C	-332.038	-330.78	5.3068300000000004e-24
chr6:33880552:A:AAAAGT	-331.942	-330.704	5.801650000000001e-24
chr6:33883084:G:A	-331.188	-330.004	1.208968e-23
chr6:33883208:C:T	-331.054	-329.893	1.371383e-23
chr6:33883800:C:T	-331.159	-329.974	1.2454600000000001e-23
chr6:33883969:C:T	-331.055	-329.902	1.3664230000000003e-23
chr6:33885071:A:T	-331.435	-330.27	9.380700000000002e-24
chr6:33885267:A:G	-331.503	-330.338	8.76138e-24
chr6:33885294:A:G	-331.136	-329.975	1.2634999999999999e-23
chr6:33885864:T:C	-331.429	-330.414	8.977910000000001e-24
chr6:33886344:T:C	-331.89	-330.71	5.98326e-24
chr6:33886956:A:G	-331.792	-330.702	6.40193e-24
chr6:33887827:G:A	-330.916	-330.105	1.41275e-23
chr6:33887932:TA:T	-330.991	-329.837	1.4574970000000002e-23
chr6:33927629:C:T	-330.898	-329.904	1.51752e-23
chr6:33933826:T:C	-332.113	-330.795	5.03787e-24
chr6:33935650:C:T	-331.033	-330.454	1.1862000000000001e-23
chr6:33944331:G:A	-332.381	-331.005	3.9412699999999996e-24
chr6:33961704:G:A	-332.225	-330.905	4.506210000000001e-24
chr6:33961741:A:G	-332.245	-330.912	4.43913e-24
chr6:33965598:G:A	-332.482	-331.076	3.60641e-24
chr6:33982175:G:T	-331.902	-330.65	6.06895e-24
chr6:33987940:C:T	-332.739	-331.257	2.8780700000000004e-24
chr6:33988587:G:A	-332.281	-331.005	4.190520000000001e-24
chr6:33999229:G:C	-330.843	-329.69	1.68914e-23
chr6:34105997:C:T	-330.459	-328.714	3.17106e-23
chr6:34117036:C:G	-329.881	-328.142	5.637090000000002e-23
chr6:34117258:G:T	-330.201	-328.499	4.019869999999999e-23
chr6:34193168:G:A	-328.484	-328.46	1.3694599999999998e-22
chr6:34193522:C:T	-327.505	-328.138	3.3883499999999998e-22
chr6:34194257:T:A	-327.959	-328.259	2.22072e-22
chr6:34197944:A:G	-325.225	-325.976	3.28118e-21
chr6:34201640:T:C	-330.019	-328.899	3.8073700000000004e-23
chr6:34201998:A:T	-326.256	-326.853	1.1849300000000003e-21
chr6:34207131:G:A	-326.278	-326.732	1.1739100000000001e-21
chr6:34214218:C:T	-326.877	-327.579	6.316309999999999e-22
chr6:34215249:C:T	-325.345	-326.075	2.9153000000000002e-21
chr6:34217161:G:A	-325.122	-326.086	3.58868e-21
chr6:34217978:C:T	-328.647	-328.682	1.1530660000000001e-22
chr6:34220690:G:A	-328.638	-328.68	1.1625900000000002e-22
chr6:34221089:C:T	-328.441	-328.659	1.3842499999999997e-22
chr6:34221115:A:C	-329.975	-328.876	3.94881e-23
chr6:34229328:C:T	-325.417	-326.371	2.6717400000000003e-21
chr6:34249404:C:A	-328.332	-328.768	1.50871e-22
chr6:34250388:A:G	-328.765	-328.949	1.00547e-22
chr6:34253481:AAAAAAAAAAAAAAAG:A	-326.16	-327.546	1.24433e-21
chr6:34253827:C:T	-325.791	-326.773	1.8360900000000006e-21
chr6:34255162:A:G	-326.975	-327.75	5.6948499999999995e-22
chr6:34255321:A:G	-329.143	-328.662	7.68223e-23
chr6:34255666:G:A	-329.128	-328.613	7.85229e-23
chr6:34258154:T:C	-326.467	-327.471	9.327370000000001e-22
chr6:34264883:TCTC:T	-327.29	-327.925	4.2005100000000004e-22
chr6:34281505:AACC:A	-329.21	-328.809	7.064090000000001e-23
chr6:34287699:T:C	-329.714	-329.151	4.41781e-23
chr6:34292400:C:T	-329.123	-328.672	7.786669999999999e-23
chr6:34302079:A:T	-328.475	-328.419	1.38855e-22
chr6:34302891:C:T	-329.194	-328.77	7.213379999999999e-23
chr6:34304001:T:C	-329.145	-328.719	7.576479999999999e-23
chr6:34311623:G:A	-328.926	-328.502	9.432930000000002e-23
chr6:34311624:T:G	-328.919	-328.495	9.497390000000002e-23
chr6:34315578:T:C	-329.0	-328.582	8.74567e-23
chr6:34335092:A:G	-328.676	-328.501	1.1564059999999999e-22
chr6:34347314:C:A	-328.814	-328.628	1.009877e-22
chr6:34371444:A:G	-329.339	-328.8	6.391870000000001e-23
chr6:34372205:T:C	-328.536	-328.373	1.32801e-22
chr6:34375789:T:C	-329.273	-328.77	6.779769999999998e-23
chr6:34376876:T:C	-329.451	-328.929	5.6963e-23
chr6:34405937:G:A	-329.207	-328.942	6.90763e-23
chr6:34407018:G:A	-329.742	-329.141	4.33251e-23
chr6:34419439:G:A	-329.187	-328.729	7.317400000000003e-23
chr6:34420823:G:A	-329.15	-328.721	7.545990000000001e-23
chr6:34421366:T:C	-329.354	-328.915	6.1657e-23
chr6:34421404:G:A	-329.184	-328.732	7.329490000000002e-23
chr6:34426068:G:A	-328.908	-328.864	8.985849999999999e-23
chr6:34427759:T:C	-328.813	-328.749	9.91431e-23
chr6:34429576:T:A	-329.044	-328.952	7.901060000000001e-23
chr6:34430071:C:T	-329.518	-329.146	5.1654599999999994e-23
chr6:34430143:G:A	-329.418	-329.096	5.65089e-23
chr6:34430581:A:T	-330.198	-329.444	2.85167e-23
chr6:34431102:C:T	-329.169	-329.047	7.005880000000001e-23
chr6:34702100:TGCCTGTAATCCCA:T	-330.397	-329.282	2.60339e-23
chr6:35057771:T:G	-329.652	-327.939	6.99966e-23
