## Supplementary material for "Characterization of shared and ancestry-specific signals driving complex traits using multi-ancestry fine-mapping": mscaviar_results_shared_pips.txt

SNP_ID	shared_pip	shared_ll	notshared_ll
chr6:33068840:C:T	1.96468e-22	-327.965	-328.903
chr6:33068853:G:T	1.86878e-22	-328.015	-328.925
chr6:33068854:A:C	1.93047e-22	-327.983	-328.904
chr6:33068931:C:T	1.77969e-22	-328.064	-328.939
chr6:33068932:A:G	1.85472e-22	-328.023	-328.913
chr6:33069076:A:C	2.01515e-22	-327.94	-328.892
chr6:33069174:A:G	1.79805e-22	-328.054	-328.94
chr6:33069182:G:A	2.03111e-22	-327.932	-328.856
chr6:33069194:C:T	1.83208e-22	-328.035	-328.932
chr6:33069222:T:C	1.51045e-22	-328.228	-328.924
chr6:33069303:G:A	1.80005e-22	-328.053	-328.944
chr6:33069305:A:G	1.75342e-22	-328.079	-328.96
chr6:33069327:C:T	1.71726e-22	-328.1	-328.962
chr6:33069410:C:G	1.63275e-22	-328.15	-329.004
chr6:33069488:C:A	1.80836e-22	-328.048	-328.934
chr6:33069502:A:G	1.85194e-22	-328.024	-328.925
chr6:33069517:T:C	1.4478e-22	-328.27	-328.945
chr6:33069527:G:T	1.76474e-22	-328.073	-328.952
chr6:33069635:G:C	2.03153e-22	-327.932	-328.9
chr6:33069642:G:A	2.14809e-22	-327.876	-328.859
chr6:33069647:T:C	2.17093e-22	-327.865	-328.865
chr6:33069745:T:C	2.40288e-22	-327.764	-328.74
chr6:33069780:C:T	5.65001e-22	-326.909	-325.99
chr6:33069783:G:A	5.28361e-22	-326.976	-326.032
chr6:33069802:A:T	1.95092e-22	-327.972	-328.673
chr6:33069803:T:G	1.97433e-22	-327.96	-328.652
chr6:33069898:C:A	1.08283e-23	-330.864	-330.029
chr6:33069913:C:T	2.39355e-22	-327.768	-328.623
chr6:33069991:G:A	2.5021e-22	-327.723	-328.627
chr6:33070089:A:G	4.41125e-23	-329.459	-328.548
chr6:33070101:G:A	4.15234e-23	-329.519	-328.517
chr6:33070114:C:T	4.22115e-23	-329.503	-328.598
chr6:33070214:C:G	5.99764e-22	-326.849	-327.968
chr6:33070247:AT:A	5.98129e-22	-326.852	-327.965
chr6:33070256:G:A	0	0	-325.483
chr6:33070257:C:T	7.07921e-22	-326.683	-328.088
chr6:33070275:C:T	6.07472e-22	-326.836	-327.949
chr6:33070276:C:T	6.03718e-22	-326.843	-327.954
chr6:33070340:A:T	3.25218e-21	-325.159	-324.271
chr6:33070357:C:T	2.31379e-21	-325.499	-324.737
chr6:33070401:A:T	5.66619e-22	-326.906	-327.978
chr6:33070410:T:C	6.89376e-22	-326.71	-328.078
chr6:33070416:T:G	6.44146e-22	-326.778	-328.118
chr6:33070446:A:G	6.68359e-22	-326.741	-328.109
chr6:33070460:A:G	7.42975e-22	-326.635	-327.998
chr6:33070545:G:T	7.19458e-22	-326.667	-327.994
chr6:33070592:C:A	5.75856e-22	-326.89	-327.914
chr6:33070771:T:C	7.5775e-22	-326.615	-327.982
chr6:33070802:A:G	6.81469e-22	-326.721	-327.912
chr6:33070820:A:G	6.17858e-22	-326.819	-327.975
chr6:33070989:C:T	6.19254e-22	-326.817	-327.996
chr6:33071025:A:G	3.29987e-21	-325.144	-324.334
chr6:33071057:A:G	7.72677e-22	-326.596	-327.841
chr6:33071085:A:G	6.13252e-22	-326.827	-328.014
chr6:33071120:GGACCCAGTCTGTGCTTGGCCACTTACAGT:G	6.88192e-22	-326.712	-327.942
chr6:33071202:C:T	6.54752e-22	-326.761	-328.022
chr6:33071205:G:A	3.51571e-21	-325.081	-324.288
chr6:33071403:G:A	5.90474e-22	-326.865	-328.061
chr6:33071518:T:A	6.54885e-22	-326.761	-328
chr6:33071628:C:G	5.27548e-22	-326.977	-328.128
chr6:33071669:G:A	5.76282e-22	-326.889	-328.097
chr6:33071707:A:G	5.14977e-22	-327.002	-328.117
chr6:33071726:C:T	5.60815e-22	-326.916	-328.065
chr6:33071875:C:T	1.06218e-20	-323.975	-323.251
chr6:33071978:T:C	0	0	-329.835
chr6:33071990:A:G	0	0	-329.928
chr6:33072060:G:A	8.23453e-22	-326.532	-327.752
chr6:33072071:G:A	8.78509e-22	-326.467	-327.66
chr6:33072078:A:G	8.51066e-22	-326.499	-327.8
chr6:33072267:A:G	3.44246e-21	-325.102	-324.152
chr6:33072701:C:A	1.76843e-21	-325.768	-324.886
chr6:33072819:A:G	6.57389e-22	-326.757	-328.092
chr6:33072877:A:G	3.77506e-21	-325.01	-324.086
chr6:33072938:G:A	6.14066e-22	-326.826	-327.9
chr6:33072967:G:C	7.10879e-22	-326.679	-328.032
chr6:33073004:A:G	6.36982e-22	-326.789	-328.1
chr6:33073021:T:C	2.68257e-22	-327.654	-328.273
chr6:33073058:A:G	7.0785e-22	-326.683	-328.065
chr6:33073100:T:C	5.75299e-22	-326.891	-327.934
chr6:33073449:C:T	2.55689e-22	-327.702	-328.351
chr6:33074591:A:G	3.41526e-21	-325.11	-324.182
chr6:33074715:T:C	2.67115e-21	-325.355	-324.542
chr6:33074774:C:T	0	0	-329.85
chr6:33075103:A:G	4.051e-21	-324.939	-324.007
chr6:33076153:A:G	2.43705e-22	-327.75	-328.346
chr6:33076411:T:A	2.94387e-21	-325.258	-324.468
chr6:33076480:T:C	6.88096e-22	-326.712	-328.069
chr6:33076481:G:A	3.03178e-21	-325.229	-324.463
chr6:33077922:T:C	2.47009e-21	-325.434	-327.625
chr6:33079254:T:C	5.82387e-23	-329.181	-328.675
chr6:33079396:T:C	2.49192e-23	-330.03	-329.555
chr6:33080121:C:A	1.32677e-22	-328.358	-329.133
chr6:33080571:G:A	2.4388e-21	-325.446	-326.024
chr6:33080577:A:T	2.5801e-23	-329.995	-329.478
chr6:33080680:C:G	6.99402e-22	-326.695	-326.985
chr6:33080682:T:G	6.66127e-22	-326.744	-327.023
chr6:33080762:T:A	1.69499e-22	-328.113	-328.209
chr6:33080914:C:G	4.20103e-22	-327.205	-328.243
chr6:33080917:A:G	4.10781e-22	-327.228	-328.258
chr6:33081144:A:G	4.08457e-22	-327.233	-327.504
chr6:33081198:G:A	2.02411e-23	-330.238	-329.756
chr6:33081200:G:GA	3.67853e-22	-327.338	-328.017
chr6:33081210:A:G	1.98608e-24	-332.56	-331.136
chr6:33081226:A:G	2.03573e-24	-332.535	-331.116
chr6:33081434:C:T	1.51547e-22	-328.225	-327.916
chr6:33081497:A:T	5.25208e-23	-329.284	-328.522
chr6:33081949:G:T	3.2671e-22	-327.457	-328.251
chr6:33082104:T:G	1.03262e-23	-330.911	-330.371
chr6:33082188:G:A	1.98324e-23	-330.258	-329.663
chr6:33082401:C:T	6.1661e-23	-329.124	-329.297
chr6:33084756:G:A	7.68243e-23	-328.904	-328.371
chr6:33084942:G:A	1.04783e-22	-328.594	-328.498
chr6:33084966:T:C	1.4168e-22	-328.292	-328.427
chr6:33085800:G:A	8.22221e-23	-328.836	-328.234
chr6:33086782:T:C	8.234e-23	-328.835	-328.327
chr6:33088369:A:G	1.33456e-21	-326.049	-327.952
chr6:33088607:G:A	1.09022e-22	-328.554	-328.166
chr6:33089011:G:A	2.69704e-23	-329.951	-329.438
chr6:33089063:T:C	2.44106e-22	-327.748	-328.779
chr6:33089276:CTT:C	8.79709e-23	-328.769	-328.283
chr6:33090511:A:G	9.05039e-23	-328.74	-328.142
chr6:33090925:A:G	8.82351e-23	-328.766	-328.139
chr6:33091097:C:T	5.01752e-23	-329.33	-329.137
chr6:33091827:C:T	8.76015e-23	-328.773	-328.193
chr6:33094745:A:G	6.8512e-23	-329.019	-328.325
chr6:33095815:C:A	8.43933e-23	-328.81	-328.715
chr6:33096205:G:A	2.67503e-23	-329.959	-329.912
chr6:33096675:G:A	6.10884e-23	-329.133	-328.935
chr6:33097957:C:A	8.24913e-23	-328.833	-328.762
chr6:33098383:T:C	8.58352e-23	-328.793	-328.697
chr6:33098546:A:G	9.74689e-22	-326.364	-328.115
chr6:33102750:T:C	8.11037e-23	-328.85	-328.758
chr6:33102887:C:T	9.16644e-23	-328.728	-328.673
chr6:33104221:C:G	7.27865e-23	-328.958	-328.718
chr6:33106511:C:T	2.06345e-22	-327.916	-328.702
chr6:33107666:C:T	1.60671e-22	-328.166	-328.634
chr6:33108313:T:A	1.46129e-22	-328.261	-328.674
chr6:33108666:GA:G	8.72296e-23	-328.777	-328.663
chr6:33108790:T:C	9.14764e-23	-328.73	-328.632
chr6:33108905:T:C	9.3252e-23	-328.71	-328.646
chr6:33109811:A:G	7.55142e-23	-328.921	-328.651
chr6:33109830:C:T	9.11046e-23	-328.734	-328.666
chr6:33111435:G:C	8.6689e-23	-328.783	-328.66
chr6:33111849:T:C	8.62343e-23	-328.789	-328.66
chr6:33114963:G:A	9.32262e-23	-328.711	-327.663
chr6:33115420:G:C	5.67318e-24	-331.51	-329.916
chr6:33115484:C:T	9.50914e-23	-328.691	-327.687
chr6:33116532:G:A	9.18901e-23	-328.725	-327.747
chr6:33117573:A:G	9.86453e-22	-326.352	-328.003
chr6:33117584:T:G	1.01029e-22	-328.63	-327.648
chr6:33117757:T:C	9.13204e-23	-328.731	-327.756
chr6:33118170:G:C	9.08728e-23	-328.736	-327.763
chr6:33120693:C:T	8.91397e-23	-328.755	-327.81
chr6:33123954:T:A	0	0	-330.203
chr6:33131119:C:G	4.90904e-24	-331.655	-330.765
chr6:33134759:C:A	7.72292e-24	-331.201	-330.19
chr6:33135385:T:C	1.36553e-24	-332.934	-331.385
chr6:33135471:C:CA	1.44859e-24	-332.875	-331.347
chr6:33135803:T:C	3.79135e-22	-327.308	-328.608
chr6:33135883:T:G	7.28302e-24	-331.26	-330.234
chr6:33136755:C:T	4.72239e-24	-331.693	-330.594
chr6:33137080:C:T	4.23653e-24	-331.802	-330.674
chr6:33137978:A:G	3.77671e-24	-331.917	-330.784
chr6:33138332:A:G	4.75145e-24	-331.687	-330.59
chr6:33139180:G:A	4.9919e-24	-331.638	-330.56
chr6:33139362:T:C	4.58499e-24	-331.723	-330.621
chr6:33140393:GAGTA:G	4.79714e-24	-331.678	-330.58
chr6:33140493:T:G	4.76923e-24	-331.684	-330.589
chr6:33140510:A:G	4.75259e-24	-331.687	-330.592
chr6:33141620:G:C	4.81896e-24	-331.673	-330.584
chr6:33141881:A:G	4.67668e-24	-331.703	-330.603
chr6:33141970:T:C	4.73409e-24	-331.691	-330.598
chr6:33142003:G:C	4.87266e-24	-331.662	-330.577
chr6:33142007:A:G	4.67953e-24	-331.702	-330.606
chr6:33142037:C:T	4.63314e-24	-331.712	-330.618
chr6:33142068:A:G	4.7076e-24	-331.697	-330.6
chr6:33143251:A:C	4.16352e-24	-331.819	-330.7
chr6:33146291:A:G	1.35965e-24	-332.938	-331.422
chr6:33146394:T:C	1.27235e-23	-330.702	-329.804
chr6:33146846:G:T	5.88593e-24	-331.473	-330.391
chr6:33146870:A:G	1.22168e-23	-330.743	-329.832
chr6:33146901:T:C	1.1756e-23	-330.781	-329.889
chr6:33147117:G:T	6.90435e-24	-331.314	-330.281
chr6:33147247:T:C	4.85613e-24	-331.665	-330.576
chr6:33147285:C:T	6.33602e-24	-331.399	-330.354
chr6:33147408:T:C	8.53961e-24	-331.101	-330.351
chr6:33147482:A:T	6.5353e-24	-331.368	-330.342
chr6:33147549:A:G	6.65764e-24	-331.35	-330.344
chr6:33147605:A:G	6.90446e-24	-331.314	-330.313
chr6:33147646:A:G	6.50449e-24	-331.373	-330.348
chr6:33147985:G:A	6.26386e-24	-331.411	-330.305
chr6:33148158:T:C	6.40153e-24	-331.389	-330.305
chr6:33148238:A:G	6.28756e-24	-331.407	-330.32
chr6:33148245:T:A	6.42835e-24	-331.385	-330.294
chr6:33148445:A:C	6.59219e-24	-331.36	-330.277
chr6:33148495:T:C	6.6259e-24	-331.355	-330.279
chr6:33148595:A:AAAAC	6.18214e-24	-331.424	-330.33
chr6:33148608:G:A	6.75168e-24	-331.336	-330.258
chr6:33148919:C:T	8.32536e-24	-331.126	-330.044
chr6:33149120:A:G	6.46249e-24	-331.38	-330.302
chr6:33150165:G:T	1.6638e-23	-330.434	-329.637
chr6:33152326:G:A	6.17358e-24	-331.425	-330.3
chr6:33152459:C:T	1.2571e-24	-333.017	-331.436
chr6:33153070:C:T	7.01462e-24	-331.298	-330.248
chr6:33154335:A:AAC	6.23169e-24	-331.416	-330.36
chr6:33154394:A:G	6.30997e-24	-331.404	-330.346
chr6:33155099:G:A	5.75445e-24	-331.496	-330.421
chr6:33155185:G:T	8.49284e-24	-331.106	-330.133
chr6:33155902:A:G	1.54842e-23	-330.506	-329.759
chr6:33156292:G:A	1.41193e-23	-330.598	-329.789
chr6:33164537:G:A	3.62084e-22	-327.354	-328.631
chr6:33164588:T:C	3.45679e-22	-327.4	-328.654
chr6:33167023:G:A	0	0	-328.1
chr6:33169950:C:T	2.74867e-24	-332.235	-330.99
chr6:33170238:T:C	4.61779e-22	-327.111	-328.455
chr6:33170692:TC:T	1.83441e-24	-332.639	-331.19
chr6:33171407:G:C	1.70001e-24	-332.715	-331.244
chr6:33176689:C:A	3.29001e-22	-327.45	-328.627
chr6:33183274:G:A	1.74505e-24	-332.689	-331.223
chr6:33184103:C:A	5.96205e-22	-326.855	-328.301
chr6:33190241:G:T	5.29517e-24	-331.579	-329.731
chr6:33191135:G:A	5.69953e-22	-326.9	-328.373
chr6:33193129:G:T	7.14326e-22	-326.674	-328.274
chr6:33194305:T:A	5.77888e-24	-331.491	-329.663
chr6:33195674:G:A	9.65481e-24	-330.978	-329.147
chr6:33195860:AAG:A	4.16624e-22	-327.214	-328.55
chr6:33203517:C:T	0	0	-330.013
chr6:33212878:T:C	1.94918e-24	-332.578	-331.187
chr6:33215424:G:A	2.57626e-24	-332.299	-331.097
chr6:33228793:G:A	1.66997e-22	-328.128	-328.94
chr6:33230994:A:G	1.21482e-24	-333.051	-331.47
chr6:33233360:C:T	0	0	-329.693
chr6:33234863:C:T	1.20847e-23	-330.754	-330.321
chr6:33234959:G:A	0	0	-329.685
chr6:33235561:A:G	6.87296e-24	-331.318	-330.305
chr6:33235911:G:A	5.04244e-24	-331.628	-330.575
chr6:33236462:A:C	0	0	-329.682
chr6:33236965:G:C	2.76537e-23	-329.926	-329.844
chr6:33238435:C:T	1.3255e-23	-330.661	-329.879
chr6:33241533:A:G	3.37057e-23	-329.728	-329.818
chr6:33245243:C:T	0	0	-330.533
chr6:33247085:G:A	1.30237e-23	-330.679	-329.681
chr6:33248127:G:A	1.32225e-23	-330.664	-329.633
chr6:33253016:T:C	0	0	-330.6
chr6:33254864:TG:T	8.99273e-24	-331.049	-330.018
chr6:33255649:G:A	1.29789e-23	-330.682	-329.645
chr6:33255882:T:G	1.41142e-23	-330.599	-329.572
chr6:33257545:C:T	1.39894e-23	-330.607	-329.597
chr6:33258517:G:A	0	0	-330.506
chr6:33259429:A:AT	1.56478e-23	-330.495	-329.514
chr6:33262194:T:C	8.07913e-24	-331.156	-330.09
chr6:33263090:T:A	0	0	-330.568
chr6:33264278:G:A	2.00942e-23	-330.245	-329.767
chr6:33264744:C:T	1.45956e-23	-330.565	-329.555
chr6:33265612:C:T	6.2827e-24	-331.408	-330.393
chr6:33265852:CTG:C	1.42808e-23	-330.587	-329.59
chr6:33267978:G:A	8.75006e-24	-331.077	-330.008
chr6:33270627:A:C	1.12731e-23	-330.823	-330.326
chr6:33272339:T:G	0	0	-330.578
chr6:33273299:C:A	1.46738e-23	-330.56	-329.482
chr6:33276543:A:G	0	0	-329.059
chr6:33280067:G:A	0	0	-330.607
chr6:33282699:C:A	9.83949e-23	-328.657	-327.728
chr6:33283674:T:C	1.46964e-24	-332.861	-331.374
chr6:33284338:G:A	5.12013e-23	-329.31	-328.211
chr6:33287326:A:C	4.68829e-23	-329.398	-328.293
chr6:33288319:A:T	4.10933e-23	-329.53	-328.425
chr6:33288694:T:C	1.365e-24	-332.935	-331.415
chr6:33288876:G:A	0	0	-330.916
chr6:33289207:C:T	4.88385e-23	-329.357	-328.258
chr6:33289385:T:C	1.41147e-24	-332.901	-331.396
chr6:33290666:G:A	5.70343e-23	-329.202	-328.102
chr6:33292845:A:G	0	0	-328.893
chr6:33294094:A:G	2.16886e-22	-327.866	-327.422
chr6:33294788:G:A	0	0	-328.915
chr6:33299237:A:G	0	0	-330.517
chr6:33299895:A:G	8.91652e-23	-328.755	-327.682
chr6:33300359:T:C	0	0	-330.509
chr6:33301912:C:CTG	8.71921e-23	-328.778	-327.69
chr6:33302104:T:G	4.80346e-22	-327.071	-327.76
chr6:33302108:G:A	0	0	-330.376
chr6:33302903:A:G	3.73458e-23	-329.625	-328.536
chr6:33303717:T:C	0	0	-330.54
chr6:33304189:G:A	0	0	-330.356
chr6:33304764:A:T	2.6868e-22	-327.652	-326.571
chr6:33304935:C:A	2.71003e-22	-327.644	-328.231
chr6:33305078:G:C	8.88524e-23	-328.759	-327.672
chr6:33306743:A:C	8.58127e-23	-328.794	-327.707
chr6:33307236:T:C	5.69631e-23	-329.203	-328.109
chr6:33308095:A:G	5.7363e-23	-329.196	-328.095
chr6:33308689:G:A	2.71871e-22	-327.64	-326.619
chr6:33310149:C:T	6.51324e-23	-329.069	-328.601
chr6:33310744:C:T	0	0	-330.594
chr6:33311560:G:A	0	0	-330.558
chr6:33312532:C:T	2.84106e-21	-325.294	-324.903
chr6:33312728:C:A	2.91439e-21	-325.268	-324.864
chr6:33312852:C:G	1.45378e-22	-328.266	-327.235
chr6:33312884:C:T	0	0	-330.492
chr6:33313108:C:T	8.79213e-23	-328.769	-328.414
chr6:33314225:C:T	3.22607e-22	-327.469	-327.119
chr6:33314404:A:G	3.56443e-22	-327.37	-327.051
chr6:33315989:T:C	1.66063e-22	-328.133	-327.994
chr6:33319406:T:C	9.20078e-23	-328.724	-328.346
chr6:33320494:A:G	2.90166e-21	-325.273	-324.881
chr6:33322121:T:C	7.99818e-23	-328.864	-328.47
chr6:33323048:A:G	1.43515e-22	-328.279	-327.192
chr6:33324766:C:T	1.37911e-22	-328.319	-327.235
chr6:33325111:A:G	4.44125e-22	-327.15	-326.096
chr6:33325157:G:A	1.42787e-22	-328.284	-327.254
chr6:33328200:T:G	0	0	-326.929
chr6:33328396:G:C	0	0	-330.327
chr6:33330567:A:C	7.60351e-22	-326.612	-327.358
chr6:33333192:G:A	0	0	-319.665
chr6:33333199:G:A	9.3854e-22	-326.401	-327.262
chr6:33333200:C:T	0	0	-330.701
chr6:33333765:A:G	0	0	-330.68
chr6:33333899:A:T	2.65939e-22	-327.662	-326.801
chr6:33334889:T:A	1.59828e-22	-328.172	-327.92
chr6:33335109:G:A	1.52995e-22	-328.215	-327.156
chr6:33336212:G:A	7.99066e-22	-326.562	-327.382
chr6:33338371:G:A	0	0	-330.729
chr6:33340353:T:A	1.21648e-22	-328.445	-327.374
chr6:33340444:A:G	8.13799e-22	-326.544	-327.359
chr6:33343114:T:C	1.22149e-22	-328.44	-328.225
chr6:33343202:G:A	8.19735e-21	-324.234	-327.02
chr6:33343402:A:G	2.19081e-22	-327.856	-326.776
chr6:33343465:A:G	4.02974e-22	-327.247	-327.089
chr6:33344531:A:G	9.78431e-23	-328.662	-327.57
chr6:33345650:A:C	1.58352e-24	-332.786	-331.339
chr6:33347375:A:G	3.43409e-20	-322.802	-322.626
chr6:33347746:A:G	1.03546e-24	-333.211	-331.559
chr6:33349655:C:T	5.98318e-25	-333.759	-331.823
chr6:33350007:C:T	5.38893e-21	-324.654	-323.569
chr6:33350018:C:T	2.59627e-20	-323.081	-322.712
chr6:33350832:C:T	5.79462e-25	-333.791	-331.837
chr6:33351072:T:G	2.80474e-20	-323.004	-321.933
chr6:33351201:A:G	1.03052e-24	-333.216	-331.554
chr6:33352312:A:G	6.58462e-21	-324.453	-325.085
chr6:33352836:G:A	2.77747e-21	-325.316	-325.387
chr6:33352973:G:A	5.96919e-25	-333.762	-331.824
chr6:33353883:G:A	6.49413e-25	-333.677	-331.787
chr6:33353889:G:A	5.92105e-20	-322.257	-322.142
chr6:33354132:C:T	1.14511e-24	-333.11	-331.505
chr6:33354635:C:G	1.17403e-24	-333.085	-331.493
chr6:33354954:C:T	1.17565e-24	-333.084	-331.494
chr6:33355480:A:G	9.68504e-25	-333.278	-331.588
chr6:33355488:C:T	5.05314e-18	-317.81	-317.534
chr6:33356411:C:T	5.74783e-25	-333.799	-331.84
chr6:33357479:G:A	8.44578e-21	-324.204	-323.117
chr6:33358473:A:G	3.07453e-20	-322.912	-321.821
chr6:33358657:C:T	6.02718e-25	-333.752	-331.82
chr6:33360894:C:T	0	0	-330.845
chr6:33361116:G:C	4.28375e-20	-322.581	-321.926
chr6:33361291:G:A	5.39623e-21	-324.652	-324.568
chr6:33362274:C:T	4.14811e-22	-327.218	-327.408
chr6:33363204:A:G	1.15305e-20	-323.893	-322.849
chr6:33363284:T:C	0	0	-330.785
chr6:33363893:AAAAC:A	6.02138e-25	-333.753	-331.821
chr6:33364360:A:G	4.9424e-19	-320.135	-319.632
chr6:33364470:A:G	1.00843e-20	-324.027	-322.982
chr6:33364840:T:C	2.11965e-19	-320.982	-320.02
chr6:33364919:G:A	1.04406e-20	-323.992	-323.849
chr6:33365669:C:T	1.53082e-20	-323.61	-323.516
chr6:33366139:G:T	2.6657e-20	-323.055	-323.583
chr6:33367213:AATAAATAAAT:A	7.1886e-19	-319.76	-319.227
chr6:33367671:T:C	3.20271e-19	-320.569	-319.964
chr6:33369153:C:T	7.91364e-19	-319.664	-319.374
chr6:33370731:T:A	4.11651e-19	-320.318	-319.441
chr6:33372733:T:C	6.30137e-25	-333.708	-331.803
chr6:33373265:T:C	6.61812e-25	-333.658	-331.78
chr6:33373647:A:C	2.78915e-19	-320.707	-320.662
chr6:33375455:T:C	8.55332e-19	-319.586	-318.495
chr6:33376082:T:C	5.76328e-20	-322.284	-321.323
chr6:33376284:ATTTC:A	6.23649e-21	-324.508	-323.671
chr6:33377660:T:C	1.16213e-18	-319.28	-318.19
chr6:33378036:T:C	6.44292e-22	-326.778	-328.097
chr6:33378804:T:C	1.10794e-24	-333.143	-331.521
chr6:33379853:G:A	1.56652e-19	-321.284	-322.245
chr6:33379983:G:A	6.18076e-25	-333.727	-331.806
chr6:33381726:C:T	1.4512e-19	-321.36	-322.263
chr6:33382397:C:T	1.76742e-18	-318.861	-318.32
chr6:33382424:A:T	6.80324e-25	-333.631	-331.767
chr6:33382947:T:C	1.53969e-19	-321.301	-321.29
chr6:33384583:G:C	6.58847e-25	-333.663	-331.782
chr6:33385313:A:G	1.14072e-24	-333.114	-331.506
chr6:33385335:T:C	7.40894e-25	-333.546	-331.729
chr6:33385867:T:C	4.5179e-22	-327.132	-328.359
chr6:33389208:C:T	2.87656e-19	-320.676	-320.56
chr6:33390501:T:C	1.47325e-18	-319.043	-317.996
chr6:33391231:A:G	1.16575e-18	-319.277	-318.187
chr6:33391365:A:G	1.46151e-18	-319.051	-318.012
chr6:33392797:T:G	1.08959e-18	-319.344	-318.255
chr6:33393010:T:C	1.4066e-18	-319.089	-318.009
chr6:33395093:C:T	0	0	-330.498
chr6:33396924:T:C	6.62914e-19	-319.841	-318.763
chr6:33397103:T:C	1.06522e-24	-333.183	-331.545
chr6:33397274:C:G	1.15913e-24	-333.098	-331.499
chr6:33397576:A:G	1.1705e-24	-333.088	-331.491
chr6:33397863:T:C	1.17737e-24	-333.082	-331.494
chr6:33399257:C:T	1.75825e-19	-321.168	-321.994
chr6:33399495:T:C	3.64351e-22	-327.348	-328.396
chr6:33399635:AAC:A	7.45458e-25	-333.539	-331.727
chr6:33400747:C:T	6.6808e-25	-333.649	-331.777
chr6:33400773:C:T	1.78999e-19	-321.151	-321.888
chr6:33401431:G:A	3.56941e-22	-327.368	-328.48
chr6:33401877:T:C	6.60165e-25	-333.661	-331.783
chr6:33402449:T:C	1.33755e-24	-332.955	-331.424
chr6:33402997:A:C	1.10365e-18	-319.332	-318.311
chr6:33403094:G:A	3.93237e-22	-327.271	-328.464
chr6:33405755:G:C	1.84324e-18	-318.819	-317.801
chr6:33405872:T:C	1.87294e-24	-332.618	-331.263
chr6:33408811:C:T	0	0	-330.475
chr6:33408938:T:C	1.82055e-24	-332.647	-331.26
chr6:33412126:C:T	6.91261e-25	-333.615	-331.762
chr6:33413027:A:G	6.84085e-25	-333.625	-331.767
chr6:33414511:G:A	1.57037e-24	-332.794	-331.329
chr6:33414639:CTG:C	9.00613e-20	-321.837	-322.675
chr6:33414680:G:A	6.94431e-25	-333.61	-331.761
chr6:33417749:AC:A	8.51144e-25	-333.407	-331.664
chr6:33421437:T:C	6.24157e-25	-333.717	-331.809
chr6:33421604:G:T	1.19178e-19	-321.557	-322.104
chr6:33423398:T:G	2.09944e-22	-327.899	-328.621
chr6:33424248:G:C	5.52097e-25	-333.84	-331.854
chr6:33427422:G:A	1.17118e-16	-314.667	-314.184
chr6:33427745:G:T	3.78898e-18	-318.098	-317.011
chr6:33428319:C:T	6.60535e-25	-333.66	-331.784
chr6:33428438:C:T	6.68728e-25	-333.648	-331.767
chr6:33428538:T:G	1.51341e-24	-332.831	-331.351
chr6:33430843:T:C	1.40539e-24	-332.905	-331.401
chr6:33432512:C:A	0	0	-327.277
chr6:33433381:C:T	5.58902e-25	-333.827	-331.849
chr6:33434051:C:A	0	0	-330.633
chr6:33434304:CT:C	9.58696e-22	-326.38	-327.584
chr6:33434309:C:T	9.64097e-22	-326.374	-327.571
chr6:33435101:GA:G	0	0	-328.432
chr6:33435931:C:T	6.49251e-25	-333.678	-331.792
chr6:33436287:G:A	4.37693e-19	-320.256	-320.276
chr6:33437403:G:A	1.76227e-21	-325.771	-327.129
chr6:33438615:C:T	0	0	-330.281
chr6:33438779:A:G	2.30179e-22	-327.807	-327.952
chr6:33441960:T:G	2.07052e-22	-327.913	-328.251
chr6:33442285:C:T	6.74488e-25	-333.639	-331.775
chr6:33442362:T:C	6.21859e-25	-333.721	-331.81
chr6:33443522:C:T	1.64142e-21	-325.842	-327.399
chr6:33445538:T:G	0	0	-330.006
chr6:33446860:G:T	1.32614e-24	-332.963	-331.422
chr6:33448334:C:T	2.42761e-19	-320.846	-321.607
chr6:33449041:C:T	1.76313e-21	-325.771	-327.149
chr6:33449345:C:T	0	0	-330.415
chr6:33450696:A:G	6.97658e-25	-333.606	-331.76
chr6:33453800:T:C	3.01432e-19	-320.629	-321.57
chr6:33454056:G:A	6.93321e-25	-333.612	-331.763
chr6:33454195:GAC:G	0	0	-329.46
chr6:33454768:C:G	3.92045e-18	-318.064	-316.985
chr6:33454829:G:A	7.05751e-25	-333.594	-331.755
chr6:33454863:GGTT:G	8.77759e-22	-326.468	-327.688
chr6:33454866:T:G	0	0	-326.773
chr6:33459072:T:C	1.23453e-24	-333.035	-331.454
chr6:33460778:T:C	0	0	-330.822
chr6:33460870:A:T	4.62159e-21	-324.807	-326.2
chr6:33461065:T:A	4.77607e-18	-317.867	-316.788
chr6:33461706:C:T	3.33283e-19	-320.529	-321.198
chr6:33462175:A:G	1.49628e-24	-332.843	-331.349
chr6:33462224:C:T	7.00939e-25	-333.601	-331.758
chr6:33462856:GTTC:G	3.87132e-19	-320.379	-321.085
chr6:33462924:T:C	2.25971e-18	-318.615	-320.875
chr6:33463173:A:G	2.07919e-24	-332.514	-331.192
chr6:33463542:G:C	2.4652e-18	-318.528	-320.762
chr6:33463739:T:C	6.82571e-25	-333.628	-331.77
chr6:33463740:G:A	1.84805e-21	-325.724	-327.084
chr6:33463792:T:C	1.24996e-19	-321.51	-321.395
chr6:33464383:G:A	6.23688e-19	-319.902	-320.797
chr6:33464932:A:G	4.90057e-20	-322.446	-321.561
chr6:33467402:G:A	3.22956e-20	-322.863	-321.802
chr6:33468160:A:T	2.07154e-24	-332.517	-331.169
chr6:33469459:G:A	5.27208e-22	-326.978	-327.595
chr6:33470443:C:T	0	0	-331.421
chr6:33470444:G:A	0	0	-330.808
chr6:33470569:C:T	4.27001e-20	-322.584	-322.564
chr6:33470582:G:A	4.25209e-20	-322.588	-322.574
chr6:33470710:C:T	4.76673e-20	-322.474	-322.43
chr6:33470732:T:C	3.05816e-20	-322.918	-322.847
chr6:33471106:T:C	9.51651e-20	-321.782	-321.951
chr6:33471334:T:A	0	0	-329.956
chr6:33472000:C:T	4.37039e-20	-322.56	-322.491
chr6:33472442:T:C	7.41998e-25	-333.544	-331.723
chr6:33472574:A:G	1.75208e-24	-332.685	-331.255
chr6:33472639:T:C	0	0	-331.459
chr6:33473007:T:C	1.90222e-24	-332.603	-331.219
chr6:33473015:G:C	1.52653e-24	-332.823	-331.339
chr6:33473484:A:AG	1.6052e-24	-332.772	-331.304
chr6:33474216:A:G	1.49856e-19	-321.328	-321.503
chr6:33474798:C:T	2.45744e-21	-325.439	-325.458
chr6:33474875:T:C	1.33748e-19	-321.442	-321.583
chr6:33474961:C:T	1.5033e-19	-321.325	-321.539
chr6:33475039:T:C	9.19015e-20	-321.817	-321.827
chr6:33475227:C:T	2.39965e-21	-325.463	-325.547
chr6:33475330:T:A	5.96837e-24	-331.459	-330.337
chr6:33475412:G:A	4.33209e-20	-322.569	-322.582
chr6:33476130:G:A	2.43535e-19	-320.843	-321.435
chr6:33476224:AAAG:A	2.67815e-19	-320.748	-321.89
chr6:33476954:C:G	1.63777e-24	-332.752	-331.295
chr6:33478447:C:A	0	0	-330.84
chr6:33478757:A:G	1.63289e-24	-332.755	-331.283
chr6:33479287:C:A	2.69425e-21	-325.347	-325.405
chr6:33480468:AAAT:A	6.06332e-20	-322.233	-322.236
chr6:33480487:G:A	3.92357e-22	-327.274	-326.36
chr6:33480836:C:A	2.52903e-19	-320.805	-320.809
chr6:33481085:A:G	1.5195e-24	-332.827	-331.337
chr6:33482257:T:C	1.97533e-24	-332.565	-331.143
chr6:33483801:G:C	3.77121e-19	-320.405	-321.801
chr6:33485022:G:A	1.93717e-24	-332.584	-331.156
chr6:33485032:T:C	1.84744e-21	-325.724	-325.816
chr6:33485368:G:T	8.00226e-20	-321.956	-322.553
chr6:33485762:G:A	6.19225e-25	-333.725	-331.812
chr6:33485891:G:A	1.55722e-20	-323.592	-323.432
chr6:33486296:TC:T	6.21265e-21	-324.511	-325.376
chr6:33487925:A:C	1.66754e-20	-323.524	-325.931
chr6:33488687:T:C	2.63862e-20	-323.065	-325.788
chr6:33489236:T:A	1.88081e-24	-332.614	-331.175
chr6:33489356:G:A	5.32868e-25	-333.875	-331.875
chr6:33489453:C:T	2.97435e-24	-332.156	-331.029
chr6:33489784:G:T	5.70088e-25	-333.808	-331.843
chr6:33489938:C:T	0	0	-330.526
chr6:33490039:T:A	2.39325e-24	-332.373	-331.087
chr6:33490149:T:C	3.6003e-24	-331.965	-330.932
chr6:33491904:G:A	0	0	-330.536
chr6:33494251:T:A	4.72426e-23	-329.39	-328.74
chr6:33494402:A:C	0	0	-330.785
chr6:33496184:C:T	4.31237e-17	-315.666	-315.211
chr6:33497139:T:C	1.49245e-22	-328.24	-327.635
chr6:33497235:A:G	2.76891e-23	-329.925	-329.329
chr6:33497642:G:A	2.78522e-23	-329.919	-329.365
chr6:33499309:A:T	0	0	-325.525
chr6:33502882:C:T	7.34343e-22	-326.647	-326.548
chr6:33505164:T:C	2.3661e-23	-330.082	-329.021
chr6:33505457:T:C	3.60863e-22	-327.357	-327.66
chr6:33505481:T:C	0	0	-329.717
chr6:33506645:G:A	0	0	-329.486
chr6:33506708:A:C	2.96462e-22	-327.554	-327.725
chr6:33506997:C:T	4.0293e-22	-327.247	-327.779
chr6:33507075:T:C	9.34294e-17	-314.893	-314.473
chr6:33508271:C:A	0	0	-329.565
chr6:33509363:G:A	2.52572e-23	-330.017	-328.949
chr6:33510761:G:A	4.50533e-22	-327.135	-327.314
chr6:33510985:T:C	0	0	-329.415
chr6:33511137:G:A	2.70984e-23	-329.946	-328.884
chr6:33511632:C:T	4.57525e-22	-327.12	-327.327
chr6:33511997:T:C	4.43062e-22	-327.152	-327.777
chr6:33512658:A:G	7.6738e-25	-333.51	-331.708
chr6:33513093:T:A	0	0	-328.697
chr6:33514369:C:G	8.59483e-25	-333.397	-331.435
chr6:33515295:G:A	2.01019e-24	-332.547	-330.945
chr6:33515677:T:A	2.16752e-24	-332.472	-330.888
chr6:33516139:A:G	9.24221e-24	-331.022	-329.251
chr6:33516696:A:G	8.88827e-24	-331.061	-329.686
chr6:33517242:C:G	2.30759e-24	-332.409	-330.801
chr6:33517459:C:T	1.99963e-23	-330.25	-329.987
chr6:33517482:T:A	3.05606e-24	-332.129	-330.867
chr6:33518589:C:T	2.90674e-24	-332.179	-330.772
chr6:33518622:A:G	0	0	-330.267
chr6:33519177:A:G	6.20287e-24	-331.42	-330.166
chr6:33520248:A:G	1.94734e-24	-332.579	-331.138
chr6:33520882:G:A	3.78743e-24	-331.914	-330.659
chr6:33521218:G:T	3.75196e-24	-331.923	-330.621
chr6:33523146:G:A	0	0	-329.294
chr6:33523510:C:G	4.52418e-24	-331.736	-330.443
chr6:33524889:G:T	1.1182e-24	-333.134	-331.506
chr6:33524984:G:A	3.15688e-24	-332.096	-330.73
chr6:33527393:T:A	0	0	-327.202
chr6:33528283:G:A	2.05733e-24	-332.524	-331.193
chr6:33528937:T:G	5.4745e-24	-331.545	-330.301
chr6:33531033:G:A	3.54701e-24	-331.98	-330.673
chr6:33531465:A:C	5.01455e-24	-331.633	-330.368
chr6:33532862:G:A	0	0	-330.161
chr6:33535241:T:C	0	0	-330.195
chr6:33535546:A:G	0	0	-330.152
chr6:33535842:G:A	0	0	-326.265
chr6:33536694:T:C	4.61042e-24	-331.717	-330.533
chr6:33537029:T:C	0	0	-330.491
chr6:33537047:T:TC	1.84562e-24	-332.633	-331.223
chr6:33537413:T:C	1.93068e-24	-332.588	-331.192
chr6:33537762:AAC:A	2.01509e-24	-332.545	-331.163
chr6:33537817:G:A	1.95812e-24	-332.574	-331.183
chr6:33537911:A:G	2.06826e-24	-332.519	-331.147
chr6:33538204:T:C	1.98303e-24	-332.561	-331.176
chr6:33538290:C:A	2.00823e-24	-332.548	-331.166
chr6:33538465:G:C	1.95828e-24	-332.574	-331.183
chr6:33538788:T:G	1.82356e-24	-332.645	-331.23
chr6:33538965:T:C	1.96447e-24	-332.57	-331.197
chr6:33539024:A:G	1.15641e-24	-333.1	-331.524
chr6:33539267:T:G	2.50345e-24	-332.328	-331.079
chr6:33540214:T:C	2.57451e-24	-332.3	-330.908
chr6:33541246:A:C	3.28901e-17	-315.937	-317.156
chr6:33542350:G:A	0	0	-330.184
chr6:33543127:AAGTT:A	2.38827e-16	-313.954	-314.741
chr6:33545383:C:T	0	0	-329.456
chr6:33545413:T:G	0	0	-329.335
chr6:33545780:G:T	0	0	-329.834
chr6:33545830:A:G	8.43285e-17	-314.995	-315.959
chr6:33546191:A:G	2.80659e-10	-299.978	-302.835
chr6:33546316:C:T	2.86428e-08	-295.352	-302.343
chr6:33546790:T:A	2.13627e-13	-307.158	-306.566
chr6:33546931:T:C	4.76288e-24	-331.685	-330.592
chr6:33547743:G:A	1.52622e-12	-305.192	-306.641
chr6:33547904:T:A	0	0	-329.894
chr6:33548056:T:C	4.78047e-24	-331.681	-330.589
chr6:33549585:A:G	5.19437e-17	-315.48	-316.391
chr6:33550912:A:T	0	0	-330.51
chr6:33551200:G:A	4.73154e-08	-294.85	-301.55
chr6:33551531:A:C	1.58676e-16	-314.363	-315.626
chr6:33551743:C:A	0	0	-329.957
chr6:33551931:T:G	6.03976e-17	-315.329	-316.497
chr6:33553800:C:T	5.26461e-08	-294.743	-301.663
chr6:33554366:A:G	3.47256e-24	-332.001	-330.817
chr6:33555133:T:G	5.57014e-17	-315.41	-316.551
chr6:33556221:G:A	0	0	-328.464
chr6:33556630:G:T	0	0	-329.242
chr6:33557043:T:C	0	0	-324.028
chr6:33557903:T:C	2.02258e-16	-314.121	-315.691
chr6:33559174:T:C	9.80406e-17	-314.845	-315.78
chr6:33560623:GGGAGAT:G	0	0	-328.693
chr6:33563694:A:G	3.02657e-16	-313.718	-314.966
chr6:33564808:G:C	2.89284e-15	-311.459	-313.868
chr6:33565126:G:C	0	0	-329.41
chr6:33565564:G:A	1.85688e-11	-302.693	-303.903
chr6:33565627:G:T	1.83738e-11	-302.704	-311.929
chr6:33567103:C:T	7.66607e-09	-296.67	-303.261
chr6:33567689:T:C	2.79766e-24	-332.217	-330.939
chr6:33568893:G:T	6.74619e-12	-303.705	-312.803
chr6:33569769:A:G	2.78384e-14	-309.195	-313.962
chr6:33569779:G:A	0	0	-329.311
chr6:33570484:C:T	5.12923e-09	-297.072	-303.632
chr6:33570571:T:C	0	0	-328.569
chr6:33571088:A:G	9.45364e-23	-328.697	-327.494
chr6:33572432:A:G	0.00481898	-283.319	-290.218
chr6:33572915:T:A	0.0641803	-280.729	-289.826
chr6:33573391:A:G	0	0	-329.066
chr6:33573730:A:G	0.271538	-279.287	-288.607
chr6:33573942:A:G	4.46846e-17	-315.619	-317.72
chr6:33574746:T:C	0.999506	-277.984	-286.138
chr6:33575597:CAGG:C	8.91234e-05	-287.309	-287.816
chr6:33575632:A:C	1.43035e-15	-312.163	-316.655
chr6:33576516:C:T	3.59191e-15	-311.242	-316.911
chr6:33577240:C:CT	0	0	-328.968
chr6:33579048:T:C	5.44733e-17	-315.432	-317.394
chr6:33579060:T:C	0.260324	-279.329	-289.222
chr6:33579153:T:C	0.350792	-279.031	-288.944
chr6:33579472:C:T	9.58397e-25	-333.288	-331.598
chr6:33579663:G:C	1.84779e-18	-318.816	-318.482
chr6:33580313:A:AG	0.0483359	-281.013	-290.751
chr6:33580389:G:A	0	0	-329.546
chr6:33580617:G:T	4.09525e-05	-288.087	-287.679
chr6:33580736:T:C	0	0	-329.162
chr6:33581321:A:G	6.43302e-17	-315.251	-317.913
chr6:33581626:C:T	0.000149762	-286.79	-286.524
chr6:33581768:C:T	0	0	-325.482
chr6:33582211:G:A	0	0	-326.002
chr6:33582248:A:G	7.0553e-19	-319.779	-318.851
chr6:33583737:A:G	5.84202e-23	-329.178	-329.018
chr6:33584387:G:T	3.01194e-22	-327.538	-328.721
chr6:33584425:A:G	3.24443e-16	-313.634	-316.293
chr6:33584590:A:C	0	0	-328.758
chr6:33584930:A:C	0.000106903	-287.127	-288.033
chr6:33585803:C:T	4.131e-19	-320.314	-319.807
chr6:33586370:T:C	4.3263e-22	-327.176	-326.142
chr6:33588100:G:A	1.93507e-08	-295.744	-296.175
chr6:33588127:T:C	1.23057e-22	-328.433	-328.293
chr6:33588251:T:C	1.27388e-22	-328.398	-328.247
chr6:33588378:G:C	0	0	-327.376
chr6:33589268:A:C	1.57655e-23	-330.488	-329.534
chr6:33589448:A:G	1.13525e-22	-328.514	-328.186
chr6:33590881:G:A	3.06981e-23	-329.821	-328.981
chr6:33591138:C:T	3.09935e-23	-329.812	-328.973
chr6:33593387:C:T	5.65846e-23	-329.21	-328.155
chr6:33594034:A:T	6.19962e-25	-333.724	-331.707
chr6:33594185:T:C	5.66462e-18	-317.696	-317.902
chr6:33594670:A:G	2.96634e-23	-329.856	-329.714
chr6:33594932:T:C	5.53899e-19	-320.021	-319.582
chr6:33594943:C:T	5.22451e-19	-320.079	-319.612
chr6:33595875:C:T	4.02214e-24	-331.854	-330.736
chr6:33596146:G:A	3.14307e-24	-332.1	-330.913
chr6:33596164:T:C	4.06808e-24	-331.843	-330.775
chr6:33596169:T:C	9.8529e-20	-321.748	-320.85
chr6:33596171:C:T	2.98797e-24	-332.151	-330.947
chr6:33596301:T:G	3.25494e-24	-332.066	-330.83
chr6:33596325:G:A	3.02579e-24	-332.139	-330.925
chr6:33596519:A:T	7.42969e-10	-299.004	-298.424
chr6:33596575:T:C	1.16073e-23	-330.794	-329.747
chr6:33596635:T:C	3.11053e-24	-332.111	-330.912
chr6:33596829:C:T	2.82232e-24	-332.208	-330.976
chr6:33597225:A:G	3.02537e-24	-332.139	-330.914
chr6:33597321:T:G	2.11275e-24	-332.498	-331.151
chr6:33597629:C:A	2.5208e-23	-330.019	-329.872
chr6:33597697:G:A	3.0322e-20	-322.926	-321.922
chr6:33598363:G:A	1.00793e-23	-330.935	-329.816
chr6:33598381:A:G	3.04633e-20	-322.921	-321.92
chr6:33598510:TTTTA:T	3.33399e-13	-306.713	-306.036
chr6:33599511:T:C	6.16718e-24	-331.426	-330.611
chr6:33599649:C:T	4.10836e-24	-331.833	-330.755
chr6:33599845:T:C	3.29707e-20	-322.842	-321.856
chr6:33600244:G:A	4.90684e-13	-306.327	-305.655
chr6:33600355:T:C	3.98324e-13	-306.535	-305.88
chr6:33600477:A:G	2.47102e-20	-323.131	-322.111
chr6:33600588:T:C	2.92511e-13	-306.844	-306.2
chr6:33600682:C:G	0	0	-331.776
chr6:33600910:A:G	3.43014e-13	-306.685	-305.992
chr6:33600982:A:G	2.90174e-13	-306.852	-306.168
chr6:33601564:C:T	1.38506e-13	-307.592	-307.091
chr6:33601587:C:T	2.32262e-13	-307.075	-306.491
chr6:33601657:T:C	1.04844e-13	-307.87	-307.289
chr6:33601689:C:G	3.20692e-13	-306.752	-306.178
chr6:33601980:G:A	3.00057e-20	-322.937	-321.908
chr6:33602106:G:T	1.45023e-13	-307.546	-307.165
chr6:33602247:G:A	0	0	-332.218
chr6:33602298:G:A	2.72862e-13	-306.913	-306.53
chr6:33602314:TTAA:T	3.2281e-13	-306.745	-306.432
chr6:33602399:G:A	2.53169e-13	-306.988	-306.578
chr6:33602518:C:T	9.40365e-25	-333.307	-331.354
chr6:33602597:C:T	1.42568e-13	-307.563	-307.462
chr6:33602698:G:A	4.83264e-13	-306.342	-306.245
chr6:33602711:C:T	3.63542e-13	-306.627	-306.498
chr6:33602776:A:G	3.14221e-13	-306.772	-306.665
chr6:33602800:A:G	2.81619e-13	-306.882	-306.748
chr6:33602816:A:G	3.1389e-13	-306.773	-306.649
chr6:33603035:C:G	3.25542e-13	-306.737	-306.616
chr6:33603155:G:A	4.19741e-17	-315.693	-314.618
chr6:33603520:TA:T	0	0	-308.419
chr6:33604208:G:A	1.32855e-13	-307.633	-307.48
chr6:33604348:A:G	2.73039e-19	-320.728	-320.181
chr6:33604382:C:A	2.30275e-19	-320.899	-320.412
chr6:33604786:C:T	0	0	-326.78
chr6:33605447:C:A	0	0	-320.696
chr6:33605993:A:T	0	0	-320.584
chr6:33606134:T:A	0	0	-321.271
chr6:33606282:A:G	0	0	-321.902
chr6:33606457:G:A	7.4578e-20	-322.026	-321.75
chr6:33606689:A:G	1.00946e-19	-321.723	-321.639
chr6:33606858:A:G	1.09351e-19	-321.643	-321.5
chr6:33607232:G:A	1.5231e-21	-325.917	-326.384
chr6:33607340:C:G	0	0	-330.994
chr6:33607913:C:T	1.74348e-23	-330.387	-329.28
chr6:33608195:CA:C	1.79656e-23	-330.357	-329.307
chr6:33608396:A:G	1.07726e-22	-328.566	-327.927
chr6:33608908:A:G	6.67066e-23	-329.045	-328.108
chr6:33609741:TC:T	1.74793e-23	-330.385	-329.327
chr6:33613856:C:G	6.39279e-23	-329.088	-327.995
chr6:33614028:G:A	3.58216e-12	-304.339	-304.292
chr6:33618487:G:A	8.46335e-15	-310.387	-310.307
chr6:33618630:G:C	8.89345e-15	-310.337	-310.386
chr6:33620370:C:T	3.84749e-12	-304.267	-304.69
chr6:33622284:C:T	0	0	-330.318
chr6:33625508:C:T	5.90198e-23	-329.168	-328.135
chr6:33625510:C:T	5.65165e-23	-329.211	-328.124
chr6:33625800:C:A	5.95689e-23	-329.159	-328.067
chr6:33629302:C:T	2.10391e-14	-309.476	-308.472
chr6:33631982:T:C	1.08635e-21	-326.255	-325.719
chr6:33632202:C:T	9.67132e-22	-326.371	-325.896
chr6:33632367:C:T	1.45079e-23	-330.571	-329.945
chr6:33633118:C:A	3.28246e-23	-329.755	-328.701
chr6:33633355:G:A	5.0959e-23	-329.315	-328.265
chr6:33633953:C:G	3.49213e-23	-329.693	-328.639
chr6:33639328:G:A	2.0509e-24	-332.527	-331.18
chr6:33641467:C:T	3.04936e-10	-299.895	-301.147
chr6:33641815:C:T	2.39634e-24	-332.372	-331.011
chr6:33642020:TTTG:T	4.30416e-22	-327.181	-326.106
chr6:33643284:C:G	3.42446e-13	-306.686	-308.525
chr6:33643501:G:T	2.06446e-12	-304.89	-307.016
chr6:33643562:C:T	2.65516e-23	-329.967	-329.088
chr6:33643574:G:A	1.97791e-12	-304.933	-307.138
chr6:33645567:G:A	4.39119e-13	-306.438	-306.763
chr6:33646000:G:T	1.68646e-23	-330.42	-329.81
chr6:33647016:T:C	2.18284e-21	-325.557	-324.492
chr6:33647253:T:C	8.73322e-24	-331.079	-330.13
chr6:33647774:T:C	1.7575e-22	-328.077	-327.017
chr6:33648154:C:T	3.43289e-22	-327.407	-326.347
chr6:33649051:C:T	6.23825e-19	-319.902	-319.54
chr6:33649626:T:C	4.47974e-24	-331.746	-330.508
chr6:33649687:C:T	8.40513e-19	-319.604	-319.26
chr6:33650147:C:T	4.93012e-13	-306.322	-306.692
chr6:33651043:G:A	5.41081e-24	-331.557	-330.339
chr6:33651047:C:T	9.09167e-12	-303.407	-304.481
chr6:33651089:A:T	4.81218e-13	-306.346	-306.723
chr6:33651202:G:A	4.20035e-13	-306.482	-306.852
chr6:33651407:G:C	4.6241e-13	-306.386	-306.76
chr6:33652143:C:T	5.82975e-19	-319.97	-319.388
chr6:33653223:T:A	2.98674e-22	-327.546	-326.472
chr6:33653587:TA:T	3.2393e-13	-306.742	-305.701
chr6:33653905:G:A	2.48238e-22	-327.731	-327.161
chr6:33654088:C:T	2.04149e-22	-327.927	-326.949
chr6:33654659:C:G	8.83914e-12	-303.435	-304.086
chr6:33655156:C:T	2.64852e-13	-306.943	-305.993
chr6:33655238:C:T	2.37057e-22	-327.777	-327.11
chr6:33655732:T:C	2.2367e-22	-327.836	-327.251
chr6:33656346:G:A	2.37802e-22	-327.774	-327.233
chr6:33656444:A:G	6.75436e-22	-326.73	-325.829
chr6:33656527:TC:T	2.32127e-13	-307.075	-306.012
chr6:33656956:A:G	6.38549e-19	-319.879	-318.916
chr6:33656983:T:C	1.3846e-22	-328.315	-327.239
chr6:33657919:T:C	2.92465e-13	-306.844	-305.998
chr6:33658265:C:T	1.11138e-22	-328.535	-328.041
chr6:33658416:T:G	8.98574e-23	-328.747	-328.271
chr6:33659300:G:A	4.69646e-22	-327.094	-326.306
chr6:33661086:A:G	5.40433e-22	-326.953	-325.991
chr6:33661269:A:G	4.94135e-21	-324.74	-325.384
chr6:33661865:AG:A	1.30345e-23	-330.678	-330.279
chr6:33662847:C:T	4.16798e-23	-329.516	-329.638
chr6:33663039:G:A	7.90975e-24	-331.178	-330.501
chr6:33663069:A:G	2.90838e-24	-332.178	-331.008
chr6:33663386:T:C	9.36273e-23	-328.706	-328.987
chr6:33664237:A:G	1.45004e-23	-330.572	-330.239
chr6:33664674:C:T	7.7867e-24	-331.193	-330.462
chr6:33666859:C:T	2.65186e-24	-332.27	-331.058
chr6:33668077:T:C	4.57824e-24	-331.724	-330.816
chr6:33668455:T:C	4.62806e-24	-331.714	-330.81
chr6:33670880:G:A	1.75167e-23	-330.383	-329.332
chr6:33671983:G:C	5.59303e-23	-329.222	-328.357
chr6:33673097:T:A	1.07046e-12	-305.547	-306.075
chr6:33673417:C:T	7.18052e-18	-317.459	-316.739
chr6:33673419:T:TG	1.67804e-17	-316.61	-316.055
chr6:33673602:T:C	2.21779e-21	-325.541	-324.552
chr6:33674120:G:A	3.97362e-24	-331.866	-330.603
chr6:33674179:T:C	1.09604e-22	-328.549	-327.469
chr6:33674811:G:A	0	0	-327.743
chr6:33674816:G:A	1.10473e-24	-333.146	-331.521
chr6:33675098:C:T	0	0	-327.037
chr6:33675781:G:A	2.67629e-20	-323.051	-322.04
chr6:33676256:T:C	1.66222e-24	-332.738	-331.274
chr6:33676476:G:A	9.40507e-22	-326.399	-325.321
chr6:33679281:T:C	3.80749e-23	-329.606	-328.596
chr6:33680159:C:T	5.8739e-24	-331.475	-330.261
chr6:33680367:C:T	1.81672e-23	-330.346	-329.385
chr6:33680884:G:A	1.73318e-24	-332.696	-331.269
chr6:33680913:T:C	3.26936e-18	-318.246	-317.291
chr6:33680994:C:T	1.57387e-22	-328.187	-327.108
chr6:33681220:G:A	1.98783e-23	-330.256	-329.341
chr6:33681236:T:C	2.02252e-24	-332.541	-331.225
chr6:33681491:G:C	1.78106e-23	-330.366	-329.415
chr6:33681871:T:A	2.7612e-22	-327.625	-326.958
chr6:33681920:C:T	2.66142e-22	-327.662	-326.801
chr6:33682653:G:C	2.43128e-22	-327.752	-327.056
chr6:33682844:G:A	2.07385e-24	-332.516	-331.208
chr6:33682966:A:G	1.88431e-19	-321.099	-321.137
chr6:33683035:G:A	2.9996e-16	-313.727	-314.463
chr6:33683352:C:T	6.12157e-18	-317.618	-316.532
chr6:33683500:C:T	2.98191e-22	-327.548	-326.955
chr6:33683545:T:C	3.2763e-24	-332.059	-330.902
chr6:33684765:C:T	2.30319e-21	-325.504	-326.528
chr6:33685671:C:T	5.87073e-18	-317.66	-316.813
chr6:33685709:G:A	1.07744e-23	-330.869	-329.841
chr6:33685861:C:T	1.67409e-23	-330.428	-329.672
chr6:33687120:T:C	6.80301e-23	-329.026	-328.726
chr6:33688473:T:C	7.3054e-20	-322.047	-320.955
chr6:33689073:C:T	1.34635e-19	-321.435	-320.63
chr6:33690289:G:C	1.00125e-19	-321.732	-320.65
chr6:33690332:A:T	3.78221e-22	-327.31	-326.281
chr6:33690533:C:T	1.04927e-19	-321.685	-320.604
chr6:33690757:G:A	1.65553e-18	-318.926	-318.672
chr6:33691269:G:A	1.05153e-19	-321.683	-320.923
chr6:33691695:C:G	1.15667e-19	-321.587	-320.645
chr6:33691759:A:G	2.10911e-19	-320.987	-320.034
chr6:33691780:C:T	1.26245e-19	-321.5	-320.693
chr6:33692016:G:A	1.11071e-19	-321.628	-320.667
chr6:33692210:T:C	1.04083e-19	-321.693	-320.73
chr6:33692411:T:C	8.39733e-20	-321.907	-320.942
chr6:33692594:G:A	7.96123e-20	-321.961	-320.975
chr6:33692918:G:C	7.26429e-19	-319.75	-319.439
chr6:33693258:G:A	9.97083e-19	-319.433	-319.24
chr6:33693314:G:A	1.06627e-21	-326.274	-325.608
chr6:33693445:C:G	9.89879e-19	-319.44	-319.277
chr6:33694488:T:C	2.30386e-22	-327.806	-326.952
chr6:33694890:C:T	2.32845e-24	-332.4	-331.017
chr6:33696209:CT:C	3.39856e-24	-332.022	-330.725
chr6:33696953:T:C	7.37653e-20	-322.037	-321.071
chr6:33697224:G:C	8.5809e-19	-319.583	-319.336
chr6:33697243:T:A	2.54312e-24	-332.312	-330.952
chr6:33697848:C:T	0	0	-328.556
chr6:33698722:A:C	0	0	-328.569
chr6:33699422:A:G	6.92314e-19	-319.798	-319.591
chr6:33699828:C:A	7.51926e-19	-319.715	-319.21
chr6:33700062:A:G	4.40748e-19	-320.249	-319.18
chr6:33700080:T:C	6.76367e-24	-331.334	-330.285
chr6:33700737:C:T	1.5502e-23	-330.505	-329.936
chr6:33700841:A:C	3.43378e-24	-332.012	-330.713
chr6:33701663:C:T	0	0	-328.663
chr6:33701800:C:T	8.01966e-19	-319.651	-319.458
chr6:33702593:G:A	8.31533e-19	-319.615	-319.391
chr6:33702629:T:C	8.56539e-19	-319.585	-319.372
chr6:33702705:A:G	1.10415e-22	-328.541	-327.465
chr6:33703328:TA:T	1.15353e-18	-319.287	-319.11
chr6:33703429:T:C	7.63166e-24	-331.213	-330.179
chr6:33704080:G:T	2.80415e-24	-332.215	-330.883
chr6:33704381:G:A	0	0	-328.772
chr6:33704449:G:A	3.30073e-24	-332.052	-330.75
chr6:33704826:T:C	7.84671e-24	-331.186	-330.115
chr6:33705021:G:A	8.38771e-19	-319.606	-319.474
chr6:33705350:C:CCT	7.64079e-19	-319.699	-319.506
chr6:33706054:A:G	1.1594e-18	-319.282	-319.116
chr6:33706411:A:G	9.05944e-19	-319.529	-319.317
chr6:33706420:G:A	1.15962e-18	-319.282	-319.094
chr6:33706642:T:G	1.14273e-18	-319.297	-319.128
chr6:33707865:A:G	1.00137e-18	-319.429	-319.137
chr6:33708379:G:A	1.04675e-18	-319.384	-319.157
chr6:33708582:G:A	0	0	-328.878
chr6:33709437:A:AT	7.08801e-19	-319.774	-319.468
chr6:33709458:A:G	7.1279e-19	-319.769	-319.465
chr6:33709469:T:TA	7.44292e-19	-319.726	-319.42
chr6:33710513:C:G	7.47425e-19	-319.721	-319.444
chr6:33711284:A:G	1.22996e-18	-319.223	-319.18
chr6:33712589:G:A	1.43004e-18	-319.072	-319.047
chr6:33712621:A:G	1.26148e-18	-319.198	-319.161
chr6:33713114:G:T	1.62471e-23	-330.458	-329.922
chr6:33713354:C:T	8.84435e-19	-319.553	-319.325
chr6:33714637:T:C	1.39548e-18	-319.097	-319.066
chr6:33715438:C:T	1.13102e-23	-330.82	-329.991
chr6:33716581:G:A	3.6085e-17	-315.844	-314.988
chr6:33717186:A:G	0	0	-331.021
chr6:33717679:A:G	2.35284e-22	-327.785	-326.726
chr6:33718326:G:A	3.45209e-24	-332.007	-330.893
chr6:33718665:G:T	1.28685e-18	-319.178	-319.268
chr6:33718908:A:G	1.38778e-23	-330.615	-329.793
chr6:33719230:G:A	9.34586e-21	-324.103	-324.633
chr6:33720443:GACTGCCAGATT:G	6.90167e-19	-319.801	-319.577
chr6:33721743:C:T	8.86599e-19	-319.551	-319.579
chr6:33721757:A:G	1.33716e-22	-328.35	-327.365
chr6:33722533:G:A	8.26931e-24	-331.133	-330.019
chr6:33723019:C:T	7.20489e-19	-319.758	-319.556
chr6:33723724:G:T	6.58768e-19	-319.848	-319.666
chr6:33726302:C:T	7.02997e-23	-328.993	-327.907
chr6:33726882:G:A	3.20272e-23	-329.779	-329.396
chr6:33726914:G:A	7.89722e-24	-331.179	-330.095
chr6:33727353:G:A	1.21042e-24	-333.055	-331.472
chr6:33728628:A:G	8.48801e-19	-319.594	-319.683
chr6:33729008:C:T	0	0	-330.989
chr6:33729348:A:G	2.6091e-22	-327.682	-326.754
chr6:33729775:G:A	1.05123e-17	-317.078	-316.223
chr6:33732105:T:C	1.93104e-19	-321.075	-320.812
chr6:33732225:G:A	2.01084e-23	-330.245	-329.498
chr6:33732599:T:G	5.72634e-23	-329.198	-328.221
chr6:33733350:G:C	1.06127e-23	-330.884	-329.878
chr6:33733389:C:A	0	0	-328.754
chr6:33734840:G:A	6.47356e-21	-324.47	-324.329
chr6:33734868:G:C	2.71143e-20	-323.038	-323.214
chr6:33734924:C:T	6.64248e-22	-326.747	-328.074
chr6:33735092:C:T	4.62223e-21	-324.807	-324.448
chr6:33735312:C:T	2.65602e-24	-332.269	-331.065
chr6:33735453:G:A	1.20946e-22	-328.45	-328.182
chr6:33736417:T:C	1.74655e-23	-330.385	-329.469
chr6:33737289:G:A	5.81002e-20	-322.276	-322.335
chr6:33737659:A:G	9.03445e-20	-321.834	-322.02
chr6:33738475:A:G	0	0	-327.02
chr6:33739822:T:C	6.00412e-23	-329.151	-328.369
chr6:33740392:A:G	5.39723e-20	-322.349	-322.125
chr6:33740413:A:C	4.80554e-21	-324.768	-323.729
chr6:33740920:T:G	0	0	-324.412
chr6:33742261:T:C	2.35127e-23	-330.088	-329.145
chr6:33742452:C:T	2.54192e-23	-330.01	-329.001
chr6:33742919:C:T	2.48333e-20	-323.126	-322.718
chr6:33743156:G:A	2.34027e-23	-330.093	-329.18
chr6:33743643:C:T	3.01179e-23	-329.841	-328.826
chr6:33745392:C:T	2.45105e-24	-332.349	-331.078
chr6:33746002:C:T	2.8234e-23	-329.905	-329.008
chr6:33746771:G:A	2.63316e-20	-323.067	-322.715
chr6:33747546:G:A	4.56117e-20	-322.518	-324.983
chr6:33747547:A:T	4.94108e-20	-322.438	-324.901
chr6:33749993:T:C	2.055e-21	-325.618	-324.534
chr6:33750298:G:A	1.47928e-20	-323.644	-323.743
chr6:33750641:C:T	7.49137e-21	-324.324	-324.072
chr6:33752100:T:C	1.03544e-22	-328.606	-327.547
chr6:33753680:T:C	6.40357e-23	-329.086	-328.027
chr6:33754321:T:G	2.71322e-22	-327.642	-327.201
chr6:33754867:C:T	1.35259e-21	-326.036	-327.287
chr6:33755513:G:A	1.30645e-20	-323.768	-323.808
chr6:33756227:G:A	1.85479e-20	-323.418	-323.383
chr6:33757017:C:T	9.35714e-25	-333.312	-331.609
chr6:33759213:A:C	5.9332e-23	-329.163	-328.084
chr6:33759837:A:C	3.26451e-23	-329.76	-328.982
chr6:33760108:T:C	3.36262e-23	-329.73	-328.933
chr6:33760667:A:G	3.53499e-21	-325.075	-326.616
chr6:33760978:T:A	8.34983e-25	-333.426	-331.664
chr6:33761941:G:C	3.19627e-23	-329.781	-328.967
chr6:33762043:G:A	1.0205e-21	-326.318	-325.968
chr6:33762048:C:T	3.02018e-21	-325.233	-326.102
chr6:33762318:C:T	8.48742e-23	-328.805	-327.824
chr6:33763692:C:T	4.14431e-23	-329.521	-328.54
chr6:33763886:G:A	2.57548e-22	-327.694	-327.71
chr6:33764010:G:A	1.67141e-22	-328.127	-327.471
chr6:33764020:C:T	8.83918e-25	-333.369	-331.638
chr6:33764485:T:G	8.97847e-25	-333.353	-331.631
chr6:33764588:C:T	9.10896e-23	-328.734	-327.855
chr6:33765136:A:G	1.09502e-22	-328.55	-327.834
chr6:33765210:A:G	1.21625e-22	-328.445	-327.377
chr6:33765657:A:G	1.25015e-23	-330.72	-329.808
chr6:33766351:C:T	2.20051e-21	-325.549	-325.532
chr6:33766599:C:G	8.40319e-25	-333.42	-331.664
chr6:33768305:G:A	2.43265e-22	-327.752	-327.753
chr6:33769659:C:T	1.73244e-21	-325.788	-325.153
chr6:33771341:C:CA	1.07237e-22	-328.571	-327.995
chr6:33771939:CGCCCGCCCTGGGGCT:C	1.13453e-24	-333.119	-331.499
chr6:33772183:A:G	3.19225e-23	-329.782	-329.182
chr6:33772248:C:T	8.91159e-25	-333.361	-331.634
chr6:33773939:A:G	4.88743e-23	-329.356	-328.949
chr6:33774416:C:T	7.62952e-22	-326.608	-325.594
chr6:33774554:T:C	1.36799e-22	-328.327	-327.422
chr6:33774709:C:T	2.90716e-21	-325.271	-325.234
chr6:33774713:A:G	2.47929e-21	-325.43	-324.94
chr6:33775061:T:C	5.19991e-22	-326.992	-326.186
chr6:33775397:T:C	3.46009e-23	-329.702	-329.15
chr6:33776220:G:A	3.42756e-21	-325.106	-325.108
chr6:33776380:G:A	3.32913e-21	-325.135	-325.115
chr6:33778920:G:A	3.29988e-21	-325.144	-325.125
chr6:33780484:G:A	3.05059e-23	-329.828	-329.177
chr6:33780585:GT:G	3.52187e-21	-325.079	-325.138
chr6:33781054:T:G	1.0558e-22	-328.586	-327.608
chr6:33781516:G:A	7.97193e-22	-326.565	-326.157
chr6:33782309:A:G	1.12599e-22	-328.522	-327.555
chr6:33783154:T:C	9.58066e-25	-333.289	-331.598
chr6:33783226:G:A	2.38068e-21	-325.471	-325.199
chr6:33783484:G:A	2.25023e-21	-325.527	-325.221
chr6:33783990:A:G	3.76374e-23	-329.618	-329.073
chr6:33784007:C:G	7.20305e-22	-326.666	-325.672
chr6:33784168:G:A	3.45119e-21	-325.099	-325.095
chr6:33784773:G:A	2.57872e-21	-325.391	-325.114
chr6:33787764:G:A	8.77624e-23	-328.771	-327.796
chr6:33788113:T:C	1.09719e-24	-333.153	-331.518
chr6:33789237:G:T	2.31624e-21	-325.498	-325.129
chr6:33790288:G:A	7.6472e-23	-328.909	-327.901
chr6:33792701:G:A	7.21729e-22	-326.664	-326.312
chr6:33793238:C:T	0	0	-328.602
chr6:33793334:C:G	2.17462e-21	-325.561	-325.114
chr6:33794107:G:A	9.33966e-23	-328.709	-327.74
chr6:33794848:A:G	2.51763e-21	-325.415	-325.284
chr6:33796060:C:T	6.56543e-25	-333.666	-331.781
chr6:33798237:C:T	0	0	-329.058
chr6:33798354:T:C	1.67739e-22	-328.123	-327.274
chr6:33798435:A:G	9.58836e-21	-324.077	-325.083
chr6:33798711:T:C	9.00393e-25	-333.351	-331.629
chr6:33799802:G:C	9.21332e-25	-333.328	-331.617
chr6:33800652:CT:C	0	0	-329.026
chr6:33801632:C:G	2.66978e-21	-325.356	-325.024
chr6:33802852:G:A	8.4038e-25	-333.42	-331.654
chr6:33804091:G:A	0	0	-327.836
chr6:33804984:A:G	4.08324e-22	-327.234	-327.061
chr6:33806617:C:A	3.58959e-22	-327.362	-327.041
chr6:33806748:A:G	2.30817e-24	-332.409	-331.03
chr6:33807614:C:T	3.44505e-24	-332.009	-330.96
chr6:33807669:A:G	1.37768e-23	-330.623	-329.647
chr6:33807864:A:G	9.96852e-23	-328.644	-328.208
chr6:33809455:CAGCGCTCCTGGCTCCCTGACCTGA:C	6.51024e-23	-329.07	-328.414
chr6:33809483:C:T	6.23021e-23	-329.114	-328.448
chr6:33809655:T:C	2.61616e-24	-332.284	-330.939
chr6:33810379:C:T	0	0	-329.284
chr6:33810842:A:G	5.33824e-23	-329.268	-328.546
chr6:33814933:C:T	4.23199e-24	-331.803	-330.578
chr6:33815340:G:A	7.39696e-24	-331.245	-330.055
chr6:33815668:G:A	6.92371e-24	-331.311	-330.114
chr6:33816153:G:A	7.19785e-24	-331.272	-330.079
chr6:33816328:C:T	4.06027e-24	-331.844	-330.581
chr6:33817087:C:T	5.49272e-24	-331.542	-330.336
chr6:33820278:A:G	4.08924e-24	-331.837	-330.608
chr6:33820795:C:T	0	0	-327.194
chr6:33820860:G:C	7.03934e-24	-331.294	-330.222
chr6:33821388:C:T	6.08862e-24	-331.439	-330.265
chr6:33821625:T:C	6.35343e-24	-331.397	-330.233
chr6:33823738:C:T	7.28505e-24	-331.26	-330.065
chr6:33824221:G:A	6.87177e-24	-331.318	-330.171
chr6:33831498:G:A	2.87051e-24	-332.191	-330.926
chr6:33831915:C:T	1.88596e-24	-332.611	-331.171
chr6:33832049:A:G	2.18687e-24	-332.463	-331.066
chr6:33832146:A:T	1.93501e-24	-332.586	-331.151
chr6:33833137:C:T	3.30762e-24	-332.049	-330.752
chr6:33833379:T:C	1.42975e-24	-332.888	-331.356
chr6:33833406:C:T	3.7637e-24	-331.92	-330.655
chr6:33834486:A:C	4.19623e-24	-331.812	-330.556
chr6:33835113:T:C	1.6572e-24	-332.741	-331.258
chr6:33835975:T:C	1.45492e-24	-332.871	-331.358
chr6:33836533:T:A	2.48718e-24	-332.335	-330.975
chr6:33836687:T:C	6.2841e-24	-331.408	-330.198
chr6:33836770:C:T	6.56335e-24	-331.364	-330.159
chr6:33837513:G:C	7.76896e-24	-331.196	-330.039
chr6:33837959:A:G	9.6041e-24	-330.984	-330.137
chr6:33838729:G:A	7.30221e-24	-331.258	-330.072
chr6:33839314:T:C	7.87276e-24	-331.182	-329.998
chr6:33839339:T:A	7.95679e-24	-331.172	-330.018
chr6:33839788:C:A	3.13403e-24	-332.103	-330.991
chr6:33839861:C:T	5.26273e-24	-331.585	-330.375
chr6:33841144:G:A	2.51638e-24	-332.323	-331.086
chr6:33842228:A:G	7.16451e-24	-331.277	-330.363
chr6:33851794:C:T	1.73258e-24	-332.696	-331.245
chr6:33855209:G:A	3.79092e-24	-331.913	-330.893
chr6:33856417:G:A	3.92419e-24	-331.879	-330.873
chr6:33857581:G:A	5.20881e-24	-331.595	-330.441
chr6:33858813:T:C	3.92814e-24	-331.878	-330.674
chr6:33863027:T:C	3.86152e-24	-331.895	-330.774
chr6:33863895:T:C	3.764e-24	-331.92	-330.774
chr6:33865228:G:A	3.55738e-24	-331.977	-330.81
chr6:33866186:T:C	8.26533e-25	-333.436	-331.661
chr6:33867433:C:T	3.8542e-24	-331.897	-330.733
chr6:33869476:T:C	1.9965e-24	-332.554	-331.205
chr6:33873284:C:T	1.5806e-23	-330.485	-329.511
chr6:33874704:A:G	3.67822e-23	-329.641	-328.546
chr6:33879568:A:G	6.76502e-24	-331.334	-330.26
chr6:33879620:A:G	4.3429e-24	-331.777	-330.52
chr6:33879714:C:T	4.75818e-24	-331.686	-330.523
chr6:33880455:G:A	8.67043e-24	-331.086	-330.162
chr6:33880531:A:C	3.34513e-24	-332.038	-330.78
chr6:33880552:A:AAAAGT	3.68436e-24	-331.942	-330.704
chr6:33883084:G:A	7.82672e-24	-331.188	-330.004
chr6:33883208:C:T	8.95236e-24	-331.054	-329.893
chr6:33883800:C:T	8.06188e-24	-331.159	-329.974
chr6:33883969:C:T	8.94195e-24	-331.055	-329.902
chr6:33885071:A:T	6.11488e-24	-331.435	-330.27
chr6:33885267:A:G	5.71024e-24	-331.503	-330.338
chr6:33885294:A:G	8.24701e-24	-331.136	-329.975
chr6:33885864:T:C	6.14876e-24	-331.429	-330.414
chr6:33886344:T:C	3.87806e-24	-331.89	-330.71
chr6:33886956:A:G	4.28089e-24	-331.792	-330.702
chr6:33887827:G:A	1.02735e-23	-330.916	-330.105
chr6:33887932:TA:T	9.536e-24	-330.991	-329.837
chr6:33927629:C:T	1.04657e-23	-330.898	-329.904
chr6:33933826:T:C	3.10525e-24	-332.113	-330.795
chr6:33935650:C:T	9.1442e-24	-331.033	-330.454
chr6:33944331:G:A	2.37477e-24	-332.381	-331.005
chr6:33961704:G:A	2.77499e-24	-332.225	-330.905
chr6:33961741:A:G	2.71968e-24	-332.245	-330.912
chr6:33965598:G:A	2.14656e-24	-332.482	-331.076
chr6:33982175:G:T	3.83423e-24	-331.902	-330.65
chr6:33987940:C:T	1.65998e-24	-332.739	-331.257
chr6:33988587:G:A	2.62424e-24	-332.281	-331.005
chr6:33999229:G:C	1.10579e-23	-330.843	-329.69
chr6:34105997:C:T	1.62313e-23	-330.459	-328.714
chr6:34117036:C:G	2.89258e-23	-329.881	-328.142
chr6:34117258:G:T	2.09931e-23	-330.201	-328.499
chr6:34193168:G:A	1.1698e-22	-328.484	-328.46
chr6:34193522:C:T	3.1129e-22	-327.505	-328.138
chr6:34194257:T:A	1.97657e-22	-327.959	-328.259
chr6:34197944:A:G	3.04177e-21	-325.225	-325.976
chr6:34201640:T:C	2.51996e-23	-330.019	-328.899
chr6:34201998:A:T	1.08535e-21	-326.256	-326.853
chr6:34207131:G:A	1.06152e-21	-326.278	-326.732
chr6:34214218:C:T	5.8345e-22	-326.877	-327.579
chr6:34215249:C:T	2.69843e-21	-325.345	-326.075
chr6:34217161:G:A	3.37416e-21	-325.122	-326.086
chr6:34217978:C:T	9.93234e-23	-328.647	-328.682
chr6:34220690:G:A	1.00241e-22	-328.638	-328.68
chr6:34221089:C:T	1.2207e-22	-328.441	-328.659
chr6:34221115:A:C	2.63175e-23	-329.975	-328.876
chr6:34229328:C:T	2.51054e-21	-325.417	-326.371
chr6:34249404:C:A	1.362e-22	-328.332	-328.768
chr6:34250388:A:G	8.83048e-23	-328.765	-328.949
chr6:34253481:AAAAAAAAAAAAAAAG:A	1.19454e-21	-326.16	-327.546
chr6:34253827:C:T	1.72823e-21	-325.791	-326.773
chr6:34255162:A:G	5.28899e-22	-326.975	-327.75
chr6:34255321:A:G	6.05171e-23	-329.143	-328.662
chr6:34255666:G:A	6.13936e-23	-329.128	-328.613
chr6:34258154:T:C	8.79066e-22	-326.467	-327.471
chr6:34264883:TCTC:T	3.85956e-22	-327.29	-327.925
chr6:34281505:AACC:A	5.65566e-23	-329.21	-328.809
chr6:34287699:T:C	3.4179e-23	-329.714	-329.151
chr6:34292400:C:T	6.17138e-23	-329.123	-328.672
chr6:34302079:A:T	1.18046e-22	-328.475	-328.419
chr6:34302891:C:T	5.74895e-23	-329.194	-328.77
chr6:34304001:T:C	6.03609e-23	-329.145	-328.719
chr6:34311623:G:A	7.5178e-23	-328.926	-328.502
chr6:34311624:T:G	7.56942e-23	-328.919	-328.495
chr6:34315578:T:C	6.97861e-23	-329	-328.582
chr6:34335092:A:G	9.64815e-23	-328.676	-328.501
chr6:34347314:C:A	8.41139e-23	-328.814	-328.628
chr6:34371444:A:G	4.97121e-23	-329.339	-328.8
chr6:34372205:T:C	1.11013e-22	-328.536	-328.373
chr6:34375789:T:C	5.31496e-23	-329.273	-328.77
chr6:34376876:T:C	4.44737e-23	-329.451	-328.929
chr6:34405937:G:A	5.67438e-23	-329.207	-328.942
chr6:34407018:G:A	3.32238e-23	-329.742	-329.141
chr6:34419439:G:A	5.79166e-23	-329.187	-328.729
chr6:34420823:G:A	6.00839e-23	-329.15	-328.721
chr6:34421366:T:C	4.89945e-23	-329.354	-328.915
chr6:34421404:G:A	5.80916e-23	-329.184	-328.732
chr6:34426068:G:A	7.65357e-23	-328.908	-328.864
chr6:34427759:T:C	8.41849e-23	-328.813	-328.749
chr6:34429576:T:A	6.68009e-23	-329.044	-328.952
chr6:34430071:C:T	4.15966e-23	-329.518	-329.146
chr6:34430143:G:A	4.59433e-23	-329.418	-329.096
chr6:34430581:A:T	2.10576e-23	-330.198	-329.444
chr6:34431102:C:T	5.89593e-23	-329.169	-329.047
chr6:34702100:TGCCTGTAATCCCA:T	1.72617e-23	-330.397	-329.282
chr6:35057771:T:G	3.63845e-23	-329.652	-327.939
