## Supplementary material for "Characterization of shared and ancestry-specific signals driving complex traits using multi-ancestry fine-mapping": mscaviar_results_study0_post.txt

SNP_ID	Prob_in_pCausalSet
chr6:33068840:C:T	2.04521e-22
chr6:33068853:G:T	1.94808e-22
chr6:33068854:A:C	2.01267e-22
chr6:33068931:C:T	1.86014e-22
chr6:33068932:A:G	1.93828e-22
chr6:33069076:A:C	2.09602e-22
chr6:33069174:A:G	1.8772e-22
chr6:33069182:G:A	2.12155e-22
chr6:33069194:C:T	1.91146e-22
chr6:33069222:T:C	1.60457e-22
chr6:33069303:G:A	1.87806e-22
chr6:33069305:A:G	1.8294e-22
chr6:33069327:C:T	1.79475e-22
chr6:33069410:C:G	1.70355e-22
chr6:33069488:C:A	1.88861e-22
chr6:33069502:A:G	1.93227e-22
chr6:33069517:T:C	1.54e-22
chr6:33069527:G:T	1.84232e-22
chr6:33069635:G:C	2.10872e-22
chr6:33069642:G:A	2.23215e-22
chr6:33069647:T:C	2.25135e-22
chr6:33069745:T:C	2.50986e-22
chr6:33069780:C:T	8.00638e-22
chr6:33069783:G:A	7.54297e-22
chr6:33069802:A:T	2.08349e-22
chr6:33069803:T:G	2.11088e-22
chr6:33069898:C:A	1.43908e-23
chr6:33069913:C:T	2.52858e-22
chr6:33069991:G:A	2.63387e-22
chr6:33070089:A:G	6.1917e-23
chr6:33070101:G:A	5.99346e-23
chr6:33070114:C:T	5.9113e-23
chr6:33070214:C:G	6.28309e-22
chr6:33070247:AT:A	6.26808e-22
chr6:33070256:G:A	3.91718e-22
chr6:33070257:C:T	7.3084e-22
chr6:33070275:C:T	6.36685e-22
chr6:33070276:C:T	6.32759e-22
chr6:33070340:A:T	4.56824e-21
chr6:33070357:C:T	3.13957e-21
chr6:33070401:A:T	5.95058e-22
chr6:33070410:T:C	7.12913e-22
chr6:33070416:T:G	6.66678e-22
chr6:33070446:A:G	6.90915e-22
chr6:33070460:A:G	7.69118e-22
chr6:33070545:G:T	7.4598e-22
chr6:33070592:C:A	6.06656e-22
chr6:33070771:T:C	7.84387e-22
chr6:33070802:A:G	7.11566e-22
chr6:33070820:A:G	6.45979e-22
chr6:33070989:C:T	6.46565e-22
chr6:33071025:A:G	4.53629e-21
chr6:33071057:A:G	8.05113e-22
chr6:33071085:A:G	6.39938e-22
chr6:33071120:GGACCCAGTCTGTGCTTGGCCACTTACAGT:G	7.17036e-22
chr6:33071202:C:T	6.80768e-22
chr6:33071205:G:A	4.80962e-21
chr6:33071403:G:A	6.15652e-22
chr6:33071518:T:A	6.81747e-22
chr6:33071628:C:G	5.50987e-22
chr6:33071669:G:A	6.00288e-22
chr6:33071707:A:G	5.38904e-22
chr6:33071726:C:T	5.86133e-22
chr6:33071875:C:T	1.42716e-20
chr6:33072060:G:A	8.59499e-22
chr6:33072071:G:A	9.18661e-22
chr6:33072078:A:G	8.84753e-22
chr6:33072267:A:G	4.92476e-21
chr6:33072701:C:A	2.47982e-21
chr6:33072819:A:G	6.80719e-22
chr6:33072877:A:G	5.35961e-21
chr6:33072938:G:A	6.45146e-22
chr6:33072967:G:C	7.35982e-22
chr6:33073004:A:G	6.60234e-22
chr6:33073021:T:C	2.89896e-22
chr6:33073058:A:G	7.31675e-22
chr6:33073100:T:C	6.05354e-22
chr6:33073449:C:T	2.7541e-22
chr6:33074591:A:G	4.85404e-21
chr6:33074715:T:C	3.67523e-21
chr6:33075103:A:G	5.76532e-21
chr6:33076153:A:G	2.63709e-22
chr6:33076411:T:A	4.0243e-21
chr6:33076480:T:C	7.11975e-22
chr6:33076481:G:A	4.11784e-21
chr6:33077922:T:C	2.49992e-21
chr6:33079254:T:C	7.36032e-23
chr6:33079396:T:C	2.57525e-23
chr6:33080121:C:A	1.37874e-22
chr6:33080571:G:A	2.66491e-21
chr6:33080577:A:T	2.65847e-23
chr6:33080680:C:G	7.85042e-22
chr6:33080682:T:G	7.48596e-22
chr6:33080762:T:A	1.93795e-22
chr6:33080914:C:G	4.40967e-22
chr6:33080917:A:G	4.31301e-22
chr6:33081144:A:G	4.58824e-22
chr6:33081198:G:A	2.10999e-23
chr6:33081200:G:GA	3.96421e-22
chr6:33081210:A:G	2.96396e-24
chr6:33081226:A:G	3.04154e-24
chr6:33081434:C:T	1.85069e-22
chr6:33081497:A:T	7.07296e-23
chr6:33081949:G:T	3.48379e-22
chr6:33082104:T:G	1.22063e-23
chr6:33082188:G:A	2.05691e-23
chr6:33082401:C:T	6.3408e-23
chr6:33084756:G:A	7.7535e-23
chr6:33084942:G:A	1.22874e-22
chr6:33084966:T:C	1.6087e-22
chr6:33085800:G:A	8.28817e-23
chr6:33086782:T:C	8.30691e-23
chr6:33088369:A:G	1.35499e-21
chr6:33088607:G:A	1.09842e-22
chr6:33089011:G:A	2.77538e-23
chr6:33089063:T:C	2.5358e-22
chr6:33089276:CTT:C	8.87157e-23
chr6:33090511:A:G	9.11642e-23
chr6:33090925:A:G	8.88765e-23
chr6:33091097:C:T	5.12576e-23
chr6:33091827:C:T	8.82755e-23
chr6:33094745:A:G	6.91134e-23
chr6:33095815:C:A	8.55447e-23
chr6:33096205:G:A	2.95737e-23
chr6:33096675:G:A	6.2138e-23
chr6:33097957:C:A	8.36785e-23
chr6:33098383:T:C	8.69843e-23
chr6:33098546:A:G	9.91678e-22
chr6:33102750:T:C	8.22635e-23
chr6:33102887:C:T	9.28632e-23
chr6:33104221:C:G	7.37709e-23
chr6:33106511:C:T	2.18773e-22
chr6:33107666:C:T	1.62815e-22
chr6:33108313:T:A	1.48153e-22
chr6:33108666:GA:G	8.83527e-23
chr6:33108790:T:C	9.26171e-23
chr6:33108905:T:C	9.44356e-23
chr6:33109811:A:G	7.64636e-23
chr6:33109830:C:T	9.2286e-23
chr6:33111435:G:C	8.78003e-23
chr6:33111849:T:C	8.73401e-23
chr6:33114963:G:A	1.37122e-22
chr6:33115420:G:C	5.92501e-24
chr6:33115484:C:T	1.37896e-22
chr6:33116532:G:A	1.32173e-22
chr6:33117573:A:G	9.94754e-22
chr6:33117584:T:G	1.45535e-22
chr6:33117757:T:C	1.31249e-22
chr6:33118170:G:C	1.30492e-22
chr6:33120693:C:T	1.26914e-22
chr6:33131119:C:G	6.08311e-24
chr6:33134759:C:A	1.07664e-23
chr6:33135385:T:C	2.04396e-24
chr6:33135471:C:CA	2.1679e-24
chr6:33135803:T:C	3.87718e-22
chr6:33135883:T:G	1.01792e-23
chr6:33136755:C:T	6.59027e-24
chr6:33137080:C:T	5.92876e-24
chr6:33137978:A:G	5.21925e-24
chr6:33138332:A:G	6.62872e-24
chr6:33139180:G:A	6.93534e-24
chr6:33139362:T:C	6.38925e-24
chr6:33140393:GAGTA:G	6.69977e-24
chr6:33140493:T:G	6.64778e-24
chr6:33140510:A:G	6.62328e-24
chr6:33141620:G:C	6.70719e-24
chr6:33141881:A:G	6.52263e-24
chr6:33141970:T:C	6.58878e-24
chr6:33142003:G:C	6.77564e-24
chr6:33142007:A:G	6.51647e-24
chr6:33142037:C:T	6.43846e-24
chr6:33142068:A:G	6.5604e-24
chr6:33143251:A:C	5.78869e-24
chr6:33146291:A:G	1.90691e-24
chr6:33146394:T:C	1.73978e-23
chr6:33146846:G:T	8.30692e-24
chr6:33146870:A:G	1.67548e-23
chr6:33146901:T:C	1.59972e-23
chr6:33147117:G:T	9.64117e-24
chr6:33147247:T:C	6.76421e-24
chr6:33147285:C:T	8.84749e-24
chr6:33147408:T:C	1.08209e-23
chr6:33147482:A:T	9.07079e-24
chr6:33147549:A:G	9.17556e-24
chr6:33147605:A:G	9.5186e-24
chr6:33147646:A:G	9.02064e-24
chr6:33147985:G:A	8.96443e-24
chr6:33148158:T:C	9.09049e-24
chr6:33148238:A:G	8.93068e-24
chr6:33148245:T:A	9.1588e-24
chr6:33148445:A:C	9.37382e-24
chr6:33148495:T:C	9.39786e-24
chr6:33148595:A:AAAAC	8.79542e-24
chr6:33148608:G:A	9.59442e-24
chr6:33148919:C:T	1.19735e-23
chr6:33149120:A:G	9.1582e-24
chr6:33150165:G:T	2.22067e-23
chr6:33152326:G:A	8.90302e-24
chr6:33152459:C:T	1.88113e-24
chr6:33153070:C:T	9.87654e-24
chr6:33154335:A:AAC	8.72866e-24
chr6:33154394:A:G	8.85292e-24
chr6:33155099:G:A	8.08159e-24
chr6:33155185:G:T	1.17285e-23
chr6:33155902:A:G	2.03035e-23
chr6:33156292:G:A	1.88178e-23
chr6:33164537:G:A	3.70783e-22
chr6:33164588:T:C	3.54129e-22
chr6:33169950:C:T	3.85098e-24
chr6:33170238:T:C	4.7504e-22
chr6:33170692:TC:T	2.74158e-24
chr6:33171407:G:C	2.5371e-24
chr6:33176689:C:A	3.40094e-22
chr6:33183274:G:A	2.60991e-24
chr6:33184103:C:A	6.03391e-22
chr6:33190241:G:T	5.48655e-24
chr6:33191135:G:A	5.83527e-22
chr6:33193129:G:T	7.28571e-22
chr6:33194305:T:A	5.97365e-24
chr6:33195674:G:A	9.84635e-24
chr6:33195860:AAG:A	4.27055e-22
chr6:33212878:T:C	2.81477e-24
chr6:33215424:G:A	3.37175e-24
chr6:33228793:G:A	1.70825e-22
chr6:33230994:A:G	1.77608e-24
chr6:33234863:C:T	1.3865e-23
chr6:33235561:A:G	9.52033e-24
chr6:33235911:G:A	6.92824e-24
chr6:33236965:G:C	2.92313e-23
chr6:33238435:C:T	1.74733e-23
chr6:33241533:A:G	3.63374e-23
chr6:33247085:G:A	1.84425e-23
chr6:33248127:G:A	1.89501e-23
chr6:33254864:TG:T	1.27271e-23
chr6:33255649:G:A	1.86349e-23
chr6:33255882:T:G	2.02282e-23
chr6:33257545:C:T	1.99357e-23
chr6:33259429:A:AT	2.21363e-23
chr6:33262194:T:C	1.15326e-23
chr6:33263090:T:A	2.42558e-24
chr6:33264278:G:A	2.46326e-23
chr6:33264744:C:T	2.08141e-23
chr6:33265612:C:T	8.6551e-24
chr6:33265852:CTG:C	2.02606e-23
chr6:33267978:G:A	1.25453e-23
chr6:33270627:A:C	1.32473e-23
chr6:33273299:C:A	2.14327e-23
chr6:33282699:C:A	1.39421e-22
chr6:33283674:T:C	2.08873e-24
chr6:33284338:G:A	7.64007e-23
chr6:33287326:A:C	7.00772e-23
chr6:33288319:A:T	6.13764e-23
chr6:33288694:T:C	1.94406e-24
chr6:33288876:G:A	1.71228e-24
chr6:33289207:C:T	7.28816e-23
chr6:33289385:T:C	2.01023e-24
chr6:33290666:G:A	8.52088e-23
chr6:33294094:A:G	2.72514e-22
chr6:33299895:A:G	1.32242e-22
chr6:33301912:C:CTG	1.29898e-22
chr6:33302104:T:G	5.18068e-22
chr6:33302903:A:G	5.54483e-23
chr6:33304764:A:T	4.00296e-22
chr6:33304935:C:A	2.9379e-22
chr6:33305078:G:C	1.32376e-22
chr6:33306743:A:C	1.27811e-22
chr6:33307236:T:C	8.49206e-23
chr6:33308095:A:G	8.57349e-23
chr6:33308689:G:A	3.97238e-22
chr6:33310149:C:T	6.59005e-23
chr6:33312532:C:T	3.54023e-21
chr6:33312728:C:A	3.64155e-21
chr6:33312852:C:G	2.12931e-22
chr6:33313108:C:T	8.87787e-23
chr6:33314225:C:T	3.98083e-22
chr6:33314404:A:G	4.37259e-22
chr6:33315989:T:C	1.96834e-22
chr6:33319406:T:C	9.28421e-23
chr6:33320494:A:G	3.61663e-21
chr6:33322121:T:C	8.08068e-23
chr6:33323048:A:G	2.14078e-22
chr6:33324766:C:T	2.05485e-22
chr6:33325111:A:G	6.56025e-22
chr6:33325157:G:A	2.09017e-22
chr6:33328200:T:G	9.23016e-23
chr6:33330567:A:C	8.17839e-22
chr6:33333192:G:A	1.31804e-19
chr6:33333199:G:A	1.00178e-21
chr6:33333899:A:T	3.70336e-22
chr6:33334889:T:A	1.60766e-22
chr6:33335109:G:A	2.26122e-22
chr6:33336212:G:A	8.54934e-22
chr6:33340353:T:A	1.80411e-22
chr6:33340444:A:G	8.71066e-22
chr6:33343114:T:C	1.23132e-22
chr6:33343202:G:A	8.25267e-21
chr6:33343402:A:G	3.26268e-22
chr6:33343465:A:G	4.80623e-22
chr6:33344531:A:G	1.46062e-22
chr6:33345650:A:C	2.215e-24
chr6:33347375:A:G	4.11633e-20
chr6:33347746:A:G	1.47242e-24
chr6:33349655:C:T	8.91212e-25
chr6:33350007:C:T	8.04581e-21
chr6:33350018:C:T	3.22199e-20
chr6:33350832:C:T	8.64346e-25
chr6:33351072:T:G	4.16883e-20
chr6:33351201:A:G	1.54075e-24
chr6:33352312:A:G	7.16603e-21
chr6:33352836:G:A	3.20737e-21
chr6:33352973:G:A	8.88695e-25
chr6:33353883:G:A	9.64881e-25
chr6:33353889:G:A	7.02782e-20
chr6:33354132:C:T	1.6654e-24
chr6:33354635:C:G	1.69448e-24
chr6:33354954:C:T	1.68558e-24
chr6:33355480:A:G	1.44773e-24
chr6:33355488:C:T	6.16372e-18
chr6:33356411:C:T	8.56725e-25
chr6:33357479:G:A	1.26208e-20
chr6:33358473:A:G	4.60034e-20
chr6:33358657:C:T	8.97201e-25
chr6:33360894:C:T	1.83821e-24
chr6:33361116:G:C	5.65812e-20
chr6:33361291:G:A	6.37399e-21
chr6:33362274:C:T	4.70524e-22
chr6:33363204:A:G	1.69875e-20
chr6:33363284:T:C	1.95271e-24
chr6:33363893:AAAAC:A	8.97468e-25
chr6:33364360:A:G	6.30504e-19
chr6:33364470:A:G	1.48615e-20
chr6:33364840:T:C	3.04353e-19
chr6:33364919:G:A	1.24483e-20
chr6:33365669:C:T	1.81079e-20
chr6:33366139:G:T	2.92744e-20
chr6:33367213:AATAAATAAAT:A	9.22996e-19
chr6:33367671:T:C	4.17969e-19
chr6:33369153:C:T	9.67654e-19
chr6:33370731:T:A	5.76507e-19
chr6:33372733:T:C	9.40745e-25
chr6:33373265:T:C	9.84893e-25
chr6:33373647:A:C	3.2755e-19
chr6:33375455:T:C	1.27997e-18
chr6:33376082:T:C	8.2729e-20
chr6:33376284:ATTTC:A	8.63461e-21
chr6:33377660:T:C	1.73839e-18
chr6:33378036:T:C	6.49698e-22
chr6:33378804:T:C	1.62172e-24
chr6:33379853:G:A	1.66633e-19
chr6:33379983:G:A	9.14961e-25
chr6:33381726:C:T	1.54929e-19
chr6:33382397:C:T	2.27343e-18
chr6:33382424:A:T	1.01226e-24
chr6:33382947:T:C	1.79917e-19
chr6:33384583:G:C	9.80641e-25
chr6:33385313:A:G	1.66267e-24
chr6:33385335:T:C	1.10194e-24
chr6:33385867:T:C	4.5703e-22
chr6:33389208:C:T	3.41496e-19
chr6:33390501:T:C	2.17266e-18
chr6:33391231:A:G	1.74331e-18
chr6:33391365:A:G	2.15006e-18
chr6:33392797:T:G	1.6291e-18
chr6:33393010:T:C	2.09698e-18
chr6:33396924:T:C	9.87661e-19
chr6:33397103:T:C	1.53986e-24
chr6:33397274:C:G	1.67882e-24
chr6:33397576:A:G	1.59559e-24
chr6:33397863:T:C	1.6851e-24
chr6:33399257:C:T	1.88653e-19
chr6:33399495:T:C	3.68507e-22
chr6:33399635:AAC:A	1.11026e-24
chr6:33400747:C:T	9.96565e-25
chr6:33400773:C:T	1.93273e-19
chr6:33401431:G:A	3.61625e-22
chr6:33401877:T:C	9.85094e-25
chr6:33402449:T:C	1.91778e-24
chr6:33402997:A:C	1.61426e-18
chr6:33403094:G:A	3.9849e-22
chr6:33405755:G:C	2.69302e-18
chr6:33405872:T:C	2.47365e-24
chr6:33408938:T:C	2.31348e-24
chr6:33412126:C:T	1.03125e-24
chr6:33413027:A:G	1.02059e-24
chr6:33414511:G:A	2.25441e-24
chr6:33414639:CTG:C	9.65578e-20
chr6:33414680:G:A	1.03616e-24
chr6:33417749:AC:A	1.26769e-24
chr6:33421437:T:C	9.30373e-25
chr6:33421604:G:T	1.30672e-19
chr6:33423398:T:G	2.12858e-22
chr6:33424248:G:C	8.19743e-25
chr6:33427422:G:A	1.48756e-16
chr6:33427745:G:T	5.66192e-18
chr6:33428319:C:T	9.8546e-25
chr6:33428438:C:T	9.79584e-25
chr6:33428538:T:G	2.17354e-24
chr6:33430843:T:C	1.87552e-24
chr6:33432512:C:A	6.51933e-23
chr6:33433381:C:T	8.29789e-25
chr6:33434304:CT:C	9.6304e-22
chr6:33434309:C:T	9.68399e-22
chr6:33435101:GA:G	2.05355e-23
chr6:33435931:C:T	9.68529e-25
chr6:33436287:G:A	5.09256e-19
chr6:33437403:G:A	1.76715e-21
chr6:33438615:C:T	3.23304e-24
chr6:33438779:A:G	2.31604e-22
chr6:33441960:T:G	2.08833e-22
chr6:33442285:C:T	1.00588e-24
chr6:33442362:T:C	9.28064e-25
chr6:33443522:C:T	1.64767e-21
chr6:33446860:G:T	1.92888e-24
chr6:33448334:C:T	2.6165e-19
chr6:33449041:C:T	1.76814e-21
chr6:33450696:A:G	1.04014e-24
chr6:33453800:T:C	3.21044e-19
chr6:33454056:G:A	1.03371e-24
chr6:33454195:GAC:G	7.34535e-24
chr6:33454768:C:G	5.84262e-18
chr6:33454829:G:A	1.05199e-24
chr6:33454863:GGTT:G	8.82236e-22
chr6:33454866:T:G	1.07858e-22
chr6:33459072:T:C	1.8292e-24
chr6:33460778:T:C	1.88123e-24
chr6:33460870:A:T	4.62645e-21
chr6:33461065:T:A	7.11629e-18
chr6:33461706:C:T	3.61735e-19
chr6:33462175:A:G	2.17766e-24
chr6:33462224:C:T	1.04491e-24
chr6:33462856:GTTC:G	4.18987e-19
chr6:33462924:T:C	2.29901e-18
chr6:33463173:A:G	2.60177e-24
chr6:33463542:G:C	2.50919e-18
chr6:33463739:T:C	1.0178e-24
chr6:33463740:G:A	1.85294e-21
chr6:33463792:T:C	1.48352e-19
chr6:33464383:G:A	6.66175e-19
chr6:33464932:A:G	6.87949e-20
chr6:33467402:G:A	4.78458e-20
chr6:33468160:A:T	2.92908e-24
chr6:33469459:G:A	5.72362e-22
chr6:33470443:C:T	1.03297e-24
chr6:33470444:G:A	1.90842e-24
chr6:33470569:C:T	4.99605e-20
chr6:33470582:G:A	4.97067e-20
chr6:33470710:C:T	5.59653e-20
chr6:33470732:T:C	3.60474e-20
chr6:33471106:T:C	1.08557e-19
chr6:33472000:C:T	5.15075e-20
chr6:33472442:T:C	1.09555e-24
chr6:33472574:A:G	2.53299e-24
chr6:33472639:T:C	9.95003e-25
chr6:33473007:T:C	2.70181e-24
chr6:33473015:G:C	2.21375e-24
chr6:33473484:A:AG	2.34102e-24
chr6:33474216:A:G	1.70832e-19
chr6:33474798:C:T	2.85802e-21
chr6:33474875:T:C	1.53097e-19
chr6:33474961:C:T	1.70562e-19
chr6:33475039:T:C	1.07065e-19
chr6:33475227:C:T	2.76592e-21
chr6:33475330:T:A	8.57554e-24
chr6:33475412:G:A	5.04507e-20
chr6:33476130:G:A	2.65979e-19
chr6:33476224:AAAG:A	2.82049e-19
chr6:33476954:C:G	2.37628e-24
chr6:33478447:C:A	1.84704e-24
chr6:33478757:A:G	2.40784e-24
chr6:33479287:C:A	3.11645e-21
chr6:33480468:AAAT:A	7.07057e-20
chr6:33480487:G:A	5.54934e-22
chr6:33480836:C:A	2.9489e-19
chr6:33481085:A:G	2.21954e-24
chr6:33482257:T:C	2.94086e-24
chr6:33483801:G:C	3.92687e-19
chr6:33485022:G:A	2.88397e-24
chr6:33485032:T:C	2.12695e-21
chr6:33485368:G:T	8.73622e-20
chr6:33485762:G:A	9.23714e-25
chr6:33485891:G:A	1.86178e-20
chr6:33486296:TC:T	6.64587e-21
chr6:33487925:A:C	1.6912e-20
chr6:33488687:T:C	2.66559e-20
chr6:33489236:T:A	2.80496e-24
chr6:33489356:G:A	7.93927e-25
chr6:33489453:C:T	3.67988e-24
chr6:33489784:G:T	8.4449e-25
chr6:33490039:T:A	3.34443e-24
chr6:33490149:T:C	4.36566e-24
chr6:33494251:T:A	6.16899e-23
chr6:33496184:C:T	5.4452e-17
chr6:33497139:T:C	1.94173e-22
chr6:33497235:A:G	3.53608e-23
chr6:33497642:G:A	3.51849e-23
chr6:33499309:A:T	3.75858e-22
chr6:33502882:C:T	8.68382e-22
chr6:33505164:T:C	3.46377e-23
chr6:33505457:T:C	4.03647e-22
chr6:33506708:A:C	3.36652e-22
chr6:33506997:C:T	4.40272e-22
chr6:33507075:T:C	1.1712e-16
chr6:33509363:G:A	3.70838e-23
chr6:33510761:G:A	5.11867e-22
chr6:33511137:G:A	3.97433e-23
chr6:33511632:C:T	5.18053e-22
chr6:33511997:T:C	4.80262e-22
chr6:33512658:A:G	1.1374e-24
chr6:33514369:C:G	1.06621e-24
chr6:33515295:G:A	2.29525e-24
chr6:33515677:T:A	2.4551e-24
chr6:33516139:A:G	9.44649e-24
chr6:33516696:A:G	9.19735e-24
chr6:33517242:C:G	2.58131e-24
chr6:33517459:C:T	2.3057e-23
chr6:33517482:T:A	3.47252e-24
chr6:33518589:C:T	3.24868e-24
chr6:33519177:A:G	6.53329e-24
chr6:33520248:A:G	2.30435e-24
chr6:33520882:G:A	4.19428e-24
chr6:33521218:G:T	4.13084e-24
chr6:33523510:C:G	4.85853e-24
chr6:33524889:G:T	1.45165e-24
chr6:33524984:G:A	3.51527e-24
chr6:33527393:T:A	7.02443e-23
chr6:33528283:G:A	2.84154e-24
chr6:33528937:T:G	5.81556e-24
chr6:33531033:G:A	3.92899e-24
chr6:33531465:A:C	5.34677e-24
chr6:33535842:G:A	1.79345e-22
chr6:33536694:T:C	4.97882e-24
chr6:33537047:T:TC	2.21514e-24
chr6:33537413:T:C	2.28524e-24
chr6:33537762:AAC:A	2.38353e-24
chr6:33537817:G:A	2.31885e-24
chr6:33537911:A:G	2.43296e-24
chr6:33538204:T:C	2.35196e-24
chr6:33538290:C:A	2.37145e-24
chr6:33538465:G:C	2.32297e-24
chr6:33538788:T:G	2.1888e-24
chr6:33538965:T:C	2.35065e-24
chr6:33539024:A:G	1.5184e-24
chr6:33539267:T:G	2.83788e-24
chr6:33540214:T:C	2.93952e-24
chr6:33541246:A:C	3.45106e-17
chr6:33543127:AAGTT:A	2.5695e-16
chr6:33545830:A:G	8.9691e-17
chr6:33546191:A:G	2.83344e-10
chr6:33546316:C:T	2.86472e-08
chr6:33546790:T:A	2.78013e-13
chr6:33546931:T:C	6.63131e-24
chr6:33547743:G:A	1.58596e-12
chr6:33548056:T:C	6.65583e-24
chr6:33549585:A:G	5.54236e-17
chr6:33550912:A:T	2.56995e-24
chr6:33551200:G:A	4.73251e-08
chr6:33551531:A:C	1.66159e-16
chr6:33551931:T:G	6.35286e-17
chr6:33553800:C:T	5.26548e-08
chr6:33554366:A:G	4.88078e-24
chr6:33555133:T:G	5.86678e-17
chr6:33556630:G:T	9.13662e-24
chr6:33557043:T:C	1.67863e-21
chr6:33557903:T:C	2.09267e-16
chr6:33559174:T:C	1.04456e-16
chr6:33563694:A:G	3.17138e-16
chr6:33564808:G:C	2.93625e-15
chr6:33565564:G:A	1.94919e-11
chr6:33565627:G:T	1.83741e-11
chr6:33567103:C:T	7.66782e-09
chr6:33567689:T:C	4.02481e-24
chr6:33568893:G:T	6.74632e-12
chr6:33569769:A:G	2.78779e-14
chr6:33570484:C:T	5.13044e-09
chr6:33571088:A:G	9.49119e-23
chr6:33572432:A:G	0.00481979
chr6:33572915:T:A	0.0641815
chr6:33573730:A:G	0.271542
chr6:33573942:A:G	4.56063e-17
chr6:33574746:T:C	0.999554
chr6:33575597:CAGG:C	9.80694e-05
chr6:33575632:A:C	1.43302e-15
chr6:33576516:C:T	3.59398e-15
chr6:33579048:T:C	5.57507e-17
chr6:33579060:T:C	0.260326
chr6:33579153:T:C	0.350794
chr6:33579472:C:T	1.40312e-24
chr6:33579663:G:C	2.27807e-18
chr6:33580313:A:AG	0.0483364
chr6:33580617:G:T	5.1215e-05
chr6:33580736:T:C	9.89123e-24
chr6:33581321:A:G	6.50898e-17
chr6:33581626:C:T	0.000182329
chr6:33582248:A:G	1.00293e-18
chr6:33583737:A:G	6.87391e-23
chr6:33584387:G:T	3.08512e-22
chr6:33584425:A:G	3.28283e-16
chr6:33584930:A:C	0.000114109
chr6:33585803:C:T	5.27441e-19
chr6:33586370:T:C	6.34978e-22
chr6:33588100:G:A	2.1448e-08
chr6:33588127:T:C	1.45589e-22
chr6:33588251:T:C	1.5104e-22
chr6:33588378:G:C	5.90432e-23
chr6:33589268:A:C	2.21633e-23
chr6:33589448:A:G	1.38919e-22
chr6:33590881:G:A	4.20205e-23
chr6:33591138:C:T	4.24193e-23
chr6:33593387:C:T	8.32661e-23
chr6:33594034:A:T	8.36453e-25
chr6:33594185:T:C	6.43258e-18
chr6:33594670:A:G	3.404e-23
chr6:33594932:T:C	6.97137e-19
chr6:33594943:C:T	6.6135e-19
chr6:33595875:C:T	5.56093e-24
chr6:33596146:G:A	4.35378e-24
chr6:33596164:T:C	5.47532e-24
chr6:33596169:T:C	1.3883e-19
chr6:33596171:C:T	4.14179e-24
chr6:33596301:T:G	4.67235e-24
chr6:33596325:G:A	4.2319e-24
chr6:33596519:A:T	9.64169e-10
chr6:33596575:T:C	1.66714e-23
chr6:33596635:T:C	4.33244e-24
chr6:33596829:C:T	3.94235e-24
chr6:33597225:A:G	4.26337e-24
chr6:33597321:T:G	3.0009e-24
chr6:33597629:C:A	2.86516e-23
chr6:33597697:G:A	4.41204e-20
chr6:33598363:G:A	1.48065e-23
chr6:33598381:A:G	4.4282e-20
chr6:33598510:TTTTA:T	4.42769e-13
chr6:33599511:T:C	7.707e-24
chr6:33599649:C:T	5.57028e-24
chr6:33599845:T:C	4.77086e-20
chr6:33600244:G:A	6.50805e-13
chr6:33600355:T:C	5.26106e-13
chr6:33600477:A:G	3.61299e-20
chr6:33600588:T:C	3.85303e-13
chr6:33600682:C:G	7.24752e-25
chr6:33600910:A:G	4.57246e-13
chr6:33600982:A:G	3.8603e-13
chr6:33601564:C:T	1.76592e-13
chr6:33601587:C:T	3.01635e-13
chr6:33601657:T:C	1.36095e-13
chr6:33601689:C:G	4.15577e-13
chr6:33601980:G:A	4.39868e-20
chr6:33602106:G:T	1.80377e-13
chr6:33602247:G:A	4.65753e-25
chr6:33602298:G:A	3.39619e-13
chr6:33602314:TTAA:T	3.96425e-13
chr6:33602399:G:A	3.16768e-13
chr6:33602518:C:T	1.14435e-24
chr6:33602597:C:T	1.68849e-13
chr6:33602698:G:A	5.72033e-13
chr6:33602711:C:T	4.32475e-13
chr6:33602776:A:G	3.72508e-13
chr6:33602800:A:G	3.35264e-13
chr6:33602816:A:G	3.73105e-13
chr6:33603035:C:G	3.86802e-13
chr6:33603155:G:A	6.2471e-17
chr6:33603520:TA:T	1.00881e-14
chr6:33604208:G:A	1.58673e-13
chr6:33604348:A:G	3.51681e-19
chr6:33604382:C:A	2.92735e-19
chr6:33604786:C:T	1.07152e-22
chr6:33605447:C:A	4.70162e-20
chr6:33605993:A:T	5.2568e-20
chr6:33606134:T:A	2.64371e-20
chr6:33606282:A:G	1.40742e-20
chr6:33606457:G:A	9.09613e-20
chr6:33606689:A:G	1.19253e-19
chr6:33606858:A:G	1.30387e-19
chr6:33607232:G:A	1.68039e-21
chr6:33607913:C:T	2.58226e-23
chr6:33608195:CA:C	2.60902e-23
chr6:33608396:A:G	1.41124e-22
chr6:33608908:A:G	9.46192e-23
chr6:33609741:TC:T	2.54422e-23
chr6:33613856:C:G	9.53139e-23
chr6:33614028:G:A	4.20758e-12
chr6:33618487:G:A	9.99058e-15
chr6:33618630:G:C	1.03052e-14
chr6:33620370:C:T	4.26747e-12
chr6:33622284:C:T	3.11445e-24
chr6:33625508:C:T	8.62331e-23
chr6:33625510:C:T	8.40452e-23
chr6:33625800:C:A	8.87483e-23
chr6:33629302:C:T	3.06101e-14
chr6:33631982:T:C	1.39524e-21
chr6:33632202:C:T	1.22565e-21
chr6:33632367:C:T	1.82788e-23
chr6:33633118:C:A	4.80981e-23
chr6:33633355:G:A	7.47988e-23
chr6:33633953:C:G	5.11891e-23
chr6:33639328:G:A	2.52976e-24
chr6:33641467:C:T	3.19454e-10
chr6:33641815:C:T	3.54629e-24
chr6:33642020:TTTG:T	6.40221e-22
chr6:33643284:C:G	3.51522e-13
chr6:33643501:G:T	2.10551e-12
chr6:33643562:C:T	3.66978e-23
chr6:33643574:G:A	2.01424e-12
chr6:33645567:G:A	4.91979e-13
chr6:33646000:G:T	2.12945e-23
chr6:33647016:T:C	3.23857e-21
chr6:33647253:T:C	1.19618e-23
chr6:33647774:T:C	2.59817e-22
chr6:33648154:C:T	5.08036e-22
chr6:33649051:C:T	7.73195e-19
chr6:33649626:T:C	6.6507e-24
chr6:33649687:C:T	1.03811e-18
chr6:33650147:C:T	5.49774e-13
chr6:33651043:G:A	8.0606e-24
chr6:33651047:C:T	9.60943e-12
chr6:33651089:A:T	5.36223e-13
chr6:33651202:G:A	4.68411e-13
chr6:33651407:G:C	5.15453e-13
chr6:33652143:C:T	7.56809e-19
chr6:33653223:T:A	4.44084e-22
chr6:33653587:TA:T	4.76876e-13
chr6:33653905:G:A	3.20745e-22
chr6:33654088:C:T	2.94201e-22
chr6:33654659:C:G	9.60814e-12
chr6:33655156:C:T	3.79054e-13
chr6:33655238:C:T	3.13453e-22
chr6:33655732:T:C	2.89866e-22
chr6:33656346:G:A	3.05215e-22
chr6:33656444:A:G	9.52129e-22
chr6:33656527:TC:T	3.44192e-13
chr6:33656956:A:G	9.1729e-19
chr6:33656983:T:C	2.05715e-22
chr6:33657919:T:C	4.06077e-13
chr6:33658265:C:T	1.40767e-22
chr6:33658416:T:G	1.13226e-22
chr6:33659300:G:A	6.41192e-22
chr6:33661086:A:G	7.75792e-22
chr6:33661269:A:G	5.37186e-21
chr6:33661865:AG:A	1.43841e-23
chr6:33662847:C:T	4.36115e-23
chr6:33663039:G:A	9.57284e-24
chr6:33663069:A:G	3.48544e-24
chr6:33663386:T:C	9.54687e-23
chr6:33664237:A:G	1.62374e-23
chr6:33664674:C:T	9.67978e-24
chr6:33666859:C:T	3.21157e-24
chr6:33668077:T:C	5.54207e-24
chr6:33668455:T:C	5.60065e-24
chr6:33670880:G:A	2.54305e-23
chr6:33671983:G:C	7.75644e-23
chr6:33673097:T:A	1.17559e-12
chr6:33673417:C:T	9.6387e-18
chr6:33673419:T:TG	2.16501e-17
chr6:33673602:T:C	3.21163e-21
chr6:33674120:G:A	5.9146e-24
chr6:33674179:T:C	1.62988e-22
chr6:33674811:G:A	4.08929e-23
chr6:33674816:G:A	1.62484e-24
chr6:33675098:C:T	8.28375e-23
chr6:33675781:G:A	3.90212e-20
chr6:33676256:T:C	2.44504e-24
chr6:33676476:G:A	1.40101e-21
chr6:33679281:T:C	5.50572e-23
chr6:33680159:C:T	8.77619e-24
chr6:33680367:C:T	2.56081e-23
chr6:33680884:G:A	2.48778e-24
chr6:33680913:T:C	4.6845e-18
chr6:33680994:C:T	2.34171e-22
chr6:33681220:G:A	2.76502e-23
chr6:33681236:T:C	2.6603e-24
chr6:33681491:G:C	2.50125e-23
chr6:33681871:T:A	3.65158e-22
chr6:33681920:C:T	3.70546e-22
chr6:33682653:G:C	3.23857e-22
chr6:33682844:G:A	2.77033e-24
chr6:33682966:A:G	2.1867e-19
chr6:33683035:G:A	3.23899e-16
chr6:33683352:C:T	9.14403e-18
chr6:33683500:C:T	3.87472e-22
chr6:33683545:T:C	4.48117e-24
chr6:33684765:C:T	2.43766e-21
chr6:33685671:C:T	8.15372e-18
chr6:33685709:G:A	1.53302e-23
chr6:33685861:C:T	2.20694e-23
chr6:33687120:T:C	8.24132e-23
chr6:33688473:T:C	1.09348e-19
chr6:33689073:C:T	1.84865e-19
chr6:33690289:G:C	1.49353e-19
chr6:33690332:A:T	5.5417e-22
chr6:33690533:C:T	1.56482e-19
chr6:33690757:G:A	2.0111e-18
chr6:33691269:G:A	1.42605e-19
chr6:33691695:C:G	1.65108e-19
chr6:33691759:A:G	3.02005e-19
chr6:33691780:C:T	1.73378e-19
chr6:33692016:G:A	1.59448e-19
chr6:33692210:T:C	1.49502e-19
chr6:33692411:T:C	1.20724e-19
chr6:33692594:G:A	1.15179e-19
chr6:33692918:G:C	8.91707e-19
chr6:33693258:G:A	1.19857e-18
chr6:33693314:G:A	1.41132e-21
chr6:33693445:C:G	1.18414e-18
chr6:33694488:T:C	3.20102e-22
chr6:33694890:C:T	3.48224e-24
chr6:33696209:CT:C	5.07647e-24
chr6:33696953:T:C	1.06053e-19
chr6:33697224:G:C	1.04119e-18
chr6:33697243:T:A	3.79987e-24
chr6:33699422:A:G	8.34287e-19
chr6:33699828:C:A	9.59569e-19
chr6:33700062:A:G	6.54774e-19
chr6:33700080:T:C	9.49889e-24
chr6:33700737:C:T	1.92607e-23
chr6:33700841:A:C	5.13768e-24
chr6:33701800:C:T	9.64047e-19
chr6:33702593:G:A	1.00487e-18
chr6:33702629:T:C	1.03322e-18
chr6:33702705:A:G	1.64023e-22
chr6:33703328:TA:T	1.3832e-18
chr6:33703429:T:C	1.07286e-23
chr6:33704080:G:T	4.17517e-24
chr6:33704449:G:A	4.92496e-24
chr6:33704826:T:C	1.12033e-23
chr6:33705021:G:A	9.983e-19
chr6:33705350:C:CCT	9.1858e-19
chr6:33706054:A:G	1.38765e-18
chr6:33706411:A:G	1.09255e-18
chr6:33706420:G:A	1.39285e-18
chr6:33706642:T:G	1.36815e-18
chr6:33707865:A:G	1.22493e-18
chr6:33708379:G:A	1.26569e-18
chr6:33709437:A:AT	8.69253e-19
chr6:33709458:A:G	8.73814e-19
chr6:33709469:T:TA	9.12581e-19
chr6:33710513:C:G	9.11826e-19
chr6:33711284:A:G	1.4441e-18
chr6:33712589:G:A	1.67464e-18
chr6:33712621:A:G	1.47963e-18
chr6:33713114:G:T	2.00347e-23
chr6:33713354:C:T	1.06951e-18
chr6:33714637:T:C	1.63532e-18
chr6:33715438:C:T	1.50332e-23
chr6:33716581:G:A	5.0246e-17
chr6:33717186:A:G	1.5424e-24
chr6:33717679:A:G	3.4791e-22
chr6:33718326:G:A	4.63282e-24
chr6:33718665:G:T	1.48292e-18
chr6:33718908:A:G	1.85635e-23
chr6:33719230:G:A	1.0261e-20
chr6:33720443:GACTGCCAGATT:G	8.34034e-19
chr6:33721743:C:T	1.03029e-18
chr6:33721757:A:G	1.92922e-22
chr6:33722533:G:A	1.20399e-23
chr6:33723019:C:T	8.67391e-19
chr6:33723724:G:T	7.9041e-19
chr6:33726302:C:T	1.04623e-22
chr6:33726882:G:A	3.89535e-23
chr6:33726914:G:A	1.13404e-23
chr6:33727353:G:A	1.63294e-24
chr6:33728628:A:G	9.78244e-19
chr6:33729008:C:T	1.59133e-24
chr6:33729348:A:G	3.70417e-22
chr6:33729775:G:A	1.46321e-17
chr6:33732105:T:C	2.34959e-19
chr6:33732225:G:A	2.65692e-23
chr6:33732599:T:G	8.21653e-23
chr6:33733350:G:C	1.49736e-23
chr6:33734840:G:A	7.71501e-21
chr6:33734868:G:C	3.09036e-20
chr6:33734924:C:T	6.88177e-22
chr6:33735092:C:T	5.72495e-21
chr6:33735312:C:T	3.55382e-24
chr6:33735453:G:A	1.46372e-22
chr6:33736417:T:C	2.42366e-23
chr6:33737289:G:A	6.72253e-20
chr6:33737659:A:G	1.02843e-19
chr6:33738475:A:G	8.4222e-23
chr6:33739822:T:C	8.13976e-23
chr6:33740392:A:G	6.52271e-20
chr6:33740413:A:C	7.07005e-21
chr6:33740920:T:G	1.14367e-21
chr6:33742261:T:C	3.31115e-23
chr6:33742452:C:T	3.65939e-23
chr6:33742919:C:T	3.10521e-20
chr6:33743156:G:A	3.26225e-23
chr6:33743643:C:T	4.35183e-23
chr6:33745392:C:T	3.40439e-24
chr6:33746002:C:T	3.9277e-23
chr6:33746771:G:A	3.25719e-20
chr6:33747546:G:A	4.62435e-20
chr6:33747547:A:T	5.00981e-20
chr6:33749993:T:C	3.06683e-21
chr6:33750298:G:A	1.70239e-20
chr6:33750641:C:T	9.09761e-21
chr6:33752100:T:C	1.52893e-22
chr6:33753680:T:C	9.44127e-23
chr6:33754321:T:G	3.40901e-22
chr6:33754867:C:T	1.41273e-21
chr6:33755513:G:A	1.51564e-20
chr6:33756227:G:A	2.17483e-20
chr6:33757017:C:T	1.38704e-24
chr6:33759213:A:C	8.79921e-23
chr6:33759837:A:C	4.39176e-23
chr6:33760108:T:C	4.55036e-23
chr6:33760667:A:G	3.65622e-21
chr6:33760978:T:A	1.20591e-24
chr6:33761941:G:C	4.34388e-23
chr6:33762043:G:A	1.26091e-21
chr6:33762048:C:T	3.22835e-21
chr6:33762318:C:T	1.22144e-22
chr6:33763692:C:T	5.94281e-23
chr6:33763886:G:A	2.98651e-22
chr6:33764010:G:A	2.20219e-22
chr6:33764020:C:T	1.28572e-24
chr6:33764485:T:G	1.32444e-24
chr6:33764588:C:T	1.27159e-22
chr6:33765136:A:G	1.46275e-22
chr6:33765210:A:G	1.80171e-22
chr6:33765657:A:G	1.71629e-23
chr6:33766351:C:T	2.57254e-21
chr6:33766599:C:G	1.25726e-24
chr6:33768305:G:A	2.82545e-22
chr6:33769659:C:T	2.27703e-21
chr6:33771341:C:CA	1.0791e-22
chr6:33771939:CGCCCGCCCTGGGGCT:C	1.69502e-24
chr6:33772183:A:G	4.09226e-23
chr6:33772248:C:T	1.29607e-24
chr6:33773939:A:G	6.02769e-23
chr6:33774416:C:T	1.11315e-21
chr6:33774554:T:C	1.92714e-22
chr6:33774709:C:T	3.40876e-21
chr6:33774713:A:G	3.15285e-21
chr6:33775061:T:C	7.13502e-22
chr6:33775397:T:C	4.38804e-23
chr6:33776220:G:A	3.99647e-21
chr6:33776380:G:A	3.8942e-21
chr6:33778920:G:A	3.85905e-21
chr6:33780484:G:A	3.95984e-23
chr6:33780585:GT:G	4.0741e-21
chr6:33781054:T:G	1.51929e-22
chr6:33781516:G:A	9.96052e-22
chr6:33782309:A:G	1.61523e-22
chr6:33783154:T:C	1.38152e-24
chr6:33783226:G:A	2.90029e-21
chr6:33783484:G:A	2.7585e-21
chr6:33783990:A:G	4.77204e-23
chr6:33784007:C:G	1.04413e-21
chr6:33784168:G:A	4.02782e-21
chr6:33784773:G:A	3.1447e-21
chr6:33787764:G:A	1.26107e-22
chr6:33788113:T:C	1.64149e-24
chr6:33789237:G:T	2.87399e-21
chr6:33790288:G:A	1.1097e-22
chr6:33792701:G:A	8.91933e-22
chr6:33793334:C:G	2.74046e-21
chr6:33794107:G:A	1.33982e-22
chr6:33794848:A:G	2.99485e-21
chr6:33796060:C:T	9.76703e-25
chr6:33798354:T:C	2.32588e-22
chr6:33798435:A:G	1.017e-20
chr6:33798711:T:C	1.31002e-24
chr6:33799802:G:C	1.32878e-24
chr6:33801632:C:G	3.28926e-21
chr6:33802852:G:A	1.19095e-24
chr6:33804091:G:A	3.72436e-23
chr6:33804984:A:G	4.88243e-22
chr6:33806617:C:A	4.40571e-22
chr6:33806748:A:G	3.43881e-24
chr6:33807614:C:T	4.33414e-24
chr6:33807669:A:G	1.93878e-23
chr6:33807864:A:G	1.24586e-22
chr6:33809455:CAGCGCTCCTGGCTCCCTGACCTGA:C	8.53743e-23
chr6:33809483:C:T	8.18767e-23
chr6:33809655:T:C	3.89314e-24
chr6:33810379:C:T	8.75484e-24
chr6:33810842:A:G	7.11173e-23
chr6:33814933:C:T	6.21575e-24
chr6:33815340:G:A	1.10503e-23
chr6:33815668:G:A	1.03484e-23
chr6:33816153:G:A	1.07582e-23
chr6:33816328:C:T	6.05675e-24
chr6:33817087:C:T	8.15421e-24
chr6:33820278:A:G	6.00309e-24
chr6:33820795:C:T	7.08207e-23
chr6:33820860:G:C	1.00039e-23
chr6:33821388:C:T	8.95643e-24
chr6:33821625:T:C	9.3273e-24
chr6:33823738:C:T	1.09038e-23
chr6:33824221:G:A	1.00575e-23
chr6:33831498:G:A	4.11451e-24
chr6:33831915:C:T	2.81676e-24
chr6:33832049:A:G	3.26288e-24
chr6:33832146:A:T	2.89493e-24
chr6:33833137:C:T	4.92562e-24
chr6:33833379:T:C	2.13884e-24
chr6:33833406:C:T	5.5827e-24
chr6:33834486:A:C	6.25273e-24
chr6:33835113:T:C	2.47965e-24
chr6:33835975:T:C	2.14057e-24
chr6:33836533:T:A	3.70188e-24
chr6:33836687:T:C	9.40216e-24
chr6:33836770:C:T	9.81888e-24
chr6:33837513:G:C	1.14746e-23
chr6:33837959:A:G	1.27354e-23
chr6:33838729:G:A	1.08853e-23
chr6:33839314:T:C	1.1768e-23
chr6:33839339:T:A	1.17516e-23
chr6:33839788:C:A	4.06477e-24
chr6:33839861:C:T	7.79755e-24
chr6:33841144:G:A	3.41397e-24
chr6:33842228:A:G	9.55757e-24
chr6:33851794:C:T	2.5508e-24
chr6:33855209:G:A	4.83197e-24
chr6:33856417:G:A	4.99482e-24
chr6:33857581:G:A	7.52209e-24
chr6:33858813:T:C	5.66954e-24
chr6:33863027:T:C	5.31515e-24
chr6:33863895:T:C	5.24044e-24
chr6:33865228:G:A	4.96857e-24
chr6:33866186:T:C	1.17197e-24
chr6:33867433:C:T	5.43487e-24
chr6:33869476:T:C	2.78368e-24
chr6:33873284:C:T	2.23137e-23
chr6:33874704:A:G	5.46941e-23
chr6:33879568:A:G	9.59824e-24
chr6:33879620:A:G	6.49334e-24
chr6:33879714:C:T	6.85199e-24
chr6:33880455:G:A	1.17639e-23
chr6:33880531:A:C	4.88126e-24
chr6:33880552:A:AAAAGT	5.37603e-24
chr6:33883084:G:A	1.16942e-23
chr6:33883208:C:T	1.33126e-23
chr6:33883800:C:T	1.20606e-23
chr6:33883969:C:T	1.32595e-23
chr6:33885071:A:T	8.9608e-24
chr6:33885267:A:G	8.33646e-24
chr6:33885294:A:G	1.22304e-23
chr6:33885864:T:C	8.45741e-24
chr6:33886344:T:C	5.52233e-24
chr6:33886956:A:G	5.87816e-24
chr6:33887827:G:A	1.35065e-23
chr6:33887932:TA:T	1.41731e-23
chr6:33927629:C:T	1.46912e-23
chr6:33933826:T:C	4.64332e-24
chr6:33935650:C:T	1.02589e-23
chr6:33944331:G:A	3.54453e-24
chr6:33961704:G:A	4.09554e-24
chr6:33961741:A:G	4.03507e-24
chr6:33965598:G:A	3.21306e-24
chr6:33982175:G:T	5.65811e-24
chr6:33987940:C:T	2.48473e-24
chr6:33988587:G:A	3.72437e-24
chr6:33999229:G:C	1.64939e-23
chr6:34105997:C:T	1.6439e-23
chr6:34117036:C:G	2.91334e-23
chr6:34117258:G:T	2.12091e-23
chr6:34193168:G:A	1.35726e-22
chr6:34193522:C:T	3.36413e-22
chr6:34194257:T:A	2.20371e-22
chr6:34197944:A:G	3.27867e-21
chr6:34201640:T:C	3.7679e-23
chr6:34201998:A:T	1.18275e-21
chr6:34207131:G:A	1.17203e-21
chr6:34214218:C:T	6.29135e-22
chr6:34215249:C:T	2.91284e-21
chr6:34217161:G:A	3.58556e-21
chr6:34217978:C:T	1.13982e-22
chr6:34220690:G:A	1.14926e-22
chr6:34221089:C:T	1.36806e-22
chr6:34221115:A:C	3.90853e-23
chr6:34229328:C:T	2.66863e-21
chr6:34249404:C:A	1.4875e-22
chr6:34250388:A:G	9.89216e-23
chr6:34253481:AAAAAAAAAAAAAAAG:A	1.23909e-21
chr6:34253827:C:T	1.83286e-21
chr6:34255162:A:G	5.66755e-22
chr6:34255321:A:G	7.60615e-23
chr6:34255666:G:A	7.77912e-23
chr6:34258154:T:C	9.29318e-22
chr6:34264883:TCTC:T	4.17673e-22
chr6:34281505:AACC:A	6.98067e-23
chr6:34287699:T:C	4.34583e-23
chr6:34292400:C:T	7.70819e-23
chr6:34302079:A:T	1.3768e-22
chr6:34302891:C:T	7.13216e-23
chr6:34304001:T:C	7.49566e-23
chr6:34311623:G:A	9.35288e-23
chr6:34311624:T:G	9.41734e-23
chr6:34315578:T:C	8.66479e-23
chr6:34335092:A:G	1.146e-22
chr6:34347314:C:A	9.99498e-23
chr6:34371444:A:G	6.31984e-23
chr6:34372205:T:C	1.31755e-22
chr6:34375789:T:C	6.70505e-23
chr6:34376876:T:C	5.62234e-23
chr6:34405937:G:A	6.80999e-23
chr6:34407018:G:A	4.26352e-23
chr6:34419439:G:A	7.23921e-23
chr6:34420823:G:A	7.46541e-23
chr6:34421366:T:C	6.08494e-23
chr6:34421404:G:A	7.25074e-23
chr6:34426068:G:A	8.86208e-23
chr6:34427759:T:C	9.79478e-23
chr6:34429576:T:A	7.78266e-23
chr6:34430071:C:T	5.07683e-23
chr6:34430143:G:A	5.55769e-23
chr6:34430581:A:T	2.79168e-23
chr6:34431102:C:T	6.88997e-23
chr6:34702100:TGCCTGTAATCCCA:T	2.56308e-23
chr6:35057771:T:G	3.65974e-23
