## Supplementary material for "Characterization of shared and ancestry-specific signals driving complex traits using multi-ancestry fine-mapping": mscaviar_results_study1_post.txt

SNP_ID	Prob_in_pCausalSet
chr6:33068840:C:T	2.01235e-22
chr6:33068853:G:T	1.91483e-22
chr6:33068854:A:C	1.97636e-22
chr6:33068931:C:T	1.82291e-22
chr6:33068932:A:G	1.89808e-22
chr6:33069076:A:C	2.06383e-22
chr6:33069174:A:G	1.84243e-22
chr6:33069182:G:A	2.07499e-22
chr6:33069194:C:T	1.87717e-22
chr6:33069222:T:C	1.54181e-22
chr6:33069303:G:A	1.84514e-22
chr6:33069305:A:G	1.79851e-22
chr6:33069327:C:T	1.76056e-22
chr6:33069410:C:G	1.67783e-22
chr6:33069488:C:A	1.85238e-22
chr6:33069502:A:G	1.89699e-22
chr6:33069517:T:C	1.47848e-22
chr6:33069527:G:T	1.80919e-22
chr6:33069635:G:C	2.08296e-22
chr6:33069642:G:A	2.19803e-22
chr6:33069647:T:C	2.22367e-22
chr6:33069745:T:C	2.44677e-22
chr6:33069780:C:T	5.65469e-22
chr6:33069783:G:A	5.28818e-22
chr6:33069802:A:T	1.97967e-22
chr6:33069803:T:G	2.00258e-22
chr6:33069898:C:A	1.14223e-23
chr6:33069913:C:T	2.42819e-22
chr6:33069991:G:A	2.53921e-22
chr6:33070089:A:G	4.45966e-23
chr6:33070101:G:A	4.19642e-23
chr6:33070114:C:T	4.26995e-23
chr6:33070214:C:G	6.0387e-22
chr6:33070247:AT:A	6.02204e-22
chr6:33070257:C:T	7.13956e-22
chr6:33070275:C:T	6.11535e-22
chr6:33070276:C:T	6.0778e-22
chr6:33070340:A:T	3.25266e-21
chr6:33070357:C:T	2.31433e-21
chr6:33070401:A:T	5.70512e-22
chr6:33070410:T:C	6.95099e-22
chr6:33070416:T:G	6.49732e-22
chr6:33070446:A:G	6.74149e-22
chr6:33070460:A:G	7.48528e-22
chr6:33070545:G:T	7.24759e-22
chr6:33070592:C:A	5.79509e-22
chr6:33070771:T:C	7.63308e-22
chr6:33070802:A:G	6.85893e-22
chr6:33070820:A:G	6.22151e-22
chr6:33070989:C:T	6.23684e-22
chr6:33071025:A:G	3.30039e-21
chr6:33071057:A:G	7.77331e-22
chr6:33071085:A:G	6.17742e-22
chr6:33071120:GGACCCAGTCTGTGCTTGGCCACTTACAGT:G	6.92854e-22
chr6:33071202:C:T	6.59669e-22
chr6:33071205:G:A	3.51624e-21
chr6:33071403:G:A	5.95056e-22
chr6:33071518:T:A	6.59649e-22
chr6:33071628:C:G	5.31945e-22
chr6:33071669:G:A	5.80972e-22
chr6:33071707:A:G	5.19182e-22
chr6:33071726:C:T	5.65143e-22
chr6:33071875:C:T	1.06223e-20
chr6:33071978:T:C	5.0473e-24
chr6:33071990:A:G	4.59732e-24
chr6:33072060:G:A	8.27916e-22
chr6:33072071:G:A	8.82784e-22
chr6:33072078:A:G	8.56002e-22
chr6:33072267:A:G	3.44291e-21
chr6:33072701:C:A	1.76892e-21
chr6:33072819:A:G	6.62895e-22
chr6:33072877:A:G	3.77552e-21
chr6:33072938:G:A	6.17927e-22
chr6:33072967:G:C	7.16412e-22
chr6:33073004:A:G	6.42335e-22
chr6:33073021:T:C	2.70679e-22
chr6:33073058:A:G	7.13655e-22
chr6:33073100:T:C	5.79039e-22
chr6:33073449:C:T	2.58222e-22
chr6:33074591:A:G	3.41572e-21
chr6:33074715:T:C	2.67167e-21
chr6:33074774:C:T	4.97404e-24
chr6:33075103:A:G	4.05146e-21
chr6:33076153:A:G	2.46086e-22
chr6:33076411:T:A	2.9444e-21
chr6:33076480:T:C	6.93725e-22
chr6:33076481:G:A	3.03233e-21
chr6:33077922:T:C	2.48627e-21
chr6:33079254:T:C	5.89794e-23
chr6:33079396:T:C	3.07619e-23
chr6:33080121:C:A	1.37665e-22
chr6:33080571:G:A	2.44091e-21
chr6:33080577:A:T	3.22333e-23
chr6:33080680:C:G	7.00998e-22
chr6:33080682:T:G	6.67706e-22
chr6:33080762:T:A	1.70862e-22
chr6:33080914:C:G	4.24038e-22
chr6:33080917:A:G	4.14694e-22
chr6:33081144:A:G	4.10042e-22
chr6:33081198:G:A	2.48464e-23
chr6:33081200:G:GA	3.70369e-22
chr6:33081210:A:G	2.38299e-24
chr6:33081226:A:G	2.43127e-24
chr6:33081434:C:T	1.52431e-22
chr6:33081497:A:T	5.30844e-23
chr6:33081949:G:T	3.29656e-22
chr6:33082104:T:G	1.14002e-23
chr6:33082188:G:A	2.50928e-23
chr6:33082401:C:T	6.85588e-23
chr6:33084756:G:A	9.79448e-23
chr6:33084942:G:A	1.05914e-22
chr6:33084966:T:C	1.43123e-22
chr6:33085800:G:A	1.06579e-22
chr6:33086782:T:C	1.04405e-22
chr6:33088369:A:G	1.34733e-21
chr6:33088607:G:A	1.34984e-22
chr6:33089011:G:A	3.36972e-23
chr6:33089063:T:C	2.49139e-22
chr6:33089276:CTT:C	1.11048e-22
chr6:33090511:A:G	1.17284e-22
chr6:33090925:A:G	1.15112e-22
chr6:33091097:C:T	5.92353e-23
chr6:33091827:C:T	1.12993e-22
chr6:33094745:A:G	9.07662e-23
chr6:33095815:C:A	9.87143e-23
chr6:33096205:G:A	2.86019e-23
chr6:33096675:G:A	7.24604e-23
chr6:33097957:C:A	9.60663e-23
chr6:33098383:T:C	1.0043e-22
chr6:33098546:A:G	9.85897e-22
chr6:33102750:T:C	9.47673e-23
chr6:33102887:C:T	1.06603e-22
chr6:33104221:C:G	8.72326e-23
chr6:33106511:C:T	2.0959e-22
chr6:33107666:C:T	1.75301e-22
chr6:33108313:T:A	1.60223e-22
chr6:33108666:GA:G	1.02405e-22
chr6:33108790:T:C	1.07144e-22
chr6:33108905:T:C	1.08645e-22
chr6:33109811:A:G	9.10536e-23
chr6:33109830:C:T	1.06172e-22
chr6:33111435:G:C	1.01929e-22
chr6:33111849:T:C	1.01471e-22
chr6:33114963:G:A	9.36412e-23
chr6:33115420:G:C	1.00754e-23
chr6:33115484:C:T	9.55256e-23
chr6:33116532:G:A	9.23359e-23
chr6:33117573:A:G	1.00967e-21
chr6:33117584:T:G	1.01473e-22
chr6:33117757:T:C	9.17673e-23
chr6:33118170:G:C	9.13211e-23
chr6:33120693:C:T	8.96009e-23
chr6:33123954:T:A	3.49425e-24
chr6:33131119:C:G	5.7262e-24
chr6:33134759:C:A	8.21886e-24
chr6:33135385:T:C	1.75888e-24
chr6:33135471:C:CA	1.84215e-24
chr6:33135803:T:C	3.87767e-22
chr6:33135883:T:G	7.77449e-24
chr6:33136755:C:T	5.21654e-24
chr6:33137080:C:T	4.72584e-24
chr6:33137978:A:G	4.28843e-24
chr6:33138332:A:G	5.24615e-24
chr6:33139180:G:A	5.49394e-24
chr6:33139362:T:C	5.08169e-24
chr6:33140393:GAGTA:G	5.28994e-24
chr6:33140493:T:G	5.26544e-24
chr6:33140510:A:G	5.24915e-24
chr6:33141620:G:C	5.31777e-24
chr6:33141881:A:G	5.17186e-24
chr6:33141970:T:C	5.23299e-24
chr6:33142003:G:C	5.37313e-24
chr6:33142007:A:G	5.17743e-24
chr6:33142037:C:T	5.13476e-24
chr6:33142068:A:G	5.20421e-24
chr6:33143251:A:C	4.66425e-24
chr6:33146291:A:G	1.84534e-24
chr6:33146394:T:C	1.32555e-23
chr6:33146846:G:T	6.36113e-24
chr6:33146870:A:G	1.2743e-23
chr6:33146901:T:C	1.22978e-23
chr6:33147117:G:T	7.39744e-24
chr6:33147247:T:C	5.35357e-24
chr6:33147285:C:T	6.82912e-24
chr6:33147408:T:C	9.27135e-24
chr6:33147482:A:T	7.0391e-24
chr6:33147549:A:G	7.17446e-24
chr6:33147605:A:G	7.42071e-24
chr6:33147646:A:G	7.00977e-24
chr6:33147985:G:A	6.7172e-24
chr6:33148158:T:C	6.86684e-24
chr6:33148238:A:G	6.75251e-24
chr6:33148245:T:A	6.88851e-24
chr6:33148445:A:C	7.0554e-24
chr6:33148495:T:C	7.0931e-24
chr6:33148595:A:AAAAC	6.64452e-24
chr6:33148608:G:A	7.2159e-24
chr6:33148919:C:T	8.77139e-24
chr6:33149120:A:G	6.93106e-24
chr6:33150165:G:T	1.7222e-23
chr6:33152326:G:A	6.61566e-24
chr6:33152459:C:T	1.65078e-24
chr6:33153070:C:T	7.49369e-24
chr6:33154335:A:AAC	6.7195e-24
chr6:33154394:A:G	6.79496e-24
chr6:33155099:G:A	6.23777e-24
chr6:33155185:G:T	9.00587e-24
chr6:33155902:A:G	1.61122e-23
chr6:33156292:G:A	1.47067e-23
chr6:33164537:G:A	3.70219e-22
chr6:33164588:T:C	3.53674e-22
chr6:33167023:G:A	2.8605e-23
chr6:33169950:C:T	3.23598e-24
chr6:33170238:T:C	4.68584e-22
chr6:33170692:TC:T	2.22958e-24
chr6:33171407:G:C	2.09689e-24
chr6:33176689:C:A	3.34797e-22
chr6:33183274:G:A	2.13937e-24
chr6:33184103:C:A	6.12419e-22
chr6:33190241:G:T	1.07025e-23
chr6:33191135:G:A	5.78159e-22
chr6:33193129:G:T	7.24127e-22
chr6:33194305:T:A	1.15775e-23
chr6:33195674:G:A	1.95057e-23
chr6:33195860:AAG:A	4.2443e-22
chr6:33203517:C:T	4.2243e-24
chr6:33212878:T:C	2.38924e-24
chr6:33215424:G:A	3.20915e-24
chr6:33228793:G:A	1.75521e-22
chr6:33230994:A:G	1.63786e-24
chr6:33233360:C:T	5.8199e-24
chr6:33234863:C:T	1.34101e-23
chr6:33234959:G:A	5.86689e-24
chr6:33235561:A:G	7.38026e-24
chr6:33235911:G:A	5.56505e-24
chr6:33236462:A:C	5.88423e-24
chr6:33236965:G:C	3.10776e-23
chr6:33238435:C:T	1.38691e-23
chr6:33241533:A:G	3.6208e-23
chr6:33245243:C:T	2.5115e-24
chr6:33247085:G:A	1.34936e-23
chr6:33248127:G:A	1.36738e-23
chr6:33253016:T:C	2.34894e-24
chr6:33254864:TG:T	9.46318e-24
chr6:33255649:G:A	1.34273e-23
chr6:33255882:T:G	1.45656e-23
chr6:33257545:C:T	1.44493e-23
chr6:33258517:G:A	2.5797e-24
chr6:33259429:A:AT	1.61193e-23
chr6:33262194:T:C	8.53619e-24
chr6:33264278:G:A	2.09593e-23
chr6:33264744:C:T	1.50545e-23
chr6:33265612:C:T	6.80034e-24
chr6:33265852:CTG:C	1.47474e-23
chr6:33267978:G:A	9.2005e-24
chr6:33270627:A:C	1.23891e-23
chr6:33272339:T:G	2.40079e-24
chr6:33273299:C:A	1.50982e-23
chr6:33276543:A:G	1.0969e-23
chr6:33280067:G:A	2.33192e-24
chr6:33282699:C:A	9.88636e-23
chr6:33283674:T:C	1.93363e-24
chr6:33284338:G:A	5.15984e-23
chr6:33287326:A:C	4.72779e-23
chr6:33288319:A:T	4.14893e-23
chr6:33288694:T:C	1.82576e-24
chr6:33289207:C:T	4.92355e-23
chr6:33289385:T:C	1.87223e-24
chr6:33290666:G:A	5.74299e-23
chr6:33292845:A:G	1.29445e-23
chr6:33294094:A:G	2.17648e-22
chr6:33294788:G:A	1.26606e-23
chr6:33299237:A:G	2.55248e-24
chr6:33299895:A:G	8.95697e-23
chr6:33300359:T:C	2.57248e-24
chr6:33301912:C:CTG	8.75911e-23
chr6:33302104:T:G	4.82832e-22
chr6:33302108:G:A	2.93788e-24
chr6:33302903:A:G	3.7749e-23
chr6:33303717:T:C	2.49456e-24
chr6:33304189:G:A	2.99829e-24
chr6:33304764:A:T	2.69079e-22
chr6:33304935:C:A	2.73328e-22
chr6:33305078:G:C	8.92514e-23
chr6:33306743:A:C	8.6212e-23
chr6:33307236:T:C	5.73612e-23
chr6:33308095:A:G	5.77581e-23
chr6:33308689:G:A	2.72295e-22
chr6:33310149:C:T	8.17048e-23
chr6:33310744:C:T	2.36255e-24
chr6:33311560:G:A	2.44972e-24
chr6:33312532:C:T	2.84185e-21
chr6:33312728:C:A	2.91517e-21
chr6:33312852:C:G	1.45799e-22
chr6:33312884:C:T	2.61794e-24
chr6:33313108:C:T	1.0796e-22
chr6:33314225:C:T	3.23442e-22
chr6:33314404:A:G	3.57305e-22
chr6:33315989:T:C	1.67117e-22
chr6:33319406:T:C	1.13557e-22
chr6:33320494:A:G	2.90245e-21
chr6:33322121:T:C	9.89282e-23
chr6:33323048:A:G	1.43912e-22
chr6:33324766:C:T	1.38309e-22
chr6:33325111:A:G	4.44535e-22
chr6:33325157:G:A	1.43208e-22
chr6:33328396:G:C	3.08663e-24
chr6:33330567:A:C	7.62937e-22
chr6:33333199:G:A	9.41441e-22
chr6:33333200:C:T	2.12222e-24
chr6:33333765:A:G	2.16915e-24
chr6:33333899:A:T	2.66437e-22
chr6:33334889:T:A	1.93138e-22
chr6:33335109:G:A	1.53404e-22
chr6:33336212:G:A	8.01862e-22
chr6:33338371:G:A	2.06516e-24
chr6:33340353:T:A	1.22052e-22
chr6:33340444:A:G	8.16577e-22
chr6:33343114:T:C	1.46423e-22
chr6:33343202:G:A	8.22632e-21
chr6:33343402:A:G	2.1948e-22
chr6:33343465:A:G	4.03988e-22
chr6:33344531:A:G	9.82396e-23
chr6:33345650:A:C	2.07368e-24
chr6:33347375:A:G	3.43418e-20
chr6:33347746:A:G	1.49856e-24
chr6:33349655:C:T	9.96744e-25
chr6:33350007:C:T	5.38933e-21
chr6:33350018:C:T	2.59635e-20
chr6:33350832:C:T	9.76072e-25
chr6:33351072:T:G	2.80478e-20
chr6:33351201:A:G	1.42522e-24
chr6:33352312:A:G	6.58683e-21
chr6:33352836:G:A	2.77873e-21
chr6:33352973:G:A	9.95953e-25
chr6:33353883:G:A	1.05054e-24
chr6:33353889:G:A	5.92116e-20
chr6:33354132:C:T	1.57528e-24
chr6:33354635:C:G	1.61492e-24
chr6:33354954:C:T	1.62628e-24
chr6:33355480:A:G	1.36345e-24
chr6:33355488:C:T	5.05314e-18
chr6:33356411:C:T	9.72415e-25
chr6:33357479:G:A	8.44617e-21
chr6:33358473:A:G	3.07457e-20
chr6:33358657:C:T	1.00189e-24
chr6:33361116:G:C	4.28381e-20
chr6:33361291:G:A	5.39731e-21
chr6:33362274:C:T	4.16265e-22
chr6:33363204:A:G	1.15309e-20
chr6:33363893:AAAAC:A	9.99553e-25
chr6:33364360:A:G	4.94241e-19
chr6:33364470:A:G	1.00847e-20
chr6:33364840:T:C	2.11966e-19
chr6:33364919:G:A	1.04417e-20
chr6:33365669:C:T	1.53093e-20
chr6:33366139:G:T	2.6659e-20
chr6:33367213:AATAAATAAAT:A	7.18861e-19
chr6:33367671:T:C	3.20272e-19
chr6:33369153:C:T	7.91365e-19
chr6:33370731:T:A	4.11651e-19
chr6:33372733:T:C	1.02481e-24
chr6:33373265:T:C	1.06072e-24
chr6:33373647:A:C	2.78916e-19
chr6:33375455:T:C	8.55333e-19
chr6:33376082:T:C	5.76332e-20
chr6:33376284:ATTTC:A	6.237e-21
chr6:33377660:T:C	1.16213e-18
chr6:33378036:T:C	6.67582e-22
chr6:33378804:T:C	1.5294e-24
chr6:33379853:G:A	1.56655e-19
chr6:33379983:G:A	1.02445e-24
chr6:33381726:C:T	1.45123e-19
chr6:33382397:C:T	1.76742e-18
chr6:33382424:A:T	1.07932e-24
chr6:33382947:T:C	1.53971e-19
chr6:33384583:G:C	1.05753e-24
chr6:33385313:A:G	1.56787e-24
chr6:33385335:T:C	1.13966e-24
chr6:33385867:T:C	4.68638e-22
chr6:33389208:C:T	2.87657e-19
chr6:33390501:T:C	1.47325e-18
chr6:33391231:A:G	1.16575e-18
chr6:33391365:A:G	1.46151e-18
chr6:33392797:T:G	1.08959e-18
chr6:33393010:T:C	1.4066e-18
chr6:33395093:C:T	2.60106e-24
chr6:33396924:T:C	6.62915e-19
chr6:33397103:T:C	1.50386e-24
chr6:33397274:C:G	1.59505e-24
chr6:33397576:A:G	1.70857e-24
chr6:33397863:T:C	1.63059e-24
chr6:33399257:C:T	1.75828e-19
chr6:33399495:T:C	3.8148e-22
chr6:33399635:AAC:A	1.14204e-24
chr6:33400747:C:T	1.0633e-24
chr6:33400773:C:T	1.79001e-19
chr6:33401431:G:A	3.71828e-22
chr6:33401877:T:C	1.05493e-24
chr6:33402449:T:C	1.7881e-24
chr6:33402997:A:C	1.10365e-18
chr6:33403094:G:A	4.07865e-22
chr6:33405755:G:C	1.84324e-18
chr6:33405872:T:C	2.48218e-24
chr6:33408811:C:T	2.66281e-24
chr6:33408938:T:C	2.54174e-24
chr6:33412126:C:T	1.08594e-24
chr6:33413027:A:G	1.0788e-24
chr6:33414511:G:A	2.01905e-24
chr6:33414639:CTG:C	9.0064e-20
chr6:33414680:G:A	1.08861e-24
chr6:33417749:AC:A	1.24521e-24
chr6:33421437:T:C	1.01882e-24
chr6:33421604:G:T	1.1918e-19
chr6:33423398:T:G	2.24023e-22
chr6:33424248:G:C	9.54695e-25
chr6:33427422:G:A	1.17118e-16
chr6:33427745:G:T	3.78898e-18
chr6:33428319:C:T	1.05433e-24
chr6:33428438:C:T	1.08935e-24
chr6:33428538:T:G	1.96158e-24
chr6:33430843:T:C	1.98975e-24
chr6:33433381:C:T	9.61561e-25
chr6:33434051:C:A	2.27237e-24
chr6:33434304:CT:C	1.0023e-21
chr6:33434309:C:T	1.00838e-21
chr6:33435931:C:T	1.04302e-24
chr6:33436287:G:A	4.37694e-19
chr6:33437403:G:A	1.83297e-21
chr6:33438779:A:G	2.61927e-22
chr6:33441960:T:G	2.29877e-22
chr6:33442285:C:T	1.06857e-24
chr6:33442362:T:C	1.01623e-24
chr6:33443522:C:T	1.69287e-21
chr6:33445538:T:G	4.25615e-24
chr6:33446860:G:T	1.75621e-24
chr6:33448334:C:T	2.42764e-19
chr6:33449041:C:T	1.83218e-21
chr6:33449345:C:T	2.82734e-24
chr6:33450696:A:G	1.0917e-24
chr6:33453800:T:C	3.01435e-19
chr6:33454056:G:A	1.08732e-24
chr6:33454768:C:G	3.92045e-18
chr6:33454829:G:A	1.09959e-24
chr6:33454863:GGTT:G	9.16492e-22
chr6:33459072:T:C	1.64028e-24
chr6:33460870:A:T	4.80806e-21
chr6:33461065:T:A	4.77607e-18
chr6:33461706:C:T	3.33285e-19
chr6:33462175:A:G	1.92553e-24
chr6:33462224:C:T	1.0948e-24
chr6:33462856:GTTC:G	3.87135e-19
chr6:33462924:T:C	2.25972e-18
chr6:33463173:A:G	2.85564e-24
chr6:33463542:G:C	2.46522e-18
chr6:33463739:T:C	1.07667e-24
chr6:33463740:G:A	1.92217e-21
chr6:33463792:T:C	1.24997e-19
chr6:33464383:G:A	6.23691e-19
chr6:33464932:A:G	4.90062e-20
chr6:33467402:G:A	3.2296e-20
chr6:33468160:A:T	2.54404e-24
chr6:33469459:G:A	5.29488e-22
chr6:33470569:C:T	4.27012e-20
chr6:33470582:G:A	4.2522e-20
chr6:33470710:C:T	4.76684e-20
chr6:33470732:T:C	3.05827e-20
chr6:33471106:T:C	9.51665e-20
chr6:33471334:T:A	4.47447e-24
chr6:33472000:C:T	4.3705e-20
chr6:33472442:T:C	1.15217e-24
chr6:33472574:A:G	2.19069e-24
chr6:33473007:T:C	2.36749e-24
chr6:33473015:G:C	1.96076e-24
chr6:33473484:A:AG	2.03165e-24
chr6:33474216:A:G	1.49857e-19
chr6:33474798:C:T	2.45863e-21
chr6:33474875:T:C	1.3375e-19
chr6:33474961:C:T	1.50332e-19
chr6:33475039:T:C	9.19027e-20
chr6:33475227:C:T	2.40093e-21
chr6:33475330:T:A	6.41587e-24
chr6:33475412:G:A	4.33221e-20
chr6:33476130:G:A	2.43537e-19
chr6:33476224:AAAG:A	2.67819e-19
chr6:33476954:C:G	2.07128e-24
chr6:33478757:A:G	2.04463e-24
chr6:33479287:C:A	2.69549e-21
chr6:33480468:AAAT:A	6.06343e-20
chr6:33480487:G:A	3.92828e-22
chr6:33480836:C:A	2.52904e-19
chr6:33481085:A:G	1.94379e-24
chr6:33482257:T:C	2.37509e-24
chr6:33483801:G:C	3.77126e-19
chr6:33485022:G:A	2.33698e-24
chr6:33485032:T:C	1.84873e-21
chr6:33485368:G:T	8.00247e-20
chr6:33485762:G:A	1.01351e-24
chr6:33485891:G:A	1.55732e-20
chr6:33486296:TC:T	6.21545e-21
chr6:33487925:A:C	1.66891e-20
chr6:33488687:T:C	2.64053e-20
chr6:33489236:T:A	2.2785e-24
chr6:33489356:G:A	9.28031e-25
chr6:33489453:C:T	3.79817e-24
chr6:33489784:G:T	9.73181e-25
chr6:33489938:C:T	2.52845e-24
chr6:33490039:T:A	2.88554e-24
chr6:33490149:T:C	4.51964e-24
chr6:33491904:G:A	2.5045e-24
chr6:33494251:T:A	4.78823e-23
chr6:33494402:A:C	1.95158e-24
chr6:33496184:C:T	4.31237e-17
chr6:33497139:T:C	1.49894e-22
chr6:33497235:A:G	2.83938e-23
chr6:33497642:G:A	2.85938e-23
chr6:33502882:C:T	7.35413e-22
chr6:33505164:T:C	2.40822e-23
chr6:33505457:T:C	3.62511e-22
chr6:33505481:T:C	5.67748e-24
chr6:33506645:G:A	7.15794e-24
chr6:33506708:A:C	2.97904e-22
chr6:33506997:C:T	4.05039e-22
chr6:33507075:T:C	9.34294e-17
chr6:33508271:C:A	6.61023e-24
chr6:33509363:G:A	2.56745e-23
chr6:33510761:G:A	4.51969e-22
chr6:33510985:T:C	7.68502e-24
chr6:33511137:G:A	2.75172e-23
chr6:33511632:C:T	4.59002e-22
chr6:33511997:T:C	4.45388e-22
chr6:33512658:A:G	1.17268e-24
chr6:33513093:T:A	1.57554e-23
chr6:33514369:C:G	1.67195e-24
chr6:33515295:G:A	3.38817e-24
chr6:33515677:T:A	3.64026e-24
chr6:33516139:A:G	1.80856e-23
chr6:33516696:A:G	1.44367e-23
chr6:33517242:C:G	3.95492e-24
chr6:33517459:C:T	2.12704e-23
chr6:33517482:T:A	4.43743e-24
chr6:33518589:C:T	4.54297e-24
chr6:33518622:A:G	3.2786e-24
chr6:33519177:A:G	9.49647e-24
chr6:33520248:A:G	2.96239e-24
chr6:33520882:G:A	5.59564e-24
chr6:33521218:G:T	5.67218e-24
chr6:33523146:G:A	8.67081e-24
chr6:33523510:C:G	6.93606e-24
chr6:33524889:G:T	1.73412e-24
chr6:33524984:G:A	4.86187e-24
chr6:33528283:G:A	2.57065e-24
chr6:33528937:T:G	8.30112e-24
chr6:33531033:G:A	5.34803e-24
chr6:33531465:A:C	7.64253e-24
chr6:33532862:G:A	3.64506e-24
chr6:33535241:T:C	3.5229e-24
chr6:33535546:A:G	3.67623e-24
chr6:33536694:T:C	6.75216e-24
chr6:33537029:T:C	2.61948e-24
chr6:33537047:T:TC	2.73587e-24
chr6:33537413:T:C	2.87584e-24
chr6:33537762:AAC:A	2.98391e-24
chr6:33537817:G:A	2.90909e-24
chr6:33537911:A:G	3.06238e-24
chr6:33538204:T:C	2.93479e-24
chr6:33538290:C:A	2.97806e-24
chr6:33538465:G:C	2.90453e-24
chr6:33538788:T:G	2.7094e-24
chr6:33538965:T:C	2.87073e-24
chr6:33539024:A:G	1.72704e-24
chr6:33539267:T:G	3.6238e-24
chr6:33540214:T:C	3.93527e-24
chr6:33541246:A:C	3.28901e-17
chr6:33542350:G:A	3.5621e-24
chr6:33543127:AAGTT:A	2.38827e-16
chr6:33545383:C:T	7.37725e-24
chr6:33545413:T:G	8.32049e-24
chr6:33545780:G:T	5.05131e-24
chr6:33545830:A:G	8.43285e-17
chr6:33546191:A:G	2.80659e-10
chr6:33546316:C:T	2.86428e-08
chr6:33546790:T:A	2.13627e-13
chr6:33546931:T:C	5.26276e-24
chr6:33547743:G:A	1.52622e-12
chr6:33547904:T:A	4.7594e-24
chr6:33548056:T:C	5.28035e-24
chr6:33549585:A:G	5.19437e-17
chr6:33551200:G:A	4.73154e-08
chr6:33551531:A:C	1.58676e-16
chr6:33551743:C:A	4.46649e-24
chr6:33551931:T:G	6.03976e-17
chr6:33553800:C:T	5.26461e-08
chr6:33554366:A:G	3.95561e-24
chr6:33555133:T:G	5.57014e-17
chr6:33556221:G:A	1.98859e-23
chr6:33557903:T:C	2.02258e-16
chr6:33559174:T:C	9.80406e-17
chr6:33560623:GGGAGAT:G	1.58159e-23
chr6:33563694:A:G	3.02657e-16
chr6:33564808:G:C	2.89284e-15
chr6:33565126:G:C	7.72174e-24
chr6:33565564:G:A	1.85688e-11
chr6:33565627:G:T	1.83738e-11
chr6:33567103:C:T	7.66607e-09
chr6:33567689:T:C	3.24379e-24
chr6:33568893:G:T	6.74619e-12
chr6:33569769:A:G	2.78384e-14
chr6:33569779:G:A	8.52606e-24
chr6:33570484:C:T	5.12923e-09
chr6:33570571:T:C	1.78993e-23
chr6:33571088:A:G	1.46626e-22
chr6:33572432:A:G	0.00481898
chr6:33572915:T:A	0.0641803
chr6:33573391:A:G	1.08904e-23
chr6:33573730:A:G	0.271538
chr6:33573942:A:G	4.46846e-17
chr6:33574746:T:C	0.999506
chr6:33575597:CAGG:C	8.91234e-05
chr6:33575632:A:C	1.43035e-15
chr6:33576516:C:T	3.59191e-15
chr6:33577240:C:CT	1.20146e-23
chr6:33579048:T:C	5.44733e-17
chr6:33579060:T:C	0.260324
chr6:33579153:T:C	0.350792
chr6:33579472:C:T	1.37945e-24
chr6:33579663:G:C	1.84779e-18
chr6:33580313:A:AG	0.0483359
chr6:33580389:G:A	6.74209e-24
chr6:33580617:G:T	4.09525e-05
chr6:33581321:A:G	6.43302e-17
chr6:33581626:C:T	0.000149762
chr6:33581768:C:T	3.92431e-22
chr6:33582211:G:A	2.33307e-22
chr6:33582248:A:G	7.05531e-19
chr6:33583737:A:G	5.95276e-23
chr6:33584387:G:T	3.0925e-22
chr6:33584425:A:G	3.24443e-16
chr6:33584590:A:C	1.48229e-23
chr6:33584930:A:C	0.000106903
chr6:33585803:C:T	4.131e-19
chr6:33586370:T:C	4.33048e-22
chr6:33588100:G:A	1.93507e-08
chr6:33588127:T:C	1.24128e-22
chr6:33588251:T:C	1.28444e-22
chr6:33589268:A:C	1.61895e-23
chr6:33589448:A:G	1.14401e-22
chr6:33590881:G:A	3.1228e-23
chr6:33591138:C:T	3.15237e-23
chr6:33593387:C:T	5.69989e-23
chr6:33594034:A:T	1.17953e-24
chr6:33594185:T:C	5.66462e-18
chr6:33594670:A:G	3.09826e-23
chr6:33594932:T:C	5.539e-19
chr6:33594943:C:T	5.22452e-19
chr6:33595875:C:T	4.53289e-24
chr6:33596146:G:A	3.65075e-24
chr6:33596164:T:C	4.63329e-24
chr6:33596169:T:C	9.85295e-20
chr6:33596171:C:T	3.49439e-24
chr6:33596301:T:G	3.7039e-24
chr6:33596325:G:A	3.51635e-24
chr6:33596519:A:T	7.42969e-10
chr6:33596575:T:C	1.20565e-23
chr6:33596635:T:C	3.60833e-24
chr6:33596829:C:T	3.31507e-24
chr6:33597225:A:G	3.5032e-24
chr6:33597321:T:G	2.57785e-24
chr6:33597629:C:A	2.66295e-23
chr6:33597697:G:A	3.03224e-20
chr6:33598363:G:A	1.04959e-23
chr6:33598381:A:G	3.04637e-20
chr6:33598510:TTTTA:T	3.33399e-13
chr6:33599511:T:C	6.95045e-24
chr6:33599649:C:T	4.65779e-24
chr6:33599845:T:C	3.29711e-20
chr6:33600244:G:A	4.90684e-13
chr6:33600355:T:C	3.98324e-13
chr6:33600477:A:G	2.47106e-20
chr6:33600588:T:C	2.92511e-13
chr6:33600910:A:G	3.43014e-13
chr6:33600982:A:G	2.90174e-13
chr6:33601564:C:T	1.38506e-13
chr6:33601587:C:T	2.32262e-13
chr6:33601657:T:C	1.04844e-13
chr6:33601689:C:G	3.20692e-13
chr6:33601980:G:A	3.00061e-20
chr6:33602106:G:T	1.45023e-13
chr6:33602298:G:A	2.72862e-13
chr6:33602314:TTAA:T	3.2281e-13
chr6:33602399:G:A	2.53169e-13
chr6:33602518:C:T	1.84134e-24
chr6:33602597:C:T	1.42568e-13
chr6:33602698:G:A	4.83264e-13
chr6:33602711:C:T	3.63542e-13
chr6:33602776:A:G	3.14221e-13
chr6:33602800:A:G	2.81619e-13
chr6:33602816:A:G	3.1389e-13
chr6:33603035:C:G	3.25542e-13
chr6:33603155:G:A	4.19741e-17
chr6:33604208:G:A	1.32855e-13
chr6:33604348:A:G	2.7304e-19
chr6:33604382:C:A	2.30276e-19
chr6:33606457:G:A	7.45789e-20
chr6:33606689:A:G	1.00947e-19
chr6:33606858:A:G	1.09352e-19
chr6:33607232:G:A	1.52499e-21
chr6:33607340:C:G	1.58448e-24
chr6:33607913:C:T	1.7841e-23
chr6:33608195:CA:C	1.83978e-23
chr6:33608396:A:G	1.08355e-22
chr6:33608908:A:G	6.71731e-23
chr6:33609741:TC:T	1.79084e-23
chr6:33613856:C:G	6.43259e-23
chr6:33614028:G:A	3.58216e-12
chr6:33618487:G:A	8.46335e-15
chr6:33618630:G:C	8.89345e-15
chr6:33620370:C:T	3.84749e-12
chr6:33625508:C:T	5.94436e-23
chr6:33625510:C:T	5.69177e-23
chr6:33625800:C:A	5.99678e-23
chr6:33629302:C:T	2.10391e-14
chr6:33631982:T:C	1.08704e-21
chr6:33632202:C:T	9.67864e-22
chr6:33632367:C:T	1.526e-23
chr6:33633118:C:A	3.32449e-23
chr6:33633355:G:A	5.13768e-23
chr6:33633953:C:G	3.53412e-23
chr6:33639328:G:A	2.88776e-24
chr6:33641467:C:T	3.04936e-10
chr6:33641815:C:T	2.80359e-24
chr6:33642020:TTTG:T	4.30817e-22
chr6:33643284:C:G	3.42446e-13
chr6:33643501:G:T	2.06446e-12
chr6:33643562:C:T	2.70632e-23
chr6:33643574:G:A	1.97791e-12
chr6:33645567:G:A	4.39119e-13
chr6:33646000:G:T	1.76093e-23
chr6:33647016:T:C	2.18324e-21
chr6:33647253:T:C	9.26172e-24
chr6:33647774:T:C	1.76159e-22
chr6:33648154:C:T	3.43696e-22
chr6:33649051:C:T	6.23825e-19
chr6:33649626:T:C	4.88302e-24
chr6:33649687:C:T	8.40514e-19
chr6:33650147:C:T	4.93012e-13
chr6:33651043:G:A	5.80988e-24
chr6:33651047:C:T	9.09167e-12
chr6:33651089:A:T	4.81218e-13
chr6:33651202:G:A	4.20035e-13
chr6:33651407:G:C	4.6241e-13
chr6:33652143:C:T	5.82975e-19
chr6:33653223:T:A	2.99075e-22
chr6:33653587:TA:T	3.2393e-13
chr6:33653905:G:A	2.48907e-22
chr6:33654088:C:T	2.04592e-22
chr6:33654659:C:G	8.83914e-12
chr6:33655156:C:T	2.64852e-13
chr6:33655238:C:T	2.37663e-22
chr6:33655732:T:C	2.2433e-22
chr6:33656346:G:A	2.38491e-22
chr6:33656444:A:G	6.75913e-22
chr6:33656527:TC:T	2.32127e-13
chr6:33656956:A:G	6.3855e-19
chr6:33656983:T:C	1.38862e-22
chr6:33657919:T:C	2.92465e-13
chr6:33658265:C:T	1.11871e-22
chr6:33658416:T:G	9.06086e-23
chr6:33659300:G:A	4.70181e-22
chr6:33661086:A:G	5.40882e-22
chr6:33661269:A:G	4.94359e-21
chr6:33661865:AG:A	1.49222e-23
chr6:33662847:C:T	4.58981e-23
chr6:33663039:G:A	8.84051e-24
chr6:33663069:A:G	3.89381e-24
chr6:33663386:T:C	1.03567e-22
chr6:33664237:A:G	1.6132e-23
chr6:33664674:C:T	8.5906e-24
chr6:33666859:C:T	3.57822e-24
chr6:33668077:T:C	5.50702e-24
chr6:33668455:T:C	5.55851e-24
chr6:33670880:G:A	1.79493e-23
chr6:33671983:G:C	5.64359e-23
chr6:33673097:T:A	1.07046e-12
chr6:33673417:C:T	7.18052e-18
chr6:33673419:T:TG	1.67804e-17
chr6:33673602:T:C	2.21823e-21
chr6:33674120:G:A	4.3737e-24
chr6:33674179:T:C	1.10005e-22
chr6:33674816:G:A	1.51981e-24
chr6:33675781:G:A	2.67633e-20
chr6:33676256:T:C	2.07708e-24
chr6:33676476:G:A	9.40906e-22
chr6:33679281:T:C	3.85101e-23
chr6:33680159:C:T	6.26944e-24
chr6:33680367:C:T	1.86444e-23
chr6:33680884:G:A	2.1821e-24
chr6:33680913:T:C	3.26936e-18
chr6:33680994:C:T	1.57788e-22
chr6:33681220:G:A	2.03782e-23
chr6:33681236:T:C	2.64237e-24
chr6:33681491:G:C	1.8294e-23
chr6:33681871:T:A	2.76726e-22
chr6:33681920:C:T	2.66641e-22
chr6:33682653:G:C	2.43716e-22
chr6:33682844:G:A	2.65585e-24
chr6:33682966:A:G	1.88432e-19
chr6:33683035:G:A	2.9996e-16
chr6:33683352:C:T	6.12157e-18
chr6:33683500:C:T	2.98844e-22
chr6:33683545:T:C	3.80782e-24
chr6:33684765:C:T	2.30653e-21
chr6:33685671:C:T	5.87073e-18
chr6:33685709:G:A	1.12366e-23
chr6:33685861:C:T	1.73548e-23
chr6:33687120:T:C	6.89548e-23
chr6:33688473:T:C	7.30544e-20
chr6:33689073:C:T	1.34635e-19
chr6:33690289:G:C	1.00125e-19
chr6:33690332:A:T	3.78641e-22
chr6:33690533:C:T	1.04928e-19
chr6:33690757:G:A	1.65554e-18
chr6:33691269:G:A	1.05154e-19
chr6:33691695:C:G	1.15668e-19
chr6:33691759:A:G	2.10911e-19
chr6:33691780:C:T	1.26246e-19
chr6:33692016:G:A	1.11071e-19
chr6:33692210:T:C	1.04083e-19
chr6:33692411:T:C	8.39737e-20
chr6:33692594:G:A	7.96127e-20
chr6:33692918:G:C	7.2643e-19
chr6:33693258:G:A	9.97084e-19
chr6:33693314:G:A	1.06687e-21
chr6:33693445:C:G	9.8988e-19
chr6:33694488:T:C	2.30888e-22
chr6:33694890:C:T	2.72284e-24
chr6:33696209:CT:C	3.79439e-24
chr6:33696953:T:C	7.37658e-20
chr6:33697224:G:C	8.58091e-19
chr6:33697243:T:A	2.93858e-24
chr6:33697848:C:T	1.81452e-23
chr6:33698722:A:C	1.78963e-23
chr6:33699422:A:G	6.92314e-19
chr6:33699828:C:A	7.51926e-19
chr6:33700062:A:G	4.40748e-19
chr6:33700080:T:C	7.24698e-24
chr6:33700737:C:T	1.63082e-23
chr6:33700841:A:C	3.82761e-24
chr6:33701663:C:T	1.62919e-23
chr6:33701800:C:T	8.01967e-19
chr6:33702593:G:A	8.31534e-19
chr6:33702629:T:C	8.5654e-19
chr6:33702705:A:G	1.10817e-22
chr6:33703328:TA:T	1.15353e-18
chr6:33703429:T:C	8.1133e-24
chr6:33704080:G:T	3.20387e-24
chr6:33704381:G:A	1.4618e-23
chr6:33704449:G:A	3.69787e-24
chr6:33704826:T:C	8.30362e-24
chr6:33705021:G:A	8.38772e-19
chr6:33705350:C:CCT	7.6408e-19
chr6:33706054:A:G	1.15941e-18
chr6:33706411:A:G	9.05945e-19
chr6:33706420:G:A	1.15962e-18
chr6:33706642:T:G	1.14273e-18
chr6:33707865:A:G	1.00137e-18
chr6:33708379:G:A	1.04675e-18
chr6:33708582:G:A	1.31382e-23
chr6:33709437:A:AT	7.08801e-19
chr6:33709458:A:G	7.12791e-19
chr6:33709469:T:TA	7.44293e-19
chr6:33710513:C:G	7.47426e-19
chr6:33711284:A:G	1.22996e-18
chr6:33712589:G:A	1.43004e-18
chr6:33712621:A:G	1.26149e-18
chr6:33713114:G:T	1.70853e-23
chr6:33713354:C:T	8.84436e-19
chr6:33714637:T:C	1.39548e-18
chr6:33715438:C:T	1.1904e-23
chr6:33716581:G:A	3.6085e-17
chr6:33717679:A:G	2.35693e-22
chr6:33718326:G:A	4.02349e-24
chr6:33718665:G:T	1.28685e-18
chr6:33718908:A:G	1.44566e-23
chr6:33719230:G:A	9.34785e-21
chr6:33720443:GACTGCCAGATT:G	6.90168e-19
chr6:33721743:C:T	8.866e-19
chr6:33721757:A:G	1.34157e-22
chr6:33722533:G:A	8.69793e-24
chr6:33723019:C:T	7.2049e-19
chr6:33723724:G:T	6.58769e-19
chr6:33726302:C:T	7.06937e-23
chr6:33726882:G:A	3.29312e-23
chr6:33726914:G:A	8.3452e-24
chr6:33727353:G:A	1.77012e-24
chr6:33728628:A:G	8.48802e-19
chr6:33729348:A:G	2.61376e-22
chr6:33729775:G:A	1.05123e-17
chr6:33732105:T:C	1.93105e-19
chr6:33732225:G:A	2.07162e-23
chr6:33732599:T:G	5.77121e-23
chr6:33733350:G:C	1.10881e-23
chr6:33733389:C:A	1.48804e-23
chr6:33734840:G:A	6.47458e-21
chr6:33734868:G:C	2.71156e-20
chr6:33734924:C:T	6.69673e-22
chr6:33735092:C:T	4.62305e-21
chr6:33735312:C:T	3.23415e-24
chr6:33735453:G:A	1.21875e-22
chr6:33736417:T:C	1.79693e-23
chr6:33737289:G:A	5.81014e-20
chr6:33737659:A:G	9.03459e-20
chr6:33739822:T:C	6.05453e-23
chr6:33740392:A:G	5.39732e-20
chr6:33740413:A:C	4.80596e-21
chr6:33742261:T:C	2.39738e-23
chr6:33742452:C:T	2.58631e-23
chr6:33742919:C:T	2.48341e-20
chr6:33743156:G:A	2.39003e-23
chr6:33743643:C:T	3.05559e-23
chr6:33745392:C:T	2.95351e-24
chr6:33746002:C:T	2.87354e-23
chr6:33746771:G:A	2.63325e-20
chr6:33747546:G:A	4.56258e-20
chr6:33747547:A:T	4.94248e-20
chr6:33749993:T:C	2.05539e-21
chr6:33750298:G:A	1.47941e-20
chr6:33750641:C:T	7.49228e-21
chr6:33752100:T:C	1.03952e-22
chr6:33753680:T:C	6.44454e-23
chr6:33754321:T:G	2.72038e-22
chr6:33754867:C:T	1.35699e-21
chr6:33755513:G:A	1.30657e-20
chr6:33756227:G:A	1.85491e-20
chr6:33757017:C:T	1.3408e-24
chr6:33759213:A:C	5.97342e-23
chr6:33759837:A:C	3.32146e-23
chr6:33760108:T:C	3.41829e-23
chr6:33760667:A:G	3.53989e-21
chr6:33760978:T:A	1.27482e-24
chr6:33761941:G:C	3.25103e-23
chr6:33762043:G:A	1.02133e-21
chr6:33762048:C:T	3.02301e-21
chr6:33762318:C:T	8.53193e-23
chr6:33763692:C:T	4.18944e-23
chr6:33763886:G:A	2.58705e-22
chr6:33764010:G:A	1.67757e-22
chr6:33764020:C:T	1.31375e-24
chr6:33764485:T:G	1.30909e-24
chr6:33764588:C:T	9.15831e-23
chr6:33765136:A:G	1.10074e-22
chr6:33765210:A:G	1.22023e-22
chr6:33765657:A:G	1.30256e-23
chr6:33766351:C:T	2.20166e-21
chr6:33766599:C:G	1.23417e-24
chr6:33768305:G:A	2.44472e-22
chr6:33769659:C:T	1.73306e-21
chr6:33771341:C:CA	1.3835e-22
chr6:33771939:CGCCCGCCCTGGGGCT:C	1.53009e-24
chr6:33772183:A:G	3.26214e-23
chr6:33772248:C:T	1.32121e-24
chr6:33773939:A:G	4.97205e-23
chr6:33774416:C:T	7.63378e-22
chr6:33774554:T:C	1.37281e-22
chr6:33774709:C:T	2.90829e-21
chr6:33774713:A:G	2.48001e-21
chr6:33775061:T:C	5.20516e-22
chr6:33775397:T:C	3.53362e-23
chr6:33776220:G:A	3.42874e-21
chr6:33776380:G:A	3.33028e-21
chr6:33778920:G:A	3.30103e-21
chr6:33780484:G:A	3.11617e-23
chr6:33780585:GT:G	3.52312e-21
chr6:33781054:T:G	1.06025e-22
chr6:33781516:G:A	7.97976e-22
chr6:33782309:A:G	1.13049e-22
chr6:33783154:T:C	1.40014e-24
chr6:33783226:G:A	2.38158e-21
chr6:33783484:G:A	2.25109e-21
chr6:33783990:A:G	3.83739e-23
chr6:33784007:C:G	7.2074e-22
chr6:33784168:G:A	3.45236e-21
chr6:33784773:G:A	2.57961e-21
chr6:33787764:G:A	8.82099e-23
chr6:33788113:T:C	1.4911e-24
chr6:33789237:G:T	2.31705e-21
chr6:33790288:G:A	7.69037e-23
chr6:33792701:G:A	7.22557e-22
chr6:33793238:C:T	1.73275e-23
chr6:33793334:C:G	2.17537e-21
chr6:33794107:G:A	9.38467e-23
chr6:33794848:A:G	2.51866e-21
chr6:33796060:C:T	1.0573e-24
chr6:33798237:C:T	1.09806e-23
chr6:33798354:T:C	1.68225e-22
chr6:33798435:A:G	9.59158e-21
chr6:33798711:T:C	1.32996e-24
chr6:33799802:G:C	1.36316e-24
chr6:33800652:CT:C	1.13326e-23
chr6:33801632:C:G	2.67062e-21
chr6:33802852:G:A	1.3087e-24
chr6:33804984:A:G	4.09322e-22
chr6:33806617:C:A	3.59819e-22
chr6:33806748:A:G	2.7049e-24
chr6:33807614:C:T	4.19434e-24
chr6:33807669:A:G	1.42571e-23
chr6:33807864:A:G	1.00467e-22
chr6:33809455:CAGCGCTCCTGGCTCCCTGACCTGA:C	6.57301e-23
chr6:33809483:C:T	6.29242e-23
chr6:33809655:T:C	3.0133e-24
chr6:33810842:A:G	5.39708e-23
chr6:33814933:C:T	4.6489e-24
chr6:33815340:G:A	7.79262e-24
chr6:33815668:G:A	7.31878e-24
chr6:33816153:G:A	7.59296e-24
chr6:33816328:C:T	4.45771e-24
chr6:33817087:C:T	5.8899e-24
chr6:33820278:A:G	4.50516e-24
chr6:33820860:G:C	7.50312e-24
chr6:33821388:C:T	6.5034e-24
chr6:33821625:T:C	6.76868e-24
chr6:33823738:C:T	7.67848e-24
chr6:33824221:G:A	7.29164e-24
chr6:33831498:G:A	3.32145e-24
chr6:33831915:C:T	2.28196e-24
chr6:33832049:A:G	2.58409e-24
chr6:33832146:A:T	2.32897e-24
chr6:33833137:C:T	3.70718e-24
chr6:33833379:T:C	1.82381e-24
chr6:33833406:C:T	4.16799e-24
chr6:33834486:A:C	4.59494e-24
chr6:33835113:T:C	2.05099e-24
chr6:33835975:T:C	1.86962e-24
chr6:33836533:T:A	2.88738e-24
chr6:33836687:T:C	6.67794e-24
chr6:33836770:C:T	6.95736e-24
chr6:33837513:G:C	8.17874e-24
chr6:33837959:A:G	1.02035e-23
chr6:33838729:G:A	7.70053e-24
chr6:33839314:T:C	8.26772e-24
chr6:33839339:T:A	8.36663e-24
chr6:33839788:C:A	3.79209e-24
chr6:33839861:C:T	5.6684e-24
chr6:33841144:G:A	3.06427e-24
chr6:33842228:A:G	7.74919e-24
chr6:33851794:C:T	2.14637e-24
chr6:33855209:G:A	4.5026e-24
chr6:33856417:G:A	4.64052e-24
chr6:33857581:G:A	5.64884e-24
chr6:33858813:T:C	4.36895e-24
chr6:33863027:T:C	4.38076e-24
chr6:33863895:T:C	4.26229e-24
chr6:33865228:G:A	4.05005e-24
chr6:33866186:T:C	1.29417e-24
chr6:33867433:C:T	4.33074e-24
chr6:33869476:T:C	2.49221e-24
chr6:33873284:C:T	1.62806e-23
chr6:33874704:A:G	3.71835e-23
chr6:33879568:A:G	7.23165e-24
chr6:33879620:A:G	4.73757e-24
chr6:33879714:C:T	5.20228e-24
chr6:33880455:G:A	9.21817e-24
chr6:33880531:A:C	3.7707e-24
chr6:33880552:A:AAAAGT	4.10998e-24
chr6:33883084:G:A	8.2222e-24
chr6:33883208:C:T	9.35359e-24
chr6:33883800:C:T	8.45588e-24
chr6:33883969:C:T	9.34668e-24
chr6:33885071:A:T	6.53478e-24
chr6:33885267:A:G	6.13516e-24
chr6:33885294:A:G	8.65161e-24
chr6:33885864:T:C	6.66926e-24
chr6:33886344:T:C	4.33899e-24
chr6:33886956:A:G	4.80466e-24
chr6:33887827:G:A	1.08945e-23
chr6:33887932:TA:T	9.93787e-24
chr6:33927629:C:T	1.09497e-23
chr6:33933826:T:C	3.4998e-24
chr6:33935650:C:T	1.07473e-23
chr6:33944331:G:A	2.77151e-24
chr6:33961704:G:A	3.18566e-24
chr6:33961741:A:G	3.12374e-24
chr6:33965598:G:A	2.53991e-24
chr6:33982175:G:T	4.24507e-24
chr6:33987940:C:T	2.05332e-24
chr6:33988587:G:A	3.09039e-24
chr6:33999229:G:C	1.14554e-23
chr6:34105997:C:T	3.15029e-23
chr6:34117036:C:G	5.61633e-23
chr6:34117258:G:T	3.99827e-23
chr6:34193168:G:A	1.182e-22
chr6:34193522:C:T	3.13712e-22
chr6:34194257:T:A	1.99358e-22
chr6:34197944:A:G	3.04428e-21
chr6:34201640:T:C	2.55943e-23
chr6:34201998:A:T	1.08753e-21
chr6:34207131:G:A	1.0634e-21
chr6:34214218:C:T	5.85946e-22
chr6:34215249:C:T	2.70089e-21
chr6:34217161:G:A	3.37728e-21
chr6:34217978:C:T	1.00648e-22
chr6:34220690:G:A	1.01574e-22
chr6:34221089:C:T	1.23689e-22
chr6:34221115:A:C	2.67203e-23
chr6:34229328:C:T	2.51365e-21
chr6:34249404:C:A	1.38321e-22
chr6:34250388:A:G	8.99302e-23
chr6:34253481:AAAAAAAAAAAAAAAG:A	1.19978e-21
chr6:34253827:C:T	1.73146e-21
chr6:34255162:A:G	5.31629e-22
chr6:34255321:A:G	6.12779e-23
chr6:34255666:G:A	6.21253e-23
chr6:34258154:T:C	8.82485e-22
chr6:34264883:TCTC:T	3.88334e-22
chr6:34281505:AACC:A	5.73908e-23
chr6:34287699:T:C	3.48988e-23
chr6:34292400:C:T	6.24986e-23
chr6:34302079:A:T	1.19221e-22
chr6:34302891:C:T	5.83017e-23
chr6:34304001:T:C	6.11691e-23
chr6:34311623:G:A	7.59785e-23
chr6:34311624:T:G	7.64947e-23
chr6:34315578:T:C	7.05949e-23
chr6:34335092:A:G	9.75221e-23
chr6:34347314:C:A	8.51518e-23
chr6:34371444:A:G	5.04324e-23
chr6:34372205:T:C	1.12059e-22
chr6:34375789:T:C	5.38968e-23
chr6:34376876:T:C	4.52133e-23
chr6:34405937:G:A	5.77202e-23
chr6:34407018:G:A	3.39137e-23
chr6:34419439:G:A	5.86985e-23
chr6:34420823:G:A	6.08897e-23
chr6:34421366:T:C	4.98021e-23
chr6:34421404:G:A	5.88791e-23
chr6:34426068:G:A	7.77734e-23
chr6:34427759:T:C	8.53802e-23
chr6:34429576:T:A	6.79849e-23
chr6:34430071:C:T	4.24829e-23
chr6:34430143:G:A	4.68753e-23
chr6:34430581:A:T	2.16575e-23
chr6:34431102:C:T	6.01184e-23
chr6:34702100:TGCCTGTAATCCCA:T	1.76648e-23
chr6:35057771:T:G	6.97837e-23
