## Supplementary material for "Characterization of shared and ancestry-specific signals driving complex traits using multi-ancestry fine-mapping": not_shared_pips.txt

SNP_ID	shared_ll_x	notshared_ll_x	shared_ll_y	notshared_ll_y	not_shared_pip
chr6:33068840:C:T	-327.965	-328.903	-327.965	-328.903	1.2820000000000003e-23
chr6:33068853:G:T	-328.015	-328.925	-328.015	-328.925	1.2535000000000013e-23
chr6:33068854:A:C	-327.983	-328.904	-327.983	-328.904	1.280900000000001e-23
chr6:33068931:C:T	-328.064	-328.939	-328.064	-328.939	1.2367000000000006e-23
chr6:33068932:A:G	-328.023	-328.913	-328.023	-328.913	1.2692000000000003e-23
chr6:33069076:A:C	-327.94	-328.892	-327.94	-328.892	1.2954999999999983e-23
chr6:33069174:A:G	-328.054	-328.94	-328.054	-328.94	1.2353000000000021e-23
chr6:33069182:G:A	-327.932	-328.856	-327.932	-328.856	1.343200000000003e-23
chr6:33069194:C:T	-328.035	-328.932	-328.035	-328.932	1.2447000000000044e-23
chr6:33069222:T:C	-328.228	-328.924	-328.228	-328.924	1.2548e-23
chr6:33069303:G:A	-328.053	-328.944	-328.053	-328.944	1.2309999999999999e-23
chr6:33069305:A:G	-328.079	-328.96	-328.079	-328.96	1.2106999999999994e-23
chr6:33069327:C:T	-328.1	-328.962	-328.1	-328.962	1.2079000000000001e-23
chr6:33069410:C:G	-328.15	-329.004	-328.15	-329.004	1.1588000000000015e-23
chr6:33069488:C:A	-328.048	-328.934	-328.048	-328.934	1.2427000000000005e-23
chr6:33069502:A:G	-328.024	-328.925	-328.024	-328.925	1.2538000000000005e-23
chr6:33069517:T:C	-328.27	-328.945	-328.27	-328.945	1.2288000000000012e-23
chr6:33069527:G:T	-328.073	-328.952	-328.073	-328.952	1.2202999999999988e-23
chr6:33069635:G:C	-327.932	-328.9	-327.932	-328.9	1.2862000000000028e-23
chr6:33069642:G:A	-327.876	-328.859	-327.876	-328.859	1.3400000000000002e-23
chr6:33069647:T:C	-327.865	-328.865	-327.865	-328.865	1.3315999999999998e-23
chr6:33069745:T:C	-327.764	-328.74	-327.764	-328.74	1.508699999999998e-23
chr6:33069780:C:T	-326.909	-325.99	-326.909	-325.99	2.3610499999999986e-22
chr6:33069783:G:A	-326.976	-326.032	-326.976	-326.032	2.2639300000000003e-22
chr6:33069802:A:T	-327.972	-328.673	-327.972	-328.673	1.613199999999999e-23
chr6:33069803:T:G	-327.96	-328.652	-327.96	-328.652	1.6480000000000042e-23
chr6:33069898:C:A	-330.864	-330.029	-330.864	-330.029	4.156499999999998e-24
chr6:33069913:C:T	-327.768	-328.623	-327.768	-328.623	1.6966999999999968e-23
chr6:33069991:G:A	-327.723	-328.627	-327.723	-328.627	1.6887999999999974e-23
chr6:33070089:A:G	-329.459	-328.548	-329.459	-328.548	1.8288600000000008e-23
chr6:33070101:G:A	-329.519	-328.517	-329.519	-328.517	1.8852000000000012e-23
chr6:33070114:C:T	-329.503	-328.598	-329.503	-328.598	1.7389500000000008e-23
chr6:33070214:C:G	-326.849	-327.968	-326.849	-327.968	3.265100000000016e-23
chr6:33070247:AT:A	-326.852	-327.965	-326.852	-327.965	3.2754000000000087e-23
chr6:33070256:G:A	0.0	-325.483	0.0	-325.483	3.91718e-22
chr6:33070257:C:T	-326.683	-328.088	-326.683	-328.088	2.8954000000000034e-23
chr6:33070275:C:T	-326.836	-327.949	-326.836	-327.949	3.3275999999999917e-23
chr6:33070276:C:T	-326.843	-327.954	-326.843	-327.954	3.310299999999995e-23
chr6:33070340:A:T	-325.159	-324.271	-325.159	-324.271	1.3165399999999988e-21
chr6:33070357:C:T	-325.499	-324.737	-325.499	-324.737	8.263199999999999e-22
chr6:33070401:A:T	-326.906	-327.978	-326.906	-327.978	3.233200000000017e-23
chr6:33070410:T:C	-326.71	-328.078	-326.71	-328.078	2.926000000000018e-23
chr6:33070416:T:G	-326.778	-328.118	-326.778	-328.118	2.811799999999999e-23
chr6:33070446:A:G	-326.741	-328.109	-326.741	-328.109	2.8345999999999925e-23
chr6:33070460:A:G	-326.635	-327.998	-326.635	-327.998	3.169599999999995e-23
chr6:33070545:G:T	-326.667	-327.994	-326.667	-327.994	3.182300000000009e-23
chr6:33070592:C:A	-326.89	-327.914	-326.89	-327.914	3.4452999999999845e-23
chr6:33070771:T:C	-326.615	-327.982	-326.615	-327.982	3.219499999999991e-23
chr6:33070802:A:G	-326.721	-327.912	-326.721	-327.912	3.4520999999999845e-23
chr6:33070820:A:G	-326.819	-327.975	-326.819	-327.975	3.2414000000000084e-23
chr6:33070989:C:T	-326.817	-327.996	-326.817	-327.996	3.174099999999999e-23
chr6:33071025:A:G	-325.144	-324.334	-325.144	-324.334	1.2369400000000001e-21
chr6:33071057:A:G	-326.596	-327.841	-326.596	-327.841	3.7090000000000166e-23
chr6:33071085:A:G	-326.827	-328.014	-326.827	-328.014	3.117599999999997e-23
chr6:33071120:GGACCCAGTCTGTGCTTGGCCACTTACAGT:G	-326.712	-327.942	-326.712	-327.942	3.350600000000008e-23
chr6:33071202:C:T	-326.761	-328.022	-326.761	-328.022	3.093299999999996e-23
chr6:33071205:G:A	-325.081	-324.288	-325.081	-324.288	1.2944400000000011e-21
chr6:33071403:G:A	-326.865	-328.061	-326.865	-328.061	2.9760000000000116e-23
chr6:33071518:T:A	-326.761	-328.0	-326.761	-328.0	3.1626e-23
chr6:33071628:C:G	-326.977	-328.128	-326.977	-328.128	2.783600000000006e-23
chr6:33071669:G:A	-326.889	-328.097	-326.889	-328.097	2.869600000000004e-23
chr6:33071707:A:G	-327.002	-328.117	-327.002	-328.117	2.8132e-23
chr6:33071726:C:T	-326.916	-328.065	-326.916	-328.065	2.96460000000001e-23
chr6:33071875:C:T	-323.975	-323.251	-323.975	-323.251	3.6503e-21
chr6:33071978:T:C	0.0	-329.835	0.0	-329.835	5.0473e-24
chr6:33071990:A:G	0.0	-329.928	0.0	-329.928	4.5973200000000005e-24
chr6:33072060:G:A	-326.532	-327.752	-326.532	-327.752	4.0508999999999976e-23
chr6:33072071:G:A	-326.467	-327.66	-326.467	-327.66	4.442700000000003e-23
chr6:33072078:A:G	-326.499	-327.8	-326.499	-327.8	3.862299999999977e-23
chr6:33072267:A:G	-325.102	-324.152	-325.102	-324.152	1.4827500000000007e-21
chr6:33072701:C:A	-325.768	-324.886	-325.768	-324.886	7.118800000000012e-22
chr6:33072819:A:G	-326.757	-328.092	-326.757	-328.092	2.883600000000022e-23
chr6:33072877:A:G	-325.01	-324.086	-325.01	-324.086	1.5850100000000004e-21
chr6:33072938:G:A	-326.826	-327.9	-326.826	-327.9	3.4941000000000003e-23
chr6:33072967:G:C	-326.679	-328.032	-326.679	-328.032	3.063599999999986e-23
chr6:33073004:A:G	-326.789	-328.1	-326.789	-328.1	2.8604999999999986e-23
chr6:33073021:T:C	-327.654	-328.273	-327.654	-328.273	2.406100000000001e-23
chr6:33073058:A:G	-326.683	-328.065	-326.683	-328.065	2.9630000000000145e-23
chr6:33073100:T:C	-326.891	-327.934	-326.891	-327.934	3.37950000000002e-23
chr6:33073449:C:T	-327.702	-328.351	-327.702	-328.351	2.2253999999999987e-23
chr6:33074591:A:G	-325.11	-324.182	-325.11	-324.182	1.4392399999999998e-21
chr6:33074715:T:C	-325.355	-324.542	-325.355	-324.542	1.0046000000000004e-21
chr6:33074774:C:T	0.0	-329.85	0.0	-329.85	4.9740400000000015e-24
chr6:33075103:A:G	-324.939	-324.007	-324.939	-324.007	1.71478e-21
chr6:33076153:A:G	-327.75	-328.346	-327.75	-328.346	2.2385000000000025e-23
chr6:33076411:T:A	-325.258	-324.468	-325.258	-324.468	1.0809599999999987e-21
chr6:33076480:T:C	-326.712	-328.069	-326.712	-328.069	2.9507999999999964e-23
chr6:33076481:G:A	-325.229	-324.463	-325.229	-324.463	1.0866099999999997e-21
chr6:33077922:T:C	-325.434	-327.625	-325.434	-327.625	4.601000000000039e-23
chr6:33079254:T:C	-329.181	-328.675	-329.181	-328.675	1.6105200000000005e-23
chr6:33079396:T:C	-330.03	-329.555	-330.03	-329.555	6.676000000000008e-24
chr6:33080121:C:A	-328.358	-329.133	-328.358	-329.133	1.0185000000000005e-23
chr6:33080571:G:A	-325.446	-326.024	-325.446	-326.024	2.2822e-22
chr6:33080577:A:T	-329.995	-329.478	-329.995	-329.478	7.216000000000009e-24
chr6:33080680:C:G	-326.695	-326.985	-326.695	-326.985	8.723600000000015e-23
chr6:33080682:T:G	-326.744	-327.023	-326.744	-327.023	8.40480000000002e-23
chr6:33080762:T:A	-328.113	-328.209	-328.113	-328.209	2.5659e-23
chr6:33080914:C:G	-327.205	-328.243	-327.205	-328.243	2.4798999999999903e-23
chr6:33080917:A:G	-327.228	-328.258	-327.228	-328.258	2.443300000000002e-23
chr6:33081144:A:G	-327.233	-327.504	-327.233	-327.504	5.195200000000004e-23
chr6:33081198:G:A	-330.238	-329.756	-330.238	-329.756	5.4641000000000004e-24
chr6:33081200:G:GA	-327.338	-328.017	-327.338	-328.017	3.108400000000004e-23
chr6:33081210:A:G	-332.56	-331.136	-332.56	-331.136	1.37479e-24
chr6:33081226:A:G	-332.535	-331.116	-332.535	-331.116	1.4013500000000008e-24
chr6:33081434:C:T	-328.225	-327.916	-328.225	-327.916	3.4406e-23
chr6:33081497:A:T	-329.284	-328.522	-329.284	-328.522	1.8772400000000014e-23
chr6:33081949:G:T	-327.457	-328.251	-327.457	-328.251	2.4615000000000034e-23
chr6:33082104:T:G	-330.911	-330.371	-330.911	-330.371	2.954099999999999e-24
chr6:33082188:G:A	-330.258	-329.663	-330.258	-329.663	5.9971e-24
chr6:33082401:C:T	-329.124	-329.297	-329.124	-329.297	8.644799999999974e-24
chr6:33084756:G:A	-328.904	-328.371	-328.904	-328.371	2.18312e-23
chr6:33084942:G:A	-328.594	-328.498	-328.594	-328.498	1.922199999999998e-23
chr6:33084966:T:C	-328.292	-328.427	-328.292	-328.427	2.0632999999999967e-23
chr6:33085800:G:A	-328.836	-328.234	-328.836	-328.234	2.501650000000002e-23
chr6:33086782:T:C	-328.835	-328.327	-328.835	-328.327	2.2794100000000002e-23
chr6:33088369:A:G	-326.049	-327.952	-326.049	-327.952	3.3199999999999844e-23
chr6:33088607:G:A	-328.554	-328.166	-328.554	-328.166	2.6782000000000006e-23
chr6:33089011:G:A	-329.951	-329.438	-329.951	-329.438	7.5102e-24
chr6:33089063:T:C	-327.748	-328.779	-327.748	-328.779	1.4506999999999887e-23
chr6:33089276:CTT:C	-328.769	-328.283	-328.769	-328.283	2.3821899999999988e-23
chr6:33090511:A:G	-328.74	-328.142	-328.74	-328.142	2.744040000000001e-23
chr6:33090925:A:G	-328.766	-328.139	-328.766	-328.139	2.75183e-23
chr6:33091097:C:T	-329.33	-329.137	-329.33	-329.137	1.0142500000000005e-23
chr6:33091827:C:T	-328.773	-328.193	-328.773	-328.193	2.6065499999999996e-23
chr6:33094745:A:G	-329.019	-328.325	-329.019	-328.325	2.285560000000002e-23
chr6:33095815:C:A	-328.81	-328.715	-328.81	-328.715	1.54724e-23
chr6:33096205:G:A	-329.959	-329.912	-329.959	-329.912	4.675000000000002e-24
chr6:33096675:G:A	-329.133	-328.935	-329.133	-328.935	1.2421599999999985e-23
chr6:33097957:C:A	-328.833	-328.762	-328.833	-328.762	1.4762199999999995e-23
chr6:33098383:T:C	-328.793	-328.697	-328.793	-328.697	1.574389999999998e-23
chr6:33098546:A:G	-326.364	-328.115	-326.364	-328.115	2.819699999999998e-23
chr6:33102750:T:C	-328.85	-328.758	-328.85	-328.758	1.482339999999999e-23
chr6:33102887:C:T	-328.728	-328.673	-328.728	-328.673	1.61374e-23
chr6:33104221:C:G	-328.958	-328.718	-328.958	-328.718	1.5430499999999985e-23
chr6:33106511:C:T	-327.916	-328.702	-327.916	-328.702	1.567299999999994e-23
chr6:33107666:C:T	-328.166	-328.634	-328.166	-328.634	1.6774000000000007e-23
chr6:33108313:T:A	-328.261	-328.674	-328.261	-328.674	1.6117999999999982e-23
chr6:33108666:GA:G	-328.777	-328.663	-328.777	-328.663	1.62985e-23
chr6:33108790:T:C	-328.73	-328.632	-328.73	-328.632	1.6808300000000018e-23
chr6:33108905:T:C	-328.71	-328.646	-328.71	-328.646	1.657660000000001e-23
chr6:33109811:A:G	-328.921	-328.651	-328.921	-328.651	1.6488800000000017e-23
chr6:33109830:C:T	-328.734	-328.666	-328.734	-328.666	1.624880000000001e-23
chr6:33111435:G:C	-328.783	-328.66	-328.783	-328.66	1.6351299999999997e-23
chr6:33111849:T:C	-328.789	-328.66	-328.789	-328.66	1.6342499999999998e-23
chr6:33114963:G:A	-328.711	-327.663	-328.711	-327.663	4.4310799999999965e-23
chr6:33115420:G:C	-331.51	-329.916	-331.51	-329.916	4.65405e-24
chr6:33115484:C:T	-328.691	-327.687	-328.691	-327.687	4.3238799999999994e-23
chr6:33116532:G:A	-328.725	-327.747	-328.725	-327.747	4.0728700000000016e-23
chr6:33117573:A:G	-326.352	-328.003	-326.352	-328.003	3.1518000000000016e-23
chr6:33117584:T:G	-328.63	-327.648	-328.63	-327.648	4.495000000000001e-23
chr6:33117757:T:C	-328.731	-327.756	-328.731	-327.756	4.0375499999999956e-23
chr6:33118170:G:C	-328.736	-327.763	-328.736	-327.763	4.0067499999999994e-23
chr6:33120693:C:T	-328.755	-327.81	-328.755	-327.81	3.823549999999999e-23
chr6:33123954:T:A	0.0	-330.203	0.0	-330.203	3.49425e-24
chr6:33131119:C:G	-331.655	-330.765	-331.655	-330.765	1.9912300000000006e-24
chr6:33134759:C:A	-331.201	-330.19	-331.201	-330.19	3.539419999999997e-24
chr6:33135385:T:C	-332.934	-331.385	-332.934	-331.385	1.0717800000000002e-24
chr6:33135471:C:CA	-332.875	-331.347	-332.875	-331.347	1.1128700000000004e-24
chr6:33135803:T:C	-327.308	-328.608	-327.308	-328.608	1.7215000000000036e-23
chr6:33135883:T:G	-331.26	-330.234	-331.26	-330.234	3.3876499999999995e-24
chr6:33136755:C:T	-331.693	-330.594	-331.693	-330.594	2.36203e-24
chr6:33137080:C:T	-331.802	-330.674	-331.802	-330.674	2.1815400000000005e-24
chr6:33137978:A:G	-331.917	-330.784	-331.917	-330.784	1.9542600000000016e-24
chr6:33138332:A:G	-331.687	-330.59	-331.687	-330.59	2.3719700000000025e-24
chr6:33139180:G:A	-331.638	-330.56	-331.638	-330.56	2.445479999999999e-24
chr6:33139362:T:C	-331.723	-330.621	-331.723	-330.621	2.3009600000000005e-24
chr6:33140393:GAGTA:G	-331.678	-330.58	-331.678	-330.58	2.395429999999998e-24
chr6:33140493:T:G	-331.684	-330.589	-331.684	-330.589	2.3747600000000005e-24
chr6:33140510:A:G	-331.687	-330.592	-331.687	-330.592	2.3672500000000012e-24
chr6:33141620:G:C	-331.673	-330.584	-331.673	-330.584	2.387040000000001e-24
chr6:33141881:A:G	-331.703	-330.603	-331.703	-330.603	2.3411300000000002e-24
chr6:33141970:T:C	-331.691	-330.598	-331.691	-330.598	2.3535900000000006e-24
chr6:33142003:G:C	-331.662	-330.577	-331.662	-330.577	2.4034500000000006e-24
chr6:33142007:A:G	-331.702	-330.606	-331.702	-330.606	2.334840000000001e-24
chr6:33142037:C:T	-331.712	-330.618	-331.712	-330.618	2.3069400000000006e-24
chr6:33142068:A:G	-331.697	-330.6	-331.697	-330.6	2.34941e-24
chr6:33143251:A:C	-331.819	-330.7	-331.819	-330.7	2.1259000000000012e-24
chr6:33146291:A:G	-332.938	-331.422	-332.938	-331.422	1.0329500000000003e-24
chr6:33146394:T:C	-330.702	-329.804	-330.702	-329.804	5.206300000000005e-24
chr6:33146846:G:T	-331.473	-330.391	-331.473	-330.391	2.8961900000000007e-24
chr6:33146870:A:G	-330.743	-329.832	-330.743	-329.832	5.064200000000004e-24
chr6:33146901:T:C	-330.781	-329.889	-330.781	-329.889	4.7830000000000024e-24
chr6:33147117:G:T	-331.314	-330.281	-331.314	-330.281	3.229910000000002e-24
chr6:33147247:T:C	-331.665	-330.576	-331.665	-330.576	2.4055200000000003e-24
chr6:33147285:C:T	-331.399	-330.354	-331.399	-330.354	3.0045700000000005e-24
chr6:33147408:T:C	-331.101	-330.351	-331.101	-330.351	3.013030000000001e-24
chr6:33147482:A:T	-331.368	-330.342	-331.368	-330.342	3.039290000000002e-24
chr6:33147549:A:G	-331.35	-330.344	-331.35	-330.344	3.034739999999999e-24
chr6:33147605:A:G	-331.314	-330.313	-331.314	-330.313	3.13039e-24
chr6:33147646:A:G	-331.373	-330.348	-331.373	-330.348	3.0214300000000034e-24
chr6:33147985:G:A	-331.411	-330.305	-331.411	-330.305	3.1539099999999977e-24
chr6:33148158:T:C	-331.389	-330.305	-331.389	-330.305	3.1542700000000013e-24
chr6:33148238:A:G	-331.407	-330.32	-331.407	-330.32	3.1080700000000038e-24
chr6:33148245:T:A	-331.385	-330.294	-331.385	-330.294	3.1906100000000016e-24
chr6:33148445:A:C	-331.36	-330.277	-331.36	-330.277	3.24484e-24
chr6:33148495:T:C	-331.355	-330.279	-331.355	-330.279	3.23916e-24
chr6:33148595:A:AAAAC	-331.424	-330.33	-331.424	-330.33	3.075659999999999e-24
chr6:33148608:G:A	-331.336	-330.258	-331.336	-330.258	3.3069599999999995e-24
chr6:33148919:C:T	-331.126	-330.044	-331.126	-330.044	4.0941700000000026e-24
chr6:33149120:A:G	-331.38	-330.302	-331.38	-330.302	3.1642800000000003e-24
chr6:33150165:G:T	-330.434	-329.637	-330.434	-329.637	6.152700000000003e-24
chr6:33152326:G:A	-331.425	-330.3	-331.425	-330.3	3.1715199999999992e-24
chr6:33152459:C:T	-333.017	-331.436	-333.017	-331.436	1.0177100000000006e-24
chr6:33153070:C:T	-331.298	-330.248	-331.298	-330.248	3.340990000000004e-24
chr6:33154335:A:AAC	-331.416	-330.36	-331.416	-330.36	2.98478e-24
chr6:33154394:A:G	-331.404	-330.346	-331.404	-330.346	3.0279400000000025e-24
chr6:33155099:G:A	-331.496	-330.421	-331.496	-330.421	2.810460000000001e-24
chr6:33155185:G:T	-331.106	-330.133	-331.106	-330.133	3.748690000000002e-24
chr6:33155902:A:G	-330.506	-329.759	-330.506	-329.759	5.4473e-24
chr6:33156292:G:A	-330.598	-329.789	-330.598	-329.789	5.285899999999998e-24
chr6:33164537:G:A	-327.354	-328.631	-327.354	-328.631	1.6833999999999982e-23
chr6:33164588:T:C	-327.4	-328.654	-327.4	-328.654	1.6444999999999997e-23
chr6:33167023:G:A	0.0	-328.1	0.0	-328.1	2.8605e-23
chr6:33169950:C:T	-332.235	-330.99	-332.235	-330.99	1.5896199999999994e-24
chr6:33170238:T:C	-327.111	-328.455	-327.111	-328.455	2.006600000000019e-23
chr6:33170692:TC:T	-332.639	-331.19	-332.639	-331.19	1.3023400000000004e-24
chr6:33171407:G:C	-332.715	-331.244	-332.715	-331.244	1.2339700000000002e-24
chr6:33176689:C:A	-327.45	-328.627	-327.45	-328.627	1.688900000000009e-23
chr6:33183274:G:A	-332.689	-331.223	-332.689	-331.223	1.2591799999999999e-24
chr6:33184103:C:A	-326.855	-328.301	-326.855	-328.301	2.3399999999999976e-23
chr6:33190241:G:T	-331.579	-329.731	-331.579	-329.731	5.59871e-24
chr6:33191135:G:A	-326.9	-328.373	-326.9	-328.373	2.1780000000000024e-23
chr6:33193129:G:T	-326.674	-328.274	-326.674	-328.274	2.4046000000000029e-23
chr6:33194305:T:A	-331.491	-329.663	-331.491	-329.663	5.99339e-24
chr6:33195674:G:A	-330.978	-329.147	-330.978	-329.147	1.0042430000000003e-23
chr6:33195860:AAG:A	-327.214	-328.55	-327.214	-328.55	1.8236999999999945e-23
chr6:33203517:C:T	0.0	-330.013	0.0	-330.013	4.2243e-24
chr6:33212878:T:C	-332.578	-331.187	-332.578	-331.187	1.3056500000000002e-24
chr6:33215424:G:A	-332.299	-331.097	-332.299	-331.097	1.4283800000000005e-24
chr6:33228793:G:A	-328.128	-328.94	-328.128	-328.94	1.2352000000000024e-23
chr6:33230994:A:G	-333.051	-331.47	-333.051	-331.47	9.843e-25
chr6:33233360:C:T	0.0	-329.693	0.0	-329.693	5.8199e-24
chr6:33234863:C:T	-330.754	-330.321	-330.754	-330.321	3.1056999999999983e-24
chr6:33234959:G:A	0.0	-329.685	0.0	-329.685	5.86689e-24
chr6:33235561:A:G	-331.318	-330.305	-331.318	-330.305	3.15467e-24
chr6:33235911:G:A	-331.628	-330.575	-331.628	-330.575	2.4084100000000017e-24
chr6:33236462:A:C	0.0	-329.682	0.0	-329.682	5.8842300000000015e-24
chr6:33236965:G:C	-329.926	-329.844	-329.926	-329.844	5.001500000000001e-24
chr6:33238435:C:T	-330.661	-329.879	-330.661	-329.879	4.832400000000003e-24
chr6:33241533:A:G	-329.728	-329.818	-329.728	-329.818	5.134e-24
chr6:33245243:C:T	0.0	-330.533	0.0	-330.533	2.5115e-24
chr6:33247085:G:A	-330.679	-329.681	-330.679	-329.681	5.8887000000000034e-24
chr6:33248127:G:A	-330.664	-329.633	-330.664	-329.633	6.178900000000001e-24
chr6:33253016:T:C	0.0	-330.6	0.0	-330.6	2.34894e-24
chr6:33254864:TG:T	-331.049	-330.018	-331.049	-330.018	4.20482e-24
chr6:33255649:G:A	-330.682	-329.645	-330.682	-329.645	6.104399999999999e-24
chr6:33255882:T:G	-330.599	-329.572	-330.599	-329.572	6.565399999999999e-24
chr6:33257545:C:T	-330.607	-329.597	-330.607	-329.597	6.4062e-24
chr6:33258517:G:A	0.0	-330.506	0.0	-330.506	2.5797e-24
chr6:33259429:A:AT	-330.495	-329.514	-330.495	-329.514	6.960000000000001e-24
chr6:33262194:T:C	-331.156	-330.09	-331.156	-330.09	3.91053e-24
chr6:33263090:T:A	0.0	-330.568	0.0	-330.568	2.42558e-24
chr6:33264278:G:A	-330.245	-329.767	-330.245	-329.767	5.403500000000006e-24
chr6:33264744:C:T	-330.565	-329.555	-330.565	-329.555	6.677399999999999e-24
chr6:33265612:C:T	-331.408	-330.393	-331.408	-330.393	2.8900400000000037e-24
chr6:33265852:CTG:C	-330.587	-329.59	-330.587	-329.59	6.446400000000001e-24
chr6:33267978:G:A	-331.077	-330.008	-331.077	-330.008	4.24568e-24
chr6:33270627:A:C	-330.823	-330.326	-330.823	-330.326	3.0902000000000014e-24
chr6:33272339:T:G	0.0	-330.578	0.0	-330.578	2.40079e-24
chr6:33273299:C:A	-330.56	-329.482	-330.56	-329.482	7.183300000000005e-24
chr6:33276543:A:G	0.0	-329.059	0.0	-329.059	1.0969e-23
chr6:33280067:G:A	0.0	-330.607	0.0	-330.607	2.33192e-24
chr6:33282699:C:A	-328.657	-327.728	-328.657	-327.728	4.149480000000001e-23
chr6:33283674:T:C	-332.861	-331.374	-332.861	-331.374	1.0830800000000001e-24
chr6:33284338:G:A	-329.31	-328.211	-329.31	-328.211	2.5596499999999996e-23
chr6:33287326:A:C	-329.398	-328.293	-329.398	-328.293	2.35893e-23
chr6:33288319:A:T	-329.53	-328.425	-329.53	-328.425	2.0679099999999987e-23
chr6:33288694:T:C	-332.935	-331.415	-332.935	-331.415	1.03982e-24
chr6:33288876:G:A	0.0	-330.916	0.0	-330.916	1.71228e-24
chr6:33289207:C:T	-329.357	-328.258	-329.357	-328.258	2.4440100000000005e-23
chr6:33289385:T:C	-332.901	-331.396	-332.901	-331.396	1.0595199999999999e-24
chr6:33290666:G:A	-329.202	-328.102	-329.202	-328.102	2.85701e-23
chr6:33292845:A:G	0.0	-328.893	0.0	-328.893	1.29445e-23
chr6:33294094:A:G	-327.866	-327.422	-327.866	-327.422	5.639000000000012e-23
chr6:33294788:G:A	0.0	-328.915	0.0	-328.915	1.26606e-23
chr6:33299237:A:G	0.0	-330.517	0.0	-330.517	2.5524800000000003e-24
chr6:33299895:A:G	-328.755	-327.682	-328.755	-327.682	4.348129999999997e-23
chr6:33300359:T:C	0.0	-330.509	0.0	-330.509	2.5724800000000003e-24
chr6:33301912:C:CTG	-328.778	-327.69	-328.778	-327.69	4.3104899999999975e-23
chr6:33302104:T:G	-327.071	-327.76	-327.071	-327.76	4.020799999999989e-23
chr6:33302108:G:A	0.0	-330.376	0.0	-330.376	2.93788e-24
chr6:33302903:A:G	-329.625	-328.536	-329.625	-328.536	1.850569999999999e-23
chr6:33303717:T:C	0.0	-330.54	0.0	-330.54	2.4945600000000004e-24
chr6:33304189:G:A	0.0	-330.356	0.0	-330.356	2.99829e-24
chr6:33304764:A:T	-327.652	-326.571	-327.652	-326.571	1.3201500000000001e-22
chr6:33304935:C:A	-327.644	-328.231	-327.644	-328.231	2.5112000000000098e-23
chr6:33305078:G:C	-328.759	-327.672	-328.759	-327.672	4.392259999999999e-23
chr6:33306743:A:C	-328.794	-327.707	-328.794	-327.707	4.239760000000001e-23
chr6:33307236:T:C	-329.203	-328.109	-329.203	-328.109	2.835559999999999e-23
chr6:33308095:A:G	-329.196	-328.095	-329.196	-328.095	2.876700000000001e-23
chr6:33308689:G:A	-327.64	-326.619	-327.64	-326.619	1.2579099999999992e-22
chr6:33310149:C:T	-329.069	-328.601	-329.069	-328.601	1.7340500000000008e-23
chr6:33310744:C:T	0.0	-330.594	0.0	-330.594	2.36255e-24
chr6:33311560:G:A	0.0	-330.558	0.0	-330.558	2.4497200000000004e-24
chr6:33312532:C:T	-325.294	-324.903	-325.294	-324.903	6.999599999999995e-22
chr6:33312728:C:A	-325.268	-324.864	-325.268	-324.864	7.279400000000003e-22
chr6:33312852:C:G	-328.266	-327.235	-328.266	-327.235	6.7974e-23
chr6:33312884:C:T	0.0	-330.492	0.0	-330.492	2.6179400000000003e-24
chr6:33313108:C:T	-328.769	-328.414	-328.769	-328.414	2.0896099999999993e-23
chr6:33314225:C:T	-327.469	-327.119	-327.469	-327.119	7.631099999999998e-23
chr6:33314404:A:G	-327.37	-327.051	-327.37	-327.051	8.167800000000001e-23
chr6:33315989:T:C	-328.133	-327.994	-328.133	-327.994	3.1825000000000016e-23
chr6:33319406:T:C	-328.724	-328.346	-328.724	-328.346	2.2383500000000006e-23
chr6:33320494:A:G	-325.273	-324.881	-325.273	-324.881	7.157599999999997e-22
chr6:33322121:T:C	-328.864	-328.47	-328.864	-328.47	1.9771400000000027e-23
chr6:33323048:A:G	-328.279	-327.192	-328.279	-327.192	7.096e-23
chr6:33324766:C:T	-328.319	-327.235	-328.319	-327.235	6.797200000000001e-23
chr6:33325111:A:G	-327.15	-326.096	-327.15	-326.096	2.1231e-22
chr6:33325157:G:A	-328.284	-327.254	-328.284	-327.254	6.665100000000001e-23
chr6:33328200:T:G	0.0	-326.929	0.0	-326.929	9.230160000000001e-23
chr6:33328396:G:C	0.0	-330.327	0.0	-330.327	3.0866300000000003e-24
chr6:33330567:A:C	-326.612	-327.358	-326.612	-327.358	6.007399999999997e-23
chr6:33333192:G:A	0.0	-319.665	0.0	-319.665	1.31804e-19
chr6:33333199:G:A	-326.401	-327.262	-326.401	-327.262	6.614099999999991e-23
chr6:33333200:C:T	0.0	-330.701	0.0	-330.701	2.1222200000000003e-24
chr6:33333765:A:G	0.0	-330.68	0.0	-330.68	2.16915e-24
chr6:33333899:A:T	-327.662	-326.801	-327.662	-326.801	1.04895e-22
chr6:33334889:T:A	-328.172	-327.92	-328.172	-327.92	3.424800000000001e-23
chr6:33335109:G:A	-328.215	-327.156	-328.215	-327.156	7.353600000000004e-23
chr6:33336212:G:A	-326.562	-327.382	-326.562	-327.382	5.866399999999986e-23
chr6:33338371:G:A	0.0	-330.729	0.0	-330.729	2.0651600000000003e-24
chr6:33340353:T:A	-328.445	-327.374	-328.445	-327.374	5.9167e-23
chr6:33340444:A:G	-326.544	-327.359	-326.544	-327.359	6.004499999999998e-23
chr6:33343114:T:C	-328.44	-328.225	-328.44	-328.225	2.5257000000000004e-23
chr6:33343202:G:A	-324.234	-327.02	-324.234	-327.02	8.429000000000108e-23
chr6:33343402:A:G	-327.856	-326.776	-327.856	-326.776	1.0758600000000003e-22
chr6:33343465:A:G	-327.247	-327.089	-327.247	-327.089	7.866299999999998e-23
chr6:33344531:A:G	-328.662	-327.57	-328.662	-327.57	4.8615399999999965e-23
chr6:33345650:A:C	-332.786	-331.339	-332.786	-331.339	1.1216400000000002e-24
chr6:33347375:A:G	-322.802	-322.626	-322.802	-322.626	6.8233e-21
chr6:33347746:A:G	-333.211	-331.559	-333.211	-331.559	9.000599999999996e-25
chr6:33349655:C:T	-333.759	-331.823	-333.759	-331.823	6.9132e-25
chr6:33350007:C:T	-324.654	-323.569	-324.654	-323.569	2.6572800000000006e-21
chr6:33350018:C:T	-323.081	-322.712	-323.081	-322.712	6.257999999999997e-21
chr6:33350832:C:T	-333.791	-331.837	-333.791	-331.837	6.81494e-25
chr6:33351072:T:G	-323.004	-321.933	-323.004	-321.933	1.3641300000000002e-20
chr6:33351201:A:G	-333.216	-331.554	-333.216	-331.554	9.049300000000003e-25
chr6:33352312:A:G	-324.453	-325.085	-324.453	-325.085	5.8361999999999955e-22
chr6:33352836:G:A	-325.316	-325.387	-325.316	-325.387	4.311600000000001e-22
chr6:33352973:G:A	-333.762	-331.824	-333.762	-331.824	6.908099999999999e-25
chr6:33353883:G:A	-333.677	-331.787	-333.677	-331.787	7.165950000000002e-25
chr6:33353889:G:A	-322.257	-322.142	-322.257	-322.142	1.106879999999999e-20
chr6:33354132:C:T	-333.11	-331.505	-333.11	-331.505	9.504600000000002e-25
chr6:33354635:C:G	-333.085	-331.493	-333.085	-331.493	9.613400000000002e-25
chr6:33354954:C:T	-333.084	-331.494	-333.084	-331.494	9.605600000000012e-25
chr6:33355480:A:G	-333.278	-331.588	-333.278	-331.588	8.741720000000002e-25
chr6:33355488:C:T	-317.81	-317.534	-317.81	-317.534	1.1105800000000014e-18
chr6:33356411:C:T	-333.799	-331.84	-333.799	-331.84	6.79574e-25
chr6:33357479:G:A	-324.204	-323.117	-324.204	-323.117	4.175409999999996e-21
chr6:33358473:A:G	-322.912	-321.821	-322.912	-321.821	1.5258499999999998e-20
chr6:33358657:C:T	-333.752	-331.82	-333.752	-331.82	6.936550000000002e-25
chr6:33360894:C:T	0.0	-330.845	0.0	-330.845	1.83821e-24
chr6:33361116:G:C	-322.581	-321.926	-322.581	-321.926	1.3744299999999998e-20
chr6:33361291:G:A	-324.652	-324.568	-324.652	-324.568	9.7884e-22
chr6:33362274:C:T	-327.218	-327.408	-327.218	-327.408	5.716699999999997e-23
chr6:33363204:A:G	-323.893	-322.849	-323.893	-322.849	5.4574e-21
chr6:33363284:T:C	0.0	-330.785	0.0	-330.785	1.95271e-24
chr6:33363893:AAAAC:A	-333.753	-331.821	-333.753	-331.821	6.927450000000002e-25
chr6:33364360:A:G	-320.135	-319.632	-320.135	-319.632	1.3626499999999994e-19
chr6:33364470:A:G	-324.027	-322.982	-324.027	-322.982	4.7776e-21
chr6:33364840:T:C	-320.982	-320.02	-320.982	-320.02	9.238900000000011e-20
chr6:33364919:G:A	-323.992	-323.849	-323.992	-323.849	2.0087999999999962e-21
chr6:33365669:C:T	-323.61	-323.516	-323.61	-323.516	2.8007999999999997e-21
chr6:33366139:G:T	-323.055	-323.583	-323.055	-323.583	2.6193999999999875e-21
chr6:33367213:AATAAATAAAT:A	-319.76	-319.227	-319.76	-319.227	2.0413699999999988e-19
chr6:33367671:T:C	-320.569	-319.964	-320.569	-319.964	9.769900000000012e-20
chr6:33369153:C:T	-319.664	-319.374	-319.664	-319.374	1.7629100000000004e-19
chr6:33370731:T:A	-320.318	-319.441	-320.318	-319.441	1.6485600000000004e-19
chr6:33372733:T:C	-333.708	-331.803	-333.708	-331.803	7.052810000000002e-25
chr6:33373265:T:C	-333.658	-331.78	-333.658	-331.78	7.219890000000002e-25
chr6:33373647:A:C	-320.707	-320.662	-320.707	-320.662	4.8636000000000024e-20
chr6:33375455:T:C	-319.586	-318.495	-319.586	-318.495	4.2463899999999997e-19
chr6:33376082:T:C	-322.284	-321.323	-322.284	-321.323	2.5096599999999994e-20
chr6:33376284:ATTTC:A	-324.508	-323.671	-324.508	-323.671	2.3986299999999994e-21
chr6:33377660:T:C	-319.28	-318.19	-319.28	-318.19	5.7626e-19
chr6:33378036:T:C	-326.778	-328.097	-326.778	-328.097	2.869600000000004e-23
chr6:33378804:T:C	-333.143	-331.521	-333.143	-331.521	9.352400000000006e-25
chr6:33379853:G:A	-321.284	-322.245	-321.284	-322.245	9.984000000000006e-21
chr6:33379983:G:A	-333.727	-331.806	-333.727	-331.806	7.032589999999999e-25
chr6:33381726:C:T	-321.36	-322.263	-321.36	-322.263	9.811999999999956e-21
chr6:33382397:C:T	-318.861	-318.32	-318.861	-318.32	5.0601e-19
chr6:33382424:A:T	-333.631	-331.767	-333.631	-331.767	7.309320000000002e-25
chr6:33382947:T:C	-321.301	-321.29	-321.301	-321.29	2.5949999999999995e-20
chr6:33384583:G:C	-333.663	-331.782	-333.663	-331.782	7.20477e-25
chr6:33385313:A:G	-333.114	-331.506	-333.114	-331.506	9.491e-25
chr6:33385335:T:C	-333.546	-331.729	-333.546	-331.729	7.598120000000004e-25
chr6:33385867:T:C	-327.132	-328.359	-327.132	-328.359	2.208800000000002e-23
chr6:33389208:C:T	-320.676	-320.56	-320.676	-320.56	5.384099999999997e-20
chr6:33390501:T:C	-319.043	-317.996	-319.043	-317.996	6.994100000000006e-19
chr6:33391231:A:G	-319.277	-318.187	-319.277	-318.187	5.775600000000002e-19
chr6:33391365:A:G	-319.051	-318.012	-319.051	-318.012	6.885499999999999e-19
chr6:33392797:T:G	-319.344	-318.255	-319.344	-318.255	5.395100000000004e-19
chr6:33393010:T:C	-319.089	-318.009	-319.089	-318.009	6.903800000000001e-19
chr6:33395093:C:T	0.0	-330.498	0.0	-330.498	2.60106e-24
chr6:33396924:T:C	-319.841	-318.763	-319.841	-318.763	3.2474799999999996e-19
chr6:33397103:T:C	-333.183	-331.545	-333.183	-331.545	9.132800000000002e-25
chr6:33397274:C:G	-333.098	-331.499	-333.098	-331.499	9.556100000000002e-25
chr6:33397576:A:G	-333.088	-331.491	-333.088	-331.491	9.631599999999997e-25
chr6:33397863:T:C	-333.082	-331.494	-333.082	-331.494	9.609500000000002e-25
chr6:33399257:C:T	-321.168	-321.994	-321.168	-321.994	1.2831e-20
chr6:33399495:T:C	-327.348	-328.396	-327.348	-328.396	2.1285000000000002e-23
chr6:33399635:AAC:A	-333.539	-331.727	-333.539	-331.727	7.613840000000002e-25
chr6:33400747:C:T	-333.649	-331.777	-333.649	-331.777	7.2370499999999985e-25
chr6:33400773:C:T	-321.151	-321.888	-321.151	-321.888	1.427600000000001e-20
chr6:33401431:G:A	-327.368	-328.48	-327.368	-328.48	1.9571000000000027e-23
chr6:33401877:T:C	-333.661	-331.783	-333.661	-331.783	7.196939999999995e-25
chr6:33402449:T:C	-332.955	-331.424	-332.955	-331.424	1.0307800000000001e-24
chr6:33402997:A:C	-319.332	-318.311	-319.332	-318.311	5.106100000000003e-19
chr6:33403094:G:A	-327.271	-328.464	-327.271	-328.464	1.988100000000002e-23
chr6:33405755:G:C	-318.819	-317.801	-318.819	-317.801	8.497800000000004e-19
chr6:33405872:T:C	-332.618	-331.263	-332.618	-331.263	1.2099500000000004e-24
chr6:33408811:C:T	0.0	-330.475	0.0	-330.475	2.6628100000000003e-24
chr6:33408938:T:C	-332.647	-331.26	-332.647	-331.26	1.2141199999999998e-24
chr6:33412126:C:T	-333.615	-331.762	-333.615	-331.762	7.34668e-25
chr6:33413027:A:G	-333.625	-331.767	-333.625	-331.767	7.3122e-25
chr6:33414511:G:A	-332.794	-331.329	-332.794	-331.329	1.1327200000000004e-24
chr6:33414639:CTG:C	-321.837	-322.675	-321.837	-322.675	6.499200000000002e-21
chr6:33414680:G:A	-333.61	-331.761	-333.61	-331.761	7.35908e-25
chr6:33417749:AC:A	-333.407	-331.664	-333.407	-331.664	8.106119999999999e-25
chr6:33421437:T:C	-333.717	-331.809	-333.717	-331.809	7.008789999999998e-25
chr6:33421604:G:T	-321.557	-322.104	-321.557	-322.104	1.1496e-20
chr6:33423398:T:G	-327.899	-328.621	-327.899	-328.621	1.699299999999999e-23
chr6:33424248:G:C	-333.84	-331.854	-333.84	-331.854	6.702439999999996e-25
chr6:33427422:G:A	-314.667	-314.184	-314.667	-314.184	3.163799999999997e-17
chr6:33427745:G:T	-318.098	-317.011	-318.098	-317.011	1.8729399999999992e-18
chr6:33428319:C:T	-333.66	-331.784	-333.66	-331.784	7.1872e-25
chr6:33428438:C:T	-333.648	-331.767	-333.648	-331.767	7.314780000000002e-25
chr6:33428538:T:G	-332.831	-331.351	-332.831	-331.351	1.1082999999999997e-24
chr6:33430843:T:C	-332.905	-331.401	-332.905	-331.401	1.0544900000000003e-24
chr6:33432512:C:A	0.0	-327.277	0.0	-327.277	6.519330000000001e-23
chr6:33433381:C:T	-333.827	-331.849	-333.827	-331.849	6.73546e-25
chr6:33434051:C:A	0.0	-330.633	0.0	-330.633	2.27237e-24
chr6:33434304:CT:C	-326.38	-327.584	-326.38	-327.584	4.79479999999997e-23
chr6:33434309:C:T	-326.374	-327.571	-326.374	-327.571	4.8585000000000084e-23
chr6:33435101:GA:G	0.0	-328.432	0.0	-328.432	2.05355e-23
chr6:33435931:C:T	-333.678	-331.792	-333.678	-331.792	7.13047e-25
chr6:33436287:G:A	-320.256	-320.276	-320.256	-320.276	7.156400000000002e-20
chr6:33437403:G:A	-325.771	-327.129	-325.771	-327.129	7.558000000000004e-23
chr6:33438615:C:T	0.0	-330.281	0.0	-330.281	3.2330400000000003e-24
chr6:33438779:A:G	-327.807	-327.952	-327.807	-327.952	3.3173000000000036e-23
chr6:33441960:T:G	-327.913	-328.251	-327.913	-328.251	2.460600000000006e-23
chr6:33442285:C:T	-333.639	-331.775	-333.639	-331.775	7.254740000000003e-25
chr6:33442362:T:C	-333.721	-331.81	-333.721	-331.81	7.00576e-25
chr6:33443522:C:T	-325.842	-327.399	-325.842	-327.399	5.769999999999989e-23
chr6:33445538:T:G	0.0	-330.006	0.0	-330.006	4.25615e-24
chr6:33446860:G:T	-332.963	-331.422	-332.963	-331.422	1.0328100000000001e-24
chr6:33448334:C:T	-320.846	-321.607	-320.846	-321.607	1.8892000000000103e-20
chr6:33449041:C:T	-325.771	-327.149	-325.771	-327.149	7.40600000000001e-23
chr6:33449345:C:T	0.0	-330.415	0.0	-330.415	2.8273400000000003e-24
chr6:33450696:A:G	-333.606	-331.76	-333.606	-331.76	7.36524e-25
chr6:33453800:T:C	-320.629	-321.57	-320.629	-321.57	1.9614999999999972e-20
chr6:33454056:G:A	-333.612	-331.763	-333.612	-331.763	7.34388e-25
chr6:33454195:GAC:G	0.0	-329.46	0.0	-329.46	7.34535e-24
chr6:33454768:C:G	-318.064	-316.985	-318.064	-316.985	1.9221699999999997e-18
chr6:33454829:G:A	-333.594	-331.755	-333.594	-331.755	7.400779999999999e-25
chr6:33454863:GGTT:G	-326.468	-327.688	-326.468	-327.688	4.3210000000000026e-23
chr6:33454866:T:G	0.0	-326.773	0.0	-326.773	1.07858e-22
chr6:33459072:T:C	-333.035	-331.454	-333.035	-331.454	1.0004199999999994e-24
chr6:33460778:T:C	0.0	-330.822	0.0	-330.822	1.88123e-24
chr6:33460870:A:T	-324.807	-326.2	-324.807	-326.2	1.9133000000000003e-22
chr6:33461065:T:A	-317.867	-316.788	-317.867	-316.788	2.340220000000001e-18
chr6:33461706:C:T	-320.529	-321.198	-320.529	-321.198	2.8454e-20
chr6:33462175:A:G	-332.843	-331.349	-332.843	-331.349	1.1106299999999996e-24
chr6:33462224:C:T	-333.601	-331.758	-333.601	-331.758	7.37832e-25
chr6:33462856:GTTC:G	-320.379	-321.085	-320.379	-321.085	3.1857999999999896e-20
chr6:33462924:T:C	-318.615	-320.875	-318.615	-320.875	3.931000000000114e-20
chr6:33463173:A:G	-332.514	-331.192	-332.514	-331.192	1.2990300000000013e-24
chr6:33463542:G:C	-318.528	-320.762	-318.528	-320.762	4.4010000000000045e-20
chr6:33463739:T:C	-333.628	-331.77	-333.628	-331.77	7.293279999999999e-25
chr6:33463740:G:A	-325.724	-327.084	-325.724	-327.084	7.90100000000006e-23
chr6:33463792:T:C	-321.51	-321.395	-321.51	-321.395	2.3356999999999958e-20
chr6:33464383:G:A	-319.902	-320.797	-319.902	-320.797	4.2490000000000034e-20
chr6:33464932:A:G	-322.446	-321.561	-322.446	-321.561	1.978969999999999e-20
chr6:33467402:G:A	-322.863	-321.802	-322.863	-321.802	1.5550599999999993e-20
chr6:33468160:A:T	-332.517	-331.169	-332.517	-331.169	1.3300400000000004e-24
chr6:33469459:G:A	-326.978	-327.595	-326.978	-327.595	4.743400000000004e-23
chr6:33470443:C:T	0.0	-331.421	0.0	-331.421	1.03297e-24
chr6:33470444:G:A	0.0	-330.808	0.0	-330.808	1.9084200000000003e-24
chr6:33470569:C:T	-322.584	-322.564	-322.584	-322.564	7.261500000000001e-21
chr6:33470582:G:A	-322.588	-322.574	-322.588	-322.574	7.186899999999991e-21
chr6:33470710:C:T	-322.474	-322.43	-322.474	-322.43	8.299100000000016e-21
chr6:33470732:T:C	-322.918	-322.847	-322.918	-322.847	5.4669000000000026e-21
chr6:33471106:T:C	-321.782	-321.951	-321.782	-321.951	1.3393299999999987e-20
chr6:33471334:T:A	0.0	-329.956	0.0	-329.956	4.4744700000000014e-24
chr6:33472000:C:T	-322.56	-322.491	-322.56	-322.491	7.804700000000002e-21
chr6:33472442:T:C	-333.544	-331.723	-333.544	-331.723	7.637240000000002e-25
chr6:33472574:A:G	-332.685	-331.255	-332.685	-331.255	1.2195200000000004e-24
chr6:33472639:T:C	0.0	-331.459	0.0	-331.459	9.950029999999999e-25
chr6:33473007:T:C	-332.603	-331.219	-332.603	-331.219	1.26486e-24
chr6:33473015:G:C	-332.823	-331.339	-332.823	-331.339	1.1214500000000002e-24
chr6:33473484:A:AG	-332.772	-331.304	-332.772	-331.304	1.1622699999999997e-24
chr6:33474216:A:G	-321.328	-321.503	-321.328	-321.503	2.0977000000000057e-20
chr6:33474798:C:T	-325.439	-325.458	-325.439	-325.458	4.017699999999999e-22
chr6:33474875:T:C	-321.442	-321.583	-321.442	-321.583	1.935100000000001e-20
chr6:33474961:C:T	-321.325	-321.539	-321.325	-321.539	2.023399999999996e-20
chr6:33475039:T:C	-321.817	-321.827	-321.817	-321.827	1.5164699999999993e-20
chr6:33475227:C:T	-325.463	-325.547	-325.463	-325.547	3.6755000000000013e-22
chr6:33475330:T:A	-331.459	-330.337	-331.459	-330.337	3.0546700000000005e-24
chr6:33475412:G:A	-322.569	-322.582	-322.569	-322.582	7.130999999999992e-21
chr6:33476130:G:A	-320.843	-321.435	-320.843	-321.435	2.2445999999999954e-20
chr6:33476224:AAAG:A	-320.748	-321.89	-320.748	-321.89	1.4237999999999928e-20
chr6:33476954:C:G	-332.752	-331.295	-332.752	-331.295	1.1720199999999997e-24
chr6:33478447:C:A	0.0	-330.84	0.0	-330.84	1.84704e-24
chr6:33478757:A:G	-332.755	-331.283	-332.755	-331.283	1.1866899999999997e-24
chr6:33479287:C:A	-325.347	-325.405	-325.347	-325.405	4.234399999999998e-22
chr6:33480468:AAAT:A	-322.233	-322.236	-322.233	-322.236	1.00736e-20
chr6:33480487:G:A	-327.274	-326.36	-327.274	-326.36	1.6304800000000003e-22
chr6:33480836:C:A	-320.805	-320.809	-320.805	-320.809	4.198800000000003e-20
chr6:33481085:A:G	-332.827	-331.337	-332.827	-331.337	1.1243300000000008e-24
chr6:33482257:T:C	-332.565	-331.143	-332.565	-331.143	1.3652900000000001e-24
chr6:33483801:G:C	-320.405	-321.801	-320.405	-321.801	1.557099999999999e-20
chr6:33485022:G:A	-332.584	-331.156	-332.584	-331.156	1.3466100000000013e-24
chr6:33485032:T:C	-325.724	-325.816	-325.724	-325.816	2.808000000000001e-22
chr6:33485368:G:T	-321.956	-322.553	-321.956	-322.553	7.341699999999996e-21
chr6:33485762:G:A	-333.725	-331.812	-333.725	-331.812	6.987739999999999e-25
chr6:33485891:G:A	-323.592	-323.432	-323.592	-323.432	3.0465999999999965e-21
chr6:33486296:TC:T	-324.511	-325.376	-324.511	-325.376	4.360199999999992e-22
chr6:33487925:A:C	-323.524	-325.931	-323.524	-325.931	2.5029999999999666e-22
chr6:33488687:T:C	-323.065	-325.788	-323.065	-325.788	2.8880000000000323e-22
chr6:33489236:T:A	-332.614	-331.175	-332.614	-331.175	1.3218399999999999e-24
chr6:33489356:G:A	-333.875	-331.875	-333.875	-331.875	6.5622199999999995e-25
chr6:33489453:C:T	-332.156	-331.029	-332.156	-331.029	1.5293499999999997e-24
chr6:33489784:G:T	-333.808	-331.843	-333.808	-331.843	6.774950000000002e-25
chr6:33489938:C:T	0.0	-330.526	0.0	-330.526	2.52845e-24
chr6:33490039:T:A	-332.373	-331.087	-332.373	-331.087	1.4434700000000006e-24
chr6:33490149:T:C	-331.965	-330.932	-331.965	-330.932	1.6847000000000014e-24
chr6:33491904:G:A	0.0	-330.536	0.0	-330.536	2.5045e-24
chr6:33494251:T:A	-329.39	-328.74	-329.39	-328.74	1.5087000000000004e-23
chr6:33494402:A:C	0.0	-330.785	0.0	-330.785	1.95158e-24
chr6:33496184:C:T	-315.666	-315.211	-315.666	-315.211	1.1328300000000002e-17
chr6:33497139:T:C	-328.24	-327.635	-328.24	-327.635	4.557699999999999e-23
chr6:33497235:A:G	-329.925	-329.329	-329.925	-329.329	8.376399999999997e-24
chr6:33497642:G:A	-329.919	-329.365	-329.919	-329.365	8.074300000000002e-24
chr6:33499309:A:T	0.0	-325.525	0.0	-325.525	3.75858e-22
chr6:33502882:C:T	-326.647	-326.548	-326.647	-326.548	1.3510899999999985e-22
chr6:33505164:T:C	-330.082	-329.021	-330.082	-329.021	1.1397900000000013e-23
chr6:33505457:T:C	-327.357	-327.66	-327.357	-327.66	4.443200000000004e-23
chr6:33505481:T:C	0.0	-329.717	0.0	-329.717	5.67748e-24
chr6:33506645:G:A	0.0	-329.486	0.0	-329.486	7.15794e-24
chr6:33506708:A:C	-327.554	-327.725	-327.554	-327.725	4.163199999999996e-23
chr6:33506997:C:T	-327.247	-327.779	-327.247	-327.779	3.9451000000000026e-23
chr6:33507075:T:C	-314.893	-314.473	-314.893	-314.473	2.3690599999999987e-17
chr6:33508271:C:A	0.0	-329.565	0.0	-329.565	6.6102300000000006e-24
chr6:33509363:G:A	-330.017	-328.949	-330.017	-328.949	1.2243900000000002e-23
chr6:33510761:G:A	-327.135	-327.314	-327.135	-327.314	6.276999999999997e-23
chr6:33510985:T:C	0.0	-329.415	0.0	-329.415	7.68502e-24
chr6:33511137:G:A	-329.946	-328.884	-329.946	-328.884	1.30637e-23
chr6:33511632:C:T	-327.12	-327.327	-327.12	-327.327	6.200499999999994e-23
chr6:33511997:T:C	-327.152	-327.777	-327.152	-327.777	3.9526000000000124e-23
chr6:33512658:A:G	-333.51	-331.708	-333.51	-331.708	7.753200000000001e-25
chr6:33513093:T:A	0.0	-328.697	0.0	-328.697	1.57554e-23
chr6:33514369:C:G	-333.397	-331.435	-333.397	-331.435	1.0191940000000003e-24
chr6:33515295:G:A	-332.547	-330.945	-332.547	-330.945	1.6630400000000004e-24
chr6:33515677:T:A	-332.472	-330.888	-332.472	-330.888	1.76032e-24
chr6:33516139:A:G	-331.022	-329.251	-331.022	-329.251	9.047670000000005e-24
chr6:33516696:A:G	-331.061	-329.686	-331.061	-329.686	5.857509999999999e-24
chr6:33517242:C:G	-332.409	-330.801	-332.409	-330.801	1.9210499999999997e-24
chr6:33517459:C:T	-330.25	-329.987	-330.25	-329.987	4.3348e-24
chr6:33517482:T:A	-332.129	-330.867	-332.129	-330.867	1.797829999999999e-24
chr6:33518589:C:T	-332.179	-330.772	-332.179	-330.772	1.9781700000000012e-24
chr6:33518622:A:G	0.0	-330.267	0.0	-330.267	3.2786e-24
chr6:33519177:A:G	-331.42	-330.166	-331.42	-330.166	3.624020000000001e-24
chr6:33520248:A:G	-332.579	-331.138	-332.579	-331.138	1.3720599999999994e-24
chr6:33520882:G:A	-331.914	-330.659	-331.914	-330.659	2.21506e-24
chr6:33521218:G:T	-331.923	-330.621	-331.923	-330.621	2.2990999999999996e-24
chr6:33523146:G:A	0.0	-329.294	0.0	-329.294	8.67081e-24
chr6:33523510:C:G	-331.736	-330.443	-331.736	-330.443	2.7462300000000005e-24
chr6:33524889:G:T	-333.134	-331.506	-333.134	-331.506	9.493700000000004e-25
chr6:33524984:G:A	-332.096	-330.73	-332.096	-330.73	2.0633800000000014e-24
chr6:33527393:T:A	0.0	-327.202	0.0	-327.202	7.024430000000001e-23
chr6:33528283:G:A	-332.524	-331.193	-332.524	-331.193	1.2975300000000003e-24
chr6:33528937:T:G	-331.545	-330.301	-331.545	-330.301	3.1676799999999997e-24
chr6:33531033:G:A	-331.98	-330.673	-331.98	-330.673	2.183000000000001e-24
chr6:33531465:A:C	-331.633	-330.368	-331.633	-330.368	2.9602e-24
chr6:33532862:G:A	0.0	-330.161	0.0	-330.161	3.64506e-24
chr6:33535241:T:C	0.0	-330.195	0.0	-330.195	3.5229000000000004e-24
chr6:33535546:A:G	0.0	-330.152	0.0	-330.152	3.67623e-24
chr6:33535842:G:A	0.0	-326.265	0.0	-326.265	1.79345e-22
chr6:33536694:T:C	-331.717	-330.533	-331.717	-330.533	2.5101400000000008e-24
chr6:33537029:T:C	0.0	-330.491	0.0	-330.491	2.6194800000000003e-24
chr6:33537047:T:TC	-332.633	-331.223	-332.633	-331.223	1.2597700000000003e-24
chr6:33537413:T:C	-332.588	-331.192	-332.588	-331.192	1.2997200000000003e-24
chr6:33537762:AAC:A	-332.545	-331.163	-332.545	-331.163	1.3372600000000002e-24
chr6:33537817:G:A	-332.574	-331.183	-332.574	-331.183	1.3117e-24
chr6:33537911:A:G	-332.519	-331.147	-332.519	-331.147	1.3588200000000004e-24
chr6:33538204:T:C	-332.561	-331.176	-332.561	-331.176	1.32069e-24
chr6:33538290:C:A	-332.548	-331.166	-332.548	-331.166	1.3330500000000014e-24
chr6:33538465:G:C	-332.574	-331.183	-332.574	-331.183	1.3109400000000002e-24
chr6:33538788:T:G	-332.645	-331.23	-332.645	-331.23	1.2510800000000002e-24
chr6:33538965:T:C	-332.57	-331.197	-332.57	-331.197	1.2924400000000012e-24
chr6:33539024:A:G	-333.1	-331.524	-333.1	-331.524	9.3262e-25
chr6:33539267:T:G	-332.328	-331.079	-332.328	-331.079	1.454779999999999e-24
chr6:33540214:T:C	-332.3	-330.908	-332.3	-330.908	1.725769999999999e-24
chr6:33541246:A:C	-315.937	-317.156	-315.937	-317.156	1.6205000000000046e-18
chr6:33542350:G:A	0.0	-330.184	0.0	-330.184	3.5621e-24
chr6:33543127:AAGTT:A	-313.954	-314.741	-313.954	-314.741	1.8123000000000038e-17
chr6:33545383:C:T	0.0	-329.456	0.0	-329.456	7.37725e-24
chr6:33545413:T:G	0.0	-329.335	0.0	-329.335	8.32049e-24
chr6:33545780:G:T	0.0	-329.834	0.0	-329.834	5.05131e-24
chr6:33545830:A:G	-314.995	-315.959	-314.995	-315.959	5.362499999999996e-18
chr6:33546191:A:G	-299.978	-302.835	-299.978	-302.835	2.685000000000079e-12
chr6:33546316:C:T	-295.352	-302.343	-295.352	-302.343	4.399999999999695e-12
chr6:33546790:T:A	-307.158	-306.566	-307.158	-306.566	6.4386e-14
chr6:33546931:T:C	-331.685	-330.592	-331.685	-330.592	2.3683100000000007e-24
chr6:33547743:G:A	-305.192	-306.641	-305.192	-306.641	5.974000000000031e-14
chr6:33547904:T:A	0.0	-329.894	0.0	-329.894	4.7594e-24
chr6:33548056:T:C	-331.681	-330.589	-331.681	-330.589	2.375240000000001e-24
chr6:33549585:A:G	-315.48	-316.391	-315.48	-316.391	3.4799000000000026e-18
chr6:33550912:A:T	0.0	-330.51	0.0	-330.51	2.56995e-24
chr6:33551200:G:A	-294.85	-301.55	-294.85	-301.55	9.700000000001735e-12
chr6:33551531:A:C	-314.363	-315.626	-314.363	-315.626	7.482999999999978e-18
chr6:33551743:C:A	0.0	-329.957	0.0	-329.957	4.46649e-24
chr6:33551931:T:G	-315.329	-316.497	-315.329	-316.497	3.131000000000006e-18
chr6:33553800:C:T	-294.743	-301.663	-294.743	-301.663	8.700000000007218e-12
chr6:33554366:A:G	-332.001	-330.817	-332.001	-330.817	1.8912700000000006e-24
chr6:33555133:T:G	-315.41	-316.551	-315.41	-316.551	2.9663999999999968e-18
chr6:33556221:G:A	0.0	-328.464	0.0	-328.464	1.98859e-23
chr6:33556630:G:T	0.0	-329.242	0.0	-329.242	9.13662e-24
chr6:33557043:T:C	0.0	-324.028	0.0	-324.028	1.67863e-21
chr6:33557903:T:C	-314.121	-315.691	-314.121	-315.691	7.008999999999997e-18
chr6:33559174:T:C	-314.845	-315.78	-314.845	-315.78	6.415400000000004e-18
chr6:33560623:GGGAGAT:G	0.0	-328.693	0.0	-328.693	1.58159e-23
chr6:33563694:A:G	-313.718	-314.966	-313.718	-314.966	1.4481000000000008e-17
chr6:33564808:G:C	-311.459	-313.868	-311.459	-313.868	4.3410000000000443e-17
chr6:33565126:G:C	0.0	-329.41	0.0	-329.41	7.72174e-24
chr6:33565564:G:A	-302.693	-303.903	-302.693	-303.903	9.231000000000012e-13
chr6:33565627:G:T	-302.704	-311.929	-302.704	-311.929	2.9999999999869615e-16
chr6:33567103:C:T	-296.67	-303.261	-296.67	-303.261	1.7500000000019844e-12
chr6:33567689:T:C	-332.217	-330.939	-332.217	-330.939	1.6732799999999995e-24
chr6:33568893:G:T	-303.705	-312.803	-303.705	-312.803	1.3000000000072747e-16
chr6:33569769:A:G	-309.195	-313.962	-309.195	-313.962	3.950000000000074e-17
chr6:33569779:G:A	0.0	-329.311	0.0	-329.311	8.526060000000001e-24
chr6:33570484:C:T	-297.072	-303.632	-297.072	-303.632	1.210000000000247e-12
chr6:33570571:T:C	0.0	-328.569	0.0	-328.569	1.78993e-23
chr6:33571088:A:G	-328.697	-327.494	-328.697	-327.494	5.24651e-23
chr6:33572432:A:G	-283.319	-290.218	-283.319	-290.218	8.100000000003937e-07
chr6:33572915:T:A	-280.729	-289.826	-280.729	-289.826	1.2000000000067512e-06
chr6:33573391:A:G	0.0	-329.066	0.0	-329.066	1.0890400000000001e-23
chr6:33573730:A:G	-279.287	-288.607	-279.287	-288.607	4.000000000004e-06
chr6:33573942:A:G	-315.619	-317.72	-315.619	-317.72	9.217000000000003e-19
chr6:33574746:T:C	-277.984	-286.138	-277.984	-286.138	4.8000000000048004e-05
chr6:33575597:CAGG:C	-287.309	-287.816	-287.309	-287.816	8.946000000000005e-06
chr6:33575632:A:C	-312.163	-316.655	-312.163	-316.655	2.669999999999706e-18
chr6:33576516:C:T	-311.242	-316.911	-311.242	-316.911	2.0700000000012347e-18
chr6:33577240:C:CT	0.0	-328.968	0.0	-328.968	1.20146e-23
chr6:33579048:T:C	-315.432	-317.394	-315.432	-317.394	1.2774000000000052e-18
chr6:33579060:T:C	-279.329	-289.222	-279.329	-289.222	2.000000000002e-06
chr6:33579153:T:C	-279.031	-288.944	-279.031	-288.944	2.000000000002e-06
chr6:33579472:C:T	-333.288	-331.598	-333.288	-331.598	8.657760000000002e-25
chr6:33579663:G:C	-318.816	-318.482	-318.816	-318.482	4.3028000000000007e-19
chr6:33580313:A:AG	-281.013	-290.751	-281.013	-290.751	5.000000000005e-07
chr6:33580389:G:A	0.0	-329.546	0.0	-329.546	6.74209e-24
chr6:33580617:G:T	-288.087	-287.679	-288.087	-287.679	1.0262499999999999e-05
chr6:33580736:T:C	0.0	-329.162	0.0	-329.162	9.891230000000001e-24
chr6:33581321:A:G	-315.251	-317.913	-315.251	-317.913	7.595999999999848e-19
chr6:33581626:C:T	-286.79	-286.524	-286.79	-286.524	3.2567e-05
chr6:33581768:C:T	0.0	-325.482	0.0	-325.482	3.92431e-22
chr6:33582211:G:A	0.0	-326.002	0.0	-326.002	2.33307e-22
chr6:33582248:A:G	-319.779	-318.851	-319.779	-318.851	2.9740099999999995e-19
chr6:33583737:A:G	-329.178	-329.018	-329.178	-329.018	1.1426299999999979e-23
chr6:33584387:G:T	-327.538	-328.721	-327.538	-328.721	1.5373999999999965e-23
chr6:33584425:A:G	-313.634	-316.293	-313.634	-316.293	3.8399999999999796e-18
chr6:33584590:A:C	0.0	-328.758	0.0	-328.758	1.48229e-23
chr6:33584930:A:C	-287.127	-288.033	-287.127	-288.033	7.2059999999999984e-06
chr6:33585803:C:T	-320.314	-319.807	-320.314	-319.807	1.14341e-19
chr6:33586370:T:C	-327.176	-326.142	-327.176	-326.142	2.02766e-22
chr6:33588100:G:A	-295.744	-296.175	-295.744	-296.175	2.097300000000005e-09
chr6:33588127:T:C	-328.433	-328.293	-328.433	-328.293	2.3603000000000004e-23
chr6:33588251:T:C	-328.398	-328.247	-328.398	-328.247	2.4707999999999966e-23
chr6:33588378:G:C	0.0	-327.376	0.0	-327.376	5.904320000000001e-23
chr6:33589268:A:C	-330.488	-329.534	-330.488	-329.534	6.8218e-24
chr6:33589448:A:G	-328.514	-328.186	-328.514	-328.186	2.6270000000000008e-23
chr6:33590881:G:A	-329.821	-328.981	-329.821	-328.981	1.1852299999999997e-23
chr6:33591138:C:T	-329.812	-328.973	-329.812	-328.973	1.1956000000000005e-23
chr6:33593387:C:T	-329.21	-328.155	-329.21	-328.155	2.709580000000001e-23
chr6:33594034:A:T	-333.724	-331.707	-333.724	-331.707	7.7605899999999985e-25
chr6:33594185:T:C	-317.696	-317.902	-317.696	-317.902	7.679600000000011e-19
chr6:33594670:A:G	-329.856	-329.714	-329.856	-329.714	5.695800000000002e-24
chr6:33594932:T:C	-320.021	-319.582	-320.021	-319.582	1.4323899999999997e-19
chr6:33594943:C:T	-320.079	-319.612	-320.079	-319.612	1.388999999999999e-19
chr6:33595875:C:T	-331.854	-330.736	-331.854	-330.736	2.049540000000001e-24
chr6:33596146:G:A	-332.1	-330.913	-332.1	-330.913	1.7183900000000013e-24
chr6:33596164:T:C	-331.843	-330.775	-331.843	-330.775	1.9724499999999998e-24
chr6:33596169:T:C	-321.748	-320.85	-321.748	-320.85	4.0301500000000016e-20
chr6:33596171:C:T	-332.151	-330.947	-332.151	-330.947	1.66024e-24
chr6:33596301:T:G	-332.066	-330.83	-332.066	-330.83	1.8663699999999995e-24
chr6:33596325:G:A	-332.139	-330.925	-332.139	-330.925	1.6966700000000003e-24
chr6:33596519:A:T	-299.004	-298.424	-299.004	-298.424	2.2120000000000013e-10
chr6:33596575:T:C	-330.794	-329.747	-330.794	-329.747	5.5133e-24
chr6:33596635:T:C	-332.111	-330.912	-332.111	-330.912	1.7197100000000012e-24
chr6:33596829:C:T	-332.208	-330.976	-332.208	-330.976	1.61278e-24
chr6:33597225:A:G	-332.139	-330.914	-332.139	-330.914	1.71583e-24
chr6:33597321:T:G	-332.498	-331.151	-332.498	-331.151	1.35325e-24
chr6:33597629:C:A	-330.019	-329.872	-330.019	-329.872	4.865100000000004e-24
chr6:33597697:G:A	-322.926	-321.922	-322.926	-321.922	1.37988e-20
chr6:33598363:G:A	-330.935	-329.816	-330.935	-329.816	5.143800000000002e-24
chr6:33598381:A:G	-322.921	-321.92	-322.921	-321.92	1.3819100000000004e-20
chr6:33598510:TTTTA:T	-306.713	-306.036	-306.713	-306.036	1.0937000000000002e-13
chr6:33599511:T:C	-331.426	-330.611	-331.426	-330.611	2.3230900000000002e-24
chr6:33599649:C:T	-331.833	-330.755	-331.833	-330.755	2.0113500000000005e-24
chr6:33599845:T:C	-322.842	-321.856	-322.842	-321.856	1.47383e-20
chr6:33600244:G:A	-306.327	-305.655	-306.327	-305.655	1.601210000000002e-13
chr6:33600355:T:C	-306.535	-305.88	-306.535	-305.88	1.2778199999999998e-13
chr6:33600477:A:G	-323.131	-322.111	-323.131	-322.111	1.1420099999999996e-20
chr6:33600588:T:C	-306.844	-306.2	-306.844	-306.2	9.2792e-14
chr6:33600682:C:G	0.0	-331.776	0.0	-331.776	7.24752e-25
chr6:33600910:A:G	-306.685	-305.992	-306.685	-305.992	1.14232e-13
chr6:33600982:A:G	-306.852	-306.168	-306.852	-306.168	9.585600000000002e-14
chr6:33601564:C:T	-307.592	-307.091	-307.592	-307.091	3.8086000000000006e-14
chr6:33601587:C:T	-307.075	-306.491	-307.075	-306.491	6.93730000000001e-14
chr6:33601657:T:C	-307.87	-307.289	-307.87	-307.289	3.1251000000000015e-14
chr6:33601689:C:G	-306.752	-306.178	-306.752	-306.178	9.48850000000001e-14
chr6:33601980:G:A	-322.937	-321.908	-322.937	-321.908	1.39815e-20
chr6:33602106:G:T	-307.546	-307.165	-307.546	-307.165	3.535399999999998e-14
chr6:33602247:G:A	0.0	-332.218	0.0	-332.218	4.65753e-25
chr6:33602298:G:A	-306.913	-306.53	-306.913	-306.53	6.6757e-14
chr6:33602314:TTAA:T	-306.745	-306.432	-306.745	-306.432	7.361499999999998e-14
chr6:33602399:G:A	-306.988	-306.578	-306.988	-306.578	6.359899999999998e-14
chr6:33602518:C:T	-333.307	-331.354	-333.307	-331.354	1.10496e-24
chr6:33602597:C:T	-307.563	-307.462	-307.563	-307.462	2.6281000000000012e-14
chr6:33602698:G:A	-306.342	-306.245	-306.342	-306.245	8.876900000000016e-14
chr6:33602711:C:T	-306.627	-306.498	-306.627	-306.498	6.8933e-14
chr6:33602776:A:G	-306.772	-306.665	-306.772	-306.665	5.828700000000008e-14
chr6:33602800:A:G	-306.882	-306.748	-306.882	-306.748	5.364500000000002e-14
chr6:33602816:A:G	-306.773	-306.649	-306.773	-306.649	5.921500000000007e-14
chr6:33603035:C:G	-306.737	-306.616	-306.737	-306.616	6.126000000000013e-14
chr6:33603155:G:A	-315.693	-314.618	-315.693	-314.618	2.0496899999999998e-17
chr6:33603520:TA:T	0.0	-308.419	0.0	-308.419	1.00881e-14
chr6:33604208:G:A	-307.633	-307.48	-307.633	-307.48	2.5818000000000067e-14
chr6:33604348:A:G	-320.728	-320.181	-320.728	-320.181	7.864300000000001e-20
chr6:33604382:C:A	-320.899	-320.412	-320.899	-320.412	6.246100000000003e-20
chr6:33604786:C:T	0.0	-326.78	0.0	-326.78	1.07152e-22
chr6:33605447:C:A	0.0	-320.696	0.0	-320.696	4.70162e-20
chr6:33605993:A:T	0.0	-320.584	0.0	-320.584	5.2568e-20
chr6:33606134:T:A	0.0	-321.271	0.0	-321.271	2.6437099999999997e-20
chr6:33606282:A:G	0.0	-321.902	0.0	-321.902	1.4074199999999998e-20
chr6:33606457:G:A	-322.026	-321.75	-322.026	-321.75	1.6384199999999998e-20
chr6:33606689:A:G	-321.723	-321.639	-321.723	-321.639	1.8307999999999988e-20
chr6:33606858:A:G	-321.643	-321.5	-321.643	-321.5	2.1036999999999967e-20
chr6:33607232:G:A	-325.917	-326.384	-325.917	-326.384	1.5918000000000007e-22
chr6:33607340:C:G	0.0	-330.994	0.0	-330.994	1.58448e-24
chr6:33607913:C:T	-330.387	-329.28	-330.387	-329.28	8.794e-24
chr6:33608195:CA:C	-330.357	-329.307	-330.357	-329.307	8.556800000000005e-24
chr6:33608396:A:G	-328.566	-327.927	-328.566	-327.927	3.4026999999999985e-23
chr6:33608908:A:G	-329.045	-328.108	-329.045	-328.108	2.837910000000001e-23
chr6:33609741:TC:T	-330.385	-329.327	-330.385	-329.327	8.392000000000001e-24
chr6:33613856:C:G	-329.088	-327.995	-329.088	-327.995	3.1784e-23
chr6:33614028:G:A	-304.339	-304.292	-304.339	-304.292	6.254199999999996e-13
chr6:33618487:G:A	-310.387	-310.307	-310.387	-310.307	1.5272299999999978e-15
chr6:33618630:G:C	-310.337	-310.386	-310.337	-310.386	1.4117500000000009e-15
chr6:33620370:C:T	-304.267	-304.69	-304.267	-304.69	4.1998e-13
chr6:33622284:C:T	0.0	-330.318	0.0	-330.318	3.11445e-24
chr6:33625508:C:T	-329.168	-328.135	-329.168	-328.135	2.763710000000001e-23
chr6:33625510:C:T	-329.211	-328.124	-329.211	-328.124	2.79299e-23
chr6:33625800:C:A	-329.159	-328.067	-329.159	-328.067	2.9578300000000005e-23
chr6:33629302:C:T	-309.476	-308.472	-309.476	-308.472	9.571000000000003e-15
chr6:33631982:T:C	-326.255	-325.719	-326.255	-325.719	3.095800000000002e-22
chr6:33632202:C:T	-326.371	-325.896	-326.371	-325.896	2.5925000000000005e-22
chr6:33632367:C:T	-330.571	-329.945	-330.571	-329.945	4.523000000000007e-24
chr6:33633118:C:A	-329.755	-328.701	-329.755	-328.701	1.5693799999999988e-23
chr6:33633355:G:A	-329.315	-328.265	-329.315	-328.265	2.4257600000000015e-23
chr6:33633953:C:G	-329.693	-328.639	-329.693	-328.639	1.6687700000000004e-23
chr6:33639328:G:A	-332.527	-331.18	-332.527	-331.18	1.3157200000000003e-24
chr6:33641467:C:T	-299.895	-301.147	-299.895	-301.147	1.451799999999995e-11
chr6:33641815:C:T	-332.372	-331.011	-332.372	-331.011	1.5572000000000004e-24
chr6:33642020:TTTG:T	-327.181	-326.106	-327.181	-326.106	2.1020599999999998e-22
chr6:33643284:C:G	-306.686	-308.525	-306.686	-308.525	9.076000000000011e-15
chr6:33643501:G:T	-304.89	-307.016	-304.89	-307.016	4.105000000000011e-14
chr6:33643562:C:T	-329.967	-329.088	-329.967	-329.088	1.0657800000000012e-23
chr6:33643574:G:A	-304.933	-307.138	-304.933	-307.138	3.633000000000011e-14
chr6:33645567:G:A	-306.438	-306.763	-306.438	-306.763	5.286000000000004e-14
chr6:33646000:G:T	-330.42	-329.81	-330.42	-329.81	5.1745999999999995e-24
chr6:33647016:T:C	-325.557	-324.492	-325.557	-324.492	1.0561300000000002e-21
chr6:33647253:T:C	-331.079	-330.13	-331.079	-330.13	3.75708e-24
chr6:33647774:T:C	-328.077	-327.017	-328.077	-327.017	8.447599999999998e-23
chr6:33648154:C:T	-327.407	-326.347	-327.407	-326.347	1.65154e-22
chr6:33649051:C:T	-319.902	-319.54	-319.902	-319.54	1.4936999999999996e-19
chr6:33649626:T:C	-331.746	-330.508	-331.746	-330.508	2.5742399999999996e-24
chr6:33649687:C:T	-319.604	-319.26	-319.604	-319.26	1.9759800000000012e-19
chr6:33650147:C:T	-306.322	-306.692	-306.322	-306.692	5.6761999999999996e-14
chr6:33651043:G:A	-331.557	-330.339	-331.557	-330.339	3.048860000000001e-24
chr6:33651047:C:T	-303.407	-304.481	-303.407	-304.481	5.177599999999996e-13
chr6:33651089:A:T	-306.346	-306.723	-306.346	-306.723	5.5004999999999926e-14
chr6:33651202:G:A	-306.482	-306.852	-306.482	-306.852	4.8376000000000005e-14
chr6:33651407:G:C	-306.386	-306.76	-306.386	-306.76	5.304300000000006e-14
chr6:33652143:C:T	-319.97	-319.388	-319.97	-319.388	1.7383400000000015e-19
chr6:33653223:T:A	-327.546	-326.472	-327.546	-326.472	1.4581099999999996e-22
chr6:33653587:TA:T	-306.742	-305.701	-306.742	-305.701	1.5294599999999998e-13
chr6:33653905:G:A	-327.731	-327.161	-327.731	-327.161	7.3176e-23
chr6:33654088:C:T	-327.927	-326.949	-327.927	-326.949	9.0495e-23
chr6:33654659:C:G	-303.435	-304.086	-303.435	-304.086	7.690000000000005e-13
chr6:33655156:C:T	-306.943	-305.993	-306.943	-305.993	1.14202e-13
chr6:33655238:C:T	-327.777	-327.11	-327.777	-327.11	7.700200000000002e-23
chr6:33655732:T:C	-327.836	-327.251	-327.836	-327.251	6.685599999999998e-23
chr6:33656346:G:A	-327.774	-327.233	-327.774	-327.233	6.810200000000003e-23
chr6:33656444:A:G	-326.73	-325.829	-326.73	-325.829	2.7717e-22
chr6:33656527:TC:T	-307.075	-306.012	-307.075	-306.012	1.1206500000000004e-13
chr6:33656956:A:G	-319.879	-318.916	-319.879	-318.916	2.787420000000001e-19
chr6:33656983:T:C	-328.315	-327.239	-328.315	-327.239	6.765700000000005e-23
chr6:33657919:T:C	-306.844	-305.998	-306.844	-305.998	1.13612e-13
chr6:33658265:C:T	-328.535	-328.041	-328.535	-328.041	3.0362000000000007e-23
chr6:33658416:T:G	-328.747	-328.271	-328.747	-328.271	2.4119800000000013e-23
chr6:33659300:G:A	-327.094	-326.306	-327.094	-326.306	1.7208099999999992e-22
chr6:33661086:A:G	-326.953	-325.991	-326.953	-325.991	2.3580800000000033e-22
chr6:33661269:A:G	-324.74	-325.384	-324.74	-325.384	4.327499999999997e-22
chr6:33661865:AG:A	-330.678	-330.279	-330.678	-330.279	3.237300000000004e-24
chr6:33662847:C:T	-329.516	-329.638	-329.516	-329.638	6.1499999999999896e-24
chr6:33663039:G:A	-331.178	-330.501	-331.178	-330.501	2.5938500000000023e-24
chr6:33663069:A:G	-332.178	-331.008	-332.178	-331.008	1.5624899999999992e-24
chr6:33663386:T:C	-328.706	-328.987	-328.706	-328.987	1.17811e-23
chr6:33664237:A:G	-330.572	-330.239	-330.572	-330.239	3.368599999999996e-24
chr6:33664674:C:T	-331.193	-330.462	-331.193	-330.462	2.696980000000001e-24
chr6:33666859:C:T	-332.27	-331.058	-332.27	-331.058	1.48607e-24
chr6:33668077:T:C	-331.724	-330.816	-331.724	-330.816	1.892609999999999e-24
chr6:33668455:T:C	-331.714	-330.81	-331.714	-330.81	1.9030400000000015e-24
chr6:33670880:G:A	-330.383	-329.332	-330.383	-329.332	8.346400000000004e-24
chr6:33671983:G:C	-329.222	-328.357	-329.222	-328.357	2.2139700000000008e-23
chr6:33673097:T:A	-305.547	-306.075	-305.547	-306.075	1.0512999999999998e-13
chr6:33673417:C:T	-317.459	-316.739	-317.459	-316.739	2.4581799999999987e-18
chr6:33673419:T:TG	-316.61	-316.055	-316.61	-316.055	4.869699999999998e-18
chr6:33673602:T:C	-325.541	-324.552	-325.541	-324.552	9.942799999999999e-22
chr6:33674120:G:A	-331.866	-330.603	-331.866	-330.603	2.34106e-24
chr6:33674179:T:C	-328.549	-327.469	-328.549	-327.469	5.378499999999999e-23
chr6:33674811:G:A	0.0	-327.743	0.0	-327.743	4.0892900000000004e-23
chr6:33674816:G:A	-333.146	-331.521	-333.146	-331.521	9.351899999999998e-25
chr6:33675098:C:T	0.0	-327.037	0.0	-327.037	8.28375e-23
chr6:33675781:G:A	-323.051	-322.04	-323.051	-322.04	1.2258699999999997e-20
chr6:33676256:T:C	-332.738	-331.274	-332.738	-331.274	1.1976800000000005e-24
chr6:33676476:G:A	-326.399	-325.321	-326.399	-325.321	4.609020000000002e-22
chr6:33679281:T:C	-329.606	-328.596	-329.606	-328.596	1.7417500000000007e-23
chr6:33680159:C:T	-331.475	-330.261	-331.475	-330.261	3.297830000000003e-24
chr6:33680367:C:T	-330.346	-329.385	-330.346	-329.385	7.918099999999998e-24
chr6:33680884:G:A	-332.696	-331.269	-332.696	-331.269	1.2035200000000004e-24
chr6:33680913:T:C	-318.246	-317.291	-318.246	-317.291	1.4151399999999996e-18
chr6:33680994:C:T	-328.187	-327.108	-328.187	-327.108	7.718500000000001e-23
chr6:33681220:G:A	-330.256	-329.341	-330.256	-329.341	8.271800000000012e-24
chr6:33681236:T:C	-332.541	-331.225	-332.541	-331.225	1.2576300000000005e-24
chr6:33681491:G:C	-330.366	-329.415	-330.366	-329.415	7.685299999999999e-24
chr6:33681871:T:A	-327.625	-326.958	-327.625	-326.958	8.96440000000001e-23
chr6:33681920:C:T	-327.662	-326.801	-327.662	-326.801	1.0490300000000012e-22
chr6:33682653:G:C	-327.752	-327.056	-327.752	-327.056	8.1317e-23
chr6:33682844:G:A	-332.516	-331.208	-332.516	-331.208	1.2784800000000003e-24
chr6:33682966:A:G	-321.099	-321.137	-321.099	-321.137	3.0240000000000036e-20
chr6:33683035:G:A	-313.727	-314.463	-313.727	-314.463	2.3939000000000033e-17
chr6:33683352:C:T	-317.618	-316.532	-317.618	-316.532	3.0224600000000017e-18
chr6:33683500:C:T	-327.548	-326.955	-327.548	-326.955	8.993399999999991e-23
chr6:33683545:T:C	-332.059	-330.902	-332.059	-330.902	1.7363900000000012e-24
chr6:33684765:C:T	-325.504	-326.528	-325.504	-326.528	1.3781000000000094e-22
chr6:33685671:C:T	-317.66	-316.813	-317.66	-316.813	2.2829900000000004e-18
chr6:33685709:G:A	-330.869	-329.841	-330.869	-329.841	5.017999999999998e-24
chr6:33685861:C:T	-330.428	-329.672	-330.428	-329.672	5.942400000000004e-24
chr6:33687120:T:C	-329.026	-328.726	-329.026	-328.726	1.5307800000000006e-23
chr6:33688473:T:C	-322.047	-320.955	-322.047	-320.955	3.62944e-20
chr6:33689073:C:T	-321.435	-320.63	-321.435	-320.63	5.023000000000002e-20
chr6:33690289:G:C	-321.732	-320.65	-321.732	-320.65	4.9228e-20
chr6:33690332:A:T	-327.31	-326.281	-327.31	-326.281	1.763689999999998e-22
chr6:33690533:C:T	-321.685	-320.604	-321.685	-320.604	5.155600000000001e-20
chr6:33690757:G:A	-318.926	-318.672	-318.926	-318.672	3.5558e-19
chr6:33691269:G:A	-321.683	-320.923	-321.683	-320.923	3.745300000000002e-20
chr6:33691695:C:G	-321.587	-320.645	-321.587	-320.645	4.944200000000006e-20
chr6:33691759:A:G	-320.987	-320.034	-320.987	-320.034	9.109400000000008e-20
chr6:33691780:C:T	-321.5	-320.693	-321.5	-320.693	4.713399999999999e-20
chr6:33692016:G:A	-321.628	-320.667	-321.628	-320.667	4.8377000000000004e-20
chr6:33692210:T:C	-321.693	-320.73	-321.693	-320.73	4.541900000000003e-20
chr6:33692411:T:C	-321.907	-320.942	-321.907	-320.942	3.6751100000000014e-20
chr6:33692594:G:A	-321.961	-320.975	-321.961	-320.975	3.556710000000001e-20
chr6:33692918:G:C	-319.75	-319.439	-319.75	-319.439	1.6527899999999995e-19
chr6:33693258:G:A	-319.433	-319.24	-319.433	-319.24	2.0148799999999974e-19
chr6:33693314:G:A	-326.274	-325.608	-326.274	-325.608	3.4565000000000025e-22
chr6:33693445:C:G	-319.44	-319.277	-319.44	-319.277	1.9426200000000045e-19
chr6:33694488:T:C	-327.806	-326.952	-327.806	-326.952	9.021800000000002e-23
chr6:33694890:C:T	-332.4	-331.017	-332.4	-331.017	1.54818e-24
chr6:33696209:CT:C	-332.022	-330.725	-332.022	-330.725	2.0737400000000002e-24
chr6:33696953:T:C	-322.037	-321.071	-322.037	-321.071	3.228820000000003e-20
chr6:33697224:G:C	-319.583	-319.336	-319.583	-319.336	1.831010000000004e-19
chr6:33697243:T:A	-332.312	-330.952	-332.312	-330.952	1.6522100000000011e-24
chr6:33697848:C:T	0.0	-328.556	0.0	-328.556	1.81452e-23
chr6:33698722:A:C	0.0	-328.569	0.0	-328.569	1.78963e-23
chr6:33699422:A:G	-319.798	-319.591	-319.798	-319.591	1.4197300000000008e-19
chr6:33699828:C:A	-319.715	-319.21	-319.715	-319.21	2.0764299999999996e-19
chr6:33700062:A:G	-320.249	-319.18	-320.249	-319.18	2.140260000000002e-19
chr6:33700080:T:C	-331.334	-330.285	-331.334	-330.285	3.2185299999999998e-24
chr6:33700737:C:T	-330.505	-329.936	-330.505	-329.936	4.5649e-24
chr6:33700841:A:C	-332.012	-330.713	-332.012	-330.713	2.0977300000000008e-24
chr6:33701663:C:T	0.0	-328.663	0.0	-328.663	1.6291900000000002e-23
chr6:33701800:C:T	-319.651	-319.458	-319.651	-319.458	1.6208199999999972e-19
chr6:33702593:G:A	-319.615	-319.391	-319.615	-319.391	1.73338e-19
chr6:33702629:T:C	-319.585	-319.372	-319.585	-319.372	1.7668199999999992e-19
chr6:33702705:A:G	-328.541	-327.465	-328.541	-327.465	5.401e-23
chr6:33703328:TA:T	-319.287	-319.11	-319.287	-319.11	2.2967000000000003e-19
chr6:33703429:T:C	-331.213	-330.179	-331.213	-330.179	3.5785799999999986e-24
chr6:33704080:G:T	-332.215	-330.883	-332.215	-330.883	1.770740000000001e-24
chr6:33704381:G:A	0.0	-328.772	0.0	-328.772	1.4618e-23
chr6:33704449:G:A	-332.052	-330.75	-332.052	-330.75	2.0213700000000003e-24
chr6:33704826:T:C	-331.186	-330.115	-331.186	-330.115	3.813500000000002e-24
chr6:33705021:G:A	-319.606	-319.474	-319.606	-319.474	1.595299999999998e-19
chr6:33705350:C:CCT	-319.699	-319.506	-319.699	-319.506	1.545020000000005e-19
chr6:33706054:A:G	-319.282	-319.116	-319.282	-319.116	2.2826000000000043e-19
chr6:33706411:A:G	-319.529	-319.317	-319.529	-319.317	1.8660700000000008e-19
chr6:33706420:G:A	-319.282	-319.094	-319.282	-319.094	2.3323000000000003e-19
chr6:33706642:T:G	-319.297	-319.128	-319.297	-319.128	2.2542000000000003e-19
chr6:33707865:A:G	-319.429	-319.137	-319.429	-319.137	2.2356e-19
chr6:33708379:G:A	-319.384	-319.157	-319.384	-319.157	2.1894000000000016e-19
chr6:33708582:G:A	0.0	-328.878	0.0	-328.878	1.3138200000000001e-23
chr6:33709437:A:AT	-319.774	-319.468	-319.774	-319.468	1.6045200000000026e-19
chr6:33709458:A:G	-319.769	-319.465	-319.769	-319.465	1.6102499999999988e-19
chr6:33709469:T:TA	-319.726	-319.42	-319.726	-319.42	1.6828999999999997e-19
chr6:33710513:C:G	-319.721	-319.444	-319.721	-319.444	1.6440199999999996e-19
chr6:33711284:A:G	-319.223	-319.18	-319.223	-319.18	2.1414e-19
chr6:33712589:G:A	-319.072	-319.047	-319.072	-319.047	2.4459999999999984e-19
chr6:33712621:A:G	-319.198	-319.161	-319.198	-319.161	2.1816e-19
chr6:33713114:G:T	-330.458	-329.922	-330.458	-329.922	4.6257999999999996e-24
chr6:33713354:C:T	-319.553	-319.325	-319.553	-319.325	1.8507600000000005e-19
chr6:33714637:T:C	-319.097	-319.066	-319.097	-319.066	2.3984e-19
chr6:33715438:C:T	-330.82	-329.991	-330.82	-329.991	4.316800000000001e-24
chr6:33716581:G:A	-315.844	-314.988	-315.844	-314.988	1.416100000000001e-17
chr6:33717186:A:G	0.0	-331.021	0.0	-331.021	1.5424e-24
chr6:33717679:A:G	-327.785	-326.726	-327.785	-326.726	1.1303500000000003e-22
chr6:33718326:G:A	-332.007	-330.893	-332.007	-330.893	1.7521299999999995e-24
chr6:33718665:G:T	-319.178	-319.268	-319.178	-319.268	1.9607000000000007e-19
chr6:33718908:A:G	-330.615	-329.793	-330.615	-329.793	5.264500000000001e-24
chr6:33719230:G:A	-324.103	-324.633	-324.103	-324.633	9.1713e-22
chr6:33720443:GACTGCCAGATT:G	-319.801	-319.577	-319.801	-319.577	1.4386800000000008e-19
chr6:33721743:C:T	-319.551	-319.579	-319.551	-319.579	1.4369199999999991e-19
chr6:33721757:A:G	-328.35	-327.365	-328.35	-327.365	5.9647e-23
chr6:33722533:G:A	-331.133	-330.019	-331.133	-330.019	4.19921e-24
chr6:33723019:C:T	-319.758	-319.556	-319.758	-319.556	1.4690300000000014e-19
chr6:33723724:G:T	-319.848	-319.666	-319.848	-319.666	1.3164300000000023e-19
chr6:33726302:C:T	-328.993	-327.907	-328.993	-327.907	3.47173e-23
chr6:33726882:G:A	-329.779	-329.396	-329.779	-329.396	7.830300000000005e-24
chr6:33726914:G:A	-331.179	-330.095	-331.179	-330.095	3.891159999999997e-24
chr6:33727353:G:A	-333.055	-331.472	-333.055	-331.472	9.822200000000002e-25
chr6:33728628:A:G	-319.594	-319.683	-319.594	-319.683	1.2944400000000044e-19
chr6:33729008:C:T	0.0	-330.989	0.0	-330.989	1.5913300000000002e-24
chr6:33729348:A:G	-327.682	-326.754	-327.682	-326.754	1.09973e-22
chr6:33729775:G:A	-317.078	-316.223	-317.078	-316.223	4.1198e-18
chr6:33732105:T:C	-321.075	-320.812	-321.075	-320.812	4.1856000000000025e-20
chr6:33732225:G:A	-330.245	-329.498	-330.245	-329.498	7.068599999999998e-24
chr6:33732599:T:G	-329.198	-328.221	-329.198	-328.221	2.5350599999999992e-23
chr6:33733350:G:C	-330.884	-329.878	-330.884	-329.878	4.836299999999998e-24
chr6:33733389:C:A	0.0	-328.754	0.0	-328.754	1.48804e-23
chr6:33734840:G:A	-324.47	-324.329	-324.47	-324.329	1.2424699999999997e-21
chr6:33734868:G:C	-323.038	-323.214	-323.038	-323.214	3.7905999999999954e-21
chr6:33734924:C:T	-326.747	-328.074	-326.747	-328.074	2.935400000000006e-23
chr6:33735092:C:T	-324.807	-324.448	-324.807	-324.448	1.1035400000000007e-21
chr6:33735312:C:T	-332.269	-331.065	-332.269	-331.065	1.4759300000000009e-24
chr6:33735453:G:A	-328.45	-328.182	-328.45	-328.182	2.6355000000000032e-23
chr6:33736417:T:C	-330.385	-329.469	-330.385	-329.469	7.274900000000005e-24
chr6:33737289:G:A	-322.276	-322.335	-322.276	-322.335	9.126299999999996e-21
chr6:33737659:A:G	-321.834	-322.02	-321.834	-322.02	1.2499900000000038e-20
chr6:33738475:A:G	0.0	-327.02	0.0	-327.02	8.4222e-23
chr6:33739822:T:C	-329.151	-328.369	-329.151	-328.369	2.1860500000000002e-23
chr6:33740392:A:G	-322.349	-322.125	-322.349	-322.125	1.1255700000000008e-20
chr6:33740413:A:C	-324.768	-323.729	-324.768	-323.729	2.2649300000000004e-21
chr6:33740920:T:G	0.0	-324.412	0.0	-324.412	1.14367e-21
chr6:33742261:T:C	-330.088	-329.145	-330.088	-329.145	1.0059900000000003e-23
chr6:33742452:C:T	-330.01	-329.001	-330.01	-329.001	1.1618600000000004e-23
chr6:33742919:C:T	-323.126	-322.718	-323.126	-322.718	6.219599999999998e-21
chr6:33743156:G:A	-330.093	-329.18	-330.093	-329.18	9.71740000000001e-24
chr6:33743643:C:T	-329.841	-328.826	-329.841	-328.826	1.3838400000000003e-23
chr6:33745392:C:T	-332.349	-331.078	-332.349	-331.078	1.4558000000000001e-24
chr6:33746002:C:T	-329.905	-329.008	-329.905	-329.008	1.1544400000000006e-23
chr6:33746771:G:A	-323.067	-322.715	-323.067	-322.715	6.241199999999999e-21
chr6:33747546:G:A	-322.518	-324.983	-322.518	-324.983	6.459000000000021e-22
chr6:33747547:A:T	-322.438	-324.901	-322.438	-324.901	7.013000000000049e-22
chr6:33749993:T:C	-325.618	-324.534	-325.618	-324.534	1.0122200000000007e-21
chr6:33750298:G:A	-323.644	-323.743	-323.644	-323.743	2.2324000000000014e-21
chr6:33750641:C:T	-324.324	-324.072	-324.324	-324.072	1.6071500000000003e-21
chr6:33752100:T:C	-328.606	-327.547	-328.606	-327.547	4.975699999999999e-23
chr6:33753680:T:C	-329.086	-328.027	-329.086	-328.027	3.07867e-23
chr6:33754321:T:G	-327.642	-327.201	-327.642	-327.201	7.029500000000002e-23
chr6:33754867:C:T	-326.036	-327.287	-326.036	-327.287	6.454000000000002e-23
chr6:33755513:G:A	-323.768	-323.808	-323.768	-323.808	2.0931000000000004e-21
chr6:33756227:G:A	-323.418	-323.383	-323.418	-323.383	3.201600000000001e-21
chr6:33757017:C:T	-333.312	-331.609	-333.312	-331.609	8.56412e-25
chr6:33759213:A:C	-329.163	-328.084	-329.163	-328.084	2.906230000000003e-23
chr6:33759837:A:C	-329.76	-328.982	-329.76	-328.982	1.1842000000000014e-23
chr6:33760108:T:C	-329.73	-328.933	-329.73	-328.933	1.2434099999999997e-23
chr6:33760667:A:G	-325.075	-326.616	-325.075	-326.616	1.2613000000000042e-22
chr6:33760978:T:A	-333.426	-331.664	-333.426	-331.664	8.107640000000004e-25
chr6:33761941:G:C	-329.781	-328.967	-329.781	-328.967	1.20237e-23
chr6:33762043:G:A	-326.318	-325.968	-326.318	-325.968	2.412399999999999e-22
chr6:33762048:C:T	-325.233	-326.102	-325.233	-326.102	2.1100000000000056e-22
chr6:33762318:C:T	-328.805	-327.824	-328.805	-327.824	3.7714899999999994e-23
chr6:33763692:C:T	-329.521	-328.54	-329.521	-328.54	1.843629999999999e-23
chr6:33763886:G:A	-327.694	-327.71	-327.694	-327.71	4.2260000000000013e-23
chr6:33764010:G:A	-328.127	-327.471	-328.127	-327.471	5.369399999999998e-23
chr6:33764020:C:T	-333.369	-331.638	-333.369	-331.638	8.316340000000006e-25
chr6:33764485:T:G	-333.353	-331.631	-333.353	-331.631	8.378360000000001e-25
chr6:33764588:C:T	-328.734	-327.855	-328.734	-327.855	3.6562899999999974e-23
chr6:33765136:A:G	-328.55	-327.834	-328.55	-327.834	3.7345000000000003e-23
chr6:33765210:A:G	-328.445	-327.377	-328.445	-327.377	5.894399999999999e-23
chr6:33765657:A:G	-330.72	-329.808	-330.72	-329.808	5.185500000000003e-24
chr6:33766351:C:T	-325.549	-325.532	-325.549	-325.532	3.7318000000000007e-22
chr6:33766599:C:G	-333.42	-331.664	-333.42	-331.664	8.1079200000000025e-25
chr6:33768305:G:A	-327.752	-327.753	-327.752	-327.753	4.048699999999999e-23
chr6:33769659:C:T	-325.788	-325.153	-325.788	-325.153	5.4521e-22
chr6:33771341:C:CA	-328.571	-327.995	-328.571	-327.995	3.1786000000000006e-23
chr6:33771939:CGCCCGCCCTGGGGCT:C	-333.119	-331.499	-333.119	-331.499	9.560500000000001e-25
chr6:33772183:A:G	-329.782	-329.182	-329.782	-329.182	9.698999999999994e-24
chr6:33772248:C:T	-333.361	-331.634	-333.361	-331.634	8.34962e-25
chr6:33773939:A:G	-329.356	-328.949	-329.356	-328.949	1.2248800000000003e-23
chr6:33774416:C:T	-326.608	-325.594	-326.608	-325.594	3.5062400000000002e-22
chr6:33774554:T:C	-328.327	-327.422	-328.327	-327.422	5.639699999999998e-23
chr6:33774709:C:T	-325.271	-325.234	-325.271	-325.234	5.027300000000002e-22
chr6:33774713:A:G	-325.43	-324.94	-325.43	-324.94	6.742799999999999e-22
chr6:33775061:T:C	-326.992	-326.186	-326.992	-326.186	1.9403600000000005e-22
chr6:33775397:T:C	-329.702	-329.15	-329.702	-329.15	1.001480000000001e-23
chr6:33776220:G:A	-325.106	-325.108	-325.106	-325.108	5.700899999999987e-22
chr6:33776380:G:A	-325.135	-325.115	-325.135	-325.115	5.662199999999984e-22
chr6:33778920:G:A	-325.144	-325.125	-325.144	-325.125	5.6032e-22
chr6:33780484:G:A	-329.828	-329.177	-329.828	-329.177	9.748299999999987e-24
chr6:33780585:GT:G	-325.079	-325.138	-325.079	-325.138	5.534800000000006e-22
chr6:33781054:T:G	-328.586	-327.608	-328.586	-327.608	4.6794000000000016e-23
chr6:33781516:G:A	-326.565	-326.157	-326.565	-326.157	1.9964199999999996e-22
chr6:33782309:A:G	-328.522	-327.555	-328.522	-327.555	4.9373999999999954e-23
chr6:33783154:T:C	-333.289	-331.598	-333.289	-331.598	8.655280000000005e-25
chr6:33783226:G:A	-325.471	-325.199	-325.471	-325.199	5.205100000000007e-22
chr6:33783484:G:A	-325.527	-325.221	-325.527	-325.221	5.091300000000002e-22
chr6:33783990:A:G	-329.618	-329.073	-329.618	-329.073	1.0819500000000001e-23
chr6:33784007:C:G	-326.666	-325.672	-326.666	-325.672	3.2426000000000004e-22
chr6:33784168:G:A	-325.099	-325.095	-325.099	-325.095	5.777999999999997e-22
chr6:33784773:G:A	-325.391	-325.114	-325.391	-325.114	5.668700000000002e-22
chr6:33787764:G:A	-328.771	-327.796	-328.771	-327.796	3.879210000000001e-23
chr6:33788113:T:C	-333.153	-331.518	-333.153	-331.518	9.382100000000002e-25
chr6:33789237:G:T	-325.498	-325.129	-325.498	-325.129	5.585599999999999e-22
chr6:33790288:G:A	-328.909	-327.901	-328.909	-327.901	3.492969999999999e-23
chr6:33792701:G:A	-326.664	-326.312	-326.664	-326.312	1.7103200000000001e-22
chr6:33793238:C:T	0.0	-328.602	0.0	-328.602	1.73275e-23
chr6:33793334:C:G	-325.561	-325.114	-325.561	-325.114	5.665900000000004e-22
chr6:33794107:G:A	-328.709	-327.74	-328.709	-327.74	4.1035500000000005e-23
chr6:33794848:A:G	-325.415	-325.284	-325.415	-325.284	4.782500000000004e-22
chr6:33796060:C:T	-333.666	-331.781	-333.666	-331.781	7.20917e-25
chr6:33798237:C:T	0.0	-329.058	0.0	-329.058	1.09806e-23
chr6:33798354:T:C	-328.123	-327.274	-328.123	-327.274	6.533500000000002e-23
chr6:33798435:A:G	-324.077	-325.083	-324.077	-325.083	5.848600000000016e-22
chr6:33798711:T:C	-333.351	-331.629	-333.351	-331.629	8.391940000000005e-25
chr6:33799802:G:C	-333.328	-331.617	-333.328	-331.617	8.49276e-25
chr6:33800652:CT:C	0.0	-329.026	0.0	-329.026	1.1332600000000001e-23
chr6:33801632:C:G	-325.356	-325.024	-325.356	-325.024	6.2032e-22
chr6:33802852:G:A	-333.42	-331.654	-333.42	-331.654	8.188899999999997e-25
chr6:33804091:G:A	0.0	-327.836	0.0	-327.836	3.72436e-23
chr6:33804984:A:G	-327.234	-327.061	-327.234	-327.061	8.091699999999997e-23
chr6:33806617:C:A	-327.362	-327.041	-327.362	-327.041	8.247199999999994e-23
chr6:33806748:A:G	-332.409	-331.03	-332.409	-331.03	1.5273700000000003e-24
chr6:33807614:C:T	-332.009	-330.96	-332.009	-330.96	1.6383799999999995e-24
chr6:33807669:A:G	-330.623	-329.647	-330.623	-329.647	6.0913000000000045e-24
chr6:33807864:A:G	-328.644	-328.208	-328.644	-328.208	2.5682600000000005e-23
chr6:33809455:CAGCGCTCCTGGCTCCCTGACCTGA:C	-329.07	-328.414	-329.07	-328.414	2.0899600000000007e-23
chr6:33809483:C:T	-329.114	-328.448	-329.114	-328.448	2.0196700000000006e-23
chr6:33809655:T:C	-332.284	-330.939	-332.284	-330.939	1.6741199999999993e-24
chr6:33810379:C:T	0.0	-329.284	0.0	-329.284	8.75484e-24
chr6:33810842:A:G	-329.268	-328.546	-329.268	-328.546	1.8323299999999977e-23
chr6:33814933:C:T	-331.803	-330.578	-331.803	-330.578	2.4006700000000005e-24
chr6:33815340:G:A	-331.245	-330.055	-331.245	-330.055	4.0490000000000005e-24
chr6:33815668:G:A	-331.311	-330.114	-331.311	-330.114	3.81976e-24
chr6:33816153:G:A	-331.272	-330.079	-331.272	-330.079	3.955460000000002e-24
chr6:33816328:C:T	-331.844	-330.581	-331.844	-330.581	2.39392e-24
chr6:33817087:C:T	-331.542	-330.336	-331.542	-330.336	3.0586700000000026e-24
chr6:33820278:A:G	-331.837	-330.608	-331.837	-330.608	2.3297700000000013e-24
chr6:33820795:C:T	0.0	-327.194	0.0	-327.194	7.08207e-23
chr6:33820860:G:C	-331.294	-330.222	-331.294	-330.222	3.428340000000001e-24
chr6:33821388:C:T	-331.439	-330.265	-331.439	-330.265	3.2825900000000003e-24
chr6:33821625:T:C	-331.397	-330.233	-331.397	-330.233	3.389120000000004e-24
chr6:33823738:C:T	-331.26	-330.065	-331.26	-330.065	4.01218e-24
chr6:33824221:G:A	-331.318	-330.171	-331.318	-330.171	3.605599999999998e-24
chr6:33831498:G:A	-332.191	-330.926	-332.191	-330.926	1.6949400000000013e-24
chr6:33831915:C:T	-332.611	-331.171	-332.611	-331.171	1.3268000000000003e-24
chr6:33832049:A:G	-332.463	-331.066	-332.463	-331.066	1.4732299999999995e-24
chr6:33832146:A:T	-332.586	-331.151	-332.586	-331.151	1.3538799999999999e-24
chr6:33833137:C:T	-332.049	-330.752	-332.049	-330.752	2.0175600000000008e-24
chr6:33833379:T:C	-332.888	-331.356	-332.888	-331.356	1.1031500000000005e-24
chr6:33833406:C:T	-331.92	-330.655	-331.92	-330.655	2.2232900000000007e-24
chr6:33834486:A:C	-331.812	-330.556	-331.812	-330.556	2.4552099999999998e-24
chr6:33835113:T:C	-332.741	-331.258	-332.741	-331.258	1.2162399999999998e-24
chr6:33835975:T:C	-332.871	-331.358	-332.871	-331.358	1.1003499999999998e-24
chr6:33836533:T:A	-332.335	-330.975	-332.335	-330.975	1.6149e-24
chr6:33836687:T:C	-331.408	-330.198	-331.408	-330.198	3.5119000000000006e-24
chr6:33836770:C:T	-331.364	-330.159	-331.364	-330.159	3.64954e-24
chr6:33837513:G:C	-331.196	-330.039	-331.196	-330.039	4.11542e-24
chr6:33837959:A:G	-330.984	-330.137	-330.984	-330.137	3.7307000000000026e-24
chr6:33838729:G:A	-331.258	-330.072	-331.258	-330.072	3.98141e-24
chr6:33839314:T:C	-331.182	-329.998	-331.182	-329.998	4.290200000000002e-24
chr6:33839339:T:A	-331.172	-330.018	-331.172	-330.018	4.20465e-24
chr6:33839788:C:A	-332.103	-330.991	-332.103	-330.991	1.5888000000000003e-24
chr6:33839861:C:T	-331.585	-330.375	-331.585	-330.375	2.9404899999999997e-24
chr6:33841144:G:A	-332.323	-331.086	-332.323	-331.086	1.445480000000001e-24
chr6:33842228:A:G	-331.277	-330.363	-331.277	-330.363	2.9777400000000035e-24
chr6:33851794:C:T	-332.696	-331.245	-332.696	-331.245	1.2320099999999996e-24
chr6:33855209:G:A	-331.913	-330.893	-331.913	-330.893	1.7527300000000008e-24
chr6:33856417:G:A	-331.879	-330.873	-331.879	-330.873	1.7869600000000016e-24
chr6:33857581:G:A	-331.595	-330.441	-331.595	-330.441	2.7533099999999976e-24
chr6:33858813:T:C	-331.878	-330.674	-331.878	-330.674	2.182210000000001e-24
chr6:33863027:T:C	-331.895	-330.774	-331.895	-330.774	1.9728700000000004e-24
chr6:33863895:T:C	-331.92	-330.774	-331.92	-330.774	1.9747300000000028e-24
chr6:33865228:G:A	-331.977	-330.81	-331.977	-330.81	1.9038599999999988e-24
chr6:33866186:T:C	-333.436	-331.661	-333.436	-331.661	8.130740000000003e-25
chr6:33867433:C:T	-331.897	-330.733	-331.897	-330.733	2.0572100000000005e-24
chr6:33869476:T:C	-332.554	-331.205	-332.554	-331.205	1.2828900000000007e-24
chr6:33873284:C:T	-330.485	-329.511	-330.485	-329.511	6.982300000000007e-24
chr6:33874704:A:G	-329.641	-328.546	-329.641	-328.546	1.8313199999999993e-23
chr6:33879568:A:G	-331.334	-330.26	-331.334	-330.26	3.299850000000002e-24
chr6:33879620:A:G	-331.777	-330.52	-331.777	-330.52	2.5451099999999987e-24
chr6:33879714:C:T	-331.686	-330.523	-331.686	-330.523	2.5379100000000017e-24
chr6:33880455:G:A	-331.086	-330.162	-331.086	-330.162	3.6412100000000034e-24
chr6:33880531:A:C	-332.038	-330.78	-332.038	-330.78	1.9616999999999993e-24
chr6:33880552:A:AAAAGT	-331.942	-330.704	-331.942	-330.704	2.1172900000000006e-24
chr6:33883084:G:A	-331.188	-330.004	-331.188	-330.004	4.2629600000000005e-24
chr6:33883208:C:T	-331.054	-329.893	-331.054	-329.893	4.7614700000000004e-24
chr6:33883800:C:T	-331.159	-329.974	-331.159	-329.974	4.3927200000000006e-24
chr6:33883969:C:T	-331.055	-329.902	-331.055	-329.902	4.722280000000005e-24
chr6:33885071:A:T	-331.435	-330.27	-331.435	-330.27	3.265820000000003e-24
chr6:33885267:A:G	-331.503	-330.338	-331.503	-330.338	3.0511400000000002e-24
chr6:33885294:A:G	-331.136	-329.975	-331.136	-329.975	4.387989999999999e-24
chr6:33885864:T:C	-331.429	-330.414	-331.429	-330.414	2.8291500000000006e-24
chr6:33886344:T:C	-331.89	-330.71	-331.89	-330.71	2.1052000000000003e-24
chr6:33886956:A:G	-331.792	-330.702	-331.792	-330.702	2.1210399999999998e-24
chr6:33887827:G:A	-330.916	-330.105	-330.916	-330.105	3.853999999999999e-24
chr6:33887932:TA:T	-330.991	-329.837	-330.991	-329.837	5.038970000000002e-24
chr6:33927629:C:T	-330.898	-329.904	-330.898	-329.904	4.709500000000001e-24
chr6:33933826:T:C	-332.113	-330.795	-332.113	-330.795	1.9326200000000005e-24
chr6:33935650:C:T	-331.033	-330.454	-331.033	-330.454	2.7178000000000013e-24
chr6:33944331:G:A	-332.381	-331.005	-332.381	-331.005	1.5664999999999993e-24
chr6:33961704:G:A	-332.225	-330.905	-332.225	-330.905	1.731220000000001e-24
chr6:33961741:A:G	-332.245	-330.912	-332.245	-330.912	1.7194500000000003e-24
chr6:33965598:G:A	-332.482	-331.076	-332.482	-331.076	1.45985e-24
chr6:33982175:G:T	-331.902	-330.65	-331.902	-330.65	2.2347200000000004e-24
chr6:33987940:C:T	-332.739	-331.257	-332.739	-331.257	1.2180900000000002e-24
chr6:33988587:G:A	-332.281	-331.005	-332.281	-331.005	1.5662800000000011e-24
chr6:33999229:G:C	-330.843	-329.69	-330.843	-329.69	5.8335e-24
chr6:34105997:C:T	-330.459	-328.714	-330.459	-328.714	1.54793e-23
chr6:34117036:C:G	-329.881	-328.142	-329.881	-328.142	2.7445100000000017e-23
chr6:34117258:G:T	-330.201	-328.499	-330.201	-328.499	1.920559999999999e-23
chr6:34193168:G:A	-328.484	-328.46	-328.484	-328.46	1.9965999999999996e-23
chr6:34193522:C:T	-327.505	-328.138	-327.505	-328.138	2.754500000000004e-23
chr6:34194257:T:A	-327.959	-328.259	-327.959	-328.259	2.4414999999999975e-23
chr6:34197944:A:G	-325.225	-325.976	-325.225	-325.976	2.3940999999999984e-22
chr6:34201640:T:C	-330.019	-328.899	-330.019	-328.899	1.2874100000000003e-23
chr6:34201998:A:T	-326.256	-326.853	-326.256	-326.853	9.958000000000062e-23
chr6:34207131:G:A	-326.278	-326.732	-326.278	-326.732	1.1239000000000023e-22
chr6:34214218:C:T	-326.877	-327.579	-326.877	-327.579	4.8180999999999976e-23
chr6:34215249:C:T	-325.345	-326.075	-325.345	-326.075	2.168700000000002e-22
chr6:34217161:G:A	-325.122	-326.086	-325.122	-326.086	2.1452000000000026e-22
chr6:34217978:C:T	-328.647	-328.682	-328.647	-328.682	1.598319999999999e-23
chr6:34220690:G:A	-328.638	-328.68	-328.638	-328.68	1.6018000000000023e-23
chr6:34221089:C:T	-328.441	-328.659	-328.441	-328.659	1.6354999999999963e-23
chr6:34221115:A:C	-329.975	-328.876	-329.975	-328.876	1.31706e-23
chr6:34229328:C:T	-325.417	-326.371	-325.417	-326.371	1.612000000000008e-22
chr6:34249404:C:A	-328.332	-328.768	-328.332	-328.768	1.4671e-23
chr6:34250388:A:G	-328.765	-328.949	-328.765	-328.949	1.2242199999999997e-23
chr6:34253481:AAAAAAAAAAAAAAAG:A	-326.16	-327.546	-326.16	-327.546	4.979000000000003e-23
chr6:34253827:C:T	-325.791	-326.773	-325.791	-326.773	1.078600000000011e-22
chr6:34255162:A:G	-326.975	-327.75	-326.975	-327.75	4.058600000000002e-23
chr6:34255321:A:G	-329.143	-328.662	-329.143	-328.662	1.6305200000000006e-23
chr6:34255666:G:A	-329.128	-328.613	-329.128	-328.613	1.7129300000000002e-23
chr6:34258154:T:C	-326.467	-327.471	-326.467	-327.471	5.367100000000021e-23
chr6:34264883:TCTC:T	-327.29	-327.925	-327.29	-327.925	3.4094999999999986e-23
chr6:34281505:AACC:A	-329.21	-328.809	-329.21	-328.809	1.4084300000000007e-23
chr6:34287699:T:C	-329.714	-329.151	-329.714	-329.151	9.9991e-24
chr6:34292400:C:T	-329.123	-328.672	-329.123	-328.672	1.615289999999999e-23
chr6:34302079:A:T	-328.475	-328.419	-328.475	-328.419	2.0809e-23
chr6:34302891:C:T	-329.194	-328.77	-329.194	-328.77	1.464429999999999e-23
chr6:34304001:T:C	-329.145	-328.719	-329.145	-328.719	1.5403899999999988e-23
chr6:34311623:G:A	-328.926	-328.502	-328.926	-328.502	1.915130000000002e-23
chr6:34311624:T:G	-328.919	-328.495	-328.919	-328.495	1.927970000000002e-23
chr6:34315578:T:C	-329.0	-328.582	-329.0	-328.582	1.7670600000000002e-23
chr6:34335092:A:G	-328.676	-328.501	-328.676	-328.501	1.915910000000001e-23
chr6:34347314:C:A	-328.814	-328.628	-328.814	-328.628	1.6873800000000002e-23
chr6:34371444:A:G	-329.339	-328.8	-329.339	-328.8	1.4206600000000005e-23
chr6:34372205:T:C	-328.536	-328.373	-328.536	-328.373	2.1788000000000002e-23
chr6:34375789:T:C	-329.273	-328.77	-329.273	-328.77	1.464809999999998e-23
chr6:34376876:T:C	-329.451	-328.929	-329.451	-328.929	1.2489299999999992e-23
chr6:34405937:G:A	-329.207	-328.942	-329.207	-328.942	1.2332500000000007e-23
chr6:34407018:G:A	-329.742	-329.141	-329.742	-329.141	1.0101300000000001e-23
chr6:34419439:G:A	-329.187	-328.729	-329.187	-328.729	1.5257400000000028e-23
chr6:34420823:G:A	-329.15	-328.721	-329.15	-328.721	1.5376000000000006e-23
chr6:34421366:T:C	-329.354	-328.915	-329.354	-328.915	1.2662500000000002e-23
chr6:34421404:G:A	-329.184	-328.732	-329.184	-328.732	1.5203300000000024e-23
chr6:34426068:G:A	-328.908	-328.864	-328.908	-328.864	1.332279999999999e-23
chr6:34427759:T:C	-328.813	-328.749	-328.813	-328.749	1.4958200000000007e-23
chr6:34429576:T:A	-329.044	-328.952	-329.044	-328.952	1.2209700000000005e-23
chr6:34430071:C:T	-329.518	-329.146	-329.518	-329.146	1.0058000000000003e-23
chr6:34430143:G:A	-329.418	-329.096	-329.418	-329.096	1.0565600000000002e-23
chr6:34430581:A:T	-330.198	-329.444	-330.198	-329.444	7.4591e-24
chr6:34431102:C:T	-329.169	-329.047	-329.169	-329.047	1.109950000000001e-23
chr6:34702100:TGCCTGTAATCCCA:T	-330.397	-329.282	-330.397	-329.282	8.772199999999999e-24
chr6:35057771:T:G	-329.652	-327.939	-329.652	-327.939	3.3612100000000007e-23
