## Supplementary material for "Characterization of shared and ancestry-specific signals driving complex traits using multi-ancestry fine-mapping": results_platelet_count_aou.txt

chr	start_bp	end_bp	rsid	eur_pip	afr_pip	eur_maf	afr_maf	bp	bp	eur_beta	afr_beta	eur_se	afr_se	eur_zscore	afr_zscore	eur_pval	afr_pval	global_pip	eur_nocausal	afr_nocausal	shared_pip	not_shared_pip	shared_ll	notshared_ll	num_snps_eur	num_snps_afr	nc	runtime
6	33065626	35135572	chr6:33573730:A:G	0.271542	0.271538	0.721324	0.730833	33573730	33573730	0.0754749361477198	0.0818947863912648	0.0047302086308898	0.0113526517258067	15.955942335152816	7.213714325887637	3.05584e-57	5.63952e-13	0.271542	4.12743e-58	2.1645e-12	0.271538	4.000000000004e-06	-279.287	-288.607	1111	1144	2	38794.514
6	33065626	35135572	chr6:33579060:T:C	0.260326	0.260324	0.726273	0.733604	33579060	33579060	0.0754515499719186	0.0836224162971217	0.0047577504613137	0.0113739500650394	15.85866063918894	7.3520998262648884	1.43915e-56	2.02654e-13	0.260326	4.12743e-58	2.1645e-12	0.260324	2.000000000002e-06	-279.329	-289.222	1111	1144	2	38794.514
6	33065626	35135572	chr6:33574746:T:C	0.999554	0.999506	0.21769	0.289182	33574746	33574746	0.076617370813159	0.0779859890501236	0.0051448831046594	0.0111931489767278	14.891955609986827	6.967296621555554	4.21473e-50	3.3316e-12	0.999554	4.12743e-58	2.1645e-12	0.999506	4.8000000000048e-05	-277.984	-286.138	1111	1144	2	38794.514
6	33065626	35135572	chr6:33572915:T:A	0.0641815	0.0641803	0.7257	0.730058	33572915	33572915	0.0751904640749382	0.0813115433033549	0.0047600136227694	0.0113646273578136	15.796270774366398	7.154791859272906	3.86873e-56	8.67035e-13	0.0641815	4.12743e-58	2.1645e-12	0.0641803	1.2000000000067512e-06	-280.729	-289.826	1111	1144	2	38794.514
6	33065626	35135572	chr6:33579153:T:C	0.350794	0.350792	0.726173	0.733591	33579153	33579153	0.0756002636450985	0.0836555037681245	0.0047578648884422	0.0113729358932058	15.889535625264724	7.355664760064317	8.809669999999999e-57	1.97332e-13	0.350794	4.12743e-58	2.1645e-12	0.350792	2.000000000002e-06	-279.031	-288.944	1111	1144	2	38794.514
