## Supplementary material for "Characterization of shared and ancestry-specific signals driving complex traits using multi-ancestry fine-mapping": global_pips.txt

SNP_ID	shared_ll	notshared_ll	global_pips
chr6:47230899:G:A	-9382.02	-9381.82	0.07149019999999998
chr6:47236425:C:T	-9381.12	-9381.56	0.168162
chr6:47238176:T:C	-9381.3	-9381.79	0.13957599999999998
chr6:47238297:G:A	-9381.07	-9381.55	0.176601
chr6:47241462:C:T	-9381.6	-9381.79	0.10780949999999999
chr6:47373466:T:C	-9383.3	-9381.72	0.0397279
chr6:47378207:A:G	-9383.15	-9381.57	0.04525699999999999
chr6:47389734:A:G	-9382.67	-9381.89	0.0494454
chr6:47392467:A:G	-9382.76	-9381.94	0.04585619999999999
chr6:47392601:C:A	-9382.93	-9382.1	0.0387345
chr6:47410341:G:A	-9383.63	-9382.67	0.0202387
chr6:47413043:C:T	-9382.15	-9381.41	0.09692070000000001
chr6:47479305:T:A	-9387.06	-9385.35	0.000929968
chr6:47480600:A:G	-9387.0	-9385.32	0.0009415199999999999
chr6:47482882:G:A	-9387.0	-9385.32	0.0009368270000000001
chr6:47484147:C:T	-9386.96	-9385.3	0.000957981
chr6:47484534:T:C	-9387.01	-9385.33	0.000935289
chr6:47485642:G:C	-9386.83	-9385.21	0.001027773
chr6:47501537:A:G	-9386.5	-9384.95	0.001758926
chr6:47507603:G:A	-9386.66	-9385.07	0.001512261
chr6:47511400:G:A	-9386.75	-9385.23	0.001105632
chr6:47512940:A:G	-9387.06	-9385.35	0.000932743
chr6:47515917:C:G	-9387.05	-9385.35	0.0009409520000000001
chr6:47517390:C:T	-9387.05	-9385.35	0.0009391689999999999
chr6:47520026:A:G	-9387.06	-9385.35	0.0009391950000000001
chr6:47521972:G:A	-9387.06	-9385.35	0.000932831
chr6:47585666:G:A	-9386.84	-9385.26	0.001047675
chr6:47586441:G:A	-9386.83	-9385.26	0.0010492930000000002
chr6:47615928:C:T	-9386.36	-9385.0	0.0015417300000000003
chr6:47627419:A:T	-9386.2	-9384.93	0.0019936199999999998
chr6:47628234:T:C	-9383.21	-9382.28	0.031493499999999994
chr6:47638293:C:T	-9383.32	-9383.51	0.015482299999999997
chr6:47638840:T:C	-9385.78	-9384.84	0.00196406
chr6:47641856:A:G	-9383.34	-9383.54	0.015182099999999999
chr6:47650435:T:C	-9382.48	-9383.07	0.0337365
chr6:47659291:A:G	-9382.13	-9383.02	0.045687200000000004
chr6:47660822:G:A	-9385.05	-9384.16	0.0041179300000000005
chr6:47665362:C:T	-9379.22	-9380.58	0.8223329999999999
chr6:47667034:TG:T	-9383.51	-9383.93	0.012183
chr6:47672361:T:C	-9384.19	-9384.18	0.0066295
chr6:47679012:T:C	-9384.14	-9383.32	0.010938989999999999
chr6:47679485:C:T	-9384.98	-9384.5	0.0035370700000000002
chr6:47684774:C:T	-9383.52	-9383.74	0.0116306
chr6:47685893:C:T	-9384.21	-9384.14	0.006504170000000001
chr6:47687897:A:G	-9382.51	-9383.54	0.030659400000000003
chr6:47689116:A:C	-9383.51	-9383.71	0.011776400000000003
chr6:47692999:T:C	-9383.81	-9383.88	0.00906593
chr6:47694349:C:T	-9384.55	-9384.16	0.004881359999999999
chr6:47694748:G:A	-9384.19	-9384.23	0.0064347100000000015
chr6:47709362:T:C	-9384.62	-9384.16	0.00454394
chr6:47710446:C:T	-9385.28	-9384.56	0.0027544500000000003
chr6:47724805:G:A	-9386.51	-9385.12	0.0012790930000000002
chr6:47726017:A:C	-9386.53	-9385.13	0.0012581780000000002
chr6:47727996:C:T	-9386.56	-9385.14	0.001235286
chr6:47736836:C:T	-9386.55	-9385.14	0.0012355800000000002
chr6:47737000:C:T	-9386.54	-9385.13	0.001258847
chr6:47738469:G:A	-9386.65	-9385.18	0.0011926670000000001
chr6:47970423:T:C	0.0	-9381.71	0.0248638
chr6:47974964:G:A	0.0	-9381.55	0.0290507
chr6:47976473:T:C	0.0	-9381.5	0.0308163
chr6:47978364:T:C	0.0	-9381.58	0.0281656
chr6:47981647:T:A	0.0	-9381.56	0.0288116
chr6:47982314:C:T	0.0	-9381.31	0.0370759
chr6:47987326:G:A	0.0	-9380.99	0.0512101
chr6:47989856:C:T	0.0	-9381.03	0.049285
chr6:47997643:T:C	0.0	-9381.09	0.0465179
