## Supplementary material for "Characterization of shared and ancestry-specific signals driving complex traits using multi-ancestry fine-mapping": mscaviar_results_study0_post.txt

SNP_ID	Prob_in_pCausalSet
chr6:47230899:G:A	0.0710899
chr6:47236425:C:T	0.167442
chr6:47238176:T:C	0.138803
chr6:47238297:G:A	0.175856
chr6:47241462:C:T	0.107229
chr6:47373466:T:C	0.022147
chr6:47378207:A:G	0.0252289
chr6:47389734:A:G	0.0491754
chr6:47392467:A:G	0.0455958
chr6:47392601:C:A	0.0384758
chr6:47410341:G:A	0.0199974
chr6:47413043:C:T	0.072869
chr6:47479305:T:A	0.000655522
chr6:47480600:A:G	0.000668238
chr6:47482882:G:A	0.000663338
chr6:47484147:C:T	0.000681431
chr6:47484534:T:C	0.000663117
chr6:47485642:G:C	0.000720753
chr6:47501537:A:G	0.00117572
chr6:47507603:G:A	0.0010213
chr6:47511400:G:A	0.000827074
chr6:47512940:A:G	0.000656546
chr6:47515917:C:G	0.000665311
chr6:47517390:C:T	0.000663262
chr6:47520026:A:G	0.000662585
chr6:47521972:G:A	0.000656587
chr6:47585666:G:A	0.000771122
chr6:47586441:G:A	0.00077145
chr6:47615928:C:T	0.00114671
chr6:47627419:A:T	0.00158078
chr6:47628234:T:C	0.0312463
chr6:47638293:C:T	0.0150716
chr6:47638840:T:C	0.00158407
chr6:47641856:A:G	0.014772
chr6:47650435:T:C	0.0333011
chr6:47659291:A:G	0.0451895
chr6:47660822:G:A	0.00358179
chr6:47665362:C:T	0.822197
chr6:47667034:TG:T	0.0116684
chr6:47672361:T:C	0.00606695
chr6:47679012:T:C	0.0106685
chr6:47679485:C:T	0.0030989
chr6:47684774:C:T	0.0106364
chr6:47685893:C:T	0.00589579
chr6:47687897:A:G	0.0298509
chr6:47689116:A:C	0.0107369
chr6:47692999:T:C	0.00821027
chr6:47694349:C:T	0.00418245
chr6:47694748:G:A	0.00588503
chr6:47709362:T:C	0.00383201
chr6:47710446:C:T	0.00230252
chr6:47724805:G:A	0.000987883
chr6:47726017:A:C	0.000967476
chr6:47727996:C:T	0.000945862
chr6:47736836:C:T	0.000945837
chr6:47737000:C:T	0.000968856
chr6:47738469:G:A	0.000901232
