## Supplementary material for "Characterization of shared and ancestry-specific signals driving complex traits using multi-ancestry fine-mapping": mscaviar_results_study1_post.txt

SNP_ID	Prob_in_pCausalSet
chr6:47230899:G:A	0.0596583
chr6:47236425:C:T	0.153095
chr6:47238176:T:C	0.127709
chr6:47238297:G:A	0.161358
chr6:47241462:C:T	0.0957586
chr6:47373466:T:C	0.0396021
chr6:47378207:A:G	0.0451317
chr6:47389734:A:G	0.036338
chr6:47392467:A:G	0.0333191
chr6:47392601:C:A	0.0280462
chr6:47410341:G:A	0.0143533
chr6:47413043:C:T	0.0966144
chr6:47479305:T:A	0.000754373
chr6:47480600:A:G	0.000763076
chr6:47482882:G:A	0.000759762
chr6:47484147:C:T	0.000777864
chr6:47484534:T:C	0.000757578
chr6:47485642:G:C	0.000852675
chr6:47501537:A:G	0.00158273
chr6:47507603:G:A	0.00133567
chr6:47511400:G:A	0.000889924
chr6:47512940:A:G	0.000757453
chr6:47515917:C:G	0.000763138
chr6:47517390:C:T	0.000761966
chr6:47520026:A:G	0.00076245
chr6:47521972:G:A	0.000757548
chr6:47585666:G:A	0.000844708
chr6:47586441:G:A	0.000847074
chr6:47615928:C:T	0.00131638
chr6:47627419:A:T	0.0016794
chr6:47628234:T:C	0.0225029
chr6:47638293:C:T	0.0138316
chr6:47638840:T:C	0.00169239
chr6:47641856:A:G	0.0135758
chr6:47650435:T:C	0.0310989
chr6:47659291:A:G	0.043002
chr6:47660822:G:A	0.00336622
chr6:47665362:C:T	0.787307
chr6:47667034:TG:T	0.0113444
chr6:47672361:T:C	0.00609556
chr6:47679012:T:C	0.00812412
chr6:47679485:C:T	0.00311215
chr6:47684774:C:T	0.0111244
chr6:47685893:C:T	0.00598406
chr6:47687897:A:G	0.0296223
chr6:47689116:A:C	0.0112748
chr6:47692999:T:C	0.00855989
chr6:47694349:C:T	0.00450187
chr6:47694748:G:A	0.00598068
chr6:47709362:T:C	0.00420344
chr6:47710446:C:T	0.00240575
chr6:47724805:G:A	0.00103082
chr6:47726017:A:C	0.00101547
chr6:47727996:C:T	0.000997792
chr6:47736836:C:T	0.000998437
chr6:47737000:C:T	0.00101405
chr6:47738469:G:A	0.000965246
chr6:47970423:T:C	0.0248638
chr6:47974964:G:A	0.0290507
chr6:47976473:T:C	0.0308163
chr6:47978364:T:C	0.0281656
chr6:47981647:T:A	0.0288116
chr6:47982314:C:T	0.0370759
chr6:47987326:G:A	0.0512101
chr6:47989856:C:T	0.049285
chr6:47997643:T:C	0.0465179
