## Supplementary material for "Characterization of shared and ancestry-specific signals driving complex traits using multi-ancestry fine-mapping": not_shared_pips.txt

SNP_ID	shared_ll_x	notshared_ll_x	shared_ll_y	notshared_ll_y	not_shared_pip
chr6:47230899:G:A	-9382.02	-9381.82	-9382.02	-9381.82	0.012232199999999908
chr6:47236425:C:T	-9381.12	-9381.56	-9381.12	-9381.56	0.015786999999999995
chr6:47238176:T:C	-9381.3	-9381.79	-9381.3	-9381.79	0.012639999999999901
chr6:47238297:G:A	-9381.07	-9381.55	-9381.07	-9381.55	0.015988000000000002
chr6:47241462:C:T	-9381.6	-9381.79	-9381.6	-9381.79	0.012631399999999904
chr6:47373466:T:C	-9383.3	-9381.72	-9383.3	-9381.72	0.017706699999999995
chr6:47378207:A:G	-9383.15	-9381.57	-9383.15	-9381.57	0.0201533999999999
chr6:47389734:A:G	-9382.67	-9381.89	-9382.67	-9381.89	0.013377399999999998
chr6:47392467:A:G	-9382.76	-9381.94	-9382.76	-9381.94	0.0127974999999999
chr6:47392601:C:A	-9382.93	-9382.1	-9382.93	-9382.1	0.010946999999999998
chr6:47410341:G:A	-9383.63	-9382.67	-9383.63	-9382.67	0.006126699999999999
chr6:47413043:C:T	-9382.15	-9381.41	-9382.15	-9381.41	0.024358000000000005
chr6:47479305:T:A	-9387.06	-9385.35	-9387.06	-9385.35	0.000450041
chr6:47480600:A:G	-9387.0	-9385.32	-9387.0	-9385.32	0.0004517259999999
chr6:47482882:G:A	-9387.0	-9385.32	-9387.0	-9385.32	0.000450554
chr6:47484147:C:T	-9386.96	-9385.3	-9386.96	-9385.3	0.000456667
chr6:47484534:T:C	-9387.01	-9385.33	-9387.01	-9385.33	0.00044988299999999993
chr6:47485642:G:C	-9386.83	-9385.21	-9386.83	-9385.21	0.000482118
chr6:47501537:A:G	-9386.5	-9384.95	-9386.5	-9384.95	0.0007594020000000002
chr6:47507603:G:A	-9386.66	-9385.07	-9386.66	-9385.07	0.000667552
chr6:47511400:G:A	-9386.75	-9385.23	-9386.75	-9385.23	0.000494266
chr6:47512940:A:G	-9387.06	-9385.35	-9387.06	-9385.35	0.000451487
chr6:47515917:C:G	-9387.05	-9385.35	-9387.05	-9385.35	0.000453455
chr6:47517390:C:T	-9387.05	-9385.35	-9387.05	-9385.35	0.00045310999999990004
chr6:47520026:A:G	-9387.06	-9385.35	-9387.06	-9385.35	0.00045335499999999996
chr6:47521972:G:A	-9387.06	-9385.35	-9387.06	-9385.35	0.00045152699999999996
chr6:47585666:G:A	-9386.84	-9385.26	-9386.84	-9385.26	0.0004795200000000001
chr6:47586441:G:A	-9386.83	-9385.26	-9386.83	-9385.26	0.00048006199999999996
chr6:47615928:C:T	-9386.36	-9385.0	-9386.36	-9385.0	0.0006203700000000001
chr6:47627419:A:T	-9386.2	-9384.93	-9386.2	-9384.93	0.0007270599999999001
chr6:47628234:T:C	-9383.21	-9382.28	-9383.21	-9382.28	0.009237799999999897
chr6:47638293:C:T	-9383.32	-9383.51	-9383.32	-9383.51	0.002061399999999901
chr6:47638840:T:C	-9385.78	-9384.84	-9385.78	-9384.84	0.0006516600000000001
chr6:47641856:A:G	-9383.34	-9383.54	-9383.34	-9383.54	0.002016399999999899
chr6:47650435:T:C	-9382.48	-9383.07	-9382.48	-9383.07	0.003073000000000003
chr6:47659291:A:G	-9382.13	-9383.02	-9382.13	-9383.02	0.0031828999999999955
chr6:47660822:G:A	-9385.05	-9384.16	-9385.05	-9384.16	0.0012878499999999997
chr6:47665362:C:T	-9379.22	-9380.58	-9379.22	-9380.58	0.035161999999999916
chr6:47667034:TG:T	-9383.51	-9383.93	-9383.51	-9383.93	0.0013531999999999988
chr6:47672361:T:C	-9384.19	-9384.18	-9384.19	-9384.18	0.0010964900000000003
chr6:47679012:T:C	-9384.14	-9383.32	-9384.14	-9383.32	0.0030853599999999
chr6:47679485:C:T	-9384.98	-9384.5	-9384.98	-9384.5	0.00086309
chr6:47684774:C:T	-9383.52	-9383.74	-9383.52	-9383.74	0.001500399999999999
chr6:47685893:C:T	-9384.21	-9384.14	-9384.21	-9384.14	0.0011284900000000002
chr6:47687897:A:G	-9382.51	-9383.54	-9382.51	-9383.54	0.0018455999999999993
chr6:47689116:A:C	-9383.51	-9383.71	-9383.51	-9383.71	0.0015411000000000001
chr6:47692999:T:C	-9383.81	-9383.88	-9383.81	-9383.88	0.0013616999999999995
chr6:47694349:C:T	-9384.55	-9384.16	-9384.55	-9384.16	0.0010783999999998996
chr6:47694748:G:A	-9384.19	-9384.23	-9384.19	-9384.23	0.0010037099999999997
chr6:47709362:T:C	-9384.62	-9384.16	-9384.62	-9384.16	0.0010524299999999996
chr6:47710446:C:T	-9385.28	-9384.56	-9385.28	-9384.56	0.0008006299999999997
chr6:47724805:G:A	-9386.51	-9385.12	-9386.51	-9385.12	0.000539483
chr6:47726017:A:C	-9386.53	-9385.13	-9386.53	-9385.13	0.00053341
chr6:47727996:C:T	-9386.56	-9385.14	-9386.56	-9385.14	0.0005269179999999999
chr6:47736836:C:T	-9386.55	-9385.14	-9386.55	-9385.14	0.0005268860000000001
chr6:47737000:C:T	-9386.54	-9385.13	-9386.54	-9385.13	0.000534788
chr6:47738469:G:A	-9386.65	-9385.18	-9386.65	-9385.18	0.0005188559999999999
chr6:47970423:T:C	0.0	-9381.71	0.0	-9381.71	0.0248638
chr6:47974964:G:A	0.0	-9381.55	0.0	-9381.55	0.0290507
chr6:47976473:T:C	0.0	-9381.5	0.0	-9381.5	0.0308163
chr6:47978364:T:C	0.0	-9381.58	0.0	-9381.58	0.0281656
chr6:47981647:T:A	0.0	-9381.56	0.0	-9381.56	0.0288116
chr6:47982314:C:T	0.0	-9381.31	0.0	-9381.31	0.0370759
chr6:47987326:G:A	0.0	-9380.99	0.0	-9380.99	0.0512101
chr6:47989856:C:T	0.0	-9381.03	0.0	-9381.03	0.049285
chr6:47997643:T:C	0.0	-9381.09	0.0	-9381.09	0.0465179
