## Supplementary material for "Characterization of shared and ancestry-specific signals driving complex traits using multi-ancestry fine-mapping": results_platelet_count_aou.txt

chr	start_bp	end_bp	rsid	eur_pip	afr_pip	eur_maf	afr_maf	bp	bp	eur_beta	afr_beta	eur_se	afr_se	eur_zscore	afr_zscore	eur_pval	afr_pval	global_pip	eur_nocausal	afr_nocausal	shared_pip	not_shared_pip	shared_ll	notshared_ll	num_snps_eur	num_snps_afr	nc	runtime
6	47138975	48138975	chr6:47987326:G:A	NA	0.0512101	0	0.0158193	NA	47987326	NA	0.1449910372231078	NA	0.0407059266047335	NA	3.5619146723034545	NA	0.000369018	0.0512101	6.3301e-06	0.00447083	NA	NA	NA	NA	57	66	3	33.442
6	47138975	48138975	chr6:47241462:C:T	0.107229	0.0957586	0.165332	0.424088	47241462	47241462	0.0202618573105904	0.0186034682890955	0.0058655867894318	0.0102743548887418	3.4543615222089596	1.8106702066015246	0.000551829	0.070207	0.1078094999999999	6.3301e-06	0.00447083	0.0951781	0.0126313999999999	-9381.6	-9381.79	57	66	3	33.442
6	47138975	48138975	chr6:47230899:G:A	0.0710899	0.0596583	0.480599	0.17903	47230899	47230899	-0.0144176679292298	-0.0191499060977015	0.0043185102753521	0.0132942336478996	-3.3385744180160106	-1.4404670930939338	0.000842406	0.149751	0.0714901999999999	6.3301e-06	0.00447083	0.059258	0.0122321999999999	-9382.02	-9381.82	57	66	3	33.442
6	47138975	48138975	chr6:47413043:C:T	0.072869	0.0966144	0.594909	0.338763	47413043	47413043	0.0009306198798594	-0.0367351908522119	0.0043854219197712	0.0107069668634399	0.21220760439578254	-3.43096147776904	0.831946	0.000602665	0.0969207	6.3301e-06	0.00447083	0.0725627	0.024358	-9382.15	-9381.41	57	66	3	33.442
6	47138975	48138975	chr6:47238176:T:C	0.138803	0.127709	0.349552	0.519943	47238176	47238176	0.0154316720748024	0.0202036993174255	0.0045444786309854	0.0100687883767755	3.3956969166023523	2.006567082492966	0.000684811	0.0448093	0.1395759999999999	6.3301e-06	0.00447083	0.126936	0.0126399999999999	-9381.3	-9381.79	57	66	3	33.442
6	47138975	48138975	chr6:47238297:G:A	0.175856	0.161358	0.34864	0.519792	47238297	47238297	0.0158065807321056	0.0201004829784583	0.0045461768723813	0.0100675910840216	3.4768952409513423	1.9965533771390487	0.000507474	0.0458873	0.176601	6.3301e-06	0.00447083	0.160613	0.015988	-9381.07	-9381.55	57	66	3	33.442
6	47138975	48138975	chr6:47665362:C:T	0.822197	0.787307	0.200286	0.256977	47665362	47665362	0.0294435723227409	0.0277022077353675	0.0052991674373723	0.0115617289160425	5.55626382270742	2.396026401979486	2.76319e-08	0.0165831	0.8223329999999999	6.3301e-06	0.00447083	0.787171	0.0351619999999999	-9379.22	-9380.58	57	66	3	33.442
6	47138975	48138975	chr6:47236425:C:T	0.167442	0.153095	0.34877	0.520317	47236425	47236425	0.0157896610410758	0.0198337208433458	0.0045456108418062	0.0100670988261674	3.4736059884092	1.9701525917071587	0.000513735	0.0488347	0.168162	6.3301e-06	0.00447083	0.152375	0.0157869999999999	-9381.12	-9381.56	57	66	3	33.442
