## Supplementary material for "Characterization of shared and ancestry-specific signals driving complex traits using multi-ancestry fine-mapping": global_pips.txt

SNP_ID	shared_ll	notshared_ll	global_pips
chr6:134054635:A:T	0.0	-210.075	2.88281e-08
chr6:134579089:C:T	-212.056	-212.194	2.7317999999999994e-08
chr6:134603824:C:T	-213.045	-212.555	1.1286709999999999e-08
chr6:134617082:A:G	-213.374	-212.832	8.213039999999998e-09
chr6:134618421:C:G	-213.59	-212.919	6.81873e-09
chr6:134633134:C:T	-208.582	-208.807	8.719110000000001e-07
chr6:134648063:G:A	-210.974	-211.665	7.626039999999999e-08
chr6:134667311:T:C	-212.025	-211.342	3.27295e-08
chr6:134667424:T:C	-212.263	-211.971	2.3716599999999998e-08
chr6:134671854:A:T	-213.396	-212.378	9.12734e-09
chr6:134674259:G:GAAT	-213.33	-212.382	9.540779999999999e-09
chr6:134676208:T:C	-213.384	-212.367	9.231030000000001e-09
chr6:134677050:T:C	-213.281	-212.267	1.022445e-08
chr6:134677709:A:G	-213.27	-212.265	1.031251e-08
chr6:134678001:C:A	-212.756	-212.079	1.5726599999999997e-08
chr6:134679915:T:C	-212.615	-211.977	1.79389e-08
chr6:134689398:A:G	-204.171	-205.456	6.62706e-05
chr6:134690250:C:T	-204.293	-204.571	6.319450000000001e-05
chr6:134698443:TGAG:T	-203.528	-204.397	0.00012898
chr6:134700991:G:A	-213.567	-212.496	7.8249e-09
chr6:134703974:T:C	-209.341	-209.361	4.1906600000000005e-07
chr6:134704091:C:T	-209.321	-208.942	4.570100000000001e-07
chr6:134704590:GC:G	-209.923	-209.666	2.44613e-07
chr6:134704615:A:G	-208.432	-208.786	9.989010000000001e-07
chr6:134705224:T:C	-209.925	-209.752	2.40792e-07
chr6:134707948:C:T	-212.17	-211.519	2.8077100000000006e-08
chr6:134711596:C:T	-201.49	-201.849	0.001032861
chr6:134711704:T:C	-209.777	-210.017	2.6388400000000006e-07
chr6:134711945:A:G	-201.527	-201.973	0.000986574
chr6:134714754:A:G	-201.923	-202.205	0.0006755820000000001
chr6:134714983:C:T	-201.711	-201.985	0.0008361770000000001
chr6:134716787:C:T	-200.484	-202.08	0.00261673
chr6:134718013:G:A	-200.697	-202.294	0.0021132699999999996
chr6:134718376:A:T	-200.592	-202.223	0.0023449
chr6:134718954:C:T	-200.561	-202.201	0.0024188900000000004
chr6:134719654:A:G	-200.41	-202.005	0.0028157
chr6:134721003:G:A	-203.751	-204.297	0.00010579320000000002
chr6:134721458:G:A	-200.548	-202.194	0.00244956
chr6:134722593:C:T	-200.276	-202.086	0.00320112
chr6:134722931:A:T	-209.549	-209.16	3.64718e-07
chr6:134725909:TAAAGG:T	-200.9	-202.255	0.00174067
chr6:134727426:A:G	-200.762	-202.162	0.0019958300000000005
chr6:134730269:A:G	-200.908	-202.36	0.00172105
chr6:134731549:T:C	-206.528	-205.994	7.709499999999998e-06
chr6:134731986:A:AG	-206.836	-206.363	5.59006e-06
chr6:134732459:G:A	-206.852	-206.392	5.4885999999999994e-06
chr6:134732676:T:C	-206.85	-206.363	5.53039e-06
chr6:134733500:T:G	-205.375	-204.723	2.5088999999999996e-05
chr6:134733843:A:G	-204.862	-205.092	3.596189999999999e-05
chr6:134735106:G:A	-206.955	-206.399	5.05518e-06
chr6:134735619:T:C	-205.838	-205.038	1.6407199999999998e-05
chr6:134735911:C:A	-206.64	-206.014	7.03711e-06
chr6:134736106:T:C	-206.874	-206.336	5.45747e-06
chr6:134736200:G:A	-206.933	-206.39	5.1526599999999996e-06
chr6:134736342:A:G	-206.907	-206.382	5.2661e-06
chr6:134737262:A:G	-207.007	-206.452	4.7974299999999996e-06
chr6:134737403:G:A	-207.782	-207.258	2.19421e-06
chr6:134738079:C:T	-207.874	-207.328	2.01222e-06
chr6:134738556:C:T	-206.363	-205.842	9.065910000000001e-06
chr6:134739134:T:C	-207.888	-207.356	1.97761e-06
chr6:134739168:C:T	-206.197	-205.274	1.186127e-05
chr6:134739309:G:A	-205.706	-205.953	1.54272e-05
chr6:134739515:T:A	-207.871	-207.321	2.01921e-06
chr6:134740612:T:G	-207.189	-206.511	4.11538e-06
chr6:134740942:A:G	-207.383	-206.732	3.3682200000000003e-06
chr6:134741100:GGCTGCAGGACCTAA:G	-205.9	-205.674	1.3598300000000002e-05
chr6:134741340:C:T	-207.347	-206.714	3.4767200000000002e-06
chr6:134741404:G:A	-207.38	-206.754	3.3580300000000007e-06
chr6:134741437:C:T	-207.387	-206.752	3.3424699999999994e-06
chr6:134741540:T:C	-207.256	-206.605	3.8228999999999994e-06
chr6:134741594:A:G	-207.369	-206.717	3.41716e-06
chr6:134741708:A:G	-207.524	-206.874	2.92547e-06
chr6:134741743:A:G	-207.284	-206.641	3.7126399999999997e-06
chr6:134742113:G:A	-207.461	-206.798	3.1255400000000002e-06
chr6:134742311:G:A	-207.264	-206.62	3.78789e-06
chr6:134742511:C:T	-207.431	-206.767	3.22185e-06
chr6:134743638:A:G	-205.744	-205.571	1.57488e-05
chr6:134743752:T:C	-206.143	-205.842	1.0808600000000004e-05
chr6:134744192:C:A	-205.93	-205.609	1.3423199999999999e-05
chr6:134744266:C:G	-206.174	-205.824	1.057208e-05
chr6:134744341:G:A	-206.045	-205.705	1.2003490000000002e-05
chr6:134744453:A:G	-202.698	-204.889	0.00028160900000000005
chr6:134744813:C:T	-206.152	-205.782	1.0848779999999999e-05
chr6:134745023:C:T	-207.91	-207.207	2.0136699999999995e-06
chr6:134745346:A:G	-206.163	-205.803	1.0711279999999997e-05
chr6:134745537:C:T	-205.969	-205.676	1.2846099999999999e-05
chr6:134745682:G:A	-205.733	-206.012	1.49742e-05
chr6:134745717:C:T	-206.12	-205.817	1.1064909999999999e-05
chr6:134745746:T:C	-206.017	-205.696	1.23023e-05
chr6:134746137:C:T	-206.472	-205.978	8.08154e-06
chr6:134746375:A:G	-206.104	-205.73	1.1390170000000001e-05
chr6:134746383:C:T	-206.087	-205.691	1.1634960000000002e-05
chr6:134746486:G:A	-206.118	-205.754	1.121188e-05
chr6:134746515:G:C	-206.134	-205.783	1.1006590000000002e-05
chr6:134746579:TC:T	-207.335	-206.629	3.58159e-06
chr6:134747273:T:G	-206.107	-205.727	1.137457e-05
chr6:134747365:C:T	-205.315	-205.209	2.39273e-05
chr6:134747440:C:T	-206.119	-205.727	1.1268159999999999e-05
chr6:134747688:A:G	-206.204	-205.825	1.0322259999999998e-05
chr6:134747947:A:G	-206.014	-205.577	1.2622400000000001e-05
chr6:134748160:C:G	-206.108	-205.745	1.132107e-05
chr6:134749088:A:G	-206.216	-205.876	1.011628e-05
chr6:134749639:T:C	-206.624	-205.841	7.4399099999999996e-06
chr6:134749838:T:C	-206.211	-205.83	1.024677e-05
chr6:134750199:A:G	-206.011	-205.667	1.2428999999999999e-05
chr6:134750391:A:G	-206.113	-205.738	1.129317e-05
chr6:134750660:G:A	-206.28	-205.917	9.530489999999999e-06
chr6:134750722:T:A	-206.164	-205.791	1.072497e-05
chr6:134751261:A:G	-206.39	-205.997	8.58998e-06
chr6:134752627:C:A	-206.614	-206.155	6.9606700000000006e-06
chr6:134752628:C:T	-206.594	-206.136	7.0993899999999995e-06
chr6:134752925:G:C	-206.805	-206.43	5.65228e-06
chr6:134752964:A:G	-206.055	-205.69	1.1943869999999999e-05
chr6:134753257:C:T	-206.699	-206.298	6.3157500000000005e-06
chr6:134754898:A:G	-207.599	-207.202	2.5661699999999993e-06
chr6:134755134:A:G	-205.974	-205.51	1.3214199999999998e-05
chr6:134755482:C:G	-205.731	-205.593	1.58599e-05
chr6:134755582:T:C	-207.898	-207.232	2.01971e-06
chr6:134755707:A:G	-206.111	-205.668	1.147424e-05
chr6:134756020:A:C	-206.207	-205.726	1.0503529999999999e-05
chr6:134756030:C:A	-205.321	-205.649	2.2474899999999997e-05
chr6:134756287:C:T	-205.457	-205.38	2.0673300000000004e-05
chr6:134756289:A:G	-205.426	-205.349	2.1313299999999995e-05
chr6:134757902:T:C	-206.046	-205.63	1.2178449999999999e-05
chr6:134758305:C:T	-206.262	-205.983	9.558140000000002e-06
chr6:134758479:G:A	-207.517	-206.91	2.9143900000000006e-06
chr6:134758923:A:G	-206.264	-205.84	9.808580000000002e-06
chr6:134759139:T:C	-206.321	-205.88	9.297619999999999e-06
chr6:134759577:G:A	-205.877	-205.652	1.3909400000000001e-05
chr6:134759974:A:G	-205.362	-204.918	2.4261299999999998e-05
chr6:134760431:T:C	-210.108	-209.751	2.07221e-07
chr6:134760554:A:T	-207.723	-207.57	2.17028e-06
chr6:134810740:T:C	0.0	-213.862	6.53085e-10
chr6:134841339:A:G	-215.401	-213.905	1.4667449999999998e-09
chr6:134847585:C:T	-215.801	-214.109	1.0740600000000001e-09
chr6:134851207:G:A	-215.961	-214.177	9.5695e-10
chr6:134852887:A:G	-216.034	-214.219	9.03642e-10
chr6:134856578:AAAT:A	0.0	-214.093	5.18495e-10
chr6:134861391:T:A	-207.781	-206.907	2.39903e-06
chr6:134862095:A:C	-207.237	-206.424	4.062379999999999e-06
chr6:134863749:T:C	-207.068	-206.095	5.04124e-06
chr6:134865057:A:G	-207.003	-206.178	5.151150000000001e-06
chr6:134865395:G:C	-207.087	-206.265	4.731990000000001e-06
chr6:134868508:T:C	-205.492	-204.529	2.4288499999999996e-05
chr6:134868890:G:A	-204.228	-203.48	8.094990000000001e-05
chr6:134868911:T:C	-204.686	-203.86	5.23032e-05
chr6:134870276:T:C	-205.171	-204.217	3.3391e-05
chr6:134870725:G:C	-204.949	-204.125	4.01665e-05
chr6:134871672:T:A	-204.209	-203.299	8.62924e-05
chr6:134871711:A:G	0.0	-203.103	3.07235e-05
chr6:134871719:T:C	-203.098	-202.397	0.000247576
chr6:134872034:T:C	-204.113	-203.254	9.358299999999999e-05
chr6:134872384:T:C	-203.991	-203.156	0.00010503429999999999
chr6:134872440:A:G	-203.977	-203.142	0.00010646729999999999
chr6:134873056:C:T	-206.915	-205.993	5.783429999999999e-06
chr6:134873710:A:C	-204.037	-203.202	0.00010026929999999999
chr6:134874194:T:C	-215.838	-213.945	1.143964e-09
chr6:134874888:C:T	-204.115	-203.223	9.42485e-05
chr6:134875273:C:T	-204.071	-203.225	9.723779999999998e-05
chr6:134875459:T:C	-203.806	-203.18	0.0001197393
chr6:134877014:T:C	-204.165	-203.296	8.91299e-05
chr6:134878149:A:C	-204.023	-203.163	0.00010238630000000001
chr6:134878458:C:T	-203.865	-203.021	0.0001194343
chr6:134878724:T:C	-203.977	-203.129	0.0001068803
chr6:134879008:T:C	-204.211	-203.363	8.456800000000001e-05
chr6:134879371:G:C	-203.979	-203.152	0.0001060553
chr6:134879447:A:G	-203.917	-203.039	0.00011444230000000002
chr6:134879518:C:T	-203.764	-202.946	0.0001311723
chr6:134879519:A:G	-211.44	-210.46	6.376089999999999e-08
chr6:134879715:A:T	-203.861	-202.939	0.0001226173
chr6:134882641:T:C	-215.104	-213.727	1.87954e-09
chr6:134882912:T:C	0.0	-209.209	6.85463e-08
chr6:134886643:T:G	0.0	-213.89	6.35413e-10
chr6:134887775:T:G	-212.275	-211.293	2.76765e-08
chr6:134889545:C:T	-203.217	-203.094	0.00019562
chr6:134891089:G:T	-215.742	-214.082	1.121787e-09
chr6:134894150:A:G	-215.968	-214.111	9.86529e-10
chr6:134894278:G:T	-200.043	-202.307	0.00400169
chr6:134938228:C:T	-210.432	-211.137	1.3092700000000002e-07
chr6:134951397:G:A	-205.484	-209.236	1.7109700000000003e-05
chr6:134952258:CAG:C	-206.291	-209.502	7.659139999999999e-06
chr6:134953094:A:G	-208.992	-210.501	5.297630000000001e-07
chr6:134954004:G:A	-204.538	-208.871	4.399019999999999e-05
chr6:134954347:T:C	-201.628	-206.14	0.000807187
chr6:134954927:G:A	-203.805	-208.464	9.151839999999999e-05
chr6:134955558:T:C	-206.941	-209.242	4.03713e-06
chr6:134957481:G:T	-204.1	-208.609	6.81539e-05
chr6:134959300:C:T	-203.085	-208.157	0.000187994
chr6:134959381:G:C	-208.601	-210.316	7.78043e-07
chr6:134961597:T:C	-204.705	-208.583	3.728210000000001e-05
chr6:134961633:G:A	-206.628	-209.235	5.49694e-06
chr6:134962680:A:G	0.0	-213.807	6.90441e-10
chr6:134962736:C:G	-203.167	-207.503	0.000173277
chr6:134962831:C:A	0.0	-211.878	4.74827e-09
chr6:134963701:T:G	-203.158	-207.55	0.00017485500000000002
chr6:134967525:T:C	-202.726	-207.216	0.000269352
chr6:134967578:C:T	-203.829	-208.041	8.94413e-05
chr6:134968564:T:A	0.0	-208.746	1.08875e-07
chr6:134969217:T:C	-203.078	-207.435	0.00018941099999999995
chr6:134970155:C:T	-202.803	-207.334	0.000249401
chr6:134973896:C:T	0.0	-200.884	0.000282609
chr6:134976524:G:A	-203.213	-207.568	0.00016557199999999998
chr6:134978544:T:C	-203.281	-207.536	0.000154769
chr6:134978821:T:C	-201.183	-205.546	0.0012601399999999999
chr6:134983461:CAGAA:C	0.0	-211.745	5.42807e-09
chr6:134985383:T:C	0.0	-211.715	5.59314e-09
chr6:134985842:A:T	-202.912	-207.035	0.00022379199999999997
chr6:134986220:A:AT	0.0	-200.899	0.000278416
chr6:134986602:T:C	-206.767	-208.355	4.888760000000001e-06
chr6:134986875:C:A	0.0	-211.679	5.798e-09
chr6:134987237:A:G	-202.944	-207.18	0.00021666300000000002
chr6:134988317:C:T	0.0	-211.639	6.03506e-09
chr6:134989691:T:C	0.0	-213.141	1.34385e-09
chr6:134990503:T:C	-202.68	-206.971	0.00028223600000000005
chr6:134991242:G:A	-202.645	-206.947	0.00029219699999999995
chr6:134993127:T:C	-202.428	-206.84	0.00036272100000000004
chr6:134995338:T:C	-202.615	-206.907	0.0003010019999999999
chr6:134995888:A:C	-202.675	-206.944	0.00028362700000000005
chr6:134996216:G:A	-203.039	-207.221	0.00019704000000000002
chr6:135001474:AT:A	0.0	-211.736	5.47603e-09
chr6:135010585:T:C	0.0	-204.855	5.32855e-06
chr6:135011240:G:A	0.0	-211.813	5.06853e-09
chr6:135011428:G:A	0.0	-215.307	1.54011e-10
chr6:135013462:A:G	-208.598	-209.408	8.136159999999999e-07
chr6:135014130:C:T	-202.469	-206.962	0.000348325
chr6:135020448:C:T	0.0	-211.468	7.1545e-09
chr6:135023317:G:A	-203.143	-207.309	0.000177713
chr6:135024321:T:A	-202.323	-206.796	0.000403033
chr6:135025213:G:A	0.0	-215.094	1.90545e-10
chr6:135026036:T:C	0.0	-211.622	6.13492e-09
chr6:135026691:T:G	0.0	-210.425	2.03121e-08
chr6:135028497:CAT:C	-200.547	-205.019	0.00238075
chr6:135028618:G:A	-202.591	-207.017	0.00030832299999999994
chr6:135028707:C:T	-202.699	-207.034	0.00027684199999999996
chr6:135029794:G:C	-202.53	-207.011	0.00032773400000000004
chr6:135034585:A:G	-209.307	-210.221	3.97632e-07
chr6:135036407:AT:A	0.0	-211.435	7.39578e-09
chr6:135040097:T:C	0.0	-211.557	6.54751e-09
chr6:135044680:C:T	-209.472	-210.223	3.4094099999999996e-07
chr6:135044994:C:T	-210.624	-210.387	1.2097580000000003e-07
chr6:135045171:G:A	-204.576	-208.45	4.2436e-05
chr6:135045742:T:C	-209.468	-210.285	3.4054999999999996e-07
chr6:135046619:A:G	-209.488	-210.296	3.3408199999999993e-07
chr6:135048775:A:G	-209.322	-210.208	3.924320000000001e-07
chr6:135049032:G:GC	0.0	-215.209	1.69876e-10
chr6:135049345:C:T	0.0	-211.649	5.97229e-09
chr6:135050086:T:C	-209.366	-210.275	3.7481900000000004e-07
chr6:135058010:A:G	-203.929	-208.173	8.09238e-05
chr6:135058679:G:A	0.0	-211.706	5.63841e-09
chr6:135059189:A:G	-201.72	-206.329	0.000736082
chr6:135059623:T:C	-204.288	-208.325	5.65608e-05
chr6:135060110:A:C	-201.8	-206.454	0.000679916
chr6:135060213:A:G	-201.683	-206.365	0.00076393
chr6:135061842:T:G	-204.523	-208.537	4.4717300000000006e-05
chr6:135062080:TAAA:T	-198.955	-203.843	0.0116831
chr6:135062725:C:T	0.0	-210.041	2.98107e-08
chr6:135063050:T:C	-200.011	-204.25	0.004072149999999999
chr6:135069698:G:A	-215.739	-214.048	1.1418649999999998e-09
chr6:135074410:G:A	-208.752	-210.646	6.653410000000001e-07
chr6:135076163:G:T	-213.101	-212.57	1.076338e-08
chr6:135078065:G:A	0.0	-213.43	1.00584e-09
chr6:135078218:G:A	0.0	-210.798	1.39844e-08
chr6:135079427:G:A	-212.526	-212.468	1.7547100000000004e-08
chr6:135079726:A:T	0.0	-212.871	1.75969e-09
chr6:135080233:C:T	-197.014	-199.49	0.08248350000000002
chr6:135081201:T:C	-203.179	-207.028	0.00016808700000000006
chr6:135081406:C:T	0.0	-213.448	9.886e-10
chr6:135081951:C:G	-196.991	-199.43	0.0844242
chr6:135082789:T:C	-197.233	-199.685	0.06627729999999998
chr6:135082974:G:A	-197.073	-199.647	0.07761610000000001
chr6:135083984:A:C	-212.551	-212.398	1.7363399999999997e-08
chr6:135087334:G:T	-197.017	-199.486	0.0822509
chr6:135090090:T:C	-205.501	-207.426	1.69013e-05
chr6:135090599:G:T	-215.353	-213.548	1.7763469999999998e-09
chr6:135091244:C:T	-196.683	-199.52	0.11433499999999999
chr6:135091498:T:C	-195.434	-199.693	0.395906
chr6:135093655:A:G	-216.195	-214.283	8.087519999999999e-10
chr6:135093712:G:A	-200.868	-202.408	0.00178565
chr6:135094070:G:A	-207.874	-206.931	2.23116e-06
chr6:135094191:G:A	0.0	-210.826	1.36068e-08
chr6:135096322:G:T	-198.181	-200.286	0.025820000000000003
chr6:135096902:A:C	0.0	-212.441	2.70425e-09
chr6:135097778:A:G	-203.641	-204.869	0.000112811
chr6:135097880:T:C	-198.984	-204.524	0.010981300000000001
chr6:135097899:AC:A	-203.478	-204.721	0.000132748
chr6:135097901:C:A	-203.441	-204.68	0.00013768500000000002
chr6:135097904:G:A	-198.761	-204.447	0.0137292
chr6:135098107:T:C	0.0	-211.069	1.06699e-08
chr6:135098116:T:C	0.0	-201.337	0.00017974
chr6:135098167:T:C	-213.483	-212.661	7.896180000000001e-09
chr6:135098493:A:G	-203.058	-203.989	0.000205118
chr6:135098550:T:C	-201.668	-203.537	0.0007931139999999999
chr6:135099744:TGTGTGTGTGTGTGTGA:T	0.0	-215.345	1.48279e-10
chr6:135100038:C:T	-200.557	-201.835	0.0024275500000000005
chr6:135102071:T:C	-204.78	-208.584	3.4577e-05
chr6:135102274:G:A	-203.922	-205.445	8.42848e-05
chr6:135105420:A:T	-208.054	-209.424	1.359e-06
chr6:135105435:A:G	-200.369	-208.03	0.00268719
chr6:135106021:T:C	-194.57	-205.284	0.886745
chr6:135106679:G:A	-196.901	-205.811	0.0862787
chr6:135108955:G:A	-216.224	-214.252	8.117179999999999e-10
chr6:135110180:T:C	-209.247	-210.36	4.17581e-07
chr6:135110923:A:G	-204.592	-206.517	4.26054e-05
chr6:135111414:T:C	-207.033	-209.37	3.5910999999999994e-06
chr6:135111745:T:C	-213.613	-212.848	6.826090000000001e-09
chr6:135112266:C:T	-205.514	-206.832	1.72837e-05
chr6:135114033:G:A	-205.324	-206.671	2.0875899999999998e-05
chr6:135114363:T:C	-210.506	-211.864	1.14897e-07
chr6:135115968:G:T	-206.095	-205.31	1.2636719999999999e-05
chr6:135116248:T:C	-208.553	-207.652	1.117576e-06
chr6:135117485:A:G	-216.181	-214.22	8.419739999999999e-10
chr6:135119519:A:G	-206.264	-206.148	9.279470000000001e-06
chr6:135120027:T:C	-206.295	-206.381	8.73229e-06
chr6:135120107:C:T	-206.199	-206.143	9.808770000000001e-06
chr6:135120610:C:T	0.0	-215.442	1.34547e-10
chr6:135121387:T:C	-207.007	-206.7	4.55915e-06
chr6:135122006:G:A	-206.783	-206.523	5.65609e-06
chr6:135122074:A:G	-206.793	-206.484	5.648449999999999e-06
chr6:135122871:G:A	-208.918	-208.039	7.70678e-07
chr6:135123354:T:G	0.0	-204.968	4.76246e-06
chr6:135124041:A:C	-208.395	-207.509	1.3031929999999999e-06
chr6:135124310:C:T	-206.817	-206.55	5.4729100000000004e-06
chr6:135124676:T:A	-210.009	-209.048	2.6519599999999996e-07
chr6:135126635:T:C	-208.53	-207.602	1.152362e-06
chr6:135126682:T:C	-206.344	-205.905	9.082329999999998e-06
chr6:135127505:T:C	-208.544	-207.579	1.148822e-06
chr6:135128177:C:T	-208.063	-207.094	1.86074e-06
chr6:135129617:T:C	-206.306	-207.181	8.01193e-06
chr6:135130426:T:A	-213.365	-212.762	8.387250000000001e-09
chr6:135130442:C:T	-205.669	-206.367	1.5341900000000003e-05
chr6:135131078:T:A	-205.603	-205.539	1.7824e-05
chr6:135131754:T:C	-205.651	-205.671	1.6783700000000003e-05
chr6:135132889:C:A	-206.601	-206.284	6.8561400000000006e-06
chr6:135133247:C:T	-204.78	-206.013	3.61436e-05
chr6:135134191:A:G	-205.8	-206.259	1.3740300000000001e-05
chr6:135135620:A:G	-206.372	-205.988	8.732070000000002e-06
chr6:135137285:A:G	-207.558	-206.916	2.8224800000000004e-06
chr6:135137457:C:A	-208.573	-207.866	1.0389860000000002e-06
chr6:135139996:C:T	-207.495	-207.15	2.81863e-06
chr6:135140799:A:G	-207.17	-207.141	3.7006599999999997e-06
chr6:135142195:G:A	-207.628	-207.57	2.3512599999999996e-06
chr6:135142809:C:T	-207.575	-207.24	2.59842e-06
chr6:135144336:T:C	-214.054	-213.25	4.440330000000001e-09
chr6:135144413:A:C	-207.786	-207.401	2.1234699999999997e-06
chr6:135146050:C:T	-215.164	-213.764	1.78696e-09
chr6:135146383:T:A	-214.208	-213.347	3.86647e-09
chr6:135147172:C:T	-214.875	-213.644	2.2352999999999995e-09
chr6:135148614:C:T	-208.132	-207.52	1.5781499999999999e-06
chr6:135150478:T:C	-208.214	-207.377	1.53969e-06
chr6:135151364:A:G	-214.617	-213.516	2.76483e-09
chr6:135153138:A:G	-215.325	-213.874	1.553208e-09
chr6:135153496:T:C	-208.315	-207.5	1.3836900000000001e-06
chr6:135154983:A:C	-214.641	-213.542	2.69723e-09
chr6:135155302:A:T	-208.364	-207.56	1.313337e-06
chr6:135155413:G:A	-214.693	-213.566	2.5849999999999997e-09
chr6:135156849:T:A	-214.965	-213.692	2.0755600000000002e-09
chr6:135158916:T:C	-214.341	-213.375	3.4899999999999993e-09
chr6:135159009:T:G	-214.15	-213.252	4.139859999999999e-09
chr6:135160747:T:A	-214.171	-213.071	4.3182e-09
chr6:135162671:T:A	-214.701	-213.549	2.5864700000000005e-09
chr6:135163956:C:T	-213.799	-212.934	5.826169999999999e-09
chr6:135164360:G:A	-214.5	-213.294	3.22378e-09
chr6:135165003:G:A	0.0	-210.73	1.49678e-08
chr6:135165148:GAGAAAAC:G	-207.042	-206.658	4.466609999999999e-06
chr6:135166364:G:C	-209.579	-208.621	4.072779999999999e-07
chr6:135166476:A:G	-213.164	-212.188	1.1356879999999999e-08
chr6:135166661:T:A	-214.568	-213.464	2.90729e-09
chr6:135166945:G:A	-213.038	-212.078	1.2824579999999998e-08
chr6:135167358:T:C	-209.401	-209.278	4.0342200000000005e-07
chr6:135167931:T:C	-209.66	-209.549	3.1055400000000004e-07
chr6:135169760:C:T	-208.794	-208.936	7.12343e-07
chr6:135170349:G:A	-209.605	-209.487	3.28563e-07
chr6:135170734:G:T	-210.717	-209.763	1.303746e-07
chr6:135171399:C:T	-209.058	-208.326	6.438089999999999e-07
chr6:135173737:T:C	-212.21	-211.207	2.97332e-08
chr6:135174088:C:T	-211.32	-210.591	6.701260000000001e-08
chr6:135174436:T:C	-211.546	-210.989	5.12964e-08
chr6:135177114:A:T	-211.011	-210.037	9.774829999999999e-08
chr6:135177595:G:C	-210.875	-209.901	1.1197540000000002e-07
chr6:135179635:G:C	-214.128	-212.978	4.583530000000001e-09
chr6:135185304:G:A	-214.49	-213.445	3.08326e-09
chr6:135186256:T:C	-213.714	-212.717	6.5945200000000005e-09
chr6:135194310:T:C	-212.864	-212.064	1.4580499999999998e-08
chr6:135196858:G:A	-213.396	-212.374	9.13514e-09
chr6:135198362:T:C	-213.605	-212.616	7.339510000000001e-09
chr6:135201617:A:G	-213.375	-212.328	9.407339999999999e-09
chr6:135201801:T:C	-212.669	-212.355	1.58645e-08
chr6:135202112:G:A	-214.652	-213.537	2.6832599999999997e-09
chr6:135202445:T:C	-213.575	-212.595	7.53998e-09
chr6:135202636:A:G	-212.791	-212.413	1.42217e-08
chr6:135202648:G:A	-213.572	-212.506	7.77257e-09
chr6:135203378:A:G	-213.342	-212.563	8.984629999999999e-09
chr6:135203415:C:T	-214.292	-213.109	3.935099999999999e-09
chr6:135204599:A:G	-213.035	-212.288	1.2109730000000002e-08
chr6:135205630:C:T	-214.074	-212.979	4.748940000000001e-09
chr6:135207162:C:T	-213.052	-212.474	1.1422349999999999e-08
chr6:135207584:A:G	-212.859	-212.257	1.3936600000000001e-08
chr6:135208073:T:A	-213.747	-212.925	6.062189999999999e-09
chr6:135208423:C:T	-214.148	-213.045	4.4235e-09
chr6:135208901:C:A	-213.295	-212.535	9.369260000000003e-09
chr6:135210313:C:G	-213.881	-212.828	5.6845199999999985e-09
chr6:135211694:A:G	0.0	-213.101	1.39739e-09
chr6:135214102:C:T	-215.164	-213.765	1.78589e-09
chr6:135214309:T:C	-215.073	-213.711	1.9266499999999998e-09
chr6:135214883:C:T	-214.766	-213.579	2.4536399999999994e-09
chr6:135216752:C:G	-214.915	-213.656	2.16909e-09
chr6:135216759:A:G	-214.558	-213.44	2.95062e-09
chr6:135217501:A:G	-214.708	-213.469	2.6490600000000004e-09
chr6:135246558:AG:A	0.0	-210.375	2.13411e-08
chr6:135262253:C:T	0.0	-211.356	8.00694e-09
chr6:135341970:T:C	0.0	-210.529	1.83034e-08
