## Supplementary material for "Characterization of shared and ancestry-specific signals driving complex traits using multi-ancestry fine-mapping": mscaviar_results_study0_post.txt

SNP_ID	Prob_in_pCausalSet
chr6:134579089:C:T	2.50519e-08
chr6:134603824:C:T	9.41289e-09
chr6:134617082:A:G	6.97042e-09
chr6:134618421:C:G	5.63936e-09
chr6:134633134:C:T	8.7105e-07
chr6:134648063:G:A	7.25378e-08
chr6:134667311:T:C	3.23665e-08
chr6:134667424:T:C	2.31229e-08
chr6:134671854:A:T	8.85254e-09
chr6:134674259:G:GAAT	9.24343e-09
chr6:134676208:T:C	8.95663e-09
chr6:134677050:T:C	9.95217e-09
chr6:134677709:A:G	1.00374e-08
chr6:134678001:C:A	1.53386e-08
chr6:134679915:T:C	1.75389e-08
chr6:134689398:A:G	6.62681e-05
chr6:134690250:C:T	6.31936e-05
chr6:134698443:TGAG:T	0.000128979
chr6:134700991:G:A	7.56241e-09
chr6:134703974:T:C	4.18355e-07
chr6:134704091:C:T	4.56537e-07
chr6:134704590:GC:G	2.44074e-07
chr6:134704615:A:G	9.97911e-07
chr6:134705224:T:C	2.40204e-07
chr6:134707948:C:T	2.76977e-08
chr6:134711596:C:T	0.00103286
chr6:134711704:T:C	2.62499e-07
chr6:134711945:A:G	0.000986573
chr6:134714754:A:G	0.000675581
chr6:134714983:C:T	0.000836176
chr6:134716787:C:T	0.00261673
chr6:134718013:G:A	0.00211326
chr6:134718376:A:T	0.00234489
chr6:134718954:C:T	0.00241889
chr6:134719654:A:G	0.0028157
chr6:134721003:G:A	0.000105792
chr6:134721458:G:A	0.00244955
chr6:134722593:C:T	0.00320111
chr6:134722931:A:T	3.6425e-07
chr6:134725909:TAAAGG:T	0.00174067
chr6:134727426:A:G	0.00199583
chr6:134730269:A:G	0.00172104
chr6:134731549:T:C	7.70909e-06
chr6:134731986:A:AG	5.58963e-06
chr6:134732459:G:A	5.48817e-06
chr6:134732676:T:C	5.52997e-06
chr6:134733500:T:G	2.50886e-05
chr6:134733843:A:G	3.5961e-05
chr6:134735106:G:A	5.05479e-06
chr6:134735619:T:C	1.64069e-05
chr6:134735911:C:A	7.03675e-06
chr6:134736106:T:C	5.45707e-06
chr6:134736200:G:A	5.15226e-06
chr6:134736342:A:G	5.26569e-06
chr6:134737262:A:G	4.79704e-06
chr6:134737403:G:A	2.19381e-06
chr6:134738079:C:T	2.01182e-06
chr6:134738556:C:T	9.06551e-06
chr6:134739134:T:C	1.97721e-06
chr6:134739168:C:T	1.1861e-05
chr6:134739309:G:A	1.54263e-05
chr6:134739515:T:A	2.01881e-06
chr6:134740612:T:G	4.11503e-06
chr6:134740942:A:G	3.36786e-06
chr6:134741100:GGCTGCAGGACCTAA:G	1.35978e-05
chr6:134741340:C:T	3.47636e-06
chr6:134741404:G:A	3.35767e-06
chr6:134741437:C:T	3.34211e-06
chr6:134741540:T:C	3.82254e-06
chr6:134741594:A:G	3.4168e-06
chr6:134741708:A:G	2.92511e-06
chr6:134741743:A:G	3.71228e-06
chr6:134742113:G:A	3.12518e-06
chr6:134742311:G:A	3.78753e-06
chr6:134742511:C:T	3.2215e-06
chr6:134743638:A:G	1.57482e-05
chr6:134743752:T:C	1.08081e-05
chr6:134744192:C:A	1.34227e-05
chr6:134744266:C:G	1.05716e-05
chr6:134744341:G:A	1.2003e-05
chr6:134744453:A:G	0.000281603
chr6:134744813:C:T	1.08483e-05
chr6:134745023:C:T	2.01333e-06
chr6:134745346:A:G	1.07108e-05
chr6:134745537:C:T	1.28456e-05
chr6:134745682:G:A	1.49733e-05
chr6:134745717:C:T	1.10644e-05
chr6:134745746:T:C	1.23018e-05
chr6:134746137:C:T	8.08112e-06
chr6:134746375:A:G	1.13897e-05
chr6:134746383:C:T	1.16345e-05
chr6:134746486:G:A	1.12114e-05
chr6:134746515:G:C	1.10061e-05
chr6:134746579:TC:T	3.58125e-06
chr6:134747273:T:G	1.13741e-05
chr6:134747365:C:T	2.39267e-05
chr6:134747440:C:T	1.12677e-05
chr6:134747688:A:G	1.03218e-05
chr6:134747947:A:G	1.2622e-05
chr6:134748160:C:G	1.13206e-05
chr6:134749088:A:G	1.01158e-05
chr6:134749639:T:C	7.4396e-06
chr6:134749838:T:C	1.02463e-05
chr6:134750199:A:G	1.24285e-05
chr6:134750391:A:G	1.12927e-05
chr6:134750660:G:A	9.53001e-06
chr6:134750722:T:A	1.07245e-05
chr6:134751261:A:G	8.58952e-06
chr6:134752627:C:A	6.96024e-06
chr6:134752628:C:T	7.09896e-06
chr6:134752925:G:C	5.65181e-06
chr6:134752964:A:G	1.19434e-05
chr6:134753257:C:T	6.31529e-06
chr6:134754898:A:G	2.5657e-06
chr6:134755134:A:G	1.32138e-05
chr6:134755482:C:G	1.58593e-05
chr6:134755582:T:C	2.01936e-06
chr6:134755707:A:G	1.14738e-05
chr6:134756020:A:C	1.05031e-05
chr6:134756030:C:A	2.2474e-05
chr6:134756287:C:T	2.06727e-05
chr6:134756289:A:G	2.13126e-05
chr6:134757902:T:C	1.2178e-05
chr6:134758305:C:T	9.55762e-06
chr6:134758479:G:A	2.91402e-06
chr6:134758923:A:G	9.80813e-06
chr6:134759139:T:C	9.29718e-06
chr6:134759577:G:A	1.39088e-05
chr6:134759974:A:G	2.42609e-05
chr6:134760431:T:C	2.06734e-07
chr6:134760554:A:T	2.1697e-06
chr6:134810740:T:C	6.53085e-10
chr6:134841339:A:G	1.19112e-09
chr6:134847585:C:T	7.95584e-10
chr6:134851207:G:A	6.77536e-10
chr6:134852887:A:G	6.43342e-10
chr6:134856578:AAAT:A	5.18495e-10
chr6:134861391:T:A	2.39874e-06
chr6:134862095:A:C	4.06208e-06
chr6:134863749:T:C	5.04098e-06
chr6:134865057:A:G	5.15085e-06
chr6:134865395:G:C	4.73169e-06
chr6:134868508:T:C	2.42882e-05
chr6:134868890:G:A	8.09496e-05
chr6:134868911:T:C	5.23029e-05
chr6:134870276:T:C	3.33907e-05
chr6:134870725:G:C	4.01662e-05
chr6:134871672:T:A	8.62921e-05
chr6:134871711:A:G	3.07235e-05
chr6:134871719:T:C	0.000247576
chr6:134872034:T:C	9.35827e-05
chr6:134872384:T:C	0.000105034
chr6:134872440:A:G	0.000106467
chr6:134873056:C:T	5.78316e-06
chr6:134873710:A:C	0.000100269
chr6:134874194:T:C	6.75955e-10
chr6:134874888:C:T	9.42482e-05
chr6:134875273:C:T	9.72375e-05
chr6:134875459:T:C	0.000119739
chr6:134877014:T:C	8.91297e-05
chr6:134878149:A:C	0.000102386
chr6:134878458:C:T	0.000119434
chr6:134878724:T:C	0.00010688
chr6:134879008:T:C	8.45677e-05
chr6:134879371:G:C	0.000106055
chr6:134879447:A:G	0.000114442
chr6:134879518:C:T	0.000131172
chr6:134879519:A:G	6.34993e-08
chr6:134879715:A:T	0.000122617
chr6:134882641:T:C	1.40752e-09
chr6:134882912:T:C	6.85463e-08
chr6:134886643:T:G	6.35413e-10
chr6:134887775:T:G	2.74108e-08
chr6:134889545:C:T	0.000195619
chr6:134891089:G:T	8.47471e-10
chr6:134894150:A:G	6.31355e-10
chr6:134894278:G:T	0.00400168
chr6:134938228:C:T	1.29568e-07
chr6:134951397:G:A	1.70871e-05
chr6:134952258:CAG:C	7.64672e-06
chr6:134953094:A:G	5.13738e-07
chr6:134954004:G:A	4.39404e-05
chr6:134954347:T:C	0.000805778
chr6:134954927:G:A	9.14206e-05
chr6:134955558:T:C	3.97642e-06
chr6:134957481:G:T	6.80701e-05
chr6:134959300:C:T	0.000187864
chr6:134959381:G:C	7.58842e-07
chr6:134961597:T:C	3.72058e-05
chr6:134961633:G:A	5.48665e-06
chr6:134962680:A:G	6.90441e-10
chr6:134962736:C:G	0.000172958
chr6:134963701:T:G	0.000174558
chr6:134967525:T:C	0.000268916
chr6:134967578:C:T	8.9279e-05
chr6:134969217:T:C	0.000189066
chr6:134970155:C:T	0.000249024
chr6:134973896:C:T	0.000282609
chr6:134976524:G:A	0.000165279
chr6:134978544:T:C	0.000154457
chr6:134978821:T:C	0.00125753
chr6:134985842:A:T	0.000223236
chr6:134986220:A:AT	0.000278416
chr6:134986602:T:C	4.7313e-06
chr6:134987237:A:G	0.000216194
chr6:134989691:T:C	1.34385e-09
chr6:134990503:T:C	0.000281648
chr6:134991242:G:A	0.000291595
chr6:134993127:T:C	0.000362051
chr6:134995338:T:C	0.000300372
chr6:134995888:A:C	0.000283021
chr6:134996216:G:A	0.00019659
chr6:135011428:G:A	1.54011e-10
chr6:135013462:A:G	7.58802e-07
chr6:135014130:C:T	0.000347745
chr6:135023317:G:A	0.000177305
chr6:135024321:T:A	0.000402334
chr6:135025213:G:A	1.90545e-10
chr6:135028497:CAT:C	0.00237629
chr6:135028618:G:A	0.000307773
chr6:135028707:C:T	0.000276297
chr6:135029794:G:C	0.000327185
chr6:135034585:A:G	3.74287e-07
chr6:135044680:C:T	3.17408e-07
chr6:135044994:C:T	1.20431e-07
chr6:135045171:G:A	4.23444e-05
chr6:135045742:T:C	3.18617e-07
chr6:135046619:A:G	3.12376e-07
chr6:135048775:A:G	3.68721e-07
chr6:135049032:G:GC	1.69876e-10
chr6:135050086:T:C	3.52768e-07
chr6:135058010:A:G	8.08153e-05
chr6:135059189:A:G	0.000734933
chr6:135059623:T:C	5.64562e-05
chr6:135060110:A:C	0.000678915
chr6:135060213:A:G	0.000762832
chr6:135061842:T:G	4.46077e-05
chr6:135062080:TAAA:T	0.0116685
chr6:135063050:T:C	0.00406244
chr6:135069698:G:A	8.01573e-10
chr6:135074410:G:A	6.5382e-07
chr6:135076163:G:T	8.90252e-09
chr6:135078065:G:A	1.00584e-09
chr6:135079427:G:A	1.60675e-08
chr6:135079726:A:T	1.75969e-09
chr6:135080233:C:T	0.0824835
chr6:135081201:T:C	0.000168084
chr6:135081406:C:T	9.886e-10
chr6:135081951:C:G	0.0844242
chr6:135082789:T:C	0.0662773
chr6:135082974:G:A	0.0776161
chr6:135083984:A:C	1.53779e-08
chr6:135087334:G:T	0.0822509
chr6:135090090:T:C	1.69007e-05
chr6:135090599:G:T	1.01544e-09
chr6:135091244:C:T	0.114335
chr6:135091498:T:C	0.395906
chr6:135093655:A:G	5.45346e-10
chr6:135093712:G:A	0.00178565
chr6:135094070:G:A	2.23089e-06
chr6:135096322:G:T	0.02582
chr6:135096902:A:C	2.70425e-09
chr6:135097778:A:G	0.000112809
chr6:135097880:T:C	0.0109813
chr6:135097899:AC:A	0.000132746
chr6:135097901:C:A	0.000137682
chr6:135097904:G:A	0.0137292
chr6:135098116:T:C	0.00017974
chr6:135098167:T:C	7.5351e-09
chr6:135098493:A:G	0.000205116
chr6:135098550:T:C	0.000793109
chr6:135099744:TGTGTGTGTGTGTGTGA:T	1.48279e-10
chr6:135100038:C:T	0.00242755
chr6:135102071:T:C	3.45321e-05
chr6:135102274:G:A	8.42817e-05
chr6:135105420:A:T	1.35635e-06
chr6:135105435:A:G	0.00268702
chr6:135106021:T:C	0.886742
chr6:135106679:G:A	0.086277
chr6:135108955:G:A	5.09229e-10
chr6:135110180:T:C	4.15396e-07
chr6:135110923:A:G	4.26007e-05
chr6:135111414:T:C	3.58851e-06
chr6:135111745:T:C	6.41045e-09
chr6:135112266:C:T	1.72812e-05
chr6:135114033:G:A	2.08733e-05
chr6:135114363:T:C	1.13067e-07
chr6:135115968:G:T	1.26364e-05
chr6:135116248:T:C	1.1173e-06
chr6:135117485:A:G	5.24376e-10
chr6:135119519:A:G	9.27887e-06
chr6:135120027:T:C	8.73155e-06
chr6:135120107:C:T	9.80812e-06
chr6:135120610:C:T	1.34547e-10
chr6:135121387:T:C	4.55865e-06
chr6:135122006:G:A	5.65557e-06
chr6:135122074:A:G	5.64795e-06
chr6:135122871:G:A	7.70393e-07
chr6:135123354:T:G	4.76246e-06
chr6:135124041:A:C	1.30291e-06
chr6:135124310:C:T	5.47239e-06
chr6:135124676:T:A	2.64932e-07
chr6:135126635:T:C	1.15209e-06
chr6:135126682:T:C	9.08189e-06
chr6:135127505:T:C	1.14856e-06
chr6:135128177:C:T	1.86048e-06
chr6:135129617:T:C	8.01028e-06
chr6:135130426:T:A	8.00492e-09
chr6:135130442:C:T	1.53406e-05
chr6:135131078:T:A	1.78234e-05
chr6:135131754:T:C	1.6783e-05
chr6:135132889:C:A	6.85565e-06
chr6:135133247:C:T	3.61413e-05
chr6:135134191:A:G	1.37392e-05
chr6:135135620:A:G	8.7316e-06
chr6:135137285:A:G	2.82212e-06
chr6:135137457:C:A	1.03865e-06
chr6:135139996:C:T	2.81815e-06
chr6:135140799:A:G	3.69999e-06
chr6:135142195:G:A	2.35061e-06
chr6:135142809:C:T	2.59793e-06
chr6:135144336:T:C	3.71137e-09
chr6:135144413:A:C	2.123e-06
chr6:135146050:C:T	1.51362e-09
chr6:135146383:T:A	3.24546e-09
chr6:135147172:C:T	1.72951e-09
chr6:135148614:C:T	1.57778e-06
chr6:135150478:T:C	1.5394e-06
chr6:135151364:A:G	2.1883e-09
chr6:135153138:A:G	1.23459e-09
chr6:135153496:T:C	1.38338e-06
chr6:135154983:A:C	2.16621e-09
chr6:135155302:A:T	1.31303e-06
chr6:135155413:G:A	2.06294e-09
chr6:135156849:T:A	1.67598e-09
chr6:135158916:T:C	3.04529e-09
chr6:135159009:T:G	3.70637e-09
chr6:135160747:T:A	4.04066e-09
chr6:135162671:T:A	2.22974e-09
chr6:135163956:C:T	5.46778e-09
chr6:135164360:G:A	2.95718e-09
chr6:135165003:G:A	1.49678e-08
chr6:135165148:GAGAAAAC:G	4.46614e-06
chr6:135166364:G:C	4.07014e-07
chr6:135166476:A:G	1.10753e-08
chr6:135166661:T:A	2.30069e-09
chr6:135166945:G:A	1.25426e-08
chr6:135167358:T:C	4.02809e-07
chr6:135167931:T:C	3.09933e-07
chr6:135169760:C:T	7.11546e-07
chr6:135170349:G:A	3.27946e-07
chr6:135170734:G:T	1.30108e-07
chr6:135171399:C:T	6.43479e-07
chr6:135173737:T:C	2.94737e-08
chr6:135174088:C:T	6.66747e-08
chr6:135174436:T:C	5.08878e-08
chr6:135177114:A:T	9.74868e-08
chr6:135177595:G:C	1.11714e-07
chr6:135179635:G:C	4.32367e-09
chr6:135185304:G:A	2.51344e-09
chr6:135186256:T:C	6.29824e-09
chr6:135194310:T:C	1.4244e-08
chr6:135196858:G:A	8.86122e-09
chr6:135198362:T:C	7.04519e-09
chr6:135201617:A:G	9.14274e-09
chr6:135201801:T:C	1.52245e-08
chr6:135202112:G:A	2.21159e-09
chr6:135202445:T:C	7.24437e-09
chr6:135202636:A:G	1.36221e-08
chr6:135202648:G:A	7.50871e-09
chr6:135203378:A:G	8.61128e-09
chr6:135203415:C:T	3.67619e-09
chr6:135204599:A:G	1.17411e-08
chr6:135205630:C:T	4.46943e-09
chr6:135207162:C:T	1.0942e-08
chr6:135207584:A:G	1.35023e-08
chr6:135208073:T:A	5.66586e-09
chr6:135208423:C:T	4.14125e-09
chr6:135208901:C:A	8.9835e-09
chr6:135210313:C:G	5.40095e-09
chr6:135211694:A:G	1.39739e-09
chr6:135214102:C:T	1.51231e-09
chr6:135214309:T:C	1.64972e-09
chr6:135214883:C:T	2.10138e-09
chr6:135216752:C:G	1.83379e-09
chr6:135216759:A:G	2.60773e-09
chr6:135217501:A:G	1.96111e-09
chr6:135246558:AG:A	2.13411e-08
