## Supplementary material for "Characterization of shared and ancestry-specific signals driving complex traits using multi-ancestry fine-mapping": mscaviar_results_study1_post.txt

SNP_ID	Prob_in_pCausalSet
chr6:134054635:A:T	2.88281e-08
chr6:134579089:C:T	2.61219e-08
chr6:134603824:C:T	1.07467e-08
chr6:134617082:A:G	7.62683e-09
chr6:134618421:C:G	6.32114e-09
chr6:134633134:C:T	7.70349e-07
chr6:134648063:G:A	7.4107e-08
chr6:134667311:T:C	2.49742e-08
chr6:134667424:T:C	1.99834e-08
chr6:134671854:A:T	6.52271e-09
chr6:134674259:G:GAAT	6.97001e-09
chr6:134676208:T:C	6.59304e-09
chr6:134677050:T:C	7.27718e-09
chr6:134677709:A:G	7.36158e-09
chr6:134678001:C:A	1.2231e-08
chr6:134679915:T:C	1.40359e-08
chr6:134689398:A:G	6.33497e-05
chr6:134690250:C:T	5.61179e-05
chr6:134698443:TGAG:T	0.000120553
chr6:134700991:G:A	5.52695e-09
chr6:134703974:T:C	3.6092e-07
chr6:134704091:C:T	3.68008e-07
chr6:134704590:GC:G	2.01751e-07
chr6:134704615:A:G	8.95308e-07
chr6:134705224:T:C	2.01551e-07
chr6:134707948:C:T	2.16536e-08
chr6:134711596:C:T	0.000925143
chr6:134711704:T:C	2.33764e-07
chr6:134711945:A:G	0.00089148
chr6:134714754:A:G	0.00060013
chr6:134714983:C:T	0.000742155
chr6:134716787:C:T	0.00253124
chr6:134718013:G:A	0.00204424
chr6:134718376:A:T	0.00227084
chr6:134718954:C:T	0.00234313
chr6:134719654:A:G	0.00272356
chr6:134721003:G:A	9.6483e-05
chr6:134721458:G:A	0.00237329
chr6:134722593:C:T	0.00311611
chr6:134722931:A:T	2.93213e-07
chr6:134725909:TAAAGG:T	0.00166889
chr6:134727426:A:G	0.00191708
chr6:134730269:A:G	0.00165643
chr6:134731549:T:C	6.00439e-06
chr6:134731986:A:AG	4.41036e-06
chr6:134732459:G:A	4.34278e-06
chr6:134732676:T:C	4.35116e-06
chr6:134733500:T:G	1.90065e-05
chr6:134733843:A:G	3.17591e-05
chr6:134735106:G:A	3.91723e-06
chr6:134735619:T:C	1.19678e-05
chr6:134735911:C:A	5.3648e-06
chr6:134736106:T:C	4.24528e-06
chr6:134736200:G:A	4.00472e-06
chr6:134736342:A:G	4.10862e-06
chr6:134737262:A:G	3.71882e-06
chr6:134737403:G:A	1.71262e-06
chr6:134738079:C:T	1.5632e-06
chr6:134738556:C:T	7.08073e-06
chr6:134739134:T:C	1.54081e-06
chr6:134739168:C:T	8.35679e-06
chr6:134739309:G:A	1.365e-05
chr6:134739515:T:A	1.56718e-06
chr6:134740612:T:G	3.09787e-06
chr6:134740942:A:G	2.55265e-06
chr6:134741100:GGCTGCAGGACCTAA:G	1.12497e-05
chr6:134741340:C:T	2.64643e-06
chr6:134741404:G:A	2.56022e-06
chr6:134741437:C:T	2.54324e-06
chr6:134741540:T:C	2.89749e-06
chr6:134741594:A:G	2.58983e-06
chr6:134741708:A:G	2.21828e-06
chr6:134741743:A:G	2.8193e-06
chr6:134742113:G:A	2.36255e-06
chr6:134742311:G:A	2.87584e-06
chr6:134742511:C:T	2.43436e-06
chr6:134743638:A:G	1.31442e-05
chr6:134743752:T:C	8.82291e-06
chr6:134744192:C:A	1.0915e-05
chr6:134744266:C:G	8.55083e-06
chr6:134744341:G:A	9.72659e-06
chr6:134744453:A:G	0.00027646
chr6:134744813:C:T	8.73907e-06
chr6:134745023:C:T	1.50694e-06
chr6:134745346:A:G	8.646e-06
chr6:134745537:C:T	1.05018e-05
chr6:134745682:G:A	1.32984e-05
chr6:134745717:C:T	9.02878e-06
chr6:134745746:T:C	1.00044e-05
chr6:134746137:C:T	6.34836e-06
chr6:134746375:A:G	9.16872e-06
chr6:134746383:C:T	9.32453e-06
chr6:134746486:G:A	9.04301e-06
chr6:134746515:G:C	8.90067e-06
chr6:134746579:TC:T	2.67767e-06
chr6:134747273:T:G	9.14567e-06
chr6:134747365:C:T	2.01853e-05
chr6:134747440:C:T	9.03948e-06
chr6:134747688:A:G	8.30214e-06
chr6:134747947:A:G	1.00339e-05
chr6:134748160:C:G	9.13193e-06
chr6:134749088:A:G	8.1964e-06
chr6:134749639:T:C	5.45179e-06
chr6:134749838:T:C	8.23757e-06
chr6:134750199:A:G	1.00642e-05
chr6:134750391:A:G	9.08937e-06
chr6:134750660:G:A	7.68813e-06
chr6:134750722:T:A	8.63423e-06
chr6:134751261:A:G	6.88875e-06
chr6:134752627:C:A	5.5091e-06
chr6:134752628:C:T	5.6189e-06
chr6:134752925:G:C	4.54966e-06
chr6:134752964:A:G	9.63199e-06
chr6:134753257:C:T	5.05741e-06
chr6:134754898:A:G	2.05662e-06
chr6:134755134:A:G	1.04452e-05
chr6:134755482:C:G	1.33116e-05
chr6:134755582:T:C	1.52507e-06
chr6:134755707:A:G	9.11073e-06
chr6:134756020:A:C	8.27399e-06
chr6:134756030:C:A	2.00669e-05
chr6:134756287:C:T	1.75197e-05
chr6:134756289:A:G	1.80628e-05
chr6:134757902:T:C	9.7242e-06
chr6:134758305:C:T	7.83296e-06
chr6:134758479:G:A	2.23221e-06
chr6:134758923:A:G	7.81841e-06
chr6:134759139:T:C	7.38586e-06
chr6:134759577:G:A	1.15071e-05
chr6:134759974:A:G	1.92592e-05
chr6:134760431:T:C	1.67851e-07
chr6:134760554:A:T	1.81816e-06
chr6:134841339:A:G	1.11697e-09
chr6:134847585:C:T	8.42131e-10
chr6:134851207:G:A	7.59906e-10
chr6:134852887:A:G	7.07016e-10
chr6:134861391:T:A	1.71481e-06
chr6:134862095:A:C	2.95289e-06
chr6:134863749:T:C	3.49874e-06
chr6:134865057:A:G	3.73226e-06
chr6:134865395:G:C	3.43089e-06
chr6:134868508:T:C	1.69077e-05
chr6:134868890:G:A	5.98738e-05
chr6:134868911:T:C	3.78806e-05
chr6:134870276:T:C	2.33081e-05
chr6:134870725:G:C	2.91047e-05
chr6:134871672:T:A	6.10229e-05
chr6:134871719:T:C	0.00018532
chr6:134872034:T:C	6.71632e-05
chr6:134872384:T:C	7.58759e-05
chr6:134872440:A:G	7.6925e-05
chr6:134873056:C:T	4.07532e-06
chr6:134873710:A:C	7.24314e-05
chr6:134874194:T:C	1.01101e-09
chr6:134874888:C:T	6.70004e-05
chr6:134875273:C:T	7.00219e-05
chr6:134875459:T:C	9.1296e-05
chr6:134877014:T:C	6.37878e-05
chr6:134878149:A:C	7.34516e-05
chr6:134878458:C:T	8.60639e-05
chr6:134878724:T:C	7.69282e-05
chr6:134879008:T:C	6.08697e-05
chr6:134879371:G:C	7.68057e-05
chr6:134879447:A:G	8.16765e-05
chr6:134879518:C:T	9.5199e-05
chr6:134879519:A:G	4.44208e-08
chr6:134879715:A:T	8.64044e-05
chr6:134882641:T:C	1.60421e-09
chr6:134887775:T:G	1.94179e-08
chr6:134889545:C:T	0.00016461
chr6:134891089:G:T	8.72092e-10
chr6:134894150:A:G	8.32443e-10
chr6:134894278:G:T	0.00393356
chr6:134938228:C:T	1.22316e-07
chr6:134951397:G:A	1.70656e-05
chr6:134952258:CAG:C	7.62045e-06
chr6:134953094:A:G	5.26959e-07
chr6:134954004:G:A	4.3944e-05
chr6:134954347:T:C	0.000807122
chr6:134954927:G:A	9.14719e-05
chr6:134955558:T:C	4.03156e-06
chr6:134957481:G:T	6.81128e-05
chr6:134959300:C:T	0.000187928
chr6:134959381:G:C	7.74588e-07
chr6:134961597:T:C	3.72302e-05
chr6:134961633:G:A	5.44044e-06
chr6:134962736:C:G	0.00017322
chr6:134962831:C:A	4.74827e-09
chr6:134963701:T:G	0.000174793
chr6:134967525:T:C	0.000269286
chr6:134967578:C:T	8.93833e-05
chr6:134968564:T:A	1.08875e-07
chr6:134969217:T:C	0.000189353
chr6:134970155:C:T	0.000249331
chr6:134976524:G:A	0.000165512
chr6:134978544:T:C	0.000154716
chr6:134978821:T:C	0.00126009
chr6:134983461:CAGAA:C	5.42807e-09
chr6:134985383:T:C	5.59314e-09
chr6:134985842:A:T	0.000223747
chr6:134986602:T:C	4.88533e-06
chr6:134986875:C:A	5.798e-09
chr6:134987237:A:G	0.00021661
chr6:134988317:C:T	6.03506e-09
chr6:134990503:T:C	0.000282181
chr6:134991242:G:A	0.000292142
chr6:134993127:T:C	0.00036266
chr6:134995338:T:C	0.000300947
chr6:134995888:A:C	0.000283574
chr6:134996216:G:A	0.00019699
chr6:135001474:AT:A	5.47603e-09
chr6:135010585:T:C	5.32855e-06
chr6:135011240:G:A	5.06853e-09
chr6:135013462:A:G	8.12301e-07
chr6:135014130:C:T	0.000348256
chr6:135020448:C:T	7.1545e-09
chr6:135023317:G:A	0.000177663
chr6:135024321:T:A	0.000402967
chr6:135026036:T:C	6.13492e-09
chr6:135026691:T:G	2.03121e-08
chr6:135028497:CAT:C	0.00238069
chr6:135028618:G:A	0.000308258
chr6:135028707:C:T	0.000276784
chr6:135029794:G:C	0.000327666
chr6:135034585:A:G	3.96079e-07
chr6:135036407:AT:A	7.39578e-09
chr6:135040097:T:C	6.54751e-09
chr6:135044680:C:T	3.39621e-07
chr6:135044994:C:T	1.00434e-07
chr6:135045171:G:A	4.23812e-05
chr6:135045742:T:C	3.39133e-07
chr6:135046619:A:G	3.32676e-07
chr6:135048775:A:G	3.90924e-07
chr6:135049345:C:T	5.97229e-09
chr6:135050086:T:C	3.73267e-07
chr6:135058010:A:G	8.08393e-05
chr6:135058679:G:A	5.63841e-09
chr6:135059189:A:G	0.000736009
chr6:135059623:T:C	5.64995e-05
chr6:135060110:A:C	0.000679839
chr6:135060213:A:G	0.000763851
chr6:135061842:T:G	4.46927e-05
chr6:135062080:TAAA:T	0.011683
chr6:135062725:C:T	2.98107e-08
chr6:135063050:T:C	0.0040721
chr6:135069698:G:A	9.39801e-10
chr6:135074410:G:A	6.60579e-07
chr6:135076163:G:T	1.02477e-08
chr6:135078218:G:A	1.39844e-08
chr6:135079427:G:A	1.63924e-08
chr6:135080233:C:T	0.0813438
chr6:135081201:T:C	0.000167483
chr6:135081951:C:G	0.0832138
chr6:135082789:T:C	0.0653395
chr6:135082974:G:A	0.0766421
chr6:135083984:A:C	1.65252e-08
chr6:135087334:G:T	0.081107
chr6:135090090:T:C	1.64945e-05
chr6:135090599:G:T	1.64345e-09
chr6:135091244:C:T	0.113229
chr6:135091498:T:C	0.394976
chr6:135093655:A:G	6.43442e-10
chr6:135093712:G:A	0.0017241
chr6:135094070:G:A	1.5629e-06
chr6:135094191:G:A	1.36068e-08
chr6:135096322:G:T	0.0253059
chr6:135097778:A:G	0.000107561
chr6:135097880:T:C	0.0109739
chr6:135097899:AC:A	0.00012666
chr6:135097901:C:A	0.000131345
chr6:135097904:G:A	0.0137212
chr6:135098107:T:C	1.06699e-08
chr6:135098167:T:C	6.0875e-09
chr6:135098493:A:G	0.00019247
chr6:135098550:T:C	0.000773232
chr6:135100038:C:T	0.00231925
chr6:135102071:T:C	3.44939e-05
chr6:135102274:G:A	8.13348e-05
chr6:135105420:A:T	1.30643e-06
chr6:135105435:A:G	0.00268716
chr6:135106021:T:C	0.886745
chr6:135106679:G:A	0.0862786
chr6:135108955:G:A	6.71919e-10
chr6:135110180:T:C	3.98084e-07
chr6:135110923:A:G	4.15987e-05
chr6:135111414:T:C	3.53541e-06
chr6:135111745:T:C	5.44062e-09
chr6:135112266:C:T	1.65483e-05
chr6:135114033:G:A	2.00116e-05
chr6:135114363:T:C	1.11946e-07
chr6:135115968:G:T	9.25414e-06
chr6:135116248:T:C	7.92759e-07
chr6:135117485:A:G	7.03114e-10
chr6:135119519:A:G	7.81694e-06
chr6:135120027:T:C	7.57374e-06
chr6:135120107:C:T	8.33918e-06
chr6:135121387:T:C	3.71772e-06
chr6:135122006:G:A	4.65153e-06
chr6:135122074:A:G	4.60342e-06
chr6:135122871:G:A	5.50095e-07
chr6:135124041:A:C	9.28474e-07
chr6:135124310:C:T	4.49489e-06
chr6:135124676:T:A	1.84973e-07
chr6:135126635:T:C	8.11009e-07
chr6:135126682:T:C	7.21708e-06
chr6:135127505:T:C	7.99345e-07
chr6:135128177:C:T	1.2931e-06
chr6:135129617:T:C	7.49311e-06
chr6:135130426:T:A	6.80792e-09
chr6:135130442:C:T	1.41681e-05
chr6:135131078:T:A	1.51358e-05
chr6:135131754:T:C	1.44277e-05
chr6:135132889:C:A	5.57935e-06
chr6:135133247:C:T	3.44713e-05
chr6:135134191:A:G	1.24319e-05
chr6:135135620:A:G	7.01662e-06
chr6:135137285:A:G	2.14416e-06
chr6:135137457:C:A	7.76789e-07
chr6:135139996:C:T	2.28199e-06
chr6:135140799:A:G	3.15954e-06
chr6:135142195:G:A	1.99888e-06
chr6:135142809:C:T	2.10786e-06
chr6:135144336:T:C	3.96446e-09
chr6:135144413:A:C	1.70625e-06
chr6:135146050:C:T	1.33968e-09
chr6:135146383:T:A	3.39473e-09
chr6:135147172:C:T	1.92849e-09
chr6:135148614:C:T	1.20757e-06
chr6:135150478:T:C	1.11212e-06
chr6:135151364:A:G	2.41811e-09
chr6:135153138:A:G	1.22615e-09
chr6:135153496:T:C	1.00552e-06
chr6:135154983:A:C	2.32894e-09
chr6:135155302:A:T	9.57202e-07
chr6:135155413:G:A	2.22871e-09
chr6:135156849:T:A	1.70067e-09
chr6:135158916:T:C	2.87225e-09
chr6:135159009:T:G	3.37145e-09
chr6:135160747:T:A	3.15564e-09
chr6:135162671:T:A	2.05029e-09
chr6:135163956:C:T	4.53315e-09
chr6:135164360:G:A	2.33759e-09
chr6:135165148:GAGAAAAC:G	3.58899e-06
chr6:135166364:G:C	2.8419e-07
chr6:135166476:A:G	8.15514e-09
chr6:135166661:T:A	2.54155e-09
chr6:135166945:G:A	9.21657e-09
chr6:135167358:T:C	3.40069e-07
chr6:135167931:T:C	2.62383e-07
chr6:135169760:C:T	6.23072e-07
chr6:135170349:G:A	2.77272e-07
chr6:135170734:G:T	9.12758e-08
chr6:135171399:C:T	4.78386e-07
chr6:135173737:T:C	2.0705e-08
chr6:135174088:C:T	5.01544e-08
chr6:135174436:T:C	4.01458e-08
chr6:135177114:A:T	6.80634e-08
chr6:135177595:G:C	7.79392e-08
chr6:135179635:G:C	3.26294e-09
chr6:135185304:G:A	2.66225e-09
chr6:135186256:T:C	4.83865e-09
chr6:135194310:T:C	1.09715e-08
chr6:135196858:G:A	6.51699e-09
chr6:135198362:T:C	5.36203e-09
chr6:135201617:A:G	6.64439e-09
chr6:135201801:T:C	1.35559e-08
chr6:135202112:G:A	2.25082e-09
chr6:135202445:T:C	5.51739e-09
chr6:135202636:A:G	1.20392e-08
chr6:135202648:G:A	5.50229e-09
chr6:135203378:A:G	6.96365e-09
chr6:135203415:C:T	2.80735e-09
chr6:135204599:A:G	9.32736e-09
chr6:135205630:C:T	3.44952e-09
chr6:135207162:C:T	9.28647e-09
chr6:135207584:A:G	1.11197e-08
chr6:135208073:T:A	4.79167e-09
chr6:135208423:C:T	3.22781e-09
chr6:135208901:C:A	7.29259e-09
chr6:135210313:C:G	4.13027e-09
chr6:135214102:C:T	1.33947e-09
chr6:135214309:T:C	1.44385e-09
chr6:135214883:C:T	1.93866e-09
chr6:135216752:C:G	1.70204e-09
chr6:135216759:A:G	2.29747e-09
chr6:135217501:A:G	2.3691e-09
chr6:135262253:C:T	8.00694e-09
chr6:135341970:T:C	1.83034e-08
