## Supplementary material for "Characterization of shared and ancestry-specific signals driving complex traits using multi-ancestry fine-mapping": not_shared_pips.txt

SNP_ID	shared_ll_x	notshared_ll_x	shared_ll_y	notshared_ll_y	not_shared_pip
chr6:134054635:A:T	0.0	-210.075	0.0	-210.075	2.88281e-08
chr6:134579089:C:T	-212.056	-212.194	-212.056	-212.194	3.4621999999999958e-09
chr6:134603824:C:T	-213.045	-212.555	-213.045	-212.555	2.4138300000000014e-09
chr6:134617082:A:G	-213.374	-212.832	-213.374	-212.832	1.8288299999999981e-09
chr6:134618421:C:G	-213.59	-212.919	-213.59	-212.919	1.6769599999999996e-09
chr6:134633134:C:T	-208.582	-208.807	-208.582	-208.807	1.0242300000000007e-07
chr6:134648063:G:A	-210.974	-211.665	-210.974	-211.665	5.8759999999999925e-09
chr6:134667311:T:C	-212.025	-211.342	-212.025	-211.342	8.118300000000003e-09
chr6:134667424:T:C	-212.263	-211.971	-212.263	-211.971	4.326900000000001e-09
chr6:134671854:A:T	-213.396	-212.378	-213.396	-212.378	2.8794300000000003e-09
chr6:134674259:G:GAAT	-213.33	-212.382	-213.33	-212.382	2.86812e-09
chr6:134676208:T:C	-213.384	-212.367	-213.384	-212.367	2.91239e-09
chr6:134677050:T:C	-213.281	-212.267	-213.281	-212.267	3.2195500000000005e-09
chr6:134677709:A:G	-213.27	-212.265	-213.27	-212.265	3.2260400000000006e-09
chr6:134678001:C:A	-212.756	-212.079	-212.756	-212.079	3.883599999999997e-09
chr6:134679915:T:C	-212.615	-211.977	-212.615	-211.977	4.3030000000000005e-09
chr6:134689398:A:G	-204.171	-205.456	-204.171	-205.456	2.9234e-06
chr6:134690250:C:T	-204.293	-204.571	-204.293	-204.571	7.077500000000015e-06
chr6:134698443:TGAG:T	-203.528	-204.397	-203.528	-204.397	8.428000000000008e-06
chr6:134700991:G:A	-213.567	-212.496	-213.567	-212.496	2.56044e-09
chr6:134703974:T:C	-209.341	-209.361	-209.341	-209.361	5.8857000000000115e-08
chr6:134704091:C:T	-209.321	-208.942	-209.321	-208.942	8.94750000000001e-08
chr6:134704590:GC:G	-209.923	-209.666	-209.923	-209.666	4.3401000000000006e-08
chr6:134704615:A:G	-208.432	-208.786	-208.432	-208.786	1.0458299999999987e-07
chr6:134705224:T:C	-209.925	-209.752	-209.925	-209.752	3.982899999999998e-08
chr6:134707948:C:T	-212.17	-211.519	-212.17	-211.519	6.802900000000009e-09
chr6:134711596:C:T	-201.49	-201.849	-201.49	-201.849	0.00010771899999999994
chr6:134711704:T:C	-209.777	-210.017	-209.777	-210.017	3.150500000000012e-08
chr6:134711945:A:G	-201.527	-201.973	-201.527	-201.973	9.509500000000001e-05
chr6:134714754:A:G	-201.923	-202.205	-201.923	-202.205	7.545299999999996e-05
chr6:134714983:C:T	-201.711	-201.985	-201.711	-201.985	9.402300000000004e-05
chr6:134716787:C:T	-200.484	-202.08	-200.484	-202.08	8.54899999999997e-05
chr6:134718013:G:A	-200.697	-202.294	-200.697	-202.294	6.903999999989963e-05
chr6:134718376:A:T	-200.592	-202.223	-200.592	-202.223	7.406999999999987e-05
chr6:134718954:C:T	-200.561	-202.201	-200.561	-202.201	7.57599999999998e-05
chr6:134719654:A:G	-200.41	-202.005	-200.41	-202.005	9.21400000000001e-05
chr6:134721003:G:A	-203.751	-204.297	-203.751	-204.297	9.311399999999994e-06
chr6:134721458:G:A	-200.548	-202.194	-200.548	-202.194	7.627999999999975e-05
chr6:134722593:C:T	-200.276	-202.086	-200.276	-202.086	8.501999999999989e-05
chr6:134722931:A:T	-209.549	-209.16	-209.549	-209.16	7.1973e-08
chr6:134725909:TAAAGG:T	-200.9	-202.255	-200.9	-202.255	7.178000000000002e-05
chr6:134727426:A:G	-200.762	-202.162	-200.762	-202.162	7.875000000000004e-05
chr6:134730269:A:G	-200.908	-202.36	-200.908	-202.36	6.462999999999998e-05
chr6:134731549:T:C	-206.528	-205.994	-206.528	-205.994	1.705519999999998e-06
chr6:134731986:A:AG	-206.836	-206.363	-206.836	-206.363	1.1801299999999995e-06
chr6:134732459:G:A	-206.852	-206.392	-206.852	-206.392	1.1462500000000002e-06
chr6:134732676:T:C	-206.85	-206.363	-206.85	-206.363	1.1796499999999998e-06
chr6:134733500:T:G	-205.375	-204.723	-205.375	-204.723	6.082899999999999e-06
chr6:134733843:A:G	-204.862	-205.092	-204.862	-205.092	4.203699999999995e-06
chr6:134735106:G:A	-206.955	-206.399	-206.955	-206.399	1.13834e-06
chr6:134735619:T:C	-205.838	-205.038	-205.838	-205.038	4.4396999999999975e-06
chr6:134735911:C:A	-206.64	-206.014	-206.64	-206.014	1.6726699999999997e-06
chr6:134736106:T:C	-206.874	-206.336	-206.874	-206.336	1.2125900000000002e-06
chr6:134736200:G:A	-206.933	-206.39	-206.933	-206.39	1.1483400000000008e-06
chr6:134736342:A:G	-206.907	-206.382	-206.907	-206.382	1.1578900000000005e-06
chr6:134737262:A:G	-207.007	-206.452	-207.007	-206.452	1.0790000000000006e-06
chr6:134737403:G:A	-207.782	-207.258	-207.782	-207.258	4.819899999999999e-07
chr6:134738079:C:T	-207.874	-207.328	-207.874	-207.328	4.4942e-07
chr6:134738556:C:T	-206.363	-205.842	-206.363	-205.842	1.9855799999999995e-06
chr6:134739134:T:C	-207.888	-207.356	-207.888	-207.356	4.3720000000000024e-07
chr6:134739168:C:T	-206.197	-205.274	-206.197	-205.274	3.5047500000000006e-06
chr6:134739309:G:A	-205.706	-205.953	-205.706	-205.953	1.7781000000000008e-06
chr6:134739515:T:A	-207.871	-207.321	-207.871	-207.321	4.524299999999999e-07
chr6:134740612:T:G	-207.189	-206.511	-207.189	-206.511	1.0178599999999998e-06
chr6:134740942:A:G	-207.383	-206.732	-207.383	-206.732	8.159300000000005e-07
chr6:134741100:GGCTGCAGGACCTAA:G	-205.9	-205.674	-205.9	-205.674	2.349100000000001e-06
chr6:134741340:C:T	-207.347	-206.714	-207.347	-206.714	8.306499999999998e-07
chr6:134741404:G:A	-207.38	-206.754	-207.38	-206.754	7.981700000000007e-07
chr6:134741437:C:T	-207.387	-206.752	-207.387	-206.752	7.995899999999997e-07
chr6:134741540:T:C	-207.256	-206.605	-207.256	-206.605	9.257700000000001e-07
chr6:134741594:A:G	-207.369	-206.717	-207.369	-206.717	8.276899999999999e-07
chr6:134741708:A:G	-207.524	-206.874	-207.524	-206.874	7.075499999999997e-07
chr6:134741743:A:G	-207.284	-206.641	-207.284	-206.641	8.937e-07
chr6:134742113:G:A	-207.461	-206.798	-207.461	-206.798	7.633499999999996e-07
chr6:134742311:G:A	-207.264	-206.62	-207.264	-206.62	9.124099999999998e-07
chr6:134742511:C:T	-207.431	-206.767	-207.431	-206.767	7.878399999999997e-07
chr6:134743638:A:G	-205.744	-205.571	-205.744	-205.571	2.6052e-06
chr6:134743752:T:C	-206.143	-205.842	-206.143	-205.842	1.986190000000004e-06
chr6:134744192:C:A	-205.93	-205.609	-205.93	-205.609	2.5087000000000002e-06
chr6:134744266:C:G	-206.174	-205.824	-206.174	-205.824	2.02173e-06
chr6:134744341:G:A	-206.045	-205.705	-206.045	-205.705	2.2773900000000023e-06
chr6:134744453:A:G	-202.698	-204.889	-202.698	-204.889	5.155000000000014e-06
chr6:134744813:C:T	-206.152	-205.782	-206.152	-205.782	2.11019e-06
chr6:134745023:C:T	-207.91	-207.207	-207.91	-207.207	5.070699999999996e-07
chr6:134745346:A:G	-206.163	-205.803	-206.163	-205.803	2.0657599999999953e-06
chr6:134745537:C:T	-205.969	-205.676	-205.969	-205.676	2.3448e-06
chr6:134745682:G:A	-205.733	-206.012	-205.733	-206.012	1.6767000000000004e-06
chr6:134745717:C:T	-206.12	-205.817	-206.12	-205.817	2.0366400000000012e-06
chr6:134745746:T:C	-206.017	-205.696	-206.017	-205.696	2.2984000000000016e-06
chr6:134746137:C:T	-206.472	-205.978	-206.472	-205.978	1.7335999999999998e-06
chr6:134746375:A:G	-206.104	-205.73	-206.104	-205.73	2.2219199999999996e-06
chr6:134746383:C:T	-206.087	-205.691	-206.087	-205.691	2.310890000000001e-06
chr6:134746486:G:A	-206.118	-205.754	-206.118	-205.754	2.16935e-06
chr6:134746515:G:C	-206.134	-205.783	-206.134	-205.783	2.1064100000000014e-06
chr6:134746579:TC:T	-207.335	-206.629	-207.335	-206.629	9.042599999999997e-07
chr6:134747273:T:G	-206.107	-205.727	-206.107	-205.727	2.2293700000000006e-06
chr6:134747365:C:T	-205.315	-205.209	-205.315	-205.209	3.7426000000000004e-06
chr6:134747440:C:T	-206.119	-205.727	-206.119	-205.727	2.22914e-06
chr6:134747688:A:G	-206.204	-205.825	-206.204	-205.825	2.0205799999999975e-06
chr6:134747947:A:G	-206.014	-205.577	-206.014	-205.577	2.5889e-06
chr6:134748160:C:G	-206.108	-205.745	-206.108	-205.745	2.189610000000001e-06
chr6:134749088:A:G	-206.216	-205.876	-206.216	-205.876	1.92036e-06
chr6:134749639:T:C	-206.624	-205.841	-206.624	-205.841	1.988429999999999e-06
chr6:134749838:T:C	-206.211	-205.83	-206.211	-205.83	2.00967e-06
chr6:134750199:A:G	-206.011	-205.667	-206.011	-205.667	2.365300000000001e-06
chr6:134750391:A:G	-206.113	-205.738	-206.113	-205.738	2.20427e-06
chr6:134750660:G:A	-206.28	-205.917	-206.28	-205.917	1.8428399999999998e-06
chr6:134750722:T:A	-206.164	-205.791	-206.164	-205.791	2.0912099999999986e-06
chr6:134751261:A:G	-206.39	-205.997	-206.39	-205.997	1.7016899999999995e-06
chr6:134752627:C:A	-206.614	-206.155	-206.614	-206.155	1.4520000000000007e-06
chr6:134752628:C:T	-206.594	-206.136	-206.594	-206.136	1.4809200000000002e-06
chr6:134752925:G:C	-206.805	-206.43	-206.805	-206.43	1.1030900000000006e-06
chr6:134752964:A:G	-206.055	-205.69	-206.055	-205.69	2.31235e-06
chr6:134753257:C:T	-206.699	-206.298	-206.699	-206.298	1.2588000000000006e-06
chr6:134754898:A:G	-207.599	-207.202	-207.599	-207.202	5.100199999999995e-07
chr6:134755134:A:G	-205.974	-205.51	-205.974	-205.51	2.7693999999999976e-06
chr6:134755482:C:G	-205.731	-205.593	-205.731	-205.593	2.5489000000000003e-06
chr6:134755582:T:C	-207.898	-207.232	-207.898	-207.232	4.949900000000003e-07
chr6:134755707:A:G	-206.111	-205.668	-206.111	-205.668	2.3639499999999996e-06
chr6:134756020:A:C	-206.207	-205.726	-206.207	-205.726	2.2299700000000003e-06
chr6:134756030:C:A	-205.321	-205.649	-205.321	-205.649	2.4089e-06
chr6:134756287:C:T	-205.457	-205.38	-205.457	-205.38	3.1542000000000045e-06
chr6:134756289:A:G	-205.426	-205.349	-205.426	-205.349	3.2511999999999935e-06
chr6:134757902:T:C	-206.046	-205.63	-206.046	-205.63	2.4547000000000004e-06
chr6:134758305:C:T	-206.262	-205.983	-206.262	-205.983	1.7257000000000028e-06
chr6:134758479:G:A	-207.517	-206.91	-207.517	-206.91	6.825500000000012e-07
chr6:134758923:A:G	-206.264	-205.84	-206.264	-205.84	1.9906200000000023e-06
chr6:134759139:T:C	-206.321	-205.88	-206.321	-205.88	1.9122e-06
chr6:134759577:G:A	-205.877	-205.652	-205.877	-205.652	2.4028999999999986e-06
chr6:134759974:A:G	-205.362	-204.918	-205.362	-204.918	5.002500000000002e-06
chr6:134760431:T:C	-210.108	-209.751	-210.108	-209.751	3.985700000000001e-08
chr6:134760554:A:T	-207.723	-207.57	-207.723	-207.57	3.5270000000000003e-07
chr6:134810740:T:C	0.0	-213.862	0.0	-213.862	6.53085e-10
chr6:134841339:A:G	-215.401	-213.905	-215.401	-213.905	6.253999999999996e-10
chr6:134847585:C:T	-215.801	-214.109	-215.801	-214.109	5.10405e-10
chr6:134851207:G:A	-215.961	-214.177	-215.961	-214.177	4.764580000000001e-10
chr6:134852887:A:G	-216.034	-214.219	-216.034	-214.219	4.56926e-10
chr6:134856578:AAAT:A	0.0	-214.093	0.0	-214.093	5.18495e-10
chr6:134861391:T:A	-207.781	-206.907	-207.781	-206.907	6.845099999999998e-07
chr6:134862095:A:C	-207.237	-206.424	-207.237	-206.424	1.1097899999999988e-06
chr6:134863749:T:C	-207.068	-206.095	-207.068	-206.095	1.5427600000000005e-06
chr6:134865057:A:G	-207.003	-206.178	-207.003	-206.178	1.4191900000000005e-06
chr6:134865395:G:C	-207.087	-206.265	-207.087	-206.265	1.3014000000000008e-06
chr6:134868508:T:C	-205.492	-204.529	-205.492	-204.529	7.3810999999999995e-06
chr6:134868890:G:A	-204.228	-203.48	-204.228	-203.48	2.1076400000000007e-05
chr6:134868911:T:C	-204.686	-203.86	-204.686	-203.86	1.44229e-05
chr6:134870276:T:C	-205.171	-204.217	-205.171	-204.217	1.0083199999999999e-05
chr6:134870725:G:C	-204.949	-204.125	-204.949	-204.125	1.1062100000000004e-05
chr6:134871672:T:A	-204.209	-203.299	-204.209	-203.299	2.5269799999999993e-05
chr6:134871711:A:G	0.0	-203.103	0.0	-203.103	3.07235e-05
chr6:134871719:T:C	-203.098	-202.397	-203.098	-202.397	6.225600000000001e-05
chr6:134872034:T:C	-204.113	-203.254	-204.113	-203.254	2.64201e-05
chr6:134872384:T:C	-203.991	-203.156	-203.991	-203.156	2.91586999999e-05
chr6:134872440:A:G	-203.977	-203.142	-203.977	-203.142	2.9542599999899993e-05
chr6:134873056:C:T	-206.915	-205.993	-206.915	-205.993	1.708379999999999e-06
chr6:134873710:A:C	-204.037	-203.202	-204.037	-203.202	2.7838199999899996e-05
chr6:134874194:T:C	-215.838	-213.945	-215.838	-213.945	6.009630000000001e-10
chr6:134874888:C:T	-204.115	-203.223	-204.115	-203.223	2.724840000000001e-05
chr6:134875273:C:T	-204.071	-203.225	-204.071	-203.225	2.721619999999998e-05
chr6:134875459:T:C	-203.806	-203.18	-203.806	-203.18	2.84436e-05
chr6:134877014:T:C	-204.165	-203.296	-204.165	-203.296	2.5342299999999996e-05
chr6:134878149:A:C	-204.023	-203.163	-204.023	-203.163	2.8934999999999993e-05
chr6:134878458:C:T	-203.865	-203.021	-203.865	-203.021	3.337070000000001e-05
chr6:134878724:T:C	-203.977	-203.129	-203.977	-203.129	2.99524e-05
chr6:134879008:T:C	-204.211	-203.363	-204.211	-203.363	2.369860000000001e-05
chr6:134879371:G:C	-203.979	-203.152	-203.979	-203.152	2.92499e-05
chr6:134879447:A:G	-203.917	-203.039	-203.917	-203.039	3.27661e-05
chr6:134879518:C:T	-203.764	-202.946	-203.764	-202.946	3.5973600000000004e-05
chr6:134879519:A:G	-211.44	-210.46	-211.44	-210.46	1.960169999999999e-08
chr6:134879715:A:T	-203.861	-202.939	-203.861	-202.939	3.621319999999999e-05
chr6:134882641:T:C	-215.104	-213.727	-215.104	-213.727	7.473499999999999e-10
chr6:134882912:T:C	0.0	-209.209	0.0	-209.209	6.85463e-08
chr6:134886643:T:G	0.0	-213.89	0.0	-213.89	6.35413e-10
chr6:134887775:T:G	-212.275	-211.293	-212.275	-211.293	8.5243e-09
chr6:134889545:C:T	-203.217	-203.094	-203.217	-203.094	3.1011000000000005e-05
chr6:134891089:G:T	-215.742	-214.082	-215.742	-214.082	5.240109999999999e-10
chr6:134894150:A:G	-215.968	-214.111	-215.968	-214.111	5.0926e-10
chr6:134894278:G:T	-200.043	-202.307	-200.043	-202.307	6.813999999999952e-05
chr6:134938228:C:T	-210.432	-211.137	-210.432	-211.137	9.970000000000029e-09
chr6:134951397:G:A	-205.484	-209.236	-205.484	-209.236	6.670000000000395e-08
chr6:134952258:CAG:C	-206.291	-209.502	-206.291	-209.502	5.11099999999984e-08
chr6:134953094:A:G	-208.992	-210.501	-208.992	-210.501	1.8829000000000095e-08
chr6:134954004:G:A	-204.538	-208.871	-204.538	-208.871	9.599999999999366e-08
chr6:134954347:T:C	-201.628	-206.14	-201.628	-206.14	1.4740000000000066e-06
chr6:134954927:G:A	-203.805	-208.464	-203.805	-208.464	1.4429999999999792e-07
chr6:134955558:T:C	-206.941	-209.242	-206.941	-209.242	6.627999999999998e-08
chr6:134957481:G:T	-204.1	-208.609	-204.1	-208.609	1.249000000000096e-07
chr6:134959300:C:T	-203.085	-208.157	-203.085	-208.157	1.959999999999961e-07
chr6:134959381:G:C	-208.601	-210.316	-208.601	-210.316	2.2656000000000067e-08
chr6:134961597:T:C	-204.705	-208.583	-204.705	-208.583	1.2820000000001006e-07
chr6:134961633:G:A	-206.628	-209.235	-206.628	-209.235	6.679000000000008e-08
chr6:134962680:A:G	0.0	-213.807	0.0	-213.807	6.90441e-10
chr6:134962736:C:G	-203.167	-207.503	-203.167	-207.503	3.760000000000113e-07
chr6:134962831:C:A	0.0	-211.878	0.0	-211.878	4.74827e-09
chr6:134963701:T:G	-203.158	-207.55	-203.158	-207.55	3.589999999999876e-07
chr6:134967525:T:C	-202.726	-207.216	-202.726	-207.216	5.019999999999894e-07
chr6:134967578:C:T	-203.829	-208.041	-203.829	-208.041	2.202999999999884e-07
chr6:134968564:T:A	0.0	-208.746	0.0	-208.746	1.08875e-07
chr6:134969217:T:C	-203.078	-207.435	-203.078	-207.435	4.029999998999851e-07
chr6:134970155:C:T	-202.803	-207.334	-202.803	-207.334	4.469999999999908e-07
chr6:134973896:C:T	0.0	-200.884	0.0	-200.884	0.000282609
chr6:134976524:G:A	-203.213	-207.568	-203.213	-207.568	3.529999998999839e-07
chr6:134978544:T:C	-203.281	-207.536	-203.281	-207.536	3.6500000000000074e-07
chr6:134978821:T:C	-201.183	-205.546	-201.183	-205.546	2.659999999899852e-06
chr6:134983461:CAGAA:C	0.0	-211.745	0.0	-211.745	5.42807e-09
chr6:134985383:T:C	0.0	-211.715	0.0	-211.715	5.59314e-09
chr6:134985842:A:T	-202.912	-207.035	-202.912	-207.035	6.009999999000127e-07
chr6:134986220:A:AT	0.0	-200.899	0.0	-200.899	0.000278416
chr6:134986602:T:C	-206.767	-208.355	-206.767	-208.355	1.6089000000000144e-07
chr6:134986875:C:A	0.0	-211.679	0.0	-211.679	5.798e-09
chr6:134987237:A:G	-202.944	-207.18	-202.944	-207.18	5.220000000000062e-07
chr6:134988317:C:T	0.0	-211.639	0.0	-211.639	6.03506e-09
chr6:134989691:T:C	0.0	-213.141	0.0	-213.141	1.34385e-09
chr6:134990503:T:C	-202.68	-206.971	-202.68	-206.971	6.429999999999869e-07
chr6:134991242:G:A	-202.645	-206.947	-202.645	-206.947	6.569999998999728e-07
chr6:134993127:T:C	-202.428	-206.84	-202.428	-206.84	7.30999999999963e-07
chr6:134995338:T:C	-202.615	-206.907	-202.615	-206.907	6.849999999000342e-07
chr6:134995888:A:C	-202.675	-206.944	-202.675	-206.944	6.59000000000022e-07
chr6:134996216:G:A	-203.039	-207.221	-203.039	-207.221	4.99999999999985e-07
chr6:135001474:AT:A	0.0	-211.736	0.0	-211.736	5.47603e-09
chr6:135010585:T:C	0.0	-204.855	0.0	-204.855	5.32855e-06
chr6:135011240:G:A	0.0	-211.813	0.0	-211.813	5.06853e-09
chr6:135011428:G:A	0.0	-215.307	0.0	-215.307	1.54011e-10
chr6:135013462:A:G	-208.598	-209.408	-208.598	-209.408	5.612899999999993e-08
chr6:135014130:C:T	-202.469	-206.962	-202.469	-206.962	6.490000000000272e-07
chr6:135020448:C:T	0.0	-211.468	0.0	-211.468	7.1545e-09
chr6:135023317:G:A	-203.143	-207.309	-203.143	-207.309	4.580000000000014e-07
chr6:135024321:T:A	-202.323	-206.796	-202.323	-206.796	7.650000000000105e-07
chr6:135025213:G:A	0.0	-215.094	0.0	-215.094	1.90545e-10
chr6:135026036:T:C	0.0	-211.622	0.0	-211.622	6.13492e-09
chr6:135026691:T:G	0.0	-210.425	0.0	-210.425	2.03121e-08
chr6:135028497:CAT:C	-200.547	-205.019	-200.547	-205.019	4.520000000000045e-06
chr6:135028618:G:A	-202.591	-207.017	-202.591	-207.017	6.149999998999621e-07
chr6:135028707:C:T	-202.699	-207.034	-202.699	-207.034	6.0299999989999e-07
chr6:135029794:G:C	-202.53	-207.011	-202.53	-207.011	6.170000000000112e-07
chr6:135034585:A:G	-209.307	-210.221	-209.307	-210.221	2.4898000000000016e-08
chr6:135036407:AT:A	0.0	-211.435	0.0	-211.435	7.39578e-09
chr6:135040097:T:C	0.0	-211.557	0.0	-211.557	6.54751e-09
chr6:135044680:C:T	-209.472	-210.223	-209.472	-210.223	2.485299999999999e-08
chr6:135044994:C:T	-210.624	-210.387	-210.624	-210.387	2.1086600000000053e-08
chr6:135045171:G:A	-204.576	-208.45	-204.576	-208.45	1.4639999999999575e-07
chr6:135045742:T:C	-209.468	-210.285	-209.468	-210.285	2.3350000000000007e-08
chr6:135046619:A:G	-209.488	-210.296	-209.488	-210.296	2.3112000000000002e-08
chr6:135048775:A:G	-209.322	-210.208	-209.322	-210.208	2.521900000000009e-08
chr6:135049032:G:GC	0.0	-215.209	0.0	-215.209	1.69876e-10
chr6:135049345:C:T	0.0	-211.649	0.0	-211.649	5.97229e-09
chr6:135050086:T:C	-209.366	-210.275	-209.366	-210.275	2.3603000000000056e-08
chr6:135058010:A:G	-203.929	-208.173	-203.929	-208.173	1.9300000000000306e-07
chr6:135058679:G:A	0.0	-211.706	0.0	-211.706	5.63841e-09
chr6:135059189:A:G	-201.72	-206.329	-201.72	-206.329	1.2219999999999419e-06
chr6:135059623:T:C	-204.288	-208.325	-204.288	-208.325	1.6590000000000463e-07
chr6:135060110:A:C	-201.8	-206.454	-201.8	-206.454	1.0780000000000598e-06
chr6:135060213:A:G	-201.683	-206.365	-201.683	-206.365	1.1769999999999923e-06
chr6:135061842:T:G	-204.523	-208.537	-204.523	-208.537	1.3420000000000966e-07
chr6:135062080:TAAA:T	-198.955	-203.843	-198.955	-203.843	1.4699999999999436e-05
chr6:135062725:C:T	0.0	-210.041	0.0	-210.041	2.98107e-08
chr6:135063050:T:C	-200.011	-204.25	-200.011	-204.25	9.759999999900404e-06
chr6:135069698:G:A	-215.739	-214.048	-215.739	-214.048	5.423559999999997e-10
chr6:135074410:G:A	-208.752	-210.646	-208.752	-210.646	1.628300000000012e-08
chr6:135076163:G:T	-213.101	-212.57	-213.101	-212.57	2.376540000000001e-09
chr6:135078065:G:A	0.0	-213.43	0.0	-213.43	1.00584e-09
chr6:135078218:G:A	0.0	-210.798	0.0	-210.798	1.39844e-08
chr6:135079427:G:A	-212.526	-212.468	-212.526	-212.468	2.6343000000000053e-09
chr6:135079726:A:T	0.0	-212.871	0.0	-212.871	1.75969e-09
chr6:135080233:C:T	-197.014	-199.49	-197.014	-199.49	0.0011397000000000074
chr6:135081201:T:C	-203.179	-207.028	-203.179	-207.028	6.070000000000164e-07
chr6:135081406:C:T	0.0	-213.448	0.0	-213.448	9.886e-10
chr6:135081951:C:G	-196.991	-199.43	-196.991	-199.43	0.0012104000000000004
chr6:135082789:T:C	-197.233	-199.685	-197.233	-199.685	0.0009377999999999054
chr6:135082974:G:A	-197.073	-199.647	-197.073	-199.647	0.0009739999999999888
chr6:135083984:A:C	-212.551	-212.398	-212.551	-212.398	2.8236999999999964e-09
chr6:135087334:G:T	-197.017	-199.486	-197.017	-199.486	0.0011439000000000032
chr6:135090090:T:C	-205.501	-207.426	-205.501	-207.426	4.0739999999999884e-07
chr6:135090599:G:T	-215.353	-213.548	-215.353	-213.548	8.938039999999997e-10
chr6:135091244:C:T	-196.683	-199.52	-196.683	-199.52	0.0011059999999998987
chr6:135091498:T:C	-195.434	-199.693	-195.434	-199.693	0.0009299999999999864
chr6:135093655:A:G	-216.195	-214.283	-216.195	-214.283	4.2871599999999986e-10
chr6:135093712:G:A	-200.868	-202.408	-200.868	-202.408	6.155000000000006e-05
chr6:135094070:G:A	-207.874	-206.931	-207.874	-206.931	6.6853e-07
chr6:135094191:G:A	0.0	-210.826	0.0	-210.826	1.36068e-08
chr6:135096322:G:T	-198.181	-200.286	-198.181	-200.286	0.0005141
chr6:135096902:A:C	0.0	-212.441	0.0	-212.441	2.70425e-09
chr6:135097778:A:G	-203.641	-204.869	-203.641	-204.869	5.2519999999999965e-06
chr6:135097880:T:C	-198.984	-204.524	-198.984	-204.524	7.399999999999421e-06
chr6:135097899:AC:A	-203.478	-204.721	-203.478	-204.721	6.089999999999991e-06
chr6:135097901:C:A	-203.441	-204.68	-203.441	-204.68	6.34299999999999e-06
chr6:135097904:G:A	-198.761	-204.447	-198.761	-204.447	8.000000000001062e-06
chr6:135098107:T:C	0.0	-211.069	0.0	-211.069	1.06699e-08
chr6:135098116:T:C	0.0	-201.337	0.0	-201.337	0.00017974
chr6:135098167:T:C	-213.483	-212.661	-213.483	-212.661	2.169760000000001e-09
chr6:135098493:A:G	-203.058	-203.989	-203.058	-203.989	1.265000000000001e-05
chr6:135098550:T:C	-201.668	-203.537	-201.668	-203.537	1.9886999999899936e-05
chr6:135099744:TGTGTGTGTGTGTGTGA:T	0.0	-215.345	0.0	-215.345	1.48279e-10
chr6:135100038:C:T	-200.557	-201.835	-200.557	-201.835	0.00010829999999999998
chr6:135102071:T:C	-204.78	-208.584	-204.78	-208.584	1.2799999999999606e-07
chr6:135102274:G:A	-203.922	-205.445	-203.922	-205.445	2.9530999999999904e-06
chr6:135105420:A:T	-208.054	-209.424	-208.054	-209.424	5.522000000000004e-08
chr6:135105435:A:G	-200.369	-208.03	-200.369	-208.03	1.999999999996796e-07
chr6:135106021:T:C	-194.57	-205.284	-194.57	-205.284	2.9999999999752447e-06
chr6:135106679:G:A	-196.901	-205.811	-196.901	-205.811	1.799999999996249e-06
chr6:135108955:G:A	-216.224	-214.252	-216.224	-214.252	4.4228799999999986e-10
chr6:135110180:T:C	-209.247	-210.36	-209.247	-210.36	2.168199999999997e-08
chr6:135110923:A:G	-204.592	-206.517	-204.592	-206.517	1.011399999999995e-06
chr6:135111414:T:C	-207.033	-209.37	-207.033	-209.37	5.8279999999999805e-08
chr6:135111745:T:C	-213.613	-212.848	-213.613	-212.848	1.801110000000001e-09
chr6:135112266:C:T	-205.514	-206.832	-205.514	-206.832	7.378999999999985e-07
chr6:135114033:G:A	-205.324	-206.671	-205.324	-206.671	8.669000000000001e-07
chr6:135114363:T:C	-210.506	-211.864	-210.506	-211.864	4.780999999999995e-09
chr6:135115968:G:T	-206.095	-205.31	-206.095	-205.31	3.3828999999999994e-06
chr6:135116248:T:C	-208.553	-207.652	-208.553	-207.652	3.250930000000001e-07
chr6:135117485:A:G	-216.181	-214.22	-216.181	-214.22	4.5645799999999987e-10
chr6:135119519:A:G	-206.264	-206.148	-206.264	-206.148	1.46313e-06
chr6:135120027:T:C	-206.295	-206.381	-206.295	-206.381	1.1592900000000002e-06
chr6:135120107:C:T	-206.199	-206.143	-206.199	-206.143	1.4702399999999993e-06
chr6:135120610:C:T	0.0	-215.442	0.0	-215.442	1.34547e-10
chr6:135121387:T:C	-207.007	-206.7	-207.007	-206.7	8.419300000000003e-07
chr6:135122006:G:A	-206.783	-206.523	-206.783	-206.523	1.0050800000000002e-06
chr6:135122074:A:G	-206.793	-206.484	-206.793	-206.484	1.0455299999999991e-06
chr6:135122871:G:A	-208.918	-208.039	-208.918	-208.039	2.2086800000000004e-07
chr6:135123354:T:G	0.0	-204.968	0.0	-204.968	4.76246e-06
chr6:135124041:A:C	-208.395	-207.509	-208.395	-207.509	3.7500200000000006e-07
chr6:135124310:C:T	-206.817	-206.55	-206.817	-206.55	9.785399999999994e-07
chr6:135124676:T:A	-210.009	-209.048	-210.009	-209.048	8.048700000000002e-08
chr6:135126635:T:C	-208.53	-207.602	-208.53	-207.602	3.41625e-07
chr6:135126682:T:C	-206.344	-205.905	-206.344	-205.905	1.8656899999999982e-06
chr6:135127505:T:C	-208.544	-207.579	-208.544	-207.579	3.4973900000000014e-07
chr6:135128177:C:T	-208.063	-207.094	-208.063	-207.094	5.679000000000001e-07
chr6:135129617:T:C	-206.306	-207.181	-206.306	-207.181	5.204700000000008e-07
chr6:135130426:T:A	-213.365	-212.762	-213.365	-212.762	1.9616600000000013e-09
chr6:135130442:C:T	-205.669	-206.367	-205.669	-206.367	1.1751000000000034e-06
chr6:135131078:T:A	-205.603	-205.539	-205.603	-205.539	2.6888000000000004e-06
chr6:135131754:T:C	-205.651	-205.671	-205.651	-205.671	2.356700000000004e-06
chr6:135132889:C:A	-206.601	-206.284	-206.601	-206.284	1.2772800000000008e-06
chr6:135133247:C:T	-204.78	-206.013	-204.78	-206.013	1.6745999999999992e-06
chr6:135134191:A:G	-205.8	-206.259	-205.8	-206.259	1.3095e-06
chr6:135135620:A:G	-206.372	-205.988	-206.372	-205.988	1.7159200000000022e-06
chr6:135137285:A:G	-207.558	-206.916	-207.558	-206.916	6.786800000000003e-07
chr6:135137457:C:A	-208.573	-207.866	-208.573	-207.866	2.625330000000002e-07
chr6:135139996:C:T	-207.495	-207.15	-207.495	-207.15	5.3712e-07
chr6:135140799:A:G	-207.17	-207.141	-207.17	-207.141	5.417900000000002e-07
chr6:135142195:G:A	-207.628	-207.57	-207.628	-207.57	3.530299999999998e-07
chr6:135142809:C:T	-207.575	-207.24	-207.575	-207.24	4.910500000000002e-07
chr6:135144336:T:C	-214.054	-213.25	-214.054	-213.25	1.2048300000000015e-09
chr6:135144413:A:C	-207.786	-207.401	-207.786	-207.401	4.176900000000002e-07
chr6:135146050:C:T	-215.164	-213.764	-215.164	-213.764	7.206199999999999e-10
chr6:135146383:T:A	-214.208	-213.347	-214.208	-213.347	1.09275e-09
chr6:135147172:C:T	-214.875	-213.644	-214.875	-213.644	8.125999999999994e-10
chr6:135148614:C:T	-208.132	-207.52	-208.132	-207.52	3.7095e-07
chr6:135150478:T:C	-208.214	-207.377	-208.214	-207.377	4.278599999999999e-07
chr6:135151364:A:G	-214.617	-213.516	-214.617	-213.516	9.232499999999999e-10
chr6:135153138:A:G	-215.325	-213.874	-215.325	-213.874	6.456760000000001e-10
chr6:135153496:T:C	-208.315	-207.5	-208.315	-207.5	3.7847999999999993e-07
chr6:135154983:A:C	-214.641	-213.542	-214.641	-213.542	8.993099999999999e-10
chr6:135155302:A:T	-208.364	-207.56	-208.364	-207.56	3.56442e-07
chr6:135155413:G:A	-214.693	-213.566	-214.693	-213.566	8.783499999999996e-10
chr6:135156849:T:A	-214.965	-213.692	-214.965	-213.692	7.744699999999999e-10
chr6:135158916:T:C	-214.341	-213.375	-214.341	-213.375	1.0624599999999992e-09
chr6:135159009:T:G	-214.15	-213.252	-214.15	-213.252	1.2018999999999993e-09
chr6:135160747:T:A	-214.171	-213.071	-214.171	-213.071	1.4401000000000004e-09
chr6:135162671:T:A	-214.701	-213.549	-214.701	-213.549	8.9291e-10
chr6:135163956:C:T	-213.799	-212.934	-213.799	-212.934	1.6514099999999994e-09
chr6:135164360:G:A	-214.5	-213.294	-214.5	-213.294	1.1527899999999997e-09
chr6:135165003:G:A	0.0	-210.73	0.0	-210.73	1.49678e-08
chr6:135165148:GAGAAAAC:G	-207.042	-206.658	-207.042	-206.658	8.780899999999986e-07
chr6:135166364:G:C	-209.579	-208.621	-209.579	-208.621	1.233519999999999e-07
chr6:135166476:A:G	-213.164	-212.188	-213.164	-212.188	3.48332e-09
chr6:135166661:T:A	-214.568	-213.464	-214.568	-213.464	9.723400000000004e-10
chr6:135166945:G:A	-213.038	-212.078	-213.038	-212.078	3.889989999999997e-09
chr6:135167358:T:C	-209.401	-209.278	-209.401	-209.278	6.396600000000011e-08
chr6:135167931:T:C	-209.66	-209.549	-209.66	-209.549	4.879200000000006e-08
chr6:135169760:C:T	-208.794	-208.936	-208.794	-208.936	9.006799999999996e-08
chr6:135170349:G:A	-209.605	-209.487	-209.605	-209.487	5.190799999999999e-08
chr6:135170734:G:T	-210.717	-209.763	-210.717	-209.763	3.9365400000000004e-08
chr6:135171399:C:T	-209.058	-208.326	-209.058	-208.326	1.6575299999999994e-07
chr6:135173737:T:C	-212.21	-211.207	-212.21	-211.207	9.2877e-09
chr6:135174088:C:T	-211.32	-210.591	-211.32	-210.591	1.719610000000001e-08
chr6:135174436:T:C	-211.546	-210.989	-211.546	-210.989	1.1559200000000002e-08
chr6:135177114:A:T	-211.011	-210.037	-211.011	-210.037	2.994640000000002e-08
chr6:135177595:G:C	-210.875	-209.901	-210.875	-209.901	3.4297600000000025e-08
chr6:135179635:G:C	-214.128	-212.978	-214.128	-212.978	1.5804500000000015e-09
chr6:135185304:G:A	-214.49	-213.445	-214.49	-213.445	9.9083e-10
chr6:135186256:T:C	-213.714	-212.717	-213.714	-212.717	2.0521500000000006e-09
chr6:135194310:T:C	-212.864	-212.064	-212.864	-212.064	3.945499999999997e-09
chr6:135196858:G:A	-213.396	-212.374	-213.396	-212.374	2.8920700000000003e-09
chr6:135198362:T:C	-213.605	-212.616	-213.605	-212.616	2.271800000000001e-09
chr6:135201617:A:G	-213.375	-212.328	-213.375	-212.328	3.0275500000000004e-09
chr6:135201801:T:C	-212.669	-212.355	-212.669	-212.355	2.9486000000000003e-09
chr6:135202112:G:A	-214.652	-213.537	-214.652	-213.537	9.041099999999997e-10
chr6:135202445:T:C	-213.575	-212.595	-213.575	-212.595	2.3182000000000005e-09
chr6:135202636:A:G	-212.791	-212.413	-212.791	-212.413	2.7821e-09
chr6:135202648:G:A	-213.572	-212.506	-213.572	-212.506	2.5341399999999997e-09
chr6:135203378:A:G	-213.342	-212.563	-213.342	-212.563	2.3943299999999983e-09
chr6:135203415:C:T	-214.292	-213.109	-214.292	-213.109	1.386659999999999e-09
chr6:135204599:A:G	-213.035	-212.288	-213.035	-212.288	3.151000000000003e-09
chr6:135205630:C:T	-214.074	-212.979	-214.074	-212.979	1.5789300000000009e-09
chr6:135207162:C:T	-213.052	-212.474	-213.052	-212.474	2.6162300000000006e-09
chr6:135207584:A:G	-212.859	-212.257	-212.859	-212.257	3.2512000000000013e-09
chr6:135208073:T:A	-213.747	-212.925	-213.747	-212.925	1.6668499999999995e-09
chr6:135208423:C:T	-214.148	-213.045	-214.148	-213.045	1.47794e-09
chr6:135208901:C:A	-213.295	-212.535	-213.295	-212.535	2.4624300000000047e-09
chr6:135210313:C:G	-213.881	-212.828	-213.881	-212.828	1.8378199999999985e-09
chr6:135211694:A:G	0.0	-213.101	0.0	-213.101	1.39739e-09
chr6:135214102:C:T	-215.164	-213.765	-215.164	-213.765	7.2e-10
chr6:135214309:T:C	-215.073	-213.711	-215.073	-213.711	7.597299999999998e-10
chr6:135214883:C:T	-214.766	-213.579	-214.766	-213.579	8.672399999999994e-10
chr6:135216752:C:G	-214.915	-213.656	-214.915	-213.656	8.0235e-10
chr6:135216759:A:G	-214.558	-213.44	-214.558	-213.44	9.960399999999998e-10
chr6:135217501:A:G	-214.708	-213.469	-214.708	-213.469	9.679100000000004e-10
chr6:135246558:AG:A	0.0	-210.375	0.0	-210.375	2.13411e-08
chr6:135262253:C:T	0.0	-211.356	0.0	-211.356	8.00694e-09
chr6:135341970:T:C	0.0	-210.529	0.0	-210.529	1.83034e-08
