## Supplementary material for "Characterization of shared and ancestry-specific signals driving complex traits using multi-ancestry fine-mapping": results_platelet_count_aou.txt

chr	start_bp	end_bp	rsid	eur_pip	afr_pip	eur_maf	afr_maf	bp	bp	eur_beta	afr_beta	eur_se	afr_se	eur_zscore	afr_zscore	eur_pval	afr_pval	global_pip	eur_nocausal	afr_nocausal	shared_pip	not_shared_pip	shared_ll	notshared_ll	num_snps_eur	num_snps_afr	nc	runtime
6	134037360	135606021	chr6:135082789:T:C	0.0662773	0.0653395	0.0973522	0.156125	135082789	135082789	-0.0592452369129485	-0.0494222277960103	0.0071793772360482	0.0138782042548676	-8.252141511031578	-3.561139963671892	1.57473e-16	0.000370108	0.0662772999999999	5.54735e-45	1.27105e-09	0.0653395	0.0009377999999999	-197.233	-199.685	388	388	2	508.058
6	134037360	135606021	chr6:135081951:C:G	0.0844242	0.0832138	0.0973139	0.155827	135081951	135081951	-0.0595808675698947	-0.0493438843563717	0.0071780309955968	0.0138746251518007	-8.300447240537583	-3.5564120699842956	1.05011e-16	0.000376825	0.0844242	5.54735e-45	1.27105e-09	0.0832138	0.0012104	-196.991	-199.43	388	388	2	508.058
6	134037360	135606021	chr6:135087334:G:T	0.0822509	0.081107	0.0973464	0.155777	135087334	135087334	-0.059460747010602	-0.0495113051504976	0.0071763791412184	0.0138764916371612	-8.285619508183734	-3.567998774121442	1.18948e-16	0.000360562	0.0822509	5.54735e-45	1.27105e-09	0.081107	0.0011439	-197.017	-199.486	388	388	2	508.058
6	134037360	135606021	chr6:135091498:T:C	0.395906	0.394976	0.0971801	0.141454	135091498	135091498	-0.0592381443090144	-0.0610282428676633	0.0071820623272753	0.0144535622438967	-8.248068815003991	-4.222366904285736	1.62929e-16	2.42821e-05	0.395906	5.54735e-45	1.27105e-09	0.394976	0.0009299999999999	-195.434	-199.693	388	388	2	508.058
6	134037360	135606021	chr6:135091244:C:T	0.114335	0.113229	0.0973484	0.156552	135091244	135091244	-0.0594605980511964	-0.0516815145637843	0.0071771267855734	0.0138597594155707	-8.284735636928827	-3.7288897313558618	1.19834e-16	0.000192857	0.1143349999999999	5.54735e-45	1.27105e-09	0.113229	0.0011059999999998	-196.683	-199.52	388	388	2	508.058
6	134037360	135606021	chr6:135080233:C:T	0.0824835	0.0813438	0.0972674	0.155735	135080233	135080233	-0.0595048387080127	-0.0495484888589125	0.0071790489159317	0.0138794014364705	-8.288679935856118	-3.569929804661127	1.1593e-16	0.000357916	0.0824835	5.54735e-45	1.27105e-09	0.0813438	0.0011397	-197.014	-199.49	388	388	2	508.058
6	134037360	135606021	chr6:135082974:G:A	0.0776161	0.0766421	0.0972935	0.156045	135082974	135082974	-0.0593035966682154	-0.0501191942526222	0.0071798609634492	0.0138746139492113	-8.259713798096445	-3.6122946869791077	1.47805e-16	0.000304245	0.0776161	5.54735e-45	1.27105e-09	0.0766421	0.0009739999999999	-197.073	-199.647	388	388	2	508.058
6	134037360	135606021	chr6:135106021:T:C	0.886742	0.886745	0.247309	0.0709024	135106021	135106021	0.0712583190070209	0.1481260975751226	0.0049371465686969	0.0198564773539269	14.433097744924487	7.45983766077363	3.57926e-47	9.0176e-14	0.886745	5.54735e-45	1.27105e-09	0.886742	2.9999999999752447e-06	-194.57	-205.284	388	388	2	508.058
6	134037360	135606021	chr6:135106679:G:A	0.086277	0.0862786	0.246032	0.0709204	135106679	135106679	0.0706322855634746	0.1462985000643281	0.0049463293058576	0.0198682500991526	14.279737800681733	7.363431572193058	3.25515e-46	1.86208e-13	0.0862787	5.54735e-45	1.27105e-09	0.0862769	1.799999999996249e-06	-196.901	-205.811	388	388	2	508.058
