## Supplementary material for "Characterization of shared and ancestry-specific signals driving complex traits using multi-ancestry fine-mapping": global_pips.txt

SNP_ID	shared_ll	notshared_ll	global_pips
chr7:2285113:G:A	-152.104	-153.638	0.110318
chr7:2285148:G:C	-152.307	-152.933	0.09565220000000002
chr7:2286524:T:A	-152.605	-153.121	0.0703514
chr7:2286528:T:A	-152.576	-153.115	0.0722391
chr7:2286651:C:T	-153.838	-153.982	0.0217328
chr7:2287181:C:T	-152.413	-153.18	0.083912
chr7:2287246:ACT:A	-152.379	-153.121	0.08691619999999999
chr7:2290861:A:G	-153.905	-154.091	0.0198036
chr7:2293333:G:T	-152.697	-153.365	0.0635349
chr7:2293422:A:G	-154.957	-154.649	0.00757021
chr7:2300482:A:G	-154.477	-153.991	0.012549270000000001
chr7:2301420:C:T	-152.391	-153.146	0.085878
chr7:2302431:T:C	-153.581	-153.869	0.027072299999999997
chr7:2302434:T:C	-153.655	-153.949	0.0251096
chr7:2302751:A:G	-155.347	-154.927	0.005254719999999999
chr7:2304568:C:T	-155.696	-155.236	0.0037095899999999996
chr7:2305456:T:C	-154.319	-154.014	0.014048099999999999
chr7:2306480:C:T	-154.509	-153.84	0.01261641
chr7:2389669:C:T	-153.39	-152.9	0.0464926
chr7:2389744:G:A	-153.74	-154.303	0.0268789
chr7:2390596:A:G	-153.64	-154.193	0.029696700000000003
chr7:2391696:T:C	-153.572	-153.974	0.0323167
chr7:2392508:G:A	-154.058	-153.255	0.0257221
chr7:2392532:A:G	-154.561	-154.064	0.013720400000000002
chr7:2393162:G:C	-154.513	-153.659	0.016599899999999997
chr7:2393275:G:A	-154.359	-153.534	0.0191509
chr7:2393276:C:A	-154.394	-153.562	0.0185306
chr7:2393296:T:G	-154.184	-153.399	0.0225793
chr7:2394887:G:A	-154.174	-153.395	0.022769700000000004
chr7:2399277:T:C	-153.937	-153.319	0.0274856
chr7:2399342:C:T	-153.961	-153.392	0.0265481
chr7:2399832:G:A	-153.73	-153.979	0.028129
chr7:2400261:A:T	-153.768	-153.978	0.027237300000000002
chr7:2401277:G:A	-153.813	-153.902	0.0264909
chr7:2401440:A:G	-153.552	-152.933	0.040175999999999996
chr7:2582691:G:A	0.0	-153.283	0.0068846
chr7:2617193:A:T	-154.514	-153.572	0.017105099999999998
chr7:2618317:C:T	-154.485	-153.526	0.017564800000000002
chr7:2618351:AACAT:A	-154.072	-153.14	0.0261775
chr7:2618659:C:T	-153.973	-153.282	0.0277325
chr7:2618744:G:T	-154.31	-153.34	0.0210288
chr7:2619873:T:C	-154.015	-153.219	0.026995100000000005
chr7:2619924:A:G	-154.047	-153.229	0.026325400000000002
chr7:2620137:T:G	-153.99	-153.218	0.027492600000000002
chr7:2621256:T:C	-153.612	-153.037	0.038368200000000005
chr7:2624009:C:T	-152.042	-152.474	0.16997900000000002
chr7:2676245:C:T	0.0	-153.533	0.00497699
chr7:2683621:A:G	0.0	-152.434	0.0138853
chr7:2712853:G:A	-157.714	-156.591	0.0007193060000000001
chr7:2714091:C:T	-157.699	-156.668	0.0006996760000000001
chr7:2714451:G:A	-157.597	-156.591	0.0007719519999999999
chr7:2715119:C:T	-157.602	-156.599	0.0007670330000000001
chr7:2715480:G:A	-157.535	-156.547	0.0008190990000000001
chr7:2715738:G:T	-157.633	-156.616	0.0007472320000000001
chr7:2715918:TCA:T	-157.575	-156.579	0.000787117
chr7:2717071:G:A	-157.888	-156.721	0.000622561
chr7:2717198:T:C	-158.132	-156.853	0.000514927
chr7:2717251:G:A	-158.473	-157.075	0.000378999
chr7:2717900:G:A	-158.464	-157.083	0.000365512
chr7:2718233:A:C	-157.847	-156.681	0.0007000740000000001
chr7:2718675:A:G	-157.486	-156.344	0.0009862249999999999
chr7:2718707:T:C	-158.214	-156.899	0.000505654
chr7:2719301:T:G	-157.708	-156.543	0.0008052059999999999
chr7:2719839:T:C	-158.158	-156.855	0.000526074
chr7:2720161:C:T	-157.861	-156.7	0.000696454
chr7:2720374:G:C	-155.691	-154.996	0.00552838
chr7:2720490:G:A	-157.963	-156.762	0.000635762
chr7:2720704:A:T	-158.679	-157.186	0.000342877
chr7:2720975:A:G	-157.691	-156.5	0.000812795
chr7:2721519:A:G	-154.378	-153.837	0.0199842
chr7:2722492:C:T	-157.714	-156.579	0.000799736
chr7:2722752:C:T	-157.903	-156.699	0.0006717289999999999
chr7:2724496:G:A	-157.804	-156.6	0.000736141
chr7:2724982:C:CA	-158.044	-156.776	0.000584126
chr7:2725937:ACT:A	-154.007	-153.443	0.028705799999999997
chr7:2726089:C:T	-154.314	-153.733	0.0211816
chr7:2727243:A:G	-153.601	-153.133	0.042226599999999996
chr7:2727301:C:T	-153.156	-152.688	0.06583800000000001
chr7:2727501:A:T	-158.029	-156.823	0.000540329
chr7:2727971:C:T	-154.145	-153.741	0.0240676
chr7:2728992:C:T	-153.385	-152.865	0.05298860000000001
chr7:2729263:C:T	-153.245	-152.835	0.059483499999999995
chr7:2729301:G:T	-154.338	-153.493	0.022259599999999997
chr7:2730858:CAATT:C	-153.122	-152.59	0.06907189999999999
chr7:2732656:T:C	-158.322	-156.989	0.00046144
chr7:2732797:A:C	-158.087	-156.81	0.000566371
chr7:2733971:A:G	-158.539	-157.116	0.00035572100000000003
chr7:2736131:A:G	-158.574	-157.13	0.000354317
chr7:2736160:T:C	-158.579	-157.133	0.00035264499999999996
chr7:2736498:A:G	-158.533	-157.102	0.0003762749999999999
chr7:2738191:A:G	-158.904	-157.302	0.000278624
chr7:2739495:AT:A	-158.6	-157.144	0.00036276
chr7:2742258:T:C	-158.806	-157.253	0.000306912
chr7:2742859:C:T	-153.992	-153.488	0.030961399999999997
chr7:2743672:T:C	-158.283	-156.938	0.000471545
chr7:2743704:C:T	-158.215	-156.907	0.0005092260000000001
chr7:2743794:A:G	-157.098	-156.275	0.001222496
chr7:2749278:T:C	-158.002	-156.743	0.0006012110000000001
chr7:2749386:T:C	-158.159	-156.911	0.000479272
chr7:2749639:T:G	-157.862	-156.722	0.0006235399999999999
chr7:2750070:G:A	-153.675	-153.059	0.04389690000000001
chr7:2750246:A:C	-158.651	-157.165	0.00034343000000000004
chr7:2751051:T:C	-158.51	-157.086	0.00039003600000000007
chr7:2756323:A:G	-158.597	-157.142	0.000344831
chr7:2757633:T:C	-157.938	-156.702	0.000644615
chr7:2758660:C:A	-158.692	-157.189	0.00033005400000000004
chr7:2759097:A:G	-158.209	-156.902	0.000508446
chr7:2762169:C:T	-158.522	-157.092	0.00038375400000000004
chr7:2762363:A:AG	-158.567	-157.119	0.0003679400000000001
chr7:2762888:T:C	-158.34	-156.984	0.0004555
chr7:2763309:G:A	-158.203	-156.905	0.000490127
chr7:2763876:C:T	-157.804	-156.597	0.0007297489999999998
chr7:2767614:T:TA	-158.295	-156.974	0.00047658499999999996
chr7:2769098:T:G	-158.446	-157.054	0.00041518299999999996
chr7:2771112:G:A	-157.988	-156.755	0.0006249860000000001
chr7:2771909:T:C	-158.597	-157.142	0.00035999899999999995
chr7:2772998:C:G	-158.023	-156.864	0.0006400059999999999
chr7:2774637:A:G	-152.649	-151.734	0.12960360000000004
chr7:2775001:C:T	-153.413	-152.679	0.058705700000000006
chr7:2775506:G:A	-153.179	-152.304	0.07561770000000001
chr7:2777821:G:T	-158.723	-157.205	0.000322109
chr7:2781637:C:T	-153.593	-153.023	0.0472014
chr7:2781656:T:C	-158.252	-156.942	0.000471044
chr7:2783352:T:A	-158.264	-156.927	0.00047399100000000005
chr7:2783842:G:A	-158.063	-156.787	0.0005704309999999999
chr7:2785073:G:A	-153.98	-153.212	0.033476500000000006
chr7:2785957:C:G	-156.404	-155.418	0.0030540000000000007
chr7:2786288:C:A	-154.971	-154.136	0.01239042
chr7:2787642:T:C	-158.309	-156.972	0.00045074599999999997
chr7:2787920:A:G	-158.34	-156.978	0.00044723399999999997
chr7:2791449:T:C	-158.747	-157.223	0.000320644
chr7:2792731:T:C	-158.737	-157.216	0.000326083
chr7:2794779:G:A	-158.061	-156.863	0.0005437109999999999
chr7:2796385:C:T	-158.304	-156.986	0.000448912
chr7:2801482:T:C	-158.383	-157.015	0.00043342199999999993
chr7:2801530:G:A	-158.938	-157.32	0.000272061
chr7:2805737:A:G	-158.476	-157.08	0.000423419
chr7:2807260:G:T	-158.658	-157.17	0.000339068
chr7:2807862:A:G	-158.213	-156.921	0.0005259640000000001
chr7:2809193:G:T	-157.92	-156.775	0.000699808
chr7:2810948:C:G	-158.271	-156.953	0.0004939020000000001
chr7:2813201:T:C	-156.235	-155.438	0.00346496
chr7:2814376:G:A	-155.378	-154.494	0.008399880000000002
chr7:2814616:C:T	-155.165	-154.292	0.01036984
chr7:2814746:A:T	-155.452	-154.559	0.00781496
chr7:2815960:T:C	-155.862	-155.049	0.005087380000000001
chr7:2817777:C:T	-155.583	-154.809	0.006674420000000001
chr7:2818242:T:C	-158.728	-157.211	0.000326371
chr7:2818681:T:C	-156.021	-155.208	0.00432847
chr7:2818814:G:C	-156.033	-155.075	0.00445571
chr7:2819272:A:C	-156.341	-155.504	0.003144
chr7:2820213:G:A	-158.874	-157.286	0.000280319
chr7:2820583:A:C	-155.176	-154.254	0.01040115
chr7:2823655:A:C	-158.097	-156.87	0.0005270100000000001
chr7:2823809:T:G	-158.547	-157.109	0.000377319
chr7:2823940:G:A	-157.561	-156.435	0.000882305
chr7:2824952:G:T	-157.803	-156.658	0.0007214400000000001
chr7:2826844:T:G	-154.781	-153.97	0.0148482
chr7:2827662:A:G	-153.818	-153.202	0.0380493
chr7:2829096:A:G	-155.497	-154.594	0.007425630000000001
chr7:2829190:C:G	-155.346	-154.69	0.00821112
chr7:2829606:A:G	-155.601	-154.874	0.00645926
chr7:2829730:A:T	-155.562	-154.821	0.006748380000000001
chr7:2829757:T:C	-155.39	-154.656	0.008014530000000002
chr7:2830351:T:C	-158.642	-157.158	0.000337264
chr7:2831453:GAGTGC:G	-157.851	-156.634	0.000696957
chr7:2831683:A:G	-158.386	-157.002	0.000418206
chr7:2832599:A:G	-158.299	-156.99	0.0004354180000000001
chr7:2832812:G:A	-158.032	-156.764	0.00058968
chr7:2833739:CTG:C	-158.001	-156.743	0.000606379
chr7:2834014:A:G	-158.377	-157.0	0.00043329400000000003
chr7:2834129:G:A	-158.424	-157.035	0.000417868
chr7:2835392:A:G	-155.47	-154.669	0.007522560000000001
chr7:2835786:G:A	-158.023	-156.773	0.0005961909999999998
chr7:2835936:G:A	-158.442	-157.043	0.000409952
chr7:2838469:G:A	-158.401	-157.014	0.0004219309999999999
chr7:2838876:A:G	-158.21	-156.914	0.000504343
chr7:2842396:T:C	-157.573	-156.499	0.0009279449999999999
chr7:2842987:A:G	-158.573	-157.122	0.0003364260000000001
chr7:2843370:G:C	-158.64	-157.157	0.000320032
chr7:2843437:G:A	-157.622	-156.513	0.000751266
chr7:2844649:T:G	-156.527	-155.75	0.0022271799999999996
chr7:2845086:T:C	-156.873	-156.156	0.00166764
chr7:2845359:A:C	-157.463	-156.457	0.001007802
chr7:2845601:A:G	-157.348	-156.372	0.001124353
chr7:2845688:C:G	-156.934	-156.207	0.0015665499999999999
chr7:2846090:T:C	-158.895	-157.297	0.000271091
chr7:2846491:G:A	-156.277	-155.673	0.0027513600000000004
chr7:2847114:A:G	-156.221	-155.604	0.00292498
chr7:2847239:C:A	-156.488	-155.726	0.00230708
chr7:2847561:C:T	-156.911	-155.646	0.0017970900000000003
chr7:2847650:G:A	-156.344	-155.7	0.00258043
chr7:2847716:C:G	-156.582	-155.811	0.00208878
chr7:2848423:G:T	-158.61	-157.153	0.000330309
chr7:2849400:T:C	-158.292	-156.974	0.00043573300000000005
chr7:2851140:C:T	-156.904	-156.027	0.0015370599999999998
chr7:2852188:G:A	-156.437	-155.707	0.0023943000000000002
chr7:2852750:A:T	-157.8	-156.689	0.000644798
chr7:2853338:A:G	-158.905	-157.293	0.000262957
chr7:2853705:T:C	-155.736	-154.906	0.00564817
chr7:2853806:C:T	-157.342	-156.378	0.00102305
chr7:2854142:C:T	-158.782	-157.239	0.000296085
chr7:2855993:G:A	-155.388	-154.858	0.0073656500000000005
chr7:2859776:A:G	-156.131	-155.31	0.00374203
chr7:2860675:G:C	-157.56	-156.616	0.000773525
chr7:2865294:G:A	-156.982	-156.075	0.0014722
chr7:2865385:C:T	-158.318	-156.966	0.00044468700000000003
chr7:2872338:A:G	-156.134	-155.541	0.0030189299999999995
chr7:2873445:T:C	-156.887	-156.259	0.00140138
chr7:3020642:G:A	0.0	-153.592	0.00488559
chr7:3029570:A:G	-154.559	-153.587	0.015919600000000002
chr7:3140334:T:G	-153.054	-152.926	0.054853500000000006
