## Supplementary material for "Characterization of shared and ancestry-specific signals driving complex traits using multi-ancestry fine-mapping": mscaviar_results_shared_pips.txt

SNP_ID	shared_pip	shared_ll	notshared_ll
chr7:2285113:G:A	0.106514	-152.104	-153.638
chr7:2285148:G:C	0.0877905	-152.307	-152.933
chr7:2286524:T:A	0.0640092	-152.605	-153.121
chr7:2286528:T:A	0.0658764	-152.576	-153.115
chr7:2286651:C:T	0.0189491	-153.838	-153.982
chr7:2287181:C:T	0.0779487	-152.413	-153.18
chr7:2287246:ACT:A	0.0805975	-152.379	-153.121
chr7:2290861:A:G	0.0173907	-153.905	-154.091
chr7:2293333:G:T	0.0585746	-152.697	-153.365
chr7:2293422:A:G	0.0061643	-154.957	-154.649
chr7:2300482:A:G	0.00987433	-154.477	-153.991
chr7:2301420:C:T	0.0797132	-152.391	-153.146
chr7:2302431:T:C	0.0240515	-153.581	-153.869
chr7:2302434:T:C	0.0223392	-153.655	-153.949
chr7:2302751:A:G	0.00418343	-155.347	-154.927
chr7:2304568:C:T	0.00292155	-155.696	-155.236
chr7:2305456:T:C	0.0113923	-154.319	-154.014
chr7:2306480:C:T	0.009479	-154.509	-153.84
chr7:2389669:C:T	0.0366116	-153.39	-152.9
chr7:2389744:G:A	0.0244661	-153.74	-154.303
chr7:2390596:A:G	0.0270169	-153.64	-154.193
chr7:2391696:T:C	0.0289762	-153.572	-153.974
chr7:2392508:G:A	0.0187833	-154.058	-153.255
chr7:2392532:A:G	0.0106573	-154.561	-154.064
chr7:2393162:G:C	0.0119609	-154.513	-153.659
chr7:2393275:G:A	0.0138823	-154.359	-153.534
chr7:2393276:C:A	0.0134204	-154.394	-153.562
chr7:2393296:T:G	0.0165607	-154.184	-153.399
chr7:2394887:G:A	0.0167364	-154.174	-153.395
chr7:2399277:T:C	0.0209943	-153.937	-153.319
chr7:2399342:C:T	0.0205142	-153.961	-153.392
chr7:2399832:G:A	0.0247968	-153.73	-153.979
chr7:2400261:A:T	0.0238997	-153.768	-153.978
chr7:2401277:G:A	0.022887	-153.813	-153.902
chr7:2401440:A:G	0.030633	-153.552	-152.933
chr7:2582691:G:A	0	0	-153.283
chr7:2617193:A:T	0.0120216	-154.514	-153.572
chr7:2618317:C:T	0.012228	-154.485	-153.526
chr7:2618351:AACAT:A	0.0183515	-154.072	-153.14
chr7:2618659:C:T	0.0209323	-153.973	-153.282
chr7:2618744:G:T	0.0146042	-154.31	-153.34
chr7:2619873:T:C	0.0196962	-154.015	-153.219
chr7:2619924:A:G	0.0190876	-154.047	-153.229
chr7:2620137:T:G	0.0201918	-153.99	-153.218
chr7:2621256:T:C	0.0295941	-153.612	-153.037
chr7:2624009:C:T	0.154716	-152.042	-152.474
chr7:2676245:C:T	0	0	-153.533
chr7:2683621:A:G	0	0	-152.434
chr7:2712853:G:A	0.000473842	-157.714	-156.591
chr7:2714091:C:T	0.000474114	-157.699	-156.668
chr7:2714451:G:A	0.000527398	-157.597	-156.591
chr7:2715119:C:T	0.000524509	-157.602	-156.599
chr7:2715480:G:A	0.000562996	-157.535	-156.547
chr7:2715738:G:T	0.000508539	-157.633	-156.616
chr7:2715918:TCA:T	0.000539368	-157.575	-156.579
chr7:2717071:G:A	0.000405374	-157.888	-156.721
chr7:2717198:T:C	0.000325944	-158.132	-156.853
chr7:2717251:G:A	0.000226725	-158.473	-157.075
chr7:2717900:G:A	0.000218442	-158.464	-157.083
chr7:2718233:A:C	0.000463374	-157.847	-156.681
chr7:2718675:A:G	0.000653167	-157.486	-156.344
chr7:2718707:T:C	0.000316352	-158.214	-156.899
chr7:2719301:T:G	0.000531505	-157.708	-156.543
chr7:2719839:T:C	0.000329435	-158.158	-156.855
chr7:2720161:C:T	0.000461884	-157.861	-156.7
chr7:2720374:G:C	0.0041564	-155.691	-154.996
chr7:2720490:G:A	0.000415852	-157.963	-156.762
chr7:2720704:A:T	0.000200194	-158.679	-157.186
chr7:2720975:A:G	0.000528642	-157.691	-156.5
chr7:2721519:A:G	0.0155601	-154.378	-153.837
chr7:2722492:C:T	0.000534371	-157.714	-156.579
chr7:2722752:C:T	0.000438163	-157.903	-156.699
chr7:2724496:G:A	0.000478851	-157.804	-156.6
chr7:2724982:C:CA	0.000370751	-158.044	-156.776
chr7:2725937:ACT:A	0.0221859	-154.007	-153.443
chr7:2726089:C:T	0.0163129	-154.314	-153.733
chr7:2727243:A:G	0.0333196	-153.601	-153.133
chr7:2727301:C:T	0.0519556	-153.156	-152.688
chr7:2727501:A:T	0.000345328	-158.029	-156.823
chr7:2727971:C:T	0.0192455	-154.145	-153.741
chr7:2728992:C:T	0.0413582	-153.385	-152.865
chr7:2729263:C:T	0.0474967	-153.245	-152.835
chr7:2729301:G:T	0.0161445	-154.338	-153.493
chr7:2730858:CAATT:C	0.0537578	-153.122	-152.59
chr7:2732656:T:C	0.000289894	-158.322	-156.989
chr7:2732797:A:C	0.000359759	-158.087	-156.81
chr7:2733971:A:G	0.000210496	-158.539	-157.116
chr7:2736131:A:G	0.000208453	-158.574	-157.13
chr7:2736160:T:C	0.000207226	-158.579	-157.133
chr7:2736498:A:G	0.000224751	-158.533	-157.102
chr7:2738191:A:G	0.000154519	-158.904	-157.302
chr7:2739495:AT:A	0.000215278	-158.6	-157.144
chr7:2742258:T:C	0.000174708	-158.806	-157.253
chr7:2742859:C:T	0.0243075	-153.992	-153.488
chr7:2743672:T:C	0.000291002	-158.283	-156.938
chr7:2743704:C:T	0.000320911	-158.215	-156.907
chr7:2743794:A:G	0.000875636	-157.098	-156.275
chr7:2749278:T:C	0.000382508	-158.002	-156.743
chr7:2749386:T:C	0.000300589	-158.159	-156.911
chr7:2749639:T:G	0.000406256	-157.862	-156.722
chr7:2750070:G:A	0.033632	-153.675	-153.059
chr7:2750246:A:C	0.000200456	-158.651	-157.165
chr7:2751051:T:C	0.000234342	-158.51	-157.086
chr7:2756323:A:G	0.000201641	-158.597	-157.142
chr7:2757633:T:C	0.00041531	-157.938	-156.702
chr7:2758660:C:A	0.000190997	-158.692	-157.189
chr7:2759097:A:G	0.000320202	-158.209	-156.902
chr7:2762169:C:T	0.000229788	-158.522	-157.092
chr7:2762363:A:AG	0.000218164	-158.567	-157.119
chr7:2762888:T:C	0.000281981	-158.34	-156.984
chr7:2763309:G:A	0.000305784	-158.203	-156.905
chr7:2763876:C:T	0.000473628	-157.804	-156.597
chr7:2767614:T:TA	0.000299738	-158.295	-156.974
chr7:2769098:T:G	0.000253297	-158.446	-157.054
chr7:2771112:G:A	0.000405117	-157.988	-156.755
chr7:2771909:T:C	0.000212941	-158.597	-157.142
chr7:2772998:C:G	0.000431574	-158.023	-156.864
chr7:2774637:A:G	0.091288	-152.649	-151.734
chr7:2775001:C:T	0.0436542	-153.413	-152.679
chr7:2775506:G:A	0.0539585	-153.179	-152.304
chr7:2777821:G:T	0.000185326	-158.723	-157.205
chr7:2781637:C:T	0.0365502	-153.593	-153.023
chr7:2781656:T:C	0.000293162	-158.252	-156.942
chr7:2783352:T:A	0.000292502	-158.264	-156.927
chr7:2783842:G:A	0.000360654	-158.063	-156.787
chr7:2785073:G:A	0.0246719	-153.98	-153.212
chr7:2785957:C:G	0.00212659	-156.404	-155.418
chr7:2786288:C:A	0.00895626	-154.971	-154.136
chr7:2787642:T:C	0.000278	-158.309	-156.972
chr7:2787920:A:G	0.000274732	-158.34	-156.978
chr7:2791449:T:C	0.000185001	-158.747	-157.223
chr7:2792731:T:C	0.000188779	-158.737	-157.216
chr7:2794779:G:A	0.00034985	-158.061	-156.863
chr7:2796385:C:T	0.000277289	-158.304	-156.986
chr7:2801482:T:C	0.000266135	-158.383	-157.015
chr7:2801530:G:A	0.000149881	-158.938	-157.32
chr7:2805737:A:G	0.000261041	-158.476	-157.08
chr7:2807260:G:T	0.000197321	-158.658	-157.17
chr7:2807862:A:G	0.000337321	-158.213	-156.921
chr7:2809193:G:T	0.000479797	-157.92	-156.775
chr7:2810948:C:G	0.000312475	-158.271	-156.953
chr7:2813201:T:C	0.00254467	-156.235	-155.438
chr7:2814376:G:A	0.00599899	-155.378	-154.494
chr7:2814616:C:T	0.00742635	-155.165	-154.292
chr7:2814746:A:T	0.0055673	-155.452	-154.559
chr7:2815960:T:C	0.00371377	-155.862	-155.049
chr7:2817777:C:T	0.00492263	-155.583	-154.809
chr7:2818242:T:C	0.000188834	-158.728	-157.211
chr7:2818681:T:C	0.00316228	-156.021	-155.208
chr7:2818814:G:C	0.003118	-156.033	-155.075
chr7:2819272:A:C	0.00228451	-156.341	-155.504
chr7:2820213:G:A	0.000155547	-158.874	-157.286
chr7:2820583:A:C	0.00733548	-155.176	-154.254
chr7:2823655:A:C	0.000334529	-158.097	-156.87
chr7:2823809:T:G	0.000224827	-158.547	-157.109
chr7:2823940:G:A	0.000583647	-157.561	-156.435
chr7:2824952:G:T	0.000473327	-157.803	-156.658
chr7:2826844:T:G	0.0107976	-154.781	-153.97
chr7:2827662:A:G	0.0291533	-153.818	-153.202
chr7:2829096:A:G	0.00527885	-155.497	-154.594
chr7:2829190:C:G	0.00623958	-155.346	-154.69
chr7:2829606:A:G	0.00482339	-155.601	-154.874
chr7:2829730:A:T	0.00501995	-155.562	-154.821
chr7:2829757:T:C	0.0059719	-155.39	-154.656
chr7:2830351:T:C	0.000195389	-158.642	-157.158
chr7:2831453:GAGTGC:G	0.000451231	-157.851	-156.634
chr7:2831683:A:G	0.000252047	-158.386	-157.002
chr7:2832599:A:G	0.000268712	-158.299	-156.99
chr7:2832812:G:A	0.000374235	-158.032	-156.764
chr7:2833739:CTG:C	0.000386274	-158.001	-156.743
chr7:2834014:A:G	0.000263981	-158.377	-157
chr7:2834129:G:A	0.000253899	-158.424	-157.035
chr7:2835392:A:G	0.00550436	-155.47	-154.669
chr7:2835786:G:A	0.000381793	-158.023	-156.773
chr7:2835936:G:A	0.000248153	-158.442	-157.043
chr7:2838469:G:A	0.000256009	-158.401	-157.014
chr7:2838876:A:G	0.000318085	-158.21	-156.914
chr7:2842396:T:C	0.0006302	-157.573	-156.499
chr7:2842987:A:G	0.000195287	-158.573	-157.122
chr7:2843370:G:C	0.000183465	-158.64	-157.157
chr7:2843437:G:A	0.000495868	-157.622	-156.513
chr7:2844649:T:G	0.0016258	-156.527	-155.75
chr7:2845086:T:C	0.0012516	-156.873	-156.156
chr7:2845359:A:C	0.000698541	-157.463	-156.457
chr7:2845601:A:G	0.000786775	-157.348	-156.372
chr7:2845688:C:G	0.00117299	-156.934	-156.207
chr7:2846090:T:C	0.000149083	-158.895	-157.297
chr7:2846491:G:A	0.00209817	-156.277	-155.673
chr7:2847114:A:G	0.0022238	-156.221	-155.604
chr7:2847239:C:A	0.00169075	-156.488	-155.726
chr7:2847561:C:T	0.00112502	-156.911	-155.646
chr7:2847650:G:A	0.0019489	-156.344	-155.7
chr7:2847716:C:G	0.00152801	-156.582	-155.811
chr7:2848423:G:T	0.000191786	-158.61	-157.153
chr7:2849400:T:C	0.000267576	-158.292	-156.974
chr7:2851140:C:T	0.00109174	-156.904	-156.027
chr7:2852188:G:A	0.00176901	-156.437	-155.707
chr7:2852750:A:T	0.00042578	-157.8	-156.689
chr7:2853338:A:G	0.000142749	-158.905	-157.293
chr7:2853705:T:C	0.00409864	-155.736	-154.906
chr7:2853806:C:T	0.00070976	-157.342	-156.378
chr7:2854142:C:T	0.000166728	-158.782	-157.239
chr7:2855993:G:A	0.00575864	-155.388	-154.858
chr7:2859776:A:G	0.0027249	-156.131	-155.31
chr7:2860675:G:C	0.000535986	-157.56	-156.616
chr7:2865294:G:A	0.0010403	-156.982	-156.075
chr7:2865385:C:T	0.000272454	-158.318	-156.966
chr7:2872338:A:G	0.0022965	-156.134	-155.541
chr7:2873445:T:C	0.00105861	-156.887	-156.259
chr7:3020642:G:A	0	0	-153.592
chr7:3029570:A:G	0.0110491	-154.559	-153.587
chr7:3140334:T:G	0.0460277	-153.054	-152.926
