## Supplementary material for "Characterization of shared and ancestry-specific signals driving complex traits using multi-ancestry fine-mapping": mscaviar_results_study0_post.txt

SNP_ID	Prob_in_pCausalSet
chr7:2285113:G:A	0.109861
chr7:2285148:G:C	0.0953943
chr7:2286524:T:A	0.0701856
chr7:2286528:T:A	0.0720758
chr7:2286651:C:T	0.0215794
chr7:2287181:C:T	0.0837111
chr7:2287246:ACT:A	0.0867217
chr7:2290861:A:G	0.0196754
chr7:2293333:G:T	0.0633497
chr7:2293422:A:G	0.00747915
chr7:2300482:A:G	0.0124699
chr7:2301420:C:T	0.0856821
chr7:2302431:T:C	0.0269263
chr7:2302434:T:C	0.0249708
chr7:2302751:A:G	0.00517019
chr7:2304568:C:T	0.00362769
chr7:2305456:T:C	0.0139511
chr7:2306480:C:T	0.0125475
chr7:2389669:C:T	0.0464006
chr7:2389744:G:A	0.0266044
chr7:2390596:A:G	0.0294362
chr7:2391696:T:C	0.0321002
chr7:2392508:G:A	0.025653
chr7:2392532:A:G	0.0136348
chr7:2393162:G:C	0.0165335
chr7:2393275:G:A	0.019073
chr7:2393276:C:A	0.0184633
chr7:2393296:T:G	0.0225039
chr7:2394887:G:A	0.0226985
chr7:2399277:T:C	0.0274047
chr7:2399342:C:T	0.0264634
chr7:2399832:G:A	0.0279439
chr7:2400261:A:T	0.0270586
chr7:2401277:G:A	0.0263333
chr7:2401440:A:G	0.0400971
chr7:2617193:A:T	0.0170422
chr7:2618317:C:T	0.0175038
chr7:2618351:AACAT:A	0.0261159
chr7:2618659:C:T	0.0276534
chr7:2618744:G:T	0.0209688
chr7:2619873:T:C	0.0269249
chr7:2619924:A:G	0.0262492
chr7:2620137:T:G	0.0274217
chr7:2621256:T:C	0.0382821
chr7:2624009:C:T	0.169723
chr7:2712853:G:A	0.000653756
chr7:2714091:C:T	0.000617103
chr7:2714451:G:A	0.000692307
chr7:2715119:C:T	0.000686311
chr7:2715480:G:A	0.000739775
chr7:2715738:G:T	0.000667239
chr7:2715918:TCA:T	0.000706932
chr7:2717071:G:A	0.000554369
chr7:2717198:T:C	0.000447698
chr7:2717251:G:A	0.000313529
chr7:2717900:G:A	0.000290202
chr7:2718233:A:C	0.000627103
chr7:2718675:A:G	0.000924974
chr7:2718707:T:C	0.000440505
chr7:2719301:T:G	0.000739105
chr7:2719839:T:C	0.000464468
chr7:2720161:C:T	0.000621128
chr7:2720374:G:C	0.00543808
chr7:2720490:G:A	0.000562201
chr7:2720704:A:T	0.000268339
chr7:2720975:A:G	0.000752885
chr7:2721519:A:G	0.019886
chr7:2722492:C:T	0.000727583
chr7:2722752:C:T	0.000603209
chr7:2724496:G:A	0.000673601
chr7:2724982:C:CA	0.000522399
chr7:2725937:ACT:A	0.0286083
chr7:2726089:C:T	0.0210846
chr7:2727243:A:G	0.0421161
chr7:2727301:C:T	0.0657349
chr7:2727501:A:T	0.000472356
chr7:2727971:C:T	0.0239514
chr7:2728992:C:T	0.0528895
chr7:2729263:C:T	0.0593728
chr7:2729301:G:T	0.0221702
chr7:2730858:CAATT:C	0.0689756
chr7:2732656:T:C	0.000394749
chr7:2732797:A:C	0.00050296
chr7:2733971:A:G	0.00028766
chr7:2736131:A:G	0.000284459
chr7:2736160:T:C	0.000282797
chr7:2736498:A:G	0.000312025
chr7:2738191:A:G	0.000215343
chr7:2739495:AT:A	0.000293985
chr7:2742258:T:C	0.000241125
chr7:2742859:C:T	0.0308547
chr7:2743672:T:C	0.000409688
chr7:2743704:C:T	0.000442693
chr7:2743794:A:G	0.000976312
chr7:2749278:T:C	0.000540314
chr7:2749386:T:C	0.000403859
chr7:2749639:T:G	0.000550115
chr7:2750070:G:A	0.0438047
chr7:2750246:A:C	0.000280836
chr7:2751051:T:C	0.000325773
chr7:2756323:A:G	0.000281217
chr7:2757633:T:C	0.00058185
chr7:2758660:C:A	0.000267956
chr7:2759097:A:G	0.000442733
chr7:2762169:C:T	0.000320733
chr7:2762363:A:AG	0.000305453
chr7:2762888:T:C	0.000390417
chr7:2763309:G:A	0.000426072
chr7:2763876:C:T	0.000668304
chr7:2767614:T:TA	0.000404854
chr7:2769098:T:G	0.000348344
chr7:2771112:G:A	0.000557868
chr7:2771909:T:C	0.000291852
chr7:2772998:C:G	0.000532476
chr7:2774637:A:G	0.129531
chr7:2775001:C:T	0.058625
chr7:2775506:G:A	0.0755488
chr7:2777821:G:T	0.000259971
chr7:2781637:C:T	0.0471054
chr7:2781656:T:C	0.000401932
chr7:2783352:T:A	0.000412507
chr7:2783842:G:A	0.000509086
chr7:2785073:G:A	0.0333946
chr7:2785957:C:G	0.00298007
chr7:2786288:C:A	0.0123123
chr7:2787642:T:C	0.000383406
chr7:2787920:A:G	0.000383671
chr7:2791449:T:C	0.000253799
chr7:2792731:T:C	0.000257365
chr7:2794779:G:A	0.000446608
chr7:2796385:C:T	0.000354056
chr7:2801482:T:C	0.000365844
chr7:2801530:G:A	0.000209147
chr7:2805737:A:G	0.000347556
chr7:2807260:G:T	0.000276847
chr7:2807862:A:G	0.000451524
chr7:2809193:G:T	0.000618643
chr7:2810948:C:G	0.000421547
chr7:2813201:T:C	0.00337706
chr7:2814376:G:A	0.00832481
chr7:2814616:C:T	0.0102947
chr7:2814746:A:T	0.00774006
chr7:2815960:T:C	0.00500282
chr7:2817777:C:T	0.00658839
chr7:2818242:T:C	0.000261014
chr7:2818681:T:C	0.00424302
chr7:2818814:G:C	0.00437536
chr7:2819272:A:C	0.00305835
chr7:2820213:G:A	0.000219123
chr7:2820583:A:C	0.0103147
chr7:2823655:A:C	0.000416302
chr7:2823809:T:G	0.000310707
chr7:2823940:G:A	0.000820173
chr7:2824952:G:T	0.000548596
chr7:2826844:T:G	0.0147562
chr7:2827662:A:G	0.0379524
chr7:2829096:A:G	0.00735254
chr7:2829190:C:G	0.0081159
chr7:2829606:A:G	0.00636952
chr7:2829730:A:T	0.00666011
chr7:2829757:T:C	0.00792643
chr7:2830351:T:C	0.000276381
chr7:2831453:GAGTGC:G	0.000635052
chr7:2831683:A:G	0.000358706
chr7:2832599:A:G	0.0003573
chr7:2832812:G:A	0.000527157
chr7:2833739:CTG:C	0.000543593
chr7:2834014:A:G	0.000369574
chr7:2834129:G:A	0.000351587
chr7:2835392:A:G	0.0074396
chr7:2835786:G:A	0.000530246
chr7:2835936:G:A	0.000347218
chr7:2838469:G:A	0.000360539
chr7:2838876:A:G	0.000434131
chr7:2842396:T:C	0.000851637
chr7:2842987:A:G	0.000256462
chr7:2843370:G:C	0.000243454
chr7:2843437:G:A	0.00056393
chr7:2844649:T:G	0.00171253
chr7:2845086:T:C	0.00156485
chr7:2845359:A:C	0.000926537
chr7:2845601:A:G	0.00104342
chr7:2845688:C:G	0.00146205
chr7:2846090:T:C	0.000208875
chr7:2846491:G:A	0.0022051
chr7:2847114:A:G	0.00232746
chr7:2847239:C:A	0.00177872
chr7:2847561:C:T	0.00117266
chr7:2847650:G:A	0.00205065
chr7:2847716:C:G	0.0016165
chr7:2848423:G:T	0.000261019
chr7:2849400:T:C	0.000369609
chr7:2851140:C:T	0.00117257
chr7:2852188:G:A	0.00185997
chr7:2852750:A:T	0.000503448
chr7:2853338:A:G	0.000196039
chr7:2853705:T:C	0.00557898
chr7:2853806:C:T	0.000791557
chr7:2854142:C:T	0.000232916
chr7:2855993:G:A	0.00726665
chr7:2859776:A:G	0.00366569
chr7:2860675:G:C	0.000671988
chr7:2865294:G:A	0.00139713
chr7:2865385:C:T	0.00038209
chr7:2872338:A:G	0.00292314
chr7:2873445:T:C	0.00127041
chr7:3020642:G:A	0.00488559
chr7:3029570:A:G	0.0158626
chr7:3140334:T:G	0.0461571
