## Supplementary material for "Characterization of shared and ancestry-specific signals driving complex traits using multi-ancestry fine-mapping": mscaviar_results_study1_post.txt

SNP_ID	Prob_in_pCausalSet
chr7:2285113:G:A	0.106971
chr7:2285148:G:C	0.0880484
chr7:2286524:T:A	0.064175
chr7:2286528:T:A	0.0660397
chr7:2286651:C:T	0.0191025
chr7:2287181:C:T	0.0781496
chr7:2287246:ACT:A	0.080792
chr7:2290861:A:G	0.0175189
chr7:2293333:G:T	0.0587598
chr7:2293422:A:G	0.00625536
chr7:2300482:A:G	0.0099537
chr7:2301420:C:T	0.0799091
chr7:2302431:T:C	0.0241975
chr7:2302434:T:C	0.022478
chr7:2302751:A:G	0.00426796
chr7:2304568:C:T	0.00300345
chr7:2305456:T:C	0.0114893
chr7:2306480:C:T	0.00954791
chr7:2389669:C:T	0.0367036
chr7:2389744:G:A	0.0247406
chr7:2390596:A:G	0.0272774
chr7:2391696:T:C	0.0291927
chr7:2392508:G:A	0.0188524
chr7:2392532:A:G	0.0107429
chr7:2393162:G:C	0.0120273
chr7:2393275:G:A	0.0139602
chr7:2393276:C:A	0.0134877
chr7:2393296:T:G	0.0166361
chr7:2394887:G:A	0.0168076
chr7:2399277:T:C	0.0210752
chr7:2399342:C:T	0.0205989
chr7:2399832:G:A	0.0249819
chr7:2400261:A:T	0.0240784
chr7:2401277:G:A	0.0230446
chr7:2401440:A:G	0.0307119
chr7:2582691:G:A	0.0068846
chr7:2617193:A:T	0.0120845
chr7:2618317:C:T	0.012289
chr7:2618351:AACAT:A	0.0184131
chr7:2618659:C:T	0.0210114
chr7:2618744:G:T	0.0146642
chr7:2619873:T:C	0.0197664
chr7:2619924:A:G	0.0191638
chr7:2620137:T:G	0.0202627
chr7:2621256:T:C	0.0296802
chr7:2624009:C:T	0.154972
chr7:2676245:C:T	0.00497699
chr7:2683621:A:G	0.0138853
chr7:2712853:G:A	0.000539392
chr7:2714091:C:T	0.000556687
chr7:2714451:G:A	0.000607043
chr7:2715119:C:T	0.000605231
chr7:2715480:G:A	0.00064232
chr7:2715738:G:T	0.000588532
chr7:2715918:TCA:T	0.000619553
chr7:2717071:G:A	0.000473566
chr7:2717198:T:C	0.000393173
chr7:2717251:G:A	0.000292195
chr7:2717900:G:A	0.000293752
chr7:2718233:A:C	0.000536345
chr7:2718675:A:G	0.000714418
chr7:2718707:T:C	0.000381501
chr7:2719301:T:G	0.000597606
chr7:2719839:T:C	0.000391041
chr7:2720161:C:T	0.00053721
chr7:2720374:G:C	0.0042467
chr7:2720490:G:A	0.000489413
chr7:2720704:A:T	0.000274732
chr7:2720975:A:G	0.000588552
chr7:2721519:A:G	0.0156583
chr7:2722492:C:T	0.000606524
chr7:2722752:C:T	0.000506683
chr7:2724496:G:A	0.000541391
chr7:2724982:C:CA	0.000432478
chr7:2725937:ACT:A	0.0222834
chr7:2726089:C:T	0.0164099
chr7:2727243:A:G	0.0334301
chr7:2727301:C:T	0.0520587
chr7:2727501:A:T	0.000413301
chr7:2727971:C:T	0.0193617
chr7:2728992:C:T	0.0414573
chr7:2729263:C:T	0.0476074
chr7:2729301:G:T	0.0162339
chr7:2730858:CAATT:C	0.0538541
chr7:2732656:T:C	0.000356585
chr7:2732797:A:C	0.00042317
chr7:2733971:A:G	0.000278557
chr7:2736131:A:G	0.000278311
chr7:2736160:T:C	0.000277074
chr7:2736498:A:G	0.000289001
chr7:2738191:A:G	0.0002178
chr7:2739495:AT:A	0.000284053
chr7:2742258:T:C	0.000240495
chr7:2742859:C:T	0.0244142
chr7:2743672:T:C	0.000352859
chr7:2743704:C:T	0.000387444
chr7:2743794:A:G	0.00112182
chr7:2749278:T:C	0.000443405
chr7:2749386:T:C	0.000376002
chr7:2749639:T:G	0.000479681
chr7:2750070:G:A	0.0337242
chr7:2750246:A:C	0.00026305
chr7:2751051:T:C	0.000298605
chr7:2756323:A:G	0.000265255
chr7:2757633:T:C	0.000478075
chr7:2758660:C:A	0.000253095
chr7:2759097:A:G	0.000385915
chr7:2762169:C:T	0.000292809
chr7:2762363:A:AG	0.000280651
chr7:2762888:T:C	0.000347064
chr7:2763309:G:A	0.000369839
chr7:2763876:C:T	0.000535073
chr7:2767614:T:TA	0.000371469
chr7:2769098:T:G	0.000320136
chr7:2771112:G:A	0.000472235
chr7:2771909:T:C	0.000281088
chr7:2772998:C:G	0.000539104
chr7:2774637:A:G	0.0913606
chr7:2775001:C:T	0.0437349
chr7:2775506:G:A	0.0540274
chr7:2777821:G:T	0.000247464
chr7:2781637:C:T	0.0366462
chr7:2781656:T:C	0.000362274
chr7:2783352:T:A	0.000353986
chr7:2783842:G:A	0.000421999
chr7:2785073:G:A	0.0247538
chr7:2785957:C:G	0.00220052
chr7:2786288:C:A	0.00903438
chr7:2787642:T:C	0.00034534
chr7:2787920:A:G	0.000338295
chr7:2791449:T:C	0.000251846
chr7:2792731:T:C	0.000257497
chr7:2794779:G:A	0.000446953
chr7:2796385:C:T	0.000372145
chr7:2801482:T:C	0.000333713
chr7:2801530:G:A	0.000212795
chr7:2805737:A:G	0.000336904
chr7:2807260:G:T	0.000259542
chr7:2807862:A:G	0.000411761
chr7:2809193:G:T	0.000560962
chr7:2810948:C:G	0.00038483
chr7:2813201:T:C	0.00263257
chr7:2814376:G:A	0.00607406
chr7:2814616:C:T	0.00750149
chr7:2814746:A:T	0.0056422
chr7:2815960:T:C	0.00379833
chr7:2817777:C:T	0.00500866
chr7:2818242:T:C	0.000254191
chr7:2818681:T:C	0.00324773
chr7:2818814:G:C	0.00319835
chr7:2819272:A:C	0.00237016
chr7:2820213:G:A	0.000216743
chr7:2820583:A:C	0.00742193
chr7:2823655:A:C	0.000445237
chr7:2823809:T:G	0.000291439
chr7:2823940:G:A	0.000645779
chr7:2824952:G:T	0.000646171
chr7:2826844:T:G	0.0108896
chr7:2827662:A:G	0.0292502
chr7:2829096:A:G	0.00535194
chr7:2829190:C:G	0.0063348
chr7:2829606:A:G	0.00491313
chr7:2829730:A:T	0.00510822
chr7:2829757:T:C	0.00606
chr7:2830351:T:C	0.000256272
chr7:2831453:GAGTGC:G	0.000513136
chr7:2831683:A:G	0.000311547
chr7:2832599:A:G	0.00034683
chr7:2832812:G:A	0.000436758
chr7:2833739:CTG:C	0.00044906
chr7:2834014:A:G	0.000327701
chr7:2834129:G:A	0.00032018
chr7:2835392:A:G	0.00558732
chr7:2835786:G:A	0.000447738
chr7:2835936:G:A	0.000310887
chr7:2838469:G:A	0.000317401
chr7:2838876:A:G	0.000388297
chr7:2842396:T:C	0.000706508
chr7:2842987:A:G	0.000275251
chr7:2843370:G:C	0.000260043
chr7:2843437:G:A	0.000683204
chr7:2844649:T:G	0.00214045
chr7:2845086:T:C	0.00135439
chr7:2845359:A:C	0.000779806
chr7:2845601:A:G	0.000867708
chr7:2845688:C:G	0.00127749
chr7:2846090:T:C	0.000211299
chr7:2846491:G:A	0.00264443
chr7:2847114:A:G	0.00282132
chr7:2847239:C:A	0.00221911
chr7:2847561:C:T	0.00174945
chr7:2847650:G:A	0.00247868
chr7:2847716:C:G	0.00200029
chr7:2848423:G:T	0.000261076
chr7:2849400:T:C	0.0003337
chr7:2851140:C:T	0.00145623
chr7:2852188:G:A	0.00230334
chr7:2852750:A:T	0.00056713
chr7:2853338:A:G	0.000209667
chr7:2853705:T:C	0.00416783
chr7:2853806:C:T	0.000941253
chr7:2854142:C:T	0.000229897
chr7:2855993:G:A	0.00585764
chr7:2859776:A:G	0.00280124
chr7:2860675:G:C	0.000637523
chr7:2865294:G:A	0.00111537
chr7:2865385:C:T	0.000335051
chr7:2872338:A:G	0.00239229
chr7:2873445:T:C	0.00118958
chr7:3029570:A:G	0.0111061
chr7:3140334:T:G	0.0547241
