## Supplementary material for "Characterization of shared and ancestry-specific signals driving complex traits using multi-ancestry fine-mapping": not_shared_pips.txt

SNP_ID	shared_ll_x	notshared_ll_x	shared_ll_y	notshared_ll_y	not_shared_pip
chr7:2285113:G:A	-152.104	-153.638	-152.104	-153.638	0.003804000000000002
chr7:2285148:G:C	-152.307	-152.933	-152.307	-152.933	0.007861700000000013
chr7:2286524:T:A	-152.605	-153.121	-152.605	-153.121	0.006342199999999992
chr7:2286528:T:A	-152.576	-153.115	-152.576	-153.115	0.006362699999999999
chr7:2286651:C:T	-153.838	-153.982	-153.838	-153.982	0.0027837
chr7:2287181:C:T	-152.413	-153.18	-152.413	-153.18	0.005963300000000005
chr7:2287246:ACT:A	-152.379	-153.121	-152.379	-153.121	0.006318699999999899
chr7:2290861:A:G	-153.905	-154.091	-153.905	-154.091	0.0024129000000000025
chr7:2293333:G:T	-152.697	-153.365	-152.697	-153.365	0.004960300000000008
chr7:2293422:A:G	-154.957	-154.649	-154.957	-154.649	0.0014059099999999998
chr7:2300482:A:G	-154.477	-153.991	-154.477	-153.991	0.002674939999999999
chr7:2301420:C:T	-152.391	-153.146	-152.391	-153.146	0.006164799999999998
chr7:2302431:T:C	-153.581	-153.869	-153.581	-153.869	0.0030207999999999
chr7:2302434:T:C	-153.655	-153.949	-153.655	-153.949	0.0027703999999999993
chr7:2302751:A:G	-155.347	-154.927	-155.347	-154.927	0.0010712899999999002
chr7:2304568:C:T	-155.696	-155.236	-155.696	-155.236	0.0007880399999998997
chr7:2305456:T:C	-154.319	-154.014	-154.319	-154.014	0.002655799999999901
chr7:2306480:C:T	-154.509	-153.84	-154.509	-153.84	0.00313741
chr7:2389669:C:T	-153.39	-152.9	-153.39	-152.9	0.009881000000000001
chr7:2389744:G:A	-153.74	-154.303	-153.74	-154.303	0.0024127999999999997
chr7:2390596:A:G	-153.64	-154.193	-153.64	-154.193	0.0026797999999999995
chr7:2391696:T:C	-153.572	-153.974	-153.572	-153.974	0.0033404999999999963
chr7:2392508:G:A	-154.058	-153.255	-154.058	-153.255	0.006938800000000002
chr7:2392532:A:G	-154.561	-154.064	-154.561	-154.064	0.003063100000000001
chr7:2393162:G:C	-154.513	-153.659	-154.513	-153.659	0.0046389999999999
chr7:2393275:G:A	-154.359	-153.534	-154.359	-153.534	0.005268599999999998
chr7:2393276:C:A	-154.394	-153.562	-154.394	-153.562	0.0051102000000000005
chr7:2393296:T:G	-154.184	-153.399	-154.184	-153.399	0.006018599999999999
chr7:2394887:G:A	-154.174	-153.395	-154.174	-153.395	0.006033300000000002
chr7:2399277:T:C	-153.937	-153.319	-153.937	-153.319	0.0064912999999999985
chr7:2399342:C:T	-153.961	-153.392	-153.961	-153.392	0.006033900000000002
chr7:2399832:G:A	-153.73	-153.979	-153.73	-153.979	0.0033322000000000004
chr7:2400261:A:T	-153.768	-153.978	-153.768	-153.978	0.0033375999999999996
chr7:2401277:G:A	-153.813	-153.902	-153.813	-153.902	0.0036039
chr7:2401440:A:G	-153.552	-152.933	-153.552	-152.933	0.009542999999999899
chr7:2582691:G:A	0.0	-153.283	0.0	-153.283	0.0068846
chr7:2617193:A:T	-154.514	-153.572	-154.514	-153.572	0.005083499999999901
chr7:2618317:C:T	-154.485	-153.526	-154.485	-153.526	0.005336799999999999
chr7:2618351:AACAT:A	-154.072	-153.14	-154.072	-153.14	0.007826
chr7:2618659:C:T	-153.973	-153.282	-153.973	-153.282	0.006800199999999999
chr7:2618744:G:T	-154.31	-153.34	-154.31	-153.34	0.006424600000000001
chr7:2619873:T:C	-154.015	-153.219	-154.015	-153.219	0.0072989000000000005
chr7:2619924:A:G	-154.047	-153.229	-154.047	-153.229	0.007237799999999999
chr7:2620137:T:G	-153.99	-153.218	-153.99	-153.218	0.0073008
chr7:2621256:T:C	-153.612	-153.037	-153.612	-153.037	0.008774099999999996
chr7:2624009:C:T	-152.042	-152.474	-152.042	-152.474	0.015262999999999999
chr7:2676245:C:T	0.0	-153.533	0.0	-153.533	0.00497699
chr7:2683621:A:G	0.0	-152.434	0.0	-152.434	0.0138853
chr7:2712853:G:A	-157.714	-156.591	-157.714	-156.591	0.000245464
chr7:2714091:C:T	-157.699	-156.668	-157.699	-156.668	0.000225562
chr7:2714451:G:A	-157.597	-156.591	-157.597	-156.591	0.00024455399999990005
chr7:2715119:C:T	-157.602	-156.599	-157.602	-156.599	0.00024252399999999993
chr7:2715480:G:A	-157.535	-156.547	-157.535	-156.547	0.00025610300000000004
chr7:2715738:G:T	-157.633	-156.616	-157.633	-156.616	0.000238693
chr7:2715918:TCA:T	-157.575	-156.579	-157.575	-156.579	0.000247749
chr7:2717071:G:A	-157.888	-156.721	-157.888	-156.721	0.00021718699999999998
chr7:2717198:T:C	-158.132	-156.853	-158.132	-156.853	0.000188983
chr7:2717251:G:A	-158.473	-157.075	-158.473	-157.075	0.00015227399999999999
chr7:2717900:G:A	-158.464	-157.083	-158.464	-157.083	0.00014707
chr7:2718233:A:C	-157.847	-156.681	-157.847	-156.681	0.00023669999999999995
chr7:2718675:A:G	-157.486	-156.344	-157.486	-156.344	0.00033305799999989994
chr7:2718707:T:C	-158.214	-156.899	-158.214	-156.899	0.00018930200000000002
chr7:2719301:T:G	-157.708	-156.543	-157.708	-156.543	0.00027370099999989993
chr7:2719839:T:C	-158.158	-156.855	-158.158	-156.855	0.00019663899999999997
chr7:2720161:C:T	-157.861	-156.7	-157.861	-156.7	0.00023456999999999997
chr7:2720374:G:C	-155.691	-154.996	-155.691	-154.996	0.00137198
chr7:2720490:G:A	-157.963	-156.762	-157.963	-156.762	0.00021991000000000003
chr7:2720704:A:T	-158.679	-157.186	-158.679	-157.186	0.000142683
chr7:2720975:A:G	-157.691	-156.5	-157.691	-156.5	0.0002841530000000001
chr7:2721519:A:G	-154.378	-153.837	-154.378	-153.837	0.0044241
chr7:2722492:C:T	-157.714	-156.579	-157.714	-156.579	0.00026536500000000005
chr7:2722752:C:T	-157.903	-156.699	-157.903	-156.699	0.00023356599999989998
chr7:2724496:G:A	-157.804	-156.6	-157.804	-156.6	0.00025729
chr7:2724982:C:CA	-158.044	-156.776	-158.044	-156.776	0.00021337500000000002
chr7:2725937:ACT:A	-154.007	-153.443	-154.007	-153.443	0.006519899999999898
chr7:2726089:C:T	-154.314	-153.733	-154.314	-153.733	0.004868699999999997
chr7:2727243:A:G	-153.601	-153.133	-153.601	-153.133	0.008906999999999901
chr7:2727301:C:T	-153.156	-152.688	-153.156	-152.688	0.013882399999999996
chr7:2727501:A:T	-158.029	-156.823	-158.029	-156.823	0.00019500099999999999
chr7:2727971:C:T	-154.145	-153.741	-154.145	-153.741	0.004822100000000003
chr7:2728992:C:T	-153.385	-152.865	-153.385	-152.865	0.011630399999999999
chr7:2729263:C:T	-153.245	-152.835	-153.245	-152.835	0.011986799999999895
chr7:2729301:G:T	-154.338	-153.493	-154.338	-153.493	0.006115099999999901
chr7:2730858:CAATT:C	-153.122	-152.59	-153.122	-152.59	0.015314099999999893
chr7:2732656:T:C	-158.322	-156.989	-158.322	-156.989	0.00017154599999999996
chr7:2732797:A:C	-158.087	-156.81	-158.087	-156.81	0.00020661199999999995
chr7:2733971:A:G	-158.539	-157.116	-158.539	-157.116	0.00014522499999999997
chr7:2736131:A:G	-158.574	-157.13	-158.574	-157.13	0.000145864
chr7:2736160:T:C	-158.579	-157.133	-158.579	-157.133	0.0001454189999999
chr7:2736498:A:G	-158.533	-157.102	-158.533	-157.102	0.0001515239999999
chr7:2738191:A:G	-158.904	-157.302	-158.904	-157.302	0.000124105
chr7:2739495:AT:A	-158.6	-157.144	-158.6	-157.144	0.000147482
chr7:2742258:T:C	-158.806	-157.253	-158.806	-157.253	0.000132204
chr7:2742859:C:T	-153.992	-153.488	-153.992	-153.488	0.0066538999999999
chr7:2743672:T:C	-158.283	-156.938	-158.283	-156.938	0.00018054300000000002
chr7:2743704:C:T	-158.215	-156.907	-158.215	-156.907	0.000188315
chr7:2743794:A:G	-157.098	-156.275	-157.098	-156.275	0.00034686000000000005
chr7:2749278:T:C	-158.002	-156.743	-158.002	-156.743	0.00021870300000000005
chr7:2749386:T:C	-158.159	-156.911	-158.159	-156.911	0.000178683
chr7:2749639:T:G	-157.862	-156.722	-157.862	-156.722	0.00021728399999990002
chr7:2750070:G:A	-153.675	-153.059	-153.675	-153.059	0.0102649
chr7:2750246:A:C	-158.651	-157.165	-158.651	-157.165	0.00014297399999999998
chr7:2751051:T:C	-158.51	-157.086	-158.51	-157.086	0.00015569400000000003
chr7:2756323:A:G	-158.597	-157.142	-158.597	-157.142	0.00014319
chr7:2757633:T:C	-157.938	-156.702	-157.938	-156.702	0.00022930499999999996
chr7:2758660:C:A	-158.692	-157.189	-158.692	-157.189	0.000139057
chr7:2759097:A:G	-158.209	-156.902	-158.209	-156.902	0.00018824399999999995
chr7:2762169:C:T	-158.522	-157.092	-158.522	-157.092	0.00015396599999999998
chr7:2762363:A:AG	-158.567	-157.119	-158.567	-157.119	0.00014977599999999998
chr7:2762888:T:C	-158.34	-156.984	-158.34	-156.984	0.00017351900000000002
chr7:2763309:G:A	-158.203	-156.905	-158.203	-156.905	0.000184343
chr7:2763876:C:T	-157.804	-156.597	-157.804	-156.597	0.0002561209999998999
chr7:2767614:T:TA	-158.295	-156.974	-158.295	-156.974	0.00017684699999989998
chr7:2769098:T:G	-158.446	-157.054	-158.446	-157.054	0.0001618859999999
chr7:2771112:G:A	-157.988	-156.755	-157.988	-156.755	0.00021986900000000003
chr7:2771909:T:C	-158.597	-157.142	-158.597	-157.142	0.0001470579999999
chr7:2772998:C:G	-158.023	-156.864	-158.023	-156.864	0.00020843199999989997
chr7:2774637:A:G	-152.649	-151.734	-152.649	-151.734	0.03831560000000002
chr7:2775001:C:T	-153.413	-152.679	-153.413	-152.679	0.015051500000000002
chr7:2775506:G:A	-153.179	-152.304	-153.179	-152.304	0.021659199999999997
chr7:2777821:G:T	-158.723	-157.205	-158.723	-157.205	0.000136783
chr7:2781637:C:T	-153.593	-153.023	-153.593	-153.023	0.0106512
chr7:2781656:T:C	-158.252	-156.942	-158.252	-156.942	0.00017788199999999998
chr7:2783352:T:A	-158.264	-156.927	-158.264	-156.927	0.000181489
chr7:2783842:G:A	-158.063	-156.787	-158.063	-156.787	0.00020977699999989995
chr7:2785073:G:A	-153.98	-153.212	-153.98	-153.212	0.0088046
chr7:2785957:C:G	-156.404	-155.418	-156.404	-155.418	0.00092741
chr7:2786288:C:A	-154.971	-154.136	-154.971	-154.136	0.0034341599999999986
chr7:2787642:T:C	-158.309	-156.972	-158.309	-156.972	0.00017274599999990003
chr7:2787920:A:G	-158.34	-156.978	-158.34	-156.978	0.00017250199999989998
chr7:2791449:T:C	-158.747	-157.223	-158.747	-157.223	0.00013564299999999996
chr7:2792731:T:C	-158.737	-157.216	-158.737	-157.216	0.000137304
chr7:2794779:G:A	-158.061	-156.863	-158.061	-156.863	0.00019386099999990002
chr7:2796385:C:T	-158.304	-156.986	-158.304	-156.986	0.00017162299999999998
chr7:2801482:T:C	-158.383	-157.015	-158.383	-157.015	0.0001672869999999
chr7:2801530:G:A	-158.938	-157.32	-158.938	-157.32	0.00012217999999999997
chr7:2805737:A:G	-158.476	-157.08	-158.476	-157.08	0.00016237800000000002
chr7:2807260:G:T	-158.658	-157.17	-158.658	-157.17	0.00014174699999999998
chr7:2807862:A:G	-158.213	-156.921	-158.213	-156.921	0.00018864299999999995
chr7:2809193:G:T	-157.92	-156.775	-157.92	-156.775	0.000220011
chr7:2810948:C:G	-158.271	-156.953	-158.271	-156.953	0.00018142699999999996
chr7:2813201:T:C	-156.235	-155.438	-156.235	-155.438	0.0009202899999999998
chr7:2814376:G:A	-155.378	-154.494	-155.378	-154.494	0.00240089
chr7:2814616:C:T	-155.165	-154.292	-155.165	-154.292	0.00294349
chr7:2814746:A:T	-155.452	-154.559	-155.452	-154.559	0.0022476599999999994
chr7:2815960:T:C	-155.862	-155.049	-155.862	-155.049	0.00137361
chr7:2817777:C:T	-155.583	-154.809	-155.583	-154.809	0.0017517900000000005
chr7:2818242:T:C	-158.728	-157.211	-158.728	-157.211	0.000137537
chr7:2818681:T:C	-156.021	-155.208	-156.021	-155.208	0.0011661900000000001
chr7:2818814:G:C	-156.033	-155.075	-156.033	-155.075	0.0013377099999999998
chr7:2819272:A:C	-156.341	-155.504	-156.341	-155.504	0.0008594900000000001
chr7:2820213:G:A	-158.874	-157.286	-158.874	-157.286	0.00012477200000000002
chr7:2820583:A:C	-155.176	-154.254	-155.176	-154.254	0.0030656699999999995
chr7:2823655:A:C	-158.097	-156.87	-158.097	-156.87	0.00019248099999999993
chr7:2823809:T:G	-158.547	-157.109	-158.547	-157.109	0.00015249199999999998
chr7:2823940:G:A	-157.561	-156.435	-157.561	-156.435	0.00029865800000000004
chr7:2824952:G:T	-157.803	-156.658	-157.803	-156.658	0.00024811299999999995
chr7:2826844:T:G	-154.781	-153.97	-154.781	-153.97	0.004050600000000001
chr7:2827662:A:G	-153.818	-153.202	-153.818	-153.202	0.008896000000000001
chr7:2829096:A:G	-155.497	-154.594	-155.497	-154.594	0.00214678
chr7:2829190:C:G	-155.346	-154.69	-155.346	-154.69	0.001971540000000001
chr7:2829606:A:G	-155.601	-154.874	-155.601	-154.874	0.0016358699999999993
chr7:2829730:A:T	-155.562	-154.821	-155.562	-154.821	0.0017284300000000004
chr7:2829757:T:C	-155.39	-154.656	-155.39	-154.656	0.002042630000000001
chr7:2830351:T:C	-158.642	-157.158	-158.642	-157.158	0.000141875
chr7:2831453:GAGTGC:G	-157.851	-156.634	-157.851	-156.634	0.000245726
chr7:2831683:A:G	-158.386	-157.002	-158.386	-157.002	0.00016615900000000003
chr7:2832599:A:G	-158.299	-156.99	-158.299	-156.99	0.00016670600000000003
chr7:2832812:G:A	-158.032	-156.764	-158.032	-156.764	0.00021544499999999998
chr7:2833739:CTG:C	-158.001	-156.743	-158.001	-156.743	0.000220105
chr7:2834014:A:G	-158.377	-157.0	-158.377	-157.0	0.00016931299999999998
chr7:2834129:G:A	-158.424	-157.035	-158.424	-157.035	0.00016396900000000003
chr7:2835392:A:G	-155.47	-154.669	-155.47	-154.669	0.0020182000000000004
chr7:2835786:G:A	-158.023	-156.773	-158.023	-156.773	0.00021439799999989996
chr7:2835936:G:A	-158.442	-157.043	-158.442	-157.043	0.00016179900000000001
chr7:2838469:G:A	-158.401	-157.014	-158.401	-157.014	0.00016592199999989997
chr7:2838876:A:G	-158.21	-156.914	-158.21	-156.914	0.00018625799999999996
chr7:2842396:T:C	-157.573	-156.499	-157.573	-156.499	0.0002977449999999
chr7:2842987:A:G	-158.573	-157.122	-158.573	-157.122	0.00014113900000000003
chr7:2843370:G:C	-158.64	-157.157	-158.64	-157.157	0.00013656699999999998
chr7:2843437:G:A	-157.622	-156.513	-157.622	-156.513	0.000255398
chr7:2844649:T:G	-156.527	-155.75	-156.527	-155.75	0.0006013799999998999
chr7:2845086:T:C	-156.873	-156.156	-156.873	-156.156	0.0004160399999999999
chr7:2845359:A:C	-157.463	-156.457	-157.463	-156.457	0.0003092609999999999
chr7:2845601:A:G	-157.348	-156.372	-157.348	-156.372	0.00033757800000000005
chr7:2845688:C:G	-156.934	-156.207	-156.934	-156.207	0.00039355999999989987
chr7:2846090:T:C	-158.895	-157.297	-158.895	-157.297	0.000122008
chr7:2846491:G:A	-156.277	-155.673	-156.277	-155.673	0.0006531900000000001
chr7:2847114:A:G	-156.221	-155.604	-156.221	-155.604	0.00070118
chr7:2847239:C:A	-156.488	-155.726	-156.488	-155.726	0.00061633
chr7:2847561:C:T	-156.911	-155.646	-156.911	-155.646	0.0006720700000000001
chr7:2847650:G:A	-156.344	-155.7	-156.344	-155.7	0.0006315299999999999
chr7:2847716:C:G	-156.582	-155.811	-156.582	-155.811	0.0005607700000000001
chr7:2848423:G:T	-158.61	-157.153	-158.61	-157.153	0.000138523
chr7:2849400:T:C	-158.292	-156.974	-158.292	-156.974	0.000168157
chr7:2851140:C:T	-156.904	-156.027	-156.904	-156.027	0.00044531999999990017
chr7:2852188:G:A	-156.437	-155.707	-156.437	-155.707	0.0006252899999999999
chr7:2852750:A:T	-157.8	-156.689	-157.8	-156.689	0.00021901800000000002
chr7:2853338:A:G	-158.905	-157.293	-158.905	-157.293	0.00012020800000000001
chr7:2853705:T:C	-155.736	-154.906	-155.736	-154.906	0.0015495300000000004
chr7:2853806:C:T	-157.342	-156.378	-157.342	-156.378	0.0003132899999999999
chr7:2854142:C:T	-158.782	-157.239	-158.782	-157.239	0.00012935700000000003
chr7:2855993:G:A	-155.388	-154.858	-155.388	-154.858	0.0016070099999999999
chr7:2859776:A:G	-156.131	-155.31	-156.131	-155.31	0.0010171299999999998
chr7:2860675:G:C	-157.56	-156.616	-157.56	-156.616	0.00023753899999999994
chr7:2865294:G:A	-156.982	-156.075	-156.982	-156.075	0.0004318999999999998
chr7:2865385:C:T	-158.318	-156.966	-158.318	-156.966	0.000172233
chr7:2872338:A:G	-156.134	-155.541	-156.134	-155.541	0.0007224299999998999
chr7:2873445:T:C	-156.887	-156.259	-156.887	-156.259	0.00034277000000000005
chr7:3020642:G:A	0.0	-153.592	0.0	-153.592	0.00488559
chr7:3029570:A:G	-154.559	-153.587	-154.559	-153.587	0.0048705
chr7:3140334:T:G	-153.054	-152.926	-153.054	-152.926	0.008825800000000002
