## Supplementary material for "Characterization of shared and ancestry-specific signals driving complex traits using multi-ancestry fine-mapping": results_platelet_count_aou.txt

chr	start_bp	end_bp	rsid	eur_pip	afr_pip	eur_maf	afr_maf	bp	bp	eur_beta	afr_beta	eur_se	afr_se	eur_zscore	afr_zscore	eur_pval	afr_pval	global_pip	eur_nocausal	afr_nocausal	shared_pip	not_shared_pip	shared_ll	notshared_ll	num_snps_eur	num_snps_afr	nc	runtime
7	2274637	3274637	chr7:3140334:T:G	0.0461571	0.0547241	0.848743	0.64441	3140334	3140334	0.0115322049973014	0.0376991703289606	0.0059553076149037	0.0105991384893249	1.9364583230664705	3.5568145813860204	0.0528144	0.000376249	0.0548535	2.06222e-08	0.00738319	0.0460277	0.0088258	-153.054	-152.926	209	211	3	9276.047
7	2274637	3274637	chr7:2301420:C:T	0.0856821	0.0799091	0.372774	0.138709	2301420	2301420	0.0176055415476822	0.0303181541307561	0.0044095899667747	0.0146030603626233	3.992557512225881	2.076150709364714	6.54117e-05	0.0378928	0.085878	2.06222e-08	0.00738319	0.0797132	0.0061647999999999	-152.391	-153.146	209	211	3	9276.047
7	2274637	3274637	chr7:2729263:C:T	0.0593728	0.0476074	0.416122	0.606223	2729263	2729263	-0.0244401230074901	-0.0127157949651965	0.0043206755634617	0.0103345978158215	-5.656551307432307	-1.230410238677074	1.54871e-08	0.218558	0.0594834999999999	2.06222e-08	0.00738319	0.0474967	0.0119867999999998	-153.245	-152.835	209	211	3	9276.047
7	2274637	3274637	chr7:2775001:C:T	0.058625	0.0437349	0.432977	0.408838	2775001	2775001	0.0244502329683305	0.0078462201482369	0.0042971861731877	0.010280907970786	5.689823987819697	0.7631835797511799	1.27529e-08	0.445363	0.0587057	2.06222e-08	0.00738319	0.0436542	0.0150515	-153.413	-152.679	209	211	3	9276.047
7	2274637	3274637	chr7:2293333:G:T	0.0633497	0.0587598	0.374153	0.145704	2293333	2293333	0.0173243845785356	0.0292098703484227	0.0044230244848793	0.0144084601417522	3.916863819714614	2.02727217628063	8.97687e-05	0.0426479	0.0635349	2.06222e-08	0.00738319	0.0585746	0.0049603	-152.697	-153.365	209	211	3	9276.047
7	2274637	3274637	chr7:2287246:ACT:A	0.0867217	0.080792	0.369959	0.121164	2287246	2287246	0.0176657926731979	0.0322362943125523	0.0044192773220339	0.0155909775978596	3.9974392611929384	2.067624952329984	6.40779e-05	0.0386882	0.0869161999999999	2.06222e-08	0.00738319	0.0805975	0.0063186999999998	-152.379	-153.121	209	211	3	9276.047
7	2274637	3274637	chr7:2728992:C:T	0.0528895	0.0414573	0.416411	0.606393	2728992	2728992	-0.024411952738133	-0.0114656817521437	0.0043199537303408	0.0103367053303664	-5.6509755108435265	-1.1092201417854755	1.59978e-08	0.267349	0.0529886	2.06222e-08	0.00738319	0.0413582	0.0116303999999999	-153.385	-152.865	209	211	3	9276.047
7	2274637	3274637	chr7:2285148:G:C	0.0953943	0.0880484	0.386951	0.410035	2285148	2285148	0.0178329630155505	0.0203025826910997	0.0044252766292533	0.0103424148349392	4.029796216052497	1.963040838635927	5.5867e-05	0.0496553	0.0956522	2.06222e-08	0.00738319	0.0877905	0.0078617	-152.307	-152.933	209	211	3	9276.047
7	2274637	3274637	chr7:2774637:A:G	0.129531	0.0913606	0.420127	0.274563	2774637	2774637	0.0254123426608845	0.0004396970975997	0.0043122862956639	0.0113387994608664	5.893009164636675	0.03877809984357044	3.80452e-09	0.969068	0.1296036	2.06222e-08	0.00738319	0.091288	0.0383156	-152.649	-151.734	209	211	3	9276.047
7	2274637	3274637	chr7:2624009:C:T	0.169723	0.154972	0.0681811	0.0147324	2624009	2624009	0.0306990611308851	-0.0708265520312629	0.008452399559917	0.0416577667580221	3.631993602913225	-1.7002004078296808	0.000281383	0.0891088	0.169979	2.06222e-08	0.00738319	0.154716	0.0152629999999999	-152.042	-152.474	209	211	3	9276.047
7	2274637	3274637	chr7:2285113:G:A	0.109861	0.106971	0.354099	0.0897546	2285113	2285113	0.0170635391143476	0.0452991427798702	0.0044551452080445	0.0178411838142727	3.830074737751884	2.5390211351127667	0.000128184	0.0111238	0.110318	2.06222e-08	0.00738319	0.106514	0.003804	-152.104	-153.638	209	211	3	9276.047
7	2274637	3274637	chr7:2730858:CAATT:C	0.0689756	0.0538541	0.414952	0.605722	2730858	2730858	-0.0246618400807755	-0.0112869791011803	0.0043247275714341	0.0103378062157232	-5.702518753706726	-1.0918156972234074	1.18386e-08	0.274927	0.0690718999999999	2.06222e-08	0.00738319	0.0537578	0.0153140999999998	-153.122	-152.59	209	211	3	9276.047
7	2274637	3274637	chr7:2727301:C:T	0.0657349	0.0520587	0.416235	0.606345	2727301	2727301	-0.0245631220143605	-0.0120566548424829	0.0043207815408386	0.0103356341428282	-5.684879409476731	-1.1665133146038165	1.31273e-08	0.243421	0.065838	2.06222e-08	0.00738319	0.0519556	0.0138823999999999	-153.156	-152.688	209	211	3	9276.047
7	2274637	3274637	chr7:2775506:G:A	0.0755488	0.0540274	0.419179	0.274176	2775506	2775506	0.0249799819215474	0.0056946600199691	0.0043145113742816	0.0113323605498844	5.78975919972091	0.5025131343908036	7.07002e-09	0.615312	0.0756177	2.06222e-08	0.00738319	0.0539585	0.0216591999999999	-153.179	-152.304	209	211	3	9276.047
7	2274637	3274637	chr7:2286528:T:A	0.0720758	0.0660397	0.368534	0.127677	2286528	2286528	0.0176825889939821	0.0296002609271306	0.0044210106536893	0.0152262635241877	3.9996712017027405	1.94402657487893	6.34767e-05	0.0519063	0.0722391	2.06222e-08	0.00738319	0.0658764	0.0063626999999999	-152.576	-153.115	209	211	3	9276.047
7	2274637	3274637	chr7:2286524:T:A	0.0701856	0.064175	0.372615	0.132642	2286524	2286524	0.0177053493930366	0.0294384096934618	0.0044325031164343	0.0152656764038475	3.9944358589147613	1.9284051957266868	6.48955e-05	0.0538189	0.0703514	2.06222e-08	0.00738319	0.0640092	0.0063421999999999	-152.605	-153.121	209	211	3	9276.047
7	2274637	3274637	chr7:2287181:C:T	0.0837111	0.0781496	0.370123	0.121289	2287181	2287181	0.0175933673263032	0.0324878657444028	0.0044201798358744	0.0155922820476786	3.9802379042396763	2.083586331048933	6.88955e-05	0.0372105	0.083912	2.06222e-08	0.00738319	0.0779487	0.0059633	-152.413	-153.18	209	211	3	9276.047
