## Supplementary material for "Characterization of shared and ancestry-specific signals driving complex traits using multi-ancestry fine-mapping": global_pips.txt

SNP_ID	shared_ll	notshared_ll	global_pips
chr7:35716226:G:A	-91.9315	-91.725	0.18774400000000005
chr7:35913694:G:A	0.0	-92.6872	0.0131167
chr7:36033711:C:A	-94.8672	-94.0769	0.01236164
chr7:36034263:T:C	-95.1094	-94.4459	0.007448420000000001
chr7:36035145:T:C	-93.7882	-93.3706	0.033426399999999995
chr7:36035775:C:T	-96.3197	-95.2233	0.00307267
chr7:36036842:G:A	-96.1549	-95.1148	0.0035823500000000006
chr7:36037639:T:C	-96.0673	-95.0609	0.0039015799999999995
chr7:36039083:C:T	-96.2295	-95.1647	0.0033497000000000006
chr7:36040099:A:G	-94.5375	-94.223	0.0134093
chr7:36041565:A:C	-93.0371	-93.9012	0.0635506
chr7:36041826:A:T	-92.9844	-93.4907	0.07284030000000002
chr7:36043300:G:A	-97.0597	-95.6667	0.001529899
chr7:36044069:C:T	-93.7585	-94.1226	0.0324282
chr7:36044919:T:C	-91.4845	-92.3026	0.293268
chr7:36045300:T:G	-96.2393	-95.1319	0.0036425400000000005
chr7:36045313:G:A	-94.4798	-93.9557	0.016577500000000002
chr7:36045451:A:T	-96.9554	-95.6088	0.001650851
chr7:36045532:T:C	-92.7496	-92.2647	0.0941597
chr7:36046658:A:G	-92.3965	-93.5987	0.121609
chr7:36047798:A:G	-92.3979	-93.6012	0.120643
chr7:36050707:C:A	-92.443	-93.5671	0.11160499999999998
chr7:36052151:A:T	-97.505	-95.889	0.001115216
chr7:36056340:A:G	-92.811	-93.7716	0.07268169999999999
chr7:36058260:T:C	-95.2798	-94.1913	0.007033159999999999
chr7:36059234:G:A	-97.5285	-95.8975	0.001090895
chr7:36060559:C:T	-96.8451	-95.5993	0.00175518
chr7:36061234:T:C	-93.525	-93.5796	0.03887209999999999
chr7:36061576:G:C	-96.9327	-95.6401	0.0014993760000000002
chr7:36063836:G:A	-96.9852	-95.6334	0.001416925
chr7:36063957:T:C	-97.0867	-95.7078	0.001335643
chr7:36065425:C:T	-95.3194	-94.6072	0.007245379999999999
chr7:36065506:G:A	-95.0541	-94.1447	0.00963296
chr7:36068550:AGAATT:A	0.0	-95.8594	0.000526576
chr7:36068747:GATAGAAGATCACTTTTCATAC:G	-95.7053	-94.905	0.00499936
chr7:36070126:T:C	-97.0556	-95.6751	0.0013557329999999998
chr7:36070137:C:T	-94.4273	-94.5057	0.014644899999999999
chr7:36070238:G:A	-95.4563	-94.7552	0.00626357
chr7:36073451:T:C	-97.1444	-95.7252	0.001285203
chr7:36073550:A:G	-94.5484	-94.0835	0.015281799999999998
chr7:36074549:G:A	-97.09	-95.6961	0.0013264359999999998
chr7:36075106:G:A	-94.0403	-94.2986	0.0215347
chr7:36076002:T:G	-97.2218	-95.7676	0.00123536
chr7:36319475:G:A	-93.8426	-93.7033	0.030634599999999998
chr7:36322315:G:A	-93.8249	-93.7369	0.0310243
chr7:36323968:A:G	-94.9609	-94.2969	0.01077614
chr7:36328466:G:A	-93.9076	-93.7994	0.028621
chr7:36328676:G:A	-94.8444	-94.1726	0.012305939999999998
chr7:36328886:A:C	-94.4116	-94.198	0.017393400000000003
chr7:36329059:T:A	-94.0387	-93.8347	0.025302699999999997
chr7:36332014:C:A	-94.5377	-94.3542	0.015204399999999998
chr7:36353431:G:T	-95.11	-94.3965	0.00943882
chr7:36361217:T:C	-92.1577	-93.4839	0.14847700000000003
chr7:36365566:A:G	-92.1496	-93.4311	0.15038899999999997
chr7:36371129:A:T	-92.5571	-93.524	0.1014303
chr7:36373758:A:T	-92.1625	-93.3607	0.149355
chr7:36379057:G:A	-92.8964	-93.769	0.0718964
chr7:36391869:T:G	-95.0759	-94.6331	0.00890531
chr7:36394112:C:T	-94.0411	-94.344	0.022446900000000002
chr7:36397345:G:T	-95.8748	-95.089	0.0042780100000000005
chr7:36398865:A:G	-95.8754	-95.1192	0.004228399999999999
chr7:36406512:A:G	-94.2852	-94.4853	0.0178924
chr7:36406903:A:G	-94.1415	-94.2011	0.021732999999999992
chr7:36414652:G:A	-94.0884	-94.3329	0.020954999999999998
chr7:36415868:T:C	-93.9918	-94.1761	0.024806099999999994
chr7:36429290:G:A	-94.1412	-94.3022	0.021252499999999997
chr7:36432844:A:G	-93.299	-94.0472	0.0470532
chr7:36452202:G:A	-94.0358	-94.2205	0.023683400000000004
chr7:36454956:T:G	-94.0847	-94.2313	0.022655899999999996
