## Supplementary material for "Characterization of shared and ancestry-specific signals driving complex traits using multi-ancestry fine-mapping": mscaviar_results_shared_pips.txt

SNP_ID	shared_pip	shared_ll	notshared_ll
chr7:35716226:G:A	0.154714	-91.9315	-91.725
chr7:35913694:G:A	0	0	-92.6872
chr7:36033711:C:A	0.00901548	-94.8672	-94.0769
chr7:36034263:T:C	0.00560246	-95.1094	-94.4459
chr7:36035145:T:C	0.0266194	-93.7882	-93.3706
chr7:36035775:C:T	0.00204596	-96.3197	-95.2233
chr7:36036842:G:A	0.00243159	-96.1549	-95.1148
chr7:36037639:T:C	0.00267836	-96.0673	-95.0609
chr7:36039083:C:T	0.00225531	-96.2295	-95.1647
chr7:36040099:A:G	0.010946	-94.5375	-94.223
chr7:36041565:A:C	0.0602162	-93.0371	-93.9012
chr7:36041826:A:T	0.0669649	-92.9844	-93.4907
chr7:36043300:G:A	0.000900251	-97.0597	-95.6667
chr7:36044069:C:T	0.0295071	-93.7585	-94.1226
chr7:36044919:T:C	0.27401	-91.4845	-92.3026
chr7:36045300:T:G	0.00243599	-96.2393	-95.1319
chr7:36045313:G:A	0.0127498	-94.4798	-93.9557
chr7:36045451:A:T	0.000988389	-96.9554	-95.6088
chr7:36045532:T:C	0.073894	-92.7496	-92.2647
chr7:36046658:A:G	0.117031	-92.3965	-93.5987
chr7:36047798:A:G	0.116169	-92.3979	-93.6012
chr7:36050707:C:A	0.106735	-92.443	-93.5671
chr7:36052151:A:T	0.000599908	-97.505	-95.889
chr7:36056340:A:G	0.068881	-92.811	-93.7716
chr7:36058260:T:C	0.00464388	-95.2798	-94.1913
chr7:36059234:G:A	0.00058186	-97.5285	-95.8975
chr7:36060559:C:T	0.00109291	-96.8451	-95.5993
chr7:36061234:T:C	0.03375	-93.525	-93.5796
chr7:36061576:G:C	0.000893354	-96.9327	-95.6401
chr7:36063836:G:A	0.000825225	-96.9852	-95.6334
chr7:36063957:T:C	0.000769587	-97.0867	-95.7078
chr7:36065425:C:T	0.0053957	-95.3194	-94.6072
chr7:36065506:G:A	0.00684778	-95.0541	-94.1447
chr7:36068550:AGAATT:A	0	0	-95.8594
chr7:36068747:GATAGAAGATCACTTTTCATAC:G	0.00363334	-95.7053	-94.905
chr7:36070126:T:C	0.000780857	-97.0556	-95.6751
chr7:36070137:C:T	0.0127892	-94.4273	-94.5057
chr7:36070238:G:A	0.00467527	-95.4563	-94.7552
chr7:36073451:T:C	0.000729437	-97.1444	-95.7252
chr7:36073550:A:G	0.0122342	-94.5484	-94.0835
chr7:36074549:G:A	0.000758804	-97.09	-95.6961
chr7:36075106:G:A	0.0192215	-94.0403	-94.2986
chr7:36076002:T:G	0.000692341	-97.2218	-95.7676
chr7:36319475:G:A	0.0259784	-93.8426	-93.7033
chr7:36322315:G:A	0.0265352	-93.8249	-93.7369
chr7:36323968:A:G	0.00819876	-94.9609	-94.2969
chr7:36328466:G:A	0.0244051	-93.9076	-93.7994
chr7:36328676:G:A	0.00937953	-94.8444	-94.1726
chr7:36328886:A:C	0.0145936	-94.4116	-94.198
chr7:36329059:T:A	0.0212199	-94.0387	-93.8347
chr7:36332014:C:A	0.0128374	-94.5377	-94.3542
chr7:36353431:G:T	0.00710533	-95.11	-94.3965
chr7:36361217:T:C	0.143264	-92.1577	-93.4839
chr7:36365566:A:G	0.144771	-92.1496	-93.4311
chr7:36371129:A:T	0.0961639	-92.5571	-93.524
chr7:36373758:A:T	0.143176	-92.1625	-93.3607
chr7:36379057:G:A	0.0678802	-92.8964	-93.769
chr7:36391869:T:G	0.00713399	-95.0759	-94.6331
chr7:36394112:C:T	0.0205596	-94.0411	-94.344
chr7:36397345:G:T	0.00314293	-95.8748	-95.089
chr7:36398865:A:G	0.00314107	-95.8754	-95.1192
chr7:36406512:A:G	0.016067	-94.2852	-94.4853
chr7:36406903:A:G	0.019016	-94.1415	-94.2011
chr7:36414652:G:A	0.0191132	-94.0884	-94.3329
chr7:36415868:T:C	0.0220552	-93.9918	-94.1761
chr7:36429290:G:A	0.0188591	-94.1412	-94.3022
chr7:36432844:A:G	0.0441689	-93.299	-94.0472
chr7:36452202:G:A	0.0210663	-94.0358	-94.2205
chr7:36454956:T:G	0.0200574	-94.0847	-94.2313
