## Supplementary material for "Characterization of shared and ancestry-specific signals driving complex traits using multi-ancestry fine-mapping": mscaviar_results_study0_post.txt

SNP_ID	Prob_in_pCausalSet
chr7:35716226:G:A	0.187227
chr7:35913694:G:A	0.0131167
chr7:36033711:C:A	0.012035
chr7:36034263:T:C	0.00596392
chr7:36035145:T:C	0.0329712
chr7:36035775:C:T	0.00268566
chr7:36036842:G:A	0.00316943
chr7:36037639:T:C	0.00345146
chr7:36039083:C:T	0.00294187
chr7:36040099:A:G	0.0115556
chr7:36041565:A:C	0.0623754
chr7:36041826:A:T	0.0723086
chr7:36043300:G:A	0.00125634
chr7:36044069:C:T	0.0318436
chr7:36044919:T:C	0.292647
chr7:36045300:T:G	0.00276671
chr7:36045313:G:A	0.0159603
chr7:36045451:A:T	0.00137671
chr7:36045532:T:C	0.0936463
chr7:36046658:A:G	0.12007
chr7:36047798:A:G	0.11893
chr7:36050707:C:A	0.110479
chr7:36052151:A:T	0.000839193
chr7:36056340:A:G	0.0716234
chr7:36058260:T:C	0.00486773
chr7:36059234:G:A	0.000808981
chr7:36060559:C:T	0.00140936
chr7:36061234:T:C	0.0384366
chr7:36061576:G:C	0.00116965
chr7:36063836:G:A	0.00114424
chr7:36063957:T:C	0.001044
chr7:36065425:C:T	0.00688259
chr7:36065506:G:A	0.00933324
chr7:36068550:AGAATT:A	0.000526576
chr7:36068747:GATAGAAGATCACTTTTCATAC:G	0.00463151
chr7:36070126:T:C	0.00108125
chr7:36070137:C:T	0.0140386
chr7:36070238:G:A	0.00587575
chr7:36073451:T:C	0.001008
chr7:36073550:A:G	0.0147373
chr7:36074549:G:A	0.00105468
chr7:36075106:G:A	0.0208958
chr7:36076002:T:G	0.000948377
chr7:36319475:G:A	0.0302174
chr7:36322315:G:A	0.030601
chr7:36323968:A:G	0.0104399
chr7:36328466:G:A	0.028197
chr7:36328676:G:A	0.0120045
chr7:36328886:A:C	0.0169676
chr7:36329059:T:A	0.02488
chr7:36332014:C:A	0.0147685
chr7:36353431:G:T	0.00912707
chr7:36361217:T:C	0.147234
chr7:36365566:A:G	0.14929
chr7:36371129:A:T	0.100629
chr7:36373758:A:T	0.148411
chr7:36379057:G:A	0.0710757
chr7:36391869:T:G	0.00849266
chr7:36394112:C:T	0.0213717
chr7:36397345:G:T	0.0038552
chr7:36398865:A:G	0.0038162
chr7:36406512:A:G	0.0171521
chr7:36406903:A:G	0.0212908
chr7:36414652:G:A	0.019827
chr7:36415868:T:C	0.0243269
chr7:36429290:G:A	0.0207605
chr7:36432844:A:G	0.0462309
chr7:36452202:G:A	0.0231969
chr7:36454956:T:G	0.0221821
