## Supplementary material for "Characterization of shared and ancestry-specific signals driving complex traits using multi-ancestry fine-mapping": mscaviar_results_study1_post.txt

SNP_ID	Prob_in_pCausalSet
chr7:35716226:G:A	0.155231
chr7:36033711:C:A	0.00934212
chr7:36034263:T:C	0.00708696
chr7:36035145:T:C	0.0270746
chr7:36035775:C:T	0.00243297
chr7:36036842:G:A	0.00284451
chr7:36037639:T:C	0.00312848
chr7:36039083:C:T	0.00266314
chr7:36040099:A:G	0.0127997
chr7:36041565:A:C	0.0613914
chr7:36041826:A:T	0.0674966
chr7:36043300:G:A	0.00117381
chr7:36044069:C:T	0.0300917
chr7:36044919:T:C	0.274631
chr7:36045300:T:G	0.00331182
chr7:36045313:G:A	0.013367
chr7:36045451:A:T	0.00126253
chr7:36045532:T:C	0.0744074
chr7:36046658:A:G	0.11857
chr7:36047798:A:G	0.117882
chr7:36050707:C:A	0.107861
chr7:36052151:A:T	0.000875931
chr7:36056340:A:G	0.0699393
chr7:36058260:T:C	0.00680931
chr7:36059234:G:A	0.000863774
chr7:36060559:C:T	0.00143873
chr7:36061234:T:C	0.0341855
chr7:36061576:G:C	0.00122308
chr7:36063836:G:A	0.00109791
chr7:36063957:T:C	0.00106123
chr7:36065425:C:T	0.00575849
chr7:36065506:G:A	0.0071475
chr7:36068747:GATAGAAGATCACTTTTCATAC:G	0.00400119
chr7:36070126:T:C	0.00105534
chr7:36070137:C:T	0.0133955
chr7:36070238:G:A	0.00506309
chr7:36073451:T:C	0.00100664
chr7:36073550:A:G	0.0127787
chr7:36074549:G:A	0.00103056
chr7:36075106:G:A	0.0198604
chr7:36076002:T:G	0.000979324
chr7:36319475:G:A	0.0263956
chr7:36322315:G:A	0.0269585
chr7:36323968:A:G	0.008535
chr7:36328466:G:A	0.0248291
chr7:36328676:G:A	0.00968097
chr7:36328886:A:C	0.0150194
chr7:36329059:T:A	0.0216426
chr7:36332014:C:A	0.0132733
chr7:36353431:G:T	0.00741708
chr7:36361217:T:C	0.144507
chr7:36365566:A:G	0.14587
chr7:36371129:A:T	0.0969652
chr7:36373758:A:T	0.14412
chr7:36379057:G:A	0.0687009
chr7:36391869:T:G	0.00754664
chr7:36394112:C:T	0.0216348
chr7:36397345:G:T	0.00356574
chr7:36398865:A:G	0.00355327
chr7:36406512:A:G	0.0168073
chr7:36406903:A:G	0.0194582
chr7:36414652:G:A	0.0202412
chr7:36415868:T:C	0.0225344
chr7:36429290:G:A	0.0193511
chr7:36432844:A:G	0.0449912
chr7:36452202:G:A	0.0215528
chr7:36454956:T:G	0.0205312
