## Supplementary material for "Characterization of shared and ancestry-specific signals driving complex traits using multi-ancestry fine-mapping": global_pips.txt

SNP_ID	shared_ll	notshared_ll	global_pips
chr7:44727260:ACATGG:A	-64.568	-63.5628	0.011944090000000001
chr7:44728822:G:A	-65.1766	-64.2204	0.00634019
chr7:44729414:T:A	-64.5421	-64.0585	0.009676450000000001
chr7:44730081:GT:G	-65.0422	-64.15	0.00695976
chr7:44730270:A:G	-64.0398	-63.5009	0.016511
chr7:44731598:C:T	-63.9096	-63.624	0.017739699999999997
chr7:44733711:C:T	-64.1519	-63.1656	0.0179855
chr7:44735045:G:T	-63.9152	-62.9721	0.0222259
chr7:44745098:C:T	-66.608	-65.2862	0.0016702899999999998
chr7:44745265:T:G	-66.7191	-65.3364	0.0015454109999999998
chr7:44745267:G:A	-66.7937	-65.3762	0.001460559
chr7:44751389:G:A	-66.6042	-65.2848	0.0016783299999999998
chr7:44752942:C:T	-66.6531	-65.3056	0.001611892
chr7:44760577:G:T	-64.9923	-64.1652	0.006893349999999999
chr7:44764626:C:T	-64.4827	-63.9494	0.011195489999999997
chr7:44768624:G:A	-63.4869	-62.6934	0.0351149
chr7:44769674:A:G	-66.5596	-65.2478	0.00180151
chr7:44769677:G:C	-66.1157	-65.0571	0.0024116800000000002
chr7:44770567:G:A	-62.1979	-62.1933	0.10820780000000002
chr7:44771386:G:A	-65.9093	-64.9446	0.00294697
chr7:44771624:C:T	-61.8055	-61.8123	0.16038299999999997
chr7:44772739:C:T	-63.559	-63.0082	0.030619000000000007
chr7:44774573:G:A	-61.4092	-61.1448	0.24945699999999998
chr7:44777186:G:A	-67.6008	-65.7524	0.0008260120000000001
chr7:44779845:C:T	-62.7566	-62.4425	0.06492040000000002
chr7:44782138:A:G	-67.5972	-65.7552	0.000816666
chr7:44793466:C:T	-64.0211	-63.5663	0.0178754
chr7:44809141:T:C	-64.0107	-63.4995	0.018274699999999998
chr7:44825465:A:G	-63.3908	-62.7829	0.0351176
chr7:44826120:C:T	-64.1293	-63.6175	0.0161419
chr7:44827034:A:G	-64.0058	-63.5307	0.018115099999999995
chr7:44831334:T:C	-64.0298	-63.5504	0.0176985
chr7:44833301:T:C	-66.6059	-65.257	0.00177397
chr7:44833312:A:G	-66.7133	-65.3254	0.0016102360000000003
chr7:44833378:G:A	-64.7909	-64.0288	0.00895129
chr7:44838675:C:T	-63.9607	-63.5482	0.0186334
chr7:44847477:A:G	-63.8689	-63.4473	0.020528600000000004
chr7:44847695:A:G	-66.7896	-65.3633	0.001552113
chr7:44849909:G:A	-63.7124	-63.4774	0.0229308
chr7:44852220:T:C	-63.514	-62.7805	0.0329054
chr7:44857823:G:A	-63.4104	-62.6636	0.036730399999999996
chr7:44858152:G:A	-63.7259	-63.5134	0.0224923
chr7:44877441:A:G	-64.0632	-63.797	0.016095
chr7:44886297:G:A	-64.0087	-63.7664	0.016918299999999997
chr7:44889113:T:C	-63.7747	-63.287	0.022153099999999995
chr7:44892939:C:A	-64.2065	-63.7426	0.0141228
chr7:44896470:G:A	-63.6573	-63.0072	0.0261087
chr7:44899592:C:T	-63.8563	-63.0019	0.023565199999999998
chr7:44915187:G:A	-65.7597	-64.8634	0.0034542699999999997
chr7:44916196:C:T	-66.5988	-65.2617	0.0017503999999999998
chr7:44916533:C:T	-66.1911	-65.0791	0.0024305100000000003
chr7:44920337:A:G	-66.1942	-65.0792	0.0024279999999999996
chr7:44920815:A:G	-66.7415	-65.3447	0.0015557360000000003
chr7:44921557:CAAAG:C	-66.6992	-65.3319	0.0015551150000000001
chr7:44921645:T:TC	-66.6533	-65.3085	0.001610447
chr7:44923395:A:G	-66.9415	-65.4519	0.0013798270000000001
chr7:44924782:C:T	-66.9599	-65.4519	0.0012565989999999997
chr7:44926111:C:T	-67.1707	-65.5682	0.001141895
chr7:44928277:A:G	-66.4787	-65.2156	0.0017901099999999997
chr7:44928932:TA:T	-66.2446	-65.1058	0.00233059
chr7:44931738:G:A	-66.3807	-65.1153	0.00217394
chr7:44933619:A:G	-66.449	-65.2081	0.00197064
chr7:44933663:TCA:T	-66.5558	-65.2209	0.00187543
chr7:44933780:C:T	-67.0012	-65.4838	0.0012650790000000003
chr7:44964464:T:C	-65.2853	-64.5065	0.00579231
chr7:44968907:T:C	-65.6614	-64.7393	0.00413848
chr7:44969742:A:G	-65.0817	-64.3972	0.006920470000000001
chr7:44982186:C:T	0.0	-63.8281	0.00304123
chr7:44982270:C:G	-64.6221	-63.9136	0.011190070000000002
chr7:44982658:T:C	-64.6644	-63.952	0.010734070000000002
chr7:44983703:T:C	-64.2973	-63.8051	0.0145831
chr7:44985277:A:G	-64.3602	-63.7702	0.014058399999999999
chr7:44986121:G:C	-64.6014	-63.9099	0.011375700000000002
chr7:44988209:G:A	-64.2911	-63.7762	0.014765100000000001
chr7:44993067:G:A	-64.1667	-63.628	0.016849299999999998
chr7:44995523:C:T	-64.4628	-63.8042	0.012955970000000002
chr7:44996116:G:A	-64.582	-64.0028	0.01118892
chr7:44997045:G:A	-64.0819	-63.5829	0.0181639
chr7:44998135:C:T	-64.4582	-63.7862	0.01306999
chr7:44999010:C:G	-64.2858	-63.7579	0.0148962
chr7:45001512:G:C	-64.8478	-64.1568	0.00888763
chr7:45002214:G:A	-64.7564	-64.171	0.009405150000000001
chr7:45004714:C:A	-64.644	-64.0759	0.01050209
chr7:45005552:CTT:C	-64.7053	-64.1154	0.009954480000000002
chr7:45005769:A:G	-64.6698	-64.103	0.010222410000000001
chr7:45008192:C:G	-64.6646	-64.1066	0.010248029999999998
chr7:45008291:T:C	-64.6617	-64.1123	0.01026109
chr7:45008293:C:T	-64.911	-64.2032	0.00837777
chr7:45008320:T:A	-64.9436	-64.3036	0.00789118
chr7:45008573:A:G	-64.8029	-64.1398	0.009201289999999999
chr7:45009250:A:G	-64.3366	-63.7399	0.0144815
chr7:45009644:T:C	-64.8345	-64.1409	0.009017659999999997
chr7:45012753:T:C	-64.7411	-64.1583	0.00954677
chr7:45013843:T:C	-64.5009	-64.018	0.011855189999999998
chr7:45014544:C:T	-64.8976	-64.1828	0.00851571
chr7:45015516:T:A	-64.8197	-64.1139	0.00919318
chr7:45016881:T:C	-64.5887	-64.0728	0.010940179999999999
chr7:45018144:A:G	-64.6316	-64.0765	0.01059391
chr7:45019513:G:T	-64.6839	-64.124	0.010054939999999998
chr7:45019640:T:C	-65.1562	-64.3414	0.00678064
chr7:45019648:T:A	-64.9461	-64.23	0.008107159999999999
chr7:45019740:G:A	-64.8787	-64.1662	0.008676159999999999
chr7:45019946:G:A	-64.7019	-64.1379	0.0098836
chr7:45020859:T:TAG	-64.7041	-64.1232	0.009914079999999999
chr7:45023229:G:A	-64.6637	-64.1104	0.01024362
chr7:45024588:T:G	-64.8512	-64.1535	0.00887982
chr7:45026050:T:C	-64.7737	-64.1139	0.00948696
chr7:45027418:A:G	-64.5264	-63.9967	0.01171016
chr7:45029185:T:C	-64.4171	-64.0548	0.012510099999999998
chr7:45030088:C:T	-64.8924	-64.1868	0.008533679999999998
chr7:45032262:C:A	-64.8479	-64.154	0.008895299999999998
chr7:45033813:T:TG	-64.5525	-64.0259	0.011389260000000002
chr7:45034200:A:C	-64.6853	-64.1288	0.01002755
chr7:45035884:C:G	-64.7457	-64.0718	0.009809929999999998
chr7:45036084:A:G	-64.7115	-64.1057	0.00991921
chr7:45039417:T:G	0.0	-63.5288	0.00410573
chr7:45041334:G:A	-64.5783	-64.0166	0.011209849999999999
chr7:45042826:T:C	-64.7889	-64.1071	0.009410320000000002
chr7:45043466:C:T	-64.6877	-64.1256	0.010021520000000003
chr7:45044847:T:C	-64.7439	-64.0694	0.009831379999999997
chr7:45044926:C:T	-64.8278	-64.1667	0.00898444
chr7:45045108:A:G	-64.898	-64.1836	0.008510710000000001
chr7:45046035:A:G	-64.7481	-64.0827	0.00975896
chr7:45046264:A:T	-64.7918	-64.1073	0.00939151
chr7:45047314:C:T	-64.723	-64.0501	0.01003679
chr7:45047403:G:A	-64.8004	-64.1095	0.00932823
chr7:45047609:C:T	-64.3252	-63.8974	0.014015800000000002
chr7:45047783:A:G	-65.5247	-64.6039	0.00481148
chr7:45048067:C:CAATAAAT	-64.6918	-64.0252	0.010338589999999998
chr7:45049024:T:C	-64.5879	-63.94	0.01142078
chr7:45049419:C:T	-64.7384	-64.0646	0.009882249999999999
chr7:45049656:C:T	-64.7371	-64.0703	0.009875560000000002
chr7:45050261:TA:T	-64.6588	-63.9982	0.01067022
chr7:45050357:C:T	-64.6119	-63.9588	0.01116606
chr7:45050878:A:T	-64.659	-63.9923	0.01068933
chr7:45051105:T:C	-64.6859	-64.0206	0.010396370000000002
chr7:45051413:A:T	-64.9313	-64.1576	0.008417669999999999
chr7:45051646:T:C	-64.8868	-64.1859	0.00856943
chr7:45053376:T:C	-64.7165	-64.0388	0.010117339999999997
chr7:45053599:G:A	-64.6679	-64.0097	0.010569619999999997
chr7:45053869:T:C	-64.711	-64.0417	0.010146380000000003
chr7:45054481:A:G	-64.8042	-64.1645	0.009143869999999998
chr7:45055166:G:C	-64.4564	-63.9459	0.01250597
chr7:45055248:A:G	-64.4574	-63.9545	0.01246491
chr7:45055429:C:T	-64.5126	-63.9948	0.011833269999999998
chr7:45055617:G:C	-64.4283	-63.923	0.012850199999999999
chr7:45055733:A:G	-65.3026	-64.3591	0.006131859999999999
chr7:45056837:G:T	-64.423	-63.9088	0.0129518
chr7:45058726:A:G	-64.5012	-63.9685	0.01202198
chr7:45059177:G:A	-64.465	-63.9359	0.01245696
chr7:45061447:T:G	-64.5818	-64.0502	0.011061789999999998
chr7:45062459:C:T	-64.4182	-63.917	0.012967199999999998
chr7:45064532:G:A	-64.5369	-63.9915	0.01164282
chr7:45065860:A:G	-64.4363	-63.9623	0.012635630000000002
chr7:45067278:C:T	-64.4571	-63.9421	0.012511999999999997
chr7:45071352:C:A	-64.5141	-63.9833	0.011860140000000002
chr7:45074490:C:T	-64.4125	-63.9007	0.0130826
chr7:45078349:C:T	-64.5103	-63.9203	0.012108820000000001
chr7:45080649:G:A	-64.572	-64.0841	0.011028559999999996
chr7:45082725:C:A	-64.0542	-63.5809	0.018620200000000003
chr7:45086584:G:A	-64.9454	-64.2845	0.007939060000000001
chr7:45090914:C:T	-65.1384	-64.3722	0.0067471599999999994
chr7:45092254:T:C	-65.3141	-64.49	0.0057494799999999995
chr7:45094536:A:T	-65.1556	-64.3331	0.00677295
chr7:45096282:C:T	-65.0921	-64.267	0.007227460000000001
chr7:45098251:G:A	-64.3054	-63.8218	0.0144731
chr7:45100320:A:C	-64.6592	-63.9526	0.01077252
chr7:45108420:C:T	-64.4287	-63.7688	0.0133995
chr7:45110320:C:G	-65.3514	-64.564	0.0055084
chr7:45116568:C:T	-63.7919	-63.3365	0.024073300000000002
chr7:45117690:C:T	-65.4229	-64.5618	0.005182890000000001
chr7:45252682:C:G	0.0	-60.9721	0.0494922
chr7:45274494:T:C	0.0	-60.5118	0.0780071
