## Supplementary material for "Characterization of shared and ancestry-specific signals driving complex traits using multi-ancestry fine-mapping": mscaviar_results_shared_pips.txt

SNP_ID	shared_pip	shared_ll	notshared_ll
chr7:44727260:ACATGG:A	0.0082045	-64.568	-63.5628
chr7:44728822:G:A	0.00441001	-65.1766	-64.2204
chr7:44729414:T:A	0.00747009	-64.5421	-64.0585
chr7:44730081:GT:G	0.00490481	-65.0422	-64.15
chr7:44730270:A:G	0.0125744	-64.0398	-63.5009
chr7:44731598:C:T	0.0142834	-63.9096	-63.624
chr7:44733711:C:T	0.0124455	-64.1519	-63.1656
chr7:44735045:G:T	0.0155265	-63.9152	-62.9721
chr7:44745098:C:T	0.00101471	-66.608	-65.2862
chr7:44745265:T:G	0.000917179	-66.7191	-65.3364
chr7:44745267:G:A	0.000855221	-66.7937	-65.3762
chr7:44751389:G:A	0.00101969	-66.6042	-65.2848
chr7:44752942:C:T	0.000969478	-66.6531	-65.3056
chr7:44760577:G:T	0.00487095	-64.9923	-64.1652
chr7:44764626:C:T	0.00863872	-64.4827	-63.9494
chr7:44768624:G:A	0.0256358	-63.4869	-62.6934
chr7:44769674:A:G	0.00110582	-66.5596	-65.2478
chr7:44769677:G:C	0.00161307	-66.1157	-65.0571
chr7:44770567:G:A	0.0925723	-62.1979	-62.1933
chr7:44771386:G:A	0.00203622	-65.9093	-64.9446
chr7:44771624:C:T	0.137352	-61.8055	-61.8123
chr7:44772739:C:T	0.0237497	-63.559	-63.0082
chr7:44774573:G:A	0.204289	-61.4092	-61.1448
chr7:44777186:G:A	0.000399866	-67.6008	-65.7524
chr7:44779845:C:T	0.0527317	-62.7566	-62.4425
chr7:44782138:A:G	0.00039538	-67.5972	-65.7552
chr7:44793466:C:T	0.0140864	-64.0211	-63.5663
chr7:44809141:T:C	0.0142204	-64.0107	-63.4995
chr7:44825465:A:G	0.02673	-63.3908	-62.7829
chr7:44826120:C:T	0.0125531	-64.1293	-63.6175
chr7:44827034:A:G	0.0142009	-64.0058	-63.5307
chr7:44831334:T:C	0.0138603	-64.0298	-63.5504
chr7:44833301:T:C	0.00107751	-66.6059	-65.257
chr7:44833312:A:G	0.000961944	-66.7133	-65.3254
chr7:44833378:G:A	0.00658674	-64.7909	-64.0288
chr7:44838675:C:T	0.0147981	-63.9607	-63.5482
chr7:44847477:A:G	0.0162716	-63.8689	-63.4473
chr7:44847695:A:G	0.000918097	-66.7896	-65.3633
chr7:44849909:G:A	0.0188349	-63.7124	-63.4774
chr7:44852220:T:C	0.0243355	-63.514	-62.7805
chr7:44857823:G:A	0.02705	-63.4104	-62.6636
chr7:44858152:G:A	0.0185496	-63.7259	-63.5134
chr7:44877441:A:G	0.0131487	-64.0632	-63.797
chr7:44886297:G:A	0.0138815	-64.0087	-63.7664
chr7:44889113:T:C	0.0172659	-63.7747	-63.287
chr7:44892939:C:A	0.0109856	-64.2065	-63.7426
chr7:44896470:G:A	0.0196176	-63.6573	-63.0072
chr7:44899592:C:T	0.0169965	-63.8563	-63.0019
chr7:44915187:G:A	0.00243804	-65.7597	-64.8634
chr7:44916196:C:T	0.00106137	-66.5988	-65.2617
chr7:44916533:C:T	0.00160484	-66.1911	-65.0791
chr7:44920337:A:G	0.0016014	-66.1942	-65.0792
chr7:44920815:A:G	0.000921954	-66.7415	-65.3447
chr7:44921557:CAAAG:C	0.000925795	-66.6992	-65.3319
chr7:44921645:T:TC	0.000966673	-66.6533	-65.3085
chr7:44923395:A:G	0.000796723	-66.9415	-65.4519
chr7:44924782:C:T	0.000705611	-66.9599	-65.4519
chr7:44926111:C:T	0.000625803	-67.1707	-65.5682
chr7:44928277:A:G	0.00110305	-66.4787	-65.2156
chr7:44928932:TA:T	0.00152549	-66.2446	-65.1058
chr7:44931738:G:A	0.00136403	-66.3807	-65.1153
chr7:44933619:A:G	0.00124416	-66.449	-65.2081
chr7:44933663:TCA:T	0.00114648	-66.5558	-65.2209
chr7:44933780:C:T	0.000713869	-67.0012	-65.4838
chr7:44964464:T:C	0.00424334	-65.2853	-64.5065
chr7:44968907:T:C	0.00291253	-65.6614	-64.7393
chr7:44969742:A:G	0.00519567	-65.0817	-64.3972
chr7:44982186:C:T	0	0	-63.8281
chr7:44982270:C:G	0.0083163	-64.6221	-63.9136
chr7:44982658:T:C	0.00796668	-64.6644	-63.952
chr7:44983703:T:C	0.0114051	-64.2973	-63.8051
chr7:44985277:A:G	0.0107493	-64.3602	-63.7702
chr7:44986121:G:C	0.0084908	-64.6014	-63.9099
chr7:44988209:G:A	0.0114881	-64.2911	-63.7762
chr7:44993067:G:A	0.0130356	-64.1667	-63.628
chr7:44995523:C:T	0.00975043	-64.4628	-63.8042
chr7:44996116:G:A	0.0085852	-64.582	-64.0028
chr7:44997045:G:A	0.0141739	-64.0819	-63.5829
chr7:44998135:C:T	0.00979671	-64.4582	-63.7862
chr7:44999010:C:G	0.0115553	-64.2858	-63.7579
chr7:45001512:G:C	0.00664148	-64.8478	-64.1568
chr7:45002214:G:A	0.00721016	-64.7564	-64.171
chr7:45004714:C:A	0.00807984	-64.644	-64.0759
chr7:45005552:CTT:C	0.00762803	-64.7053	-64.1154
chr7:45005769:A:G	0.00786788	-64.6698	-64.103
chr7:45008192:C:G	0.00790399	-64.6646	-64.1066
chr7:45008291:T:C	0.00791362	-64.6617	-64.1123
chr7:45008293:C:T	0.00623525	-64.911	-64.2032
chr7:45008320:T:A	0.00597459	-64.9436	-64.3036
chr7:45008573:A:G	0.0069166	-64.8029	-64.1398
chr7:45009250:A:G	0.0110522	-64.3366	-63.7399
chr7:45009644:T:C	0.00673386	-64.8345	-64.1409
chr7:45012753:T:C	0.00732261	-64.7411	-64.1583
chr7:45013843:T:C	0.00929483	-64.5009	-64.018
chr7:45014544:C:T	0.00632499	-64.8976	-64.1828
chr7:45015516:T:A	0.00684066	-64.8197	-64.1139
chr7:45016881:T:C	0.00851813	-64.5887	-64.0728
chr7:45018144:A:G	0.00817531	-64.6316	-64.0765
chr7:45019513:G:T	0.0077527	-64.6839	-64.124
chr7:45019640:T:C	0.00490387	-65.1562	-64.3414
chr7:45019648:T:A	0.00602159	-64.9461	-64.23
chr7:45019740:G:A	0.00644778	-64.8787	-64.1662
chr7:45019946:G:A	0.00761361	-64.7019	-64.1379
chr7:45020859:T:TAG	0.00760647	-64.7041	-64.1232
chr7:45023229:G:A	0.00790968	-64.6637	-64.1104
chr7:45024588:T:G	0.00662267	-64.8512	-64.1535
chr7:45026050:T:C	0.00714142	-64.7737	-64.1139
chr7:45027418:A:G	0.00908521	-64.5264	-63.9967
chr7:45029185:T:C	0.0100776	-64.4171	-64.0548
chr7:45030088:C:T	0.00635467	-64.8924	-64.1868
chr7:45032262:C:A	0.0066428	-64.8479	-64.154
chr7:45033813:T:TG	0.00884453	-64.5525	-64.0259
chr7:45034200:A:C	0.00773772	-64.6853	-64.1288
chr7:45035884:C:G	0.00736073	-64.7457	-64.0718
chr7:45036084:A:G	0.00756632	-64.7115	-64.1057
chr7:45039417:T:G	0	0	-63.5288
chr7:45041334:G:A	0.00863393	-64.5783	-64.0166
chr7:45042826:T:C	0.0070475	-64.7889	-64.1071
chr7:45043466:C:T	0.00772202	-64.6877	-64.1256
chr7:45044847:T:C	0.00737532	-64.7439	-64.0694
chr7:45044926:C:T	0.00676788	-64.8278	-64.1667
chr7:45045108:A:G	0.00632238	-64.898	-64.1836
chr7:45046035:A:G	0.00733891	-64.7481	-64.0827
chr7:45046264:A:T	0.00702818	-64.7918	-64.1073
chr7:45047314:C:T	0.00753061	-64.723	-64.0501
chr7:45047403:G:A	0.0069696	-64.8004	-64.1095
chr7:45047609:C:T	0.0111261	-64.3252	-63.8974
chr7:45047783:A:G	0.003383	-65.5247	-64.6039
chr7:45048067:C:CAATAAAT	0.00776883	-64.6918	-64.0252
chr7:45049024:T:C	0.00862053	-64.5879	-63.94
chr7:45049419:C:T	0.00741423	-64.7384	-64.0646
chr7:45049656:C:T	0.00741773	-64.7371	-64.0703
chr7:45050261:TA:T	0.00803033	-64.6588	-63.9982
chr7:45050357:C:T	0.00841659	-64.6119	-63.9588
chr7:45050878:A:T	0.00803065	-64.659	-63.9923
chr7:45051105:T:C	0.00781519	-64.6859	-64.0206
chr7:45051413:A:T	0.00614238	-64.9313	-64.1576
chr7:45051646:T:C	0.00638897	-64.8868	-64.1859
chr7:45053376:T:C	0.00758169	-64.7165	-64.0388
chr7:45053599:G:A	0.00795607	-64.6679	-64.0097
chr7:45053869:T:C	0.00762048	-64.711	-64.0417
chr7:45054481:A:G	0.00692639	-64.8042	-64.1645
chr7:45055166:G:C	0.00974273	-64.4564	-63.9459
chr7:45055248:A:G	0.00972719	-64.4574	-63.9545
chr7:45055429:C:T	0.00920567	-64.5126	-63.9948
chr7:45055617:G:C	0.0100214	-64.4283	-63.923
chr7:45055733:A:G	0.00426226	-65.3026	-64.3591
chr7:45056837:G:T	0.0100805	-64.423	-63.9088
chr7:45058726:A:G	0.00931983	-64.5012	-63.9685
chr7:45059177:G:A	0.00966154	-64.465	-63.9359
chr7:45061447:T:G	0.0085795	-64.5818	-64.0502
chr7:45062459:C:T	0.0101217	-64.4182	-63.917
chr7:45064532:G:A	0.00899462	-64.5369	-63.9915
chr7:45065860:A:G	0.00992477	-64.4363	-63.9623
chr7:45067278:C:T	0.0097377	-64.4571	-63.9421
chr7:45071352:C:A	0.00919911	-64.5141	-63.9833
chr7:45074490:C:T	0.0101873	-64.4125	-63.9007
chr7:45078349:C:T	0.00925949	-64.5103	-63.9203
chr7:45080649:G:A	0.00864018	-64.572	-64.0841
chr7:45082725:C:A	0.0146088	-64.0542	-63.5809
chr7:45086584:G:A	0.00597996	-64.9454	-64.2845
chr7:45090914:C:T	0.00494301	-65.1384	-64.3722
chr7:45092254:T:C	0.00414746	-65.3141	-64.49
chr7:45094536:A:T	0.00489268	-65.1556	-64.3331
chr7:45096282:C:T	0.00520354	-65.0921	-64.267
chr7:45098251:G:A	0.0113586	-64.3054	-63.8218
chr7:45100320:A:C	0.00801292	-64.6592	-63.9526
chr7:45108420:C:T	0.0100824	-64.4287	-63.7688
chr7:45110320:C:G	0.00404844	-65.3514	-64.564
chr7:45116568:C:T	0.0189597	-63.7919	-63.3365
chr7:45117690:C:T	0.00371144	-65.4229	-64.5618
chr7:45252682:C:G	0	0	-60.9721
chr7:45274494:T:C	0	0	-60.5118
