## Supplementary material for "Characterization of shared and ancestry-specific signals driving complex traits using multi-ancestry fine-mapping": mscaviar_results_study0_post.txt

SNP_ID	Prob_in_pCausalSet
chr7:44727260:ACATGG:A	0.0116924
chr7:44728822:G:A	0.00604621
chr7:44729414:T:A	0.00925343
chr7:44730081:GT:G	0.0066621
chr7:44730270:A:G	0.0161426
chr7:44731598:C:T	0.0172441
chr7:44733711:C:T	0.0177315
chr7:44735045:G:T	0.021969
chr7:44745098:C:T	0.0013169
chr7:44745265:T:G	0.00127322
chr7:44745267:G:A	0.00119063
chr7:44751389:G:A	0.00132229
chr7:44752942:C:T	0.00125672
chr7:44760577:G:T	0.00659509
chr7:44764626:C:T	0.0107925
chr7:44768624:G:A	0.0347981
chr7:44769674:A:G	0.00152312
chr7:44769677:G:C	0.00202759
chr7:44770567:G:A	0.107697
chr7:44771386:G:A	0.00258241
chr7:44771624:C:T	0.159889
chr7:44772739:C:T	0.0302928
chr7:44774573:G:A	0.249127
chr7:44777186:G:A	0.000558646
chr7:44779845:C:T	0.0645038
chr7:44782138:A:G	0.000556848
chr7:44793466:C:T	0.017456
chr7:44809141:T:C	0.0178746
chr7:44825465:A:G	0.0347462
chr7:44826120:C:T	0.0157385
chr7:44827034:A:G	0.0177062
chr7:44831334:T:C	0.0172893
chr7:44833301:T:C	0.00150804
chr7:44833312:A:G	0.00134314
chr7:44833378:G:A	0.00864428
chr7:44838675:C:T	0.0182048
chr7:44847477:A:G	0.0201067
chr7:44847695:A:G	0.00128666
chr7:44849909:G:A	0.0224353
chr7:44852220:T:C	0.0325407
chr7:44857823:G:A	0.0363441
chr7:44858152:G:A	0.0219823
chr7:44877441:A:G	0.0155799
chr7:44886297:G:A	0.0163934
chr7:44889113:T:C	0.0217831
chr7:44892939:C:A	0.0136905
chr7:44896470:G:A	0.025779
chr7:44899592:C:T	0.0232221
chr7:44915187:G:A	0.00295151
chr7:44916196:C:T	0.00148253
chr7:44916533:C:T	0.00203504
chr7:44920337:A:G	0.00204778
chr7:44920815:A:G	0.00128815
chr7:44921557:CAAAG:C	0.00126319
chr7:44921645:T:TC	0.00131592
chr7:44923395:A:G	0.00110696
chr7:44924782:C:T	0.00095287
chr7:44926111:C:T	0.000871563
chr7:44928277:A:G	0.00142925
chr7:44928932:TA:T	0.00194771
chr7:44931738:G:A	0.00190785
chr7:44933619:A:G	0.00161405
chr7:44933663:TCA:T	0.00161677
chr7:44933780:C:T	0.000998186
chr7:44964464:T:C	0.0053979
chr7:44968907:T:C	0.00376012
chr7:44969742:A:G	0.00650006
chr7:44982186:C:T	0.00304123
chr7:44982270:C:G	0.0108064
chr7:44982658:T:C	0.0103475
chr7:44983703:T:C	0.0141333
chr7:44985277:A:G	0.0136473
chr7:44986121:G:C	0.0109868
chr7:44988209:G:A	0.0143269
chr7:44993067:G:A	0.0164358
chr7:44995523:C:T	0.0125646
chr7:44996116:G:A	0.0107573
chr7:44997045:G:A	0.0177324
chr7:44998135:C:T	0.0126791
chr7:44999010:C:G	0.0144643
chr7:45001512:G:C	0.00847144
chr7:45002214:G:A	0.00894206
chr7:45004714:C:A	0.0100436
chr7:45005552:CTT:C	0.00950462
chr7:45005769:A:G	0.00975961
chr7:45008192:C:G	0.00978041
chr7:45008291:T:C	0.0097788
chr7:45008293:C:T	0.00796371
chr7:45008320:T:A	0.00743452
chr7:45008573:A:G	0.00877341
chr7:45009250:A:G	0.014061
chr7:45009644:T:C	0.00860377
chr7:45012753:T:C	0.00908429
chr7:45013843:T:C	0.011359
chr7:45014544:C:T	0.00810495
chr7:45015516:T:A	0.0087838
chr7:45016881:T:C	0.0104545
chr7:45018144:A:G	0.0101289
chr7:45019513:G:T	0.00958546
chr7:45019640:T:C	0.00638263
chr7:45019648:T:A	0.00769301
chr7:45019740:G:A	0.00826553
chr7:45019946:G:A	0.00941402
chr7:45020859:T:TAG	0.0094554
chr7:45023229:G:A	0.00977281
chr7:45024588:T:G	0.00846499
chr7:45026050:T:C	0.00906322
chr7:45027418:A:G	0.0112424
chr7:45029185:T:C	0.0119502
chr7:45030088:C:T	0.0081199
chr7:45032262:C:A	0.00848047
chr7:45033813:T:TG	0.0109169
chr7:45034200:A:C	0.00955562
chr7:45035884:C:G	0.00939519
chr7:45036084:A:G	0.00947642
chr7:45039417:T:G	0.00410573
chr7:45041334:G:A	0.010756
chr7:45042826:T:C	0.00899536
chr7:45043466:C:T	0.00955345
chr7:45044847:T:C	0.00941705
chr7:45044926:C:T	0.00855844
chr7:45045108:A:G	0.0080999
chr7:45046035:A:G	0.00934082
chr7:45046264:A:T	0.00897714
chr7:45047314:C:T	0.00962226
chr7:45047403:G:A	0.00891572
chr7:45047609:C:T	0.0135113
chr7:45047783:A:G	0.00444564
chr7:45048067:C:CAATAAAT	0.00992416
chr7:45049024:T:C	0.0110066
chr7:45049419:C:T	0.00946789
chr7:45049656:C:T	0.00946044
chr7:45050261:TA:T	0.0102562
chr7:45050357:C:T	0.0107517
chr7:45050878:A:T	0.0102769
chr7:45051105:T:C	0.00998235
chr7:45051413:A:T	0.00801851
chr7:45051646:T:C	0.00815434
chr7:45053376:T:C	0.00970536
chr7:45053599:G:A	0.0101547
chr7:45053869:T:C	0.00973212
chr7:45054481:A:G	0.00870787
chr7:45055166:G:C	0.012035
chr7:45055248:A:G	0.0119893
chr7:45055429:C:T	0.0113599
chr7:45055617:G:C	0.0123795
chr7:45055733:A:G	0.00577283
chr7:45056837:G:T	0.012487
chr7:45058726:A:G	0.0115596
chr7:45059177:G:A	0.0119975
chr7:45061447:T:G	0.0105876
chr7:45062459:C:T	0.0124952
chr7:45064532:G:A	0.0111799
chr7:45065860:A:G	0.0121451
chr7:45067278:C:T	0.0120439
chr7:45071352:C:A	0.0113949
chr7:45074490:C:T	0.0126173
chr7:45078349:C:T	0.0116739
chr7:45080649:G:A	0.0105265
chr7:45082725:C:A	0.0181664
chr7:45086584:G:A	0.0075
chr7:45090914:C:T	0.00633791
chr7:45092254:T:C	0.0053468
chr7:45094536:A:T	0.00640147
chr7:45096282:C:T	0.00684299
chr7:45098251:G:A	0.014029
chr7:45100320:A:C	0.0103908
chr7:45108420:C:T	0.0130165
chr7:45110320:C:G	0.00512427
chr7:45116568:C:T	0.0236468
chr7:45117690:C:T	0.00481961
