## Supplementary material for "Characterization of shared and ancestry-specific signals driving complex traits using multi-ancestry fine-mapping": mscaviar_results_study1_post.txt

SNP_ID	Prob_in_pCausalSet
chr7:44727260:ACATGG:A	0.00845619
chr7:44728822:G:A	0.00470399
chr7:44729414:T:A	0.00789311
chr7:44730081:GT:G	0.00520247
chr7:44730270:A:G	0.0129428
chr7:44731598:C:T	0.014779
chr7:44733711:C:T	0.0126995
chr7:44735045:G:T	0.0157834
chr7:44745098:C:T	0.0013681
chr7:44745265:T:G	0.00118937
chr7:44745267:G:A	0.00112515
chr7:44751389:G:A	0.00137573
chr7:44752942:C:T	0.00132465
chr7:44760577:G:T	0.00516921
chr7:44764626:C:T	0.00904171
chr7:44768624:G:A	0.0259526
chr7:44769674:A:G	0.00138421
chr7:44769677:G:C	0.00199716
chr7:44770567:G:A	0.0930831
chr7:44771386:G:A	0.00240078
chr7:44771624:C:T	0.137846
chr7:44772739:C:T	0.0240759
chr7:44774573:G:A	0.204619
chr7:44777186:G:A	0.000667232
chr7:44779845:C:T	0.0531483
chr7:44782138:A:G	0.000655198
chr7:44793466:C:T	0.0145058
chr7:44809141:T:C	0.0146205
chr7:44825465:A:G	0.0271014
chr7:44826120:C:T	0.0129565
chr7:44827034:A:G	0.0146098
chr7:44831334:T:C	0.0142695
chr7:44833301:T:C	0.00134344
chr7:44833312:A:G	0.00122904
chr7:44833378:G:A	0.00689375
chr7:44838675:C:T	0.0152267
chr7:44847477:A:G	0.0166935
chr7:44847695:A:G	0.00118355
chr7:44849909:G:A	0.0193304
chr7:44852220:T:C	0.0247002
chr7:44857823:G:A	0.0274363
chr7:44858152:G:A	0.0190596
chr7:44877441:A:G	0.0136638
chr7:44886297:G:A	0.0144064
chr7:44889113:T:C	0.0176359
chr7:44892939:C:A	0.0114179
chr7:44896470:G:A	0.0199473
chr7:44899592:C:T	0.0173396
chr7:44915187:G:A	0.0029408
chr7:44916196:C:T	0.00132924
chr7:44916533:C:T	0.00200031
chr7:44920337:A:G	0.00198162
chr7:44920815:A:G	0.00118954
chr7:44921557:CAAAG:C	0.00121772
chr7:44921645:T:TC	0.0012612
chr7:44923395:A:G	0.00106959
chr7:44924782:C:T	0.00100934
chr7:44926111:C:T	0.000896135
chr7:44928277:A:G	0.00146391
chr7:44928932:TA:T	0.00190837
chr7:44931738:G:A	0.00163012
chr7:44933619:A:G	0.00160075
chr7:44933663:TCA:T	0.00140514
chr7:44933780:C:T	0.000980762
chr7:44964464:T:C	0.00463775
chr7:44968907:T:C	0.00329089
chr7:44969742:A:G	0.00561608
chr7:44982270:C:G	0.00869997
chr7:44982658:T:C	0.00835325
chr7:44983703:T:C	0.0118549
chr7:44985277:A:G	0.0111604
chr7:44986121:G:C	0.0088797
chr7:44988209:G:A	0.0119263
chr7:44993067:G:A	0.0134491
chr7:44995523:C:T	0.0101418
chr7:44996116:G:A	0.00901682
chr7:44997045:G:A	0.0146054
chr7:44998135:C:T	0.0101876
chr7:44999010:C:G	0.0119872
chr7:45001512:G:C	0.00705767
chr7:45002214:G:A	0.00767325
chr7:45004714:C:A	0.00853833
chr7:45005552:CTT:C	0.00807789
chr7:45005769:A:G	0.00833068
chr7:45008192:C:G	0.00837161
chr7:45008291:T:C	0.00839591
chr7:45008293:C:T	0.00664931
chr7:45008320:T:A	0.00643125
chr7:45008573:A:G	0.00734448
chr7:45009250:A:G	0.0114727
chr7:45009644:T:C	0.00714775
chr7:45012753:T:C	0.00778509
chr7:45013843:T:C	0.00979102
chr7:45014544:C:T	0.00673575
chr7:45015516:T:A	0.00725004
chr7:45016881:T:C	0.00900381
chr7:45018144:A:G	0.00864032
chr7:45019513:G:T	0.00822218
chr7:45019640:T:C	0.00530188
chr7:45019648:T:A	0.00643574
chr7:45019740:G:A	0.00685841
chr7:45019946:G:A	0.00808319
chr7:45020859:T:TAG	0.00806515
chr7:45023229:G:A	0.00838049
chr7:45024588:T:G	0.0070375
chr7:45026050:T:C	0.00756516
chr7:45027418:A:G	0.00955297
chr7:45029185:T:C	0.0106375
chr7:45030088:C:T	0.00676845
chr7:45032262:C:A	0.00705763
chr7:45033813:T:TG	0.00931689
chr7:45034200:A:C	0.00820965
chr7:45035884:C:G	0.00777547
chr7:45036084:A:G	0.00800911
chr7:45041334:G:A	0.00908778
chr7:45042826:T:C	0.00746246
chr7:45043466:C:T	0.00819009
chr7:45044847:T:C	0.00778965
chr7:45044926:C:T	0.00719388
chr7:45045108:A:G	0.00673319
chr7:45046035:A:G	0.00775705
chr7:45046264:A:T	0.00744255
chr7:45047314:C:T	0.00794514
chr7:45047403:G:A	0.00738211
chr7:45047609:C:T	0.0116306
chr7:45047783:A:G	0.00374884
chr7:45048067:C:CAATAAAT	0.00818326
chr7:45049024:T:C	0.00903471
chr7:45049419:C:T	0.00782859
chr7:45049656:C:T	0.00783285
chr7:45050261:TA:T	0.00844435
chr7:45050357:C:T	0.00883095
chr7:45050878:A:T	0.00844308
chr7:45051105:T:C	0.00822921
chr7:45051413:A:T	0.00654154
chr7:45051646:T:C	0.00680406
chr7:45053376:T:C	0.00799367
chr7:45053599:G:A	0.00837099
chr7:45053869:T:C	0.00803474
chr7:45054481:A:G	0.00736239
chr7:45055166:G:C	0.0102137
chr7:45055248:A:G	0.0102028
chr7:45055429:C:T	0.00967904
chr7:45055617:G:C	0.0104921
chr7:45055733:A:G	0.00462129
chr7:45056837:G:T	0.0105453
chr7:45058726:A:G	0.00978221
chr7:45059177:G:A	0.010121
chr7:45061447:T:G	0.00905369
chr7:45062459:C:T	0.0105937
chr7:45064532:G:A	0.00945754
chr7:45065860:A:G	0.0104153
chr7:45067278:C:T	0.0102058
chr7:45071352:C:A	0.00966435
chr7:45074490:C:T	0.0106526
chr7:45078349:C:T	0.00969441
chr7:45080649:G:A	0.00914224
chr7:45082725:C:A	0.0150626
chr7:45086584:G:A	0.00641902
chr7:45090914:C:T	0.00535226
chr7:45092254:T:C	0.00455014
chr7:45094536:A:T	0.00526416
chr7:45096282:C:T	0.00558801
chr7:45098251:G:A	0.0118027
chr7:45100320:A:C	0.00839464
chr7:45108420:C:T	0.0104654
chr7:45110320:C:G	0.00443257
chr7:45116568:C:T	0.0193862
chr7:45117690:C:T	0.00407472
chr7:45252682:C:G	0.0494922
chr7:45274494:T:C	0.0780071
