## Supplementary material for "Characterization of shared and ancestry-specific signals driving complex traits using multi-ancestry fine-mapping": not_shared_pips.txt

SNP_ID	shared_ll_x	notshared_ll_x	shared_ll_y	notshared_ll_y	not_shared_pip
chr7:44727260:ACATGG:A	-64.568	-63.5628	-64.568	-63.5628	0.0037395899999999992
chr7:44728822:G:A	-65.1766	-64.2204	-65.1766	-64.2204	0.00193018
chr7:44729414:T:A	-64.5421	-64.0585	-64.5421	-64.0585	0.0022063599999999992
chr7:44730081:GT:G	-65.0422	-64.15	-65.0422	-64.15	0.00205495
chr7:44730270:A:G	-64.0398	-63.5009	-64.0398	-63.5009	0.003936600000000002
chr7:44731598:C:T	-63.9096	-63.624	-63.9096	-63.624	0.0034562999999999
chr7:44733711:C:T	-64.1519	-63.1656	-64.1519	-63.1656	0.0055400000000000015
chr7:44735045:G:T	-63.9152	-62.9721	-63.9152	-62.9721	0.0066993999999999995
chr7:44745098:C:T	-66.608	-65.2862	-66.608	-65.2862	0.0006555799999999
chr7:44745265:T:G	-66.7191	-65.3364	-66.7191	-65.3364	0.0006282319999999001
chr7:44745267:G:A	-66.7937	-65.3762	-66.7937	-65.3762	0.000605338
chr7:44751389:G:A	-66.6042	-65.2848	-66.6042	-65.2848	0.0006586399999999001
chr7:44752942:C:T	-66.6531	-65.3056	-66.6531	-65.3056	0.000642414
chr7:44760577:G:T	-64.9923	-64.1652	-64.9923	-64.1652	0.0020223999999999
chr7:44764626:C:T	-64.4827	-63.9494	-64.4827	-63.9494	0.0025567699999998993
chr7:44768624:G:A	-63.4869	-62.6934	-63.4869	-62.6934	0.009479099999999997
chr7:44769674:A:G	-66.5596	-65.2478	-66.5596	-65.2478	0.0006956900000000001
chr7:44769677:G:C	-66.1157	-65.0571	-66.1157	-65.0571	0.0007986099999999997
chr7:44770567:G:A	-62.1979	-62.1933	-62.1979	-62.1933	0.01563550000000001
chr7:44771386:G:A	-65.9093	-64.9446	-65.9093	-64.9446	0.0009107500000000001
chr7:44771624:C:T	-61.8055	-61.8123	-61.8055	-61.8123	0.023030999999999885
chr7:44772739:C:T	-63.559	-63.0082	-63.559	-63.0082	0.006869300000000002
chr7:44774573:G:A	-61.4092	-61.1448	-61.4092	-61.1448	0.0451679999999999
chr7:44777186:G:A	-67.6008	-65.7524	-67.6008	-65.7524	0.00042614599999999997
chr7:44779845:C:T	-62.7566	-62.4425	-62.7566	-62.4425	0.012188700000000004
chr7:44782138:A:G	-67.5972	-65.7552	-67.5972	-65.7552	0.00042128599999999994
chr7:44793466:C:T	-64.0211	-63.5663	-64.0211	-63.5663	0.003788999999999999
chr7:44809141:T:C	-64.0107	-63.4995	-64.0107	-63.4995	0.004054299999999901
chr7:44825465:A:G	-63.3908	-62.7829	-63.3908	-62.7829	0.008387599999999999
chr7:44826120:C:T	-64.1293	-63.6175	-64.1293	-63.6175	0.0035888000000000014
chr7:44827034:A:G	-64.0058	-63.5307	-64.0058	-63.5307	0.003914199999999901
chr7:44831334:T:C	-64.0298	-63.5504	-64.0298	-63.5504	0.003838199999999998
chr7:44833301:T:C	-66.6059	-65.257	-66.6059	-65.257	0.0006964599999999999
chr7:44833312:A:G	-66.7133	-65.3254	-66.7133	-65.3254	0.000648292
chr7:44833378:G:A	-64.7909	-64.0288	-64.7909	-64.0288	0.002364550000000001
chr7:44838675:C:T	-63.9607	-63.5482	-63.9607	-63.5482	0.0038353000000000016
chr7:44847477:A:G	-63.8689	-63.4473	-63.8689	-63.4473	0.004257
chr7:44847695:A:G	-66.7896	-65.3633	-66.7896	-65.3633	0.0006340159999999999
chr7:44849909:G:A	-63.7124	-63.4774	-63.7124	-63.4774	0.0040958999999999995
chr7:44852220:T:C	-63.514	-62.7805	-63.514	-62.7805	0.008569900000000002
chr7:44857823:G:A	-63.4104	-62.6636	-63.4104	-62.6636	0.009680399999999898
chr7:44858152:G:A	-63.7259	-63.5134	-63.7259	-63.5134	0.0039427
chr7:44877441:A:G	-64.0632	-63.797	-64.0632	-63.797	0.0029463000000000024
chr7:44886297:G:A	-64.0087	-63.7664	-64.0087	-63.7664	0.0030367999999999003
chr7:44889113:T:C	-63.7747	-63.287	-63.7747	-63.287	0.004887199999999901
chr7:44892939:C:A	-64.2065	-63.7426	-64.2065	-63.7426	0.0031371999999999997
chr7:44896470:G:A	-63.6573	-63.0072	-63.6573	-63.0072	0.0064911
chr7:44899592:C:T	-63.8563	-63.0019	-63.8563	-63.0019	0.0065686999999999
chr7:44915187:G:A	-65.7597	-64.8634	-65.7597	-64.8634	0.0010162299999999002
chr7:44916196:C:T	-66.5988	-65.2617	-66.5988	-65.2617	0.0006890299999999
chr7:44916533:C:T	-66.1911	-65.0791	-66.1911	-65.0791	0.0008256699999999999
chr7:44920337:A:G	-66.1942	-65.0792	-66.1942	-65.0792	0.0008265999999998999
chr7:44920815:A:G	-66.7415	-65.3447	-66.7415	-65.3447	0.000633782
chr7:44921557:CAAAG:C	-66.6992	-65.3319	-66.6992	-65.3319	0.0006293199999999999
chr7:44921645:T:TC	-66.6533	-65.3085	-66.6533	-65.3085	0.0006437740000000001
chr7:44923395:A:G	-66.9415	-65.4519	-66.9415	-65.4519	0.0005831039999999999
chr7:44924782:C:T	-66.9599	-65.4519	-66.9599	-65.4519	0.0005509879999999
chr7:44926111:C:T	-67.1707	-65.5682	-67.1707	-65.5682	0.000516092
chr7:44928277:A:G	-66.4787	-65.2156	-66.4787	-65.2156	0.0006870599999999
chr7:44928932:TA:T	-66.2446	-65.1058	-66.2446	-65.1058	0.0008051
chr7:44931738:G:A	-66.3807	-65.1153	-66.3807	-65.1153	0.0008099100000000001
chr7:44933619:A:G	-66.449	-65.2081	-66.449	-65.2081	0.00072648
chr7:44933663:TCA:T	-66.5558	-65.2209	-66.5558	-65.2209	0.0007289499999999999
chr7:44933780:C:T	-67.0012	-65.4838	-67.0012	-65.4838	0.0005512099999999999
chr7:44964464:T:C	-65.2853	-64.5065	-65.2853	-64.5065	0.0015489700000000002
chr7:44968907:T:C	-65.6614	-64.7393	-65.6614	-64.7393	0.00122595
chr7:44969742:A:G	-65.0817	-64.3972	-65.0817	-64.3972	0.0017247999999999994
chr7:44982186:C:T	0.0	-63.8281	0.0	-63.8281	0.00304123
chr7:44982270:C:G	-64.6221	-63.9136	-64.6221	-63.9136	0.0028737699999999994
chr7:44982658:T:C	-64.6644	-63.952	-64.6644	-63.952	0.0027673899999999998
chr7:44983703:T:C	-64.2973	-63.8051	-64.2973	-63.8051	0.0031780000000000003
chr7:44985277:A:G	-64.3602	-63.7702	-64.3602	-63.7702	0.0033090999999999
chr7:44986121:G:C	-64.6014	-63.9099	-64.6014	-63.9099	0.002884900000000001
chr7:44988209:G:A	-64.2911	-63.7762	-64.2911	-63.7762	0.0032770000000000004
chr7:44993067:G:A	-64.1667	-63.628	-64.1667	-63.628	0.003813699999999901
chr7:44995523:C:T	-64.4628	-63.8042	-64.4628	-63.8042	0.0032055400000000015
chr7:44996116:G:A	-64.582	-64.0028	-64.582	-64.0028	0.0026037200000000003
chr7:44997045:G:A	-64.0819	-63.5829	-64.0819	-63.5829	0.0039900000000000005
chr7:44998135:C:T	-64.4582	-63.7862	-64.4582	-63.7862	0.00327328
chr7:44999010:C:G	-64.2858	-63.7579	-64.2858	-63.7579	0.003340900000000001
chr7:45001512:G:C	-64.8478	-64.1568	-64.8478	-64.1568	0.0022461500000000006
chr7:45002214:G:A	-64.7564	-64.171	-64.7564	-64.171	0.002194989999999999
chr7:45004714:C:A	-64.644	-64.0759	-64.644	-64.0759	0.002422250000000001
chr7:45005552:CTT:C	-64.7053	-64.1154	-64.7053	-64.1154	0.00232645
chr7:45005769:A:G	-64.6698	-64.103	-64.6698	-64.103	0.0023545299999999988
chr7:45008192:C:G	-64.6646	-64.1066	-64.6646	-64.1066	0.0023440399999998997
chr7:45008291:T:C	-64.6617	-64.1123	-64.6617	-64.1123	0.002347470000000001
chr7:45008293:C:T	-64.911	-64.2032	-64.911	-64.2032	0.0021425199999999993
chr7:45008320:T:A	-64.9436	-64.3036	-64.9436	-64.3036	0.0019165899999999993
chr7:45008573:A:G	-64.8029	-64.1398	-64.8029	-64.1398	0.0022846899999999
chr7:45009250:A:G	-64.3366	-63.7399	-64.3366	-63.7399	0.0034292999999999997
chr7:45009644:T:C	-64.8345	-64.1409	-64.8345	-64.1409	0.0022837999999998993
chr7:45012753:T:C	-64.7411	-64.1583	-64.7411	-64.1583	0.0022241599999999993
chr7:45013843:T:C	-64.5009	-64.018	-64.5009	-64.018	0.0025603599999998988
chr7:45014544:C:T	-64.8976	-64.1828	-64.8976	-64.1828	0.0021907199999999993
chr7:45015516:T:A	-64.8197	-64.1139	-64.8197	-64.1139	0.0023525200000000003
chr7:45016881:T:C	-64.5887	-64.0728	-64.5887	-64.0728	0.0024220499999998996
chr7:45018144:A:G	-64.6316	-64.0765	-64.6316	-64.0765	0.0024186
chr7:45019513:G:T	-64.6839	-64.124	-64.6839	-64.124	0.002302239999999899
chr7:45019640:T:C	-65.1562	-64.3414	-65.1562	-64.3414	0.0018767699999999998
chr7:45019648:T:A	-64.9461	-64.23	-64.9461	-64.23	0.0020855699999998995
chr7:45019740:G:A	-64.8787	-64.1662	-64.8787	-64.1662	0.0022283799999998997
chr7:45019946:G:A	-64.7019	-64.1379	-64.7019	-64.1379	0.0022699899999999995
chr7:45020859:T:TAG	-64.7041	-64.1232	-64.7041	-64.1232	0.0023076099999999
chr7:45023229:G:A	-64.6637	-64.1104	-64.6637	-64.1104	0.0023339399999999996
chr7:45024588:T:G	-64.8512	-64.1535	-64.8512	-64.1535	0.0022571500000000003
chr7:45026050:T:C	-64.7737	-64.1139	-64.7737	-64.1139	0.0023455399999999993
chr7:45027418:A:G	-64.5264	-63.9967	-64.5264	-63.9967	0.002624950000000001
chr7:45029185:T:C	-64.4171	-64.0548	-64.4171	-64.0548	0.0024324999999999
chr7:45030088:C:T	-64.8924	-64.1868	-64.8924	-64.1868	0.0021790099999998997
chr7:45032262:C:A	-64.8479	-64.154	-64.8479	-64.154	0.0022524999999998995
chr7:45033813:T:TG	-64.5525	-64.0259	-64.5525	-64.0259	0.0025447300000000003
chr7:45034200:A:C	-64.6853	-64.1288	-64.6853	-64.1288	0.0022898299999999996
chr7:45035884:C:G	-64.7457	-64.0718	-64.7457	-64.0718	0.0024491999999999006
chr7:45036084:A:G	-64.7115	-64.1057	-64.7115	-64.1057	0.00235289
chr7:45039417:T:G	0.0	-63.5288	0.0	-63.5288	0.00410573
chr7:45041334:G:A	-64.5783	-64.0166	-64.5783	-64.0166	0.0025759199999999
chr7:45042826:T:C	-64.7889	-64.1071	-64.7889	-64.1071	0.00236282
chr7:45043466:C:T	-64.6877	-64.1256	-64.6877	-64.1256	0.002299500000000001
chr7:45044847:T:C	-64.7439	-64.0694	-64.7439	-64.0694	0.0024560599999998997
chr7:45044926:C:T	-64.8278	-64.1667	-64.8278	-64.1667	0.0022165599999999994
chr7:45045108:A:G	-64.898	-64.1836	-64.898	-64.1836	0.0021883299999999996
chr7:45046035:A:G	-64.7481	-64.0827	-64.7481	-64.0827	0.002420050000000001
chr7:45046264:A:T	-64.7918	-64.1073	-64.7918	-64.1073	0.0023633300000000003
chr7:45047314:C:T	-64.723	-64.0501	-64.723	-64.0501	0.00250618
chr7:45047403:G:A	-64.8004	-64.1095	-64.8004	-64.1095	0.0023586299999999996
chr7:45047609:C:T	-64.3252	-63.8974	-64.3252	-63.8974	0.0028897000000000003
chr7:45047783:A:G	-65.5247	-64.6039	-65.5247	-64.6039	0.0014284799999999998
chr7:45048067:C:CAATAAAT	-64.6918	-64.0252	-64.6918	-64.0252	0.0025697599999998993
chr7:45049024:T:C	-64.5879	-63.94	-64.5879	-63.94	0.0028002500000000007
chr7:45049419:C:T	-64.7384	-64.0646	-64.7384	-64.0646	0.0024680199999999
chr7:45049656:C:T	-64.7371	-64.0703	-64.7371	-64.0703	0.0024578300000000003
chr7:45050261:TA:T	-64.6588	-63.9982	-64.6588	-63.9982	0.002639889999999999
chr7:45050357:C:T	-64.6119	-63.9588	-64.6119	-63.9588	0.0027494700000000004
chr7:45050878:A:T	-64.659	-63.9923	-64.659	-63.9923	0.00265868
chr7:45051105:T:C	-64.6859	-64.0206	-64.6859	-64.0206	0.0025811800000000006
chr7:45051413:A:T	-64.9313	-64.1576	-64.9313	-64.1576	0.0022752899999998995
chr7:45051646:T:C	-64.8868	-64.1859	-64.8868	-64.1859	0.0021804599999999995
chr7:45053376:T:C	-64.7165	-64.0388	-64.7165	-64.0388	0.0025356499999999
chr7:45053599:G:A	-64.6679	-64.0097	-64.6679	-64.0097	0.0026135499999998986
chr7:45053869:T:C	-64.711	-64.0417	-64.711	-64.0417	0.0025259
chr7:45054481:A:G	-64.8042	-64.1645	-64.8042	-64.1645	0.0022174799999998994
chr7:45055166:G:C	-64.4564	-63.9459	-64.4564	-63.9459	0.00276324
chr7:45055248:A:G	-64.4574	-63.9545	-64.4574	-63.9545	0.002737719999999999
chr7:45055429:C:T	-64.5126	-63.9948	-64.5126	-63.9948	0.0026275999999998984
chr7:45055617:G:C	-64.4283	-63.923	-64.4283	-63.923	0.0028287999999999005
chr7:45055733:A:G	-65.3026	-64.3591	-65.3026	-64.3591	0.0018695999999998993
chr7:45056837:G:T	-64.423	-63.9088	-64.423	-63.9088	0.0028713000000000002
chr7:45058726:A:G	-64.5012	-63.9685	-64.5012	-63.9685	0.0027021500000000004
chr7:45059177:G:A	-64.465	-63.9359	-64.465	-63.9359	0.00279542
chr7:45061447:T:G	-64.5818	-64.0502	-64.5818	-64.0502	0.0024822899999998992
chr7:45062459:C:T	-64.4182	-63.917	-64.4182	-63.917	0.0028454999999998985
chr7:45064532:G:A	-64.5369	-63.9915	-64.5369	-63.9915	0.0026482
chr7:45065860:A:G	-64.4363	-63.9623	-64.4363	-63.9623	0.0027108600000000007
chr7:45067278:C:T	-64.4571	-63.9421	-64.4571	-63.9421	0.0027742999999998998
chr7:45071352:C:A	-64.5141	-63.9833	-64.5141	-63.9833	0.00266103
chr7:45074490:C:T	-64.4125	-63.9007	-64.4125	-63.9007	0.0028953
chr7:45078349:C:T	-64.5103	-63.9203	-64.5103	-63.9203	0.002849329999999999
chr7:45080649:G:A	-64.572	-64.0841	-64.572	-64.0841	0.0023883799999998984
chr7:45082725:C:A	-64.0542	-63.5809	-64.0542	-63.5809	0.0040114
chr7:45086584:G:A	-64.9454	-64.2845	-64.9454	-64.2845	0.001959099999999999
chr7:45090914:C:T	-65.1384	-64.3722	-65.1384	-64.3722	0.0018041499999998994
chr7:45092254:T:C	-65.3141	-64.49	-65.3141	-64.49	0.0016020199999998994
chr7:45094536:A:T	-65.1556	-64.3331	-65.1556	-64.3331	0.0018802699999999999
chr7:45096282:C:T	-65.0921	-64.267	-65.0921	-64.267	0.0020239199999999994
chr7:45098251:G:A	-64.3054	-63.8218	-64.3054	-63.8218	0.003114499999999999
chr7:45100320:A:C	-64.6592	-63.9526	-64.6592	-63.9526	0.002759600000000001
chr7:45108420:C:T	-64.4287	-63.7688	-64.4287	-63.7688	0.0033171
chr7:45110320:C:G	-65.3514	-64.564	-65.3514	-64.564	0.0014599599999999997
chr7:45116568:C:T	-63.7919	-63.3365	-63.7919	-63.3365	0.005113599999999999
chr7:45117690:C:T	-65.4229	-64.5618	-65.4229	-64.5618	0.00147145
chr7:45252682:C:G	0.0	-60.9721	0.0	-60.9721	0.0494922
chr7:45274494:T:C	0.0	-60.5118	0.0	-60.5118	0.0780071
