## Supplementary material for "Characterization of shared and ancestry-specific signals driving complex traits using multi-ancestry fine-mapping": global_pips.txt

SNP_ID	shared_ll	notshared_ll	global_pips
chr7:79729670:A:T	0.0	-132.136	0.0134313
chr7:79751968:A:G	0.0	-132.558	0.00881001
chr7:79775762:G:A	0.0	-132.459	0.00973017
chr7:79818167:T:G	0.0	-130.746	0.0536467
chr7:79822338:A:G	0.0	-130.835	0.0491181
chr7:79837032:A:T	0.0	-131.869	0.0174874
chr7:79854321:C:T	0.0	-132.392	0.0103709
chr7:79863894:G:A	0.0	-130.844	0.0487446
chr7:79871053:A:G	0.0	-130.955	0.0436381
chr7:79909677:T:C	0.0	-131.297	0.0310157
chr7:79917648:A:T	0.0	-131.282	0.031474
chr7:79918851:G:A	0.0	-131.272	0.0317861
chr7:79941349:G:A	0.0	-131.283	0.0314263
chr7:79951245:C:T	0.0	-132.427	0.0100118
chr7:79955268:G:C	0.0	-131.81	0.0185563
chr7:80217752:G:A	0.0	-131.861	0.0176577
chr7:80336864:G:T	-133.31	-132.375	0.0355379
chr7:80363650:T:C	-133.78	-133.37	0.019848400000000006
chr7:80394634:A:G	0.0	-133.855	0.00255303
chr7:80394649:T:C	0.0	-133.845	0.00257814
chr7:80409860:A:C	-133.957	-133.485	0.016483599999999998
chr7:80517732:C:T	0.0	-132.298	0.0112439
chr7:80535473:T:C	0.0	-136.398	0.000232221
chr7:80538471:GCTT:G	-135.246	-134.844	0.0038612900000000007
chr7:80540593:A:G	0.0	-136.289	0.000264957
chr7:80543997:G:A	-134.93	-134.628	0.0051625
chr7:80547008:C:A	0.0	-136.317	0.000256354
chr7:80549590:A:G	-137.257	-135.95	0.0006769599999999999
chr7:80550481:A:T	0.0	-136.24	0.00025531
chr7:80555986:T:C	0.0	-136.081	0.000340324
chr7:80556851:C:T	0.0	-136.214	0.000291013
chr7:80558766:A:G	0.0	-134.92	0.00125199
chr7:80567568:T:G	0.0	-136.19	0.000299454
chr7:80567982:A:G	0.0	-131.609	0.0223713
chr7:80569762:C:T	-136.89	-135.758	0.0007415589999999999
chr7:80572319:T:A	-137.0	-135.792	0.0007451109999999999
chr7:80576433:G:A	0.0	-135.891	0.000367683
chr7:80583740:T:G	-135.395	-135.638	0.0014700500000000003
chr7:80584861:T:G	0.0	-135.717	0.00042923
chr7:80588038:T:G	0.0	-136.19	0.000292854
chr7:80589831:G:C	-132.884	-134.895	0.011683299999999999
chr7:80590130:T:A	0.0	-136.405	0.000226727
chr7:80590764:G:A	-133.202	-134.901	0.008768709999999999
chr7:80592117:C:T	0.0	-131.182	0.0342641
chr7:80593092:C:T	-130.993	-133.993	0.06983250000000002
chr7:80593957:T:C	0.0	-134.215	0.00262365
chr7:80594086:T:G	-130.809	-134.212	0.08242650000000001
chr7:80594523:A:G	-130.826	-134.07	0.081955
chr7:80594579:G:A	-130.61	-133.907	0.10377299999999999
chr7:80594739:C:G	-131.501	-134.354	0.042221699999999994
chr7:80595392:C:T	-130.747	-134.081	0.0885243
chr7:80599905:G:T	-130.085	-133.808	0.17061999999999997
chr7:80600168:T:C	-130.174	-133.734	0.156551
chr7:80602477:G:A	-137.792	-136.229	0.000498273
chr7:80602592:A:G	-137.554	-135.836	0.0007083700000000002
chr7:80606055:A:G	-137.518	-135.801	0.0007349650000000002
chr7:80606698:T:G	-136.887	-135.792	0.001029908
chr7:80608048:G:A	-131.926	-134.625	0.027971000000000003
chr7:80608509:A:T	-132.061	-134.686	0.024517599999999997
chr7:80609342:C:G	-137.645	-135.899	0.0006569229999999999
chr7:80610950:A:T	-131.758	-134.435	0.032631099999999996
chr7:80611013:CTACAGG:C	-131.737	-134.444	0.033260000000000005
chr7:80611627:C:T	-137.716	-135.907	0.0006383850000000001
chr7:80616605:A:G	-136.744	-135.889	0.000825124
chr7:80616828:A:G	-132.219	-134.051	0.022183000000000005
chr7:80618439:A:G	-132.214	-134.015	0.022384599999999994
chr7:80618713:G:A	-137.706	-136.175	0.000565376
chr7:80619006:C:A	-132.279	-133.983	0.021484299999999998
chr7:80620003:G:A	-136.559	-135.87	0.0008675449999999998
chr7:80620355:G:T	-137.659	-136.129	0.000598038
chr7:80620634:A:T	-136.484	-135.855	0.0008928960000000001
chr7:80626515:G:A	-137.47	-136.074	0.0005923810000000001
chr7:80633840:G:A	-135.734	-135.695	0.0013004000000000002
chr7:80636752:A:G	-134.713	-135.297	0.00271816
chr7:80637382:C:A	-133.464	-135.073	0.006714690000000001
chr7:80637420:T:C	-137.005	-136.042	0.000667897
chr7:80640760:G:A	-136.358	-135.847	0.000912932
chr7:80641792:G:A	-137.028	-136.006	0.000674637
chr7:80644043:G:A	-135.177	-135.615	0.0016961299999999997
chr7:80644117:T:C	-136.457	-135.862	0.0008102550000000001
chr7:80645581:G:A	-135.958	-135.861	0.000940679
chr7:80648791:T:G	-136.587	-135.777	0.0007397079999999999
chr7:80650287:T:G	-135.526	-135.679	0.0013575100000000001
chr7:80650402:C:T	-135.893	-135.542	0.0010795269999999998
chr7:80651143:C:T	-134.562	-135.417	0.00266761
chr7:80651146:G:A	-137.614	-135.994	0.0006466150000000001
chr7:80654007:A:G	-137.191	-135.943	0.0008289860000000001
chr7:80655687:C:T	-136.98	-135.803	0.0009497800000000001
chr7:80655753:G:A	-137.57	-136.195	0.00047701799999999995
chr7:80656534:T:C	-135.764	-135.689	0.0012240030000000002
chr7:80657706:T:C	-135.799	-135.658	0.00122788
chr7:80657836:T:A	-132.992	-134.574	0.0107115
chr7:80658295:G:A	-133.238	-134.801	0.008435310000000001
chr7:80659069:G:A	-137.566	-136.008	0.0006549750000000001
chr7:80659727:A:T	-137.906	-136.331	0.000414698
chr7:80660086:C:T	-137.67	-136.153	0.000555128
chr7:80660449:A:G	-135.692	-135.732	0.0012632239999999999
chr7:80661826:A:G	0.0	-132.276	0.0114919
chr7:80662082:G:A	-136.423	-135.764	0.0008098420000000002
chr7:80663948:A:ATACTCAT	0.0	-133.745	0.00419456
chr7:80665494:T:C	0.0	-133.927	0.00346894
chr7:80671133:T:G	0.0	-128.349	0.922417
chr7:80693122:T:G	0.0	-131.788	0.0295605
chr7:80710376:T:C	0.0	-135.578	0.000584019
chr7:80710660:T:C	0.0	-136.0	0.000360445
chr7:80710717:C:T	0.0	-135.897	0.000404498
chr7:80711414:A:G	0.0	-135.934	0.000388224
chr7:80712500:A:C	0.0	-135.978	0.00036951
chr7:80712788:T:G	0.0	-135.884	0.000410744
chr7:80715233:G:A	0.0	-135.98	0.000368656
chr7:80715923:T:C	0.0	-135.853	0.000424841
chr7:80716432:A:T	0.0	-136.016	0.000353914
chr7:80716991:T:C	0.0	-135.937	0.000387006
chr7:80717227:C:T	0.0	-135.529	0.000606735
chr7:80728674:A:G	0.0	-136.107	0.000318763
chr7:80729002:A:C	0.0	-135.683	0.000514412
chr7:80730167:T:C	0.0	-135.987	0.000366205
chr7:80730392:T:C	0.0	-136.025	0.000350569
chr7:80735803:T:A	0.0	-136.326	0.000243373
chr7:80738087:A:C	0.0	-135.557	0.000589139
chr7:80738691:G:A	0.0	-136.502	0.000196786
chr7:80739376:A:G	0.0	-135.92	0.000394648
chr7:80741088:G:A	0.0	-136.231	0.000272083
chr7:80742378:C:T	0.0	-136.182	0.000287814
chr7:80742511:A:G	0.0	-136.487	0.00020033
chr7:80744110:C:A	0.0	-136.529	0.000189932
chr7:80745026:A:G	-132.732	-132.119	0.0620759
chr7:80765723:C:T	0.0	-136.011	0.000367783
chr7:80766264:A:G	0.0	-136.018	0.000364153
chr7:80863041:C:T	0.0	-134.342	0.00224013
chr7:80953260:G:A	0.0	-135.923	0.000368071
chr7:80957987:G:A	0.0	-135.13	0.000892015
chr7:80987318:C:G	-135.606	-134.385	0.004298430000000001
chr7:81012746:G:A	-132.077	-132.72	0.0927952
chr7:81017300:T:C	0.0	-136.085	0.000325787
chr7:81022654:C:T	0.0	-136.191	0.000285731
