## Supplementary material for "Characterization of shared and ancestry-specific signals driving complex traits using multi-ancestry fine-mapping": mscaviar_results_study0_post.txt

SNP_ID	Prob_in_pCausalSet
chr7:80336864:G:T	0.0354377
chr7:80363650:T:C	0.019668
chr7:80409860:A:C	0.0163158
chr7:80538471:GCTT:G	0.00365732
chr7:80543997:G:A	0.00495134
chr7:80549590:A:G	0.00051348
chr7:80569762:C:T	0.000522542
chr7:80572319:T:A	0.000542753
chr7:80583740:T:G	0.001255
chr7:80589831:G:C	0.0113058
chr7:80590764:G:A	0.00836204
chr7:80593092:C:T	0.0695599
chr7:80594086:T:G	0.0819373
chr7:80594523:A:G	0.0816229
chr7:80594579:G:A	0.103436
chr7:80594739:C:G	0.0419371
chr7:80595392:C:T	0.0881681
chr7:80599905:G:T	0.170184
chr7:80600168:T:C	0.156188
chr7:80602477:G:A	0.00036346
chr7:80602592:A:G	0.0004232
chr7:80606055:A:G	0.000436746
chr7:80606698:T:G	0.000833931
chr7:80608048:G:A	0.0275687
chr7:80608509:A:T	0.0241488
chr7:80609342:C:G	0.000391169
chr7:80610950:A:T	0.0320533
chr7:80611013:CTACAGG:C	0.0326941
chr7:80611627:C:T	0.000368083
chr7:80616605:A:G	0.000690097
chr7:80616828:A:G	0.0211712
chr7:80618439:A:G	0.02133
chr7:80618713:G:A	0.000412845
chr7:80619006:C:A	0.0203971
chr7:80620003:G:A	0.000716945
chr7:80620355:G:T	0.00042642
chr7:80620634:A:T	0.000747485
chr7:80626515:G:A	0.000487492
chr7:80633840:G:A	0.00111878
chr7:80636752:A:G	0.00239688
chr7:80637382:C:A	0.00637973
chr7:80637420:T:C	0.00051622
chr7:80640760:G:A	0.000769638
chr7:80641792:G:A	0.000514831
chr7:80644043:G:A	0.00152149
chr7:80644117:T:C	0.000678014
chr7:80645581:G:A	0.000804053
chr7:80648791:T:G	0.000623609
chr7:80650287:T:G	0.00119501
chr7:80650402:C:T	0.000950604
chr7:80651143:C:T	0.00248249
chr7:80651146:G:A	0.000419835
chr7:80654007:A:G	0.000665347
chr7:80655687:C:T	0.000737733
chr7:80655753:G:A	0.000369818
chr7:80656534:T:C	0.000997874
chr7:80657706:T:C	0.00098979
chr7:80657836:T:A	0.010514
chr7:80658295:G:A	0.00822947
chr7:80659069:G:A	0.000441324
chr7:80659727:A:T	0.00030522
chr7:80660086:C:T	0.000405227
chr7:80660449:A:G	0.00108661
chr7:80662082:G:A	0.000684909
chr7:80745026:A:G	0.0619249
chr7:80987318:C:G	0.00283653
chr7:81012746:G:A	0.0858692
