## Supplementary material for "Characterization of shared and ancestry-specific signals driving complex traits using multi-ancestry fine-mapping": mscaviar_results_study1_post.txt

SNP_ID	Prob_in_pCausalSet
chr7:79729670:A:T	0.0134313
chr7:79751968:A:G	0.00881001
chr7:79775762:G:A	0.00973017
chr7:79818167:T:G	0.0536467
chr7:79822338:A:G	0.0491181
chr7:79837032:A:T	0.0174874
chr7:79854321:C:T	0.0103709
chr7:79863894:G:A	0.0487446
chr7:79871053:A:G	0.0436381
chr7:79909677:T:C	0.0310157
chr7:79917648:A:T	0.031474
chr7:79918851:G:A	0.0317861
chr7:79941349:G:A	0.0314263
chr7:79951245:C:T	0.0100118
chr7:79955268:G:C	0.0185563
chr7:80217752:G:A	0.0176577
chr7:80336864:G:T	0.0249185
chr7:80363650:T:C	0.016098
chr7:80394634:A:G	0.00255303
chr7:80394649:T:C	0.00257814
chr7:80409860:A:C	0.0131422
chr7:80517732:C:T	0.0112439
chr7:80535473:T:C	0.000232221
chr7:80538471:GCTT:G	0.00321657
chr7:80540593:A:G	0.000264957
chr7:80543997:G:A	0.00431373
chr7:80547008:C:A	0.000256354
chr7:80549590:A:G	0.000570386
chr7:80550481:A:T	0.00025531
chr7:80555986:T:C	0.000340324
chr7:80556851:C:T	0.000291013
chr7:80558766:A:G	0.00125199
chr7:80567568:T:G	0.000299454
chr7:80567982:A:G	0.0223713
chr7:80569762:C:T	0.000663847
chr7:80572319:T:A	0.000653263
chr7:80576433:G:A	0.000367683
chr7:80583740:T:G	0.00136437
chr7:80584861:T:G	0.00042923
chr7:80588038:T:G	0.000292854
chr7:80589831:G:C	0.0115207
chr7:80590130:T:A	0.000226727
chr7:80590764:G:A	0.00863095
chr7:80592117:C:T	0.0342641
chr7:80593092:C:T	0.0691004
chr7:80593957:T:C	0.00262365
chr7:80594086:T:G	0.0820351
chr7:80594523:A:G	0.0813365
chr7:80594579:G:A	0.103014
chr7:80594739:C:G	0.0417547
chr7:80595392:C:T	0.0879249
chr7:80599905:G:T	0.169851
chr7:80600168:T:C	0.15563
chr7:80602477:G:A	0.000410975
chr7:80602592:A:G	0.000653165
chr7:80606055:A:G	0.000680177
chr7:80606698:T:G	0.000881791
chr7:80608048:G:A	0.0277301
chr7:80608509:A:T	0.0242758
chr7:80609342:C:G	0.000602655
chr7:80610950:A:T	0.032435
chr7:80611013:CTACAGG:C	0.0330599
chr7:80611627:C:T	0.000588031
chr7:80616605:A:G	0.000673697
chr7:80616828:A:G	0.0220289
chr7:80618439:A:G	0.0222317
chr7:80618713:G:A	0.00047472
chr7:80619006:C:A	0.0213293
chr7:80620003:G:A	0.000730884
chr7:80620355:G:T	0.000512776
chr7:80620634:A:T	0.000748635
chr7:80626515:G:A	0.000451364
chr7:80633840:G:A	0.00116074
chr7:80636752:A:G	0.0025823
chr7:80637382:C:A	0.00655849
chr7:80637420:T:C	0.000564103
chr7:80640760:G:A	0.000771725
chr7:80641792:G:A	0.000576225
chr7:80644043:G:A	0.00155043
chr7:80644117:T:C	0.000677478
chr7:80645581:G:A	0.00080942
chr7:80648791:T:G	0.000592757
chr7:80650287:T:G	0.00121545
chr7:80650402:C:T	0.000902346
chr7:80651143:C:T	0.00249564
chr7:80651146:G:A	0.000579804
chr7:80654007:A:G	0.00069098
chr7:80655687:C:T	0.000825698
chr7:80655753:G:A	0.000374574
chr7:80656534:T:C	0.0011272
chr7:80657706:T:C	0.00113269
chr7:80657836:T:A	0.0102689
chr7:80658295:G:A	0.00810026
chr7:80659069:G:A	0.000581165
chr7:80659727:A:T	0.000330013
chr7:80660086:C:T	0.000464906
chr7:80660449:A:G	0.00113191
chr7:80661826:A:G	0.0114919
chr7:80662082:G:A	0.000665862
chr7:80663948:A:ATACTCAT	0.00419456
chr7:80665494:T:C	0.00346894
chr7:80671133:T:G	0.922417
chr7:80693122:T:G	0.0295605
chr7:80710376:T:C	0.000584019
chr7:80710660:T:C	0.000360445
chr7:80710717:C:T	0.000404498
chr7:80711414:A:G	0.000388224
chr7:80712500:A:C	0.00036951
chr7:80712788:T:G	0.000410744
chr7:80715233:G:A	0.000368656
chr7:80715923:T:C	0.000424841
chr7:80716432:A:T	0.000353914
chr7:80716991:T:C	0.000387006
chr7:80717227:C:T	0.000606735
chr7:80728674:A:G	0.000318763
chr7:80729002:A:C	0.000514412
chr7:80730167:T:C	0.000366205
chr7:80730392:T:C	0.000350569
chr7:80735803:T:A	0.000243373
chr7:80738087:A:C	0.000589139
chr7:80738691:G:A	0.000196786
chr7:80739376:A:G	0.000394648
chr7:80741088:G:A	0.000272083
chr7:80742378:C:T	0.000287814
chr7:80742511:A:G	0.00020033
chr7:80744110:C:A	0.000189932
chr7:80745026:A:G	0.0487745
chr7:80765723:C:T	0.000367783
chr7:80766264:A:G	0.000364153
chr7:80863041:C:T	0.00224013
chr7:80953260:G:A	0.000368071
chr7:80957987:G:A	0.000892015
chr7:80987318:C:G	0.0042179
chr7:81012746:G:A	0.092268
chr7:81017300:T:C	0.000325787
chr7:81022654:C:T	0.000285731
