## Supplementary material for "Characterization of shared and ancestry-specific signals driving complex traits using multi-ancestry fine-mapping": not_shared_pips.txt

SNP_ID	shared_ll_x	notshared_ll_x	shared_ll_y	notshared_ll_y	not_shared_pip
chr7:79729670:A:T	0.0	-132.136	0.0	-132.136	0.0134313
chr7:79751968:A:G	0.0	-132.558	0.0	-132.558	0.00881001
chr7:79775762:G:A	0.0	-132.459	0.0	-132.459	0.00973017
chr7:79818167:T:G	0.0	-130.746	0.0	-130.746	0.0536467
chr7:79822338:A:G	0.0	-130.835	0.0	-130.835	0.0491181
chr7:79837032:A:T	0.0	-131.869	0.0	-131.869	0.0174874
chr7:79854321:C:T	0.0	-132.392	0.0	-132.392	0.0103709
chr7:79863894:G:A	0.0	-130.844	0.0	-130.844	0.0487446
chr7:79871053:A:G	0.0	-130.955	0.0	-130.955	0.0436381
chr7:79909677:T:C	0.0	-131.297	0.0	-131.297	0.0310157
chr7:79917648:A:T	0.0	-131.282	0.0	-131.282	0.031474
chr7:79918851:G:A	0.0	-131.272	0.0	-131.272	0.0317861
chr7:79941349:G:A	0.0	-131.283	0.0	-131.283	0.0314263
chr7:79951245:C:T	0.0	-132.427	0.0	-132.427	0.0100118
chr7:79955268:G:C	0.0	-131.81	0.0	-131.81	0.0185563
chr7:80217752:G:A	0.0	-131.861	0.0	-131.861	0.0176577
chr7:80336864:G:T	-133.31	-132.375	-133.31	-132.375	0.010719599999999996
chr7:80363650:T:C	-133.78	-133.37	-133.78	-133.37	0.003930799999999998
chr7:80394634:A:G	0.0	-133.855	0.0	-133.855	0.00255303
chr7:80394649:T:C	0.0	-133.845	0.0	-133.845	0.00257814
chr7:80409860:A:C	-133.957	-133.485	-133.957	-133.485	0.0035091999999999
chr7:80517732:C:T	0.0	-132.298	0.0	-132.298	0.0112439
chr7:80535473:T:C	0.0	-136.398	0.0	-136.398	0.000232221
chr7:80538471:GCTT:G	-135.246	-134.844	-135.246	-134.844	0.00084869
chr7:80540593:A:G	0.0	-136.289	0.0	-136.289	0.000264957
chr7:80543997:G:A	-134.93	-134.628	-134.93	-134.628	0.0010599300000000006
chr7:80547008:C:A	0.0	-136.317	0.0	-136.317	0.000256354
chr7:80549590:A:G	-137.257	-135.95	-137.257	-135.95	0.0002700539999999
chr7:80550481:A:T	0.0	-136.24	0.0	-136.24	0.00025531
chr7:80555986:T:C	0.0	-136.081	0.0	-136.081	0.000340324
chr7:80556851:C:T	0.0	-136.214	0.0	-136.214	0.000291013
chr7:80558766:A:G	0.0	-134.92	0.0	-134.92	0.00125199
chr7:80567568:T:G	0.0	-136.19	0.0	-136.19	0.000299454
chr7:80567982:A:G	0.0	-131.609	0.0	-131.609	0.0223713
chr7:80569762:C:T	-136.89	-135.758	-136.89	-135.758	0.00029672899999989995
chr7:80572319:T:A	-137.0	-135.792	-137.0	-135.792	0.00029420599999990007
chr7:80576433:G:A	0.0	-135.891	0.0	-135.891	0.000367683
chr7:80583740:T:G	-135.395	-135.638	-135.395	-135.638	0.0003207300000000002
chr7:80584861:T:G	0.0	-135.717	0.0	-135.717	0.00042923
chr7:80588038:T:G	0.0	-136.19	0.0	-136.19	0.000292854
chr7:80589831:G:C	-132.884	-134.895	-132.884	-134.895	0.0005400999999998993
chr7:80590130:T:A	0.0	-136.405	0.0	-136.405	0.000226727
chr7:80590764:G:A	-133.202	-134.901	-133.202	-134.901	0.0005444299999998996
chr7:80592117:C:T	0.0	-131.182	0.0	-131.182	0.0342641
chr7:80593092:C:T	-130.993	-133.993	-130.993	-133.993	0.0010047000000000111
chr7:80593957:T:C	0.0	-134.215	0.0	-134.215	0.00262365
chr7:80594086:T:G	-130.809	-134.212	-130.809	-134.212	0.0008805999999999953
chr7:80594523:A:G	-130.826	-134.07	-130.826	-134.07	0.0009505999999999959
chr7:80594579:G:A	-130.61	-133.907	-130.61	-133.907	0.0010959999999998887
chr7:80594739:C:G	-131.501	-134.354	-131.501	-134.354	0.000751599999999894
chr7:80595392:C:T	-130.747	-134.081	-130.747	-134.081	0.0009556000000000009
chr7:80599905:G:T	-130.085	-133.808	-130.085	-133.808	0.0012049999999999006
chr7:80600168:T:C	-130.174	-133.734	-130.174	-133.734	0.0012840000000000074
chr7:80602477:G:A	-137.792	-136.229	-137.792	-136.229	0.00022211100000000004
chr7:80602592:A:G	-137.554	-135.836	-137.554	-135.836	0.0003403750000000001
chr7:80606055:A:G	-137.518	-135.801	-137.518	-135.801	0.00035300699999999996
chr7:80606698:T:G	-136.887	-135.792	-136.887	-135.792	0.000344094
chr7:80608048:G:A	-131.926	-134.625	-131.926	-134.625	0.0006432
chr7:80608509:A:T	-132.061	-134.686	-132.061	-134.686	0.0006105999999998987
chr7:80609342:C:G	-137.645	-135.899	-137.645	-135.899	0.00032002199999990003
chr7:80610950:A:T	-131.758	-134.435	-131.758	-134.435	0.0007738999999998969
chr7:80611013:CTACAGG:C	-131.737	-134.444	-131.737	-134.444	0.0007659999999999959
chr7:80611627:C:T	-137.716	-135.907	-137.716	-135.907	0.000320656
chr7:80616605:A:G	-136.744	-135.889	-136.744	-135.889	0.000286454
chr7:80616828:A:G	-132.219	-134.051	-132.219	-134.051	0.001165900000000001
chr7:80618439:A:G	-132.214	-134.015	-132.214	-134.015	0.0012074999999998996
chr7:80618713:G:A	-137.706	-136.175	-137.706	-136.175	0.00024318700000000001
chr7:80619006:C:A	-132.279	-133.983	-132.279	-133.983	0.0012421999999999017
chr7:80620003:G:A	-136.559	-135.87	-136.559	-135.87	0.00028726099999989995
chr7:80620355:G:T	-137.659	-136.129	-137.659	-136.129	0.00025687999999999997
chr7:80620634:A:T	-136.484	-135.855	-136.484	-135.855	0.00028967200000000004
chr7:80626515:G:A	-137.47	-136.074	-137.47	-136.074	0.000245906
chr7:80633840:G:A	-135.734	-135.695	-135.734	-135.695	0.00032127999999999996
chr7:80636752:A:G	-134.713	-135.297	-134.713	-135.297	0.00045714
chr7:80637382:C:A	-133.464	-135.073	-133.464	-135.073	0.00049116
chr7:80637420:T:C	-137.005	-136.042	-137.005	-136.042	0.00025547099999999995
chr7:80640760:G:A	-136.358	-135.847	-136.358	-135.847	0.00028450099999999994
chr7:80641792:G:A	-137.028	-136.006	-137.028	-136.006	0.00025821799999999995
chr7:80644043:G:A	-135.177	-135.615	-135.177	-135.615	0.00032033999999989994
chr7:80644117:T:C	-136.457	-135.862	-136.457	-135.862	0.000265018
chr7:80645581:G:A	-135.958	-135.861	-135.958	-135.861	0.00026788500000000004
chr7:80648791:T:G	-136.587	-135.777	-136.587	-135.777	0.0002630499999999
chr7:80650287:T:G	-135.526	-135.679	-135.526	-135.679	0.00030455999999999994
chr7:80650402:C:T	-135.893	-135.542	-135.893	-135.542	0.0003061039999999001
chr7:80651143:C:T	-134.562	-135.417	-134.562	-135.417	0.00035709
chr7:80651146:G:A	-137.614	-135.994	-137.614	-135.994	0.000293591
chr7:80654007:A:G	-137.191	-135.943	-137.191	-135.943	0.000301645
chr7:80655687:C:T	-136.98	-135.803	-136.98	-135.803	0.000336129
chr7:80655753:G:A	-137.57	-136.195	-137.57	-136.195	0.00020964399999989997
chr7:80656534:T:C	-135.764	-135.689	-135.764	-135.689	0.00032293199999999995
chr7:80657706:T:C	-135.799	-135.658	-135.799	-135.658	0.00033328000000000003
chr7:80657836:T:A	-132.992	-134.574	-132.992	-134.574	0.0006401000000000011
chr7:80658295:G:A	-133.238	-134.801	-133.238	-134.801	0.0005408900000000005
chr7:80659069:G:A	-137.566	-136.008	-137.566	-136.008	0.00028746100000000003
chr7:80659727:A:T	-137.906	-136.331	-137.906	-136.331	0.00019416300000000002
chr7:80660086:C:T	-137.67	-136.153	-137.67	-136.153	0.00024012300000000002
chr7:80660449:A:G	-135.692	-135.732	-135.692	-135.732	0.0003079279999998999
chr7:80661826:A:G	0.0	-132.276	0.0	-132.276	0.0114919
chr7:80662082:G:A	-136.423	-135.764	-136.423	-135.764	0.00026891299999999996
chr7:80663948:A:ATACTCAT	0.0	-133.745	0.0	-133.745	0.00419456
chr7:80665494:T:C	0.0	-133.927	0.0	-133.927	0.00346894
chr7:80671133:T:G	0.0	-128.349	0.0	-128.349	0.922417
chr7:80693122:T:G	0.0	-131.788	0.0	-131.788	0.0295605
chr7:80710376:T:C	0.0	-135.578	0.0	-135.578	0.000584019
chr7:80710660:T:C	0.0	-136.0	0.0	-136.0	0.000360445
chr7:80710717:C:T	0.0	-135.897	0.0	-135.897	0.000404498
chr7:80711414:A:G	0.0	-135.934	0.0	-135.934	0.000388224
chr7:80712500:A:C	0.0	-135.978	0.0	-135.978	0.00036951
chr7:80712788:T:G	0.0	-135.884	0.0	-135.884	0.000410744
chr7:80715233:G:A	0.0	-135.98	0.0	-135.98	0.000368656
chr7:80715923:T:C	0.0	-135.853	0.0	-135.853	0.000424841
chr7:80716432:A:T	0.0	-136.016	0.0	-136.016	0.000353914
chr7:80716991:T:C	0.0	-135.937	0.0	-135.937	0.000387006
chr7:80717227:C:T	0.0	-135.529	0.0	-135.529	0.000606735
chr7:80728674:A:G	0.0	-136.107	0.0	-136.107	0.000318763
chr7:80729002:A:C	0.0	-135.683	0.0	-135.683	0.000514412
chr7:80730167:T:C	0.0	-135.987	0.0	-135.987	0.000366205
chr7:80730392:T:C	0.0	-136.025	0.0	-136.025	0.000350569
chr7:80735803:T:A	0.0	-136.326	0.0	-136.326	0.000243373
chr7:80738087:A:C	0.0	-135.557	0.0	-135.557	0.000589139
chr7:80738691:G:A	0.0	-136.502	0.0	-136.502	0.000196786
chr7:80739376:A:G	0.0	-135.92	0.0	-135.92	0.000394648
chr7:80741088:G:A	0.0	-136.231	0.0	-136.231	0.000272083
chr7:80742378:C:T	0.0	-136.182	0.0	-136.182	0.000287814
chr7:80742511:A:G	0.0	-136.487	0.0	-136.487	0.00020033
chr7:80744110:C:A	0.0	-136.529	0.0	-136.529	0.000189932
chr7:80745026:A:G	-132.732	-132.119	-132.732	-132.119	0.013452400000000003
chr7:80765723:C:T	0.0	-136.011	0.0	-136.011	0.000367783
chr7:80766264:A:G	0.0	-136.018	0.0	-136.018	0.000364153
chr7:80863041:C:T	0.0	-134.342	0.0	-134.342	0.00224013
chr7:80953260:G:A	0.0	-135.923	0.0	-135.923	0.000368071
chr7:80957987:G:A	0.0	-135.13	0.0	-135.13	0.000892015
chr7:80987318:C:G	-135.606	-134.385	-135.606	-134.385	0.0015424299999999996
chr7:81012746:G:A	-132.077	-132.72	-132.077	-132.72	0.007453199999999993
chr7:81017300:T:C	0.0	-136.085	0.0	-136.085	0.000325787
chr7:81022654:C:T	0.0	-136.191	0.0	-136.191	0.000285731
