## Supplementary material for "Characterization of shared and ancestry-specific signals driving complex traits using multi-ancestry fine-mapping": results_platelet_count_aou.txt

chr	start_bp	end_bp	rsid	eur_pip	afr_pip	eur_maf	afr_maf	bp	bp	eur_beta	afr_beta	eur_se	afr_se	eur_zscore	afr_zscore	eur_pval	afr_pval	global_pip	eur_nocausal	afr_nocausal	shared_pip	not_shared_pip	shared_ll	notshared_ll	num_snps_eur	num_snps_afr	nc	runtime
7	79677130	81171133	chr7:79818167:T:G	NA	0.0536467	0	0.0502555	NA	79818167	NA	-0.0887390543217436	NA	0.0230651860073079	NA	-3.847315789850028	NA	0.000119791	0.0536467	1.17211e-05	1.10324e-07	NA	NA	NA	NA	67	136	3	253.693
7	79677130	81171133	chr7:80671133:T:G	NA	0.922417	0	0.0902145	NA	80671133	NA	-0.1064648471083147	NA	0.0176679341713653	NA	-6.025879770418432	NA	1.71145e-09	0.922417	1.17211e-05	1.10324e-07	NA	NA	NA	NA	67	136	3	253.693
7	79677130	81171133	chr7:80595392:C:T	0.0881681	0.0879249	0.0809227	0.181982	80595392	80595392	0.0395631623575055	0.0587447777398849	0.0079070334138836	0.0131350699154855	5.003540555176907	4.472361252575302	5.63833e-07	7.77875e-06	0.0885243	1.17211e-05	1.10324e-07	0.0875687	0.0009556	-130.747	-134.081	67	136	3	253.693
7	79677130	81171133	chr7:80594086:T:G	0.0819373	0.0820351	0.0808188	0.168254	80594086	80594086	0.038765368289497	0.0618775311804995	0.0079125643594992	0.0135248412629867	4.899216806111455	4.575102212093175	9.63715e-07	4.78854e-06	0.0824265	1.17211e-05	1.10324e-07	0.0815459	0.0008805999999999	-130.809	-134.212	67	136	3	253.693
7	79677130	81171133	chr7:80600168:T:C	0.156188	0.15563	0.0810679	0.181531	80600168	80600168	0.0402702738220721	0.0593431103103251	0.0079020014023463	0.0131542597209955	5.096211930576836	4.511322687023401	3.47155e-07	6.47922e-06	0.156551	1.17211e-05	1.10324e-07	0.155267	0.001284	-130.174	-133.734	67	136	3	253.693
7	79677130	81171133	chr7:80745026:A:G	0.0619249	0.0487745	0.98614	0.773199	80745026	80745026	0.0611997786651157	0.0379616646736985	0.0183745519973224	0.0121171428694141	3.3306814051321596	3.1328890880308697	0.000866655	0.00173345	0.0620759	1.17211e-05	1.10324e-07	0.0486235	0.0134524	-132.732	-132.119	67	136	3	253.693
7	79677130	81171133	chr7:80594579:G:A	0.103436	0.103014	0.0817505	0.194458	80594579	80594579	0.0398182259724299	0.0569373585384624	0.0078713818252536	0.0127812877708226	5.05860684393201	4.4547434937221455	4.23086e-07	8.44501e-06	0.1037729999999999	1.17211e-05	1.10324e-07	0.102677	0.0010959999999998	-130.61	-133.907	67	136	3	253.693
7	79677130	81171133	chr7:81012746:G:A	0.0858692	0.092268	0.085749	0.0178876	81012746	81012746	-0.0146003237410002	0.1256003140433511	0.0076688130448466	0.0381304911508264	-1.9038570448410574	3.2939600370353204	0.0569317	0.000989586	0.0927952	1.17211e-05	1.10324e-07	0.085342	0.0074531999999999	-132.077	-132.72	67	136	3	253.693
7	79677130	81171133	chr7:80593092:C:T	0.0695599	0.0691004	0.0810823	0.18073	80593092	80593092	0.0398801839599608	0.0568877557282526	0.0078997304956915	0.013163132353668	5.048296771859671	4.3217491247362885	4.46557e-07	1.55546e-05	0.0698325	1.17211e-05	1.10324e-07	0.0688278	0.0010047	-130.993	-133.993	67	136	3	253.693
7	79677130	81171133	chr7:80599905:G:T	0.170184	0.169851	0.0808044	0.181071	80599905	80599905	0.0400550125636592	0.0604279782897876	0.0079130079424456	0.0131693531334668	5.061919924129352	4.588530482657053	4.158e-07	4.49095e-06	0.1706199999999999	1.17211e-05	1.10324e-07	0.169415	0.0012049999999999	-130.085	-133.808	67	136	3	253.693
7	79677130	81171133	chr7:80594523:A:G	0.0816229	0.0813365	0.0813744	0.182085	80594523	80594523	0.0395131915584916	0.0582675772080148	0.0078853048969982	0.0131336604379083	5.0109909603538085	4.436507056314198	5.42438e-07	9.19196e-06	0.081955	1.17211e-05	1.10324e-07	0.0810044	0.0009505999999999	-130.826	-134.07	67	136	3	253.693
