## Supplementary material for "Characterization of shared and ancestry-specific signals driving complex traits using multi-ancestry fine-mapping": global_pips.txt

SNP_ID	shared_ll	notshared_ll	global_pips
chr7:100001830:G:A	-151.613	-150.621	5.85335e-05
chr7:100001878:G:A	0.0	-150.614	1.80524e-05
chr7:100004568:C:T	-152.042	-151.143	3.74042e-05
chr7:100007730:G:A	-152.425	-151.411	2.6229200000000003e-05
chr7:100036110:G:A	-153.437	-152.446	9.32815e-06
chr7:100041822:T:C	-153.383	-152.351	1.000671e-05
chr7:100050644:A:G	-153.588	-152.55	8.15699e-06
chr7:100066626:A:C	0.0	-150.334	2.38932e-05
chr7:100072179:A:G	-150.957	-150.023	0.00011159060000000001
chr7:100073252:G:C	-153.568	-152.525	8.343789999999999e-06
chr7:100077935:A:G	-153.683	-152.637	7.44311e-06
chr7:100078723:C:T	-152.67	-152.043	1.83133e-05
chr7:100080999:A:C	-153.033	-152.036	1.4134250000000001e-05
chr7:100088493:G:A	-153.154	-152.194	1.232152e-05
chr7:100094117:G:A	-152.967	-151.983	1.4968e-05
chr7:100102003:T:C	-153.677	-152.635	7.502729999999999e-06
chr7:100102430:T:TC	-152.792	-151.915	1.7325400000000002e-05
chr7:100103241:A:G	-153.758	-152.714	6.92352e-06
chr7:100103553:G:A	-153.025	-152.138	1.3708219999999998e-05
chr7:100104017:T:C	-153.796	-152.83	6.53676e-06
chr7:100105882:A:G	-151.647	-150.673	5.71341e-05
chr7:100107173:A:T	-153.129	-152.1	1.290099e-05
chr7:100108680:A:G	-153.56	-152.59	8.281170000000001e-06
chr7:100110089:A:G	-153.617	-152.642	7.83241e-06
chr7:100110327:C:T	-153.464	-152.506	9.08532e-06
chr7:100112961:A:AG	-153.67	-152.692	7.442539999999999e-06
chr7:100119278:C:G	-153.727	-152.736	7.052889999999999e-06
chr7:100121881:T:C	-154.047	-153.042	5.1566799999999996e-06
chr7:100135692:C:T	-152.896	-151.946	1.5907200000000002e-05
chr7:100137219:C:T	-153.156	-152.407	1.159883e-05
chr7:100137558:A:G	-152.022	-151.099	3.8639199999999994e-05
chr7:100140699:G:C	-151.655	-150.646	5.7813499999999984e-05
chr7:100141739:A:G	-152.248	-151.25	3.08514e-05
chr7:100145018:G:A	-149.844	-148.843	0.000353771
chr7:100148578:G:A	-152.271	-151.267	3.13439e-05
chr7:100149755:G:T	-152.508	-151.49	2.46159e-05
chr7:100153394:A:G	-153.606	-152.618	8.02041e-06
chr7:100153658:G:T	-152.211	-151.222	3.31585e-05
chr7:100154943:G:A	-154.991	-153.839	2.3463299999999994e-06
chr7:100155498:A:G	-152.216	-151.234	3.2940399999999994e-05
chr7:100159989:G:A	-151.701	-150.691	5.505759999999999e-05
chr7:100160513:T:G	-152.481	-151.522	2.50131e-05
chr7:100161632:A:G	-152.155	-151.252	3.43115e-05
chr7:100162014:C:A	-152.258	-151.269	3.16204e-05
chr7:100162205:A:G	-152.204	-151.229	3.32744e-05
chr7:100163350:A:G	-152.261	-151.266	3.1563700000000004e-05
chr7:100169964:A:G	-152.944	-151.924	1.59311e-05
chr7:100174226:A:G	-152.411	-151.586	2.6261599999999996e-05
chr7:100176499:T:C	-153.609	-152.699	8.171309999999998e-06
chr7:100178649:T:C	-153.723	-152.816	7.2700199999999996e-06
chr7:100179185:G:A	-154.768	-153.647	3.1207499999999997e-06
chr7:100180604:G:T	-155.202	-154.048	2.00066e-06
chr7:100180662:A:C	-155.162	-154.108	2.01661e-06
chr7:100182660:G:A	-155.171	-154.003	2.07309e-06
chr7:100188142:T:G	-155.243	-154.076	1.92352e-06
chr7:100192194:T:C	-153.875	-152.965	6.2519300000000015e-06
chr7:100193916:T:C	-153.867	-152.994	6.2218400000000006e-06
chr7:100195043:A:G	-155.737	-154.436	1.209657e-06
chr7:100196319:T:C	-154.286	-153.228	4.26407e-06
chr7:100197592:C:G	-152.684	-152.122	1.79914e-05
chr7:100202936:G:T	-155.546	-154.386	1.3970490000000002e-06
chr7:100203212:T:G	-154.011	-152.985	5.58297e-06
chr7:100204421:C:T	-155.807	-154.499	1.1259320000000001e-06
chr7:100205189:G:C	-154.15	-153.237	4.708609999999999e-06
chr7:100209850:T:C	-154.405	-153.334	3.80285e-06
chr7:100212802:A:G	-155.731	-154.446	1.2062469999999998e-06
chr7:100213690:G:A	-154.649	-153.598	2.9777299999999994e-06
chr7:100217868:A:C	-156.447	-154.879	6.397500000000001e-07
chr7:100218293:TAA:T	-153.591	-152.702	8.223400000000002e-06
chr7:100219962:G:T	-156.126	-154.684	8.60533e-07
chr7:100220514:G:A	-154.447	-153.364	3.6597799999999995e-06
chr7:100222221:G:A	-156.219	-154.742	7.894469999999999e-07
chr7:100225899:C:T	-156.231	-154.75	7.80743e-07
chr7:100226730:G:A	-154.429	-153.357	3.71105e-06
chr7:100227652:A:G	-156.071	-154.647	9.05908e-07
chr7:100232463:C:T	-155.922	-154.58	1.012651e-06
chr7:100237990:G:T	-151.117	-150.12	9.833959999999998e-05
chr7:100249210:A:G	-155.76	-154.442	1.2526e-06
chr7:100249524:T:G	-155.673	-154.375	1.3493160000000002e-06
chr7:100249614:C:T	-154.232	-153.241	4.9755e-06
chr7:100250355:A:G	-155.683	-154.381	1.337234e-06
chr7:100253646:T:A	-155.614	-154.327	1.4400440000000001e-06
chr7:100256447:C:T	-155.918	-154.554	1.0693639999999997e-06
chr7:100260882:C:T	-154.756	-153.656	3.02779e-06
chr7:100265861:A:G	-156.15	-154.698	8.608840000000001e-07
chr7:100288886:G:A	-154.932	-153.793	2.58872e-06
chr7:100291556:G:A	-155.083	-153.921	2.2382300000000004e-06
chr7:100294394:AG:A	-155.951	-154.568	1.019108e-06
chr7:100297686:C:G	-148.003	-147.23	0.00260189
chr7:100303979:T:C	-148.095	-147.355	0.0023489300000000004
chr7:100307346:A:G	-147.855	-147.085	0.00301473
chr7:100307702:C:T	-147.916	-147.01	0.00294139
chr7:100307835:G:A	-153.08	-152.158	1.42242e-05
chr7:100307852:C:G	-148.206	-147.368	0.00216094
chr7:100308061:A:G	-148.813	-148.023	0.0012296970000000003
chr7:100308677:C:T	-147.918	-146.925	0.00290562
chr7:100315523:G:T	-147.186	-146.229	0.006045380000000001
chr7:100319793:G:A	-146.763	-145.909	0.009070370000000001
chr7:100321894:TTAAA:T	-153.396	-153.275	8.227639999999998e-06
chr7:100322965:G:A	-148.023	-147.449	0.0024275399999999997
chr7:100324770:T:C	-148.296	-147.406	0.00200573
chr7:100328685:T:C	-148.198	-147.434	0.00213464
chr7:100329188:C:T	-148.112	-147.121	0.0023920799999999996
chr7:100332824:C:T	-148.061	-147.167	0.00253772
chr7:100336569:T:C	-148.178	-147.185	0.0022437599999999996
chr7:100336830:G:A	-148.035	-147.333	0.0024717000000000003
chr7:100337474:G:A	-148.816	-148.105	0.001194862
chr7:100338804:T:C	-148.181	-147.475	0.00213799
chr7:100339858:A:G	-147.918	-147.133	0.00284334
chr7:100340180:A:G	-147.737	-146.947	0.00341334
chr7:100340318:A:G	-149.379	-148.614	0.000688194
chr7:100340319:A:G	-147.687	-147.006	0.0034966299999999993
chr7:100340582:T:G	-148.069	-147.078	0.0025070099999999996
chr7:100341241:G:A	-148.134	-147.365	0.00227899
chr7:100341407:G:A	-147.893	-147.017	0.00298621
chr7:100343007:A:C	-148.956	-148.245	0.0010377910000000001
chr7:100345660:A:G	-148.407	-147.463	0.00183019
chr7:100350034:C:G	-148.132	-147.153	0.0023555100000000008
chr7:100352792:TCA:T	-148.994	-148.117	0.001047677
chr7:100352804:G:T	-149.113	-148.233	0.000930334
chr7:100352827:G:A	-149.25	-148.373	0.0008091489999999999
chr7:100352885:G:C	-148.447	-147.573	0.0017043300000000002
chr7:100355205:C:T	-148.426	-147.433	0.0017418600000000002
chr7:100355347:A:G	-148.13	-147.22	0.0023704499999999996
chr7:100357741:G:A	-148.084	-147.315	0.00238807
chr7:100358813:T:C	-148.194	-147.439	0.00212856
chr7:100358816:T:C	-148.271	-147.512	0.00197244
chr7:100358821:A:G	-148.049	-147.276	0.00247403
chr7:100359270:A:T	-148.179	-147.305	0.00223146
chr7:100363571:A:G	-148.755	-147.909	0.0013180009999999999
chr7:100364473:T:C	-147.944	-146.998	0.0028851700000000003
chr7:100367038:A:G	-148.171	-147.238	0.00228524
chr7:100367166:T:G	-147.978	-146.992	0.0027362899999999997
chr7:100370114:C:T	-147.967	-147.025	0.00281364
chr7:100370748:C:T	-151.488	-151.417	5.5619200000000004e-05
chr7:100372565:C:T	-148.311	-147.375	0.00198794
chr7:100375728:C:T	0.0	-147.398	0.000586485
chr7:100375779:G:A	-148.459	-147.475	0.0016900799999999998
chr7:100377643:A:G	-149.252	-148.399	0.000800823
chr7:100379959:T:G	-149.256	-148.428	0.000791102
chr7:100380783:A:G	-153.095	-152.103	1.346516e-05
chr7:100382481:T:C	-148.771	-148.085	0.001236386
chr7:100384152:A:G	-148.666	-147.741	0.0013953679999999997
chr7:100384272:T:C	-148.494	-147.566	0.0016597900000000002
chr7:100385512:C:T	-149.127	-148.276	0.0009084839999999999
chr7:100390182:C:T	-145.753	-144.752	0.023494300000000003
chr7:100390780:A:G	-145.871	-144.946	0.020321900000000004
chr7:100393925:C:T	-145.386	-144.387	0.0330711
chr7:100394265:G:C	0.0	-149.016	8.92434e-05
chr7:100397162:G:A	-146.063	-145.063	0.017225900000000002
chr7:100400984:G:A	-145.405	-144.407	0.0324392
chr7:100405149:A:G	-145.084	-144.373	0.0417855
chr7:100406920:T:C	-146.196	-145.418	0.0146618
chr7:100406954:G:C	-145.911	-144.977	0.019595
chr7:100408097:C:T	-145.978	-145.063	0.0182017
chr7:100411251:G:GA	-146.361	-145.573	0.012471439999999999
chr7:100411599:TG:T	-145.373	-144.375	0.0334898
chr7:100412371:T:C	-146.035	-145.102	0.0173001
chr7:100413147:C:T	-153.5	-153.291	7.51226e-06
chr7:100416690:G:A	-145.592	-144.623	0.027215100000000002
chr7:100417223:C:T	-144.224	-143.326	0.1031421
chr7:100417501:A:G	-146.104	-145.103	0.0165434
chr7:100418731:A:C	-146.021	-145.201	0.017633799999999998
chr7:100419221:C:G	-145.811	-144.816	0.022087799999999998
chr7:100419831:G:A	-145.407	-144.409	0.0323784
chr7:100421281:G:A	-145.905	-144.974	0.019693900000000004
chr7:100423359:G:A	-146.274	-145.502	0.01354295
chr7:100424056:A:G	-145.764	-144.837	0.022646600000000003
chr7:100426215:C:T	-145.623	-144.653	0.026407799999999995
chr7:100426530:T:C	-145.787	-144.853	0.022176500000000002
chr7:100427722:A:T	-155.351	-154.371	1.7131499999999999e-06
chr7:100427941:T:C	-146.18	-145.31	0.0152898
chr7:100429716:C:G	-146.198	-145.283	0.014601499999999998
chr7:100429882:TG:T	0.0	-148.952	9.51448e-05
chr7:100430564:C:T	-146.262	-145.264	0.014095340000000001
chr7:100430861:T:C	-146.69	-145.801	0.009232740000000001
chr7:100433989:G:A	-146.246	-145.247	0.014332840000000003
chr7:100434135:G:T	-146.716	-145.961	0.00865049
chr7:100434665:T:C	-146.31	-145.447	0.012847150000000003
chr7:100437500:C:G	-151.941	-150.932	4.28157e-05
chr7:100441322:C:T	-146.13	-145.147	0.015977
chr7:100442192:C:T	-145.886	-144.888	0.0200864
chr7:100442347:C:T	-146.699	-145.943	0.008801999999999999
chr7:100445432:G:A	-146.009	-145.043	0.017917
chr7:100446928:T:C	-147.236	-146.44	0.00521099
chr7:100448262:A:G	-146.645	-145.76	0.009637799999999998
chr7:100452119:A:G	-146.973	-146.025	0.007116709999999999
chr7:100456554:C:T	0.0	-154.759	2.99431e-07
chr7:100457314:ATTC:A	-154.535	-153.509	3.1961299999999998e-06
chr7:100458543:C:T	-146.252	-145.268	0.014251840000000002
chr7:100458597:T:C	-146.214	-145.223	0.0148196
chr7:100464450:T:TC	-146.833	-145.912	0.00810846
chr7:100467096:A:G	-153.727	-152.678	9.763639999999999e-06
chr7:100467820:A:T	-146.341	-145.346	0.01307503
chr7:100473135:T:C	-147.287	-146.394	0.00511208
chr7:100474408:T:C	-147.014	-146.129	0.00669752
chr7:100475144:C:T	-147.257	-146.37	0.005256179999999999
chr7:100478991:A:G	-148.113	-147.322	0.00214115
chr7:100479650:A:G	-148.452	-147.745	0.0014918900000000003
chr7:100482851:A:T	-148.199	-147.381	0.00197885
chr7:100483115:A:G	-154.935	-153.94	2.7529200000000005e-06
chr7:100483683:C:T	-148.501	-147.649	0.0014793600000000003
chr7:100484321:G:A	-147.79	-147.097	0.00287721
chr7:100485455:G:A	-147.722	-147.102	0.00296122
chr7:100491394:C:T	-149.038	-148.079	0.0008945360000000001
chr7:100491762:A:G	-148.67	-147.788	0.0012537020000000002
chr7:100492426:T:C	-149.055	-148.199	0.0008492880000000001
chr7:100493592:G:A	-147.989	-147.165	0.0023908899999999997
chr7:100497726:C:G	-148.005	-147.165	0.00236064
chr7:100498041:C:T	-150.21	-149.259	0.000279024
chr7:100500272:C:T	-150.034	-149.115	0.000328525
chr7:100500672:C:T	-148.598	-147.826	0.0013023359999999999
chr7:100500673:C:T	-150.175	-149.198	0.00029278200000000006
chr7:100509876:A:G	-154.693	-153.681	2.9656399999999994e-06
chr7:100513442:A:G	-154.847	-153.834	2.5494900000000005e-06
chr7:100513696:T:C	-154.394	-153.503	3.889820000000001e-06
chr7:100514153:C:T	-154.316	-153.423	4.20246e-06
chr7:100520304:AGT:A	-156.097	-154.674	8.234199999999998e-07
chr7:100532321:A:G	-154.132	-153.14	4.953190000000001e-06
chr7:100566366:C:T	-153.845	-153.085	6.202999999999999e-06
chr7:100575235:C:T	-151.956	-151.229	3.9985000000000004e-05
chr7:100576127:G:A	-153.403	-152.779	9.32879e-06
chr7:100577387:C:T	0.0	-149.623	4.86708e-05
chr7:100587942:C:T	-153.356	-152.845	9.80957e-06
chr7:100615131:C:T	-151.534	-151.136	5.39e-05
chr7:100615853:A:G	-152.922	-151.98	1.54981e-05
chr7:100616392:A:G	-146.029	-145.647	0.013071900000000001
chr7:100617577:C:T	-151.296	-150.881	6.859689999999999e-05
chr7:100618718:G:A	-151.216	-150.746	7.519550000000002e-05
chr7:100619150:C:T	-146.907	-146.194	0.005883250000000001
chr7:100620187:C:T	-151.355	-150.761	6.733729999999999e-05
chr7:100623595:T:G	-150.716	-150.372	0.00012110560000000001
chr7:100624012:C:T	-150.499	-150.036	0.00015367099999999997
chr7:100624226:C:T	-144.711	-144.016	0.053545899999999994
chr7:100624539:GA:G	-144.688	-143.981	0.05490780000000001
chr7:100626055:T:C	-150.531	-150.044	0.00014992199999999998
chr7:100627013:C:CTG	-145.172	-144.241	0.036092799999999994
chr7:100627408:G:A	-150.683	-150.175	0.000129427
chr7:100628506:C:T	-150.741	-150.329	0.0001196293
chr7:100629042:C:T	-144.874	-144.121	0.0460759
chr7:100637885:G:A	-143.631	-142.805	0.160643
chr7:100638347:C:A	-143.505	-142.719	0.18599500000000002
chr7:100638579:G:A	-143.863	-143.016	0.12980450000000002
chr7:100639974:C:T	-150.495	-150.077	0.000152642
chr7:100642568:A:G	-152.757	-152.052	1.70071e-05
chr7:100642673:A:G	-145.146	-144.292	0.035652500000000004
chr7:100647055:G:A	0.0	-149.114	8.09916e-05
chr7:100648253:T:C	-147.171	-148.265	0.0035484500000000003
chr7:100653518:C:T	-148.476	-148.668	0.001049225
chr7:100655295:A:G	-148.413	-148.592	0.0011202200000000001
chr7:100659048:A:C	-148.098	-148.46	0.0014915100000000004
chr7:100679371:A:G	-152.123	-151.853	2.90545e-05
chr7:100690922:G:A	-147.371	-146.369	0.004048759999999999
chr7:100692408:C:A	-147.357	-146.353	0.00410841
chr7:100703275:T:C	-147.392	-146.389	0.00396701
chr7:100704202:G:A	-147.366	-146.361	0.00407183
chr7:100709915:G:C	-147.263	-146.259	0.00451527
chr7:100711502:G:A	-147.703	-146.699	0.0029060099999999992
chr7:100711921:A:G	-147.715	-146.711	0.0028723800000000003
chr7:100711959:C:G	-147.845	-146.841	0.0025209100000000003
chr7:100716145:G:T	-147.609	-146.646	0.0031482699999999995
chr7:100717633:G:C	-147.531	-146.56	0.0034165700000000007
chr7:100719352:C:T	-147.694	-146.795	0.0028412800000000003
chr7:100722313:G:A	-147.358	-146.36	0.00409441
chr7:100725211:G:A	0.0	-151.365	8.51974e-06
chr7:100746736:T:C	-151.432	-150.76	6.3061e-05
chr7:100749657:T:A	-151.095	-151.111	7.728300000000001e-05
chr7:100751317:T:C	-150.687	-150.068	0.0001308269
chr7:100754589:T:C	-153.401	-152.658	9.063460000000001e-06
chr7:100755502:A:G	-150.895	-150.297	0.00010593979999999999
chr7:100756899:C:G	-150.774	-150.064	0.00012285219999999997
chr7:100757624:G:A	-150.924	-150.33	0.00010305530000000002
chr7:100762174:G:T	-151.001	-150.448	9.500119999999998e-05
chr7:100764788:A:G	-151.351	-150.503	7.19839e-05
chr7:100765735:G:A	-151.014	-150.097	0.00010273770000000002
chr7:100765818:C:T	-151.094	-150.193	9.442330000000001e-05
chr7:100766198:G:T	-150.874	-149.981	0.00011734660000000001
chr7:100768580:C:G	-150.182	-150.392	0.00018835399999999998
chr7:100768661:T:C	-149.879	-150.272	0.00024882100000000004
chr7:100772640:A:T	-152.372	-151.533	2.5886300000000003e-05
chr7:100792527:G:A	0.0	-152.359	3.15555e-06
chr7:100847116:C:T	-151.647	-151.237	4.83547e-05
chr7:100854110:C:T	-152.119	-151.274	3.3534799999999996e-05
chr7:100858541:G:A	-151.933	-151.131	3.990149999999999e-05
chr7:100868819:G:A	-152.231	-151.391	2.99225e-05
chr7:100870481:G:A	-151.415	-150.557	6.80132e-05
chr7:100875204:C:T	-151.191	-150.255	8.702179999999998e-05
chr7:100878558:A:G	0.0	-152.356	3.16436e-06
chr7:100894701:C:T	-151.529	-150.602	6.19076e-05
chr7:100897302:AAGC:A	-151.785	-151.004	4.6016499999999996e-05
chr7:100914916:T:C	-152.136	-151.181	3.4039200000000004e-05
chr7:100928623:A:T	0.0	-152.501	2.73886e-06
chr7:100941716:C:G	-153.778	-153.267	5.92941e-06
chr7:100976371:C:T	0.0	-151.434	8.02361e-06
chr7:99133196:C:T	0.0	-151.396	8.26083e-06
chr7:99157590:C:A	0.0	-151.607	6.69056e-06
chr7:99159216:T:C	0.0	-150.828	1.45825e-05
chr7:99212716:C:A	0.0	-152.36	3.15209e-06
chr7:99228265:T:C	-153.024	-152.243	1.32764e-05
chr7:99230603:T:C	-153.593	-152.711	7.730150000000001e-06
chr7:99231770:T:C	-152.339	-151.942	2.41183e-05
chr7:99233733:T:C	-150.11	-150.671	0.00019755199999999995
chr7:99233787:C:T	-152.495	-151.604	2.3311000000000004e-05
chr7:99238009:T:C	-153.342	-152.338	1.0315730000000002e-05
chr7:99247349:C:A	-153.435	-152.475	9.262940000000002e-06
chr7:99247746:T:C	-153.412	-152.453	9.476370000000001e-06
chr7:99249061:C:T	-152.376	-151.46	2.6393399999999997e-05
chr7:99249177:A:G	-153.386	-152.427	9.73179e-06
chr7:99251129:T:C	-152.741	-152.289	1.6337799999999998e-05
chr7:99260363:A:G	-151.339	-151.812	5.8943799999999996e-05
chr7:99276745:T:C	-151.475	-151.121	5.721780000000001e-05
chr7:99290179:C:T	-151.583	-151.082	5.2907599999999995e-05
chr7:99301144:T:C	-150.464	-149.993	0.000161588
chr7:99302542:A:G	-150.89	-150.323	0.0001076689
chr7:99314574:A:AG	-150.705	-150.151	0.000129122
chr7:99322479:C:T	-153.78	-152.846	6.51932e-06
chr7:99324467:A:G	-150.002	-149.358	0.00026608999999999997
chr7:99324799:T:C	-149.969	-149.446	0.000267286
chr7:99325123:C:A	-152.297	-151.709	2.60254e-05
chr7:99325189:C:G	-150.929	-150.539	9.791920000000002e-05
chr7:99328004:CA:C	-153.638	-152.689	7.550570000000001e-06
chr7:99328324:A:G	-149.99	-149.442	0.000263192
chr7:99329790:A:C	0.0	-152.311	3.30636e-06
chr7:99332916:A:T	-151.949	-151.096	3.9812400000000005e-05
chr7:99336801:C:A	-152.264	-151.821	2.6034899999999997e-05
chr7:99345684:G:C	-150.346	-149.745	0.00018644799999999997
chr7:99347147:G:A	0.0	-152.845	1.94179e-06
chr7:99347857:A:G	-152.298	-151.84	2.5247700000000002e-05
chr7:99348285:A:G	-150.066	-149.521	0.00024410300000000002
chr7:99352727:G:A	-152.236	-151.824	2.6589999999999998e-05
chr7:99360692:C:G	-153.483	-152.601	8.63251e-06
chr7:99363836:C:T	-153.079	-152.584	1.1733069999999999e-05
chr7:99368035:A:G	-150.11	-149.523	0.00023569799999999995
chr7:99371659:A:G	-152.439	-151.874	2.26058e-05
chr7:99372501:G:C	-148.476	-148.579	0.0010762299999999999
chr7:99372591:T:G	-148.508	-148.604	0.0010432380000000002
chr7:99373052:C:T	-148.299	-148.381	0.0012879499999999997
chr7:99374039:GCT:G	-147.771	-147.815	0.00219422
chr7:99375907:C:T	-152.012	-151.45	3.45801e-05
chr7:99376801:C:T	0.0	-151.899	4.99644e-06
chr7:99377316:T:C	-147.184	-147.411	0.00384628
chr7:99378619:G:T	-151.554	-151.056	5.390580000000001e-05
chr7:99383036:T:G	-147.314	-147.805	0.00330902
chr7:99383256:A:G	-148.333	-148.49	0.00123334
chr7:99383610:A:G	-147.569	-148.022	0.00257017
chr7:99387256:A:T	-151.938	-151.627	3.5351199999999995e-05
chr7:99387512:C:T	-152.092	-151.758	3.04201e-05
chr7:99404002:C:T	-152.521	-152.231	1.9694e-05
chr7:99409582:A:G	-153.041	-152.014	1.4065399999999998e-05
chr7:99410792:C:A	-148.148	-148.514	0.00145124
chr7:99415023:C:T	-152.985	-151.958	1.4873100000000002e-05
chr7:99415942:CTTATT:C	-153.268	-152.233	1.1236629999999999e-05
chr7:99418213:C:T	-153.446	-152.44	9.334860000000002e-06
chr7:99418259:G:A	-153.205	-152.172	1.1956209999999998e-05
chr7:99423183:A:G	-147.302	-147.847	0.0033448499999999995
chr7:99429214:G:A	-153.197	-152.211	1.185595e-05
chr7:99429421:T:C	-146.922	-147.614	0.004838200000000001
chr7:99431761:A:G	-147.224	-147.682	0.0036405400000000007
chr7:99436453:G:A	-153.589	-152.57	8.09415e-06
chr7:99439026:C:G	-153.526	-152.551	8.549230000000001e-06
chr7:99444401:G:A	-153.777	-152.725	6.793470000000001e-06
chr7:99450809:T:C	-145.32	-147.577	0.0227477
chr7:99451780:A:G	-147.352	-147.869	0.0031854400000000008
chr7:99452167:G:A	0.0	-151.993	4.54367e-06
chr7:99452700:G:A	-153.728	-152.743	6.962950000000002e-06
chr7:99454805:T:C	-150.909	-151.097	9.18711e-05
chr7:99458476:T:C	-147.661	-148.015	0.0023732099999999997
chr7:99462980:A:G	-146.802	-148.008	0.00532323
chr7:99465282:A:C	-153.686	-152.648	7.4099899999999995e-06
chr7:99471720:G:T	-153.942	-152.887	5.7666899999999995e-06
chr7:99473855:A:G	-145.749	-147.844	0.0148427
chr7:99476049:C:T	-153.533	-152.556	8.439860000000001e-06
chr7:99477507:C:CT	-146.713	-147.934	0.005816919999999999
chr7:99482621:A:G	-147.713	-148.018	0.0022638599999999995
chr7:99484107:A:G	-146.748	-147.974	0.0056126
chr7:99485692:C:T	-153.384	-152.434	9.717250000000003e-06
chr7:99485716:C:T	-153.989	-152.926	5.512400000000001e-06
chr7:99491025:C:T	-153.56	-152.583	8.218050000000002e-06
chr7:99497231:C:T	-153.316	-152.344	1.047218e-05
chr7:99500901:T:TG	-146.884	-148.141	0.00489134
chr7:99504163:G:A	-153.645	-152.676	7.52613e-06
chr7:99505154:G:C	-147.776	-148.206	0.00209944
chr7:99510104:C:A	-147.608	-148.177	0.0024543900000000003
chr7:99510525:A:C	-153.685	-152.703	7.260350000000001e-06
chr7:99515331:C:T	-153.625	-152.655	7.681019999999998e-06
chr7:99519136:C:T	-153.604	-152.647	7.81122e-06
chr7:99520782:C:T	-153.604	-152.639	7.82838e-06
chr7:99521487:A:G	-146.06	-148.179	0.010864700000000001
chr7:99524327:A:G	-146.328	-148.398	0.00831275
chr7:99524558:A:G	-153.471	-152.509	8.937229999999998e-06
chr7:99524814:G:A	-148.243	-148.56	0.0013304500000000002
chr7:99529017:T:C	-149.767	-150.218	0.0002813080000000001
chr7:99533252:G:A	-146.075	-148.469	0.010666199999999999
chr7:99536200:G:T	-153.453	-152.483	9.125669999999998e-06
chr7:99541738:C:T	-152.043	-151.048	3.77743e-05
chr7:99548222:C:T	-146.954	-148.21	0.00456425
chr7:99556819:C:T	-147.795	-148.244	0.0020567999999999997
chr7:99559360:AT:A	-149.802	-150.181	0.000273245
chr7:99560779:G:A	-153.529	-152.589	8.380820000000001e-06
chr7:99561899:C:G	0.0	-152.053	4.38182e-06
chr7:99563065:G:A	0.0	-151.958	4.70801e-06
chr7:99565064:C:T	-152.977	-151.961	1.49967e-05
chr7:99568783:G:A	-153.599	-152.649	7.834330000000003e-06
chr7:99580254:A:G	-153.348	-152.405	1.004695e-05
chr7:99580757:C:T	-153.325	-152.392	1.02514e-05
chr7:99580810:A:G	-153.331	-152.397	1.0191059999999999e-05
chr7:99582347:C:T	-153.808	-152.836	6.40102e-06
chr7:99584216:G:A	-149.891	-150.245	0.000250656
chr7:99587783:T:C	-148.434	-148.791	0.0010908690000000002
chr7:99590966:A:T	-149.85	-150.179	0.000261761
chr7:99591365:A:C	-150.539	-150.803	0.000132082
chr7:99595834:G:A	-147.989	-148.461	0.00169089
chr7:99595862:T:C	-153.583	-152.579	8.101340000000001e-06
chr7:99599778:A:G	-148.23	-148.691	0.0013293299999999999
chr7:99606030:T:C	-149.736	-149.235	0.000335005
chr7:99616187:G:A	-152.121	-151.539	3.1337099999999995e-05
chr7:99619801:G:A	-147.548	-148.947	0.00243696
chr7:99622460:A:C	-146.325	-148.007	0.008228480000000002
chr7:99625524:T:C	-146.226	-147.911	0.009083530000000001
chr7:99626336:T:C	-147.023	-147.511	0.00437874
chr7:99629549:A:G	-146.568	-148.059	0.006492790000000001
chr7:99637276:T:A	-146.836	-147.733	0.005089429999999999
chr7:99637899:C:T	-145.897	-146.501	0.0133995
chr7:99641346:A:G	0.0	-151.5	7.4399e-06
chr7:99647390:T:G	-150.819	-149.902	0.0001262924
chr7:99647457:A:C	-147.134	-147.657	0.00390636
chr7:99648291:A:G	-147.438	-148.971	0.0027086799999999993
chr7:99650975:T:G	-152.521	-151.856	2.1426899999999996e-05
chr7:99654084:A:G	-147.799	-149.04	0.0019360100000000002
chr7:99654556:G:C	-146.7	-147.664	0.005858080000000002
chr7:99658137:A:G	-147.43	-148.948	0.0027324
chr7:99658815:T:G	-150.83	-149.911	0.00012496619999999997
chr7:99659221:A:G	-146.46	-148.093	0.00719839
chr7:99659796:T:C	-147.302	-148.859	0.00310138
chr7:99662469:T:C	-150.581	-149.646	0.00016105200000000002
chr7:99672916:T:C	-146.522	-147.059	0.00721362
chr7:99681513:A:G	-151.089	-150.118	9.781440000000001e-05
chr7:99693714:T:G	-150.82	-151.741	9.493300000000001e-05
chr7:99696849:G:A	-150.964	-151.844	8.24068e-05
chr7:99697139:C:T	-150.984	-151.837	8.093349999999999e-05
chr7:99697827:C:T	-151.01	-151.862	7.881549999999998e-05
chr7:99698070:T:C	-150.982	-151.852	8.098170000000001e-05
chr7:99698572:G:A	-150.917	-151.772	8.64607e-05
chr7:99699063:A:G	-150.987	-151.806	8.081920000000001e-05
chr7:99700181:C:T	-150.998	-151.884	7.959489999999999e-05
chr7:99701871:T:C	0.0	-151.48	7.59173e-06
chr7:99701935:CTT:C	-150.958	-151.83	8.29503e-05
chr7:99702608:G:A	-151.029	-151.876	7.735109999999998e-05
chr7:99703135:G:A	-150.927	-151.813	8.544599999999998e-05
chr7:99704490:T:C	-150.837	-151.787	9.312889999999999e-05
chr7:99705471:A:G	-150.992	-151.832	8.03561e-05
chr7:99707089:C:T	-151.045	-151.887	7.61902e-05
chr7:99754231:G:A	-151.478	-151.035	5.80582e-05
chr7:99756676:G:A	-151.684	-151.145	4.8224500000000006e-05
chr7:99758701:A:C	-151.779	-151.254	4.3693200000000004e-05
chr7:99758814:A:C	-153.23	-151.512	1.5352379999999998e-05
chr7:99842482:A:G	0.0	-152.238	3.57756e-06
chr7:99861521:T:C	-154.468	-153.527	3.31402e-06
chr7:99875606:A:G	-154.545	-153.525	3.1471999999999993e-06
chr7:99877106:T:C	-154.39	-153.518	3.5128600000000004e-06
chr7:99881181:T:C	-153.665	-152.736	7.388770000000001e-06
chr7:99882015:G:A	-153.591	-152.666	7.950069999999998e-06
chr7:99883721:T:G	-153.992	-152.955	5.51656e-06
chr7:99883793:C:T	-153.852	-152.827	6.31469e-06
chr7:99886108:CTT:C	-153.597	-152.697	7.84253e-06
chr7:99886672:G:A	-153.824	-152.796	6.495560000000001e-06
chr7:99888552:C:T	-153.539	-152.51	8.647520000000001e-06
chr7:99891317:A:T	-153.684	-152.819	7.119450000000001e-06
chr7:99891382:A:G	-154.022	-153.003	5.31406e-06
chr7:99893333:A:T	-153.689	-152.845	7.03917e-06
chr7:99893922:G:A	0.0	-149.637	4.79347e-05
chr7:99895133:A:G	-153.656	-152.78	7.344639999999999e-06
chr7:99895647:G:C	-153.703	-152.844	6.97242e-06
chr7:99896188:G:A	-153.626	-152.765	7.535940000000001e-06
chr7:99896407:G:A	-153.569	-152.706	7.984469999999999e-06
chr7:99896890:C:T	-153.592	-152.735	7.78896e-06
chr7:99900334:T:A	-154.971	-153.813	2.2205900000000005e-06
chr7:99900876:A:T	-153.533	-152.678	8.25702e-06
chr7:99903288:A:G	-153.535	-152.679	8.2452e-06
chr7:99903690:A:T	-153.582	-152.732	7.84941e-06
chr7:99904312:A:T	0.0	-149.596	4.99396e-05
chr7:99906002:A:G	-153.968	-152.934	5.63966e-06
chr7:99912544:T:A	-153.537	-152.675	8.22551e-06
chr7:99913749:A:G	-153.547	-152.713	8.0964e-06
chr7:99918359:C:G	-153.96	-152.929	5.676799999999999e-06
chr7:99920648:C:A	-153.878	-152.869	6.11193e-06
chr7:99921952:T:C	-153.81	-152.806	6.535839999999999e-06
chr7:99922293:A:G	-153.82	-152.804	6.495510000000001e-06
chr7:99922459:C:T	-153.857	-152.843	6.25187e-06
chr7:99923825:C:T	-153.883	-152.871	6.08914e-06
chr7:99924075:C:T	-153.858	-152.848	6.236819999999999e-06
chr7:99930354:G:A	-149.74	-149.114	0.000349839
chr7:99931138:G:A	-150.632	-149.877	0.00014618700000000004
chr7:99935940:C:G	-149.199	-148.34	0.0006320420000000002
chr7:99940110:G:A	-148.733	-147.731	0.00103913
chr7:99941071:G:A	-149.146	-148.236	0.000675048
chr7:99945379:T:C	-154.86	-153.874	2.2705500000000006e-06
chr7:99945690:C:T	-149.427	-148.486	0.000513943
chr7:99949907:G:A	-154.637	-153.701	2.7960700000000002e-06
chr7:99954183:A:AG	-151.854	-150.85	4.62146e-05
chr7:99955269:T:C	-150.772	-149.769	0.0001359264
chr7:99959594:T:C	-154.926	-153.816	2.22562e-06
chr7:99971113:T:C	-152.566	-151.55	2.25758e-05
chr7:99971130:T:G	-152.824	-151.815	1.7412e-05
chr7:99981409:A:G	-153.041	-152.041	1.4062120000000002e-05
chr7:99982748:G:A	-151.595	-150.606	5.96413e-05
chr7:99984356:T:C	-150.176	-149.208	0.00024587599999999996
chr7:99984576:C:T	-152.2	-151.194	3.24937e-05
chr7:99985240:A:T	-152.103	-151.149	3.5050500000000006e-05
chr7:99989900:T:C	-151.552	-150.564	6.21339e-05
chr7:99991611:G:GAAA	-151.984	-151.032	3.94508e-05
chr7:99993994:A:T	-151.519	-150.52	6.38931e-05
