## Supplementary material for "Characterization of shared and ancestry-specific signals driving complex traits using multi-ancestry fine-mapping": mscaviar_results_shared_pips.txt

SNP_ID	shared_pip	shared_ll	notshared_ll
chr7:99133196:C:T	0	0	-151.396
chr7:99157590:C:A	0	0	-151.607
chr7:99159216:T:C	0	0	-150.828
chr7:99212716:C:A	0	0	-152.36
chr7:99228265:T:C	9.73314e-06	-153.024	-152.243
chr7:99230603:T:C	5.51187e-06	-153.593	-152.711
chr7:99231770:T:C	1.93071e-05	-152.339	-151.942
chr7:99233733:T:C	0.000180413	-150.11	-150.671
chr7:99233787:C:T	1.6587e-05	-152.495	-151.604
chr7:99238009:T:C	7.08977e-06	-153.342	-152.338
chr7:99247349:C:A	6.45206e-06	-153.435	-152.475
chr7:99247746:T:C	6.60366e-06	-153.412	-152.453
chr7:99249061:C:T	1.86258e-05	-152.376	-151.46
chr7:99249177:A:G	6.78093e-06	-153.386	-152.427
chr7:99251129:T:C	1.29187e-05	-152.741	-152.289
chr7:99260363:A:G	5.34605e-05	-151.339	-151.812
chr7:99276745:T:C	4.62828e-05	-151.475	-151.121
chr7:99290179:C:T	4.15452e-05	-151.583	-151.082
chr7:99301144:T:C	0.000127751	-150.464	-149.993
chr7:99302542:A:G	8.32442e-05	-150.89	-150.323
chr7:99314574:A:AG	0.000100243	-150.705	-150.151
chr7:99322479:C:T	4.57869e-06	-153.78	-152.846
chr7:99324467:A:G	0.000202245	-150.002	-149.358
chr7:99324799:T:C	0.000208853	-149.969	-149.446
chr7:99325123:C:A	1.99773e-05	-152.297	-151.709
chr7:99325189:C:G	7.84333e-05	-150.929	-150.539
chr7:99328004:CA:C	5.2789e-06	-153.638	-152.689
chr7:99328324:A:G	0.000204522	-149.99	-149.442
chr7:99329790:A:C	0	0	-152.311
chr7:99332916:A:T	2.86247e-05	-151.949	-151.096
chr7:99336801:C:A	2.06281e-05	-152.264	-151.821
chr7:99345684:G:C	0.00014313	-150.346	-149.745
chr7:99347147:G:A	0	0	-152.845
chr7:99347857:A:G	1.99432e-05	-152.298	-151.84
chr7:99348285:A:G	0.000189869	-150.066	-149.521
chr7:99352727:G:A	2.12009e-05	-152.236	-151.824
chr7:99360692:C:G	6.15206e-06	-153.483	-152.601
chr7:99363836:C:T	9.21042e-06	-153.079	-152.584
chr7:99368035:A:G	0.000181613	-150.11	-149.523
chr7:99371659:A:G	1.74767e-05	-152.439	-151.874
chr7:99372501:G:C	0.000937156	-148.476	-148.579
chr7:99372591:T:G	0.000907475	-148.508	-148.604
chr7:99373052:C:T	0.00111825	-148.299	-148.381
chr7:99374039:GCT:G	0.00189528	-147.771	-147.815
chr7:99375907:C:T	2.67414e-05	-152.012	-151.45
chr7:99376801:C:T	0	0	-151.899
chr7:99377316:T:C	0.00339862	-147.184	-147.411
chr7:99378619:G:T	4.22779e-05	-151.554	-151.056
chr7:99383036:T:G	0.00300411	-147.314	-147.805
chr7:99383256:A:G	0.00108124	-148.333	-148.49
chr7:99383610:A:G	0.00232719	-147.569	-148.022
chr7:99387256:A:T	2.87811e-05	-151.938	-151.627
chr7:99387512:C:T	2.46559e-05	-152.092	-151.758
chr7:99404002:C:T	1.60969e-05	-152.521	-152.231
chr7:99409582:A:G	9.60047e-06	-153.041	-152.014
chr7:99410792:C:A	0.0013027	-148.148	-148.514
chr7:99415023:C:T	1.01504e-05	-152.985	-151.958
chr7:99415942:CTTATT:C	7.65069e-06	-153.268	-152.233
chr7:99418213:C:T	6.41929e-06	-153.446	-152.44
chr7:99418259:G:A	8.14491e-06	-153.205	-152.172
chr7:99423183:A:G	0.00305428	-147.302	-147.847
chr7:99429214:G:A	8.19027e-06	-153.197	-152.211
chr7:99429421:T:C	0.00447256	-146.922	-147.614
chr7:99431761:A:G	0.00329791	-147.224	-147.682
chr7:99436453:G:A	5.53461e-06	-153.589	-152.57
chr7:99439026:C:G	5.83296e-06	-153.526	-152.551
chr7:99444401:G:A	4.60209e-06	-153.777	-152.725
chr7:99450809:T:C	0.0223682	-145.32	-147.577
chr7:99451780:A:G	0.00290212	-147.352	-147.869
chr7:99452167:G:A	0	0	-151.993
chr7:99452700:G:A	4.81016e-06	-153.728	-152.743
chr7:99454805:T:C	8.0531e-05	-150.909	-151.097
chr7:99458476:T:C	0.00212839	-147.661	-148.015
chr7:99462980:A:G	0.0050767	-146.802	-148.008
chr7:99465282:A:C	5.0428e-06	-153.686	-152.648
chr7:99471720:G:T	3.90281e-06	-153.942	-152.887
chr7:99473855:A:G	0.0145524	-145.749	-147.844
chr7:99476049:C:T	5.84461e-06	-153.533	-152.556
chr7:99477507:C:CT	0.00555151	-146.713	-147.934
chr7:99482621:A:G	0.00201932	-147.713	-148.018
chr7:99484107:A:G	0.00535753	-146.748	-147.974
chr7:99485692:C:T	6.78421e-06	-153.384	-152.434
chr7:99485716:C:T	3.72001e-06	-153.989	-152.926
chr7:99491025:C:T	5.69147e-06	-153.56	-152.583
chr7:99497231:C:T	7.26493e-06	-153.316	-152.344
chr7:99500901:T:TG	0.00467556	-146.884	-148.141
chr7:99504163:G:A	5.22397e-06	-153.645	-152.676
chr7:99505154:G:C	0.00189733	-147.776	-148.206
chr7:99510104:C:A	0.00224629	-147.608	-148.177
chr7:99510525:A:C	5.02081e-06	-153.685	-152.703
chr7:99515331:C:T	5.33033e-06	-153.625	-152.655
chr7:99519136:C:T	5.44145e-06	-153.604	-152.647
chr7:99520782:C:T	5.44058e-06	-153.604	-152.639
chr7:99521487:A:G	0.0106571	-146.06	-148.179
chr7:99524327:A:G	0.00814581	-146.328	-148.398
chr7:99524558:A:G	6.218e-06	-153.471	-152.509
chr7:99524814:G:A	0.00118853	-148.243	-148.56
chr7:99529017:T:C	0.00025431	-149.767	-150.218
chr7:99533252:G:A	0.0105107	-146.075	-148.469
chr7:99536200:G:T	6.33405e-06	-153.453	-152.483
chr7:99541738:C:T	2.60291e-05	-152.043	-151.048
chr7:99548222:C:T	0.00436062	-146.954	-148.21
chr7:99556819:C:T	0.00186221	-147.795	-148.244
chr7:99559360:AT:A	0.000245229	-149.802	-150.181
chr7:99560779:G:A	5.8641e-06	-153.529	-152.589
chr7:99561899:C:G	0	0	-152.053
chr7:99563065:G:A	0	0	-151.958
chr7:99565064:C:T	1.02731e-05	-152.977	-151.961
chr7:99568783:G:A	5.46984e-06	-153.599	-152.649
chr7:99580254:A:G	7.02899e-06	-153.348	-152.405
chr7:99580757:C:T	7.19442e-06	-153.325	-152.392
chr7:99580810:A:G	7.14922e-06	-153.331	-152.397
chr7:99582347:C:T	4.44054e-06	-153.808	-152.836
chr7:99584216:G:A	0.000224373	-149.891	-150.245
chr7:99587783:T:C	0.00097841	-148.434	-148.791
chr7:99590966:A:T	0.000233709	-149.85	-150.179
chr7:99591365:A:C	0.000117063	-150.539	-150.803
chr7:99595834:G:A	0.00153424	-147.989	-148.461
chr7:99595862:T:C	5.56558e-06	-153.583	-152.579
chr7:99599778:A:G	0.00120487	-148.23	-148.691
chr7:99606030:T:C	0.000262855	-149.736	-149.235
chr7:99616187:G:A	2.41531e-05	-152.121	-151.539
chr7:99619801:G:A	0.00234091	-147.548	-148.947
chr7:99622460:A:C	0.00798222	-146.325	-148.007
chr7:99625524:T:C	0.00881246	-146.226	-147.911
chr7:99626336:T:C	0.00397414	-147.023	-147.511
chr7:99629549:A:G	0.00625903	-146.568	-148.059
chr7:99637276:T:A	0.00476534	-146.836	-147.733
chr7:99637899:C:T	0.0122871	-145.897	-146.501
chr7:99641346:A:G	0	0	-151.5
chr7:99647390:T:G	8.92656e-05	-150.819	-149.902
chr7:99647457:A:C	0.00355702	-147.134	-147.657
chr7:99648291:A:G	0.00261408	-147.438	-148.971
chr7:99650975:T:G	1.61972e-05	-152.521	-151.856
chr7:99654084:A:G	0.0018484	-147.799	-149.04
chr7:99654556:G:C	0.00551107	-146.7	-147.664
chr7:99658137:A:G	0.0026364	-147.43	-148.948
chr7:99658815:T:G	8.82761e-05	-150.83	-149.911
chr7:99659221:A:G	0.00697226	-146.46	-148.093
chr7:99659796:T:C	0.00299649	-147.302	-148.859
chr7:99662469:T:C	0.000113188	-150.581	-149.646
chr7:99672916:T:C	0.00657731	-146.522	-147.059
chr7:99681513:A:G	6.80025e-05	-151.089	-150.118
chr7:99693714:T:G	8.90519e-05	-150.82	-151.741
chr7:99696849:G:A	7.70874e-05	-150.964	-151.844
chr7:99697139:C:T	7.55887e-05	-150.984	-151.837
chr7:99697827:C:T	7.36041e-05	-151.01	-151.862
chr7:99698070:T:C	7.57186e-05	-150.982	-151.852
chr7:99698572:G:A	8.07619e-05	-150.917	-151.772
chr7:99699063:A:G	7.53074e-05	-150.987	-151.806
chr7:99700181:C:T	7.44995e-05	-150.998	-151.884
chr7:99701871:T:C	0	0	-151.48
chr7:99701935:CTT:C	7.75723e-05	-150.958	-151.83
chr7:99702608:G:A	7.22153e-05	-151.029	-151.876
chr7:99703135:G:A	7.99746e-05	-150.927	-151.813
chr7:99704490:T:C	8.75124e-05	-150.837	-151.787
chr7:99705471:A:G	7.49848e-05	-150.992	-151.832
chr7:99707089:C:T	7.11097e-05	-151.045	-151.887
chr7:99754231:G:A	4.61257e-05	-151.478	-151.035
chr7:99756676:G:A	3.75283e-05	-151.684	-151.145
chr7:99758701:A:C	3.41058e-05	-151.779	-151.254
chr7:99758814:A:C	7.96093e-06	-153.23	-151.512
chr7:99842482:A:G	0	0	-152.238
chr7:99861521:T:C	2.32531e-06	-154.468	-153.527
chr7:99875606:A:G	2.1556e-06	-154.545	-153.525
chr7:99877106:T:C	2.51538e-06	-154.39	-153.518
chr7:99881181:T:C	5.204e-06	-153.665	-152.736
chr7:99882015:G:A	5.60763e-06	-153.591	-152.666
chr7:99883721:T:G	3.75784e-06	-153.992	-152.955
chr7:99883793:C:T	4.32146e-06	-153.852	-152.827
chr7:99886108:CTT:C	5.57146e-06	-153.597	-152.697
chr7:99886672:G:A	4.43858e-06	-153.824	-152.796
chr7:99888552:C:T	5.90693e-06	-153.539	-152.51
chr7:99891317:A:T	5.11042e-06	-153.684	-152.819
chr7:99891382:A:G	3.64264e-06	-154.022	-153.003
chr7:99893333:A:T	5.08144e-06	-153.689	-152.845
chr7:99893922:G:A	0	0	-149.637
chr7:99895133:A:G	5.25446e-06	-153.656	-152.78
chr7:99895647:G:C	5.01266e-06	-153.703	-152.844
chr7:99896188:G:A	5.41365e-06	-153.626	-152.765
chr7:99896407:G:A	5.73393e-06	-153.569	-152.706
chr7:99896890:C:T	5.60177e-06	-153.592	-152.735
chr7:99900334:T:A	1.45735e-06	-154.971	-153.813
chr7:99900876:A:T	5.94208e-06	-153.533	-152.678
chr7:99903288:A:G	5.93339e-06	-153.535	-152.679
chr7:99903690:A:T	5.65666e-06	-153.582	-152.732
chr7:99904312:A:T	0	0	-149.596
chr7:99906002:A:G	3.84799e-06	-153.968	-152.934
chr7:99912544:T:A	5.89652e-06	-153.537	-152.675
chr7:99913749:A:G	5.86097e-06	-153.547	-152.713
chr7:99918359:C:G	3.8765e-06	-153.96	-152.929
chr7:99920648:C:A	4.20072e-06	-153.878	-152.869
chr7:99921952:T:C	4.49936e-06	-153.81	-152.806
chr7:99922293:A:G	4.4551e-06	-153.82	-152.804
chr7:99922459:C:T	4.28991e-06	-153.857	-152.843
chr7:99923825:C:T	4.18074e-06	-153.883	-152.871
chr7:99924075:C:T	4.28523e-06	-153.858	-152.848
chr7:99930354:G:A	0.000268474	-149.74	-149.114
chr7:99931138:G:A	0.000108232	-150.632	-149.877
chr7:99935940:C:G	0.00045561	-149.199	-148.34
chr7:99940110:G:A	0.000715591	-148.733	-147.731
chr7:99941071:G:A	0.000479219	-149.146	-148.236
chr7:99945379:T:C	1.57294e-06	-154.86	-153.874
chr7:99945690:C:T	0.000361459	-149.427	-148.486
chr7:99949907:G:A	1.96621e-06	-154.637	-153.701
chr7:99954183:A:AG	3.18434e-05	-151.854	-150.85
chr7:99955269:T:C	9.361e-05	-150.772	-149.769
chr7:99959594:T:C	1.48306e-06	-154.926	-153.816
chr7:99971113:T:C	1.54678e-05	-152.566	-151.55
chr7:99971130:T:G	1.19614e-05	-152.824	-151.815
chr7:99981409:A:G	9.69612e-06	-153.041	-152.041
chr7:99982748:G:A	4.13323e-05	-151.595	-150.606
chr7:99984356:T:C	0.000171476	-150.176	-149.208
chr7:99984576:C:T	2.23323e-05	-152.2	-151.194
chr7:99985240:A:T	2.44494e-05	-152.103	-151.149
chr7:99989900:T:C	4.29176e-05	-151.552	-150.564
chr7:99991611:G:GAAA	2.75408e-05	-151.984	-151.032
chr7:99993994:A:T	4.40049e-05	-151.519	-150.52
chr7:100001830:G:A	4.03747e-05	-151.613	-150.621
chr7:100001878:G:A	0	0	-150.614
chr7:100004568:C:T	2.65607e-05	-152.042	-151.143
chr7:100007730:G:A	1.7977e-05	-152.425	-151.411
chr7:100036110:G:A	6.43497e-06	-153.437	-152.446
chr7:100041822:T:C	6.80585e-06	-153.383	-152.351
chr7:100050644:A:G	5.54928e-06	-153.588	-152.55
chr7:100066626:A:C	0	0	-150.334
chr7:100072179:A:G	7.82641e-05	-150.957	-150.023
chr7:100073252:G:C	5.66943e-06	-153.568	-152.525
chr7:100077935:A:G	5.05228e-06	-153.683	-152.637
chr7:100078723:C:T	1.39803e-05	-152.67	-152.043
chr7:100080999:A:C	9.58687e-06	-153.033	-152.036
chr7:100088493:G:A	8.58484e-06	-153.154	-152.194
chr7:100094117:G:A	1.03529e-05	-152.967	-151.983
chr7:100102003:T:C	5.10557e-06	-153.677	-152.635
chr7:100102430:T:TC	1.24023e-05	-152.792	-151.915
chr7:100103241:A:G	4.7083e-06	-153.758	-152.714
chr7:100103553:G:A	9.75817e-06	-153.025	-152.138
chr7:100104017:T:C	4.56348e-06	-153.796	-152.83
chr7:100105882:A:G	3.9739e-05	-151.647	-150.673
chr7:100107173:A:T	8.80909e-06	-153.129	-152.1
chr7:100108680:A:G	5.77379e-06	-153.56	-152.59
chr7:100110089:A:G	5.45072e-06	-153.617	-152.642
chr7:100110327:C:T	6.35643e-06	-153.464	-152.506
chr7:100112961:A:AG	5.17229e-06	-153.67	-152.692
chr7:100119278:C:G	4.88011e-06	-153.727	-152.736
chr7:100121881:T:C	3.55139e-06	-154.047	-153.042
chr7:100135692:C:T	1.11135e-05	-152.896	-151.946
chr7:100137219:C:T	8.57745e-06	-153.156	-152.407
chr7:100137558:A:G	2.73385e-05	-152.022	-151.099
chr7:100140699:G:C	3.96013e-05	-151.655	-150.646
chr7:100141739:A:G	2.12738e-05	-152.248	-151.25
chr7:100145018:G:A	0.000243471	-149.844	-148.843
chr7:100148578:G:A	2.15612e-05	-152.271	-151.267
chr7:100149755:G:T	1.68661e-05	-152.508	-151.49
chr7:100153394:A:G	5.56183e-06	-153.606	-152.618
chr7:100153658:G:T	2.29803e-05	-152.211	-151.222
chr7:100154943:G:A	1.55306e-06	-154.991	-153.839
chr7:100155498:A:G	2.28822e-05	-152.216	-151.234
chr7:100159989:G:A	3.78112e-05	-151.701	-150.691
chr7:100160513:T:G	1.74915e-05	-152.481	-151.522
chr7:100161632:A:G	2.44353e-05	-152.155	-151.252
chr7:100162014:C:A	2.1917e-05	-152.258	-151.269
chr7:100162205:A:G	2.3162e-05	-152.204	-151.229
chr7:100163350:A:G	2.18228e-05	-152.261	-151.266
chr7:100169964:A:G	1.09309e-05	-152.944	-151.924
chr7:100174226:A:G	1.90327e-05	-152.411	-151.586
chr7:100176499:T:C	5.78204e-06	-153.609	-152.699
chr7:100178649:T:C	5.14828e-06	-153.723	-152.816
chr7:100179185:G:A	2.09233e-06	-154.768	-153.647
chr7:100180604:G:T	1.33352e-06	-155.202	-154.048
chr7:100180662:A:C	1.39467e-06	-155.162	-154.108
chr7:100182660:G:A	1.37257e-06	-155.171	-154.003
chr7:100188142:T:G	1.27621e-06	-155.243	-154.076
chr7:100192194:T:C	4.42606e-06	-153.875	-152.965
chr7:100193916:T:C	4.45033e-06	-153.867	-152.994
chr7:100195043:A:G	7.66862e-07	-155.737	-154.436
chr7:100196319:T:C	2.8858e-06	-154.286	-153.228
chr7:100197592:C:G	1.3987e-05	-152.684	-152.122
chr7:100202936:G:T	9.35561e-07	-155.546	-154.386
chr7:100203212:T:G	3.81706e-06	-154.011	-152.985
chr7:100204421:C:T	7.1333e-07	-155.807	-154.499
chr7:100205189:G:C	3.32957e-06	-154.15	-153.237
chr7:100209850:T:C	2.56359e-06	-154.405	-153.334
chr7:100212802:A:G	7.6938e-07	-155.731	-154.446
chr7:100213690:G:A	2.02164e-06	-154.649	-153.598
chr7:100217868:A:C	3.63937e-07	-156.447	-154.879
chr7:100218293:TAA:T	5.85395e-06	-153.591	-152.702
chr7:100219962:G:T	5.1552e-07	-156.126	-154.684
chr7:100220514:G:A	2.45845e-06	-154.447	-153.364
chr7:100222221:G:A	4.66731e-07	-156.219	-154.742
chr7:100225899:C:T	4.60793e-07	-156.231	-154.75
chr7:100226730:G:A	2.50101e-06	-154.429	-153.357
chr7:100227652:A:G	5.46687e-07	-156.071	-154.647
chr7:100232463:C:T	6.34744e-07	-155.922	-154.58
chr7:100237990:G:T	6.77272e-05	-151.117	-150.12
chr7:100249210:A:G	7.89072e-07	-155.76	-154.442
chr7:100249524:T:G	8.53402e-07	-155.673	-154.375
chr7:100249614:C:T	3.43878e-06	-154.232	-153.241
chr7:100250355:A:G	8.44863e-07	-155.683	-154.381
chr7:100253646:T:A	9.15406e-07	-155.614	-154.327
chr7:100256447:C:T	6.61485e-07	-155.918	-154.554
chr7:100260882:C:T	2.02944e-06	-154.756	-153.656
chr7:100265861:A:G	5.15523e-07	-156.15	-154.698
chr7:100288886:G:A	1.71624e-06	-154.932	-153.793
chr7:100291556:G:A	1.47353e-06	-155.083	-153.921
chr7:100294394:AG:A	6.23464e-07	-155.951	-154.568
chr7:100297686:C:G	0.00191336	-148.003	-147.23
chr7:100303979:T:C	0.00174216	-148.095	-147.355
chr7:100307346:A:G	0.0022188	-147.855	-147.085
chr7:100307702:C:T	0.00208584	-147.916	-147.01
chr7:100307835:G:A	1.00382e-05	-153.08	-152.158
chr7:100307852:C:G	0.00156082	-148.206	-147.368
chr7:100308061:A:G	0.000893416	-148.813	-148.023
chr7:100308677:C:T	0.00200988	-147.918	-146.925
chr7:100315523:G:T	0.00423891	-147.186	-146.229
chr7:100319793:G:A	0.00660683	-146.763	-145.909
chr7:100321894:TTAAA:T	6.95021e-06	-153.396	-153.275
chr7:100322965:G:A	0.00187466	-148.023	-147.449
chr7:100324770:T:C	0.00142935	-148.296	-147.406
chr7:100328685:T:C	0.00157364	-148.198	-147.434
chr7:100329188:C:T	0.00165488	-148.112	-147.121
chr7:100332824:C:T	0.00180628	-148.061	-147.167
chr7:100336569:T:C	0.00155301	-148.178	-147.185
chr7:100336830:G:A	0.00185137	-148.035	-147.333
chr7:100337474:G:A	0.000886043	-148.816	-148.105
chr7:100338804:T:C	0.0015998	-148.181	-147.475
chr7:100339858:A:G	0.00208782	-147.918	-147.133
chr7:100340180:A:G	0.00250316	-147.737	-146.947
chr7:100340318:A:G	0.000503362	-149.379	-148.614
chr7:100340319:A:G	0.00263814	-147.687	-147.006
chr7:100340582:T:G	0.0017381	-148.069	-147.078
chr7:100341241:G:A	0.00167734	-148.134	-147.365
chr7:100341407:G:A	0.00213649	-147.893	-147.017
chr7:100343007:A:C	0.000769513	-148.956	-148.245
chr7:100345660:A:G	0.00128293	-148.407	-147.463
chr7:100350034:C:G	0.00164148	-148.132	-147.153
chr7:100352792:TCA:T	0.000744523	-148.994	-148.117
chr7:100352804:G:T	0.000660605	-149.113	-148.233
chr7:100352827:G:A	0.000575075	-149.25	-148.373
chr7:100352885:G:C	0.00122015	-148.447	-147.573
chr7:100355205:C:T	0.00120525	-148.426	-147.433
chr7:100355347:A:G	0.00167883	-148.13	-147.22
chr7:100357741:G:A	0.00176117	-148.084	-147.315
chr7:100358813:T:C	0.00157526	-148.194	-147.439
chr7:100358816:T:C	0.00145821	-148.271	-147.512
chr7:100358821:A:G	0.00182233	-148.049	-147.276
chr7:100359270:A:T	0.00159739	-148.179	-147.305
chr7:100363571:A:G	0.000944629	-148.755	-147.909
chr7:100364473:T:C	0.00202131	-147.944	-146.998
chr7:100367038:A:G	0.00160752	-148.171	-147.238
chr7:100367166:T:G	0.0019011	-147.978	-146.992
chr7:100370114:C:T	0.00197389	-147.967	-147.025
chr7:100370748:C:T	4.73693e-05	-151.488	-151.417
chr7:100372565:C:T	0.00139732	-148.311	-147.375
chr7:100375728:C:T	0	0	-147.398
chr7:100375779:G:A	0.00117538	-148.459	-147.475
chr7:100377643:A:G	0.000572794	-149.252	-148.399
chr7:100379959:T:G	0.000569636	-149.256	-148.428
chr7:100380783:A:G	9.32154e-06	-153.095	-152.103
chr7:100382481:T:C	0.000922225	-148.771	-148.085
chr7:100384152:A:G	0.000982013	-148.666	-147.741
chr7:100384272:T:C	0.00116699	-148.494	-147.566
chr7:100385512:C:T	0.000650111	-149.127	-148.276
chr7:100390182:C:T	0.0161851	-145.753	-144.752
chr7:100390780:A:G	0.0142903	-145.871	-144.946
chr7:100393925:C:T	0.0228128	-145.386	-144.387
chr7:100394265:G:C	0	0	-149.016
chr7:100397162:G:A	0.0118669	-146.063	-145.063
chr7:100400984:G:A	0.0223834	-145.405	-144.407
chr7:100405149:A:G	0.0311442	-145.084	-144.373
chr7:100406920:T:C	0.010703	-146.196	-145.418
chr7:100406954:G:C	0.0137481	-145.911	-144.977
chr7:100408097:C:T	0.0128343	-145.978	-145.063
chr7:100411251:G:GA	0.00908255	-146.361	-145.573
chr7:100411599:TG:T	0.0231087	-145.373	-144.375
chr7:100412371:T:C	0.0121394	-146.035	-145.102
chr7:100413147:C:T	6.25543e-06	-153.5	-153.291
chr7:100416690:G:A	0.0189081	-145.592	-144.623
chr7:100417223:C:T	0.0736663	-144.224	-143.326
chr7:100417501:A:G	0.0113962	-146.104	-145.103
chr7:100418731:A:C	0.0127383	-146.021	-145.201
chr7:100419221:C:G	0.0152362	-145.811	-144.816
chr7:100419831:G:A	0.0223407	-145.407	-144.409
chr7:100421281:G:A	0.0138281	-145.905	-144.974
chr7:100423359:G:A	0.0099042	-146.274	-145.502
chr7:100424056:A:G	0.0159155	-145.764	-144.837
chr7:100426215:C:T	0.0183474	-145.623	-144.653
chr7:100426530:T:C	0.0155557	-145.787	-144.853
chr7:100427722:A:T	1.24345e-06	-155.351	-154.371
chr7:100427941:T:C	0.0108971	-146.18	-145.31
chr7:100429716:C:G	0.0102973	-146.198	-145.283
chr7:100429882:TG:T	0	0	-148.952
chr7:100430564:C:T	0.00971609	-146.262	-145.264
chr7:100430861:T:C	0.00654589	-146.69	-145.801
chr7:100433989:G:A	0.00987712	-146.246	-145.247
chr7:100434135:G:T	0.00635401	-146.716	-145.961
chr7:100434665:T:C	0.00919185	-146.31	-145.447
chr7:100437500:C:G	2.94254e-05	-151.941	-150.932
chr7:100441322:C:T	0.0110572	-146.13	-145.147
chr7:100442192:C:T	0.0138684	-145.886	-144.888
chr7:100442347:C:T	0.00646326	-146.699	-145.943
chr7:100445432:G:A	0.0124563	-146.009	-145.043
chr7:100446928:T:C	0.00377862	-147.236	-146.44
chr7:100448262:A:G	0.00683997	-146.645	-145.76
chr7:100452119:A:G	0.00496465	-146.973	-146.025
chr7:100456554:C:T	0	0	-154.759
chr7:100457314:ATTC:A	2.18699e-06	-154.535	-153.509
chr7:100458543:C:T	0.00988128	-146.252	-145.268
chr7:100458597:T:C	0.0102495	-146.214	-145.223
chr7:100464450:T:TC	0.00569885	-146.833	-145.912
chr7:100467096:A:G	6.64731e-06	-153.727	-152.678
chr7:100467820:A:T	0.00903175	-146.341	-145.346
chr7:100473135:T:C	0.00361998	-147.287	-146.394
chr7:100474408:T:C	0.00475358	-147.014	-146.129
chr7:100475144:C:T	0.00372858	-147.257	-146.37
chr7:100478991:A:G	0.00155916	-148.113	-147.322
chr7:100479650:A:G	0.00110937	-148.452	-147.745
chr7:100482851:A:T	0.00143058	-148.199	-147.381
chr7:100483115:A:G	1.93819e-06	-154.935	-153.94
chr7:100483683:C:T	0.00105995	-148.501	-147.649
chr7:100484321:G:A	0.00214708	-147.79	-147.097
chr7:100485455:G:A	0.00226237	-147.722	-147.102
chr7:100491394:C:T	0.000622267	-149.038	-148.079
chr7:100491762:A:G	0.000891429	-148.67	-147.788
chr7:100492426:T:C	0.000607771	-149.055	-148.199
chr7:100493592:G:A	0.00173357	-147.989	-147.165
chr7:100497726:C:G	0.00170362	-148.005	-147.165
chr7:100498041:C:T	0.000194567	-150.21	-149.259
chr7:100500272:C:T	0.000231106	-150.034	-149.115
chr7:100500672:C:T	0.000954018	-148.598	-147.826
chr7:100500673:C:T	0.000202807	-150.175	-149.198
chr7:100509876:A:G	2.05877e-06	-154.693	-153.681
chr7:100513442:A:G	1.77101e-06	-154.847	-153.834
chr7:100513696:T:C	2.80367e-06	-154.394	-153.503
chr7:100514153:C:T	3.02693e-06	-154.316	-153.423
chr7:100520304:AGT:A	4.93359e-07	-156.097	-154.674
chr7:100532321:A:G	3.43127e-06	-154.132	-153.14
chr7:100566366:C:T	4.59386e-06	-153.845	-153.085
chr7:100575235:C:T	2.99066e-05	-151.956	-151.229
chr7:100576127:G:A	7.14135e-06	-153.403	-152.779
chr7:100577387:C:T	0	0	-149.623
chr7:100587942:C:T	7.75032e-06	-153.356	-152.845
chr7:100615131:C:T	4.31781e-05	-151.534	-151.136
chr7:100615853:A:G	1.07942e-05	-152.922	-151.98
chr7:100616392:A:G	0.0104858	-146.029	-145.647
chr7:100617577:C:T	5.47652e-05	-151.296	-150.881
chr7:100618718:G:A	5.93649e-05	-151.216	-150.746
chr7:100619150:C:T	0.00438563	-146.907	-146.194
chr7:100620187:C:T	5.17319e-05	-151.355	-150.761
chr7:100623595:T:G	9.80079e-05	-150.716	-150.372
chr7:100624012:C:T	0.000121482	-150.499	-150.036
chr7:100624226:C:T	0.0401055	-144.711	-144.016
chr7:100624539:GA:G	0.041047	-144.688	-143.981
chr7:100626055:T:C	0.00011798	-150.531	-150.044
chr7:100627013:C:CTG	0.0253958	-145.172	-144.241
chr7:100627408:G:A	0.000101403	-150.683	-150.175
chr7:100628506:C:T	9.56024e-05	-150.741	-150.329
chr7:100629042:C:T	0.0340347	-144.874	-144.121
chr7:100637885:G:A	0.116094	-143.631	-142.805
chr7:100638347:C:A	0.12934	-143.505	-142.719
chr7:100638579:G:A	0.0917742	-143.863	-143.016
chr7:100639974:C:T	0.000121817	-150.495	-150.077
chr7:100642568:A:G	1.27031e-05	-152.757	-152.052
chr7:100642673:A:G	0.0255905	-145.146	-144.292
chr7:100647055:G:A	0	0	-149.114
chr7:100648253:T:C	0.00335954	-147.171	-148.265
chr7:100653518:C:T	0.000923059	-148.476	-148.668
chr7:100655295:A:G	0.000983966	-148.413	-148.592
chr7:100659048:A:C	0.00133597	-148.098	-148.46
chr7:100679371:A:G	2.38221e-05	-152.123	-151.853
chr7:100690922:G:A	0.00278327	-147.371	-146.369
chr7:100692408:C:A	0.002824	-147.357	-146.353
chr7:100703275:T:C	0.00272888	-147.392	-146.389
chr7:100704202:G:A	0.00279871	-147.366	-146.361
chr7:100709915:G:C	0.00310439	-147.263	-146.259
chr7:100711502:G:A	0.0019976	-147.703	-146.699
chr7:100711921:A:G	0.00197484	-147.715	-146.711
chr7:100711959:C:G	0.00173321	-147.845	-146.841
chr7:100716145:G:T	0.0021911	-147.609	-146.646
chr7:100717633:G:C	0.00237302	-147.531	-146.56
chr7:100719352:C:T	0.00201656	-147.694	-146.795
chr7:100722313:G:A	0.0028205	-147.358	-146.36
chr7:100725211:G:A	0	0	-151.365
chr7:100746736:T:C	4.74485e-05	-151.432	-150.76
chr7:100749657:T:A	6.63048e-05	-151.095	-151.111
chr7:100751317:T:C	9.96694e-05	-150.687	-150.068
chr7:100754589:T:C	6.71905e-06	-153.401	-152.658
chr7:100755502:A:G	8.1147e-05	-150.895	-150.297
chr7:100756899:C:G	9.15634e-05	-150.774	-150.064
chr7:100757624:G:A	7.90982e-05	-150.924	-150.33
chr7:100762174:G:T	7.37012e-05	-151.001	-150.448
chr7:100764788:A:G	5.18331e-05	-151.351	-150.503
chr7:100765735:G:A	7.25036e-05	-151.014	-150.097
chr7:100765818:C:T	6.69723e-05	-151.094	-150.193
chr7:100766198:G:T	8.33942e-05	-150.874	-149.981
chr7:100768580:C:G	0.0001658	-150.182	-150.392
chr7:100768661:T:C	0.000223406	-149.879	-150.272
chr7:100772640:A:T	1.86717e-05	-152.372	-151.533
chr7:100792527:G:A	0	0	-152.359
chr7:100847116:C:T	3.86658e-05	-151.647	-151.237
chr7:100854110:C:T	2.41713e-05	-152.119	-151.274
chr7:100858541:G:A	2.90938e-05	-151.933	-151.131
chr7:100868819:G:A	2.15976e-05	-152.231	-151.391
chr7:100870481:G:A	4.88331e-05	-151.415	-150.557
chr7:100875204:C:T	6.1097e-05	-151.191	-150.255
chr7:100878558:A:G	0	0	-152.356
chr7:100894701:C:T	4.35737e-05	-151.529	-150.602
chr7:100897302:AAGC:A	3.37493e-05	-151.785	-151.004
chr7:100914916:T:C	2.37661e-05	-152.136	-151.181
chr7:100928623:A:T	0	0	-152.501
chr7:100941716:C:G	4.64308e-06	-153.778	-153.267
chr7:100976371:C:T	0	0	-151.434
