## Supplementary material for "Characterization of shared and ancestry-specific signals driving complex traits using multi-ancestry fine-mapping": mscaviar_results_study0_post.txt

SNP_ID	Prob_in_pCausalSet
chr7:99133196:C:T	8.26083e-06
chr7:99157590:C:A	6.69056e-06
chr7:99159216:T:C	1.45825e-05
chr7:99212716:C:A	3.15209e-06
chr7:99228265:T:C	1.3134e-05
chr7:99230603:T:C	7.59873e-06
chr7:99231770:T:C	2.39096e-05
chr7:99233733:T:C	0.000197007
chr7:99233787:C:T	2.31858e-05
chr7:99238009:T:C	1.02024e-05
chr7:99247349:C:A	9.14367e-06
chr7:99247746:T:C	9.35703e-06
chr7:99249061:C:T	2.62721e-05
chr7:99249177:A:G	9.61264e-06
chr7:99251129:T:C	1.61381e-05
chr7:99260363:A:G	5.83991e-05
chr7:99276745:T:C	5.70017e-05
chr7:99290179:C:T	5.27216e-05
chr7:99301144:T:C	0.000161398
chr7:99302542:A:G	0.000107497
chr7:99314574:A:AG	0.000128947
chr7:99322479:C:T	6.39381e-06
chr7:99324467:A:G	0.000265931
chr7:99324799:T:C	0.000267106
chr7:99325123:C:A	2.58563e-05
chr7:99325189:C:G	9.77168e-05
chr7:99328004:CA:C	7.42838e-06
chr7:99328324:A:G	0.000263017
chr7:99329790:A:C	3.30636e-06
chr7:99332916:A:T	3.96836e-05
chr7:99336801:C:A	2.58379e-05
chr7:99345684:G:C	0.000186282
chr7:99347147:G:A	1.94179e-06
chr7:99347857:A:G	2.50536e-05
chr7:99348285:A:G	0.000243927
chr7:99352727:G:A	2.63866e-05
chr7:99360692:C:G	8.50227e-06
chr7:99363836:C:T	1.1536e-05
chr7:99368035:A:G	0.000235529
chr7:99371659:A:G	2.24302e-05
chr7:99372501:G:C	0.00107589
chr7:99372591:T:G	0.0010429
chr7:99373052:C:T	0.00128762
chr7:99374039:GCT:G	0.0021939
chr7:99375907:C:T	3.44064e-05
chr7:99376801:C:T	4.99644e-06
chr7:99377316:T:C	0.0038459
chr7:99378619:G:T	5.37219e-05
chr7:99383036:T:G	0.00330852
chr7:99383256:A:G	0.00123299
chr7:99383610:A:G	0.00256969
chr7:99387256:A:T	3.51254e-05
chr7:99387512:C:T	3.01987e-05
chr7:99404002:C:T	1.94555e-05
chr7:99409582:A:G	1.39557e-05
chr7:99410792:C:A	0.0014508
chr7:99415023:C:T	1.47636e-05
chr7:99415942:CTTATT:C	1.11271e-05
chr7:99418213:C:T	9.22088e-06
chr7:99418259:G:A	1.18467e-05
chr7:99423183:A:G	0.00334432
chr7:99429214:G:A	1.17411e-05
chr7:99429421:T:C	0.00483758
chr7:99431761:A:G	0.00363954
chr7:99436453:G:A	7.98155e-06
chr7:99439026:C:G	8.3766e-06
chr7:99444401:G:A	6.68345e-06
chr7:99450809:T:C	0.0227447
chr7:99451780:A:G	0.00318492
chr7:99452167:G:A	4.54367e-06
chr7:99452700:G:A	6.84524e-06
chr7:99454805:T:C	9.15055e-05
chr7:99458476:T:C	0.00237277
chr7:99462980:A:G	0.00532218
chr7:99465282:A:C	7.29878e-06
chr7:99471720:G:T	5.65592e-06
chr7:99473855:A:G	0.0148402
chr7:99476049:C:T	8.32239e-06
chr7:99477507:C:CT	0.00581586
chr7:99482621:A:G	0.00226344
chr7:99484107:A:G	0.00561154
chr7:99485692:C:T	9.59713e-06
chr7:99485716:C:T	5.40237e-06
chr7:99491025:C:T	8.10039e-06
chr7:99497231:C:T	1.03551e-05
chr7:99500901:T:TG	0.00489024
chr7:99504163:G:A	7.40695e-06
chr7:99505154:G:C	0.00209897
chr7:99510104:C:A	0.00245384
chr7:99510525:A:C	7.1425e-06
chr7:99515331:C:T	7.56207e-06
chr7:99519136:C:T	7.69073e-06
chr7:99520782:C:T	7.70893e-06
chr7:99521487:A:G	0.0108621
chr7:99524327:A:G	0.00831024
chr7:99524558:A:G	8.81812e-06
chr7:99524814:G:A	0.00133003
chr7:99529017:T:C	0.000280828
chr7:99533252:G:A	0.0106627
chr7:99536200:G:T	9.00769e-06
chr7:99541738:C:T	3.76629e-05
chr7:99548222:C:T	0.00456317
chr7:99556819:C:T	0.00205631
chr7:99559360:AT:A	0.0002728
chr7:99560779:G:A	8.25886e-06
chr7:99561899:C:G	4.38182e-06
chr7:99563065:G:A	4.70801e-06
chr7:99565064:C:T	1.48858e-05
chr7:99568783:G:A	7.71288e-06
chr7:99580254:A:G	9.92608e-06
chr7:99580757:C:T	1.01293e-05
chr7:99580810:A:G	1.00691e-05
chr7:99582347:C:T	6.28087e-06
chr7:99584216:G:A	0.000250222
chr7:99587783:T:C	0.00109043
chr7:99590966:A:T	0.000261338
chr7:99591365:A:C	0.000131681
chr7:99595834:G:A	0.0016904
chr7:99595862:T:C	7.98689e-06
chr7:99599778:A:G	0.00132884
chr7:99606030:T:C	0.000334823
chr7:99616187:G:A	3.11658e-05
chr7:99619801:G:A	0.00243572
chr7:99622460:A:C	0.00822684
chr7:99625524:T:C	0.00908189
chr7:99626336:T:C	0.00437825
chr7:99629549:A:G	0.00649144
chr7:99637276:T:A	0.00508869
chr7:99637899:C:T	0.0133989
chr7:99641346:A:G	7.4399e-06
chr7:99647390:T:G	0.000126172
chr7:99647457:A:C	0.00390585
chr7:99648291:A:G	0.00270727
chr7:99650975:T:G	2.12681e-05
chr7:99654084:A:G	0.00193494
chr7:99654556:G:C	0.00585728
chr7:99658137:A:G	0.002731
chr7:99658815:T:G	0.000124846
chr7:99659221:A:G	0.00719681
chr7:99659796:T:C	0.00309993
chr7:99662469:T:C	0.000160934
chr7:99672916:T:C	0.0072131
chr7:99681513:A:G	9.77004e-05
chr7:99693714:T:G	9.40402e-05
chr7:99696849:G:A	8.15417e-05
chr7:99697139:C:T	8.0095e-05
chr7:99697827:C:T	7.79734e-05
chr7:99698070:T:C	8.01221e-05
chr7:99698572:G:A	8.56317e-05
chr7:99699063:A:G	8.00206e-05
chr7:99700181:C:T	7.87105e-05
chr7:99701871:T:C	7.59173e-06
chr7:99701935:CTT:C	8.20924e-05
chr7:99702608:G:A	7.65108e-05
chr7:99703135:G:A	8.45774e-05
chr7:99704490:T:C	9.21943e-05
chr7:99705471:A:G	7.95317e-05
chr7:99707089:C:T	7.53524e-05
chr7:99754231:G:A	5.78623e-05
chr7:99756676:G:A	4.80466e-05
chr7:99758701:A:C	4.35125e-05
chr7:99758814:A:C	8.01491e-06
chr7:99842482:A:G	3.57756e-06
chr7:99861521:T:C	3.17973e-06
chr7:99875606:A:G	3.02451e-06
chr7:99877106:T:C	3.36741e-06
chr7:99881181:T:C	7.26401e-06
chr7:99882015:G:A	7.8252e-06
chr7:99883721:T:G	5.40346e-06
chr7:99883793:C:T	6.20088e-06
chr7:99886108:CTT:C	7.7142e-06
chr7:99886672:G:A	6.38236e-06
chr7:99888552:C:T	8.53606e-06
chr7:99891317:A:T	6.98501e-06
chr7:99891382:A:G	5.19821e-06
chr7:99893333:A:T	6.90156e-06
chr7:99893922:G:A	4.79347e-05
chr7:99895133:A:G	7.21226e-06
chr7:99895647:G:C	6.83694e-06
chr7:99896188:G:A	7.40167e-06
chr7:99896407:G:A	7.85092e-06
chr7:99896890:C:T	7.65441e-06
chr7:99900334:T:A	2.10951e-06
chr7:99900876:A:T	8.12268e-06
chr7:99903288:A:G	8.11087e-06
chr7:99903690:A:T	7.71386e-06
chr7:99904312:A:T	4.99396e-05
chr7:99906002:A:G	5.5261e-06
chr7:99912544:T:A	8.09273e-06
chr7:99913749:A:G	7.95873e-06
chr7:99918359:C:G	5.56299e-06
chr7:99920648:C:A	5.99605e-06
chr7:99921952:T:C	6.41982e-06
chr7:99922293:A:G	6.38089e-06
chr7:99922459:C:T	6.13681e-06
chr7:99923825:C:T	5.97364e-06
chr7:99924075:C:T	6.12121e-06
chr7:99930354:G:A	0.000349675
chr7:99931138:G:A	0.000146044
chr7:99935940:C:G	0.000631914
chr7:99940110:G:A	0.00103902
chr7:99941071:G:A	0.000674926
chr7:99945379:T:C	2.13159e-06
chr7:99945690:C:T	0.000513825
chr7:99949907:G:A	2.65539e-06
chr7:99954183:A:AG	4.61035e-05
chr7:99955269:T:C	0.000135816
chr7:99959594:T:C	2.10718e-06
chr7:99971113:T:C	2.24658e-05
chr7:99971130:T:G	1.73005e-05
chr7:99981409:A:G	1.39487e-05
chr7:99982748:G:A	5.95283e-05
chr7:99984356:T:C	0.000245761
chr7:99984576:C:T	3.2383e-05
chr7:99985240:A:T	3.49343e-05
chr7:99989900:T:C	6.20221e-05
chr7:99991611:G:GAAA	3.93345e-05
chr7:99993994:A:T	6.37823e-05
chr7:100001830:G:A	5.84222e-05
chr7:100001878:G:A	1.80524e-05
chr7:100004568:C:T	3.72807e-05
chr7:100007730:G:A	2.61194e-05
chr7:100036110:G:A	9.21288e-06
chr7:100041822:T:C	9.88727e-06
chr7:100050644:A:G	8.0464e-06
chr7:100066626:A:C	2.38932e-05
chr7:100072179:A:G	0.000111473
chr7:100073252:G:C	8.23376e-06
chr7:100077935:A:G	7.33286e-06
chr7:100078723:C:T	1.81463e-05
chr7:100080999:A:C	1.39269e-05
chr7:100088493:G:A	1.22034e-05
chr7:100094117:G:A	1.48534e-05
chr7:100102003:T:C	7.39157e-06
chr7:100102430:T:TC	1.71966e-05
chr7:100103241:A:G	6.81212e-06
chr7:100103553:G:A	1.35811e-05
chr7:100104017:T:C	6.41398e-06
chr7:100105882:A:G	5.70208e-05
chr7:100107173:A:T	1.27909e-05
chr7:100108680:A:G	8.16074e-06
chr7:100110089:A:G	7.71242e-06
chr7:100110327:C:T	8.96394e-06
chr7:100112961:A:AG	7.32279e-06
chr7:100119278:C:G	6.93463e-06
chr7:100121881:T:C	5.0378e-06
chr7:100135692:C:T	1.57888e-05
chr7:100137219:C:T	1.14501e-05
chr7:100137558:A:G	3.85174e-05
chr7:100140699:G:C	5.76402e-05
chr7:100141739:A:G	3.07396e-05
chr7:100145018:G:A	0.000353661
chr7:100148578:G:A	3.12326e-05
chr7:100149755:G:T	2.45059e-05
chr7:100153394:A:G	7.9021e-06
chr7:100153658:G:T	3.30444e-05
chr7:100154943:G:A	2.23195e-06
chr7:100155498:A:G	3.28253e-05
chr7:100159989:G:A	5.49478e-05
chr7:100160513:T:G	2.48951e-05
chr7:100161632:A:G	3.41859e-05
chr7:100162014:C:A	3.15061e-05
chr7:100162205:A:G	3.31586e-05
chr7:100163350:A:G	3.14504e-05
chr7:100169964:A:G	1.58197e-05
chr7:100174226:A:G	2.61314e-05
chr7:100176499:T:C	8.04366e-06
chr7:100178649:T:C	7.14107e-06
chr7:100179185:G:A	3.00623e-06
chr7:100180604:G:T	1.88235e-06
chr7:100180662:A:C	1.88132e-06
chr7:100182660:G:A	1.95724e-06
chr7:100188142:T:G	1.80587e-06
chr7:100192194:T:C	6.12164e-06
chr7:100193916:T:C	6.08601e-06
chr7:100195043:A:G	1.09378e-06
chr7:100196319:T:C	4.15064e-06
chr7:100197592:C:G	1.7809e-05
chr7:100202936:G:T	1.26053e-06
chr7:100203212:T:G	5.46817e-06
chr7:100204421:C:T	1.00749e-06
chr7:100205189:G:C	4.57525e-06
chr7:100209850:T:C	3.68967e-06
chr7:100212802:A:G	1.08799e-06
chr7:100213690:G:A	2.85684e-06
chr7:100217868:A:C	5.26348e-07
chr7:100218293:TAA:T	8.09279e-06
chr7:100219962:G:T	7.45998e-07
chr7:100220514:G:A	3.54753e-06
chr7:100222221:G:A	6.76161e-07
chr7:100225899:C:T	6.67503e-07
chr7:100226730:G:A	3.59768e-06
chr7:100227652:A:G	7.92337e-07
chr7:100232463:C:T	8.9323e-07
chr7:100237990:G:T	9.8229e-05
chr7:100249210:A:G	1.13288e-06
chr7:100249524:T:G	1.2322e-06
chr7:100249614:C:T	4.83726e-06
chr7:100250355:A:G	1.22024e-06
chr7:100253646:T:A	1.32276e-06
chr7:100256447:C:T	9.50827e-07
chr7:100260882:C:T	2.90117e-06
chr7:100265861:A:G	7.43431e-07
chr7:100288886:G:A	2.46567e-06
chr7:100291556:G:A	2.11454e-06
chr7:100294394:AG:A	8.90774e-07
chr7:100297686:C:G	0.00260173
chr7:100303979:T:C	0.00234877
chr7:100307346:A:G	0.00301457
chr7:100307702:C:T	0.00294125
chr7:100307835:G:A	1.40924e-05
chr7:100307852:C:G	0.00216079
chr7:100308061:A:G	0.00122955
chr7:100308677:C:T	0.00290549
chr7:100315523:G:T	0.00604525
chr7:100319793:G:A	0.00907024
chr7:100321894:TTAAA:T	7.84995e-06
chr7:100322965:G:A	0.00242735
chr7:100324770:T:C	0.0020056
chr7:100328685:T:C	0.00213449
chr7:100329188:C:T	0.00239195
chr7:100332824:C:T	0.00253758
chr7:100336569:T:C	0.00224364
chr7:100336830:G:A	0.00247153
chr7:100337474:G:A	0.0011947
chr7:100338804:T:C	0.00213782
chr7:100339858:A:G	0.00284319
chr7:100340180:A:G	0.00341319
chr7:100340318:A:G	0.000688042
chr7:100340319:A:G	0.00349646
chr7:100340582:T:G	0.00250689
chr7:100341241:G:A	0.00227883
chr7:100341407:G:A	0.00298607
chr7:100343007:A:C	0.00103763
chr7:100345660:A:G	0.00183006
chr7:100350034:C:G	0.00235539
chr7:100352792:TCA:T	0.00104754
chr7:100352804:G:T	0.000930198
chr7:100352827:G:A	0.000809012
chr7:100352885:G:C	0.00170419
chr7:100355205:C:T	0.00174174
chr7:100355347:A:G	0.00237031
chr7:100357741:G:A	0.00238792
chr7:100358813:T:C	0.00212841
chr7:100358816:T:C	0.00197228
chr7:100358821:A:G	0.00247388
chr7:100359270:A:T	0.00223131
chr7:100363571:A:G	0.00131786
chr7:100364473:T:C	0.00288504
chr7:100367038:A:G	0.0022851
chr7:100367166:T:G	0.00273617
chr7:100370114:C:T	0.0028135
chr7:100370748:C:T	5.5331e-05
chr7:100372565:C:T	0.00198781
chr7:100375728:C:T	0.000586485
chr7:100375779:G:A	0.00168996
chr7:100377643:A:G	0.000800684
chr7:100379959:T:G	0.000790959
chr7:100380783:A:G	1.335e-05
chr7:100382481:T:C	0.00123622
chr7:100384152:A:G	0.00139523
chr7:100384272:T:C	0.00165965
chr7:100385512:C:T	0.000908344
chr7:100390182:C:T	0.0234942
chr7:100390780:A:G	0.0203218
chr7:100393925:C:T	0.0330673
chr7:100394265:G:C	8.92434e-05
chr7:100397162:G:A	0.0172258
chr7:100400984:G:A	0.0324391
chr7:100405149:A:G	0.0417854
chr7:100406920:T:C	0.0146617
chr7:100406954:G:C	0.0195949
chr7:100408097:C:T	0.0182015
chr7:100411251:G:GA	0.0124713
chr7:100411599:TG:T	0.0334897
chr7:100412371:T:C	0.0172999
chr7:100413147:C:T	7.1819e-06
chr7:100416690:G:A	0.0272149
chr7:100417223:C:T	0.103142
chr7:100417501:A:G	0.0165432
chr7:100418731:A:C	0.0176337
chr7:100419221:C:G	0.0220877
chr7:100419831:G:A	0.0323774
chr7:100421281:G:A	0.0196938
chr7:100423359:G:A	0.0135428
chr7:100424056:A:G	0.0226465
chr7:100426215:C:T	0.0264077
chr7:100426530:T:C	0.0221763
chr7:100427722:A:T	1.48019e-06
chr7:100427941:T:C	0.0152897
chr7:100429716:C:G	0.0146013
chr7:100429882:TG:T	9.51448e-05
chr7:100430564:C:T	0.0140952
chr7:100430861:T:C	0.00923261
chr7:100433989:G:A	0.0143327
chr7:100434135:G:T	0.00865034
chr7:100434665:T:C	0.012847
chr7:100437500:C:G	4.27055e-05
chr7:100441322:C:T	0.0159768
chr7:100442192:C:T	0.0200862
chr7:100442347:C:T	0.00880185
chr7:100445432:G:A	0.0179168
chr7:100446928:T:C	0.00520576
chr7:100448262:A:G	0.00963767
chr7:100452119:A:G	0.00711658
chr7:100456554:C:T	2.99431e-07
chr7:100457314:ATTC:A	3.07375e-06
chr7:100458543:C:T	0.0142517
chr7:100458597:T:C	0.0148194
chr7:100464450:T:TC	0.00810833
chr7:100467096:A:G	9.64791e-06
chr7:100467820:A:T	0.0130749
chr7:100473135:T:C	0.00511195
chr7:100474408:T:C	0.00669739
chr7:100475144:C:T	0.00525605
chr7:100478991:A:G	0.00214101
chr7:100479650:A:G	0.00149173
chr7:100482851:A:T	0.0019787
chr7:100483115:A:G	2.59521e-06
chr7:100483683:C:T	0.00147922
chr7:100484321:G:A	0.00287705
chr7:100485455:G:A	0.00296106
chr7:100491394:C:T	0.000894411
chr7:100491762:A:G	0.00125357
chr7:100492426:T:C	0.000849151
chr7:100493592:G:A	0.00239076
chr7:100497726:C:G	0.00236051
chr7:100498041:C:T	0.000278903
chr7:100500272:C:T	0.0003284
chr7:100500672:C:T	0.00130219
chr7:100500673:C:T	0.000292662
chr7:100509876:A:G	2.82295e-06
chr7:100513442:A:G	2.39982e-06
chr7:100513696:T:C	3.72668e-06
chr7:100514153:C:T	4.04311e-06
chr7:100520304:AGT:A	7.06129e-07
chr7:100532321:A:G	4.82971e-06
chr7:100566366:C:T	6.03725e-06
chr7:100575235:C:T	3.98392e-05
chr7:100576127:G:A	9.14625e-06
chr7:100577387:C:T	4.86708e-05
chr7:100587942:C:T	9.59367e-06
chr7:100615131:C:T	5.36964e-05
chr7:100615853:A:G	1.53317e-05
chr7:100616392:A:G	0.0130717
chr7:100617577:C:T	6.83977e-05
chr7:100618718:G:A	7.50073e-05
chr7:100619150:C:T	0.00588311
chr7:100620187:C:T	6.71712e-05
chr7:100623595:T:G	0.000120893
chr7:100624012:C:T	0.000153483
chr7:100624226:C:T	0.0535458
chr7:100624539:GA:G	0.0549076
chr7:100626055:T:C	0.000149737
chr7:100627013:C:CTG	0.0360927
chr7:100627408:G:A	0.000129246
chr7:100628506:C:T	0.00011943
chr7:100629042:C:T	0.0460758
chr7:100637885:G:A	0.160643
chr7:100638347:C:A	0.181907
chr7:100638579:G:A	0.128809
chr7:100639974:C:T	0.000152444
chr7:100642568:A:G	1.68546e-05
chr7:100642673:A:G	0.0356524
chr7:100647055:G:A	8.09916e-05
chr7:100648253:T:C	0.00354756
chr7:100653518:C:T	0.00104886
chr7:100655295:A:G	0.00111986
chr7:100659048:A:C	0.00149108
chr7:100679371:A:G	2.88175e-05
chr7:100690922:G:A	0.00404865
chr7:100692408:C:A	0.00410831
chr7:100703275:T:C	0.0039669
chr7:100704202:G:A	0.00407172
chr7:100709915:G:C	0.00451516
chr7:100711502:G:A	0.00290591
chr7:100711921:A:G	0.00287227
chr7:100711959:C:G	0.0025208
chr7:100716145:G:T	0.00314816
chr7:100717633:G:C	0.00341645
chr7:100719352:C:T	0.00284116
chr7:100722313:G:A	0.0040943
chr7:100725211:G:A	8.51974e-06
chr7:100746736:T:C	6.29084e-05
chr7:100749657:T:A	7.69743e-05
chr7:100751317:T:C	0.000130667
chr7:100754589:T:C	8.91058e-06
chr7:100755502:A:G	0.000105776
chr7:100756899:C:G	0.000122706
chr7:100757624:G:A	0.00010289
chr7:100762174:G:T	9.48278e-05
chr7:100764788:A:G	7.18551e-05
chr7:100765735:G:A	0.000102618
chr7:100765818:C:T	9.43014e-05
chr7:100766198:G:T	0.000117224
chr7:100768580:C:G	0.000187982
chr7:100768661:T:C	0.000248376
chr7:100772640:A:T	2.57551e-05
chr7:100792527:G:A	3.15555e-06
chr7:100847116:C:T	4.81519e-05
chr7:100854110:C:T	3.34044e-05
chr7:100858541:G:A	3.97658e-05
chr7:100868819:G:A	2.97913e-05
chr7:100870481:G:A	6.78856e-05
chr7:100875204:C:T	8.6904e-05
chr7:100878558:A:G	3.16436e-06
chr7:100894701:C:T	6.17885e-05
chr7:100897302:AAGC:A	4.5878e-05
chr7:100914916:T:C	3.39227e-05
chr7:100928623:A:T	2.73886e-06
chr7:100941716:C:G	5.71649e-06
