## Supplementary material for "Characterization of shared and ancestry-specific signals driving complex traits using multi-ancestry fine-mapping": mscaviar_results_study1_post.txt

SNP_ID	Prob_in_pCausalSet
chr7:99228265:T:C	9.87554e-06
chr7:99230603:T:C	5.64329e-06
chr7:99231770:T:C	1.95158e-05
chr7:99233733:T:C	0.000180958
chr7:99233787:C:T	1.67122e-05
chr7:99238009:T:C	7.2031e-06
chr7:99247349:C:A	6.57133e-06
chr7:99247746:T:C	6.723e-06
chr7:99249061:C:T	1.87471e-05
chr7:99249177:A:G	6.90008e-06
chr7:99251129:T:C	1.31184e-05
chr7:99260363:A:G	5.40052e-05
chr7:99276745:T:C	4.64989e-05
chr7:99290179:C:T	4.17312e-05
chr7:99301144:T:C	0.000127941
chr7:99302542:A:G	8.34161e-05
chr7:99314574:A:AG	0.000100418
chr7:99322479:C:T	4.7042e-06
chr7:99324467:A:G	0.000202404
chr7:99324799:T:C	0.000209033
chr7:99325123:C:A	2.01464e-05
chr7:99325189:C:G	7.86357e-05
chr7:99328004:CA:C	5.40109e-06
chr7:99328324:A:G	0.000204697
chr7:99332916:A:T	2.87535e-05
chr7:99336801:C:A	2.08251e-05
chr7:99345684:G:C	0.000143296
chr7:99347857:A:G	2.01373e-05
chr7:99348285:A:G	0.000190045
chr7:99352727:G:A	2.14043e-05
chr7:99360692:C:G	6.2823e-06
chr7:99363836:C:T	9.40749e-06
chr7:99368035:A:G	0.000181782
chr7:99371659:A:G	1.76523e-05
chr7:99372501:G:C	0.000937496
chr7:99372591:T:G	0.000907813
chr7:99373052:C:T	0.00111858
chr7:99374039:GCT:G	0.0018956
chr7:99375907:C:T	2.69151e-05
chr7:99377316:T:C	0.003399
chr7:99378619:G:T	4.24618e-05
chr7:99383036:T:G	0.00300461
chr7:99383256:A:G	0.00108159
chr7:99383610:A:G	0.00232767
chr7:99387256:A:T	2.90069e-05
chr7:99387512:C:T	2.48773e-05
chr7:99404002:C:T	1.63354e-05
chr7:99409582:A:G	9.71017e-06
chr7:99410792:C:A	0.00130314
chr7:99415023:C:T	1.02599e-05
chr7:99415942:CTTATT:C	7.76022e-06
chr7:99418213:C:T	6.53327e-06
chr7:99418259:G:A	8.25442e-06
chr7:99423183:A:G	0.00305481
chr7:99429214:G:A	8.30512e-06
chr7:99429421:T:C	0.00447318
chr7:99431761:A:G	0.00329891
chr7:99436453:G:A	5.64721e-06
chr7:99439026:C:G	6.00559e-06
chr7:99444401:G:A	4.71211e-06
chr7:99450809:T:C	0.0223712
chr7:99451780:A:G	0.00290264
chr7:99452700:G:A	4.92787e-06
chr7:99454805:T:C	8.08966e-05
chr7:99458476:T:C	0.00212883
chr7:99462980:A:G	0.00507775
chr7:99465282:A:C	5.15401e-06
chr7:99471720:G:T	4.01358e-06
chr7:99473855:A:G	0.0145549
chr7:99476049:C:T	5.96208e-06
chr7:99477507:C:CT	0.00555257
chr7:99482621:A:G	0.00201974
chr7:99484107:A:G	0.00535859
chr7:99485692:C:T	6.90433e-06
chr7:99485716:C:T	3.83004e-06
chr7:99491025:C:T	5.80913e-06
chr7:99497231:C:T	7.38201e-06
chr7:99500901:T:TG	0.00467666
chr7:99504163:G:A	5.34315e-06
chr7:99505154:G:C	0.0018978
chr7:99510104:C:A	0.00224684
chr7:99510525:A:C	5.13866e-06
chr7:99515331:C:T	5.44928e-06
chr7:99519136:C:T	5.56194e-06
chr7:99520782:C:T	5.56003e-06
chr7:99521487:A:G	0.0106597
chr7:99524327:A:G	0.00814832
chr7:99524558:A:G	6.33711e-06
chr7:99524814:G:A	0.00118895
chr7:99529017:T:C	0.00025479
chr7:99533252:G:A	0.0105142
chr7:99536200:G:T	6.45203e-06
chr7:99541738:C:T	2.61405e-05
chr7:99548222:C:T	0.0043617
chr7:99556819:C:T	0.0018627
chr7:99559360:AT:A	0.000245674
chr7:99560779:G:A	5.98606e-06
chr7:99565064:C:T	1.0384e-05
chr7:99568783:G:A	5.59129e-06
chr7:99580254:A:G	7.14986e-06
chr7:99580757:C:T	7.31652e-06
chr7:99580810:A:G	7.27118e-06
chr7:99582347:C:T	4.56069e-06
chr7:99584216:G:A	0.000224807
chr7:99587783:T:C	0.000978849
chr7:99590966:A:T	0.000234132
chr7:99591365:A:C	0.000117464
chr7:99595834:G:A	0.00153473
chr7:99595862:T:C	5.68003e-06
chr7:99599778:A:G	0.00120536
chr7:99606030:T:C	0.000263037
chr7:99616187:G:A	2.43244e-05
chr7:99619801:G:A	0.00234215
chr7:99622460:A:C	0.00798386
chr7:99625524:T:C	0.0088141
chr7:99626336:T:C	0.00397463
chr7:99629549:A:G	0.00626038
chr7:99637276:T:A	0.00476608
chr7:99637899:C:T	0.0122877
chr7:99647390:T:G	8.9386e-05
chr7:99647457:A:C	0.00355753
chr7:99648291:A:G	0.00261549
chr7:99650975:T:G	1.6356e-05
chr7:99654084:A:G	0.00184947
chr7:99654556:G:C	0.00551187
chr7:99658137:A:G	0.0026378
chr7:99658815:T:G	8.83963e-05
chr7:99659221:A:G	0.00697384
chr7:99659796:T:C	0.00299794
chr7:99662469:T:C	0.000113306
chr7:99672916:T:C	0.00657783
chr7:99681513:A:G	6.81165e-05
chr7:99693714:T:G	8.99447e-05
chr7:99696849:G:A	7.79525e-05
chr7:99697139:C:T	7.64272e-05
chr7:99697827:C:T	7.44462e-05
chr7:99698070:T:C	7.65782e-05
chr7:99698572:G:A	8.15909e-05
chr7:99699063:A:G	7.6106e-05
chr7:99700181:C:T	7.53839e-05
chr7:99701935:CTT:C	7.84302e-05
chr7:99702608:G:A	7.30556e-05
chr7:99703135:G:A	8.08432e-05
chr7:99704490:T:C	8.8447e-05
chr7:99705471:A:G	7.58092e-05
chr7:99707089:C:T	7.19475e-05
chr7:99754231:G:A	4.63216e-05
chr7:99756676:G:A	3.77062e-05
chr7:99758701:A:C	3.42865e-05
chr7:99758814:A:C	1.52984e-05
chr7:99861521:T:C	2.4596e-06
chr7:99875606:A:G	2.27829e-06
chr7:99877106:T:C	2.66083e-06
chr7:99881181:T:C	5.32876e-06
chr7:99882015:G:A	5.7325e-06
chr7:99883721:T:G	3.87094e-06
chr7:99883793:C:T	4.43527e-06
chr7:99886108:CTT:C	5.69979e-06
chr7:99886672:G:A	4.55178e-06
chr7:99888552:C:T	6.01839e-06
chr7:99891317:A:T	5.24486e-06
chr7:99891382:A:G	3.75849e-06
chr7:99893333:A:T	5.21905e-06
chr7:99895133:A:G	5.38684e-06
chr7:99895647:G:C	5.14814e-06
chr7:99896188:G:A	5.54792e-06
chr7:99896407:G:A	5.86748e-06
chr7:99896890:C:T	5.73632e-06
chr7:99900334:T:A	1.56843e-06
chr7:99900876:A:T	6.07642e-06
chr7:99903288:A:G	6.06772e-06
chr7:99903690:A:T	5.79221e-06
chr7:99906002:A:G	3.96155e-06
chr7:99912544:T:A	6.0293e-06
chr7:99913749:A:G	5.99864e-06
chr7:99918359:C:G	3.99031e-06
chr7:99920648:C:A	4.3166e-06
chr7:99921952:T:C	4.61538e-06
chr7:99922293:A:G	4.56972e-06
chr7:99922459:C:T	4.40497e-06
chr7:99923825:C:T	4.29624e-06
chr7:99924075:C:T	4.40084e-06
chr7:99930354:G:A	0.000268638
chr7:99931138:G:A	0.000108375
chr7:99935940:C:G	0.000455738
chr7:99940110:G:A	0.000715701
chr7:99941071:G:A	0.000479341
chr7:99945379:T:C	1.7119e-06
chr7:99945690:C:T	0.000361577
chr7:99949907:G:A	2.10689e-06
chr7:99954183:A:AG	3.19545e-05
chr7:99955269:T:C	9.37204e-05
chr7:99959594:T:C	1.6015e-06
chr7:99971113:T:C	1.55778e-05
chr7:99971130:T:G	1.20729e-05
chr7:99981409:A:G	9.80954e-06
chr7:99982748:G:A	4.14453e-05
chr7:99984356:T:C	0.000171591
chr7:99984576:C:T	2.2443e-05
chr7:99985240:A:T	2.45656e-05
chr7:99989900:T:C	4.30294e-05
chr7:99991611:G:GAAA	2.76571e-05
chr7:99993994:A:T	4.41157e-05
chr7:100001830:G:A	4.0486e-05
chr7:100004568:C:T	2.66842e-05
chr7:100007730:G:A	1.80868e-05
chr7:100036110:G:A	6.55024e-06
chr7:100041822:T:C	6.92529e-06
chr7:100050644:A:G	5.65987e-06
chr7:100072179:A:G	7.83817e-05
chr7:100073252:G:C	5.77946e-06
chr7:100077935:A:G	5.16253e-06
chr7:100078723:C:T	1.41473e-05
chr7:100080999:A:C	9.79422e-06
chr7:100088493:G:A	8.70296e-06
chr7:100094117:G:A	1.04675e-05
chr7:100102003:T:C	5.21673e-06
chr7:100102430:T:TC	1.25311e-05
chr7:100103241:A:G	4.8197e-06
chr7:100103553:G:A	9.88529e-06
chr7:100104017:T:C	4.68626e-06
chr7:100105882:A:G	3.98523e-05
chr7:100107173:A:T	8.91918e-06
chr7:100108680:A:G	5.89422e-06
chr7:100110089:A:G	5.57071e-06
chr7:100110327:C:T	6.47781e-06
chr7:100112961:A:AG	5.29204e-06
chr7:100119278:C:G	4.99837e-06
chr7:100121881:T:C	3.67027e-06
chr7:100135692:C:T	1.12319e-05
chr7:100137219:C:T	8.72618e-06
chr7:100137558:A:G	2.74603e-05
chr7:100140699:G:C	3.97746e-05
chr7:100141739:A:G	2.13856e-05
chr7:100145018:G:A	0.000243581
chr7:100148578:G:A	2.16725e-05
chr7:100149755:G:T	1.69761e-05
chr7:100153394:A:G	5.68014e-06
chr7:100153658:G:T	2.30944e-05
chr7:100154943:G:A	1.66744e-06
chr7:100155498:A:G	2.29973e-05
chr7:100159989:G:A	3.7921e-05
chr7:100160513:T:G	1.76095e-05
chr7:100161632:A:G	2.45609e-05
chr7:100162014:C:A	2.20313e-05
chr7:100162205:A:G	2.32778e-05
chr7:100163350:A:G	2.19361e-05
chr7:100169964:A:G	1.10423e-05
chr7:100174226:A:G	1.91629e-05
chr7:100176499:T:C	5.90969e-06
chr7:100178649:T:C	5.27723e-06
chr7:100179185:G:A	2.20685e-06
chr7:100180604:G:T	1.45183e-06
chr7:100180662:A:C	1.52996e-06
chr7:100182660:G:A	1.48842e-06
chr7:100188142:T:G	1.39386e-06
chr7:100192194:T:C	4.55635e-06
chr7:100193916:T:C	4.58616e-06
chr7:100195043:A:G	8.82739e-07
chr7:100196319:T:C	2.99923e-06
chr7:100197592:C:G	1.41694e-05
chr7:100202936:G:T	1.07208e-06
chr7:100203212:T:G	3.93186e-06
chr7:100204421:C:T	8.31772e-07
chr7:100205189:G:C	3.46293e-06
chr7:100209850:T:C	2.67677e-06
chr7:100212802:A:G	8.87637e-07
chr7:100213690:G:A	2.14253e-06
chr7:100217868:A:C	4.77339e-07
chr7:100218293:TAA:T	5.98456e-06
chr7:100219962:G:T	6.30055e-07
chr7:100220514:G:A	2.5707e-06
chr7:100222221:G:A	5.80017e-07
chr7:100225899:C:T	5.74033e-07
chr7:100226730:G:A	2.61438e-06
chr7:100227652:A:G	6.60258e-07
chr7:100232463:C:T	7.54165e-07
chr7:100237990:G:T	6.78378e-05
chr7:100249210:A:G	9.08792e-07
chr7:100249524:T:G	9.70518e-07
chr7:100249614:C:T	3.57702e-06
chr7:100250355:A:G	9.61857e-07
chr7:100253646:T:A	1.03269e-06
chr7:100256447:C:T	7.80022e-07
chr7:100260882:C:T	2.15606e-06
chr7:100265861:A:G	6.32976e-07
chr7:100288886:G:A	1.83929e-06
chr7:100291556:G:A	1.59722e-06
chr7:100294394:AG:A	7.51798e-07
chr7:100297686:C:G	0.00191352
chr7:100303979:T:C	0.00174232
chr7:100307346:A:G	0.00221896
chr7:100307702:C:T	0.00208598
chr7:100307835:G:A	1.017e-05
chr7:100307852:C:G	0.00156097
chr7:100308061:A:G	0.000893563
chr7:100308677:C:T	0.00201001
chr7:100315523:G:T	0.00423904
chr7:100319793:G:A	0.00660696
chr7:100321894:TTAAA:T	7.3279e-06
chr7:100322965:G:A	0.00187485
chr7:100324770:T:C	0.00142948
chr7:100328685:T:C	0.00157379
chr7:100329188:C:T	0.00165501
chr7:100332824:C:T	0.00180642
chr7:100336569:T:C	0.00155313
chr7:100336830:G:A	0.00185154
chr7:100337474:G:A	0.000886205
chr7:100338804:T:C	0.00159997
chr7:100339858:A:G	0.00208797
chr7:100340180:A:G	0.00250331
chr7:100340318:A:G	0.000503514
chr7:100340319:A:G	0.00263831
chr7:100340582:T:G	0.00173822
chr7:100341241:G:A	0.0016775
chr7:100341407:G:A	0.00213663
chr7:100343007:A:C	0.000769674
chr7:100345660:A:G	0.00128306
chr7:100350034:C:G	0.0016416
chr7:100352792:TCA:T	0.00074466
chr7:100352804:G:T	0.000660741
chr7:100352827:G:A	0.000575212
chr7:100352885:G:C	0.00122029
chr7:100355205:C:T	0.00120537
chr7:100355347:A:G	0.00167897
chr7:100357741:G:A	0.00176132
chr7:100358813:T:C	0.00157541
chr7:100358816:T:C	0.00145837
chr7:100358821:A:G	0.00182248
chr7:100359270:A:T	0.00159754
chr7:100363571:A:G	0.00094477
chr7:100364473:T:C	0.00202144
chr7:100367038:A:G	0.00160766
chr7:100367166:T:G	0.00190122
chr7:100370114:C:T	0.00197403
chr7:100370748:C:T	4.76575e-05
chr7:100372565:C:T	0.00139745
chr7:100375779:G:A	0.0011755
chr7:100377643:A:G	0.000572933
chr7:100379959:T:G	0.000569779
chr7:100380783:A:G	9.4367e-06
chr7:100382481:T:C	0.000922391
chr7:100384152:A:G	0.000982151
chr7:100384272:T:C	0.00116713
chr7:100385512:C:T	0.000650251
chr7:100390182:C:T	0.0161852
chr7:100390780:A:G	0.0142904
chr7:100393925:C:T	0.0228166
chr7:100397162:G:A	0.011867
chr7:100400984:G:A	0.0223835
chr7:100405149:A:G	0.0311443
chr7:100406920:T:C	0.0107031
chr7:100406954:G:C	0.0137482
chr7:100408097:C:T	0.0128345
chr7:100411251:G:GA	0.00908269
chr7:100411599:TG:T	0.0231088
chr7:100412371:T:C	0.0121396
chr7:100413147:C:T	6.58579e-06
chr7:100416690:G:A	0.0189083
chr7:100417223:C:T	0.0736664
chr7:100417501:A:G	0.0113964
chr7:100418731:A:C	0.0127384
chr7:100419221:C:G	0.0152363
chr7:100419831:G:A	0.0223417
chr7:100421281:G:A	0.0138282
chr7:100423359:G:A	0.00990435
chr7:100424056:A:G	0.0159156
chr7:100426215:C:T	0.0183475
chr7:100426530:T:C	0.0155559
chr7:100427722:A:T	1.47641e-06
chr7:100427941:T:C	0.0108972
chr7:100429716:C:G	0.0102975
chr7:100430564:C:T	0.00971623
chr7:100430861:T:C	0.00654602
chr7:100433989:G:A	0.00987726
chr7:100434135:G:T	0.00635416
chr7:100434665:T:C	0.009192
chr7:100437500:C:G	2.95356e-05
chr7:100441322:C:T	0.0110574
chr7:100442192:C:T	0.0138686
chr7:100442347:C:T	0.00646341
chr7:100445432:G:A	0.0124565
chr7:100446928:T:C	0.00378385
chr7:100448262:A:G	0.0068401
chr7:100452119:A:G	0.00496478
chr7:100457314:ATTC:A	2.30937e-06
chr7:100458543:C:T	0.00988142
chr7:100458597:T:C	0.0102497
chr7:100464450:T:TC	0.00569898
chr7:100467096:A:G	6.76304e-06
chr7:100467820:A:T	0.00903188
chr7:100473135:T:C	0.00362011
chr7:100474408:T:C	0.00475371
chr7:100475144:C:T	0.00372871
chr7:100478991:A:G	0.0015593
chr7:100479650:A:G	0.00110953
chr7:100482851:A:T	0.00143073
chr7:100483115:A:G	2.0959e-06
chr7:100483683:C:T	0.00106009
chr7:100484321:G:A	0.00214724
chr7:100485455:G:A	0.00226253
chr7:100491394:C:T	0.000622392
chr7:100491762:A:G	0.000891561
chr7:100492426:T:C	0.000607908
chr7:100493592:G:A	0.0017337
chr7:100497726:C:G	0.00170375
chr7:100498041:C:T	0.000194688
chr7:100500272:C:T	0.000231231
chr7:100500672:C:T	0.000954164
chr7:100500673:C:T	0.000202927
chr7:100509876:A:G	2.20146e-06
chr7:100513442:A:G	1.92068e-06
chr7:100513696:T:C	2.96681e-06
chr7:100514153:C:T	3.18628e-06
chr7:100520304:AGT:A	6.1065e-07
chr7:100532321:A:G	3.55475e-06
chr7:100566366:C:T	4.75961e-06
chr7:100575235:C:T	3.00524e-05
chr7:100576127:G:A	7.32389e-06
chr7:100587942:C:T	7.96622e-06
chr7:100615131:C:T	4.33817e-05
chr7:100615853:A:G	1.09606e-05
chr7:100616392:A:G	0.010486
chr7:100617577:C:T	5.49644e-05
chr7:100618718:G:A	5.95531e-05
chr7:100619150:C:T	0.00438577
chr7:100620187:C:T	5.1898e-05
chr7:100623595:T:G	9.82205e-05
chr7:100624012:C:T	0.00012167
chr7:100624226:C:T	0.0401056
chr7:100624539:GA:G	0.0410472
chr7:100626055:T:C	0.000118165
chr7:100627013:C:CTG	0.0253959
chr7:100627408:G:A	0.000101584
chr7:100628506:C:T	9.58017e-05
chr7:100629042:C:T	0.0340348
chr7:100637885:G:A	0.116094
chr7:100638347:C:A	0.133428
chr7:100638579:G:A	0.0927697
chr7:100639974:C:T	0.000122015
chr7:100642568:A:G	1.28556e-05
chr7:100642673:A:G	0.0255906
chr7:100648253:T:C	0.00336043
chr7:100653518:C:T	0.000923424
chr7:100655295:A:G	0.000984326
chr7:100659048:A:C	0.0013364
chr7:100679371:A:G	2.40591e-05
chr7:100690922:G:A	0.00278338
chr7:100692408:C:A	0.0028241
chr7:100703275:T:C	0.00272899
chr7:100704202:G:A	0.00279882
chr7:100709915:G:C	0.0031045
chr7:100711502:G:A	0.0019977
chr7:100711921:A:G	0.00197495
chr7:100711959:C:G	0.00173332
chr7:100716145:G:T	0.00219121
chr7:100717633:G:C	0.00237314
chr7:100719352:C:T	0.00201668
chr7:100722313:G:A	0.00282061
chr7:100746736:T:C	4.76011e-05
chr7:100749657:T:A	6.66135e-05
chr7:100751317:T:C	9.98293e-05
chr7:100754589:T:C	6.87193e-06
chr7:100755502:A:G	8.13108e-05
chr7:100756899:C:G	9.17096e-05
chr7:100757624:G:A	7.92635e-05
chr7:100762174:G:T	7.38746e-05
chr7:100764788:A:G	5.19619e-05
chr7:100765735:G:A	7.26233e-05
chr7:100765818:C:T	6.70942e-05
chr7:100766198:G:T	8.35168e-05
chr7:100768580:C:G	0.000166172
chr7:100768661:T:C	0.000223851
chr7:100772640:A:T	1.88029e-05
chr7:100847116:C:T	3.88686e-05
chr7:100854110:C:T	2.43017e-05
chr7:100858541:G:A	2.92295e-05
chr7:100868819:G:A	2.17288e-05
chr7:100870481:G:A	4.89607e-05
chr7:100875204:C:T	6.12148e-05
chr7:100894701:C:T	4.36928e-05
chr7:100897302:AAGC:A	3.38878e-05
chr7:100914916:T:C	2.38826e-05
chr7:100941716:C:G	4.856e-06
chr7:100976371:C:T	8.02361e-06
