## Supplementary material for "Characterization of shared and ancestry-specific signals driving complex traits using multi-ancestry fine-mapping": not_shared_pips.txt

SNP_ID	shared_ll_x	notshared_ll_x	shared_ll_y	notshared_ll_y	not_shared_pip
chr7:100001830:G:A	-151.613	-150.621	-151.613	-150.621	1.81588e-05
chr7:100001878:G:A	0.0	-150.614	0.0	-150.614	1.80524e-05
chr7:100004568:C:T	-152.042	-151.143	-152.042	-151.143	1.0843499999999995e-05
chr7:100007730:G:A	-152.425	-151.411	-152.425	-151.411	8.252200000000002e-06
chr7:100036110:G:A	-153.437	-152.446	-153.437	-152.446	2.89318e-06
chr7:100041822:T:C	-153.383	-152.351	-153.383	-152.351	3.200859999999999e-06
chr7:100050644:A:G	-153.588	-152.55	-153.588	-152.55	2.6077099999999995e-06
chr7:100066626:A:C	0.0	-150.334	0.0	-150.334	2.38932e-05
chr7:100072179:A:G	-150.957	-150.023	-150.957	-150.023	3.3326499999999993e-05
chr7:100073252:G:C	-153.568	-152.525	-153.568	-152.525	2.674359999999999e-06
chr7:100077935:A:G	-153.683	-152.637	-153.683	-152.637	2.3908299999999996e-06
chr7:100078723:C:T	-152.67	-152.043	-152.67	-152.043	4.332999999999999e-06
chr7:100080999:A:C	-153.033	-152.036	-153.033	-152.036	4.54738e-06
chr7:100088493:G:A	-153.154	-152.194	-153.154	-152.194	3.7366799999999996e-06
chr7:100094117:G:A	-152.967	-151.983	-152.967	-151.983	4.615099999999999e-06
chr7:100102003:T:C	-153.677	-152.635	-153.677	-152.635	2.3971599999999986e-06
chr7:100102430:T:TC	-152.792	-151.915	-152.792	-151.915	4.923100000000002e-06
chr7:100103241:A:G	-153.758	-152.714	-153.758	-152.714	2.21522e-06
chr7:100103553:G:A	-153.025	-152.138	-153.025	-152.138	3.950049999999998e-06
chr7:100104017:T:C	-153.796	-152.83	-153.796	-152.83	1.9732800000000005e-06
chr7:100105882:A:G	-151.647	-150.673	-151.647	-150.673	1.73951e-05
chr7:100107173:A:T	-153.129	-152.1	-153.129	-152.1	4.091900000000001e-06
chr7:100108680:A:G	-153.56	-152.59	-153.56	-152.59	2.507380000000001e-06
chr7:100110089:A:G	-153.617	-152.642	-153.617	-152.642	2.3816900000000006e-06
chr7:100110327:C:T	-153.464	-152.506	-153.464	-152.506	2.7288900000000004e-06
chr7:100112961:A:AG	-153.67	-152.692	-153.67	-152.692	2.270249999999999e-06
chr7:100119278:C:G	-153.727	-152.736	-153.727	-152.736	2.172779999999999e-06
chr7:100121881:T:C	-154.047	-153.042	-154.047	-153.042	1.6052900000000003e-06
chr7:100135692:C:T	-152.896	-151.946	-152.896	-151.946	4.793700000000003e-06
chr7:100137219:C:T	-153.156	-152.407	-153.156	-152.407	3.02138e-06
chr7:100137558:A:G	-152.022	-151.099	-152.022	-151.099	1.1300700000000002e-05
chr7:100140699:G:C	-151.655	-150.646	-151.655	-150.646	1.821219999999998e-05
chr7:100141739:A:G	-152.248	-151.25	-152.248	-151.25	9.577600000000001e-06
chr7:100145018:G:A	-149.844	-148.843	-149.844	-148.843	0.00011030000000000002
chr7:100148578:G:A	-152.271	-151.267	-152.271	-151.267	9.782700000000004e-06
chr7:100149755:G:T	-152.508	-151.49	-152.508	-151.49	7.749799999999998e-06
chr7:100153394:A:G	-153.606	-152.618	-153.606	-152.618	2.458579999999999e-06
chr7:100153658:G:T	-152.211	-151.222	-152.211	-151.222	1.0178199999999997e-05
chr7:100154943:G:A	-154.991	-153.839	-154.991	-153.839	7.932699999999995e-07
chr7:100155498:A:G	-152.216	-151.234	-152.216	-151.234	1.0058199999999995e-05
chr7:100159989:G:A	-151.701	-150.691	-151.701	-150.691	1.724639999999999e-05
chr7:100160513:T:G	-152.481	-151.522	-152.481	-151.522	7.521599999999999e-06
chr7:100161632:A:G	-152.155	-151.252	-152.155	-151.252	9.876199999999999e-06
chr7:100162014:C:A	-152.258	-151.269	-152.258	-151.269	9.7034e-06
chr7:100162205:A:G	-152.204	-151.229	-152.204	-151.229	1.0112400000000002e-05
chr7:100163350:A:G	-152.261	-151.266	-152.261	-151.266	9.740900000000004e-06
chr7:100169964:A:G	-152.944	-151.924	-152.944	-151.924	5.0002e-06
chr7:100174226:A:G	-152.411	-151.586	-152.411	-151.586	7.228899999999998e-06
chr7:100176499:T:C	-153.609	-152.699	-153.609	-152.699	2.389269999999998e-06
chr7:100178649:T:C	-153.723	-152.816	-153.723	-152.816	2.121739999999999e-06
chr7:100179185:G:A	-154.768	-153.647	-154.768	-153.647	1.0284200000000003e-06
chr7:100180604:G:T	-155.202	-154.048	-155.202	-154.048	6.6714e-07
chr7:100180662:A:C	-155.162	-154.108	-155.162	-154.108	6.219400000000002e-07
chr7:100182660:G:A	-155.171	-154.003	-155.171	-154.003	7.005199999999998e-07
chr7:100188142:T:G	-155.243	-154.076	-155.243	-154.076	6.4731e-07
chr7:100192194:T:C	-153.875	-152.965	-153.875	-152.965	1.8258700000000019e-06
chr7:100193916:T:C	-153.867	-152.994	-153.867	-152.994	1.7715100000000006e-06
chr7:100195043:A:G	-155.737	-154.436	-155.737	-154.436	4.427949999999999e-07
chr7:100196319:T:C	-154.286	-153.228	-154.286	-153.228	1.37827e-06
chr7:100197592:C:G	-152.684	-152.122	-152.684	-152.122	4.0043999999999985e-06
chr7:100202936:G:T	-155.546	-154.386	-155.546	-154.386	4.6148800000000025e-07
chr7:100203212:T:G	-154.011	-152.985	-154.011	-152.985	1.7659100000000002e-06
chr7:100204421:C:T	-155.807	-154.499	-155.807	-154.499	4.126019999999999e-07
chr7:100205189:G:C	-154.15	-153.237	-154.15	-153.237	1.3790399999999993e-06
chr7:100209850:T:C	-154.405	-153.334	-154.405	-153.334	1.2392599999999999e-06
chr7:100212802:A:G	-155.731	-154.446	-155.731	-154.446	4.3686699999999983e-07
chr7:100213690:G:A	-154.649	-153.598	-154.649	-153.598	9.560899999999993e-07
chr7:100217868:A:C	-156.447	-154.879	-156.447	-154.879	2.758130000000001e-07
chr7:100218293:TAA:T	-153.591	-152.702	-153.591	-152.702	2.3694500000000015e-06
chr7:100219962:G:T	-156.126	-154.684	-156.126	-154.684	3.45013e-07
chr7:100220514:G:A	-154.447	-153.364	-154.447	-153.364	1.2013299999999998e-06
chr7:100222221:G:A	-156.219	-154.742	-156.219	-154.742	3.227159999999999e-07
chr7:100225899:C:T	-156.231	-154.75	-156.231	-154.75	3.1995e-07
chr7:100226730:G:A	-154.429	-153.357	-154.429	-153.357	1.2100399999999997e-06
chr7:100227652:A:G	-156.071	-154.647	-156.071	-154.647	3.5922100000000004e-07
chr7:100232463:C:T	-155.922	-154.58	-155.922	-154.58	3.77907e-07
chr7:100237990:G:T	-151.117	-150.12	-151.117	-150.12	3.0612399999999985e-05
chr7:100249210:A:G	-155.76	-154.442	-155.76	-154.442	4.635280000000001e-07
chr7:100249524:T:G	-155.673	-154.375	-155.673	-154.375	4.959140000000002e-07
chr7:100249614:C:T	-154.232	-153.241	-154.232	-153.241	1.5367200000000002e-06
chr7:100250355:A:G	-155.683	-154.381	-155.683	-154.381	4.92371e-07
chr7:100253646:T:A	-155.614	-154.327	-155.614	-154.327	5.246379999999999e-07
chr7:100256447:C:T	-155.918	-154.554	-155.918	-154.554	4.0787899999999947e-07
chr7:100260882:C:T	-154.756	-153.656	-154.756	-153.656	9.983500000000004e-07
chr7:100265861:A:G	-156.15	-154.698	-156.15	-154.698	3.453610000000001e-07
chr7:100288886:G:A	-154.932	-153.793	-154.932	-153.793	8.7248e-07
chr7:100291556:G:A	-155.083	-153.921	-155.083	-153.921	7.647000000000005e-07
chr7:100294394:AG:A	-155.951	-154.568	-155.951	-154.568	3.956439999999999e-07
chr7:100297686:C:G	-148.003	-147.23	-148.003	-147.23	0.0006885299999999999
chr7:100303979:T:C	-148.095	-147.355	-148.095	-147.355	0.00060677
chr7:100307346:A:G	-147.855	-147.085	-147.855	-147.085	0.0007959300000000002
chr7:100307702:C:T	-147.916	-147.01	-147.916	-147.01	0.0008555500000000001
chr7:100307835:G:A	-153.08	-152.158	-153.08	-152.158	4.186e-06
chr7:100307852:C:G	-148.206	-147.368	-148.206	-147.368	0.00060012
chr7:100308061:A:G	-148.813	-148.023	-148.813	-148.023	0.0003362810000000001
chr7:100308677:C:T	-147.918	-146.925	-147.918	-146.925	0.0008957399999999999
chr7:100315523:G:T	-147.186	-146.229	-147.186	-146.229	0.0018064700000000001
chr7:100319793:G:A	-146.763	-145.909	-146.763	-145.909	0.0024635399999999993
chr7:100321894:TTAAA:T	-153.396	-153.275	-153.396	-153.275	1.2774299999999985e-06
chr7:100322965:G:A	-148.023	-147.449	-148.023	-147.449	0.0005528799999999
chr7:100324770:T:C	-148.296	-147.406	-148.296	-147.406	0.0005763799999999998
chr7:100328685:T:C	-148.198	-147.434	-148.198	-147.434	0.0005610000000000001
chr7:100329188:C:T	-148.112	-147.121	-148.112	-147.121	0.0007371999999998997
chr7:100332824:C:T	-148.061	-147.167	-148.061	-147.167	0.0007314399999999999
chr7:100336569:T:C	-148.178	-147.185	-148.178	-147.185	0.0006907499999998998
chr7:100336830:G:A	-148.035	-147.333	-148.035	-147.333	0.0006203299999999999
chr7:100337474:G:A	-148.816	-148.105	-148.816	-148.105	0.0003088190000000001
chr7:100338804:T:C	-148.181	-147.475	-148.181	-147.475	0.0005381900000000002
chr7:100339858:A:G	-147.918	-147.133	-147.918	-147.133	0.00075552
chr7:100340180:A:G	-147.737	-146.947	-147.737	-146.947	0.00091018
chr7:100340318:A:G	-149.379	-148.614	-149.379	-148.614	0.000184832
chr7:100340319:A:G	-147.687	-147.006	-147.687	-147.006	0.0008584899999998998
chr7:100340582:T:G	-148.069	-147.078	-148.069	-147.078	0.0007689099999998999
chr7:100341241:G:A	-148.134	-147.365	-148.134	-147.365	0.0006016499999999998
chr7:100341407:G:A	-147.893	-147.017	-147.893	-147.017	0.00084972
chr7:100343007:A:C	-148.956	-148.245	-148.956	-148.245	0.00026827799999999994
chr7:100345660:A:G	-148.407	-147.463	-148.407	-147.463	0.0005472599999999999
chr7:100350034:C:G	-148.132	-147.153	-148.132	-147.153	0.0007140299999999998
chr7:100352792:TCA:T	-148.994	-148.117	-148.994	-148.117	0.0003031539999999999
chr7:100352804:G:T	-149.113	-148.233	-149.113	-148.233	0.000269729
chr7:100352827:G:A	-149.25	-148.373	-149.25	-148.373	0.00023407399999990006
chr7:100352885:G:C	-148.447	-147.573	-148.447	-147.573	0.00048418000000000007
chr7:100355205:C:T	-148.426	-147.433	-148.426	-147.433	0.0005366100000000001
chr7:100355347:A:G	-148.13	-147.22	-148.13	-147.22	0.0006916199999998998
chr7:100357741:G:A	-148.084	-147.315	-148.084	-147.315	0.0006268999999999999
chr7:100358813:T:C	-148.194	-147.439	-148.194	-147.439	0.0005532999999999998
chr7:100358816:T:C	-148.271	-147.512	-148.271	-147.512	0.0005142299999999999
chr7:100358821:A:G	-148.049	-147.276	-148.049	-147.276	0.0006516999999999998
chr7:100359270:A:T	-148.179	-147.305	-148.179	-147.305	0.0006340700000000002
chr7:100363571:A:G	-148.755	-147.909	-148.755	-147.909	0.0003733719999999001
chr7:100364473:T:C	-147.944	-146.998	-147.944	-146.998	0.0008638599999999997
chr7:100367038:A:G	-148.171	-147.238	-148.171	-147.238	0.0006777199999999999
chr7:100367166:T:G	-147.978	-146.992	-147.978	-146.992	0.0008351899999999
chr7:100370114:C:T	-147.967	-147.025	-147.967	-147.025	0.0008397500000000002
chr7:100370748:C:T	-151.488	-151.417	-151.488	-151.417	8.249899999999997e-06
chr7:100372565:C:T	-148.311	-147.375	-148.311	-147.375	0.00059062
chr7:100375728:C:T	0.0	-147.398	0.0	-147.398	0.000586485
chr7:100375779:G:A	-148.459	-147.475	-148.459	-147.475	0.0005146999999999001
chr7:100377643:A:G	-149.252	-148.399	-149.252	-148.399	0.00022802900000000004
chr7:100379959:T:G	-149.256	-148.428	-149.256	-148.428	0.00022146600000000002
chr7:100380783:A:G	-153.095	-152.103	-153.095	-152.103	4.14362e-06
chr7:100382481:T:C	-148.771	-148.085	-148.771	-148.085	0.00031416099999999987
chr7:100384152:A:G	-148.666	-147.741	-148.666	-147.741	0.00041335499999990005
chr7:100384272:T:C	-148.494	-147.566	-148.494	-147.566	0.0004928
chr7:100385512:C:T	-149.127	-148.276	-149.127	-148.276	0.00025837299999990004
chr7:100390182:C:T	-145.753	-144.752	-145.753	-144.752	0.007309199999999998
chr7:100390780:A:G	-145.871	-144.946	-145.871	-144.946	0.0060316
chr7:100393925:C:T	-145.386	-144.387	-145.386	-144.387	0.010258299999999998
chr7:100394265:G:C	0.0	-149.016	0.0	-149.016	8.92434e-05
chr7:100397162:G:A	-146.063	-145.063	-146.063	-145.063	0.005358999999999999
chr7:100400984:G:A	-145.405	-144.407	-145.405	-144.407	0.0100558
chr7:100405149:A:G	-145.084	-144.373	-145.084	-144.373	0.010641300000000003
chr7:100406920:T:C	-146.196	-145.418	-146.196	-145.418	0.003958799999999998
chr7:100406954:G:C	-145.911	-144.977	-145.911	-144.977	0.005846900000000002
chr7:100408097:C:T	-145.978	-145.063	-145.978	-145.063	0.005367400000000001
chr7:100411251:G:GA	-146.361	-145.573	-146.361	-145.573	0.0033888899999998997
chr7:100411599:TG:T	-145.373	-144.375	-145.373	-144.375	0.0103811
chr7:100412371:T:C	-146.035	-145.102	-146.035	-145.102	0.005160699999999999
chr7:100413147:C:T	-153.5	-153.291	-153.5	-153.291	1.25683e-06
chr7:100416690:G:A	-145.592	-144.623	-145.592	-144.623	0.008306999999999998
chr7:100417223:C:T	-144.224	-143.326	-144.224	-143.326	0.029475799999999996
chr7:100417501:A:G	-146.104	-145.103	-146.104	-145.103	0.005147199999999999
chr7:100418731:A:C	-146.021	-145.201	-146.021	-145.201	0.004895499999999902
chr7:100419221:C:G	-145.811	-144.816	-145.811	-144.816	0.0068515999999999005
chr7:100419831:G:A	-145.407	-144.409	-145.407	-144.409	0.0100377
chr7:100421281:G:A	-145.905	-144.974	-145.905	-144.974	0.005865800000000001
chr7:100423359:G:A	-146.274	-145.502	-146.274	-145.502	0.0036387499999999996
chr7:100424056:A:G	-145.764	-144.837	-145.764	-144.837	0.0067311
chr7:100426215:C:T	-145.623	-144.653	-145.623	-144.653	0.008060399999999902
chr7:100426530:T:C	-145.787	-144.853	-145.787	-144.853	0.006620799999999998
chr7:100427722:A:T	-155.351	-154.371	-155.351	-154.371	4.6970000000000014e-07
chr7:100427941:T:C	-146.18	-145.31	-146.18	-145.31	0.004392699999999999
chr7:100429716:C:G	-146.198	-145.283	-146.198	-145.283	0.004304199999999899
chr7:100429882:TG:T	0.0	-148.952	0.0	-148.952	9.51448e-05
chr7:100430564:C:T	-146.262	-145.264	-146.262	-145.264	0.0043792499999999995
chr7:100430861:T:C	-146.69	-145.801	-146.69	-145.801	0.0026868499999999993
chr7:100433989:G:A	-146.246	-145.247	-146.246	-145.247	0.00445572
chr7:100434135:G:T	-146.716	-145.961	-146.716	-145.961	0.00229648
chr7:100434665:T:C	-146.31	-145.447	-146.31	-145.447	0.0036553
chr7:100437500:C:G	-151.941	-150.932	-151.941	-150.932	1.3390299999999996e-05
chr7:100441322:C:T	-146.13	-145.147	-146.13	-145.147	0.004919800000000002
chr7:100442192:C:T	-145.886	-144.888	-145.886	-144.888	0.006218000000000001
chr7:100442347:C:T	-146.699	-145.943	-146.699	-145.943	0.0023387399999999
chr7:100445432:G:A	-146.009	-145.043	-146.009	-145.043	0.005460699999999999
chr7:100446928:T:C	-147.236	-146.44	-147.236	-146.44	0.0014323700000000005
chr7:100448262:A:G	-146.645	-145.76	-146.645	-145.76	0.0027978299999998997
chr7:100452119:A:G	-146.973	-146.025	-146.973	-146.025	0.0021520599999999
chr7:100456554:C:T	0.0	-154.759	0.0	-154.759	2.99431e-07
chr7:100457314:ATTC:A	-154.535	-153.509	-154.535	-153.509	1.00914e-06
chr7:100458543:C:T	-146.252	-145.268	-146.252	-145.268	0.004370560000000001
chr7:100458597:T:C	-146.214	-145.223	-146.214	-145.223	0.0045701000000000006
chr7:100464450:T:TC	-146.833	-145.912	-146.833	-145.912	0.0024096099999999995
chr7:100467096:A:G	-153.727	-152.678	-153.727	-152.678	3.1163300000000005e-06
chr7:100467820:A:T	-146.341	-145.346	-146.341	-145.346	0.00404328
chr7:100473135:T:C	-147.287	-146.394	-147.287	-146.394	0.0014920999999999997
chr7:100474408:T:C	-147.014	-146.129	-147.014	-146.129	0.00194394
chr7:100475144:C:T	-147.257	-146.37	-147.257	-146.37	0.0015275999999999003
chr7:100478991:A:G	-148.113	-147.322	-148.113	-147.322	0.0005819900000000001
chr7:100479650:A:G	-148.452	-147.745	-148.452	-147.745	0.0003825200000000001
chr7:100482851:A:T	-148.199	-147.381	-148.199	-147.381	0.0005482699999999998
chr7:100483115:A:G	-154.935	-153.94	-154.935	-153.94	8.147300000000004e-07
chr7:100483683:C:T	-148.501	-147.649	-148.501	-147.649	0.00041941000000000005
chr7:100484321:G:A	-147.79	-147.097	-147.79	-147.097	0.0007301299999999998
chr7:100485455:G:A	-147.722	-147.102	-147.722	-147.102	0.00069885
chr7:100491394:C:T	-149.038	-148.079	-149.038	-148.079	0.000272269
chr7:100491762:A:G	-148.67	-147.788	-148.67	-147.788	0.000362273
chr7:100492426:T:C	-149.055	-148.199	-149.055	-148.199	0.000241517
chr7:100493592:G:A	-147.989	-147.165	-147.989	-147.165	0.0006573199999998999
chr7:100497726:C:G	-148.005	-147.165	-148.005	-147.165	0.0006570199999999997
chr7:100498041:C:T	-150.21	-149.259	-150.21	-149.259	8.4457e-05
chr7:100500272:C:T	-150.034	-149.115	-150.034	-149.115	9.741899999999998e-05
chr7:100500672:C:T	-148.598	-147.826	-148.598	-147.826	0.00034831799999989984
chr7:100500673:C:T	-150.175	-149.198	-150.175	-149.198	8.9975e-05
chr7:100509876:A:G	-154.693	-153.681	-154.693	-153.681	9.068699999999993e-07
chr7:100513442:A:G	-154.847	-153.834	-154.847	-153.834	7.784800000000005e-07
chr7:100513696:T:C	-154.394	-153.503	-154.394	-153.503	1.086150000000001e-06
chr7:100514153:C:T	-154.316	-153.423	-154.316	-153.423	1.1755299999999996e-06
chr7:100520304:AGT:A	-156.097	-154.674	-156.097	-154.674	3.300609999999998e-07
chr7:100532321:A:G	-154.132	-153.14	-154.132	-153.14	1.5219200000000012e-06
chr7:100566366:C:T	-153.845	-153.085	-153.845	-153.085	1.609139999999999e-06
chr7:100575235:C:T	-151.956	-151.229	-151.956	-151.229	1.0078399999999998e-05
chr7:100576127:G:A	-153.403	-152.779	-153.403	-152.779	2.1874400000000007e-06
chr7:100577387:C:T	0.0	-149.623	0.0	-149.623	4.86708e-05
chr7:100587942:C:T	-153.356	-152.845	-153.356	-152.845	2.059249999999999e-06
chr7:100615131:C:T	-151.534	-151.136	-151.534	-151.136	1.0721900000000003e-05
chr7:100615853:A:G	-152.922	-151.98	-152.922	-151.98	4.703899999999999e-06
chr7:100616392:A:G	-146.029	-145.647	-146.029	-145.647	0.002586099999999999
chr7:100617577:C:T	-151.296	-150.881	-151.296	-150.881	1.3831699999999985e-05
chr7:100618718:G:A	-151.216	-150.746	-151.216	-150.746	1.5830600000000024e-05
chr7:100619150:C:T	-146.907	-146.194	-146.907	-146.194	0.0014976199999999999
chr7:100620187:C:T	-151.355	-150.761	-151.355	-150.761	1.560539999999999e-05
chr7:100623595:T:G	-150.716	-150.372	-150.716	-150.372	2.3097700000000008e-05
chr7:100624012:C:T	-150.499	-150.036	-150.499	-150.036	3.218899999990001e-05
chr7:100624226:C:T	-144.711	-144.016	-144.711	-144.016	0.013440399999999901
chr7:100624539:GA:G	-144.688	-143.981	-144.688	-143.981	0.0138608
chr7:100626055:T:C	-150.531	-150.044	-150.531	-150.044	3.194199999989998e-05
chr7:100627013:C:CTG	-145.172	-144.241	-145.172	-144.241	0.010696999999999898
chr7:100627408:G:A	-150.683	-150.175	-150.683	-150.175	2.8023999999999988e-05
chr7:100628506:C:T	-150.741	-150.329	-150.741	-150.329	2.40269e-05
chr7:100629042:C:T	-144.874	-144.121	-144.874	-144.121	0.012041200000000002
chr7:100637885:G:A	-143.631	-142.805	-143.631	-142.805	0.044549000000000005
chr7:100638347:C:A	-143.505	-142.719	-143.505	-142.719	0.05665499999999998
chr7:100638579:G:A	-143.863	-143.016	-143.863	-143.016	0.03803029999999999
chr7:100639974:C:T	-150.495	-150.077	-150.495	-150.077	3.0825000000000004e-05
chr7:100642568:A:G	-152.757	-152.052	-152.757	-152.052	4.303999999999998e-06
chr7:100642673:A:G	-145.146	-144.292	-145.146	-144.292	0.010061999999999998
chr7:100647055:G:A	0.0	-149.114	0.0	-149.114	8.09916e-05
chr7:100648253:T:C	-147.171	-148.265	-147.171	-148.265	0.00018891000000000003
chr7:100653518:C:T	-148.476	-148.668	-148.476	-148.668	0.00012616599999999993
chr7:100655295:A:G	-148.413	-148.592	-148.413	-148.592	0.00013625399999999993
chr7:100659048:A:C	-148.098	-148.46	-148.098	-148.46	0.00015554000000000002
chr7:100679371:A:G	-152.123	-151.853	-152.123	-151.853	5.232400000000001e-06
chr7:100690922:G:A	-147.371	-146.369	-147.371	-146.369	0.0012654899999998996
chr7:100692408:C:A	-147.357	-146.353	-147.357	-146.353	0.0012844099999999997
chr7:100703275:T:C	-147.392	-146.389	-147.392	-146.389	0.00123813
chr7:100704202:G:A	-147.366	-146.361	-147.366	-146.361	0.0012731200000000004
chr7:100709915:G:C	-147.263	-146.259	-147.263	-146.259	0.0014108800000000002
chr7:100711502:G:A	-147.703	-146.699	-147.703	-146.699	0.0009084099999998999
chr7:100711921:A:G	-147.715	-146.711	-147.715	-146.711	0.0008975400000000001
chr7:100711959:C:G	-147.845	-146.841	-147.845	-146.841	0.0007876999999999999
chr7:100716145:G:T	-147.609	-146.646	-147.609	-146.646	0.0009571699999999001
chr7:100717633:G:C	-147.531	-146.56	-147.531	-146.56	0.0010435499999999999
chr7:100719352:C:T	-147.694	-146.795	-147.694	-146.795	0.0008247199999999997
chr7:100722313:G:A	-147.358	-146.36	-147.358	-146.36	0.0012739099999999996
chr7:100725211:G:A	0.0	-151.365	0.0	-151.365	8.51974e-06
chr7:100746736:T:C	-151.432	-150.76	-151.432	-150.76	1.56125e-05
chr7:100749657:T:A	-151.095	-151.111	-151.095	-151.111	1.0978200000000016e-05
chr7:100751317:T:C	-150.687	-150.068	-150.687	-150.068	3.1157499999999994e-05
chr7:100754589:T:C	-153.401	-152.658	-153.401	-152.658	2.34441e-06
chr7:100755502:A:G	-150.895	-150.297	-150.895	-150.297	2.47927999999e-05
chr7:100756899:C:G	-150.774	-150.064	-150.774	-150.064	3.12887999999e-05
chr7:100757624:G:A	-150.924	-150.33	-150.924	-150.33	2.3957100000000008e-05
chr7:100762174:G:T	-151.001	-150.448	-151.001	-150.448	2.1299999999999976e-05
chr7:100764788:A:G	-151.351	-150.503	-151.351	-150.503	2.0150800000000004e-05
chr7:100765735:G:A	-151.014	-150.097	-151.014	-150.097	3.0234100000000002e-05
chr7:100765818:C:T	-151.094	-150.193	-151.094	-150.193	2.7450999999999992e-05
chr7:100766198:G:T	-150.874	-149.981	-150.874	-149.981	3.3952400000000004e-05
chr7:100768580:C:G	-150.182	-150.392	-150.182	-150.392	2.2553999999899997e-05
chr7:100768661:T:C	-149.879	-150.272	-149.879	-150.272	2.5414999999999986e-05
chr7:100772640:A:T	-152.372	-151.533	-152.372	-151.533	7.214600000000004e-06
chr7:100792527:G:A	0.0	-152.359	0.0	-152.359	3.15555e-06
chr7:100847116:C:T	-151.647	-151.237	-151.647	-151.237	9.688900000000001e-06
chr7:100854110:C:T	-152.119	-151.274	-152.119	-151.274	9.363500000000003e-06
chr7:100858541:G:A	-151.933	-151.131	-151.933	-151.131	1.0807699999999991e-05
chr7:100868819:G:A	-152.231	-151.391	-152.231	-151.391	8.324899999999999e-06
chr7:100870481:G:A	-151.415	-150.557	-151.415	-150.557	1.9180100000000003e-05
chr7:100875204:C:T	-151.191	-150.255	-151.191	-150.255	2.592479999999998e-05
chr7:100878558:A:G	0.0	-152.356	0.0	-152.356	3.16436e-06
chr7:100894701:C:T	-151.529	-150.602	-151.529	-150.602	1.8333900000000004e-05
chr7:100897302:AAGC:A	-151.785	-151.004	-151.785	-151.004	1.2267200000000003e-05
chr7:100914916:T:C	-152.136	-151.181	-152.136	-151.181	1.0273100000000005e-05
chr7:100928623:A:T	0.0	-152.501	0.0	-152.501	2.73886e-06
chr7:100941716:C:G	-153.778	-153.267	-153.778	-153.267	1.2863300000000003e-06
chr7:100976371:C:T	0.0	-151.434	0.0	-151.434	8.02361e-06
chr7:99133196:C:T	0.0	-151.396	0.0	-151.396	8.26083e-06
chr7:99157590:C:A	0.0	-151.607	0.0	-151.607	6.69056e-06
chr7:99159216:T:C	0.0	-150.828	0.0	-150.828	1.45825e-05
chr7:99212716:C:A	0.0	-152.36	0.0	-152.36	3.15209e-06
chr7:99228265:T:C	-153.024	-152.243	-153.024	-152.243	3.543260000000001e-06
chr7:99230603:T:C	-153.593	-152.711	-153.593	-152.711	2.2182800000000007e-06
chr7:99231770:T:C	-152.339	-151.942	-152.339	-151.942	4.811199999999999e-06
chr7:99233733:T:C	-150.11	-150.671	-150.11	-150.671	1.7138999999899982e-05
chr7:99233787:C:T	-152.495	-151.604	-152.495	-151.604	6.724000000000005e-06
chr7:99238009:T:C	-153.342	-152.338	-153.342	-152.338	3.2259600000000024e-06
chr7:99247349:C:A	-153.435	-152.475	-153.435	-152.475	2.8108800000000016e-06
chr7:99247746:T:C	-153.412	-152.453	-153.412	-152.453	2.8727099999999995e-06
chr7:99249061:C:T	-152.376	-151.46	-152.376	-151.46	7.7676e-06
chr7:99249177:A:G	-153.386	-152.427	-153.386	-152.427	2.9508599999999997e-06
chr7:99251129:T:C	-152.741	-152.289	-152.741	-152.289	3.4190999999999975e-06
chr7:99260363:A:G	-151.339	-151.812	-151.339	-151.812	5.483300000000002e-06
chr7:99276745:T:C	-151.475	-151.121	-151.475	-151.121	1.0935000000000016e-05
chr7:99290179:C:T	-151.583	-151.082	-151.583	-151.082	1.1362399999999998e-05
chr7:99301144:T:C	-150.464	-149.993	-150.464	-149.993	3.3836999999999995e-05
chr7:99302542:A:G	-150.89	-150.323	-150.89	-150.323	2.442469999999999e-05
chr7:99314574:A:AG	-150.705	-150.151	-150.705	-150.151	2.8878999999999992e-05
chr7:99322479:C:T	-153.78	-152.846	-153.78	-152.846	1.94063e-06
chr7:99324467:A:G	-150.002	-149.358	-150.002	-149.358	6.384499999989999e-05
chr7:99324799:T:C	-149.969	-149.446	-149.969	-149.446	5.843299999999999e-05
chr7:99325123:C:A	-152.297	-151.709	-152.297	-151.709	6.048100000000001e-06
chr7:99325189:C:G	-150.929	-150.539	-150.929	-150.539	1.948590000000003e-05
chr7:99328004:CA:C	-153.638	-152.689	-153.638	-152.689	2.2716700000000002e-06
chr7:99328324:A:G	-149.99	-149.442	-149.99	-149.442	5.866999999999998e-05
chr7:99329790:A:C	0.0	-152.311	0.0	-152.311	3.30636e-06
chr7:99332916:A:T	-151.949	-151.096	-151.949	-151.096	1.1187700000000005e-05
chr7:99336801:C:A	-152.264	-151.821	-152.264	-151.821	5.4068000000000005e-06
chr7:99345684:G:C	-150.346	-149.745	-150.346	-149.745	4.331799999990002e-05
chr7:99347147:G:A	0.0	-152.845	0.0	-152.845	1.94179e-06
chr7:99347857:A:G	-152.298	-151.84	-152.298	-151.84	5.3045e-06
chr7:99348285:A:G	-150.066	-149.521	-150.066	-149.521	5.423399999999998e-05
chr7:99352727:G:A	-152.236	-151.824	-152.236	-151.824	5.389100000000002e-06
chr7:99360692:C:G	-153.483	-152.601	-153.483	-152.601	2.48045e-06
chr7:99363836:C:T	-153.079	-152.584	-153.079	-152.584	2.5226500000000003e-06
chr7:99368035:A:G	-150.11	-149.523	-150.11	-149.523	5.408499999989998e-05
chr7:99371659:A:G	-152.439	-151.874	-152.439	-151.874	5.129099999999998e-06
chr7:99372501:G:C	-148.476	-148.579	-148.476	-148.579	0.00013907399999990014
chr7:99372591:T:G	-148.508	-148.604	-148.508	-148.604	0.0001357629999999999
chr7:99373052:C:T	-148.299	-148.381	-148.299	-148.381	0.00016969999999989988
chr7:99374039:GCT:G	-147.771	-147.815	-147.771	-147.815	0.00029894000000000014
chr7:99375907:C:T	-152.012	-151.45	-152.012	-151.45	7.838699999999997e-06
chr7:99376801:C:T	0.0	-151.899	0.0	-151.899	4.99644e-06
chr7:99377316:T:C	-147.184	-147.411	-147.184	-147.411	0.0004476599999999999
chr7:99378619:G:T	-151.554	-151.056	-151.554	-151.056	1.1627900000000011e-05
chr7:99383036:T:G	-147.314	-147.805	-147.314	-147.805	0.00030491000000000025
chr7:99383256:A:G	-148.333	-148.49	-148.333	-148.49	0.00015210000000000007
chr7:99383610:A:G	-147.569	-148.022	-147.569	-148.022	0.00024298000000000028
chr7:99387256:A:T	-151.938	-151.627	-151.938	-151.627	6.570099999999993e-06
chr7:99387512:C:T	-152.092	-151.758	-152.092	-151.758	5.7642000000000015e-06
chr7:99404002:C:T	-152.521	-152.231	-152.521	-152.231	3.5971e-06
chr7:99409582:A:G	-153.041	-152.014	-153.041	-152.014	4.464929999999997e-06
chr7:99410792:C:A	-148.148	-148.514	-148.148	-148.514	0.00014853999999999996
chr7:99415023:C:T	-152.985	-151.958	-152.985	-151.958	4.722700000000001e-06
chr7:99415942:CTTATT:C	-153.268	-152.233	-153.268	-152.233	3.58594e-06
chr7:99418213:C:T	-153.446	-152.44	-153.446	-152.44	2.915570000000002e-06
chr7:99418259:G:A	-153.205	-152.172	-153.205	-152.172	3.8112999999999986e-06
chr7:99423183:A:G	-147.302	-147.847	-147.302	-147.847	0.00029056999999990023
chr7:99429214:G:A	-153.197	-152.211	-153.197	-152.211	3.6656799999999998e-06
chr7:99429421:T:C	-146.922	-147.614	-146.922	-147.614	0.00036563999999999954
chr7:99431761:A:G	-147.224	-147.682	-147.224	-147.682	0.00034263
chr7:99436453:G:A	-153.589	-152.57	-153.589	-152.57	2.5595399999999992e-06
chr7:99439026:C:G	-153.526	-152.551	-153.526	-152.551	2.716270000000002e-06
chr7:99444401:G:A	-153.777	-152.725	-153.777	-152.725	2.191380000000001e-06
chr7:99450809:T:C	-145.32	-147.577	-145.32	-147.577	0.0003794999999999979
chr7:99451780:A:G	-147.352	-147.869	-147.352	-147.869	0.0002833200000000001
chr7:99452167:G:A	0.0	-151.993	0.0	-151.993	4.54367e-06
chr7:99452700:G:A	-153.728	-152.743	-153.728	-152.743	2.152790000000002e-06
chr7:99454805:T:C	-150.909	-151.097	-150.909	-151.097	1.134009999999999e-05
chr7:99458476:T:C	-147.661	-148.015	-147.661	-148.015	0.0002448199999999
chr7:99462980:A:G	-146.802	-148.008	-146.802	-148.008	0.00024653
chr7:99465282:A:C	-153.686	-152.648	-153.686	-152.648	2.3671899999999984e-06
chr7:99471720:G:T	-153.942	-152.887	-153.942	-152.887	1.8638800000000004e-06
chr7:99473855:A:G	-145.749	-147.844	-145.749	-147.844	0.0002903000000000003
chr7:99476049:C:T	-153.533	-152.556	-153.533	-152.556	2.595250000000001e-06
chr7:99477507:C:CT	-146.713	-147.934	-146.713	-147.934	0.00026540999999990003
chr7:99482621:A:G	-147.713	-148.018	-147.713	-148.018	0.0002445399999999004
chr7:99484107:A:G	-146.748	-147.974	-146.748	-147.974	0.0002550699999999996
chr7:99485692:C:T	-153.384	-152.434	-153.384	-152.434	2.933040000000004e-06
chr7:99485716:C:T	-153.989	-152.926	-153.989	-152.926	1.792390000000001e-06
chr7:99491025:C:T	-153.56	-152.583	-153.56	-152.583	2.5265800000000017e-06
chr7:99497231:C:T	-153.316	-152.344	-153.316	-152.344	3.2072499999999997e-06
chr7:99500901:T:TG	-146.884	-148.141	-146.884	-148.141	0.00021578000000000049
chr7:99504163:G:A	-153.645	-152.676	-153.645	-152.676	2.3021600000000003e-06
chr7:99505154:G:C	-147.776	-148.206	-147.776	-148.206	0.00020211000000000014
chr7:99510104:C:A	-147.608	-148.177	-147.608	-148.177	0.0002080999999999997
chr7:99510525:A:C	-153.685	-152.703	-153.685	-152.703	2.2395400000000006e-06
chr7:99515331:C:T	-153.625	-152.655	-153.625	-152.655	2.350689999999998e-06
chr7:99519136:C:T	-153.604	-152.647	-153.604	-152.647	2.36977e-06
chr7:99520782:C:T	-153.604	-152.639	-153.604	-152.639	2.3877999999999994e-06
chr7:99521487:A:G	-146.06	-148.179	-146.06	-148.179	0.0002076000000000005
chr7:99524327:A:G	-146.328	-148.398	-146.328	-148.398	0.00016694000000000084
chr7:99524558:A:G	-153.471	-152.509	-153.471	-152.509	2.719229999999999e-06
chr7:99524814:G:A	-148.243	-148.56	-148.243	-148.56	0.00014192000000000002
chr7:99529017:T:C	-149.767	-150.218	-149.767	-150.218	2.699800000000003e-05
chr7:99533252:G:A	-146.075	-148.469	-146.075	-148.469	0.0001554999999999005
chr7:99536200:G:T	-153.453	-152.483	-153.453	-152.483	2.7916199999999977e-06
chr7:99541738:C:T	-152.043	-151.048	-152.043	-151.048	1.17452e-05
chr7:99548222:C:T	-146.954	-148.21	-146.954	-148.21	0.00020362999999999978
chr7:99556819:C:T	-147.795	-148.244	-147.795	-148.244	0.00019458999999989995
chr7:99559360:AT:A	-149.802	-150.181	-149.802	-150.181	2.8015999999999957e-05
chr7:99560779:G:A	-153.529	-152.589	-153.529	-152.589	2.5167200000000005e-06
chr7:99561899:C:G	0.0	-152.053	0.0	-152.053	4.38182e-06
chr7:99563065:G:A	0.0	-151.958	0.0	-151.958	4.70801e-06
chr7:99565064:C:T	-152.977	-151.961	-152.977	-151.961	4.7236e-06
chr7:99568783:G:A	-153.599	-152.649	-153.599	-152.649	2.3644900000000027e-06
chr7:99580254:A:G	-153.348	-152.405	-153.348	-152.405	3.0179600000000003e-06
chr7:99580757:C:T	-153.325	-152.392	-153.325	-152.392	3.05698e-06
chr7:99580810:A:G	-153.331	-152.397	-153.331	-152.397	3.0418400000000005e-06
chr7:99582347:C:T	-153.808	-152.836	-153.808	-152.836	1.9604799999999996e-06
chr7:99584216:G:A	-149.891	-150.245	-149.891	-150.245	2.6282999999999992e-05
chr7:99587783:T:C	-148.434	-148.791	-148.434	-148.791	0.00011245899999999987
chr7:99590966:A:T	-149.85	-150.179	-149.85	-150.179	2.805200000000001e-05
chr7:99591365:A:C	-150.539	-150.803	-150.539	-150.803	1.5019e-05
chr7:99595834:G:A	-147.989	-148.461	-147.989	-148.461	0.00015664999999999993
chr7:99595862:T:C	-153.583	-152.579	-153.583	-152.579	2.535760000000001e-06
chr7:99599778:A:G	-148.23	-148.691	-148.23	-148.691	0.00012445999999989989
chr7:99606030:T:C	-149.736	-149.235	-149.736	-149.235	7.214999999999999e-05
chr7:99616187:G:A	-152.121	-151.539	-152.121	-151.539	7.183999999999994e-06
chr7:99619801:G:A	-147.548	-148.947	-147.548	-148.947	9.60500000000003e-05
chr7:99622460:A:C	-146.325	-148.007	-146.325	-148.007	0.0002462599999999999
chr7:99625524:T:C	-146.226	-147.911	-146.226	-147.911	0.00027107
chr7:99626336:T:C	-147.023	-147.511	-147.023	-147.511	0.00040459999999999975
chr7:99629549:A:G	-146.568	-148.059	-146.568	-148.059	0.0002337600000000004
chr7:99637276:T:A	-146.836	-147.733	-146.836	-147.733	0.0003240899999999002
chr7:99637899:C:T	-145.897	-146.501	-145.897	-146.501	0.0011123999999999995
chr7:99641346:A:G	0.0	-151.5	0.0	-151.5	7.4399e-06
chr7:99647390:T:G	-150.819	-149.902	-150.819	-149.902	3.7026799999999996e-05
chr7:99647457:A:C	-147.134	-147.657	-147.134	-147.657	0.00034934000000000007
chr7:99648291:A:G	-147.438	-148.971	-147.438	-148.971	9.459999999990006e-05
chr7:99650975:T:G	-152.521	-151.856	-152.521	-151.856	5.229699999999998e-06
chr7:99654084:A:G	-147.799	-149.04	-147.799	-149.04	8.76099999999999e-05
chr7:99654556:G:C	-146.7	-147.664	-146.7	-147.664	0.00034701
chr7:99658137:A:G	-147.43	-148.948	-147.43	-148.948	9.599999999999973e-05
chr7:99658815:T:G	-150.83	-149.911	-150.83	-149.911	3.6690099999900006e-05
chr7:99659221:A:G	-146.46	-148.093	-146.46	-148.093	0.00022612999999999973
chr7:99659796:T:C	-147.302	-148.859	-147.302	-148.859	0.00010488999999999984
chr7:99662469:T:C	-150.581	-149.646	-150.581	-149.646	4.786399999999999e-05
chr7:99672916:T:C	-146.522	-147.059	-146.522	-147.059	0.0006363099999999993
chr7:99681513:A:G	-151.089	-150.118	-151.089	-150.118	2.9811899999999998e-05
chr7:99693714:T:G	-150.82	-151.741	-150.82	-151.741	5.8811e-06
chr7:99696849:G:A	-150.964	-151.844	-150.964	-151.844	5.319399999999995e-06
chr7:99697139:C:T	-150.984	-151.837	-150.984	-151.837	5.344799999999983e-06
chr7:99697827:C:T	-151.01	-151.862	-151.01	-151.862	5.211399999999975e-06
chr7:99698070:T:C	-150.982	-151.852	-150.982	-151.852	5.263100000000014e-06
chr7:99698572:G:A	-150.917	-151.772	-150.917	-151.772	5.6988e-06
chr7:99699063:A:G	-150.987	-151.806	-150.987	-151.806	5.5118000000000105e-06
chr7:99700181:C:T	-150.998	-151.884	-150.998	-151.884	5.095399999999992e-06
chr7:99701871:T:C	0.0	-151.48	0.0	-151.48	7.59173e-06
chr7:99701935:CTT:C	-150.958	-151.83	-150.958	-151.83	5.378000000000002e-06
chr7:99702608:G:A	-151.029	-151.876	-151.029	-151.876	5.135799999999972e-06
chr7:99703135:G:A	-150.927	-151.813	-150.927	-151.813	5.471399999999976e-06
chr7:99704490:T:C	-150.837	-151.787	-150.837	-151.787	5.616500000000003e-06
chr7:99705471:A:G	-150.992	-151.832	-150.992	-151.832	5.371299999999994e-06
chr7:99707089:C:T	-151.045	-151.887	-151.045	-151.887	5.080500000000007e-06
chr7:99754231:G:A	-151.478	-151.035	-151.478	-151.035	1.1932500000000001e-05
chr7:99756676:G:A	-151.684	-151.145	-151.684	-151.145	1.0696200000000008e-05
chr7:99758701:A:C	-151.779	-151.254	-151.779	-151.254	9.587399999999996e-06
chr7:99758814:A:C	-153.23	-151.512	-153.23	-151.512	7.391449999999997e-06
chr7:99842482:A:G	0.0	-152.238	0.0	-152.238	3.57756e-06
chr7:99861521:T:C	-154.468	-153.527	-154.468	-153.527	9.887100000000002e-07
chr7:99875606:A:G	-154.545	-153.525	-154.545	-153.525	9.915999999999995e-07
chr7:99877106:T:C	-154.39	-153.518	-154.39	-153.518	9.974800000000005e-07
chr7:99881181:T:C	-153.665	-152.736	-153.665	-152.736	2.184770000000001e-06
chr7:99882015:G:A	-153.591	-152.666	-153.591	-152.666	2.3424399999999984e-06
chr7:99883721:T:G	-153.992	-152.955	-153.992	-152.955	1.7587200000000003e-06
chr7:99883793:C:T	-153.852	-152.827	-153.852	-152.827	1.9932300000000002e-06
chr7:99886108:CTT:C	-153.597	-152.697	-153.597	-152.697	2.2710700000000006e-06
chr7:99886672:G:A	-153.824	-152.796	-153.824	-152.796	2.056980000000001e-06
chr7:99888552:C:T	-153.539	-152.51	-153.539	-152.51	2.7405900000000015e-06
chr7:99891317:A:T	-153.684	-152.819	-153.684	-152.819	2.009030000000001e-06
chr7:99891382:A:G	-154.022	-153.003	-154.022	-153.003	1.6714200000000003e-06
chr7:99893333:A:T	-153.689	-152.845	-153.689	-152.845	1.9577300000000003e-06
chr7:99893922:G:A	0.0	-149.637	0.0	-149.637	4.79347e-05
chr7:99895133:A:G	-153.656	-152.78	-153.656	-152.78	2.0901799999999994e-06
chr7:99895647:G:C	-153.703	-152.844	-153.703	-152.844	1.95976e-06
chr7:99896188:G:A	-153.626	-152.765	-153.626	-152.765	2.122290000000001e-06
chr7:99896407:G:A	-153.569	-152.706	-153.569	-152.706	2.2505399999999993e-06
chr7:99896890:C:T	-153.592	-152.735	-153.592	-152.735	2.18719e-06
chr7:99900334:T:A	-154.971	-153.813	-154.971	-153.813	7.632400000000006e-07
chr7:99900876:A:T	-153.533	-152.678	-153.533	-152.678	2.3149400000000007e-06
chr7:99903288:A:G	-153.535	-152.679	-153.535	-152.679	2.3118100000000003e-06
chr7:99903690:A:T	-153.582	-152.732	-153.582	-152.732	2.1927500000000003e-06
chr7:99904312:A:T	0.0	-149.596	0.0	-149.596	4.99396e-05
chr7:99906002:A:G	-153.968	-152.934	-153.968	-152.934	1.7916699999999997e-06
chr7:99912544:T:A	-153.537	-152.675	-153.537	-152.675	2.32899e-06
chr7:99913749:A:G	-153.547	-152.713	-153.547	-152.713	2.2354299999999994e-06
chr7:99918359:C:G	-153.96	-152.929	-153.96	-152.929	1.8002999999999987e-06
chr7:99920648:C:A	-153.878	-152.869	-153.878	-152.869	1.9112100000000003e-06
chr7:99921952:T:C	-153.81	-152.806	-153.81	-152.806	2.0364799999999985e-06
chr7:99922293:A:G	-153.82	-152.804	-153.82	-152.804	2.0404100000000007e-06
chr7:99922459:C:T	-153.857	-152.843	-153.857	-152.843	1.9619599999999998e-06
chr7:99923825:C:T	-153.883	-152.871	-153.883	-152.871	1.9084000000000002e-06
chr7:99924075:C:T	-153.858	-152.848	-153.858	-152.848	1.9515899999999994e-06
chr7:99930354:G:A	-149.74	-149.114	-149.74	-149.114	8.136500000000002e-05
chr7:99931138:G:A	-150.632	-149.877	-150.632	-149.877	3.7954999999999985e-05
chr7:99935940:C:G	-149.199	-148.34	-149.199	-148.34	0.00017643199999999997
chr7:99940110:G:A	-148.733	-147.731	-148.733	-147.731	0.0003235390000000001
chr7:99941071:G:A	-149.146	-148.236	-149.146	-148.236	0.000195829
chr7:99945379:T:C	-154.86	-153.874	-154.86	-153.874	6.976100000000006e-07
chr7:99945690:C:T	-149.427	-148.486	-149.427	-148.486	0.00015248399999999999
chr7:99949907:G:A	-154.637	-153.701	-154.637	-153.701	8.298599999999996e-07
chr7:99954183:A:AG	-151.854	-150.85	-151.854	-150.85	1.4371200000000002e-05
chr7:99955269:T:C	-150.772	-149.769	-150.772	-149.769	4.2316399999999993e-05
chr7:99959594:T:C	-154.926	-153.816	-154.926	-153.816	7.425600000000001e-07
chr7:99971113:T:C	-152.566	-151.55	-152.566	-151.55	7.108e-06
chr7:99971130:T:G	-152.824	-151.815	-152.824	-151.815	5.450599999999998e-06
chr7:99981409:A:G	-153.041	-152.041	-153.041	-152.041	4.366000000000002e-06
chr7:99982748:G:A	-151.595	-150.606	-151.595	-150.606	1.8309000000000004e-05
chr7:99984356:T:C	-150.176	-149.208	-150.176	-149.208	7.43999999999e-05
chr7:99984576:C:T	-152.2	-151.194	-152.2	-151.194	1.0161399999999997e-05
chr7:99985240:A:T	-152.103	-151.149	-152.103	-151.149	1.0601100000000006e-05
chr7:99989900:T:C	-151.552	-150.564	-151.552	-150.564	1.9216300000000008e-05
chr7:99991611:G:GAAA	-151.984	-151.032	-151.984	-151.032	1.191e-05
chr7:99993994:A:T	-151.519	-150.52	-151.519	-150.52	1.9888199999999997e-05
