## Supplementary material for "Characterization of shared and ancestry-specific signals driving complex traits using multi-ancestry fine-mapping": results_platelet_count_aou.txt

chr	start_bp	end_bp	rsid	eur_pip	afr_pip	eur_maf	afr_maf	bp	bp	eur_beta	afr_beta	eur_se	afr_se	eur_zscore	afr_zscore	eur_pval	afr_pval	global_pip	eur_nocausal	afr_nocausal	shared_pip	not_shared_pip	shared_ll	notshared_ll	num_snps_eur	num_snps_afr	nc	runtime
7	98822123	101138346	chr7:100624539:GA:G	0.0549076	0.0410472	0.656671	0.815663	100624539	100624539	0.0251959796081028	0.011430753424472	0.004481792085893	0.0129537401232687	5.621853741812408	0.8824288055570165	1.89428e-08	0.377556	0.0549078	9.94162e-10	0.0651643	0.041047	0.0138608	-144.688	-143.981	511	485	2	1233.28
7	98822123	101138346	chr7:100624226:C:T	0.0535458	0.0401056	0.656745	0.815688	100624226	100624226	0.0251702659816974	0.0115777880234063	0.0044822340793465	0.0129564133468632	5.615562582435938	0.8935951419155155	1.96449e-08	0.371549	0.0535458999999999	9.94162e-10	0.0651643	0.0401055	0.0134403999999999	-144.711	-144.016	511	485	2	1233.28
7	98822123	101138346	chr7:100417223:C:T	0.103142	0.0736664	0.171422	0.0340465	100417223	100417223	0.0366656897206464	-0.0135307512349802	0.0056700314764625	0.0280735675817612	6.466576045098414	-0.481974768456961	1.00715e-10	0.629829	0.1031421	9.94162e-10	0.0651643	0.0736663	0.0294757999999999	-144.224	-143.326	511	485	2	1233.28
7	98822123	101138346	chr7:100638347:C:A	0.181907	0.133428	0.646641	0.681335	100638347	100638347	0.0256382537853648	0.0084426855751907	0.0044577609828658	0.0108130299956288	5.751374711185729	0.7807881397354564	8.87811e-09	0.434936	0.185995	9.94162e-10	0.0651643	0.12934	0.0566549999999999	-143.505	-142.719	511	485	2	1233.28
7	98822123	101138346	chr7:100637885:G:A	0.160643	0.116094	0.265989	0.15092	100637885	100637885	-0.0266298178515324	-0.0095237097684947	0.004809408960083	0.0140818153369208	-5.537025042485226	-0.6763126444020819	3.08433e-08	0.49885	0.160643	9.94162e-10	0.0651643	0.116094	0.044549	-143.631	-142.805	511	485	2	1233.28
7	98822123	101138346	chr7:100638579:G:A	0.128809	0.0927697	0.646064	0.671729	100638579	100638579	0.0253255690485055	0.0070269466417589	0.0044522362967075	0.0107119399200491	5.688280531568858	0.6559919766359829	1.28687e-08	0.511837	0.1298045	9.94162e-10	0.0651643	0.0917742	0.0380302999999999	-143.863	-143.016	511	485	2	1233.28
