## Supplementary material for "Characterization of shared and ancestry-specific signals driving complex traits using multi-ancestry fine-mapping": global_pips.txt

SNP_ID	shared_ll	notshared_ll	global_pips
chr7:106314294:T:C	-103.317	-101.712	0.03257600000000001
chr7:106416616:C:G	-103.162	-102.192	0.029928600000000003
chr7:106508297:G:A	0.0	-101.89	0.0123658
chr7:106637345:C:A	0.0	-104.086	0.00137495
chr7:106647289:G:A	0.0	-103.844	0.00175181
chr7:106647766:C:G	0.0	-103.993	0.00150966
chr7:106649346:C:T	0.0	-103.963	0.00155471
chr7:106654628:C:G	-104.761	-104.149	0.005492789999999999
chr7:106655081:T:C	-104.877	-104.22	0.00494327
chr7:106665538:A:G	0.0	-103.516	0.00243205
chr7:106666347:C:T	-106.039	-104.981	0.00173245
chr7:106667534:T:A	-103.819	-103.356	0.0136336
chr7:106667613:AT:A	-107.19	-105.559	0.0006853229999999998
chr7:106667760:A:G	-104.1	-103.537	0.01052256
chr7:106668197:G:A	-104.067	-103.589	0.010670990000000002
chr7:106668229:G:T	-107.019	-105.468	0.000784691
chr7:106668902:A:G	0.0	-106.338	0.000144743
chr7:106670181:C:A	-103.835	-103.402	0.013333200000000002
chr7:106671738:TTA:T	-107.227	-105.578	0.0006663159999999999
chr7:106671853:C:G	-104.026	-103.525	0.011176399999999998
chr7:106672830:C:G	-107.207	-105.566	0.0006770439999999999
chr7:106673004:C:A	-105.037	-104.014	0.00466747
chr7:106675775:A:G	-104.545	-103.888	0.0068920399999999995
chr7:106676033:G:A	-105.001	-104.113	0.00464553
chr7:106676223:C:T	-107.219	-105.574	0.0006702400000000001
chr7:106676370:C:T	-105.049	-104.083	0.0045301000000000004
chr7:106676595:A:T	-104.439	-103.848	0.007540670000000001
chr7:106677211:A:G	-106.959	-105.443	0.000820587
chr7:106677530:C:T	-107.258	-105.592	0.0006510329999999999
chr7:106678032:A:G	-105.169	-104.213	0.00400561
chr7:106679431:C:T	-107.15	-105.533	0.0007087580000000001
chr7:106680959:A:G	-106.931	-105.425	0.000840153
chr7:106681057:T:A	-105.096	-104.134	0.004318380000000001
chr7:106681526:C:A	-106.045	-104.922	0.0017601100000000003
chr7:106681574:C:G	-105.876	-104.709	0.0021141299999999997
chr7:106681934:G:C	-104.572	-103.93	0.006683429999999999
chr7:106683468:G:A	-106.965	-105.439	0.0008190419999999999
chr7:106683798:G:T	-106.758	-105.34	0.0009627749999999999
chr7:106684100:AC:A	-106.334	-105.104	0.0013685289999999998
chr7:106684166:G:C	-106.36	-105.125	0.0013354069999999998
chr7:106684297:T:A	-106.395	-105.145	0.0012965939999999999
chr7:106684558:A:G	-107.227	-105.572	0.000667989
chr7:106684654:T:C	-107.265	-105.589	0.000649565
chr7:106684818:C:T	-105.101	-104.126	0.004311559999999999
chr7:106685017:G:A	-104.465	-103.84	0.007406629999999999
chr7:106685488:T:A	-107.234	-105.576	0.0006646359999999999
chr7:106686443:C:T	-107.202	-105.561	0.000680591
chr7:106687417:C:G	-104.626	-103.975	0.006347619999999999
chr7:106687688:G:T	-106.862	-105.385	0.0008890469999999999
chr7:106688199:A:C	-106.882	-105.359	0.000889057
chr7:106688837:G:A	-105.585	-104.53	0.00272481
chr7:106688986:A:C	-104.526	-103.893	0.0069843100000000005
chr7:106689108:A:C	-104.517	-103.884	0.007043230000000001
chr7:106689323:T:C	-104.459	-103.835	0.00744885
chr7:106689568:T:C	-106.984	-105.422	0.00081647
chr7:106690336:G:A	-106.045	-104.953	0.0017422
chr7:106690391:T:C	-104.415	-103.743	0.00787835
chr7:106690568:T:C	-107.237	-105.577	0.000663028
chr7:106691210:T:C	-104.474	-103.847	0.007342990000000001
chr7:106691491:C:T	-105.912	-104.751	0.00203701
chr7:106692475:GTAGA:G	-105.933	-104.86	0.00193636
chr7:106692617:T:C	-104.38	-103.766	0.00804472
chr7:106693198:C:T	-104.446	-103.823	0.0075499
chr7:106694472:C:T	-107.237	-105.576	0.0006632890000000001
chr7:106695192:T:C	-107.11	-105.518	0.000729546
chr7:106695594:A:G	-105.604	-104.491	0.002725840000000001
chr7:106696365:C:T	-106.429	-105.106	0.0012883970000000002
chr7:106696905:C:T	-106.967	-105.44	0.000817772
chr7:106698017:G:C	-106.386	-105.122	0.0013157099999999999
chr7:106698543:T:C	-105.928	-104.791	0.0019865599999999996
chr7:106699194:C:T	-106.91	-105.419	0.000852798
chr7:106699332:CA:C	-104.374	-103.789	0.008041590000000001
chr7:106700379:T:G	-106.177	-105.052	0.0015429600000000003
chr7:106701259:T:C	-104.246	-103.638	0.009185519999999999
chr7:106701374:C:T	-104.438	-103.791	0.00765038
chr7:106701819:TAC:T	0.0	-103.51	0.00244595
chr7:106702298:A:T	-107.014	-105.47	0.000786276
chr7:106702745:A:G	-106.911	-105.408	0.0008558969999999999
chr7:106702859:T:C	-106.271	-105.095	0.001429713
chr7:106702942:C:T	-104.182	-103.609	0.00971704
chr7:106704842:TTC:T	-105.95	-104.902	0.00188819
chr7:106705984:G:A	-106.127	-104.985	0.0016318900000000002
chr7:106707618:T:G	-107.157	-105.479	0.0007244070000000003
chr7:106707810:G:C	-106.106	-105.008	0.00164239
chr7:106708207:G:T	-104.558	-103.916	0.006776150000000001
chr7:106708717:C:A	-107.652	-105.75	0.00049389
chr7:106709358:G:A	-104.507	-103.888	0.007092209999999999
chr7:106709694:A:G	-106.775	-105.326	0.000958561
chr7:106710182:G:A	-106.773	-105.316	0.00096387
chr7:106711006:C:T	-105.746	-104.681	0.00232657
chr7:106711781:A:T	-105.708	-104.703	0.0023719699999999993
chr7:106712519:G:A	-104.682	-104.304	0.00565215
chr7:106712926:T:C	-106.455	-105.142	0.001250354
chr7:106713252:T:C	-107.192	-105.556	0.0006857320000000001
chr7:106713261:T:C	-104.723	-104.306	0.005468290000000001
chr7:106713819:A:T	-106.969	-105.427	0.0008213979999999999
chr7:106714437:A:G	-104.342	-103.745	0.00832577
chr7:106714743:A:C	-106.962	-105.43	0.000823959
chr7:106715321:A:G	0.0	-104.11	0.0013428
chr7:106715497:G:A	-105.89	-104.774	0.00204953
chr7:106715986:G:A	0.0	-103.374	0.002803
chr7:106716200:T:C	-107.199	-105.559	0.0006823560000000001
chr7:106716835:C:A	-104.531	-103.892	0.0069606500000000005
chr7:106717041:T:G	-106.953	-105.415	0.0008334710000000001
chr7:106718770:C:T	-105.855	-104.756	0.00210949
chr7:106719198:C:T	-104.705	-103.7	0.00646905
chr7:106719307:G:T	0.0	-106.037	0.00019558
chr7:106720219:T:C	-104.481	-103.85	0.00730171
chr7:106720503:T:C	-104.417	-103.795	0.007769549999999999
chr7:106721055:A:C	-104.414	-103.793	0.007786219999999999
chr7:106721397:T:C	-106.427	-105.122	0.001282512
chr7:106721593:G:A	-104.457	-103.829	0.00747156
chr7:106721764:T:C	-106.288	-105.033	0.0014466359999999998
chr7:106722224:T:A	-104.524	-103.887	0.007004219999999999
chr7:106724153:A:G	-105.469	-104.449	0.00302301
chr7:106724805:A:AT	-107.264	-105.418	0.0007070150000000001
chr7:106724921:T:C	-107.114	-105.45	0.0007512400000000001
chr7:106725575:A:G	-105.851	-104.703	0.00215498
chr7:106726335:G:A	-106.479	-105.179	0.001197745
chr7:106727190:G:A	-102.239	-101.923	0.050956400000000006
chr7:106730198:C:G	-104.926	-104.247	0.004431289999999999
chr7:106731018:A:G	-104.846	-103.851	0.005599420000000001
chr7:106731773:C:G	-98.9131	-102.849	0.864846
chr7:106732176:T:C	-100.839	-103.021	0.130147
chr7:106732314:C:T	-103.349	-103.901	0.013245800000000002
chr7:106732457:G:A	-103.545	-103.973	0.011306850000000002
chr7:106732492:T:C	-104.526	-103.93	0.0069197500000000006
chr7:106733200:C:T	-103.745	-104.067	0.009725229999999998
chr7:106733272:C:T	-102.897	-103.797	0.019472399999999997
chr7:106733747:G:C	-106.948	-105.41	0.0008377179999999999
chr7:106734102:T:G	-106.213	-105.071	0.0014970689999999997
chr7:106734224:A:T	-107.4	-105.619	0.000596945
chr7:106735615:T:A	-107.114	-105.458	0.000748471
chr7:106738629:A:AGAT	-106.068	-104.955	0.00171346
chr7:106739558:C:G	-104.648	-104.224	0.00590181
chr7:106740284:T:C	-104.569	-104.179	0.006345780000000001
chr7:106741162:A:G	-104.795	-104.28	0.005193629999999999
chr7:106741872:A:T	-106.164	-105.008	0.00158065
chr7:106750311:T:A	-106.564	-105.006	0.0012402160000000001
chr7:106754479:T:C	-105.168	-103.517	0.0052260499999999994
chr7:106754858:A:G	-105.234	-103.593	0.00486936
chr7:106755406:G:A	-105.229	-103.585	0.00490044
chr7:106755494:C:T	-104.699	-103.576	0.0067613299999999986
chr7:106756383:A:T	-104.397	-104.078	0.007433179999999999
chr7:106756398:C:T	-104.43	-104.057	0.007267639999999999
chr7:106756567:G:A	-106.185	-104.937	0.0015983
chr7:106757263:T:C	-104.626	-104.214	0.006020290000000001
chr7:106757707:G:A	-105.125	-104.055	0.0043395
chr7:106758344:C:T	-105.326	-104.623	0.0031926000000000003
chr7:106759660:G:C	-106.81	-105.367	0.0009233290000000001
chr7:106765863:A:T	-105.697	-104.707	0.00238641
chr7:106776801:T:C	-104.98	-104.432	0.00434983
chr7:106779527:T:C	-105.168	-104.094	0.0041600100000000004
chr7:106782271:C:T	-105.576	-104.445	0.0028202
