## Supplementary material for "Characterization of shared and ancestry-specific signals driving complex traits using multi-ancestry fine-mapping": mscaviar_results_shared_pips.txt

SNP_ID	shared_pip	shared_ll	notshared_ll
chr7:106314294:T:C	0.0177973	-103.317	-101.712
chr7:106416616:C:G	0.02079	-103.162	-102.192
chr7:106508297:G:A	0	0	-101.89
chr7:106637345:C:A	0	0	-104.086
chr7:106647289:G:A	0	0	-103.844
chr7:106647766:C:G	0	0	-103.993
chr7:106649346:C:T	0	0	-103.963
chr7:106654628:C:G	0.0042012	-104.761	-104.149
chr7:106655081:T:C	0.00374068	-104.877	-104.22
chr7:106665538:A:G	0	0	-103.516
chr7:106666347:C:T	0.00117052	-106.039	-104.981
chr7:106667534:T:A	0.0107801	-103.819	-103.356
chr7:106667613:AT:A	0.000370113	-107.19	-105.559
chr7:106667760:A:G	0.00813995	-104.1	-103.537
chr7:106668197:G:A	0.00841051	-104.067	-103.589
chr7:106668229:G:T	0.000439466	-107.019	-105.468
chr7:106668902:A:G	0	0	-106.338
chr7:106670181:C:A	0.0106075	-103.835	-103.402
chr7:106671738:TTA:T	0.000356835	-107.227	-105.578
chr7:106671853:C:G	0.00876645	-104.026	-103.525
chr7:106672830:C:G	0.000363929	-107.207	-105.566
chr7:106673004:C:A	0.00318971	-105.037	-104.014
chr7:106675775:A:G	0.0052147	-104.545	-103.888
chr7:106676033:G:A	0.00330666	-105.001	-104.113
chr7:106676223:C:T	0.000359559	-107.219	-105.574
chr7:106676370:C:T	0.00314996	-105.049	-104.083
chr7:106676595:A:T	0.00579556	-104.439	-103.848
chr7:106677211:A:G	0.00046644	-106.959	-105.443
chr7:106677530:C:T	0.00034602	-107.258	-105.592
chr7:106678032:A:G	0.00279363	-105.169	-104.213
chr7:106679431:C:T	0.000385231	-107.15	-105.533
chr7:106680959:A:G	0.000479798	-106.931	-105.425
chr7:106681057:T:A	0.00300703	-105.096	-104.134
chr7:106681526:C:A	0.00116406	-106.045	-104.922
chr7:106681574:C:G	0.00137694	-105.876	-104.709
chr7:106681934:G:C	0.00507638	-104.572	-103.93
chr7:106683468:G:A	0.0004637	-106.965	-105.439
chr7:106683798:G:T	0.000570388	-106.758	-105.34
chr7:106684100:AC:A	0.000871381	-106.334	-105.104
chr7:106684166:G:C	0.000848793	-106.36	-105.125
chr7:106684297:T:A	0.000819596	-106.395	-105.145
chr7:106684558:A:G	0.000356813	-107.227	-105.572
chr7:106684654:T:C	0.000343652	-107.265	-105.589
chr7:106684818:C:T	0.00298984	-105.101	-104.126
chr7:106685017:G:A	0.00564718	-104.465	-103.84
chr7:106685488:T:A	0.0003545	-107.234	-105.576
chr7:106686443:C:T	0.000365943	-107.202	-105.561
chr7:106687417:C:G	0.00481136	-104.626	-103.975
chr7:106687688:G:T	0.000513993	-106.862	-105.385
chr7:106688199:A:C	0.000503851	-106.882	-105.359
chr7:106688837:G:A	0.00184234	-105.585	-104.53
chr7:106688986:A:C	0.0053154	-104.526	-103.893
chr7:106689108:A:C	0.00536035	-104.517	-103.884
chr7:106689323:T:C	0.0056805	-104.459	-103.835
chr7:106689568:T:C	0.000454806	-106.984	-105.422
chr7:106690336:G:A	0.00116397	-106.045	-104.953
chr7:106690391:T:C	0.00594076	-104.415	-103.743
chr7:106690568:T:C	0.000353313	-107.237	-105.577
chr7:106691210:T:C	0.00559695	-104.474	-103.847
chr7:106691491:C:T	0.00132971	-105.912	-104.751
chr7:106692475:GTAGA:G	0.00130178	-105.933	-104.86
chr7:106692617:T:C	0.00615079	-104.38	-103.766
chr7:106693198:C:T	0.00576024	-104.446	-103.823
chr7:106694472:C:T	0.000353366	-107.237	-105.576
chr7:106695192:T:C	0.000401022	-107.11	-105.518
chr7:106695594:A:G	0.00180829	-105.604	-104.491
chr7:106696365:C:T	0.000792287	-106.429	-105.106
chr7:106696905:C:T	0.000462629	-106.967	-105.44
chr7:106698017:G:C	0.00082761	-106.386	-105.122
chr7:106698543:T:C	0.00130735	-105.928	-104.791
chr7:106699194:C:T	0.00049006	-106.91	-105.419
chr7:106699332:CA:C	0.0061898	-104.374	-103.789
chr7:106700379:T:G	0.00101929	-106.177	-105.052
chr7:106701259:T:C	0.0070326	-104.246	-103.638
chr7:106701374:C:T	0.00580291	-104.438	-103.791
chr7:106701819:TAC:T	0	0	-103.51
chr7:106702298:A:T	0.000441463	-107.014	-105.47
chr7:106702745:A:G	0.000489374	-106.911	-105.408
chr7:106702859:T:C	0.000928347	-106.271	-105.095
chr7:106702942:C:T	0.00750068	-104.182	-103.609
chr7:106704842:TTC:T	0.00127982	-105.95	-104.902
chr7:106705984:G:A	0.0010719	-106.127	-104.985
chr7:106707618:T:G	0.000382824	-107.157	-105.479
chr7:106707810:G:C	0.00109515	-106.106	-105.008
chr7:106708207:G:T	0.00514555	-104.558	-103.916
chr7:106708717:C:A	0.000233331	-107.652	-105.75
chr7:106709358:G:A	0.0054154	-104.507	-103.888
chr7:106709694:A:G	0.000560721	-106.775	-105.326
chr7:106710182:G:A	0.000561924	-106.773	-105.316
chr7:106711006:C:T	0.00156826	-105.746	-104.681
chr7:106711781:A:T	0.00162988	-105.708	-104.703
chr7:106712519:G:A	0.00454629	-104.682	-104.304
chr7:106712926:T:C	0.000772137	-106.455	-105.142
chr7:106713252:T:C	0.000369475	-107.192	-105.556
chr7:106713261:T:C	0.00436485	-104.723	-104.306
chr7:106713819:A:T	0.0004617	-106.969	-105.427
chr7:106714437:A:G	0.00639136	-104.342	-103.745
chr7:106714743:A:C	0.000465189	-106.962	-105.43
chr7:106715321:A:G	0	0	-104.11
chr7:106715497:G:A	0.00135815	-105.89	-104.774
chr7:106715986:G:A	0	0	-103.374
chr7:106716200:T:C	0.000367036	-107.199	-105.559
chr7:106716835:C:A	0.00529105	-104.531	-103.892
chr7:106717041:T:G	0.000469321	-106.953	-105.415
chr7:106718770:C:T	0.00140567	-105.855	-104.756
chr7:106719198:C:T	0.00444585	-104.705	-103.7
chr7:106719307:G:T	0	0	-106.037
chr7:106720219:T:C	0.00555996	-104.481	-103.85
chr7:106720503:T:C	0.00592885	-104.417	-103.795
chr7:106721055:A:C	0.005942	-104.414	-103.793
chr7:106721397:T:C	0.000794415	-106.427	-105.122
chr7:106721593:G:A	0.00569366	-104.457	-103.829
chr7:106721764:T:C	0.000912984	-106.288	-105.033
chr7:106722224:T:A	0.0053254	-104.524	-103.887
chr7:106724153:A:G	0.00206713	-105.469	-104.449
chr7:106724805:A:AT	0.000343945	-107.264	-105.418
chr7:106724921:T:C	0.000399577	-107.114	-105.45
chr7:106725575:A:G	0.00141285	-105.851	-104.703
chr7:106726335:G:A	0.000737062	-106.479	-105.179
chr7:106727190:G:A	0.0414492	-102.239	-101.923
chr7:106730198:C:G	0.00331348	-104.926	-104.247
chr7:106731018:A:G	0.00385889	-104.846	-103.851
chr7:106731773:C:G	0.862055	-98.9131	-102.849
chr7:106732176:T:C	0.127239	-100.839	-103.021
chr7:106732314:C:T	0.0117482	-103.349	-103.901
chr7:106732457:G:A	0.00990105	-103.545	-103.973
chr7:106732492:T:C	0.00531236	-104.526	-103.93
chr7:106733200:C:T	0.00844626	-103.745	-104.067
chr7:106733272:C:T	0.0178348	-102.897	-103.797
chr7:106733747:G:C	0.000471669	-106.948	-105.41
chr7:106734102:T:G	0.000983331	-106.213	-105.071
chr7:106734224:A:T	0.000300123	-107.4	-105.619
chr7:106735615:T:A	0.000399636	-107.114	-105.458
chr7:106738629:A:AGAT	0.00113664	-106.068	-104.955
chr7:106739558:C:G	0.00470391	-104.648	-104.224
chr7:106740284:T:C	0.00509239	-104.569	-104.179
chr7:106741162:A:G	0.00406099	-104.795	-104.28
chr7:106741872:A:T	0.00103349	-106.164	-105.008
chr7:106750311:T:A	0.000692258	-106.564	-105.006
chr7:106754479:T:C	0.00279561	-105.168	-103.517
chr7:106754858:A:G	0.00261816	-105.234	-103.593
chr7:106755406:G:A	0.00263052	-105.229	-103.585
chr7:106755494:C:T	0.004471	-104.699	-103.576
chr7:106756383:A:T	0.00604678	-104.397	-104.078
chr7:106756398:C:T	0.00585169	-104.43	-104.057
chr7:106756567:G:A	0.00101119	-106.185	-104.937
chr7:106757263:T:C	0.00481034	-104.626	-104.214
chr7:106757707:G:A	0.00292081	-105.125	-104.055
chr7:106758344:C:T	0.00238851	-105.326	-104.623
chr7:106759660:G:C	0.000541279	-106.81	-105.367
chr7:106765863:A:T	0.00164724	-105.697	-104.707
chr7:106776801:T:C	0.00337651	-104.98	-104.432
chr7:106779527:T:C	0.00279565	-105.168	-104.094
chr7:106782271:C:T	0.00185941	-105.576	-104.445
