## Supplementary material for "Characterization of shared and ancestry-specific signals driving complex traits using multi-ancestry fine-mapping": mscaviar_results_study0_post.txt

SNP_ID	Prob_in_pCausalSet
chr7:106314294:T:C	0.0178786
chr7:106416616:C:G	0.0297733
chr7:106508297:G:A	0.0123658
chr7:106637345:C:A	0.00137495
chr7:106647289:G:A	0.00175181
chr7:106647766:C:G	0.00150966
chr7:106649346:C:T	0.00155471
chr7:106654628:C:G	0.00521458
chr7:106655081:T:C	0.00467443
chr7:106665538:A:G	0.00243205
chr7:106666347:C:T	0.00142918
chr7:106667534:T:A	0.0133526
chr7:106667613:AT:A	0.000529836
chr7:106667760:A:G	0.0102657
chr7:106668197:G:A	0.0103853
chr7:106668229:G:T	0.000629585
chr7:106668902:A:G	0.000144743
chr7:106670181:C:A	0.0130408
chr7:106671738:TTA:T	0.000510736
chr7:106671853:C:G	0.0109009
chr7:106672830:C:G	0.000510979
chr7:106673004:C:A	0.00450469
chr7:106675775:A:G	0.00664796
chr7:106676033:G:A	0.00445171
chr7:106676223:C:T	0.000512978
chr7:106676370:C:T	0.00435461
chr7:106676595:A:T	0.00727848
chr7:106677211:A:G	0.000636103
chr7:106677530:C:T	0.000492221
chr7:106678032:A:G	0.00382356
chr7:106679431:C:T	0.000529177
chr7:106680959:A:G	0.000676376
chr7:106681057:T:A	0.0041403
chr7:106681526:C:A	0.00156584
chr7:106681574:C:G	0.00195403
chr7:106681934:G:C	0.00643225
chr7:106683468:G:A	0.00066263
chr7:106683798:G:T	0.000752406
chr7:106684100:AC:A	0.0011778
chr7:106684166:G:C	0.00113978
chr7:106684297:T:A	0.00110182
chr7:106684558:A:G	0.000496123
chr7:106684654:T:C	0.000478277
chr7:106684818:C:T	0.00413664
chr7:106685017:G:A	0.00715546
chr7:106685488:T:A	0.000493493
chr7:106686443:C:T	0.00050929
chr7:106687417:C:G	0.00609645
chr7:106687688:G:T	0.000727549
chr7:106688199:A:C	0.000639139
chr7:106688837:G:A	0.00255014
chr7:106688986:A:C	0.00673271
chr7:106689108:A:C	0.00679205
chr7:106689323:T:C	0.00719768
chr7:106689568:T:C	0.000588944
chr7:106690336:G:A	0.00152763
chr7:106690391:T:C	0.00764442
chr7:106690568:T:C	0.000491639
chr7:106691210:T:C	0.00709182
chr7:106691491:C:T	0.0018727
chr7:106692475:GTAGA:G	0.00173478
chr7:106692617:T:C	0.00779355
chr7:106693198:C:T	0.00729872
chr7:106694472:C:T	0.000490959
chr7:106695192:T:C	0.000573829
chr7:106695594:A:G	0.00256563
chr7:106696365:C:T	0.000948994
chr7:106696905:C:T	0.000662302
chr7:106698017:G:C	0.00113483
chr7:106698543:T:C	0.00181289
chr7:106699194:C:T	0.000674479
chr7:106699332:CA:C	0.00778057
chr7:106700379:T:G	0.00129616
chr7:106701259:T:C	0.00893791
chr7:106701374:C:T	0.00740782
chr7:106702298:A:T	0.000603911
chr7:106702745:A:G	0.000699964
chr7:106702859:T:C	0.00120353
chr7:106702942:C:T	0.00946029
chr7:106704842:TTC:T	0.00166634
chr7:106705984:G:A	0.00143316
chr7:106707618:T:G	0.000494604
chr7:106707810:G:C	0.00140693
chr7:106708207:G:T	0.0065261
chr7:106708717:C:A	0.000327331
chr7:106709358:G:A	0.00683658
chr7:106709694:A:G	0.00071562
chr7:106710182:G:A	0.000711137
chr7:106711006:C:T	0.00214417
chr7:106711781:A:T	0.00216996
chr7:106712519:G:A	0.00512071
chr7:106712926:T:C	0.00108453
chr7:106713252:T:C	0.000513037
chr7:106713261:T:C	0.00502303
chr7:106713819:A:T	0.00060459
chr7:106714437:A:G	0.00807042
chr7:106714743:A:C	0.000613444
chr7:106715321:A:G	0.0013428
chr7:106715497:G:A	0.00187263
chr7:106716200:T:C	0.000509592
chr7:106716835:C:A	0.00671061
chr7:106717041:T:G	0.000610651
chr7:106718770:C:T	0.00192983
chr7:106719198:C:T	0.00630892
chr7:106719307:G:T	0.00019558
chr7:106720219:T:C	0.00705166
chr7:106720503:T:C	0.0075195
chr7:106721055:A:C	0.00753617
chr7:106721397:T:C	0.00111766
chr7:106721593:G:A	0.00722158
chr7:106721764:T:C	0.00127957
chr7:106722224:T:A	0.00675418
chr7:106724153:A:G	0.00284507
chr7:106724805:A:AT	0.000426102
chr7:106724921:T:C	0.000511349
chr7:106725575:A:G	0.00199098
chr7:106726335:G:A	0.000886727
chr7:106727190:G:A	0.0506496
chr7:106730198:C:G	0.00418047
chr7:106731018:A:G	0.00543514
chr7:106731773:C:G	0.862641
chr7:106732176:T:C	0.128148
chr7:106732314:C:T	0.0128038
chr7:106732457:G:A	0.010876
chr7:106732492:T:C	0.00665414
chr7:106733200:C:T	0.00909264
chr7:106733272:C:T	0.0187385
chr7:106733747:G:C	0.000611685
chr7:106734102:T:G	0.00123589
chr7:106734224:A:T	0.000405069
chr7:106735615:T:A	0.000514026
chr7:106738629:A:AGAT	0.00134191
chr7:106739558:C:G	0.00551055
chr7:106740284:T:C	0.00594509
chr7:106741162:A:G	0.00484696
chr7:106741872:A:T	0.00123284
chr7:106750311:T:A	0.000797084
chr7:106754479:T:C	0.00287542
chr7:106754858:A:G	0.00269911
chr7:106755406:G:A	0.00271115
chr7:106755494:C:T	0.00461053
chr7:106756383:A:T	0.00701352
chr7:106756398:C:T	0.00688923
chr7:106756567:G:A	0.00144009
chr7:106757263:T:C	0.00562325
chr7:106757707:G:A	0.00307593
chr7:106758344:C:T	0.00282698
chr7:106759660:G:C	0.000745097
chr7:106765863:A:T	0.00217827
chr7:106776801:T:C	0.00376187
chr7:106779527:T:C	0.00400488
chr7:106782271:C:T	0.0026654
