## Supplementary material for "Characterization of shared and ancestry-specific signals driving complex traits using multi-ancestry fine-mapping": mscaviar_results_study1_post.txt

SNP_ID	Prob_in_pCausalSet
chr7:106314294:T:C	0.0324947
chr7:106416616:C:G	0.0209453
chr7:106654628:C:G	0.00447941
chr7:106655081:T:C	0.00400952
chr7:106666347:C:T	0.00147379
chr7:106667534:T:A	0.0110611
chr7:106667613:AT:A	0.0005256
chr7:106667760:A:G	0.00839681
chr7:106668197:G:A	0.0086962
chr7:106668229:G:T	0.000594572
chr7:106670181:C:A	0.0108999
chr7:106671738:TTA:T	0.000512415
chr7:106671853:C:G	0.00904195
chr7:106672830:C:G	0.000529994
chr7:106673004:C:A	0.00335249
chr7:106675775:A:G	0.00545878
chr7:106676033:G:A	0.00350048
chr7:106676223:C:T	0.000516821
chr7:106676370:C:T	0.00332545
chr7:106676595:A:T	0.00605775
chr7:106677211:A:G	0.000650924
chr7:106677530:C:T	0.000504832
chr7:106678032:A:G	0.00297568
chr7:106679431:C:T	0.000564812
chr7:106680959:A:G	0.000643575
chr7:106681057:T:A	0.00318511
chr7:106681526:C:A	0.00135833
chr7:106681574:C:G	0.00153704
chr7:106681934:G:C	0.00532756
chr7:106683468:G:A	0.000620112
chr7:106683798:G:T	0.000780757
chr7:106684100:AC:A	0.00106211
chr7:106684166:G:C	0.00104442
chr7:106684297:T:A	0.00101437
chr7:106684558:A:G	0.000528679
chr7:106684654:T:C	0.00051494
chr7:106684818:C:T	0.00316476
chr7:106685017:G:A	0.00589835
chr7:106685488:T:A	0.000525643
chr7:106686443:C:T	0.000537244
chr7:106687417:C:G	0.00506253
chr7:106687688:G:T	0.000675491
chr7:106688199:A:C	0.000753769
chr7:106688837:G:A	0.00201701
chr7:106688986:A:C	0.005567
chr7:106689108:A:C	0.00561153
chr7:106689323:T:C	0.00593167
chr7:106689568:T:C	0.000682332
chr7:106690336:G:A	0.00137854
chr7:106690391:T:C	0.00617469
chr7:106690568:T:C	0.000524702
chr7:106691210:T:C	0.00584812
chr7:106691491:C:T	0.00149402
chr7:106692475:GTAGA:G	0.00150336
chr7:106692617:T:C	0.00640196
chr7:106693198:C:T	0.00601142
chr7:106694472:C:T	0.000525696
chr7:106695192:T:C	0.000556739
chr7:106695594:A:G	0.0019685
chr7:106696365:C:T	0.00113169
chr7:106696905:C:T	0.000618099
chr7:106698017:G:C	0.00100849
chr7:106698543:T:C	0.00148102
chr7:106699194:C:T	0.000668379
chr7:106699332:CA:C	0.00645082
chr7:106700379:T:G	0.00126609
chr7:106701259:T:C	0.00728021
chr7:106701374:C:T	0.00604547
chr7:106701819:TAC:T	0.00244595
chr7:106702298:A:T	0.000623828
chr7:106702745:A:G	0.000645307
chr7:106702859:T:C	0.00115453
chr7:106702942:C:T	0.00775743
chr7:106704842:TTC:T	0.00150167
chr7:106705984:G:A	0.00127063
chr7:106707618:T:G	0.000612627
chr7:106707810:G:C	0.00133061
chr7:106708207:G:T	0.0053956
chr7:106708717:C:A	0.00039989
chr7:106709358:G:A	0.00567103
chr7:106709694:A:G	0.000803662
chr7:106710182:G:A	0.000814657
chr7:106711006:C:T	0.00175066
chr7:106711781:A:T	0.00183189
chr7:106712519:G:A	0.00507773
chr7:106712926:T:C	0.000937961
chr7:106713252:T:C	0.00054217
chr7:106713261:T:C	0.00481011
chr7:106713819:A:T	0.000678508
chr7:106714437:A:G	0.00664671
chr7:106714743:A:C	0.000675704
chr7:106715497:G:A	0.00153505
chr7:106715986:G:A	0.002803
chr7:106716200:T:C	0.0005398
chr7:106716835:C:A	0.00554109
chr7:106717041:T:G	0.000692141
chr7:106718770:C:T	0.00158533
chr7:106719198:C:T	0.00460598
chr7:106720219:T:C	0.00581001
chr7:106720503:T:C	0.0061789
chr7:106721055:A:C	0.00619205
chr7:106721397:T:C	0.000959267
chr7:106721593:G:A	0.00594364
chr7:106721764:T:C	0.00108005
chr7:106722224:T:A	0.00557544
chr7:106724153:A:G	0.00224507
chr7:106724805:A:AT	0.000624858
chr7:106724921:T:C	0.000639468
chr7:106725575:A:G	0.00157685
chr7:106726335:G:A	0.00104808
chr7:106727190:G:A	0.041756
chr7:106730198:C:G	0.0035643
chr7:106731018:A:G	0.00402317
chr7:106731773:C:G	0.86426
chr7:106732176:T:C	0.129238
chr7:106732314:C:T	0.0121902
chr7:106732457:G:A	0.0103319
chr7:106732492:T:C	0.00557797
chr7:106733200:C:T	0.00907885
chr7:106733272:C:T	0.0185687
chr7:106733747:G:C	0.000697702
chr7:106734102:T:G	0.00124451
chr7:106734224:A:T	0.000491999
chr7:106735615:T:A	0.000634081
chr7:106738629:A:AGAT	0.00150819
chr7:106739558:C:G	0.00509517
chr7:106740284:T:C	0.00549308
chr7:106741162:A:G	0.00440766
chr7:106741872:A:T	0.0013813
chr7:106750311:T:A	0.00113539
chr7:106754479:T:C	0.00514624
chr7:106754858:A:G	0.00478841
chr7:106755406:G:A	0.00481981
chr7:106755494:C:T	0.0066218
chr7:106756383:A:T	0.00646644
chr7:106756398:C:T	0.0062301
chr7:106756567:G:A	0.0011694
chr7:106757263:T:C	0.00520738
chr7:106757707:G:A	0.00418438
chr7:106758344:C:T	0.00275413
chr7:106759660:G:C	0.000719511
chr7:106765863:A:T	0.00185538
chr7:106776801:T:C	0.00396447
chr7:106779527:T:C	0.00295078
chr7:106782271:C:T	0.00201421
