## Supplementary material for "Characterization of shared and ancestry-specific signals driving complex traits using multi-ancestry fine-mapping": not_shared_pips.txt

SNP_ID	shared_ll_x	notshared_ll_x	shared_ll_y	notshared_ll_y	not_shared_pip
chr7:106314294:T:C	-103.317	-101.712	-103.317	-101.712	0.014778700000000002
chr7:106416616:C:G	-103.162	-102.192	-103.162	-102.192	0.0091386
chr7:106508297:G:A	0.0	-101.89	0.0	-101.89	0.0123658
chr7:106637345:C:A	0.0	-104.086	0.0	-104.086	0.00137495
chr7:106647289:G:A	0.0	-103.844	0.0	-103.844	0.00175181
chr7:106647766:C:G	0.0	-103.993	0.0	-103.993	0.00150966
chr7:106649346:C:T	0.0	-103.963	0.0	-103.963	0.00155471
chr7:106654628:C:G	-104.761	-104.149	-104.761	-104.149	0.0012915899999998998
chr7:106655081:T:C	-104.877	-104.22	-104.877	-104.22	0.0012025899999999995
chr7:106665538:A:G	0.0	-103.516	0.0	-103.516	0.00243205
chr7:106666347:C:T	-106.039	-104.981	-106.039	-104.981	0.00056193
chr7:106667534:T:A	-103.819	-103.356	-103.819	-103.356	0.0028534999999999984
chr7:106667613:AT:A	-107.19	-105.559	-107.19	-105.559	0.0003152099999999
chr7:106667760:A:G	-104.1	-103.537	-104.1	-103.537	0.0023826100000000003
chr7:106668197:G:A	-104.067	-103.589	-104.067	-103.589	0.0022604800000000005
chr7:106668229:G:T	-107.019	-105.468	-107.019	-105.468	0.000345225
chr7:106668902:A:G	0.0	-106.338	0.0	-106.338	0.000144743
chr7:106670181:C:A	-103.835	-103.402	-103.835	-103.402	0.0027256999999999993
chr7:106671738:TTA:T	-107.227	-105.578	-107.227	-105.578	0.00030948099999989994
chr7:106671853:C:G	-104.026	-103.525	-104.026	-103.525	0.0024099499999999004
chr7:106672830:C:G	-107.207	-105.566	-107.207	-105.566	0.00031311499999989997
chr7:106673004:C:A	-105.037	-104.014	-105.037	-104.014	0.0014777599999999998
chr7:106675775:A:G	-104.545	-103.888	-104.545	-103.888	0.0016773399999998996
chr7:106676033:G:A	-105.001	-104.113	-105.001	-104.113	0.0013388700000000003
chr7:106676223:C:T	-107.219	-105.574	-107.219	-105.574	0.000310681
chr7:106676370:C:T	-105.049	-104.083	-105.049	-104.083	0.0013801399999999998
chr7:106676595:A:T	-104.439	-103.848	-104.439	-103.848	0.0017451100000000002
chr7:106677211:A:G	-106.959	-105.443	-106.959	-105.443	0.000354147
chr7:106677530:C:T	-107.258	-105.592	-107.258	-105.592	0.0003050129999999
chr7:106678032:A:G	-105.169	-104.213	-105.169	-104.213	0.0012119799999999997
chr7:106679431:C:T	-107.15	-105.533	-107.15	-105.533	0.000323527
chr7:106680959:A:G	-106.931	-105.425	-106.931	-105.425	0.000360355
chr7:106681057:T:A	-105.096	-104.134	-105.096	-104.134	0.0013113500000000002
chr7:106681526:C:A	-106.045	-104.922	-106.045	-104.922	0.0005960500000000001
chr7:106681574:C:G	-105.876	-104.709	-105.876	-104.709	0.0007371899999998998
chr7:106681934:G:C	-104.572	-103.93	-104.572	-103.93	0.0016070499999998999
chr7:106683468:G:A	-106.965	-105.439	-106.965	-105.439	0.0003553419999999
chr7:106683798:G:T	-106.758	-105.34	-106.758	-105.34	0.00039238699999989994
chr7:106684100:AC:A	-106.334	-105.104	-106.334	-105.104	0.0004971479999999001
chr7:106684166:G:C	-106.36	-105.125	-106.36	-105.125	0.00048661399999990005
chr7:106684297:T:A	-106.395	-105.145	-106.395	-105.145	0.0004769979999998999
chr7:106684558:A:G	-107.227	-105.572	-107.227	-105.572	0.00031117600000000003
chr7:106684654:T:C	-107.265	-105.589	-107.265	-105.589	0.00030591299999999994
chr7:106684818:C:T	-105.101	-104.126	-105.101	-104.126	0.0013217199999999
chr7:106685017:G:A	-104.465	-103.84	-104.465	-103.84	0.0017594499999999003
chr7:106685488:T:A	-107.234	-105.576	-107.234	-105.576	0.00031013599999989996
chr7:106686443:C:T	-107.202	-105.561	-107.202	-105.561	0.00031464800000000005
chr7:106687417:C:G	-104.626	-103.975	-104.626	-103.975	0.0015362599999999005
chr7:106687688:G:T	-106.862	-105.385	-106.862	-105.385	0.00037505399999990003
chr7:106688199:A:C	-106.882	-105.359	-106.882	-105.359	0.0003852059999999999
chr7:106688837:G:A	-105.585	-104.53	-105.585	-104.53	0.0008824699999999998
chr7:106688986:A:C	-104.526	-103.893	-104.526	-103.893	0.00166891
chr7:106689108:A:C	-104.517	-103.884	-104.517	-103.884	0.0016828800000000003
chr7:106689323:T:C	-104.459	-103.835	-104.459	-103.835	0.0017683500000000001
chr7:106689568:T:C	-106.984	-105.422	-106.984	-105.422	0.00036166400000000004
chr7:106690336:G:A	-106.045	-104.953	-106.045	-104.953	0.0005782299999999999
chr7:106690391:T:C	-104.415	-103.743	-104.415	-103.743	0.0019375899999999995
chr7:106690568:T:C	-107.237	-105.577	-107.237	-105.577	0.00030971499999999996
chr7:106691210:T:C	-104.474	-103.847	-104.474	-103.847	0.00174604
chr7:106691491:C:T	-105.912	-104.751	-105.912	-104.751	0.0007073000000000001
chr7:106692475:GTAGA:G	-105.933	-104.86	-105.933	-104.86	0.00063458
chr7:106692617:T:C	-104.38	-103.766	-104.38	-103.766	0.0018939300000000003
chr7:106693198:C:T	-104.446	-103.823	-104.446	-103.823	0.0017896600000000002
chr7:106694472:C:T	-107.237	-105.576	-107.237	-105.576	0.000309923
chr7:106695192:T:C	-107.11	-105.518	-107.11	-105.518	0.00032852399999999996
chr7:106695594:A:G	-105.604	-104.491	-105.604	-104.491	0.0009175500000000003
chr7:106696365:C:T	-106.429	-105.106	-106.429	-105.106	0.0004961099999999999
chr7:106696905:C:T	-106.967	-105.44	-106.967	-105.44	0.00035514300000000004
chr7:106698017:G:C	-106.386	-105.122	-106.386	-105.122	0.0004880999999998999
chr7:106698543:T:C	-105.928	-104.791	-105.928	-104.791	0.0006792099999998998
chr7:106699194:C:T	-106.91	-105.419	-106.91	-105.419	0.00036273800000000004
chr7:106699332:CA:C	-104.374	-103.789	-104.374	-103.789	0.0018517899999999999
chr7:106700379:T:G	-106.177	-105.052	-106.177	-105.052	0.00052367
chr7:106701259:T:C	-104.246	-103.638	-104.246	-103.638	0.0021529199999999003
chr7:106701374:C:T	-104.438	-103.791	-104.438	-103.791	0.0018474700000000004
chr7:106701819:TAC:T	0.0	-103.51	0.0	-103.51	0.00244595
chr7:106702298:A:T	-107.014	-105.47	-107.014	-105.47	0.000344813
chr7:106702745:A:G	-106.911	-105.408	-106.911	-105.408	0.00036652299999990004
chr7:106702859:T:C	-106.271	-105.095	-106.271	-105.095	0.0005013659999999999
chr7:106702942:C:T	-104.182	-103.609	-104.182	-103.609	0.0022163599999999997
chr7:106704842:TTC:T	-105.95	-104.902	-105.95	-104.902	0.00060837
chr7:106705984:G:A	-106.127	-104.985	-106.127	-104.985	0.00055999
chr7:106707618:T:G	-107.157	-105.479	-107.157	-105.479	0.00034158300000000007
chr7:106707810:G:C	-106.106	-105.008	-106.106	-105.008	0.00054724
chr7:106708207:G:T	-104.558	-103.916	-104.558	-103.916	0.0016306000000000003
chr7:106708717:C:A	-107.652	-105.75	-107.652	-105.75	0.00026055899999999994
chr7:106709358:G:A	-104.507	-103.888	-104.507	-103.888	0.0016768099999999002
chr7:106709694:A:G	-106.775	-105.326	-106.775	-105.326	0.00039784
chr7:106710182:G:A	-106.773	-105.316	-106.773	-105.316	0.00040194600000000003
chr7:106711006:C:T	-105.746	-104.681	-105.746	-104.681	0.0007583100000000001
chr7:106711781:A:T	-105.708	-104.703	-105.708	-104.703	0.0007420899999999
chr7:106712519:G:A	-104.682	-104.304	-104.682	-104.304	0.0011058600000000002
chr7:106712926:T:C	-106.455	-105.142	-106.455	-105.142	0.00047821699999999997
chr7:106713252:T:C	-107.192	-105.556	-107.192	-105.556	0.00031625699999999996
chr7:106713261:T:C	-104.723	-104.306	-104.723	-104.306	0.0011034399999999998
chr7:106713819:A:T	-106.969	-105.427	-106.969	-105.427	0.0003596979999999
chr7:106714437:A:G	-104.342	-103.745	-104.342	-103.745	0.0019344100000000001
chr7:106714743:A:C	-106.962	-105.43	-106.962	-105.43	0.00035876999999999995
chr7:106715321:A:G	0.0	-104.11	0.0	-104.11	0.0013428
chr7:106715497:G:A	-105.89	-104.774	-105.89	-104.774	0.0006913799999999999
chr7:106715986:G:A	0.0	-103.374	0.0	-103.374	0.002803
chr7:106716200:T:C	-107.199	-105.559	-107.199	-105.559	0.00031531999999999996
chr7:106716835:C:A	-104.531	-103.892	-104.531	-103.892	0.0016695999999999994
chr7:106717041:T:G	-106.953	-105.415	-106.953	-105.415	0.00036415000000000004
chr7:106718770:C:T	-105.855	-104.756	-105.855	-104.756	0.00070382
chr7:106719198:C:T	-104.705	-103.7	-104.705	-103.7	0.0020231999999999993
chr7:106719307:G:T	0.0	-106.037	0.0	-106.037	0.00019558
chr7:106720219:T:C	-104.481	-103.85	-104.481	-103.85	0.0017417500000000002
chr7:106720503:T:C	-104.417	-103.795	-104.417	-103.795	0.0018406999999999
chr7:106721055:A:C	-104.414	-103.793	-104.414	-103.793	0.0018442199999999
chr7:106721397:T:C	-106.427	-105.122	-106.427	-105.122	0.00048809699999999994
chr7:106721593:G:A	-104.457	-103.829	-104.457	-103.829	0.0017779000000000007
chr7:106721764:T:C	-106.288	-105.033	-106.288	-105.033	0.0005336519999999001
chr7:106722224:T:A	-104.524	-103.887	-104.524	-103.887	0.0016788199999998995
chr7:106724153:A:G	-105.469	-104.449	-105.469	-104.449	0.0009558800000000001
chr7:106724805:A:AT	-107.264	-105.418	-107.264	-105.418	0.00036306999999999995
chr7:106724921:T:C	-107.114	-105.45	-107.114	-105.45	0.000351663
chr7:106725575:A:G	-105.851	-104.703	-105.851	-104.703	0.0007421299999999999
chr7:106726335:G:A	-106.479	-105.179	-106.479	-105.179	0.00046068300000000003
chr7:106727190:G:A	-102.239	-101.923	-102.239	-101.923	0.0095072
chr7:106730198:C:G	-104.926	-104.247	-104.926	-104.247	0.0011178099999999002
chr7:106731018:A:G	-104.846	-103.851	-104.846	-103.851	0.0017405300000000001
chr7:106731773:C:G	-98.9131	-102.849	-98.9131	-102.849	0.002790999999999988
chr7:106732176:T:C	-100.839	-103.021	-100.839	-103.021	0.0029080000000000217
chr7:106732314:C:T	-103.349	-103.901	-103.349	-103.901	0.0014976
chr7:106732457:G:A	-103.545	-103.973	-103.545	-103.973	0.0014058000000000005
chr7:106732492:T:C	-104.526	-103.93	-104.526	-103.93	0.0016073899999999993
chr7:106733200:C:T	-103.745	-104.067	-103.745	-104.067	0.0012789699999999002
chr7:106733272:C:T	-102.897	-103.797	-102.897	-103.797	0.0016375999999998989
chr7:106733747:G:C	-106.948	-105.41	-106.948	-105.41	0.0003660489999999
chr7:106734102:T:G	-106.213	-105.071	-106.213	-105.071	0.0005137379999999
chr7:106734224:A:T	-107.4	-105.619	-107.4	-105.619	0.00029682199999999997
chr7:106735615:T:A	-107.114	-105.458	-107.114	-105.458	0.00034883500000000003
chr7:106738629:A:AGAT	-106.068	-104.955	-106.068	-104.955	0.00057682
chr7:106739558:C:G	-104.648	-104.224	-104.648	-104.224	0.0011979
chr7:106740284:T:C	-104.569	-104.179	-104.569	-104.179	0.00125339
chr7:106741162:A:G	-104.795	-104.28	-104.795	-104.28	0.0011326399999998992
chr7:106741872:A:T	-106.164	-105.008	-106.164	-105.008	0.0005471600000000001
chr7:106750311:T:A	-106.564	-105.006	-106.564	-105.006	0.000547958
chr7:106754479:T:C	-105.168	-103.517	-105.168	-103.517	0.0024304399999998997
chr7:106754858:A:G	-105.234	-103.593	-105.234	-103.593	0.0022511999999999996
chr7:106755406:G:A	-105.229	-103.585	-105.229	-103.585	0.00226992
chr7:106755494:C:T	-104.699	-103.576	-104.699	-103.576	0.0022903299999998995
chr7:106756383:A:T	-104.397	-104.078	-104.397	-104.078	0.0013863999999999006
chr7:106756398:C:T	-104.43	-104.057	-104.43	-104.057	0.0014159499999999003
chr7:106756567:G:A	-106.185	-104.937	-106.185	-104.937	0.0005871100000000001
chr7:106757263:T:C	-104.626	-104.214	-104.626	-104.214	0.0012099500000000004
chr7:106757707:G:A	-105.125	-104.055	-105.125	-104.055	0.0014186899999999998
chr7:106758344:C:T	-105.326	-104.623	-105.326	-104.623	0.0008040899999999999
chr7:106759660:G:C	-106.81	-105.367	-106.81	-105.367	0.00038205
chr7:106765863:A:T	-105.697	-104.707	-105.697	-104.707	0.0007391699999999999
chr7:106776801:T:C	-104.98	-104.432	-104.98	-104.432	0.0009733199999999997
chr7:106779527:T:C	-105.168	-104.094	-105.168	-104.094	0.0013643599999999998
chr7:106782271:C:T	-105.576	-104.445	-105.576	-104.445	0.0009607900000000002
