## Supplementary material for "Characterization of shared and ancestry-specific signals driving complex traits using multi-ancestry fine-mapping": global_pips.txt

SNP_ID	shared_ll	notshared_ll	global_pips
chr7:123620914:G:A	-52.7491	-52.0895	0.00720468
chr7:123626325:G:A	-53.809	-52.3515	0.00248065
chr7:123631138:T:C	-53.807	-52.35	0.0024862400000000002
chr7:123636143:G:A	-52.0817	-51.7333	0.0127966
chr7:123640421:C:T	-53.3965	-51.8845	0.0039840100000000005
chr7:123643895:T:C	0.0	-51.8359	0.00208525
chr7:123655910:C:T	-51.8625	-51.4419	0.0206323
chr7:123656551:T:A	-51.8236	-51.4162	0.021437599999999998
chr7:123657406:C:G	-51.8811	-51.4491	0.020291599999999996
chr7:123660108:G:A	-53.625	-52.2298	0.0028789
chr7:123666558:T:C	-53.3189	-51.814	0.00425971
chr7:123667454:A:T	-53.695	-52.3049	0.0026986399999999995
chr7:123669484:A:T	-51.8114	-51.4003	0.021720099999999996
chr7:123669788:G:C	-53.754	-52.5072	0.0037844299999999997
chr7:123670029:T:C	-53.8119	-52.4066	0.00244968
chr7:123670574:G:A	-51.7646	-51.3748	0.022702500000000004
chr7:123672793:T:G	-53.5938	-52.2248	0.00293922
chr7:123675168:G:A	-53.6137	-52.2891	0.0028313699999999997
chr7:123677086:A:G	-52.7343	-51.9894	0.008847589999999999
chr7:123678424:G:T	-51.8304	-51.4263	0.021244499999999996
chr7:123680381:C:T	-53.266	-51.7523	0.00451533
chr7:123680485:T:C	-53.7275	-52.3262	0.0026319099999999995
chr7:123681504:CAG:C	-52.4823	-51.2267	0.008076320000000001
chr7:123681924:C:A	-51.6862	-51.3188	0.0245306
chr7:123682725:G:C	-53.5996	-52.2208	0.00293153
chr7:123694278:T:G	-53.6494	-52.258	0.0028131199999999997
chr7:123696750:G:A	-53.2515	-51.7384	0.00457863
chr7:123697119:GAAAGT:G	-52.607	-51.3438	0.00716422
chr7:123699867:C:T	-53.2727	-51.7588	0.004483259999999999
chr7:123701069:G:C	-53.4779	-51.944	0.0037240000000000003
chr7:123701884:T:G	-53.5751	-52.2187	0.0029773300000000003
chr7:123707009:A:C	-51.8342	-51.4514	0.021126799999999998
chr7:123708690:C:T	-51.7494	-51.3994	0.022859499999999998
chr7:123709573:T:G	-51.7357	-51.3482	0.0233909
chr7:123712253:T:C	-52.4137	-51.1954	0.00851951
chr7:123714482:A:G	-51.7172	-51.3389	0.023797400000000003
chr7:123715429:T:C	-51.7815	-51.3672	0.022420199999999998
chr7:123716008:C:T	-51.7432	-51.3713	0.023124199999999998
chr7:123716867:A:C	-51.8259	-51.4489	0.021200699999999996
chr7:123717592:A:G	-51.778	-51.4214	0.022294099999999994
chr7:123718700:T:C	-53.4962	-52.1651	0.00317636
chr7:123719953:A:C	-53.2046	-51.6989	0.00476412
chr7:123720298:T:C	-53.9043	-52.4141	0.00236561
chr7:123723604:A:G	-51.803	-51.3836	0.021946800000000002
chr7:123725068:G:A	-51.7989	-51.3687	0.022089500000000005
chr7:123736298:TCTC:T	-53.6828	-52.4608	0.0040481
chr7:123736801:A:T	-51.7002	-51.3013	0.024323700000000004
chr7:123739557:T:C	-53.3231	-51.7994	0.00431019
chr7:123741476:G:C	-53.2661	-51.7485	0.00453163
chr7:123743407:G:A	-54.1878	-52.7836	0.0025023499999999995
chr7:123744727:T:C	-53.4727	-51.9468	0.00371863
chr7:123754406:C:T	-54.1976	-52.6844	0.0018189799999999998
chr7:123754556:C:G	-52.0045	-51.5262	0.0179639
chr7:123755146:A:G	-53.2757	-51.7619	0.0044566599999999994
chr7:123756460:A:G	-53.1858	-51.677	0.00486695
chr7:123757048:A:T	-52.0332	-51.5328	0.017519299999999998
chr7:123757777:G:A	-51.9303	-51.4448	0.019489
chr7:123758319:C:CA	-53.0825	-51.5809	0.0053557
chr7:123759630:C:T	-51.8704	-51.3448	0.020909900000000002
chr7:123760819:C:T	-51.8302	-51.3482	0.021634900000000002
chr7:123761183:G:T	-51.6911	-51.2063	0.0249428
chr7:123761483:A:G	-53.8352	-52.3903	0.00242165
chr7:123761639:T:C	-53.2444	-51.731	0.004612690000000001
chr7:123761710:G:A	-51.7024	-51.2048	0.024713
chr7:123763201:G:A	-51.7174	-51.2009	0.024414599999999998
chr7:123765888:A:G	-53.008	-52.0738	0.006633620000000001
chr7:123765980:C:T	-51.5791	-51.1144	0.027892200000000002
chr7:123766007:C:A	-51.5108	-51.3515	0.027922299999999994
chr7:123766470:C:T	-52.7178	-51.7216	0.009369899999999999
chr7:123766539:G:A	-51.5156	-51.3405	0.027897899999999996
chr7:123766966:A:T	-52.6352	-51.6447	0.010200730000000002
chr7:123767682:A:G	-52.9691	-52.0494	0.006885389999999999
chr7:123770471:A:G	-52.1237	-51.7585	0.014392700000000001
chr7:123770864:A:G	-51.1163	-50.9461	0.043128700000000006
chr7:123771169:A:C	-51.4811	-51.2222	0.0296272
chr7:123771613:T:C	-51.4072	-51.172	0.03195239999999999
chr7:123772149:C:G	-51.4725	-51.2817	0.029454800000000003
chr7:123772910:A:G	-51.5119	-51.2727	0.028535000000000005
chr7:123773496:G:A	-51.4853	-51.2492	0.0293573
chr7:123776519:T:G	-51.4668	-51.2353	0.0299273
chr7:123776728:A:G	-51.3851	-51.1741	0.032567399999999996
chr7:123777025:T:C	-51.4537	-51.2211	0.0303642
chr7:123777272:A:G	-51.4606	-51.226	0.0301509
chr7:123777705:A:G	-51.4972	-51.0229	0.0303294
chr7:123777973:A:G	-51.4818	-50.9455	0.031058099999999995
chr7:123779490:TATG:T	-51.3165	-51.0978	0.03511790000000001
chr7:123779956:G:A	-51.3943	-51.1937	0.032176100000000006
chr7:123782303:A:G	-51.2538	-51.0625	0.03735870000000001
chr7:123782707:CT:C	-51.5219	-51.2819	0.028228500000000004
chr7:123783446:TATAAC:T	-51.5015	-51.2641	0.0288475
chr7:123783533:C:T	-51.7544	-51.3432	0.022741900000000002
chr7:123783617:G:T	-51.7191	-51.1968	0.0244124
chr7:123783869:G:A	-51.6503	-51.3382	0.0249203
chr7:123784296:A:G	-51.5855	-51.1192	0.027702799999999996
chr7:123784471:A:C	-51.5544	-51.0797	0.028626900000000004
chr7:123784655:T:C	-51.4005	-51.142	0.032344700000000004
chr7:123784902:C:T	-51.3627	-51.1048	0.03368059999999999
chr7:123785859:C:T	-51.4988	-51.2141	0.029246200000000003
chr7:123786263:A:T	-51.5842	-51.1026	0.0278088
chr7:123786873:T:C	-51.5439	-51.2489	0.027909599999999996
chr7:123786937:G:A	-51.634	-51.0623	0.0268187
chr7:123788796:T:C	-51.5496	-51.133	0.028312399999999995
chr7:123788862:G:T	-50.5816	-50.2116	0.0777125
chr7:123789643:A:C	-51.8265	-51.4423	0.020848000000000002
chr7:123791063:C:T	-51.994	-51.2407	0.0183218
chr7:123792046:C:T	-51.7209	-50.9865	0.0242996
chr7:123795487:G:A	-51.5061	-50.8108	0.0300408
chr7:123796796:A:G	-51.0272	-50.8997	0.04320050000000001
chr7:123797711:T:C	-51.0415	-50.2737	0.0521529
chr7:123799028:G:A	-51.3028	-50.5212	0.040718
chr7:123799215:CTCTT:C	-51.7483	-51.0622	0.023189599999999998
chr7:123801208:T:A	-51.6883	-50.8824	0.027455199999999996
chr7:123801505:A:G	-50.6162	-49.8044	0.0781081
chr7:123802252:CTTAAA:C	-51.4553	-50.7375	0.0315318
chr7:123802295:T:C	-51.8185	-50.9989	0.024227500000000003
chr7:123802440:CT:C	-52.6267	-51.8565	0.009533239999999998
chr7:123804591:C:T	-54.7455	-53.0772	0.0013724250000000003
chr7:123805232:C:T	-54.7833	-53.106	0.001229145
chr7:123806593:G:A	-54.7832	-53.0981	0.001327077
chr7:123807192:A:C	-53.8236	-52.6293	0.0027722500000000004
chr7:123807260:A:G	-54.8072	-53.113	0.0012078330000000002
chr7:123807398:A:T	-54.7379	-53.0757	0.001376931
chr7:123808558:G:A	-53.6046	-52.5259	0.0032736099999999993
chr7:123811928:A:G	-54.9152	-53.1673	0.001127562
chr7:123812984:G:A	-54.8556	-53.1403	0.001173374
chr7:123814922:G:A	-54.7867	-53.093	0.001338187
chr7:123814984:AT:A	-54.7853	-53.0969	0.0013291479999999996
chr7:123815375:A:G	-54.8038	-53.1174	0.0012167509999999999
chr7:123815690:C:A	-54.7938	-53.0995	0.0013229080000000002
chr7:123815712:C:A	-54.8365	-53.1319	0.001188662
chr7:123816183:A:G	-54.8315	-53.1293	0.00119286
chr7:123819183:C:T	-54.8442	-53.1351	0.001182435
chr7:123822235:T:C	-54.8239	-53.1181	0.0012822889999999998
chr7:123822653:C:T	-54.8154	-53.1211	0.001204765
chr7:123824948:T:G	-54.8782	-53.1515	0.00115685
chr7:123829606:G:A	-54.8231	-53.1123	0.001295064
chr7:123834515:G:A	-54.4832	-52.9639	0.0015339739999999996
chr7:123839404:A:G	-54.4544	-52.949	0.0015697230000000003
chr7:123844640:A:G	-54.5517	-52.9984	0.0014624110000000003
chr7:123845900:T:C	-54.4934	-52.9681	0.0015290610000000002
chr7:123846016:C:G	-54.8391	-53.1247	0.0012694319999999998
chr7:123848931:G:A	-54.4622	-52.9536	0.0015469530000000002
chr7:123850825:C:T	-54.6824	-53.04	0.0014618550000000002
chr7:123851518:G:T	-54.4943	-52.9697	0.001521919
chr7:123854131:G:C	-54.8044	-53.1063	0.0013090970000000002
chr7:123854532:T:G	-54.7093	-53.0528	0.0014305729999999999
chr7:123854766:A:T	-54.4748	-52.9595	0.0015447310000000001
chr7:123858346:C:T	-54.526	-52.9855	0.001486228
chr7:123944333:G:A	-53.223	-52.0919	0.00526049
chr7:124077970:C:T	0.0	-50.0358	0.0141234
