## Supplementary material for "Characterization of shared and ancestry-specific signals driving complex traits using multi-ancestry fine-mapping": mscaviar_results_shared_pips.txt

SNP_ID	shared_pip	shared_ll	notshared_ll
chr7:123620914:G:A	0.00552626	-52.7491	-52.0895
chr7:123626325:G:A	0.00141854	-53.809	-52.3515
chr7:123631138:T:C	0.00142244	-53.807	-52.35
chr7:123636143:G:A	0.0104382	-52.0817	-51.7333
chr7:123640421:C:T	0.00225601	-53.3965	-51.8845
chr7:123643895:T:C	0	0	-51.8359
chr7:123655910:C:T	0.0167709	-51.8625	-51.4419
chr7:123656551:T:A	0.0174689	-51.8236	-51.4162
chr7:123657406:C:G	0.0164523	-51.8811	-51.4491
chr7:123660108:G:A	0.0016892	-53.625	-52.2298
chr7:123666558:T:C	0.00242318	-53.3189	-51.814
chr7:123667454:A:T	0.00158417	-53.695	-52.3049
chr7:123669484:A:T	0.0176767	-51.8114	-51.4003
chr7:123669788:G:C	0.00243441	-53.754	-52.5072
chr7:123670029:T:C	0.00142773	-53.8119	-52.4066
chr7:123670574:G:A	0.0185497	-51.7646	-51.3748
chr7:123672793:T:G	0.00174149	-53.5938	-52.2248
chr7:123675168:G:A	0.00170029	-53.6137	-52.2891
chr7:123677086:A:G	0.00671475	-52.7343	-51.9894
chr7:123678424:G:T	0.0173213	-51.8304	-51.4263
chr7:123680381:C:T	0.00256862	-53.266	-51.7523
chr7:123680485:T:C	0.00153844	-53.7275	-52.3262
chr7:123681504:CAG:C	0.00504624	-52.4823	-51.2267
chr7:123681924:C:A	0.0201207	-51.6862	-51.3188
chr7:123682725:G:C	0.00173073	-53.5996	-52.2208
chr7:123694278:T:G	0.00165228	-53.6494	-52.258
chr7:123696750:G:A	0.00260452	-53.2515	-51.7384
chr7:123697119:GAAAGT:G	0.00445957	-52.607	-51.3438
chr7:123699867:C:T	0.0025497	-53.2727	-51.7588
chr7:123701069:G:C	0.00209794	-53.4779	-51.944
chr7:123701884:T:G	0.00177222	-53.5751	-52.2187
chr7:123707009:A:C	0.0173502	-51.8342	-51.4514
chr7:123708690:C:T	0.0188373	-51.7494	-51.3994
chr7:123709573:T:G	0.0191164	-51.7357	-51.3482
chr7:123712253:T:C	0.00539299	-52.4137	-51.1954
chr7:123714482:A:G	0.019476	-51.7172	-51.3389
chr7:123715429:T:C	0.0182269	-51.7815	-51.3672
chr7:123716008:C:T	0.0189661	-51.7432	-51.3713
chr7:123716867:A:C	0.0173887	-51.8259	-51.4489
chr7:123717592:A:G	0.0183956	-51.778	-51.4214
chr7:123718700:T:C	0.00190923	-53.4962	-52.1651
chr7:123719953:A:C	0.00271745	-53.2046	-51.6989
chr7:123720298:T:C	0.0013382	-53.9043	-52.4141
chr7:123723604:A:G	0.0178267	-51.803	-51.3836
chr7:123725068:G:A	0.0178974	-51.7989	-51.3687
chr7:123736298:TCTC:T	0.00262333	-53.6828	-52.4608
chr7:123736801:A:T	0.0198215	-51.7002	-51.3013
chr7:123739557:T:C	0.00244815	-53.3231	-51.7994
chr7:123741476:G:C	0.00257845	-53.2661	-51.7485
chr7:123743407:G:A	0.00153074	-54.1878	-52.7836
chr7:123744727:T:C	0.00209751	-53.4727	-51.9468
chr7:123754406:C:T	0.00101326	-54.1976	-52.6844
chr7:123754556:C:G	0.0144379	-52.0045	-51.5262
chr7:123755146:A:G	0.00253482	-53.2757	-51.7619
chr7:123756460:A:G	0.00278855	-53.1858	-51.677
chr7:123757048:A:T	0.014011	-52.0332	-51.5328
chr7:123757777:G:A	0.0156223	-51.9303	-51.4448
chr7:123758319:C:CA	0.00308127	-53.0825	-51.5809
chr7:123759630:C:T	0.0165709	-51.8704	-51.3448
chr7:123760819:C:T	0.0173309	-51.8302	-51.3482
chr7:123761183:G:T	0.0199217	-51.6911	-51.2063
chr7:123761483:A:G	0.00139216	-53.8352	-52.3903
chr7:123761639:T:C	0.00263774	-53.2444	-51.731
chr7:123761710:G:A	0.0196782	-51.7024	-51.2048
chr7:123763201:G:A	0.0193533	-51.7174	-51.2009
chr7:123765888:A:G	0.00471762	-53.008	-52.0738
chr7:123765980:C:T	0.0223669	-51.5791	-51.1144
chr7:123766007:C:A	0.0239861	-51.5108	-51.3515
chr7:123766470:C:T	0.00645752	-52.7178	-51.7216
chr7:123766539:G:A	0.0238953	-51.5156	-51.3405
chr7:123766966:A:T	0.00704569	-52.6352	-51.6447
chr7:123767682:A:G	0.00491731	-52.9691	-52.0494
chr7:123770471:A:G	0.0119895	-52.1237	-51.7585
chr7:123770864:A:G	0.0368237	-51.1163	-50.9461
chr7:123771169:A:C	0.0249604	-51.4811	-51.2222
chr7:123771613:T:C	0.0270234	-51.4072	-51.172
chr7:123772149:C:G	0.0251421	-51.4725	-51.2817
chr7:123772910:A:G	0.0241441	-51.5119	-51.2727
chr7:123773496:G:A	0.0248468	-51.4853	-51.2492
chr7:123776519:T:G	0.0253464	-51.4668	-51.2353
chr7:123776728:A:G	0.027666	-51.3851	-51.1741
chr7:123777025:T:C	0.0257074	-51.4537	-51.2211
chr7:123777272:A:G	0.025518	-51.4606	-51.226
chr7:123777705:A:G	0.0242362	-51.4972	-51.0229
chr7:123777973:A:G	0.0244376	-51.4818	-50.9455
chr7:123779490:TATG:T	0.0297702	-51.3165	-51.0978
chr7:123779956:G:A	0.0273898	-51.3943	-51.1937
chr7:123782303:A:G	0.0318113	-51.2538	-51.0625
chr7:123782707:CT:C	0.0238829	-51.5219	-51.2819
chr7:123783446:TATAAC:T	0.0244135	-51.5015	-51.2641
chr7:123783533:C:T	0.0185957	-51.7544	-51.3432
chr7:123783617:G:T	0.0193271	-51.7191	-51.1968
chr7:123783869:G:A	0.0208102	-51.6503	-51.3382
chr7:123784296:A:G	0.0222012	-51.5855	-51.1192
chr7:123784471:A:C	0.022889	-51.5544	-51.0797
chr7:123784655:T:C	0.0272341	-51.4005	-51.142
chr7:123784902:C:T	0.0283521	-51.3627	-51.1048
chr7:123785859:C:T	0.0245213	-51.4988	-51.2141
chr7:123786263:A:T	0.0222042	-51.5842	-51.1026
chr7:123786873:T:C	0.0233623	-51.5439	-51.2489
chr7:123786937:G:A	0.0209455	-51.634	-51.0623
chr7:123788796:T:C	0.0230657	-51.5496	-51.133
chr7:123788862:G:T	0.063651	-50.5816	-50.2116
chr7:123789643:A:C	0.0171403	-51.8265	-51.4423
chr7:123791063:C:T	0.013503	-51.994	-51.2407
chr7:123792046:C:T	0.0179776	-51.7209	-50.9865
chr7:123795487:G:A	0.0224344	-51.5061	-50.8108
chr7:123796796:A:G	0.0364797	-51.0272	-50.8997
chr7:123797711:T:C	0.0378525	-51.0415	-50.2737
chr7:123799028:G:A	0.0295988	-51.3028	-50.5212
chr7:123799215:CTCTT:C	0.0173706	-51.7483	-51.0622
chr7:123801208:T:A	0.0197425	-51.6883	-50.8824
chr7:123801505:A:G	0.0564591	-50.6162	-49.8044
chr7:123802252:CTTAAA:C	0.0231017	-51.4553	-50.7375
chr7:123802295:T:C	0.0173917	-51.8185	-50.9989
chr7:123802440:CT:C	0.00713234	-52.6267	-51.8565
chr7:123804591:C:T	0.000733888	-54.7455	-53.0772
chr7:123805232:C:T	0.000642574	-54.7833	-53.106
chr7:123806593:G:A	0.000702905	-54.7832	-53.0981
chr7:123807192:A:C	0.00179525	-53.8236	-52.6293
chr7:123807260:A:G	0.000626243	-54.8072	-53.113
chr7:123807398:A:T	0.000738281	-54.7379	-53.0757
chr7:123808558:G:A	0.00220628	-53.6046	-52.5259
chr7:123811928:A:G	0.000571603	-54.9152	-53.1673
chr7:123812984:G:A	0.000603665	-54.8556	-53.1403
chr7:123814922:G:A	0.000706948	-54.7867	-53.093
chr7:123814984:AT:A	0.000703739	-54.7853	-53.0969
chr7:123815375:A:G	0.000634411	-54.8038	-53.1174
chr7:123815690:C:A	0.000698641	-54.7938	-53.0995
chr7:123815712:C:A	0.000614403	-54.8365	-53.1319
chr7:123816183:A:G	0.000617362	-54.8315	-53.1293
chr7:123819183:C:T	0.000609962	-54.8442	-53.1351
chr7:123822235:T:C	0.000672807	-54.8239	-53.1181
chr7:123822653:C:T	0.000625465	-54.8154	-53.1211
chr7:123824948:T:G	0.000592306	-54.8782	-53.1515
chr7:123829606:G:A	0.000678622	-54.8231	-53.1123
chr7:123834515:G:A	0.000859986	-54.4832	-52.9639
chr7:123839404:A:G	0.000885467	-54.4544	-52.949
chr7:123844640:A:G	0.000808939	-54.5517	-52.9984
chr7:123845900:T:C	0.000856269	-54.4934	-52.9681
chr7:123846016:C:G	0.000663358	-54.8391	-53.1247
chr7:123848931:G:A	0.000869427	-54.4622	-52.9536
chr7:123850825:C:T	0.000792675	-54.6824	-53.04
chr7:123851518:G:T	0.000851371	-54.4943	-52.9697
chr7:123854131:G:C	0.000689914	-54.8044	-53.1063
chr7:123854532:T:G	0.000770567	-54.7093	-53.0528
chr7:123854766:A:T	0.000867639	-54.4748	-52.9595
chr7:123858346:C:T	0.000825292	-54.526	-52.9855
chr7:123944333:G:A	0.00349884	-53.223	-52.0919
chr7:124077970:C:T	0	0	-50.0358
