## Supplementary material for "Characterization of shared and ancestry-specific signals driving complex traits using multi-ancestry fine-mapping": mscaviar_results_study0_post.txt

SNP_ID	Prob_in_pCausalSet
chr7:123620914:G:A	0.0064617
chr7:123626325:G:A	0.00164522
chr7:123631138:T:C	0.00164885
chr7:123636143:G:A	0.0114465
chr7:123640421:C:T	0.00245185
chr7:123643895:T:C	0.00208525
chr7:123655910:C:T	0.0199135
chr7:123656551:T:A	0.020712
chr7:123657406:C:G	0.0195799
chr7:123660108:G:A	0.0019286
chr7:123666558:T:C	0.00261969
chr7:123667454:A:T	0.00183077
chr7:123669484:A:T	0.0209991
chr7:123669788:G:C	0.00342473
chr7:123670029:T:C	0.00167755
chr7:123670574:G:A	0.0219647
chr7:123672793:T:G	0.00198984
chr7:123675168:G:A	0.00196924
chr7:123677086:A:G	0.00829279
chr7:123678424:G:T	0.0205077
chr7:123680381:C:T	0.00276216
chr7:123680485:T:C	0.0017828
chr7:123681504:CAG:C	0.00529261
chr7:123681924:C:A	0.0237853
chr7:123682725:G:C	0.0019752
chr7:123694278:T:G	0.00189504
chr7:123696750:G:A	0.00279904
chr7:123697119:GAAAGT:G	0.00470626
chr7:123699867:C:T	0.00274344
chr7:123701069:G:C	0.00229151
chr7:123701884:T:G	0.00202437
chr7:123707009:A:C	0.0204095
chr7:123708690:C:T	0.0220641
chr7:123709573:T:G	0.0226595
chr7:123712253:T:C	0.00564982
chr7:123714482:A:G	0.0230546
chr7:123715429:T:C	0.0217114
chr7:123716008:C:T	0.022368
chr7:123716867:A:C	0.0204204
chr7:123717592:A:G	0.0215566
chr7:123718700:T:C	0.00216686
chr7:123719953:A:C	0.00291157
chr7:123720298:T:C	0.00155896
chr7:123723604:A:G	0.0212385
chr7:123725068:G:A	0.0213966
chr7:123736298:TCTC:T	0.00368278
chr7:123736801:A:T	0.0236167
chr7:123739557:T:C	0.00264112
chr7:123741476:G:C	0.00277148
chr7:123743407:G:A	0.00216787
chr7:123744727:T:C	0.00229239
chr7:123754406:C:T	0.00125203
chr7:123754556:C:G	0.0172811
chr7:123755146:A:G	0.00273055
chr7:123756460:A:G	0.00298279
chr7:123757048:A:T	0.0168562
chr7:123757777:G:A	0.0188364
chr7:123758319:C:CA	0.00327547
chr7:123759630:C:T	0.0202985
chr7:123760819:C:T	0.0209966
chr7:123761183:G:T	0.0243223
chr7:123761483:A:G	0.00162477
chr7:123761639:T:C	0.00283203
chr7:123761710:G:A	0.0241012
chr7:123763201:G:A	0.023816
chr7:123765888:A:G	0.00625081
chr7:123765980:C:T	0.0272748
chr7:123766007:C:A	0.0270826
chr7:123766470:C:T	0.00899067
chr7:123766539:G:A	0.0270844
chr7:123766966:A:T	0.00983836
chr7:123767682:A:G	0.00650049
chr7:123770471:A:G	0.0135035
chr7:123770864:A:G	0.0424187
chr7:123771169:A:C	0.0289338
chr7:123771613:T:C	0.0312497
chr7:123772149:C:G	0.0286817
chr7:123772910:A:G	0.0278123
chr7:123773496:G:A	0.0286382
chr7:123776519:T:G	0.0292074
chr7:123776728:A:G	0.0318446
chr7:123777025:T:C	0.029649
chr7:123777272:A:G	0.0294356
chr7:123777705:A:G	0.029723
chr7:123777973:A:G	0.0304942
chr7:123779490:TATG:T	0.0344182
chr7:123779956:G:A	0.0314395
chr7:123782303:A:G	0.0366434
chr7:123782707:CT:C	0.0275036
chr7:123783446:TATAAC:T	0.0281256
chr7:123783533:C:T	0.022131
chr7:123783617:G:T	0.023817
chr7:123783869:G:A	0.0242445
chr7:123784296:A:G	0.0270791
chr7:123784471:A:C	0.0280143
chr7:123784655:T:C	0.0316686
chr7:123784902:C:T	0.0330106
chr7:123785859:C:T	0.0285759
chr7:123786263:A:T	0.0271975
chr7:123786873:T:C	0.0272401
chr7:123786937:G:A	0.0262647
chr7:123788796:T:C	0.0277312
chr7:123788862:G:T	0.0771946
chr7:123789643:A:C	0.0202704
chr7:123791063:C:T	0.0179331
chr7:123792046:C:T	0.0239171
chr7:123795487:G:A	0.0296539
chr7:123796796:A:G	0.0425389
chr7:123797711:T:C	0.0516232
chr7:123799028:G:A	0.0402134
chr7:123799215:CTCTT:C	0.0227887
chr7:123801208:T:A	0.0269137
chr7:123801505:A:G	0.0777736
chr7:123802252:CTTAAA:C	0.031009
chr7:123802295:T:C	0.0236967
chr7:123802440:CT:C	0.00909218
chr7:123804591:C:T	0.000981873
chr7:123805232:C:T	0.000899911
chr7:123806593:G:A	0.000949262
chr7:123807192:A:C	0.00236474
chr7:123807260:A:G	0.000872453
chr7:123807398:A:T	0.000990282
chr7:123808558:G:A	0.0027837
chr7:123811928:A:G	0.000805518
chr7:123812984:G:A	0.000848899
chr7:123814922:G:A	0.000943915
chr7:123814984:AT:A	0.000946197
chr7:123815375:A:G	0.000891936
chr7:123815690:C:A	0.000938279
chr7:123815712:C:A	0.000863505
chr7:123816183:A:G	0.000867569
chr7:123819183:C:T	0.000857416
chr7:123822235:T:C	0.000913426
chr7:123822653:C:T	0.000877274
chr7:123824948:T:G	0.000834549
chr7:123829606:G:A	0.000912606
chr7:123834515:G:A	0.00120481
chr7:123839404:A:G	0.00124163
chr7:123844640:A:G	0.00113949
chr7:123845900:T:C	0.00120581
chr7:123846016:C:G	0.00090057
chr7:123848931:G:A	0.00120524
chr7:123850825:C:T	0.00104109
chr7:123851518:G:T	0.00119361
chr7:123854131:G:C	0.000929991
chr7:123854532:T:G	0.00101494
chr7:123854766:A:T	0.00121627
chr7:123858346:C:T	0.00115789
chr7:123944333:G:A	0.00493884
chr7:124077970:C:T	0.0141234
