## Supplementary material for "Characterization of shared and ancestry-specific signals driving complex traits using multi-ancestry fine-mapping": mscaviar_results_study1_post.txt

SNP_ID	Prob_in_pCausalSet
chr7:123620914:G:A	0.00626924
chr7:123626325:G:A	0.00225397
chr7:123631138:T:C	0.00225983
chr7:123636143:G:A	0.0117883
chr7:123640421:C:T	0.00378817
chr7:123655910:C:T	0.0174897
chr7:123656551:T:A	0.0181945
chr7:123657406:C:G	0.017164
chr7:123660108:G:A	0.0026395
chr7:123666558:T:C	0.0040632
chr7:123667454:A:T	0.00245204
chr7:123669484:A:T	0.0183977
chr7:123669788:G:C	0.00279411
chr7:123670029:T:C	0.00219986
chr7:123670574:G:A	0.0192875
chr7:123672793:T:G	0.00269087
chr7:123675168:G:A	0.00256242
chr7:123677086:A:G	0.00726955
chr7:123678424:G:T	0.0180581
chr7:123680381:C:T	0.00432179
chr7:123680485:T:C	0.00238755
chr7:123681504:CAG:C	0.00782995
chr7:123681924:C:A	0.020866
chr7:123682725:G:C	0.00268706
chr7:123694278:T:G	0.00257036
chr7:123696750:G:A	0.00438411
chr7:123697119:GAAAGT:G	0.00691753
chr7:123699867:C:T	0.00428952
chr7:123701069:G:C	0.00353043
chr7:123701884:T:G	0.00272518
chr7:123707009:A:C	0.0180675
chr7:123708690:C:T	0.0196327
chr7:123709573:T:G	0.0198478
chr7:123712253:T:C	0.00826268
chr7:123714482:A:G	0.0202188
chr7:123715429:T:C	0.0189357
chr7:123716008:C:T	0.0197223
chr7:123716867:A:C	0.018169
chr7:123717592:A:G	0.0191331
chr7:123718700:T:C	0.00291873
chr7:123719953:A:C	0.00457
chr7:123720298:T:C	0.00214485
chr7:123723604:A:G	0.018535
chr7:123725068:G:A	0.0185903
chr7:123736298:TCTC:T	0.00298865
chr7:123736801:A:T	0.0205285
chr7:123739557:T:C	0.00411722
chr7:123741476:G:C	0.0043386
chr7:123743407:G:A	0.00186522
chr7:123744727:T:C	0.00352375
chr7:123754406:C:T	0.00158021
chr7:123754556:C:G	0.0151207
chr7:123755146:A:G	0.00426093
chr7:123756460:A:G	0.00467271
chr7:123757048:A:T	0.0146741
chr7:123757777:G:A	0.0162749
chr7:123758319:C:CA	0.0051615
chr7:123759630:C:T	0.0171823
chr7:123760819:C:T	0.0179692
chr7:123761183:G:T	0.0205422
chr7:123761483:A:G	0.00218904
chr7:123761639:T:C	0.0044184
chr7:123761710:G:A	0.02029
chr7:123763201:G:A	0.0199519
chr7:123765888:A:G	0.00510043
chr7:123765980:C:T	0.0229843
chr7:123766007:C:A	0.0248258
chr7:123766470:C:T	0.00683675
chr7:123766539:G:A	0.0247088
chr7:123766966:A:T	0.00740806
chr7:123767682:A:G	0.00530221
chr7:123770471:A:G	0.0128787
chr7:123770864:A:G	0.0375337
chr7:123771169:A:C	0.0256538
chr7:123771613:T:C	0.0277261
chr7:123772149:C:G	0.0259152
chr7:123772910:A:G	0.0248668
chr7:123773496:G:A	0.0255659
chr7:123776519:T:G	0.0260663
chr7:123776728:A:G	0.0283888
chr7:123777025:T:C	0.0264226
chr7:123777272:A:G	0.0262333
chr7:123777705:A:G	0.0248426
chr7:123777973:A:G	0.0250015
chr7:123779490:TATG:T	0.0304699
chr7:123779956:G:A	0.0281264
chr7:123782303:A:G	0.0325266
chr7:123782707:CT:C	0.0246078
chr7:123783446:TATAAC:T	0.0251354
chr7:123783533:C:T	0.0192066
chr7:123783617:G:T	0.0199225
chr7:123783869:G:A	0.021486
chr7:123784296:A:G	0.0228249
chr7:123784471:A:C	0.0235016
chr7:123784655:T:C	0.0279102
chr7:123784902:C:T	0.0290221
chr7:123785859:C:T	0.0251916
chr7:123786263:A:T	0.0228155
chr7:123786873:T:C	0.0240318
chr7:123786937:G:A	0.0214995
chr7:123788796:T:C	0.0236469
chr7:123788862:G:T	0.0641689
chr7:123789643:A:C	0.0177179
chr7:123791063:C:T	0.0138917
chr7:123792046:C:T	0.0183601
chr7:123795487:G:A	0.0228213
chr7:123796796:A:G	0.0371413
chr7:123797711:T:C	0.0383822
chr7:123799028:G:A	0.0301034
chr7:123799215:CTCTT:C	0.0177715
chr7:123801208:T:A	0.020284
chr7:123801505:A:G	0.0567936
chr7:123802252:CTTAAA:C	0.0236245
chr7:123802295:T:C	0.0179225
chr7:123802440:CT:C	0.0075734
chr7:123804591:C:T	0.00112444
chr7:123805232:C:T	0.000971808
chr7:123806593:G:A	0.00108072
chr7:123807192:A:C	0.00220276
chr7:123807260:A:G	0.000961623
chr7:123807398:A:T	0.00112493
chr7:123808558:G:A	0.00269619
chr7:123811928:A:G	0.000893647
chr7:123812984:G:A	0.00092814
chr7:123814922:G:A	0.00110122
chr7:123814984:AT:A	0.00108669
chr7:123815375:A:G	0.000959226
chr7:123815690:C:A	0.00108327
chr7:123815712:C:A	0.00093956
chr7:123816183:A:G	0.000942653
chr7:123819183:C:T	0.000934981
chr7:123822235:T:C	0.00104167
chr7:123822653:C:T	0.000952956
chr7:123824948:T:G	0.000914607
chr7:123829606:G:A	0.00106108
chr7:123834515:G:A	0.00118915
chr7:123839404:A:G	0.00121356
chr7:123844640:A:G	0.00113186
chr7:123845900:T:C	0.00117952
chr7:123846016:C:G	0.00103222
chr7:123848931:G:A	0.00121114
chr7:123850825:C:T	0.00121344
chr7:123851518:G:T	0.00117968
chr7:123854131:G:C	0.00106902
chr7:123854532:T:G	0.0011862
chr7:123854766:A:T	0.0011961
chr7:123858346:C:T	0.00115363
chr7:123944333:G:A	0.00382049
