## Supplementary material for "Characterization of shared and ancestry-specific signals driving complex traits using multi-ancestry fine-mapping": not_shared_pips.txt

SNP_ID	shared_ll_x	notshared_ll_x	shared_ll_y	notshared_ll_y	not_shared_pip
chr7:123620914:G:A	-52.7491	-52.0895	-52.7491	-52.0895	0.00167842
chr7:123626325:G:A	-53.809	-52.3515	-53.809	-52.3515	0.00106211
chr7:123631138:T:C	-53.807	-52.35	-53.807	-52.35	0.0010637999999999997
chr7:123636143:G:A	-52.0817	-51.7333	-52.0817	-51.7333	0.0023584
chr7:123640421:C:T	-53.3965	-51.8845	-53.3965	-51.8845	0.0017279999999999995
chr7:123643895:T:C	0.0	-51.8359	0.0	-51.8359	0.00208525
chr7:123655910:C:T	-51.8625	-51.4419	-51.8625	-51.4419	0.003861400000000001
chr7:123656551:T:A	-51.8236	-51.4162	-51.8236	-51.4162	0.0039686999999999015
chr7:123657406:C:G	-51.8811	-51.4491	-51.8811	-51.4491	0.0038392999999998997
chr7:123660108:G:A	-53.625	-52.2298	-53.625	-52.2298	0.0011897000000000001
chr7:123666558:T:C	-53.3189	-51.814	-53.3189	-51.814	0.0018365299999999998
chr7:123667454:A:T	-53.695	-52.3049	-53.695	-52.3049	0.0011144699999998998
chr7:123669484:A:T	-51.8114	-51.4003	-51.8114	-51.4003	0.0040433999999998985
chr7:123669788:G:C	-53.754	-52.5072	-53.754	-52.5072	0.0013500199999998998
chr7:123670029:T:C	-53.8119	-52.4066	-53.8119	-52.4066	0.00102195
chr7:123670574:G:A	-51.7646	-51.3748	-51.7646	-51.3748	0.004152800000000002
chr7:123672793:T:G	-53.5938	-52.2248	-53.5938	-52.2248	0.0011977300000000001
chr7:123675168:G:A	-53.6137	-52.2891	-53.6137	-52.2891	0.0011310799999999
chr7:123677086:A:G	-52.7343	-51.9894	-52.7343	-51.9894	0.0021328399999999
chr7:123678424:G:T	-51.8304	-51.4263	-51.8304	-51.4263	0.003923199999999898
chr7:123680381:C:T	-53.266	-51.7523	-53.266	-51.7523	0.0019467099999999995
chr7:123680485:T:C	-53.7275	-52.3262	-53.7275	-52.3262	0.0010934699999999
chr7:123681504:CAG:C	-52.4823	-51.2267	-52.4823	-51.2267	0.00303008
chr7:123681924:C:A	-51.6862	-51.3188	-51.6862	-51.3188	0.004409900000000001
chr7:123682725:G:C	-53.5996	-52.2208	-53.5996	-52.2208	0.0012008
chr7:123694278:T:G	-53.6494	-52.258	-53.6494	-52.258	0.0011608399999999
chr7:123696750:G:A	-53.2515	-51.7384	-53.2515	-51.7384	0.0019741100000000003
chr7:123697119:GAAAGT:G	-52.607	-51.3438	-52.607	-51.3438	0.0027046499999999994
chr7:123699867:C:T	-53.2727	-51.7588	-53.2727	-51.7588	0.0019335599999998998
chr7:123701069:G:C	-53.4779	-51.944	-53.4779	-51.944	0.00162606
chr7:123701884:T:G	-53.5751	-52.2187	-53.5751	-52.2187	0.00120511
chr7:123707009:A:C	-51.8342	-51.4514	-51.8342	-51.4514	0.003776599999999901
chr7:123708690:C:T	-51.7494	-51.3994	-51.7494	-51.3994	0.0040221999999998995
chr7:123709573:T:G	-51.7357	-51.3482	-51.7357	-51.3482	0.0042745000000000005
chr7:123712253:T:C	-52.4137	-51.1954	-52.4137	-51.1954	0.003126519999999999
chr7:123714482:A:G	-51.7172	-51.3389	-51.7172	-51.3389	0.0043213999999999995
chr7:123715429:T:C	-51.7815	-51.3672	-51.7815	-51.3672	0.0041932999999999
chr7:123716008:C:T	-51.7432	-51.3713	-51.7432	-51.3713	0.004158099999999901
chr7:123716867:A:C	-51.8259	-51.4489	-51.8259	-51.4489	0.003811999999999899
chr7:123717592:A:G	-51.778	-51.4214	-51.778	-51.4214	0.0038984999999998986
chr7:123718700:T:C	-53.4962	-52.1651	-53.4962	-52.1651	0.00126713
chr7:123719953:A:C	-53.2046	-51.6989	-53.2046	-51.6989	0.00204667
chr7:123720298:T:C	-53.9043	-52.4141	-53.9043	-52.4141	0.0010274100000000003
chr7:123723604:A:G	-51.803	-51.3836	-51.803	-51.3836	0.004120099999999998
chr7:123725068:G:A	-51.7989	-51.3687	-51.7989	-51.3687	0.004192100000000001
chr7:123736298:TCTC:T	-53.6828	-52.4608	-53.6828	-52.4608	0.0014247699999999997
chr7:123736801:A:T	-51.7002	-51.3013	-51.7002	-51.3013	0.004502200000000001
chr7:123739557:T:C	-53.3231	-51.7994	-53.3231	-51.7994	0.0018620400000000001
chr7:123741476:G:C	-53.2661	-51.7485	-53.2661	-51.7485	0.00195318
chr7:123743407:G:A	-54.1878	-52.7836	-54.1878	-52.7836	0.0009716099999998997
chr7:123744727:T:C	-53.4727	-51.9468	-53.4727	-51.9468	0.0016211200000000002
chr7:123754406:C:T	-54.1976	-52.6844	-54.1976	-52.6844	0.0008057199999999
chr7:123754556:C:G	-52.0045	-51.5262	-52.0045	-51.5262	0.0035260000000000014
chr7:123755146:A:G	-53.2757	-51.7619	-53.2757	-51.7619	0.0019218399999998996
chr7:123756460:A:G	-53.1858	-51.677	-53.1858	-51.677	0.0020784
chr7:123757048:A:T	-52.0332	-51.5328	-52.0332	-51.5328	0.0035082999999999018
chr7:123757777:G:A	-51.9303	-51.4448	-51.9303	-51.4448	0.003866699999999999
chr7:123758319:C:CA	-53.0825	-51.5809	-53.0825	-51.5809	0.0022744299999999996
chr7:123759630:C:T	-51.8704	-51.3448	-51.8704	-51.3448	0.004338999999999999
chr7:123760819:C:T	-51.8302	-51.3482	-51.8302	-51.3482	0.004303999999999999
chr7:123761183:G:T	-51.6911	-51.2063	-51.6911	-51.2063	0.0050211000000000006
chr7:123761483:A:G	-53.8352	-52.3903	-53.8352	-52.3903	0.00102949
chr7:123761639:T:C	-53.2444	-51.731	-53.2444	-51.731	0.00197495
chr7:123761710:G:A	-51.7024	-51.2048	-51.7024	-51.2048	0.005034799999999999
chr7:123763201:G:A	-51.7174	-51.2009	-51.7174	-51.2009	0.005061299999999901
chr7:123765888:A:G	-53.008	-52.0738	-53.008	-52.0738	0.0019160000000000002
chr7:123765980:C:T	-51.5791	-51.1144	-51.5791	-51.1144	0.0055253
chr7:123766007:C:A	-51.5108	-51.3515	-51.5108	-51.3515	0.0039361999999999
chr7:123766470:C:T	-52.7178	-51.7216	-52.7178	-51.7216	0.0029123799999999003
chr7:123766539:G:A	-51.5156	-51.3405	-51.5156	-51.3405	0.004002599999999898
chr7:123766966:A:T	-52.6352	-51.6447	-52.6352	-51.6447	0.0031550399999999996
chr7:123767682:A:G	-52.9691	-52.0494	-52.9691	-52.0494	0.0019680799999999
chr7:123770471:A:G	-52.1237	-51.7585	-52.1237	-51.7585	0.0024031999999999994
chr7:123770864:A:G	-51.1163	-50.9461	-51.1163	-50.9461	0.006304999999999998
chr7:123771169:A:C	-51.4811	-51.2222	-51.4811	-51.2222	0.004666799999999999
chr7:123771613:T:C	-51.4072	-51.172	-51.4072	-51.172	0.004928999999999902
chr7:123772149:C:G	-51.4725	-51.2817	-51.4725	-51.2817	0.004312699999999999
chr7:123772910:A:G	-51.5119	-51.2727	-51.5119	-51.2727	0.0043909
chr7:123773496:G:A	-51.4853	-51.2492	-51.4853	-51.2492	0.004510500000000001
chr7:123776519:T:G	-51.4668	-51.2353	-51.4668	-51.2353	0.004580899999999999
chr7:123776728:A:G	-51.3851	-51.1741	-51.3851	-51.1741	0.0049013999999999
chr7:123777025:T:C	-51.4537	-51.2211	-51.4537	-51.2211	0.004656800000000003
chr7:123777272:A:G	-51.4606	-51.226	-51.4606	-51.226	0.004632900000000002
chr7:123777705:A:G	-51.4972	-51.0229	-51.4972	-51.0229	0.0060932
chr7:123777973:A:G	-51.4818	-50.9455	-51.4818	-50.9455	0.006620499999999901
chr7:123779490:TATG:T	-51.3165	-51.0978	-51.3165	-51.0978	0.0053477
chr7:123779956:G:A	-51.3943	-51.1937	-51.3943	-51.1937	0.0047863
chr7:123782303:A:G	-51.2538	-51.0625	-51.2538	-51.0625	0.005547400000000001
chr7:123782707:CT:C	-51.5219	-51.2819	-51.5219	-51.2819	0.0043456000000000015
chr7:123783446:TATAAC:T	-51.5015	-51.2641	-51.5015	-51.2641	0.0044340000000000004
chr7:123783533:C:T	-51.7544	-51.3432	-51.7544	-51.3432	0.004146199999999999
chr7:123783617:G:T	-51.7191	-51.1968	-51.7191	-51.1968	0.005085300000000001
chr7:123783869:G:A	-51.6503	-51.3382	-51.6503	-51.3382	0.0041100999999999985
chr7:123784296:A:G	-51.5855	-51.1192	-51.5855	-51.1192	0.005501599999999898
chr7:123784471:A:C	-51.5544	-51.0797	-51.5544	-51.0797	0.005737900000000001
chr7:123784655:T:C	-51.4005	-51.142	-51.4005	-51.142	0.005110599999999996
chr7:123784902:C:T	-51.3627	-51.1048	-51.3627	-51.1048	0.005328499999999899
chr7:123785859:C:T	-51.4988	-51.2141	-51.4988	-51.2141	0.004724900000000001
chr7:123786263:A:T	-51.5842	-51.1026	-51.5842	-51.1026	0.005604600000000001
chr7:123786873:T:C	-51.5439	-51.2489	-51.5439	-51.2489	0.0045472999999999
chr7:123786937:G:A	-51.634	-51.0623	-51.634	-51.0623	0.005873200000000002
chr7:123788796:T:C	-51.5496	-51.133	-51.5496	-51.133	0.005246699999999899
chr7:123788862:G:T	-50.5816	-50.2116	-50.5816	-50.2116	0.014061500000000005
chr7:123789643:A:C	-51.8265	-51.4423	-51.8265	-51.4423	0.003707699999999998
chr7:123791063:C:T	-51.994	-51.2407	-51.994	-51.2407	0.0048188
chr7:123792046:C:T	-51.7209	-50.9865	-51.7209	-50.9865	0.006322000000000001
chr7:123795487:G:A	-51.5061	-50.8108	-51.5061	-50.8108	0.007606399999999999
chr7:123796796:A:G	-51.0272	-50.8997	-51.0272	-50.8997	0.006720800000000006
chr7:123797711:T:C	-51.0415	-50.2737	-51.0415	-50.2737	0.014300400000000005
chr7:123799028:G:A	-51.3028	-50.5212	-51.3028	-50.5212	0.011119199999999996
chr7:123799215:CTCTT:C	-51.7483	-51.0622	-51.7483	-51.0622	0.005818999999999901
chr7:123801208:T:A	-51.6883	-50.8824	-51.6883	-50.8824	0.007712699999999899
chr7:123801505:A:G	-50.6162	-49.8044	-50.6162	-49.8044	0.021649
chr7:123802252:CTTAAA:C	-51.4553	-50.7375	-51.4553	-50.7375	0.0084301
chr7:123802295:T:C	-51.8185	-50.9989	-51.8185	-50.9989	0.0068357999999999995
chr7:123802440:CT:C	-52.6267	-51.8565	-52.6267	-51.8565	0.0024008999999998995
chr7:123804591:C:T	-54.7455	-53.0772	-54.7455	-53.0772	0.000638537
chr7:123805232:C:T	-54.7833	-53.106	-54.7833	-53.106	0.000586571
chr7:123806593:G:A	-54.7832	-53.0981	-54.7832	-53.0981	0.0006241720000000001
chr7:123807192:A:C	-53.8236	-52.6293	-53.8236	-52.6293	0.000977
chr7:123807260:A:G	-54.8072	-53.113	-54.8072	-53.113	0.00058159
chr7:123807398:A:T	-54.7379	-53.0757	-54.7379	-53.0757	0.00063865
chr7:123808558:G:A	-53.6046	-52.5259	-53.6046	-52.5259	0.0010673299999998998
chr7:123811928:A:G	-54.9152	-53.1673	-54.9152	-53.1673	0.000555959
chr7:123812984:G:A	-54.8556	-53.1403	-54.8556	-53.1403	0.0005697090000000001
chr7:123814922:G:A	-54.7867	-53.093	-54.7867	-53.093	0.000631239
chr7:123814984:AT:A	-54.7853	-53.0969	-54.7853	-53.0969	0.0006254089999999001
chr7:123815375:A:G	-54.8038	-53.1174	-54.8038	-53.1174	0.0005823399999998999
chr7:123815690:C:A	-54.7938	-53.0995	-54.7938	-53.0995	0.0006242670000000001
chr7:123815712:C:A	-54.8365	-53.1319	-54.8365	-53.1319	0.000574259
chr7:123816183:A:G	-54.8315	-53.1293	-54.8315	-53.1293	0.000575498
chr7:123819183:C:T	-54.8442	-53.1351	-54.8442	-53.1351	0.0005724729999999999
chr7:123822235:T:C	-54.8239	-53.1181	-54.8239	-53.1181	0.0006094819999999001
chr7:123822653:C:T	-54.8154	-53.1211	-54.8154	-53.1211	0.0005793
chr7:123824948:T:G	-54.8782	-53.1515	-54.8782	-53.1515	0.000564544
chr7:123829606:G:A	-54.8231	-53.1123	-54.8231	-53.1123	0.000616442
chr7:123834515:G:A	-54.4832	-52.9639	-54.4832	-52.9639	0.0006739879999999001
chr7:123839404:A:G	-54.4544	-52.949	-54.4544	-52.949	0.0006842560000000001
chr7:123844640:A:G	-54.5517	-52.9984	-54.5517	-52.9984	0.0006534720000000001
chr7:123845900:T:C	-54.4934	-52.9681	-54.4934	-52.9681	0.000672792
chr7:123846016:C:G	-54.8391	-53.1247	-54.8391	-53.1247	0.0006060739999999001
chr7:123848931:G:A	-54.4622	-52.9536	-54.4622	-52.9536	0.000677526
chr7:123850825:C:T	-54.6824	-53.04	-54.6824	-53.04	0.00066918
chr7:123851518:G:T	-54.4943	-52.9697	-54.4943	-52.9697	0.0006705480000000001
chr7:123854131:G:C	-54.8044	-53.1063	-54.8044	-53.1063	0.0006191829999999999
chr7:123854532:T:G	-54.7093	-53.0528	-54.7093	-53.0528	0.0006600059999998999
chr7:123854766:A:T	-54.4748	-52.9595	-54.4748	-52.9595	0.0006770919999999999
chr7:123858346:C:T	-54.526	-52.9855	-54.526	-52.9855	0.000660936
chr7:123944333:G:A	-53.223	-52.0919	-53.223	-52.0919	0.0017616499999999996
chr7:124077970:C:T	0.0	-50.0358	0.0	-50.0358	0.0141234
