## Supplementary material for "Characterization of shared and ancestry-specific signals driving complex traits using multi-ancestry fine-mapping": mscaviar_results_study0_post.txt

SNP_ID	Prob_in_pCausalSet
chr8:105500253:C:T	0.000700898
chr8:105500600:T:A	0.000865744
chr8:105501073:A:G	0.000942269
chr8:105501927:C:A	0.00093654
chr8:105502798:T:C	0.00101191
chr8:105503826:C:G	0.00111018
chr8:105504844:G:A	0.00100053
chr8:105504945:G:GTAT	0.00108082
chr8:105505449:A:G	0.00078847
chr8:105505648:T:C	0.000981525
chr8:105505684:T:C	0.000970112
chr8:105505700:T:C	0.000960614
chr8:105505718:G:A	0.000707603
chr8:105506007:C:G	0.0010369
chr8:105506095:A:G	0.0010395
chr8:105506138:A:G	0.000706017
chr8:105506184:C:T	0.00061533
chr8:105506589:A:C	0.00190211
chr8:105507823:G:A	0.000679353
chr8:105508862:T:A	0.000297958
chr8:105509617:A:G	0.000819286
chr8:105510957:G:A	0.00103635
chr8:105512057:G:A	0.000923559
chr8:105513633:A:G	0.00086083
chr8:105514241:T:C	0.000937307
chr8:105515032:CATT:C	0.000917245
chr8:105515802:C:T	0.000890884
chr8:105516480:T:C	0.00115328
chr8:105516618:A:G	0.00198269
chr8:105516817:G:A	0.000763801
chr8:105517074:A:T	0.00077926
chr8:105518279:G:GTC	0.000906561
chr8:105519082:A:G	0.000829871
chr8:105519446:G:A	0.0008522
chr8:105519894:T:C	0.00105229
chr8:105520249:A:G	0.00112988
chr8:105521102:G:A	0.000868754
chr8:105521391:A:G	0.000887218
chr8:105522215:C:T	0.00113274
chr8:105522711:T:C	0.000855322
chr8:105524025:T:C	0.00126552
chr8:105524039:C:T	0.00895728
chr8:105525486:G:T	0.00160768
chr8:105529130:A:G	0.000878671
chr8:105534496:C:G	0.00456014
chr8:105535288:G:T	0.000816504
chr8:105537253:G:C	0.00527356
chr8:105538022:A:G	0.000820189
chr8:105542509:T:C	0.00720233
chr8:105542673:G:A	0.000753285
chr8:105542811:T:G	0.00083774
chr8:105543063:G:A	0.00342713
chr8:105544406:A:G	0.000802429
chr8:105547491:A:G	0.000850564
chr8:105548142:A:G	0.000820223
chr8:105551963:A:T	0.000737628
chr8:105551991:G:A	0.00104587
chr8:105552283:T:C	0.00082795
chr8:105552494:A:G	0.000751121
chr8:105553186:G:A	0.00184673
chr8:105557994:G:A	0.00115414
chr8:105558736:G:T	0.00255368
chr8:105558788:A:AAG	0.000729491
chr8:105559655:C:T	0.000886206
chr8:105560042:A:G	0.00265158
chr8:105560626:T:C	0.000702514
chr8:105561081:C:T	0.000862425
chr8:105561296:CA:C	0.00211758
chr8:105561350:C:T	0.000724201
chr8:105563104:C:T	0.000739591
chr8:105565804:A:T	0.000726126
chr8:105566712:T:C	0.00121562
chr8:105566749:T:C	0.00330643
chr8:105566835:C:T	0.000692749
chr8:105568379:A:G	0.000711722
chr8:105569056:G:A	0.00245323
chr8:105569300:A:T	0.977685
chr8:105570896:A:G	0.0249879
chr8:105571170:G:C	0.00111605
chr8:105571644:A:G	0.00103002
chr8:105573866:T:C	0.000726111
chr8:105577019:C:T	0.00159531
chr8:105577080:T:C	0.000605509
chr8:105577306:G:A	0.000842262
chr8:105577469:T:TA	0.000825616
chr8:105578228:G:A	0.00060289
chr8:105578456:A:G	0.000822148
chr8:105578477:C:A	0.0014875
chr8:105578478:A:G	0.00148625
chr8:105578624:A:T	0.000643759
chr8:105579917:A:G	0.00119275
chr8:105580311:T:C	0.00139327
chr8:105581434:T:C	0.000973417
chr8:105581477:T:TA	0.000746529
chr8:105647823:C:T	0.0419671
chr8:105647839:C:T	0.0435849
chr8:105647891:C:T	0.0403636
chr8:105648077:G:C	0.0675926
chr8:105648569:A:G	0.036867
chr8:105649349:T:G	0.0340377
chr8:105649425:C:G	0.0378285
chr8:105649480:T:C	0.031859
chr8:105649777:G:T	0.0484801
chr8:105650882:G:C	0.0372979
chr8:105651518:G:T	0.0429739
chr8:105652969:G:A	0.0456129
chr8:105653052:A:G	0.0376454
chr8:105653211:C:A	0.0378974
chr8:105654974:T:G	0.0440875
chr8:105655422:G:A	0.036786
chr8:105655522:C:T	0.0445001
chr8:105661572:T:G	0.0349275
chr8:105698502:A:G	0.00317929
chr8:105955055:G:A	0.04227
chr8:106023302:A:C	0.0325332
