## Supplementary material for "Characterization of shared and ancestry-specific signals driving complex traits using multi-ancestry fine-mapping": mscaviar_results_study1_post.txt

SNP_ID	Prob_in_pCausalSet
chr8:105500253:C:T	0.000920874
chr8:105500600:T:A	0.00104104
chr8:105501073:A:G	0.00107908
chr8:105501927:C:A	0.00108147
chr8:105502798:T:C	0.00120875
chr8:105503826:C:G	0.00125276
chr8:105504844:G:A	0.00116366
chr8:105504945:G:GTAT	0.00125781
chr8:105505449:A:G	0.000891806
chr8:105505648:T:C	0.00114901
chr8:105505684:T:C	0.00113631
chr8:105505700:T:C	0.00113359
chr8:105505718:G:A	0.000940065
chr8:105506007:C:G	0.00121096
chr8:105506095:A:G	0.00122127
chr8:105506138:A:G	0.000934438
chr8:105506184:C:T	0.000779753
chr8:105506589:A:C	0.00179944
chr8:105507823:G:A	0.000840057
chr8:105509617:A:G	0.000932951
chr8:105510957:G:A	0.00120496
chr8:105512057:G:A	0.00104838
chr8:105513633:A:G	0.000991882
chr8:105514241:T:C	0.00109911
chr8:105515032:CATT:C	0.00107265
chr8:105515802:C:T	0.0010195
chr8:105516480:T:C	0.00131649
chr8:105516618:A:G	0.00176607
chr8:105516817:G:A	0.0009059
chr8:105517074:A:T	0.000905453
chr8:105518279:G:GTC	0.000967651
chr8:105519082:A:G	0.000968086
chr8:105519446:G:A	0.000983213
chr8:105519894:T:C	0.00109546
chr8:105520249:A:G	0.00133709
chr8:105521102:G:A	0.00101214
chr8:105521391:A:G	0.00103884
chr8:105522215:C:T	0.00114885
chr8:105522711:T:C	0.000977795
chr8:105524025:T:C	0.00162462
chr8:105524039:C:T	0.00758146
chr8:105525486:G:T	0.00158502
chr8:105529130:A:G	0.000967657
chr8:105534496:C:G	0.00407114
chr8:105535288:G:T	0.00103424
chr8:105537253:G:C	0.00460372
chr8:105538022:A:G	0.000940172
chr8:105542509:T:C	0.00608896
chr8:105542673:G:A	0.000919714
chr8:105542811:T:G	0.000970331
chr8:105543063:G:A	0.00273985
chr8:105544406:A:G	0.000938332
chr8:105547491:A:G	0.000992679
chr8:105548142:A:G	0.000997516
chr8:105551963:A:T	0.000924202
chr8:105551991:G:A	0.0010913
chr8:105552283:T:C	0.000999054
chr8:105552494:A:G	0.000869032
chr8:105553186:G:A	0.00173953
chr8:105557994:G:A	0.00118897
chr8:105558736:G:T	0.00252609
chr8:105558788:A:AAG	0.000854314
chr8:105559655:C:T	0.000999432
chr8:105560042:A:G	0.00275173
chr8:105560626:T:C	0.000835333
chr8:105561081:C:T	0.00111691
chr8:105561296:CA:C	0.00220437
chr8:105561350:C:T	0.000848604
chr8:105563104:C:T	0.000859693
chr8:105565804:A:T	0.000850127
chr8:105566712:T:C	0.00139172
chr8:105566749:T:C	0.00330307
chr8:105566835:C:T	0.000826429
chr8:105568379:A:G	0.000839577
chr8:105569056:G:A	0.00268617
chr8:105569300:A:T	0.900334
chr8:105570896:A:G	0.0220507
chr8:105571170:G:C	0.00119112
chr8:105571644:A:G	0.00111954
chr8:105573866:T:C	0.000871395
chr8:105577019:C:T	0.00170285
chr8:105577080:T:C	0.000773692
chr8:105577306:G:A	0.00109938
chr8:105577469:T:TA	0.00107376
chr8:105578228:G:A	0.000771715
chr8:105578456:A:G	0.00106572
chr8:105578477:C:A	0.00148712
chr8:105578478:A:G	0.00148827
chr8:105578624:A:T	0.000791132
chr8:105579917:A:G	0.00125513
chr8:105580311:T:C	0.0014557
chr8:105581434:T:C	0.00125718
chr8:105581477:T:TA	0.000996725
chr8:105647823:C:T	0.037669
chr8:105647839:C:T	0.0392851
chr8:105647891:C:T	0.0361401
chr8:105648077:G:C	0.0646936
chr8:105648569:A:G	0.0327171
chr8:105649349:T:G	0.0300992
chr8:105649425:C:G	0.0340191
chr8:105649480:T:C	0.0269945
chr8:105649777:G:T	0.0421599
chr8:105650882:G:C	0.0334104
chr8:105651518:G:T	0.0383081
chr8:105652969:G:A	0.0388795
chr8:105653052:A:G	0.0329102
chr8:105653211:C:A	0.0330033
chr8:105654974:T:G	0.0384964
chr8:105655422:G:A	0.0319093
chr8:105655522:C:T	0.0389516
chr8:105661572:T:G	0.029029
chr8:105698502:A:G	0.0028796
chr8:105765158:T:C	0.106419
chr8:105955055:G:A	0.0298188
chr8:106096542:C:A	0.0374745
chr8:106105404:TGTA:T	0.0413617
