## Supplementary material for "Characterization of shared and ancestry-specific signals driving complex traits using multi-ancestry fine-mapping": not_shared_pips.txt

SNP_ID	shared_ll_x	notshared_ll_x	shared_ll_y	notshared_ll_y	not_shared_pip
chr8:105500253:C:T	-79.262	-77.3623	-79.262	-77.3623	0.000585886
chr8:105500600:T:A	-78.9669	-77.2407	-78.9669	-77.2407	0.0006271380000000001
chr8:105501073:A:G	-78.9093	-77.2335	-78.9093	-77.2335	0.0006408490000000001
chr8:105501927:C:A	-78.9064	-77.2279	-78.9064	-77.2279	0.0006417999999998999
chr8:105502798:T:C	-78.7591	-77.1275	-78.7591	-77.1275	0.0006883479999999999
chr8:105503826:C:G	-78.7014	-77.1244	-78.7014	-77.1244	0.00073955
chr8:105504844:G:A	-78.8628	-77.2057	-78.8628	-77.2057	0.0006715660000000001
chr8:105504945:G:GTAT	-78.6959	-77.1088	-78.6959	-77.1088	0.0007036779999999
chr8:105505449:A:G	-79.2248	-77.409	-79.2248	-77.409	0.0005712
chr8:105505648:T:C	-78.8812	-77.2124	-78.8812	-77.2124	0.000666661
chr8:105505684:T:C	-78.8387	-77.1834	-78.8387	-77.1834	0.0006616100000000001
chr8:105505700:T:C	-78.8972	-77.2166	-78.8972	-77.2166	0.000661218
chr8:105505718:G:A	-79.2153	-77.3243	-79.2153	-77.3243	0.0005946360000000001
chr8:105506007:C:G	-78.749	-77.1357	-78.749	-77.1357	0.0006877660000000001
chr8:105506095:A:G	-78.739	-77.1267	-78.739	-77.1267	0.000691606
chr8:105506138:A:G	-79.2208	-77.3298	-79.2208	-77.3298	0.0005919689999999
chr8:105506184:C:T	-79.45	-77.483	-79.45	-77.483	0.000524345
chr8:105506589:A:C	-78.2304	-76.9281	-78.2304	-76.9281	0.0008979700000000001
chr8:105507823:G:A	-79.3558	-77.445	-79.3558	-77.445	0.0005494479999999999
chr8:105508862:T:A	0.0	-78.0523	0.0	-78.0523	0.000297958
chr8:105509617:A:G	-79.1693	-77.379	-79.1693	-77.379	0.000586491
chr8:105510957:G:A	-78.8766	-77.2191	-78.8766	-77.2191	0.0006860259999999
chr8:105512057:G:A	-79.0705	-77.3327	-79.0705	-77.3327	0.0006297989999999002
chr8:105513633:A:G	-79.1372	-77.3699	-79.1372	-77.3699	0.0006086359999999
chr8:105514241:T:C	-79.0577	-77.3174	-79.0577	-77.3174	0.0006482669999999
chr8:105515032:CATT:C	-79.0796	-77.3292	-79.0796	-77.3292	0.000638621
chr8:105515802:C:T	-79.1052	-77.3477	-79.1052	-77.3477	0.000619062
chr8:105516480:T:C	-78.8366	-77.2124	-78.8366	-77.2124	0.000723446
chr8:105516618:A:G	-78.2628	-76.9244	-78.2628	-76.9244	0.0009221600000000002
chr8:105516817:G:A	-79.1967	-77.3755	-79.1967	-77.3755	0.000575449
chr8:105517074:A:T	-79.2229	-77.3995	-79.2229	-77.3995	0.0005757570000000001
chr8:105518279:G:GTC	-79.0948	-77.3564	-79.0948	-77.3564	0.00060425
chr8:105519082:A:G	-79.172	-77.3757	-79.172	-77.3757	0.0005994929999998999
chr8:105519446:G:A	-79.1456	-77.3654	-79.1456	-77.3654	0.0006053509999998999
chr8:105519894:T:C	-78.893	-77.258	-78.893	-77.258	0.0006528939999999001
chr8:105520249:A:G	-78.8657	-77.2159	-78.8657	-77.2159	0.0007323699999998999
chr8:105521102:G:A	-79.1306	-77.3557	-79.1306	-77.3557	0.000616172
chr8:105521391:A:G	-79.1114	-77.3447	-79.1114	-77.3447	0.000626168
chr8:105522215:C:T	-78.8239	-77.2261	-78.8239	-77.2261	0.0006753699999999999
chr8:105522711:T:C	-79.1386	-77.364	-79.1386	-77.364	0.0006034650000000001
chr8:105524025:T:C	-78.682	-77.0711	-78.682	-77.0711	0.00084296
chr8:105524039:C:T	-76.4494	-75.9156	-76.4494	-75.9156	0.0024227
chr8:105525486:G:T	-78.5358	-77.0796	-78.5358	-77.0796	0.0008238599999999001
chr8:105529130:A:G	-79.0926	-77.3486	-79.0926	-77.3486	0.00060148
chr8:105534496:C:G	-77.3393	-76.4359	-77.3393	-76.4359	0.0015058799999999998
chr8:105535288:G:T	-79.061	-77.2703	-79.061	-77.2703	0.0006272420000000001
chr8:105537253:G:C	-77.1676	-76.3262	-77.1676	-76.3262	0.0016681600000000001
chr8:105538022:A:G	-79.1361	-77.3588	-79.1361	-77.3588	0.0005887949999999999
chr8:105542509:T:C	-76.8271	-76.0927	-76.8271	-76.0927	0.0021007299999999994
chr8:105542673:G:A	-79.1936	-77.3628	-79.1936	-77.3628	0.0005805989999999999
chr8:105542811:T:G	-79.0975	-77.3344	-79.0975	-77.3344	0.000600101
chr8:105543063:G:A	-77.7548	-76.5457	-77.7548	-76.5457	0.0013560999999999998
chr8:105544406:A:G	-79.1471	-77.3568	-79.1471	-77.3568	0.000587771
chr8:105547491:A:G	-79.0709	-77.3173	-79.0709	-77.3173	0.000608487
chr8:105548142:A:G	-79.0837	-77.3053	-79.0837	-77.3053	0.000610711
chr8:105551963:A:T	-79.2953	-77.4128	-79.2953	-77.4128	0.000584396
chr8:105551991:G:A	-78.9309	-77.2761	-78.9309	-77.2761	0.0006518299999999999
chr8:105552283:T:C	-79.0772	-77.3059	-79.0772	-77.3059	0.00061095
chr8:105552494:A:G	-79.2673	-77.4264	-79.2673	-77.4264	0.000560537
chr8:105553186:G:A	-78.2578	-76.9404	-78.2578	-76.9404	0.0008831000000000002
chr8:105557994:G:A	-78.8044	-77.2153	-78.8044	-77.2153	0.0006872979999999001
chr8:105558736:G:T	-77.8881	-76.7617	-77.8881	-76.7617	0.0010646299999998998
chr8:105558788:A:AAG	-79.2977	-77.4383	-79.2977	-77.4383	0.0005543569999999999
chr8:105559655:C:T	-79.0456	-77.3175	-79.0456	-77.3175	0.0006114279999999
chr8:105560042:A:G	-77.6978	-76.6652	-77.6978	-76.6652	0.0010901699999999
chr8:105560626:T:C	-79.3361	-77.453	-79.3361	-77.453	0.0005464030000000001
chr8:105561081:C:T	-79.0513	-77.2598	-79.0513	-77.2598	0.0006629050000000001
chr8:105561296:CA:C	-78.0536	-76.8386	-78.0536	-76.8386	0.0009757099999998999
chr8:105561350:C:T	-79.3003	-77.4388	-79.3003	-77.4388	0.000552079
chr8:105563104:C:T	-79.28	-77.4311	-79.28	-77.4311	0.0005566979999999999
chr8:105565804:A:T	-79.2985	-77.4383	-79.2985	-77.4383	0.000552707
chr8:105566712:T:C	-78.8046	-77.1966	-78.8046	-77.1966	0.0007482579999999001
chr8:105566749:T:C	-77.4806	-76.5877	-77.4806	-76.5877	0.0011905400000000003
chr8:105566835:C:T	-79.3448	-77.4556	-79.3448	-77.4556	0.0005427499999998999
chr8:105568379:A:G	-79.3179	-77.4456	-79.3179	-77.4456	0.000548311
chr8:105569056:G:A	-77.6084	-76.5591	-77.6084	-76.5591	0.0010919799999999
chr8:105569300:A:T	-71.6299	-72.3397	-71.6299	-72.3397	0.07740500000000006
chr8:105570896:A:G	-75.3753	-75.2994	-75.3753	-75.2994	0.004120800000000001
chr8:105571170:G:C	-78.7467	-77.1771	-78.7467	-77.1771	0.000683284
chr8:105571644:A:G	-78.8476	-77.224	-78.8476	-77.224	0.0006573539999998999
chr8:105573866:T:C	-79.2579	-77.4051	-79.2579	-77.4051	0.0005611019999998999
chr8:105577019:C:T	-78.523	-77.0714	-78.523	-77.0714	0.0008425399999999002
chr8:105577080:T:C	-79.4918	-77.5061	-79.4918	-77.5061	0.000521823
chr8:105577306:G:A	-79.1352	-77.3104	-79.1352	-77.3104	0.0006563039999999999
chr8:105577469:T:TA	-79.1589	-77.325	-79.1589	-77.325	0.000645946
chr8:105578228:G:A	-79.4951	-77.5077	-79.4951	-77.5077	0.000520965
chr8:105578456:A:G	-79.1641	-77.3297	-79.1641	-77.3297	0.0006424120000000001
chr8:105578477:C:A	-78.5236	-77.0765	-78.5236	-77.0765	0.0007886600000000001
chr8:105578478:A:G	-78.5294	-77.0793	-78.5294	-77.0793	0.00078874
chr8:105578624:A:T	-79.4173	-77.4819	-79.4173	-77.4819	0.0005279029999999999
chr8:105579917:A:G	-78.8269	-77.2252	-78.8269	-77.2252	0.0007066279999999999
chr8:105580311:T:C	-78.6722	-77.1489	-78.6722	-77.1489	0.0007711899999999999
chr8:105581434:T:C	-78.7511	-77.067	-78.7511	-77.067	0.0007152109999999999
chr8:105581477:T:TA	-79.2767	-77.3742	-79.2767	-77.3742	0.0006187099999999999
chr8:105647823:C:T	-74.9777	-75.0742	-74.9777	-75.0742	0.005909499999999998
chr8:105647839:C:T	-74.921	-75.0604	-74.921	-75.0604	0.005975800000000003
chr8:105647891:C:T	-75.0202	-75.0924	-75.0202	-75.0924	0.005803900000000001
chr8:105648077:G:C	-74.3969	-75.0252	-74.3969	-75.0252	0.005999199999999996
chr8:105648569:A:G	-75.1151	-75.1212	-75.1151	-75.1212	0.005659499999999998
chr8:105649349:T:G	-75.2013	-75.1644	-75.2013	-75.1644	0.005406299999999999
chr8:105649425:C:G	-75.0735	-75.1528	-75.0735	-75.1528	0.005445999999999895
chr8:105649480:T:C	-75.3274	-75.0643	-75.3274	-75.0643	0.0060465
chr8:105649777:G:T	-74.8711	-74.8255	-74.8711	-74.8255	0.007670200000000002
chr8:105650882:G:C	-75.0928	-75.1474	-75.0928	-75.1474	0.005482500000000001
chr8:105651518:G:T	-74.9541	-75.0228	-74.9541	-75.0228	0.006235999999999901
chr8:105652969:G:A	-74.9561	-74.7931	-74.9561	-74.7931	0.007985999999999896
chr8:105653052:A:G	-75.1174	-75.0454	-75.1174	-75.0454	0.0061263999999999
chr8:105653211:C:A	-75.1152	-75.025	-75.1152	-75.025	0.006260500000000002
chr8:105654974:T:G	-74.9581	-74.9163	-74.9581	-74.9163	0.006987500000000001
chr8:105655422:G:A	-75.1503	-75.0328	-75.1503	-75.0328	0.006215700000000001
chr8:105655522:C:T	-74.9455	-74.92	-74.9455	-74.92	0.0069631
chr8:105661572:T:G	-75.2527	-74.9189	-75.2527	-74.9189	0.007024100000000002
chr8:105698502:A:G	-77.6752	-76.6024	-77.6752	-76.6024	0.0012135699999999998
chr8:105765158:T:C	0.0	-72.1276	0.0	-72.1276	0.106419
chr8:105955055:G:A	-75.3197	-74.3408	-75.3197	-74.3408	0.013095199999999998
chr8:106023302:A:C	0.0	-73.431	0.0	-73.431	0.0325332
chr8:106096542:C:A	0.0	-73.0781	0.0	-73.0781	0.0374745
chr8:106105404:TGTA:T	0.0	-72.978	0.0	-72.978	0.0413617
