## Supplementary material for "Characterization of shared and ancestry-specific signals driving complex traits using multi-ancestry fine-mapping": results_platelet_count_aou.txt

chr	start_bp	end_bp	rsid	eur_pip	afr_pip	eur_maf	afr_maf	bp	bp	eur_beta	afr_beta	eur_se	afr_se	eur_zscore	afr_zscore	eur_pval	afr_pval	global_pip	eur_nocausal	afr_nocausal	shared_pip	not_shared_pip	shared_ll	notshared_ll	num_snps_eur	num_snps_afr	nc	runtime
8	105069300	106121040	chr8:105765158:T:C	NA	0.106419	0	0.0276066	NA	105765158	NA	0.112221411335017	NA	0.0307943533019916	NA	3.6442204268585554	NA	0.000268884	0.106419	2.54626e-25	0.0153838	NA	NA	NA	NA	115	116	3	779.378
8	105069300	106121040	chr8:105569300:A:T	0.977685	0.900334	0.297356	0.379585	105569300	105569300	-0.0521889150215145	-0.0214542152602926	0.0046511797556997	0.0103725355252828	-11.220575802851005	-2.0683674891253423	3.36607e-29	0.0386183	0.977712	2.54626e-25	0.0153838	0.900307	0.077405	-71.6299	-72.3397	115	116	3	779.378
8	105069300	106121040	chr8:105648077:G:C	0.0675926	0.0646936	0.444501	0.558169	105648077	105648077	-0.0186096694027167	-0.0228141446109984	0.0042761270764044	0.0101643468030207	-4.351991666806291	-2.2445263874918515	1.35042e-05	0.0248095	0.0691427	2.54626e-25	0.0153838	0.0631435	0.0059991999999999	-74.3969	-75.0252	115	116	3	779.378
