## Supplementary material for "Characterization of shared and ancestry-specific signals driving complex traits using multi-ancestry fine-mapping": global_pips.txt

SNP_ID	shared_ll	notshared_ll	global_pips
chr8:143441769:A:C	0.0	-582.37	0.326123
chr8:143481415:C:T	0.0	-583.268	0.133405
chr8:143488704:A:C	0.0	-582.783	0.216636
chr8:143496189:C:T	0.0	-582.792	0.215167
chr8:143541748:A:G	-588.039	-586.97	0.00592091
chr8:143542322:A:G	-587.378	-586.556	0.0114464
chr8:143571357:GC:G	-586.276	-585.383	0.0177733
chr8:143897172:G:A	-589.543	-587.895	0.0009346259999999999
chr8:143897370:C:A	-590.095	-588.23	0.000575585
chr8:143898286:T:C	-588.024	-586.637	0.00362511
chr8:143898305:G:A	-590.075	-588.218	0.000603428
chr8:143899015:A:T	-588.885	-587.367	0.001651404
chr8:143899081:T:C	-589.108	-587.547	0.001342903
chr8:143899734:T:C	-588.948	-587.418	0.0015600079999999999
chr8:143899974:A:G	-588.685	-587.089	0.0020895899999999997
chr8:143900795:G:A	-589.688	-587.982	0.0007953999999999999
chr8:143902404:A:G	-588.101	-586.978	0.0031634
chr8:143903111:T:C	-589.57	-587.988	0.000853077
chr8:143910115:T:C	-589.466	-587.94	0.0009361330000000001
chr8:143910788:A:G	-589.349	-587.874	0.001020428
chr8:143911032:A:G	-589.324	-587.866	0.0010404239999999999
chr8:143911940:A:G	-589.232	-587.814	0.0010934170000000002
chr8:143912510:G:A	-587.962	-586.953	0.00406962
chr8:143912625:C:T	-587.466	-586.47	0.006695350000000001
chr8:143913053:C:T	-587.596	-586.578	0.0058905
chr8:143915294:A:G	-586.711	-585.731	0.014011
chr8:143917008:T:C	-587.091	-586.094	0.009483899999999996
chr8:143917935:T:C	-588.214	-587.093	0.0028274699999999995
chr8:143918193:T:C	-588.637	-587.404	0.00185161
chr8:143918694:A:G	-586.63	-586.304	0.012942899999999999
chr8:143919156:C:T	-585.62	-584.723	0.04654529999999999
chr8:143921326:C:T	-585.976	-585.2	0.0313165
chr8:143921861:A:G	-586.237	-585.312	0.025119600000000006
chr8:143922240:T:G	-584.871	-584.072	0.0973047
chr8:143922430:G:A	-584.586	-583.793	0.12967439999999997
chr8:143923488:C:T	-586.072	-585.204	0.0292234
chr8:143923759:G:A	-585.859	-584.961	0.0367977
chr8:143924001:C:T	-585.804	-584.904	0.039047200000000004
chr8:143924022:A:G	-585.818	-584.958	0.037784700000000004
chr8:143925249:C:T	-586.096	-585.228	0.028549199999999997
chr8:143925453:C:T	-587.34	-586.366	0.00808495
chr8:143926153:C:T	-585.992	-585.098	0.032017800000000006
chr8:143926434:T:C	-585.961	-585.094	0.0327403
chr8:143926572:G:A	-585.885	-585.018	0.035389699999999996
chr8:143926641:G:A	-585.933	-585.07	0.0336699
chr8:143926863:T:C	-587.336	-586.368	0.00783232
chr8:143927143:T:C	-585.757	-584.904	0.040148199999999995
chr8:143927204:T:C	-585.933	-585.069	0.03367439999999999
chr8:143927341:T:C	-585.894	-585.038	0.034925700000000004
chr8:143927420:C:T	-586.182	-585.31	0.026132000000000002
chr8:143927616:A:G	-585.916	-585.047	0.034389
chr8:143928115:A:G	-587.455	-586.46	0.006952990000000001
chr8:143928368:G:A	-585.943	-585.065	0.03348190000000001
chr8:143929609:G:A	-588.082	-587.035	0.0036810899999999997
chr8:143932622:T:C	-587.374	-586.502	0.007115050000000001
chr8:143933019:G:A	-588.169	-587.056	0.00342184
chr8:143933366:C:T	-588.009	-586.962	0.0036529400000000004
chr8:143933779:G:A	-588.719	-587.478	0.0020083
chr8:143933821:A:G	-587.872	-586.812	0.00458095
chr8:143934275:A:T	-588.134	-587.031	0.0035444
chr8:143934392:A:G	-588.254	-587.127	0.0031410800000000005
chr8:143934538:C:T	-587.937	-586.868	0.004308960000000001
chr8:143935442:A:G	-588.032	-586.999	0.0039327400000000005
chr8:143936137:A:G	-588.141	-587.169	0.0031391500000000003
chr8:143936346:T:C	-588.322	-587.18	0.00270082
chr8:143938038:G:A	-588.094	-587.136	0.0032873200000000003
chr8:143938298:A:G	-587.63	-586.601	0.00584912
chr8:143939781:C:T	-587.143	-586.212	0.009442949999999999
chr8:143940256:C:G	-584.844	-583.932	0.0956049
chr8:143940564:C:T	-587.834	-586.786	0.00475592
chr8:143942712:A:C	0.0	-586.123	0.00254233
chr8:143945857:G:A	-587.259	-586.275	0.00851959
chr8:143946468:G:A	-587.37	-586.386	0.007589520000000001
chr8:143949571:A:G	-588.139	-587.028	0.0033774
chr8:143951130:C:T	-588.835	-587.391	0.0017116400000000002
chr8:143952282:T:C	-588.305	-587.15	0.00275327
chr8:143952414:G:A	-588.075	-586.986	0.0035733099999999997
chr8:143954419:T:C	-588.717	-587.479	0.00177768
chr8:143956732:TC:T	-588.02	-587.103	0.00384709
chr8:143958164:C:CTG	-589.168	-587.761	0.0011661129999999999
chr8:143959566:G:A	-589.462	-587.855	0.000941669
chr8:143959608:C:T	-590.0	-588.192	0.0006251969999999999
chr8:143960684:G:A	-589.376	-587.889	0.001065261
chr8:143961174:A:G	-589.248	-587.818	0.001097416
chr8:143962447:T:C	-589.364	-587.889	0.001023745
chr8:143963405:T:A	-589.492	-587.951	0.0009632660000000001
chr8:143965232:T:C	-589.455	-587.932	0.0010006680000000001
chr8:143965940:T:C	-589.41	-587.911	0.001027414
chr8:143966399:C:G	-589.576	-587.995	0.0009122639999999999
chr8:143969375:A:G	-588.934	-587.601	0.0014447169999999999
chr8:143969936:C:T	-588.541	-587.437	0.00191706
chr8:143970581:A:G	-589.431	-587.923	0.0009375769999999999
chr8:143972494:C:T	-587.536	-586.707	0.00576947
chr8:143973019:A:G	-589.246	-587.832	0.001086791
chr8:143976168:A:C	-588.286	-587.26	0.0023668200000000004
chr8:143976177:G:A	-588.212	-587.18	0.0025500400000000004
chr8:143977310:G:A	-587.781	-586.978	0.0036788100000000007
chr8:143982085:G:A	-588.655	-587.534	0.00172063
chr8:143983700:A:G	-588.332	-587.171	0.00234135
chr8:143983869:A:G	-588.15	-587.139	0.00267446
chr8:143984818:A:G	-589.2	-587.788	0.001124115
chr8:143985257:T:C	-588.241	-587.216	0.00245695
chr8:143985944:G:A	-588.179	-587.166	0.0026020499999999994
chr8:143987456:C:T	-588.03	-587.066	0.00297062
chr8:143987661:G:A	-588.184	-587.11	0.00262472
chr8:143988060:A:G	-589.052	-587.72	0.001245632
chr8:143989244:T:C	-589.084	-587.693	0.00164783
chr8:143992685:C:T	-587.495	-586.717	0.00477436
chr8:143993299:G:T	-587.691	-586.878	0.00397308
chr8:143994321:AG:A	-587.504	-586.713	0.004750339999999999
chr8:143995366:C:T	-586.99	-586.033	0.0107381
chr8:143995638:G:A	-586.892	-585.936	0.011920240000000002
chr8:143995983:G:A	-587.654	-586.809	0.0041497800000000005
chr8:143996235:T:C	-588.074	-586.967	0.00295824
chr8:143997574:TC:T	-588.872	-587.577	0.0020126999999999996
chr8:143997820:T:C	-586.957	-586.676	0.007460159999999999
chr8:144000513:A:G	-587.757	-586.924	0.00374377
chr8:144001249:T:C	-586.924	-585.986	0.011429089999999998
chr8:144001463:T:C	-587.786	-586.983	0.0036183499999999993
chr8:144001535:C:T	-586.794	-585.812	0.01339417
chr8:144001645:A:G	-587.744	-586.907	0.00379376
chr8:144002406:T:G	-587.696	-586.941	0.00391007
chr8:144005133:T:C	-587.628	-586.838	0.0042013200000000014
chr8:144007080:A:G	-587.625	-586.844	0.00420827
chr8:144010325:T:C	-587.346	-586.609	0.00547943
chr8:144018753:T:C	-587.229	-586.799	0.005814659999999998
chr8:144027729:A:C	-588.215	-586.676	0.0034679900000000002
chr8:144037534:C:T	-589.424	-587.914	0.000930702
chr8:144039438:C:G	-590.216	-588.27	0.000552973
chr8:144058080:C:T	-588.871	-587.606	0.00145485
chr8:144059941:C:T	-588.388	-587.346	0.00213042
chr8:144060562:C:T	-588.118	-587.138	0.0027779700000000003
chr8:144060998:G:A	-588.761	-587.572	0.00156025
chr8:144062998:C:T	-588.025	-587.189	0.0029271399999999995
chr8:144075910:A:T	-587.686	-587.048	0.00383903
chr8:144077486:A:G	-587.834	-586.801	0.00368189
chr8:144077730:T:C	-587.213	-586.811	0.005843730000000001
chr8:144078103:CA:C	-587.714	-587.059	0.00374422
chr8:144079250:G:C	-586.828	-586.503	0.008447189999999999
chr8:144081316:C:T	-587.565	-586.987	0.0042628
chr8:144084619:C:G	-586.652	-586.46	0.009858129999999998
chr8:144084824:C:T	-586.924	-586.62	0.00768333
chr8:144085569:A:G	-586.95	-586.58	0.007559280000000001
chr8:144086200:GTC:G	-586.656	-586.469	0.009817060000000002
chr8:144086240:G:A	-587.368	-586.832	0.005149869999999999
chr8:144087303:G:A	-587.246	-586.689	0.00583299
chr8:144087969:C:T	-587.482	-586.619	0.0049981
chr8:144088899:G:A	-586.924	-586.506	0.00777788
chr8:144090784:A:C	-587.348	-586.615	0.0054646
chr8:144091527:C:T	-588.254	-587.094	0.0025218999999999997
chr8:144092266:G:A	-586.91	-586.433	0.007967690000000001
chr8:144094957:A:G	-587.014	-586.379	0.007428180000000001
chr8:144097549:A:G	-587.012	-586.433	0.007351860000000001
chr8:144097557:C:G	-587.449	-586.748	0.004905120000000001
chr8:144098235:A:G	-587.831	-586.952	0.00351156
chr8:144098292:G:A	-588.205	-587.053	0.0026387400000000005
chr8:144100505:C:T	-587.301	-586.573	0.0057125
chr8:144103600:G:T	-587.479	-586.657	0.004903890000000001
chr8:144104401:G:A	-587.383	-586.642	0.00536528
chr8:144104805:AC:A	-587.505	-586.709	0.004749379999999999
chr8:144106920:G:A	-587.403	-586.586	0.005277579999999999
chr8:144107469:C:T	-587.546	-586.648	0.00473179
chr8:144108511:C:G	-587.573	-586.789	0.00442688
chr8:144108744:T:C	-586.954	-586.429	0.0076977600000000005
chr8:144109944:A:G	-587.131	-586.56	0.00652363
chr8:144113921:T:C	-587.414	-586.465	0.005387830000000001
chr8:144115125:TG:T	-587.319	-586.36	0.00594126
chr8:144115450:T:A	-586.806	-586.327	0.008784160000000001
chr8:144116586:A:C	-586.439	-586.15	0.012189889999999998
chr8:144116774:C:A	-587.273	-586.553	0.005820499999999999
chr8:144116956:T:C	-586.856	-586.446	0.008246899999999998
chr8:144119054:G:A	-587.091	-586.099	0.0075394400000000006
chr8:144119056:C:T	-586.08	-585.49	0.0188689
chr8:144120110:C:T	-587.783	-586.896	0.0036868200000000004
chr8:144121317:G:A	-586.766	-586.197	0.00941843
chr8:144121714:T:C	-587.824	-586.903	0.00357253
chr8:144123130:T:C	-587.703	-586.832	0.00396901
chr8:144123972:G:A	-587.47	-586.63	0.004950900000000001
chr8:144124100:A:T	-587.697	-586.824	0.00399566
chr8:144126114:G:T	0.0	-586.744	0.00122277
chr8:144127038:A:G	-587.353	-586.329	0.00585478
chr8:144127616:T:C	-587.651	-586.595	0.004409649999999999
chr8:144127824:A:G	-586.95	-585.961	0.008664309999999998
chr8:144128354:C:A	-587.222	-586.194	0.00668659
chr8:144128543:T:C	-587.282	-586.246	0.0063108899999999996
chr8:144128559:T:C	-587.306	-586.269	0.00616766
chr8:144128562:C:T	-587.162	-586.136	0.007088540000000001
chr8:144128648:T:C	-587.376	-586.34	0.0057451
chr8:144137996:G:T	-587.079	-586.18	0.007524429999999999
chr8:144140959:G:A	-587.138	-586.271	0.007048380000000002
chr8:144142083:C:G	-587.196	-586.285	0.00672072
chr8:144144888:G:C	-587.117	-586.26	0.007181079999999999
chr8:144155968:G:A	-586.555	-585.711	0.0124719
