## Supplementary material for "Characterization of shared and ancestry-specific signals driving complex traits using multi-ancestry fine-mapping": mscaviar_results_shared_pips.txt

SNP_ID	shared_pip	shared_ll	notshared_ll
chr8:143441769:A:C	0	0	-582.37
chr8:143481415:C:T	0	0	-583.268
chr8:143488704:A:C	0	0	-582.783
chr8:143496189:C:T	0	0	-582.792
chr8:143541748:A:G	0.00410283	-588.039	-586.97
chr8:143542322:A:G	0.00847337	-587.378	-586.556
chr8:143571357:GC:G	0.012636	-586.276	-585.383
chr8:143897172:G:A	0.00050553	-589.543	-587.895
chr8:143897370:C:A	0.000278453	-590.095	-588.23
chr8:143898286:T:C	0.00217131	-588.024	-586.637
chr8:143898305:G:A	0.00029528	-590.075	-588.218
chr8:143899015:A:T	0.000941286	-588.885	-587.367
chr8:143899081:T:C	0.00075142	-589.108	-587.547
chr8:143899734:T:C	0.000884652	-588.948	-587.418
chr8:143899974:A:G	0.0011485	-588.685	-587.089
chr8:143900795:G:A	0.000416202	-589.688	-587.982
chr8:143902404:A:G	0.00210657	-588.101	-586.978
chr8:143903111:T:C	0.000474075	-589.57	-587.988
chr8:143910115:T:C	0.000534754	-589.466	-587.94
chr8:143910788:A:G	0.000596082	-589.349	-587.874
chr8:143911032:A:G	0.000612356	-589.324	-587.866
chr8:143911940:A:G	0.000647159	-589.232	-587.814
chr8:143912510:G:A	0.00285063	-587.962	-586.953
chr8:143912625:C:T	0.0046795	-587.466	-586.47
chr8:143913053:C:T	0.00409264	-587.596	-586.578
chr8:143915294:A:G	0.00973564	-586.711	-585.731
chr8:143917008:T:C	0.00657067	-587.091	-586.094
chr8:143917935:T:C	0.00188505	-588.214	-587.093
chr8:143918193:T:C	0.00118052	-588.637	-587.404
chr8:143918694:A:G	0.010607	-586.63	-586.304
chr8:143919156:C:T	0.0330369	-585.62	-584.723
chr8:143921326:C:T	0.0229693	-585.976	-585.2
chr8:143921861:A:G	0.0177268	-586.237	-585.312
chr8:143922240:T:G	0.0705926	-584.871	-584.072
chr8:143922430:G:A	0.0941608	-584.586	-583.793
chr8:143923488:C:T	0.020917	-586.072	-585.204
chr8:143923759:G:A	0.0260954	-585.859	-584.961
chr8:143924001:C:T	0.0276878	-585.804	-584.904
chr8:143924022:A:G	0.0270724	-585.818	-584.958
chr8:143925249:C:T	0.0204333	-586.096	-585.228
chr8:143925453:C:T	0.00567771	-587.34	-586.366
chr8:143926153:C:T	0.0227442	-585.992	-585.098
chr8:143926434:T:C	0.0234222	-585.961	-585.094
chr8:143926572:G:A	0.0253127	-585.885	-585.018
chr8:143926641:G:A	0.0241133	-585.933	-585.07
chr8:143926863:T:C	0.00548389	-587.336	-586.368
chr8:143927143:T:C	0.0288079	-585.757	-584.904
chr8:143927204:T:C	0.0241132	-585.933	-585.069
chr8:143927341:T:C	0.0250503	-585.894	-585.038
chr8:143927420:C:T	0.0186915	-586.182	-585.31
chr8:143927616:A:G	0.0245787	-585.916	-585.047
chr8:143928115:A:G	0.00482315	-587.455	-586.46
chr8:143928368:G:A	0.0238799	-585.943	-585.065
chr8:143929609:G:A	0.00254738	-588.082	-587.035
chr8:143932622:T:C	0.00514127	-587.374	-586.502
chr8:143933019:G:A	0.00231278	-588.169	-587.056
chr8:143933366:C:T	0.0025021	-588.009	-586.962
chr8:143933779:G:A	0.00130616	-588.719	-587.478
chr8:143933821:A:G	0.00314061	-587.872	-586.812
chr8:143934275:A:T	0.00240373	-588.134	-587.031
chr8:143934392:A:G	0.00211402	-588.254	-587.127
chr8:143934538:C:T	0.00294795	-587.937	-586.868
chr8:143935442:A:G	0.00273562	-588.032	-586.999
chr8:143936137:A:G	0.00220843	-588.141	-587.169
chr8:143936346:T:C	0.00179372	-588.322	-587.18
chr8:143938038:G:A	0.00232244	-588.094	-587.136
chr8:143938298:A:G	0.00404111	-587.63	-586.601
chr8:143939781:C:T	0.00671458	-587.143	-586.212
chr8:143940256:C:G	0.0676279	-584.844	-583.932
chr8:143940564:C:T	0.0032748	-587.834	-586.786
chr8:143942712:A:C	0	0	-586.123
chr8:143945857:G:A	0.00595966	-587.259	-586.275
chr8:143946468:G:A	0.00531307	-587.37	-586.386
chr8:143949571:A:G	0.0022733	-588.139	-587.028
chr8:143951130:C:T	0.00101231	-588.835	-587.391
chr8:143952282:T:C	0.00181811	-588.305	-587.15
chr8:143952414:G:A	0.00242047	-588.075	-586.986
chr8:143954419:T:C	0.00113265	-588.717	-587.479
chr8:143956732:TC:T	0.0028151	-588.02	-587.103
chr8:143958164:C:CTG	0.000696509	-589.168	-587.761
chr8:143959566:G:A	0.000512438	-589.462	-587.855
chr8:143959608:C:T	0.000313141	-590	-588.192
chr8:143960684:G:A	0.000627034	-589.376	-587.889
chr8:143961174:A:G	0.000650466	-589.248	-587.818
chr8:143962447:T:C	0.000598731	-589.364	-587.889
chr8:143963405:T:A	0.000553402	-589.492	-587.951
chr8:143965232:T:C	0.000580162	-589.455	-587.932
chr8:143965940:T:C	0.00060028	-589.41	-587.911
chr8:143966399:C:G	0.000516346	-589.576	-587.995
chr8:143969375:A:G	0.000884933	-588.934	-587.601
chr8:143969936:C:T	0.00127648	-588.541	-587.437
chr8:143970581:A:G	0.000536738	-589.431	-587.923
chr8:143972494:C:T	0.00418598	-587.536	-586.707
chr8:143973019:A:G	0.000646892	-589.246	-587.832
chr8:143976168:A:C	0.00161445	-588.286	-587.26
chr8:143976177:G:A	0.00173733	-588.212	-587.18
chr8:143977310:G:A	0.00268273	-587.781	-586.978
chr8:143982085:G:A	0.00113647	-588.655	-587.534
chr8:143983700:A:G	0.00152619	-588.332	-587.171
chr8:143983869:A:G	0.0018332	-588.15	-587.139
chr8:143984818:A:G	0.000666142	-589.2	-587.788
chr8:143985257:T:C	0.00167627	-588.241	-587.216
chr8:143985944:G:A	0.00178216	-588.179	-587.166
chr8:143987456:C:T	0.00206663	-588.03	-587.066
chr8:143987661:G:A	0.00176304	-588.184	-587.11
chr8:143988060:A:G	0.000762037	-589.052	-587.72
chr8:143989244:T:C	0.00101765	-589.084	-587.693
chr8:143992685:C:T	0.00350457	-587.495	-586.717
chr8:143993299:G:T	0.00288735	-587.691	-586.878
chr8:143994321:AG:A	0.0034765	-587.504	-586.713
chr8:143995366:C:T	0.00746453	-586.99	-586.033
chr8:143995638:G:A	0.00828663	-586.892	-585.936
chr8:143995983:G:A	0.00299061	-587.654	-586.809
chr8:143996235:T:C	0.0019698	-588.074	-586.967
chr8:143997574:TC:T	0.00128808	-588.872	-587.577
chr8:143997820:T:C	0.00609961	-586.957	-586.676
chr8:144000513:A:G	0.00270581	-587.757	-586.924
chr8:144001249:T:C	0.00798721	-586.924	-585.986
chr8:144001463:T:C	0.0026353	-587.786	-586.983
chr8:144001535:C:T	0.00923697	-586.794	-585.812
chr8:144001645:A:G	0.0027392	-587.744	-586.907
chr8:144002406:T:G	0.00288535	-587.696	-586.941
chr8:144005133:T:C	0.0030727	-587.628	-586.838
chr8:144007080:A:G	0.00308522	-587.625	-586.844
chr8:144010325:T:C	0.00406724	-587.346	-586.609
chr8:144018753:T:C	0.00461965	-587.229	-586.799
chr8:144027729:A:C	0.00196695	-588.215	-586.676
chr8:144037534:C:T	0.000530542	-589.424	-587.914
chr8:144039438:C:G	0.000258825	-590.216	-588.27
chr8:144058080:C:T	0.00091417	-588.871	-587.606
chr8:144059941:C:T	0.00143987	-588.388	-587.346
chr8:144060562:C:T	0.00192541	-588.118	-587.138
chr8:144060998:G:A	0.00100396	-588.761	-587.572
chr8:144062998:C:T	0.00210462	-588.025	-587.189
chr8:144075910:A:T	0.00290443	-587.686	-587.048
chr8:144077486:A:G	0.00250858	-587.834	-586.801
chr8:144077730:T:C	0.00465477	-587.213	-586.811
chr8:144078103:CA:C	0.00282104	-587.714	-587.059
chr8:144079250:G:C	0.006857	-586.828	-586.503
chr8:144081316:C:T	0.00327063	-587.565	-586.987
chr8:144084619:C:G	0.00818877	-586.652	-586.46
chr8:144084824:C:T	0.00625584	-586.924	-586.62
chr8:144085569:A:G	0.00608232	-586.95	-586.58
chr8:144086200:GTC:G	0.00816194	-586.656	-586.469
chr8:144086240:G:A	0.00399887	-587.368	-586.832
chr8:144087303:G:A	0.00451295	-587.246	-586.689
chr8:144087969:C:T	0.00359001	-587.482	-586.619
chr8:144088899:G:A	0.00619844	-586.924	-586.506
chr8:144090784:A:C	0.004054	-587.348	-586.615
chr8:144091527:C:T	0.00164296	-588.254	-587.094
chr8:144092266:G:A	0.00627524	-586.91	-586.433
chr8:144094957:A:G	0.00564778	-587.014	-586.379
chr8:144097549:A:G	0.00566195	-587.012	-586.433
chr8:144097557:C:G	0.00366463	-587.449	-586.748
chr8:144098235:A:G	0.00250047	-587.831	-586.952
chr8:144098292:G:A	0.00172398	-588.205	-587.053
chr8:144100505:C:T	0.00424254	-587.301	-586.573
chr8:144103600:G:T	0.00355252	-587.479	-586.657
chr8:144104401:G:A	0.00398307	-587.383	-586.642
chr8:144104805:AC:A	0.00346434	-587.505	-586.709
chr8:144106920:G:A	0.00382912	-587.403	-586.586
chr8:144107469:C:T	0.00336383	-587.546	-586.648
chr8:144108511:C:G	0.00323675	-587.573	-586.789
chr8:144108744:T:C	0.0060002	-586.954	-586.429
chr8:144109944:A:G	0.00503075	-587.131	-586.56
chr8:144113921:T:C	0.00376416	-587.414	-586.465
chr8:144115125:TG:T	0.00413492	-587.319	-586.36
chr8:144115450:T:A	0.00690869	-586.806	-586.327
chr8:144116586:A:C	0.00995321	-586.439	-586.15
chr8:144116774:C:A	0.00432276	-587.273	-586.553
chr8:144116956:T:C	0.00657651	-586.856	-586.446
chr8:144119054:G:A	0.00519985	-587.091	-586.099
chr8:144119056:C:T	0.0145659	-586.08	-585.49
chr8:144120110:C:T	0.00261781	-587.783	-586.896
chr8:144121317:G:A	0.00727994	-586.766	-586.197
chr8:144121714:T:C	0.0025119	-587.824	-586.903
chr8:144123130:T:C	0.00283129	-587.703	-586.832
chr8:144123972:G:A	0.00356449	-587.47	-586.63
chr8:144124100:A:T	0.00284878	-587.697	-586.824
chr8:144126114:G:T	0	0	-586.744
chr8:144127038:A:G	0.00399355	-587.353	-586.329
chr8:144127616:T:C	0.00297734	-587.651	-586.595
chr8:144127824:A:G	0.00598055	-586.95	-585.961
chr8:144128354:C:A	0.00455693	-587.222	-586.194
chr8:144128543:T:C	0.00428977	-587.282	-586.246
chr8:144128559:T:C	0.00419023	-587.306	-586.269
chr8:144128562:C:T	0.00483432	-587.162	-586.136
chr8:144128648:T:C	0.00390466	-587.376	-586.34
chr8:144137996:G:T	0.00536265	-587.079	-586.18
chr8:144140959:G:A	0.00506915	-587.138	-586.271
chr8:144142083:C:G	0.00477185	-587.196	-586.285
chr8:144144888:G:C	0.00518061	-587.117	-586.26
chr8:144155968:G:A	0.00903448	-586.555	-585.711
