## Supplementary material for "Characterization of shared and ancestry-specific signals driving complex traits using multi-ancestry fine-mapping": mscaviar_results_study0_post.txt

SNP_ID	Prob_in_pCausalSet
chr8:143441769:A:C	0.326123
chr8:143481415:C:T	0.133405
chr8:143488704:A:C	0.216636
chr8:143496189:C:T	0.215167
chr8:143541748:A:G	0.00573285
chr8:143542322:A:G	0.0112173
chr8:143571357:GC:G	0.017583
chr8:143897172:G:A	0.000629929
chr8:143897370:C:A	0.000391868
chr8:143898286:T:C	0.00229316
chr8:143898305:G:A	0.000409189
chr8:143899015:A:T	0.00106035
chr8:143899081:T:C	0.000870253
chr8:143899734:T:C	0.0010034
chr8:143899974:A:G	0.00125098
chr8:143900795:G:A	0.000536449
chr8:143902404:A:G	0.00297886
chr8:143903111:T:C	0.000643399
chr8:143910115:T:C	0.000741745
chr8:143910788:A:G	0.000777028
chr8:143911032:A:G	0.000802202
chr8:143911940:A:G	0.000834685
chr8:143912510:G:A	0.00383554
chr8:143912625:C:T	0.00646076
chr8:143913053:C:T	0.00565066
chr8:143915294:A:G	0.0138337
chr8:143917008:T:C	0.00930527
chr8:143917935:T:C	0.00264221
chr8:143918193:T:C	0.00166903
chr8:143918694:A:G	0.0125552
chr8:143919156:C:T	0.0463012
chr8:143921326:C:T	0.0310268
chr8:143921861:A:G	0.0249392
chr8:143922240:T:G	0.0970517
chr8:143922430:G:A	0.129431
chr8:143923488:C:T	0.0289586
chr8:143923759:G:A	0.0365324
chr8:143924001:C:T	0.0387722
chr8:143924022:A:G	0.0375231
chr8:143925249:C:T	0.0282839
chr8:143925453:C:T	0.00781807
chr8:143926153:C:T	0.0317599
chr8:143926434:T:C	0.0324767
chr8:143926572:G:A	0.0351272
chr8:143926641:G:A	0.0334061
chr8:143926863:T:C	0.00764002
chr8:143927143:T:C	0.0398855
chr8:143927204:T:C	0.0334108
chr8:143927341:T:C	0.0346619
chr8:143927420:C:T	0.0258661
chr8:143927616:A:G	0.0341118
chr8:143928115:A:G	0.00676081
chr8:143928368:G:A	0.0332194
chr8:143929609:G:A	0.00340953
chr8:143932622:T:C	0.00689088
chr8:143933019:G:A	0.00319153
chr8:143933366:C:T	0.00345821
chr8:143933779:G:A	0.0017711
chr8:143933821:A:G	0.00435144
chr8:143934275:A:T	0.00330809
chr8:143934392:A:G	0.00291105
chr8:143934538:C:T	0.00407394
chr8:143935442:A:G	0.00364119
chr8:143936137:A:G	0.0029011
chr8:143936346:T:C	0.00251672
chr8:143938038:G:A	0.00304838
chr8:143938298:A:G	0.00561871
chr8:143939781:C:T	0.00917475
chr8:143940256:C:G	0.0953924
chr8:143940564:C:T	0.00451591
chr8:143942712:A:C	0.00254233
chr8:143945857:G:A	0.00827889
chr8:143946468:G:A	0.00734339
chr8:143949571:A:G	0.00317744
chr8:143951130:C:T	0.00114636
chr8:143952282:T:C	0.00257459
chr8:143952414:G:A	0.00337435
chr8:143954419:T:C	0.00158848
chr8:143956732:TC:T	0.00343962
chr8:143958164:C:CTG	0.000988373
chr8:143959566:G:A	0.000639757
chr8:143959608:C:T	0.000439256
chr8:143960684:G:A	0.000852817
chr8:143961174:A:G	0.000911134
chr8:143962447:T:C	0.00080509
chr8:143963405:T:A	0.000753961
chr8:143965232:T:C	0.000787121
chr8:143965940:T:C	0.000797491
chr8:143966399:C:G	0.000699373
chr8:143969375:A:G	0.00105478
chr8:143969936:C:T	0.00168087
chr8:143970581:A:G	0.000744659
chr8:143972494:C:T	0.00442361
chr8:143973019:A:G	0.000867136
chr8:143976168:A:C	0.00213355
chr8:143976177:G:A	0.00233028
chr8:143977310:G:A	0.00339731
chr8:143982085:G:A	0.00143407
chr8:143983700:A:G	0.00216069
chr8:143983869:A:G	0.00245195
chr8:143984818:A:G	0.000844523
chr8:143985257:T:C	0.0022294
chr8:143985944:G:A	0.00237709
chr8:143987456:C:T	0.00274019
chr8:143987661:G:A	0.00242418
chr8:143988060:A:G	0.00103954
chr8:143989244:T:C	0.00119056
chr8:143992685:C:T	0.00451343
chr8:143993299:G:T	0.00370919
chr8:143994321:AG:A	0.00449355
chr8:143995366:C:T	0.00764743
chr8:143995638:G:A	0.00846827
chr8:143995983:G:A	0.00390375
chr8:143996235:T:C	0.00277486
chr8:143997574:TC:T	0.00147445
chr8:143997820:T:C	0.00684818
chr8:144000513:A:G	0.00348185
chr8:144001249:T:C	0.0081728
chr8:144001463:T:C	0.00333579
chr8:144001535:C:T	0.00941254
chr8:144001645:A:G	0.00353531
chr8:144002406:T:G	0.00361167
chr8:144005133:T:C	0.00393308
chr8:144007080:A:G	0.00393579
chr8:144010325:T:C	0.00521269
chr8:144018753:T:C	0.00531739
chr8:144027729:A:C	0.00207355
chr8:144037534:C:T	0.000747378
chr8:144039438:C:G	0.000358199
chr8:144058080:C:T	0.0012495
chr8:144059941:C:T	0.00189168
chr8:144060562:C:T	0.00254138
chr8:144060998:G:A	0.0013291
chr8:144062998:C:T	0.00240743
chr8:144075910:A:T	0.00340006
chr8:144077486:A:G	0.00348874
chr8:144077730:T:C	0.00518506
chr8:144078103:CA:C	0.00332434
chr8:144079250:G:C	0.00799272
chr8:144081316:C:T	0.00379835
chr8:144084619:C:G	0.0093043
chr8:144084824:C:T	0.00716311
chr8:144085569:A:G	0.00711535
chr8:144086200:GTC:G	0.009252
chr8:144086240:G:A	0.0047478
chr8:144087303:G:A	0.00548202
chr8:144087969:C:T	0.00476709
chr8:144088899:G:A	0.00738472
chr8:144090784:A:C	0.00519757
chr8:144091527:C:T	0.00234551
chr8:144092266:G:A	0.00761552
chr8:144094957:A:G	0.00714418
chr8:144097549:A:G	0.00704351
chr8:144097557:C:G	0.00461489
chr8:144098235:A:G	0.0032653
chr8:144098292:G:A	0.00246281
chr8:144100505:C:T	0.0054473
chr8:144103600:G:T	0.00466261
chr8:144104401:G:A	0.00509256
chr8:144104805:AC:A	0.00449651
chr8:144106920:G:A	0.00503892
chr8:144107469:C:T	0.00450948
chr8:144108511:C:G	0.00416413
chr8:144108744:T:C	0.00736763
chr8:144109944:A:G	0.00619994
chr8:144113921:T:C	0.00518782
chr8:144115125:TG:T	0.00574784
chr8:144115450:T:A	0.00844834
chr8:144116586:A:C	0.011781
chr8:144116774:C:A	0.00554718
chr8:144116956:T:C	0.00786366
chr8:144119054:G:A	0.00735549
chr8:144119056:C:T	0.0185946
chr8:144120110:C:T	0.00345103
chr8:144121317:G:A	0.00911499
chr8:144121714:T:C	0.00334659
chr8:144123130:T:C	0.00373345
chr8:144123972:G:A	0.0047191
chr8:144124100:A:T	0.00376132
chr8:144126114:G:T	0.00122277
chr8:144127038:A:G	0.00567604
chr8:144127616:T:C	0.00423081
chr8:144127824:A:G	0.00848533
chr8:144128354:C:A	0.00651052
chr8:144128543:T:C	0.00613572
chr8:144128559:T:C	0.0059923
chr8:144128562:C:T	0.00691319
chr8:144128648:T:C	0.00556792
chr8:144137996:G:T	0.00731716
chr8:144140959:G:A	0.00683084
chr8:144142083:C:G	0.00651378
chr8:144144888:G:C	0.00696103
chr8:144155968:G:A	0.0122604
