## Supplementary material for "Characterization of shared and ancestry-specific signals driving complex traits using multi-ancestry fine-mapping": mscaviar_results_study1_post.txt

SNP_ID	Prob_in_pCausalSet
chr8:143541748:A:G	0.00429089
chr8:143542322:A:G	0.00870247
chr8:143571357:GC:G	0.0128263
chr8:143897172:G:A	0.000810227
chr8:143897370:C:A	0.00046217
chr8:143898286:T:C	0.00350326
chr8:143898305:G:A	0.000489519
chr8:143899015:A:T	0.00153234
chr8:143899081:T:C	0.00122407
chr8:143899734:T:C	0.00144126
chr8:143899974:A:G	0.00198711
chr8:143900795:G:A	0.000675153
chr8:143902404:A:G	0.00229111
chr8:143903111:T:C	0.000683753
chr8:143910115:T:C	0.000729142
chr8:143910788:A:G	0.000839482
chr8:143911032:A:G	0.000850578
chr8:143911940:A:G	0.000905891
chr8:143912510:G:A	0.00308471
chr8:143912625:C:T	0.00491409
chr8:143913053:C:T	0.00433248
chr8:143915294:A:G	0.00991294
chr8:143917008:T:C	0.0067493
chr8:143917935:T:C	0.00207031
chr8:143918193:T:C	0.0013631
chr8:143918694:A:G	0.0109947
chr8:143919156:C:T	0.033281
chr8:143921326:C:T	0.023259
chr8:143921861:A:G	0.0179072
chr8:143922240:T:G	0.0708456
chr8:143922430:G:A	0.0944042
chr8:143923488:C:T	0.0211818
chr8:143923759:G:A	0.0263607
chr8:143924001:C:T	0.0279628
chr8:143924022:A:G	0.027334
chr8:143925249:C:T	0.0206986
chr8:143925453:C:T	0.00594459
chr8:143926153:C:T	0.0230021
chr8:143926434:T:C	0.0236858
chr8:143926572:G:A	0.0255752
chr8:143926641:G:A	0.0243771
chr8:143926863:T:C	0.00567619
chr8:143927143:T:C	0.0290706
chr8:143927204:T:C	0.0243768
chr8:143927341:T:C	0.0253141
chr8:143927420:C:T	0.0189574
chr8:143927616:A:G	0.0248559
chr8:143928115:A:G	0.00501533
chr8:143928368:G:A	0.0241424
chr8:143929609:G:A	0.00281894
chr8:143932622:T:C	0.00536544
chr8:143933019:G:A	0.00254309
chr8:143933366:C:T	0.00269683
chr8:143933779:G:A	0.00154336
chr8:143933821:A:G	0.00337012
chr8:143934275:A:T	0.00264004
chr8:143934392:A:G	0.00234405
chr8:143934538:C:T	0.00318297
chr8:143935442:A:G	0.00302717
chr8:143936137:A:G	0.00244648
chr8:143936346:T:C	0.00197782
chr8:143938038:G:A	0.00256138
chr8:143938298:A:G	0.00427152
chr8:143939781:C:T	0.00698278
chr8:143940256:C:G	0.0678404
chr8:143940564:C:T	0.00351481
chr8:143945857:G:A	0.00620036
chr8:143946468:G:A	0.0055592
chr8:143949571:A:G	0.00247326
chr8:143951130:C:T	0.00157759
chr8:143952282:T:C	0.00199679
chr8:143952414:G:A	0.00261943
chr8:143954419:T:C	0.00132185
chr8:143956732:TC:T	0.00322257
chr8:143958164:C:CTG	0.000874249
chr8:143959566:G:A	0.00081435
chr8:143959608:C:T	0.000499082
chr8:143960684:G:A	0.000839478
chr8:143961174:A:G	0.000836748
chr8:143962447:T:C	0.000817386
chr8:143963405:T:A	0.000762707
chr8:143965232:T:C	0.000793709
chr8:143965940:T:C	0.000830203
chr8:143966399:C:G	0.000729237
chr8:143969375:A:G	0.00127487
chr8:143969936:C:T	0.00151267
chr8:143970581:A:G	0.000729656
chr8:143972494:C:T	0.00553184
chr8:143973019:A:G	0.000866547
chr8:143976168:A:C	0.00184772
chr8:143976177:G:A	0.00195709
chr8:143977310:G:A	0.00296423
chr8:143982085:G:A	0.00142303
chr8:143983700:A:G	0.00170685
chr8:143983869:A:G	0.00205571
chr8:143984818:A:G	0.000945734
chr8:143985257:T:C	0.00190382
chr8:143985944:G:A	0.00200712
chr8:143987456:C:T	0.00229706
chr8:143987661:G:A	0.00196358
chr8:143988060:A:G	0.000968129
chr8:143989244:T:C	0.00147492
chr8:143992685:C:T	0.0037655
chr8:143993299:G:T	0.00315124
chr8:143994321:AG:A	0.00373329
chr8:143995366:C:T	0.0105552
chr8:143995638:G:A	0.0117386
chr8:143995983:G:A	0.00323664
chr8:143996235:T:C	0.00215318
chr8:143997574:TC:T	0.00182633
chr8:143997820:T:C	0.00671159
chr8:144000513:A:G	0.00296773
chr8:144001249:T:C	0.0112435
chr8:144001463:T:C	0.00291786
chr8:144001535:C:T	0.0132186
chr8:144001645:A:G	0.00299765
chr8:144002406:T:G	0.00318375
chr8:144005133:T:C	0.00334094
chr8:144007080:A:G	0.0033577
chr8:144010325:T:C	0.00433398
chr8:144018753:T:C	0.00511692
chr8:144027729:A:C	0.00336139
chr8:144037534:C:T	0.000713866
chr8:144039438:C:G	0.000453599
chr8:144058080:C:T	0.00111952
chr8:144059941:C:T	0.00167861
chr8:144060562:C:T	0.002162
chr8:144060998:G:A	0.00123511
chr8:144062998:C:T	0.00262433
chr8:144075910:A:T	0.0033434
chr8:144077486:A:G	0.00270173
chr8:144077730:T:C	0.00531344
chr8:144078103:CA:C	0.00324092
chr8:144079250:G:C	0.00731147
chr8:144081316:C:T	0.00373508
chr8:144084619:C:G	0.0087426
chr8:144084824:C:T	0.00677606
chr8:144085569:A:G	0.00652625
chr8:144086200:GTC:G	0.008727
chr8:144086240:G:A	0.00440094
chr8:144087303:G:A	0.00486392
chr8:144087969:C:T	0.00382102
chr8:144088899:G:A	0.0065916
chr8:144090784:A:C	0.00432103
chr8:144091527:C:T	0.00181935
chr8:144092266:G:A	0.00662741
chr8:144094957:A:G	0.00593178
chr8:144097549:A:G	0.0059703
chr8:144097557:C:G	0.00395486
chr8:144098235:A:G	0.00274673
chr8:144098292:G:A	0.00189991
chr8:144100505:C:T	0.00450774
chr8:144103600:G:T	0.0037938
chr8:144104401:G:A	0.00425579
chr8:144104805:AC:A	0.00371721
chr8:144106920:G:A	0.00406778
chr8:144107469:C:T	0.00358614
chr8:144108511:C:G	0.0034995
chr8:144108744:T:C	0.00633033
chr8:144109944:A:G	0.00535444
chr8:144113921:T:C	0.00396417
chr8:144115125:TG:T	0.00432834
chr8:144115450:T:A	0.00724451
chr8:144116586:A:C	0.0103621
chr8:144116774:C:A	0.00459608
chr8:144116956:T:C	0.00695975
chr8:144119054:G:A	0.0053838
chr8:144119056:C:T	0.0148402
chr8:144120110:C:T	0.0028536
chr8:144121317:G:A	0.00758338
chr8:144121714:T:C	0.00273784
chr8:144123130:T:C	0.00306685
chr8:144123972:G:A	0.00379629
chr8:144124100:A:T	0.00308312
chr8:144127038:A:G	0.00417229
chr8:144127616:T:C	0.00315618
chr8:144127824:A:G	0.00615953
chr8:144128354:C:A	0.004733
chr8:144128543:T:C	0.00446494
chr8:144128559:T:C	0.00436559
chr8:144128562:C:T	0.00500967
chr8:144128648:T:C	0.00408184
chr8:144137996:G:T	0.00556992
chr8:144140959:G:A	0.00528669
chr8:144142083:C:G	0.00497879
chr8:144144888:G:C	0.00540066
chr8:144155968:G:A	0.00924598
