## Supplementary material for "Characterization of shared and ancestry-specific signals driving complex traits using multi-ancestry fine-mapping": not_shared_pips.txt

SNP_ID	shared_ll_x	notshared_ll_x	shared_ll_y	notshared_ll_y	not_shared_pip
chr8:143441769:A:C	0.0	-582.37	0.0	-582.37	0.326123
chr8:143481415:C:T	0.0	-583.268	0.0	-583.268	0.133405
chr8:143488704:A:C	0.0	-582.783	0.0	-582.783	0.216636
chr8:143496189:C:T	0.0	-582.792	0.0	-582.792	0.215167
chr8:143541748:A:G	-588.039	-586.97	-588.039	-586.97	0.0018180799999999997
chr8:143542322:A:G	-587.378	-586.556	-587.378	-586.556	0.0029730300000000015
chr8:143571357:GC:G	-586.276	-585.383	-586.276	-585.383	0.005137299999999999
chr8:143897172:G:A	-589.543	-587.895	-589.543	-587.895	0.00042909599999989994
chr8:143897370:C:A	-590.095	-588.23	-590.095	-588.23	0.000297132
chr8:143898286:T:C	-588.024	-586.637	-588.024	-586.637	0.0014537999999999999
chr8:143898305:G:A	-590.075	-588.218	-590.075	-588.218	0.00030814800000000006
chr8:143899015:A:T	-588.885	-587.367	-588.885	-587.367	0.0007101179999999999
chr8:143899081:T:C	-589.108	-587.547	-589.108	-587.547	0.0005914829999999999
chr8:143899734:T:C	-588.948	-587.418	-588.948	-587.418	0.0006753559999998999
chr8:143899974:A:G	-588.685	-587.089	-588.685	-587.089	0.0009410899999998999
chr8:143900795:G:A	-589.688	-587.982	-589.688	-587.982	0.00037919799999989995
chr8:143902404:A:G	-588.101	-586.978	-588.101	-586.978	0.00105683
chr8:143903111:T:C	-589.57	-587.988	-589.57	-587.988	0.00037900200000000003
chr8:143910115:T:C	-589.466	-587.94	-589.466	-587.94	0.000401379
chr8:143910788:A:G	-589.349	-587.874	-589.349	-587.874	0.00042434600000000014
chr8:143911032:A:G	-589.324	-587.866	-589.324	-587.866	0.0004280679999998999
chr8:143911940:A:G	-589.232	-587.814	-589.232	-587.814	0.00044625799999999994
chr8:143912510:G:A	-587.962	-586.953	-587.962	-586.953	0.0012189900000000005
chr8:143912625:C:T	-587.466	-586.47	-587.466	-586.47	0.0020158500000000005
chr8:143913053:C:T	-587.596	-586.578	-587.596	-586.578	0.00179786
chr8:143915294:A:G	-586.711	-585.731	-586.711	-585.731	0.004275359999999999
chr8:143917008:T:C	-587.091	-586.094	-587.091	-586.094	0.0029132299999998995
chr8:143917935:T:C	-588.214	-587.093	-588.214	-587.093	0.0009424199999999001
chr8:143918193:T:C	-588.637	-587.404	-588.637	-587.404	0.0006710900000000001
chr8:143918694:A:G	-586.63	-586.304	-586.63	-586.304	0.0023358999999998995
chr8:143919156:C:T	-585.62	-584.723	-585.62	-584.723	0.0135083999999999
chr8:143921326:C:T	-585.976	-585.2	-585.976	-585.2	0.008347199999999996
chr8:143921861:A:G	-586.237	-585.312	-586.237	-585.312	0.007392799999999998
chr8:143922240:T:G	-584.871	-584.072	-584.871	-584.072	0.02671209999999999
chr8:143922430:G:A	-584.586	-583.793	-584.586	-583.793	0.03551359999999991
chr8:143923488:C:T	-586.072	-585.204	-586.072	-585.204	0.008306399999999999
chr8:143923759:G:A	-585.859	-584.961	-585.859	-584.961	0.010702300000000001
chr8:143924001:C:T	-585.804	-584.904	-585.804	-584.904	0.011359399999999999
chr8:143924022:A:G	-585.818	-584.958	-585.818	-584.958	0.010712299999999998
chr8:143925249:C:T	-586.096	-585.228	-586.096	-585.228	0.008115899999999898
chr8:143925453:C:T	-587.34	-586.366	-587.34	-586.366	0.0024072400000000006
chr8:143926153:C:T	-585.992	-585.098	-585.992	-585.098	0.0092736
chr8:143926434:T:C	-585.961	-585.094	-585.961	-585.094	0.0093181
chr8:143926572:G:A	-585.885	-585.018	-585.885	-585.018	0.010076999999999899
chr8:143926641:G:A	-585.933	-585.07	-585.933	-585.07	0.009556600000000002
chr8:143926863:T:C	-587.336	-586.368	-587.336	-586.368	0.0023484300000000003
chr8:143927143:T:C	-585.757	-584.904	-585.757	-584.904	0.011340299999999897
chr8:143927204:T:C	-585.933	-585.069	-585.933	-585.069	0.009561199999999902
chr8:143927341:T:C	-585.894	-585.038	-585.894	-585.038	0.009875399999999996
chr8:143927420:C:T	-586.182	-585.31	-586.182	-585.31	0.007440499999999999
chr8:143927616:A:G	-585.916	-585.047	-585.916	-585.047	0.009810300000000004
chr8:143928115:A:G	-587.455	-586.46	-587.455	-586.46	0.00212984
chr8:143928368:G:A	-585.943	-585.065	-585.943	-585.065	0.009602000000000003
chr8:143929609:G:A	-588.082	-587.035	-588.082	-587.035	0.0011337099999998998
chr8:143932622:T:C	-587.374	-586.502	-587.374	-586.502	0.0019737800000000005
chr8:143933019:G:A	-588.169	-587.056	-588.169	-587.056	0.0011090600000000003
chr8:143933366:C:T	-588.009	-586.962	-588.009	-586.962	0.0011508399999999998
chr8:143933779:G:A	-588.719	-587.478	-588.719	-587.478	0.0007021400000000002
chr8:143933821:A:G	-587.872	-586.812	-587.872	-586.812	0.0014403400000000005
chr8:143934275:A:T	-588.134	-587.031	-588.134	-587.031	0.0011406699999999999
chr8:143934392:A:G	-588.254	-587.127	-588.254	-587.127	0.0010270600000000002
chr8:143934538:C:T	-587.937	-586.868	-587.937	-586.868	0.0013610099999999997
chr8:143935442:A:G	-588.032	-586.999	-588.032	-586.999	0.0011971199999999999
chr8:143936137:A:G	-588.141	-587.169	-588.141	-587.169	0.0009307199999999999
chr8:143936346:T:C	-588.322	-587.18	-588.322	-587.18	0.0009071000000000001
chr8:143938038:G:A	-588.094	-587.136	-588.094	-587.136	0.00096488
chr8:143938298:A:G	-587.63	-586.601	-587.63	-586.601	0.0018080100000000005
chr8:143939781:C:T	-587.143	-586.212	-587.143	-586.212	0.0027283699999998993
chr8:143940256:C:G	-584.844	-583.932	-584.844	-583.932	0.027977000000000002
chr8:143940564:C:T	-587.834	-586.786	-587.834	-586.786	0.0014811200000000003
chr8:143942712:A:C	0.0	-586.123	0.0	-586.123	0.00254233
chr8:143945857:G:A	-587.259	-586.275	-587.259	-586.275	0.00255993
chr8:143946468:G:A	-587.37	-586.386	-587.37	-586.386	0.00227645
chr8:143949571:A:G	-588.139	-587.028	-588.139	-587.028	0.0011041000000000002
chr8:143951130:C:T	-588.835	-587.391	-588.835	-587.391	0.00069933
chr8:143952282:T:C	-588.305	-587.15	-588.305	-587.15	0.00093516
chr8:143952414:G:A	-588.075	-586.986	-588.075	-586.986	0.0011528399999998998
chr8:143954419:T:C	-588.717	-587.479	-588.717	-587.479	0.00064503
chr8:143956732:TC:T	-588.02	-587.103	-588.02	-587.103	0.00103199
chr8:143958164:C:CTG	-589.168	-587.761	-589.168	-587.761	0.0004696039999998999
chr8:143959566:G:A	-589.462	-587.855	-589.462	-587.855	0.00042923099999999997
chr8:143959608:C:T	-590.0	-588.192	-590.0	-588.192	0.0003120559999999
chr8:143960684:G:A	-589.376	-587.889	-589.376	-587.889	0.0004382270000000001
chr8:143961174:A:G	-589.248	-587.818	-589.248	-587.818	0.0004469499999999999
chr8:143962447:T:C	-589.364	-587.889	-589.364	-587.889	0.0004250139999999999
chr8:143963405:T:A	-589.492	-587.951	-589.492	-587.951	0.0004098639999999999
chr8:143965232:T:C	-589.455	-587.932	-589.455	-587.932	0.00042050599999999996
chr8:143965940:T:C	-589.41	-587.911	-589.41	-587.911	0.0004271339999999999
chr8:143966399:C:G	-589.576	-587.995	-589.576	-587.995	0.0003959179999999
chr8:143969375:A:G	-588.934	-587.601	-588.934	-587.601	0.0005597839999999
chr8:143969936:C:T	-588.541	-587.437	-588.541	-587.437	0.00064058
chr8:143970581:A:G	-589.431	-587.923	-589.431	-587.923	0.0004008389999999
chr8:143972494:C:T	-587.536	-586.707	-587.536	-586.707	0.00158349
chr8:143973019:A:G	-589.246	-587.832	-589.246	-587.832	0.0004398989999999999
chr8:143976168:A:C	-588.286	-587.26	-588.286	-587.26	0.00075237
chr8:143976177:G:A	-588.212	-587.18	-588.212	-587.18	0.0008127099999999999
chr8:143977310:G:A	-587.781	-586.978	-587.781	-586.978	0.0009960799999999999
chr8:143982085:G:A	-588.655	-587.534	-588.655	-587.534	0.0005841599999999998
chr8:143983700:A:G	-588.332	-587.171	-588.332	-587.171	0.0008151599999999999
chr8:143983869:A:G	-588.15	-587.139	-588.15	-587.139	0.0008412599999999999
chr8:143984818:A:G	-589.2	-587.788	-589.2	-587.788	0.000457973
chr8:143985257:T:C	-588.241	-587.216	-588.241	-587.216	0.0007806799999999997
chr8:143985944:G:A	-588.179	-587.166	-588.179	-587.166	0.0008198899999999
chr8:143987456:C:T	-588.03	-587.066	-588.03	-587.066	0.0009039900000000003
chr8:143987661:G:A	-588.184	-587.11	-588.184	-587.11	0.0008616800000000001
chr8:143988060:A:G	-589.052	-587.72	-589.052	-587.72	0.00048359499999999997
chr8:143989244:T:C	-589.084	-587.693	-589.084	-587.693	0.0006301800000000001
chr8:143992685:C:T	-587.495	-586.717	-587.495	-586.717	0.0012697900000000002
chr8:143993299:G:T	-587.691	-586.878	-587.691	-586.878	0.0010857300000000005
chr8:143994321:AG:A	-587.504	-586.713	-587.504	-586.713	0.0012738399999998999
chr8:143995366:C:T	-586.99	-586.033	-586.99	-586.033	0.003273570000000001
chr8:143995638:G:A	-586.892	-585.936	-586.892	-585.936	0.0036336100000000007
chr8:143995983:G:A	-587.654	-586.809	-587.654	-586.809	0.0011591699999999997
chr8:143996235:T:C	-588.074	-586.967	-588.074	-586.967	0.0009884400000000002
chr8:143997574:TC:T	-588.872	-587.577	-588.872	-587.577	0.0007246199999998999
chr8:143997820:T:C	-586.957	-586.676	-586.957	-586.676	0.0013605499999998997
chr8:144000513:A:G	-587.757	-586.924	-587.757	-586.924	0.00103796
chr8:144001249:T:C	-586.924	-585.986	-586.924	-585.986	0.0034418799999999007
chr8:144001463:T:C	-587.786	-586.983	-587.786	-586.983	0.0009830499999998999
chr8:144001535:C:T	-586.794	-585.812	-586.794	-585.812	0.0041572
chr8:144001645:A:G	-587.744	-586.907	-587.744	-586.907	0.0010545600000000004
chr8:144002406:T:G	-587.696	-586.941	-587.696	-586.941	0.0010247199999999998
chr8:144005133:T:C	-587.628	-586.838	-587.628	-586.838	0.0011286199999999999
chr8:144007080:A:G	-587.625	-586.844	-587.625	-586.844	0.00112305
chr8:144010325:T:C	-587.346	-586.609	-587.346	-586.609	0.0014121900000000007
chr8:144018753:T:C	-587.229	-586.799	-587.229	-586.799	0.0011950099999999
chr8:144027729:A:C	-588.215	-586.676	-588.215	-586.676	0.00150104
chr8:144037534:C:T	-589.424	-587.914	-589.424	-587.914	0.0004001600000000001
chr8:144039438:C:G	-590.216	-588.27	-590.216	-588.27	0.000294148
chr8:144058080:C:T	-588.871	-587.606	-588.871	-587.606	0.00054068
chr8:144059941:C:T	-588.388	-587.346	-588.388	-587.346	0.0006905500000000001
chr8:144060562:C:T	-588.118	-587.138	-588.118	-587.138	0.0008525599999999998
chr8:144060998:G:A	-588.761	-587.572	-588.761	-587.572	0.0005562900000000001
chr8:144062998:C:T	-588.025	-587.189	-588.025	-587.189	0.0008225199999999
chr8:144075910:A:T	-587.686	-587.048	-587.686	-587.048	0.0009345999999999998
chr8:144077486:A:G	-587.834	-586.801	-587.834	-586.801	0.0011733100000000003
chr8:144077730:T:C	-587.213	-586.811	-587.213	-586.811	0.0011889600000000002
chr8:144078103:CA:C	-587.714	-587.059	-587.714	-587.059	0.00092318
chr8:144079250:G:C	-586.828	-586.503	-586.828	-586.503	0.0015901899999998994
chr8:144081316:C:T	-587.565	-586.987	-587.565	-586.987	0.0009921699999999997
chr8:144084619:C:G	-586.652	-586.46	-586.652	-586.46	0.001669359999999901
chr8:144084824:C:T	-586.924	-586.62	-586.924	-586.62	0.00142749
chr8:144085569:A:G	-586.95	-586.58	-586.95	-586.58	0.0014769600000000003
chr8:144086200:GTC:G	-586.656	-586.469	-586.656	-586.469	0.0016551200000000012
chr8:144086240:G:A	-587.368	-586.832	-587.368	-586.832	0.0011509999999999004
chr8:144087303:G:A	-587.246	-586.689	-587.246	-586.689	0.0013200399999999998
chr8:144087969:C:T	-587.482	-586.619	-587.482	-586.619	0.0014080900000000003
chr8:144088899:G:A	-586.924	-586.506	-586.924	-586.506	0.0015794399999999997
chr8:144090784:A:C	-587.348	-586.615	-587.348	-586.615	0.0014105999999999997
chr8:144091527:C:T	-588.254	-587.094	-588.254	-587.094	0.0008789399999999
chr8:144092266:G:A	-586.91	-586.433	-586.91	-586.433	0.0016924499999999999
chr8:144094957:A:G	-587.014	-586.379	-587.014	-586.379	0.0017804000000000006
chr8:144097549:A:G	-587.012	-586.433	-587.012	-586.433	0.0016899100000000002
chr8:144097557:C:G	-587.449	-586.748	-587.449	-586.748	0.00124049
chr8:144098235:A:G	-587.831	-586.952	-587.831	-586.952	0.00101109
chr8:144098292:G:A	-588.205	-587.053	-588.205	-587.053	0.0009147600000000001
chr8:144100505:C:T	-587.301	-586.573	-587.301	-586.573	0.0014699599999999993
chr8:144103600:G:T	-587.479	-586.657	-587.479	-586.657	0.0013513700000000002
chr8:144104401:G:A	-587.383	-586.642	-587.383	-586.642	0.00138221
chr8:144104805:AC:A	-587.505	-586.709	-587.505	-586.709	0.0012850399999999001
chr8:144106920:G:A	-587.403	-586.586	-587.403	-586.586	0.0014484599999998998
chr8:144107469:C:T	-587.546	-586.648	-587.546	-586.648	0.0013679599999999997
chr8:144108511:C:G	-587.573	-586.789	-587.573	-586.789	0.0011901300000000002
chr8:144108744:T:C	-586.954	-586.429	-586.954	-586.429	0.0016975599999999999
chr8:144109944:A:G	-587.131	-586.56	-587.131	-586.56	0.0014928800000000002
chr8:144113921:T:C	-587.414	-586.465	-587.414	-586.465	0.0016236699999999998
chr8:144115125:TG:T	-587.319	-586.36	-587.319	-586.36	0.00180634
chr8:144115450:T:A	-586.806	-586.327	-586.806	-586.327	0.0018754699999999989
chr8:144116586:A:C	-586.439	-586.15	-586.439	-586.15	0.002236679999999899
chr8:144116774:C:A	-587.273	-586.553	-587.273	-586.553	0.0014977399999999003
chr8:144116956:T:C	-586.856	-586.446	-586.856	-586.446	0.001670389999999901
chr8:144119054:G:A	-587.091	-586.099	-587.091	-586.099	0.00233959
chr8:144119056:C:T	-586.08	-585.49	-586.08	-585.49	0.004303000000000001
chr8:144120110:C:T	-587.783	-586.896	-587.783	-586.896	0.00106901
chr8:144121317:G:A	-586.766	-586.197	-586.766	-586.197	0.00213849
chr8:144121714:T:C	-587.824	-586.903	-587.824	-586.903	0.00106063
chr8:144123130:T:C	-587.703	-586.832	-587.703	-586.832	0.00113772
chr8:144123972:G:A	-587.47	-586.63	-587.47	-586.63	0.0013864100000000002
chr8:144124100:A:T	-587.697	-586.824	-587.697	-586.824	0.0011468799999999999
chr8:144126114:G:T	0.0	-586.744	0.0	-586.744	0.00122277
chr8:144127038:A:G	-587.353	-586.329	-587.353	-586.329	0.0018612300000000002
chr8:144127616:T:C	-587.651	-586.595	-587.651	-586.595	0.0014323099999998994
chr8:144127824:A:G	-586.95	-585.961	-586.95	-585.961	0.0026837599999999006
chr8:144128354:C:A	-587.222	-586.194	-587.222	-586.194	0.0021296600000000002
chr8:144128543:T:C	-587.282	-586.246	-587.282	-586.246	0.0020211199999998998
chr8:144128559:T:C	-587.306	-586.269	-587.306	-586.269	0.0019774300000000005
chr8:144128562:C:T	-587.162	-586.136	-587.162	-586.136	0.0022542200000000004
chr8:144128648:T:C	-587.376	-586.34	-587.376	-586.34	0.0018404400000000005
chr8:144137996:G:T	-587.079	-586.18	-587.079	-586.18	0.0021617799999998997
chr8:144140959:G:A	-587.138	-586.271	-587.138	-586.271	0.0019792300000000002
chr8:144142083:C:G	-587.196	-586.285	-587.196	-586.285	0.0019488700000000001
chr8:144144888:G:C	-587.117	-586.26	-587.117	-586.26	0.0020004699999998992
chr8:144155968:G:A	-586.555	-585.711	-586.555	-585.711	0.00343742
