## Supplementary material for "Characterization of shared and ancestry-specific signals driving complex traits using multi-ancestry fine-mapping": results_platelet_count_aou.txt

chr	start_bp	end_bp	rsid	eur_pip	afr_pip	eur_maf	afr_maf	bp	bp	eur_beta	afr_beta	eur_se	afr_se	eur_zscore	afr_zscore	eur_pval	afr_pval	global_pip	eur_nocausal	afr_nocausal	shared_pip	not_shared_pip	shared_ll	notshared_ll	num_snps_eur	num_snps_afr	nc	runtime
8	143422430	144428114	chr8:143481415:C:T	0.133405	NA	0.0123305	0	143481415	NA	0.0701757678741309	NA	0.0196225539917493	NA	3.5762810439271933	NA	0.000348684	NA	0.133405	1.2272e-14	0.129347	NA	NA	NA	NA	193	187	3	7756.708
8	143422430	144428114	chr8:143441769:A:C	0.326123	NA	0.012525	0	143441769	NA	0.0738419731180845	NA	0.0195460670391443	NA	3.7778430295058074	NA	0.000158285	NA	0.326123	1.2272e-14	0.129347	NA	NA	NA	NA	193	187	3	7756.708
8	143422430	144428114	chr8:143496189:C:T	0.215167	NA	0.0126088	0	143496189	NA	0.0715064537443061	NA	0.0194073031102331	NA	3.684512646509968	NA	0.000229263	NA	0.215167	1.2272e-14	0.129347	NA	NA	NA	NA	193	187	3	7756.708
8	143422430	144428114	chr8:143488704:A:C	0.216636	NA	0.0123706	0	143488704	NA	0.0723188421526588	NA	0.0195994671075006	NA	3.689837165265723	NA	0.000224518	NA	0.216636	1.2272e-14	0.129347	NA	NA	NA	NA	193	187	3	7756.708
8	143422430	144428114	chr8:143922240:T:G	0.0970517	0.0708456	0.38591	0.081182	143922240	143922240	0.0364682121035099	-0.0062684486292803	0.0043984754593678	0.0186982850206852	8.29110277876861	-0.3352419017223106	1.13594e-16	0.737446	0.0973047	1.2272e-14	0.129347	0.0705926	0.0267120999999999	-584.871	-584.072	193	187	3	7756.708
8	143422430	144428114	chr8:143940256:C:G	0.0953924	0.0678404	0.361963	0.100311	143940256	143940256	0.0367241084674958	0.0021268071079062	0.0044679746645069	0.016836379742491	8.219408395313447	0.12632211558751238	2.06958e-16	0.899478	0.0956049	1.2272e-14	0.129347	0.0676279	0.027977	-584.844	-583.932	193	187	3	7756.708
8	143422430	144428114	chr8:143922430:G:A	0.129431	0.0944042	0.385689	0.0811413	143922430	143922430	0.0366312353089762	-0.0064058312017966	0.0043982710855723	0.0186976931081405	8.328553332953502	-0.3426000825207503	8.28686e-17	0.731903	0.1296743999999999	1.2272e-14	0.129347	0.0941608	0.0355135999999999	-584.586	-583.793	193	187	3	7756.708
