## Supplementary material for "Characterization of shared and ancestry-specific signals driving complex traits using multi-ancestry fine-mapping": global_pips.txt

SNP_ID	shared_ll	notshared_ll	global_pips
chr9:4489244:T:C	0.0	-565.742	8.11775e-29
chr9:4504707:TTG:T	0.0	-563.445	8.07032e-28
chr9:4506146:G:A	0.0	-563.404	8.41225e-28
chr9:4508692:C:G	0.0	-563.177	1.0554799999999999e-27
chr9:4511451:C:A	0.0	-563.616	6.80306e-28
chr9:4537936:A:C	-564.833	-565.598	1.30146e-27
chr9:4553116:C:G	0.0	-565.023	1.6669300000000002e-28
chr9:4566951:G:A	0.0	-565.749	8.05997e-29
chr9:4568655:C:T	0.0	-565.797	7.683510000000001e-29
chr9:4573604:A:G	0.0	-565.797	7.684870000000001e-29
chr9:4575147:T:C	0.0	-564.64	2.44463e-28
chr9:4596367:A:G	0.0	-567.24	1.81512e-29
chr9:4603321:T:G	0.0	-568.253	6.58983e-30
chr9:4629049:A:T	-566.017	-565.29	4.97862e-28
chr9:4630495:A:T	0.0	-562.384	2.3338e-27
chr9:4631766:T:G	-567.29	-566.784	1.3220500000000002e-28
chr9:4631802:A:G	-567.228	-566.688	1.4168399999999999e-28
chr9:4632784:A:C	-567.491	-566.762	1.1403320000000003e-28
chr9:4633399:G:C	-567.327	-566.565	1.3548660000000004e-28
chr9:4634405:C:A	-567.22	-566.524	1.4827e-28
chr9:4634506:T:C	-567.138	-566.437	1.6108900000000002e-28
chr9:4634667:G:T	-567.277	-566.61	1.3908899999999998e-28
chr9:4635091:C:T	-567.246	-566.547	1.4456299999999996e-28
chr9:4635232:G:A	-567.023	-566.463	1.7474900000000003e-28
chr9:4635999:T:C	-567.21	-566.566	1.4786399999999997e-28
chr9:4636084:A:G	-567.292	-566.574	1.3877000000000006e-28
chr9:4643310:C:T	-567.109	-566.739	1.54127e-28
chr9:4643850:C:A	-562.81	-562.711	1.0819650000000003e-26
chr9:4655323:A:G	0.0	-566.525	3.71183e-29
chr9:4662065:G:A	-564.668	-563.762	2.0144000000000004e-27
chr9:4662286:G:C	-561.535	-561.566	3.7953999999999995e-26
chr9:4664749:C:T	-564.874	-563.916	1.66506e-27
chr9:4669547:T:C	-561.71	-563.471	2.8250899999999994e-26
chr9:4681173:G:C	-567.715	-567.548	8.106639999999999e-29
chr9:4693755:G:A	0.0	-567.247	1.8026300000000002e-29
chr9:4695330:C:T	0.0	-566.947	2.43426e-29
chr9:4698416:G:A	-567.389	-565.744	1.7431970000000001e-28
chr9:4714234:A:T	-568.822	-568.097	2.9983899999999995e-29
chr9:4719645:G:T	0.0	-567.355	1.61777e-29
chr9:4719809:T:C	-570.043	-568.595	1.1260480000000002e-29
chr9:4720647:T:C	-567.847	-567.438	7.41379e-29
chr9:4721494:C:G	-567.527	-567.481	8.71373e-29
chr9:4724801:T:C	-564.766	-565.03	1.34119e-27
chr9:4725013:A:G	-566.666	-567.453	1.5282499999999998e-28
chr9:4726031:T:C	-564.732	-565.735	1.2394299999999999e-27
chr9:4726367:A:G	-564.89	-566.057	1.1748e-27
chr9:4726448:G:A	-568.236	-568.123	3.436410000000001e-29
chr9:4726478:T:C	-565.39	-566.142	6.65681e-28
chr9:4727310:T:C	-565.604	-566.586	5.813910000000001e-28
chr9:4727562:C:T	-565.199	-566.268	8.6762e-28
chr9:4728024:A:G	-565.818	-566.69	4.7344e-28
chr9:4728036:A:C	-567.121	-567.27	1.39937e-28
chr9:4728098:A:G	-565.823	-566.71	4.7062200000000005e-28
chr9:4728159:G:A	-565.635	-566.597	5.644500000000001e-28
chr9:4728294:G:A	-565.771	-566.681	4.94582e-28
chr9:4728729:T:C	-566.057	-566.709	3.7996100000000004e-28
chr9:4728960:CA:C	-565.578	-566.934	4.165060000000002e-28
chr9:4732389:A:G	-571.048	-569.282	4.75541e-30
chr9:4733525:T:C	-566.923	-567.453	1.25016e-28
chr9:4733967:T:C	-568.729	-568.123	3.1864699999999995e-29
chr9:4733992:C:T	-568.924	-568.261	2.62984e-29
chr9:4734014:T:C	-568.651	-568.082	3.4136800000000003e-29
chr9:4734393:T:C	-568.969	-568.266	2.5698100000000003e-29
chr9:4735079:G:A	-567.092	-567.518	1.0843230000000004e-28
chr9:4737215:C:G	-566.592	-566.795	2.22162e-28
chr9:4737385:T:C	-570.859	-569.214	5.405080000000001e-30
chr9:4737890:A:C	-571.145	-569.314	4.43602e-30
chr9:4738036:G:A	-569.352	-568.265	1.8436499999999996e-29
chr9:4738221:A:C	-566.899	-567.497	1.26328e-28
chr9:4738451:A:C	-566.839	-567.463	1.27637e-28
chr9:4740545:G:A	-565.641	-564.67	7.762400000000001e-28
chr9:4741712:C:A	-565.322	-564.859	8.900299999999999e-28
chr9:4741808:C:T	-566.51	-566.187	2.4494000000000005e-28
chr9:4742161:C:T	-562.09	-561.194	2.30917e-26
chr9:4742498:G:T	-561.153	-561.041	5.178390000000001e-26
chr9:4742763:G:A	-563.75	-563.622	1.9647199999999997e-27
chr9:4743041:G:A	-559.557	-560.517	1.8864e-25
chr9:4743341:A:G	-561.902	-561.079	2.8979899999999997e-26
chr9:4743626:G:A	-562.512	-561.616	1.45411e-26
chr9:4743899:G:A	-562.343	-561.465	1.70755e-26
chr9:4743973:C:A	-505.82	-512.579	0.022779000000000004
chr9:4743995:G:A	-566.381	-566.221	2.1947499999999998e-28
chr9:4744743:T:C	-502.662	-509.908	0.534704
chr9:4745212:A:G	-562.085	-561.204	2.4537599999999997e-26
chr9:4746169:A:G	0.0	-569.483	1.92652e-30
chr9:4746539:C:T	-508.623	-510.691	0.0014037
chr9:4748405:C:G	-558.108	-557.68	1.0169620000000002e-24
chr9:4748543:G:C	-557.837	-557.749	1.3239100000000003e-24
chr9:4749459:A:C	-555.774	-555.011	1.1568609999999999e-23
chr9:4751293:C:T	-557.499	-556.732	1.9284400000000005e-24
chr9:4751544:G:C	0.0	-566.025	6.115990000000001e-29
chr9:4752704:C:A	-555.528	-554.942	1.46235e-23
chr9:4753862:T:C	-556.615	-555.764	5.090440000000001e-24
chr9:4754867:G:C	0.0	-564.237	3.65611e-28
chr9:4755298:T:C	0.0	-569.432	2.02753e-30
chr9:4757094:G:A	-562.819	-561.963	1.1536360000000001e-26
chr9:4757359:T:C	0.0	-569.635	1.63185e-30
chr9:4757649:G:A	-561.046	-560.287	6.76913e-26
chr9:4758507:A:G	-552.373	-558.618	2.1477999999999997e-22
chr9:4758835:A:G	-558.907	-558.377	5.3526e-25
chr9:4758972:G:A	-513.369	-518.39	2.4882599999999998e-05
chr9:4759883:A:G	-563.14	-562.623	7.565749999999998e-27
chr9:4760072:T:C	-558.929	-560.411	3.71345e-25
chr9:4762052:C:G	-533.636	-532.743	5.99582e-14
chr9:4762085:G:A	-550.268	-549.357	3.599350000000001e-21
chr9:4762181:C:G	-542.123	-543.904	8.73137e-18
chr9:4762416:C:T	-560.105	-559.152	1.82575e-25
chr9:4762606:C:T	-556.627	-556.368	4.19638e-24
chr9:4762737:C:G	-555.137	-554.392	2.2108800000000002e-23
chr9:4763368:C:A	-503.636	-510.226	0.441094
chr9:4763473:A:G	-535.692	-546.49	3.0695399999999998e-15
chr9:4764601:C:T	0.0	-557.289	3.8099799999999997e-25
chr9:4764843:A:G	-546.761	-546.764	9.946269999999999e-20
chr9:4765448:C:A	-548.084	-547.373	3.0441499999999997e-20
chr9:4765993:T:A	-545.032	-545.81	5.173350000000001e-19
chr9:4766011:G:A	-545.262	-546.029	4.1139000000000005e-19
chr9:4766022:C:T	-544.828	-545.621	6.33734e-19
chr9:4766071:A:G	-545.101	-545.883	4.829390000000001e-19
chr9:4766114:G:A	-544.628	-545.488	7.70667e-19
chr9:4766209:A:T	-545.367	-546.142	3.70185e-19
chr9:4766296:G:T	-545.015	-545.77	5.27145e-19
chr9:4766364:C:T	-545.458	-546.282	3.3702900000000006e-19
chr9:4766475:G:A	-543.649	-542.95	2.5597099999999997e-18
chr9:4766510:T:C	-516.081	-517.27	1.89035e-06
chr9:4766763:T:C	-517.723	-518.328	3.800599999999999e-07
chr9:4766773:A:G	-515.909	-517.002	2.25708e-06
chr9:4766871:G:A	-515.711	-517.019	2.72171e-06
chr9:4767341:T:C	-516.414	-517.768	1.3449499999999997e-06
chr9:4767605:T:C	-545.246	-544.571	5.15354e-19
chr9:4767677:C:T	-519.149	-518.613	1.07499e-07
chr9:4767720:T:C	-516.49	-517.727	1.2534899999999999e-06
chr9:4768503:C:T	-551.468	-552.124	8.37663e-22
chr9:4769647:T:C	-544.997	-548.057	5.01779e-19
chr9:4770942:C:T	-533.961	-533.471	3.93254e-14
chr9:4771638:C:T	-515.388	-516.758	3.7489400000000005e-06
chr9:4772370:C:T	-540.589	-540.216	5.076619999999999e-17
chr9:4772520:T:A	0.0	-566.533	3.68181e-29
chr9:4773066:G:A	-542.777	-545.986	4.61498e-18
chr9:4773074:T:C	-542.962	-546.094	3.836430000000001e-18
chr9:4773080:T:G	-553.487	-552.724	1.13176e-22
chr9:4773290:T:C	-543.223	-546.143	2.9602000000000002e-18
chr9:4773800:T:A	-542.973	-545.774	3.80701e-18
chr9:4774015:C:T	-540.151	-540.398	7.15813e-17
chr9:4774973:A:T	-561.243	-560.384	5.784040000000001e-26
chr9:4775634:A:G	-541.094	-543.748	2.4944100000000003e-17
chr9:4775760:T:A	-547.845	-547.059	3.94021e-20
chr9:4776042:A:G	-539.186	-538.507	2.2094600000000003e-16
chr9:4776349:A:G	-566.719	-566.42	1.8508000000000003e-28
chr9:4776394:T:C	-566.703	-566.561	1.8490199999999999e-28
chr9:4776711:A:T	-538.961	-538.367	2.7113600000000003e-16
chr9:4776986:T:C	-562.926	-562.18	8.536180000000001e-27
chr9:4777147:A:C	-567.622	-566.866	8.844050000000001e-29
chr9:4777162:C:T	-511.007	-514.58	0.000288865
chr9:4778517:G:A	-543.832	-544.381	1.75029e-18
chr9:4778777:G:A	-503.68	-506.773	0.44078400000000006
chr9:4779477:C:T	0.0	-561.974	1.6637599999999998e-27
chr9:4779545:C:A	-566.723	-566.96	2.0587100000000005e-28
chr9:4780007:T:A	-503.748	-503.02	0.549534
chr9:4780052:C:T	0.0	-565.631	9.07429e-29
chr9:4783487:G:C	-568.67	-568.051	3.30644e-29
chr9:4783580:G:T	-536.498	-543.751	2.40153e-15
chr9:4784161:C:T	-535.294	-542.457	8.010610000000001e-15
chr9:4784460:G:A	-536.048	-541.865	3.73744e-15
chr9:4784933:T:C	-533.015	-539.928	7.81252e-14
chr9:4785191:C:T	-535.703	-542.865	5.30811e-15
chr9:4785307:T:C	-539.201	-540.79	1.6928500000000002e-16
chr9:4785498:G:A	-516.424	-519.429	1.2875e-06
chr9:4785768:G:A	-536.956	-542.87	1.5082700000000002e-15
chr9:4786142:T:C	-535.825	-541.8	4.656349999999999e-15
chr9:4786143:G:A	-538.052	-544.755	5.057859999999999e-16
chr9:4786257:T:C	-542.099	-541.128	1.3003200000000002e-17
chr9:4786532:A:G	-536.415	-541.804	2.5595599999999997e-15
chr9:4786603:T:C	-536.816	-542.081	1.71202e-15
chr9:4786658:G:A	-536.663	-541.999	1.9968100000000006e-15
chr9:4787027:A:C	-536.189	-542.584	3.2378799999999997e-15
chr9:4787149:G:A	-538.222	-544.383	4.2281899999999997e-16
chr9:4787167:G:A	-567.1	-566.59	1.6007100000000003e-28
chr9:4787200:C:G	-539.045	-544.366	1.84258e-16
chr9:4787468:G:A	-514.303	-519.024	1.06634e-05
chr9:4787688:C:G	-538.717	-543.842	2.5426000000000006e-16
chr9:4787735:CACTGCTGAACAAATCAATAACAAGTAATGATATAGAATTAATAAACACTCTCCCAGCAAAGTAAAGCCCAGGACCTGATGGTTTT:C	-538.463	-543.886	3.3186499999999997e-16
chr9:4787922:T:C	-538.199	-543.638	4.2999499999999995e-16
chr9:4788043:A:T	-538.518	-544.218	3.14242e-16
chr9:4788217:G:A	-538.627	-544.091	2.80518e-16
chr9:4788711:C:T	-538.445	-544.036	3.37419e-16
chr9:4788865:CA:C	-534.11	-533.902	3.2091e-14
chr9:4789171:A:G	-539.753	-542.756	8.251980000000001e-17
chr9:4789360:A:G	-547.926	-550.223	2.0146299999999998e-20
chr9:4790227:T:C	-567.364	-566.391	1.3867829999999999e-28
chr9:4792339:C:T	-524.443	-523.614	5.80454e-10
chr9:4792437:C:T	-538.837	-540.237	2.4526200000000005e-16
chr9:4793254:G:A	-517.366	-516.911	6.27396e-07
chr9:4793798:G:T	-514.87	-514.355	7.71271e-06
chr9:4794758:T:C	-563.118	-562.44	8.91883e-27
chr9:4796032:A:G	-563.567	-562.817	5.7994699999999996e-27
chr9:4796162:C:T	-566.275	-565.928	3.530830000000001e-28
chr9:4796225:T:C	-565.525	-564.723	8.284080000000002e-28
chr9:4798368:C:T	-560.665	-559.832	1.0796940000000001e-25
chr9:4800403:C:T	0.0	-566.15	5.39481e-29
chr9:4800948:T:C	-564.007	-563.25	3.74143e-27
chr9:4801147:T:C	-556.566	-557.772	4.938680000000001e-24
chr9:4802357:T:C	-559.509	-559.015	3.1578699999999994e-25
chr9:4802483:G:T	-559.611	-559.132	2.8426700000000007e-25
chr9:4802536:T:C	-558.914	-559.812	4.802539999999999e-25
chr9:4802564:C:T	-560.506	-560.03	1.16054e-25
chr9:4803065:A:C	-560.46	-559.963	1.2211499999999997e-25
chr9:4803651:G:C	-556.28	-555.54	8.45954e-24
chr9:4805208:TAAGCA:T	0.0	-565.472	1.06344e-28
chr9:4805760:T:G	-559.656	-560.689	2.2686299999999994e-25
chr9:4806063:T:TG	-556.26	-555.765	8.140550000000001e-24
chr9:4806146:A:C	-559.547	-560.621	2.5242699999999996e-25
chr9:4806520:G:A	-562.293	-561.365	2.1798000000000002e-26
chr9:4806556:C:T	-556.624	-558.198	4.5937799999999994e-24
chr9:4807380:T:C	-564.173	-563.209	3.36308e-27
chr9:4808794:G:A	-554.511	-554.648	4.2116700000000003e-23
chr9:4808830:G:A	-554.288	-554.279	5.366029999999999e-23
chr9:4808906:C:T	-556.819	-558.413	3.778040000000001e-24
chr9:4808971:C:T	-539.794	-538.894	1.27674e-16
chr9:4809588:G:A	-557.852	-558.62	1.4005700000000003e-24
chr9:4810017:A:G	-560.909	-560.02	8.599490000000001e-26
chr9:4810097:A:G	-553.952	-553.003	9.198499999999999e-23
chr9:4810910:A:G	0.0	-565.84	3.5265100000000004e-29
chr9:4812679:C:G	-561.407	-560.932	4.7133500000000005e-26
chr9:4814516:C:T	-559.335	-560.495	3.1050299999999996e-25
chr9:4815184:A:G	-539.248	-538.341	2.2078800000000002e-16
chr9:4815217:TTCTCCTCCTG:T	0.0	-565.334	1.22066e-28
chr9:4816184:G:C	-555.385	-557.509	1.5630300000000005e-23
chr9:4817068:C:T	-527.024	-529.039	3.2504200000000005e-11
chr9:4817374:T:G	-542.886	-543.256	4.57743e-18
chr9:4817472:T:C	-542.318	-541.962	8.97671e-18
chr9:4818167:C:T	-530.931	-531.344	7.09797e-13
chr9:4818812:T:C	-543.397	-542.642	3.3410700000000003e-18
chr9:4820438:G:A	-507.689	-509.192	0.008197629999999997
chr9:4821452:T:G	-550.457	-550.6	2.4227199999999993e-21
chr9:4822521:C:G	-540.854	-541.791	3.3364e-17
chr9:4824967:A:C	-562.475	-562.01	1.6165499999999997e-26
chr9:4825117:G:A	-537.474	-538.694	9.65443e-16
chr9:4826014:G:T	-562.341	-562.629	1.64389e-26
chr9:4826618:C:T	-560.665	-560.34	9.610980000000001e-26
chr9:4826633:T:C	0.0	-565.576	9.583410000000001e-29
chr9:4826768:G:A	-563.016	-563.069	8.613509999999999e-27
chr9:4827541:T:C	-538.369	-537.516	5.237530000000001e-16
chr9:4827719:A:T	-538.095	-537.375	6.64826e-16
chr9:4828043:A:G	-530.969	-532.51	6.351429999999999e-13
chr9:4829310:C:T	-562.191	-562.863	1.84172e-26
chr9:4829487:T:C	-544.141	-543.827	1.4383100000000004e-18
chr9:4829790:G:A	-562.945	-563.528	8.727479999999998e-27
chr9:4829915:C:T	-562.801	-563.399	1.0069250000000002e-26
chr9:4830789:C:G	-537.446	-536.618	1.30878e-15
chr9:4830849:G:A	-545.834	-544.972	3.00523e-19
chr9:4831327:A:AGG	0.0	-565.559	9.740880000000001e-29
chr9:4831329:A:AAAAAAAGTTACT	0.0	-565.592	9.4275e-29
chr9:4832130:C:A	-543.399	-542.755	3.24192e-18
chr9:4832421:G:A	0.0	-565.912	6.8477e-29
chr9:4832618:G:A	-560.199	-559.285	1.7621900000000001e-25
chr9:4832624:A:G	-516.32	-516.949	1.53303e-06
chr9:4832636:C:T	-521.956	-522.348	5.56985e-09
chr9:4832888:T:C	-530.666	-532.347	8.561859999999999e-13
chr9:4832941:A:G	-530.514	-532.254	9.94149e-13
chr9:4833154:G:A	0.0	-566.075	5.81931e-29
chr9:4833436:G:A	-510.379	-511.1	0.00057824
chr9:4833437:C:T	-510.395	-511.157	0.000567628
chr9:4833679:T:A	-559.993	-559.17	2.1095699999999997e-25
chr9:4833866:T:C	-539.461	-538.54	1.7915400000000003e-16
chr9:4834394:A:G	-543.925	-543.781	1.7331400000000002e-18
chr9:4834438:C:G	-559.902	-560.587	1.8152700000000007e-25
chr9:4834597:G:A	-546.705	-546.062	1.1877400000000003e-19
chr9:4834733:A:G	-559.973	-560.645	1.6926700000000003e-25
chr9:4835173:G:A	-539.006	-538.436	2.57694e-16
chr9:4835245:T:A	-565.54	-565.013	7.58379e-28
chr9:4835717:C:T	-536.99	-536.052	2.12992e-15
chr9:4836566:G:A	-562.87	-562.825	1.0109010000000001e-26
chr9:4836621:C:T	-563.936	-563.544	3.69622e-27
chr9:4836640:G:C	-566.217	-566.521	3.4040199999999995e-28
chr9:4836918:G:A	-543.285	-542.317	3.967530000000001e-18
chr9:4840063:C:T	-535.514	-538.403	6.5997e-15
chr9:4840731:G:C	0.0	-564.811	2.05862e-28
chr9:4840740:A:G	0.0	-565.671	8.70914e-29
chr9:4840877:G:A	-535.875	-536.582	4.93341e-15
chr9:4841877:G:A	-538.02	-539.694	5.498719999999999e-16
chr9:4842773:A:G	-541.537	-541.701	1.80719e-17
chr9:4842967:C:G	-558.019	-560.587	1.11563e-24
chr9:4843672:C:G	-528.916	-529.274	5.3527899999999994e-12
chr9:4843924:G:C	0.0	-565.602	9.32901e-29
chr9:4844214:T:C	-528.251	-529.179	9.934869999999998e-12
chr9:4844265:T:C	-530.354	-530.308	1.33652e-12
chr9:4844459:G:A	-557.546	-557.146	2.20547e-24
chr9:4844507:G:T	-541.581	-540.655	2.1532799999999997e-17
chr9:4844704:T:C	-529.798	-529.907	2.27933e-12
chr9:4844778:A:C	-530.113	-529.749	1.7952e-12
chr9:4845196:T:C	-556.124	-555.516	9.566850000000003e-24
chr9:4845520:A:G	-529.933	-529.831	2.05286e-12
chr9:4846610:T:C	-541.931	-541.065	1.49154e-17
chr9:4846642:G:A	-541.928	-541.054	1.50011e-17
chr9:4847168:T:C	-529.59	-529.798	2.77291e-12
chr9:4848205:G:A	0.0	-565.784	7.78111e-29
chr9:4848297:A:G	-529.961	-530.05	1.94147e-12
chr9:4848357:A:T	-553.951	-555.085	6.774789999999999e-23
chr9:4848875:G:T	-536.464	-540.514	2.5342999999999998e-15
chr9:4849647:T:C	-529.377	-529.329	3.55016e-12
chr9:4850141:T:C	-553.391	-555.562	1.1473800000000003e-22
chr9:4850421:C:G	-539.987	-539.519	9.454029999999999e-17
chr9:4850613:A:G	-515.94	-518.283	2.1049700000000006e-06
chr9:4850876:T:C	-553.682	-555.548	8.631789999999999e-23
chr9:4850896:C:T	0.0	-564.967	1.7618200000000001e-28
chr9:4851464:A:G	-541.414	-540.909	2.2866999999999997e-17
chr9:4851515:A:G	-553.767	-554.901	8.14355e-23
chr9:4851933:G:T	-540.751	-540.617	4.14066e-17
chr9:4851966:C:T	-541.666	-541.362	1.70686e-17
chr9:4852599:A:G	-530.448	-530.701	1.16956e-12
chr9:4852728:A:C	-556.646	-556.686	5.03845e-24
chr9:4854307:A:G	-552.968	-554.478	1.7812399999999997e-22
chr9:4854586:C:T	-555.854	-555.345	1.2257400000000003e-23
chr9:4854678:T:C	-553.169	-554.716	1.45624e-22
chr9:4855912:C:T	-515.657	-518.62	2.77146e-06
chr9:4856019:C:G	-539.395	-542.235	1.3615000000000003e-16
chr9:4856234:G:A	-516.052	-518.983	1.8683899999999997e-06
chr9:4856339:G:T	-555.798	-555.198	1.32294e-23
chr9:4856417:A:G	-515.76	-518.798	2.49859e-06
chr9:4856568:T:G	-540.957	-540.826	3.3667699999999995e-17
chr9:4857662:C:T	-540.954	-540.144	3.9025499999999993e-17
chr9:4857802:C:T	-519.943	-522.225	3.83739e-08
chr9:4858019:A:G	-519.857	-522.63	4.167110000000001e-08
chr9:4858114:A:G	-522.209	-524.993	3.965e-09
chr9:4858749:GA:G	-534.555	-533.948	2.2283599999999996e-14
chr9:4858997:G:A	-530.553	-532.031	9.6787e-13
chr9:4859106:T:C	0.0	-568.244	6.46473e-30
chr9:4859303:A:G	-548.742	-550.57	1.2085799999999998e-20
chr9:4860943:A:G	-547.815	-556.641	2.972809999999999e-20
chr9:4860980:G:A	-537.25	-540.903	1.15759e-15
chr9:4861479:C:T	-539.549	-541.792	1.1767800000000004e-16
chr9:4861936:A:T	0.0	-564.616	2.50505e-28
chr9:4863305:T:A	-530.897	-531.642	7.1411e-13
chr9:4863551:C:A	-535.84	-540.443	4.729989999999999e-15
chr9:4863670:T:C	-553.641	-559.017	8.783710000000002e-23
chr9:4863831:G:T	0.0	-567.787	1.05008e-29
chr9:4863952:A:G	-557.387	-557.228	2.4681999999999998e-24
chr9:4864190:A:G	0.0	-564.357	3.24211e-28
chr9:4864891:A:G	-556.988	-559.911	3.11494e-24
chr9:4865256:A:G	-553.538	-559.889	9.729530000000002e-23
chr9:4865338:C:T	-532.628	-533.971	1.2233099999999997e-13
chr9:4866010:G:T	-557.885	-560.075	1.2827700000000002e-24
chr9:4869090:A:G	-539.905	-541.299	8.35746e-17
chr9:4870701:C:T	0.0	-566.886	2.5860600000000004e-29
chr9:4871703:C:T	0.0	-567.347	1.6313400000000001e-29
chr9:4875613:G:A	-558.594	-561.254	6.26821e-25
chr9:4875652:A:G	-554.501	-555.195	4.0210300000000006e-23
chr9:4876772:C:A	-565.32	-564.386	1.0583010000000001e-27
chr9:4882382:C:T	0.0	-557.729	2.45211e-25
chr9:4886764:G:T	-562.343	-562.763	1.6154599999999996e-26
chr9:4887200:A:T	-563.477	-564.964	4.86563e-27
chr9:4887389:G:A	-560.501	-562.649	9.38195e-26
chr9:4887465:T:C	-560.661	-561.796	8.213709999999999e-26
chr9:4887853:A:G	0.0	-565.195	1.40393e-28
chr9:4888441:A:C	-560.525	-561.923	9.294790000000001e-26
chr9:4888585:C:A	-563.628	-564.803	4.223649999999999e-27
chr9:4889208:A:G	-560.826	-562.609	6.798299999999999e-26
chr9:4889239:A:G	-562.768	-563.349	1.042585e-26
chr9:4891315:T:C	-560.476	-560.687	1.0714000000000001e-25
chr9:4891328:A:G	-562.475	-561.743	1.71967e-26
chr9:4891797:A:C	-563.901	-562.956	4.3878199999999986e-27
chr9:4892863:A:G	-557.181	-558.863	2.6251e-24
chr9:4894985:C:T	-560.904	-562.329	6.399180000000002e-26
chr9:4895329:C:G	-563.284	-562.626	7.52121e-27
chr9:4895391:A:G	-564.099	-564.218	2.8918099999999992e-27
chr9:4898136:G:A	-558.188	-558.78	1.0156259999999999e-24
chr9:4899087:T:A	-562.324	-562.112	1.7893400000000005e-26
chr9:4901296:C:G	-560.128	-559.857	1.6282300000000004e-25
chr9:4901780:G:T	-558.523	-558.506	7.78215e-25
chr9:4903034:C:G	-551.505	-550.812	9.89103e-22
chr9:4903709:T:A	-558.282	-557.336	1.210041e-24
chr9:4905038:A:G	-563.712	-564.008	4.1440399999999995e-27
chr9:4905287:A:T	-560.245	-559.343	1.6767500000000003e-25
chr9:4905422:AG:A	-561.322	-560.429	5.696660000000001e-26
chr9:4906515:C:T	-560.996	-560.615	6.97992e-26
chr9:4908050:G:A	-563.34	-562.454	7.55729e-27
chr9:4908182:G:A	-565.741	-565.828	5.613399999999999e-28
chr9:4909719:C:T	-566.619	-565.644	2.92217e-28
chr9:4911772:G:A	0.0	-561.752	4.3906099999999995e-27
chr9:4915685:AG:A	-566.346	-565.374	3.8353000000000005e-28
chr9:4916923:C:G	-566.06	-565.255	4.86834e-28
chr9:4917729:G:T	-566.213	-565.402	4.18292e-28
chr9:4917837:T:C	-565.678	-565.131	6.69433e-28
chr9:4918792:T:G	-566.158	-565.194	4.61741e-28
chr9:4919740:C:T	-566.116	-565.151	4.819280000000001e-28
chr9:4922813:T:A	0.0	-561.135	8.132519999999999e-27
chr9:4928258:C:A	-565.629	-565.207	6.84068e-28
chr9:4930074:G:A	0.0	-568.202	6.93861e-30
chr9:4931021:G:A	-563.317	-563.305	6.439120000000001e-27
chr9:4931076:C:T	-561.813	-563.027	2.5939400000000003e-26
chr9:4934955:G:A	-563.534	-563.494	5.20328e-27
chr9:4935406:C:T	-564.185	-565.824	2.3875499999999994e-27
chr9:4935533:G:A	-564.431	-565.992	1.8712800000000003e-27
chr9:4936000:C:G	-563.826	-563.746	3.90871e-27
chr9:4937872:T:C	-563.853	-563.76	3.8117399999999994e-27
chr9:4938178:C:A	-567.381	-566.915	1.196575e-28
chr9:4942657:G:A	-563.898	-565.195	3.2042699999999996e-27
chr9:4951185:T:C	-567.565	-566.964	1.0255349999999999e-28
chr9:4959962:T:C	-567.723	-566.724	9.76074e-29
chr9:4985388:C:T	0.0	-568.908	3.40546e-30
chr9:4987161:A:C	0.0	-565.707	8.41223e-29
chr9:5010192:G:A	-566.205	-566.275	3.52442e-28
chr9:5010751:C:A	-566.414	-566.48	2.8604700000000004e-28
chr9:5032933:C:T	-562.157	-561.334	2.4236399999999997e-26
chr9:5033856:C:T	-561.412	-560.651	5.021500000000001e-26
chr9:5035069:G:C	-560.689	-560.117	9.875450000000001e-26
chr9:5036219:G:A	-565.637	-566.024	5.985560000000001e-28
chr9:5036344:G:A	-561.759	-561.074	3.4810399999999996e-26
chr9:5037002:T:A	-565.775	-566.015	5.306070000000001e-28
chr9:5040163:G:A	-565.165	-565.462	9.68814e-28
chr9:5040203:T:A	-565.042	-565.383	1.089681e-27
chr9:5042046:C:T	-565.181	-565.35	9.6806e-28
chr9:5045590:C:G	-560.164	-559.607	1.6645100000000001e-25
chr9:5045664:T:C	-560.793	-560.302	8.74639e-26
chr9:5045916:C:T	-565.22	-565.295	9.418820000000003e-28
chr9:5048814:G:A	-565.283	-565.514	8.6754e-28
chr9:5049065:G:T	-565.149	-565.418	9.87574e-28
chr9:5050344:A:G	-561.588	-560.844	4.1931700000000004e-26
chr9:5050369:G:C	-565.23	-565.475	9.130299999999997e-28
chr9:5050910:C:T	-556.893	-556.099	4.647700000000001e-24
chr9:5056931:C:A	-567.076	-566.834	1.5496500000000002e-28
chr9:5057230:ACTT:A	-560.873	-560.123	8.58238e-26
chr9:5057822:C:A	-556.926	-556.725	3.95431e-24
chr9:5057884:C:G	-560.353	-560.498	1.2211600000000002e-25
chr9:5058048:A:G	-560.393	-559.567	1.4152499999999997e-25
chr9:5062300:A:T	-562.102	-561.226	2.59906e-26
chr9:5066455:T:C	-560.773	-559.981	9.589929999999998e-26
chr9:5067832:T:C	-564.16	-564.652	2.6089000000000004e-27
chr9:5069837:G:A	-566.848	-566.931	1.8477999999999998e-28
chr9:5070912:A:G	-558.065	-557.138	1.4947200000000001e-24
chr9:5074359:C:T	-557.201	-556.251	3.5694e-24
chr9:5079156:G:T	-558.015	-557.563	1.3957400000000003e-24
chr9:5079277:AATCT:A	-558.121	-557.664	1.2566420000000001e-24
chr9:5079324:A:C	-562.174	-561.742	2.1717300000000005e-26
chr9:5081780:G:A	-565.927	-566.501	4.396590000000001e-28
chr9:5081966:TAG:T	-557.283	-556.811	2.9131099999999995e-24
chr9:5082333:A:G	-562.316	-563.118	1.6094200000000003e-26
chr9:5083674:T:A	-560.469	-559.529	1.355933e-25
chr9:5092798:C:T	-562.369	-561.503	1.9844500000000003e-26
chr9:5093614:G:T	-565.78	-565.845	5.4231e-28
chr9:5094539:G:A	-564.56	-563.811	2.14811e-27
chr9:5097635:TA:T	-559.901	-559.01	2.35734e-25
chr9:5098105:A:G	0.0	-560.748	1.1973999999999999e-26
chr9:5098833:ACAG:A	-559.985	-559.055	2.19319e-25
chr9:5099049:C:T	-559.897	-558.968	2.3942199999999993e-25
chr9:5099375:T:C	-560.573	-559.663	1.211073e-25
chr9:5109531:C:T	-561.145	-560.187	6.931409999999999e-26
chr9:5112288:C:T	-564.214	-563.404	3.087189999999999e-27
chr9:5121203:G:C	-558.668	-557.859	7.911059999999999e-25
chr9:5125611:T:C	-561.527	-560.577	4.71858e-26
chr9:5128555:G:A	-561.045	-560.618	6.70698e-26
chr9:5133609:C:T	-564.142	-565.353	2.50595e-27
chr9:5144971:T:C	-565.478	-564.539	9.05038e-28
chr9:5164422:C:G	-565.279	-565.898	8.43592e-28
chr9:5205733:A:C	0.0	-564.679	2.3503200000000003e-28
chr9:5206009:A:C	0.0	-564.875	1.9321e-28
chr9:5214363:G:A	0.0	-568.269	6.44504e-30
chr9:5217255:T:C	-562.535	-561.59	1.7204300000000002e-26
chr9:5261275:T:C	0.0	-564.833	2.01628e-28
chr9:5263127:C:T	0.0	-565.611	9.25532e-29
chr9:5274860:T:C	-562.647	-564.403	1.10402e-26
chr9:5387369:C:T	-569.705	-567.949	1.7980320000000005e-29
chr9:5405540:G:C	0.0	-565.545	9.87819e-29
chr9:5413733:T:A	0.0	-565.535	9.97027e-29
chr9:5524389:A:G	0.0	-565.86	7.20925e-29
chr9:5546030:T:C	-568.21	-566.579	7.612909999999999e-29
chr9:5546571:T:C	-568.652	-567.052	4.82902e-29
chr9:5556034:T:C	-568.538	-566.892	5.52935e-29
chr9:5556786:A:G	-568.069	-566.467	8.65997e-29
chr9:5772537:T:C	0.0	-564.218	3.7267400000000002e-28
