## Supplementary material for "Characterization of shared and ancestry-specific signals driving complex traits using multi-ancestry fine-mapping": mscaviar_results_study0_post.txt

SNP_ID	Prob_in_pCausalSet
chr9:4537936:A:C	1.21534e-27
chr9:4596367:A:G	1.81512e-29
chr9:4603321:T:G	6.58983e-30
chr9:4629049:A:T	4.96272e-28
chr9:4630495:A:T	2.3338e-27
chr9:4631766:T:G	1.30091e-28
chr9:4631802:A:G	1.39663e-28
chr9:4632784:A:C	1.12371e-28
chr9:4633399:G:C	1.339e-28
chr9:4634405:C:A	1.46571e-28
chr9:4634506:T:C	1.59409e-28
chr9:4634667:G:T	1.37331e-28
chr9:4635091:C:T	1.42868e-28
chr9:4635232:G:A	1.72798e-28
chr9:4635999:T:C	1.46068e-28
chr9:4636084:A:G	1.37106e-28
chr9:4643310:C:T	1.51683e-28
chr9:4643850:C:A	1.08167e-26
chr9:4655323:A:G	3.71183e-29
chr9:4662065:G:A	2.01308e-27
chr9:4662286:G:C	3.79506e-26
chr9:4664749:C:T	1.66381e-27
chr9:4669547:T:C	2.82315e-26
chr9:4681173:G:C	7.71894e-29
chr9:4693755:G:A	1.80263e-29
chr9:4695330:C:T	2.43426e-29
chr9:4698416:G:A	9.41591e-29
chr9:4714234:A:T	2.44671e-29
chr9:4719645:G:T	1.61777e-29
chr9:4719809:T:C	7.53457e-30
chr9:4720647:T:C	7.15236e-29
chr9:4721494:C:G	7.62765e-29
chr9:4724801:T:C	1.18328e-27
chr9:4725013:A:G	1.45101e-28
chr9:4726031:T:C	1.16699e-27
chr9:4726367:A:G	1.12861e-27
chr9:4726448:G:A	2.85063e-29
chr9:4726478:T:C	6.18634e-28
chr9:4727310:T:C	5.60591e-28
chr9:4727562:C:T	8.32119e-28
chr9:4728024:A:G	4.54609e-28
chr9:4728036:A:C	1.34503e-28
chr9:4728098:A:G	4.53938e-28
chr9:4728159:G:A	5.43523e-28
chr9:4728294:G:A	4.76872e-28
chr9:4728729:T:C	3.57469e-28
chr9:4728960:CA:C	4.07549e-28
chr9:4732389:A:G	3.28951e-30
chr9:4733525:T:C	1.14689e-28
chr9:4733967:T:C	2.90672e-29
chr9:4733992:C:T	2.28035e-29
chr9:4734014:T:C	3.12531e-29
chr9:4734393:T:C	2.28745e-29
chr9:4735079:G:A	9.87564e-29
chr9:4737215:C:G	1.9837e-28
chr9:4737385:T:C	3.9998e-30
chr9:4737890:A:C	2.96615e-30
chr9:4738036:G:A	1.71548e-29
chr9:4738221:A:C	1.18139e-28
chr9:4738451:A:C	1.1762e-28
chr9:4740545:G:A	7.75003e-28
chr9:4741712:C:A	8.88587e-28
chr9:4741808:C:T	2.4295e-28
chr9:4742161:C:T	2.30904e-26
chr9:4742498:G:T	5.17806e-26
chr9:4742763:G:A	1.96325e-27
chr9:4743041:G:A	1.88638e-25
chr9:4743341:A:G	2.89781e-26
chr9:4743626:G:A	1.45396e-26
chr9:4743899:G:A	1.7074e-26
chr9:4743973:C:A	0.022779
chr9:4743995:G:A	2.1814e-28
chr9:4744743:T:C	0.534704
chr9:4745212:A:G	2.4536e-26
chr9:4746169:A:G	1.92652e-30
chr9:4746539:C:T	0.0014037
chr9:4748405:C:G	1.01696e-24
chr9:4748543:G:C	1.32391e-24
chr9:4749459:A:C	1.15686e-23
chr9:4751293:C:T	1.92844e-24
chr9:4751544:G:C	6.11599e-29
chr9:4752704:C:A	1.46235e-23
chr9:4753862:T:C	5.09044e-24
chr9:4754867:G:C	3.65611e-28
chr9:4755298:T:C	2.02753e-30
chr9:4757094:G:A	1.15351e-26
chr9:4757359:T:C	1.63185e-30
chr9:4757649:G:A	6.76891e-26
chr9:4758507:A:G	2.1478e-22
chr9:4758835:A:G	5.35259e-25
chr9:4758972:G:A	2.48826e-05
chr9:4759883:A:G	7.56445e-27
chr9:4760072:T:C	3.71342e-25
chr9:4762052:C:G	5.99582e-14
chr9:4762085:G:A	3.59935e-21
chr9:4762181:C:G	8.73137e-18
chr9:4762416:C:T	1.82573e-25
chr9:4762606:C:T	4.19638e-24
chr9:4762737:C:G	2.21088e-23
chr9:4763368:C:A	0.441094
chr9:4763473:A:G	3.06954e-15
chr9:4764601:C:T	3.80998e-25
chr9:4764843:A:G	9.94627e-20
chr9:4765448:C:A	3.04415e-20
chr9:4765993:T:A	5.17335e-19
chr9:4766011:G:A	4.1139e-19
chr9:4766022:C:T	6.33734e-19
chr9:4766071:A:G	4.82939e-19
chr9:4766114:G:A	7.70667e-19
chr9:4766209:A:T	3.70185e-19
chr9:4766296:G:T	5.27145e-19
chr9:4766364:C:T	3.37029e-19
chr9:4766475:G:A	2.55971e-18
chr9:4766510:T:C	1.89035e-06
chr9:4766763:T:C	3.8006e-07
chr9:4766773:A:G	2.25708e-06
chr9:4766871:G:A	2.72171e-06
chr9:4767341:T:C	1.34495e-06
chr9:4767605:T:C	5.15354e-19
chr9:4767677:C:T	1.07499e-07
chr9:4767720:T:C	1.25349e-06
chr9:4768503:C:T	8.37663e-22
chr9:4769647:T:C	5.01779e-19
chr9:4770942:C:T	3.93254e-14
chr9:4771638:C:T	3.74894e-06
chr9:4772370:C:T	5.07662e-17
chr9:4772520:T:A	3.68181e-29
chr9:4773066:G:A	4.61498e-18
chr9:4773074:T:C	3.83643e-18
chr9:4773080:T:G	1.13176e-22
chr9:4773290:T:C	2.9602e-18
chr9:4773800:T:A	3.80701e-18
chr9:4774015:C:T	7.15813e-17
chr9:4774973:A:T	5.78389e-26
chr9:4775634:A:G	2.49441e-17
chr9:4775760:T:A	3.94021e-20
chr9:4776042:A:G	2.20946e-16
chr9:4776349:A:G	1.82301e-28
chr9:4776394:T:C	1.81495e-28
chr9:4776711:A:T	2.71136e-16
chr9:4776986:T:C	8.5344e-27
chr9:4777147:A:C	8.66687e-29
chr9:4777162:C:T	0.000288865
chr9:4778517:G:A	1.75029e-18
chr9:4778777:G:A	0.440784
chr9:4779477:C:T	1.66376e-27
chr9:4779545:C:A	2.00552e-28
chr9:4780007:T:A	0.549534
chr9:4780052:C:T	9.07429e-29
chr9:4783487:G:C	3.04617e-29
chr9:4783580:G:T	2.40153e-15
chr9:4784161:C:T	8.01061e-15
chr9:4784460:G:A	3.73744e-15
chr9:4784933:T:C	7.81252e-14
chr9:4785191:C:T	5.30811e-15
chr9:4785307:T:C	1.69285e-16
chr9:4785498:G:A	1.2875e-06
chr9:4785768:G:A	1.50827e-15
chr9:4786142:T:C	4.65635e-15
chr9:4786143:G:A	5.05786e-16
chr9:4786257:T:C	1.30032e-17
chr9:4786532:A:G	2.55956e-15
chr9:4786603:T:C	1.71202e-15
chr9:4786658:G:A	1.99681e-15
chr9:4787027:A:C	3.23788e-15
chr9:4787149:G:A	4.22819e-16
chr9:4787167:G:A	1.57996e-28
chr9:4787200:C:G	1.84258e-16
chr9:4787468:G:A	1.06634e-05
chr9:4787688:C:G	2.5426e-16
chr9:4787735:CACTGCTGAACAAATCAATAACAAGTAATGATATAGAATTAATAAACACTCTCCCAGCAAAGTAAAGCCCAGGACCTGATGGTTTT:C	3.31865e-16
chr9:4787922:T:C	4.29995e-16
chr9:4788043:A:T	3.14242e-16
chr9:4788217:G:A	2.80518e-16
chr9:4788711:C:T	3.37419e-16
chr9:4788865:CA:C	3.2091e-14
chr9:4789171:A:G	8.25198e-17
chr9:4789360:A:G	2.01463e-20
chr9:4790227:T:C	1.37413e-28
chr9:4792339:C:T	5.80454e-10
chr9:4792437:C:T	2.45262e-16
chr9:4793254:G:A	6.27396e-07
chr9:4793798:G:T	7.71271e-06
chr9:4794758:T:C	8.91717e-27
chr9:4796032:A:G	5.79793e-27
chr9:4796162:C:T	3.50698e-28
chr9:4796225:T:C	8.26939e-28
chr9:4798368:C:T	1.07968e-25
chr9:4800948:T:C	3.73991e-27
chr9:4801147:T:C	4.93867e-24
chr9:4802357:T:C	3.15785e-25
chr9:4802483:G:T	2.84265e-25
chr9:4802536:T:C	4.80246e-25
chr9:4802564:C:T	1.16052e-25
chr9:4803065:A:C	1.22113e-25
chr9:4803651:G:C	8.45954e-24
chr9:4805760:T:G	2.26854e-25
chr9:4806063:T:TG	8.14055e-24
chr9:4806146:A:C	2.52418e-25
chr9:4806520:G:A	2.17967e-26
chr9:4806556:C:T	4.59377e-24
chr9:4807380:T:C	3.36184e-27
chr9:4808794:G:A	4.21167e-23
chr9:4808830:G:A	5.36603e-23
chr9:4808906:C:T	3.77802e-24
chr9:4808971:C:T	1.27674e-16
chr9:4809588:G:A	1.40056e-24
chr9:4810017:A:G	8.59935e-26
chr9:4810097:A:G	9.1985e-23
chr9:4810910:A:G	3.52651e-29
chr9:4812679:C:G	4.71314e-26
chr9:4814516:C:T	3.10493e-25
chr9:4815184:A:G	2.20788e-16
chr9:4816184:G:C	1.56302e-23
chr9:4817068:C:T	3.25042e-11
chr9:4817374:T:G	4.57743e-18
chr9:4817472:T:C	8.97671e-18
chr9:4818167:C:T	7.09797e-13
chr9:4818812:T:C	3.34107e-18
chr9:4820438:G:A	0.00819763
chr9:4821452:T:G	2.42272e-21
chr9:4822521:C:G	3.3364e-17
chr9:4824967:A:C	1.61635e-26
chr9:4825117:G:A	9.65443e-16
chr9:4826014:G:T	1.64345e-26
chr9:4826618:C:T	9.61075e-26
chr9:4826768:G:A	8.61008e-27
chr9:4827541:T:C	5.23753e-16
chr9:4827719:A:T	6.64826e-16
chr9:4828043:A:G	6.35143e-13
chr9:4829310:C:T	1.84108e-26
chr9:4829487:T:C	1.43831e-18
chr9:4829790:G:A	8.72162e-27
chr9:4829915:C:T	1.00633e-26
chr9:4830789:C:G	1.30878e-15
chr9:4830849:G:A	3.00523e-19
chr9:4832130:C:A	3.24192e-18
chr9:4832618:G:A	1.76217e-25
chr9:4832624:A:G	1.53303e-06
chr9:4832636:C:T	5.56985e-09
chr9:4832888:T:C	8.56186e-13
chr9:4832941:A:G	9.94149e-13
chr9:4833436:G:A	0.00057824
chr9:4833437:C:T	0.000567628
chr9:4833679:T:A	2.10955e-25
chr9:4833866:T:C	1.79154e-16
chr9:4834394:A:G	1.73314e-18
chr9:4834438:C:G	1.8152e-25
chr9:4834597:G:A	1.18774e-19
chr9:4834733:A:G	1.6926e-25
chr9:4835173:G:A	2.57694e-16
chr9:4835245:T:A	7.56444e-28
chr9:4835717:C:T	2.12992e-15
chr9:4836566:G:A	1.01059e-26
chr9:4836621:C:T	3.69402e-27
chr9:4836640:G:C	3.35297e-28
chr9:4836918:G:A	3.96753e-18
chr9:4840063:C:T	6.5997e-15
chr9:4840877:G:A	4.93341e-15
chr9:4841877:G:A	5.49872e-16
chr9:4842773:A:G	1.80719e-17
chr9:4842967:C:G	1.11558e-24
chr9:4843672:C:G	5.35279e-12
chr9:4844214:T:C	9.93487e-12
chr9:4844265:T:C	1.33652e-12
chr9:4844459:G:A	2.20547e-24
chr9:4844507:G:T	2.15328e-17
chr9:4844704:T:C	2.27933e-12
chr9:4844778:A:C	1.7952e-12
chr9:4845196:T:C	9.56685e-24
chr9:4845520:A:G	2.05286e-12
chr9:4846610:T:C	1.49154e-17
chr9:4846642:G:A	1.50011e-17
chr9:4847168:T:C	2.77291e-12
chr9:4848297:A:G	1.94147e-12
chr9:4848357:A:T	6.77479e-23
chr9:4848875:G:T	2.5343e-15
chr9:4849647:T:C	3.55016e-12
chr9:4850141:T:C	1.14738e-22
chr9:4850421:C:G	9.45403e-17
chr9:4850613:A:G	2.10497e-06
chr9:4850876:T:C	8.63179e-23
chr9:4851464:A:G	2.2867e-17
chr9:4851515:A:G	8.14354e-23
chr9:4851933:G:T	4.14066e-17
chr9:4851966:C:T	1.70686e-17
chr9:4852599:A:G	1.16956e-12
chr9:4852728:A:C	5.03845e-24
chr9:4854307:A:G	1.78124e-22
chr9:4854586:C:T	1.22574e-23
chr9:4854678:T:C	1.45624e-22
chr9:4855912:C:T	2.77146e-06
chr9:4856019:C:G	1.3615e-16
chr9:4856234:G:A	1.86839e-06
chr9:4856339:G:T	1.32294e-23
chr9:4856417:A:G	2.49859e-06
chr9:4856568:T:G	3.36677e-17
chr9:4857662:C:T	3.90255e-17
chr9:4857802:C:T	3.83739e-08
chr9:4858019:A:G	4.16711e-08
chr9:4858114:A:G	3.965e-09
chr9:4858749:GA:G	2.22836e-14
chr9:4858997:G:A	9.6787e-13
chr9:4859303:A:G	1.20858e-20
chr9:4860943:A:G	2.97281e-20
chr9:4860980:G:A	1.15759e-15
chr9:4861479:C:T	1.17678e-16
chr9:4861936:A:T	2.50505e-28
chr9:4863305:T:A	7.1411e-13
chr9:4863551:C:A	4.72999e-15
chr9:4863670:T:C	8.78364e-23
chr9:4863831:G:T	1.05008e-29
chr9:4863952:A:G	2.4682e-24
chr9:4864891:A:G	3.11488e-24
chr9:4865256:A:G	9.72933e-23
chr9:4865338:C:T	1.22331e-13
chr9:4866010:G:T	1.28274e-24
chr9:4869090:A:G	8.35746e-17
chr9:4870701:C:T	2.58606e-29
chr9:4871703:C:T	1.63134e-29
chr9:4875613:G:A	6.26774e-25
chr9:4875652:A:G	4.02103e-23
chr9:4876772:C:A	1.05702e-27
chr9:4882382:C:T	2.45211e-25
chr9:4886764:G:T	1.61497e-26
chr9:4887200:A:T	4.84987e-27
chr9:4887389:G:A	9.37912e-26
chr9:4887465:T:C	8.2127e-26
chr9:4887853:A:G	1.40393e-28
chr9:4888441:A:C	9.29348e-26
chr9:4888585:C:A	4.21259e-27
chr9:4889208:A:G	6.79636e-26
chr9:4889239:A:G	1.042e-26
chr9:4891315:T:C	1.07136e-25
chr9:4891328:A:G	1.71951e-26
chr9:4891797:A:C	4.38656e-27
chr9:4892863:A:G	2.62509e-24
chr9:4894985:C:T	6.39782e-26
chr9:4895329:C:G	7.51953e-27
chr9:4895391:A:G	2.88812e-27
chr9:4898136:G:A	1.01562e-24
chr9:4899087:T:A	1.78908e-26
chr9:4901296:C:G	1.6282e-25
chr9:4901780:G:T	7.78212e-25
chr9:4903034:C:G	9.89103e-22
chr9:4903709:T:A	1.21004e-24
chr9:4905038:A:G	4.13967e-27
chr9:4905287:A:T	1.67674e-25
chr9:4905422:AG:A	5.69653e-26
chr9:4906515:C:T	6.9797e-26
chr9:4908050:G:A	7.55595e-27
chr9:4908182:G:A	5.57616e-28
chr9:4909719:C:T	2.90974e-28
chr9:4911772:G:A	4.39061e-27
chr9:4915685:AG:A	3.82288e-28
chr9:4916923:C:G	4.85364e-28
chr9:4917729:G:T	4.16829e-28
chr9:4917837:T:C	6.67528e-28
chr9:4918792:T:G	4.60491e-28
chr9:4919740:C:T	4.80679e-28
chr9:4922813:T:A	8.13252e-27
chr9:4928258:C:A	6.81904e-28
chr9:4930074:G:A	6.93861e-30
chr9:4931021:G:A	6.4359e-27
chr9:4931076:C:T	2.47269e-26
chr9:4934955:G:A	5.20015e-27
chr9:4935406:C:T	2.33805e-27
chr9:4935533:G:A	1.8351e-27
chr9:4936000:C:G	3.9057e-27
chr9:4937872:T:C	3.80876e-27
chr9:4938178:C:A	1.17423e-28
chr9:4942657:G:A	3.07773e-27
chr9:4951185:T:C	1.00617e-28
chr9:4959962:T:C	9.63589e-29
chr9:4985388:C:T	3.40546e-30
chr9:4987161:A:C	8.41223e-29
chr9:5010192:G:A	3.48686e-28
chr9:5010751:C:A	2.82229e-28
chr9:5032933:C:T	2.4235e-26
chr9:5033856:C:T	5.02135e-26
chr9:5035069:G:C	9.87526e-26
chr9:5036219:G:A	5.93375e-28
chr9:5036344:G:A	3.48088e-26
chr9:5037002:T:A	5.26187e-28
chr9:5040163:G:A	9.64293e-28
chr9:5040203:T:A	1.08497e-27
chr9:5042046:C:T	9.64121e-28
chr9:5045590:C:G	1.66449e-25
chr9:5045664:T:C	8.74619e-26
chr9:5045916:C:T	9.38316e-28
chr9:5048814:G:A	8.63311e-28
chr9:5049065:G:T	9.83194e-28
chr9:5050344:A:G	4.19301e-26
chr9:5050369:G:C	9.08745e-28
chr9:5050910:C:T	4.6477e-24
chr9:5056931:C:A	1.52135e-28
chr9:5057230:ACTT:A	8.58222e-26
chr9:5057822:C:A	3.95431e-24
chr9:5057884:C:G	1.22112e-25
chr9:5058048:A:G	1.41524e-25
chr9:5062300:A:T	2.59893e-26
chr9:5066455:T:C	9.58979e-26
chr9:5067832:T:C	2.60347e-27
chr9:5069837:G:A	1.80559e-28
chr9:5070912:A:G	1.49472e-24
chr9:5074359:C:T	3.5694e-24
chr9:5079156:G:T	1.39574e-24
chr9:5079277:AATCT:A	1.25664e-24
chr9:5079324:A:C	2.17152e-26
chr9:5081780:G:A	4.32652e-28
chr9:5081966:TAG:T	2.9131e-24
chr9:5082333:A:G	1.60869e-26
chr9:5083674:T:A	1.35592e-25
chr9:5092798:C:T	1.98431e-26
chr9:5093614:G:T	5.38659e-28
chr9:5094539:G:A	2.14656e-27
chr9:5097635:TA:T	2.35732e-25
chr9:5098105:A:G	1.1974e-26
chr9:5098833:ACAG:A	2.19318e-25
chr9:5099049:C:T	2.39421e-25
chr9:5099375:T:C	1.21106e-25
chr9:5109531:C:T	6.93129e-26
chr9:5112288:C:T	3.08574e-27
chr9:5121203:G:C	7.91105e-25
chr9:5125611:T:C	4.71845e-26
chr9:5128555:G:A	6.70677e-26
chr9:5133609:C:T	2.494e-27
chr9:5144971:T:C	9.03761e-28
chr9:5164422:C:G	8.36919e-28
chr9:5205733:A:C	2.35032e-28
chr9:5214363:G:A	6.44504e-30
chr9:5217255:T:C	1.7203e-26
chr9:5261275:T:C	2.01628e-28
chr9:5263127:C:T	9.25532e-29
chr9:5274860:T:C	1.10202e-26
chr9:5387369:C:T	9.74791e-30
chr9:5405540:G:C	9.87819e-29
chr9:5413733:T:A	9.97027e-29
chr9:5546030:T:C	4.17572e-29
chr9:5546571:T:C	2.71232e-29
chr9:5556034:T:C	3.03098e-29
chr9:5556786:A:G	4.80591e-29
chr9:5772537:T:C	3.72674e-28
