## Supplementary material for "Characterization of shared and ancestry-specific signals driving complex traits using multi-ancestry fine-mapping": mscaviar_results_study1_post.txt

SNP_ID	Prob_in_pCausalSet
chr9:4489244:T:C	8.11775e-29
chr9:4504707:TTG:T	8.07032e-28
chr9:4506146:G:A	8.41225e-28
chr9:4508692:C:G	1.05548e-27
chr9:4511451:C:A	6.80306e-28
chr9:4537936:A:C	1.29387e-27
chr9:4553116:C:G	1.66693e-28
chr9:4566951:G:A	8.05997e-29
chr9:4568655:C:T	7.68351e-29
chr9:4573604:A:G	7.68487e-29
chr9:4575147:T:C	2.44463e-28
chr9:4629049:A:T	3.71836e-28
chr9:4631766:T:G	1.05676e-28
chr9:4631802:A:G	1.12166e-28
chr9:4632784:A:C	8.64179e-29
chr9:4633399:G:C	1.01407e-28
chr9:4634405:C:A	1.12833e-28
chr9:4634506:T:C	1.22227e-28
chr9:4634667:G:T	1.0675e-28
chr9:4635091:C:T	1.09968e-28
chr9:4635232:G:A	1.37204e-28
chr9:4635999:T:C	1.14027e-28
chr9:4636084:A:G	1.05094e-28
chr9:4643310:C:T	1.26624e-28
chr9:4643850:C:A	9.14013e-27
chr9:4662065:G:A	1.42751e-27
chr9:4662286:G:C	3.26716e-26
chr9:4664749:C:T	1.16192e-27
chr9:4669547:T:C	2.74837e-26
chr9:4681173:G:C	7.16062e-29
chr9:4698416:G:A	1.73688e-28
chr9:4714234:A:T	2.7803e-29
chr9:4719809:T:C	1.03061e-29
chr9:4720647:T:C	6.18724e-29
chr9:4721494:C:G	8.38472e-29
chr9:4724801:T:C	1.33741e-27
chr9:4725013:A:G	1.46263e-28
chr9:4726031:T:C	1.23177e-27
chr9:4726367:A:G	1.16195e-27
chr9:4726448:G:A	3.28804e-29
chr9:4726478:T:C	6.59332e-28
chr9:4727310:T:C	5.67394e-28
chr9:4727562:C:T	8.55318e-28
chr9:4728024:A:G	4.60917e-28
chr9:4728036:A:C	1.27773e-28
chr9:4728098:A:G	4.56566e-28
chr9:4728159:G:A	5.50956e-28
chr9:4728294:G:A	4.80649e-28
chr9:4728729:T:C	3.71663e-28
chr9:4728960:CA:C	4.01814e-28
chr9:4732389:A:G	3.8691e-30
chr9:4733525:T:C	1.2092e-28
chr9:4733967:T:C	2.71685e-29
chr9:4733992:C:T	2.3275e-29
chr9:4734014:T:C	2.92153e-29
chr9:4734393:T:C	2.20281e-29
chr9:4735079:G:A	1.04582e-28
chr9:4737215:C:G	2.17956e-28
chr9:4737385:T:C	4.2951e-30
chr9:4737890:A:C	3.63562e-30
chr9:4738036:G:A	1.34452e-29
chr9:4738221:A:C	1.20823e-28
chr9:4738451:A:C	1.23453e-28
chr9:4740545:G:A	5.40218e-28
chr9:4741712:C:A	7.05019e-28
chr9:4741808:C:T	1.97843e-28
chr9:4742161:C:T	1.64038e-26
chr9:4742498:G:T	4.3757e-26
chr9:4742763:G:A	1.64524e-27
chr9:4743041:G:A	1.75672e-25
chr9:4743341:A:G	2.10389e-26
chr9:4743626:G:A	1.02648e-26
chr9:4743899:G:A	1.21023e-26
chr9:4743973:C:A	0.0227714
chr9:4743995:G:A	1.79647e-28
chr9:4744743:T:C	0.534631
chr9:4745212:A:G	1.75202e-26
chr9:4746539:C:T	0.0013722
chr9:4748405:C:G	7.96867e-25
chr9:4748543:G:C	1.11431e-24
chr9:4749459:A:C	8.58732e-24
chr9:4751293:C:T	1.41369e-24
chr9:4752704:C:A	1.1355e-23
chr9:4753862:T:C	3.65483e-24
chr9:4757094:G:A	8.27175e-27
chr9:4757649:G:A	4.99249e-26
chr9:4758507:A:G	2.14686e-22
chr9:4758835:A:G	4.146e-25
chr9:4758972:G:A	2.48534e-05
chr9:4759883:A:G	5.86697e-27
chr9:4760072:T:C	3.55698e-25
chr9:4762052:C:G	4.2573e-14
chr9:4762085:G:A	2.54501e-21
chr9:4762181:C:G	8.49754e-18
chr9:4762416:C:T	1.27264e-25
chr9:4762606:C:T	3.43409e-24
chr9:4762737:C:G	1.65039e-23
chr9:4763368:C:A	0.440995
chr9:4763473:A:G	3.06953e-15
chr9:4764843:A:G	8.5289e-20
chr9:4765448:C:A	2.27265e-20
chr9:4765993:T:A	4.80518e-19
chr9:4766011:G:A	3.81811e-19
chr9:4766022:C:T	5.89269e-19
chr9:4766071:A:G	4.48706e-19
chr9:4766114:G:A	7.1988e-19
chr9:4766209:A:T	3.43771e-19
chr9:4766296:G:T	4.88839e-19
chr9:4766364:C:T	3.14068e-19
chr9:4766475:G:A	1.91742e-18
chr9:4766510:T:C	1.79903e-06
chr9:4766763:T:C	3.48349e-07
chr9:4766773:A:G	2.13771e-06
chr9:4766871:G:A	2.60437e-06
chr9:4767341:T:C	1.28945e-06
chr9:4767605:T:C	3.88283e-19
chr9:4767677:C:T	8.36636e-08
chr9:4767720:T:C	1.19568e-06
chr9:4768503:C:T	7.71048e-22
chr9:4769647:T:C	4.9789e-19
chr9:4770942:C:T	3.0918e-14
chr9:4771638:C:T	3.59665e-06
chr9:4772370:C:T	4.08715e-17
chr9:4773066:G:A	4.58411e-18
chr9:4773074:T:C	3.80873e-18
chr9:4773080:T:G	8.43881e-23
chr9:4773290:T:C	2.93382e-18
chr9:4773800:T:A	3.76885e-18
chr9:4774015:C:T	6.33316e-17
chr9:4774973:A:T	4.1553e-26
chr9:4775634:A:G	2.46549e-17
chr9:4775760:T:A	2.88532e-20
chr9:4776042:A:G	1.66309e-16
chr9:4776349:A:G	1.52417e-28
chr9:4776394:T:C	1.57105e-28
chr9:4776711:A:T	2.08273e-16
chr9:4776986:T:C	6.2591e-27
chr9:4777147:A:C	6.67299e-29
chr9:4777162:C:T	0.000287521
chr9:4778517:G:A	1.59663e-18
chr9:4778777:G:A	0.437481
chr9:4779545:C:A	1.87254e-28
chr9:4780007:T:A	0.408479
chr9:4783487:G:C	2.77395e-29
chr9:4783580:G:T	2.40139e-15
chr9:4784161:C:T	8.01011e-15
chr9:4784460:G:A	3.73654e-15
chr9:4784933:T:C	7.8119e-14
chr9:4785191:C:T	5.30778e-15
chr9:4785307:T:C	1.63712e-16
chr9:4785498:G:A	1.27696e-06
chr9:4785768:G:A	1.50794e-15
chr9:4786142:T:C	4.65539e-15
chr9:4786143:G:A	5.05736e-16
chr9:4786257:T:C	9.02835e-18
chr9:4786532:A:G	2.5586e-15
chr9:4786603:T:C	1.71129e-15
chr9:4786658:G:A	1.99603e-15
chr9:4787027:A:C	3.23744e-15
chr9:4787149:G:A	4.22747e-16
chr9:4787167:G:A	1.27376e-28
chr9:4787200:C:G	1.84184e-16
chr9:4787468:G:A	1.06476e-05
chr9:4787688:C:G	2.54136e-16
chr9:4787735:CACTGCTGAACAAATCAATAACAAGTAATGATATAGAATTAATAAACACTCTCCCAGCAAAGTAAAGCCCAGGACCTGATGGTTTT:C	3.31746e-16
chr9:4787922:T:C	4.29842e-16
chr9:4788043:A:T	3.14156e-16
chr9:4788217:G:A	2.80421e-16
chr9:4788711:C:T	3.37317e-16
chr9:4788865:CA:C	2.66257e-14
chr9:4789171:A:G	8.21508e-17
chr9:4789360:A:G	1.99354e-20
chr9:4790227:T:C	9.74933e-29
chr9:4792339:C:T	4.19991e-10
chr9:4792437:C:T	2.35574e-16
chr9:4793254:G:A	4.96615e-07
chr9:4793798:G:T	6.02799e-06
chr9:4794758:T:C	6.71714e-27
chr9:4796032:A:G	4.2891e-27
chr9:4796162:C:T	2.88143e-28
chr9:4796225:T:C	6.05542e-28
chr9:4798368:C:T	7.80355e-26
chr9:4800403:C:T	5.39481e-29
chr9:4800948:T:C	2.76215e-27
chr9:4801147:T:C	4.70385e-24
chr9:4802357:T:C	2.48032e-25
chr9:4802483:G:T	2.2396e-25
chr9:4802536:T:C	4.49712e-25
chr9:4802564:C:T	9.14998e-26
chr9:4803065:A:C	9.58485e-26
chr9:4803651:G:C	6.27045e-24
chr9:4805208:TAAGCA:T	1.06344e-28
chr9:4805760:T:G	2.14167e-25
chr9:4806063:T:TG	6.39254e-24
chr9:4806146:A:C	2.38832e-25
chr9:4806520:G:A	1.53332e-26
chr9:4806556:C:T	4.44044e-24
chr9:4807380:T:C	2.34183e-27
chr9:4808794:G:A	3.67763e-23
chr9:4808830:G:A	4.59368e-23
chr9:4808906:C:T	3.65436e-24
chr9:4808971:C:T	9.05657e-17
chr9:4809588:G:A	1.29993e-24
chr9:4810017:A:G	6.11751e-26
chr9:4810097:A:G	6.4311e-23
chr9:4812679:C:G	3.71707e-26
chr9:4814516:C:T	2.95077e-25
chr9:4815184:A:G	1.56282e-16
chr9:4815217:TTCTCCTCCTG:T	1.22066e-28
chr9:4816184:G:C	1.53246e-23
chr9:4817068:C:T	3.17967e-11
chr9:4817374:T:G	4.10404e-18
chr9:4817472:T:C	7.25048e-18
chr9:4818167:C:T	6.39251e-13
chr9:4818812:T:C	2.46612e-18
chr9:4820438:G:A	0.00790329
chr9:4821452:T:G	2.11668e-21
chr9:4822521:C:G	3.13148e-17
chr9:4824967:A:C	1.27774e-26
chr9:4825117:G:A	9.20092e-16
chr9:4826014:G:T	1.46177e-26
chr9:4826618:C:T	7.80884e-26
chr9:4826633:T:C	9.58341e-29
chr9:4826768:G:A	7.44032e-27
chr9:4827541:T:C	3.76582e-16
chr9:4827719:A:T	4.95258e-16
chr9:4828043:A:G	6.13171e-13
chr9:4829310:C:T	1.69791e-26
chr9:4829487:T:C	1.17102e-18
chr9:4829790:G:A	7.98975e-27
chr9:4829915:C:T	9.22959e-27
chr9:4830789:C:G	9.47384e-16
chr9:4830849:G:A	2.15464e-19
chr9:4831327:A:AGG	9.74088e-29
chr9:4831329:A:AAAAAAAGTTACT	9.4275e-29
chr9:4832130:C:A	2.46088e-18
chr9:4832421:G:A	6.8477e-29
chr9:4832618:G:A	1.24478e-25
chr9:4832624:A:G	1.4071e-06
chr9:4832636:C:T	5.0008e-09
chr9:4832888:T:C	8.30322e-13
chr9:4832941:A:G	9.65748e-13
chr9:4833154:G:A	5.81931e-29
chr9:4833436:G:A	0.000534564
chr9:4833437:C:T	0.00052638
chr9:4833679:T:A	1.52885e-25
chr9:4833866:T:C	1.26283e-16
chr9:4834394:A:G	1.45311e-18
chr9:4834438:C:G	1.67458e-25
chr9:4834597:G:A	9.0167e-20
chr9:4834733:A:G	1.55999e-25
chr9:4835173:G:A	1.99025e-16
chr9:4835245:T:A	5.93108e-28
chr9:4835717:C:T	1.49346e-15
chr9:4836566:G:A	8.6112e-27
chr9:4836621:C:T	2.96722e-27
chr9:4836640:G:C	3.08249e-28
chr9:4836918:G:A	2.75735e-18
chr9:4840063:C:T	6.53908e-15
chr9:4840731:G:C	2.05862e-28
chr9:4840740:A:G	8.70914e-29
chr9:4840877:G:A	4.55855e-15
chr9:4841877:G:A	5.33203e-16
chr9:4842773:A:G	1.58307e-17
chr9:4842967:C:G	1.1016e-24
chr9:4843672:C:G	4.79382e-12
chr9:4843924:G:C	9.32901e-29
chr9:4844214:T:C	9.3199e-12
chr9:4844265:T:C	1.13785e-12
chr9:4844459:G:A	1.76624e-24
chr9:4844507:G:T	1.51559e-17
chr9:4844704:T:C	1.98258e-12
chr9:4844778:A:C	1.44748e-12
chr9:4845196:T:C	7.32497e-24
chr9:4845520:A:G	1.73273e-12
chr9:4846610:T:C	1.0682e-17
chr9:4846642:G:A	1.07204e-17
chr9:4847168:T:C	2.44206e-12
chr9:4848205:G:A	7.78111e-29
chr9:4848297:A:G	1.68422e-12
chr9:4848357:A:T	6.42985e-23
chr9:4848875:G:T	2.52695e-15
chr9:4849647:T:C	3.02096e-12
chr9:4850141:T:C	1.12597e-22
chr9:4850421:C:G	7.46752e-17
chr9:4850613:A:G	2.07181e-06
chr9:4850876:T:C	8.41452e-23
chr9:4850896:C:T	1.76182e-28
chr9:4851464:A:G	1.7919e-17
chr9:4851515:A:G	7.72865e-23
chr9:4851933:G:T	3.4778e-17
chr9:4851966:C:T	1.39214e-17
chr9:4852599:A:G	1.03536e-12
chr9:4852728:A:C	4.34243e-24
chr9:4854307:A:G	1.7179e-22
chr9:4854586:C:T	9.59739e-24
chr9:4854678:T:C	1.40632e-22
chr9:4855912:C:T	2.74778e-06
chr9:4856019:C:G	1.34836e-16
chr9:4856234:G:A	1.85191e-06
chr9:4856339:G:T	1.01479e-23
chr9:4856417:A:G	2.47877e-06
chr9:4856568:T:G	2.82915e-17
chr9:4857662:C:T	2.83871e-17
chr9:4857802:C:T	3.77302e-08
chr9:4858019:A:G	4.12417e-08
chr9:4858114:A:G	3.92458e-09
chr9:4858749:GA:G	1.70668e-14
chr9:4858997:G:A	9.32386e-13
chr9:4859106:T:C	6.46473e-30
chr9:4859303:A:G	1.17706e-20
chr9:4860943:A:G	2.97274e-20
chr9:4860980:G:A	1.15261e-15
chr9:4861479:C:T	1.15632e-16
chr9:4863305:T:A	6.61772e-13
chr9:4863551:C:A	4.7221e-15
chr9:4863670:T:C	8.77702e-23
chr9:4863952:A:G	2.06346e-24
chr9:4864190:A:G	3.24211e-28
chr9:4864891:A:G	3.08734e-24
chr9:4865256:A:G	9.7269e-23
chr9:4865338:C:T	1.17232e-13
chr9:4866010:G:T	1.25931e-24
chr9:4869090:A:G	8.02251e-17
chr9:4875613:G:A	6.19642e-25
chr9:4875652:A:G	3.71182e-23
chr9:4876772:C:A	7.44367e-28
chr9:4886764:G:T	1.4562e-26
chr9:4887200:A:T	4.70457e-27
chr9:4887389:G:A	9.20583e-26
chr9:4887465:T:C	7.7946e-26
chr9:4888441:A:C	8.92633e-26
chr9:4888585:C:A	4.02707e-27
chr9:4889208:A:G	6.61394e-26
chr9:4889239:A:G	9.54296e-27
chr9:4891315:T:C	9.44127e-26
chr9:4891328:A:G	1.27672e-26
chr9:4891797:A:C	3.07173e-27
chr9:4892863:A:G	2.54618e-24
chr9:4894985:C:T	6.15394e-26
chr9:4895329:C:G	5.69106e-27
chr9:4895391:A:G	2.52259e-27
chr9:4898136:G:A	9.29924e-25
chr9:4899087:T:A	1.48362e-26
chr9:4901296:C:G	1.33632e-25
chr9:4901780:G:T	6.65502e-25
chr9:4903034:C:G	7.41534e-22
chr9:4903709:T:A	8.46801e-25
chr9:4905038:A:G	3.68868e-27
chr9:4905287:A:T	1.1886e-25
chr9:4905422:AG:A	4.0488e-26
chr9:4906515:C:T	5.61136e-26
chr9:4908050:G:A	5.38312e-27
chr9:4908182:G:A	4.90528e-28
chr9:4909719:C:T	2.03889e-28
chr9:4915685:AG:A	2.67455e-28
chr9:4916923:C:G	3.5619e-28
chr9:4917729:G:T	3.05677e-28
chr9:4917837:T:C	5.2167e-28
chr9:4918792:T:G	3.22553e-28
chr9:4919740:C:T	3.36528e-28
chr9:4928258:C:A	5.47575e-28
chr9:4931021:G:A	5.51306e-27
chr9:4931076:C:T	2.59284e-26
chr9:4934955:G:A	4.43747e-27
chr9:4935406:C:T	2.36225e-27
chr9:4935533:G:A	1.84422e-27
chr9:4936000:C:G	3.31392e-27
chr9:4937872:T:C	3.22546e-27
chr9:4938178:C:A	9.67549e-29
chr9:4942657:G:A	3.19117e-27
chr9:4951185:T:C	8.05694e-29
chr9:4959962:T:C	6.84576e-29
chr9:5010192:G:A	3.08594e-28
chr9:5010751:C:A	2.51059e-28
chr9:5032933:C:T	1.75701e-26
chr9:5033856:C:T	3.70142e-26
chr9:5035069:G:C	7.62469e-26
chr9:5036219:G:A	5.42537e-28
chr9:5036344:G:A	2.61623e-26
chr9:5037002:T:A	4.73281e-28
chr9:5040163:G:A	8.6598e-28
chr9:5040203:T:A	9.78158e-28
chr9:5042046:C:T	8.51873e-28
chr9:5045590:C:G	1.28941e-25
chr9:5045664:T:C	6.87447e-26
chr9:5045916:C:T	8.18536e-28
chr9:5048814:G:A	7.69824e-28
chr9:5049065:G:T	8.79702e-28
chr9:5050344:A:G	3.1044e-26
chr9:5050369:G:C	8.1136e-28
chr9:5050910:C:T	3.39557e-24
chr9:5056931:C:A	1.30573e-28
chr9:5057230:ACTT:A	6.34478e-26
chr9:5057822:C:A	3.28468e-24
chr9:5057884:C:G	1.06729e-25
chr9:5058048:A:G	1.02499e-25
chr9:5062300:A:T	1.85629e-26
chr9:5066455:T:C	7.00987e-26
chr9:5067832:T:C	2.3729e-27
chr9:5069837:G:A	1.643e-28
chr9:5070912:A:G	1.05165e-24
chr9:5074359:C:T	2.49439e-24
chr9:5079156:G:T	1.10618e-24
chr9:5079277:AATCT:A	9.9501e-25
chr9:5079324:A:C	1.72836e-26
chr9:5081780:G:A	4.08708e-28
chr9:5081966:TAG:T	2.2992e-24
chr9:5082333:A:G	1.49819e-26
chr9:5083674:T:A	9.50552e-26
chr9:5092798:C:T	1.42133e-26
chr9:5093614:G:T	4.72739e-28
chr9:5094539:G:A	1.59001e-27
chr9:5097635:TA:T	1.67631e-25
chr9:5098833:ACAG:A	1.54181e-25
chr9:5099049:C:T	1.68368e-25
chr9:5099375:T:C	8.56409e-26
chr9:5109531:C:T	4.83117e-26
chr9:5112288:C:T	2.24736e-27
chr9:5121203:G:C	5.75697e-25
chr9:5125611:T:C	3.29679e-26
chr9:5128555:G:A	5.34322e-26
chr9:5133609:C:T	2.39826e-27
chr9:5144971:T:C	6.35898e-28
chr9:5164422:C:G	7.80779e-28
chr9:5206009:A:C	1.9321e-28
chr9:5217255:T:C	1.20434e-26
chr9:5274860:T:C	1.07506e-26
chr9:5387369:C:T	1.73787e-29
chr9:5524389:A:G	7.20925e-29
chr9:5546030:T:C	7.54815e-29
chr9:5546571:T:C	4.76136e-29
chr9:5556034:T:C	5.46505e-29
chr9:5556786:A:G	8.59338e-29
