## Supplementary material for "Characterization of shared and ancestry-specific signals driving complex traits using multi-ancestry fine-mapping": not_shared_pips.txt

SNP_ID	shared_ll_x	notshared_ll_x	shared_ll_y	notshared_ll_y	not_shared_pip
chr9:4489244:T:C	0.0	-565.742	0.0	-565.742	8.11775e-29
chr9:4504707:TTG:T	0.0	-563.445	0.0	-563.445	8.07032e-28
chr9:4506146:G:A	0.0	-563.404	0.0	-563.404	8.41225e-28
chr9:4508692:C:G	0.0	-563.177	0.0	-563.177	1.0554799999999999e-27
chr9:4511451:C:A	0.0	-563.616	0.0	-563.616	6.80306e-28
chr9:4537936:A:C	-564.833	-565.598	-564.833	-565.598	9.370999999999997e-29
chr9:4553116:C:G	0.0	-565.023	0.0	-565.023	1.6669300000000002e-28
chr9:4566951:G:A	0.0	-565.749	0.0	-565.749	8.05997e-29
chr9:4568655:C:T	0.0	-565.797	0.0	-565.797	7.68351e-29
chr9:4573604:A:G	0.0	-565.797	0.0	-565.797	7.68487e-29
chr9:4575147:T:C	0.0	-564.64	0.0	-564.64	2.44463e-28
chr9:4596367:A:G	0.0	-567.24	0.0	-567.24	1.81512e-29
chr9:4603321:T:G	0.0	-568.253	0.0	-568.253	6.58983e-30
chr9:4629049:A:T	-566.017	-565.29	-566.017	-565.29	1.27616e-28
chr9:4630495:A:T	0.0	-562.384	0.0	-562.384	2.3338e-27
chr9:4631766:T:G	-567.29	-566.784	-567.29	-566.784	2.8642999999999994e-29
chr9:4631802:A:G	-567.228	-566.688	-567.228	-566.688	3.1538999999999986e-29
chr9:4632784:A:C	-567.491	-566.762	-567.491	-566.762	2.927750000000003e-29
chr9:4633399:G:C	-567.327	-566.565	-567.327	-566.565	3.566620000000004e-29
chr9:4634405:C:A	-567.22	-566.524	-567.22	-566.524	3.713599999999999e-29
chr9:4634506:T:C	-567.138	-566.437	-567.138	-566.437	4.0542e-29
chr9:4634667:G:T	-567.277	-566.61	-567.277	-566.61	3.409699999999995e-29
chr9:4635091:C:T	-567.246	-566.547	-567.246	-566.547	3.628999999999994e-29
chr9:4635232:G:A	-567.023	-566.463	-567.023	-566.463	3.949600000000002e-29
chr9:4635999:T:C	-567.21	-566.566	-567.21	-566.566	3.5632999999999946e-29
chr9:4636084:A:G	-567.292	-566.574	-567.292	-566.574	3.534000000000006e-29
chr9:4643310:C:T	-567.109	-566.739	-567.109	-566.739	2.994700000000002e-29
chr9:4643850:C:A	-562.81	-562.711	-562.81	-562.711	1.682470000000004e-27
chr9:4655323:A:G	0.0	-566.525	0.0	-566.525	3.71183e-29
chr9:4662065:G:A	-564.668	-563.762	-564.668	-563.762	5.882100000000005e-28
chr9:4662286:G:C	-561.535	-561.566	-561.535	-561.566	5.285800000000002e-27
chr9:4664749:C:T	-564.874	-563.916	-564.874	-563.916	5.043900000000001e-28
chr9:4669547:T:C	-561.71	-563.471	-561.71	-563.471	7.86599999999993e-28
chr9:4681173:G:C	-567.715	-567.548	-567.715	-567.548	1.3337199999999983e-29
chr9:4693755:G:A	0.0	-567.247	0.0	-567.247	1.8026300000000002e-29
chr9:4695330:C:T	0.0	-566.947	0.0	-566.947	2.43426e-29
chr9:4698416:G:A	-567.389	-565.744	-567.389	-565.744	8.079229999999999e-29
chr9:4714234:A:T	-568.822	-568.097	-568.822	-568.097	7.697699999999995e-30
chr9:4719645:G:T	0.0	-567.355	0.0	-567.355	1.61777e-29
chr9:4719809:T:C	-570.043	-568.595	-570.043	-568.595	4.6802900000000035e-30
chr9:4720647:T:C	-567.847	-567.438	-567.847	-567.438	1.4879800000000002e-29
chr9:4721494:C:G	-567.527	-567.481	-567.527	-567.481	1.41509e-29
chr9:4724801:T:C	-564.766	-565.03	-564.766	-565.03	1.616899999999998e-28
chr9:4725013:A:G	-566.666	-567.453	-566.666	-567.453	1.4285999999999956e-29
chr9:4726031:T:C	-564.732	-565.735	-564.732	-565.735	8.010000000000005e-29
chr9:4726367:A:G	-564.89	-566.057	-564.89	-566.057	5.904e-29
chr9:4726448:G:A	-568.236	-568.123	-568.236	-568.123	7.341500000000008e-30
chr9:4726478:T:C	-565.39	-566.142	-565.39	-566.142	5.339599999999995e-29
chr9:4727310:T:C	-565.604	-566.586	-565.604	-566.586	3.4797000000000085e-29
chr9:4727562:C:T	-565.199	-566.268	-565.199	-566.268	4.780300000000003e-29
chr9:4728024:A:G	-565.818	-566.69	-565.818	-566.69	3.135399999999995e-29
chr9:4728036:A:C	-567.121	-567.27	-567.121	-567.27	1.7598000000000004e-29
chr9:4728098:A:G	-565.823	-566.71	-565.823	-566.71	3.074000000000003e-29
chr9:4728159:G:A	-565.635	-566.597	-565.635	-566.597	3.4421000000000064e-29
chr9:4728294:G:A	-565.771	-566.681	-565.771	-566.681	3.1643000000000067e-29
chr9:4728729:T:C	-566.057	-566.709	-566.057	-566.709	3.0789999999999915e-29
chr9:4728960:CA:C	-565.578	-566.934	-565.578	-566.934	2.3649000000000193e-29
chr9:4732389:A:G	-571.048	-569.282	-571.048	-569.282	2.35221e-30
chr9:4733525:T:C	-566.923	-567.453	-566.923	-567.453	1.4422999999999992e-29
chr9:4733967:T:C	-568.729	-568.123	-568.729	-568.123	7.493699999999998e-30
chr9:4733992:C:T	-568.924	-568.261	-568.924	-568.261	6.518299999999998e-30
chr9:4734014:T:C	-568.651	-568.082	-568.651	-568.082	7.805200000000007e-30
chr9:4734393:T:C	-568.969	-568.266	-568.969	-568.266	6.493600000000002e-30
chr9:4735079:G:A	-567.092	-567.518	-567.092	-567.518	1.3526200000000037e-29
chr9:4737215:C:G	-566.592	-566.795	-566.592	-566.795	2.799800000000003e-29
chr9:4737385:T:C	-570.859	-569.214	-570.859	-569.214	2.5152600000000016e-30
chr9:4737890:A:C	-571.145	-569.314	-571.145	-569.314	2.27027e-30
chr9:4738036:G:A	-569.352	-568.265	-569.352	-568.265	6.273000000000001e-30
chr9:4738221:A:C	-566.899	-567.497	-566.899	-567.497	1.3693999999999984e-29
chr9:4738451:A:C	-566.839	-567.463	-566.839	-567.463	1.4201000000000005e-29
chr9:4740545:G:A	-565.641	-564.67	-565.641	-564.67	2.3725900000000004e-28
chr9:4741712:C:A	-565.322	-564.859	-565.322	-564.859	1.8645399999999987e-28
chr9:4741808:C:T	-566.51	-566.187	-566.51	-566.187	4.908699999999999e-29
chr9:4742161:C:T	-562.09	-561.194	-562.09	-561.194	6.689200000000001e-27
chr9:4742498:G:T	-561.153	-561.041	-561.153	-561.041	8.030200000000004e-27
chr9:4742763:G:A	-563.75	-563.622	-563.75	-563.622	3.209500000000002e-28
chr9:4743041:G:A	-559.557	-560.517	-559.557	-560.517	1.2969999999999995e-26
chr9:4743341:A:G	-561.902	-561.079	-561.902	-561.079	7.942799999999997e-27
chr9:4743626:G:A	-562.512	-561.616	-562.512	-561.616	4.2778e-27
chr9:4743899:G:A	-562.343	-561.465	-562.343	-561.465	4.974700000000002e-27
chr9:4743973:C:A	-505.82	-512.579	-505.82	-512.579	7.599999999999968e-06
chr9:4743995:G:A	-566.381	-566.221	-566.381	-566.221	4.1162999999999976e-29
chr9:4744743:T:C	-502.662	-509.908	-502.662	-509.908	7.299999999998974e-05
chr9:4745212:A:G	-562.085	-561.204	-562.085	-561.204	7.019000000000001e-27
chr9:4746169:A:G	0.0	-569.483	0.0	-569.483	1.92652e-30
chr9:4746539:C:T	-508.623	-510.691	-508.623	-510.691	3.1499999999999844e-05
chr9:4748405:C:G	-558.108	-557.68	-558.108	-557.68	2.2009700000000024e-25
chr9:4748543:G:C	-557.837	-557.749	-557.837	-557.749	2.0960000000000014e-25
chr9:4749459:A:C	-555.774	-555.011	-555.774	-555.011	2.981299999999999e-24
chr9:4751293:C:T	-557.499	-556.732	-557.499	-556.732	5.1475e-25
chr9:4751544:G:C	0.0	-566.025	0.0	-566.025	6.115990000000001e-29
chr9:4752704:C:A	-555.528	-554.942	-555.528	-554.942	3.268500000000002e-24
chr9:4753862:T:C	-556.615	-555.764	-556.615	-555.764	1.4356100000000008e-24
chr9:4754867:G:C	0.0	-564.237	0.0	-564.237	3.65611e-28
chr9:4755298:T:C	0.0	-569.432	0.0	-569.432	2.02753e-30
chr9:4757094:G:A	-562.819	-561.963	-562.819	-561.963	3.2658700000000004e-27
chr9:4757359:T:C	0.0	-569.635	0.0	-569.635	1.63185e-30
chr9:4757649:G:A	-561.046	-560.287	-561.046	-560.287	1.7768600000000004e-26
chr9:4758507:A:G	-552.373	-558.618	-552.373	-558.618	9.400000000002288e-26
chr9:4758835:A:G	-558.907	-558.377	-558.907	-558.377	1.2066100000000006e-25
chr9:4758972:G:A	-513.369	-518.39	-513.369	-518.39	2.9199999999999653e-08
chr9:4759883:A:G	-563.14	-562.623	-563.14	-562.623	1.7000799999999976e-27
chr9:4760072:T:C	-558.929	-560.411	-558.929	-560.411	1.5650000000000002e-26
chr9:4762052:C:G	-533.636	-532.743	-533.636	-532.743	1.7385200000000002e-14
chr9:4762085:G:A	-550.268	-549.357	-550.268	-549.357	1.054340000000001e-21
chr9:4762181:C:G	-542.123	-543.904	-542.123	-543.904	2.3383000000000024e-19
chr9:4762416:C:T	-560.105	-559.152	-560.105	-559.152	5.531299999999999e-26
chr9:4762606:C:T	-556.627	-556.368	-556.627	-556.368	7.622899999999995e-25
chr9:4762737:C:G	-555.137	-554.392	-555.137	-554.392	5.6049e-24
chr9:4763368:C:A	-503.636	-510.226	-503.636	-510.226	9.899999999996023e-05
chr9:4763473:A:G	-535.692	-546.49	-535.692	-546.49	1.000000000017174e-20
chr9:4764601:C:T	0.0	-557.289	0.0	-557.289	3.80998e-25
chr9:4764843:A:G	-546.761	-546.764	-546.761	-546.764	1.4173699999999995e-20
chr9:4765448:C:A	-548.084	-547.373	-548.084	-547.373	7.714999999999999e-21
chr9:4765993:T:A	-545.032	-545.81	-545.032	-545.81	3.681700000000005e-20
chr9:4766011:G:A	-545.262	-546.029	-545.262	-546.029	2.957900000000011e-20
chr9:4766022:C:T	-544.828	-545.621	-544.828	-545.621	4.446499999999998e-20
chr9:4766071:A:G	-545.101	-545.883	-545.101	-545.883	3.4233000000000144e-20
chr9:4766114:G:A	-544.628	-545.488	-544.628	-545.488	5.0786999999999944e-20
chr9:4766209:A:T	-545.367	-546.142	-545.367	-546.142	2.6414000000000012e-20
chr9:4766296:G:T	-545.015	-545.77	-545.015	-545.77	3.8306000000000076e-20
chr9:4766364:C:T	-545.458	-546.282	-545.458	-546.282	2.296100000000011e-20
chr9:4766475:G:A	-543.649	-542.95	-543.649	-542.95	6.422899999999999e-19
chr9:4766510:T:C	-516.081	-517.27	-516.081	-517.27	9.132e-08
chr9:4766763:T:C	-517.723	-518.328	-517.723	-518.328	3.171099999999993e-08
chr9:4766773:A:G	-515.909	-517.002	-515.909	-517.002	1.1936999999999967e-07
chr9:4766871:G:A	-515.711	-517.019	-515.711	-517.019	1.1733999999999996e-07
chr9:4767341:T:C	-516.414	-517.768	-516.414	-517.768	5.549999999999951e-08
chr9:4767605:T:C	-545.246	-544.571	-545.246	-544.571	1.2707099999999998e-19
chr9:4767677:C:T	-519.149	-518.613	-519.149	-518.613	2.3835399999999997e-08
chr9:4767720:T:C	-516.49	-517.727	-516.49	-517.727	5.781000000000017e-08
chr9:4768503:C:T	-551.468	-552.124	-551.468	-552.124	6.661500000000006e-23
chr9:4769647:T:C	-544.997	-548.057	-544.997	-548.057	3.889000000000011e-21
chr9:4770942:C:T	-533.961	-533.471	-533.961	-533.471	8.4074e-15
chr9:4771638:C:T	-515.388	-516.758	-515.388	-516.758	1.522900000000008e-07
chr9:4772370:C:T	-540.589	-540.216	-540.589	-540.216	9.894699999999985e-18
chr9:4772520:T:A	0.0	-566.533	0.0	-566.533	3.68181e-29
chr9:4773066:G:A	-542.777	-545.986	-542.777	-545.986	3.086999999999959e-20
chr9:4773074:T:C	-542.962	-546.094	-542.962	-546.094	2.7700000000001016e-20
chr9:4773080:T:G	-553.487	-552.724	-553.487	-552.724	2.878789999999999e-23
chr9:4773290:T:C	-543.223	-546.143	-543.223	-546.143	2.6379999999999855e-20
chr9:4773800:T:A	-542.973	-545.774	-542.973	-545.774	3.8159999999999803e-20
chr9:4774015:C:T	-540.151	-540.398	-540.151	-540.398	8.249699999999991e-18
chr9:4774973:A:T	-561.243	-560.384	-561.243	-560.384	1.6288900000000006e-26
chr9:4775634:A:G	-541.094	-543.748	-541.094	-543.748	2.8920000000000613e-19
chr9:4775760:T:A	-547.845	-547.059	-547.845	-547.059	1.0548900000000004e-20
chr9:4776042:A:G	-539.186	-538.507	-539.186	-538.507	5.4637000000000034e-17
chr9:4776349:A:G	-566.719	-566.42	-566.719	-566.42	3.544200000000003e-29
chr9:4776394:T:C	-566.703	-566.561	-566.703	-566.561	3.1203999999999975e-29
chr9:4776711:A:T	-538.961	-538.367	-538.961	-538.367	6.286300000000003e-17
chr9:4776986:T:C	-562.926	-562.18	-562.926	-562.18	2.278860000000001e-27
chr9:4777147:A:C	-567.622	-566.866	-567.622	-566.866	2.3482399999999989e-29
chr9:4777162:C:T	-511.007	-514.58	-511.007	-514.58	1.3440000000000197e-06
chr9:4778517:G:A	-543.832	-544.381	-543.832	-544.381	1.5365999999999988e-19
chr9:4778777:G:A	-503.68	-506.773	-503.68	-506.773	0.0033030000000000004
chr9:4779477:C:T	0.0	-561.974	0.0	-561.974	1.6637599999999998e-27
chr9:4779545:C:A	-566.723	-566.96	-566.723	-566.96	2.3936e-29
chr9:4780007:T:A	-503.748	-503.02	-503.748	-503.02	0.14105499999999999
chr9:4780052:C:T	0.0	-565.631	0.0	-565.631	9.07429e-29
chr9:4783487:G:C	-568.67	-568.051	-568.67	-568.051	7.9276e-30
chr9:4783580:G:T	-536.498	-543.751	-536.498	-543.751	1.4000000000003777e-19
chr9:4784161:C:T	-535.294	-542.457	-535.294	-542.457	5.000000000014872e-19
chr9:4784460:G:A	-536.048	-541.865	-536.048	-541.865	9.000000000004682e-19
chr9:4784933:T:C	-533.015	-539.928	-533.015	-539.928	6.1999999999944604e-18
chr9:4785191:C:T	-535.703	-542.865	-535.703	-542.865	3.300000000005398e-19
chr9:4785307:T:C	-539.201	-540.79	-539.201	-540.79	5.572999999999987e-18
chr9:4785498:G:A	-516.424	-519.429	-516.424	-519.429	1.0539999999999987e-08
chr9:4785768:G:A	-536.956	-542.87	-536.956	-542.87	3.300000000003426e-19
chr9:4786142:T:C	-535.825	-541.8	-535.825	-541.8	9.59999999999132e-19
chr9:4786143:G:A	-538.052	-544.755	-538.052	-544.755	4.999999999987262e-20
chr9:4786257:T:C	-542.099	-541.128	-542.099	-541.128	3.974850000000003e-18
chr9:4786532:A:G	-536.415	-541.804	-536.415	-541.804	9.600000000003154e-19
chr9:4786603:T:C	-536.816	-542.081	-536.816	-542.081	7.299999999999152e-19
chr9:4786658:G:A	-536.663	-541.999	-536.663	-541.999	7.800000000011684e-19
chr9:4787027:A:C	-536.189	-542.584	-536.189	-542.584	4.400000000000624e-19
chr9:4787149:G:A	-538.222	-544.383	-538.222	-544.383	7.199999999995463e-20
chr9:4787167:G:A	-567.1	-566.59	-567.1	-566.59	3.477000000000001e-29
chr9:4787200:C:G	-539.045	-544.366	-539.045	-544.366	7.399999999998898e-20
chr9:4787468:G:A	-514.303	-519.024	-514.303	-519.024	1.5800000000000764e-08
chr9:4787688:C:G	-538.717	-543.842	-538.717	-543.842	1.2400000000005881e-19
chr9:4787735:CACTGCTGAACAAATCAATAACAAGTAATGATATAGAATTAATAAACACTCTCCCAGCAAAGTAAAGCCCAGGACCTGATGGTTTT:C	-538.463	-543.886	-538.463	-543.886	1.1899999999997294e-19
chr9:4787922:T:C	-538.199	-543.638	-538.199	-543.638	1.5300000000001452e-19
chr9:4788043:A:T	-538.518	-544.218	-538.518	-544.218	8.599999999999785e-20
chr9:4788217:G:A	-538.627	-544.091	-538.627	-544.091	9.699999999998955e-20
chr9:4788711:C:T	-538.445	-544.036	-538.445	-544.036	1.0199999999997681e-19
chr9:4788865:CA:C	-534.11	-533.902	-534.11	-533.902	5.4653000000000015e-15
chr9:4789171:A:G	-539.753	-542.756	-539.753	-542.756	3.6900000000000166e-19
chr9:4789360:A:G	-547.926	-550.223	-547.926	-550.223	2.1090000000000093e-22
chr9:4790227:T:C	-567.364	-566.391	-567.364	-566.391	4.2450299999999977e-29
chr9:4792339:C:T	-524.443	-523.614	-524.443	-523.614	1.60463e-10
chr9:4792437:C:T	-538.837	-540.237	-538.837	-540.237	9.68800000000003e-18
chr9:4793254:G:A	-517.366	-516.911	-517.366	-516.911	1.3078099999999999e-07
chr9:4793798:G:T	-514.87	-514.355	-514.87	-514.355	1.6847200000000007e-06
chr9:4794758:T:C	-563.118	-562.44	-563.118	-562.44	2.2033500000000007e-27
chr9:4796032:A:G	-563.567	-562.817	-563.567	-562.817	1.5119099999999999e-27
chr9:4796162:C:T	-566.275	-565.928	-566.275	-565.928	6.732500000000008e-29
chr9:4796225:T:C	-565.525	-564.723	-565.525	-564.723	2.243350000000001e-28
chr9:4798368:C:T	-560.665	-559.832	-560.665	-559.832	2.993529999999998e-26
chr9:4800403:C:T	0.0	-566.15	0.0	-566.15	5.39481e-29
chr9:4800948:T:C	-564.007	-563.25	-564.007	-563.25	9.808000000000002e-28
chr9:4801147:T:C	-556.566	-557.772	-556.566	-557.772	2.348400000000009e-25
chr9:4802357:T:C	-559.509	-559.015	-559.509	-559.015	6.775699999999992e-26
chr9:4802483:G:T	-559.611	-559.132	-559.611	-559.132	6.030900000000008e-26
chr9:4802536:T:C	-558.914	-559.812	-558.914	-559.812	3.054999999999987e-26
chr9:4802564:C:T	-560.506	-560.03	-560.506	-560.03	2.45562e-26
chr9:4803065:A:C	-560.46	-559.963	-560.46	-559.963	2.626849999999994e-26
chr9:4803651:G:C	-556.28	-555.54	-556.28	-555.54	2.1890900000000002e-24
chr9:4805208:TAAGCA:T	0.0	-565.472	0.0	-565.472	1.06344e-28
chr9:4805760:T:G	-559.656	-560.689	-559.656	-560.689	1.2704999999999932e-26
chr9:4806063:T:TG	-556.26	-555.765	-556.26	-555.765	1.7480100000000003e-24
chr9:4806146:A:C	-559.547	-560.621	-559.547	-560.621	1.3604000000000018e-26
chr9:4806520:G:A	-562.293	-561.365	-562.293	-561.365	6.466099999999998e-27
chr9:4806556:C:T	-556.624	-558.198	-556.624	-558.198	1.5334999999999952e-25
chr9:4807380:T:C	-564.173	-563.209	-564.173	-563.209	1.02249e-27
chr9:4808794:G:A	-554.511	-554.648	-554.511	-554.648	5.340400000000001e-24
chr9:4808830:G:A	-554.288	-554.279	-554.288	-554.279	7.723499999999993e-24
chr9:4808906:C:T	-556.819	-558.413	-556.819	-558.413	1.237000000000012e-25
chr9:4808971:C:T	-539.794	-538.894	-539.794	-538.894	3.710830000000001e-17
chr9:4809588:G:A	-557.852	-558.62	-557.852	-558.62	1.0065000000000013e-25
chr9:4810017:A:G	-560.909	-560.02	-560.909	-560.02	2.4821200000000006e-26
chr9:4810097:A:G	-553.952	-553.003	-553.952	-553.003	2.7674e-23
chr9:4810910:A:G	0.0	-565.84	0.0	-565.84	3.5265100000000004e-29
chr9:4812679:C:G	-561.407	-560.932	-561.407	-560.932	9.964900000000004e-27
chr9:4814516:C:T	-559.335	-560.495	-559.335	-560.495	1.543600000000001e-26
chr9:4815184:A:G	-539.248	-538.341	-539.248	-538.341	6.450599999999999e-17
chr9:4815217:TTCTCCTCCTG:T	0.0	-565.334	0.0	-565.334	1.22066e-28
chr9:4816184:G:C	-555.385	-557.509	-555.385	-557.509	3.05800000000003e-25
chr9:4817068:C:T	-527.024	-529.039	-527.024	-529.039	7.075000000000076e-13
chr9:4817374:T:G	-542.886	-543.256	-542.886	-543.256	4.733900000000004e-19
chr9:4817472:T:C	-542.318	-541.962	-542.318	-541.962	1.7262300000000001e-18
chr9:4818167:C:T	-530.931	-531.344	-530.931	-531.344	7.054600000000005e-14
chr9:4818812:T:C	-543.397	-542.642	-543.397	-542.642	8.749500000000005e-19
chr9:4820438:G:A	-507.689	-509.192	-507.689	-509.192	0.00029433999999989996
chr9:4821452:T:G	-550.457	-550.6	-550.457	-550.6	3.060399999999999e-22
chr9:4822521:C:G	-540.854	-541.791	-540.854	-541.791	2.0492e-18
chr9:4824967:A:C	-562.475	-562.01	-562.475	-562.01	3.390099999999994e-27
chr9:4825117:G:A	-537.474	-538.694	-537.474	-538.694	4.5351000000000054e-17
chr9:4826014:G:T	-562.341	-562.629	-562.341	-562.629	1.8256e-27
chr9:4826618:C:T	-560.665	-560.34	-560.665	-560.34	1.8023699999999998e-26
chr9:4826633:T:C	0.0	-565.576	0.0	-565.576	9.58341e-29
chr9:4826768:G:A	-563.016	-563.069	-563.016	-563.069	1.1766200000000001e-27
chr9:4827541:T:C	-538.369	-537.516	-538.369	-537.516	1.4717100000000015e-16
chr9:4827719:A:T	-538.095	-537.375	-538.095	-537.375	1.6956800000000008e-16
chr9:4828043:A:G	-530.969	-532.51	-530.969	-532.51	2.1972e-14
chr9:4829310:C:T	-562.191	-562.863	-562.191	-562.863	1.444499999999998e-27
chr9:4829487:T:C	-544.141	-543.827	-544.141	-543.827	2.6729000000000037e-19
chr9:4829790:G:A	-562.945	-563.528	-562.945	-563.528	7.435899999999988e-28
chr9:4829915:C:T	-562.801	-563.399	-562.801	-563.399	8.456100000000025e-28
chr9:4830789:C:G	-537.446	-536.618	-537.446	-536.618	3.6139599999999985e-16
chr9:4830849:G:A	-545.834	-544.972	-545.834	-544.972	8.5059e-20
chr9:4831327:A:AGG	0.0	-565.559	0.0	-565.559	9.740879999999999e-29
chr9:4831329:A:AAAAAAAGTTACT	0.0	-565.592	0.0	-565.592	9.4275e-29
chr9:4832130:C:A	-543.399	-542.755	-543.399	-542.755	7.8104e-19
chr9:4832421:G:A	0.0	-565.912	0.0	-565.912	6.8477e-29
chr9:4832618:G:A	-560.199	-559.285	-560.199	-559.285	5.1743e-26
chr9:4832624:A:G	-516.32	-516.949	-516.32	-516.949	1.259299999999999e-07
chr9:4832636:C:T	-521.956	-522.348	-521.956	-522.348	5.690499999999994e-10
chr9:4832888:T:C	-530.666	-532.347	-530.666	-532.347	2.586399999999994e-14
chr9:4832941:A:G	-530.514	-532.254	-530.514	-532.254	2.840099999999993e-14
chr9:4833154:G:A	0.0	-566.075	0.0	-566.075	5.81931e-29
chr9:4833436:G:A	-510.379	-511.1	-510.379	-511.1	4.367600000000009e-05
chr9:4833437:C:T	-510.395	-511.157	-510.395	-511.157	4.124800000000002e-05
chr9:4833679:T:A	-559.993	-559.17	-559.993	-559.17	5.807400000000002e-26
chr9:4833866:T:C	-539.461	-538.54	-539.461	-538.54	5.2871000000000026e-17
chr9:4834394:A:G	-543.925	-543.781	-543.925	-543.781	2.8003000000000023e-19
chr9:4834438:C:G	-559.902	-560.587	-559.902	-560.587	1.40760000000001e-26
chr9:4834597:G:A	-546.705	-546.062	-546.705	-546.062	2.860700000000005e-20
chr9:4834733:A:G	-559.973	-560.645	-559.973	-560.645	1.3275000000000054e-26
chr9:4835173:G:A	-539.006	-538.436	-539.006	-538.436	5.866900000000003e-17
chr9:4835245:T:A	-565.54	-565.013	-565.54	-565.013	1.6720600000000003e-28
chr9:4835717:C:T	-536.99	-536.052	-536.99	-536.052	6.364600000000001e-16
chr9:4836566:G:A	-562.87	-562.825	-562.87	-562.825	1.5009200000000004e-27
chr9:4836621:C:T	-563.936	-563.544	-563.936	-563.544	7.311999999999997e-28
chr9:4836640:G:C	-566.217	-566.521	-566.217	-566.521	3.725799999999991e-29
chr9:4836918:G:A	-543.285	-542.317	-543.285	-542.317	1.2101800000000012e-18
chr9:4840063:C:T	-535.514	-538.403	-535.514	-538.403	6.062000000000058e-17
chr9:4840731:G:C	0.0	-564.811	0.0	-564.811	2.05862e-28
chr9:4840740:A:G	0.0	-565.671	0.0	-565.671	8.70914e-29
chr9:4840877:G:A	-535.875	-536.582	-535.875	-536.582	3.7485999999999994e-16
chr9:4841877:G:A	-538.02	-539.694	-538.02	-539.694	1.6668999999999916e-17
chr9:4842773:A:G	-541.537	-541.701	-541.537	-541.701	2.2412e-18
chr9:4842967:C:G	-558.019	-560.587	-558.019	-560.587	1.4079999999999997e-26
chr9:4843672:C:G	-528.916	-529.274	-528.916	-529.274	5.5897e-13
chr9:4843924:G:C	0.0	-565.602	0.0	-565.602	9.32901e-29
chr9:4844214:T:C	-528.251	-529.179	-528.251	-529.179	6.149699999999981e-13
chr9:4844265:T:C	-530.354	-530.308	-530.354	-530.308	1.9867e-13
chr9:4844459:G:A	-557.546	-557.146	-557.546	-557.146	4.392300000000002e-25
chr9:4844507:G:T	-541.581	-540.655	-541.581	-540.655	6.376899999999999e-18
chr9:4844704:T:C	-529.798	-529.907	-529.798	-529.907	2.9675000000000033e-13
chr9:4844778:A:C	-530.113	-529.749	-530.113	-529.749	3.4772000000000006e-13
chr9:4845196:T:C	-556.124	-555.516	-556.124	-555.516	2.241880000000003e-24
chr9:4845520:A:G	-529.933	-529.831	-529.933	-529.831	3.2013000000000017e-13
chr9:4846610:T:C	-541.931	-541.065	-541.931	-541.065	4.233399999999999e-18
chr9:4846642:G:A	-541.928	-541.054	-541.928	-541.054	4.280699999999999e-18
chr9:4847168:T:C	-529.59	-529.798	-529.59	-529.798	3.3084999999999995e-13
chr9:4848205:G:A	0.0	-565.784	0.0	-565.784	7.78111e-29
chr9:4848297:A:G	-529.961	-530.05	-529.961	-530.05	2.5724999999999974e-13
chr9:4848357:A:T	-553.951	-555.085	-553.951	-555.085	3.449399999999985e-24
chr9:4848875:G:T	-536.464	-540.514	-536.464	-540.514	7.350000000000011e-18
chr9:4849647:T:C	-529.377	-529.329	-529.377	-529.329	5.291999999999998e-13
chr9:4850141:T:C	-553.391	-555.562	-553.391	-555.562	2.1410000000000433e-24
chr9:4850421:C:G	-539.987	-539.519	-539.987	-539.519	1.9865099999999998e-17
chr9:4850613:A:G	-515.94	-518.283	-515.94	-518.283	3.316000000000054e-08
chr9:4850876:T:C	-553.682	-555.548	-553.682	-555.548	2.1726999999999912e-24
chr9:4850896:C:T	0.0	-564.967	0.0	-564.967	1.76182e-28
chr9:4851464:A:G	-541.414	-540.909	-541.414	-540.909	4.947999999999999e-18
chr9:4851515:A:G	-553.767	-554.901	-553.767	-554.901	4.149099999999995e-24
chr9:4851933:G:T	-540.751	-540.617	-540.751	-540.617	6.628600000000002e-18
chr9:4851966:C:T	-541.666	-541.362	-541.666	-541.362	3.147199999999998e-18
chr9:4852599:A:G	-530.448	-530.701	-530.448	-530.701	1.3419999999999997e-13
chr9:4852728:A:C	-556.646	-556.686	-556.646	-556.686	6.960199999999997e-25
chr9:4854307:A:G	-552.968	-554.478	-552.968	-554.478	6.333999999999976e-24
chr9:4854586:C:T	-555.854	-555.345	-555.854	-555.345	2.660010000000003e-24
chr9:4854678:T:C	-553.169	-554.716	-553.169	-554.716	4.9920000000000094e-24
chr9:4855912:C:T	-515.657	-518.62	-515.657	-518.62	2.3679999999999746e-08
chr9:4856019:C:G	-539.395	-542.235	-539.395	-542.235	1.3140000000000348e-18
chr9:4856234:G:A	-516.052	-518.983	-516.052	-518.983	1.647999999999984e-08
chr9:4856339:G:T	-555.798	-555.198	-555.798	-555.198	3.0815000000000004e-24
chr9:4856417:A:G	-515.76	-518.798	-515.76	-518.798	1.9819999999999922e-08
chr9:4856568:T:G	-540.957	-540.826	-540.957	-540.826	5.3761999999999946e-18
chr9:4857662:C:T	-540.954	-540.144	-540.954	-540.144	1.0638399999999991e-17
chr9:4857802:C:T	-519.943	-522.225	-519.943	-522.225	6.436999999999993e-10
chr9:4858019:A:G	-519.857	-522.63	-519.857	-522.63	4.2940000000001177e-10
chr9:4858114:A:G	-522.209	-524.993	-522.209	-524.993	4.042000000000057e-11
chr9:4858749:GA:G	-534.555	-533.948	-534.555	-533.948	5.216800000000001e-15
chr9:4858997:G:A	-530.553	-532.031	-530.553	-532.031	3.5484000000000054e-14
chr9:4859106:T:C	0.0	-568.244	0.0	-568.244	6.46473e-30
chr9:4859303:A:G	-548.742	-550.57	-548.742	-550.57	3.151999999999974e-22
chr9:4860943:A:G	-547.815	-556.641	-547.815	-556.641	6.999999999928973e-25
chr9:4860980:G:A	-537.25	-540.903	-537.25	-540.903	4.979999999999935e-18
chr9:4861479:C:T	-539.549	-541.792	-539.549	-541.792	2.0460000000000336e-18
chr9:4861936:A:T	0.0	-564.616	0.0	-564.616	2.50505e-28
chr9:4863305:T:A	-530.897	-531.642	-530.897	-531.642	5.2338000000000014e-14
chr9:4863551:C:A	-535.84	-540.443	-535.84	-540.443	7.889999999998635e-18
chr9:4863670:T:C	-553.641	-559.017	-553.641	-559.017	6.760000000002516e-26
chr9:4863831:G:T	0.0	-567.787	0.0	-567.787	1.05008e-29
chr9:4863952:A:G	-557.387	-557.228	-557.387	-557.228	4.047399999999996e-25
chr9:4864190:A:G	0.0	-564.357	0.0	-564.357	3.24211e-28
chr9:4864891:A:G	-556.988	-559.911	-556.988	-559.911	2.7659999999999903e-26
chr9:4865256:A:G	-553.538	-559.889	-553.538	-559.889	2.8300000000027746e-26
chr9:4865338:C:T	-532.628	-533.971	-532.628	-533.971	5.0989999999999766e-15
chr9:4866010:G:T	-557.885	-560.075	-557.885	-560.075	2.349000000000009e-26
chr9:4869090:A:G	-539.905	-541.299	-539.905	-541.299	3.3495000000000113e-18
chr9:4870701:C:T	0.0	-566.886	0.0	-566.886	2.5860600000000004e-29
chr9:4871703:C:T	0.0	-567.347	0.0	-567.347	1.6313400000000001e-29
chr9:4875613:G:A	-558.594	-561.254	-558.594	-561.254	7.22599999999996e-27
chr9:4875652:A:G	-554.501	-555.195	-554.501	-555.195	3.0921000000000123e-24
chr9:4876772:C:A	-565.32	-564.386	-565.32	-564.386	3.152149999999999e-28
chr9:4882382:C:T	0.0	-557.729	0.0	-557.729	2.45211e-25
chr9:4886764:G:T	-562.343	-562.763	-562.343	-562.763	1.5974999999999943e-27
chr9:4887200:A:T	-563.477	-564.964	-563.477	-564.964	1.768199999999996e-28
chr9:4887389:G:A	-560.501	-562.649	-560.501	-562.649	1.7895000000000004e-27
chr9:4887465:T:C	-560.661	-561.796	-560.661	-561.796	4.201199999999987e-27
chr9:4887853:A:G	0.0	-565.195	0.0	-565.195	1.40393e-28
chr9:4888441:A:C	-560.525	-561.923	-560.525	-561.923	3.69769999999999e-27
chr9:4888585:C:A	-563.628	-564.803	-563.628	-564.803	2.0763999999999917e-28
chr9:4889208:A:G	-560.826	-562.609	-560.826	-562.609	1.8629999999999846e-27
chr9:4889239:A:G	-562.768	-563.349	-562.768	-563.349	8.887400000000003e-28
chr9:4891315:T:C	-560.476	-560.687	-560.476	-560.687	1.2731299999999986e-26
chr9:4891328:A:G	-562.475	-561.743	-562.475	-561.743	4.4311000000000005e-27
chr9:4891797:A:C	-563.901	-562.956	-563.901	-562.956	1.3173499999999994e-27
chr9:4892863:A:G	-557.181	-558.863	-557.181	-558.863	7.892999999999986e-26
chr9:4894985:C:T	-560.904	-562.329	-560.904	-562.329	2.466000000000014e-27
chr9:4895329:C:G	-563.284	-562.626	-563.284	-562.626	1.8318300000000007e-27
chr9:4895391:A:G	-564.099	-564.218	-564.099	-564.218	3.72909999999999e-28
chr9:4898136:G:A	-558.188	-558.78	-558.188	-558.78	8.570800000000005e-26
chr9:4899087:T:A	-562.324	-562.112	-562.324	-562.112	3.059800000000003e-27
chr9:4901296:C:G	-560.128	-559.857	-560.128	-559.857	2.919400000000004e-26
chr9:4901780:G:T	-558.523	-558.506	-558.523	-558.506	1.12716e-25
chr9:4903034:C:G	-551.505	-550.812	-551.505	-550.812	2.475690000000001e-22
chr9:4903709:T:A	-558.282	-557.336	-558.282	-557.336	3.6324100000000005e-25
chr9:4905038:A:G	-563.712	-564.008	-563.712	-564.008	4.597300000000006e-28
chr9:4905287:A:T	-560.245	-559.343	-560.245	-559.343	4.8816000000000044e-26
chr9:4905422:AG:A	-561.322	-560.429	-561.322	-560.429	1.647990000000001e-26
chr9:4906515:C:T	-560.996	-560.615	-560.996	-560.615	1.36878e-26
chr9:4908050:G:A	-563.34	-562.454	-563.34	-562.454	2.1755100000000002e-27
chr9:4908182:G:A	-565.741	-565.828	-565.741	-565.828	7.453599999999989e-29
chr9:4909719:C:T	-566.619	-565.644	-566.619	-565.644	8.957099999999998e-29
chr9:4911772:G:A	0.0	-561.752	0.0	-561.752	4.39061e-27
chr9:4915685:AG:A	-566.346	-565.374	-566.346	-565.374	1.1731700000000004e-28
chr9:4916923:C:G	-566.06	-565.255	-566.06	-565.255	1.3211400000000006e-28
chr9:4917729:G:T	-566.213	-565.402	-566.213	-565.402	1.1407800000000003e-28
chr9:4917837:T:C	-565.678	-565.131	-565.678	-565.131	1.4966800000000003e-28
chr9:4918792:T:G	-566.158	-565.194	-566.158	-565.194	1.4043800000000006e-28
chr9:4919740:C:T	-566.116	-565.151	-566.116	-565.151	1.4664900000000007e-28
chr9:4922813:T:A	0.0	-561.135	0.0	-561.135	8.132519999999999e-27
chr9:4928258:C:A	-565.629	-565.207	-565.629	-565.207	1.3865700000000006e-28
chr9:4930074:G:A	0.0	-568.202	0.0	-568.202	6.93861e-30
chr9:4931021:G:A	-563.317	-563.305	-563.317	-563.305	9.29280000000001e-28
chr9:4931076:C:T	-561.813	-563.027	-561.813	-563.027	1.223500000000001e-27
chr9:4934955:G:A	-563.534	-563.494	-563.534	-563.494	7.689400000000003e-28
chr9:4935406:C:T	-564.185	-565.824	-564.185	-565.824	7.479999999999952e-29
chr9:4935533:G:A	-564.431	-565.992	-564.431	-565.992	6.324000000000051e-29
chr9:4936000:C:G	-563.826	-563.746	-563.826	-563.746	5.977999999999997e-28
chr9:4937872:T:C	-563.853	-563.76	-563.853	-563.76	5.892600000000002e-28
chr9:4938178:C:A	-567.381	-566.915	-567.381	-566.915	2.5137099999999994e-29
chr9:4942657:G:A	-563.898	-565.195	-563.898	-565.195	1.3964000000000035e-28
chr9:4951185:T:C	-567.565	-566.964	-567.565	-566.964	2.3920599999999983e-29
chr9:4959962:T:C	-567.723	-566.724	-567.723	-566.724	3.03983e-29
chr9:4985388:C:T	0.0	-568.908	0.0	-568.908	3.40546e-30
chr9:4987161:A:C	0.0	-565.707	0.0	-565.707	8.41223e-29
chr9:5010192:G:A	-566.205	-566.275	-566.205	-566.275	4.760400000000001e-29
chr9:5010751:C:A	-566.414	-566.48	-566.414	-566.48	3.8805999999999984e-29
chr9:5032933:C:T	-562.157	-561.334	-562.157	-561.334	6.6677e-27
chr9:5033856:C:T	-561.412	-560.651	-561.412	-560.651	1.3202300000000008e-26
chr9:5035069:G:C	-560.689	-560.117	-560.689	-560.117	2.2509499999999997e-26
chr9:5036219:G:A	-565.637	-566.024	-565.637	-566.024	6.120000000000008e-29
chr9:5036344:G:A	-561.759	-561.074	-561.759	-561.074	8.649699999999999e-27
chr9:5037002:T:A	-565.775	-566.015	-565.775	-566.015	6.174600000000001e-29
chr9:5040163:G:A	-565.165	-565.462	-565.165	-565.462	1.0735500000000004e-28
chr9:5040203:T:A	-565.042	-565.383	-565.042	-565.383	1.1623399999999998e-28
chr9:5042046:C:T	-565.181	-565.35	-565.181	-565.35	1.2012599999999975e-28
chr9:5045590:C:G	-560.164	-559.607	-560.164	-559.607	3.7511999999999996e-26
chr9:5045664:T:C	-560.793	-560.302	-560.793	-560.302	1.87212e-26
chr9:5045916:C:T	-565.22	-565.295	-565.22	-565.295	1.2691200000000043e-28
chr9:5048814:G:A	-565.283	-565.514	-565.283	-565.514	1.019449999999999e-28
chr9:5049065:G:T	-565.149	-565.418	-565.149	-565.418	1.1225200000000002e-28
chr9:5050344:A:G	-561.588	-560.844	-561.588	-560.844	1.0889299999999996e-26
chr9:5050369:G:C	-565.23	-565.475	-565.23	-565.475	1.0595499999999945e-28
chr9:5050910:C:T	-556.893	-556.099	-556.893	-556.099	1.2521300000000017e-24
chr9:5056931:C:A	-567.076	-566.834	-567.076	-566.834	2.7221999999999994e-29
chr9:5057230:ACTT:A	-560.873	-560.123	-560.873	-560.123	2.23776e-26
chr9:5057822:C:A	-556.926	-556.725	-556.926	-556.725	6.696299999999999e-25
chr9:5057884:C:G	-560.353	-560.498	-560.353	-560.498	1.5391000000000023e-26
chr9:5058048:A:G	-560.393	-559.567	-560.393	-559.567	3.9026999999999964e-26
chr9:5062300:A:T	-562.102	-561.226	-562.102	-561.226	7.429000000000001e-27
chr9:5066455:T:C	-560.773	-559.981	-560.773	-559.981	2.5801999999999978e-26
chr9:5067832:T:C	-564.16	-564.652	-564.16	-564.652	2.414300000000007e-28
chr9:5069837:G:A	-566.848	-566.931	-566.848	-566.931	2.470099999999996e-29
chr9:5070912:A:G	-558.065	-557.138	-558.065	-557.138	4.4306999999999995e-25
chr9:5074359:C:T	-557.201	-556.251	-557.201	-556.251	1.0750099999999998e-24
chr9:5079156:G:T	-558.015	-557.563	-558.015	-557.563	2.8956000000000017e-25
chr9:5079277:AATCT:A	-558.121	-557.664	-558.121	-557.664	2.61634e-25
chr9:5079324:A:C	-562.174	-561.742	-562.174	-561.742	4.435800000000002e-27
chr9:5081780:G:A	-565.927	-566.501	-565.927	-566.501	3.7958000000000117e-29
chr9:5081966:TAG:T	-557.283	-556.811	-557.283	-556.811	6.139199999999991e-25
chr9:5082333:A:G	-562.316	-563.118	-562.316	-563.118	1.1196000000000026e-27
chr9:5083674:T:A	-560.469	-559.529	-560.469	-559.529	4.053940000000001e-26
chr9:5092798:C:T	-562.369	-561.503	-562.369	-561.503	5.632600000000003e-27
chr9:5093614:G:T	-565.78	-565.845	-565.78	-565.845	7.322199999999994e-29
chr9:5094539:G:A	-564.56	-563.811	-564.56	-563.811	5.5965e-28
chr9:5097635:TA:T	-559.901	-559.01	-559.901	-559.01	6.810499999999998e-26
chr9:5098105:A:G	0.0	-560.748	0.0	-560.748	1.1973999999999999e-26
chr9:5098833:ACAG:A	-559.985	-559.055	-559.985	-559.055	6.513899999999997e-26
chr9:5099049:C:T	-559.897	-558.968	-559.897	-558.968	7.105499999999997e-26
chr9:5099375:T:C	-560.573	-559.663	-560.573	-559.663	3.54677e-26
chr9:5109531:C:T	-561.145	-560.187	-561.145	-560.187	2.1003599999999988e-26
chr9:5112288:C:T	-564.214	-563.404	-564.214	-563.404	8.412799999999988e-28
chr9:5121203:G:C	-558.668	-557.859	-558.668	-557.859	2.1540999999999988e-25
chr9:5125611:T:C	-561.527	-560.577	-561.527	-560.577	1.4219200000000002e-26
chr9:5128555:G:A	-561.045	-560.618	-561.045	-560.618	1.363970000000001e-26
chr9:5133609:C:T	-564.142	-565.353	-564.142	-565.353	1.196400000000002e-28
chr9:5144971:T:C	-565.478	-564.539	-565.478	-564.539	2.70417e-28
chr9:5164422:C:G	-565.279	-565.898	-565.279	-565.898	6.948600000000005e-29
chr9:5205733:A:C	0.0	-564.679	0.0	-564.679	2.3503200000000003e-28
chr9:5206009:A:C	0.0	-564.875	0.0	-564.875	1.9321e-28
chr9:5214363:G:A	0.0	-568.269	0.0	-568.269	6.44504e-30
chr9:5217255:T:C	-562.535	-561.59	-562.535	-561.59	5.1622000000000015e-27
chr9:5261275:T:C	0.0	-564.833	0.0	-564.833	2.01628e-28
chr9:5263127:C:T	0.0	-565.611	0.0	-565.611	9.25532e-29
chr9:5274860:T:C	-562.647	-564.403	-562.647	-564.403	3.096000000000003e-28
chr9:5387369:C:T	-569.705	-567.949	-569.705	-567.949	8.834030000000005e-30
chr9:5405540:G:C	0.0	-565.545	0.0	-565.545	9.87819e-29
chr9:5413733:T:A	0.0	-565.535	0.0	-565.535	9.97027e-29
chr9:5524389:A:G	0.0	-565.86	0.0	-565.86	7.20925e-29
chr9:5546030:T:C	-568.21	-566.579	-568.21	-566.579	3.501949999999998e-29
chr9:5546571:T:C	-568.652	-567.052	-568.652	-567.052	2.18436e-29
chr9:5556034:T:C	-568.538	-566.892	-568.538	-566.892	2.5626699999999996e-29
chr9:5556786:A:G	-568.069	-566.467	-568.069	-566.467	3.92065e-29
chr9:5772537:T:C	0.0	-564.218	0.0	-564.218	3.72674e-28
