## Supplementary material for "Characterization of shared and ancestry-specific signals driving complex traits using multi-ancestry fine-mapping": results_platelet_count_aou.txt

chr	start_bp	end_bp	rsid	eur_pip	afr_pip	eur_maf	afr_maf	bp	bp	eur_beta	afr_beta	eur_se	afr_se	eur_zscore	afr_zscore	eur_pval	afr_pval	global_pip	eur_nocausal	afr_nocausal	shared_pip	not_shared_pip	shared_ll	notshared_ll	num_snps_eur	num_snps_afr	nc	runtime
9	4244743	5807277	chr9:4763368:C:A	0.441094	0.440995	0.170199	0.0884858	4763368	4763368	0.0550432070243949	0.0744093228288114	0.0056423984161223	0.0178104753910808	9.755285423857568	4.177840354900038	1.79256e-22	2.95542e-05	0.441094	2.02652e-74	2.37938e-05	0.440995	9.899999999996024e-05	-503.636	-510.226	443	434	2	738.004
9	4244743	5807277	chr9:4744743:T:C	0.534704	0.534631	0.457697	0.105863	4744743	4744743	0.0692045640853945	0.0752096264106485	0.0043143447272487	0.0166367988807381	16.040573588918317	4.52067894489759	7.87707e-58	6.19961e-06	0.534704	2.02652e-74	2.37938e-05	0.534631	7.299999999998974e-05	-502.662	-509.908	443	434	2	738.004
9	4244743	5807277	chr9:4778777:G:A	0.440784	0.437481	0.193845	0.0400631	4778777	4778777	0.0830038963312965	0.0774560594029848	0.0053709903577927	0.0260666023933722	15.454113822950218	2.971467406227023	8.18655e-54	0.00296734	0.440784	2.02652e-74	2.37938e-05	0.437481	0.003303	-503.68	-506.773	443	434	2	738.004
9	4244743	5807277	chr9:4780007:T:A	0.549534	0.408479	0.469438	0.471441	4780007	4780007	0.0671026771373978	0.0103266898082585	0.0042578917631871	0.0100833131839994	15.759601434107468	1.024136572951567	6.905630000000001e-56	0.305783	0.549534	2.02652e-74	2.37938e-05	0.408479	0.1410549999999999	-503.748	-503.02	443	434	2	738.004
