## Supplementary material for "Characterization of shared and ancestry-specific signals driving complex traits using multi-ancestry fine-mapping": global_pips.txt

SNP_ID	shared_ll	notshared_ll	global_pips
chr9:21944628:C:T	-147.491	-146.619	0.0031727899999999996
chr9:21944819:A:G	-147.532	-146.661	0.00304027
chr9:21946323:C:T	-147.973	-147.183	0.0018806900000000002
chr9:21947473:G:C	-147.788	-146.866	0.0024139799999999996
chr9:21949528:T:G	-149.319	-147.811	0.000535345
chr9:21949529:T:A	-149.353	-147.834	0.000521165
chr9:21950453:T:C	-149.576	-148.228	0.000415438
chr9:21950783:A:G	-149.822	-148.391	0.00035555400000000006
chr9:21950880:G:A	-149.806	-148.384	0.000361337
chr9:21952927:C:T	-149.23	-148.092	0.000524673
chr9:21953138:G:A	-149.777	-148.131	0.00037814300000000006
chr9:21955670:G:A	-149.75	-148.269	0.00038605400000000004
chr9:21956079:A:G	-148.747	-147.868	0.00079046
chr9:21956471:A:G	-149.736	-148.333	0.000450069
chr9:21956493:G:A	-148.3	-147.266	0.0017255800000000002
chr9:21959752:T:C	-150.367	-148.611	0.000245918
chr9:21961228:A:T	-149.949	-148.247	0.000335343
chr9:21962017:ATGTTGT:A	-148.56	-147.418	0.0008735830000000002
chr9:21962025:AG:A	-148.557	-147.413	0.000876096
chr9:21965233:C:G	-148.585	-147.514	0.001309663
chr9:21966528:C:G	-147.796	-147.251	0.0015916399999999996
chr9:21968200:C:G	-146.275	-146.538	0.006305389999999999
chr9:21970428:A:G	-148.614	-147.756	0.001174085
chr9:21975018:C:T	-150.428	-148.645	0.000237365
chr9:21978980:C:T	-150.16	-148.511	0.000280689
chr9:21979205:G:A	-148.411	-147.677	0.001022043
chr9:21980152:A:G	-148.255	-147.601	0.0011300220000000003
chr9:21983915:T:C	-149.107	-147.891	0.000787389
chr9:21984662:A:C	-148.605	-147.559	0.0012897479999999998
chr9:21986848:T:A	-142.294	-142.466	0.363169
chr9:21987875:T:A	-146.651	-146.788	0.0044185100000000005
chr9:21988897:C:T	-146.708	-146.901	0.0040821
chr9:21989478:T:C	-148.887	-147.728	0.000980135
chr9:21990458:C:T	-141.719	-142.128	0.6311590000000001
chr9:21991372:C:T	-150.149	-148.467	0.000283803
chr9:21993965:T:C	-148.515	-147.498	0.0013525879999999998
chr9:21995942:T:A	-148.081	-147.215	0.0015948499999999999
chr9:21997016:T:A	-149.414	-148.151	0.000536321
chr9:21998036:G:A	-148.087	-147.223	0.0015791800000000001
chr9:21998140:T:G	-148.862	-147.782	0.0007166829999999999
chr9:21998892:AAC:A	-147.905	-147.103	0.00184661
chr9:21999801:C:T	-148.094	-147.271	0.0015618700000000001
chr9:22000248:T:C	-148.13	-147.325	0.00150378
chr9:22000842:G:A	-147.896	-147.172	0.0018344899999999996
chr9:22006274:G:T	-148.653	-147.619	0.0008501250000000001
chr9:22006349:C:T	-148.839	-147.817	0.0008294989999999999
chr9:22008027:G:T	-148.599	-147.627	0.0008826400000000001
chr9:22012442:C:T	-148.473	-147.556	0.000977076
chr9:22013064:A:G	0.0	-146.133	0.00153774
chr9:22016511:C:G	-149.971	-148.455	0.0003393459999999999
chr9:22025886:C:T	-148.685	-147.676	0.000823283
chr9:22027552:C:T	-148.582	-147.623	0.0008925370000000001
chr9:22028407:C:A	-149.76	-148.35	0.00039877299999999994
chr9:22030439:A:G	-148.023	-147.136	0.00151194
chr9:22033825:C:T	-148.893	-147.825	0.0006982220000000001
chr9:22044060:G:A	-147.539	-146.799	0.00254914
chr9:22044123:C:T	-148.894	-147.813	0.000703391
chr9:22050899:A:G	-149.836	-148.389	0.00037775600000000003
chr9:22051296:A:G	-149.225	-148.083	0.000680344
chr9:22053896:G:A	-149.243	-148.008	0.000538402
chr9:22054165:A:G	-149.383	-148.113	0.000482906
chr9:22054357:G:A	-149.276	-148.039	0.000525029
chr9:22054822:G:A	-149.256	-148.029	0.0005330599999999999
chr9:22059906:T:C	-150.368	-148.65	0.00025531400000000003
chr9:22060137:A:G	-150.383	-148.657	0.00025281900000000005
chr9:22064466:A:G	-150.477	-148.697	0.000235767
chr9:22083401:A:T	0.0	-147.543	0.000375457
chr9:22087474:T:C	-150.254	-148.595	0.00027869200000000003
chr9:22133985:T:C	-150.61	-148.758	0.000216293
chr9:22134652:A:C	-150.571	-148.74	0.000222043
chr9:22140679:A:T	-148.775	-147.664	0.000978138
chr9:22141553:G:T	-149.558	-147.903	0.00039574499999999997
chr9:22142757:T:C	-147.914	-147.726	0.001232046
chr9:22142908:G:A	-140.934	-142.736	0.9378120000000001
chr9:22143378:T:C	-148.555	-147.329	0.000980991
chr9:22143571:A:T	-143.848	-145.803	0.05195639999999999
chr9:22144256:T:A	-148.245	-146.857	0.0013729170000000002
chr9:22144306:C:A	-148.244	-147.281	0.0012397839999999999
chr9:22144317:C:T	-150.394	-148.581	0.00024446
chr9:22144641:T:A	-147.841	-146.996	0.00174179
chr9:22145695:A:G	-145.525	-146.416	0.01054101
chr9:22146605:T:C	-147.708	-147.644	0.0014426800000000002
chr9:22150194:A:C	0.0	-149.727	4.22664e-05
chr9:22150793:C:T	-148.976	-147.589	0.0007061589999999998
chr9:22151140:G:A	-149.033	-148.103	0.0005620110000000001
chr9:22151658:C:G	0.0	-149.503	5.29233e-05
chr9:22151751:C:G	0.0	-149.488	5.37156e-05
chr9:22153266:T:C	-148.807	-147.618	0.0007455120000000001
chr9:22155076:G:A	-148.504	-147.295	0.001033923
chr9:22157520:T:G	-150.497	-148.708	0.00023430199999999998
chr9:22158169:T:A	-149.311	-148.124	0.000550548
chr9:22158440:CT:C	-150.035	-148.241	0.00033336400000000006
chr9:22158773:G:A	-150.184	-148.538	0.000299193
chr9:22158925:C:T	-150.04	-148.249	0.00033156
chr9:22160052:G:A	0.0	-149.137	7.63045e-05
chr9:22162062:A:G	-149.321	-148.131	0.000538303
chr9:22162194:T:G	-149.152	-147.675	0.0006009139999999999
chr9:22164046:C:G	-149.174	-147.726	0.000617735
chr9:22165270:T:C	-149.752	-148.274	0.00037427
chr9:22165584:C:T	-148.998	-147.575	0.0006967109999999999
chr9:22166474:TA:T	-149.611	-148.251	0.00041685299999999996
chr9:22167456:G:A	-150.459	-148.676	0.000237949
chr9:22168129:C:T	-149.091	-147.453	0.000674984
chr9:22169701:T:C	-149.343	-147.665	0.000523987
chr9:22173677:A:G	-150.224	-148.476	0.00027704400000000005
chr9:22174713:G:A	-150.732	-148.791	0.0002008032
chr9:22175307:A:C	-150.597	-148.716	0.000224979
chr9:22176561:G:T	-150.711	-148.778	0.000204667
chr9:22177528:G:T	-150.676	-148.774	0.00020501199999999997
chr9:22180592:T:G	-150.712	-148.792	0.00020250839999999998
chr9:22182185:C:T	-150.373	-148.653	0.000256371
chr9:22182900:A:T	0.0	-147.966	0.000246042
chr9:22183917:C:T	-149.531	-148.109	0.000496858
chr9:22184389:T:C	-150.486	-148.643	0.000247255
chr9:22185253:G:A	-149.837	-148.381	0.00037803899999999994
chr9:22187075:G:T	-149.556	-148.167	0.00046578399999999996
chr9:22187386:A:T	-149.603	-148.191	0.00046252200000000004
chr9:22187460:G:T	-149.6	-148.2	0.00044993599999999996
chr9:22188040:G:A	-150.71	-148.759	0.00020149400000000003
chr9:22188475:A:C	-150.054	-148.333	0.000364837
chr9:22188716:A:G	0.0	-147.943	0.000251774
chr9:22189717:C:T	-148.52	-147.505	0.001163379
chr9:22193923:G:A	-149.434	-148.13	0.00053092
chr9:22198465:C:T	-150.176	-148.477	0.000294885
chr9:22200520:C:G	-150.141	-148.372	0.000340847
chr9:22200808:G:A	-150.608	-148.709	0.000223585
chr9:22201587:C:T	-149.789	-148.365	0.000389007
chr9:22202866:G:A	-150.801	-148.81	0.0001921194
chr9:22205244:T:A	-149.939	-148.198	0.00041185199999999993
chr9:22287609:G:A	-148.166	-147.137	0.00177405
chr9:22332570:A:G	-147.771	-146.865	0.0025155200000000003
chr9:22332704:G:A	-146.932	-146.24	0.00553273
chr9:22332999:G:A	-146.797	-146.118	0.006312850000000001
chr9:22334337:G:A	-147.406	-146.479	0.0036359600000000006
chr9:22337198:T:C	-148.152	-147.186	0.0017547399999999999
chr9:22337324:T:C	-147.095	-146.446	0.004596899999999999
chr9:22338129:C:T	-148.269	-147.26	0.00158227
chr9:22338190:G:T	-148.006	-147.127	0.00197897
chr9:22338571:G:A	-148.15	-147.219	0.00173968
chr9:22338575:A:G	-147.555	-147.015	0.0028616999999999996
chr9:22339145:C:T	-148.245	-147.312	0.00158292
chr9:22339158:ATTGAT:A	-147.746	-147.084	0.0024334000000000005
chr9:22340927:G:GA	-147.153	-146.507	0.00434702
chr9:22341667:A:G	-147.436	-146.709	0.00334366
chr9:22342374:A:G	-148.519	-147.484	0.0012528150000000004
chr9:22342524:C:G	-148.488	-147.454	0.001281968
chr9:22345330:T:C	-148.038	-147.122	0.0019584500000000005
chr9:22345668:C:T	-147.274	-146.821	0.0037232100000000002
chr9:22345790:A:G	-148.037	-147.083	0.0019806400000000005
chr9:22346106:G:T	-148.039	-147.145	0.00192334
chr9:22346919:CA:C	-147.486	-146.633	0.0032960500000000005
chr9:22347179:C:A	-147.568	-146.996	0.0028488399999999996
chr9:22353340:TC:T	-147.905	-147.206	0.0020943100000000003
chr9:22354772:C:T	-146.446	-146.656	0.0075339
chr9:22354808:T:A	-146.199	-146.522	0.00953698
chr9:22354830:G:A	-147.81	-147.127	0.00229329
chr9:22358390:A:G	-148.216	-147.234	0.00165517
chr9:22361550:T:C	-148.031	-147.184	0.0019012100000000002
chr9:22363003:T:C	-147.896	-147.203	0.0020938599999999995
chr9:22363443:T:C	-147.535	-146.719	0.0030992800000000003
chr9:22363884:C:T	-147.914	-147.228	0.00205548
chr9:22364081:G:A	-147.786	-147.085	0.0023479700000000004
chr9:22366219:A:G	-147.858	-146.874	0.00238031
chr9:22366368:A:G	-148.328	-147.234	0.0015394599999999999
chr9:22366890:G:A	-148.166	-147.091	0.0017991700000000001
chr9:22368122:C:T	-147.474	-146.458	0.00352755
chr9:22369542:A:G	-148.414	-147.325	0.0014104579999999996
chr9:22369655:G:C	-147.692	-146.664	0.002846650000000001
chr9:22370746:G:A	-148.166	-147.095	0.00179669
chr9:22370902:A:C	-147.992	-146.984	0.0020965899999999997
chr9:22371043:G:A	-148.157	-147.086	0.0018126099999999997
chr9:22371057:G:C	-148.301	-147.214	0.00157841
chr9:22371904:T:A	-148.253	-147.17	0.0016531
chr9:22372785:G:T	-148.052	-147.042	0.0019764400000000003
chr9:22372818:C:T	-148.079	-147.057	0.0019301999999999998
chr9:22372941:G:A	-147.318	-146.31	0.00411271
chr9:22372964:T:C	-148.409	-147.308	0.0014228350000000001
chr9:22373458:C:T	-147.091	-146.627	0.004455860000000001
chr9:22374033:C:T	-148.018	-147.035	0.0020194
chr9:22382901:A:C	-146.729	-145.814	0.007228780000000001
chr9:22395571:G:A	-147.7	-147.301	0.0024488199999999996
chr9:22397162:A:G	-147.838	-147.377	0.0020582100000000004
chr9:22399694:T:C	-147.399	-147.118	0.00326281
chr9:22401414:T:C	-147.335	-147.123	0.0034213799999999995
chr9:22404196:T:C	-147.998	-147.415	0.00185373
chr9:22404682:C:T	-146.912	-146.919	0.005056530000000001
chr9:22406161:T:C	-146.776	-146.837	0.00579956
chr9:22407213:A:T	-146.808	-146.86	0.005580859999999998
chr9:22412571:G:A	-147.913	-146.887	0.00227797
chr9:22454151:G:A	-145.385	-146.163	0.0216805
chr9:22467510:A:T	-145.815	-144.85	0.018212
chr9:22469464:C:T	-146.813	-146.06	0.0063502
chr9:22469599:T:TG	-146.406	-145.793	0.009131410000000003
chr9:22470057:T:C	-145.59	-144.94	0.0208419
chr9:22472069:C:T	-146.257	-145.321	0.011589410000000001
chr9:22473190:T:C	-145.781	-145.045	0.017532100000000002
chr9:22474191:A:G	-146.691	-145.718	0.00759739
chr9:22474885:A:G	-146.334	-145.382	0.010784420000000003
chr9:22475834:A:G	-146.955	-145.992	0.005814859999999999
chr9:22479103:T:C	-146.178	-145.468	0.011785360000000002
chr9:22485226:A:G	-146.153	-145.345	0.012345080000000001
chr9:22485959:A:C	-146.653	-145.757	0.00768865
chr9:22493235:A:G	-146.154	-145.305	0.012476949999999997
chr9:22504606:T:G	-146.588	-145.639	0.00836116
chr9:22507380:G:A	-145.946	-145.006	0.015851600000000004
chr9:22513989:C:G	-145.656	-144.71	0.0212209
chr9:22514963:A:G	-146.588	-145.614	0.008431950000000002
chr9:22515367:A:G	-146.494	-145.529	0.00923178
chr9:22515503:A:G	-146.537	-145.589	0.008800870000000002
chr9:22518196:T:G	-146.542	-145.571	0.008818969999999999
chr9:22520711:C:T	-145.535	-144.57	0.0240981
chr9:22521095:A:G	-144.581	-144.893	0.0492
chr9:22521521:G:T	-145.583	-144.985	0.020878700000000004
chr9:22522811:G:A	-146.614	-145.653	0.00818148
chr9:22523806:T:G	-146.895	-145.909	0.0062245899999999995
chr9:22526709:A:G	-147.282	-146.34	0.00418496
chr9:22526996:T:C	-147.393	-146.426	0.0037708000000000004
chr9:22527628:T:G	-147.363	-146.475	0.00380538
chr9:22531027:A:G	-146.365	-145.408	0.010480760000000002
chr9:22531949:A:C	-146.439	-145.537	0.00955044
chr9:22536837:A:G	-145.609	-144.675	0.02218
chr9:22537564:T:C	-145.76	-144.798	0.019226399999999998
chr9:22540084:T:C	-146.7	-145.725	0.00753806
chr9:22540938:T:C	-146.372	-145.404	0.01044414
chr9:22547919:T:A	-146.884	-146.008	0.00612926
chr9:22551276:CT:C	-148.265	-147.179	0.00163546
chr9:22551733:G:C	-148.441	-147.34	0.00137769
chr9:22555607:A:T	-148.258	-147.172	0.00164675
chr9:22556392:G:A	-148.294	-147.204	0.00159113
chr9:22558422:G:A	-148.21	-147.131	0.0017243900000000001
chr9:22560838:G:A	-148.127	-147.056	0.0018681899999999998
chr9:22561946:T:G	-145.406	-144.445	0.027374499999999996
chr9:22562995:C:G	-148.268	-147.205	0.0016177200000000002
chr9:22563117:T:C	-145.543	-144.653	0.023346099999999998
chr9:22564669:T:G	-148.257	-147.181	0.00164248
chr9:22565345:A:G	-148.271	-147.192	0.00162142
chr9:22565751:T:A	-148.174	-147.106	0.0017801100000000001
chr9:22566809:T:C	-148.064	-147.153	0.0018942899999999996
chr9:22570217:C:T	-148.38	-147.279	0.001465035
chr9:22570796:G:T	-148.499	-147.384	0.0013068140000000001
chr9:22571469:G:A	-148.498	-147.383	0.0013082929999999999
chr9:22571981:T:C	-145.462	-144.679	0.0244223
chr9:22574430:C:G	-146.688	-146.009	0.0069512
chr9:22574799:A:G	-146.634	-145.946	0.00735187
chr9:22578623:A:G	-147.064	-146.144	0.00514809
chr9:22583226:A:G	-147.387	-146.424	0.0037758099999999997
chr9:22583916:G:T	-147.334	-146.414	0.003930189999999999
chr9:22592180:A:G	-146.986	-146.065	0.00556623
