## Supplementary material for "Characterization of shared and ancestry-specific signals driving complex traits using multi-ancestry fine-mapping": mscaviar_results_shared_pips.txt

SNP_ID	shared_pip	shared_ll	notshared_ll
chr9:21944628:C:T	0.00223261	-147.491	-146.619
chr9:21944819:A:G	0.00213956	-147.532	-146.661
chr9:21946323:C:T	0.00135021	-147.973	-147.183
chr9:21947473:G:C	0.00167959	-147.788	-146.866
chr9:21949528:T:G	0.000299975	-149.319	-147.811
chr9:21949529:T:A	0.000290625	-149.353	-147.834
chr9:21950453:T:C	0.000245809	-149.576	-148.228
chr9:21950783:A:G	0.000204625	-149.822	-148.391
chr9:21950880:G:A	0.000208256	-149.806	-148.384
chr9:21952927:C:T	0.000334881	-149.23	-148.092
chr9:21953138:G:A	0.000199023	-149.777	-148.131
chr9:21955670:G:A	0.000203939	-149.75	-148.269
chr9:21956079:A:G	0.000547842	-148.747	-147.868
chr9:21956471:A:G	0.000271847	-149.736	-148.333
chr9:21956493:G:A	0.00117378	-148.3	-147.266
chr9:21959752:T:C	0.000122244	-150.367	-148.611
chr9:21961228:A:T	0.000172043	-149.949	-148.247
chr9:21962017:ATGTTGT:A	0.000560775	-148.56	-147.418
chr9:21962025:AG:A	0.000561969	-148.557	-147.413
chr9:21965233:C:G	0.000883727	-148.585	-147.514
chr9:21966528:C:G	0.00120337	-147.796	-147.251
chr9:21968200:C:G	0.00545257	-146.275	-146.538
chr9:21970428:A:G	0.000858588	-148.614	-147.756
chr9:21975018:C:T	0.000117747	-150.428	-148.645
chr9:21978980:C:T	0.000147535	-150.16	-148.511
chr9:21979205:G:A	0.000728893	-148.411	-147.677
chr9:21980152:A:G	0.000823203	-148.255	-147.601
chr9:21983915:T:C	0.000508638	-149.107	-147.891
chr9:21984662:A:C	0.000887698	-148.605	-147.559
chr9:21986848:T:A	0.318301	-142.294	-142.466
chr9:21987875:T:A	0.00376147	-146.651	-146.788
chr9:21988897:C:T	0.00350951	-146.708	-146.901
chr9:21989478:T:C	0.000646165	-148.887	-147.728
chr9:21990458:C:T	0.568148	-141.719	-142.128
chr9:21991372:C:T	0.000146886	-150.149	-148.467
chr9:21993965:T:C	0.000925382	-148.515	-147.498
chr9:21995942:T:A	0.00113352	-148.081	-147.215
chr9:21997016:T:A	0.000334694	-149.414	-148.151
chr9:21998036:G:A	0.00112257	-148.087	-147.223
chr9:21998140:T:G	0.000468873	-148.862	-147.782
chr9:21998892:AAC:A	0.00133625	-147.905	-147.103
chr9:21999801:C:T	0.00112308	-148.094	-147.271
chr9:22000248:T:C	0.00108592	-148.13	-147.325
chr9:22000842:G:A	0.00135383	-147.896	-147.172
chr9:22006274:G:T	0.00056604	-148.653	-147.619
chr9:22006349:C:T	0.000561425	-148.839	-147.817
chr9:22008027:G:T	0.000598529	-148.599	-147.627
chr9:22012442:C:T	0.000673994	-148.473	-147.556
chr9:22013064:A:G	0	0	-146.133
chr9:22016511:C:G	0.000191402	-149.971	-148.455
chr9:22025886:C:T	0.000551558	-148.685	-147.676
chr9:22027552:C:T	0.000607327	-148.582	-147.623
chr9:22028407:C:A	0.000234947	-149.76	-148.35
chr9:22030439:A:G	0.00106234	-148.023	-147.136
chr9:22033825:C:T	0.000458043	-148.893	-147.825
chr9:22044060:G:A	0.00187736	-147.539	-146.799
chr9:22044123:C:T	0.000460263	-148.894	-147.813
chr9:22050899:A:G	0.000219455	-149.836	-148.389
chr9:22051296:A:G	0.000452835	-149.225	-148.083
chr9:22053896:G:A	0.000333671	-149.243	-148.008
chr9:22054165:A:G	0.000294953	-149.383	-148.113
chr9:22054357:G:A	0.000325001	-149.276	-148.039
chr9:22054822:G:A	0.000331168	-149.256	-148.029
chr9:22059906:T:C	0.00013202	-150.368	-148.65
chr9:22060137:A:G	0.000130296	-150.383	-148.657
chr9:22064466:A:G	0.000118262	-150.477	-148.697
chr9:22083401:A:T	0	0	-147.543
chr9:22087474:T:C	0.000148285	-150.254	-148.595
chr9:22133985:T:C	0.000104868	-150.61	-148.758
chr9:22134652:A:C	0.000108756	-150.571	-148.74
chr9:22140679:A:T	0.000646601	-148.775	-147.664
chr9:22141553:G:T	0.000204864	-149.558	-147.903
chr9:22142757:T:C	0.000986524	-147.914	-147.726
chr9:22142908:G:A	0.913017	-140.934	-142.736
chr9:22143378:T:C	0.000616653	-148.555	-147.329
chr9:22143571:A:T	0.0507217	-143.848	-145.803
chr9:22144256:T:A	0.000816029	-148.245	-146.857
chr9:22144306:C:A	0.000850061	-148.244	-147.281
chr9:22144317:C:T	0.000119271	-150.394	-148.581
chr9:22144641:T:A	0.00123909	-147.841	-146.996
chr9:22145695:A:G	0.00982272	-145.525	-146.416
chr9:22146605:T:C	0.00118196	-147.708	-147.644
chr9:22150194:A:C	0	0	-149.727
chr9:22150793:C:T	0.000416836	-148.976	-147.589
chr9:22151140:G:A	0.000374898	-149.033	-148.103
chr9:22151658:C:G	0	0	-149.503
chr9:22151751:C:G	0	0	-149.488
chr9:22153266:T:C	0.000471156	-148.807	-147.618
chr9:22155076:G:A	0.000654587	-148.504	-147.295
chr9:22157520:T:G	0.000117316	-150.497	-148.708
chr9:22158169:T:A	0.000349452	-149.311	-148.124
chr9:22158440:CT:C	0.000164448	-150.035	-148.241
chr9:22158773:G:A	0.000160501	-150.184	-148.538
chr9:22158925:C:T	0.000163757	-150.04	-148.249
chr9:22160052:G:A	0	0	-149.137
chr9:22162062:A:G	0.000340195	-149.321	-148.131
chr9:22162194:T:G	0.000341074	-149.152	-147.675
chr9:22164046:C:G	0.000356078	-149.174	-147.726
chr9:22165270:T:C	0.000211472	-149.752	-148.274
chr9:22165584:C:T	0.000405532	-148.998	-147.575
chr9:22166474:TA:T	0.000246938	-149.611	-148.251
chr9:22167456:G:A	0.000118884	-150.459	-148.676
chr9:22168129:C:T	0.000358526	-149.091	-147.453
chr9:22169701:T:C	0.000271698	-149.343	-147.665
chr9:22173677:A:G	0.000139542	-150.224	-148.476
chr9:22174713:G:A	9.29718e-05	-150.732	-148.791
chr9:22175307:A:C	0.00010776	-150.597	-148.716
chr9:22176561:G:T	9.52e-05	-150.711	-148.778
chr9:22177528:G:T	9.6514e-05	-150.676	-148.774
chr9:22180592:T:G	9.47956e-05	-150.712	-148.792
chr9:22182185:C:T	0.000132737	-150.373	-148.653
chr9:22182900:A:T	0	0	-147.966
chr9:22183917:C:T	0.000292121	-149.531	-148.109
chr9:22184389:T:C	0.000120823	-150.486	-148.643
chr9:22185253:G:A	0.000218918	-149.837	-148.381
chr9:22187075:G:T	0.000276086	-149.556	-148.167
chr9:22187386:A:T	0.000272873	-149.603	-148.191
chr9:22187460:G:T	0.000265721	-149.6	-148.2
chr9:22188040:G:A	9.2315e-05	-150.71	-148.759
chr9:22188475:A:C	0.000189632	-150.054	-148.333
chr9:22188716:A:G	0	0	-147.943
chr9:22189717:C:T	0.000793765	-148.52	-147.505
chr9:22193923:G:A	0.000327415	-149.434	-148.13
chr9:22198465:C:T	0.000153011	-150.176	-148.477
chr9:22200520:C:G	0.000172953	-150.141	-148.372
chr9:22200808:G:A	0.000105936	-150.608	-148.709
chr9:22201587:C:T	0.000227725	-149.789	-148.365
chr9:22202866:G:A	8.64516e-05	-150.801	-148.81
chr9:22205244:T:A	0.000211786	-149.939	-148.198
chr9:22287609:G:A	0.00121031	-148.166	-147.137
chr9:22332570:A:G	0.00177653	-147.771	-146.865
chr9:22332704:G:A	0.00415049	-146.932	-146.24
chr9:22332999:G:A	0.00475057	-146.797	-146.118
chr9:22334337:G:A	0.00254801	-147.406	-146.479
chr9:22337198:T:C	0.00121829	-148.152	-147.186
chr9:22337324:T:C	0.003474	-147.095	-146.446
chr9:22338129:C:T	0.00108446	-148.269	-147.26
chr9:22338190:G:T	0.00141009	-148.006	-147.127
chr9:22338571:G:A	0.00122077	-148.15	-147.219
chr9:22338575:A:G	0.00222498	-147.555	-147.015
chr9:22339145:C:T	0.00111023	-148.245	-147.312
chr9:22339158:ATTGAT:A	0.00183906	-147.746	-147.084
chr9:22340927:G:GA	0.00328941	-147.153	-146.507
chr9:22341667:A:G	0.0024798	-147.436	-146.709
chr9:22342374:A:G	0.000854134	-148.519	-147.484
chr9:22342524:C:G	0.000871732	-148.488	-147.454
chr9:22345330:T:C	0.00138589	-148.038	-147.122
chr9:22345668:C:T	0.00294978	-147.274	-146.821
chr9:22345790:A:G	0.00138502	-148.037	-147.083
chr9:22346106:G:T	0.00136463	-148.039	-147.145
chr9:22346919:CA:C	0.0023636	-147.486	-146.633
chr9:22347179:C:A	0.00219959	-147.568	-146.996
chr9:22353340:TC:T	0.00156841	-147.905	-147.206
chr9:22354772:C:T	0.00662772	-146.446	-146.656
chr9:22354808:T:A	0.00849991	-146.199	-146.522
chr9:22354830:G:A	0.00172411	-147.81	-147.127
chr9:22358390:A:G	0.00114424	-148.216	-147.234
chr9:22361550:T:C	0.00136459	-148.031	-147.184
chr9:22363003:T:C	0.00156721	-147.896	-147.203
chr9:22363443:T:C	0.00224404	-147.535	-146.719
chr9:22363884:C:T	0.001542	-147.914	-147.228
chr9:22364081:G:A	0.0017548	-147.786	-147.085
chr9:22366219:A:G	0.00164681	-147.858	-146.874
chr9:22366368:A:G	0.00102813	-148.328	-147.234
chr9:22366890:G:A	0.00120909	-148.166	-147.091
chr9:22368122:C:T	0.00241639	-147.474	-146.458
chr9:22369542:A:G	0.000943482	-148.414	-147.325
chr9:22369655:G:C	0.00194251	-147.692	-146.664
chr9:22370746:G:A	0.00120914	-148.166	-147.095
chr9:22370902:A:C	0.00143974	-147.992	-146.984
chr9:22371043:G:A	0.00121973	-148.157	-147.086
chr9:22371057:G:C	0.00105633	-148.301	-147.214
chr9:22371904:T:A	0.00110769	-148.253	-147.17
chr9:22372785:G:T	0.00135661	-148.052	-147.042
chr9:22372818:C:T	0.00131973	-148.079	-147.057
chr9:22372941:G:A	0.00282434	-147.318	-146.31
chr9:22372964:T:C	0.000947615	-148.409	-147.308
chr9:22373458:C:T	0.00351781	-147.091	-146.627
chr9:22374033:C:T	0.00139552	-148.018	-147.035
chr9:22382901:A:C	0.00511269	-146.729	-145.814
chr9:22395571:G:A	0.00196631	-147.7	-147.301
chr9:22397162:A:G	0.00162131	-147.838	-147.377
chr9:22399694:T:C	0.00268228	-147.399	-147.118
chr9:22401414:T:C	0.00284394	-147.335	-147.123
chr9:22404196:T:C	0.00142699	-147.998	-147.415
chr9:22404682:C:T	0.00434752	-146.912	-146.919
chr9:22406161:T:C	0.00502779	-146.776	-146.837
chr9:22407213:A:T	0.00482864	-146.808	-146.86
chr9:22412571:G:A	0.00155468	-147.913	-146.887
chr9:22454151:G:A	0.0201627	-145.385	-146.163
chr9:22467510:A:T	0.0126675	-145.815	-144.85
chr9:22469464:C:T	0.00469555	-146.813	-146.06
chr9:22469599:T:TG	0.00697252	-146.406	-145.793
chr9:22470057:T:C	0.0157762	-145.59	-144.94
chr9:22472069:C:T	0.00812873	-146.257	-145.321
chr9:22473190:T:C	0.0129697	-145.781	-145.045
chr9:22474191:A:G	0.00527086	-146.691	-145.718
chr9:22474885:A:G	0.00752872	-146.334	-145.382
chr9:22475834:A:G	0.00404567	-146.955	-145.992
chr9:22479103:T:C	0.00879468	-146.178	-145.468
chr9:22485226:A:G	0.0089675	-146.153	-145.345
chr9:22485959:A:C	0.00545032	-146.653	-145.757
chr9:22493235:A:G	0.00896125	-146.154	-145.305
chr9:22504606:T:G	0.00584184	-146.588	-145.639
chr9:22507380:G:A	0.011111	-145.946	-145.006
chr9:22513989:C:G	0.0148443	-145.656	-144.71
chr9:22514963:A:G	0.00584876	-146.588	-145.614
chr9:22515367:A:G	0.00642151	-146.494	-145.529
chr9:22515503:A:G	0.00615242	-146.537	-145.589
chr9:22518196:T:G	0.00612414	-146.542	-145.571
chr9:22520711:C:T	0.0167633	-145.535	-144.57
chr9:22521095:A:G	0.0438878	-144.581	-144.893
chr9:22521521:G:T	0.016031	-145.583	-144.985
chr9:22522811:G:A	0.00569705	-146.614	-145.653
chr9:22523806:T:G	0.00430159	-146.895	-145.909
chr9:22526709:A:G	0.00293541	-147.282	-146.34
chr9:22526996:T:C	0.00262439	-147.393	-146.426
chr9:22527628:T:G	0.00271295	-147.363	-146.475
chr9:22531027:A:G	0.00730718	-146.365	-145.408
chr9:22531949:A:C	0.00676299	-146.439	-145.537
chr9:22536837:A:G	0.015578	-145.609	-144.675
chr9:22537564:T:C	0.0133891	-145.76	-144.798
chr9:22540084:T:C	0.00522818	-146.7	-145.725
chr9:22540938:T:C	0.00725869	-146.372	-145.404
chr9:22547919:T:A	0.00438568	-146.884	-146.008
chr9:22551276:CT:C	0.00109502	-148.265	-147.179
chr9:22551733:G:C	0.000917583	-148.441	-147.34
chr9:22555607:A:T	0.00110265	-148.258	-147.172
chr9:22556392:G:A	0.0010639	-148.294	-147.204
chr9:22558422:G:A	0.00115701	-148.21	-147.131
chr9:22560838:G:A	0.00125707	-148.127	-147.056
chr9:22561946:T:G	0.0190646	-145.406	-144.445
chr9:22562995:C:G	0.00109089	-148.268	-147.205
chr9:22563117:T:C	0.0165942	-145.543	-144.653
chr9:22564669:T:G	0.00110298	-148.257	-147.181
chr9:22565345:A:G	0.00108812	-148.271	-147.192
chr9:22565751:T:A	0.0011984	-148.174	-147.106
chr9:22566809:T:C	0.00133932	-148.064	-147.153
chr9:22570217:C:T	0.000976175	-148.38	-147.279
chr9:22570796:G:T	0.000866634	-148.499	-147.384
chr9:22571469:G:A	0.000867333	-148.498	-147.383
chr9:22571981:T:C	0.0178477	-145.462	-144.679
chr9:22574430:C:G	0.00521357	-146.688	-146.009
chr9:22574799:A:G	0.00550106	-146.634	-145.946
chr9:22578623:A:G	0.00362804	-147.064	-146.144
chr9:22583226:A:G	0.00262679	-147.387	-146.424
chr9:22583916:G:T	0.00276981	-147.334	-146.414
chr9:22592180:A:G	0.0039215	-146.986	-146.065
