## Supplementary material for "Characterization of shared and ancestry-specific signals driving complex traits using multi-ancestry fine-mapping": mscaviar_results_study0_post.txt

SNP_ID	Prob_in_pCausalSet
chr9:21944628:C:T	0.00309928
chr9:21944819:A:G	0.00296642
chr9:21946323:C:T	0.00179396
chr9:21947473:G:C	0.00234155
chr9:21949528:T:G	0.000344927
chr9:21949529:T:A	0.000335228
chr9:21950453:T:C	0.000317252
chr9:21950783:A:G	0.000279352
chr9:21950880:G:A	0.000285571
chr9:21952927:C:T	0.000420452
chr9:21953138:G:A	0.000240218
chr9:21955670:G:A	0.000245303
chr9:21956079:A:G	0.00068249
chr9:21956471:A:G	0.000347712
chr9:21956493:G:A	0.00161264
chr9:21959752:T:C	0.000165841
chr9:21961228:A:T	0.000211806
chr9:21962017:ATGTTGT:A	0.000625131
chr9:21962025:AG:A	0.000626051
chr9:21965233:C:G	0.00119813
chr9:21966528:C:G	0.00133907
chr9:21968200:C:G	0.00613004
chr9:21970428:A:G	0.00109915
chr9:21975018:C:T	0.000162857
chr9:21978980:C:T	0.000199186
chr9:21979205:G:A	0.000904546
chr9:21980152:A:G	0.000992245
chr9:21983915:T:C	0.000714746
chr9:21984662:A:C	0.00117825
chr9:21986848:T:A	0.363088
chr9:21987875:T:A	0.0042531
chr9:21988897:C:T	0.00384918
chr9:21989478:T:C	0.00090682
chr9:21990458:C:T	0.6311
chr9:21991372:C:T	0.00019308
chr9:21993965:T:C	0.00126239
chr9:21995942:T:A	0.00121968
chr9:21997016:T:A	0.00046018
chr9:21998036:G:A	0.00120906
chr9:21998140:T:G	0.00054828
chr9:21998892:AAC:A	0.00142709
chr9:21999801:C:T	0.00121557
chr9:22000248:T:C	0.00118224
chr9:22000842:G:A	0.00145575
chr9:22006274:G:T	0.000644563
chr9:22006349:C:T	0.000651314
chr9:22008027:G:T	0.000684771
chr9:22012442:C:T	0.000764312
chr9:22013064:A:G	0.00153774
chr9:22016511:C:G	0.000262613
chr9:22025886:C:T	0.000635159
chr9:22027552:C:T	0.00069495
chr9:22028407:C:A	0.000315205
chr9:22030439:A:G	0.00114486
chr9:22033825:C:T	0.000541283
chr9:22044060:G:A	0.00196975
chr9:22044123:C:T	0.000541169
chr9:22050899:A:G	0.000298598
chr9:22051296:A:G	0.000565007
chr9:22053896:G:A	0.000405052
chr9:22054165:A:G	0.000368514
chr9:22054357:G:A	0.000397972
chr9:22054822:G:A	0.000404862
chr9:22059906:T:C	0.00018809
chr9:22060137:A:G	0.000185817
chr9:22064466:A:G	0.000168331
chr9:22083401:A:T	0.000375457
chr9:22087474:T:C	0.000209258
chr9:22133985:T:C	0.000150107
chr9:22134652:A:C	0.000155229
chr9:22140679:A:T	0.000907345
chr9:22141553:G:T	0.000243164
chr9:22142757:T:C	0.00111501
chr9:22142908:G:A	0.937801
chr9:22143378:T:C	0.000673886
chr9:22143571:A:T	0.0517353
chr9:22144256:T:A	0.000861546
chr9:22144306:C:A	0.000927735
chr9:22144317:C:T	0.000159227
chr9:22144641:T:A	0.00132355
chr9:22145695:A:G	0.0104006
chr9:22146605:T:C	0.00132404
chr9:22150194:A:C	4.22664e-05
chr9:22150793:C:T	0.000466536
chr9:22151140:G:A	0.000463018
chr9:22151658:C:G	5.29233e-05
chr9:22151751:C:G	5.37156e-05
chr9:22153266:T:C	0.000535126
chr9:22155076:G:A	0.000712792
chr9:22157520:T:G	0.000167283
chr9:22158169:T:A	0.00046195
chr9:22158440:CT:C	0.000199539
chr9:22158773:G:A	0.000214796
chr9:22158925:C:T	0.000199037
chr9:22160052:G:A	7.63045e-05
chr9:22162062:A:G	0.000449687
chr9:22162194:T:G	0.000386532
chr9:22164046:C:G	0.000403566
chr9:22165270:T:C	0.000268536
chr9:22165584:C:T	0.000453095
chr9:22166474:TA:T	0.000318704
chr9:22167456:G:A	0.000166206
chr9:22168129:C:T	0.000395119
chr9:22169701:T:C	0.000307535
chr9:22173677:A:G	0.000181064
chr9:22174713:G:A	0.000131007
chr9:22175307:A:C	0.000147435
chr9:22176561:G:T	0.000133253
chr9:22177528:G:T	0.000137082
chr9:22180592:T:G	0.000134715
chr9:22182185:C:T	0.000188921
chr9:22182900:A:T	0.000246042
chr9:22183917:C:T	0.000348282
chr9:22184389:T:C	0.000160638
chr9:22185253:G:A	0.000289694
chr9:22187075:G:T	0.000337606
chr9:22187386:A:T	0.000333101
chr9:22187460:G:T	0.000327919
chr9:22188040:G:A	0.000128353
chr9:22188475:A:C	0.000229654
chr9:22188716:A:G	0.000251774
chr9:22189717:C:T	0.000871364
chr9:22193923:G:A	0.000397561
chr9:22198465:C:T	0.000198179
chr9:22200520:C:G	0.000210947
chr9:22200808:G:A	0.000143882
chr9:22201587:C:T	0.000309628
chr9:22202866:G:A	0.000121312
chr9:22205244:T:A	0.000248894
chr9:22287609:G:A	0.00170407
chr9:22332570:A:G	0.00243898
chr9:22332704:G:A	0.00544091
chr9:22332999:G:A	0.00622058
chr9:22334337:G:A	0.00356439
chr9:22337198:T:C	0.00167929
chr9:22337324:T:C	0.00450025
chr9:22338129:C:T	0.00150941
chr9:22338190:G:T	0.00189614
chr9:22338571:G:A	0.0016604
chr9:22338575:A:G	0.00273784
chr9:22339145:C:T	0.00150201
chr9:22339158:ATTGAT:A	0.00232546
chr9:22340927:G:GA	0.00424916
chr9:22341667:A:G	0.00325196
chr9:22342374:A:G	0.00117737
chr9:22342524:C:G	0.00120794
chr9:22345330:T:C	0.00187805
chr9:22345668:C:T	0.0035921
chr9:22345790:A:G	0.00190452
chr9:22346106:G:T	0.00184166
chr9:22346919:CA:C	0.00321697
chr9:22347179:C:A	0.00273057
chr9:22353340:TC:T	0.00198745
chr9:22354772:C:T	0.00720756
chr9:22354808:T:A	0.00918033
chr9:22354830:G:A	0.00218693
chr9:22358390:A:G	0.00158023
chr9:22361550:T:C	0.00181464
chr9:22363003:T:C	0.00198736
chr9:22363443:T:C	0.00301631
chr9:22363884:C:T	0.0019467
chr9:22364081:G:A	0.00224596
chr9:22366219:A:G	0.00230934
chr9:22366368:A:G	0.00147355
chr9:22366890:G:A	0.00173332
chr9:22368122:C:T	0.00346154
chr9:22369542:A:G	0.00134304
chr9:22369655:G:C	0.00278047
chr9:22370746:G:A	0.00173047
chr9:22370902:A:C	0.00202654
chr9:22371043:G:A	0.0017465
chr9:22371057:G:C	0.00151227
chr9:22371904:T:A	0.00158713
chr9:22372785:G:T	0.00190594
chr9:22372818:C:T	0.00186052
chr9:22372941:G:A	0.00404674
chr9:22372964:T:C	0.00135669
chr9:22373458:C:T	0.0043326
chr9:22374033:C:T	0.00194717
chr9:22382901:A:C	0.00715739
chr9:22395571:G:A	0.00225315
chr9:22397162:A:G	0.00187783
chr9:22399694:T:C	0.00306024
chr9:22401414:T:C	0.00317944
chr9:22404196:T:C	0.00170955
chr9:22404682:C:T	0.00474194
chr9:22406161:T:C	0.00548715
chr9:22407213:A:T	0.00526517
chr9:22412571:G:A	0.00221026
chr9:22454151:G:A	0.020913
chr9:22467510:A:T	0.018146
chr9:22469464:C:T	0.00626475
chr9:22469599:T:TG	0.00903488
chr9:22470057:T:C	0.0207513
chr9:22472069:C:T	0.011521
chr9:22473190:T:C	0.0174494
chr9:22474191:A:G	0.0075308
chr9:22474885:A:G	0.010717
chr9:22475834:A:G	0.00574696
chr9:22479103:T:C	0.0116989
chr9:22485226:A:G	0.0122675
chr9:22485959:A:C	0.00761683
chr9:22493235:A:G	0.0124026
chr9:22504606:T:G	0.00829311
chr9:22507380:G:A	0.0157837
chr9:22513989:C:G	0.0211537
chr9:22514963:A:G	0.0083656
chr9:22515367:A:G	0.00916495
chr9:22515503:A:G	0.00873279
chr9:22518196:T:G	0.00875244
chr9:22520711:C:T	0.0240322
chr9:22521095:A:G	0.0489525
chr9:22521521:G:T	0.0207824
chr9:22522811:G:A	0.00811418
chr9:22523806:T:G	0.00615845
chr9:22526709:A:G	0.00411383
chr9:22526996:T:C	0.00370121
chr9:22527628:T:G	0.00372916
chr9:22531027:A:G	0.0104136
chr9:22531949:A:C	0.00947935
chr9:22536837:A:G	0.0221119
chr9:22537564:T:C	0.0191601
chr9:22540084:T:C	0.00747152
chr9:22540938:T:C	0.0103777
chr9:22547919:T:A	0.0060542
chr9:22551276:CT:C	0.00156959
chr9:22551733:G:C	0.00131112
chr9:22555607:A:T	0.00158092
chr9:22556392:G:A	0.0015253
chr9:22558422:G:A	0.00165853
chr9:22560838:G:A	0.00180237
chr9:22561946:T:G	0.0273085
chr9:22562995:C:G	0.00154986
chr9:22563117:T:C	0.0232752
chr9:22564669:T:G	0.00157589
chr9:22565345:A:G	0.00155486
chr9:22565751:T:A	0.00171371
chr9:22566809:T:C	0.0018137
chr9:22570217:C:T	0.00139914
chr9:22570796:G:T	0.00124066
chr9:22571469:G:A	0.00124224
chr9:22571981:T:C	0.0243438
chr9:22574430:C:G	0.00686083
chr9:22574799:A:G	0.00726271
chr9:22578623:A:G	0.00507657
chr9:22583226:A:G	0.00370633
chr9:22583916:G:T	0.00385748
chr9:22592180:A:G	0.00549507
