## Supplementary material for "Characterization of shared and ancestry-specific signals driving complex traits using multi-ancestry fine-mapping": mscaviar_results_study1_post.txt

SNP_ID	Prob_in_pCausalSet
chr9:21944628:C:T	0.00230612
chr9:21944819:A:G	0.00221341
chr9:21946323:C:T	0.00143694
chr9:21947473:G:C	0.00175202
chr9:21949528:T:G	0.000490393
chr9:21949529:T:A	0.000476562
chr9:21950453:T:C	0.000343995
chr9:21950783:A:G	0.000280827
chr9:21950880:G:A	0.000284022
chr9:21952927:C:T	0.000439102
chr9:21953138:G:A	0.000336948
chr9:21955670:G:A	0.00034469
chr9:21956079:A:G	0.000655812
chr9:21956471:A:G	0.000374204
chr9:21956493:G:A	0.00128672
chr9:21959752:T:C	0.000202321
chr9:21961228:A:T	0.00029558
chr9:21962017:ATGTTGT:A	0.000809227
chr9:21962025:AG:A	0.000812014
chr9:21965233:C:G	0.00099526
chr9:21966528:C:G	0.00145594
chr9:21968200:C:G	0.00562792
chr9:21970428:A:G	0.000933523
chr9:21975018:C:T	0.000192255
chr9:21978980:C:T	0.000229038
chr9:21979205:G:A	0.00084639
chr9:21980152:A:G	0.00096098
chr9:21983915:T:C	0.000581281
chr9:21984662:A:C	0.000999196
chr9:21986848:T:A	0.318382
chr9:21987875:T:A	0.00392688
chr9:21988897:C:T	0.00374243
chr9:21989478:T:C	0.00071948
chr9:21990458:C:T	0.568207
chr9:21991372:C:T	0.000237609
chr9:21993965:T:C	0.00101558
chr9:21995942:T:A	0.00150869
chr9:21997016:T:A	0.000410835
chr9:21998036:G:A	0.00149269
chr9:21998140:T:G	0.000637276
chr9:21998892:AAC:A	0.00175577
chr9:21999801:C:T	0.00146938
chr9:22000248:T:C	0.00140746
chr9:22000842:G:A	0.00173257
chr9:22006274:G:T	0.000771602
chr9:22006349:C:T	0.00073961
chr9:22008027:G:T	0.000796398
chr9:22012442:C:T	0.000886758
chr9:22016511:C:G	0.000268135
chr9:22025886:C:T	0.000739682
chr9:22027552:C:T	0.000804914
chr9:22028407:C:A	0.000318515
chr9:22030439:A:G	0.00142942
chr9:22033825:C:T	0.000614982
chr9:22044060:G:A	0.00245675
chr9:22044123:C:T	0.000622485
chr9:22050899:A:G	0.000298613
chr9:22051296:A:G	0.000568172
chr9:22053896:G:A	0.000467021
chr9:22054165:A:G	0.000409345
chr9:22054357:G:A	0.000452058
chr9:22054822:G:A	0.000459366
chr9:22059906:T:C	0.000199244
chr9:22060137:A:G	0.000197298
chr9:22064466:A:G	0.000185698
chr9:22087474:T:C	0.000217719
chr9:22133985:T:C	0.000171054
chr9:22134652:A:C	0.00017557
chr9:22140679:A:T	0.000717394
chr9:22141553:G:T	0.000357445
chr9:22142757:T:C	0.00110356
chr9:22142908:G:A	0.913028
chr9:22143378:T:C	0.000923758
chr9:22143571:A:T	0.0509428
chr9:22144256:T:A	0.0013274
chr9:22144306:C:A	0.00116211
chr9:22144317:C:T	0.000204504
chr9:22144641:T:A	0.00165733
chr9:22145695:A:G	0.00996313
chr9:22146605:T:C	0.0013006
chr9:22150793:C:T	0.000656459
chr9:22151140:G:A	0.000473891
chr9:22153266:T:C	0.000681542
chr9:22155076:G:A	0.000975718
chr9:22157520:T:G	0.000184335
chr9:22158169:T:A	0.00043805
chr9:22158440:CT:C	0.000298273
chr9:22158773:G:A	0.000244898
chr9:22158925:C:T	0.00029628
chr9:22162062:A:G	0.000428811
chr9:22162194:T:G	0.000555456
chr9:22164046:C:G	0.000570247
chr9:22165270:T:C	0.000317206
chr9:22165584:C:T	0.000649148
chr9:22166474:TA:T	0.000345087
chr9:22167456:G:A	0.000190627
chr9:22168129:C:T	0.000638391
chr9:22169701:T:C	0.00048815
chr9:22173677:A:G	0.000235522
chr9:22174713:G:A	0.000162768
chr9:22175307:A:C	0.000185304
chr9:22176561:G:T	0.000166614
chr9:22177528:G:T	0.000164444
chr9:22180592:T:G	0.000162589
chr9:22182185:C:T	0.000200187
chr9:22183917:C:T	0.000440697
chr9:22184389:T:C	0.00020744
chr9:22185253:G:A	0.000307263
chr9:22187075:G:T	0.000404264
chr9:22187386:A:T	0.000402294
chr9:22187460:G:T	0.000387738
chr9:22188040:G:A	0.000165456
chr9:22188475:A:C	0.000324815
chr9:22189717:C:T	0.00108578
chr9:22193923:G:A	0.000460774
chr9:22198465:C:T	0.000249717
chr9:22200520:C:G	0.000302853
chr9:22200808:G:A	0.000185639
chr9:22201587:C:T	0.000307104
chr9:22202866:G:A	0.000157259
chr9:22205244:T:A	0.000374744
chr9:22287609:G:A	0.00128029
chr9:22332570:A:G	0.00185307
chr9:22332704:G:A	0.00424231
chr9:22332999:G:A	0.00484284
chr9:22334337:G:A	0.00261958
chr9:22337198:T:C	0.00129374
chr9:22337324:T:C	0.00357065
chr9:22338129:C:T	0.00115732
chr9:22338190:G:T	0.00149292
chr9:22338571:G:A	0.00130005
chr9:22338575:A:G	0.00234884
chr9:22339145:C:T	0.00119114
chr9:22339158:ATTGAT:A	0.001947
chr9:22340927:G:GA	0.00338727
chr9:22341667:A:G	0.0025715
chr9:22342374:A:G	0.000929579
chr9:22342524:C:G	0.00094576
chr9:22345330:T:C	0.00146629
chr9:22345668:C:T	0.00308089
chr9:22345790:A:G	0.00146114
chr9:22346106:G:T	0.00144631
chr9:22346919:CA:C	0.00244268
chr9:22347179:C:A	0.00231786
chr9:22353340:TC:T	0.00167527
chr9:22354772:C:T	0.00695406
chr9:22354808:T:A	0.00885656
chr9:22354830:G:A	0.00183047
chr9:22358390:A:G	0.00121918
chr9:22361550:T:C	0.00145116
chr9:22363003:T:C	0.00167371
chr9:22363443:T:C	0.00232701
chr9:22363884:C:T	0.00165078
chr9:22364081:G:A	0.00185681
chr9:22366219:A:G	0.00171778
chr9:22366368:A:G	0.00109404
chr9:22366890:G:A	0.00127494
chr9:22368122:C:T	0.0024824
chr9:22369542:A:G	0.0010109
chr9:22369655:G:C	0.00200869
chr9:22370746:G:A	0.00127536
chr9:22370902:A:C	0.00150979
chr9:22371043:G:A	0.00128584
chr9:22371057:G:C	0.00112247
chr9:22371904:T:A	0.00117366
chr9:22372785:G:T	0.00142711
chr9:22372818:C:T	0.00138941
chr9:22372941:G:A	0.00289031
chr9:22372964:T:C	0.00101376
chr9:22373458:C:T	0.00364107
chr9:22374033:C:T	0.00146775
chr9:22382901:A:C	0.00518408
chr9:22395571:G:A	0.00216198
chr9:22397162:A:G	0.00180169
chr9:22399694:T:C	0.00288485
chr9:22401414:T:C	0.00308588
chr9:22404196:T:C	0.00157117
chr9:22404682:C:T	0.00466211
chr9:22406161:T:C	0.0053402
chr9:22407213:A:T	0.00514433
chr9:22412571:G:A	0.00162239
chr9:22454151:G:A	0.0209302
chr9:22467510:A:T	0.0127335
chr9:22469464:C:T	0.004781
chr9:22469599:T:TG	0.00706905
chr9:22470057:T:C	0.0158668
chr9:22472069:C:T	0.00819714
chr9:22473190:T:C	0.0130524
chr9:22474191:A:G	0.00533745
chr9:22474885:A:G	0.00759614
chr9:22475834:A:G	0.00411357
chr9:22479103:T:C	0.00888114
chr9:22485226:A:G	0.00904508
chr9:22485959:A:C	0.00552214
chr9:22493235:A:G	0.0090356
chr9:22504606:T:G	0.00590989
chr9:22507380:G:A	0.0111789
chr9:22513989:C:G	0.0149115
chr9:22514963:A:G	0.00591511
chr9:22515367:A:G	0.00648834
chr9:22515503:A:G	0.0062205
chr9:22518196:T:G	0.00619067
chr9:22520711:C:T	0.0168292
chr9:22521095:A:G	0.0441353
chr9:22521521:G:T	0.0161273
chr9:22522811:G:A	0.00576435
chr9:22523806:T:G	0.00436773
chr9:22526709:A:G	0.00300654
chr9:22526996:T:C	0.00269398
chr9:22527628:T:G	0.00278917
chr9:22531027:A:G	0.00737434
chr9:22531949:A:C	0.00683408
chr9:22536837:A:G	0.0156461
chr9:22537564:T:C	0.0134554
chr9:22540084:T:C	0.00529472
chr9:22540938:T:C	0.00732513
chr9:22547919:T:A	0.00446074
chr9:22551276:CT:C	0.00116089
chr9:22551733:G:C	0.000984153
chr9:22555607:A:T	0.00116848
chr9:22556392:G:A	0.00112973
chr9:22558422:G:A	0.00122287
chr9:22560838:G:A	0.00132289
chr9:22561946:T:G	0.0191306
chr9:22562995:C:G	0.00115875
chr9:22563117:T:C	0.0166651
chr9:22564669:T:G	0.00116957
chr9:22565345:A:G	0.00115468
chr9:22565751:T:A	0.0012648
chr9:22566809:T:C	0.00141991
chr9:22570217:C:T	0.00104207
chr9:22570796:G:T	0.000932788
chr9:22571469:G:A	0.000933386
chr9:22571981:T:C	0.0179262
chr9:22574430:C:G	0.00530394
chr9:22574799:A:G	0.00559022
chr9:22578623:A:G	0.00369956
chr9:22583226:A:G	0.00269627
chr9:22583916:G:T	0.00284252
chr9:22592180:A:G	0.00399266
