## Supplementary material for "Characterization of shared and ancestry-specific signals driving complex traits using multi-ancestry fine-mapping": not_shared_pips.txt

SNP_ID	shared_ll_x	notshared_ll_x	shared_ll_y	notshared_ll_y	not_shared_pip
chr9:21944628:C:T	-147.491	-146.619	-147.491	-146.619	0.0009401799999998999
chr9:21944819:A:G	-147.532	-146.661	-147.532	-146.661	0.0009007099999999999
chr9:21946323:C:T	-147.973	-147.183	-147.973	-147.183	0.0005304800000000001
chr9:21947473:G:C	-147.788	-146.866	-147.788	-146.866	0.0007343899999999
chr9:21949528:T:G	-149.319	-147.811	-149.319	-147.811	0.00023537
chr9:21949529:T:A	-149.353	-147.834	-149.353	-147.834	0.00023054
chr9:21950453:T:C	-149.576	-148.228	-149.576	-148.228	0.00016962900000000003
chr9:21950783:A:G	-149.822	-148.391	-149.822	-148.391	0.000150929
chr9:21950880:G:A	-149.806	-148.384	-149.806	-148.384	0.00015308099999999998
chr9:21952927:C:T	-149.23	-148.092	-149.23	-148.092	0.00018979200000000004
chr9:21953138:G:A	-149.777	-148.131	-149.777	-148.131	0.00017912
chr9:21955670:G:A	-149.75	-148.269	-149.75	-148.269	0.000182115
chr9:21956079:A:G	-148.747	-147.868	-148.747	-147.868	0.000242618
chr9:21956471:A:G	-149.736	-148.333	-149.736	-148.333	0.00017822200000000002
chr9:21956493:G:A	-148.3	-147.266	-148.3	-147.266	0.0005518000000000001
chr9:21959752:T:C	-150.367	-148.611	-150.367	-148.611	0.00012367400000000002
chr9:21961228:A:T	-149.949	-148.247	-149.949	-148.247	0.00016329999999999998
chr9:21962017:ATGTTGT:A	-148.56	-147.418	-148.56	-147.418	0.00031280800000000003
chr9:21962025:AG:A	-148.557	-147.413	-148.557	-147.413	0.000314127
chr9:21965233:C:G	-148.585	-147.514	-148.585	-147.514	0.000425936
chr9:21966528:C:G	-147.796	-147.251	-147.796	-147.251	0.00038826999999990006
chr9:21968200:C:G	-146.275	-146.538	-146.275	-146.538	0.0008528199999999
chr9:21970428:A:G	-148.614	-147.756	-148.614	-147.756	0.0003154970000000001
chr9:21975018:C:T	-150.428	-148.645	-150.428	-148.645	0.00011961799999999999
chr9:21978980:C:T	-150.16	-148.511	-150.16	-148.511	0.000133154
chr9:21979205:G:A	-148.411	-147.677	-148.411	-147.677	0.00029315000000000005
chr9:21980152:A:G	-148.255	-147.601	-148.255	-147.601	0.00030681900000000006
chr9:21983915:T:C	-149.107	-147.891	-149.107	-147.891	0.00027875100000000004
chr9:21984662:A:C	-148.605	-147.559	-148.605	-147.559	0.0004020499999999001
chr9:21986848:T:A	-142.294	-142.466	-142.294	-142.466	0.04486800000000002
chr9:21987875:T:A	-146.651	-146.788	-146.651	-146.788	0.0006570399999999998
chr9:21988897:C:T	-146.708	-146.901	-146.708	-146.901	0.00057259
chr9:21989478:T:C	-148.887	-147.728	-148.887	-147.728	0.00033397000000000006
chr9:21990458:C:T	-141.719	-142.128	-141.719	-142.128	0.06301100000000015
chr9:21991372:C:T	-150.149	-148.467	-150.149	-148.467	0.00013691700000000002
chr9:21993965:T:C	-148.515	-147.498	-148.515	-147.498	0.0004272059999999001
chr9:21995942:T:A	-148.081	-147.215	-148.081	-147.215	0.00046132999999989985
chr9:21997016:T:A	-149.414	-148.151	-149.414	-148.151	0.00020162699999999996
chr9:21998036:G:A	-148.087	-147.223	-148.087	-147.223	0.00045660999999999987
chr9:21998140:T:G	-148.862	-147.782	-148.862	-147.782	0.0002478099999999
chr9:21998892:AAC:A	-147.905	-147.103	-147.905	-147.103	0.0005103600000000001
chr9:21999801:C:T	-148.094	-147.271	-148.094	-147.271	0.0004387899999999999
chr9:22000248:T:C	-148.13	-147.325	-148.13	-147.325	0.00041785999999999993
chr9:22000842:G:A	-147.896	-147.172	-147.896	-147.172	0.0004806599999999
chr9:22006274:G:T	-148.653	-147.619	-148.653	-147.619	0.000284085
chr9:22006349:C:T	-148.839	-147.817	-148.839	-147.817	0.0002680739999998999
chr9:22008027:G:T	-148.599	-147.627	-148.599	-147.627	0.000284111
chr9:22012442:C:T	-148.473	-147.556	-148.473	-147.556	0.0003030819999999999
chr9:22013064:A:G	0.0	-146.133	0.0	-146.133	0.00153774
chr9:22016511:C:G	-149.971	-148.455	-149.971	-148.455	0.00014794399999990001
chr9:22025886:C:T	-148.685	-147.676	-148.685	-147.676	0.000271725
chr9:22027552:C:T	-148.582	-147.623	-148.582	-147.623	0.00028521000000000004
chr9:22028407:C:A	-149.76	-148.35	-149.76	-148.35	0.00016382599999989998
chr9:22030439:A:G	-148.023	-147.136	-148.023	-147.136	0.0004496000000000001
chr9:22033825:C:T	-148.893	-147.825	-148.893	-147.825	0.00024017899999999998
chr9:22044060:G:A	-147.539	-146.799	-147.539	-146.799	0.0006717800000000001
chr9:22044123:C:T	-148.894	-147.813	-148.894	-147.813	0.00024312800000000006
chr9:22050899:A:G	-149.836	-148.389	-149.836	-148.389	0.000158301
chr9:22051296:A:G	-149.225	-148.083	-149.225	-148.083	0.00022750900000000003
chr9:22053896:G:A	-149.243	-148.008	-149.243	-148.008	0.000204731
chr9:22054165:A:G	-149.383	-148.113	-149.383	-148.113	0.00018795300000000003
chr9:22054357:G:A	-149.276	-148.039	-149.276	-148.039	0.000200028
chr9:22054822:G:A	-149.256	-148.029	-149.256	-148.029	0.00020189199999989994
chr9:22059906:T:C	-150.368	-148.65	-150.368	-148.65	0.00012329399999999998
chr9:22060137:A:G	-150.383	-148.657	-150.383	-148.657	0.000122523
chr9:22064466:A:G	-150.477	-148.697	-150.477	-148.697	0.00011750500000000001
chr9:22083401:A:T	0.0	-147.543	0.0	-147.543	0.000375457
chr9:22087474:T:C	-150.254	-148.595	-150.254	-148.595	0.00013040699999999997
chr9:22133985:T:C	-150.61	-148.758	-150.61	-148.758	0.000111425
chr9:22134652:A:C	-150.571	-148.74	-150.571	-148.74	0.000113287
chr9:22140679:A:T	-148.775	-147.664	-148.775	-147.664	0.0003315369999999999
chr9:22141553:G:T	-149.558	-147.903	-149.558	-147.903	0.00019088099999990001
chr9:22142757:T:C	-147.914	-147.726	-147.914	-147.726	0.0002455220000000002
chr9:22142908:G:A	-140.934	-142.736	-140.934	-142.736	0.02479500000000001
chr9:22143378:T:C	-148.555	-147.329	-148.555	-147.329	0.0003643380000000001
chr9:22143571:A:T	-143.848	-145.803	-143.848	-145.803	0.0012346999999999012
chr9:22144256:T:A	-148.245	-146.857	-148.245	-146.857	0.000556888
chr9:22144306:C:A	-148.244	-147.281	-148.244	-147.281	0.00038972299999990006
chr9:22144317:C:T	-150.394	-148.581	-150.394	-148.581	0.000125189
chr9:22144641:T:A	-147.841	-146.996	-147.841	-146.996	0.0005027
chr9:22145695:A:G	-145.525	-146.416	-145.525	-146.416	0.0007182899999999999
chr9:22146605:T:C	-147.708	-147.644	-147.708	-147.644	0.0002607200000000001
chr9:22150194:A:C	0.0	-149.727	0.0	-149.727	4.22664e-05
chr9:22150793:C:T	-148.976	-147.589	-148.976	-147.589	0.00028932299999989995
chr9:22151140:G:A	-149.033	-148.103	-149.033	-148.103	0.00018711299999999998
chr9:22151658:C:G	0.0	-149.503	0.0	-149.503	5.29233e-05
chr9:22151751:C:G	0.0	-149.488	0.0	-149.488	5.37156e-05
chr9:22153266:T:C	-148.807	-147.618	-148.807	-147.618	0.000274356
chr9:22155076:G:A	-148.504	-147.295	-148.504	-147.295	0.000379336
chr9:22157520:T:G	-150.497	-148.708	-150.497	-148.708	0.00011698599999989999
chr9:22158169:T:A	-149.311	-148.124	-149.311	-148.124	0.000201096
chr9:22158440:CT:C	-150.035	-148.241	-150.035	-148.241	0.000168916
chr9:22158773:G:A	-150.184	-148.538	-150.184	-148.538	0.00013869200000000002
chr9:22158925:C:T	-150.04	-148.249	-150.04	-148.249	0.000167803
chr9:22160052:G:A	0.0	-149.137	0.0	-149.137	7.63045e-05
chr9:22162062:A:G	-149.321	-148.131	-149.321	-148.131	0.00019810799999999995
chr9:22162194:T:G	-149.152	-147.675	-149.152	-147.675	0.00025983999999989993
chr9:22164046:C:G	-149.174	-147.726	-149.174	-147.726	0.000261657
chr9:22165270:T:C	-149.752	-148.274	-149.752	-148.274	0.000162798
chr9:22165584:C:T	-148.998	-147.575	-148.998	-147.575	0.00029117899999989995
chr9:22166474:TA:T	-149.611	-148.251	-149.611	-148.251	0.0001699149999999
chr9:22167456:G:A	-150.459	-148.676	-150.459	-148.676	0.000119065
chr9:22168129:C:T	-149.091	-147.453	-149.091	-147.453	0.000316458
chr9:22169701:T:C	-149.343	-147.665	-149.343	-147.665	0.00025228899999999994
chr9:22173677:A:G	-150.224	-148.476	-150.224	-148.476	0.00013750199999999999
chr9:22174713:G:A	-150.732	-148.791	-150.732	-148.791	0.0001078314
chr9:22175307:A:C	-150.597	-148.716	-150.597	-148.716	0.00011721899999999999
chr9:22176561:G:T	-150.711	-148.778	-150.711	-148.778	0.00010946700000000001
chr9:22177528:G:T	-150.676	-148.774	-150.676	-148.774	0.0001084979999999
chr9:22180592:T:G	-150.712	-148.792	-150.712	-148.792	0.00010771279999989999
chr9:22182185:C:T	-150.373	-148.653	-150.373	-148.653	0.00012363399999999996
chr9:22182900:A:T	0.0	-147.966	0.0	-147.966	0.000246042
chr9:22183917:C:T	-149.531	-148.109	-149.531	-148.109	0.00020473699999999997
chr9:22184389:T:C	-150.486	-148.643	-150.486	-148.643	0.000126432
chr9:22185253:G:A	-149.837	-148.381	-149.837	-148.381	0.00015912099999990003
chr9:22187075:G:T	-149.556	-148.167	-149.556	-148.167	0.0001896979999999
chr9:22187386:A:T	-149.603	-148.191	-149.603	-148.191	0.000189649
chr9:22187460:G:T	-149.6	-148.2	-149.6	-148.2	0.00018421499999989998
chr9:22188040:G:A	-150.71	-148.759	-150.71	-148.759	0.000109179
chr9:22188475:A:C	-150.054	-148.333	-150.054	-148.333	0.00017520500000000003
chr9:22188716:A:G	0.0	-147.943	0.0	-147.943	0.000251774
chr9:22189717:C:T	-148.52	-147.505	-148.52	-147.505	0.000369614
chr9:22193923:G:A	-149.434	-148.13	-149.434	-148.13	0.00020350500000000004
chr9:22198465:C:T	-150.176	-148.477	-150.176	-148.477	0.000141874
chr9:22200520:C:G	-150.141	-148.372	-150.141	-148.372	0.00016789400000000003
chr9:22200808:G:A	-150.608	-148.709	-150.608	-148.709	0.000117649
chr9:22201587:C:T	-149.789	-148.365	-149.789	-148.365	0.00016128200000000003
chr9:22202866:G:A	-150.801	-148.81	-150.801	-148.81	0.0001056678
chr9:22205244:T:A	-149.939	-148.198	-149.939	-148.198	0.00020006599999990003
chr9:22287609:G:A	-148.166	-147.137	-148.166	-147.137	0.0005637400000000001
chr9:22332570:A:G	-147.771	-146.865	-147.771	-146.865	0.0007389899999999999
chr9:22332704:G:A	-146.932	-146.24	-146.932	-146.24	0.0013822399999999999
chr9:22332999:G:A	-146.797	-146.118	-146.797	-146.118	0.00156228
chr9:22334337:G:A	-147.406	-146.479	-147.406	-146.479	0.0010879500000000003
chr9:22337198:T:C	-148.152	-147.186	-148.152	-147.186	0.0005364499999999
chr9:22337324:T:C	-147.095	-146.446	-147.095	-146.446	0.0011228999999999003
chr9:22338129:C:T	-148.269	-147.26	-148.269	-147.26	0.00049781
chr9:22338190:G:T	-148.006	-147.127	-148.006	-147.127	0.0005688800000000001
chr9:22338571:G:A	-148.15	-147.219	-148.15	-147.219	0.00051891
chr9:22338575:A:G	-147.555	-147.015	-147.555	-147.015	0.0006367199999998997
chr9:22339145:C:T	-148.245	-147.312	-148.245	-147.312	0.00047269
chr9:22339158:ATTGAT:A	-147.746	-147.084	-147.746	-147.084	0.0005943400000000001
chr9:22340927:G:GA	-147.153	-146.507	-147.153	-146.507	0.00105761
chr9:22341667:A:G	-147.436	-146.709	-147.436	-146.709	0.0008638600000000001
chr9:22342374:A:G	-148.519	-147.484	-148.519	-147.484	0.000398681
chr9:22342524:C:G	-148.488	-147.454	-148.488	-147.454	0.00041023600000000013
chr9:22345330:T:C	-148.038	-147.122	-148.038	-147.122	0.00057256
chr9:22345668:C:T	-147.274	-146.821	-147.274	-146.821	0.0007734299999999999
chr9:22345790:A:G	-148.037	-147.083	-148.037	-147.083	0.00059562
chr9:22346106:G:T	-148.039	-147.145	-148.039	-147.145	0.00055871
chr9:22346919:CA:C	-147.486	-146.633	-147.486	-146.633	0.00093245
chr9:22347179:C:A	-147.568	-146.996	-147.568	-146.996	0.0006492499999998999
chr9:22353340:TC:T	-147.905	-147.206	-147.905	-147.206	0.0005258999999999999
chr9:22354772:C:T	-146.446	-146.656	-146.446	-146.656	0.0009061799999999995
chr9:22354808:T:A	-146.199	-146.522	-146.199	-146.522	0.001037070000000001
chr9:22354830:G:A	-147.81	-147.127	-147.81	-147.127	0.0005691799999999999
chr9:22358390:A:G	-148.216	-147.234	-148.216	-147.234	0.0005109300000000002
chr9:22361550:T:C	-148.031	-147.184	-148.031	-147.184	0.00053662
chr9:22363003:T:C	-147.896	-147.203	-147.896	-147.203	0.0005266499999999001
chr9:22363443:T:C	-147.535	-146.719	-147.535	-146.719	0.0008552399999999997
chr9:22363884:C:T	-147.914	-147.228	-147.914	-147.228	0.0005134800000000002
chr9:22364081:G:A	-147.786	-147.085	-147.786	-147.085	0.0005931700000000001
chr9:22366219:A:G	-147.858	-146.874	-147.858	-146.874	0.0007335
chr9:22366368:A:G	-148.328	-147.234	-148.328	-147.234	0.0005113299999999
chr9:22366890:G:A	-148.166	-147.091	-148.166	-147.091	0.00059008
chr9:22368122:C:T	-147.474	-146.458	-147.474	-146.458	0.00111116
chr9:22369542:A:G	-148.414	-147.325	-148.414	-147.325	0.00046697599999990006
chr9:22369655:G:C	-147.692	-146.664	-147.692	-146.664	0.0009041400000000001
chr9:22370746:G:A	-148.166	-147.095	-148.166	-147.095	0.00058755
chr9:22370902:A:C	-147.992	-146.984	-147.992	-146.984	0.0006568499999999001
chr9:22371043:G:A	-148.157	-147.086	-148.157	-147.086	0.0005928799999998999
chr9:22371057:G:C	-148.301	-147.214	-148.301	-147.214	0.0005220799999999999
chr9:22371904:T:A	-148.253	-147.17	-148.253	-147.17	0.0005454100000000001
chr9:22372785:G:T	-148.052	-147.042	-148.052	-147.042	0.0006198299999999998
chr9:22372818:C:T	-148.079	-147.057	-148.079	-147.057	0.0006104699999998999
chr9:22372941:G:A	-147.318	-146.31	-147.318	-146.31	0.0012883700000000005
chr9:22372964:T:C	-148.409	-147.308	-148.409	-147.308	0.00047521999999999994
chr9:22373458:C:T	-147.091	-146.627	-147.091	-146.627	0.0009380499999999997
chr9:22374033:C:T	-148.018	-147.035	-148.018	-147.035	0.0006238800000000003
chr9:22382901:A:C	-146.729	-145.814	-146.729	-145.814	0.00211609
chr9:22395571:G:A	-147.7	-147.301	-147.7	-147.301	0.0004825099999998996
chr9:22397162:A:G	-147.838	-147.377	-147.838	-147.377	0.00043690000000000005
chr9:22399694:T:C	-147.399	-147.118	-147.399	-147.118	0.0005805300000000001
chr9:22401414:T:C	-147.335	-147.123	-147.335	-147.123	0.0005774399999999001
chr9:22404196:T:C	-147.998	-147.415	-147.998	-147.415	0.0004267400000000001
chr9:22404682:C:T	-146.912	-146.919	-146.912	-146.919	0.0007090100000000004
chr9:22406161:T:C	-146.776	-146.837	-146.776	-146.837	0.0007717699999999997
chr9:22407213:A:T	-146.808	-146.86	-146.808	-146.86	0.0007522199999998999
chr9:22412571:G:A	-147.913	-146.887	-147.913	-146.887	0.0007232899999999999
chr9:22454151:G:A	-145.385	-146.163	-145.385	-146.163	0.0015177999999999997
chr9:22467510:A:T	-145.815	-144.85	-145.815	-144.85	0.005544499999999999
chr9:22469464:C:T	-146.813	-146.06	-146.813	-146.06	0.0016546500000000006
chr9:22469599:T:TG	-146.406	-145.793	-146.406	-145.793	0.0021588899999999992
chr9:22470057:T:C	-145.59	-144.94	-145.59	-144.94	0.005065699999999999
chr9:22472069:C:T	-146.257	-145.321	-146.257	-145.321	0.003460679999999999
chr9:22473190:T:C	-145.781	-145.045	-145.781	-145.045	0.004562399999999998
chr9:22474191:A:G	-146.691	-145.718	-146.691	-145.718	0.0023265300000000003
chr9:22474885:A:G	-146.334	-145.382	-146.334	-145.382	0.0032556999999999994
chr9:22475834:A:G	-146.955	-145.992	-146.955	-145.992	0.0017691899999998997
chr9:22479103:T:C	-146.178	-145.468	-146.178	-145.468	0.0029906800000000008
chr9:22485226:A:G	-146.153	-145.345	-146.153	-145.345	0.00337758
chr9:22485959:A:C	-146.653	-145.757	-146.653	-145.757	0.00223833
chr9:22493235:A:G	-146.154	-145.305	-146.154	-145.305	0.0035156999999998995
chr9:22504606:T:G	-146.588	-145.639	-146.588	-145.639	0.0025193199999999994
chr9:22507380:G:A	-145.946	-145.006	-145.946	-145.006	0.004740600000000001
chr9:22513989:C:G	-145.656	-144.71	-145.656	-144.71	0.006376600000000001
chr9:22514963:A:G	-146.588	-145.614	-146.588	-145.614	0.002583190000000001
chr9:22515367:A:G	-146.494	-145.529	-146.494	-145.529	0.00281027
chr9:22515503:A:G	-146.537	-145.589	-146.537	-145.589	0.002648450000000001
chr9:22518196:T:G	-146.542	-145.571	-146.542	-145.571	0.0026948299999999
chr9:22520711:C:T	-145.535	-144.57	-145.535	-144.57	0.007334800000000002
chr9:22521095:A:G	-144.581	-144.893	-144.581	-144.893	0.005312200000000003
chr9:22521521:G:T	-145.583	-144.985	-145.583	-144.985	0.0048477
chr9:22522811:G:A	-146.614	-145.653	-146.614	-145.653	0.0024844299999999993
chr9:22523806:T:G	-146.895	-145.909	-146.895	-145.909	0.0019229999999998996
chr9:22526709:A:G	-147.282	-146.34	-147.282	-146.34	0.0012495499999999999
chr9:22526996:T:C	-147.393	-146.426	-147.393	-146.426	0.00114641
chr9:22527628:T:G	-147.363	-146.475	-147.363	-146.475	0.0010924300000000001
chr9:22531027:A:G	-146.365	-145.408	-146.365	-145.408	0.0031735800000000005
chr9:22531949:A:C	-146.439	-145.537	-146.439	-145.537	0.0027874500000000003
chr9:22536837:A:G	-145.609	-144.675	-145.609	-144.675	0.0066019999999999985
chr9:22537564:T:C	-145.76	-144.798	-145.76	-144.798	0.005837299999999901
chr9:22540084:T:C	-146.7	-145.725	-146.7	-145.725	0.0023098800000000003
chr9:22540938:T:C	-146.372	-145.404	-146.372	-145.404	0.0031854499999999994
chr9:22547919:T:A	-146.884	-146.008	-146.884	-146.008	0.0017435799999999998
chr9:22551276:CT:C	-148.265	-147.179	-148.265	-147.179	0.0005404400000000001
chr9:22551733:G:C	-148.441	-147.34	-148.441	-147.34	0.00046010699999999996
chr9:22555607:A:T	-148.258	-147.172	-148.258	-147.172	0.0005441
chr9:22556392:G:A	-148.294	-147.204	-148.294	-147.204	0.0005272300000000001
chr9:22558422:G:A	-148.21	-147.131	-148.21	-147.131	0.0005673799999999999
chr9:22560838:G:A	-148.127	-147.056	-148.127	-147.056	0.0006111199999999
chr9:22561946:T:G	-145.406	-144.445	-145.406	-144.445	0.008309899999999898
chr9:22562995:C:G	-148.268	-147.205	-148.268	-147.205	0.00052683
chr9:22563117:T:C	-145.543	-144.653	-145.543	-144.653	0.006751899999999901
chr9:22564669:T:G	-148.257	-147.181	-148.257	-147.181	0.0005395
chr9:22565345:A:G	-148.271	-147.192	-148.271	-147.192	0.0005333
chr9:22565751:T:A	-148.174	-147.106	-148.174	-147.106	0.0005817099999999998
chr9:22566809:T:C	-148.064	-147.153	-148.064	-147.153	0.0005549699999998999
chr9:22570217:C:T	-148.38	-147.279	-148.38	-147.279	0.0004888599999999999
chr9:22570796:G:T	-148.499	-147.384	-148.499	-147.384	0.00044017999999999987
chr9:22571469:G:A	-148.498	-147.383	-148.498	-147.383	0.00044095999999989993
chr9:22571981:T:C	-145.462	-144.679	-145.462	-144.679	0.0065746
chr9:22574430:C:G	-146.688	-146.009	-146.688	-146.009	0.0017376300000000004
chr9:22574799:A:G	-146.634	-145.946	-146.634	-145.946	0.0018508099999999996
chr9:22578623:A:G	-147.064	-146.144	-147.064	-146.144	0.0015200500000000002
chr9:22583226:A:G	-147.387	-146.424	-147.387	-146.424	0.0011490199999999
chr9:22583916:G:T	-147.334	-146.414	-147.334	-146.414	0.0011603799999999002
chr9:22592180:A:G	-146.986	-146.065	-146.986	-146.065	0.0016447300000000005
