## Supplementary material for "Characterization of shared and ancestry-specific signals driving complex traits using multi-ancestry fine-mapping": results_platelet_count_aou.txt

chr	start_bp	end_bp	rsid	eur_pip	afr_pip	eur_maf	afr_maf	bp	bp	eur_beta	afr_beta	eur_se	afr_se	eur_zscore	afr_zscore	eur_pval	afr_pval	global_pip	eur_nocausal	afr_nocausal	shared_pip	not_shared_pip	shared_ll	notshared_ll	num_snps_eur	num_snps_afr	nc	runtime
9	21490457	22642908	chr9:21990458:C:T	0.6311	0.568207	0.741876	0.744176	21990458	21990458	0.0390287714208783	0.0210238005304836	0.0048690457633406	0.0115776401735486	8.015692050941226	1.815896868043681	1.10706e-15	0.0694012	0.6311590000000001	2.31202e-28	0.000891264	0.568148	0.0630110000000001	-141.719	-142.128	248	240	3	25538.25
9	21490457	22642908	chr9:21986848:T:A	0.363088	0.318382	0.741042	0.729896	21986848	21986848	0.0387625262849004	0.0190784929914132	0.0048633260573872	0.0114012405602532	7.970373737541544	1.673369918877451	1.59872e-15	0.0942702	0.363169	2.31202e-28	0.000891264	0.318301	0.044868	-142.294	-142.466	248	240	3	25538.25
9	21490457	22642908	chr9:22143571:A:T	0.0517353	0.0509428	0.201843	0.256625	22143571	22143571	-0.0479495276277514	-0.0318151237641034	0.0053770548075882	0.0115540563994579	-8.917433305698154	-2.753589100153269	4.85119e-19	0.00589991	0.0519563999999999	2.31202e-28	0.000891264	0.0507217	0.0012346999999999	-143.848	-145.803	248	240	3	25538.25
9	21490457	22642908	chr9:22142908:G:A	0.937801	0.913028	0.194844	0.245102	22142908	22142908	-0.0508182803372955	-0.0302120468142411	0.0054510699339818	0.011678992155688	-9.322624907175731	-2.5868710597195648	1.1574e-20	0.00969219	0.937812	2.31202e-28	0.000891264	0.913017	0.024795	-140.934	-142.736	248	240	3	25538.25
