## Supplementary material for "Characterization of shared and ancestry-specific signals driving complex traits using multi-ancestry fine-mapping": mscaviar_results_shared_pips.txt

SNP_ID	shared_pip	shared_ll	notshared_ll
chr9:38161549:T:C	0.000534464	-79.8251	-78.0714
chr9:38163601:A:G	0.00066705	-79.5373	-77.9139
chr9:38164600:T:TC	0.000629723	-79.7485	-77.9604
chr9:38177402:G:A	0.000491144	-79.8551	-78.0505
chr9:38182932:T:C	0.000428905	-80.0477	-78.165
chr9:38188527:T:C	0.00622518	-76.8637	-75.9551
chr9:38188607:T:G	0.00124881	-78.795	-77.4314
chr9:38189229:G:T	0.0010875	-78.9374	-77.5942
chr9:38189447:C:T	0.00200545	-78.0682	-76.8168
chr9:38189530:T:C	0.00163803	-78.2607	-76.8841
chr9:38189658:T:C	0.00169852	-78.2236	-76.8767
chr9:38189824:G:A	0.00155465	-78.3234	-76.9558
chr9:38191120:G:A	0.000945605	-79.1045	-77.6811
chr9:38191484:G:A	0.00171633	-78.2061	-76.8292
chr9:38192605:T:C	0.000998411	-79.0131	-77.544
chr9:38194529:T:C	0.00232299	-78.0222	-76.9992
chr9:38195759:T:C	0.0668667	-74.7352	-75.6819
chr9:38196120:G:C	0.196729	-73.6677	-74.5529
chr9:38196326:A:G	0.00101562	-79.2873	-77.7512
chr9:38196566:A:G	0.0754197	-74.6141	-75.2153
chr9:38196749:C:T	0.112778	-74.2194	-75.017
chr9:38197036:A:G	0.0651972	-74.7693	-75.4625
chr9:38197082:C:T	0.225098	-73.5226	-74.09
chr9:38197387:C:T	0.000602623	-79.68	-77.9959
chr9:38197433:G:A	0.1083	-74.2497	-74.7418
chr9:38198231:T:TG	0.070242	-74.6817	-75.0901
chr9:38198632:C:T	0.000526544	-79.7679	-77.9949
chr9:38199268:A:G	0.00951281	-76.673	-76.5894
chr9:38199497:C:T	0.0200471	-75.9286	-75.973
chr9:38199824:G:A	0.00257234	-78.0362	-77.2333
chr9:38200218:G:A	0.00199672	-78.3848	-77.3589
chr9:38200673:T:C	0.00402427	-77.5628	-76.9725
chr9:38202149:C:T	0.00225028	-78.4636	-77.3874
chr9:38202544:G:A	0.00270267	-78.2799	-77.2671
chr9:38203438:C:T	0.000834085	-79.495	-77.7268
chr9:38203451:A:T	0.00138722	-78.6429	-77.3789
chr9:38203511:A:C	0.000664805	-79.5862	-77.9556
chr9:38205004:A:G	0.000659601	-79.6087	-77.9677
chr9:38205412:C:T	0.00066845	-79.6	-77.9637
chr9:38205901:A:C	0.0016283	-78.4709	-77.287
chr9:38206103:A:G	0.000722227	-79.5185	-77.9249
chr9:38206275:C:T	0.000696165	-79.5637	-77.9467
chr9:38206284:C:G	0.000651915	-79.6058	-77.9645
chr9:38207060:G:A	0.000632942	-79.6358	-77.9796
chr9:38207188:A:G	0.000623886	-79.6468	-77.9841
chr9:38207244:T:C	0.000613335	-79.6588	-77.9885
chr9:38207492:A:C	0.00062288	-79.6451	-77.9828
chr9:38207657:G:A	0.000626878	-79.6323	-77.9758
chr9:38208723:G:A	0.000955225	-79.2065	-77.7643
chr9:38209250:C:T	0.000833168	-79.3473	-77.8374
chr9:38210603:A:G	0.0338601	-75.5999	-74.0374
chr9:38214050:C:T	0.00118931	-79.1211	-77.6415
chr9:38219721:T:C	0.000694924	-79.6275	-77.9469
chr9:38223826:G:C	0.00130297	-78.9442	-77.5936
chr9:38225316:C:T	0.00160663	-78.7539	-77.5064
chr9:38226651:G:A	0.000749593	-79.5491	-77.8986
chr9:38226895:G:A	0.000920973	-79.2909	-77.8037
chr9:38227217:C:T	0.000990202	-79.2298	-77.7692
chr9:38254021:T:G	0.0043681	-77.7464	-76.7023
chr9:38257052:T:C	0.00837812	-77.1123	-76.3506
chr9:38266185:A:G	0.00883979	-77.0741	-76.6362
chr9:38266385:A:G	0.00830973	-77.1365	-76.6866
chr9:38266519:C:T	0.0089698	-77.0629	-76.6683
chr9:38267597:G:T	0.00961877	-76.99	-76.5846
chr9:38308493:C:A	0	0	-74.0477
chr9:38510696:A:G	0	0	-74.0967
chr9:38511082:G:A	0	0	-74.1658
chr9:38513622:C:T	0	0	-74.1548
chr9:38517660:G:A	0	0	-74.0266
chr9:38641215:A:G	0	0	-73.9553
