## Supplementary material for "Characterization of shared and ancestry-specific signals driving complex traits using multi-ancestry fine-mapping": mscaviar_results_study0_post.txt

SNP_ID	Prob_in_pCausalSet
chr9:38161549:T:C	0.000763213
chr9:38163601:A:G	0.000908573
chr9:38164600:T:TC	0.000808323
chr9:38177402:G:A	0.000680183
chr9:38182932:T:C	0.000613188
chr9:38188527:T:C	0.0065301
chr9:38188607:T:G	0.00150055
chr9:38189229:G:T	0.00135584
chr9:38189447:C:T	0.00224877
chr9:38189530:T:C	0.00185053
chr9:38189658:T:C	0.00191836
chr9:38189824:G:A	0.00177228
chr9:38191120:G:A	0.00122072
chr9:38191484:G:A	0.0019268
chr9:38192605:T:C	0.00122619
chr9:38194529:T:C	0.00265389
chr9:38195759:T:C	0.0698021
chr9:38196120:G:C	0.208161
chr9:38196326:A:G	0.00131423
chr9:38196566:A:G	0.0811099
chr9:38196749:C:T	0.12008
chr9:38197036:A:G	0.069438
chr9:38197082:C:T	0.243814
chr9:38197387:C:T	0.000838875
chr9:38197433:G:A	0.117842
chr9:38198231:T:TG	0.0768654
chr9:38198632:C:T	0.000716546
chr9:38199268:A:G	0.0107024
chr9:38199497:C:T	0.0226376
chr9:38199824:G:A	0.00313604
chr9:38200218:G:A	0.00248157
chr9:38200673:T:C	0.0048637
chr9:38202149:C:T	0.00284563
chr9:38202544:G:A	0.00344723
chr9:38203438:C:T	0.00099659
chr9:38203451:A:T	0.00167684
chr9:38203511:A:C	0.000932065
chr9:38205004:A:G	0.00092715
chr9:38205412:C:T	0.000938652
chr9:38205901:A:C	0.00193967
chr9:38206103:A:G	0.00101508
chr9:38206275:C:T	0.000976492
chr9:38206284:C:G	0.000913899
chr9:38207060:G:A	0.000891513
chr9:38207188:A:G	0.000878404
chr9:38207244:T:C	0.000862765
chr9:38207492:A:C	0.000876506
chr9:38207657:G:A	0.000880799
chr9:38208723:G:A	0.00127453
chr9:38209250:C:T	0.0011414
chr9:38210603:A:G	0.034016
chr9:38214050:C:T	0.00143015
chr9:38219721:T:C	0.000914626
chr9:38223826:G:C	0.00184398
chr9:38225316:C:T	0.00218499
chr9:38226651:G:A	0.000970648
chr9:38226895:G:A	0.00130408
chr9:38227217:C:T	0.001396
chr9:38254021:T:G	0.00610694
chr9:38257052:T:C	0.0108858
chr9:38266185:A:G	0.0103198
chr9:38266385:A:G	0.00966277
chr9:38266519:C:T	0.0102808
chr9:38267597:G:T	0.0112029
