## Supplementary material for "Characterization of shared and ancestry-specific signals driving complex traits using multi-ancestry fine-mapping": mscaviar_results_study1_post.txt

SNP_ID	Prob_in_pCausalSet
chr9:38161549:T:C	0.0008225
chr9:38163601:A:G	0.00100714
chr9:38164600:T:TC	0.0010641
chr9:38177402:G:A	0.000811441
chr9:38182932:T:C	0.0007158
chr9:38188527:T:C	0.00864695
chr9:38188607:T:G	0.00185712
chr9:38189229:G:T	0.00158408
chr9:38189447:C:T	0.00301816
chr9:38189530:T:C	0.00258499
chr9:38189658:T:C	0.00264812
chr9:38189824:G:A	0.00243272
chr9:38191120:G:A	0.00136704
chr9:38191484:G:A	0.00271774
chr9:38192605:T:C	0.00153619
chr9:38194529:T:C	0.00317167
chr9:38195759:T:C	0.0678692
chr9:38196120:G:C	0.197381
chr9:38196326:A:G	0.00148102
chr9:38196566:A:G	0.076058
chr9:38196749:C:T	0.113846
chr9:38197036:A:G	0.0659006
chr9:38197082:C:T	0.225572
chr9:38197387:C:T	0.000914708
chr9:38197433:G:A	0.108847
chr9:38198231:T:TG	0.0707996
chr9:38198632:C:T	0.000868181
chr9:38199268:A:G	0.0100661
chr9:38199497:C:T	0.0205522
chr9:38199824:G:A	0.00303928
chr9:38200218:G:A	0.0024915
chr9:38200673:T:C	0.00446833
chr9:38202149:C:T	0.00271526
chr9:38202544:G:A	0.00314916
chr9:38203438:C:T	0.00146834
chr9:38203451:A:T	0.00197739
chr9:38203511:A:C	0.000971457
chr9:38205004:A:G	0.00096355
chr9:38205412:C:T	0.000973457
chr9:38205901:A:C	0.00227252
chr9:38206103:A:G	0.00102628
chr9:38206275:C:T	0.00100235
chr9:38206284:C:G	0.000958681
chr9:38207060:G:A	0.000934723
chr9:38207188:A:G	0.000926083
chr9:38207244:T:C	0.000916479
chr9:38207492:A:C	0.000925648
chr9:38207657:G:A	0.000931231
chr9:38208723:G:A	0.00132388
chr9:38209250:C:T	0.00116637
chr9:38210603:A:G	0.0606394
chr9:38214050:C:T	0.00179683
chr9:38219721:T:C	0.00108446
chr9:38223826:G:C	0.00159987
chr9:38225316:C:T	0.00194906
chr9:38226651:G:A	0.00116725
chr9:38226895:G:A	0.00121733
chr9:38227217:C:T	0.00129092
chr9:38254021:T:G	0.0046777
chr9:38257052:T:C	0.00878964
chr9:38266185:A:G	0.00957599
chr9:38266385:A:G	0.00906671
chr9:38266519:C:T	0.00981316
chr9:38267597:G:T	0.0103672
chr9:38308493:C:A	0.0266397
chr9:38510696:A:G	0.0270062
chr9:38511082:G:A	0.0252068
chr9:38513622:C:T	0.0254855
chr9:38517660:G:A	0.0289693
chr9:38641215:A:G	0.0324085
