## Supplementary material for "Characterization of shared and ancestry-specific signals driving complex traits using multi-ancestry fine-mapping": not_shared_pips.txt

SNP_ID	shared_ll_x	notshared_ll_x	shared_ll_y	notshared_ll_y	not_shared_pip
chr9:38161549:T:C	-79.8251	-78.0714	-79.8251	-78.0714	0.0005167849999999
chr9:38163601:A:G	-79.5373	-77.9139	-79.5373	-77.9139	0.0005816129999999999
chr9:38164600:T:TC	-79.7485	-77.9604	-79.7485	-77.9604	0.0006129769999999
chr9:38177402:G:A	-79.8551	-78.0505	-79.8551	-78.0505	0.000509336
chr9:38182932:T:C	-80.0477	-78.165	-80.0477	-78.165	0.000471178
chr9:38188527:T:C	-76.8637	-75.9551	-76.8637	-75.9551	0.0027266900000000004
chr9:38188607:T:G	-78.795	-77.4314	-78.795	-77.4314	0.0008600500000000002
chr9:38189229:G:T	-78.9374	-77.5942	-78.9374	-77.5942	0.0007649200000000001
chr9:38189447:C:T	-78.0682	-76.8168	-78.0682	-76.8168	0.00125603
chr9:38189530:T:C	-78.2607	-76.8841	-78.2607	-76.8841	0.0011594600000000002
chr9:38189658:T:C	-78.2236	-76.8767	-78.2236	-76.8767	0.0011694399999999
chr9:38189824:G:A	-78.3234	-76.9558	-78.3234	-76.9558	0.0010957
chr9:38191120:G:A	-79.1045	-77.6811	-79.1045	-77.6811	0.0006965499999999
chr9:38191484:G:A	-78.2061	-76.8292	-78.2061	-76.8292	0.0012118799999998999
chr9:38192605:T:C	-79.0131	-77.544	-79.0131	-77.544	0.000765558
chr9:38194529:T:C	-78.0222	-76.9992	-78.0222	-76.9992	0.00117958
chr9:38195759:T:C	-74.7352	-75.6819	-74.7352	-75.6819	0.003937899999999994
chr9:38196120:G:C	-73.6677	-74.5529	-73.6677	-74.5529	0.012084000000000011
chr9:38196326:A:G	-79.2873	-77.7512	-79.2873	-77.7512	0.0007640099999999999
chr9:38196566:A:G	-74.6141	-75.2153	-74.6141	-75.2153	0.006328499999999987
chr9:38196749:C:T	-74.2194	-75.017	-74.2194	-75.017	0.008370000000000002
chr9:38197036:A:G	-74.7693	-75.4625	-74.7693	-75.4625	0.00494420000000001
chr9:38197082:C:T	-73.5226	-74.09	-73.5226	-74.09	0.0191899999999999
chr9:38197387:C:T	-79.68	-77.9959	-79.68	-77.9959	0.0005483369999999999
chr9:38197433:G:A	-74.2497	-74.7418	-74.2497	-74.7418	0.010089
chr9:38198231:T:TG	-74.6817	-75.0901	-74.6817	-75.0901	0.007180999999999896
chr9:38198632:C:T	-79.7679	-77.9949	-79.7679	-77.9949	0.0005316389999998999
chr9:38199268:A:G	-76.673	-76.5894	-76.673	-76.5894	0.0017428800000000005
chr9:38199497:C:T	-75.9286	-75.973	-75.9286	-75.973	0.003095599999999997
chr9:38199824:G:A	-78.0362	-77.2333	-78.0362	-77.2333	0.0010306399999998996
chr9:38200218:G:A	-78.3848	-77.3589	-78.3848	-77.3589	0.0009796299999998998
chr9:38200673:T:C	-77.5628	-76.9725	-77.5628	-76.9725	0.00128349
chr9:38202149:C:T	-78.4636	-77.3874	-78.4636	-77.3874	0.00106033
chr9:38202544:G:A	-78.2799	-77.2671	-78.2799	-77.2671	0.00119105
chr9:38203438:C:T	-79.495	-77.7268	-79.495	-77.7268	0.0007967599999999999
chr9:38203451:A:T	-78.6429	-77.3789	-78.6429	-77.3789	0.0008797899999999999
chr9:38203511:A:C	-79.5862	-77.9556	-79.5862	-77.9556	0.0005739119999998999
chr9:38205004:A:G	-79.6087	-77.9677	-79.6087	-77.9677	0.0005714979999999001
chr9:38205412:C:T	-79.6	-77.9637	-79.6	-77.9637	0.0005752089999999001
chr9:38205901:A:C	-78.4709	-77.287	-78.4709	-77.287	0.0009555900000000001
chr9:38206103:A:G	-79.5185	-77.9249	-79.5185	-77.9249	0.0005969059999999999
chr9:38206275:C:T	-79.5637	-77.9467	-79.5637	-77.9467	0.0005865119999998999
chr9:38206284:C:G	-79.6058	-77.9645	-79.6058	-77.9645	0.0005687499999999999
chr9:38207060:G:A	-79.6358	-77.9796	-79.6358	-77.9796	0.0005603519999999999
chr9:38207188:A:G	-79.6468	-77.9841	-79.6468	-77.9841	0.0005567149999998999
chr9:38207244:T:C	-79.6588	-77.9885	-79.6588	-77.9885	0.0005525739999999999
chr9:38207492:A:C	-79.6451	-77.9828	-79.6451	-77.9828	0.0005563939999999999
chr9:38207657:G:A	-79.6323	-77.9758	-79.6323	-77.9758	0.0005582740000000001
chr9:38208723:G:A	-79.2065	-77.7643	-79.2065	-77.7643	0.0006879599999999
chr9:38209250:C:T	-79.3473	-77.8374	-79.3473	-77.8374	0.0006414339999999
chr9:38210603:A:G	-75.5999	-74.0374	-75.5999	-74.0374	0.0269352
chr9:38214050:C:T	-79.1211	-77.6415	-79.1211	-77.6415	0.00084836
chr9:38219721:T:C	-79.6275	-77.9469	-79.6275	-77.9469	0.0006092379999999
chr9:38223826:G:C	-78.9442	-77.5936	-78.9442	-77.5936	0.0008379099999999999
chr9:38225316:C:T	-78.7539	-77.5064	-78.7539	-77.5064	0.0009207899999999999
chr9:38226651:G:A	-79.5491	-77.8986	-79.5491	-77.8986	0.000638712
chr9:38226895:G:A	-79.2909	-77.8037	-79.2909	-77.8037	0.000679464
chr9:38227217:C:T	-79.2298	-77.7692	-79.2298	-77.7692	0.0007065160000000001
chr9:38254021:T:G	-77.7464	-76.7023	-77.7464	-76.7023	0.0020484400000000003
chr9:38257052:T:C	-77.1123	-76.3506	-77.1123	-76.3506	0.0029192000000000003
chr9:38266185:A:G	-77.0741	-76.6362	-77.0741	-76.6362	0.0022162099999999997
chr9:38266385:A:G	-77.1365	-76.6866	-77.1365	-76.6866	0.0021100200000000006
chr9:38266519:C:T	-77.0629	-76.6683	-77.0629	-76.6683	0.0021543599999999993
chr9:38267597:G:T	-76.99	-76.5846	-76.99	-76.5846	0.002332559999999999
chr9:38308493:C:A	0.0	-74.0477	0.0	-74.0477	0.0266397
chr9:38510696:A:G	0.0	-74.0967	0.0	-74.0967	0.0270062
chr9:38511082:G:A	0.0	-74.1658	0.0	-74.1658	0.0252068
chr9:38513622:C:T	0.0	-74.1548	0.0	-74.1548	0.0254855
chr9:38517660:G:A	0.0	-74.0266	0.0	-74.0266	0.0289693
chr9:38641215:A:G	0.0	-73.9553	0.0	-73.9553	0.0324085
