## Supplementary material for "Characterization of shared and ancestry-specific signals driving complex traits using multi-ancestry fine-mapping": results_platelet_count_aou.txt

chr	start_bp	end_bp	rsid	eur_pip	afr_pip	eur_maf	afr_maf	bp	bp	eur_beta	afr_beta	eur_se	afr_se	eur_zscore	afr_zscore	eur_pval	afr_pval	global_pip	eur_nocausal	afr_nocausal	shared_pip	not_shared_pip	shared_ll	notshared_ll	num_snps_eur	num_snps_afr	nc	runtime
9	37697082	38697189	chr9:38197082:C:T	0.243814	0.225572	0.477779	0.475662	38197082	38197082	-0.0315241140771955	-0.0211056284609571	0.0042532613137718	0.0101532460749066	-7.4117510662047374	-2.0787074700296038	1.25634e-13	0.037657	0.2442879999999999	1.13965e-10	0.0350982	0.225098	0.0191899999999999	-73.5226	-74.09	64	70	2	0.82
9	37697082	38697189	chr9:38196749:C:T	0.12008	0.113846	0.476433	0.471665	38196749	38196749	-0.0309026677317484	-0.0229491479546123	0.0042536080583349	0.0101399364417845	-7.265048238564187	-2.263243767489882	3.75646e-13	0.0236314	0.121148	1.13965e-10	0.0350982	0.112778	0.00837	-74.2194	-75.017	64	70	2	0.82
9	37697082	38697189	chr9:38197036:A:G	0.069438	0.0659006	0.479933	0.514881	38197036	38197036	-0.030554836906727	-0.0227710507108393	0.0042511562675196	0.0101226557423934	-7.187417959715386	-2.2495134962927543	6.64932e-13	0.0244907	0.0701414	1.13965e-10	0.0350982	0.0651972	0.0049442	-74.7693	-75.4625	64	70	2	0.82
9	37697082	38697189	chr9:38197433:G:A	0.117842	0.108847	0.476469	0.474119	38197433	38197433	-0.0311040866670394	-0.0207963438619541	0.0042535587216694	0.0101371317887221	-7.312485545005463	-2.051501775392792	2.64223e-13	0.0402311	0.118389	1.13965e-10	0.0350982	0.1083	0.010089	-74.2497	-74.7418	64	70	2	0.82
9	37697082	38697189	chr9:38196120:G:C	0.208161	0.197381	0.478293	0.498497	38196120	38196120	-0.031209579618782	-0.0231121419361679	0.0042517148635824	0.0101197682181615	-7.340468639161164	-2.283860799765113	2.14477e-13	0.0223902	0.208813	1.13965e-10	0.0350982	0.196729	0.012084	-73.6677	-74.5529	64	70	2	0.82
9	37697082	38697189	chr9:38195759:T:C	0.0698021	0.0678692	0.493538	0.506865	38195759	38195759	-0.0302675354041488	-0.0248982865703265	0.004247430815868	0.0101209132700989	-7.126080851293009	-2.4600829891394964	1.0397e-12	0.0138989	0.0708046	1.13965e-10	0.0350982	0.0668667	0.0039378999999999	-74.7352	-75.6819	64	70	2	0.82
9	37697082	38697189	chr9:38198231:T:TG	0.0768654	0.0707996	0.476439	0.474622	38198231	38198231	-0.0308624504225433	-0.0204565754284809	0.0042525621591889	0.0101392592419106	-7.257377850634348	-2.017561139370389	3.97555e-13	0.0436504	0.0774229999999999	1.13965e-10	0.0350982	0.070242	0.0071809999999998	-74.6817	-75.0901	64	70	2	0.82
9	37697082	38697189	chr9:38210603:A:G	0.034016	0.0606394	0.0167439	0.017995	38210603	38210603	-0.0028509066280428	0.1290850319549184	0.0165726293132125	0.0379355726322453	-0.172025004250226	3.4027437309644277	0.863418	0.000668439	0.0607953	1.13965e-10	0.0350982	0.0338601	0.0269352	-75.5999	-74.0374	64	70	2	0.82
9	37697082	38697189	chr9:38196566:A:G	0.0811099	0.076058	0.476972	0.473744	38196566	38196566	-0.0307724985965854	-0.0218197197722175	0.0042540101815773	0.0101358329198574	-7.233762328508482	-2.1527308061155845	4.73188e-13	0.0313518	0.0817482	1.13965e-10	0.0350982	0.0754197	0.0063284999999999	-74.6141	-75.2153	64	70	2	0.82
