## Supplementary material for "Characterization of shared and ancestry-specific signals driving complex traits using multi-ancestry fine-mapping": global_pips.txt

SNP_ID	shared_ll	notshared_ll	global_pips
chr9:96323780:G:T	-1098.41	-1097.71	0.010068830000000003
chr9:96324930:C:T	-1099.75	-1098.41	0.0026312400000000004
chr9:96325403:T:C	-1099.83	-1098.48	0.0024670000000000004
chr9:96325614:C:T	-1099.8	-1098.45	0.0025334499999999996
chr9:96326505:G:GA	-1096.44	-1096.01	0.0672521
chr9:96327661:G:A	-1099.23	-1098.17	0.00670489
chr9:96327873:T:C	-1099.88	-1098.5	0.00237903
chr9:96331399:C:T	-1099.76	-1098.43	0.0026006
chr9:96331587:A:G	-1099.82	-1098.47	0.0024775999999999995
chr9:96331603:T:C	-1100.04	-1098.62	0.0020910499999999997
chr9:96343138:G:A	-1099.77	-1098.55	0.0037367599999999996
chr9:96356163:G:A	-1099.66	-1098.47	0.00368714
chr9:96371153:A:C	0.0	-1098.19	0.00141873
chr9:96375533:A:T	-1096.27	-1095.92	0.0732482
chr9:96376018:G:A	-1096.19	-1096.0	0.07916060000000003
chr9:96379289:AGAGT:A	-1098.06	-1097.13	0.028907599999999995
chr9:96380188:C:T	-1095.62	-1095.26	0.139473
chr9:96397820:G:A	-1094.54	-1095.82	0.6656060000000001
chr9:96402234:A:G	-1098.26	-1097.27	0.00889965
chr9:96402392:G:C	-1094.78	-1093.88	0.930795
chr9:96403992:G:A	-1097.02	-1097.16	0.04031270000000001
chr9:96409349:G:A	-1099.31	-1098.28	0.0037635499999999996
chr9:96416502:A:G	-1097.37	-1096.8	0.019353300000000004
chr9:96426065:C:A	-1097.19	-1096.63	0.022967699999999997
chr9:96429520:T:C	-1097.22	-1096.45	0.023320599999999997
chr9:96452822:T:C	-1096.33	-1095.51	0.0547098
chr9:96477559:A:C	-1096.79	-1095.66	0.0374864
chr9:96487266:A:T	-1097.29	-1096.63	0.021766
chr9:96493326:G:A	-1098.54	-1097.84	0.006723020000000001
chr9:96494130:C:T	-1099.31	-1098.26	0.0036921099999999997
chr9:96518139:A:G	-1099.3	-1098.22	0.00358723
chr9:96518332:C:T	-1099.31	-1098.22	0.00354946
chr9:96526669:A:G	-1099.91	-1098.47	0.00216302
chr9:96551730:C:T	-1100.13	-1098.59	0.00188741
chr9:96569712:C:T	0.0	-1099.77	0.000286862
chr9:96627970:G:A	0.0	-1097.81	0.0020874
chr9:96663719:CTG:C	-1100.55	-1098.82	0.001387185
chr9:96700763:C:T	-1100.68	-1098.91	0.0014738440000000002
chr9:96712162:AGG:A	-1100.21	-1098.72	0.0020519300000000004
chr9:96712166:AAATGTT:A	-1100.21	-1098.72	0.0020424700000000002
