## Supplementary material for "Characterization of shared and ancestry-specific signals driving complex traits using multi-ancestry fine-mapping": mscaviar_results_shared_pips.txt

SNP_ID	shared_pip	shared_ll	notshared_ll
chr9:96323780:G:T	0.00757266	-1098.41	-1097.71
chr9:96324930:C:T	0.00159218	-1099.75	-1098.41
chr9:96325403:T:C	0.00148331	-1099.83	-1098.48
chr9:96325614:C:T	0.00152958	-1099.8	-1098.45
chr9:96326505:G:GA	0.0567584	-1096.44	-1096.01
chr9:96327661:G:A	0.00467336	-1099.23	-1098.17
chr9:96327873:T:C	0.00141657	-1099.88	-1098.5
chr9:96331399:C:T	0.00157476	-1099.76	-1098.43
chr9:96331587:A:G	0.00148802	-1099.82	-1098.47
chr9:96331603:T:C	0.00122436	-1100.04	-1098.62
chr9:96343138:G:A	0.0025376	-1099.77	-1098.55
chr9:96356163:G:A	0.00248901	-1099.66	-1098.47
chr9:96371153:A:C	0	0	-1098.19
chr9:96375533:A:T	0.0617282	-1096.27	-1095.92
chr9:96376018:G:A	0.0685808	-1096.19	-1096
chr9:96379289:AGAGT:A	0.0203084	-1098.06	-1097.13
chr9:96380188:C:T	0.117303	-1095.62	-1095.26
chr9:96397820:G:A	0.656369	-1094.54	-1095.82
chr9:96402234:A:G	0.00612149	-1098.26	-1097.27
chr9:96402392:G:C	0.658806	-1094.78	-1093.88
chr9:96403992:G:A	0.0317446	-1097.02	-1097.16
chr9:96409349:G:A	0.00253361	-1099.31	-1098.28
chr9:96416502:A:G	0.0149097	-1097.37	-1096.8
chr9:96426065:C:A	0.0177776	-1097.19	-1096.63
chr9:96429520:T:C	0.0172114	-1097.22	-1096.45
chr9:96452822:T:C	0.0398154	-1096.33	-1095.51
chr9:96477559:A:C	0.0248689	-1096.79	-1095.66
chr9:96487266:A:T	0.0164307	-1097.29	-1096.63
chr9:96493326:G:A	0.0049602	-1098.54	-1097.84
chr9:96494130:C:T	0.00247034	-1099.31	-1098.26
chr9:96518139:A:G	0.00236751	-1099.3	-1098.22
chr9:96518332:C:T	0.00233532	-1099.31	-1098.22
chr9:96526669:A:G	0.00124295	-1099.91	-1098.47
chr9:96551730:C:T	0.0010542	-1100.13	-1098.59
chr9:96569712:C:T	0	0	-1099.77
chr9:96627970:G:A	0	0	-1097.81
chr9:96663719:CTG:C	0.000699163	-1100.55	-1098.82
chr9:96700763:C:T	0.000754038	-1100.68	-1098.91
chr9:96712162:AGG:A	0.00119313	-1100.21	-1098.72
chr9:96712166:AAATGTT:A	0.00118551	-1100.21	-1098.72
