## Supplementary material for "Characterization of shared and ancestry-specific signals driving complex traits using multi-ancestry fine-mapping": mscaviar_results_study0_post.txt

SNP_ID	Prob_in_pCausalSet
chr9:96323780:G:T	0.00829794
chr9:96324930:C:T	0.00193349
chr9:96325403:T:C	0.00183344
chr9:96325614:C:T	0.00187926
chr9:96326505:G:GA	0.0667209
chr9:96327661:G:A	0.00625433
chr9:96327873:T:C	0.0017575
chr9:96331399:C:T	0.00192171
chr9:96331587:A:G	0.00183355
chr9:96331603:T:C	0.0015886
chr9:96343138:G:A	0.00327846
chr9:96356163:G:A	0.0032077
chr9:96371153:A:C	0.00141873
chr9:96375533:A:T	0.0727997
chr9:96376018:G:A	0.0786666
chr9:96379289:AGAGT:A	0.0282988
chr9:96380188:C:T	0.139069
chr9:96397820:G:A	0.660008
chr9:96402234:A:G	0.00650272
chr9:96402392:G:C	0.930768
chr9:96403992:G:A	0.0399156
chr9:96409349:G:A	0.00314712
chr9:96416502:A:G	0.0154855
chr9:96426065:C:A	0.0183533
chr9:96429520:T:C	0.0176658
chr9:96452822:T:C	0.0402246
chr9:96477559:A:C	0.0251684
chr9:96487266:A:T	0.0169402
chr9:96493326:G:A	0.0056559
chr9:96494130:C:T	0.00301726
chr9:96518139:A:G	0.00283985
chr9:96518332:C:T	0.00280017
chr9:96526669:A:G	0.00153423
chr9:96551730:C:T	0.00133174
chr9:96569712:C:T	0.000286862
chr9:96627970:G:A	0.0020874
chr9:96663719:CTG:C	0.000923248
chr9:96700763:C:T	0.000983092
chr9:96712162:AGG:A	0.00154192
chr9:96712166:AAATGTT:A	0.00153123
