## Supplementary material for "Characterization of shared and ancestry-specific signals driving complex traits using multi-ancestry fine-mapping": mscaviar_results_study1_post.txt

SNP_ID	Prob_in_pCausalSet
chr9:96323780:G:T	0.00934355
chr9:96324930:C:T	0.00228993
chr9:96325403:T:C	0.00211687
chr9:96325614:C:T	0.00218377
chr9:96326505:G:GA	0.0572896
chr9:96327661:G:A	0.00512392
chr9:96327873:T:C	0.0020381
chr9:96331399:C:T	0.00225365
chr9:96331587:A:G	0.00213207
chr9:96331603:T:C	0.00172681
chr9:96343138:G:A	0.0029959
chr9:96356163:G:A	0.00296845
chr9:96375533:A:T	0.0621767
chr9:96376018:G:A	0.0690748
chr9:96379289:AGAGT:A	0.0209172
chr9:96380188:C:T	0.117707
chr9:96397820:G:A	0.661967
chr9:96402234:A:G	0.00851842
chr9:96402392:G:C	0.658833
chr9:96403992:G:A	0.0321417
chr9:96409349:G:A	0.00315004
chr9:96416502:A:G	0.0187775
chr9:96426065:C:A	0.022392
chr9:96429520:T:C	0.0228662
chr9:96452822:T:C	0.0543006
chr9:96477559:A:C	0.0371869
chr9:96487266:A:T	0.0212565
chr9:96493326:G:A	0.00602732
chr9:96494130:C:T	0.00314519
chr9:96518139:A:G	0.00311489
chr9:96518332:C:T	0.00308461
chr9:96526669:A:G	0.00187174
chr9:96551730:C:T	0.00160987
chr9:96663719:CTG:C	0.0011631
chr9:96700763:C:T	0.00124479
chr9:96712162:AGG:A	0.00170314
chr9:96712166:AAATGTT:A	0.00169675
