## Supplementary material for "Characterization of shared and ancestry-specific signals driving complex traits using multi-ancestry fine-mapping": not_shared_pips.txt

SNP_ID	shared_ll_x	notshared_ll_x	shared_ll_y	notshared_ll_y	not_shared_pip
chr9:96323780:G:T	-1098.41	-1097.71	-1098.41	-1097.71	0.0024961700000000007
chr9:96324930:C:T	-1099.75	-1098.41	-1099.75	-1098.41	0.00103906
chr9:96325403:T:C	-1099.83	-1098.48	-1099.83	-1098.48	0.00098369
chr9:96325614:C:T	-1099.8	-1098.45	-1099.8	-1098.45	0.0010038699999998998
chr9:96326505:G:GA	-1096.44	-1096.01	-1096.44	-1096.01	0.010493699999999995
chr9:96327661:G:A	-1099.23	-1098.17	-1099.23	-1098.17	0.00203153
chr9:96327873:T:C	-1099.88	-1098.5	-1099.88	-1098.5	0.0009624599999999998
chr9:96331399:C:T	-1099.76	-1098.43	-1099.76	-1098.43	0.0010258399999999999
chr9:96331587:A:G	-1099.82	-1098.47	-1099.82	-1098.47	0.0009895799999999001
chr9:96331603:T:C	-1100.04	-1098.62	-1100.04	-1098.62	0.0008666899999998999
chr9:96343138:G:A	-1099.77	-1098.55	-1099.77	-1098.55	0.0011991599999998997
chr9:96356163:G:A	-1099.66	-1098.47	-1099.66	-1098.47	0.0011981300000000004
chr9:96371153:A:C	0.0	-1098.19	0.0	-1098.19	0.00141873
chr9:96375533:A:T	-1096.27	-1095.92	-1096.27	-1095.92	0.011520000000000002
chr9:96376018:G:A	-1096.19	-1096.0	-1096.19	-1096.0	0.0105798
chr9:96379289:AGAGT:A	-1098.06	-1097.13	-1098.06	-1097.13	0.0085991999999999
chr9:96380188:C:T	-1095.62	-1095.26	-1095.62	-1095.26	0.02217000000000001
chr9:96397820:G:A	-1094.54	-1095.82	-1094.54	-1095.82	0.009237000000000162
chr9:96402234:A:G	-1098.26	-1097.27	-1098.26	-1097.27	0.00277816
chr9:96402392:G:C	-1094.78	-1093.88	-1094.78	-1093.88	0.27198900000000004
chr9:96403992:G:A	-1097.02	-1097.16	-1097.02	-1097.16	0.008568100000000002
chr9:96409349:G:A	-1099.31	-1098.28	-1099.31	-1098.28	0.0012299399999999
chr9:96416502:A:G	-1097.37	-1096.8	-1097.37	-1096.8	0.004443600000000001
chr9:96426065:C:A	-1097.19	-1096.63	-1097.19	-1096.63	0.005190099999999899
chr9:96429520:T:C	-1097.22	-1096.45	-1097.22	-1096.45	0.006109199999999898
chr9:96452822:T:C	-1096.33	-1095.51	-1096.33	-1095.51	0.014894400000000002
chr9:96477559:A:C	-1096.79	-1095.66	-1096.79	-1095.66	0.012617500000000004
chr9:96487266:A:T	-1097.29	-1096.63	-1097.29	-1096.63	0.005335300000000001
chr9:96493326:G:A	-1098.54	-1097.84	-1098.54	-1097.84	0.00176282
chr9:96494130:C:T	-1099.31	-1098.26	-1099.31	-1098.26	0.0012217699999998999
chr9:96518139:A:G	-1099.3	-1098.22	-1099.3	-1098.22	0.0012197199999999997
chr9:96518332:C:T	-1099.31	-1098.22	-1099.31	-1098.22	0.0012141399999999998
chr9:96526669:A:G	-1099.91	-1098.47	-1099.91	-1098.47	0.0009200699999999998
chr9:96551730:C:T	-1100.13	-1098.59	-1100.13	-1098.59	0.00083321
chr9:96569712:C:T	0.0	-1099.77	0.0	-1099.77	0.000286862
chr9:96627970:G:A	0.0	-1097.81	0.0	-1097.81	0.0020874
chr9:96663719:CTG:C	-1100.55	-1098.82	-1100.55	-1098.82	0.0006880219999999999
chr9:96700763:C:T	-1100.68	-1098.91	-1100.68	-1098.91	0.000719806
chr9:96712162:AGG:A	-1100.21	-1098.72	-1100.21	-1098.72	0.0008588000000000001
chr9:96712166:AAATGTT:A	-1100.21	-1098.72	-1100.21	-1098.72	0.0008569599999999997
