## Supplementary material for "Characterization of shared and ancestry-specific signals driving complex traits using multi-ancestry fine-mapping": results_platelet_count_aou.txt

chr	start_bp	end_bp	rsid	eur_pip	afr_pip	eur_maf	afr_maf	bp	bp	eur_beta	afr_beta	eur_se	afr_se	eur_zscore	afr_zscore	eur_pval	afr_pval	global_pip	eur_nocausal	afr_nocausal	shared_pip	not_shared_pip	shared_ll	notshared_ll	num_snps_eur	num_snps_afr	nc	runtime
9	95827661	96930636	chr9:96376018:G:A	0.0786666	0.0690748	0.0818707	0.0247215	96376018	96376018	0.0366630039383599	0.0601546479848659	0.0077856648861884	0.0328723354673714	4.709039558509547	1.8299474962639795	2.49225e-06	0.0672727	0.0791606	3.88267e-10	0.00712625	0.0685808	0.0105798	-1096.19	-1096.0	40	37	3	5.778
9	95827661	96930636	chr9:96326505:G:GA	0.0667209	0.0572896	0.0876133	0.0775339	96326505	96326505	0.0352269558779886	0.0328523479253861	0.0075281931236205	0.0188612593457037	4.679337431907839	1.741789735417076	2.88185e-06	0.0815607	0.0672521	3.88267e-10	0.00712625	0.0567584	0.0104936999999999	-1096.44	-1096.01	40	37	3	5.778
9	95827661	96930636	chr9:96397820:G:A	0.660008	0.661967	0.0835538	0.0927791	96397820	96397820	0.0347379413158333	0.0588573386930761	0.0076925593165604	0.0172870879813063	4.5157846545362474	3.4046994355973967	6.31557e-06	0.000663673	0.6656060000000001	3.88267e-10	0.00712625	0.656369	0.0092370000000001	-1094.54	-1095.82	40	37	3	5.778
9	95827661	96930636	chr9:96375533:A:T	0.0727997	0.0621767	0.0818064	0.0245959	96375533	96375533	0.0368054701112151	0.0552202202191634	0.0077834981285667	0.0329343654868995	4.728654070864752	1.6766747864363345	2.26325e-06	0.0936218	0.0732482	3.88267e-10	0.00712625	0.0617282	0.01152	-1096.27	-1095.92	40	37	3	5.778
9	95827661	96930636	chr9:96380188:C:T	0.139069	0.117707	0.0811604	0.024455	96380188	96380188	0.0378978303889793	0.0541766650583464	0.0077946986591306	0.0329466396563131	4.86200070667085	1.6443760463433268	1.16384e-06	0.100114	0.139473	3.88267e-10	0.00712625	0.117303	0.02217	-1095.62	-1095.26	40	37	3	5.778
9	95827661	96930636	chr9:96402392:G:C	0.930768	0.658833	0.150683	0.0268584	96402392	96402392	0.0364302544444022	0.0067875982071989	0.0061345777781973	0.032563739867312	5.9385104829671835	0.20844037677663674	2.88582e-09	0.834887	0.930795	3.88267e-10	0.00712625	0.658806	0.271989	-1094.78	-1093.88	40	37	3	5.778
9	95827661	96930636	chr9:96452822:T:C	0.0402246	0.0543006	0.174662	0.513085	96452822	96452822	-0.0177654115122004	-0.035109583850525	0.0056396603098947	0.0101711076716242	-3.150085383871658	-3.4518938333998026	0.00163271	0.00055782	0.0547098	3.88267e-10	0.00712625	0.0398154	0.0148944	-1096.33	-1095.51	40	37	3	5.778
