## Supplementary material for "Characterization of shared and ancestry-specific signals driving complex traits using multi-ancestry fine-mapping": global_pips.txt

SNP_ID	shared_ll	notshared_ll	global_pips
chr9:97493334:G:A	-70.5135	-69.0146	0.05994399999999999
chr9:97512283:T:A	-71.2327	-70.8226	0.0207905
chr9:97513142:C:T	-71.13	-70.7379	0.022973500000000004
chr9:97514028:A:G	-71.3003	-70.755	0.0194688
chr9:97810882:G:A	-73.3028	-72.1122	0.0030417000000000005
chr9:97811643:T:C	-72.8521	-71.8745	0.00440534
chr9:97811838:T:C	-72.8664	-71.8825	0.0043532
chr9:97813606:G:A	-73.0805	-71.9993	0.0036296899999999997
chr9:97815440:TTTC:T	-73.055	-71.9284	0.0038658499999999997
chr9:97819145:T:C	-73.9353	-72.4294	0.0019304099999999998
chr9:97829748:C:T	-73.6218	-72.2637	0.0024885999999999997
chr9:97831749:C:T	-74.4077	-72.5731	0.0012925979999999998
chr9:97832956:A:G	-73.4686	-72.1631	0.0028361499999999995
chr9:97833868:G:C	-74.3023	-72.4728	0.0015026360000000003
chr9:97833883:T:C	-74.3326	-72.4951	0.0014646050000000001
chr9:97834046:C:T	-74.0557	-72.28	0.001866696
chr9:97835250:A:C	-74.3237	-72.4872	0.001475976
chr9:97835979:G:T	-73.6746	-72.2897	0.00237484
chr9:97838430:A:G	-73.8022	-72.3546	0.00214373
chr9:97839489:T:C	-73.7069	-72.2985	0.002319
chr9:97840331:C:A	-72.8567	-71.3066	0.004855310000000001
chr9:97841653:G:A	-73.7217	-72.3061	0.00231562
chr9:97842149:A:T	-73.8188	-72.0873	0.00230313
chr9:97843151:T:C	-73.6917	-72.2948	0.00234522
chr9:97843906:T:C	-73.5245	-72.1861	0.0027089600000000003
chr9:97845777:C:G	-72.7165	-71.1967	0.005473210000000001
chr9:97846463:A:G	-72.6886	-71.8021	0.0050120600000000005
chr9:97849086:C:G	-73.3228	-71.695	0.0036270200000000003
chr9:97849903:C:T	-73.646	-72.268	0.00243804
chr9:97850492:T:C	-73.6708	-72.2775	0.0023912300000000003
chr9:97850525:A:G	-73.6216	-72.2502	0.0024913099999999996
chr9:97851086:G:C	-73.2706	-71.6478	0.00380832
chr9:97851407:G:A	-72.5843	-70.9879	0.008564970000000002
chr9:97851554:T:C	-72.8286	-71.2875	0.004957910000000001
chr9:97851603:T:C	-74.0373	-72.2763	0.001874716
chr9:97852718:A:G	-72.7609	-71.2225	0.005271769999999999
chr9:97853077:C:T	-73.5759	-72.2286	0.00258727
chr9:97853759:T:C	-73.7226	-72.3078	0.0022894
chr9:97854301:T:C	-73.7748	-72.3284	0.00219589
chr9:97855093:T:C	-73.729	-72.3016	0.00228076
chr9:97855151:A:C	-72.7852	-71.2384	0.00516916
chr9:97856378:G:A	-72.4818	-70.8847	0.00951715
chr9:97858044:C:T	-73.7853	-72.338	0.00217584
chr9:97859104:T:C	-73.8519	-72.3751	0.00205839
chr9:97859644:T:C	-73.7986	-72.3469	0.0021509800000000003
chr9:97860601:A:G	-73.7378	-72.3117	0.0022635399999999996
chr9:97876236:G:A	-73.3652	-71.7042	0.0035226
chr9:97885452:C:T	-74.6176	-72.7016	0.001111186
chr9:97887251:T:C	-73.9527	-72.3291	0.0016113439999999998
chr9:97887547:A:G	-73.2725	-71.8077	0.00277837
chr9:97890154:T:C	-73.1542	-71.7524	0.002960279999999999
chr9:97895092:C:T	-73.6911	-72.092	0.00201587
chr9:97898464:T:C	-73.901	-72.1606	0.00216314
chr9:97907454:C:A	-73.5964	-72.0138	0.0020897599999999995
chr9:97908520:C:T	-74.2396	-72.5228	0.001528321
chr9:97908979:G:T	-74.1214	-72.4729	0.0015628370000000003
chr9:97909218:C:T	-73.9882	-72.4287	0.001713914
chr9:97909495:G:C	-74.0087	-72.4368	0.0016987209999999998
chr9:97909542:A:G	-74.0094	-72.4377	0.0017075569999999997
chr9:97910056:C:T	-73.9824	-72.3298	0.0016465779999999997
chr9:97912283:T:C	-73.9848	-72.4195	0.001684594
chr9:97913534:A:G	-74.0356	-72.4406	0.001646548
chr9:97913662:C:T	-73.9406	-72.301	0.001690584
chr9:97914649:T:A	-74.0005	-72.4295	0.001690698
chr9:97914818:G:C	-73.8506	-72.3776	0.0020697599999999995
chr9:97914884:T:C	-72.5356	-71.752	0.0052270400000000005
chr9:97915474:G:C	-73.5882	-72.2883	0.00227676
chr9:97917554:T:G	-74.1209	-72.457	0.0015163750000000004
chr9:97917672:A:G	-70.9428	-70.7566	0.0248751
chr9:97921022:T:C	-72.9477	-71.5815	0.00445455
chr9:97921445:A:C	-72.9539	-71.5235	0.004520440000000001
chr9:97921471:C:T	-71.7963	-71.3996	0.009664569999999999
chr9:97922105:T:C	-70.0064	-70.1217	0.06391459999999999
chr9:97922252:A:G	-72.8199	-71.5255	0.004908150000000001
chr9:97922437:A:C	-72.0301	-71.5179	0.00788161
chr9:97922475:A:G	-71.8527	-71.4258	0.009174950000000001
chr9:97924533:T:G	-72.7107	-71.4367	0.0054090399999999995
chr9:97925127:T:C	-69.987	-70.0376	0.0653244
chr9:97925641:C:G	-73.7129	-72.2926	0.0023019699999999995
chr9:97926229:C:T	-69.8696	-69.9817	0.07359399999999999
chr9:97926295:C:T	-70.6749	-70.5838	0.032446100000000005
chr9:97928273:A:G	-70.7222	-70.7102	0.0304207
chr9:97928886:G:A	-69.5686	-69.9866	0.09952289999999997
chr9:97929115:C:T	-69.5051	-69.9467	0.1063121
chr9:97929618:T:TG	-69.5179	-70.0095	0.1047878
chr9:97929955:T:TA	-69.6298	-70.0866	0.0932937
chr9:97933494:T:C	-69.9047	-70.2334	0.07030189999999999
chr9:97933619:G:A	-71.6628	-71.3358	0.010976169999999999
chr9:97933921:T:C	-69.7529	-70.0915	0.08237929999999999
chr9:97935005:A:G	-69.732	-70.0759	0.08419950000000001
chr9:97935366:T:A	-71.7974	-71.407	0.009723819999999998
chr9:97935865:A:G	-72.5917	-71.3292	0.00603624
chr9:97936956:C:A	-73.4166	-72.1705	0.0025495100000000005
chr9:97936960:T:C	-70.7401	-70.8186	0.029317800000000005
chr9:97937548:A:C	-70.7402	-70.8395	0.029381900000000006
chr9:97937875:T:C	-70.9024	-70.9231	0.0249499
chr9:97938372:C:T	-70.7668	-70.8312	0.028740799999999997
chr9:97938719:A:G	-70.8151	-70.8531	0.0273997
chr9:97939164:A:G	-70.873	-70.9079	0.0256992
chr9:97941087:T:G	-73.1686	-72.0595	0.00308866
chr9:97942928:C:T	-71.5988	-71.3175	0.011843600000000003
chr9:97944973:T:G	-73.6862	-72.3134	0.0021024500000000005
chr9:97945710:A:G	-71.9721	-71.4619	0.00826702
chr9:97947167:CT:C	-72.6231	-71.362	0.005854969999999999
chr9:97949727:C:T	-73.8164	-72.3469	0.00208328
chr9:97949868:G:A	-72.6509	-71.3907	0.00570117
chr9:97950425:G:C	-73.7189	-72.2738	0.0019864699999999997
chr9:97950925:G:A	-72.6177	-71.3864	0.005829559999999999
chr9:97951319:T:C	-71.9653	-71.4833	0.00829642
chr9:97953107:G:A	-70.8395	-70.7668	0.027329600000000003
chr9:97955507:G:A	-72.6111	-71.4117	0.00578677
chr9:97955963:A:C	-72.1309	-70.7997	0.0096614
chr9:97956493:C:T	-72.8202	-71.4918	0.0049637100000000005
chr9:97957285:T:C	-73.0411	-71.4232	0.0045044
chr9:97957635:T:A	-72.8853	-71.5287	0.00471188
chr9:97957983:G:C	-73.0402	-71.8985	0.00326713
chr9:97958017:G:C	-73.8871	-72.167	0.0020970399999999997
chr9:97958736:G:A	-72.9707	-71.4814	0.005127070000000001
chr9:97959273:C:T	-73.2014	-71.6632	0.00381732
chr9:97959589:G:A	-73.5509	-71.995	0.0027182099999999996
chr9:97962509:T:C	-73.3152	-72.0913	0.0025731000000000005
chr9:97964292:G:A	-74.4621	-72.6275	0.001273183
chr9:97965424:G:A	-73.2079	-71.7113	0.00369241
chr9:97968568:C:T	-73.3969	-71.878	0.0031204500000000003
chr9:97969996:C:CT	-72.7791	-71.8298	0.004166800000000001
chr9:97970520:A:G	-73.2785	-72.0756	0.00264713
chr9:97971350:A:T	0.0	-73.067	0.000433769
chr9:97974790:T:C	-73.7781	-72.2942	0.0018057999999999998
chr9:97975473:A:G	-74.5021	-72.6819	0.0012043689999999998
chr9:97977551:T:C	-74.5079	-72.6975	0.001226656
chr9:97979608:C:A	-74.0576	-72.3145	0.0019599299999999995
chr9:97979943:C:T	-74.3509	-72.6287	0.001382762
chr9:97979971:C:T	-74.3577	-72.632	0.001375925
chr9:97980594:TA:T	-74.0462	-72.3127	0.00197264
chr9:97980623:G:A	-74.2353	-72.5799	0.0015204159999999997
chr9:97986314:T:G	-71.5619	-70.824	0.0159191
chr9:97987252:AAG:A	-74.0747	-72.3582	0.001908142
chr9:97995061:A:G	-74.2912	-72.5206	0.001556226
chr9:97997821:T:C	-74.4329	-72.6695	0.001295962
chr9:97997829:A:G	-74.2868	-72.5188	0.0015607190000000003
chr9:98004560:C:G	-74.5282	-72.7127	0.0012224809999999999
chr9:98005248:C:T	-74.4649	-72.6833	0.0012681759999999998
chr9:98006009:A:G	-74.4534	-72.6785	0.0012790439999999998
chr9:98006478:G:A	-74.251	-72.4998	0.001605395
chr9:98006994:C:A	-74.3355	-72.6256	0.0014080359999999999
chr9:98012364:A:T	-74.4801	-72.6895	0.0012557040000000003
chr9:98012816:C:T	-74.1494	-72.4119	0.001783285
chr9:98013315:C:T	-74.1117	-72.3899	0.001839311
chr9:98017781:T:G	-74.4197	-72.6042	0.00140486
chr9:98018233:T:C	-74.4827	-72.6906	0.0012518680000000002
chr9:98019438:G:C	-74.374	-72.6319	0.0013567730000000001
chr9:98020202:G:A	-74.4497	-72.6762	0.0012870900000000003
chr9:98021768:A:C	-74.0013	-72.2934	0.0021278899999999995
chr9:98022268:C:A	-70.3707	-68.8108	0.07636960000000001
chr9:98026030:T:C	-74.5422	-72.6855	0.001208555
chr9:98026317:G:A	-74.1329	-72.4441	0.001760834
chr9:98027798:A:G	-74.3313	-72.6056	0.0014012959999999998
chr9:98027807:C:T	-74.4191	-72.6493	0.001314133
chr9:98027814:C:T	-74.4026	-72.6447	0.0013290269999999996
chr9:98034289:T:C	-70.2201	-68.6919	0.08747160000000001
chr9:98035935:G:A	-74.0808	-72.4503	0.0018239630000000003
chr9:98043214:A:G	-74.4444	-72.6764	0.001290861
chr9:98046852:T:C	-74.4426	-72.6577	0.0013318669999999998
chr9:98046853:C:T	-74.4389	-72.6562	0.0013352420000000004
chr9:98048123:G:C	-74.6745	-72.7387	0.0011057699999999998
chr9:98048755:A:G	-74.3687	-72.6436	0.0013745769999999999
chr9:98060441:T:G	-73.8774	-72.3882	0.00201599
chr9:98106513:T:A	-72.921	-71.7699	0.00458802
chr9:98220576:T:C	-70.175	-70.0178	0.05616789999999999
chr9:98223030:G:A	-71.1135	-70.1139	0.026869400000000005
chr9:98224210:AG:A	-71.1933	-70.2394	0.0244715
