## Supplementary material for "Characterization of shared and ancestry-specific signals driving complex traits using multi-ancestry fine-mapping": mscaviar_results_shared_pips.txt

SNP_ID	shared_pip	shared_ll	notshared_ll
chr9:97493334:G:A	0.0342748	-70.5135	-69.0146
chr9:97512283:T:A	0.0166883	-71.2327	-70.8226
chr9:97513142:C:T	0.0185106	-71.13	-70.7379
chr9:97514028:A:G	0.0151045	-71.3003	-70.755
chr9:97810882:G:A	0.00194145	-73.3028	-72.1122
chr9:97811643:T:C	0.00301182	-72.8521	-71.8745
chr9:97811838:T:C	0.00297016	-72.8664	-71.8825
chr9:97813606:G:A	0.00240222	-73.0805	-71.9993
chr9:97815440:TTTC:T	0.00252476	-73.055	-71.9284
chr9:97819145:T:C	0.00110541	-73.9353	-72.4294
chr9:97829748:C:T	0.00151406	-73.6218	-72.2637
chr9:97831749:C:T	0.000624355	-74.4077	-72.5731
chr9:97832956:A:G	0.00175865	-73.4686	-72.1631
chr9:97833868:G:C	0.000734331	-74.3023	-72.4728
chr9:97833883:T:C	0.000712928	-74.3326	-72.4951
chr9:97834046:C:T	0.000936604	-74.0557	-72.28
chr9:97835250:A:C	0.000718826	-74.3237	-72.4872
chr9:97835979:G:T	0.00142742	-73.6746	-72.2897
chr9:97838430:A:G	0.00125627	-73.8022	-72.3546
chr9:97839489:T:C	0.00138027	-73.7069	-72.2985
chr9:97840331:C:A	0.00269707	-72.8567	-71.3066
chr9:97841653:G:A	0.00137923	-73.7217	-72.3061
chr9:97842149:A:T	0.00118037	-73.8188	-72.0873
chr9:97843151:T:C	0.00140243	-73.6917	-72.2948
chr9:97843906:T:C	0.00165775	-73.5245	-72.1861
chr9:97845777:C:G	0.00308201	-72.7165	-71.1967
chr9:97846463:A:G	0.00352191	-72.6886	-71.8021
chr9:97849086:C:G	0.00194766	-73.3228	-71.695
chr9:97849903:C:T	0.00146975	-73.646	-72.268
chr9:97850492:T:C	0.00143235	-73.6708	-72.2775
chr9:97850525:A:G	0.00150525	-73.6216	-72.2502
chr9:97851086:G:C	0.00205123	-73.2706	-71.6478
chr9:97851407:G:A	0.00468693	-72.5843	-70.9879
chr9:97851554:T:C	0.00276394	-72.8286	-71.2875
chr9:97851603:T:C	0.000946964	-74.0373	-72.2763
chr9:97852718:A:G	0.00294422	-72.7609	-71.2225
chr9:97853077:C:T	0.00157863	-73.5759	-72.2286
chr9:97853759:T:C	0.00135949	-73.7226	-72.3078
chr9:97854301:T:C	0.00128618	-73.7748	-72.3284
chr9:97855093:T:C	0.00134579	-73.729	-72.3016
chr9:97855151:A:C	0.00287531	-72.7852	-71.2384
chr9:97856378:G:A	0.00520457	-72.4818	-70.8847
chr9:97858044:C:T	0.001273	-73.7853	-72.338
chr9:97859104:T:C	0.00119029	-73.8519	-72.3751
chr9:97859644:T:C	0.00125753	-73.7986	-72.3469
chr9:97860601:A:G	0.00133736	-73.7378	-72.3117
chr9:97876236:G:A	0.00186227	-73.3652	-71.7042
chr9:97885452:C:T	0.000515356	-74.6176	-72.7016
chr9:97887251:T:C	0.000846416	-73.9527	-72.3291
chr9:97887547:A:G	0.00158106	-73.2725	-71.8077
chr9:97890154:T:C	0.00172597	-73.1542	-71.7524
chr9:97895092:C:T	0.00107822	-73.6911	-72.092
chr9:97898464:T:C	0.00110343	-73.901	-72.1606
chr9:97907454:C:A	0.0011231	-73.5964	-72.0138
chr9:97908520:C:T	0.000791989	-74.2396	-72.5228
chr9:97908979:G:T	0.000828093	-74.1214	-72.4729
chr9:97909218:C:T	0.000948896	-73.9882	-72.4287
chr9:97909495:G:C	0.000935599	-74.0087	-72.4368
chr9:97909542:A:G	0.000940973	-74.0094	-72.4377
chr9:97910056:C:T	0.000856902	-73.9824	-72.3298
chr9:97912283:T:C	0.000927216	-73.9848	-72.4195
chr9:97913534:A:G	0.000894992	-74.0356	-72.4406
chr9:97913662:C:T	0.000884716	-73.9406	-72.301
chr9:97914649:T:A	0.000930152	-74.0005	-72.4295
chr9:97914818:G:C	0.00120502	-73.8506	-72.3776
chr9:97914884:T:C	0.00380346	-72.5356	-71.752
chr9:97915474:G:C	0.00141439	-73.5882	-72.2883
chr9:97917554:T:G	0.000792485	-74.1209	-72.457
chr9:97917672:A:G	0.0211419	-70.9428	-70.7566
chr9:97921022:T:C	0.00266665	-72.9477	-71.5815
chr9:97921445:A:C	0.00263716	-72.9539	-71.5235
chr9:97921471:C:T	0.00778646	-71.7963	-71.3996
chr9:97922105:T:C	0.0570272	-70.0064	-70.1217
chr9:97922252:A:G	0.00302192	-72.8199	-71.5255
chr9:97922437:A:C	0.0061721	-72.0301	-71.5179
chr9:97922475:A:G	0.00734183	-71.8527	-71.4258
chr9:97924533:T:G	0.00335751	-72.7107	-71.4367
chr9:97925127:T:C	0.0579305	-69.987	-70.0376
chr9:97925641:C:G	0.00136029	-73.7129	-72.2926
chr9:97926229:C:T	0.0657586	-69.8696	-69.9817
chr9:97926295:C:T	0.0280579	-70.6749	-70.5838
chr9:97928273:A:G	0.026563	-70.7222	-70.7102
chr9:97928886:G:A	0.0918082	-69.5686	-69.9866
chr9:97929115:C:T	0.0983711	-69.5051	-69.9467
chr9:97929618:T:TG	0.0973266	-69.5179	-70.0095
chr9:97929955:T:TA	0.0863715	-69.6298	-70.0866
chr9:97933494:T:C	0.0642631	-69.9047	-70.2334
chr9:97933619:G:A	0.00899688	-71.6628	-71.3358
chr9:97933921:T:C	0.0754535	-69.7529	-70.0915
chr9:97935005:A:G	0.0771724	-69.732	-70.0759
chr9:97935366:T:A	0.00785129	-71.7974	-71.407
chr9:97935865:A:G	0.00376457	-72.5917	-71.3292
chr9:97936956:C:A	0.0016181	-73.4166	-72.1705
chr9:97936960:T:C	0.025893	-70.7401	-70.8186
chr9:97937548:A:C	0.0260345	-70.7402	-70.8395
chr9:97937875:T:C	0.0218563	-70.9024	-70.9231
chr9:97938372:C:T	0.025352	-70.7668	-70.8312
chr9:97938719:A:G	0.0240777	-70.8151	-70.8531
chr9:97939164:A:G	0.0225611	-70.873	-70.9079
chr9:97941087:T:G	0.00207479	-73.1686	-72.0595
chr9:97942928:C:T	0.0097883	-71.5988	-71.3175
chr9:97944973:T:G	0.00126762	-73.6862	-72.3134
chr9:97945710:A:G	0.0064973	-71.9721	-71.4619
chr9:97947167:CT:C	0.00365328	-72.6231	-71.362
chr9:97949727:C:T	0.00121103	-73.8164	-72.3469
chr9:97949868:G:A	0.00355768	-72.6509	-71.3907
chr9:97950425:G:C	0.00115056	-73.7189	-72.2738
chr9:97950925:G:A	0.00367775	-72.6177	-71.3864
chr9:97951319:T:C	0.00655211	-71.9653	-71.4833
chr9:97953107:G:A	0.0236709	-70.8395	-70.7668
chr9:97955507:G:A	0.00370092	-72.6111	-71.4117
chr9:97955963:A:C	0.00586904	-72.1309	-70.7997
chr9:97956493:C:T	0.00301693	-72.8202	-71.4918
chr9:97957285:T:C	0.00242332	-73.0411	-71.4232
chr9:97957635:T:A	0.00283198	-72.8853	-71.5287
chr9:97957983:G:C	0.00214768	-73.0402	-71.8985
chr9:97958017:G:C	0.00107738	-73.8871	-72.167
chr9:97958736:G:A	0.00292827	-72.9707	-71.4814
chr9:97959273:C:T	0.0021316	-73.2014	-71.6632
chr9:97959589:G:A	0.00150359	-73.5509	-71.995
chr9:97962509:T:C	0.00164152	-73.3152	-72.0913
chr9:97964292:G:A	0.00061928	-74.4621	-72.6275
chr9:97965424:G:A	0.00209551	-73.2079	-71.7113
chr9:97968568:C:T	0.00175408	-73.3969	-71.878
chr9:97969996:C:CT	0.00295476	-72.7791	-71.8298
chr9:97970520:A:G	0.00170252	-73.2785	-72.0756
chr9:97971350:A:T	0	0	-73.067
chr9:97974790:T:C	0.00101357	-73.7781	-72.2942
chr9:97975473:A:G	0.000588572	-74.5021	-72.6819
chr9:97977551:T:C	0.000606301	-74.5079	-72.6975
chr9:97979608:C:A	0.00100713	-74.0576	-72.3145
chr9:97979943:C:T	0.000714938	-74.3509	-72.6287
chr9:97979971:C:T	0.000710059	-74.3577	-72.632
chr9:97980594:TA:T	0.00101804	-74.0462	-72.3127
chr9:97980623:G:A	0.000813664	-74.2353	-72.5799
chr9:97986314:T:G	0.0118002	-71.5619	-70.824
chr9:97987252:AAG:A	0.000993498	-74.0747	-72.3582
chr9:97995061:A:G	0.000789054	-74.2912	-72.5206
chr9:97997821:T:C	0.000656148	-74.4329	-72.6695
chr9:97997829:A:G	0.000792231	-74.2868	-72.5188
chr9:98004560:C:G	0.000604937	-74.5282	-72.7127
chr9:98005248:C:T	0.000636535	-74.4649	-72.6833
chr9:98006009:A:G	0.000644195	-74.4534	-72.6785
chr9:98006478:G:A	0.000821595	-74.251	-72.4998
chr9:98006994:C:A	0.000733944	-74.3355	-72.6256
chr9:98012364:A:T	0.000627702	-74.4801	-72.6895
chr9:98012816:C:T	0.000919245	-74.1494	-72.4119
chr9:98013315:C:T	0.000955369	-74.1117	-72.3899
chr9:98017781:T:G	0.000696907	-74.4197	-72.6042
chr9:98018233:T:C	0.000625119	-74.4827	-72.6906
chr9:98019438:G:C	0.000693967	-74.374	-72.6319
chr9:98020202:G:A	0.000649365	-74.4497	-72.6762
chr9:98021768:A:C	0.00111637	-74.0013	-72.2934
chr9:98022268:C:A	0.0425027	-70.3707	-68.8108
chr9:98026030:T:C	0.000583156	-74.5422	-72.6855
chr9:98026317:G:A	0.000928896	-74.1329	-72.4441
chr9:98027798:A:G	0.000722098	-74.3313	-72.6056
chr9:98027807:C:T	0.000663039	-74.4191	-72.6493
chr9:98027814:C:T	0.000674566	-74.4026	-72.6447
chr9:98034289:T:C	0.049351	-70.2201	-68.6919
chr9:98035935:G:A	0.000990957	-74.0808	-72.4503
chr9:98043214:A:G	0.000653018	-74.4444	-72.6764
chr9:98046852:T:C	0.000670667	-74.4426	-72.6577
chr9:98046853:C:T	0.000673109	-74.4389	-72.6562
chr9:98048123:G:C	0.000511532	-74.6745	-72.7387
chr9:98048755:A:G	0.000711623	-74.3687	-72.6436
chr9:98060441:T:G	0.0011598	-73.8774	-72.3882
chr9:98106513:T:A	0.00300347	-72.921	-71.7699
chr9:98220576:T:C	0.0469161	-70.175	-70.0178
chr9:98223030:G:A	0.0184855	-71.1135	-70.1139
chr9:98224210:AG:A	0.0170789	-71.1933	-70.2394
