## Supplementary material for "Characterization of shared and ancestry-specific signals driving complex traits using multi-ancestry fine-mapping": mscaviar_results_study0_post.txt

SNP_ID	Prob_in_pCausalSet
chr9:97493334:G:A	0.0345121
chr9:97512283:T:A	0.0200359
chr9:97513142:C:T	0.022218
chr9:97514028:A:G	0.0188572
chr9:97810882:G:A	0.00256173
chr9:97811643:T:C	0.00386399
chr9:97811838:T:C	0.00381431
chr9:97813606:G:A	0.00310704
chr9:97815440:TTTC:T	0.00344409
chr9:97819145:T:C	0.00152767
chr9:97829748:C:T	0.00206738
chr9:97831749:C:T	0.000832633
chr9:97832956:A:G	0.00243692
chr9:97833868:G:C	0.000933627
chr9:97833883:T:C	0.000912063
chr9:97834046:C:T	0.00113513
chr9:97835250:A:C	0.000917582
chr9:97835979:G:T	0.00196841
chr9:97838430:A:G	0.00175978
chr9:97839489:T:C	0.00193821
chr9:97840331:C:A	0.00291214
chr9:97841653:G:A	0.00193122
chr9:97842149:A:T	0.0013788
chr9:97843151:T:C	0.00195339
chr9:97843906:T:C	0.0023283
chr9:97845777:C:G	0.00330216
chr9:97846463:A:G	0.00439403
chr9:97849086:C:G	0.00215371
chr9:97849903:C:T	0.00204406
chr9:97850492:T:C	0.00200845
chr9:97850525:A:G	0.00210464
chr9:97851086:G:C	0.0022573
chr9:97851407:G:A	0.00488765
chr9:97851554:T:C	0.00298157
chr9:97851603:T:C	0.00114902
chr9:97852718:A:G	0.00316037
chr9:97853077:C:T	0.00218904
chr9:97853759:T:C	0.0019076
chr9:97854301:T:C	0.00183502
chr9:97855093:T:C	0.00191951
chr9:97855151:A:C	0.0030906
chr9:97856378:G:A	0.00540299
chr9:97858044:C:T	0.00180892
chr9:97859104:T:C	0.00169612
chr9:97859644:T:C	0.00178168
chr9:97860601:A:G	0.00189302
chr9:97876236:G:A	0.00206262
chr9:97885452:C:T	0.000714819
chr9:97887251:T:C	0.00110032
chr9:97887547:A:G	0.00183946
chr9:97890154:T:C	0.00200234
chr9:97895092:C:T	0.00131233
chr9:97898464:T:C	0.00130377
chr9:97907454:C:A	0.0013567
chr9:97908520:C:T	0.00104072
chr9:97908979:G:T	0.00109437
chr9:97909218:C:T	0.00124732
chr9:97909495:G:C	0.00123071
chr9:97909542:A:G	0.00123779
chr9:97910056:C:T	0.00109636
chr9:97912283:T:C	0.00121677
chr9:97913534:A:G	0.00117755
chr9:97913662:C:T	0.00112489
chr9:97914649:T:A	0.00122173
chr9:97914818:G:C	0.0015679
chr9:97914884:T:C	0.00459007
chr9:97915474:G:C	0.00182089
chr9:97917554:T:G	0.00104739
chr9:97917672:A:G	0.0242022
chr9:97921022:T:C	0.00292124
chr9:97921445:A:C	0.0028749
chr9:97921471:C:T	0.00873903
chr9:97922105:T:C	0.0631495
chr9:97922252:A:G	0.00329056
chr9:97922437:A:C	0.00708544
chr9:97922475:A:G	0.00826659
chr9:97924533:T:G	0.0036272
chr9:97925127:T:C	0.0646407
chr9:97925641:C:G	0.00194255
chr9:97926229:C:T	0.0728683
chr9:97926295:C:T	0.0317508
chr9:97928273:A:G	0.0296697
chr9:97928886:G:A	0.0986088
chr9:97929115:C:T	0.105424
chr9:97929618:T:TG	0.103834
chr9:97929955:T:TA	0.092349
chr9:97933494:T:C	0.0694206
chr9:97933619:G:A	0.00998001
chr9:97933921:T:C	0.0815305
chr9:97935005:A:G	0.0833516
chr9:97935366:T:A	0.008832
chr9:97935865:A:G	0.00403231
chr9:97936956:C:A	0.00199917
chr9:97936960:T:C	0.0284427
chr9:97937548:A:C	0.0284655
chr9:97937875:T:C	0.0240719
chr9:97938372:C:T	0.0278719
chr9:97938719:A:G	0.0265464
chr9:97939164:A:G	0.0248147
chr9:97941087:T:G	0.00249055
chr9:97942928:C:T	0.0109364
chr9:97944973:T:G	0.00162398
chr9:97945710:A:G	0.00731027
chr9:97947167:CT:C	0.00392249
chr9:97949727:C:T	0.0015462
chr9:97949868:G:A	0.00382834
chr9:97950425:G:C	0.00145928
chr9:97950925:G:A	0.00395475
chr9:97951319:T:C	0.00744732
chr9:97953107:G:A	0.0266253
chr9:97955507:G:A	0.00398013
chr9:97955963:A:C	0.00611808
chr9:97956493:C:T	0.00327614
chr9:97957285:T:C	0.00262537
chr9:97957635:T:A	0.00308641
chr9:97957983:G:C	0.0025177
chr9:97958017:G:C	0.00128232
chr9:97958736:G:A	0.00315763
chr9:97959273:C:T	0.00235587
chr9:97959589:G:A	0.00173556
chr9:97962509:T:C	0.00199955
chr9:97964292:G:A	0.000834943
chr9:97965424:G:A	0.00232773
chr9:97968568:C:T	0.001989
chr9:97969996:C:CT	0.00340082
chr9:97970520:A:G	0.00206723
chr9:97971350:A:T	0.000433769
chr9:97974790:T:C	0.00130976
chr9:97975473:A:G	0.000827506
chr9:97977551:T:C	0.00085934
chr9:97979608:C:A	0.00121442
chr9:97979943:C:T	0.00100576
chr9:97979971:C:T	0.000999714
chr9:97980594:TA:T	0.00122799
chr9:97980623:G:A	0.00115892
chr9:97986314:T:G	0.0154212
chr9:97987252:AAG:A	0.00121254
chr9:97995061:A:G	0.00101089
chr9:97997821:T:C	0.00093466
chr9:97997829:A:G	0.00101463
chr9:98004560:C:G	0.000863392
chr9:98005248:C:T	0.000906512
chr9:98006009:A:G	0.000917269
chr9:98006478:G:A	0.00104724
chr9:98006994:C:A	0.00103942
chr9:98012364:A:T	0.00089322
chr9:98012816:C:T	0.00113752
chr9:98013315:C:T	0.00117629
chr9:98017781:T:G	0.000915667
chr9:98018233:T:C	0.000889985
chr9:98019438:G:C	0.00096702
chr9:98020202:G:A	0.000922535
chr9:98021768:A:C	0.00133132
chr9:98022268:C:A	0.042695
chr9:98026030:T:C	0.000803796
chr9:98026317:G:A	0.00116972
chr9:98027798:A:G	0.000994044
chr9:98027807:C:T	0.000923422
chr9:98027814:C:T	0.000941543
chr9:98034289:T:C	0.0495481
chr9:98035935:G:A	0.00126067
chr9:98043214:A:G	0.000933629
chr9:98046852:T:C	0.000920544
chr9:98046853:C:T	0.000923861
chr9:98048123:G:C	0.000710085
chr9:98048755:A:G	0.00101926
chr9:98060441:T:G	0.00165855
chr9:98106513:T:A	0.0042051
chr9:98220576:T:C	0.05531
chr9:98223030:G:A	0.0265118
chr9:98224210:AG:A	0.0241026
