## Supplementary material for "Characterization of shared and ancestry-specific signals driving complex traits using multi-ancestry fine-mapping": mscaviar_results_study1_post.txt

SNP_ID	Prob_in_pCausalSet
chr9:97493334:G:A	0.0597067
chr9:97512283:T:A	0.0174429
chr9:97513142:C:T	0.0192661
chr9:97514028:A:G	0.0157161
chr9:97810882:G:A	0.00242142
chr9:97811643:T:C	0.00355317
chr9:97811838:T:C	0.00350905
chr9:97813606:G:A	0.00292487
chr9:97815440:TTTC:T	0.00294652
chr9:97819145:T:C	0.00150815
chr9:97829748:C:T	0.00193528
chr9:97831749:C:T	0.00108432
chr9:97832956:A:G	0.00215788
chr9:97833868:G:C	0.00130334
chr9:97833883:T:C	0.00126547
chr9:97834046:C:T	0.00166817
chr9:97835250:A:C	0.00127722
chr9:97835979:G:T	0.00183385
chr9:97838430:A:G	0.00164022
chr9:97839489:T:C	0.00176106
chr9:97840331:C:A	0.00464024
chr9:97841653:G:A	0.00176363
chr9:97842149:A:T	0.0021047
chr9:97843151:T:C	0.00179426
chr9:97843906:T:C	0.00203841
chr9:97845777:C:G	0.00525306
chr9:97846463:A:G	0.00413994
chr9:97849086:C:G	0.00342097
chr9:97849903:C:T	0.00186373
chr9:97850492:T:C	0.00181513
chr9:97850525:A:G	0.00189192
chr9:97851086:G:C	0.00360225
chr9:97851407:G:A	0.00836425
chr9:97851554:T:C	0.00474028
chr9:97851603:T:C	0.00167266
chr9:97852718:A:G	0.00505562
chr9:97853077:C:T	0.00197686
chr9:97853759:T:C	0.00174129
chr9:97854301:T:C	0.00164705
chr9:97855093:T:C	0.00170704
chr9:97855151:A:C	0.00495387
chr9:97856378:G:A	0.00931873
chr9:97858044:C:T	0.00163992
chr9:97859104:T:C	0.00155256
chr9:97859644:T:C	0.00162683
chr9:97860601:A:G	0.00170788
chr9:97876236:G:A	0.00332225
chr9:97885452:C:T	0.000911723
chr9:97887251:T:C	0.00135744
chr9:97887547:A:G	0.00251997
chr9:97890154:T:C	0.00268391
chr9:97895092:C:T	0.00178176
chr9:97898464:T:C	0.0019628
chr9:97907454:C:A	0.00185616
chr9:97908520:C:T	0.00127959
chr9:97908979:G:T	0.00129656
chr9:97909218:C:T	0.00141549
chr9:97909495:G:C	0.00140361
chr9:97909542:A:G	0.00141074
chr9:97910056:C:T	0.00140712
chr9:97912283:T:C	0.00139504
chr9:97913534:A:G	0.00136399
chr9:97913662:C:T	0.00145041
chr9:97914649:T:A	0.00139912
chr9:97914818:G:C	0.00170688
chr9:97914884:T:C	0.00444043
chr9:97915474:G:C	0.00187026
chr9:97917554:T:G	0.00126147
chr9:97917672:A:G	0.0218148
chr9:97921022:T:C	0.00419996
chr9:97921445:A:C	0.0042827
chr9:97921471:C:T	0.008712
chr9:97922105:T:C	0.0577923
chr9:97922252:A:G	0.00463951
chr9:97922437:A:C	0.00696827
chr9:97922475:A:G	0.00825019
chr9:97924533:T:G	0.00513935
chr9:97925127:T:C	0.0586142
chr9:97925641:C:G	0.00171971
chr9:97926229:C:T	0.0664843
chr9:97926295:C:T	0.0287532
chr9:97928273:A:G	0.027314
chr9:97928886:G:A	0.0927223
chr9:97929115:C:T	0.0992592
chr9:97929618:T:TG	0.0982804
chr9:97929955:T:TA	0.0873162
chr9:97933494:T:C	0.0651444
chr9:97933619:G:A	0.00999304
chr9:97933921:T:C	0.0763023
chr9:97935005:A:G	0.0780203
chr9:97935366:T:A	0.00874311
chr9:97935865:A:G	0.0057685
chr9:97936956:C:A	0.00216844
chr9:97936960:T:C	0.0267681
chr9:97937548:A:C	0.0269509
chr9:97937875:T:C	0.0227343
chr9:97938372:C:T	0.0262209
chr9:97938719:A:G	0.024931
chr9:97939164:A:G	0.0234456
chr9:97941087:T:G	0.0026729
chr9:97942928:C:T	0.0106955
chr9:97944973:T:G	0.00174609
chr9:97945710:A:G	0.00745405
chr9:97947167:CT:C	0.00558576
chr9:97949727:C:T	0.00174811
chr9:97949868:G:A	0.00543051
chr9:97950425:G:C	0.00167775
chr9:97950925:G:A	0.00555256
chr9:97951319:T:C	0.00740121
chr9:97953107:G:A	0.0243752
chr9:97955507:G:A	0.00550756
chr9:97955963:A:C	0.00941236
chr9:97956493:C:T	0.0047045
chr9:97957285:T:C	0.00430235
chr9:97957635:T:A	0.00445745
chr9:97957983:G:C	0.00289711
chr9:97958017:G:C	0.0018921
chr9:97958736:G:A	0.00489771
chr9:97959273:C:T	0.00359305
chr9:97959589:G:A	0.00248624
chr9:97962509:T:C	0.00221507
chr9:97964292:G:A	0.00105752
chr9:97965424:G:A	0.00346019
chr9:97968568:C:T	0.00288553
chr9:97969996:C:CT	0.00372074
chr9:97970520:A:G	0.00228242
chr9:97974790:T:C	0.00150961
chr9:97975473:A:G	0.000965435
chr9:97977551:T:C	0.000973617
chr9:97979608:C:A	0.00175264
chr9:97979943:C:T	0.00109194
chr9:97979971:C:T	0.00108627
chr9:97980594:TA:T	0.00176269
chr9:97980623:G:A	0.00117516
chr9:97986314:T:G	0.0122981
chr9:97987252:AAG:A	0.0016891
chr9:97995061:A:G	0.00133439
chr9:97997821:T:C	0.00101745
chr9:97997829:A:G	0.00133832
chr9:98004560:C:G	0.000964026
chr9:98005248:C:T	0.000998199
chr9:98006009:A:G	0.00100597
chr9:98006478:G:A	0.00137975
chr9:98006994:C:A	0.00110256
chr9:98012364:A:T	0.000990186
chr9:98012816:C:T	0.00156501
chr9:98013315:C:T	0.00161839
chr9:98017781:T:G	0.0011861
chr9:98018233:T:C	0.000987002
chr9:98019438:G:C	0.00108372
chr9:98020202:G:A	0.00101392
chr9:98021768:A:C	0.00191294
chr9:98022268:C:A	0.0761773
chr9:98026030:T:C	0.000987915
chr9:98026317:G:A	0.00152001
chr9:98027798:A:G	0.00112935
chr9:98027807:C:T	0.00105375
chr9:98027814:C:T	0.00106205
chr9:98034289:T:C	0.0872745
chr9:98035935:G:A	0.00155425
chr9:98043214:A:G	0.00101025
chr9:98046852:T:C	0.00108199
chr9:98046853:C:T	0.00108449
chr9:98048123:G:C	0.000907217
chr9:98048755:A:G	0.00106694
chr9:98060441:T:G	0.00151724
chr9:98106513:T:A	0.00338639
chr9:98220576:T:C	0.047774
chr9:98223030:G:A	0.0188431
chr9:98224210:AG:A	0.0174478
