## Supplementary material for "Characterization of shared and ancestry-specific signals driving complex traits using multi-ancestry fine-mapping": not_shared_pips.txt

SNP_ID	shared_ll_x	notshared_ll_x	shared_ll_y	notshared_ll_y	not_shared_pip
chr9:97493334:G:A	-70.5135	-69.0146	-70.5135	-69.0146	0.0256691999999999
chr9:97512283:T:A	-71.2327	-70.8226	-71.2327	-70.8226	0.0041022
chr9:97513142:C:T	-71.13	-70.7379	-71.13	-70.7379	0.004462900000000002
chr9:97514028:A:G	-71.3003	-70.755	-71.3003	-70.755	0.0043643000000000015
chr9:97810882:G:A	-73.3028	-72.1122	-73.3028	-72.1122	0.00110025
chr9:97811643:T:C	-72.8521	-71.8745	-72.8521	-71.8745	0.0013935199999999997
chr9:97811838:T:C	-72.8664	-71.8825	-72.8664	-71.8825	0.0013830399999999999
chr9:97813606:G:A	-73.0805	-71.9993	-73.0805	-71.9993	0.0012274699999998999
chr9:97815440:TTTC:T	-73.055	-71.9284	-73.055	-71.9284	0.0013410899999999
chr9:97819145:T:C	-73.9353	-72.4294	-73.9353	-72.4294	0.0008249999999999
chr9:97829748:C:T	-73.6218	-72.2637	-73.6218	-72.2637	0.0009745399999998999
chr9:97831749:C:T	-74.4077	-72.5731	-74.4077	-72.5731	0.0006682429999999
chr9:97832956:A:G	-73.4686	-72.1631	-73.4686	-72.1631	0.0010774999999999002
chr9:97833868:G:C	-74.3023	-72.4728	-74.3023	-72.4728	0.0007683049999999999
chr9:97833883:T:C	-74.3326	-72.4951	-74.3326	-72.4951	0.0007516769999999999
chr9:97834046:C:T	-74.0557	-72.28	-74.0557	-72.28	0.000930092
chr9:97835250:A:C	-74.3237	-72.4872	-74.3237	-72.4872	0.0007571499999999999
chr9:97835979:G:T	-73.6746	-72.2897	-73.6746	-72.2897	0.00094742
chr9:97838430:A:G	-73.8022	-72.3546	-73.8022	-72.3546	0.0008874599999999999
chr9:97839489:T:C	-73.7069	-72.2985	-73.7069	-72.2985	0.0009387299999999998
chr9:97840331:C:A	-72.8567	-71.3066	-72.8567	-71.3066	0.0021582399999999996
chr9:97841653:G:A	-73.7217	-72.3061	-73.7217	-72.3061	0.00093639
chr9:97842149:A:T	-73.8188	-72.0873	-73.8188	-72.0873	0.00112276
chr9:97843151:T:C	-73.6917	-72.2948	-73.6917	-72.2948	0.0009427899999999998
chr9:97843906:T:C	-73.5245	-72.1861	-73.5245	-72.1861	0.00105121
chr9:97845777:C:G	-72.7165	-71.1967	-72.7165	-71.1967	0.0023912
chr9:97846463:A:G	-72.6886	-71.8021	-72.6886	-71.8021	0.0014901499999999995
chr9:97849086:C:G	-73.3228	-71.695	-73.3228	-71.695	0.00167936
chr9:97849903:C:T	-73.646	-72.268	-73.646	-72.268	0.0009682899999999999
chr9:97850492:T:C	-73.6708	-72.2775	-73.6708	-72.2775	0.0009588799999999998
chr9:97850525:A:G	-73.6216	-72.2502	-73.6216	-72.2502	0.0009860599999998998
chr9:97851086:G:C	-73.2706	-71.6478	-73.2706	-71.6478	0.0017570900000000002
chr9:97851407:G:A	-72.5843	-70.9879	-72.5843	-70.9879	0.00387804
chr9:97851554:T:C	-72.8286	-71.2875	-72.8286	-71.2875	0.0021939700000000004
chr9:97851603:T:C	-74.0373	-72.2763	-74.0373	-72.2763	0.000927752
chr9:97852718:A:G	-72.7609	-71.2225	-72.7609	-71.2225	0.0023275499999998997
chr9:97853077:C:T	-73.5759	-72.2286	-73.5759	-72.2286	0.00100864
chr9:97853759:T:C	-73.7226	-72.3078	-73.7226	-72.3078	0.0009299099999999999
chr9:97854301:T:C	-73.7748	-72.3284	-73.7748	-72.3284	0.0009097099999999998
chr9:97855093:T:C	-73.729	-72.3016	-73.729	-72.3016	0.0009349700000000002
chr9:97855151:A:C	-72.7852	-71.2384	-72.7852	-71.2384	0.00229385
chr9:97856378:G:A	-72.4818	-70.8847	-72.4818	-70.8847	0.00431258
chr9:97858044:C:T	-73.7853	-72.338	-73.7853	-72.338	0.00090284
chr9:97859104:T:C	-73.8519	-72.3751	-73.8519	-72.3751	0.0008680999999999997
chr9:97859644:T:C	-73.7986	-72.3469	-73.7986	-72.3469	0.0008934499999999998
chr9:97860601:A:G	-73.7378	-72.3117	-73.7378	-72.3117	0.0009261799999999
chr9:97876236:G:A	-73.3652	-71.7042	-73.3652	-71.7042	0.0016603299999999998
chr9:97885452:C:T	-74.6176	-72.7016	-74.6176	-72.7016	0.0005958299999999999
chr9:97887251:T:C	-73.9527	-72.3291	-73.9527	-72.3291	0.0007649279999999
chr9:97887547:A:G	-73.2725	-71.8077	-73.2725	-71.8077	0.00119731
chr9:97890154:T:C	-73.1542	-71.7524	-73.1542	-71.7524	0.0012343099999998998
chr9:97895092:C:T	-73.6911	-72.092	-73.6911	-72.092	0.0009376499999999999
chr9:97898464:T:C	-73.901	-72.1606	-73.901	-72.1606	0.00105971
chr9:97907454:C:A	-73.5964	-72.0138	-73.5964	-72.0138	0.0009666599999998999
chr9:97908520:C:T	-74.2396	-72.5228	-74.2396	-72.5228	0.000736332
chr9:97908979:G:T	-74.1214	-72.4729	-74.1214	-72.4729	0.0007347440000000001
chr9:97909218:C:T	-73.9882	-72.4287	-73.9882	-72.4287	0.000765018
chr9:97909495:G:C	-74.0087	-72.4368	-74.0087	-72.4368	0.0007631219999999001
chr9:97909542:A:G	-74.0094	-72.4377	-74.0094	-72.4377	0.0007665839999999
chr9:97910056:C:T	-73.9824	-72.3298	-73.9824	-72.3298	0.0007896759999998999
chr9:97912283:T:C	-73.9848	-72.4195	-73.9848	-72.4195	0.000757378
chr9:97913534:A:G	-74.0356	-72.4406	-74.0356	-72.4406	0.000751556
chr9:97913662:C:T	-73.9406	-72.301	-73.9406	-72.301	0.000805868
chr9:97914649:T:A	-74.0005	-72.4295	-74.0005	-72.4295	0.0007605460000000001
chr9:97914818:G:C	-73.8506	-72.3776	-73.8506	-72.3776	0.0008647399999999002
chr9:97914884:T:C	-72.5356	-71.752	-72.5356	-71.752	0.0014235799999999998
chr9:97915474:G:C	-73.5882	-72.2883	-73.5882	-72.2883	0.0008623700000000001
chr9:97917554:T:G	-74.1209	-72.457	-74.1209	-72.457	0.0007238899999999999
chr9:97917672:A:G	-70.9428	-70.7566	-70.9428	-70.7566	0.003733199999999999
chr9:97921022:T:C	-72.9477	-71.5815	-72.9477	-71.5815	0.0017878999999999998
chr9:97921445:A:C	-72.9539	-71.5235	-72.9539	-71.5235	0.0018832799999999998
chr9:97921471:C:T	-71.7963	-71.3996	-71.7963	-71.3996	0.0018781099999999
chr9:97922105:T:C	-70.0064	-70.1217	-70.0064	-70.1217	0.006887399999999905
chr9:97922252:A:G	-72.8199	-71.5255	-72.8199	-71.5255	0.00188623
chr9:97922437:A:C	-72.0301	-71.5179	-72.0301	-71.5179	0.0017095100000000009
chr9:97922475:A:G	-71.8527	-71.4258	-71.8527	-71.4258	0.0018331199999999997
chr9:97924533:T:G	-72.7107	-71.4367	-72.7107	-71.4367	0.0020515299999998996
chr9:97925127:T:C	-69.987	-70.0376	-69.987	-70.0376	0.007393900000000002
chr9:97925641:C:G	-73.7129	-72.2926	-73.7129	-72.2926	0.0009416799999998999
chr9:97926229:C:T	-69.8696	-69.9817	-69.8696	-69.9817	0.007835399999999895
chr9:97926295:C:T	-70.6749	-70.5838	-70.6749	-70.5838	0.004388199999999998
chr9:97928273:A:G	-70.7222	-70.7102	-70.7222	-70.7102	0.0038576999999999986
chr9:97928886:G:A	-69.5686	-69.9866	-69.5686	-69.9866	0.007714699999999894
chr9:97929115:C:T	-69.5051	-69.9467	-69.5051	-69.9467	0.007941000000000004
chr9:97929618:T:TG	-69.5179	-70.0095	-69.5179	-70.0095	0.007461200000000001
chr9:97929955:T:TA	-69.6298	-70.0866	-69.6298	-70.0866	0.0069221999999999895
chr9:97933494:T:C	-69.9047	-70.2334	-69.9047	-70.2334	0.0060387999999999
chr9:97933619:G:A	-71.6628	-71.3358	-71.6628	-71.3358	0.0019792899999998993
chr9:97933921:T:C	-69.7529	-70.0915	-69.7529	-70.0915	0.006925799999999899
chr9:97935005:A:G	-69.732	-70.0759	-69.732	-70.0759	0.0070270999999999945
chr9:97935366:T:A	-71.7974	-71.407	-71.7974	-71.407	0.0018725299999999
chr9:97935865:A:G	-72.5917	-71.3292	-72.5917	-71.3292	0.00227167
chr9:97936956:C:A	-73.4166	-72.1705	-73.4166	-72.1705	0.0009314100000000001
chr9:97936960:T:C	-70.7401	-70.8186	-70.7401	-70.8186	0.003424800000000002
chr9:97937548:A:C	-70.7402	-70.8395	-70.7402	-70.8395	0.0033474000000000004
chr9:97937875:T:C	-70.9024	-70.9231	-70.9024	-70.9231	0.003093600000000002
chr9:97938372:C:T	-70.7668	-70.8312	-70.7668	-70.8312	0.0033887999999999002
chr9:97938719:A:G	-70.8151	-70.8531	-70.8151	-70.8531	0.0033219999999999986
chr9:97939164:A:G	-70.873	-70.9079	-70.873	-70.9079	0.003138099999999998
chr9:97941087:T:G	-73.1686	-72.0595	-73.1686	-72.0595	0.00101387
chr9:97942928:C:T	-71.5988	-71.3175	-71.5988	-71.3175	0.0020552999999999995
chr9:97944973:T:G	-73.6862	-72.3134	-73.6862	-72.3134	0.0008348300000000002
chr9:97945710:A:G	-71.9721	-71.4619	-71.9721	-71.4619	0.0017697199999999998
chr9:97947167:CT:C	-72.6231	-71.362	-72.6231	-71.362	0.0022016899999999003
chr9:97949727:C:T	-73.8164	-72.3469	-73.8164	-72.3469	0.0008722499999999998
chr9:97949868:G:A	-72.6509	-71.3907	-72.6509	-71.3907	0.00214349
chr9:97950425:G:C	-73.7189	-72.2738	-73.7189	-72.2738	0.0008359099999999001
chr9:97950925:G:A	-72.6177	-71.3864	-72.6177	-71.3864	0.0021518099999999003
chr9:97951319:T:C	-71.9653	-71.4833	-71.9653	-71.4833	0.0017443100000000007
chr9:97953107:G:A	-70.8395	-70.7668	-70.8395	-70.7668	0.0036586999999999974
chr9:97955507:G:A	-72.6111	-71.4117	-72.6111	-71.4117	0.00208585
chr9:97955963:A:C	-72.1309	-70.7997	-72.1309	-70.7997	0.0037923600000000007
chr9:97956493:C:T	-72.8202	-71.4918	-72.8202	-71.4918	0.0019467799999999995
chr9:97957285:T:C	-73.0411	-71.4232	-73.0411	-71.4232	0.0020810800000000003
chr9:97957635:T:A	-72.8853	-71.5287	-72.8853	-71.5287	0.0018798999999999999
chr9:97957983:G:C	-73.0402	-71.8985	-73.0402	-71.8985	0.0011194500000000001
chr9:97958017:G:C	-73.8871	-72.167	-73.8871	-72.167	0.0010196599999999
chr9:97958736:G:A	-72.9707	-71.4814	-72.9707	-71.4814	0.0021988
chr9:97959273:C:T	-73.2014	-71.6632	-73.2014	-71.6632	0.00168572
chr9:97959589:G:A	-73.5509	-71.995	-73.5509	-71.995	0.0012146199999998998
chr9:97962509:T:C	-73.3152	-72.0913	-73.3152	-72.0913	0.00093158
chr9:97964292:G:A	-74.4621	-72.6275	-74.4621	-72.6275	0.000653903
chr9:97965424:G:A	-73.2079	-71.7113	-73.2079	-71.7113	0.0015969
chr9:97968568:C:T	-73.3969	-71.878	-73.3969	-71.878	0.0013663699999999998
chr9:97969996:C:CT	-72.7791	-71.8298	-72.7791	-71.8298	0.0012120400000000002
chr9:97970520:A:G	-73.2785	-72.0756	-73.2785	-72.0756	0.0009446100000000002
chr9:97971350:A:T	0.0	-73.067	0.0	-73.067	0.000433769
chr9:97974790:T:C	-73.7781	-72.2942	-73.7781	-72.2942	0.0007922299999998999
chr9:97975473:A:G	-74.5021	-72.6819	-74.5021	-72.6819	0.0006157969999999001
chr9:97977551:T:C	-74.5079	-72.6975	-74.5079	-72.6975	0.0006203550000000001
chr9:97979608:C:A	-74.0576	-72.3145	-74.0576	-72.3145	0.0009527999999999002
chr9:97979943:C:T	-74.3509	-72.6287	-74.3509	-72.6287	0.000667824
chr9:97979971:C:T	-74.3577	-72.632	-74.3577	-72.632	0.0006658660000000001
chr9:97980594:TA:T	-74.0462	-72.3127	-74.0462	-72.3127	0.0009545999999999999
chr9:97980623:G:A	-74.2353	-72.5799	-74.2353	-72.5799	0.0007067519999999
chr9:97986314:T:G	-71.5619	-70.824	-71.5619	-70.824	0.004118899999999998
chr9:97987252:AAG:A	-74.0747	-72.3582	-74.0747	-72.3582	0.000914644
chr9:97995061:A:G	-74.2912	-72.5206	-74.2912	-72.5206	0.000767172
chr9:97997821:T:C	-74.4329	-72.6695	-74.4329	-72.6695	0.0006398139999999999
chr9:97997829:A:G	-74.2868	-72.5188	-74.2868	-72.5188	0.0007684879999999999
chr9:98004560:C:G	-74.5282	-72.7127	-74.5282	-72.7127	0.0006175439999998999
chr9:98005248:C:T	-74.4649	-72.6833	-74.4649	-72.6833	0.0006316409999999
chr9:98006009:A:G	-74.4534	-72.6785	-74.4534	-72.6785	0.0006348489999999001
chr9:98006478:G:A	-74.251	-72.4998	-74.251	-72.4998	0.0007837999999999999
chr9:98006994:C:A	-74.3355	-72.6256	-74.3355	-72.6256	0.0006740919999998999
chr9:98012364:A:T	-74.4801	-72.6895	-74.4801	-72.6895	0.0006280020000000001
chr9:98012816:C:T	-74.1494	-72.4119	-74.1494	-72.4119	0.00086404
chr9:98013315:C:T	-74.1117	-72.3899	-74.1117	-72.3899	0.000883942
chr9:98017781:T:G	-74.4197	-72.6042	-74.4197	-72.6042	0.000707953
chr9:98018233:T:C	-74.4827	-72.6906	-74.4827	-72.6906	0.0006267489999999999
chr9:98019438:G:C	-74.374	-72.6319	-74.374	-72.6319	0.0006628059999999999
chr9:98020202:G:A	-74.4497	-72.6762	-74.4497	-72.6762	0.0006377250000000001
chr9:98021768:A:C	-74.0013	-72.2934	-74.0013	-72.2934	0.0010115199999999002
chr9:98022268:C:A	-70.3707	-68.8108	-70.3707	-68.8108	0.0338669
chr9:98026030:T:C	-74.5422	-72.6855	-74.5422	-72.6855	0.000625399
chr9:98026317:G:A	-74.1329	-72.4441	-74.1329	-72.4441	0.000831938
chr9:98027798:A:G	-74.3313	-72.6056	-74.3313	-72.6056	0.0006791979999999
chr9:98027807:C:T	-74.4191	-72.6493	-74.4191	-72.6493	0.0006510940000000001
chr9:98027814:C:T	-74.4026	-72.6447	-74.4026	-72.6447	0.0006544609999999
chr9:98034289:T:C	-70.2201	-68.6919	-70.2201	-68.6919	0.0381206
chr9:98035935:G:A	-74.0808	-72.4503	-74.0808	-72.4503	0.0008330060000000001
chr9:98043214:A:G	-74.4444	-72.6764	-74.4444	-72.6764	0.0006378429999999999
chr9:98046852:T:C	-74.4426	-72.6577	-74.4426	-72.6577	0.0006611999999999001
chr9:98046853:C:T	-74.4389	-72.6562	-74.4389	-72.6562	0.000662133
chr9:98048123:G:C	-74.6745	-72.7387	-74.6745	-72.7387	0.0005942379999999001
chr9:98048755:A:G	-74.3687	-72.6436	-74.3687	-72.6436	0.0006629539999998999
chr9:98060441:T:G	-73.8774	-72.3882	-73.8774	-72.3882	0.0008561900000000002
chr9:98106513:T:A	-72.921	-71.7699	-72.921	-71.7699	0.00158455
chr9:98220576:T:C	-70.175	-70.0178	-70.175	-70.0178	0.0092517999999999
chr9:98223030:G:A	-71.1135	-70.1139	-71.1135	-70.1139	0.008383900000000003
chr9:98224210:AG:A	-71.1933	-70.2394	-71.1933	-70.2394	0.007392599999999999
