## Supplementary material for "Characterization of shared and ancestry-specific signals driving complex traits using multi-ancestry fine-mapping": results_platelet_count_aou.txt

chr	start_bp	end_bp	rsid	eur_pip	afr_pip	eur_maf	afr_maf	bp	bp	eur_beta	afr_beta	eur_se	afr_se	eur_zscore	afr_zscore	eur_pval	afr_pval	global_pip	eur_nocausal	afr_nocausal	shared_pip	not_shared_pip	shared_ll	notshared_ll	num_snps_eur	num_snps_afr	nc	runtime
9	97429115	98453106	chr9:97929955:T:TA	0.092349	0.0873162	0.348303	0.173965	97929955	97929955	0.0401408805573466	0.0347917822547686	0.004485316743185	0.0134133532335685	8.949397078441951	2.5938168964117083	3.63431e-19	0.00949864	0.0932937	8.05436e-16	0.0115171	0.0863715	0.0069221999999999	-69.6298	-70.0866	171	170	3	4242.39
9	97429115	98453106	chr9:97929618:T:TG	0.103834	0.0982804	0.348273	0.173957	97929618	97929618	0.0401996736146742	0.0349397771272019	0.0044850399257181	0.0134125887719447	8.963058140053866	2.6049987605887033	3.21131e-19	0.00919428	0.1047878	8.05436e-16	0.0115171	0.0973266	0.0074612	-69.5179	-70.0095	171	170	3	4242.39
9	97429115	98453106	chr9:97928886:G:A	0.0986088	0.0927223	0.348453	0.174648	97928886	97928886	0.0402156540754993	0.0342115656020333	0.0044841322409425	0.0134061226185561	8.968436235735666	2.551935900890487	3.05846e-19	0.01072	0.0995228999999999	8.05436e-16	0.0115171	0.0918082	0.0077146999999998	-69.5686	-69.9866	171	170	3	4242.39
9	97429115	98453106	chr9:98034289:T:C	0.0495481	0.0872745	0.0499579	0.0103467	98034289	98034289	0.0156771255580818	0.1821138119960932	0.0097612523867003	0.0497708121356178	1.606056778066908	3.65904842982793	0.108265	0.000253806	0.0874716	8.05436e-16	0.0115171	0.049351	0.0381206	-70.2201	-68.6919	171	170	3	4242.39
9	97429115	98453106	chr9:97935005:A:G	0.0833516	0.0780203	0.348288	0.174149	97935005	97935005	0.0401620740866771	0.0337005875990248	0.0044854169501469	0.0134045418801538	8.953922128769271	2.514117073178045	3.4884300000000002e-19	0.0119409	0.0841995	8.05436e-16	0.0115171	0.0771724	0.0070270999999999	-69.732	-70.0759	171	170	3	4242.39
9	97429115	98453106	chr9:97933494:T:C	0.0694206	0.0651444	0.348326	0.174342	97933494	97933494	0.0400299404929661	0.0338906483802581	0.0044853777103749	0.0134051276298547	8.924541717049797	2.528185431429976	4.5498e-19	0.011473	0.0703018999999999	8.05436e-16	0.0115171	0.0642631	0.0060387999999999	-69.9047	-70.2334	171	170	3	4242.39
9	97429115	98453106	chr9:97926229:C:T	0.0728683	0.0664843	0.347902	0.17333	97926229	97926229	0.0402572125094523	0.0313687649806673	0.0044868864703386	0.0134350717121692	8.9721932515075	2.3348416482402654	2.95598e-19	0.0195616	0.0735939999999999	8.05436e-16	0.0115171	0.0657586	0.0078353999999998	-69.8696	-69.9817	171	170	3	4242.39
9	97429115	98453106	chr9:98220576:T:C	0.05531	0.047774	0.286561	0.481512	98220576	98220576	0.0157474927550037	-0.0165677792043306	0.0046936326543678	0.0101029900257348	3.355075676906543	-1.6398887024661402	0.000793732	0.101044	0.0561678999999999	8.05436e-16	0.0115171	0.0469161	0.0092517999999999	-70.175	-70.0178	171	170	3	4242.39
9	97429115	98453106	chr9:98022268:C:A	0.042695	0.0761773	0.049961	0.0103462	98022268	98022268	0.0163874122236644	0.179816487930978	0.0097612678555187	0.0497140231323959	1.6788200535240405	3.6170174248843168	0.0931903	0.000298753	0.0763696	8.05436e-16	0.0115171	0.0425027	0.0338669	-70.3707	-68.8108	171	170	3	4242.39
9	97429115	98453106	chr9:97493334:G:A	0.0345121	0.0597067	0.0303571	0.112881	97493334	97493334	-0.0127737803408059	-0.0525613360512868	0.0123741033333306	0.0159378565095682	-1.032299472269537	-3.297892412303493	0.301934	0.000975839	0.0599439999999999	8.05436e-16	0.0115171	0.0342748	0.0256691999999999	-70.5135	-69.0146	171	170	3	4242.39
9	97429115	98453106	chr9:97925127:T:C	0.0646407	0.0586142	0.348006	0.173641	97925127	97925127	0.0402234261528313	0.0307790920777175	0.0044875614501087	0.0134301529240762	8.96331484259831	2.2917901420571245	3.20384e-19	0.0219281	0.0653244	8.05436e-16	0.0115171	0.0579305	0.0073939	-69.987	-70.0376	171	170	3	4242.39
9	97429115	98453106	chr9:97929115:C:T	0.105424	0.0992592	0.34828	0.174141	97929115	97929115	0.0402550748275863	0.0343620681911891	0.0044850698419023	0.0134085342556095	8.975350718398733	2.5627013017335303	2.87248e-19	0.0103934	0.1063121	8.05436e-16	0.0115171	0.0983711	0.007941	-69.5051	-69.9467	171	170	3	4242.39
9	97429115	98453106	chr9:97933921:T:C	0.0815305	0.0763023	0.348273	0.1743	97933921	97933921	0.0401498596242011	0.0336712165647939	0.0044854558501763	0.0134018796860728	8.951121349822898	2.5124249249741397	3.57802e-19	0.0119983	0.0823792999999999	8.05436e-16	0.0115171	0.0754535	0.0069257999999998	-69.7529	-70.0915	171	170	3	4242.39
9	97429115	98453106	chr9:97922105:T:C	0.0631495	0.0577923	0.347978	0.173339	97922105	97922105	0.0401492743692475	0.0316347651643987	0.0044870922208404	0.0134337462379306	8.947726588451493	2.3548729151274985	3.68967e-19	0.0185387	0.0639145999999999	8.05436e-16	0.0115171	0.0570272	0.0068873999999999	-70.0064	-70.1217	171	170	3	4242.39
