## Supplementary material for "Characterization of shared and ancestry-specific signals driving complex traits using multi-ancestry fine-mapping": global_pips.txt

SNP_ID	shared_ll	notshared_ll	global_pips
chr9:132764033:C:G	0.0	-220.983	0.000486798
chr9:132764731:A:G	0.0	-220.922	0.000517211
chr9:132764865:C:G	0.0	-220.88	0.000531276
chr9:132765079:G:A	0.0	-220.933	0.000503705
chr9:132765426:C:T	0.0	-221.29	0.000356316
chr9:132767840:G:A	0.0	-220.886	0.000528417
chr9:132772497:C:T	0.0	-220.574	0.000733817
chr9:132778920:G:A	0.0	-214.873	0.22908
chr9:132778922:G:A	0.0	-214.907	0.221265
chr9:132778924:A:T	0.0	-214.996	0.202424
chr9:132778929:T:TGACAAAATAGTCAAAA	0.0	-214.936	0.215114
chr9:132779578:G:A	0.0	-220.977	0.000487929
chr9:132780669:C:T	0.0	-220.929	0.000512404
chr9:132783268:T:TG	0.0	-220.881	0.000536953
chr9:132783271:A:C	0.0	-220.942	0.000504871
chr9:132783302:C:T	0.0	-220.925	0.00051574
chr9:132784440:A:C	0.0	-220.906	0.000523812
chr9:132785051:A:G	0.0	-220.923	0.000528772
chr9:132786239:A:G	0.0	-220.965	0.000493584
chr9:132787374:A:G	0.0	-220.896	0.000529002
chr9:132787712:T:C	0.0	-220.966	0.000493212
chr9:132788284:T:C	0.0	-220.901	0.000530215
chr9:132788898:G:T	0.0	-220.609	0.0007033
chr9:132791002:T:C	0.0	-220.763	0.000605338
chr9:132791345:T:C	0.0	-221.754	0.00022435
chr9:132791497:C:A	0.0	-221.287	0.000357858
chr9:132793098:C:A	0.0	-220.993	0.00048068
chr9:132793400:T:G	0.0	-221.064	0.000447668
chr9:132803827:C:T	0.0	-221.56	0.000275825
chr9:132825896:T:C	-221.158	-220.921	0.00324683
chr9:132833123:C:T	0.0	-221.43	0.000312338
chr9:132846485:T:C	-221.509	-220.051	0.0030484600000000002
chr9:132850018:A:C	0.0	-221.262	0.000369742
chr9:132851754:G:A	0.0	-221.248	0.000374198
chr9:132860862:C:T	0.0	-221.82	0.000211072
chr9:132861715:A:G	-221.431	-220.04	0.0031645
chr9:132868067:T:C	0.0	-221.757	0.000225368
chr9:132895859:G:A	0.0	-221.734	0.000236039
chr9:132896797:C:G	0.0	-221.115	0.000434795
chr9:132986852:G:A	0.0	-221.697	0.000237005
chr9:133147567:G:A	-219.991	-219.116	0.011574949999999999
chr9:133150658:A:G	0.0	-221.576	0.000273611
chr9:133167449:C:A	0.0	-221.354	0.000332651
chr9:133168480:C:T	0.0	-221.451	0.000304279
chr9:133171793:A:G	0.0	-221.525	0.000285879
chr9:133176882:C:T	0.0	-220.991	0.000480304
chr9:133183930:C:T	-225.632	-224.507	4.01468e-05
chr9:133200292:C:A	-223.925	-223.318	0.000192608
chr9:133202054:G:A	-223.464	-222.871	0.00029856399999999997
chr9:133202988:G:C	-224.51	-223.715	0.00011805599999999998
chr9:133203795:G:A	-223.994	-223.316	0.00018165500000000002
chr9:133209554:C:T	-223.789	-223.851	0.00017183999999999995
chr9:133210436:G:A	-226.05	-224.989	2.0626899999999997e-05
chr9:133211425:C:G	-226.023	-224.98	2.1021600000000002e-05
chr9:133211660:T:C	-226.09	-225.014	2.00805e-05
chr9:133212660:G:A	-226.103	-225.019	1.9796900000000004e-05
chr9:133214142:T:C	-226.118	-225.026	1.9580800000000004e-05
chr9:133215426:T:C	-222.485	-222.749	0.0006807259999999999
chr9:133220383:G:C	0.0	-226.128	2.3003e-06
chr9:133227766:C:T	-226.451	-225.178	1.5255410000000002e-05
chr9:133230128:C:T	-226.471	-225.186	1.5426039999999997e-05
chr9:133233778:C:T	-225.973	-224.913	2.3917099999999995e-05
chr9:133237026:A:G	-225.756	-224.614	1.9632199999999998e-05
chr9:133237150:T:C	-224.716	-224.309	4.978970000000001e-05
chr9:133237183:C:T	-225.512	-224.697	2.84109e-05
chr9:133238353:A:C	0.0	-221.246	0.000417563
chr9:133239184:A:C	-220.01	-221.733	0.0029666700000000002
chr9:133239789:A:G	-223.142	-223.555	0.000161868
chr9:133239848:G:C	-224.429	-224.063	5.293909999999999e-05
chr9:133243016:AAAAAAAAAAAAAAAG:A	-222.217	-223.079	0.000372499
chr9:133243413:C:T	-222.237	-221.574	0.000896255
chr9:133243479:G:A	-222.719	-221.883	0.0005716859999999999
chr9:133243592:T:C	-223.013	-222.158	0.00042873300000000004
chr9:133243841:G:C	-222.463	-221.599	0.000739091
chr9:133244390:A:G	-222.478	-221.602	0.0007281799999999999
chr9:133244422:G:A	-222.431	-221.565	0.000761885
chr9:133244501:G:A	-222.448	-221.568	0.0007502959999999999
chr9:133244704:G:A	-222.489	-221.638	0.0007193369999999998
chr9:133245627:G:A	-222.861	-221.916	0.0005202080000000001
chr9:133246054:T:C	-222.631	-221.759	0.00062403
chr9:133246866:T:C	-222.123	-221.255	0.0010640340000000002
chr9:133251979:C:T	-222.529	-221.587	0.00033455200000000006
chr9:133253171:T:C	-219.502	-218.517	0.00739466
chr9:133253728:A:T	-219.542	-218.682	0.00653967
chr9:133254260:G:A	-219.216	-218.441	0.008820640000000001
chr9:133255801:C:T	-219.681	-218.859	0.00562124
chr9:133255935:G:T	-219.488	-218.757	0.006645909999999999
chr9:133256028:C:T	-219.51	-218.738	0.006573099999999999
chr9:133256074:G:A	-219.482	-218.684	0.006811849999999999
chr9:133256508:C:T	-216.176	-215.467	0.179659
chr9:133257129:G:A	-216.201	-215.54	0.17304200000000003
chr9:133257138:T:C	-216.151	-215.468	0.183072
chr9:133257367:C:A	-215.293	-215.398	0.372401
chr9:133257567:T:C	-221.504	-221.609	0.0007570399999999998
chr9:133262254:C:T	-219.396	-219.521	0.006211630000000001
chr9:133266772:C:T	-219.635	-219.58	0.005014949999999999
chr9:133266900:A:C	-218.884	-218.348	0.01163748
chr9:133269042:A:G	-219.499	-219.037	0.006243469999999998
chr9:133270880:T:C	-218.979	-218.637	0.010253259999999998
chr9:133281947:C:T	-223.784	-223.358	0.00021192999999999999
chr9:133282351:C:T	-223.714	-223.187	0.000232157
chr9:133282715:T:C	-224.006	-223.226	0.00018500800000000001
chr9:133283279:T:TCTAA	-223.516	-222.711	0.000303894
chr9:133283289:G:A	-223.521	-222.715	0.00030244900000000004
chr9:133302827:G:T	0.0	-222.85	7.90217e-05
chr9:133317691:G:A	0.0	-222.653	3.59066e-05
chr9:133430050:C:T	0.0	-220.093	0.00116747
chr9:133430338:G:C	0.0	-219.851	0.00148393
chr9:133436206:C:T	0.0	-219.56	0.00198658
chr9:133436888:G:T	0.0	-220.289	0.000959699
chr9:134010899:G:A	-224.137	-224.363	3.985059999999999e-05
chr9:134011702:T:C	-223.263	-222.028	0.0004399600000000001
chr9:134011741:A:C	-223.221	-221.999	0.00045438200000000003
chr9:134017699:C:T	-221.611	-220.756	0.00047664500000000004
chr9:134018215:C:T	-218.565	-220.64	0.006895589999999999
chr9:134018311:G:A	-225.286	-224.273	2.11251e-05
chr9:134019389:C:T	-216.127	-220.192	0.07507140000000002
chr9:134019616:G:A	-215.891	-220.459	0.094769
chr9:134019632:C:T	-225.561	-224.823	1.7443899999999997e-05
chr9:134020857:G:A	-215.566	-219.42	0.13102099999999997
chr9:134022604:T:C	-215.56	-219.832	0.13198000000000004
chr9:134023111:C:G	-215.647	-219.854	0.121149
chr9:134024865:G:C	-219.025	-220.023	0.004549939999999999
chr9:134025527:G:A	-218.582	-220.386	0.00676056
chr9:134025582:G:A	-215.948	-219.713	0.0897976
chr9:134027401:C:T	-219.084	-220.972	0.004087169999999999
chr9:134028614:G:C	-219.19	-221.197	0.0036651799999999997
chr9:134028745:C:A	-219.226	-221.168	0.00354294
chr9:134032854:TTA:T	-219.646	-219.706	0.00266707
chr9:134033505:A:G	-215.747	-220.045	0.10933899999999999
chr9:134038561:G:A	-225.178	-224.115	3.39569e-05
chr9:134039713:C:T	-215.929	-220.085	0.09123199999999998
chr9:134040352:C:T	-216.463	-219.656	0.0544224
chr9:134040643:C:T	-222.853	-222.867	0.00015587099999999997
chr9:134041883:G:A	-219.323	-220.525	0.0032537199999999994
chr9:134041986:G:A	-225.745	-224.56	2.5381799999999995e-05
chr9:134042598:C:T	-225.224	-224.191	2.75141e-05
chr9:134044187:G:A	-218.718	-218.113	0.0076748300000000005
chr9:134044975:C:T	-218.373	-217.536	0.01152646
chr9:134045783:C:T	-219.042	-218.345	0.00568756
chr9:134046018:G:A	-218.981	-218.282	0.00604797
chr9:134046024:G:A	-218.309	-220.888	0.008512309999999997
chr9:134047504:C:T	-220.542	-222.456	0.0009520939999999999
chr9:134053015:A:T	-219.067	-221.088	0.00404777
chr9:134053017:T:C	-219.418	-218.472	0.004199980000000001
chr9:134054446:A:G	-218.316	-220.734	0.00847786
chr9:134056342:A:G	-219.465	-219.206	0.0033341899999999995
chr9:134057578:G:A	-219.967	-221.774	0.00166299
chr9:134057996:G:A	-221.985	-223.67	0.00025881700000000005
chr9:134058209:T:C	-224.181	-223.224	6.670840000000001e-05
chr9:134061966:G:T	-222.161	-223.058	0.00083086
chr9:134062169:C:A	-221.99	-222.952	0.0009861120000000001
chr9:134062736:C:T	-222.072	-223.003	0.000909711
chr9:134063522:T:C	-222.041	-222.997	0.000932561
chr9:134064107:A:G	-222.194	-223.075	0.0008012579999999999
chr9:134064423:C:T	-222.103	-223.026	0.000881235
chr9:134064464:C:T	-223.217	-223.624	8.543219999999999e-05
chr9:134065012:T:C	-220.778	-222.992	0.0007579059999999998
chr9:134065237:A:G	-222.046	-223.0	0.0009269530000000001
chr9:134065464:G:A	-222.126	-223.038	0.0008731750000000001
chr9:134066656:C:A	-221.648	-223.215	0.0003353759999999999
chr9:134066873:G:A	-221.954	-222.947	0.001022402
chr9:134067044:A:G	-221.745	-222.78	0.0012666300000000001
chr9:134067288:G:A	-221.916	-222.92	0.0010544669999999997
chr9:134067384:TCCCCAGGCGCGGG:T	-221.077	-223.225	0.000568726
chr9:134067584:G:T	-221.579	-222.687	0.0014830000000000004
chr9:134068323:T:C	-221.649	-222.75	0.00137969
chr9:134068860:C:G	-222.084	-223.023	0.0008910990000000001
chr9:134069115:C:T	-221.514	-222.739	0.0015135599999999997
chr9:134071073:A:C	-225.114	-224.563	3.996719999999999e-05
chr9:134071254:C:T	-222.841	-223.208	0.00012073
chr9:134071515:C:T	-224.741	-224.379	5.16293e-05
chr9:134072001:G:A	-221.159	-222.552	0.00198833
chr9:134072141:C:T	-221.044	-222.515	0.0022219999999999996
chr9:134072776:T:C	-222.153	-223.029	0.000869036
chr9:134073304:T:C	-221.994	-222.95	0.0010072699999999998
chr9:134073694:C:G	-222.094	-223.001	0.000917651
chr9:134073839:G:A	-221.978	-222.954	0.001015982
chr9:134074333:A:G	-222.047	-222.986	0.0009545040000000001
chr9:134074768:A:G	-221.987	-222.95	0.00101382
chr9:134074870:C:A	-221.929	-222.92	0.00106748
chr9:134075205:A:G	-224.994	-224.484	4.312749999999999e-05
chr9:134075208:C:A	-221.915	-222.926	0.0010771099999999998
chr9:134075445:T:G	-222.024	-222.974	0.0009753130000000001
chr9:134075448:T:C	-224.973	-224.514	4.4209400000000004e-05
chr9:134075551:G:C	-224.906	-224.462	4.624099999999999e-05
chr9:134075772:T:C	-221.477	-222.663	0.0016575099999999998
chr9:134075880:T:C	-222.007	-222.488	0.000505864
chr9:134076124:A:G	-225.186	-224.585	3.75497e-05
chr9:134076423:G:A	-221.812	-222.874	0.0011877600000000004
chr9:134076657:C:T	-221.867	-222.886	0.0011339599999999998
chr9:134076668:C:G	-221.9	-222.918	0.0010932199999999998
chr9:134077014:C:A	-221.758	-222.851	0.0012438
chr9:134077301:G:A	-222.268	-223.012	0.0008014160000000001
chr9:134077414:G:A	-225.098	-224.538	3.99905e-05
chr9:134077438:T:A	-221.903	-222.92	0.0010892800000000002
chr9:134079343:T:C	-223.737	-223.756	0.00011932510000000001
chr9:134081677:A:G	-226.409	-225.131	1.538483e-05
chr9:134081983:G:T	-223.893	-223.741	0.00010524699999999998
chr9:134084058:A:G	-226.304	-225.073	1.6275219999999998e-05
chr9:134084996:A:G	-224.424	-224.049	7.271050000000001e-05
chr9:134085569:C:A	-223.654	-223.62	0.00012582499999999998
chr9:134087619:G:A	-221.49	-222.67	0.0014881900000000001
chr9:134273503:G:A	-223.167	-221.861	0.000509468
chr9:134323203:C:T	0.0	-221.5	0.000304294
chr9:134341005:A:T	0.0	-221.229	0.000399777
chr9:134356257:C:A	0.0	-221.726	0.000229972
chr9:134357212:T:C	-222.681	-221.358	0.000838597
chr9:134360533:C:T	-222.342	-221.971	0.0008916369999999999
chr9:134360549:C:T	-222.812	-222.273	0.0005785289999999999
chr9:134369648:C:T	0.0	-221.859	0.000202798
chr9:134379472:C:A	-222.483	-221.168	0.001008152
chr9:134379781:G:C	-221.177	-219.824	0.0037497299999999997
chr9:134379871:G:A	-221.93	-220.597	0.00166019
chr9:134379910:C:A	-221.009	-219.752	0.00427751
chr9:134379975:C:T	-222.047	-220.727	0.0015514940000000003
chr9:134380399:C:T	-222.475	-220.951	0.001111646
chr9:134388360:T:C	-224.077	-222.458	0.000223182
chr9:134389093:G:A	-222.437	-221.631	0.0008860580000000001
chr9:134391740:T:C	-223.754	-222.268	0.00030599200000000005
chr9:134392535:C:T	-221.135	-220.301	0.0032627000000000003
chr9:134395579:A:G	-223.78	-222.165	0.000306375
chr9:134396028:G:A	-222.054	-221.366	0.0012581779999999998
chr9:134396113:G:A	-221.969	-221.303	0.0013585499999999996
chr9:134396654:C:T	-222.117	-221.396	0.0011890870000000001
chr9:134397245:G:C	-223.778	-222.151	0.000308084
chr9:134397280:G:A	-223.608	-222.08	0.000351506
chr9:134397310:T:G	-223.677	-222.077	0.000337121
chr9:134398314:T:G	-223.848	-222.25	0.00028475
chr9:134399523:G:C	-223.499	-221.892	0.00040219999999999996
chr9:134399724:T:C	-223.839	-222.215	0.000289935
chr9:134400306:G:A	-223.688	-222.072	0.00033580700000000003
chr9:134400310:G:T	-223.159	-221.808	0.000497424
chr9:134400927:G:A	-223.854	-222.29	0.00027916499999999995
chr9:134402035:A:C	-222.589	-221.063	0.0009734060000000001
chr9:134403254:A:G	-222.933	-221.343	0.0007100609999999999
chr9:134403436:T:C	-223.117	-221.536	0.000589352
chr9:134426332:C:T	-223.749	-222.374	0.000282192
