## Supplementary material for "Characterization of shared and ancestry-specific signals driving complex traits using multi-ancestry fine-mapping": mscaviar_results_shared_pips.txt

SNP_ID	shared_pip	shared_ll	notshared_ll
chr9:132764033:C:G	0	0	-220.983
chr9:132764731:A:G	0	0	-220.922
chr9:132764865:C:G	0	0	-220.88
chr9:132765079:G:A	0	0	-220.933
chr9:132765426:C:T	0	0	-221.29
chr9:132767840:G:A	0	0	-220.886
chr9:132772497:C:T	0	0	-220.574
chr9:132778920:G:A	0	0	-214.873
chr9:132778922:G:A	0	0	-214.907
chr9:132778924:A:T	0	0	-214.996
chr9:132778929:T:TGACAAAATAGTCAAAA	0	0	-214.936
chr9:132779578:G:A	0	0	-220.977
chr9:132780669:C:T	0	0	-220.929
chr9:132783268:T:TG	0	0	-220.881
chr9:132783271:A:C	0	0	-220.942
chr9:132783302:C:T	0	0	-220.925
chr9:132784440:A:C	0	0	-220.906
chr9:132785051:A:G	0	0	-220.923
chr9:132786239:A:G	0	0	-220.965
chr9:132787374:A:G	0	0	-220.896
chr9:132787712:T:C	0	0	-220.966
chr9:132788284:T:C	0	0	-220.901
chr9:132788898:G:T	0	0	-220.609
chr9:132791002:T:C	0	0	-220.763
chr9:132791345:T:C	0	0	-221.754
chr9:132791497:C:A	0	0	-221.287
chr9:132793098:C:A	0	0	-220.993
chr9:132793400:T:G	0	0	-221.064
chr9:132803827:C:T	0	0	-221.56
chr9:132825896:T:C	0.00268189	-221.158	-220.921
chr9:132833123:C:T	0	0	-221.43
chr9:132846485:T:C	0.00177611	-221.509	-220.051
chr9:132850018:A:C	0	0	-221.262
chr9:132851754:G:A	0	0	-221.248
chr9:132860862:C:T	0	0	-221.82
chr9:132861715:A:G	0.00189523	-221.431	-220.04
chr9:132868067:T:C	0	0	-221.757
chr9:132895859:G:A	0	0	-221.734
chr9:132896797:C:G	0	0	-221.115
chr9:132986852:G:A	0	0	-221.697
chr9:133147567:G:A	0.00827948	-219.991	-219.116
chr9:133150658:A:G	0	0	-221.576
chr9:133167449:C:A	0	0	-221.354
chr9:133168480:C:T	0	0	-221.451
chr9:133171793:A:G	0	0	-221.525
chr9:133176882:C:T	0	0	-220.991
chr9:133183930:C:T	2.63553e-05	-225.632	-224.507
chr9:133200292:C:A	0.000145942	-223.925	-223.318
chr9:133202054:G:A	0.000226974	-223.464	-222.871
chr9:133202988:G:C	8.60841e-05	-224.51	-223.715
chr9:133203795:G:A	0.000135304	-223.994	-223.316
chr9:133209554:C:T	0.000146176	-223.789	-223.851
chr9:133210436:G:A	1.30537e-05	-226.05	-224.989
chr9:133211425:C:G	1.33281e-05	-226.023	-224.98
chr9:133211660:T:C	1.26082e-05	-226.09	-225.014
chr9:133212660:G:A	1.2409e-05	-226.103	-225.019
chr9:133214142:T:C	1.22421e-05	-226.118	-225.026
chr9:133215426:T:C	0.000598451	-222.485	-222.749
chr9:133220383:G:C	0	0	-226.128
chr9:133227766:C:T	8.77919e-06	-226.451	-225.178
chr9:133230128:C:T	8.88136e-06	-226.471	-225.186
chr9:133233778:C:T	1.51305e-05	-225.973	-224.913
chr9:133237026:A:G	1.19662e-05	-225.756	-224.614
chr9:133237150:T:C	3.57326e-05	-224.716	-224.309
chr9:133237183:C:T	1.83489e-05	-225.512	-224.697
chr9:133238353:A:C	0	0	-221.246
chr9:133239184:A:C	0.00279322	-220.01	-221.733
chr9:133239789:A:G	0.000139311	-223.142	-223.555
chr9:133239848:G:C	4.01896e-05	-224.429	-224.063
chr9:133243016:AAAAAAAAAAAAAAAG:A	0.000337934	-222.217	-223.079
chr9:133243413:C:T	0.000673925	-222.237	-221.574
chr9:133243479:G:A	0.00040809	-222.719	-221.883
chr9:133243592:T:C	0.000303889	-223.013	-222.158
chr9:133243841:G:C	0.000522094	-222.463	-221.599
chr9:133244390:A:G	0.000512066	-222.478	-221.602
chr9:133244422:G:A	0.000537478	-222.431	-221.565
chr9:133244501:G:A	0.0005268	-222.448	-221.568
chr9:133244704:G:A	0.000507274	-222.489	-221.638
chr9:133245627:G:A	0.00036205	-222.861	-221.916
chr9:133246054:T:C	0.000439147	-222.631	-221.759
chr9:133246866:T:C	0.000758698	-222.123	-221.255
chr9:133251979:C:T	0.000233126	-222.529	-221.587
chr9:133253171:T:C	0.0049215	-219.502	-218.517
chr9:133253728:A:T	0.00468661	-219.542	-218.682
chr9:133254260:G:A	0.00646759	-219.216	-218.441
chr9:133255801:C:T	0.00406984	-219.681	-218.859
chr9:133255935:G:T	0.00492725	-219.488	-218.757
chr9:133256028:C:T	0.00482333	-219.51	-218.738
chr9:133256074:G:A	0.0049649	-219.482	-218.684
chr9:133256508:C:T	0.134034	-216.176	-215.467
chr9:133257129:G:A	0.130641	-216.201	-215.54
chr9:133257138:T:C	0.137478	-216.151	-215.468
chr9:133257367:C:A	0.323399	-215.293	-215.398
chr9:133257567:T:C	0.000655304	-221.504	-221.609
chr9:133262254:C:T	0.00540563	-219.396	-219.521
chr9:133266772:C:T	0.00425566	-219.635	-219.58
chr9:133266900:A:C	0.00905099	-218.884	-218.348
chr9:133269042:A:G	0.00493336	-219.499	-219.037
chr9:133270880:T:C	0.00829882	-218.979	-218.637
chr9:133281947:C:T	0.000168371	-223.784	-223.358
chr9:133282351:C:T	0.000180502	-223.714	-223.187
chr9:133282715:T:C	0.000135387	-224.006	-223.226
chr9:133283279:T:TCTAA	0.000220971	-223.516	-222.711
chr9:133283289:G:A	0.00021987	-223.521	-222.715
chr9:133302827:G:T	0	0	-222.85
chr9:133317691:G:A	0	0	-222.653
chr9:133430050:C:T	0	0	-220.093
chr9:133430338:G:C	0	0	-219.851
chr9:133436206:C:T	0	0	-219.56
chr9:133436888:G:T	0	0	-220.289
chr9:134010899:G:A	3.16961e-05	-224.137	-224.363
chr9:134011702:T:C	0.000269231	-223.263	-222.028
chr9:134011741:A:C	0.000279009	-223.221	-221.999
chr9:134017699:C:T	0.000341693	-221.611	-220.756
chr9:134018215:C:T	0.00674242	-218.565	-220.64
chr9:134018311:G:A	1.31453e-05	-225.286	-224.273
chr9:134019389:C:T	0.0748242	-216.127	-220.192
chr9:134019616:G:A	0.0945634	-215.891	-220.459
chr9:134019632:C:T	1.11279e-05	-225.561	-224.823
chr9:134020857:G:A	0.130514	-215.566	-219.42
chr9:134022604:T:C	0.131627	-215.56	-219.832
chr9:134023111:C:G	0.120808	-215.647	-219.854
chr9:134024865:G:C	0.00427715	-219.025	-220.023
chr9:134025527:G:A	0.00656715	-218.582	-220.386
chr9:134025582:G:A	0.089415	-215.948	-219.713
chr9:134027401:C:T	0.00397638	-219.084	-220.972
chr9:134028614:G:C	0.00357513	-219.19	-221.197
chr9:134028745:C:A	0.00345066	-219.226	-221.168
chr9:134032854:TTA:T	0.00229595	-219.646	-219.706
chr9:134033505:A:G	0.109045	-215.747	-220.045
chr9:134038561:G:A	2.13266e-05	-225.178	-224.115
chr9:134039713:C:T	0.0909587	-215.929	-220.085
chr9:134040352:C:T	0.0540197	-216.463	-219.656
chr9:134040643:C:T	0.000128715	-222.853	-222.867
chr9:134041883:G:A	0.00308432	-219.323	-220.525
chr9:134041986:G:A	1.53319e-05	-225.745	-224.56
chr9:134042598:C:T	1.72229e-05	-225.224	-224.191
chr9:134044187:G:A	0.0058698	-218.718	-218.113
chr9:134044975:C:T	0.00832379	-218.373	-217.536
chr9:134045783:C:T	0.0042549	-219.042	-218.345
chr9:134046018:G:A	0.00452251	-218.981	-218.282
chr9:134046024:G:A	0.0083864	-218.309	-220.888
chr9:134047504:C:T	0.000921523	-220.542	-222.456
chr9:134053015:A:T	0.00394815	-219.067	-221.088
chr9:134053017:T:C	0.00294284	-219.418	-218.472
chr9:134054446:A:G	0.00833799	-218.316	-220.734
chr9:134056342:A:G	0.00273103	-219.465	-219.206
chr9:134057578:G:A	0.00160985	-219.967	-221.774
chr9:134057996:G:A	0.000240871	-221.985	-223.67
chr9:134058209:T:C	4.61746e-05	-224.181	-223.224
chr9:134061966:G:T	0.000771906	-222.161	-223.058
chr9:134062169:C:A	0.000919949	-221.99	-222.952
chr9:134062736:C:T	0.000846998	-222.072	-223.003
chr9:134063522:T:C	0.000869825	-222.041	-222.997
chr9:134064107:A:G	0.000743836	-222.194	-223.075
chr9:134064423:C:T	0.000820114	-222.103	-223.026
chr9:134064464:C:T	7.23292e-05	-223.217	-223.624
chr9:134065012:T:C	0.000733865	-220.778	-222.992
chr9:134065237:A:G	0.000864369	-222.046	-223
chr9:134065464:G:A	0.000790212	-222.126	-223.038
chr9:134066656:C:A	0.000315476	-221.648	-223.215
chr9:134066873:G:A	0.000956428	-221.954	-222.947
chr9:134067044:A:G	0.00118726	-221.745	-222.78
chr9:134067288:G:A	0.000986323	-221.916	-222.92
chr9:134067384:TCCCCAGGCGCGGG:T	0.000547944	-221.077	-223.225
chr9:134067584:G:T	0.00139588	-221.579	-222.687
chr9:134068323:T:C	0.00129819	-221.649	-222.75
chr9:134068860:C:G	0.000830371	-222.084	-223.023
chr9:134069115:C:T	0.00143391	-221.514	-222.739
chr9:134071073:A:C	2.88657e-05	-225.114	-224.563
chr9:134071254:C:T	0.000103212	-222.841	-223.208
chr9:134071515:C:T	3.8804e-05	-224.741	-224.379
chr9:134072001:G:A	0.00189516	-221.159	-222.552
chr9:134072141:C:T	0.00212508	-221.044	-222.515
chr9:134072776:T:C	0.000807259	-222.153	-223.029
chr9:134073304:T:C	0.000940484	-221.994	-222.95
chr9:134073694:C:G	0.000854196	-222.094	-223.001
chr9:134073839:G:A	0.000949949	-221.978	-222.954
chr9:134074333:A:G	0.000890348	-222.047	-222.986
chr9:134074768:A:G	0.000945033	-221.987	-222.95
chr9:134074870:C:A	0.00099883	-221.929	-222.92
chr9:134075205:A:G	3.14693e-05	-224.994	-224.484
chr9:134075208:C:A	0.00100937	-221.915	-222.926
chr9:134075445:T:G	0.00091039	-222.024	-222.974
chr9:134075448:T:C	3.25148e-05	-224.973	-224.514
chr9:134075551:G:C	3.41951e-05	-224.906	-224.462
chr9:134075772:T:C	0.00156833	-221.477	-222.663
chr9:134075880:T:C	0.000445059	-222.007	-222.488
chr9:134076124:A:G	2.68011e-05	-225.186	-224.585
chr9:134076423:G:A	0.00111641	-221.812	-222.874
chr9:134076657:C:T	0.00106287	-221.867	-222.886
chr9:134076668:C:G	0.00102484	-221.9	-222.918
chr9:134077014:C:A	0.00117113	-221.758	-222.851
chr9:134077301:G:A	0.000737569	-222.268	-223.012
chr9:134077414:G:A	2.88306e-05	-225.098	-224.538
chr9:134077438:T:A	0.00102111	-221.903	-222.92
chr9:134079343:T:C	9.69689e-05	-223.737	-223.756
chr9:134081677:A:G	9.17157e-06	-226.409	-225.131
chr9:134081983:G:T	8.39482e-05	-223.893	-223.741
chr9:134084058:A:G	9.90258e-06	-226.304	-225.073
chr9:134084996:A:G	5.56842e-05	-224.424	-224.049
chr9:134085569:C:A	0.000102236	-223.654	-223.62
chr9:134087619:G:A	0.00140146	-221.49	-222.67
chr9:134273503:G:A	0.000316227	-223.167	-221.861
chr9:134323203:C:T	0	0	-221.5
chr9:134341005:A:T	0	0	-221.229
chr9:134356257:C:A	0	0	-221.726
chr9:134357212:T:C	0.000517375	-222.681	-221.358
chr9:134360533:C:T	0.000721074	-222.342	-221.971
chr9:134360549:C:T	0.00045181	-222.812	-222.273
chr9:134369648:C:T	0	0	-221.859
chr9:134379472:C:A	0.000623012	-222.483	-221.168
chr9:134379781:G:C	0.00228335	-221.177	-219.824
chr9:134379871:G:A	0.00102056	-221.93	-220.597
chr9:134379910:C:A	0.00270195	-221.009	-219.752
chr9:134379975:C:T	0.000955561	-222.047	-220.727
chr9:134380399:C:T	0.000629836	-222.475	-220.951
chr9:134388360:T:C	0.000121333	-224.077	-222.458
chr9:134389093:G:A	0.000646572	-222.437	-221.631
chr9:134391740:T:C	0.000177009	-223.754	-222.268
chr9:134392535:C:T	0.00236396	-221.135	-220.301
chr9:134395579:A:G	0.000167019	-223.78	-222.165
chr9:134396028:G:A	0.000946047	-222.054	-221.366
chr9:134396113:G:A	0.00102781	-221.969	-221.303
chr9:134396654:C:T	0.000887502	-222.117	-221.396
chr9:134397245:G:C	0.000166908	-223.778	-222.151
chr9:134397280:G:A	0.000199643	-223.608	-222.08
chr9:134397310:T:G	0.0001851	-223.677	-222.077
chr9:134398314:T:G	0.000156469	-223.848	-222.25
chr9:134399523:G:C	0.000220015	-223.499	-221.892
chr9:134399724:T:C	0.000157319	-223.839	-222.215
chr9:134400306:G:A	0.000182883	-223.688	-222.072
chr9:134400310:G:T	0.000303771	-223.159	-221.808
chr9:134400927:G:A	0.000155906	-223.854	-222.29
chr9:134402035:A:C	0.000553309	-222.589	-221.063
chr9:134403254:A:G	0.000391709	-222.933	-221.343
chr9:134403436:T:C	0.000326553	-223.117	-221.536
chr9:134426332:C:T	0.000170429	-223.749	-222.374
