## Supplementary material for "Characterization of shared and ancestry-specific signals driving complex traits using multi-ancestry fine-mapping": mscaviar_results_study0_post.txt

SNP_ID	Prob_in_pCausalSet
chr9:132778920:G:A	0.22908
chr9:132778922:G:A	0.221265
chr9:132778924:A:T	0.202424
chr9:132778929:T:TGACAAAATAGTCAAAA	0.215114
chr9:132825896:T:C	0.00268742
chr9:132846485:T:C	0.00177894
chr9:132861715:A:G	0.00189753
chr9:133147567:G:A	0.0115662
chr9:133183930:C:T	3.75062e-05
chr9:133200292:C:A	0.000188812
chr9:133202054:G:A	0.000294835
chr9:133202988:G:C	0.000114704
chr9:133203795:G:A	0.000178136
chr9:133209554:C:T	0.000157112
chr9:133210436:G:A	1.65916e-05
chr9:133211425:C:G	1.6843e-05
chr9:133211660:T:C	1.59581e-05
chr9:133212660:G:A	1.58607e-05
chr9:133214142:T:C	1.56635e-05
chr9:133215426:T:C	0.00067163
chr9:133220383:G:C	2.3003e-06
chr9:133227766:C:T	1.12484e-05
chr9:133230128:C:T	1.13136e-05
chr9:133233778:C:T	1.78883e-05
chr9:133237026:A:G	1.69984e-05
chr9:133237150:T:C	3.95278e-05
chr9:133237183:C:T	2.12303e-05
chr9:133239184:A:C	0.00280845
chr9:133239789:A:G	0.000149299
chr9:133239848:G:C	4.7794e-05
chr9:133243016:AAAAAAAAAAAAAAAG:A	0.000353963
chr9:133243413:C:T	0.000677415
chr9:133243479:G:A	0.000410934
chr9:133243592:T:C	0.000306674
chr9:133243841:G:C	0.000524986
chr9:133244390:A:G	0.000514745
chr9:133244422:G:A	0.000540186
chr9:133244501:G:A	0.000529462
chr9:133244704:G:A	0.000509981
chr9:133245627:G:A	0.000364657
chr9:133246054:T:C	0.000441838
chr9:133246866:T:C	0.000761512
chr9:133251979:C:T	0.000331701
chr9:133253171:T:C	0.00725148
chr9:133253728:A:T	0.00653586
chr9:133254260:G:A	0.00881598
chr9:133255801:C:T	0.0056167
chr9:133255935:G:T	0.00664087
chr9:133256028:C:T	0.00656874
chr9:133256074:G:A	0.00680742
chr9:133256508:C:T	0.179655
chr9:133257129:G:A	0.173038
chr9:133257138:T:C	0.183059
chr9:133257367:C:A	0.372395
chr9:133257567:T:C	0.000750815
chr9:133262254:C:T	0.00620481
chr9:133266772:C:T	0.00500929
chr9:133266900:A:C	0.0116339
chr9:133269042:A:G	0.00623931
chr9:133270880:T:C	0.010249
chr9:133281947:C:T	0.000207389
chr9:133282351:C:T	0.000228147
chr9:133282715:T:C	0.000181853
chr9:133283279:T:TCTAA	0.000300894
chr9:133283289:G:A	0.000299451
chr9:133302827:G:T	7.90217e-05
chr9:133317691:G:A	3.59066e-05
chr9:134010899:G:A	3.63114e-05
chr9:134011702:T:C	0.00027105
chr9:134011741:A:C	0.000280838
chr9:134017699:C:T	0.000472861
chr9:134018215:C:T	0.0068888
chr9:134018311:G:A	1.83848e-05
chr9:134019389:C:T	0.0750432
chr9:134019616:G:A	0.0947206
chr9:134019632:C:T	1.44961e-05
chr9:134020857:G:A	0.130998
chr9:134022604:T:C	0.131943
chr9:134023111:C:G	0.121116
chr9:134024865:G:C	0.00454602
chr9:134025527:G:A	0.00675508
chr9:134025582:G:A	0.0897757
chr9:134027401:C:T	0.00408159
chr9:134028614:G:C	0.0036592
chr9:134028745:C:A	0.00353718
chr9:134032854:TTA:T	0.00266402
chr9:134033505:A:G	0.109299
chr9:134038561:G:A	2.62282e-05
chr9:134039713:C:T	0.0912009
chr9:134040352:C:T	0.0544098
chr9:134040643:C:T	0.000150349
chr9:134041883:G:A	0.00324937
chr9:134041986:G:A	1.87809e-05
chr9:134042598:C:T	2.2379e-05
chr9:134044187:G:A	0.00767158
chr9:134044975:C:T	0.0115227
chr9:134045783:C:T	0.00568409
chr9:134046018:G:A	0.00604439
chr9:134046024:G:A	0.00850401
chr9:134047504:C:T	0.000946101
chr9:134053015:A:T	0.00404174
chr9:134053017:T:C	0.00419581
chr9:134054446:A:G	0.00847022
chr9:134056342:A:G	0.00333123
chr9:134057578:G:A	0.00165697
chr9:134057996:G:A	0.000245583
chr9:134058209:T:C	5.85199e-05
chr9:134061966:G:T	0.000797719
chr9:134062169:C:A	0.000944391
chr9:134062736:C:T	0.000871702
chr9:134063522:T:C	0.000896719
chr9:134064107:A:G	0.000773139
chr9:134064423:C:T	0.000845735
chr9:134064464:C:T	8.18815e-05
chr9:134065012:T:C	0.000748385
chr9:134065237:A:G	0.00089114
chr9:134065464:G:A	0.000826983
chr9:134066656:C:A	0.000328008
chr9:134066873:G:A	0.00098406
chr9:134067044:A:G	0.00121095
chr9:134067288:G:A	0.00101214
chr9:134067384:TCCCCAGGCGCGGG:T	0.000558989
chr9:134067584:G:T	0.00142077
chr9:134068323:T:C	0.00132412
chr9:134068860:C:G	0.000859357
chr9:134069115:C:T	0.00147411
chr9:134071073:A:C	3.49669e-05
chr9:134071254:C:T	0.000117262
chr9:134071515:C:T	4.61172e-05
chr9:134072001:G:A	0.00195086
chr9:134072141:C:T	0.00217878
chr9:134072776:T:C	0.000830667
chr9:134073304:T:C	0.000965616
chr9:134073694:C:G	0.000878477
chr9:134073839:G:A	0.000977159
chr9:134074333:A:G	0.000916192
chr9:134074768:A:G	0.000971849
chr9:134074870:C:A	0.00102492
chr9:134075205:A:G	3.82325e-05
chr9:134075208:C:A	0.0010383
chr9:134075445:T:G	0.000936431
chr9:134075448:T:C	3.86276e-05
chr9:134075551:G:C	4.08655e-05
chr9:134075772:T:C	0.00159728
chr9:134075880:T:C	0.000497603
chr9:134076124:A:G	3.2891e-05
chr9:134076423:G:A	0.00114644
chr9:134076657:C:T	0.0010894
chr9:134076668:C:G	0.00105364
chr9:134077014:C:A	0.00120314
chr9:134077301:G:A	0.000755438
chr9:134077414:G:A	3.52268e-05
chr9:134077438:T:A	0.00105005
chr9:134079343:T:C	0.000112358
chr9:134081677:A:G	1.18983e-05
chr9:134081983:G:T	9.97926e-05
chr9:134084058:A:G	1.28544e-05
chr9:134084996:A:G	6.79169e-05
chr9:134085569:C:A	0.000119969
chr9:134087619:G:A	0.00142628
chr9:134273503:G:A	0.000318081
chr9:134357212:T:C	0.000519194
chr9:134360533:C:T	0.00072607
chr9:134360549:C:T	0.000455995
chr9:134379472:C:A	0.000624834
chr9:134379781:G:C	0.00228509
chr9:134379871:G:A	0.00102236
chr9:134379910:C:A	0.00270388
chr9:134379975:C:T	0.000958265
chr9:134380399:C:T	0.000631302
chr9:134388360:T:C	0.000122686
chr9:134389093:G:A	0.000649646
chr9:134391740:T:C	0.000178571
chr9:134392535:C:T	0.00236693
chr9:134395579:A:G	0.000168376
chr9:134396028:G:A	0.000950025
chr9:134396113:G:A	0.00103134
chr9:134396654:C:T	0.000890849
chr9:134397245:G:C	0.000168245
chr9:134397280:G:A	0.000201138
chr9:134397310:T:G	0.00018649
chr9:134398314:T:G	0.000157852
chr9:134399523:G:C	0.000221379
chr9:134399724:T:C	0.000158661
chr9:134400306:G:A	0.000184352
chr9:134400310:G:T	0.000305555
chr9:134400927:G:A	0.000157345
chr9:134402035:A:C	0.000554796
chr9:134403254:A:G	0.000393098
chr9:134403436:T:C	0.000327955
chr9:134426332:C:T	0.000172169
