## Supplementary material for "Characterization of shared and ancestry-specific signals driving complex traits using multi-ancestry fine-mapping": mscaviar_results_study1_post.txt

SNP_ID	Prob_in_pCausalSet
chr9:132764033:C:G	0.000486798
chr9:132764731:A:G	0.000517211
chr9:132764865:C:G	0.000531276
chr9:132765079:G:A	0.000503705
chr9:132765426:C:T	0.000356316
chr9:132767840:G:A	0.000528417
chr9:132772497:C:T	0.000733817
chr9:132779578:G:A	0.000487929
chr9:132780669:C:T	0.000512404
chr9:132783268:T:TG	0.000536953
chr9:132783271:A:C	0.000504871
chr9:132783302:C:T	0.00051574
chr9:132784440:A:C	0.000523812
chr9:132785051:A:G	0.000528772
chr9:132786239:A:G	0.000493584
chr9:132787374:A:G	0.000529002
chr9:132787712:T:C	0.000493212
chr9:132788284:T:C	0.000530215
chr9:132788898:G:T	0.0007033
chr9:132791002:T:C	0.000605338
chr9:132791345:T:C	0.00022435
chr9:132791497:C:A	0.000357858
chr9:132793098:C:A	0.00048068
chr9:132793400:T:G	0.000447668
chr9:132803827:C:T	0.000275825
chr9:132825896:T:C	0.0032413
chr9:132833123:C:T	0.000312338
chr9:132846485:T:C	0.00304563
chr9:132850018:A:C	0.000369742
chr9:132851754:G:A	0.000374198
chr9:132860862:C:T	0.000211072
chr9:132861715:A:G	0.0031622
chr9:132868067:T:C	0.000225368
chr9:132895859:G:A	0.000236039
chr9:132896797:C:G	0.000434795
chr9:132986852:G:A	0.000237005
chr9:133147567:G:A	0.00828823
chr9:133150658:A:G	0.000273611
chr9:133167449:C:A	0.000332651
chr9:133168480:C:T	0.000304279
chr9:133171793:A:G	0.000285879
chr9:133176882:C:T	0.000480304
chr9:133183930:C:T	2.89959e-05
chr9:133200292:C:A	0.000149738
chr9:133202054:G:A	0.000230703
chr9:133202988:G:C	8.94361e-05
chr9:133203795:G:A	0.000138823
chr9:133209554:C:T	0.000160904
chr9:133210436:G:A	1.7089e-05
chr9:133211425:C:G	1.75067e-05
chr9:133211660:T:C	1.67306e-05
chr9:133212660:G:A	1.63452e-05
chr9:133214142:T:C	1.61594e-05
chr9:133215426:T:C	0.000607547
chr9:133227766:C:T	1.27862e-05
chr9:133230128:C:T	1.29938e-05
chr9:133233778:C:T	2.11593e-05
chr9:133237026:A:G	1.46e-05
chr9:133237150:T:C	4.59945e-05
chr9:133237183:C:T	2.55295e-05
chr9:133238353:A:C	0.000417563
chr9:133239184:A:C	0.00295144
chr9:133239789:A:G	0.00015188
chr9:133239848:G:C	4.53347e-05
chr9:133243016:AAAAAAAAAAAAAAAG:A	0.00035647
chr9:133243413:C:T	0.000892765
chr9:133243479:G:A	0.000568842
chr9:133243592:T:C	0.000425948
chr9:133243841:G:C	0.000736199
chr9:133244390:A:G	0.000725501
chr9:133244422:G:A	0.000759177
chr9:133244501:G:A	0.000747634
chr9:133244704:G:A	0.00071663
chr9:133245627:G:A	0.000517601
chr9:133246054:T:C	0.000621339
chr9:133246866:T:C	0.00106122
chr9:133251979:C:T	0.000235977
chr9:133253171:T:C	0.00506468
chr9:133253728:A:T	0.00469042
chr9:133254260:G:A	0.00647225
chr9:133255801:C:T	0.00407438
chr9:133255935:G:T	0.00493229
chr9:133256028:C:T	0.00482769
chr9:133256074:G:A	0.00496933
chr9:133256508:C:T	0.134038
chr9:133257129:G:A	0.130645
chr9:133257138:T:C	0.137491
chr9:133257367:C:A	0.323405
chr9:133257567:T:C	0.000661529
chr9:133262254:C:T	0.00541245
chr9:133266772:C:T	0.00426132
chr9:133266900:A:C	0.00905457
chr9:133269042:A:G	0.00493752
chr9:133270880:T:C	0.00830308
chr9:133281947:C:T	0.000172912
chr9:133282351:C:T	0.000184512
chr9:133282715:T:C	0.000138542
chr9:133283279:T:TCTAA	0.000223971
chr9:133283289:G:A	0.000222868
chr9:133430050:C:T	0.00116747
chr9:133430338:G:C	0.00148393
chr9:133436206:C:T	0.00198658
chr9:133436888:G:T	0.000959699
chr9:134010899:G:A	3.52353e-05
chr9:134011702:T:C	0.000438141
chr9:134011741:A:C	0.000452553
chr9:134017699:C:T	0.000345477
chr9:134018215:C:T	0.00674921
chr9:134018311:G:A	1.58856e-05
chr9:134019389:C:T	0.0748524
chr9:134019616:G:A	0.0946118
chr9:134019632:C:T	1.40757e-05
chr9:134020857:G:A	0.130537
chr9:134022604:T:C	0.131664
chr9:134023111:C:G	0.120841
chr9:134024865:G:C	0.00428107
chr9:134025527:G:A	0.00657263
chr9:134025582:G:A	0.0894369
chr9:134027401:C:T	0.00398196
chr9:134028614:G:C	0.00358111
chr9:134028745:C:A	0.00345642
chr9:134032854:TTA:T	0.002299
chr9:134033505:A:G	0.109085
chr9:134038561:G:A	2.90553e-05
chr9:134039713:C:T	0.0909898
chr9:134040352:C:T	0.0540323
chr9:134040643:C:T	0.000134237
chr9:134041883:G:A	0.00308867
chr9:134041986:G:A	2.19328e-05
chr9:134042598:C:T	2.2358e-05
chr9:134044187:G:A	0.00587305
chr9:134044975:C:T	0.00832755
chr9:134045783:C:T	0.00425837
chr9:134046018:G:A	0.00452609
chr9:134046024:G:A	0.0083947
chr9:134047504:C:T	0.000927516
chr9:134053015:A:T	0.00395418
chr9:134053017:T:C	0.00294701
chr9:134054446:A:G	0.00834563
chr9:134056342:A:G	0.00273399
chr9:134057578:G:A	0.00161587
chr9:134057996:G:A	0.000254105
chr9:134058209:T:C	5.43631e-05
chr9:134061966:G:T	0.000805047
chr9:134062169:C:A	0.00096167
chr9:134062736:C:T	0.000885007
chr9:134063522:T:C	0.000905667
chr9:134064107:A:G	0.000771955
chr9:134064423:C:T	0.000855614
chr9:134064464:C:T	7.58799e-05
chr9:134065012:T:C	0.000743386
chr9:134065237:A:G	0.000900182
chr9:134065464:G:A	0.000836404
chr9:134066656:C:A	0.000322844
chr9:134066873:G:A	0.00099477
chr9:134067044:A:G	0.00124294
chr9:134067288:G:A	0.00102865
chr9:134067384:TCCCCAGGCGCGGG:T	0.000557681
chr9:134067584:G:T	0.00145811
chr9:134068323:T:C	0.00135376
chr9:134068860:C:G	0.000862113
chr9:134069115:C:T	0.00147336
chr9:134071073:A:C	3.3866e-05
chr9:134071254:C:T	0.00010668
chr9:134071515:C:T	4.43161e-05
chr9:134072001:G:A	0.00193263
chr9:134072141:C:T	0.0021683
chr9:134072776:T:C	0.000845628
chr9:134073304:T:C	0.000982138
chr9:134073694:C:G	0.00089337
chr9:134073839:G:A	0.000988772
chr9:134074333:A:G	0.00092866
chr9:134074768:A:G	0.000987004
chr9:134074870:C:A	0.00104139
chr9:134075205:A:G	3.63643e-05
chr9:134075208:C:A	0.00104818
chr9:134075445:T:G	0.000949272
chr9:134075448:T:C	3.80966e-05
chr9:134075551:G:C	3.95706e-05
chr9:134075772:T:C	0.00162856
chr9:134075880:T:C	0.00045332
chr9:134076124:A:G	3.14598e-05
chr9:134076423:G:A	0.00115773
chr9:134076657:C:T	0.00110743
chr9:134076668:C:G	0.00106442
chr9:134077014:C:A	0.00121179
chr9:134077301:G:A	0.000783547
chr9:134077414:G:A	3.35943e-05
chr9:134077438:T:A	0.00106034
chr9:134079343:T:C	0.000103936
chr9:134081677:A:G	1.26581e-05
chr9:134081983:G:T	8.94026e-05
chr9:134084058:A:G	1.33234e-05
chr9:134084996:A:G	6.04778e-05
chr9:134085569:C:A	0.000108092
chr9:134087619:G:A	0.00146337
chr9:134273503:G:A	0.000507614
chr9:134323203:C:T	0.000304294
chr9:134341005:A:T	0.000399777
chr9:134356257:C:A	0.000229972
chr9:134357212:T:C	0.000836778
chr9:134360533:C:T	0.000886641
chr9:134360549:C:T	0.000574344
chr9:134369648:C:T	0.000202798
chr9:134379472:C:A	0.00100633
chr9:134379781:G:C	0.00374799
chr9:134379871:G:A	0.00165839
chr9:134379910:C:A	0.00427558
chr9:134379975:C:T	0.00154879
chr9:134380399:C:T	0.00111018
chr9:134388360:T:C	0.000221829
chr9:134389093:G:A	0.000882984
chr9:134391740:T:C	0.00030443
chr9:134392535:C:T	0.00325973
chr9:134395579:A:G	0.000305018
chr9:134396028:G:A	0.0012542
chr9:134396113:G:A	0.00135502
chr9:134396654:C:T	0.00118574
chr9:134397245:G:C	0.000306747
chr9:134397280:G:A	0.000350011
chr9:134397310:T:G	0.000335731
chr9:134398314:T:G	0.000283367
chr9:134399523:G:C	0.000400836
chr9:134399724:T:C	0.000288593
chr9:134400306:G:A	0.000334338
chr9:134400310:G:T	0.00049564
chr9:134400927:G:A	0.000277726
chr9:134402035:A:C	0.000971919
chr9:134403254:A:G	0.000708672
chr9:134403436:T:C	0.00058795
chr9:134426332:C:T	0.000280452
