## Supplementary material for "Characterization of shared and ancestry-specific signals driving complex traits using multi-ancestry fine-mapping": not_shared_pips.txt

SNP_ID	shared_ll_x	notshared_ll_x	shared_ll_y	notshared_ll_y	not_shared_pip
chr9:132764033:C:G	0.0	-220.983	0.0	-220.983	0.000486798
chr9:132764731:A:G	0.0	-220.922	0.0	-220.922	0.000517211
chr9:132764865:C:G	0.0	-220.88	0.0	-220.88	0.000531276
chr9:132765079:G:A	0.0	-220.933	0.0	-220.933	0.000503705
chr9:132765426:C:T	0.0	-221.29	0.0	-221.29	0.000356316
chr9:132767840:G:A	0.0	-220.886	0.0	-220.886	0.000528417
chr9:132772497:C:T	0.0	-220.574	0.0	-220.574	0.000733817
chr9:132778920:G:A	0.0	-214.873	0.0	-214.873	0.22908
chr9:132778922:G:A	0.0	-214.907	0.0	-214.907	0.221265
chr9:132778924:A:T	0.0	-214.996	0.0	-214.996	0.202424
chr9:132778929:T:TGACAAAATAGTCAAAA	0.0	-214.936	0.0	-214.936	0.215114
chr9:132779578:G:A	0.0	-220.977	0.0	-220.977	0.000487929
chr9:132780669:C:T	0.0	-220.929	0.0	-220.929	0.000512404
chr9:132783268:T:TG	0.0	-220.881	0.0	-220.881	0.000536953
chr9:132783271:A:C	0.0	-220.942	0.0	-220.942	0.000504871
chr9:132783302:C:T	0.0	-220.925	0.0	-220.925	0.00051574
chr9:132784440:A:C	0.0	-220.906	0.0	-220.906	0.000523812
chr9:132785051:A:G	0.0	-220.923	0.0	-220.923	0.000528772
chr9:132786239:A:G	0.0	-220.965	0.0	-220.965	0.000493584
chr9:132787374:A:G	0.0	-220.896	0.0	-220.896	0.000529002
chr9:132787712:T:C	0.0	-220.966	0.0	-220.966	0.000493212
chr9:132788284:T:C	0.0	-220.901	0.0	-220.901	0.000530215
chr9:132788898:G:T	0.0	-220.609	0.0	-220.609	0.0007033
chr9:132791002:T:C	0.0	-220.763	0.0	-220.763	0.000605338
chr9:132791345:T:C	0.0	-221.754	0.0	-221.754	0.00022435
chr9:132791497:C:A	0.0	-221.287	0.0	-221.287	0.000357858
chr9:132793098:C:A	0.0	-220.993	0.0	-220.993	0.00048068
chr9:132793400:T:G	0.0	-221.064	0.0	-221.064	0.000447668
chr9:132803827:C:T	0.0	-221.56	0.0	-221.56	0.000275825
chr9:132825896:T:C	-221.158	-220.921	-221.158	-220.921	0.0005649399999999999
chr9:132833123:C:T	0.0	-221.43	0.0	-221.43	0.000312338
chr9:132846485:T:C	-221.509	-220.051	-221.509	-220.051	0.0012723499999999998
chr9:132850018:A:C	0.0	-221.262	0.0	-221.262	0.000369742
chr9:132851754:G:A	0.0	-221.248	0.0	-221.248	0.000374198
chr9:132860862:C:T	0.0	-221.82	0.0	-221.82	0.000211072
chr9:132861715:A:G	-221.431	-220.04	-221.431	-220.04	0.0012692700000000003
chr9:132868067:T:C	0.0	-221.757	0.0	-221.757	0.000225368
chr9:132895859:G:A	0.0	-221.734	0.0	-221.734	0.000236039
chr9:132896797:C:G	0.0	-221.115	0.0	-221.115	0.000434795
chr9:132986852:G:A	0.0	-221.697	0.0	-221.697	0.000237005
chr9:133147567:G:A	-219.991	-219.116	-219.991	-219.116	0.0032954699999998994
chr9:133150658:A:G	0.0	-221.576	0.0	-221.576	0.000273611
chr9:133167449:C:A	0.0	-221.354	0.0	-221.354	0.000332651
chr9:133168480:C:T	0.0	-221.451	0.0	-221.451	0.000304279
chr9:133171793:A:G	0.0	-221.525	0.0	-221.525	0.000285879
chr9:133176882:C:T	0.0	-220.991	0.0	-220.991	0.000480304
chr9:133183930:C:T	-225.632	-224.507	-225.632	-224.507	1.3791499999999998e-05
chr9:133200292:C:A	-223.925	-223.318	-223.925	-223.318	4.6666000000000003e-05
chr9:133202054:G:A	-223.464	-222.871	-223.464	-222.871	7.158999999989999e-05
chr9:133202988:G:C	-224.51	-223.715	-224.51	-223.715	3.19718999999e-05
chr9:133203795:G:A	-223.994	-223.316	-223.994	-223.316	4.6351000000000004e-05
chr9:133209554:C:T	-223.789	-223.851	-223.789	-223.851	2.5663999999899986e-05
chr9:133210436:G:A	-226.05	-224.989	-226.05	-224.989	7.573200000000001e-06
chr9:133211425:C:G	-226.023	-224.98	-226.023	-224.98	7.693499999999998e-06
chr9:133211660:T:C	-226.09	-225.014	-226.09	-225.014	7.472299999999998e-06
chr9:133212660:G:A	-226.103	-225.019	-226.103	-225.019	7.387900000000004e-06
chr9:133214142:T:C	-226.118	-225.026	-226.118	-225.026	7.338700000000005e-06
chr9:133215426:T:C	-222.485	-222.749	-222.485	-222.749	8.227499999990007e-05
chr9:133220383:G:C	0.0	-226.128	0.0	-226.128	2.3003e-06
chr9:133227766:C:T	-226.451	-225.178	-226.451	-225.178	6.476220000000002e-06
chr9:133230128:C:T	-226.471	-225.186	-226.471	-225.186	6.544679999999997e-06
chr9:133233778:C:T	-225.973	-224.913	-225.973	-224.913	8.786599999999995e-06
chr9:133237026:A:G	-225.756	-224.614	-225.756	-224.614	7.666e-06
chr9:133237150:T:C	-224.716	-224.309	-224.716	-224.309	1.4057100000000011e-05
chr9:133237183:C:T	-225.512	-224.697	-225.512	-224.697	1.0062e-05
chr9:133238353:A:C	0.0	-221.246	0.0	-221.246	0.000417563
chr9:133239184:A:C	-220.01	-221.733	-220.01	-221.733	0.0001734499999999999
chr9:133239789:A:G	-223.142	-223.555	-223.142	-223.555	2.255699999999998e-05
chr9:133239848:G:C	-224.429	-224.063	-224.429	-224.063	1.274949999999999e-05
chr9:133243016:AAAAAAAAAAAAAAAG:A	-222.217	-223.079	-222.217	-223.079	3.4564999999999965e-05
chr9:133243413:C:T	-222.237	-221.574	-222.237	-221.574	0.00022232999999999997
chr9:133243479:G:A	-222.719	-221.883	-222.719	-221.883	0.0001635959999999
chr9:133243592:T:C	-223.013	-222.158	-223.013	-222.158	0.00012484399999999999
chr9:133243841:G:C	-222.463	-221.599	-222.463	-221.599	0.00021699700000000002
chr9:133244390:A:G	-222.478	-221.602	-222.478	-221.602	0.00021611399999989993
chr9:133244422:G:A	-222.431	-221.565	-222.431	-221.565	0.00022440700000000004
chr9:133244501:G:A	-222.448	-221.568	-222.448	-221.568	0.00022349599999990004
chr9:133244704:G:A	-222.489	-221.638	-222.489	-221.638	0.0002120629999999
chr9:133245627:G:A	-222.861	-221.916	-222.861	-221.916	0.00015815799999999999
chr9:133246054:T:C	-222.631	-221.759	-222.631	-221.759	0.00018488300000000005
chr9:133246866:T:C	-222.123	-221.255	-222.123	-221.255	0.0003053359999999999
chr9:133251979:C:T	-222.529	-221.587	-222.529	-221.587	0.000101426
chr9:133253171:T:C	-219.502	-218.517	-219.502	-218.517	0.0024731600000000003
chr9:133253728:A:T	-219.542	-218.682	-219.542	-218.682	0.0018530600000000001
chr9:133254260:G:A	-219.216	-218.441	-219.216	-218.441	0.0023530499999999998
chr9:133255801:C:T	-219.681	-218.859	-219.681	-218.859	0.0015513999999999997
chr9:133255935:G:T	-219.488	-218.757	-219.488	-218.757	0.0017186599999998997
chr9:133256028:C:T	-219.51	-218.738	-219.51	-218.738	0.0017497699999999006
chr9:133256074:G:A	-219.482	-218.684	-219.482	-218.684	0.0018469499999998994
chr9:133256508:C:T	-216.176	-215.467	-216.176	-215.467	0.04562500000000003
chr9:133257129:G:A	-216.201	-215.54	-216.201	-215.54	0.042400999999999994
chr9:133257138:T:C	-216.151	-215.468	-216.151	-215.468	0.04559400000000002
chr9:133257367:C:A	-215.293	-215.398	-215.293	-215.398	0.04900199999999999
chr9:133257567:T:C	-221.504	-221.609	-221.504	-221.609	0.00010173599999989999
chr9:133262254:C:T	-219.396	-219.521	-219.396	-219.521	0.0008060000000000003
chr9:133266772:C:T	-219.635	-219.58	-219.635	-219.58	0.0007592899999999004
chr9:133266900:A:C	-218.884	-218.348	-218.884	-218.348	0.0025864900000000003
chr9:133269042:A:G	-219.499	-219.037	-219.499	-219.037	0.0013101099999999
chr9:133270880:T:C	-218.979	-218.637	-218.979	-218.637	0.0019544399999998994
chr9:133281947:C:T	-223.784	-223.358	-223.784	-223.358	4.355899999989999e-05
chr9:133282351:C:T	-223.714	-223.187	-223.714	-223.187	5.1655000000000006e-05
chr9:133282715:T:C	-224.006	-223.226	-224.006	-223.226	4.962099999999999e-05
chr9:133283279:T:TCTAA	-223.516	-222.711	-223.516	-222.711	8.292299999999996e-05
chr9:133283289:G:A	-223.521	-222.715	-223.521	-222.715	8.2579e-05
chr9:133302827:G:T	0.0	-222.85	0.0	-222.85	7.90217e-05
chr9:133317691:G:A	0.0	-222.653	0.0	-222.653	3.59066e-05
chr9:133430050:C:T	0.0	-220.093	0.0	-220.093	0.00116747
chr9:133430338:G:C	0.0	-219.851	0.0	-219.851	0.00148393
chr9:133436206:C:T	0.0	-219.56	0.0	-219.56	0.00198658
chr9:133436888:G:T	0.0	-220.289	0.0	-220.289	0.000959699
chr9:134010899:G:A	-224.137	-224.363	-224.137	-224.363	8.154499999999984e-06
chr9:134011702:T:C	-223.263	-222.028	-223.263	-222.028	0.000170729
chr9:134011741:A:C	-223.221	-221.999	-223.221	-221.999	0.000175373
chr9:134017699:C:T	-221.611	-220.756	-221.611	-220.756	0.00013495199999999998
chr9:134018215:C:T	-218.565	-220.64	-218.565	-220.64	0.00015316999999990047
chr9:134018311:G:A	-225.286	-224.273	-225.286	-224.273	7.9798e-06
chr9:134019389:C:T	-216.127	-220.192	-216.127	-220.192	0.000247200000000003
chr9:134019616:G:A	-215.891	-220.459	-215.891	-220.459	0.00020560000000000023
chr9:134019632:C:T	-225.561	-224.823	-225.561	-224.823	6.315999999999997e-06
chr9:134020857:G:A	-215.566	-219.42	-215.566	-219.42	0.0005069999999998964
chr9:134022604:T:C	-215.56	-219.832	-215.56	-219.832	0.0003529999999999922
chr9:134023111:C:G	-215.647	-219.854	-215.647	-219.854	0.00034100000000000796
chr9:134024865:G:C	-219.025	-220.023	-219.025	-220.023	0.00027278999999989957
chr9:134025527:G:A	-218.582	-220.386	-218.582	-220.386	0.00019340999999999976
chr9:134025582:G:A	-215.948	-219.713	-215.948	-219.713	0.0003826000000000107
chr9:134027401:C:T	-219.084	-220.972	-219.084	-220.972	0.00011078999999989975
chr9:134028614:G:C	-219.19	-221.197	-219.19	-221.197	9.004999999989976e-05
chr9:134028745:C:A	-219.226	-221.168	-219.226	-221.168	9.228000000000014e-05
chr9:134032854:TTA:T	-219.646	-219.706	-219.646	-219.706	0.00037111999999999996
chr9:134033505:A:G	-215.747	-220.045	-215.747	-220.045	0.00029399999999989157
chr9:134038561:G:A	-225.178	-224.115	-225.178	-224.115	1.26303e-05
chr9:134039713:C:T	-215.929	-220.085	-215.929	-220.085	0.0002732999999998931
chr9:134040352:C:T	-216.463	-219.656	-216.463	-219.656	0.00040270000000000583
chr9:134040643:C:T	-222.853	-222.867	-222.853	-222.867	2.7155999999900005e-05
chr9:134041883:G:A	-219.323	-220.525	-219.323	-220.525	0.00016939999999989993
chr9:134041986:G:A	-225.745	-224.56	-225.745	-224.56	1.0049899999999993e-05
chr9:134042598:C:T	-225.224	-224.191	-225.224	-224.191	1.02912e-05
chr9:134044187:G:A	-218.718	-218.113	-218.718	-218.113	0.00180503
chr9:134044975:C:T	-218.373	-217.536	-218.373	-217.536	0.003202670000000001
chr9:134045783:C:T	-219.042	-218.345	-219.042	-218.345	0.0014326600000000005
chr9:134046018:G:A	-218.981	-218.282	-218.981	-218.282	0.0015254599999999993
chr9:134046024:G:A	-218.309	-220.888	-218.309	-220.888	0.0001259099999998993
chr9:134047504:C:T	-220.542	-222.456	-220.542	-222.456	3.05709999999e-05
chr9:134053015:A:T	-219.067	-221.088	-219.067	-221.088	9.961999999999992e-05
chr9:134053017:T:C	-219.418	-218.472	-219.418	-218.472	0.00125714
chr9:134054446:A:G	-218.316	-220.734	-218.316	-220.734	0.00013987000000000027
chr9:134056342:A:G	-219.465	-219.206	-219.465	-219.206	0.0006031599999999
chr9:134057578:G:A	-219.967	-221.774	-219.967	-221.774	5.314000000000013e-05
chr9:134057996:G:A	-221.985	-223.67	-221.985	-223.67	1.7945999999999994e-05
chr9:134058209:T:C	-224.181	-223.224	-224.181	-223.224	2.0533800000000017e-05
chr9:134061966:G:T	-222.161	-223.058	-222.161	-223.058	5.895399999999995e-05
chr9:134062169:C:A	-221.99	-222.952	-221.99	-222.952	6.616299999999994e-05
chr9:134062736:C:T	-222.072	-223.003	-222.072	-223.003	6.271300000000005e-05
chr9:134063522:T:C	-222.041	-222.997	-222.041	-222.997	6.273600000000009e-05
chr9:134064107:A:G	-222.194	-223.075	-222.194	-223.075	5.7421999999900043e-05
chr9:134064423:C:T	-222.103	-223.026	-222.103	-223.026	6.112099999999992e-05
chr9:134064464:C:T	-223.217	-223.624	-223.217	-223.624	1.3102999999999986e-05
chr9:134065012:T:C	-220.778	-222.992	-220.778	-222.992	2.4040999999899964e-05
chr9:134065237:A:G	-222.046	-223.0	-222.046	-223.0	6.258399999999997e-05
chr9:134065464:G:A	-222.126	-223.038	-222.126	-223.038	8.296300000000003e-05
chr9:134066656:C:A	-221.648	-223.215	-221.648	-223.215	1.9899999999899978e-05
chr9:134066873:G:A	-221.954	-222.947	-221.954	-222.947	6.59739999999999e-05
chr9:134067044:A:G	-221.745	-222.78	-221.745	-222.78	7.936999999999983e-05
chr9:134067288:G:A	-221.916	-222.92	-221.916	-222.92	6.814399999989984e-05
chr9:134067384:TCCCCAGGCGCGGG:T	-221.077	-223.225	-221.077	-223.225	2.0782000000000005e-05
chr9:134067584:G:T	-221.579	-222.687	-221.579	-222.687	8.711999999999999e-05
chr9:134068323:T:C	-221.649	-222.75	-221.649	-222.75	8.149999999999998e-05
chr9:134068860:C:G	-222.084	-223.023	-222.084	-223.023	6.072800000000002e-05
chr9:134069115:C:T	-221.514	-222.739	-221.514	-222.739	7.964999999989994e-05
chr9:134071073:A:C	-225.114	-224.563	-225.114	-224.563	1.1101499999999992e-05
chr9:134071254:C:T	-222.841	-223.208	-222.841	-223.208	1.7518000000000004e-05
chr9:134071515:C:T	-224.741	-224.379	-224.741	-224.379	1.2825299999999994e-05
chr9:134072001:G:A	-221.159	-222.552	-221.159	-222.552	9.317000000000006e-05
chr9:134072141:C:T	-221.044	-222.515	-221.044	-222.515	9.691999999989973e-05
chr9:134072776:T:C	-222.153	-223.029	-222.153	-223.029	6.177700000000006e-05
chr9:134073304:T:C	-221.994	-222.95	-221.994	-222.95	6.678599999990003e-05
chr9:134073694:C:G	-222.094	-223.001	-222.094	-223.001	6.345500000000002e-05
chr9:134073839:G:A	-221.978	-222.954	-221.978	-222.954	6.603299999999996e-05
chr9:134074333:A:G	-222.047	-222.986	-222.047	-222.986	6.4156e-05
chr9:134074768:A:G	-221.987	-222.95	-221.987	-222.95	6.878699999999995e-05
chr9:134074870:C:A	-221.929	-222.92	-221.929	-222.92	6.864999999999996e-05
chr9:134075205:A:G	-224.994	-224.484	-224.994	-224.484	1.165819999999999e-05
chr9:134075208:C:A	-221.915	-222.926	-221.915	-222.926	6.773999999989998e-05
chr9:134075445:T:G	-222.024	-222.974	-222.024	-222.974	6.492300000000004e-05
chr9:134075448:T:C	-224.973	-224.514	-224.973	-224.514	1.1694599999999995e-05
chr9:134075551:G:C	-224.906	-224.462	-224.906	-224.462	1.2045899999999993e-05
chr9:134075772:T:C	-221.477	-222.663	-221.477	-222.663	8.917999999990016e-05
chr9:134075880:T:C	-222.007	-222.488	-222.007	-222.488	6.0804999999999984e-05
chr9:134076124:A:G	-225.186	-224.585	-225.186	-224.585	1.0748599999999997e-05
chr9:134076423:G:A	-221.812	-222.874	-221.812	-222.874	7.134999999999997e-05
chr9:134076657:C:T	-221.867	-222.886	-221.867	-222.886	7.108999999990004e-05
chr9:134076668:C:G	-221.9	-222.918	-221.9	-222.918	6.837999999990008e-05
chr9:134077014:C:A	-221.758	-222.851	-221.758	-222.851	7.266999999999994e-05
chr9:134077301:G:A	-222.268	-223.012	-222.268	-223.012	6.384700000000001e-05
chr9:134077414:G:A	-225.098	-224.538	-225.098	-224.538	1.1159900000000001e-05
chr9:134077438:T:A	-221.903	-222.92	-221.903	-222.92	6.816999999999999e-05
chr9:134079343:T:C	-223.737	-223.756	-223.737	-223.756	2.2356199999999988e-05
chr9:134081677:A:G	-226.409	-225.131	-226.409	-225.131	6.213260000000001e-06
chr9:134081983:G:T	-223.893	-223.741	-223.893	-223.741	2.1298799999899996e-05
chr9:134084058:A:G	-226.304	-225.073	-226.304	-225.073	6.372639999999998e-06
chr9:134084996:A:G	-224.424	-224.049	-224.424	-224.049	1.702630000000001e-05
chr9:134085569:C:A	-223.654	-223.62	-223.654	-223.62	2.358899999989999e-05
chr9:134087619:G:A	-221.49	-222.67	-221.49	-222.67	8.672999999999992e-05
chr9:134273503:G:A	-223.167	-221.861	-223.167	-221.861	0.00019324100000000003
chr9:134323203:C:T	0.0	-221.5	0.0	-221.5	0.000304294
chr9:134341005:A:T	0.0	-221.229	0.0	-221.229	0.000399777
chr9:134356257:C:A	0.0	-221.726	0.0	-221.726	0.000229972
chr9:134357212:T:C	-222.681	-221.358	-222.681	-221.358	0.0003212219999999999
chr9:134360533:C:T	-222.342	-221.971	-222.342	-221.971	0.00017056299999989991
chr9:134360549:C:T	-222.812	-222.273	-222.812	-222.273	0.00012671899999989995
chr9:134369648:C:T	0.0	-221.859	0.0	-221.859	0.000202798
chr9:134379472:C:A	-222.483	-221.168	-222.483	-221.168	0.00038513999999999996
chr9:134379781:G:C	-221.177	-219.824	-221.177	-219.824	0.0014663799999999
chr9:134379871:G:A	-221.93	-220.597	-221.93	-220.597	0.00063963
chr9:134379910:C:A	-221.009	-219.752	-221.009	-219.752	0.0015755600000000002
chr9:134379975:C:T	-222.047	-220.727	-222.047	-220.727	0.0005959330000000001
chr9:134380399:C:T	-222.475	-220.951	-222.475	-220.951	0.00048180999999999994
chr9:134388360:T:C	-224.077	-222.458	-224.077	-222.458	0.000101849
chr9:134389093:G:A	-222.437	-221.631	-222.437	-221.631	0.00023948600000000002
chr9:134391740:T:C	-223.754	-222.268	-223.754	-222.268	0.000128983
chr9:134392535:C:T	-221.135	-220.301	-221.135	-220.301	0.0008987399999999999
chr9:134395579:A:G	-223.78	-222.165	-223.78	-222.165	0.000139356
chr9:134396028:G:A	-222.054	-221.366	-222.054	-221.366	0.00031213099999990003
chr9:134396113:G:A	-221.969	-221.303	-221.969	-221.303	0.0003307399999999
chr9:134396654:C:T	-222.117	-221.396	-222.117	-221.396	0.00030158499999999994
chr9:134397245:G:C	-223.778	-222.151	-223.778	-222.151	0.00014117600000000002
chr9:134397280:G:A	-223.608	-222.08	-223.608	-222.08	0.00015186300000000002
chr9:134397310:T:G	-223.677	-222.077	-223.677	-222.077	0.00015202100000000001
chr9:134398314:T:G	-223.848	-222.25	-223.848	-222.25	0.000128281
chr9:134399523:G:C	-223.499	-221.892	-223.499	-221.892	0.0001821849999999
chr9:134399724:T:C	-223.839	-222.215	-223.839	-222.215	0.000132616
chr9:134400306:G:A	-223.688	-222.072	-223.688	-222.072	0.00015292399999999997
chr9:134400310:G:T	-223.159	-221.808	-223.159	-221.808	0.000193653
chr9:134400927:G:A	-223.854	-222.29	-223.854	-222.29	0.00012325899999989998
chr9:134402035:A:C	-222.589	-221.063	-222.589	-221.063	0.000420097
chr9:134403254:A:G	-222.933	-221.343	-222.933	-221.343	0.0003183519999999
chr9:134403436:T:C	-223.117	-221.536	-223.117	-221.536	0.00026279900000000003
chr9:134426332:C:T	-223.749	-222.374	-223.749	-222.374	0.00011176300000000002
