## Supplementary material for "Characterization of shared and ancestry-specific signals driving complex traits using multi-ancestry fine-mapping": global_pips.txt

SNP_ID	shared_ll	notshared_ll	global_pips
chr10:49002665:T:C	-74.2114	-72.6741	0.001328913
chr10:49003700:A:G	-74.1565	-72.6452	0.001419501
chr10:49006503:A:G	-74.3184	-72.7297	0.001247709
chr10:49010047:A:G	-74.3008	-72.7212	0.001259028
chr10:49022302:A:T	-74.2146	-72.6787	0.0013612289999999998
chr10:49029739:C:T	-74.0902	-72.6159	0.0014955650000000001
chr10:49036103:A:G	-74.4019	-72.773	0.0011798010000000003
chr10:49037512:T:C	-74.0358	-72.5863	0.0015019820000000002
chr10:49038965:C:G	-72.7621	-71.7071	0.0056384700000000005
chr10:49040833:C:T	-74.7994	-72.941	0.0008550130000000001
chr10:49040879:G:A	-72.5904	-71.7683	0.0063184899999999995
chr10:49043851:C:T	0.0	-68.7401	0.0297755
chr10:49044213:C:T	-71.2953	-71.0648	0.0222876
chr10:49044583:A:AAAG	-72.9739	-71.8514	0.004150559999999999
chr10:49044740:C:T	-72.8666	-71.801	0.0046805200000000005
chr10:49044891:G:A	-71.3636	-70.4744	0.025188400000000003
chr10:49045142:C:T	-74.6871	-72.9006	0.0009216960000000002
chr10:49046221:C:T	-74.6689	-72.8923	0.000933395
chr10:49047523:T:G	-71.2798	-70.3931	0.0274736
chr10:49049280:G:A	-74.6384	-72.8759	0.0009542780000000001
chr10:49049685:C:T	-74.714	-72.916	0.0009043230000000001
chr10:49050690:C:T	-74.8582	-72.9774	0.000824862
chr10:49052831:G:A	-74.4456	-72.7641	0.001108871
chr10:49053732:T:G	-70.6671	-69.7966	0.051438299999999985
chr10:49053835:C:T	-70.4967	-69.6309	0.06122769999999999
chr10:49054099:T:C	-74.4189	-72.7478	0.001132858
chr10:49054938:AG:A	-74.4165	-72.747	0.001134585
chr10:49055156:A:G	-72.2868	-71.3066	0.00899049
chr10:49055831:G:A	-70.7633	-69.8902	0.04669109999999999
chr10:49056159:C:G	-70.8004	-69.9256	0.0449162
chr10:49056985:C:T	-70.7956	-69.922	0.045128499999999995
chr10:49058244:G:A	-74.4323	-72.7539	0.001121822
chr10:49058885:G:T	-70.9343	-70.0567	0.0391649
chr10:49059448:A:G	-74.4882	-72.7858	0.0010738459999999998
chr10:49060718:T:C	-74.9174	-73.0017	0.00079023
chr10:49061442:T:G	-71.6655	-70.8092	0.0181187
chr10:49061639:G:A	-74.2676	-72.688	0.0012594950000000002
chr10:49061668:A:C	-74.2703	-72.6904	0.001256074
chr10:49062312:ATT:A	-74.2417	-72.6742	0.0012852050000000002
chr10:49062332:T:A	-74.239	-72.6733	0.0012875890000000002
chr10:49062418:T:C	-74.242	-72.6758	0.0012839740000000002
chr10:49063190:T:A	-74.9198	-73.0031	0.000789689
chr10:49066196:A:G	-74.9159	-73.0008	0.0007909829999999999
chr10:49067014:A:G	-74.179	-72.6508	0.001343027
chr10:49067487:T:C	-71.8021	-70.9235	0.0157159
chr10:49068252:A:G	-74.65	-72.8892	0.000945087
chr10:49069530:G:T	-71.2816	-70.4816	0.0268196
chr10:49069540:C:T	-71.2652	-70.4662	0.0272813
chr10:49069653:G:C	-74.2928	-72.6992	0.001235743
chr10:49072747:C:T	-71.3443	-70.5005	0.025374700000000004
chr10:49072882:C:A	-74.4144	-72.7616	0.0011269000000000001
chr10:49072883:A:G	-74.4188	-72.7634	0.0011233849999999997
chr10:49073044:G:A	-74.4487	-72.7771	0.001099324
chr10:49073835:A:G	-74.4398	-72.773	0.0011064690000000001
chr10:49074184:A:G	-71.2784	-70.4356	0.027174900000000002
chr10:49075109:A:G	-74.3696	-72.711	0.001184211
chr10:49075199:T:C	-74.4472	-72.778	0.0010997490000000001
chr10:49075862:A:G	-74.4392	-72.7703	0.001108174
chr10:49076600:A:C	-74.295	-72.6905	0.0012392599999999998
chr10:49077001:C:T	-71.497	-70.6242	0.0217348
chr10:49077861:A:G	-72.8882	-71.6846	0.005125979999999999
chr10:49078575:T:C	-73.0279	-71.7835	0.00450854
chr10:49079527:A:G	-70.9006	-70.0495	0.04102259999999999
chr10:49079753:G:A	-74.7469	-72.9326	0.0008853890000000001
chr10:49079822:C:T	-72.9889	-71.7388	0.004748200000000001
chr10:49080886:G:T	-72.98	-71.7649	0.0046916300000000005
chr10:49081583:C:G	-73.0131	-71.7758	0.00456813
chr10:49081940:C:T	-72.9645	-71.7228	0.004839059999999999
chr10:49082437:A:G	-73.0507	-71.7878	0.0044325499999999995
chr10:49082451:G:A	-73.018	-71.7626	0.004583640000000001
chr10:49082473:T:G	-73.0203	-71.7709	0.004557789999999999
chr10:49082603:A:T	-72.9962	-71.7454	0.00468833
chr10:49082631:T:C	-73.0513	-71.7981	0.0044081599999999995
chr10:49085014:A:C	-73.0243	-71.7781	0.00453052
chr10:49085213:C:T	-74.7213	-72.9213	0.0009010000000000001
chr10:49085411:A:G	-74.9112	-72.9993	0.0007964950000000001
chr10:49086218:A:G	-74.6277	-72.8801	0.000978671
chr10:49086625:G:A	-73.0284	-72.0077	0.0035197199999999996
chr10:49086966:A:C	-74.9182	-73.0014	0.000793264
chr10:49088577:G:T	-74.8001	-72.9537	0.000861819
chr10:49090014:G:A	-70.5524	-69.7813	0.0562769
chr10:49090146:G:T	-70.5908	-69.8077	0.054405300000000004
chr10:49092201:C:T	-74.7873	-72.9169	0.000869521
chr10:49093847:A:G	-70.3613	-69.7816	0.06328790000000001
chr10:49094850:A:G	-74.8072	-72.9283	0.000856508
chr10:49095491:C:T	-73.4127	-72.2656	0.0027786999999999994
chr10:49096953:A:G	-74.3364	-72.715	0.001202566
chr10:49097977:C:T	-72.8223	-71.7046	0.00546521
chr10:49098341:C:T	-71.9079	-71.2989	0.0126455
chr10:49099202:A:C	-71.6129	-70.6514	0.020333200000000003
chr10:49099241:C:T	-72.0464	-71.4215	0.010863000000000001
chr10:49101804:A:G	-71.329	-70.3835	0.0273387
chr10:49102206:T:C	-74.5424	-72.8142	0.001031582
chr10:49104277:A:T	-74.2375	-72.6523	0.001303603
chr10:49105576:G:A	-74.2012	-72.6329	0.001341073
chr10:49107050:T:C	-72.5171	-71.7803	0.0065169500000000005
chr10:49107301:G:A	-72.7202	-71.9025	0.005299379999999999
chr10:49107848:A:G	-74.2504	-72.6458	0.001295727
chr10:49109474:A:ATG	-74.3603	-72.7537	0.0011773789999999999
chr10:49109488:A:AT	-74.5835	-72.8513	0.000990127
chr10:49109606:A:G	-74.3604	-72.7538	0.00117698
chr10:49109733:C:T	-74.0833	-72.5891	0.001457595
chr10:49110064:C:G	-74.347	-72.7138	0.001194505
chr10:49110096:C:T	-74.4896	-72.8141	0.001087545
chr10:49111342:G:A	-73.6078	-72.301	0.0021618899999999996
chr10:49112466:T:C	-74.5141	-72.7629	0.001063034
chr10:49112678:T:G	-73.8813	-72.493	0.00170444
chr10:49113422:G:A	-71.5686	-70.9926	0.0192945
chr10:49113873:C:T	-73.9044	-72.4958	0.0016789300000000004
chr10:49113949:G:A	-74.753	-72.9214	0.0008816409999999998
chr10:49114238:A:G	-73.84	-72.4714	0.00176165
chr10:49114434:A:T	-73.8706	-72.4961	0.0017140000000000002
chr10:49114657:G:A	-74.1912	-72.6672	0.0013412829999999998
chr10:49116640:G:T	-73.4562	-72.2082	0.00246518
chr10:49116870:A:G	-73.8178	-72.4252	0.0018240199999999998
chr10:49117010:C:G	-73.8463	-72.4429	0.0017807699999999997
chr10:49117527:C:T	-73.4094	-72.1862	0.00255952
chr10:49117615:G:A	-72.7753	-71.6183	0.00469674
chr10:49118079:G:A	-73.4697	-72.2268	0.0024277000000000005
chr10:49119055:T:C	-73.8352	-72.4456	0.00179088
chr10:49120494:G:A	-72.8874	-71.689	0.0042606599999999994
chr10:49120590:A:G	-72.7883	-71.6448	0.00461374
chr10:49127398:C:T	-73.8162	-72.4724	0.0018026099999999998
chr10:49127796:C:T	-71.1414	-70.7169	0.0294794
chr10:49130318:T:C	-72.9539	-71.5054	0.00422923
chr10:49130937:C:T	-71.3648	-70.8627	0.023580300000000002
chr10:49130972:T:C	-74.2634	-72.5962	0.001319404
chr10:49130987:T:C	-72.2952	-70.893	0.007978409999999998
chr10:49131242:G:A	-74.2488	-72.5896	0.0013336619999999998
chr10:49131880:G:A	-72.3012	-70.8982	0.007933489999999998
chr10:49132704:T:A	-73.1827	-72.129	0.0030302599999999995
chr10:49133909:A:G	-72.3828	-70.9852	0.007303379999999999
chr10:49134584:T:A	-72.5411	-71.1093	0.00632697
chr10:49136457:G:A	-72.949	-71.9623	0.0037409
chr10:49137095:A:G	-73.1894	-72.1076	0.00303599
chr10:49137335:A:G	-73.2104	-72.1179	0.00298428
chr10:49139095:G:T	-73.1421	-71.6749	0.00354087
chr10:49139195:T:C	-71.2773	-70.7858	0.0258117
chr10:49140816:G:A	-71.2685	-70.779	0.0260533
chr10:49140891:T:C	-71.4985	-71.019	0.0201107
chr10:49141334:A:G	-71.1412	-70.686	0.0296687
chr10:49141727:G:C	-72.9757	-71.5253	0.004142330000000001
chr10:49141866:G:GC	-73.1529	-72.0918	0.0031274000000000002
chr10:49145059:A:G	-73.3728	-72.1244	0.00267948
chr10:49147373:T:C	-73.7342	-72.4078	0.0019208499999999998
chr10:49147394:G:A	-72.7149	-71.2982	0.0052917300000000006
chr10:49149153:G:A	-72.8903	-71.4473	0.0044954800000000005
chr10:49149787:G:T	-73.1274	-72.0532	0.00322055
chr10:49152178:G:A	-70.523	-70.1271	0.05678689999999999
chr10:49153125:T:C	-74.2602	-72.5832	0.0013141539999999997
chr10:49153580:G:A	-74.2467	-72.569	0.001332007
chr10:49153715:C:T	-73.1064	-71.9676	0.00335867
chr10:49155500:AGT:A	-74.2697	-72.5756	0.0013121249999999997
chr10:49157501:A:G	-73.3411	-72.1156	0.0027231499999999997
chr10:49157622:T:G	-72.4449	-71.0306	0.00690728
chr10:49157914:A:G	-73.6733	-72.3674	0.00202351
chr10:49161327:A:T	-72.3608	-70.9538	0.00748737
chr10:49161350:A:G	-74.2512	-72.6921	0.001271283
chr10:49162056:C:T	0.0	-70.1325	0.00734618
chr10:49162339:G:C	-73.6629	-72.375	0.0020313600000000003
chr10:49164302:C:T	-72.7892	-71.3516	0.00496194
chr10:49168349:C:T	-73.2877	-72.1125	0.0032887699999999995
chr10:49169724:G:A	-72.647	-71.8774	0.00475729
chr10:49169771:G:A	0.0	-69.9625	0.0087082
chr10:49171877:T:C	0.0	-73.7114	0.000204144
chr10:49171952:G:A	-73.0057	-71.8833	0.004461430000000001
chr10:49173186:G:T	-73.0259	-71.8907	0.00438861
chr10:49174228:T:C	-74.4445	-72.791	0.00112926
chr10:49174796:C:T	-74.4372	-72.7864	0.001126348
chr10:49179796:A:C	-74.4632	-72.7988	0.0011111720000000001
chr10:49179801:A:G	-74.4962	-72.8175	0.0010876759999999997
chr10:49179964:C:T	-74.4534	-72.7965	0.001123211
chr10:49183865:A:G	-73.2317	-71.9111	0.00318528
chr10:49184209:C:T	-74.431	-72.7853	0.001140266
chr10:49184666:G:A	-74.4711	-72.8072	0.00111057
chr10:49185206:G:A	0.0	-70.0339	0.00810999
chr10:49191929:C:T	0.0	-70.2209	0.00672675
chr10:49197888:A:T	-73.2878	-71.9897	0.0029930400000000006
chr10:49208874:C:T	-74.411	-72.7567	0.0011479770000000001
chr10:49209004:A:G	-74.5545	-72.8422	0.0010212889999999999
chr10:49209618:A:G	-74.3987	-72.7457	0.001156963
chr10:49210671:A:G	-74.1094	-72.594	0.001438802
chr10:49210882:A:G	-74.373	-72.7341	0.001171936
chr10:49210904:A:G	-74.4038	-72.7509	0.001144591
chr10:49211257:A:G	-74.6589	-72.8914	0.0009456709999999999
chr10:49213453:C:T	-74.5417	-72.8229	0.001028807
chr10:49216128:A:C	-72.8905	-71.8188	0.0041867399999999996
