## Supplementary material for "Characterization of shared and ancestry-specific signals driving complex traits using multi-ancestry fine-mapping": mscaviar_results_study0_post.txt

SNP_ID	Prob_in_pCausalSet
chr10:49002665:T:C	0.00101156
chr10:49003700:A:G	0.00108275
chr10:49006503:A:G	0.00095822
chr10:49010047:A:G	0.000968939
chr10:49022302:A:T	0.00106842
chr10:49029739:C:T	0.00118317
chr10:49036103:A:G	0.00089747
chr10:49037512:T:C	0.00115887
chr10:49038965:C:G	0.00527854
chr10:49040833:C:T	0.000577613
chr10:49040879:G:A	0.00572809
chr10:49043851:C:T	0.0297755
chr10:49044213:C:T	0.0204322
chr10:49044583:A:AAAG	0.00383423
chr10:49044740:C:T	0.00431793
chr10:49044891:G:A	0.0248213
chr10:49045142:C:T	0.00064833
chr10:49046221:C:T	0.000658862
chr10:49047523:T:G	0.0271087
chr10:49049280:G:A	0.000674044
chr10:49049685:C:T	0.000636911
chr10:49050690:C:T	0.000562256
chr10:49052831:G:A	0.000778774
chr10:49053732:T:G	0.0510888
chr10:49053835:C:T	0.0608825
chr10:49054099:T:C	0.000794622
chr10:49054938:AG:A	0.00079644
chr10:49055156:A:G	0.00871662
chr10:49055831:G:A	0.0463392
chr10:49056159:C:G	0.0445638
chr10:49056985:C:T	0.0447765
chr10:49058244:G:A	0.000785156
chr10:49058885:G:T	0.0388085
chr10:49059448:A:G	0.000751305
chr10:49060718:T:C	0.000528789
chr10:49061442:T:G	0.0177157
chr10:49061639:G:A	0.000918716
chr10:49061668:A:C	0.000917589
chr10:49062312:ATT:A	0.000938466
chr10:49062332:T:A	0.000941152
chr10:49062418:T:C	0.000939901
chr10:49063190:T:A	0.000528515
chr10:49066196:A:G	0.000529369
chr10:49067014:A:G	0.00100027
chr10:49067487:T:C	0.0153362
chr10:49068252:A:G	0.000678124
chr10:49069530:G:T	0.0263953
chr10:49069540:C:T	0.0268572
chr10:49069653:G:C	0.000897319
chr10:49072747:C:T	0.0249826
chr10:49072882:C:A	0.00081067
chr10:49072883:A:G	0.000807216
chr10:49073044:G:A	0.000785931
chr10:49073835:A:G	0.000792148
chr10:49074184:A:G	0.0267859
chr10:49075109:A:G	0.000823241
chr10:49075199:T:C	0.000788527
chr10:49075862:A:G	0.000790286
chr10:49076600:A:C	0.000886544
chr10:49077001:C:T	0.0213595
chr10:49077861:A:G	0.0035747
chr10:49078575:T:C	0.00312367
chr10:49079527:A:G	0.0406833
chr10:49079753:G:A	0.000622204
chr10:49079822:C:T	0.00326822
chr10:49080886:G:T	0.00328145
chr10:49081583:C:G	0.00317121
chr10:49081940:C:T	0.00333703
chr10:49082437:A:G	0.0030501
chr10:49082451:G:A	0.00315561
chr10:49082473:T:G	0.00314768
chr10:49082603:A:T	0.00322831
chr10:49082631:T:C	0.00304803
chr10:49085014:A:C	0.00313493
chr10:49085213:C:T	0.000636956
chr10:49085411:A:G	0.000534142
chr10:49086218:A:G	0.000706817
chr10:49086625:G:A	0.00275143
chr10:49086966:A:C	0.000530148
chr10:49088577:G:T	0.000595177
chr10:49090014:G:A	0.0559085
chr10:49090146:G:T	0.0540411
chr10:49092201:C:T	0.00057405
chr10:49093847:A:G	0.0628555
chr10:49094850:A:G	0.000565148
chr10:49095491:C:T	0.00221758
chr10:49096953:A:G	0.000865689
chr10:49097977:C:T	0.00520025
chr10:49098341:C:T	0.0121861
chr10:49099202:A:C	0.0200445
chr10:49099241:C:T	0.010391
chr10:49101804:A:G	0.0270537
chr10:49102206:T:C	0.000721776
chr10:49104277:A:T	0.000931092
chr10:49105576:G:A	0.000960284
chr10:49107050:T:C	0.00601222
chr10:49107301:G:A	0.00480709
chr10:49107848:A:G	0.000909299
chr10:49109474:A:ATG	0.000910312
chr10:49109488:A:AT	0.000709423
chr10:49109606:A:G	0.0009091
chr10:49109733:C:T	0.0010774
chr10:49110064:C:G	0.000849998
chr10:49110096:C:T	0.000805559
chr10:49111342:G:A	0.00159467
chr10:49112466:T:C	0.000711901
chr10:49112678:T:G	0.00129391
chr10:49113422:G:A	0.018801
chr10:49113873:C:T	0.00125682
chr10:49113949:G:A	0.00060441
chr10:49114238:A:G	0.00134091
chr10:49114434:A:T	0.00132032
chr10:49114657:G:A	0.00106851
chr10:49116640:G:T	0.00182465
chr10:49116870:A:G	0.00133742
chr10:49117010:C:G	0.00130603
chr10:49117527:C:T	0.00190619
chr10:49117615:G:A	0.00330564
chr10:49118079:G:A	0.00181001
chr10:49119055:T:C	0.00132606
chr10:49120494:G:A	0.00297291
chr10:49120590:A:G	0.00327086
chr10:49127398:C:T	0.00149689
chr10:49127796:C:T	0.0289152
chr10:49130318:T:C	0.0026411
chr10:49130937:C:T	0.0230534
chr10:49130972:T:C	0.000872413
chr10:49130987:T:C	0.00492341
chr10:49131242:G:A	0.000884096
chr10:49131880:G:A	0.00489504
chr10:49132704:T:A	0.00241001
chr10:49133909:A:G	0.00453198
chr10:49134584:T:A	0.0038911
chr10:49136457:G:A	0.00293134
chr10:49137095:A:G	0.00236505
chr10:49137335:A:G	0.00231986
chr10:49139095:G:T	0.0022233
chr10:49139195:T:C	0.0252867
chr10:49140816:G:A	0.0255276
chr10:49140891:T:C	0.0195462
chr10:49141334:A:G	0.0291298
chr10:49141727:G:C	0.0025888
chr10:49141866:G:GC	0.002449
chr10:49145059:A:G	0.00194594
chr10:49147373:T:C	0.00145681
chr10:49147394:G:A	0.00330699
chr10:49149153:G:A	0.00280327
chr10:49149787:G:T	0.00248297
chr10:49152178:G:A	0.0562576
chr10:49153125:T:C	0.000861622
chr10:49153580:G:A	0.000869364
chr10:49153715:C:T	0.00248149
chr10:49155500:AGT:A	0.000850187
chr10:49157501:A:G	0.00199367
chr10:49157622:T:G	0.00426401
chr10:49157914:A:G	0.00152731
chr10:49161327:A:T	0.00462236
chr10:49161350:A:G	0.000957376
chr10:49162056:C:T	0.00734618
chr10:49162339:G:C	0.0015564
chr10:49164302:C:T	0.00308272
chr10:49168349:C:T	0.00299114
chr10:49169724:G:A	0.00400261
chr10:49169771:G:A	0.0087082
chr10:49171877:T:C	0.000204144
chr10:49171952:G:A	0.00416953
chr10:49173186:G:T	0.00409985
chr10:49174228:T:C	0.000839089
chr10:49174796:C:T	0.000836199
chr10:49179796:A:C	0.000820129
chr10:49179801:A:G	0.000804353
chr10:49179964:C:T	0.000836595
chr10:49183865:A:G	0.0021714
chr10:49184209:C:T	0.00085104
chr10:49184666:G:A	0.000829112
chr10:49185206:G:A	0.00810999
chr10:49191929:C:T	0.00672675
chr10:49197888:A:T	0.00208571
chr10:49208874:C:T	0.000826363
chr10:49209004:A:G	0.000746837
chr10:49209618:A:G	0.000827381
chr10:49210671:A:G	0.00105504
chr10:49210882:A:G	0.000845025
chr10:49210904:A:G	0.000824412
chr10:49211257:A:G	0.000677543
chr10:49213453:C:T	0.000732604
chr10:49216128:A:C	0.00388807
