## Supplementary material for "Characterization of shared and ancestry-specific signals driving complex traits using multi-ancestry fine-mapping": mscaviar_results_study1_post.txt

SNP_ID	Prob_in_pCausalSet
chr10:49002665:T:C	0.00106615
chr10:49003700:A:G	0.00114857
chr10:49006503:A:G	0.000979943
chr10:49010047:A:G	0.000988866
chr10:49022302:A:T	0.00106568
chr10:49029739:C:T	0.0011834
chr10:49036103:A:G	0.000925944
chr10:49037512:T:C	0.0012188
chr10:49038965:C:G	0.00421466
chr10:49040833:C:T	0.000690148
chr10:49040879:G:A	0.00524437
chr10:49044213:C:T	0.0204066
chr10:49044583:A:AAAG	0.00310259
chr10:49044740:C:T	0.00358377
chr10:49044891:G:A	0.0183099
chr10:49045142:C:T	0.000734796
chr10:49046221:C:T	0.000744054
chr10:49047523:T:G	0.0199319
chr10:49049280:G:A	0.000763431
chr10:49049685:C:T	0.000717796
chr10:49050690:C:T	0.000657834
chr10:49052831:G:A	0.000913548
chr10:49053732:T:G	0.0369766
chr10:49053835:C:T	0.0439633
chr10:49054099:T:C	0.000937204
chr10:49054938:AG:A	0.000938431
chr10:49055156:A:G	0.006512
chr10:49055831:G:A	0.0336165
chr10:49056159:C:G	0.0323349
chr10:49056985:C:T	0.0324796
chr10:49058244:G:A	0.000927773
chr10:49058885:G:T	0.0282551
chr10:49059448:A:G	0.000882047
chr10:49060718:T:C	0.00063273
chr10:49061442:T:G	0.0134949
chr10:49061639:G:A	0.00103474
chr10:49061668:A:C	0.00103043
chr10:49062312:ATT:A	0.00105865
chr10:49062332:T:A	0.00106024
chr10:49062418:T:C	0.00105574
chr10:49063190:T:A	0.000632152
chr10:49066196:A:G	0.000633379
chr10:49067014:A:G	0.0010995
chr10:49067487:T:C	0.011663
chr10:49068252:A:G	0.000746301
chr10:49069530:G:T	0.0200919
chr10:49069540:C:T	0.0204344
chr10:49069653:G:C	0.00101497
chr10:49072747:C:T	0.0187493
chr10:49072882:C:A	0.000916915
chr10:49072883:A:G	0.000914261
chr10:49073044:G:A	0.000894348
chr10:49073835:A:G	0.000900332
chr10:49074184:A:G	0.0200452
chr10:49075109:A:G	0.000991037
chr10:49075199:T:C	0.000893041
chr10:49075862:A:G	0.000904229
chr10:49076600:A:C	0.00102786
chr10:49077001:C:T	0.0159583
chr10:49077861:A:G	0.00490245
chr10:49078575:T:C	0.00429059
chr10:49079527:A:G	0.0296513
chr10:49079753:G:A	0.000701126
chr10:49079822:C:T	0.00453396
chr10:49080886:G:T	0.00446738
chr10:49081583:C:G	0.00434886
chr10:49081940:C:T	0.00462336
chr10:49082437:A:G	0.00421885
chr10:49082451:G:A	0.00436936
chr10:49082473:T:G	0.00434169
chr10:49082603:A:T	0.00447377
chr10:49082631:T:C	0.00419164
chr10:49085014:A:C	0.00431333
chr10:49085213:C:T	0.000712842
chr10:49085411:A:G	0.000637795
chr10:49086218:A:G	0.000774408
chr10:49086625:G:A	0.00317152
chr10:49086966:A:C	0.000636071
chr10:49088577:G:T	0.000686947
chr10:49090014:G:A	0.0410903
chr10:49090146:G:T	0.03964
chr10:49092201:C:T	0.000712849
chr10:49093847:A:G	0.0482723
chr10:49094850:A:G	0.000700709
chr10:49095491:C:T	0.00240349
chr10:49096953:A:G	0.000987823
chr10:49097977:C:T	0.00391798
chr10:49098341:C:T	0.0102785
chr10:49099202:A:C	0.0144719
chr10:49099241:C:T	0.00888508
chr10:49101804:A:G	0.0194287
chr10:49102206:T:C	0.000841167
chr10:49104277:A:T	0.00108955
chr10:49105576:G:A	0.001124
chr10:49107050:T:C	0.0054301
chr10:49107301:G:A	0.00441251
chr10:49107848:A:G	0.00109264
chr10:49109474:A:ATG	0.000910424
chr10:49109488:A:AT	0.000789366
chr10:49109606:A:G	0.000910952
chr10:49109733:C:T	0.00121385
chr10:49110064:C:G	0.000987333
chr10:49110096:C:T	0.000860394
chr10:49111342:G:A	0.00190033
chr10:49112466:T:C	0.000891906
chr10:49112678:T:G	0.00142862
chr10:49113422:G:A	0.0156474
chr10:49113873:C:T	0.00141685
chr10:49113949:G:A	0.000708909
chr10:49114238:A:G	0.00148128
chr10:49114434:A:T	0.00142318
chr10:49114657:G:A	0.00103261
chr10:49116640:G:T	0.00219535
chr10:49116870:A:G	0.00157586
chr10:49117010:C:G	0.00153352
chr10:49117527:C:T	0.00228234
chr10:49117615:G:A	0.00445134
chr10:49118079:G:A	0.00215165
chr10:49119055:T:C	0.00153551
chr10:49120494:G:A	0.00402374
chr10:49120590:A:G	0.00436285
chr10:49127398:C:T	0.00140397
chr10:49127796:C:T	0.0244629
chr10:49130318:T:C	0.00405594
chr10:49130937:C:T	0.019345
chr10:49130972:T:C	0.00114662
chr10:49130987:T:C	0.00780465
chr10:49131242:G:A	0.00115939
chr10:49131880:G:A	0.00775983
chr10:49132704:T:A	0.00266412
chr10:49133909:A:G	0.0071273
chr10:49134584:T:A	0.00615646
chr10:49136457:G:A	0.00338706
chr10:49137095:A:G	0.00269997
chr10:49137335:A:G	0.00265192
chr10:49139095:G:T	0.00336714
chr10:49139195:T:C	0.0211583
chr10:49140816:G:A	0.021361
chr10:49140891:T:C	0.0167106
chr10:49141334:A:G	0.0244296
chr10:49141727:G:C	0.00396871
chr10:49141866:G:GC	0.00278274
chr10:49145059:A:G	0.00242356
chr10:49147373:T:C	0.00163919
chr10:49147394:G:A	0.00511504
chr10:49149153:G:A	0.00432186
chr10:49149787:G:T	0.00289549
chr10:49152178:G:A	0.0467041
chr10:49153125:T:C	0.00114497
chr10:49153580:G:A	0.0011643
chr10:49153715:C:T	0.00307971
chr10:49155500:AGT:A	0.00114786
chr10:49157501:A:G	0.00246093
chr10:49157622:T:G	0.00673436
chr10:49157914:A:G	0.00174388
chr10:49161327:A:T	0.00731367
chr10:49161350:A:G	0.00102108
chr10:49162339:G:C	0.00173608
chr10:49164302:C:T	0.0047889
chr10:49168349:C:T	0.0024633
chr10:49169724:G:A	0.00424337
chr10:49171952:G:A	0.0032801
chr10:49173186:G:T	0.00321431
chr10:49174228:T:C	0.000897647
chr10:49174796:C:T	0.000894889
chr10:49179796:A:C	0.000885741
chr10:49179801:A:G	0.000862561
chr10:49179964:C:T	0.000890922
chr10:49183865:A:G	0.00296896
chr10:49184209:C:T	0.000905454
chr10:49184666:G:A	0.000877665
chr10:49197888:A:T	0.00276302
chr10:49208874:C:T	0.000936069
chr10:49209004:A:G	0.000806231
chr10:49209618:A:G	0.000948491
chr10:49210671:A:G	0.00120098
chr10:49210882:A:G	0.000957184
chr10:49210904:A:G	0.000931864
chr10:49211257:A:G	0.000747482
chr10:49213453:C:T	0.000828923
chr10:49216128:A:C	0.00312451
