## Supplementary material for "Characterization of shared and ancestry-specific signals driving complex traits using multi-ancestry fine-mapping": global_pips.txt

SNP_ID	shared_ll	notshared_ll	global_pips
chr10:62690119:G:T	-138.392	-137.373	0.00018538999999999999
chr10:62691473:C:T	-137.757	-137.353	0.000299083
chr10:62694301:G:A	-138.75	-137.676	0.0001319238
chr10:62694329:A:G	-137.601	-137.192	0.000349925
chr10:62694737:C:T	-138.794	-137.715	0.0001264522
chr10:62696010:G:A	-139.118	-138.119	8.916260000000001e-05
chr10:62696987:C:T	-139.35	-138.279	7.237030000000001e-05
chr10:62701075:T:C	-139.021	-138.016	9.84293e-05
chr10:62701513:A:G	-137.635	-137.113	0.00034634800000000007
chr10:62704076:A:T	-139.105	-138.092	9.07016e-05
chr10:62705334:A:G	-137.665	-136.828	0.000363611
chr10:62706515:G:A	-139.148	-138.126	8.717229999999999e-05
chr10:62706743:C:G	-137.629	-136.822	0.0003738099999999999
chr10:62706867:G:A	-137.588	-136.772	0.00039023400000000005
chr10:62706891:T:C	-139.118	-138.11	8.94465e-05
chr10:62707042:A:G	-137.581	-137.116	0.000361046
chr10:62707416:T:C	-138.935	-137.843	0.00011034589999999998
chr10:62711531:G:C	-139.482	-138.4	6.362030000000001e-05
chr10:62714628:G:A	-139.064	-138.055	9.442319999999999e-05
chr10:62718076:G:A	-137.828	-136.783	0.000328722
chr10:62718695:C:A	-137.614	-137.153	0.00034920199999999995
chr10:62720681:C:T	-139.139	-138.137	8.736349999999998e-05
chr10:62721530:A:G	-138.936	-137.856	0.0001097335
chr10:62723157:C:A	-139.127	-138.112	8.879450000000001e-05
chr10:62723179:A:G	-137.09	-136.193	0.0006571349999999999
chr10:62726055:C:G	-136.726	-136.091	0.0008825109999999999
chr10:62726879:T:C	-137.222	-136.597	0.00053606
chr10:62727313:T:C	-137.326	-136.722	0.00048076499999999997
chr10:62728463:G:A	-137.274	-136.706	0.0005021019999999999
chr10:62729267:CT:C	-137.658	-136.586	0.0003929700000000001
chr10:62730014:T:C	-137.596	-136.671	0.00039955
chr10:62731789:G:A	-137.209	-136.637	0.000536516
chr10:62733462:A:C	-137.67	-136.621	0.000385334
chr10:62733504:GCAGCT:G	-138.444	-137.395	0.00017772000000000003
chr10:62734414:G:T	-137.175	-136.593	0.00055619
chr10:62736281:T:TAGG	-137.088	-136.556	0.0006000010000000002
chr10:62737110:G:A	-136.677	-136.007	0.0009345159999999999
chr10:62737240:G:A	-136.67	-136.011	0.000938669
chr10:62738008:C:T	-137.092	-136.546	0.000599727
chr10:62739105:G:A	-137.077	-136.545	0.000606414
chr10:62739188:A:AT	-137.533	-136.598	0.0004266520000000001
chr10:62743036:T:C	-137.319	-136.767	0.00047852800000000004
chr10:62744443:C:T	-138.372	-137.333	0.00019037100000000002
chr10:62744452:T:C	-137.239	-136.749	0.000511302
chr10:62745688:C:G	-136.402	-135.792	0.001212931
chr10:62747211:C:T	-136.341	-135.752	0.0012826519999999998
chr10:62748082:AG:A	-136.52	-135.903	0.0010796959999999998
chr10:62748340:C:T	-136.615	-136.01	0.0009791220000000002
chr10:62748658:A:G	-136.628	-136.183	0.0009327620000000001
chr10:62748715:G:A	-137.084	-136.782	0.0005752229999999999
chr10:62748961:A:G	-137.566	-137.022	0.0003729099999999999
chr10:62750627:T:C	-136.745	-136.212	0.000845593
chr10:62750924:T:TC	-138.702	-137.655	0.0001372437
chr10:62751921:G:A	-136.66	-136.149	0.000916307
chr10:62752000:A:G	-136.702	-136.166	0.000883773
chr10:62753470:C:T	-136.785	-136.26	0.0008112179999999999
chr10:62754351:C:T	-137.614	-137.35	0.00033601500000000005
chr10:62756546:T:C	-138.606	-137.574	0.000150405
chr10:62758503:C:T	0.0	-137.156	7.279e-05
chr10:62759539:T:C	-136.983	-136.268	0.0006959329999999998
chr10:62760375:A:G	-136.452	-135.921	0.001133436
chr10:62762069:G:A	-136.448	-136.113	0.0010924729999999998
chr10:62762354:C:G	-135.968	-135.252	0.00192062
chr10:62763822:A:T	-138.346	-137.314	0.00019501799999999998
chr10:62764530:G:A	-136.592	-135.897	0.0010241039999999999
chr10:62765310:G:A	-138.507	-137.954	0.000145888
chr10:62772835:T:C	-136.903	-136.696	0.000677505
chr10:62774144:T:A	-137.988	-137.064	0.000269816
chr10:62780161:T:C	-136.934	-135.982	0.0007804470000000001
chr10:62781150:G:A	-138.513	-137.537	0.000162074
chr10:62781559:T:C	-136.95	-135.982	0.0007720239999999998
chr10:62781644:A:G	-136.931	-135.959	0.0007881329999999999
chr10:62783681:T:C	-136.73	-135.746	0.000966718
chr10:62784017:T:A	-136.96	-135.978	0.0007673900000000001
chr10:62786404:A:G	-137.757	-136.813	0.00034189500000000005
chr10:62788027:T:C	-137.843	-136.84	0.00031945300000000003
chr10:62792250:G:A	-137.862	-136.883	0.00031113000000000007
chr10:62792482:T:C	-136.835	-135.773	0.000892198
chr10:62792847:G:A	-136.567	-135.52	0.001160464
chr10:62793174:A:G	-136.799	-135.83	0.0008980409999999999
chr10:62796478:CAG:C	-136.532	-135.495	0.0011985189999999999
chr10:62805132:G:T	-137.135	-136.153	0.0006444180000000001
chr10:62805174:C:G	-138.008	-137.136	0.00026041899999999996
chr10:62806498:C:T	-135.048	-135.013	0.0042163899999999995
chr10:62819222:G:T	-136.096	-135.063	0.00185088
chr10:62819224:G:A	-136.096	-135.063	0.0018499299999999998
chr10:62820301:T:C	-138.394	-137.311	0.000188868
chr10:62820815:C:T	-138.122	-137.115	0.00024204899999999996
chr10:62822566:C:T	-138.137	-137.246	0.000230213
chr10:62823389:G:T	-138.109	-137.201	0.000237843
chr10:62826635:G:A	-136.056	-136.114	0.00151834
chr10:62828310:G:C	-138.175	-137.156	0.00023028800000000002
chr10:62828347:G:A	-138.064	-137.131	0.000250734
chr10:62828449:C:T	-137.883	-137.08	0.00028955699999999997
chr10:62828664:G:A	-136.201	-136.16	0.0013321899999999998
chr10:62828801:G:A	-138.174	-137.204	0.000227145
chr10:62830107:C:T	-138.137	-137.053	0.00024438999999999993
chr10:62830790:GA:G	-138.131	-137.047	0.000245813
chr10:62830803:C:T	-137.991	-137.002	0.000274349
chr10:62830899:T:C	-138.132	-137.053	0.000245118
chr10:62831797:A:G	-137.768	-136.789	0.000341684
chr10:62831984:T:C	-138.186	-137.105	0.00023246200000000004
chr10:62833045:G:A	-137.418	-136.614	0.000461325
chr10:62833357:A:G	-139.307	-138.26	7.495859999999998e-05
chr10:62834404:C:T	-135.833	-135.72	0.0019461500000000002
chr10:62835683:ATAAAGCACATAAAAACAC:A	-138.355	-138.197	0.000157321
chr10:62837761:G:A	-138.337	-138.367	0.000155718
chr10:62838233:C:T	-136.775	-136.742	0.0007492559999999999
chr10:62838861:C:T	-140.771	-139.468	1.8967099999999997e-05
chr10:62841675:G:A	-136.755	-136.465	0.0007973479999999999
chr10:62842577:T:A	-138.391	-138.216	0.000152173
chr10:62842848:A:G	-137.232	-136.89	0.000499892
chr10:62843007:A:G	-136.907	-136.577	0.000689876
chr10:62843559:G:A	-137.432	-136.859	0.00042925200000000003
chr10:62843574:C:A	-138.613	-138.187	0.00012766600000000002
chr10:62845239:G:A	-138.83	-138.221	0.0001069814
chr10:62845621:C:T	-138.884	-138.258	0.00010171429999999999
chr10:62845638:G:A	-138.906	-138.28	9.95122e-05
chr10:62845974:G:A	-138.862	-138.235	0.0001040388
chr10:62846264:CA:C	-137.154	-136.766	0.000545188
chr10:62846627:C:T	-138.887	-138.254	0.0001015786
chr10:62847511:A:G	-138.915	-138.271	9.905679999999998e-05
chr10:62847717:G:A	-138.873	-138.253	0.0001027147
chr10:62848279:A:G	-138.871	-138.25	0.00010297649999999998
chr10:62849038:T:G	-137.204	-136.8	0.000520288
chr10:62849674:A:G	-138.898	-138.28	0.00010009770000000001
chr10:62850180:C:T	-138.896	-138.271	0.00010048050000000001
chr10:62850381:C:A	-138.902	-138.282	9.976689999999997e-05
chr10:62850489:T:C	-138.98	-138.346	9.262259999999998e-05
chr10:62850958:T:C	-138.592	-138.208	0.000129294
chr10:62851172:T:G	-138.589	-138.14	0.000131407
chr10:62851432:T:C	-138.55	-138.16	0.000134953
chr10:62851628:C:T	-138.485	-138.115	0.00014348500000000005
chr10:62851949:C:T	-138.621	-138.28	0.00012458
chr10:62852505:A:G	-139.302	-138.772	6.550189999999999e-05
chr10:62853948:C:T	-138.485	-138.105	0.00014382100000000003
chr10:62854095:C:A	-136.873	-136.736	0.000690354
chr10:62854149:C:T	-138.498	-138.11	0.00014216800000000003
chr10:62854308:A:G	-138.516	-138.133	0.000139463
chr10:62854429:G:C	-137.106	-136.697	0.0005742149999999999
chr10:62854579:G:A	-138.759	-138.093	0.00011636539999999999
chr10:62855716:A:G	-138.387	-138.036	0.00015774299999999998
chr10:62856010:A:G	-138.237	-137.948	0.000181131
chr10:62856825:T:C	-138.302	-137.985	0.00017059
chr10:62857180:T:C	-136.759	-137.109	0.0007256560000000001
chr10:62857905:T:C	-138.423	-138.064	0.00015231099999999997
chr10:62858034:T:C	-138.367	-138.04	0.000160187
chr10:62858052:T:C	-136.762	-136.652	0.0007681850000000001
chr10:62860282:C:T	-140.423	-139.188	2.61818e-05
chr10:62863436:C:G	-138.581	-137.743	0.00014542200000000003
chr10:62863689:T:C	-138.779	-138.162	0.000112782
chr10:62864199:C:T	-139.166	-138.112	8.64584e-05
chr10:62864500:T:C	0.0	-136.745	0.000109731
chr10:62864705:A:T	-136.596	-136.196	0.0009549690000000001
chr10:62869563:A:G	-135.621	-135.289	0.00249786
chr10:62869567:G:A	-135.445	-135.174	0.0029443200000000007
chr10:62869665:T:C	-135.799	-135.696	0.0020089500000000002
chr10:62871359:G:A	-138.655	-137.592	0.0001446404
chr10:62871986:C:A	-138.406	-137.357	0.000184566
chr10:62875448:C:T	-138.571	-137.53	0.00015616299999999996
chr10:62880139:G:A	-137.596	-136.535	0.00041651000000000004
chr10:62880834:T:C	-134.967	-133.972	0.005655740000000001
chr10:62881725:T:C	-135.134	-134.117	0.004818979999999999
chr10:62884407:C:T	-135.327	-134.352	0.003922510000000001
chr10:62885333:A:G	-135.39	-134.404	0.00369302
chr10:62886462:T:C	-135.741	-134.714	0.0026335099999999995
chr10:62889487:G:A	-137.915	-136.988	0.000290591
chr10:62892846:C:T	-137.558	-136.68	0.0004092
chr10:62894442:T:C	-134.69	-133.768	0.00729938
chr10:62898218:C:T	-135.97	-135.475	0.0018204300000000003
chr10:62899341:T:C	-134.76	-133.855	0.006768800000000001
chr10:62903547:A:T	-134.748	-134.068	0.00644975
chr10:62910533:A:G	-136.28	-135.81	0.00132816
chr10:62912515:C:T	-134.872	-134.021	0.005957619999999999
chr10:62913051:T:TC	-134.83	-134.031	0.006124039999999999
chr10:62913645:T:C	-133.686	-133.393	0.017169699999999996
chr10:62913721:T:C	-134.692	-133.883	0.007049130000000001
chr10:62914070:C:T	-133.826	-133.511	0.0149905
chr10:62914708:G:A	-136.275	-135.815	0.00133201
chr10:62915331:C:T	-136.331	-135.873	0.001258985
chr10:62915362:T:C	-134.822	-134.021	0.00617624
chr10:62916500:G:A	-134.9	-134.192	0.00557876
chr10:62916616:C:T	-134.693	-133.873	0.007065330000000001
chr10:62916880:T:C	-134.771	-133.944	0.006548559999999999
chr10:62917547:T:C	-136.27	-135.756	0.0013545
chr10:62918156:G:A	-135.002	-134.134	0.0052598
chr10:62918440:G:A	-134.993	-134.111	0.00532751
chr10:62919745:T:C	-134.646	-133.845	0.0073691
chr10:62920194:A:G	-135.021	-134.152	0.00515877
chr10:62921571:A:T	-134.854	-134.019	0.0060411300000000005
chr10:62924695:C:T	-134.582	-133.984	0.0074643700000000006
chr10:62924901:C:T	-134.799	-133.934	0.00643719
chr10:62925071:T:A	-134.822	-133.961	0.0062826900000000005
chr10:62925261:G:T	-134.778	-133.919	0.00656133
chr10:62925539:T:G	-134.712	-133.844	0.00702705
chr10:62926803:G:T	-136.528	-135.998	0.001049801
chr10:62926982:A:G	-134.615	-133.782	0.0076669899999999985
chr10:62927326:C:T	-134.584	-133.766	0.0078733
chr10:62927519:G:A	-134.813	-133.953	0.0063387
chr10:62927963:G:T	-134.434	-133.844	0.00863815
chr10:62928205:A:T	-134.756	-133.897	0.00670623
chr10:62928785:G:A	-134.698	-133.839	0.00710725
chr10:62929175:G:A	0.0	-138.098	2.83616e-05
chr10:62930119:A:C	-134.801	-133.943	0.00640802
chr10:62930992:G:T	-134.839	-133.967	0.0061971100000000005
chr10:62931781:C:T	-136.393	-136.283	0.001110549
chr10:62932305:G:A	-134.405	-133.721	0.00909867
chr10:62932832:C:T	-135.239	-134.407	0.00410582
chr10:62933359:G:A	-134.391	-133.677	0.009294020000000002
chr10:62934072:AT:A	-134.483	-133.768	0.008479809999999999
chr10:62934673:A:C	-134.316	-133.679	0.00983048
chr10:62935383:A:G	-136.171	-135.946	0.00141291
chr10:62935890:T:C	-134.199	-133.637	0.010857740000000001
chr10:62936571:T:C	-134.405	-133.788	0.00894902
chr10:62936656:G:A	-134.351	-133.744	0.009421650000000002
chr10:62938273:A:G	-134.497	-133.903	0.00812148
chr10:62938474:TAGG:T	-134.179	-133.61	0.01109701
chr10:62938766:T:C	-134.211	-133.76	0.01047033
chr10:62939583:T:C	-135.097	-134.361	0.0046137700000000005
chr10:62940221:C:T	-135.451	-134.698	0.00325236
chr10:62940304:A:G	-133.153	-134.111	0.025445899999999994
chr10:62942037:C:T	-136.555	-135.541	0.0011625059999999998
chr10:62943608:C:T	-135.741	-134.863	0.00251873
chr10:62943730:G:A	-136.68	-135.658	0.0010280330000000002
chr10:62943764:C:T	-135.575	-134.692	0.0029775700000000006
chr10:62943905:C:T	-135.72	-134.826	0.00258315
chr10:62944273:C:T	-137.836	-137.01	0.000305532
chr10:62944887:C:G	-136.361	-135.339	0.0014145009999999999
chr10:62944981:G:A	-137.885	-137.069	0.000289957
chr10:62945379:C:T	-136.752	-136.167	0.0008496550000000002
chr10:62945426:T:C	-135.611	-134.737	0.0028647000000000004
chr10:62945629:T:G	-136.413	-135.361	0.001355965
chr10:62945763:T:C	-135.739	-134.857	0.0025266299999999993
chr10:62945972:G:T	-136.473	-135.456	0.0012628399999999999
chr10:62949281:T:C	-136.44	-135.898	0.001149946
chr10:62950523:C:T	-136.463	-135.84	0.0011443990000000004
chr10:62953452:C:A	-135.618	-134.859	0.00275623
chr10:62953912:G:C	-137.37	-136.895	0.0004471199999999999
chr10:62954375:A:C	-132.946	-134.288	0.0307013
chr10:62957155:G:A	-136.331	-135.901	0.0012512889999999998
chr10:62960133:G:A	-135.754	-134.874	0.00248705
chr10:62960604:C:T	-136.412	-135.905	0.0011735030000000002
chr10:62961149:A:G	-136.362	-135.482	0.0013544800000000001
chr10:62961764:A:G	-135.758	-134.876	0.0024783300000000004
chr10:62962272:T:C	-136.503	-135.948	0.001082543
chr10:62962646:T:C	-136.403	-135.914	0.001178831
chr10:62964336:T:G	-137.904	-137.098	0.000283714
chr10:62968438:T:C	-137.763	-136.976	0.00032510199999999996
chr10:62969977:C:T	-132.611	-134.024	0.0428033
chr10:62970170:A:T	-135.526	-134.63	0.0031389499999999993
chr10:62971134:C:T	-137.85	-137.06	0.000298264
chr10:62973782:A:G	-135.581	-134.699	0.0029594000000000005
chr10:62973884:T:C	-135.503	-134.629	0.00319044
chr10:62975717:A:G	-136.857	-135.967	0.0008280459999999999
chr10:62975980:C:T	-136.865	-135.993	0.0008168639999999999
chr10:62979908:C:T	-135.8	-134.889	0.00239637
chr10:62981142:GA:G	-137.129	-136.241	0.0006304790000000001
chr10:62986105:C:T	-135.613	-134.87	0.00275937
chr10:62987784:C:T	-134.286	-133.903	0.00958241
chr10:62988546:A:G	-136.555	-136.129	0.0009994799999999999
chr10:62988906:A:G	-134.319	-133.868	0.00939966
chr10:62989476:G:A	-137.0	-136.161	0.0007072429999999999
chr10:62990651:T:A	-136.653	-136.008	0.000951762
chr10:62991281:A:T	-134.351	-133.932	0.009041930000000002
chr10:62994646:C:T	-133.522	-133.442	0.019525200000000003
chr10:62995021:A:T	-136.564	-135.887	0.001048125
chr10:62995191:T:C	-132.643	-132.787	0.045556900000000004
chr10:62997112:A:C	-132.75	-132.978	0.0405411
chr10:62998737:T:C	-135.448	-135.446	0.0028129700000000006
chr10:62999650:G:A	-133.56	-133.183	0.019782599999999997
chr10:63002960:A:G	0.0	-137.053	8.06436e-05
chr10:63023833:T:A	0.0	-136.972	8.74641e-05
chr10:63028843:A:G	0.0	-140.559	2.42186e-06
chr10:63043158:C:T	-142.282	-140.4	5.43207e-06
chr10:63063068:G:A	-141.992	-140.28	6.66623e-06
chr10:63064035:T:A	-141.934	-140.244	6.991870000000001e-06
chr10:63067903:G:A	-141.584	-140.048	9.250539999999998e-06
chr10:63068681:T:C	-142.294	-140.421	5.3443799999999995e-06
chr10:63068814:C:T	-141.923	-140.245	7.029660000000001e-06
chr10:63069554:T:C	-141.658	-140.094	8.69642e-06
chr10:63069621:T:A	-141.748	-140.158	8.042810000000001e-06
chr10:63070830:G:A	-141.778	-140.172	7.85806e-06
chr10:63071098:A:G	-141.787	-140.177	7.80597e-06
chr10:63071689:A:C	-141.73	-140.147	8.1647e-06
chr10:63072419:G:A	-140.447	-139.457	2.3550399999999997e-05
chr10:63072760:A:C	-141.664	-140.11	8.6036e-06
chr10:63073239:A:G	-141.709	-140.135	8.302050000000001e-06
chr10:63073303:T:C	-141.679	-140.119	8.49835e-06
chr10:63073349:C:A	-141.691	-140.125	8.42491e-06
chr10:63074413:G:A	-141.649	-140.102	8.71126e-06
chr10:63075288:T:G	-141.665	-140.111	8.59755e-06
chr10:63075290:G:A	-141.668	-140.113	8.57372e-06
chr10:63075442:A:G	-141.641	-140.097	8.767179999999998e-06
chr10:63075733:G:A	-141.644	-140.099	8.7473e-06
chr10:63075858:AG:A	-141.61	-140.081	8.98806e-06
chr10:63075964:T:C	-141.579	-140.068	9.200090000000001e-06
chr10:63076104:C:T	-141.641	-140.098	8.765340000000002e-06
chr10:63076507:C:T	0.0	-135.418	0.000413809
chr10:63076537:T:C	-141.63	-140.091	8.845889999999999e-06
chr10:63076685:A:T	-141.594	-140.078	9.075840000000002e-06
chr10:63076712:A:G	-141.601	-140.081	9.03277e-06
chr10:63076918:G:A	-141.621	-140.09	8.89369e-06
chr10:63077160:G:A	-141.614	-140.086	8.945840000000001e-06
chr10:63077226:G:C	-141.667	-140.111	8.587939999999999e-06
chr10:63077534:T:C	-141.598	-140.078	9.05633e-06
chr10:63077596:A:C	-141.625	-140.093	8.85929e-06
chr10:63078534:C:G	-141.49	-140.016	9.8958e-06
chr10:63078889:G:T	-139.72	-139.101	4.4023700000000003e-05
chr10:63079305:G:A	-141.612	-140.084	8.961850000000001e-06
chr10:63079682:T:C	-141.632	-140.096	8.81879e-06
chr10:63080060:T:C	-141.36	-139.941	1.1012579999999997e-05
chr10:63080468:G:T	-141.561	-140.064	9.303279999999998e-06
chr10:63080725:G:C	-141.682	-140.12	8.48638e-06
chr10:63080905:G:A	-141.703	-140.131	8.34538e-06
chr10:63082366:A:T	-141.735	-140.147	8.137890000000001e-06
chr10:63083078:G:A	-141.536	-140.043	9.52541e-06
chr10:63083855:A:C	-140.3	-139.362	2.6851e-05
chr10:63085128:A:G	-139.789	-139.135	4.143600000000001e-05
chr10:63086572:T:C	-139.712	-138.984	4.560179999999999e-05
chr10:63087554:ACGTAGACCTTGCCTCCACCCCAGTTACCCTGCCTTGGGT:A	-141.307	-139.931	1.141144e-05
chr10:63088399:T:C	-140.534	-139.429	2.23914e-05
chr10:63093400:C:T	0.0	-138.312	2.29069e-05
chr10:63095852:C:T	-140.013	-139.187	3.46199e-05
chr10:63096895:C:T	-141.095	-139.771	1.3827219999999998e-05
chr10:63101810:T:C	0.0	-137.683	4.29463e-05
chr10:63102232:T:A	0.0	-138.85	1.33681e-05
chr10:63102650:A:C	0.0	-138.847	1.34134e-05
chr10:63102693:C:A	-141.91	-140.208	7.202970000000001e-06
chr10:63103394:C:A	0.0	-138.809	1.39359e-05
chr10:63104860:C:T	-140.572	-139.309	2.27853e-05
chr10:63105619:C:G	0.0	-138.405	2.08709e-05
chr10:63106112:G:A	-140.697	-139.419	2.0220400000000004e-05
chr10:63106251:A:T	0.0	-136.561	0.00013198
chr10:63106299:C:T	0.0	-136.607	0.000126027
chr10:63107352:A:G	-140.165	-139.309	2.9982000000000002e-05
chr10:63108524:T:A	-140.25	-139.368	2.7751e-05
chr10:63108595:C:T	-140.755	-139.324	2.02712e-05
chr10:63110578:A:C	-141.728	-140.127	8.24285e-06
chr10:63112647:T:G	-140.234	-139.344	2.82617e-05
chr10:63112651:C:T	-140.283	-139.384	2.6984800000000006e-05
chr10:63114994:A:T	-141.172	-139.641	1.390535e-05
chr10:63115551:A:G	-140.248	-139.388	2.7617900000000002e-05
chr10:63115786:A:G	-140.448	-139.486	2.3308100000000005e-05
chr10:63116794:G:A	-140.911	-139.429	1.76489e-05
chr10:63116965:A:G	-140.377	-139.435	2.4860500000000004e-05
chr10:63117160:A:AC	-140.4	-139.465	2.4246999999999997e-05
chr10:63118178:T:C	-141.581	-139.949	9.679860000000001e-06
chr10:63118538:G:A	-140.327	-139.371	2.6238400000000006e-05
chr10:63118657:A:G	-140.364	-139.374	2.55591e-05
chr10:63118671:A:T	-140.408	-139.381	2.4747800000000004e-05
chr10:63118802:T:C	-140.808	-139.575	1.7799300000000004e-05
chr10:63119469:C:T	0.0	-139.675	5.85306e-06
chr10:63120466:T:C	0.0	-140.405	2.82487e-06
chr10:63121622:T:C	-141.036	-139.674	1.4882309999999997e-05
chr10:63122540:C:G	-140.66	-139.41	2.0654799999999997e-05
chr10:63123267:C:T	0.0	-139.088	1.04743e-05
chr10:63127299:A:G	0.0	-138.689	1.55102e-05
chr10:63127712:G:A	0.0	-138.711	1.51741e-05
chr10:63128096:C:T	-139.46	-138.427	6.12461e-05
chr10:63128127:C:T	0.0	-138.836	1.34066e-05
chr10:63128733:C:T	-140.951	-139.609	1.6082080000000002e-05
chr10:63128862:G:A	-142.099	-140.286	6.295340000000001e-06
chr10:63128985:C:A	-141.022	-139.669	1.5036629999999998e-05
chr10:63130337:A:G	0.0	-138.727	1.49308e-05
chr10:63130405:C:T	0.0	-138.712	1.51642e-05
chr10:63132069:G:C	0.0	-138.973	1.18283e-05
chr10:63132407:A:C	0.0	-138.755	1.4531e-05
chr10:63133673:T:C	-135.035	-136.419	0.0037804299999999996
chr10:63134287:T:G	-140.808	-139.501	1.8302000000000002e-05
chr10:63134299:A:G	0.0	-138.765	1.43802e-05
chr10:63137150:C:G	-140.963	-139.63	1.5836759999999998e-05
chr10:63138734:ACT:A	0.0	-138.937	1.21138e-05
chr10:63143183:G:A	-140.916	-139.595	1.6516100000000003e-05
chr10:63144311:A:G	-138.537	-138.47	0.000124284
chr10:63144843:T:C	-142.418	-140.443	4.983379999999999e-06
chr10:63147591:C:T	-141.235	-139.82	1.246036e-05
chr10:63147821:TGCTGTAGG:T	-137.955	-138.186	0.00021146299999999998
chr10:63148891:T:G	0.0	-138.845	1.34473e-05
chr10:63148929:C:T	-140.882	-139.57	1.70259e-05
chr10:63150467:G:C	0.0	-138.78	1.41621e-05
chr10:63150628:A:G	0.0	-137.613	4.60619e-05
chr10:63152337:C:T	0.0	-141.172	1.31229e-06
chr10:63154707:A:G	-140.831	-139.53	1.7845299999999997e-05
chr10:63156709:T:G	-139.332	-138.31	7.241360000000001e-05
chr10:63158105:T:C	-140.41	-138.776	3.09259e-05
chr10:63160828:G:A	-142.078	-140.234	6.53165e-06
chr10:63161357:G:T	0.0	-138.953	1.20696e-05
chr10:63162262:G:A	0.0	-138.922	1.24406e-05
chr10:63164858:C:T	-140.91	-139.6	1.6544999999999998e-05
chr10:63165532:A:C	0.0	-138.868	1.31388e-05
chr10:63165897:G:A	-140.836	-139.569	1.7523900000000003e-05
chr10:63166776:C:A	-141.019	-139.673	1.5045909999999998e-05
chr10:63171287:GA:G	0.0	-138.934	1.21348e-05
chr10:63171481:C:T	0.0	-138.898	1.27429e-05
chr10:63172039:A:T	0.0	-138.886	1.29052e-05
chr10:63173017:G:C	-140.858	-139.555	1.7389899999999998e-05
chr10:63173019:C:G	-142.338	-140.379	5.351129999999999e-06
chr10:63174571:T:C	-142.368	-140.351	5.361690000000001e-06
chr10:63176601:G:A	-136.558	-135.761	0.0010881229999999999
chr10:63177554:G:A	-140.988	-139.654	1.544978e-05
chr10:63180895:A:G	0.0	-138.766	1.45492e-05
chr10:63181187:G:A	0.0	-138.916	1.25154e-05
chr10:63181485:T:C	0.0	-138.805	1.39953e-05
chr10:63181756:G:A	0.0	-138.944	1.21765e-05
chr10:63182351:T:C	-140.978	-139.658	1.551907e-05
chr10:63182880:AGATG:A	-140.938	-139.646	1.598378e-05
chr10:63183050:A:G	-142.411	-140.41	5.09125e-06
chr10:63184557:TA:AA	-140.919	-139.48	1.72597e-05
chr10:63185604:G:A	-140.602	-138.906	2.63074e-05
chr10:63185792:TTACTTATG:T	0.0	-138.92	1.2467e-05
chr10:63188924:T:C	-133.979	-134.888	0.0111433
chr10:63191707:G:A	0.0	-139.044	1.08885e-05
chr10:63194199:C:G	-140.876	-139.574	1.70622e-05
chr10:63195287:C:G	-142.283	-140.337	5.612620000000001e-06
chr10:63196855:G:A	-140.906	-139.593	1.6632999999999998e-05
chr10:63200776:G:A	0.0	-139.005	1.13215e-05
chr10:63201508:T:C	-140.976	-139.645	1.561055e-05
chr10:63201652:G:A	-138.468	-138.466	0.00013166700000000003
chr10:63201899:C:T	-138.672	-138.57	0.00010944840000000001
chr10:63203689:T:C	-138.659	-138.575	0.00011077569999999998
chr10:63206159:T:TCAAA	0.0	-138.748	1.48159e-05
chr10:63210129:T:TA	0.0	-138.769	1.45107e-05
chr10:63210688:G:A	-141.254	-139.495	1.4217549999999999e-05
chr10:63214777:A:T	0.0	-139.014	1.12164e-05
chr10:63215616:A:G	0.0	-138.77	1.44823e-05
chr10:63216433:G:A	-140.943	-139.62	1.6084979999999998e-05
chr10:63216537:C:T	-140.548	-138.854	2.77032e-05
chr10:63216726:AAAAC:A	-140.979	-139.65	1.5554789999999998e-05
chr10:63219487:A:G	-140.428	-138.737	3.11604e-05
chr10:63222412:G:T	-140.877	-139.567	1.70966e-05
chr10:63225194:G:T	0.0	-138.628	1.67068e-05
chr10:63225291:C:T	0.0	-138.652	1.63101e-05
chr10:63226057:C:T	0.0	-141.634	8.26391e-07
chr10:63227652:G:A	-138.48	-138.485	0.000130237
chr10:63228863:T:C	-140.936	-139.618	1.6165250000000002e-05
chr10:63228867:C:A	0.0	-139.058	1.07325e-05
chr10:63229813:C:T	-140.883	-139.577	1.69726e-05
chr10:63231622:C:T	0.0	-138.713	1.53349e-05
chr10:63231957:C:T	0.0	-140.125	3.73586e-06
chr10:63232413:T:C	-140.916	-139.605	1.64533e-05
chr10:63233103:G:C	0.0	-138.739	1.49526e-05
chr10:63238289:T:C	0.0	-136.514	0.000138256
chr10:63239211:A:G	-142.475	-140.466	4.7944499999999995e-06
chr10:63239730:C:T	-138.566	-138.509	0.00012043700000000001
chr10:63245639:C:T	-140.062	-139.268	3.26567e-05
chr10:63246572:T:C	0.0	-138.668	1.60419e-05
chr10:63248532:A:AG	0.0	-140.875	1.76591e-06
chr10:63248851:A:G	0.0	-138.547	1.81142e-05
chr10:63250866:A:G	-137.41	-137.811	0.00037219
chr10:63250912:T:C	-138.314	-138.423	0.000151508
chr10:63251575:C:G	0.0	-138.86	1.32415e-05
chr10:63252088:C:T	-140.544	-138.841	2.7922900000000003e-05
chr10:63252990:C:T	-138.321	-138.424	0.00015051900000000003
chr10:63253156:G:A	-140.627	-138.924	2.5751799999999996e-05
chr10:63253184:A:C	-138.368	-138.44	0.00014421300000000002
chr10:63254175:A:G	-138.363	-138.441	0.000144884
chr10:63254915:G:A	-141.017	-139.67	1.5084279999999997e-05
chr10:63255428:G:A	-141.159	-139.418	1.548639e-05
chr10:63255682:C:CAA	0.0	-138.675	1.59337e-05
chr10:63256414:T:G	-130.952	-134.611	0.124898
chr10:63256961:G:A	-136.522	-135.728	0.0011266899999999999
chr10:63257482:T:C	-141.004	-139.661	1.525073e-05
chr10:63257736:G:A	-141.241	-139.506	1.4233780000000001e-05
chr10:63257930:G:GA	-139.813	-138.846	4.40485e-05
chr10:63258493:C:T	-141.011	-139.667	1.5156070000000003e-05
chr10:63267383:G:T	-131.598	-134.91	0.06847469999999999
chr10:63267848:A:G	-140.881	-139.569	1.7044700000000003e-05
chr10:63267850:A:T	-130.707	-134.558	0.15756499999999998
chr10:63268497:C:T	-140.509	-138.824	2.86755e-05
chr10:63273348:T:C	-141.146	-139.402	1.570507e-05
chr10:63274880:T:C	-139.898	-138.92	4.062010000000001e-05
chr10:63275024:T:C	-140.563	-138.859	2.7438700000000002e-05
chr10:63275724:A:G	-139.942	-138.957	3.89434e-05
chr10:63278064:T:TA	-139.934	-138.95	3.9256999999999994e-05
chr10:63278270:G:C	-131.232	-134.681	0.09629080000000001
chr10:63278561:A:AC	0.0	-138.653	1.62873e-05
chr10:63280379:C:A	-139.018	-138.087	9.36086e-05
chr10:63281085:G:A	-139.215	-138.227	7.848570000000001e-05
chr10:63281359:CCATGTCGGCCAGA:C	-139.803	-138.847	4.43755e-05
chr10:63282440:A:G	0.0	-138.085	2.87497e-05
chr10:63284268:C:T	0.0	-138.679	1.58695e-05
chr10:63285221:T:G	-139.782	-138.843	4.50805e-05
chr10:63285938:T:A	-141.146	-139.405	1.568978e-05
chr10:63287266:C:T	-141.094	-139.361	1.6454109999999996e-05
chr10:63288009:A:T	-141.175	-139.429	1.528461e-05
chr10:63288546:C:A	-131.061	-134.728	0.11358299999999999
chr10:63290759:A:G	0.0	-138.818	1.38122e-05
chr10:63290899:A:G	-131.026	-134.785	0.116243
chr10:63291220:A:T	0.0	-138.511	1.87661e-05
chr10:63292440:G:A	0.0	-138.711	1.53633e-05
chr10:63292445:T:C	-134.895	-135.356	0.004495870000000001
chr10:63292554:C:T	-140.961	-139.626	1.5881230000000002e-05
chr10:63292782:C:T	-130.886	-134.747	0.132386
chr10:63293890:A:T	-141.135	-139.397	1.583183e-05
chr10:63294576:A:G	-141.155	-139.429	1.543533e-05
chr10:63295773:T:C	-141.071	-139.359	1.666938e-05
chr10:63296860:T:C	-141.04	-139.683	1.4795240000000001e-05
chr10:63297053:C:A	-138.421	-138.45	0.00013735899999999998
chr10:63297110:C:T	0.0	-138.704	1.54847e-05
chr10:63299284:C:T	-140.468	-138.809	2.9511999999999998e-05
chr10:63302297:G:A	-140.014	-139.016	3.63946e-05
chr10:63303503:G:A	-141.156	-139.427	1.5441069999999998e-05
chr10:63304076:ACTTTGCC:A	-131.286	-134.69	0.0915474
chr10:63304084:T:A	-131.325	-134.717	0.08821369999999998
chr10:63306019:G:A	-142.104	-140.33	6.14464e-06
chr10:63306059:T:C	-140.447	-138.764	3.04493e-05
chr10:63306235:G:A	-142.241	-140.351	5.68362e-06
chr10:63306426:G:T	-131.436	-134.855	0.07958069999999998
chr10:63306505:G:A	-139.917	-138.938	3.98667e-05
chr10:63306749:C:T	-140.525	-138.842	2.8190399999999997e-05
chr10:63307243:T:C	-141.051	-139.697	1.462387e-05
chr10:63307302:C:T	0.0	-138.161	2.6633e-05
chr10:63309854:T:C	-138.525	-138.474	0.00012510400000000001
chr10:63311455:C:A	-135.059	-135.364	0.0038952599999999993
chr10:63313295:TGAG:T	0.0	-138.63	1.66608e-05
chr10:63314053:A:C	0.0	-137.386	5.78137e-05
chr10:63314211:T:C	-139.831	-138.883	4.3023100000000005e-05
chr10:63314727:C:A	-141.082	-139.357	1.659844e-05
chr10:63319017:C:T	-140.573	-138.888	2.69288e-05
chr10:63322212:A:G	0.0	-138.82	1.37872e-05
chr10:63322315:G:A	-141.064	-139.348	1.6823080000000004e-05
chr10:63322516:T:C	-140.582	-138.898	2.66755e-05
chr10:63322659:A:G	-140.67	-138.989	2.44207e-05
chr10:63323201:T:C	-139.875	-139.222	3.8028600000000004e-05
chr10:63323439:GA:G	-140.544	-138.863	2.76611e-05
chr10:63323823:T:C	0.0	-137.395	5.72619e-05
chr10:63325288:A:G	-138.48	-138.484	0.000130224
chr10:63327882:C:G	-140.486	-138.817	2.9126999999999997e-05
chr10:63329720:A:G	-142.465	-140.463	4.82499e-06
chr10:63331399:A:G	0.0	-138.959	1.1842e-05
chr10:63333302:T:C	-142.488	-140.471	4.75562e-06
chr10:63333375:C:T	-140.52	-138.836	2.8355300000000003e-05
chr10:63334357:A:C	-142.061	-140.2	6.704079999999999e-06
chr10:63335232:T:C	-138.39	-138.428	0.00014128500000000003
chr10:63336258:C:T	-140.625	-138.932	2.5673399999999997e-05
chr10:63336490:C:T	-131.253	-134.853	0.09431899999999997
chr10:63336502:T:C	0.0	-138.1	2.83242e-05
chr10:63336674:A:G	-141.059	-139.699	1.4528460000000002e-05
chr10:63338705:A:G	0.0	-139.958	4.415e-06
chr10:63341447:G:C	-132.161	-135.259	0.040976000000000005
chr10:63343178:A:G	0.0	-138.002	3.12423e-05
chr10:63343546:C:T	0.0	-138.491	1.91564e-05
chr10:63343737:A:T	0.0	-138.511	1.8776e-05
chr10:63345134:A:G	-140.525	-138.853	2.8059200000000004e-05
chr10:63346697:GCT:G	0.0	-138.67	1.60142e-05
chr10:63350160:C:T	-141.193	-139.456	1.4945280000000001e-05
chr10:63350216:T:G	-140.558	-138.871	2.7355400000000006e-05
chr10:63350280:T:C	-141.103	-139.733	1.3967969999999997e-05
chr10:63352374:A:G	0.0	-137.434	5.50969e-05
chr10:63353620:A:G	0.0	-139.069	1.06241e-05
chr10:63353774:G:A	-140.65	-138.951	2.5107599999999997e-05
chr10:63354049:C:T	-141.114	-139.471	1.550837e-05
chr10:63355667:C:T	0.0	-139.122	1.0082e-05
chr10:63355771:T:G	-140.494	-138.834	2.87842e-05
chr10:63356027:G:A	0.0	-139.476	7.14984e-06
chr10:63356028:T:A	-141.212	-139.492	1.454432e-05
chr10:63357004:C:CA	-140.61	-138.941	2.5766199999999994e-05
chr10:63358085:A:T	-140.984	-139.645	1.553966e-05
chr10:63360098:C:T	-141.05	-139.697	1.4625250000000002e-05
chr10:63360708:C:A	0.0	-138.875	1.30396e-05
chr10:63361202:C:T	-140.948	-139.619	1.604258e-05
chr10:63361805:C:A	-139.761	-139.163	4.15917e-05
chr10:63363027:A:C	-140.727	-139.041	2.3139499999999998e-05
chr10:63363163:A:C	0.0	-138.93	1.23407e-05
chr10:63364320:A:G	-141.373	-139.62	1.2599939999999999e-05
chr10:63365477:T:G	-140.53	-138.874	2.7719600000000005e-05
chr10:63367072:T:C	-138.706	-138.576	0.00010616340000000001
chr10:63367936:G:A	0.0	-138.676	1.5915e-05
chr10:63368517:T:A	-141.112	-139.418	1.586573e-05
chr10:63368859:G:A	-138.587	-138.51	0.00011837599999999999
chr10:63374062:A:G	-138.931	-138.724	8.68032e-05
chr10:63374522:T:G	-141.097	-139.731	1.402502e-05
chr10:63375018:G:A	-138.87	-138.692	9.170109999999999e-05
chr10:63375054:T:G	-138.88	-138.702	9.08646e-05
chr10:63376868:C:T	-140.587	-138.939	2.61242e-05
chr10:63378813:A:G	-138.514	-138.491	0.00012639999999999998
chr10:63378839:T:C	-140.986	-139.648	1.5498040000000002e-05
chr10:63380519:T:C	0.0	-136.46	0.000145926
chr10:63380680:A:C	-138.793	-138.626	9.82368e-05
chr10:63383038:GTTCT:G	0.0	-139.101	1.04063e-05
chr10:63387199:T:C	-141.333	-139.592	1.303945e-05
chr10:63391237:G:A	0.0	-138.955	1.20448e-05
chr10:63395125:A:G	-139.696	-139.131	4.42215e-05
chr10:63395171:C:T	0.0	-138.964	1.19319e-05
chr10:63395451:C:A	-141.296	-139.597	1.3269759999999998e-05
chr10:63397052:ACT:A	-141.009	-139.669	1.516712e-05
chr10:63397205:G:T	-141.093	-139.723	1.4102859999999999e-05
chr10:63397948:A:C	-141.1	-139.721	1.4057310000000002e-05
chr10:63398991:C:T	-141.698	-139.926	9.207649999999998e-06
chr10:63399012:AAAG:A	-139.642	-139.104	4.63888e-05
chr10:63400561:T:C	-139.659	-139.112	4.57006e-05
chr10:63402026:C:T	-141.03	-139.675	1.493416e-05
chr10:63402240:T:A	-139.839	-139.195	3.90215e-05
chr10:63404755:A:G	-141.219	-139.513	1.437179e-05
chr10:63405424:G:A	-139.816	-139.192	3.99291e-05
chr10:63406002:T:C	-141.043	-139.689	1.473622e-05
chr10:63411395:G:T	-141.758	-139.975	8.71871e-06
chr10:63412212:G:A	-141.232	-139.534	1.4136210000000001e-05
chr10:63412987:A:T	-139.805	-139.186	4.01962e-05
chr10:63413039:AAAC:A	-139.917	-139.24	3.64874e-05
chr10:63413613:G:A	-140.961	-139.632	1.58436e-05
chr10:63414940:A:G	0.0	-138.829	1.36538e-05
chr10:63418006:G:A	-139.891	-139.229	3.727239999999999e-05
chr10:63419392:A:C	-139.877	-139.222	3.774920000000001e-05
chr10:63419654:G:A	-141.334	-139.627	1.282423e-05
chr10:63419660:A:T	0.0	-138.805	1.39911e-05
chr10:63421016:C:A	-141.8	-140.016	8.364840000000001e-06
chr10:63421125:G:A	-139.855	-139.211	3.8453799999999994e-05
chr10:63422496:T:G	-139.904	-139.236	3.68676e-05
chr10:63424957:T:C	-140.034	-139.299	3.2898500000000004e-05
chr10:63426034:C:T	-141.323	-139.656	1.271704e-05
chr10:63428558:T:C	-139.906	-139.236	3.681549999999999e-05
chr10:63428643:C:T	-141.006	-139.669	1.518925e-05
chr10:63429143:C:G	-141.809	-140.025	8.28889e-06
chr10:63429213:A:G	-141.36	-139.659	1.2459299999999998e-05
chr10:63430567:G:A	-139.978	-139.273	3.4561700000000005e-05
chr10:63430619:G:A	0.0	-137.532	4.99482e-05
chr10:63431885:G:T	-140.721	-139.512	1.91469e-05
chr10:63432528:G:A	-139.879	-139.224	3.7647000000000014e-05
chr10:63432671:T:C	-141.368	-139.655	1.242601e-05
chr10:63432779:A:C	-141.024	-139.675	1.498609e-05
chr10:63433181:T:C	-141.815	-140.009	8.329730000000001e-06
chr10:63434369:C:A	-141.497	-139.753	1.1096219999999999e-05
chr10:63435771:C:T	0.0	-138.931	1.23356e-05
chr10:63440815:C:T	-141.037	-139.685	1.481474e-05
chr10:63441316:G:A	-140.984	-139.647	1.55252e-05
chr10:63442166:T:C	-141.084	-139.716	1.4222399999999998e-05
chr10:63444048:A:G	-140.021	-139.294	3.33777e-05
chr10:63447258:C:T	-139.914	-139.24	3.653960000000001e-05
chr10:63449849:T:C	-139.995	-139.281	3.40593e-05
chr10:63450792:T:C	-140.536	-139.334	2.3108099999999996e-05
chr10:63451175:A:G	-139.981	-139.273	3.45072e-05
chr10:63452020:C:T	-141.02	-139.674	1.502792e-05
chr10:63453577:A:G	0.0	-138.963	1.1943e-05
chr10:63453817:C:T	-141.02	-139.674	1.5028e-05
chr10:63454438:T:G	-141.861	-140.213	7.3713999999999986e-06
chr10:63454811:A:G	-140.982	-139.644	1.556447e-05
chr10:63454989:C:T	-139.989	-139.278	3.42261e-05
chr10:63455191:A:G	0.0	-138.936	1.22692e-05
chr10:63455478:T:C	-141.943	-140.111	7.424149999999999e-06
chr10:63458485:A:T	0.0	-140.155	3.62697e-06
chr10:63458834:C:G	0.0	-137.654	4.42065e-05
chr10:63459037:G:A	-141.092	-139.736	1.4040689999999999e-05
chr10:63459834:T:C	-141.449	-139.724	1.1533269999999998e-05
chr10:63460170:C:G	-141.538	-139.788	1.0680990000000001e-05
chr10:63460951:T:C	0.0	-139.186	9.55817e-06
chr10:63462329:T:C	0.0	-137.532	4.99544e-05
chr10:63464591:C:T	0.0	-136.462	0.000145685
chr10:63464868:C:T	0.0	-140.155	3.6279e-06
chr10:63465690:C:T	-141.063	-139.703	1.4474049999999997e-05
chr10:63467260:GCACTTT:G	0.0	-137.415	5.6125e-05
chr10:63469895:G:A	0.0	-138.927	1.23874e-05
chr10:63472779:A:G	-140.065	-139.316	3.2047499999999994e-05
chr10:63473575:G:T	-141.528	-139.802	1.0663819999999999e-05
chr10:63474579:T:C	-140.597	-139.386	2.1810199999999997e-05
chr10:63474752:A:G	-140.559	-139.354	2.2601999999999998e-05
chr10:63476069:G:T	-139.977	-139.271	3.46071e-05
chr10:63479417:T:A	-140.017	-139.29	3.34339e-05
chr10:63479884:T:G	0.0	-138.945	1.21661e-05
chr10:63482050:C:A	-141.499	-139.756	1.1069240000000002e-05
chr10:63483842:A:T	-141.417	-139.699	1.1862839999999997e-05
chr10:63485734:G:A	0.0	-139.268	8.80473e-06
chr10:63486687:T:G	-141.414	-139.721	1.1758280000000001e-05
chr10:63487849:A:C	-139.937	-139.25	3.58418e-05
chr10:63488747:A:G	-141.01	-139.665	1.5175879999999998e-05
chr10:63488812:T:C	-141.441	-139.713	1.1639709999999997e-05
chr10:63490613:A:G	-141.034	-139.686	1.4836769999999998e-05
chr10:63490873:AAGGAGGC:A	0.0	-140.458	2.67778e-06
chr10:63491048:G:A	-139.976	-139.267	3.46978e-05
chr10:63491217:C:T	-141.45	-139.731	1.148837e-05
chr10:63493940:C:T	-141.416	-139.702	1.185228e-05
chr10:63494750:C:T	-141.013	-139.67	1.512297e-05
chr10:63500073:G:A	0.0	-140.434	2.74472e-06
chr10:63500401:C:T	-140.999	-139.659	1.530805e-05
chr10:63501416:CT:C	-140.368	-139.416	2.5152899999999998e-05
chr10:63501594:A:G	-141.454	-139.729	1.1474319999999998e-05
chr10:63501605:A:G	-141.369	-139.647	1.2467909999999999e-05
chr10:63502925:A:G	-140.935	-139.614	1.620136e-05
chr10:63503108:A:G	-141.865	-140.054	7.94477e-06
chr10:63504366:T:C	-140.001	-139.284	3.38683e-05
chr10:63504506:C:T	-139.96	-139.264	3.5095099999999995e-05
chr10:63505348:A:T	-139.957	-139.263	3.5183900000000014e-05
chr10:63505945:CA:C	-139.929	-139.248	3.61458e-05
chr10:63506995:G:T	0.0	-138.82	1.37766e-05
chr10:63508819:G:C	-141.483	-139.999	1.000313e-05
chr10:63511248:C:T	0.0	-138.95	1.20968e-05
chr10:63512110:T:C	0.0	-136.472	0.000144228
chr10:63513635:G:A	-141.402	-139.662	1.2171450000000002e-05
chr10:63514022:A:G	-139.959	-139.264	3.51178e-05
chr10:63514500:C:G	-141.379	-139.658	1.233632e-05
chr10:63515079:G:A	-141.072	-139.708	1.437007e-05
chr10:63515167:A:G	-139.977	-139.272	3.4576600000000004e-05
chr10:63516001:CTCCTGCTATCAAGAATATAATACCTTTA:C	0.0	-139.204	9.38944e-06
chr10:63517266:G:A	-139.892	-139.23	3.72483e-05
chr10:63517676:C:T	-141.407	-139.676	1.205985e-05
chr10:63519004:G:T	-140.993	-139.656	1.5386590000000002e-05
chr10:63519028:A:C	-141.873	-140.064	7.87429e-06
chr10:63519138:T:C	-141.794	-139.995	8.477960000000001e-06
chr10:63520404:T:C	-141.429	-139.686	1.1862050000000003e-05
chr10:63521234:C:A	-139.851	-139.207	3.863749999999999e-05
chr10:63524272:C:T	-142.133	-140.253	6.29674e-06
chr10:63524843:T:C	-142.128	-140.223	6.41407e-06
chr10:63526907:T:C	-139.6	-139.037	4.88124e-05
chr10:63530494:AT:A	-140.519	-139.503	2.2003899999999994e-05
chr10:63534100:T:C	-139.783	-139.154	4.12854e-05
chr10:63534164:T:G	-140.015	-139.25	3.392850000000001e-05
chr10:63535350:A:G	-140.13	-139.109	3.26292e-05
chr10:63541965:T:C	-139.767	-139.166	4.1726299999999994e-05
chr10:63542939:C:T	-140.357	-139.29	2.6389199999999998e-05
chr10:63543162:A:G	0.0	-140.707	2.08804e-06
chr10:63543410:C:T	0.0	-136.627	0.000123571
chr10:63545365:T:G	-140.956	-139.614	1.599784e-05
chr10:63545437:C:T	-140.036	-139.073	3.52206e-05
chr10:63545521:C:T	-140.149	-139.141	3.1885000000000004e-05
chr10:63548990:A:T	-140.138	-139.339	3.0312000000000004e-05
chr10:63549397:A:G	-142.29	-140.39	5.44113e-06
chr10:63550107:G:A	-141.11	-139.729	1.3932330000000003e-05
chr10:63550394:C:A	-140.136	-139.158	3.2002700000000004e-05
chr10:63552405:C:T	0.0	-139.075	1.06807e-05
chr10:63554059:A:G	-140.794	-139.533	1.82426e-05
chr10:63555211:A:G	-140.912	-139.621	1.63934e-05
chr10:63555471:A:G	-140.806	-139.545	1.80233e-05
chr10:63555673:T:C	-138.92	-138.556	9.263239999999999e-05
chr10:63556040:G:T	-140.87	-139.592	1.7016300000000002e-05
chr10:63557296:A:T	-140.899	-139.618	1.6552800000000002e-05
chr10:63559006:G:T	-140.817	-139.651	1.72252e-05
chr10:63559561:G:A	-140.217	-139.219	2.9695199999999996e-05
chr10:63559918:T:C	-140.697	-139.472	1.98378e-05
chr10:63560246:A:T	-138.802	-138.475	0.0001034475
chr10:63561387:C:A	-140.761	-139.515	1.87497e-05
chr10:63561487:A:T	-141.036	-139.673	1.4895180000000001e-05
chr10:63561704:C:T	-140.58	-139.371	2.2167899999999998e-05
chr10:63563505:G:A	-140.64	-139.427	2.0914699999999998e-05
chr10:63565718:G:A	-138.484	-138.264	0.000139481
chr10:63567231:AATT:A	-138.454	-138.235	0.00014372
chr10:63567324:C:T	-140.182	-139.182	3.07796e-05
chr10:63568686:G:A	-140.79	-139.633	1.76394e-05
chr10:63568758:C:T	-140.604	-139.394	2.1655499999999996e-05
chr10:63568779:C:G	-138.427	-138.009	0.00015336900000000002
chr10:63568980:T:A	-140.514	-139.323	2.3530999999999995e-05
chr10:63569582:C:T	-141.021	-139.666	1.5071440000000002e-05
chr10:63569758:A:G	-140.604	-139.394	2.16499e-05
chr10:63570435:T:A	-140.536	-139.338	2.3081799999999993e-05
chr10:63570448:T:C	-140.524	-139.329	2.33295e-05
chr10:63571751:G:C	-140.528	-139.332	2.3255800000000002e-05
chr10:63572099:A:G	-140.602	-139.402	2.1614699999999998e-05
chr10:63575555:T:C	-140.801	-139.527	1.8200900000000004e-05
chr10:63576425:A:G	-140.969	-139.657	1.5611699999999998e-05
chr10:63576447:T:C	-139.203	-138.689	7.206509999999999e-05
chr10:63576613:G:A	-140.975	-139.658	1.554761e-05
chr10:63577381:T:C	-140.927	-139.626	1.6216500000000003e-05
chr10:63578514:A:G	0.0	-139.84	4.9706e-06
chr10:63578544:A:G	-141.012	-139.681	1.5068530000000002e-05
chr10:63581137:G:A	-140.879	-139.588	1.6942e-05
chr10:63581505:C:T	0.0	-137.911	3.42062e-05
chr10:63586091:A:G	-141.128	-139.742	1.3701209999999998e-05
chr10:63586749:C:G	-141.132	-139.813	1.329461e-05
chr10:63587129:C:T	-142.129	-140.332	6.0609e-06
chr10:63587345:G:A	-140.977	-139.631	1.5694419999999998e-05
chr10:63589312:AC:A	-141.062	-139.753	1.4205439999999999e-05
chr10:63590623:A:G	-138.968	-138.499	9.028279999999999e-05
chr10:63591821:G:A	-140.682	-139.601	1.9159100000000004e-05
chr10:63593995:A:T	-139.089	-138.347	8.53198e-05
chr10:63594320:A:G	-140.908	-139.714	1.5888700000000003e-05
chr10:63596349:C:T	-140.574	-139.42	2.18768e-05
chr10:63597038:G:A	-140.803	-139.666	1.7302300000000002e-05
chr10:63597129:G:A	-140.588	-139.432	2.1588000000000004e-05
chr10:63597678:G:A	-139.288	-138.391	7.296019999999999e-05
chr10:63597781:C:T	-142.603	-140.551	4.323e-06
chr10:63598703:G:A	-140.507	-139.368	2.3266199999999998e-05
chr10:63600329:C:T	-141.191	-139.788	1.2957009999999999e-05
chr10:63603406:C:T	-141.507	-140.015	9.802809999999998e-06
chr10:63604487:A:G	-141.641	-140.081	8.83003e-06
chr10:63604779:T:G	-141.613	-140.081	8.96867e-06
chr10:63605012:C:T	-141.803	-140.176	7.73791e-06
chr10:63605625:C:T	-140.885	-139.712	1.61354e-05
chr10:63606219:T:TAAG	-140.984	-139.735	1.5016740000000003e-05
chr10:63607136:T:A	-141.072	-139.731	1.423439e-05
chr10:63614317:A:G	-141.478	-139.987	1.008464e-05
chr10:63614349:C:T	-142.075	-140.321	6.261729999999998e-06
chr10:63616635:G:A	-141.502	-140.003	9.88263e-06
chr10:63616713:G:A	-142.136	-140.351	5.98254e-06
chr10:63619544:G:A	-142.07	-140.319	6.286540000000001e-06
chr10:63621980:A:G	-140.717	-139.59	1.87865e-05
chr10:63622568:C:T	-140.503	-139.47	2.2555199999999997e-05
chr10:63624807:A:G	-140.61	-139.54	2.0517799999999995e-05
chr10:63627394:A:G	-141.868	-140.215	7.342080000000001e-06
chr10:63629449:G:C	-141.729	-140.139	8.19397e-06
chr10:63630874:T:C	-141.673	-140.109	8.56655e-06
chr10:63631066:G:A	0.0	-137.31	6.23875e-05
chr10:63632093:C:T	-141.912	-140.227	7.1278699999999996e-06
chr10:63632270:A:G	-141.867	-140.207	7.36792e-06
chr10:63632296:T:C	-141.542	-140.049	9.468009999999999e-06
chr10:63632500:C:T	-142.521	-140.501	4.608660000000001e-06
chr10:63632720:A:G	-141.896	-140.224	7.2008699999999995e-06
chr10:63633853:A:G	-142.014	-140.289	6.5633599999999994e-06
chr10:63634690:G:A	-141.753	-140.133	8.10925e-06
chr10:63635317:G:GTC	-142.304	-140.425	5.30697e-06
chr10:63635373:A:C	-141.18	-139.853	1.2710969999999997e-05
chr10:63636244:G:A	-141.635	-140.098	8.790869999999999e-06
chr10:63636266:G:A	-141.605	-140.08	9.00981e-06
chr10:63636804:T:C	-141.292	-139.917	1.158025e-05
chr10:63638560:A:C	-141.678	-140.097	8.588950000000002e-06
chr10:63638706:A:G	-141.664	-140.082	8.717049999999998e-06
chr10:63639087:GA:G	-141.714	-140.127	8.3041e-06
chr10:63642261:T:C	-141.911	-140.239	7.094690000000001e-06
chr10:63644295:A:G	0.0	-138.921	1.24574e-05
chr10:63648325:G:A	-141.36	-139.937	1.1031760000000002e-05
chr10:63648407:C:T	-141.435	-139.951	1.0497240000000001e-05
chr10:63650593:G:C	-139.519	-137.948	7.40771e-05
chr10:63654330:C:T	-141.231	-139.893	1.2132450000000003e-05
chr10:63657311:C:T	-141.733	-140.14	8.17069e-06
chr10:63658557:C:T	-141.541	-140.036	9.52959e-06
chr10:63662864:T:C	-141.821	-140.188	7.618969999999999e-06
chr10:63664045:C:T	-141.137	-139.84	1.311782e-05
chr10:63664999:G:A	-139.392	-137.971	7.885269999999999e-05
chr10:63678237:C:T	-140.806	-139.618	1.75574e-05
chr10:63679137:T:C	-141.441	-140.004	1.023447e-05
chr10:63679188:G:A	-139.346	-137.937	8.218249999999999e-05
chr10:63680334:G:T	-141.039	-139.783	1.425092e-05
chr10:63683994:A:G	-141.282	-139.91	1.1681190000000002e-05
chr10:63695552:A:G	-138.931	-137.627	0.0001194056
chr10:64034697:TAGA:T	0.0	-137.802	3.81364e-05
