## Supplementary material for "Characterization of shared and ancestry-specific signals driving complex traits using multi-ancestry fine-mapping": mscaviar_results_study0_post.txt

SNP_ID	Prob_in_pCausalSet
chr10:62690119:G:T	0.000183742
chr10:62691473:C:T	0.000295958
chr10:62694301:G:A	0.000130352
chr10:62694329:A:G	0.000346846
chr10:62694737:C:T	0.000124885
chr10:62696010:G:A	8.74213e-05
chr10:62696987:C:T	7.07376e-05
chr10:62701075:T:C	9.67105e-05
chr10:62701513:A:G	0.000343618
chr10:62704076:A:T	8.89881e-05
chr10:62705334:A:G	0.000361653
chr10:62706515:G:A	8.54697e-05
chr10:62706743:C:G	0.000371789
chr10:62706867:G:A	0.000388236
chr10:62706891:T:C	8.77212e-05
chr10:62707042:A:G	0.000358149
chr10:62707416:T:C	0.000108791
chr10:62711531:G:C	6.19907e-05
chr10:62714628:G:A	9.27075e-05
chr10:62718076:G:A	0.000327139
chr10:62718695:C:A	0.000346287
chr10:62720681:C:T	8.56245e-05
chr10:62721530:A:G	0.000108159
chr10:62723157:C:A	8.70826e-05
chr10:62723179:A:G	0.000655309
chr10:62726055:C:G	0.000880135
chr10:62726879:T:C	0.00053364
chr10:62727313:T:C	0.000478284
chr10:62728463:G:A	0.000499532
chr10:62729267:CT:C	0.000391434
chr10:62730014:T:C	0.000397764
chr10:62731789:G:A	0.00053396
chr10:62733462:A:C	0.000383762
chr10:62733504:GCAGCT:G	0.000176123
chr10:62734414:G:T	0.000553661
chr10:62736281:T:TAGG	0.000597341
chr10:62737110:G:A	0.000932223
chr10:62737240:G:A	0.00093635
chr10:62738008:C:T	0.000597105
chr10:62739105:G:A	0.000603756
chr10:62739188:A:AT	0.000424887
chr10:62743036:T:C	0.000475909
chr10:62744443:C:T	0.000188759
chr10:62744452:T:C	0.000508513
chr10:62745688:C:G	0.0012105
chr10:62747211:C:T	0.00128017
chr10:62748082:AG:A	0.00107728
chr10:62748340:C:T	0.000976674
chr10:62748658:A:G	0.000929876
chr10:62748715:G:A	0.000571833
chr10:62748961:A:G	0.000370251
chr10:62750627:T:C	0.000842954
chr10:62750924:T:TC	0.000135627
chr10:62751921:G:A	0.000913611
chr10:62752000:A:G	0.000881142
chr10:62753470:C:T	0.000808555
chr10:62754351:C:T	0.000332391
chr10:62756546:T:C	0.000148768
chr10:62758503:C:T	7.279e-05
chr10:62759539:T:C	0.000693736
chr10:62760375:A:G	0.0011308
chr10:62762069:G:A	0.00108925
chr10:62762354:C:G	0.00191845
chr10:62763822:A:T	0.000193396
chr10:62764530:G:A	0.00102187
chr10:62765310:G:A	0.000143098
chr10:62772835:T:C	0.000673778
chr10:62774144:T:A	0.000268015
chr10:62780161:T:C	0.000778723
chr10:62781150:G:A	0.000160342
chr10:62781559:T:C	0.000770327
chr10:62781644:A:G	0.000786443
chr10:62783681:T:C	0.000965052
chr10:62784017:T:A	0.000765717
chr10:62786404:A:G	0.00034014
chr10:62788027:T:C	0.000317799
chr10:62792250:G:A	0.000309433
chr10:62792482:T:C	0.000890656
chr10:62792847:G:A	0.0011589
chr10:62793174:A:G	0.000896347
chr10:62796478:CAG:C	0.00119694
chr10:62805132:G:T	0.000642743
chr10:62805174:C:G	0.000258517
chr10:62806498:C:T	0.00421208
chr10:62819222:G:T	0.0018493
chr10:62819224:G:A	0.00184834
chr10:62820301:T:C	0.000187328
chr10:62820815:C:T	0.000240393
chr10:62822566:C:T	0.000228341
chr10:62823389:G:T	0.000236006
chr10:62826635:G:A	0.00151352
chr10:62828310:G:C	0.00022865
chr10:62828347:G:A	0.000248946
chr10:62828449:C:T	0.000287516
chr10:62828664:G:A	0.00132784
chr10:62828801:G:A	0.00022542
chr10:62830107:C:T	0.000242862
chr10:62830790:GA:G	0.000244285
chr10:62830803:C:T	0.000272667
chr10:62830899:T:C	0.000243581
chr10:62831797:A:G	0.000339991
chr10:62831984:T:C	0.000230927
chr10:62833045:G:A	0.000459307
chr10:62833357:A:G	7.32848e-05
chr10:62834404:C:T	0.00194214
chr10:62835683:ATAAAGCACATAAAAACAC:A	0.000152709
chr10:62837761:G:A	0.000149162
chr10:62838233:C:T	0.000744784
chr10:62838861:C:T	1.7436e-05
chr10:62841675:G:A	0.000793951
chr10:62842577:T:A	0.000147637
chr10:62842848:A:G	0.000496629
chr10:62843007:A:G	0.000686608
chr10:62843559:G:A	0.000426685
chr10:62843574:C:A	0.000124343
chr10:62845239:G:A	0.000104275
chr10:62845621:C:T	9.90494e-05
chr10:62845638:G:A	9.68387e-05
chr10:62845974:G:A	0.000101384
chr10:62846264:CA:C	0.000542089
chr10:62846627:C:T	9.89353e-05
chr10:62847511:A:G	9.64395e-05
chr10:62847717:G:A	0.000100032
chr10:62848279:A:G	0.000100298
chr10:62849038:T:G	0.000517235
chr10:62849674:A:G	9.73997e-05
chr10:62850180:C:T	9.78072e-05
chr10:62850381:C:A	9.70747e-05
chr10:62850489:T:C	8.99473e-05
chr10:62850958:T:C	0.000125787
chr10:62851172:T:G	0.000128196
chr10:62851432:T:C	0.000131504
chr10:62851628:C:T	0.000139984
chr10:62851949:C:T	0.000120832
chr10:62852505:A:G	6.20831e-05
chr10:62853948:C:T	0.000140363
chr10:62854095:C:A	0.000686342
chr10:62854149:C:T	0.000138736
chr10:62854308:A:G	0.000136004
chr10:62854429:G:C	0.000571187
chr10:62854579:G:A	0.000113868
chr10:62855716:A:G	0.000154204
chr10:62856010:A:G	0.000177382
chr10:62856825:T:C	0.000166939
chr10:62857180:T:C	0.000718737
chr10:62857905:T:C	0.000148794
chr10:62858034:T:C	0.000156545
chr10:62858052:T:C	0.000764068
chr10:62860282:C:T	2.46437e-05
chr10:62863436:C:G	0.000143402
chr10:62863689:T:C	0.000110125
chr10:62864199:C:T	8.48164e-05
chr10:62864500:T:C	0.000109731
chr10:62864705:A:T	0.000951948
chr10:62869563:A:G	0.00249466
chr10:62869567:G:A	0.00294091
chr10:62869665:T:C	0.00200489
chr10:62871359:G:A	0.000143055
chr10:62871986:C:A	0.00018297
chr10:62875448:C:T	0.000154544
chr10:62880139:G:A	0.000414957
chr10:62880834:T:C	0.00565409
chr10:62881725:T:C	0.00481738
chr10:62884407:C:T	0.00392084
chr10:62885333:A:G	0.00369137
chr10:62886462:T:C	0.00263192
chr10:62889487:G:A	0.000288799
chr10:62892846:C:T	0.000407327
chr10:62894442:T:C	0.00729761
chr10:62898218:C:T	0.00181771
chr10:62899341:T:C	0.006767
chr10:62903547:A:T	0.00644749
chr10:62910533:A:G	0.00132536
chr10:62912515:C:T	0.00595573
chr10:62913051:T:TC	0.00612204
chr10:62913645:T:C	0.0171664
chr10:62913721:T:C	0.00704716
chr10:62914070:C:T	0.0149872
chr10:62914708:G:A	0.00132918
chr10:62915331:C:T	0.00125615
chr10:62915362:T:C	0.00617425
chr10:62916500:G:A	0.00557657
chr10:62916616:C:T	0.00706337
chr10:62916880:T:C	0.00654662
chr10:62917547:T:C	0.00135183
chr10:62918156:G:A	0.00525794
chr10:62918440:G:A	0.00532567
chr10:62919745:T:C	0.00736711
chr10:62920194:A:G	0.00515691
chr10:62921571:A:T	0.00603921
chr10:62924695:C:T	0.00746193
chr10:62924901:C:T	0.00643532
chr10:62925071:T:A	0.00628082
chr10:62925261:G:T	0.00655944
chr10:62925539:T:G	0.00702519
chr10:62926803:G:T	0.00104716
chr10:62926982:A:G	0.00766506
chr10:62927326:C:T	0.00787134
chr10:62927519:G:A	0.00633682
chr10:62927963:G:T	0.00863568
chr10:62928205:A:T	0.00670435
chr10:62928785:G:A	0.00710537
chr10:62929175:G:A	2.83616e-05
chr10:62930119:A:C	0.00640614
chr10:62930992:G:T	0.00619525
chr10:62931781:C:T	0.00110648
chr10:62932305:G:A	0.00909643
chr10:62932832:C:T	0.00410388
chr10:62933359:G:A	0.00929185
chr10:62934072:AT:A	0.00847763
chr10:62934673:A:C	0.00982813
chr10:62935383:A:G	0.00140932
chr10:62935890:T:C	0.0108552
chr10:62936571:T:C	0.00894663
chr10:62936656:G:A	0.00941923
chr10:62938273:A:G	0.00811903
chr10:62938474:TAGG:T	0.0110945
chr10:62938766:T:C	0.0104675
chr10:62939583:T:C	0.00461164
chr10:62940221:C:T	0.00325027
chr10:62940304:A:G	0.0254343
chr10:62942037:C:T	0.00116089
chr10:62943608:C:T	0.00251688
chr10:62943730:G:A	0.00102643
chr10:62943764:C:T	0.00297573
chr10:62943905:C:T	0.00258133
chr10:62944273:C:T	0.000303543
chr10:62944887:C:G	0.0014129
chr10:62944981:G:A	0.000287944
chr10:62945379:C:T	0.000847153
chr10:62945426:T:C	0.00286284
chr10:62945629:T:G	0.00135441
chr10:62945763:T:C	0.00252479
chr10:62945972:G:T	0.00126123
chr10:62949281:T:C	0.00114734
chr10:62950523:C:T	0.001142
chr10:62953452:C:A	0.00275415
chr10:62953912:G:C	0.000444275
chr10:62954375:A:C	0.0306841
chr10:62957155:G:A	0.00124837
chr10:62960133:G:A	0.00248521
chr10:62960604:C:T	0.0011708
chr10:62961149:A:G	0.00135263
chr10:62961764:A:G	0.00247649
chr10:62962272:T:C	0.00107997
chr10:62962646:T:C	0.00117608
chr10:62964336:T:G	0.00028168
chr10:62968438:T:C	0.000323034
chr10:62969977:C:T	0.0427848
chr10:62970170:A:T	0.00313714
chr10:62971134:C:T	0.000296196
chr10:62973782:A:G	0.00295756
chr10:62973884:T:C	0.00318859
chr10:62975717:A:G	0.000826209
chr10:62975980:C:T	0.000814995
chr10:62979908:C:T	0.00239458
chr10:62981142:GA:G	0.000628635
chr10:62986105:C:T	0.00275726
chr10:62987784:C:T	0.00957938
chr10:62988546:A:G	0.000996543
chr10:62988906:A:G	0.00939684
chr10:62989476:G:A	0.000705308
chr10:62990651:T:A	0.00094941
chr10:62991281:A:T	0.00903901
chr10:62994646:C:T	0.0195211
chr10:62995021:A:T	0.00104585
chr10:62995191:T:C	0.0455518
chr10:62997112:A:C	0.0405355
chr10:62998737:T:C	0.00280849
chr10:62999650:G:A	0.0197795
chr10:63002960:A:G	8.06436e-05
chr10:63023833:T:A	8.74641e-05
chr10:63028843:A:G	2.42186e-06
chr10:63043158:C:T	3.70524e-06
chr10:63063068:G:A	5.04447e-06
chr10:63064035:T:A	5.14772e-06
chr10:63067903:G:A	7.69744e-06
chr10:63068681:T:C	3.7594e-06
chr10:63068814:C:T	5.41944e-06
chr10:63069554:T:C	7.14358e-06
chr10:63069621:T:A	6.22932e-06
chr10:63070830:G:A	6.14248e-06
chr10:63071098:A:G	6.08327e-06
chr10:63071689:A:C	6.22071e-06
chr10:63072419:G:A	1.87766e-05
chr10:63072760:A:C	6.90797e-06
chr10:63073239:A:G	6.60628e-06
chr10:63073303:T:C	6.79623e-06
chr10:63073349:C:A	6.73198e-06
chr10:63074413:G:A	7.01743e-06
chr10:63075288:T:G	6.90087e-06
chr10:63075290:G:A	6.86891e-06
chr10:63075442:A:G	7.07041e-06
chr10:63075733:G:A	7.05194e-06
chr10:63075858:AG:A	7.28014e-06
chr10:63075964:T:C	7.42756e-06
chr10:63076104:C:T	7.06269e-06
chr10:63076507:C:T	0.000413809
chr10:63076537:T:C	7.15762e-06
chr10:63076685:A:T	7.25785e-06
chr10:63076712:A:G	7.24763e-06
chr10:63076918:G:A	7.13159e-06
chr10:63077160:G:A	7.18676e-06
chr10:63077226:G:C	6.89549e-06
chr10:63077534:T:C	7.27924e-06
chr10:63077596:A:C	7.08014e-06
chr10:63078534:C:G	8.14906e-06
chr10:63078889:G:T	3.73371e-05
chr10:63079305:G:A	7.21863e-06
chr10:63079682:T:C	7.0597e-06
chr10:63080060:T:C	9.24097e-06
chr10:63080468:G:T	7.35323e-06
chr10:63080725:G:C	6.79554e-06
chr10:63080905:G:A	6.66694e-06
chr10:63082366:A:T	6.13916e-06
chr10:63083078:G:A	7.76934e-06
chr10:63083855:A:C	2.13771e-05
chr10:63085128:A:G	3.49601e-05
chr10:63086572:T:C	4.27788e-05
chr10:63087554:ACGTAGACCTTGCCTCCACCCCAGTTACCCTGCCTTGGGT:A	9.39657e-06
chr10:63088399:T:C	1.69038e-05
chr10:63095852:C:T	2.77822e-05
chr10:63096895:C:T	1.20646e-05
chr10:63102693:C:A	5.06579e-06
chr10:63104860:C:T	1.58632e-05
chr10:63105619:C:G	2.08709e-05
chr10:63106112:G:A	1.42001e-05
chr10:63107352:A:G	2.43687e-05
chr10:63108524:T:A	2.26592e-05
chr10:63108595:C:T	1.3193e-05
chr10:63110578:A:C	5.99695e-06
chr10:63112647:T:G	2.28452e-05
chr10:63112651:C:T	2.19665e-05
chr10:63114994:A:T	9.04578e-06
chr10:63115551:A:G	2.29555e-05
chr10:63115786:A:G	1.90506e-05
chr10:63116794:G:A	1.13764e-05
chr10:63116965:A:G	2.01417e-05
chr10:63117160:A:AC	1.99306e-05
chr10:63118178:T:C	6.40542e-06
chr10:63118538:G:A	2.07754e-05
chr10:63118657:A:G	1.9977e-05
chr10:63118671:A:T	1.90969e-05
chr10:63118802:T:C	1.31051e-05
chr10:63120466:T:C	2.82487e-06
chr10:63121622:T:C	1.33428e-05
chr10:63122540:C:G	1.46581e-05
chr10:63128096:C:T	4.339e-05
chr10:63128733:C:T	1.45448e-05
chr10:63128862:G:A	4.23027e-06
chr10:63128985:C:A	1.34786e-05
chr10:63133673:T:C	0.00376005
chr10:63134287:T:G	1.67625e-05
chr10:63137150:C:G	1.42634e-05
chr10:63143183:G:A	1.49426e-05
chr10:63144311:A:G	0.000111192
chr10:63144843:T:C	3.20212e-06
chr10:63147591:C:T	1.09068e-05
chr10:63147821:TGCTGTAGG:T	0.000194422
chr10:63148929:C:T	1.54492e-05
chr10:63152337:C:T	1.31229e-06
chr10:63154707:A:G	1.62732e-05
chr10:63156709:T:G	5.12067e-05
chr10:63158105:T:C	1.76062e-05
chr10:63160828:G:A	4.18023e-06
chr10:63164858:C:T	1.49428e-05
chr10:63165897:G:A	1.58384e-05
chr10:63166776:C:A	1.34647e-05
chr10:63173017:G:C	1.58052e-05
chr10:63173019:C:G	3.36388e-06
chr10:63174571:T:C	3.19034e-06
chr10:63176601:G:A	0.00108611
chr10:63177554:G:A	1.38567e-05
chr10:63182351:T:C	1.38877e-05
chr10:63182880:AGATG:A	1.42912e-05
chr10:63183050:A:G	3.14815e-06
chr10:63184557:TA:AA	1.14195e-05
chr10:63185604:G:A	1.46484e-05
chr10:63188924:T:C	0.0111321
chr10:63194199:C:G	1.54611e-05
chr10:63195287:C:G	3.49564e-06
chr10:63196855:G:A	1.50437e-05
chr10:63201508:T:C	1.40201e-05
chr10:63201652:G:A	0.000119242
chr10:63201899:C:T	9.82492e-05
chr10:63203689:T:C	9.99447e-05
chr10:63210688:G:A	8.09686e-06
chr10:63216433:G:A	1.4495e-05
chr10:63216537:C:T	1.53921e-05
chr10:63216726:AAAAC:A	1.39526e-05
chr10:63219487:A:G	1.72248e-05
chr10:63222412:G:T	1.55183e-05
chr10:63226057:C:T	8.26391e-07
chr10:63227652:G:A	0.000118378
chr10:63228863:T:C	1.4566e-05
chr10:63229813:C:T	1.53792e-05
chr10:63231957:C:T	3.73586e-06
chr10:63232413:T:C	1.48478e-05
chr10:63238289:T:C	0.000138256
chr10:63239211:A:G	3.0368e-06
chr10:63239730:C:T	0.000108379
chr10:63245639:C:T	2.95737e-05
chr10:63248532:A:AG	1.76591e-06
chr10:63250866:A:G	0.000363747
chr10:63250912:T:C	0.000139706
chr10:63252088:C:T	1.54371e-05
chr10:63252990:C:T	0.000138627
chr10:63253156:G:A	1.43134e-05
chr10:63253184:A:C	0.000132223
chr10:63254175:A:G	0.000133018
chr10:63254915:G:A	1.35107e-05
chr10:63255428:G:A	8.81839e-06
chr10:63256414:T:G	0.124869
chr10:63256961:G:A	0.00112467
chr10:63257482:T:C	1.36763e-05
chr10:63257736:G:A	8.2148e-06
chr10:63257930:G:GA	4.20705e-05
chr10:63258493:C:T	1.35754e-05
chr10:63267383:G:T	0.0684465
chr10:63267848:A:G	1.54722e-05
chr10:63267850:A:T	0.157533
chr10:63268497:C:T	1.59816e-05
chr10:63273348:T:C	8.9134e-06
chr10:63274880:T:C	3.86349e-05
chr10:63275024:T:C	1.51794e-05
chr10:63275724:A:G	3.69598e-05
chr10:63278064:T:TA	3.72727e-05
chr10:63278270:G:C	0.0962639
chr10:63280379:C:A	6.76078e-05
chr10:63281085:G:A	5.5952e-05
chr10:63281359:CCATGTCGGCCAGA:C	4.23712e-05
chr10:63285221:T:G	4.3035e-05
chr10:63285938:T:A	8.92197e-06
chr10:63287266:C:T	9.34785e-06
chr10:63288009:A:T	8.69074e-06
chr10:63288546:C:A	0.11355
chr10:63290899:A:G	0.116209
chr10:63292445:T:C	0.00448913
chr10:63292554:C:T	1.43164e-05
chr10:63292782:C:T	0.132352
chr10:63293890:A:T	9.00731e-06
chr10:63294576:A:G	8.86397e-06
chr10:63295773:T:C	9.56497e-06
chr10:63296860:T:C	1.32331e-05
chr10:63297053:C:A	0.000124931
chr10:63299284:C:T	1.66334e-05
chr10:63302297:G:A	3.44122e-05
chr10:63303503:G:A	8.85431e-06
chr10:63304076:ACTTTGCC:A	0.0915212
chr10:63304084:T:A	0.0881872
chr10:63306019:G:A	4.45954e-06
chr10:63306059:T:C	1.6926e-05
chr10:63306235:G:A	3.72287e-06
chr10:63306426:G:T	0.0795514
chr10:63306505:G:A	3.78787e-05
chr10:63306749:C:T	1.57355e-05
chr10:63307243:T:C	1.30429e-05
chr10:63309854:T:C	0.000112326
chr10:63311455:C:A	0.00388945
chr10:63314211:T:C	4.09817e-05
chr10:63314727:C:A	9.46201e-06
chr10:63319017:C:T	1.50556e-05
chr10:63322315:G:A	9.6253e-06
chr10:63322516:T:C	1.49362e-05
chr10:63322659:A:G	1.37762e-05
chr10:63323201:T:C	3.33835e-05
chr10:63323439:GA:G	1.54754e-05
chr10:63325288:A:G	0.000118366
chr10:63327882:C:G	1.63481e-05
chr10:63329720:A:G	3.06701e-06
chr10:63333302:T:C	2.99891e-06
chr10:63333375:C:T	1.58228e-05
chr10:63334357:A:C	4.18741e-06
chr10:63335232:T:C	0.000128443
chr10:63336258:C:T	1.4348e-05
chr10:63336490:C:T	0.0942865
chr10:63336674:A:G	1.29605e-05
chr10:63338705:A:G	4.415e-06
chr10:63341447:G:C	0.0409455
chr10:63345134:A:G	1.57542e-05
chr10:63350160:C:T	8.56747e-06
chr10:63350216:T:G	1.52679e-05
chr10:63350280:T:C	1.23915e-05
chr10:63353774:G:A	1.40084e-05
chr10:63354049:C:T	9.3279e-06
chr10:63355771:T:G	1.62384e-05
chr10:63356027:G:A	7.14984e-06
chr10:63356028:T:A	8.44264e-06
chr10:63357004:C:CA	1.45661e-05
chr10:63358085:A:T	1.39663e-05
chr10:63360098:C:T	1.30401e-05
chr10:63361202:C:T	1.44692e-05
chr10:63361805:C:A	3.70548e-05
chr10:63363027:A:C	1.30727e-05
chr10:63364320:A:G	7.31833e-06
chr10:63365477:T:G	1.56994e-05
chr10:63367072:T:C	9.4797e-05
chr10:63368517:T:A	9.24834e-06
chr10:63368859:G:A	0.000106129
chr10:63374062:A:G	7.77548e-05
chr10:63374522:T:G	1.24401e-05
chr10:63375018:G:A	8.23186e-05
chr10:63375054:T:G	8.1726e-05
chr10:63376868:C:T	1.49139e-05
chr10:63378813:A:G	0.000114314
chr10:63378839:T:C	1.39236e-05
chr10:63380519:T:C	0.000145926
chr10:63380680:A:C	8.75382e-05
chr10:63383038:GTTCT:G	1.04063e-05
chr10:63387199:T:C	7.59175e-06
chr10:63395125:A:G	3.89696e-05
chr10:63395451:C:A	7.89539e-06
chr10:63397052:ACT:A	1.35769e-05
chr10:63397205:G:T	1.25354e-05
chr10:63397948:A:C	1.25173e-05
chr10:63398991:C:T	5.60317e-06
chr10:63399012:AAAG:A	4.10212e-05
chr10:63400561:T:C	4.02803e-05
chr10:63402026:C:T	1.33737e-05
chr10:63402240:T:A	3.37191e-05
chr10:63404755:A:G	8.4239e-06
chr10:63405424:G:A	3.50845e-05
chr10:63406002:T:C	1.31643e-05
chr10:63411395:G:T	5.33437e-06
chr10:63412212:G:A	8.34306e-06
chr10:63412987:A:T	3.55561e-05
chr10:63413039:AAAC:A	3.23232e-05
chr10:63413613:G:A	1.42597e-05
chr10:63418006:G:A	3.25899e-05
chr10:63419392:A:C	3.33553e-05
chr10:63419654:G:A	7.63579e-06
chr10:63421016:C:A	5.16764e-06
chr10:63421125:G:A	3.37416e-05
chr10:63422496:T:G	3.24063e-05
chr10:63424957:T:C	2.83649e-05
chr10:63426034:C:T	7.7604e-06
chr10:63428558:T:C	3.25051e-05
chr10:63428643:C:T	1.35939e-05
chr10:63429143:C:G	5.13232e-06
chr10:63429213:A:G	7.47565e-06
chr10:63430567:G:A	3.02664e-05
chr10:63431885:G:T	1.40603e-05
chr10:63432528:G:A	3.3074e-05
chr10:63432671:T:C	7.40513e-06
chr10:63432779:A:C	1.34131e-05
chr10:63433181:T:C	5.07312e-06
chr10:63434369:C:A	6.61607e-06
chr10:63440815:C:T	1.32386e-05
chr10:63441316:G:A	1.39467e-05
chr10:63442166:T:C	1.26557e-05
chr10:63444048:A:G	2.9195e-05
chr10:63447258:C:T	3.22448e-05
chr10:63449849:T:C	2.98602e-05
chr10:63450792:T:C	2.14373e-05
chr10:63451175:A:G	3.03971e-05
chr10:63452020:C:T	1.34502e-05
chr10:63453817:C:T	1.34506e-05
chr10:63454438:T:G	5.73903e-06
chr10:63454811:A:G	1.39918e-05
chr10:63454989:C:T	2.99358e-05
chr10:63455478:T:C	4.58354e-06
chr10:63458485:A:T	3.62697e-06
chr10:63459037:G:A	1.24253e-05
chr10:63459834:T:C	6.91299e-06
chr10:63460170:C:G	6.3923e-06
chr10:63460951:T:C	9.55817e-06
chr10:63464591:C:T	0.000145685
chr10:63464868:C:T	3.6279e-06
chr10:63465690:C:T	1.29012e-05
chr10:63472779:A:G	2.80248e-05
chr10:63473575:G:T	6.48066e-06
chr10:63474579:T:C	2.01271e-05
chr10:63474752:A:G	2.09239e-05
chr10:63476069:G:T	3.04579e-05
chr10:63479417:T:A	2.94407e-05
chr10:63482050:C:A	6.6088e-06
chr10:63483842:A:T	7.10276e-06
chr10:63485734:G:A	8.80473e-06
chr10:63486687:T:G	7.15743e-06
chr10:63487849:A:C	3.16823e-05
chr10:63488747:A:G	1.36003e-05
chr10:63488812:T:C	6.95318e-06
chr10:63490613:A:G	1.32505e-05
chr10:63490873:AAGGAGGC:A	2.67778e-06
chr10:63491048:G:A	3.07344e-05
chr10:63491217:C:T	6.91434e-06
chr10:63493940:C:T	7.1179e-06
chr10:63494750:C:T	1.35404e-05
chr10:63500073:G:A	2.74472e-06
chr10:63500401:C:T	1.37273e-05
chr10:63501416:CT:C	2.25493e-05
chr10:63501594:A:G	6.87991e-06
chr10:63501605:A:G	7.39219e-06
chr10:63502925:A:G	1.4612e-05
chr10:63503108:A:G	4.88153e-06
chr10:63504366:T:C	2.95028e-05
chr10:63504506:C:T	3.06998e-05
chr10:63505348:A:T	3.08308e-05
chr10:63505945:CA:C	3.157e-05
chr10:63508819:G:C	8.36172e-06
chr10:63512110:T:C	0.000144228
chr10:63513635:G:A	7.16412e-06
chr10:63514022:A:G	3.06517e-05
chr10:63514500:C:G	7.32676e-06
chr10:63515079:G:A	1.28029e-05
chr10:63515167:A:G	3.01099e-05
chr10:63516001:CTCCTGCTATCAAGAATATAATACCTTTA:C	9.38944e-06
chr10:63517266:G:A	3.28504e-05
chr10:63517676:C:T	7.1461e-06
chr10:63519004:G:T	1.38025e-05
chr10:63519028:A:C	4.85874e-06
chr10:63519138:T:C	5.16772e-06
chr10:63520404:T:C	6.9985e-06
chr10:63521234:C:A	3.43342e-05
chr10:63524272:C:T	3.96318e-06
chr10:63524843:T:C	3.92194e-06
chr10:63526907:T:C	4.4944e-05
chr10:63530494:AT:A	1.7578e-05
chr10:63534100:T:C	3.73756e-05
chr10:63534164:T:G	3.07223e-05
chr10:63535350:A:G	3.06529e-05
chr10:63541965:T:C	3.71403e-05
chr10:63542939:C:T	2.44086e-05
chr10:63543162:A:G	2.08804e-06
chr10:63543410:C:T	0.000123571
chr10:63545365:T:G	1.44608e-05
chr10:63545437:C:T	3.31125e-05
chr10:63545521:C:T	2.98545e-05
chr10:63548990:A:T	2.68998e-05
chr10:63549397:A:G	3.61228e-06
chr10:63550107:G:A	1.23887e-05
chr10:63550394:C:A	2.98726e-05
chr10:63552405:C:T	1.06807e-05
chr10:63554059:A:G	1.65722e-05
chr10:63555211:A:G	1.4723e-05
chr10:63555471:A:G	1.63462e-05
chr10:63555673:T:C	8.8684e-05
chr10:63556040:G:T	1.53374e-05
chr10:63557296:A:T	1.48575e-05
chr10:63559006:G:T	1.50691e-05
chr10:63559561:G:A	2.75722e-05
chr10:63559918:T:C	1.81298e-05
chr10:63560246:A:T	9.94284e-05
chr10:63561387:C:A	1.7059e-05
chr10:63561487:A:T	1.33568e-05
chr10:63561704:C:T	2.04903e-05
chr10:63563505:G:A	1.92076e-05
chr10:63565718:G:A	0.000135145
chr10:63567231:AATT:A	0.000139412
chr10:63567324:C:T	2.86954e-05
chr10:63568686:G:A	1.54842e-05
chr10:63568758:C:T	1.99645e-05
chr10:63568779:C:G	0.000150109
chr10:63568980:T:A	2.1842e-05
chr10:63569582:C:T	1.35218e-05
chr10:63569758:A:G	1.99599e-05
chr10:63570435:T:A	2.13986e-05
chr10:63570448:T:C	2.1646e-05
chr10:63571751:G:C	2.15707e-05
chr10:63572099:A:G	1.98967e-05
chr10:63575555:T:C	1.65675e-05
chr10:63576425:A:G	1.39586e-05
chr10:63576447:T:C	6.86906e-05
chr10:63576613:G:A	1.39072e-05
chr10:63577381:T:C	1.45678e-05
chr10:63578544:A:G	1.34429e-05
chr10:63581137:G:A	1.5303e-05
chr10:63586091:A:G	1.21571e-05
chr10:63586749:C:G	1.14207e-05
chr10:63587129:C:T	4.2674e-06
chr10:63587345:G:A	1.41503e-05
chr10:63589312:AC:A	1.24159e-05
chr10:63590623:A:G	8.69105e-05
chr10:63591821:G:A	1.66838e-05
chr10:63593995:A:T	8.2956e-05
chr10:63594320:A:G	1.36728e-05
chr10:63596349:C:T	2.00258e-05
chr10:63597038:G:A	1.49224e-05
chr10:63597129:G:A	1.97311e-05
chr10:63597678:G:A	7.09618e-05
chr10:63597781:C:T	2.78535e-06
chr10:63598703:G:A	2.14193e-05
chr10:63600329:C:T	1.14102e-05
chr10:63603406:C:T	8.15043e-06
chr10:63604487:A:G	7.29565e-06
chr10:63604779:T:G	7.27975e-06
chr10:63605012:C:T	6.20118e-06
chr10:63605625:C:T	1.37914e-05
chr10:63606219:T:TAAG	1.14764e-05
chr10:63607136:T:A	1.25805e-05
chr10:63614317:A:G	8.50222e-06
chr10:63614349:C:T	4.70855e-06
chr10:63616635:G:A	8.29468e-06
chr10:63616713:G:A	4.43053e-06
chr10:63619544:G:A	4.73495e-06
chr10:63621980:A:G	1.66049e-05
chr10:63622568:C:T	2.02182e-05
chr10:63624807:A:G	1.81865e-05
chr10:63627394:A:G	5.76887e-06
chr10:63629449:G:C	6.59888e-06
chr10:63630874:T:C	6.94643e-06
chr10:63632093:C:T	5.17221e-06
chr10:63632270:A:G	5.40425e-06
chr10:63632296:T:C	7.23311e-06
chr10:63632500:C:T	2.95692e-06
chr10:63632720:A:G	5.30635e-06
chr10:63633853:A:G	4.88173e-06
chr10:63634690:G:A	5.82763e-06
chr10:63635317:G:GTC	3.71932e-06
chr10:63635373:A:C	1.07488e-05
chr10:63636244:G:A	6.71593e-06
chr10:63636266:G:A	6.84272e-06
chr10:63636804:T:C	9.64792e-06
chr10:63638560:A:C	6.23575e-06
chr10:63638706:A:G	6.26623e-06
chr10:63639087:GA:G	6.13381e-06
chr10:63642261:T:C	5.47969e-06
chr10:63648325:G:A	9.29171e-06
chr10:63648407:C:T	8.96339e-06
chr10:63650593:G:C	4.20619e-05
chr10:63654330:C:T	9.52242e-06
chr10:63657311:C:T	6.58981e-06
chr10:63658557:C:T	7.87169e-06
chr10:63662864:T:C	6.05602e-06
chr10:63664045:C:T	1.02528e-05
chr10:63664999:G:A	4.77592e-05
chr10:63678237:C:T	1.33471e-05
chr10:63679137:T:C	8.04244e-06
chr10:63679188:G:A	4.99871e-05
chr10:63680334:G:T	1.10925e-05
chr10:63683994:A:G	8.97181e-06
chr10:63695552:A:G	7.52183e-05
chr10:64034697:TAGA:T	3.81364e-05
