## Supplementary material for "Characterization of shared and ancestry-specific signals driving complex traits using multi-ancestry fine-mapping": mscaviar_results_study1_post.txt

SNP_ID	Prob_in_pCausalSet
chr10:62690119:G:T	0.000128485
chr10:62691473:C:T	0.000242466
chr10:62694301:G:A	9.02281e-05
chr10:62694329:A:G	0.000282773
chr10:62694737:C:T	8.64254e-05
chr10:62696010:G:A	6.31098e-05
chr10:62696987:C:T	5.03246e-05
chr10:62701075:T:C	6.93456e-05
chr10:62701513:A:G	0.00027313
chr10:62704076:A:T	6.38817e-05
chr10:62705334:A:G	0.000264504
chr10:62706515:G:A	6.12975e-05
chr10:62706743:C:G	0.000274227
chr10:62706867:G:A	0.0002854
chr10:62706891:T:C	6.31353e-05
chr10:62707042:A:G	0.00028823
chr10:62707416:T:C	7.52909e-05
chr10:62711531:G:C	4.42757e-05
chr10:62714628:G:A	6.65072e-05
chr10:62718076:G:A	0.00022458
chr10:62718695:C:A	0.000279143
chr10:62720681:C:T	6.18225e-05
chr10:62721530:A:G	7.51769e-05
chr10:62723157:C:A	6.25308e-05
chr10:62723179:A:G	0.000468278
chr10:62726055:C:G	0.000673682
chr10:62726879:T:C	0.000411181
chr10:62727313:T:C	0.000370954
chr10:62728463:G:A	0.000390496
chr10:62729267:CT:C	0.000265816
chr10:62730014:T:C	0.000283091
chr10:62731789:G:A	0.000416743
chr10:62733462:A:C	0.000262609
chr10:62733504:GCAGCT:G	0.000121997
chr10:62734414:G:T	0.000430959
chr10:62736281:T:TAGG	0.0004701
chr10:62737110:G:A	0.000707235
chr10:62737240:G:A	0.000712381
chr10:62738008:C:T	0.000468374
chr10:62739105:G:A	0.000475047
chr10:62739188:A:AT	0.000301228
chr10:62743036:T:C	0.000373758
chr10:62744443:C:T	0.00013101
chr10:62744452:T:C	0.000404766
chr10:62745688:C:G	0.000930692
chr10:62747211:C:T	0.000988834
chr10:62748082:AG:A	0.000827356
chr10:62748340:C:T	0.000752609
chr10:62748658:A:G	0.000743168
chr10:62748715:G:A	0.000472839
chr10:62748961:A:G	0.000292361
chr10:62750627:T:C	0.000661141
chr10:62750924:T:TC	9.46887e-05
chr10:62751921:G:A	0.000719716
chr10:62752000:A:G	0.000690517
chr10:62753470:C:T	0.00063553
chr10:62754351:C:T	0.000279699
chr10:62756546:T:C	0.000104112
chr10:62759539:T:C	0.000521246
chr10:62760375:A:G	0.000885784
chr10:62762069:G:A	0.000889235
chr10:62762354:C:G	0.0014342
chr10:62763822:A:T	0.000134475
chr10:62764530:G:A	0.000769993
chr10:62765310:G:A	0.000115916
chr10:62772835:T:C	0.000565983
chr10:62774144:T:A	0.000191824
chr10:62780161:T:C	0.000546671
chr10:62781150:G:A	0.000114099
chr10:62781559:T:C	0.000538312
chr10:62781644:A:G	0.000548799
chr10:62783681:T:C	0.000670151
chr10:62784017:T:A	0.000532747
chr10:62786404:A:G	0.000241087
chr10:62788027:T:C	0.000221306
chr10:62792250:G:A	0.000217233
chr10:62792482:T:C	0.000603642
chr10:62792847:G:A	0.000788508
chr10:62793174:A:G	0.000625737
chr10:62796478:CAG:C	0.000816782
chr10:62805132:G:T	0.000447608
chr10:62805174:C:G	0.000188086
chr10:62806498:C:T	0.00360049
chr10:62819222:G:T	0.00126244
chr10:62819224:G:A	0.00126138
chr10:62820301:T:C	0.000128094
chr10:62820815:C:T	0.000167849
chr10:62822566:C:T	0.000165561
chr10:62823389:G:T	0.000170122
chr10:62826635:G:A	0.00131694
chr10:62828310:G:C	0.000159179
chr10:62828347:G:A	0.000177899
chr10:62828449:C:T	0.000213102
chr10:62828664:G:A	0.00113956
chr10:62828801:G:A	0.000159529
chr10:62830107:C:T	0.000165215
chr10:62830790:GA:G	0.000166156
chr10:62830803:C:T	0.000191107
chr10:62830899:T:C	0.00016602
chr10:62831797:A:G	0.000238361
chr10:62831984:T:C	0.000157419
chr10:62833045:G:A	0.000338198
chr10:62833357:A:G	5.25082e-05
chr10:62834404:C:T	0.00164423
chr10:62835683:ATAAAGCACATAAAAACAC:A	0.000136228
chr10:62837761:G:A	0.000140604
chr10:62838233:C:T	0.000643614
chr10:62838861:C:T	1.32901e-05
chr10:62841675:G:A	0.000655447
chr10:62842577:T:A	0.000131489
chr10:62842848:A:G	0.000408167
chr10:62843007:A:G	0.00056324
chr10:62843559:G:A	0.000333846
chr10:62843574:C:A	0.000105039
chr10:62845239:G:A	8.46105e-05
chr10:62845621:C:T	8.02052e-05
chr10:62845638:G:A	7.85364e-05
chr10:62845974:G:A	8.19576e-05
chr10:62846264:CA:C	0.000440783
chr10:62846627:C:T	7.99571e-05
chr10:62847511:A:G	7.78175e-05
chr10:62847717:G:A	8.11055e-05
chr10:62848279:A:G	8.12828e-05
chr10:62849038:T:G	0.000419442
chr10:62849674:A:G	7.9151e-05
chr10:62850180:C:T	7.92934e-05
chr10:62850381:C:A	7.88545e-05
chr10:62850489:T:C	7.31493e-05
chr10:62850958:T:C	0.000107395
chr10:62851172:T:G	0.000107419
chr10:62851432:T:C	0.00011174
chr10:62851628:C:T	0.00011908
chr10:62851949:C:T	0.000104673
chr10:62852505:A:G	5.44647e-05
chr10:62853948:C:T	0.000119103
chr10:62854095:C:A	0.000583567
chr10:62854149:C:T	0.00011758
chr10:62854308:A:G	0.000115521
chr10:62854429:G:C	0.000462123
chr10:62854579:G:A	9.036e-05
chr10:62855716:A:G	0.000131095
chr10:62856010:A:G	0.000151916
chr10:62856825:T:C	0.000142479
chr10:62857180:T:C	0.000656278
chr10:62857905:T:C	0.000126468
chr10:62858034:T:C	0.000133772
chr10:62858052:T:C	0.000651881
chr10:62860282:C:T	1.81826e-05
chr10:62863436:C:G	0.000106998
chr10:62863689:T:C	8.8813e-05
chr10:62864199:C:T	6.01274e-05
chr10:62864705:A:T	0.000767847
chr10:62869563:A:G	0.00203021
chr10:62869567:G:A	0.00241933
chr10:62869665:T:C	0.00169961
chr10:62871359:G:A	9.91498e-05
chr10:62871986:C:A	0.000126641
chr10:62875448:C:T	0.000107725
chr10:62880139:G:A	0.000282683
chr10:62880834:T:C	0.00389979
chr10:62881725:T:C	0.0033005
chr10:62884407:C:T	0.00272209
chr10:62885333:A:G	0.00255375
chr10:62886462:T:C	0.00179828
chr10:62889487:G:A	0.000206274
chr10:62892846:C:T	0.00029393
chr10:62894442:T:C	0.00514584
chr10:62898218:C:T	0.00143215
chr10:62899341:T:C	0.00479623
chr10:62903547:A:T	0.00485656
chr10:62910533:A:G	0.00105137
chr10:62912515:C:T	0.00428655
chr10:62913051:T:TC	0.00447024
chr10:62913645:T:C	0.0140378
chr10:62913721:T:C	0.00513129
chr10:62914070:C:T	0.0122065
chr10:62914708:G:A	0.0010567
chr10:62915331:C:T	0.000999211
chr10:62915362:T:C	0.00450597
chr10:62916500:G:A	0.00417046
chr10:62916616:C:T	0.00512674
chr10:62916880:T:C	0.0047437
chr10:62917547:T:C	0.001062
chr10:62918156:G:A	0.003767
chr10:62918440:G:A	0.00380104
chr10:62919745:T:C	0.00537699
chr10:62920194:A:G	0.00369293
chr10:62921571:A:T	0.00436651
chr10:62924695:C:T	0.00573089
chr10:62924901:C:T	0.00461317
chr10:62925071:T:A	0.00450752
chr10:62925261:G:T	0.00471072
chr10:62925539:T:G	0.00503123
chr10:62926803:G:T	0.000820834
chr10:62926982:A:G	0.00554512
chr10:62927326:C:T	0.00571729
chr10:62927519:G:A	0.00455036
chr10:62927963:G:T	0.0066434
chr10:62928205:A:T	0.00481408
chr10:62928785:G:A	0.00510268
chr10:62930119:A:C	0.00460154
chr10:62930992:G:T	0.00443305
chr10:62931781:C:T	0.000940467
chr10:62932305:G:A	0.00684142
chr10:62932832:C:T	0.00297031
chr10:62933359:G:A	0.00693629
chr10:62934072:AT:A	0.00632822
chr10:62934673:A:C	0.00747724
chr10:62935383:A:G	0.00117248
chr10:62935890:T:C	0.00840481
chr10:62936571:T:C	0.00683905
chr10:62936656:G:A	0.00721671
chr10:62938273:A:G	0.00624161
chr10:62938474:TAGG:T	0.00857523
chr10:62938766:T:C	0.00830162
chr10:62939583:T:C	0.0034251
chr10:62940221:C:T	0.00240405
chr10:62940304:A:G	0.0239279
chr10:62942037:C:T	0.000798226
chr10:62943608:C:T	0.00179964
chr10:62943730:G:A	0.000704193
chr10:62943764:C:T	0.00212422
chr10:62943905:C:T	0.00183719
chr10:62944273:C:T	0.000223264
chr10:62944887:C:G	0.000968337
chr10:62944981:G:A	0.000212611
chr10:62945379:C:T	0.000656468
chr10:62945426:T:C	0.00204862
chr10:62945629:T:G	0.000919538
chr10:62945763:T:C	0.00180304
chr10:62945972:G:T	0.000865967
chr10:62949281:T:C	0.000896443
chr10:62950523:C:T	0.000875467
chr10:62953452:C:A	0.00203483
chr10:62953912:G:C	0.000355484
chr10:62954375:A:C	0.0294381
chr10:62957155:G:A	0.000999029
chr10:62960133:G:A	0.00177577
chr10:62960604:C:T	0.000922042
chr10:62961149:A:G	0.000968295
chr10:62961764:A:G	0.00176881
chr10:62962272:T:C	0.00084148
chr10:62962646:T:C	0.000929698
chr10:62964336:T:G	0.000208619
chr10:62968438:T:C	0.000240029
chr10:62969977:C:T	0.0411539
chr10:62970170:A:T	0.00223058
chr10:62971134:C:T	0.00022026
chr10:62973782:A:G	0.00211202
chr10:62973884:T:C	0.0022818
chr10:62975717:A:G	0.000590914
chr10:62975980:C:T	0.000585864
chr10:62979908:C:T	0.0016957
chr10:62981142:GA:G	0.000450625
chr10:62986105:C:T	0.00204554
chr10:62987784:C:T	0.00770281
chr10:62988546:A:G	0.00079908
chr10:62988906:A:G	0.00745223
chr10:62989476:G:A	0.000512299
chr10:62990651:T:A	0.000724756
chr10:62991281:A:T	0.00721626
chr10:62994646:C:T	0.016544
chr10:62995021:A:T	0.000791611
chr10:62995191:T:C	0.0398173
chr10:62997112:A:C	0.0358008
chr10:62998737:T:C	0.00241506
chr10:62999650:G:A	0.0159162
chr10:63043158:C:T	4.3214e-06
chr10:63063068:G:A	5.0868e-06
chr10:63064035:T:A	5.51889e-06
chr10:63067903:G:A	6.7683e-06
chr10:63068681:T:C	4.14868e-06
chr10:63068814:C:T	5.32452e-06
chr10:63069554:T:C	6.39251e-06
chr10:63069621:T:A	6.23893e-06
chr10:63070830:G:A	6.00837e-06
chr10:63071098:A:G	5.97941e-06
chr10:63071689:A:C	6.45093e-06
chr10:63072419:G:A	2.10327e-05
chr10:63072760:A:C	6.50636e-06
chr10:63073239:A:G	6.29652e-06
chr10:63073303:T:C	6.44052e-06
chr10:63073349:C:A	6.37882e-06
chr10:63074413:G:A	6.5792e-06
chr10:63075288:T:G	6.50336e-06
chr10:63075290:G:A	6.49616e-06
chr10:63075442:A:G	6.62162e-06
chr10:63075733:G:A	6.60611e-06
chr10:63075858:AG:A	6.78892e-06
chr10:63075964:T:C	7.01414e-06
chr10:63076104:C:T	6.62728e-06
chr10:63076537:T:C	6.66627e-06
chr10:63076685:A:T	6.97781e-06
chr10:63076712:A:G	6.91044e-06
chr10:63076918:G:A	6.7861e-06
chr10:63077160:G:A	6.81937e-06
chr10:63077226:G:C	6.49176e-06
chr10:63077534:T:C	6.91791e-06
chr10:63077596:A:C	6.78107e-06
chr10:63078534:C:G	7.47263e-06
chr10:63078889:G:T	4.03069e-05
chr10:63079305:G:A	6.81231e-06
chr10:63079682:T:C	6.72993e-06
chr10:63080060:T:C	8.29195e-06
chr10:63080468:G:T	7.28203e-06
chr10:63080725:G:C	6.4192e-06
chr10:63080905:G:A	6.30692e-06
chr10:63082366:A:T	6.48036e-06
chr10:63083078:G:A	7.2238e-06
chr10:63083855:A:C	2.43076e-05
chr10:63085128:A:G	3.78542e-05
chr10:63086572:T:C	3.67244e-05
chr10:63087554:ACGTAGACCTTGCCTCCACCCCAGTTACCCTGCCTTGGGT:A	8.88929e-06
chr10:63088399:T:C	2.03845e-05
chr10:63093400:C:T	2.29069e-05
chr10:63095852:C:T	3.19089e-05
chr10:63096895:C:T	1.02625e-05
chr10:63101810:T:C	4.29463e-05
chr10:63102232:T:A	1.33681e-05
chr10:63102650:A:C	1.34134e-05
chr10:63102693:C:A	5.9011e-06
chr10:63103394:C:A	1.39359e-05
chr10:63104860:C:T	2.12551e-05
chr10:63106112:G:A	1.86678e-05
chr10:63106251:A:T	0.00013198
chr10:63106299:C:T	0.000126027
chr10:63107352:A:G	2.71478e-05
chr10:63108524:T:A	2.48798e-05
chr10:63108595:C:T	1.90238e-05
chr10:63110578:A:C	6.7578e-06
chr10:63112647:T:G	2.55196e-05
chr10:63112651:C:T	2.41658e-05
chr10:63114994:A:T	1.27114e-05
chr10:63115551:A:G	2.44762e-05
chr10:63115786:A:G	2.04896e-05
chr10:63116794:G:A	1.64501e-05
chr10:63116965:A:G	2.21324e-05
chr10:63117160:A:AC	2.13327e-05
chr10:63118178:T:C	8.50017e-06
chr10:63118538:G:A	2.37621e-05
chr10:63118657:A:G	2.32228e-05
chr10:63118671:A:T	2.25385e-05
chr10:63118802:T:C	1.60163e-05
chr10:63119469:C:T	5.85306e-06
chr10:63121622:T:C	1.0554e-05
chr10:63122540:C:G	1.90473e-05
chr10:63123267:C:T	1.04743e-05
chr10:63127299:A:G	1.55102e-05
chr10:63127712:G:A	1.51741e-05
chr10:63128096:C:T	5.95238e-05
chr10:63128127:C:T	1.34066e-05
chr10:63128733:C:T	1.13593e-05
chr10:63128862:G:A	5.18023e-06
chr10:63128985:C:A	1.06995e-05
chr10:63130337:A:G	1.49308e-05
chr10:63130405:C:T	1.51642e-05
chr10:63132069:G:C	1.18283e-05
chr10:63132407:A:C	1.4531e-05
chr10:63133673:T:C	0.00364887
chr10:63134287:T:G	1.28646e-05
chr10:63134299:A:G	1.43802e-05
chr10:63137150:C:G	1.12775e-05
chr10:63138734:ACT:A	1.21138e-05
chr10:63143183:G:A	1.17401e-05
chr10:63144311:A:G	0.000118359
chr10:63144843:T:C	4.04424e-06
chr10:63147591:C:T	8.94392e-06
chr10:63147821:TGCTGTAGG:T	0.000203414
chr10:63148891:T:G	1.34473e-05
chr10:63148929:C:T	1.20951e-05
chr10:63150467:G:C	1.41621e-05
chr10:63150628:A:G	4.60619e-05
chr10:63154707:A:G	1.26408e-05
chr10:63156709:T:G	7.06887e-05
chr10:63158105:T:C	3e-05
chr10:63160828:G:A	5.53181e-06
chr10:63161357:G:T	1.20696e-05
chr10:63162262:G:A	1.24406e-05
chr10:63164858:C:T	1.18274e-05
chr10:63165532:A:C	1.31388e-05
chr10:63165897:G:A	1.26956e-05
chr10:63166776:C:A	1.07566e-05
chr10:63171287:GA:G	1.21348e-05
chr10:63171481:C:T	1.27429e-05
chr10:63172039:A:T	1.29052e-05
chr10:63173017:G:C	1.23627e-05
chr10:63173019:C:G	4.43909e-06
chr10:63174571:T:C	4.55141e-06
chr10:63176601:G:A	0.00079637
chr10:63177554:G:A	1.1058e-05
chr10:63180895:A:G	1.45492e-05
chr10:63181187:G:A	1.25154e-05
chr10:63181485:T:C	1.39953e-05
chr10:63181756:G:A	1.21765e-05
chr10:63182351:T:C	1.11886e-05
chr10:63182880:AGATG:A	1.16395e-05
chr10:63183050:A:G	4.22365e-06
chr10:63184557:TA:AA	1.59766e-05
chr10:63185604:G:A	2.5434e-05
chr10:63185792:TTACTTATG:T	1.2467e-05
chr10:63188924:T:C	0.0104512
chr10:63191707:G:A	1.08885e-05
chr10:63194199:C:G	1.21787e-05
chr10:63195287:C:G	4.70789e-06
chr10:63196855:G:A	1.18573e-05
chr10:63200776:G:A	1.13215e-05
chr10:63201508:T:C	1.1162e-05
chr10:63201652:G:A	0.000124995
chr10:63201899:C:T	0.000103384
chr10:63203689:T:C	0.00010441
chr10:63206159:T:TCAAA	1.48159e-05
chr10:63210129:T:TA	1.45107e-05
chr10:63210688:G:A	1.3345e-05
chr10:63214777:A:T	1.12164e-05
chr10:63215616:A:G	1.44823e-05
chr10:63216433:G:A	1.14849e-05
chr10:63216537:C:T	2.68313e-05
chr10:63216726:AAAAC:A	1.11499e-05
chr10:63219487:A:G	3.02927e-05
chr10:63222412:G:T	1.2147e-05
chr10:63225194:G:T	1.67068e-05
chr10:63225291:C:T	1.63101e-05
chr10:63227652:G:A	0.000123315
chr10:63228863:T:C	1.15609e-05
chr10:63228867:C:A	1.07325e-05
chr10:63229813:C:T	1.20988e-05
chr10:63231622:C:T	1.53349e-05
chr10:63232413:T:C	1.17724e-05
chr10:63233103:G:C	1.49526e-05
chr10:63239211:A:G	3.89538e-06
chr10:63239730:C:T	0.000114198
chr10:63245639:C:T	2.69381e-05
chr10:63246572:T:C	1.60419e-05
chr10:63248851:A:G	1.81142e-05
chr10:63250866:A:G	0.000342947
chr10:63250912:T:C	0.000143303
chr10:63251575:C:G	1.32415e-05
chr10:63252088:C:T	2.706e-05
chr10:63252990:C:T	0.000142437
chr10:63253156:G:A	2.48828e-05
chr10:63253184:A:C	0.000136563
chr10:63254175:A:G	0.000137112
chr10:63254915:G:A	1.0766e-05
chr10:63255428:G:A	1.46063e-05
chr10:63255682:C:CAA	1.59337e-05
chr10:63256414:T:G	0.12401
chr10:63256961:G:A	0.00082527
chr10:63257482:T:C	1.08812e-05
chr10:63257736:G:A	1.33352e-05
chr10:63257930:G:GA	3.26039e-05
chr10:63258493:C:T	1.08304e-05
chr10:63267383:G:T	0.067822
chr10:63267848:A:G	1.20973e-05
chr10:63267850:A:T	0.15663
chr10:63268497:C:T	2.77959e-05
chr10:63273348:T:C	1.48301e-05
chr10:63274880:T:C	3.01378e-05
chr10:63275024:T:C	2.65754e-05
chr10:63275724:A:G	2.89099e-05
chr10:63278064:T:TA	2.91412e-05
chr10:63278270:G:C	0.0954623
chr10:63278561:A:AC	1.62873e-05
chr10:63280379:C:A	9.17419e-05
chr10:63281085:G:A	7.67102e-05
chr10:63281359:CCATGTCGGCCAGA:C	3.29596e-05
chr10:63282440:A:G	2.87497e-05
chr10:63284268:C:T	1.58695e-05
chr10:63285221:T:G	3.36574e-05
chr10:63285938:T:A	1.48112e-05
chr10:63287266:C:T	1.55733e-05
chr10:63288009:A:T	1.44085e-05
chr10:63288546:C:A	0.1128
chr10:63290759:A:G	1.38122e-05
chr10:63290899:A:G	0.115507
chr10:63291220:A:T	1.87661e-05
chr10:63292440:G:A	1.53633e-05
chr10:63292445:T:C	0.00406349
chr10:63292554:C:T	1.12883e-05
chr10:63292782:C:T	0.131621
chr10:63293890:A:T	1.49515e-05
chr10:63294576:A:G	1.4539e-05
chr10:63295773:T:C	1.57679e-05
chr10:63296860:T:C	1.05447e-05
chr10:63297053:C:A	0.000130369
chr10:63297110:C:T	1.54847e-05
chr10:63299284:C:T	2.86091e-05
chr10:63302297:G:A	2.70484e-05
chr10:63303503:G:A	1.45476e-05
chr10:63304076:ACTTTGCC:A	0.0907251
chr10:63304084:T:A	0.0874147
chr10:63306019:G:A	4.78484e-06
chr10:63306059:T:C	2.9572e-05
chr10:63306235:G:A	4.66433e-06
chr10:63306426:G:T	0.0788907
chr10:63306505:G:A	2.96004e-05
chr10:63306749:C:T	2.73088e-05
chr10:63307243:T:C	1.04685e-05
chr10:63307302:C:T	2.6633e-05
chr10:63309854:T:C	0.00011898
chr10:63311455:C:A	0.00346542
chr10:63313295:TGAG:T	1.66608e-05
chr10:63314053:A:C	5.78137e-05
chr10:63314211:T:C	3.2129e-05
chr10:63314727:C:A	1.57103e-05
chr10:63319017:C:T	2.60464e-05
chr10:63322212:A:G	1.37872e-05
chr10:63322315:G:A	1.59266e-05
chr10:63322516:T:C	2.57907e-05
chr10:63322659:A:G	2.3526e-05
chr10:63323201:T:C	3.34509e-05
chr10:63323439:GA:G	2.6776e-05
chr10:63323823:T:C	5.72619e-05
chr10:63325288:A:G	0.000123301
chr10:63327882:C:G	2.8233e-05
chr10:63329720:A:G	3.91709e-06
chr10:63331399:A:G	1.1842e-05
chr10:63333302:T:C	3.86743e-06
chr10:63333375:C:T	2.74739e-05
chr10:63334357:A:C	5.75336e-06
chr10:63335232:T:C	0.000134318
chr10:63336258:C:T	2.47943e-05
chr10:63336490:C:T	0.0936316
chr10:63336502:T:C	2.83242e-05
chr10:63336674:A:G	1.03761e-05
chr10:63341447:G:C	0.0405266
chr10:63343178:A:G	3.12423e-05
chr10:63343546:C:T	1.91564e-05
chr10:63343737:A:T	1.8776e-05
chr10:63345134:A:G	2.71664e-05
chr10:63346697:GCT:G	1.60142e-05
chr10:63350160:C:T	1.40554e-05
chr10:63350216:T:G	2.64754e-05
chr10:63350280:T:C	1.00125e-05
chr10:63352374:A:G	5.50969e-05
chr10:63353620:A:G	1.06241e-05
chr10:63353774:G:A	2.42329e-05
chr10:63354049:C:T	1.45119e-05
chr10:63355667:C:T	1.0082e-05
chr10:63355771:T:G	2.78806e-05
chr10:63356028:T:A	1.3632e-05
chr10:63357004:C:CA	2.48643e-05
chr10:63358085:A:T	1.10754e-05
chr10:63360098:C:T	1.04782e-05
chr10:63360708:C:A	1.30396e-05
chr10:63361202:C:T	1.14176e-05
chr10:63361805:C:A	3.64068e-05
chr10:63363027:A:C	2.22452e-05
chr10:63363163:A:C	1.23407e-05
chr10:63364320:A:G	1.17014e-05
chr10:63365477:T:G	2.68101e-05
chr10:63367072:T:C	0.000100391
chr10:63367936:G:A	1.5915e-05
chr10:63368517:T:A	1.49364e-05
chr10:63368859:G:A	0.000112353
chr10:63374062:A:G	8.09444e-05
chr10:63374522:T:G	1.00683e-05
chr10:63375018:G:A	8.57035e-05
chr10:63375054:T:G	8.4763e-05
chr10:63376868:C:T	2.52016e-05
chr10:63378813:A:G	0.000119831
chr10:63378839:T:C	1.10496e-05
chr10:63380680:A:C	9.25941e-05
chr10:63387199:T:C	1.21324e-05
chr10:63391237:G:A	1.20448e-05
chr10:63395125:A:G	3.94159e-05
chr10:63395171:C:T	1.19319e-05
chr10:63395451:C:A	1.23151e-05
chr10:63397052:ACT:A	1.08587e-05
chr10:63397205:G:T	1.00857e-05
chr10:63397948:A:C	9.99777e-06
chr10:63398991:C:T	8.2541e-06
chr10:63399012:AAAG:A	4.14261e-05
chr10:63400561:T:C	4.08692e-05
chr10:63402026:C:T	1.06354e-05
chr10:63402240:T:A	3.48979e-05
chr10:63404755:A:G	1.34406e-05
chr10:63405424:G:A	3.5286e-05
chr10:63406002:T:C	1.05258e-05
chr10:63411395:G:T	7.76244e-06
chr10:63412212:G:A	1.31921e-05
chr10:63412987:A:T	3.53125e-05
chr10:63413039:AAAC:A	3.16164e-05
chr10:63413613:G:A	1.13062e-05
chr10:63414940:A:G	1.36538e-05
chr10:63418006:G:A	3.2831e-05
chr10:63419392:A:C	3.29481e-05
chr10:63419654:G:A	1.1872e-05
chr10:63419660:A:T	1.39911e-05
chr10:63421016:C:A	7.39442e-06
chr10:63421125:G:A	3.38806e-05
chr10:63422496:T:G	3.22634e-05
chr10:63424957:T:C	2.89237e-05
chr10:63426034:C:T	1.17099e-05
chr10:63428558:T:C	3.20592e-05
chr10:63428643:C:T	1.08849e-05
chr10:63429143:C:G	7.31505e-06
chr10:63429213:A:G	1.14937e-05
chr10:63430567:G:A	3.01194e-05
chr10:63430619:G:A	4.99482e-05
chr10:63431885:G:T	1.73632e-05
chr10:63432528:G:A	3.30466e-05
chr10:63432671:T:C	1.14757e-05
chr10:63432779:A:C	1.06979e-05
chr10:63433181:T:C	7.39123e-06
chr10:63434369:C:A	1.01592e-05
chr10:63435771:C:T	1.23356e-05
chr10:63440815:C:T	1.05881e-05
chr10:63441316:G:A	1.10771e-05
chr10:63442166:T:C	1.01655e-05
chr10:63444048:A:G	2.89934e-05
chr10:63447258:C:T	3.18067e-05
chr10:63449849:T:C	2.95913e-05
chr10:63450792:T:C	1.65326e-05
chr10:63451175:A:G	2.98755e-05
chr10:63452020:C:T	1.07367e-05
chr10:63453577:A:G	1.1943e-05
chr10:63453817:C:T	1.07362e-05
chr10:63454438:T:G	5.58255e-06
chr10:63454811:A:G	1.10907e-05
chr10:63454989:C:T	2.98282e-05
chr10:63455191:A:G	1.22692e-05
chr10:63455478:T:C	6.47767e-06
chr10:63458834:C:G	4.42065e-05
chr10:63459037:G:A	1.01399e-05
chr10:63459834:T:C	1.05798e-05
chr10:63460170:C:G	9.74119e-06
chr10:63462329:T:C	4.99544e-05
chr10:63465690:C:T	1.03493e-05
chr10:63467260:GCACTTT:G	5.6125e-05
chr10:63469895:G:A	1.23874e-05
chr10:63472779:A:G	2.76988e-05
chr10:63473575:G:T	9.6906e-06
chr10:63474579:T:C	1.5668e-05
chr10:63474752:A:G	1.62035e-05
chr10:63476069:G:T	3.00031e-05
chr10:63479417:T:A	2.8837e-05
chr10:63479884:T:G	1.21661e-05
chr10:63482050:C:A	1.01297e-05
chr10:63483842:A:T	1.09081e-05
chr10:63486687:T:G	1.07675e-05
chr10:63487849:A:C	3.1063e-05
chr10:63488747:A:G	1.08329e-05
chr10:63488812:T:C	1.06924e-05
chr10:63490613:A:G	1.06248e-05
chr10:63491048:G:A	2.98684e-05
chr10:63491217:C:T	1.05264e-05
chr10:63493940:C:T	1.0891e-05
chr10:63494750:C:T	1.0812e-05
chr10:63500401:C:T	1.09342e-05
chr10:63501416:CT:C	2.01674e-05
chr10:63501594:A:G	1.05208e-05
chr10:63501605:A:G	1.15282e-05
chr10:63502925:A:G	1.15628e-05
chr10:63503108:A:G	6.99579e-06
chr10:63504366:T:C	2.95977e-05
chr10:63504506:C:T	3.06772e-05
chr10:63505348:A:T	3.07104e-05
chr10:63505945:CA:C	3.17553e-05
chr10:63506995:G:T	1.37766e-05
chr10:63508819:G:C	7.40668e-06
chr10:63511248:C:T	1.20968e-05
chr10:63513635:G:A	1.12499e-05
chr10:63514022:A:G	3.07669e-05
chr10:63514500:C:G	1.13942e-05
chr10:63515079:G:A	1.02666e-05
chr10:63515167:A:G	3.0303e-05
chr10:63517266:G:A	3.25232e-05
chr10:63517676:C:T	1.11254e-05
chr10:63519004:G:T	1.09951e-05
chr10:63519028:A:C	6.91774e-06
chr10:63519138:T:C	7.53462e-06
chr10:63520404:T:C	1.09387e-05
chr10:63521234:C:A	3.36064e-05
chr10:63524272:C:T	5.34332e-06
chr10:63524843:T:C	5.51687e-06
chr10:63526907:T:C	4.16048e-05
chr10:63530494:AT:A	1.94887e-05
chr10:63534100:T:C	3.53447e-05
chr10:63534164:T:G	2.8174e-05
chr10:63535350:A:G	2.42844e-05
chr10:63541965:T:C	3.65724e-05
chr10:63542939:C:T	1.9755e-05
chr10:63545365:T:G	1.13019e-05
chr10:63545437:C:T	2.66239e-05
chr10:63545521:C:T	2.3917e-05
chr10:63548990:A:T	2.55231e-05
chr10:63549397:A:G	4.40133e-06
chr10:63550107:G:A	9.92073e-06
chr10:63550394:C:A	2.43063e-05
chr10:63554059:A:G	1.31584e-05
chr10:63555211:A:G	1.18766e-05
chr10:63555471:A:G	1.30225e-05
chr10:63555673:T:C	7.86511e-05
chr10:63556040:G:T	1.23278e-05
chr10:63557296:A:T	1.20413e-05
chr10:63559006:G:T	1.33778e-05
chr10:63559561:G:A	2.25741e-05
chr10:63559918:T:C	1.43617e-05
chr10:63560246:A:T	8.80057e-05
chr10:63561387:C:A	1.35603e-05
chr10:63561487:A:T	1.05602e-05
chr10:63561704:C:T	1.59009e-05
chr10:63563505:G:A	1.51108e-05
chr10:63565718:G:A	0.0001198
chr10:63567231:AATT:A	0.000123306
chr10:63567324:C:T	2.32666e-05
chr10:63568686:G:A	1.36847e-05
chr10:63568758:C:T	1.55828e-05
chr10:63568779:C:G	0.000125634
chr10:63568980:T:A	1.68819e-05
chr10:63569582:C:T	1.07045e-05
chr10:63569758:A:G	1.55762e-05
chr10:63570435:T:A	1.65519e-05
chr10:63570448:T:C	1.6725e-05
chr10:63571751:G:C	1.66786e-05
chr10:63572099:A:G	1.56291e-05
chr10:63575555:T:C	1.30393e-05
chr10:63576425:A:G	1.12985e-05
chr10:63576447:T:C	5.97228e-05
chr10:63576613:G:A	1.12275e-05
chr10:63577381:T:C	1.17068e-05
chr10:63578514:A:G	4.9706e-06
chr10:63578544:A:G	1.08664e-05
chr10:63581137:G:A	1.21856e-05
chr10:63581505:C:T	3.42062e-05
chr10:63586091:A:G	9.76548e-06
chr10:63586749:C:G	1.00639e-05
chr10:63587129:C:T	4.81537e-06
chr10:63587345:G:A	1.11134e-05
chr10:63589312:AC:A	1.05761e-05
chr10:63590623:A:G	7.46587e-05
chr10:63591821:G:A	1.53226e-05
chr10:63593995:A:T	6.55587e-05
chr10:63594320:A:G	1.24686e-05
chr10:63596349:C:T	1.61619e-05
chr10:63597038:G:A	1.3766e-05
chr10:63597129:G:A	1.59698e-05
chr10:63597678:G:A	5.37997e-05
chr10:63597781:C:T	3.41869e-06
chr10:63598703:G:A	1.7144e-05
chr10:63600329:C:T	9.26744e-06
chr10:63603406:C:T	7.28357e-06
chr10:63604487:A:G	6.45797e-06
chr10:63604779:T:G	6.75244e-06
chr10:63605012:C:T	5.72378e-06
chr10:63605625:C:T	1.28287e-05
chr10:63606219:T:TAAG	1.30344e-05
chr10:63607136:T:A	1.03484e-05
chr10:63614317:A:G	7.37748e-06
chr10:63614349:C:T	4.74338e-06
chr10:63616635:G:A	7.24783e-06
chr10:63616713:G:A	4.55312e-06
chr10:63619544:G:A	4.75862e-06
chr10:63621980:A:G	1.4584e-05
chr10:63622568:C:T	1.76967e-05
chr10:63624807:A:G	1.61393e-05
chr10:63627394:A:G	5.49793e-06
chr10:63629449:G:C	6.10425e-06
chr10:63630874:T:C	6.39012e-06
chr10:63631066:G:A	6.23875e-05
chr10:63632093:C:T	5.70911e-06
chr10:63632270:A:G	5.88991e-06
chr10:63632296:T:C	7.67022e-06
chr10:63632500:C:T	3.69446e-06
chr10:63632720:A:G	5.71154e-06
chr10:63633853:A:G	5.0727e-06
chr10:63634690:G:A	6.68321e-06
chr10:63635317:G:GTC	4.12538e-06
chr10:63635373:A:C	9.76961e-06
chr10:63636244:G:A	7.02672e-06
chr10:63636266:G:A	7.26936e-06
chr10:63636804:T:C	8.91065e-06
chr10:63638560:A:C	7.09836e-06
chr10:63638706:A:G	7.265e-06
chr10:63639087:GA:G	6.74568e-06
chr10:63642261:T:C	5.37407e-06
chr10:63644295:A:G	1.24574e-05
chr10:63648325:G:A	8.26133e-06
chr10:63648407:C:T	7.58227e-06
chr10:63650593:G:C	7.31278e-05
chr10:63654330:C:T	1.00307e-05
chr10:63657311:C:T	6.07106e-06
chr10:63658557:C:T	7.10217e-06
chr10:63662864:T:C	5.67439e-06
chr10:63664045:C:T	1.1015e-05
chr10:63664999:G:A	7.77436e-05
chr10:63678237:C:T	1.55639e-05
chr10:63679137:T:C	8.20626e-06
chr10:63679188:G:A	8.10606e-05
chr10:63680334:G:T	1.21471e-05
chr10:63683994:A:G	9.75803e-06
chr10:63695552:A:G	0.000118168
