## Supplementary material for "Characterization of shared and ancestry-specific signals driving complex traits using multi-ancestry fine-mapping": results_platelet_count_aou.txt

chr	start_bp	end_bp	rsid	eur_pip	afr_pip	eur_maf	afr_maf	bp	bp	eur_beta	afr_beta	eur_se	afr_se	eur_zscore	afr_zscore	eur_pval	afr_pval	global_pip	eur_nocausal	afr_nocausal	shared_pip	not_shared_pip	shared_ll	notshared_ll	num_snps_eur	num_snps_afr	nc	runtime
10	62248714	64081505	chr10:63306426:G:T	0.0795514	0.0788907	0.401637	0.313959	63306426	63306426	0.0480142124042033	0.0702166736520556	0.0043631071692732	0.0108727183875304	11.004591576924625	6.45806054653131	3.77128e-28	1.085e-10	0.0795806999999999	2.29798e-22	5.49656e-08	0.0788614	0.0007192999999998	-131.436	-134.855	733	792	2	8011.327
10	62248714	64081505	chr10:63267850:A:T	0.157533	0.15663	0.402439	0.313584	63267850	63267850	0.0483330197659827	0.0707935850538601	0.0043643761204637	0.0108704196405765	11.07443960646716	6.512497897468992	1.73509e-28	7.56738e-11	0.1575649999999999	2.29798e-22	5.49656e-08	0.156598	0.0009669999999999	-130.707	-134.558	733	792	2	8011.327
10	62248714	64081505	chr10:63278270:G:C	0.0962639	0.0954623	0.401868	0.313646	63278270	63278270	0.0482054608124155	0.069942703550195	0.00436430976386	0.0108689355277026	11.045380236663204	6.435101521388727	2.3980000000000003e-28	1.26198e-10	0.0962908	2.29798e-22	5.49656e-08	0.0954354	0.0008553999999999	-131.232	-134.681	733	792	2	8011.327
10	62248714	64081505	chr10:63336490:C:T	0.0942865	0.0936316	0.401628	0.31443	63336490	63336490	0.0480334441848963	0.0704821099884167	0.0043640966886827	0.0108461965291518	11.006503203620627	6.498324993372454	3.6922300000000003e-28	8.31394e-11	0.0943189999999999	2.29798e-22	5.49656e-08	0.0935991	0.0007198999999998	-131.253	-134.853	733	792	2	8011.327
10	62248714	64081505	chr10:63290899:A:G	0.116209	0.115507	0.401971	0.314157	63290899	63290899	0.0481071375146971	0.0709191459175715	0.0043631293104319	0.010872808675924	11.025833545587728	6.522615087912838	2.9796900000000003e-28	7.07498e-11	0.116243	2.29798e-22	5.49656e-08	0.115473	0.0007699999999999	-131.026	-134.785	733	792	2	8011.327
10	62248714	64081505	chr10:63304076:ACTTTGCC:A	0.0915212	0.0907251	0.401601	0.3141	63304076	63304076	0.0481936835498739	0.0698443705323385	0.0043640720854786	0.0108724517593819	11.043283109423841	6.423976125906413	2.45458e-28	1.35759e-10	0.0915474	2.29798e-22	5.49656e-08	0.0906989	0.0008485	-131.286	-134.69	733	792	2	8011.327
10	62248714	64081505	chr10:63267383:G:T	0.0684465	0.067822	0.401585	0.313333	63267383	63267383	0.0479729868738604	0.0700124784933388	0.0043645880019153	0.0108690641033302	10.991412443238296	6.441444988063646	4.363860000000001e-28	1.21044e-10	0.0684746999999999	2.29798e-22	5.49656e-08	0.0677938	0.0006808999999999	-131.598	-134.91	733	792	2	8011.327
10	62248714	64081505	chr10:63288546:C:A	0.11355	0.1128	0.399618	0.313424	63288546	63288546	0.0481268214468464	0.0708636833228076	0.004366483838578	0.0108847317939947	11.021870966667658	6.510374776703672	3.11367e-28	7.67489e-11	0.1135829999999999	2.29798e-22	5.49656e-08	0.112767	0.0008159999999999	-131.061	-134.728	733	792	2	8011.327
10	62248714	64081505	chr10:63256414:T:G	0.124869	0.12401	0.402028	0.313524	63256414	63256414	0.0482738128451425	0.0703448115802614	0.0043634546515736	0.0108699733206251	11.063209475027644	6.47147969045945	1.9664e-28	9.9305e-11	0.124898	2.29798e-22	5.49656e-08	0.123981	0.000917	-130.952	-134.611	733	792	2	8011.327
10	62248714	64081505	chr10:63292782:C:T	0.132352	0.131621	0.40189	0.31428	63292782	63292782	0.0481754475426303	0.0710732359007398	0.0043646785705715	0.010875357875804	11.03757052522709	6.535254904932079	2.6155e-28	6.50366e-11	0.132386	2.29798e-22	5.49656e-08	0.131587	0.0007989999999999	-130.886	-134.747	733	792	2	8011.327
10	62248714	64081505	chr10:63304084:T:A	0.0881872	0.0874147	0.401593	0.3141	63304084	63304084	0.0481666441828462	0.0698661611190854	0.0043641440636315	0.0108727182355546	11.036905170991464	6.425822835233405	2.6349100000000003e-28	1.34124e-10	0.0882136999999999	2.29798e-22	5.49656e-08	0.0873882	0.0008254999999998	-131.325	-134.717	733	792	2	8011.327
