## Supplementary material for "Characterization of shared and ancestry-specific signals driving complex traits using multi-ancestry fine-mapping": global_pips.txt

SNP_ID	shared_ll	notshared_ll	global_pips
chr10:102065163:C:T	-83.5515	-82.9286	0.011567290000000003
chr10:102094023:G:A	-84.0391	-83.7835	0.0067719500000000005
chr10:102132270:C:G	-79.1462	-80.9711	0.7131419999999998
chr10:102142301:CTA:C	-81.1868	-83.654	0.08652339999999999
chr10:102148323:G:A	-81.0141	-83.5419	0.10329500000000001
chr10:102172963:G:C	-84.7633	-84.5784	0.0030518100000000003
chr10:102291408:G:T	0.0	-84.1728	0.000764805
chr10:102340101:G:A	0.0	-84.5212	0.000540794
chr10:102460544:C:A	-88.206	-87.0933	0.0001227929
chr10:102463871:T:C	-88.1038	-86.9764	0.00019603
chr10:102464074:G:A	-87.7951	-86.8043	0.000264759
chr10:102465559:C:G	-87.7868	-86.6887	0.000263242
chr10:102466075:T:C	-89.5402	-87.8061	4.559099999999999e-05
chr10:102466651:T:TA	-89.237	-87.6647	5.9335699999999995e-05
chr10:102467073:C:T	-87.6243	-86.532	0.00033517600000000007
chr10:102467226:A:G	-88.1813	-86.9749	0.00018899399999999997
chr10:102467676:G:A	-87.6288	-86.5215	0.00033667100000000003
chr10:102467866:C:T	-87.622	-86.5204	0.00033795699999999995
chr10:102467904:T:C	-87.9799	-86.8137	0.000233904
chr10:102468392:G:A	-88.0227	-86.8487	0.00022344299999999998
chr10:102468542:C:A	-87.9796	-86.8113	0.000234336
chr10:102469300:C:CA	-88.0876	-86.8974	0.00020935599999999995
chr10:102470028:C:T	-88.1224	-86.9217	0.00020231299999999997
chr10:102470307:T:C	-88.0865	-86.8931	0.000210225
chr10:102470399:A:G	-88.159	-86.9527	0.00019451200000000004
chr10:102471297:A:G	-88.1804	-86.9675	0.00019005899999999996
chr10:102471894:A:G	-88.2134	-86.9932	0.00018330400000000002
chr10:102472959:G:A	-88.2289	-87.0053	0.00018027199999999998
chr10:102473052:T:G	-88.1801	-86.9676	0.000190188
chr10:102475024:G:GC	-89.0438	-87.5139	6.65827e-05
chr10:102476199:G:C	-89.2873	-87.6804	5.61551e-05
chr10:102476221:C:T	-87.4208	-86.7849	0.0003454750000000001
chr10:102476519:C:T	-89.3897	-87.7291	5.13476e-05
chr10:102476724:G:A	-89.5663	-87.8182	4.505069999999999e-05
chr10:102476785:T:C	-89.2343	-87.6558	5.8950300000000004e-05
chr10:102476795:C:T	-89.395	-87.7275	5.07838e-05
chr10:102477172:T:C	-89.2182	-87.6356	5.866029999999999e-05
chr10:102477250:A:G	-87.0313	-86.5028	0.0005139389999999999
chr10:102480246:C:T	-89.2209	-87.6498	5.97027e-05
chr10:102480681:A:G	-89.2139	-87.6486	5.9559000000000004e-05
chr10:102480741:A:G	-89.1359	-87.6138	6.37517e-05
chr10:102481618:A:G	-89.233	-87.6554	5.8411799999999995e-05
chr10:102483129:G:A	-89.2369	-87.6561	5.8827000000000004e-05
chr10:102484126:C:T	-89.2574	-87.6655	5.7705200000000004e-05
chr10:102484382:G:T	-89.2257	-87.6505	5.9372699999999995e-05
chr10:102484566:T:A	-89.1811	-87.6347	6.15822e-05
chr10:102485792:C:T	-89.2938	-87.6845	5.6058300000000005e-05
chr10:102485818:G:A	-89.0882	-87.5921	6.63545e-05
chr10:102485831:G:A	-87.48	-86.7164	0.000246067
chr10:102486101:T:C	-89.1864	-87.6376	6.12857e-05
chr10:102486464:C:T	-86.4278	-86.0708	0.0009653170000000001
chr10:102486546:G:A	-86.3859	-86.0945	0.0009935220000000002
chr10:102486998:C:G	-89.134	-87.6117	6.36295e-05
chr10:102487706:A:G	-89.4255	-87.7434	5.1002500000000005e-05
chr10:102487728:T:C	-89.0967	-87.5859	6.454979999999998e-05
chr10:102487781:G:A	-89.3193	-87.6948	5.4599e-05
chr10:102487832:C:T	-89.0189	-87.564	7.17204e-05
chr10:102487924:C:T	-89.2836	-87.6799	5.66465e-05
chr10:102488349:T:A	-89.1257	-87.6101	6.4568e-05
chr10:102490452:CT:C	-89.146	-87.6192	6.34818e-05
chr10:102491701:G:A	-89.1258	-87.6107	6.47144e-05
chr10:102493750:T:C	-89.1452	-87.6195	6.371e-05
chr10:102494866:G:A	-89.1709	-87.6322	6.32569e-05
chr10:102495341:G:A	-89.3212	-87.7013	5.52062e-05
chr10:102495349:C:G	-89.1291	-87.613	6.49501e-05
chr10:102495401:T:C	-89.1424	-87.6188	6.412399999999998e-05
chr10:102495527:C:T	-89.2215	-87.6554	6.10383e-05
chr10:102496056:C:T	-89.0618	-87.5833	6.89291e-05
chr10:102497469:C:T	-87.8348	-86.704	0.00026951700000000004
chr10:102498338:A:T	-87.7769	-86.6565	0.00028602399999999996
chr10:102498546:C:T	-89.2717	-87.6744	5.7617e-05
chr10:102500631:C:T	-87.858	-86.7237	0.000262119
chr10:102502871:G:A	-89.1784	-87.6344	6.35942e-05
chr10:102503918:T:C	-89.1501	-87.621	6.54195e-05
chr10:102504350:C:T	-87.6831	-86.5761	0.00031557300000000004
chr10:102504523:C:T	-89.1876	-87.6388	6.29808e-05
chr10:102509460:G:A	-87.8251	-86.6988	0.000270707
chr10:102509544:G:A	-89.2358	-87.6617	6.033160000000001e-05
chr10:102513032:C:T	-88.9841	-87.5478	7.46247e-05
chr10:102514186:A:G	-89.1859	-87.6348	6.25573e-05
chr10:102514708:C:G	-89.0272	-87.5674	7.169730000000001e-05
chr10:102514709:T:C	-89.0433	-87.5747	7.059030000000001e-05
chr10:102515061:G:A	-89.0544	-87.5797	6.973400000000001e-05
chr10:102515661:C:T	-89.0429	-87.5745	7.0406e-05
chr10:102516286:C:T	-89.2436	-87.6614	5.8996900000000004e-05
chr10:102517045:T:C	-89.1198	-87.6078	6.51359e-05
chr10:102517683:T:C	-89.0881	-87.5945	6.73857e-05
chr10:102518844:T:C	-89.1217	-87.5928	6.256949999999998e-05
chr10:102518861:C:T	-89.0673	-87.5614	6.499899999999999e-05
chr10:102518936:G:A	-87.9189	-86.7728	0.00024649000000000003
chr10:102519637:G:A	-89.4626	-87.7697	4.99273e-05
chr10:102521398:C:G	-89.0781	-87.5899	6.89888e-05
chr10:102521482:G:T	-89.0636	-87.5837	6.89621e-05
chr10:102522403:G:A	-89.1477	-87.6145	6.451920000000001e-05
chr10:102522508:T:C	-88.9715	-87.5417	7.55789e-05
chr10:102523408:G:A	-89.0664	-87.5851	6.98002e-05
chr10:102525837:A:T	-85.9937	-85.0307	0.00174248
chr10:102527291:C:T	-88.2884	-86.9913	0.00011797969999999998
chr10:102527294:G:A	-88.1825	-86.9332	0.00012913950000000002
chr10:102529020:T:G	-89.4857	-87.7738	4.706400000000001e-05
chr10:102530705:C:T	-89.3909	-87.7153	5.141899999999999e-05
chr10:102533637:T:C	-89.332	-87.706	5.51811e-05
chr10:102533655:C:T	-89.3929	-87.7341	5.18072e-05
chr10:102533852:A:G	-89.1906	-87.6402	6.177680000000001e-05
chr10:102534908:C:T	-89.4026	-87.7386	5.133989999999999e-05
chr10:102535398:A:G	-89.383	-87.7292	5.223200000000001e-05
chr10:102535625:C:T	-87.7192	-86.8421	0.00020064699999999998
chr10:102535645:T:C	-89.1901	-87.6401	6.19355e-05
chr10:102539507:G:A	-89.1745	-87.633	6.256750000000001e-05
chr10:102540111:T:G	-89.3664	-87.7204	5.2868500000000004e-05
chr10:102540219:C:T	-89.5052	-87.7899	4.8031e-05
chr10:102540883:G:A	-89.1739	-87.6321	6.22762e-05
chr10:102541222:C:T	-89.1442	-87.6197	6.442669999999999e-05
chr10:102542370:A:G	-89.2336	-87.6593	5.95799e-05
chr10:102542936:T:C	-89.3868	-87.7316	5.2191600000000004e-05
chr10:102543176:G:A	-89.3463	-87.7099	5.36685e-05
chr10:102543202:C:T	-89.1706	-87.63	6.224879999999999e-05
chr10:102544126:T:C	-89.2075	-87.6474	6.0708099999999996e-05
chr10:102544910:G:A	-88.7451	-87.3978	7.67864e-05
chr10:102545009:T:C	-89.3864	-87.7326	5.260900000000001e-05
chr10:102545428:C:T	-89.2084	-87.6441	5.9621600000000005e-05
chr10:102546403:G:T	-89.122	-87.6097	6.55687e-05
chr10:102547747:G:A	-89.4148	-87.7445	5.07947e-05
chr10:102548436:T:C	-83.9821	-83.8425	0.01130296
chr10:102553608:C:T	-89.199	-87.6377	6.301589999999999e-05
chr10:102553620:C:T	-88.2826	-87.1701	0.00011651919999999999
chr10:102553638:C:T	-83.6466	-82.9372	0.0175258
chr10:102556570:G:A	-89.5126	-87.7934	4.7703499999999995e-05
chr10:102557435:T:C	-83.6043	-83.1331	0.017171699999999998
chr10:102557479:G:C	-89.5171	-87.7935	4.7637600000000006e-05
chr10:102557600:G:T	-83.6008	-83.1393	0.0171978
chr10:102558565:G:T	-84.3949	-83.6519	0.008240959999999999
chr10:102559370:TC:T	-84.0908	-83.6072	0.010560270000000002
chr10:102560272:G:T	-83.9136	-83.4338	0.012613050000000002
chr10:102560719:G:A	-84.1475	-83.6538	0.0099957
chr10:102563346:G:A	-83.8345	-83.3574	0.0136488
chr10:102567407:A:G	-84.2189	-83.6495	0.00945822
chr10:102567827:A:G	-84.0563	-83.486	0.01113866
chr10:102568108:TC:T	-83.8794	-83.4037	0.013037199999999999
chr10:102569102:G:T	-84.0915	-83.6443	0.010473389999999999
chr10:102569928:A:G	-83.9173	-83.311	0.01291007
chr10:102570320:C:T	-84.2929	-83.9844	0.008509860000000001
chr10:102571233:A:G	-88.2631	-87.1181	0.00011689689999999998
chr10:102573943:C:T	-83.9475	-83.3386	0.012530269999999998
chr10:102574888:G:A	-84.2738	-83.674	0.009008780000000001
chr10:102577229:G:A	-84.256	-83.7805	0.009049820000000002
chr10:102577237:A:C	-83.9613	-83.4207	0.012180169999999999
chr10:102578181:G:A	-87.5982	-86.7458	0.00022431299999999996
chr10:102578188:A:G	-84.4871	-83.7721	0.00747144
chr10:102578632:T:C	-83.6458	-83.0977	0.016741299999999997
chr10:102580094:T:C	-84.5795	-84.3098	0.006278150000000001
chr10:102580947:C:T	-83.9612	-83.7949	0.011591899999999997
chr10:102581678:T:C	-83.9551	-83.2233	0.012514029999999997
chr10:102582130:C:T	-83.434	-82.8633	0.0207929
chr10:102582218:T:C	-83.8085	-83.2331	0.014304
chr10:102583047:G:A	-88.099	-87.0949	0.0001377123
chr10:102583671:C:A	-88.1625	-87.1287	0.0001302198
chr10:102584693:G:A	-89.4098	-87.7364	5.02521e-05
chr10:102586409:T:C	-83.9363	-83.3997	0.01249017
chr10:102589726:G:A	-83.6968	-83.1018	0.0160654
chr10:102594667:T:C	-83.906	-83.3176	0.013006799999999997
chr10:102595047:T:C	-83.9499	-83.4734	0.01215241
chr10:102596602:T:C	-83.7731	-83.27	0.0145921
chr10:102598646:T:C	-83.7953	-83.3247	0.014177399999999998
chr10:102598717:G:A	-84.098	-83.8429	0.010199220000000002
chr10:102600761:C:T	-83.8422	-83.3339	0.013628499999999998
chr10:102603536:T:C	-83.9035	-83.3066	0.013063099999999998
chr10:102603651:A:C	-83.8323	-83.3302	0.0137487
chr10:102604895:G:A	-85.3588	-84.77	0.00300741
chr10:102605732:TG:T	-84.2426	-83.7944	0.009122019999999998
chr10:102605967:G:A	-83.9099	-83.2766	0.013085310000000001
chr10:102606285:T:C	-83.9139	-83.3165	0.01292864
chr10:102606596:T:C	-83.9552	-83.3517	0.01242031
chr10:102607335:C:T	-89.6102	-87.8405	4.306460000000001e-05
chr10:102608537:A:G	-84.1881	-83.7265	0.009660929999999998
chr10:102608579:G:T	-89.4622	-87.7657	4.8455300000000003e-05
chr10:102609282:T:TA	-83.7362	-83.1498	0.015414599999999997
chr10:102610266:A:G	-83.8474	-83.2568	0.013802199999999999
chr10:102610905:T:C	-83.6448	-83.3839	0.0159713
chr10:102612487:A:G	-83.6756	-83.1766	0.0160808
chr10:102612684:C:T	-83.4501	-82.9098	0.020320800000000003
chr10:102614001:G:C	-83.6606	-83.15	0.016361999999999998
chr10:102614147:G:A	-83.7995	-83.2833	0.0142486
chr10:102614896:T:A	-84.0077	-83.3587	0.011888909999999999
chr10:102615501:G:A	-84.0421	-83.4389	0.01136708
chr10:102618002:T:C	-84.0561	-83.6275	0.010946940000000002
chr10:102618993:G:A	0.0	-85.7654	0.000247992
chr10:102620929:G:A	-83.57	-82.9358	0.0183728
chr10:102622916:A:G	-81.1318	-81.1715	0.17338600000000004
chr10:102626552:T:A	-85.0644	-84.7031	0.00393885
chr10:102627262:T:C	-89.6456	-87.8539	4.23443e-05
chr10:102631277:C:T	-87.4638	-86.783	0.000233796
chr10:102632823:C:T	-86.7809	-86.4101	0.000427464
chr10:102635328:C:T	-87.7401	-86.7884	0.00018919300000000002
chr10:102638825:G:A	-83.2715	-83.1014	0.0208835
chr10:102640355:T:C	-82.4887	-82.5396	0.0431324
chr10:102641446:G:A	-83.2419	-83.0784	0.021423499999999998
chr10:102650979:C:T	-88.224	-87.0291	0.0001235744
chr10:102652201:C:T	-87.9006	-86.7975	0.00016252100000000003
chr10:102652292:G:A	-86.9485	-86.3224	0.00036092100000000005
chr10:102652985:G:T	-87.8409	-86.637	0.00020258199999999995
chr10:102654426:G:A	-86.7616	-86.2119	0.0004272399999999999
chr10:102654427:A:T	-86.7646	-86.2125	0.00042620599999999994
chr10:102654952:C:A	-86.7668	-86.2582	0.00042058600000000003
chr10:102661145:C:T	-88.0935	-86.9979	0.0001398543
chr10:102665547:A:T	-88.5147	-87.3036	0.00010213190000000001
chr10:102666254:T:C	-88.2363	-87.1543	0.00012783939999999998
chr10:102674452:A:G	-87.1205	-86.2301	0.00032160399999999997
chr10:102678808:C:T	-84.9341	-84.4329	0.0041315399999999995
chr10:102682299:ACT:A	-83.555	-83.1567	0.015156099999999999
chr10:102690079:A:G	-86.8757	-86.3712	0.000386638
chr10:102694943:T:C	-83.8574	-82.9115	0.01369513
chr10:102703544:C:T	-88.0401	-86.8955	0.00019734900000000004
chr10:102703919:G:A	-84.4248	-83.6062	0.007382499999999999
chr10:102708017:G:A	-86.9947	-86.5024	0.00035936299999999997
chr10:102708677:C:T	-86.8662	-86.4359	0.000403433
chr10:102711161:T:C	-87.3955	-86.6531	0.000255281
chr10:102725968:G:A	-86.4546	-86.1676	0.00061942
chr10:102727217:C:T	-83.9927	-83.0969	0.01092582
chr10:102731407:G:A	-85.2637	-84.2201	0.0021929600000000007
chr10:102737102:C:T	-85.1755	-84.1978	0.00236091
chr10:102745930:G:C	-85.0422	-84.1223	0.0027596899999999995
chr10:102749636:T:A	-85.893	-85.4566	0.0010611909999999997
chr10:102752249:A:G	-86.4081	-86.0012	0.000626963
chr10:102755683:G:A	-85.4595	-85.0023	0.00161863
chr10:102755968:C:A	-85.6877	-84.7438	0.00140461
chr10:102756093:T:C	-85.6137	-84.9443	0.0014311499999999997
chr10:102756489:G:A	-85.8879	-84.9042	0.001157632
chr10:102760072:A:G	-85.5961	-84.7017	0.00152436
chr10:102760666:T:C	-85.8385	-84.8158	0.0012294390000000001
chr10:102761347:T:C	-85.4713	-84.6308	0.00170934
chr10:102762469:T:C	-85.4574	-84.5657	0.0017461100000000004
chr10:102762807:G:T	-85.6657	-84.7456	0.0014295500000000001
chr10:102764595:C:T	-85.4466	-84.5819	0.0017586199999999998
chr10:102764890:G:A	-85.5236	-84.6491	0.0016317600000000001
chr10:102765366:A:G	-85.5194	-84.64	0.0016397299999999998
chr10:102765614:C:T	-85.4132	-84.5668	0.00181234
chr10:102766488:A:G	-85.5553	-84.5622	0.0016089000000000003
chr10:102767487:G:A	-85.4619	-84.5941	0.0017334100000000001
chr10:102767584:G:A	-85.4756	-84.6295	0.0017043400000000002
chr10:102769133:A:G	-85.5582	-84.6497	0.0015905299999999997
chr10:102775388:C:T	-86.3116	-85.3342	0.0007636019999999999
chr10:102781363:G:A	-86.1466	-85.2356	0.0008950969999999999
chr10:102782988:T:A	-85.6887	-84.7426	0.00140352
chr10:102784126:G:A	-86.7189	-85.8134	0.0004938259999999999
