## Supplementary material for "Characterization of shared and ancestry-specific signals driving complex traits using multi-ancestry fine-mapping": mscaviar_results_shared_pips.txt

SNP_ID	shared_pip	shared_ll	notshared_ll
chr10:102065163:C:T	0.0088125	-83.5515	-82.9286
chr10:102094023:G:A	0.00557526	-84.0391	-83.7835
chr10:102132270:C:G	0.694667	-79.1462	-80.9711
chr10:102142301:CTA:C	0.0852673	-81.1868	-83.654
chr10:102148323:G:A	0.101889	-81.0141	-83.5419
chr10:102172963:G:C	0.00252319	-84.7633	-84.5784
chr10:102291408:G:T	0	0	-84.1728
chr10:102340101:G:A	0	0	-84.5212
chr10:102460544:C:A	8.12539e-05	-88.206	-87.0933
chr10:102463871:T:C	0.000133134	-88.1038	-86.9764
chr10:102464074:G:A	0.000187785	-87.7951	-86.8043
chr10:102465559:C:G	0.000177689	-87.7868	-86.6887
chr10:102466075:T:C	2.38053e-05	-89.5402	-87.8061
chr10:102466651:T:TA	3.35281e-05	-89.237	-87.6647
chr10:102467073:C:T	0.000226903	-87.6243	-86.532
chr10:102467226:A:G	0.000123934	-88.1813	-86.9749
chr10:102467676:G:A	0.000227046	-87.6288	-86.5215
chr10:102467866:C:T	0.000228204	-87.622	-86.5204
chr10:102467904:T:C	0.000155425	-87.9799	-86.8137
chr10:102468392:G:A	0.000148206	-88.0227	-86.8487
chr10:102468542:C:A	0.000155665	-87.9796	-86.8113
chr10:102469300:C:CA	0.000138297	-88.0876	-86.8974
chr10:102470028:C:T	0.000133373	-88.1224	-86.9217
chr10:102470307:T:C	0.000138859	-88.0865	-86.8931
chr10:102470399:A:G	0.000128143	-88.159	-86.9527
chr10:102471297:A:G	0.00012488	-88.1804	-86.9675
chr10:102471894:A:G	0.000120175	-88.2134	-86.9932
chr10:102472959:G:A	0.00011808	-88.2289	-87.0053
chr10:102473052:T:G	0.000125	-88.1801	-86.9676
chr10:102475024:G:GC	3.81872e-05	-89.0438	-87.5139
chr10:102476199:G:C	3.12552e-05	-89.2873	-87.6804
chr10:102476221:C:T	0.000272202	-87.4208	-86.7849
chr10:102476519:C:T	2.78067e-05	-89.3897	-87.7291
chr10:102476724:G:A	2.33913e-05	-89.5663	-87.8182
chr10:102476785:T:C	3.32756e-05	-89.2343	-87.6558
chr10:102476795:C:T	2.73654e-05	-89.395	-87.7275
chr10:102477172:T:C	3.29593e-05	-89.2182	-87.6356
chr10:102477250:A:G	0.00041116	-87.0313	-86.5028
chr10:102480246:C:T	3.3827e-05	-89.2209	-87.6498
chr10:102480681:A:G	3.40341e-05	-89.2139	-87.6486
chr10:102480741:A:G	3.72312e-05	-89.1359	-87.6138
chr10:102481618:A:G	3.31424e-05	-89.233	-87.6554
chr10:102483129:G:A	3.31915e-05	-89.2369	-87.6561
chr10:102484126:C:T	3.23771e-05	-89.2574	-87.6655
chr10:102484382:G:T	3.35872e-05	-89.2257	-87.6505
chr10:102484566:T:A	3.55409e-05	-89.1811	-87.6347
chr10:102485792:C:T	3.12064e-05	-89.2938	-87.6845
chr10:102485818:G:A	3.92429e-05	-89.0882	-87.5921
chr10:102485831:G:A	0.000181422	-87.48	-86.7164
chr10:102486101:T:C	3.53305e-05	-89.1864	-87.6376
chr10:102486464:C:T	0.000794226	-86.4278	-86.0708
chr10:102486546:G:A	0.000828057	-86.3859	-86.0945
chr10:102486998:C:G	3.71429e-05	-89.134	-87.6117
chr10:102487706:A:G	2.74471e-05	-89.4255	-87.7434
chr10:102487728:T:C	3.7835e-05	-89.0967	-87.5859
chr10:102487781:G:A	3.01381e-05	-89.3193	-87.6948
chr10:102487832:C:T	4.32665e-05	-89.0189	-87.564
chr10:102487924:C:T	3.16232e-05	-89.2836	-87.6799
chr10:102488349:T:A	3.7837e-05	-89.1257	-87.6101
chr10:102490452:CT:C	3.69978e-05	-89.146	-87.6192
chr10:102491701:G:A	3.79384e-05	-89.1258	-87.6107
chr10:102493750:T:C	3.716e-05	-89.1452	-87.6195
chr10:102494866:G:A	3.66946e-05	-89.1709	-87.6322
chr10:102495341:G:A	3.05882e-05	-89.3212	-87.7013
chr10:102495349:C:G	3.80755e-05	-89.1291	-87.613
chr10:102495401:T:C	3.74518e-05	-89.1424	-87.6188
chr10:102495527:C:T	3.49195e-05	-89.2215	-87.6554
chr10:102496056:C:T	4.11418e-05	-89.0618	-87.5833
chr10:102497469:C:T	0.00018088	-87.8348	-86.704
chr10:102498338:A:T	0.000192367	-87.7769	-86.6565
chr10:102498546:C:T	3.2177e-05	-89.2717	-87.6744
chr10:102500631:C:T	0.000175806	-87.858	-86.7237
chr10:102502871:G:A	3.68069e-05	-89.1784	-87.6344
chr10:102503918:T:C	3.81394e-05	-89.1501	-87.621
chr10:102504350:C:T	0.000213053	-87.6831	-86.5761
chr10:102504523:C:T	3.6365e-05	-89.1876	-87.6388
chr10:102509460:G:A	0.00018192	-87.8251	-86.6988
chr10:102509544:G:A	3.43763e-05	-89.2358	-87.6617
chr10:102513032:C:T	4.54084e-05	-88.9841	-87.5478
chr10:102514186:A:G	3.58565e-05	-89.1859	-87.6348
chr10:102514708:C:G	4.31633e-05	-89.0272	-87.5674
chr10:102514709:T:C	4.23263e-05	-89.0433	-87.5747
chr10:102515061:G:A	4.16939e-05	-89.0544	-87.5797
chr10:102515661:C:T	4.22169e-05	-89.0429	-87.5745
chr10:102516286:C:T	3.3311e-05	-89.2436	-87.6614
chr10:102517045:T:C	3.82462e-05	-89.1198	-87.6078
chr10:102517683:T:C	3.99282e-05	-89.0881	-87.5945
chr10:102518844:T:C	3.57977e-05	-89.1217	-87.5928
chr10:102518861:C:T	3.7527e-05	-89.0673	-87.5614
chr10:102518936:G:A	0.000165119	-87.9189	-86.7728
chr10:102519637:G:A	2.67722e-05	-89.4626	-87.7697
chr10:102521398:C:G	4.09954e-05	-89.0781	-87.5899
chr10:102521482:G:T	4.11284e-05	-89.0636	-87.5837
chr10:102522403:G:A	3.72972e-05	-89.1477	-87.6145
chr10:102522508:T:C	4.61221e-05	-88.9715	-87.5417
chr10:102523408:G:A	4.15894e-05	-89.0664	-87.5851
chr10:102525837:A:T	0.00121335	-85.9937	-85.0307
chr10:102527291:C:T	7.39983e-05	-88.2884	-86.9913
chr10:102527294:G:A	8.25513e-05	-88.1825	-86.9332
chr10:102529020:T:G	2.47658e-05	-89.4857	-87.7738
chr10:102530705:C:T	2.79359e-05	-89.3909	-87.7153
chr10:102533637:T:C	3.05383e-05	-89.332	-87.706
chr10:102533655:C:T	2.81548e-05	-89.3929	-87.7341
chr10:102533852:A:G	3.56038e-05	-89.1906	-87.6402
chr10:102534908:C:T	2.78228e-05	-89.4026	-87.7386
chr10:102535398:A:G	2.84571e-05	-89.383	-87.7292
chr10:102535625:C:T	0.000143544	-87.7192	-86.8421
chr10:102535645:T:C	3.57074e-05	-89.1901	-87.6401
chr10:102539507:G:A	3.62164e-05	-89.1745	-87.633
chr10:102540111:T:G	2.89047e-05	-89.3664	-87.7204
chr10:102540219:C:T	2.54429e-05	-89.5052	-87.7899
chr10:102540883:G:A	3.60293e-05	-89.1739	-87.6321
chr10:102541222:C:T	3.76136e-05	-89.1442	-87.6197
chr10:102542370:A:G	3.39262e-05	-89.2336	-87.6593
chr10:102542936:T:C	2.84274e-05	-89.3868	-87.7316
chr10:102543176:G:A	2.9473e-05	-89.3463	-87.7099
chr10:102543202:C:T	3.60269e-05	-89.1706	-87.63
chr10:102544126:T:C	3.48067e-05	-89.2075	-87.6474
chr10:102544910:G:A	4.65204e-05	-88.7451	-87.3978
chr10:102545009:T:C	2.87117e-05	-89.3864	-87.7326
chr10:102545428:C:T	3.40502e-05	-89.2084	-87.6441
chr10:102546403:G:T	3.8504e-05	-89.122	-87.6097
chr10:102547747:G:A	2.74364e-05	-89.4148	-87.7445
chr10:102548436:T:C	0.00954626	-83.9821	-83.8425
chr10:102553608:C:T	3.6007e-05	-89.199	-87.6377
chr10:102553620:C:T	7.69487e-05	-88.2826	-87.1701
chr10:102553638:C:T	0.0131221	-83.6466	-82.9372
chr10:102556570:G:A	2.52178e-05	-89.5126	-87.7934
chr10:102557435:T:C	0.0135957	-83.6043	-83.1331
chr10:102557479:G:C	2.51292e-05	-89.5171	-87.7935
chr10:102557600:G:T	0.0136449	-83.6008	-83.1393
chr10:102558565:G:T	0.00611968	-84.3949	-83.6519
chr10:102559370:TC:T	0.00834239	-84.0908	-83.6072
chr10:102560272:G:T	0.0099708	-83.9136	-83.4338
chr10:102560719:G:A	0.00787987	-84.1475	-83.6538
chr10:102563346:G:A	0.010795	-83.8345	-83.3574
chr10:102567407:A:G	0.00733174	-84.2189	-83.6495
chr10:102567827:A:G	0.0086313	-84.0563	-83.486
chr10:102568108:TC:T	0.0103145	-83.8794	-83.4037
chr10:102569102:G:T	0.00833762	-84.0915	-83.6443
chr10:102569928:A:G	0.00991887	-83.9173	-83.311
chr10:102570320:C:T	0.00698636	-84.2929	-83.9844
chr10:102571233:A:G	7.59084e-05	-88.2631	-87.1181
chr10:102573943:C:T	0.00962136	-83.9475	-83.3386
chr10:102574888:G:A	0.00693428	-84.2738	-83.674
chr10:102577229:G:A	0.0071789	-84.256	-83.7805
chr10:102577237:A:C	0.00950191	-83.9613	-83.4207
chr10:102578181:G:A	0.000161247	-87.5982	-86.7458
chr10:102578188:A:G	0.00559007	-84.4871	-83.7721
chr10:102578632:T:C	0.0130347	-83.6458	-83.0977
chr10:102580094:T:C	0.00518669	-84.5795	-84.3098
chr10:102580947:C:T	0.00974884	-83.9612	-83.7949
chr10:102581678:T:C	0.00931884	-83.9551	-83.2233
chr10:102582130:C:T	0.0161039	-83.434	-82.8633
chr10:102582218:T:C	0.0110688	-83.8085	-83.2331
chr10:102583047:G:A	9.49607e-05	-88.099	-87.0949
chr10:102583671:C:A	8.89432e-05	-88.1625	-87.1287
chr10:102584693:G:A	2.70003e-05	-89.4098	-87.7364
chr10:102586409:T:C	0.00975159	-83.9363	-83.3997
chr10:102589726:G:A	0.0123743	-83.6968	-83.1018
chr10:102594667:T:C	0.0100351	-83.906	-83.3176
chr10:102595047:T:C	0.00961324	-83.9499	-83.4734
chr10:102596602:T:C	0.0114759	-83.7731	-83.27
chr10:102598646:T:C	0.0112285	-83.7953	-83.3247
chr10:102598717:G:A	0.00844524	-84.098	-83.8429
chr10:102600761:C:T	0.0107065	-83.8422	-83.3339
chr10:102603536:T:C	0.0100587	-83.9035	-83.3066
chr10:102603651:A:C	0.0108156	-83.8323	-83.3302
chr10:102604895:G:A	0.00232577	-85.3588	-84.77
chr10:102605732:TG:T	0.00727794	-84.2426	-83.7944
chr10:102605967:G:A	0.00998859	-83.9099	-83.2766
chr10:102606285:T:C	0.00995403	-83.9139	-83.3165
chr10:102606596:T:C	0.00954922	-83.9552	-83.3517
chr10:102607335:C:T	2.20567e-05	-89.6102	-87.8405
chr10:102608537:A:G	0.00768572	-84.1881	-83.7265
chr10:102608579:G:T	2.57713e-05	-89.4622	-87.7657
chr10:102609282:T:TA	0.0118977	-83.7362	-83.1498
chr10:102610266:A:G	0.0106432	-83.8474	-83.2568
chr10:102610905:T:C	0.0131906	-83.6448	-83.3839
chr10:102612487:A:G	0.0126576	-83.6756	-83.1766
chr10:102612684:C:T	0.0158495	-83.4501	-82.9098
chr10:102614001:G:C	0.012846	-83.6606	-83.15
chr10:102614147:G:A	0.011174	-83.7995	-83.2833
chr10:102614896:T:A	0.00903893	-84.0077	-83.3587
chr10:102615501:G:A	0.0087383	-84.0421	-83.4389
chr10:102618002:T:C	0.00876706	-84.0561	-83.6275
chr10:102618993:G:A	0	0	-85.7654
chr10:102620929:G:A	0.0140167	-83.57	-82.9358
chr10:102622916:A:G	0.149717	-81.1318	-81.1715
chr10:102626552:T:A	0.00320153	-85.0644	-84.7031
chr10:102627262:T:C	2.14959e-05	-89.6456	-87.8539
chr10:102631277:C:T	0.000176002	-87.4638	-86.783
chr10:102632823:C:T	0.000342485	-86.7809	-86.4101
chr10:102635328:C:T	0.000133441	-87.7401	-86.7884
chr10:102638825:G:A	0.0174468	-83.2715	-83.1014
chr10:102640355:T:C	0.0371571	-82.4887	-82.5396
chr10:102641446:G:A	0.0179126	-83.2419	-83.0784
chr10:102650979:C:T	8.01845e-05	-88.224	-87.0291
chr10:102652201:C:T	0.000109088	-87.9006	-86.7975
chr10:102652292:G:A	0.000274646	-86.9485	-86.3224
chr10:102652985:G:T	0.000104898	-87.8409	-86.637
chr10:102654426:G:A	0.000331016	-86.7616	-86.2119
chr10:102654427:A:T	0.000330036	-86.7646	-86.2125
chr10:102654952:C:A	0.000328691	-86.7668	-86.2582
chr10:102661145:C:T	9.41297e-05	-88.0935	-86.9979
chr10:102665547:A:T	6.69075e-05	-88.5147	-87.3036
chr10:102666254:T:C	8.77986e-05	-88.2363	-87.1543
chr10:102674452:A:G	0.00023116	-87.1205	-86.2301
chr10:102678808:C:T	0.00324796	-84.9341	-84.4329
chr10:102682299:ACT:A	0.0120578	-83.555	-83.1567
chr10:102690079:A:G	0.000303071	-86.8757	-86.3712
chr10:102694943:T:C	0.0095791	-83.8574	-82.9115
chr10:102703544:C:T	0.000131489	-88.0401	-86.8955
chr10:102703919:G:A	0.00535606	-84.4248	-83.6062
chr10:102708017:G:A	0.000281002	-86.9947	-86.5024
chr10:102708677:C:T	0.000319657	-86.8662	-86.4359
chr10:102711161:T:C	0.000189826	-87.3955	-86.6531
chr10:102725968:G:A	0.000503499	-86.4546	-86.1676
chr10:102727217:C:T	0.00773112	-83.9927	-83.0969
chr10:102731407:G:A	0.00151575	-85.2637	-84.2201
chr10:102737102:C:T	0.00166848	-85.1755	-84.1978
chr10:102745930:G:C	0.00199457	-85.0422	-84.1223
chr10:102749636:T:A	0.000871805	-85.893	-85.4566
chr10:102752249:A:G	0.00050787	-86.4081	-86.0012
chr10:102755683:G:A	0.00129829	-85.4595	-85.0023
chr10:102755968:C:A	0.00100261	-85.6877	-84.7438
chr10:102756093:T:C	0.00109262	-85.6137	-84.9443
chr10:102756489:G:A	0.00081552	-85.8879	-84.9042
chr10:102760072:A:G	0.00110505	-85.5961	-84.7017
chr10:102760666:T:C	0.000854802	-85.8385	-84.8158
chr10:102761347:T:C	0.00125957	-85.4713	-84.6308
chr10:102762469:T:C	0.00126699	-85.4574	-84.5657
chr10:102762807:G:T	0.00102808	-85.6657	-84.7456
chr10:102764595:C:T	0.00128699	-85.4466	-84.5819
chr10:102764890:G:A	0.00119028	-85.5236	-84.6491
chr10:102765366:A:G	0.00119425	-85.5194	-84.64
chr10:102765614:C:T	0.00133358	-85.4132	-84.5668
chr10:102766488:A:G	0.00112993	-85.5553	-84.5622
chr10:102767487:G:A	0.0012674	-85.4619	-84.5941
chr10:102767584:G:A	0.00125417	-85.4756	-84.6295
chr10:102769133:A:G	0.00114941	-85.5582	-84.6497
chr10:102775388:C:T	0.000538377	-86.3116	-85.3342
chr10:102781363:G:A	0.000646324	-86.1466	-85.2356
chr10:102782988:T:A	0.00100112	-85.6887	-84.7426
chr10:102784126:G:A	0.00034944	-86.7189	-85.8134
