## Supplementary material for "Characterization of shared and ancestry-specific signals driving complex traits using multi-ancestry fine-mapping": mscaviar_results_study0_post.txt

SNP_ID	Prob_in_pCausalSet
chr10:102065163:C:T	0.0115515
chr10:102094023:G:A	0.00673623
chr10:102132270:C:G	0.712966
chr10:102142301:CTA:C	0.0859175
chr10:102148323:G:A	0.102441
chr10:102172963:G:C	0.00302711
chr10:102291408:G:T	0.000764805
chr10:102340101:G:A	0.000540794
chr10:102460544:C:A	9.43898e-05
chr10:102463871:T:C	0.00018237
chr10:102464074:G:A	0.000250736
chr10:102465559:C:G	0.000242428
chr10:102466075:T:C	3.37733e-05
chr10:102466651:T:TA	4.67385e-05
chr10:102467073:C:T	0.000314425
chr10:102467226:A:G	0.000169797
chr10:102467676:G:A	0.00031849
chr10:102467866:C:T	0.000318895
chr10:102467904:T:C	0.000215131
chr10:102468392:G:A	0.00020464
chr10:102468542:C:A	0.000216207
chr10:102469300:C:CA	0.000192235
chr10:102470028:C:T	0.000186242
chr10:102470307:T:C	0.000194102
chr10:102470399:A:G	0.000179223
chr10:102471297:A:G	0.000174052
chr10:102471894:A:G	0.000167038
chr10:102472959:G:A	0.000163982
chr10:102473052:T:G	0.000174323
chr10:102475024:G:GC	4.85811e-05
chr10:102476199:G:C	4.30813e-05
chr10:102476221:C:T	0.000327571
chr10:102476519:C:T	3.85516e-05
chr10:102476724:G:A	3.31009e-05
chr10:102476785:T:C	4.58584e-05
chr10:102476795:C:T	3.76586e-05
chr10:102477172:T:C	4.41437e-05
chr10:102477250:A:G	0.000494177
chr10:102480246:C:T	4.64358e-05
chr10:102480681:A:G	4.5438e-05
chr10:102480741:A:G	4.93859e-05
chr10:102481618:A:G	4.42368e-05
chr10:102483129:G:A	4.55775e-05
chr10:102484126:C:T	4.4458e-05
chr10:102484382:G:T	4.60619e-05
chr10:102484566:T:A	4.74523e-05
chr10:102485792:C:T	4.30914e-05
chr10:102485818:G:A	5.17749e-05
chr10:102485831:G:A	0.000218664
chr10:102486101:T:C	4.71879e-05
chr10:102486464:C:T	0.000947475
chr10:102486546:G:A	0.00097452
chr10:102486998:C:G	4.91339e-05
chr10:102487706:A:G	3.73528e-05
chr10:102487728:T:C	4.92347e-05
chr10:102487781:G:A	4.15003e-05
chr10:102487832:C:T	5.74621e-05
chr10:102487924:C:T	4.37033e-05
chr10:102488349:T:A	5.02614e-05
chr10:102490452:CT:C	4.92455e-05
chr10:102491701:G:A	5.04663e-05
chr10:102493750:T:C	4.95313e-05
chr10:102494866:G:A	4.94375e-05
chr10:102495341:G:A	4.26526e-05
chr10:102495349:C:G	5.08552e-05
chr10:102495401:T:C	5.00286e-05
chr10:102495527:C:T	4.73397e-05
chr10:102496056:C:T	5.4694e-05
chr10:102497469:C:T	0.000251856
chr10:102498338:A:T	0.000267231
chr10:102498546:C:T	4.46946e-05
chr10:102500631:C:T	0.000243654
chr10:102502871:G:A	4.99283e-05
chr10:102503918:T:C	5.17626e-05
chr10:102504350:C:T	0.000297276
chr10:102504523:C:T	4.93063e-05
chr10:102509460:G:A	0.000251757
chr10:102509544:G:A	4.66841e-05
chr10:102513032:C:T	6.05057e-05
chr10:102514186:A:G	4.98343e-05
chr10:102514708:C:G	5.75979e-05
chr10:102514709:T:C	5.64909e-05
chr10:102515061:G:A	5.56011e-05
chr10:102515661:C:T	5.62339e-05
chr10:102516286:C:T	4.61136e-05
chr10:102517045:T:C	5.08804e-05
chr10:102517683:T:C	5.32119e-05
chr10:102518844:T:C	4.91669e-05
chr10:102518861:C:T	5.08949e-05
chr10:102518936:G:A	0.000230126
chr10:102519637:G:A	3.78542e-05
chr10:102521398:C:G	5.51206e-05
chr10:102521482:G:T	5.47745e-05
chr10:102522403:G:A	5.15577e-05
chr10:102522508:T:C	6.14427e-05
chr10:102523408:G:A	5.59221e-05
chr10:102525837:A:T	0.00172379
chr10:102527291:C:T	8.6178e-05
chr10:102527294:G:A	9.54828e-05
chr10:102529020:T:G	3.44637e-05
chr10:102530705:C:T	3.70486e-05
chr10:102533637:T:C	4.28925e-05
chr10:102533655:C:T	3.93753e-05
chr10:102533852:A:G	4.78654e-05
chr10:102534908:C:T	3.89138e-05
chr10:102535398:A:G	3.97599e-05
chr10:102535625:C:T	0.000176532
chr10:102535645:T:C	4.80572e-05
chr10:102539507:G:A	4.8604e-05
chr10:102540111:T:G	4.02593e-05
chr10:102540219:C:T	3.58477e-05
chr10:102540883:G:A	4.82152e-05
chr10:102541222:C:T	5.04602e-05
chr10:102542370:A:G	4.57535e-05
chr10:102542936:T:C	3.98068e-05
chr10:102543176:G:A	4.08983e-05
chr10:102543202:C:T	4.81008e-05
chr10:102544126:T:C	4.67757e-05
chr10:102544910:G:A	5.86982e-05
chr10:102545009:T:C	4.042e-05
chr10:102545428:C:T	4.53399e-05
chr10:102546403:G:T	5.15184e-05
chr10:102547747:G:A	3.84007e-05
chr10:102548436:T:C	0.011285
chr10:102553608:C:T	5.09319e-05
chr10:102553620:C:T	0.000101352
chr10:102553638:C:T	0.0175112
chr10:102556570:G:A	3.54549e-05
chr10:102557435:T:C	0.0171548
chr10:102557479:G:C	3.49618e-05
chr10:102557600:G:T	0.0171808
chr10:102558565:G:T	0.00822589
chr10:102559370:TC:T	0.0105434
chr10:102560272:G:T	0.0125962
chr10:102560719:G:A	0.00997892
chr10:102563346:G:A	0.0136319
chr10:102567407:A:G	0.00944212
chr10:102567827:A:G	0.0111226
chr10:102568108:TC:T	0.0130203
chr10:102569102:G:T	0.0104561
chr10:102569928:A:G	0.0128943
chr10:102570320:C:T	0.00849394
chr10:102571233:A:G	0.000103405
chr10:102573943:C:T	0.0125145
chr10:102574888:G:A	0.00899288
chr10:102577229:G:A	0.00903457
chr10:102577237:A:C	0.0121639
chr10:102578181:G:A	0.000208226
chr10:102578188:A:G	0.00745599
chr10:102578632:T:C	0.0167252
chr10:102580094:T:C	0.0062603
chr10:102580947:C:T	0.0115743
chr10:102581678:T:C	0.0124988
chr10:102582130:C:T	0.020777
chr10:102582218:T:C	0.014288
chr10:102583047:G:A	0.000121032
chr10:102583671:C:A	0.000113761
chr10:102584693:G:A	3.73099e-05
chr10:102586409:T:C	0.0124739
chr10:102589726:G:A	0.0160496
chr10:102594667:T:C	0.0129909
chr10:102595047:T:C	0.0121355
chr10:102596602:T:C	0.0145755
chr10:102598646:T:C	0.0141605
chr10:102598717:G:A	0.0101818
chr10:102600761:C:T	0.0136119
chr10:102603536:T:C	0.0130472
chr10:102603651:A:C	0.0137321
chr10:102604895:G:A	0.00299116
chr10:102605732:TG:T	0.00910653
chr10:102605967:G:A	0.0130697
chr10:102606285:T:C	0.0129128
chr10:102606596:T:C	0.0124045
chr10:102607335:C:T	3.11509e-05
chr10:102608537:A:G	0.00964556
chr10:102608579:G:T	3.60369e-05
chr10:102609282:T:TA	0.0153987
chr10:102610266:A:G	0.0137863
chr10:102610905:T:C	0.0159527
chr10:102612487:A:G	0.0160643
chr10:102612684:C:T	0.0203047
chr10:102614001:G:C	0.0163456
chr10:102614147:G:A	0.0142321
chr10:102614896:T:A	0.0118734
chr10:102615501:G:A	0.0113513
chr10:102618002:T:C	0.0109314
chr10:102618993:G:A	0.000247992
chr10:102620929:G:A	0.0183573
chr10:102622916:A:G	0.173366
chr10:102626552:T:A	0.00392224
chr10:102627262:T:C	3.03863e-05
chr10:102631277:C:T	0.0002096
chr10:102632823:C:T	0.000397314
chr10:102635328:C:T	0.000154117
chr10:102638825:G:A	0.0208635
chr10:102640355:T:C	0.0431072
chr10:102641446:G:A	0.0214034
chr10:102650979:C:T	9.47779e-05
chr10:102652201:C:T	0.000124188
chr10:102652292:G:A	0.000292125
chr10:102652985:G:T	0.00013644
chr10:102654426:G:A	0.000349586
chr10:102654427:A:T	0.000348553
chr10:102654952:C:A	0.000348572
chr10:102661145:C:T	0.000111815
chr10:102665547:A:T	8.501e-05
chr10:102666254:T:C	0.000106888
chr10:102674452:A:G	0.000248081
chr10:102678808:C:T	0.00411659
chr10:102682299:ACT:A	0.015134
chr10:102690079:A:G	0.000332818
chr10:102694943:T:C	0.0136836
chr10:102703544:C:T	0.000181716
chr10:102703919:G:A	0.00737024
chr10:102708017:G:A	0.000326542
chr10:102708677:C:T	0.000368163
chr10:102711161:T:C	0.000219293
chr10:102725968:G:A	0.000585576
chr10:102727217:C:T	0.0109137
chr10:102731407:G:A	0.00152654
chr10:102737102:C:T	0.00168007
chr10:102745930:G:C	0.00200666
chr10:102749636:T:A	0.000896866
chr10:102752249:A:G	0.00054151
chr10:102755683:G:A	0.00131818
chr10:102755968:C:A	0.0010148
chr10:102756093:T:C	0.00110833
chr10:102756489:G:A	0.000827252
chr10:102760072:A:G	0.00111791
chr10:102760666:T:C	0.000865981
chr10:102761347:T:C	0.00127318
chr10:102762469:T:C	0.00127982
chr10:102762807:G:T	0.00104059
chr10:102764595:C:T	0.00130024
chr10:102764890:G:A	0.00120341
chr10:102765366:A:G	0.0012073
chr10:102765614:C:T	0.0013471
chr10:102766488:A:G	0.00114142
chr10:102767487:G:A	0.00128061
chr10:102767584:G:A	0.00126772
chr10:102769133:A:G	0.0011621
chr10:102775388:C:T	0.00055045
chr10:102781363:G:A	0.00065916
chr10:102782988:T:A	0.00101328
chr10:102784126:G:A	0.000362166
