## Supplementary material for "Characterization of shared and ancestry-specific signals driving complex traits using multi-ancestry fine-mapping": mscaviar_results_study1_post.txt

SNP_ID	Prob_in_pCausalSet
chr10:102065163:C:T	0.00882829
chr10:102094023:G:A	0.00561098
chr10:102132270:C:G	0.694843
chr10:102142301:CTA:C	0.0858732
chr10:102148323:G:A	0.102743
chr10:102172963:G:C	0.00254789
chr10:102460544:C:A	0.000109657
chr10:102463871:T:C	0.000146794
chr10:102464074:G:A	0.000201808
chr10:102465559:C:G	0.000198503
chr10:102466075:T:C	3.5623e-05
chr10:102466651:T:TA	4.61253e-05
chr10:102467073:C:T	0.000247654
chr10:102467226:A:G	0.000143131
chr10:102467676:G:A	0.000245227
chr10:102467866:C:T	0.000247266
chr10:102467904:T:C	0.000174198
chr10:102468392:G:A	0.000167009
chr10:102468542:C:A	0.000173794
chr10:102469300:C:CA	0.000155418
chr10:102470028:C:T	0.000149444
chr10:102470307:T:C	0.000154982
chr10:102470399:A:G	0.000143432
chr10:102471297:A:G	0.000140887
chr10:102471894:A:G	0.000136441
chr10:102472959:G:A	0.00013437
chr10:102473052:T:G	0.000140865
chr10:102475024:G:GC	5.61888e-05
chr10:102476199:G:C	4.4329e-05
chr10:102476221:C:T	0.000290106
chr10:102476519:C:T	4.06027e-05
chr10:102476724:G:A	3.53411e-05
chr10:102476785:T:C	4.63675e-05
chr10:102476795:C:T	4.04906e-05
chr10:102477172:T:C	4.74759e-05
chr10:102477250:A:G	0.000430922
chr10:102480246:C:T	4.70939e-05
chr10:102480681:A:G	4.81551e-05
chr10:102480741:A:G	5.1597e-05
chr10:102481618:A:G	4.73174e-05
chr10:102483129:G:A	4.6441e-05
chr10:102484126:C:T	4.56243e-05
chr10:102484382:G:T	4.6898e-05
chr10:102484566:T:A	4.96708e-05
chr10:102485792:C:T	4.41733e-05
chr10:102485818:G:A	5.38225e-05
chr10:102485831:G:A	0.000208825
chr10:102486101:T:C	4.94283e-05
chr10:102486464:C:T	0.000812068
chr10:102486546:G:A	0.000847059
chr10:102486998:C:G	5.16385e-05
chr10:102487706:A:G	4.10968e-05
chr10:102487728:T:C	5.31501e-05
chr10:102487781:G:A	4.32368e-05
chr10:102487832:C:T	5.75248e-05
chr10:102487924:C:T	4.45664e-05
chr10:102488349:T:A	5.21436e-05
chr10:102490452:CT:C	5.12341e-05
chr10:102491701:G:A	5.21865e-05
chr10:102493750:T:C	5.13387e-05
chr10:102494866:G:A	5.0514e-05
chr10:102495341:G:A	4.31418e-05
chr10:102495349:C:G	5.21704e-05
chr10:102495401:T:C	5.15472e-05
chr10:102495527:C:T	4.86181e-05
chr10:102496056:C:T	5.53769e-05
chr10:102497469:C:T	0.000198541
chr10:102498338:A:T	0.00021116
chr10:102498546:C:T	4.50994e-05
chr10:102500631:C:T	0.000194271
chr10:102502871:G:A	5.04728e-05
chr10:102503918:T:C	5.17963e-05
chr10:102504350:C:T	0.00023135
chr10:102504523:C:T	5.00395e-05
chr10:102509460:G:A	0.00020087
chr10:102509544:G:A	4.80238e-05
chr10:102513032:C:T	5.95274e-05
chr10:102514186:A:G	4.85795e-05
chr10:102514708:C:G	5.72627e-05
chr10:102514709:T:C	5.64257e-05
chr10:102515061:G:A	5.58268e-05
chr10:102515661:C:T	5.6389e-05
chr10:102516286:C:T	4.61943e-05
chr10:102517045:T:C	5.25017e-05
chr10:102517683:T:C	5.4102e-05
chr10:102518844:T:C	4.92003e-05
chr10:102518861:C:T	5.16311e-05
chr10:102518936:G:A	0.000181483
chr10:102519637:G:A	3.88453e-05
chr10:102521398:C:G	5.48636e-05
chr10:102521482:G:T	5.5316e-05
chr10:102522403:G:A	5.02587e-05
chr10:102522508:T:C	6.02583e-05
chr10:102523408:G:A	5.54675e-05
chr10:102525837:A:T	0.00123204
chr10:102527291:C:T	0.0001058
chr10:102527294:G:A	0.000116208
chr10:102529020:T:G	3.73661e-05
chr10:102530705:C:T	4.23063e-05
chr10:102533637:T:C	4.28269e-05
chr10:102533655:C:T	4.05867e-05
chr10:102533852:A:G	4.95152e-05
chr10:102534908:C:T	4.02489e-05
chr10:102535398:A:G	4.09292e-05
chr10:102535625:C:T	0.000167659
chr10:102535645:T:C	4.95857e-05
chr10:102539507:G:A	5.01799e-05
chr10:102540111:T:G	4.15139e-05
chr10:102540219:C:T	3.76262e-05
chr10:102540883:G:A	5.00903e-05
chr10:102541222:C:T	5.15801e-05
chr10:102542370:A:G	4.77526e-05
chr10:102542936:T:C	4.08122e-05
chr10:102543176:G:A	4.22432e-05
chr10:102543202:C:T	5.01749e-05
chr10:102544126:T:C	4.87391e-05
chr10:102544910:G:A	6.46086e-05
chr10:102545009:T:C	4.09007e-05
chr10:102545428:C:T	4.83319e-05
chr10:102546403:G:T	5.25543e-05
chr10:102547747:G:A	3.98304e-05
chr10:102548436:T:C	0.00956422
chr10:102553608:C:T	4.8091e-05
chr10:102553620:C:T	9.21159e-05
chr10:102553638:C:T	0.0131367
chr10:102556570:G:A	3.74664e-05
chr10:102557435:T:C	0.0136126
chr10:102557479:G:C	3.7805e-05
chr10:102557600:G:T	0.0136619
chr10:102558565:G:T	0.00613475
chr10:102559370:TC:T	0.00835926
chr10:102560272:G:T	0.00998765
chr10:102560719:G:A	0.00789665
chr10:102563346:G:A	0.0108119
chr10:102567407:A:G	0.00734784
chr10:102567827:A:G	0.00864736
chr10:102568108:TC:T	0.0103314
chr10:102569102:G:T	0.00835491
chr10:102569928:A:G	0.00993464
chr10:102570320:C:T	0.00700228
chr10:102571233:A:G	8.94003e-05
chr10:102573943:C:T	0.00963713
chr10:102574888:G:A	0.00695018
chr10:102577229:G:A	0.00719415
chr10:102577237:A:C	0.00951818
chr10:102578181:G:A	0.000177334
chr10:102578188:A:G	0.00560552
chr10:102578632:T:C	0.0130508
chr10:102580094:T:C	0.00520454
chr10:102580947:C:T	0.00976644
chr10:102581678:T:C	0.00933407
chr10:102582130:C:T	0.0161198
chr10:102582218:T:C	0.0110848
chr10:102583047:G:A	0.000111641
chr10:102583671:C:A	0.000105402
chr10:102584693:G:A	3.99425e-05
chr10:102586409:T:C	0.00976786
chr10:102589726:G:A	0.0123901
chr10:102594667:T:C	0.010051
chr10:102595047:T:C	0.00963015
chr10:102596602:T:C	0.0114925
chr10:102598646:T:C	0.0112454
chr10:102598717:G:A	0.00846266
chr10:102600761:C:T	0.0107231
chr10:102603536:T:C	0.0100746
chr10:102603651:A:C	0.0108322
chr10:102604895:G:A	0.00234202
chr10:102605732:TG:T	0.00729343
chr10:102605967:G:A	0.0100042
chr10:102606285:T:C	0.00996987
chr10:102606596:T:C	0.00956503
chr10:102607335:C:T	3.39704e-05
chr10:102608537:A:G	0.00770109
chr10:102608579:G:T	3.81897e-05
chr10:102609282:T:TA	0.0119136
chr10:102610266:A:G	0.0106591
chr10:102610905:T:C	0.0132092
chr10:102612487:A:G	0.0126741
chr10:102612684:C:T	0.0158656
chr10:102614001:G:C	0.0128624
chr10:102614147:G:A	0.0111905
chr10:102614896:T:A	0.00905444
chr10:102615501:G:A	0.00875408
chr10:102618002:T:C	0.0087826
chr10:102620929:G:A	0.0140322
chr10:102622916:A:G	0.149737
chr10:102626552:T:A	0.00321814
chr10:102627262:T:C	3.34539e-05
chr10:102631277:C:T	0.000200198
chr10:102632823:C:T	0.000372635
chr10:102635328:C:T	0.000168517
chr10:102638825:G:A	0.0174668
chr10:102640355:T:C	0.0371823
chr10:102641446:G:A	0.0179327
chr10:102650979:C:T	0.000108981
chr10:102652201:C:T	0.000147421
chr10:102652292:G:A	0.000343442
chr10:102652985:G:T	0.00017104
chr10:102654426:G:A	0.00040867
chr10:102654427:A:T	0.000407689
chr10:102654952:C:A	0.000400705
chr10:102661145:C:T	0.000122169
chr10:102665547:A:T	8.40294e-05
chr10:102666254:T:C	0.00010875
chr10:102674452:A:G	0.000304683
chr10:102678808:C:T	0.00326291
chr10:102682299:ACT:A	0.0120799
chr10:102690079:A:G	0.000356891
chr10:102694943:T:C	0.00959063
chr10:102703544:C:T	0.000147122
chr10:102703919:G:A	0.00536832
chr10:102708017:G:A	0.000313823
chr10:102708677:C:T	0.000354927
chr10:102711161:T:C	0.000225814
chr10:102725968:G:A	0.000537343
chr10:102727217:C:T	0.00774324
chr10:102731407:G:A	0.00218217
chr10:102737102:C:T	0.00234932
chr10:102745930:G:C	0.0027476
chr10:102749636:T:A	0.00103613
chr10:102752249:A:G	0.000593323
chr10:102755683:G:A	0.00159874
chr10:102755968:C:A	0.00139242
chr10:102756093:T:C	0.00141544
chr10:102756489:G:A	0.0011459
chr10:102760072:A:G	0.0015115
chr10:102760666:T:C	0.00121826
chr10:102761347:T:C	0.00169573
chr10:102762469:T:C	0.00173328
chr10:102762807:G:T	0.00141704
chr10:102764595:C:T	0.00174537
chr10:102764890:G:A	0.00161863
chr10:102765366:A:G	0.00162668
chr10:102765614:C:T	0.00179882
chr10:102766488:A:G	0.00159741
chr10:102767487:G:A	0.0017202
chr10:102767584:G:A	0.00169079
chr10:102769133:A:G	0.00157784
chr10:102775388:C:T	0.000751529
chr10:102781363:G:A	0.000882261
chr10:102782988:T:A	0.00139136
chr10:102784126:G:A	0.0004811
