## Supplementary material for "Characterization of shared and ancestry-specific signals driving complex traits using multi-ancestry fine-mapping": not_shared_pips.txt

SNP_ID	shared_ll_x	notshared_ll_x	shared_ll_y	notshared_ll_y	not_shared_pip
chr10:102065163:C:T	-83.5515	-82.9286	-83.5515	-82.9286	0.00275479
chr10:102094023:G:A	-84.0391	-83.7835	-84.0391	-83.7835	0.0011966899999999994
chr10:102132270:C:G	-79.1462	-80.9711	-79.1462	-80.9711	0.018474999999999797
chr10:102142301:CTA:C	-81.1868	-83.654	-81.1868	-83.654	0.001256099999999899
chr10:102148323:G:A	-81.0141	-83.5419	-81.0141	-83.5419	0.0014060000000000045
chr10:102172963:G:C	-84.7633	-84.5784	-84.7633	-84.5784	0.00052862
chr10:102291408:G:T	0.0	-84.1728	0.0	-84.1728	0.000764805
chr10:102340101:G:A	0.0	-84.5212	0.0	-84.5212	0.000540794
chr10:102460544:C:A	-88.206	-87.0933	-88.206	-87.0933	4.1538999999999996e-05
chr10:102463871:T:C	-88.1038	-86.9764	-88.1038	-86.9764	6.2896e-05
chr10:102464074:G:A	-87.7951	-86.8043	-87.7951	-86.8043	7.6974e-05
chr10:102465559:C:G	-87.7868	-86.6887	-87.7868	-86.6887	8.555300000000001e-05
chr10:102466075:T:C	-89.5402	-87.8061	-89.5402	-87.8061	2.178569999999999e-05
chr10:102466651:T:TA	-89.237	-87.6647	-89.237	-87.6647	2.58076e-05
chr10:102467073:C:T	-87.6243	-86.532	-87.6243	-86.532	0.00010827300000000001
chr10:102467226:A:G	-88.1813	-86.9749	-88.1813	-86.9749	6.505999999990001e-05
chr10:102467676:G:A	-87.6288	-86.5215	-87.6288	-86.5215	0.00010962499999999997
chr10:102467866:C:T	-87.622	-86.5204	-87.622	-86.5204	0.00010975299999989999
chr10:102467904:T:C	-87.9799	-86.8137	-87.9799	-86.8137	7.8479e-05
chr10:102468392:G:A	-88.0227	-86.8487	-88.0227	-86.8487	7.523699999989998e-05
chr10:102468542:C:A	-87.9796	-86.8113	-87.9796	-86.8113	7.867099999999999e-05
chr10:102469300:C:CA	-88.0876	-86.8974	-88.0876	-86.8974	7.105899999989998e-05
chr10:102470028:C:T	-88.1224	-86.9217	-88.1224	-86.9217	6.893999999990001e-05
chr10:102470307:T:C	-88.0865	-86.8931	-88.0865	-86.8931	7.136600000000001e-05
chr10:102470399:A:G	-88.159	-86.9527	-88.159	-86.9527	6.636900000000001e-05
chr10:102471297:A:G	-88.1804	-86.9675	-88.1804	-86.9675	6.517899999989999e-05
chr10:102471894:A:G	-88.2134	-86.9932	-88.2134	-86.9932	6.3129e-05
chr10:102472959:G:A	-88.2289	-87.0053	-88.2289	-87.0053	6.21919999999e-05
chr10:102473052:T:G	-88.1801	-86.9676	-88.1801	-86.9676	6.518799999999999e-05
chr10:102475024:G:GC	-89.0438	-87.5139	-89.0438	-87.5139	2.8395500000000003e-05
chr10:102476199:G:C	-89.2873	-87.6804	-89.2873	-87.6804	2.4899900000000002e-05
chr10:102476221:C:T	-87.4208	-86.7849	-87.4208	-86.7849	7.3273e-05
chr10:102476519:C:T	-89.3897	-87.7291	-89.3897	-87.7291	2.3540900000000004e-05
chr10:102476724:G:A	-89.5663	-87.8182	-89.5663	-87.8182	2.165939999999999e-05
chr10:102476785:T:C	-89.2343	-87.6558	-89.2343	-87.6558	2.56747e-05
chr10:102476795:C:T	-89.395	-87.7275	-89.395	-87.7275	2.34184e-05
chr10:102477172:T:C	-89.2182	-87.6356	-89.2182	-87.6356	2.570099999999999e-05
chr10:102477250:A:G	-87.0313	-86.5028	-87.0313	-86.5028	0.00010277899999989998
chr10:102480246:C:T	-89.2209	-87.6498	-89.2209	-87.6498	2.58757e-05
chr10:102480681:A:G	-89.2139	-87.6486	-89.2139	-87.6486	2.5524899999999997e-05
chr10:102480741:A:G	-89.1359	-87.6138	-89.1359	-87.6138	2.6520500000000005e-05
chr10:102481618:A:G	-89.233	-87.6554	-89.233	-87.6554	2.52694e-05
chr10:102483129:G:A	-89.2369	-87.6561	-89.2369	-87.6561	2.5635499999999995e-05
chr10:102484126:C:T	-89.2574	-87.6655	-89.2574	-87.6655	2.53281e-05
chr10:102484382:G:T	-89.2257	-87.6505	-89.2257	-87.6505	2.57855e-05
chr10:102484566:T:A	-89.1811	-87.6347	-89.1811	-87.6347	2.6041299999999997e-05
chr10:102485792:C:T	-89.2938	-87.6845	-89.2938	-87.6845	2.4851900000000005e-05
chr10:102485818:G:A	-89.0882	-87.5921	-89.0882	-87.5921	2.71116e-05
chr10:102485831:G:A	-87.48	-86.7164	-87.48	-86.7164	6.464499999999997e-05
chr10:102486101:T:C	-89.1864	-87.6376	-89.1864	-87.6376	2.59552e-05
chr10:102486464:C:T	-86.4278	-86.0708	-86.4278	-86.0708	0.00017109100000000006
chr10:102486546:G:A	-86.3859	-86.0945	-86.3859	-86.0945	0.00016546499999999995
chr10:102486998:C:G	-89.134	-87.6117	-89.134	-87.6117	2.6486600000000005e-05
chr10:102487706:A:G	-89.4255	-87.7434	-89.4255	-87.7434	2.3555400000000005e-05
chr10:102487728:T:C	-89.0967	-87.5859	-89.0967	-87.5859	2.6714799999999983e-05
chr10:102487781:G:A	-89.3193	-87.6948	-89.3193	-87.6948	2.4460899999999998e-05
chr10:102487832:C:T	-89.0189	-87.564	-89.0189	-87.564	2.8453899999999995e-05
chr10:102487924:C:T	-89.2836	-87.6799	-89.2836	-87.6799	2.50233e-05
chr10:102488349:T:A	-89.1257	-87.6101	-89.1257	-87.6101	2.6731e-05
chr10:102490452:CT:C	-89.146	-87.6192	-89.146	-87.6192	2.6484e-05
chr10:102491701:G:A	-89.1258	-87.6107	-89.1258	-87.6107	2.6776000000000002e-05
chr10:102493750:T:C	-89.1452	-87.6195	-89.1452	-87.6195	2.6549999999999995e-05
chr10:102494866:G:A	-89.1709	-87.6322	-89.1709	-87.6322	2.65623e-05
chr10:102495341:G:A	-89.3212	-87.7013	-89.3212	-87.7013	2.4618e-05
chr10:102495349:C:G	-89.1291	-87.613	-89.1291	-87.613	2.6874600000000002e-05
chr10:102495401:T:C	-89.1424	-87.6188	-89.1424	-87.6188	2.6672199999999985e-05
chr10:102495527:C:T	-89.2215	-87.6554	-89.2215	-87.6554	2.6118799999999998e-05
chr10:102496056:C:T	-89.0618	-87.5833	-89.0618	-87.5833	2.7787299999999997e-05
chr10:102497469:C:T	-87.8348	-86.704	-87.8348	-86.704	8.8637e-05
chr10:102498338:A:T	-87.7769	-86.6565	-87.7769	-86.6565	9.365699999989998e-05
chr10:102498546:C:T	-89.2717	-87.6744	-89.2717	-87.6744	2.544e-05
chr10:102500631:C:T	-87.858	-86.7237	-87.858	-86.7237	8.6313e-05
chr10:102502871:G:A	-89.1784	-87.6344	-89.1784	-87.6344	2.67873e-05
chr10:102503918:T:C	-89.1501	-87.621	-89.1501	-87.621	2.7280099999999997e-05
chr10:102504350:C:T	-87.6831	-86.5761	-87.6831	-86.5761	0.00010251999999999999
chr10:102504523:C:T	-89.1876	-87.6388	-89.1876	-87.6388	2.6615799999999997e-05
chr10:102509460:G:A	-87.8251	-86.6988	-87.8251	-86.6988	8.878700000000003e-05
chr10:102509544:G:A	-89.2358	-87.6617	-89.2358	-87.6617	2.5955300000000012e-05
chr10:102513032:C:T	-88.9841	-87.5478	-88.9841	-87.5478	2.9216300000000007e-05
chr10:102514186:A:G	-89.1859	-87.6348	-89.1859	-87.6348	2.67008e-05
chr10:102514708:C:G	-89.0272	-87.5674	-89.0272	-87.5674	2.853400000000001e-05
chr10:102514709:T:C	-89.0433	-87.5747	-89.0433	-87.5747	2.8264000000000006e-05
chr10:102515061:G:A	-89.0544	-87.5797	-89.0544	-87.5797	2.804010000000001e-05
chr10:102515661:C:T	-89.0429	-87.5745	-89.0429	-87.5745	2.8189100000000004e-05
chr10:102516286:C:T	-89.2436	-87.6614	-89.2436	-87.6614	2.5685899999999997e-05
chr10:102517045:T:C	-89.1198	-87.6078	-89.1198	-87.6078	2.68897e-05
chr10:102517683:T:C	-89.0881	-87.5945	-89.0881	-87.5945	2.74575e-05
chr10:102518844:T:C	-89.1217	-87.5928	-89.1217	-87.5928	2.6771799999999987e-05
chr10:102518861:C:T	-89.0673	-87.5614	-89.0673	-87.5614	2.747199999999999e-05
chr10:102518936:G:A	-87.9189	-86.7728	-87.9189	-86.7728	8.137099999999998e-05
chr10:102519637:G:A	-89.4626	-87.7697	-89.4626	-87.7697	2.3155099999999998e-05
chr10:102521398:C:G	-89.0781	-87.5899	-89.0781	-87.5899	2.7993400000000002e-05
chr10:102521482:G:T	-89.0636	-87.5837	-89.0636	-87.5837	2.7833700000000004e-05
chr10:102522403:G:A	-89.1477	-87.6145	-89.1477	-87.6145	2.722200000000001e-05
chr10:102522508:T:C	-88.9715	-87.5417	-88.9715	-87.5417	2.94568e-05
chr10:102523408:G:A	-89.0664	-87.5851	-89.0664	-87.5851	2.8210800000000004e-05
chr10:102525837:A:T	-85.9937	-85.0307	-85.9937	-85.0307	0.00052913
chr10:102527291:C:T	-88.2884	-86.9913	-88.2884	-86.9913	4.3981399999899995e-05
chr10:102527294:G:A	-88.1825	-86.9332	-88.1825	-86.9332	4.6588199999999996e-05
chr10:102529020:T:G	-89.4857	-87.7738	-89.4857	-87.7738	2.229820000000001e-05
chr10:102530705:C:T	-89.3909	-87.7153	-89.3909	-87.7153	2.348309999999999e-05
chr10:102533637:T:C	-89.332	-87.706	-89.332	-87.706	2.46428e-05
chr10:102533655:C:T	-89.3929	-87.7341	-89.3929	-87.7341	2.36524e-05
chr10:102533852:A:G	-89.1906	-87.6402	-89.1906	-87.6402	2.6173000000000015e-05
chr10:102534908:C:T	-89.4026	-87.7386	-89.4026	-87.7386	2.3517099999999992e-05
chr10:102535398:A:G	-89.383	-87.7292	-89.383	-87.7292	2.3774900000000012e-05
chr10:102535625:C:T	-87.7192	-86.8421	-87.7192	-86.8421	5.710299999989998e-05
chr10:102535645:T:C	-89.1901	-87.6401	-89.1901	-87.6401	2.62281e-05
chr10:102539507:G:A	-89.1745	-87.633	-89.1745	-87.633	2.6351100000000006e-05
chr10:102540111:T:G	-89.3664	-87.7204	-89.3664	-87.7204	2.3963799999999996e-05
chr10:102540219:C:T	-89.5052	-87.7899	-89.5052	-87.7899	2.25881e-05
chr10:102540883:G:A	-89.1739	-87.6321	-89.1739	-87.6321	2.62469e-05
chr10:102541222:C:T	-89.1442	-87.6197	-89.1442	-87.6197	2.681309999999999e-05
chr10:102542370:A:G	-89.2336	-87.6593	-89.2336	-87.6593	2.56537e-05
chr10:102542936:T:C	-89.3868	-87.7316	-89.3868	-87.7316	2.3764199999999995e-05
chr10:102543176:G:A	-89.3463	-87.7099	-89.3463	-87.7099	2.4195500000000002e-05
chr10:102543202:C:T	-89.1706	-87.63	-89.1706	-87.63	2.6221899999999994e-05
chr10:102544126:T:C	-89.2075	-87.6474	-89.2075	-87.6474	2.5901400000000002e-05
chr10:102544910:G:A	-88.7451	-87.3978	-88.7451	-87.3978	3.026599999999999e-05
chr10:102545009:T:C	-89.3864	-87.7326	-89.3864	-87.7326	2.389730000000001e-05
chr10:102545428:C:T	-89.2084	-87.6441	-89.2084	-87.6441	2.5571400000000004e-05
chr10:102546403:G:T	-89.122	-87.6097	-89.122	-87.6097	2.70647e-05
chr10:102547747:G:A	-89.4148	-87.7445	-89.4148	-87.7445	2.3358299999999996e-05
chr10:102548436:T:C	-83.9821	-83.8425	-83.9821	-83.8425	0.0017567
chr10:102553608:C:T	-89.199	-87.6377	-89.199	-87.6377	2.7008899999999985e-05
chr10:102553620:C:T	-88.2826	-87.1701	-88.2826	-87.1701	3.957049999989999e-05
chr10:102553638:C:T	-83.6466	-82.9372	-83.6466	-82.9372	0.004403700000000002
chr10:102556570:G:A	-89.5126	-87.7934	-89.5126	-87.7934	2.24857e-05
chr10:102557435:T:C	-83.6043	-83.1331	-83.6043	-83.1331	0.0035759999999999004
chr10:102557479:G:C	-89.5171	-87.7935	-89.5171	-87.7935	2.2508400000000006e-05
chr10:102557600:G:T	-83.6008	-83.1393	-83.6008	-83.1393	0.0035528999999999995
chr10:102558565:G:T	-84.3949	-83.6519	-84.3949	-83.6519	0.0021212799999999
chr10:102559370:TC:T	-84.0908	-83.6072	-84.0908	-83.6072	0.00221788
chr10:102560272:G:T	-83.9136	-83.4338	-83.9136	-83.4338	0.0026422500000000005
chr10:102560719:G:A	-84.1475	-83.6538	-84.1475	-83.6538	0.002115829999999999
chr10:102563346:G:A	-83.8345	-83.3574	-83.8345	-83.3574	0.0028538
chr10:102567407:A:G	-84.2189	-83.6495	-84.2189	-83.6495	0.00212648
chr10:102567827:A:G	-84.0563	-83.486	-84.0563	-83.486	0.00250736
chr10:102568108:TC:T	-83.8794	-83.4037	-83.8794	-83.4037	0.002722699999999899
chr10:102569102:G:T	-84.0915	-83.6443	-84.0915	-83.6443	0.0021357699999998998
chr10:102569928:A:G	-83.9173	-83.311	-83.9173	-83.311	0.0029911999999999994
chr10:102570320:C:T	-84.2929	-83.9844	-84.2929	-83.9844	0.0015234999999999997
chr10:102571233:A:G	-88.2631	-87.1181	-88.2631	-87.1181	4.09884999999e-05
chr10:102573943:C:T	-83.9475	-83.3386	-83.9475	-83.3386	0.0029089099999999
chr10:102574888:G:A	-84.2738	-83.674	-84.2738	-83.674	0.002074499999999999
chr10:102577229:G:A	-84.256	-83.7805	-84.256	-83.7805	0.0018709199999999999
chr10:102577237:A:C	-83.9613	-83.4207	-83.9613	-83.4207	0.0026782599999998994
chr10:102578181:G:A	-87.5982	-86.7458	-87.5982	-86.7458	6.30659999999e-05
chr10:102578188:A:G	-84.4871	-83.7721	-84.4871	-83.7721	0.0018813700000000003
chr10:102578632:T:C	-83.6458	-83.0977	-83.6458	-83.0977	0.0037065999999999003
chr10:102580094:T:C	-84.5795	-84.3098	-84.5795	-84.3098	0.0010914599999999998
chr10:102580947:C:T	-83.9612	-83.7949	-83.9612	-83.7949	0.0018430599999999
chr10:102581678:T:C	-83.9551	-83.2233	-83.9551	-83.2233	0.0031951899999999
chr10:102582130:C:T	-83.434	-82.8633	-83.434	-82.8633	0.004688999999999999
chr10:102582218:T:C	-83.8085	-83.2331	-83.8085	-83.2331	0.0032352000000000006
chr10:102583047:G:A	-88.099	-87.0949	-88.099	-87.0949	4.275160000000001e-05
chr10:102583671:C:A	-88.1625	-87.1287	-88.1625	-87.1287	4.127659999999999e-05
chr10:102584693:G:A	-89.4098	-87.7364	-89.4098	-87.7364	2.32518e-05
chr10:102586409:T:C	-83.9363	-83.3997	-83.9363	-83.3997	0.002738580000000001
chr10:102589726:G:A	-83.6968	-83.1018	-83.6968	-83.1018	0.003691100000000001
chr10:102594667:T:C	-83.906	-83.3176	-83.906	-83.3176	0.0029716999999999
chr10:102595047:T:C	-83.9499	-83.4734	-83.9499	-83.4734	0.0025391700000000003
chr10:102596602:T:C	-83.7731	-83.27	-83.7731	-83.27	0.0031161999999999995
chr10:102598646:T:C	-83.7953	-83.3247	-83.7953	-83.3247	0.0029488999999999
chr10:102598717:G:A	-84.098	-83.8429	-84.098	-83.8429	0.0017539800000000005
chr10:102600761:C:T	-83.8422	-83.3339	-83.8422	-83.3339	0.0029219999999998986
chr10:102603536:T:C	-83.9035	-83.3066	-83.9035	-83.3066	0.0030043999999999
chr10:102603651:A:C	-83.8323	-83.3302	-83.8323	-83.3302	0.002933100000000001
chr10:102604895:G:A	-85.3588	-84.77	-85.3588	-84.77	0.0006816399999999999
chr10:102605732:TG:T	-84.2426	-83.7944	-84.2426	-83.7944	0.001844079999999899
chr10:102605967:G:A	-83.9099	-83.2766	-83.9099	-83.2766	0.003096719999999999
chr10:102606285:T:C	-83.9139	-83.3165	-83.9139	-83.3165	0.002974609999999999
chr10:102606596:T:C	-83.9552	-83.3517	-83.9552	-83.3517	0.0028710899999999998
chr10:102607335:C:T	-89.6102	-87.8405	-89.6102	-87.8405	2.100790000000001e-05
chr10:102608537:A:G	-84.1881	-83.7265	-84.1881	-83.7265	0.001975209999999899
chr10:102608579:G:T	-89.4622	-87.7657	-89.4622	-87.7657	2.2683999999999998e-05
chr10:102609282:T:TA	-83.7362	-83.1498	-83.7362	-83.1498	0.0035168999999998993
chr10:102610266:A:G	-83.8474	-83.2568	-83.8474	-83.2568	0.0031589999999998997
chr10:102610905:T:C	-83.6448	-83.3839	-83.6448	-83.3839	0.0027807000000000005
chr10:102612487:A:G	-83.6756	-83.1766	-83.6756	-83.1766	0.0034231999999999995
chr10:102612684:C:T	-83.4501	-82.9098	-83.4501	-82.9098	0.004471300000000001
chr10:102614001:G:C	-83.6606	-83.15	-83.6606	-83.15	0.003515999999999901
chr10:102614147:G:A	-83.7995	-83.2833	-83.7995	-83.2833	0.0030746000000000002
chr10:102614896:T:A	-84.0077	-83.3587	-84.0077	-83.3587	0.0028499799999998996
chr10:102615501:G:A	-84.0421	-83.4389	-84.0421	-83.4389	0.0026287800000000007
chr10:102618002:T:C	-84.0561	-83.6275	-84.0561	-83.6275	0.0021798800000000004
chr10:102618993:G:A	0.0	-85.7654	0.0	-85.7654	0.000247992
chr10:102620929:G:A	-83.57	-82.9358	-83.57	-82.9358	0.004356100000000002
chr10:102622916:A:G	-81.1318	-81.1715	-81.1318	-81.1715	0.023669000000000023
chr10:102626552:T:A	-85.0644	-84.7031	-85.0644	-84.7031	0.0007373199999999996
chr10:102627262:T:C	-89.6456	-87.8539	-89.6456	-87.8539	2.0848400000000002e-05
chr10:102631277:C:T	-87.4638	-86.783	-87.4638	-86.783	5.779400000000001e-05
chr10:102632823:C:T	-86.7809	-86.4101	-86.7809	-86.4101	8.4979e-05
chr10:102635328:C:T	-87.7401	-86.7884	-87.7401	-86.7884	5.575199999999998e-05
chr10:102638825:G:A	-83.2715	-83.1014	-83.2715	-83.1014	0.003436700000000001
chr10:102640355:T:C	-82.4887	-82.5396	-82.4887	-82.5396	0.005975300000000003
chr10:102641446:G:A	-83.2419	-83.0784	-83.2419	-83.0784	0.0035108999999999
chr10:102650979:C:T	-88.224	-87.0291	-88.224	-87.0291	4.3389899999999996e-05
chr10:102652201:C:T	-87.9006	-86.7975	-87.9006	-86.7975	5.3433e-05
chr10:102652292:G:A	-86.9485	-86.3224	-86.9485	-86.3224	8.627499999999997e-05
chr10:102652985:G:T	-87.8409	-86.637	-87.8409	-86.637	9.768399999989999e-05
chr10:102654426:G:A	-86.7616	-86.2119	-86.7616	-86.2119	9.622399999989999e-05
chr10:102654427:A:T	-86.7646	-86.2125	-86.7646	-86.2125	9.616999999989995e-05
chr10:102654952:C:A	-86.7668	-86.2582	-86.7668	-86.2582	9.189499999999999e-05
chr10:102661145:C:T	-88.0935	-86.9979	-88.0935	-86.9979	4.5724599999999986e-05
chr10:102665547:A:T	-88.5147	-87.3036	-88.5147	-87.3036	3.52244e-05
chr10:102666254:T:C	-88.2363	-87.1543	-88.2363	-87.1543	4.004079999989999e-05
chr10:102674452:A:G	-87.1205	-86.2301	-87.1205	-86.2301	9.04439999999e-05
chr10:102678808:C:T	-84.9341	-84.4329	-84.9341	-84.4329	0.0008835799999999
chr10:102682299:ACT:A	-83.555	-83.1567	-83.555	-83.1567	0.0030982999999998994
chr10:102690079:A:G	-86.8757	-86.3712	-86.8757	-86.3712	8.3567e-05
chr10:102694943:T:C	-83.8574	-82.9115	-83.8574	-82.9115	0.00411603
chr10:102703544:C:T	-88.0401	-86.8955	-88.0401	-86.8955	6.586000000000002e-05
chr10:102703919:G:A	-84.4248	-83.6062	-84.4248	-83.6062	0.0020264399999999003
chr10:102708017:G:A	-86.9947	-86.5024	-86.9947	-86.5024	7.836099999990003e-05
chr10:102708677:C:T	-86.8662	-86.4359	-86.8662	-86.4359	8.377600000000003e-05
chr10:102711161:T:C	-87.3955	-86.6531	-87.3955	-86.6531	6.545499999999999e-05
chr10:102725968:G:A	-86.4546	-86.1676	-86.4546	-86.1676	0.00011592099999999995
chr10:102727217:C:T	-83.9927	-83.0969	-83.9927	-83.0969	0.003194699999999999
chr10:102731407:G:A	-85.2637	-84.2201	-85.2637	-84.2201	0.0006772099999999999
chr10:102737102:C:T	-85.1755	-84.1978	-85.1755	-84.1978	0.00069243
chr10:102745930:G:C	-85.0422	-84.1223	-85.0422	-84.1223	0.0007651199999998996
chr10:102749636:T:A	-85.893	-85.4566	-85.893	-85.4566	0.00018938599999989997
chr10:102752249:A:G	-86.4081	-86.0012	-86.4081	-86.0012	0.00011909300000000002
chr10:102755683:G:A	-85.4595	-85.0023	-85.4595	-85.0023	0.0003203400000000001
chr10:102755968:C:A	-85.6877	-84.7438	-85.6877	-84.7438	0.000402
chr10:102756093:T:C	-85.6137	-84.9443	-85.6137	-84.9443	0.0003385299999998999
chr10:102756489:G:A	-85.8879	-84.9042	-85.8879	-84.9042	0.000342112
chr10:102760072:A:G	-85.5961	-84.7017	-85.5961	-84.7017	0.00041931
chr10:102760666:T:C	-85.8385	-84.8158	-85.8385	-84.8158	0.00037463699999999993
chr10:102761347:T:C	-85.4713	-84.6308	-85.4713	-84.6308	0.00044976999999999994
chr10:102762469:T:C	-85.4574	-84.5657	-85.4574	-84.5657	0.00047912
chr10:102762807:G:T	-85.6657	-84.7456	-85.6657	-84.7456	0.0004014699999999999
chr10:102764595:C:T	-85.4466	-84.5819	-85.4466	-84.5819	0.00047162999999990005
chr10:102764890:G:A	-85.5236	-84.6491	-85.5236	-84.6491	0.00044147999999999995
chr10:102765366:A:G	-85.5194	-84.64	-85.5194	-84.64	0.0004454799999999001
chr10:102765614:C:T	-85.4132	-84.5668	-85.4132	-84.5668	0.00047875999999999995
chr10:102766488:A:G	-85.5553	-84.5622	-85.5553	-84.5622	0.00047897
chr10:102767487:G:A	-85.4619	-84.5941	-85.4619	-84.5941	0.00046601
chr10:102767584:G:A	-85.4756	-84.6295	-85.4756	-84.6295	0.00045016999999999995
chr10:102769133:A:G	-85.5582	-84.6497	-85.5582	-84.6497	0.00044111999999989996
chr10:102775388:C:T	-86.3116	-85.3342	-86.3116	-85.3342	0.00022522499999989994
chr10:102781363:G:A	-86.1466	-85.2356	-86.1466	-85.2356	0.0002487729999999
chr10:102782988:T:A	-85.6887	-84.7426	-85.6887	-84.7426	0.0004023999999999998
chr10:102784126:G:A	-86.7189	-85.8134	-86.7189	-85.8134	0.00014438599999989997
