## Supplementary material for "Characterization of shared and ancestry-specific signals driving complex traits using multi-ancestry fine-mapping": global_pips.txt

SNP_ID	shared_ll	notshared_ll	global_pips
chr11:8328112:A:G	-103.39	-102.785	0.08453639999999998
chr11:8383120:G:A	0.0	-101.232	0.0941066
chr11:8634453:G:C	0.0	-101.212	0.0962248
chr11:8678115:A:G	-104.168	-104.486	0.027415700000000005
chr11:8680289:C:T	-103.367	-103.859	0.0578699
chr11:8680922:A:G	-106.671	-105.574	0.0031381500000000006
chr11:8681647:ATGC:A	-104.795	-104.708	0.015387
chr11:8682426:G:GC	-104.729	-104.703	0.016270899999999998
chr11:8683164:A:C	-101.618	-101.823	0.321928
chr11:8687790:G:A	-104.946	-104.752	0.013469099999999998
chr11:8690742:C:CAT	-105.791	-104.988	0.006735649999999999
chr11:8692591:C:T	-105.725	-105.159	0.006568009999999999
chr11:8692728:T:C	-104.846	-104.672	0.0148768
chr11:8695456:C:T	-105.806	-104.919	0.006738170000000001
chr11:8702016:G:A	-106.656	-105.512	0.00311311
chr11:8702027:A:G	-106.394	-105.317	0.00398073
chr11:8703721:A:G	-106.637	-105.475	0.00331778
chr11:8704079:G:C	-105.721	-104.865	0.0071201
chr11:8714115:G:A	-105.324	-104.403	0.01136386
chr11:8715148:T:C	-106.452	-105.581	0.0034481900000000003
chr11:8721318:TC:T	-107.711	-106.185	0.00112517
chr11:8723101:T:G	-107.676	-106.199	0.001154334
chr11:8724164:C:T	-106.959	-105.731	0.0017633000000000002
chr11:8730342:C:G	-107.924	-106.291	0.000971425
chr11:8732170:C:T	-107.222	-105.909	0.0016720700000000001
chr11:8732182:A:G	-108.074	-106.393	0.000847556
chr11:8735309:G:A	-107.879	-106.273	0.000996914
chr11:8736567:T:C	-108.103	-106.411	0.0008253380000000001
chr11:8740235:A:G	-107.942	-106.316	0.0009458180000000001
chr11:8741922:C:G	-106.981	-105.845	0.0020735199999999997
chr11:8746103:GGCCACAGGGCCTCCTAAGGGGGGCCT:G	-106.377	-105.553	0.0033050499999999995
chr11:8753376:G:A	-106.715	-105.685	0.0024989
chr11:8756639:T:C	-107.019	-105.864	0.0019874999999999997
chr11:8772644:A:G	-106.734	-105.688	0.0024887499999999996
chr11:8775008:G:A	-107.675	-106.186	0.001140693
chr11:8778202:G:A	-106.591	-105.646	0.0027597800000000003
chr11:8778957:A:G	-107.167	-105.944	0.0017798199999999999
chr11:8780071:A:T	-106.535	-105.62	0.00289091
chr11:8787085:A:C	-107.539	-105.974	0.0014248300000000002
chr11:8787469:C:A	-107.686	-106.198	0.0011218450000000002
chr11:8789753:CACA:C	-105.596	-104.864	0.006974589999999999
chr11:8790069:G:A	-106.424	-105.478	0.0034510100000000004
chr11:8790732:G:A	-106.925	-105.792	0.00220737
chr11:8792409:G:A	-106.746	-105.64	0.0023968799999999997
chr11:8793568:T:C	-106.819	-105.705	0.0022210199999999998
chr11:8793906:T:C	-106.758	-105.684	0.0023177399999999996
chr11:8794157:A:G	-106.915	-105.755	0.0020688
chr11:8794948:T:C	-107.647	-106.168	0.00117313
chr11:8795148:G:A	-107.967	-106.347	0.0009045880000000002
chr11:8795659:A:G	-107.929	-106.324	0.000945769
chr11:8795729:A:T	-107.96	-106.34	0.0009243670000000002
chr11:8795768:G:A	-107.758	-106.231	0.001069356
chr11:8797820:C:T	-106.283	-105.627	0.00278034
chr11:8798136:T:A	-107.599	-106.122	0.0011488740000000002
chr11:8798261:A:C	-106.499	-105.435	0.0031189100000000003
chr11:8799042:G:T	-106.443	-105.42	0.0033118900000000005
chr11:8799435:A:G	-106.663	-105.548	0.002699450000000001
chr11:8800425:C:T	-106.528	-105.436	0.00306022
chr11:8801054:G:A	-106.51	-105.429	0.0031611699999999996
chr11:8801626:G:A	-106.173	-105.267	0.00374945
chr11:8801640:T:G	-106.15	-105.08	0.00409712
chr11:8801917:G:A	-107.057	-105.716	0.0020310600000000003
chr11:8802043:A:G	-106.136	-105.19	0.00393929
chr11:8803449:A:G	-107.464	-106.071	0.001307303
chr11:8804219:A:G	-106.398	-105.276	0.00424536
chr11:8804227:A:G	-106.376	-105.639	0.0029927100000000004
chr11:8805012:C:A	-107.362	-106.019	0.0013780149999999998
chr11:8805153:G:T	-106.919	-105.797	0.0017133
chr11:8805232:A:G	-105.464	-104.482	0.00799596
chr11:8807621:A:G	-107.275	-105.994	0.001509632
chr11:8808907:AC:A	-107.325	-106.018	0.001321717
chr11:8811812:C:T	-106.9	-105.744	0.00217942
chr11:8812998:GGTCTTGAACTCCTGAGCTCAA:G	-106.719	-105.522	0.00272062
chr11:8813133:T:C	-106.482	-105.756	0.00226374
chr11:8815049:C:T	-106.281	-105.647	0.00260276
chr11:8815223:C:T	-107.362	-106.032	0.0013134190000000001
chr11:8817113:G:A	-105.638	-105.244	0.00485884
chr11:8817248:C:T	-105.842	-105.348	0.00411807
chr11:8817281:G:T	-105.796	-105.318	0.0042949400000000006
chr11:8818536:C:T	-105.673	-105.27	0.004704169999999999
chr11:8818776:A:G	-107.305	-105.975	0.001470768
chr11:8820726:G:A	-105.548	-105.061	0.00577632
chr11:8821043:C:T	-105.043	-104.993	0.00748792
chr11:8821831:G:A	-104.814	-104.322	0.011524330000000001
chr11:8821968:T:A	-107.337	-106.014	0.001339789
chr11:8822056:T:C	-104.942	-104.428	0.010295240000000002
chr11:8822223:G:A	-105.065	-104.978	0.00740748
chr11:8822809:T:C	-105.037	-104.495	0.009499559999999999
chr11:8823281:G:A	-105.337	-104.694	0.00807933
chr11:8823362:G:A	-101.168	-103.202	0.27943299999999993
chr11:8823585:C:T	-104.967	-105.009	0.00785489
chr11:8824316:C:T	0.0	-104.911	0.00179944
chr11:8824822:G:A	-101.868	-103.555	0.13978900000000002
chr11:8826916:T:G	-105.979	-105.343	0.00392463
chr11:8826973:A:G	-105.904	-105.289	0.004207280000000001
chr11:8827153:C:T	-107.119	-106.04	0.0014354869999999998
chr11:8827948:T:C	-106.649	-105.847	0.0019291800000000002
chr11:8830692:C:T	-101.256	-103.027	0.2570849999999999
chr11:8831138:G:A	-101.205	-103.108	0.27078100000000005
chr11:8836830:T:C	-104.488	-104.734	0.010004869999999999
chr11:8837232:GTAAGTGTATTTGGGGAGGAGGGATGGGGATTACA:G	-106.691	-105.67	0.00241263
chr11:8839497:C:T	-106.014	-105.365	0.0035018999999999996
chr11:8839530:G:A	-106.122	-105.425	0.0032226599999999996
chr11:8841297:T:G	-106.484	-105.482	0.0029963
chr11:8841578:C:T	-103.949	-104.434	0.0164305
chr11:8842003:T:C	-103.954	-104.634	0.0160451
chr11:8843632:C:T	-106.519	-105.517	0.00289462
chr11:8843816:T:C	-107.13	-105.875	0.0016725
chr11:8844076:T:G	-108.255	-106.404	0.000803397
chr11:8844308:G:A	-106.697	-105.622	0.0024367399999999997
chr11:8844599:A:AAAT	-106.728	-105.63	0.0024479899999999997
chr11:8845261:C:G	-107.332	-106.097	0.0012984989999999998
chr11:8845523:A:C	-106.67	-105.692	0.0024092
chr11:8845962:G:C	-107.906	-106.328	0.000936082
chr11:8847582:A:G	-107.922	-106.291	0.000998639
chr11:8848754:T:C	-107.128	-105.927	0.0017017100000000002
chr11:8853288:G:A	-107.093	-105.907	0.00174966
chr11:8855305:C:T	-108.159	-106.427	0.0008214799999999999
chr11:8856157:T:C	-107.277	-105.984	0.0015175930000000002
chr11:8856849:T:C	-108.133	-106.423	0.0008313230000000001
chr11:8857558:C:T	-108.203	-106.447	0.000798469
chr11:8858247:T:C	-107.179	-105.951	0.0016388300000000002
chr11:8860617:C:T	-108.098	-106.403	0.000854306
chr11:8861346:C:A	-108.075	-106.396	0.0008613500000000001
chr11:8863477:C:T	-108.133	-106.412	0.0008380920000000001
chr11:8864345:A:G	-108.164	-106.444	0.0008047750000000002
chr11:8864713:A:G	-108.174	-106.448	0.000800428
chr11:8865550:A:G	-107.094	-105.906	0.00174977
chr11:8866398:A:G	-108.156	-106.439	0.0008097500000000001
chr11:8867153:C:T	-107.919	-106.294	0.0010101659999999998
chr11:8868015:G:GA	-108.211	-106.464	0.0007845669999999999
chr11:8868083:T:C	-108.221	-106.469	0.000779542
chr11:8868532:G:A	-107.214	-105.966	0.0015940789999999998
chr11:8869047:G:A	-108.183	-106.451	0.000796779
chr11:8870347:G:A	-108.075	-106.389	0.0008719029999999999
chr11:8870776:G:A	-107.978	-106.332	0.000941101
chr11:8871646:C:T	-108.109	-106.422	0.000848388
chr11:8872169:C:A	0.0	-103.156	0.00813927
chr11:8875986:T:G	-107.986	-106.328	0.0009720910000000001
chr11:8877981:A:G	-107.265	-105.799	0.001673342
chr11:8878121:C:T	-108.085	-106.411	0.000864659
chr11:8878452:C:T	-108.213	-106.457	0.0007771120000000002
chr11:8880671:T:C	-107.828	-106.247	0.001050255
chr11:8884531:A:G	-108.001	-106.357	0.000899287
chr11:8885089:G:C	-108.208	-106.454	0.0007782780000000001
chr11:8885315:T:G	-108.197	-106.448	0.0007856450000000001
chr11:8886036:G:C	-108.009	-106.36	0.000901387
chr11:8886842:G:A	-107.692	-106.179	0.0010809129999999998
chr11:8888185:G:A	-108.03	-106.37	0.0008855260000000002
chr11:8890681:A:G	-107.713	-106.187	0.001139596
chr11:8891513:A:T	-107.653	-106.158	0.0011109569999999999
chr11:8891538:G:A	-107.669	-106.163	0.0011000469999999998
chr11:8894204:G:A	-108.209	-106.467	0.00078461
chr11:8896390:A:G	-107.994	-106.348	0.00091106
chr11:8896613:A:T	-108.238	-106.471	0.000763923
chr11:8899157:A:G	-108.008	-106.361	0.0008939010000000001
chr11:8900202:G:C	-107.968	-106.338	0.000922857
chr11:8901981:C:T	-107.944	-106.324	0.0009398419999999999
chr11:8902846:T:C	-108.071	-106.406	0.0008805250000000001
chr11:8907068:C:G	-107.961	-106.341	0.000916846
chr11:8912106:AG:A	-107.144	-105.87	0.00169295
chr11:8912306:T:G	-107.467	-105.994	0.00143374
chr11:8913404:T:C	-108.225	-106.462	0.0007861729999999998
chr11:8913441:G:A	-107.837	-106.299	0.0009605629999999999
chr11:8915437:T:C	-108.092	-106.386	0.0008709270000000001
chr11:8916502:A:T	-107.97	-106.34	0.000912268
chr11:8917240:A:G	-107.975	-106.35	0.00090311
chr11:8917387:C:T	-107.39	-106.023	0.0013876740000000002
chr11:8918340:A:G	-108.048	-106.386	0.000870047
chr11:8918602:G:A	-107.291	-105.994	0.0014819879999999996
chr11:8919650:T:G	-108.071	-106.396	0.00085825
chr11:8919668:A:G	-108.272	-106.489	0.000751383
chr11:8921123:A:G	-106.214	-105.207	0.0032506799999999997
chr11:8921395:C:T	-107.27	-105.989	0.001502083
chr11:8924867:G:A	0.0	-104.295	0.00361989
chr11:8925403:G:T	-108.028	-106.344	0.0009254229999999999
chr11:8925632:G:A	-107.189	-105.949	0.001596675
chr11:8925736:G:C	-108.044	-106.368	0.00089665
chr11:8926510:C:T	-108.134	-106.396	0.0008561840000000002
chr11:8926511:A:G	-107.204	-105.766	0.00188398
chr11:8927133:A:T	-108.182	-106.446	0.000802082
chr11:8927547:A:G	-107.172	-105.943	0.0016163499999999997
chr11:8928921:T:C	-107.111	-105.903	0.0016989999999999998
chr11:8929986:G:A	-107.249	-105.965	0.0015350009999999998
chr11:8933725:C:T	-107.91	-106.284	0.0009904409999999999
chr11:8934930:A:G	-108.137	-106.423	0.0008292180000000001
chr11:8936225:T:C	-108.2	-106.451	0.0007966050000000001
chr11:8936634:G:A	-108.238	-106.477	0.000767018
chr11:8937473:G:A	-108.241	-106.476	0.000764142
chr11:8937823:G:A	-107.127	-105.938	0.0016623299999999998
chr11:8938992:A:C	-108.244	-106.468	0.000777659
chr11:8939426:G:A	-108.233	-106.473	0.0007678400000000002
chr11:8939700:C:T	-108.225	-106.461	0.000785228
chr11:8940085:C:T	-107.204	-105.946	0.0016058850000000003
chr11:8940742:A:G	-108.265	-106.483	0.0007604829999999998
chr11:8940864:T:C	-108.254	-106.479	0.0007647560000000001
chr11:8942857:G:A	-108.268	-106.485	0.0007587280000000002
chr11:8943144:A:G	-107.173	-105.951	0.00162928
chr11:8944151:T:C	-107.206	-105.944	0.001606837
chr11:8944448:G:A	-107.149	-105.706	0.0020062300000000003
chr11:8946032:GTTTA:G	-107.948	-106.332	0.0009245660000000001
chr11:8946045:T:G	-107.143	-105.699	0.00201951
chr11:8947331:GAGGACAT:G	-107.207	-105.767	0.0018827600000000002
chr11:8948536:C:A	-107.21	-105.78	0.0018645100000000002
chr11:8949586:T:A	-107.232	-105.79	0.0018366900000000002
chr11:8950366:GA:G	-106.995	-105.625	0.00223664
chr11:8951621:G:A	-107.162	-105.758	0.00193035
chr11:8952000:C:T	-107.28	-105.837	0.0017457899999999999
chr11:8954229:G:A	-108.099	-106.378	0.00085251
chr11:8954543:A:C	-106.987	-105.6	0.00227707
chr11:8954761:A:G	-107.168	-105.753	0.0019313999999999998
chr11:8955012:G:A	-107.155	-105.744	0.00195326
chr11:8956160:G:A	-107.165	-105.746	0.0019419600000000004
chr11:8956504:T:A	-107.139	-105.724	0.00199048
chr11:8956771:G:A	-107.112	-105.714	0.00202748
chr11:8958234:G:A	-107.107	-105.737	0.0020027000000000005
chr11:8958612:G:T	-107.509	-106.111	0.0013576359999999997
chr11:8959990:G:A	-108.077	-106.373	0.000888914
chr11:8961302:G:A	-108.046	-106.364	0.0009023810000000001
chr11:8961737:C:T	-107.178	-105.79	0.0018775299999999999
chr11:8962831:G:A	-107.096	-105.762	0.0019837300000000004
chr11:8963143:A:G	-107.528	-106.12	0.0013391429999999999
chr11:8966276:A:G	-108.0	-106.351	0.0009203979999999998
chr11:8971583:A:G	-108.141	-106.422	0.000828145
chr11:8971762:G:C	-107.97	-106.347	0.0009257940000000002
chr11:8974512:G:A	-107.939	-106.327	0.0009563250000000002
chr11:8975571:A:G	-107.86	-106.285	0.0010139720000000001
chr11:8976611:C:A	-106.021	-105.139	0.003927420000000001
chr11:8980542:A:G	-107.943	-106.325	0.0009552200000000001
chr11:8981292:A:AC	-108.066	-106.391	0.000850547
chr11:8981385:A:G	-108.138	-106.422	0.0008143689999999999
chr11:8981759:A:G	-107.903	-106.32	0.0009363329999999999
chr11:8982406:C:T	-107.931	-106.318	0.000964713
chr11:8982455:C:T	-108.023	-106.375	0.0008665249999999999
chr11:8982513:T:C	-107.758	-106.251	0.0010434740000000002
chr11:8985487:A:ACCT	-107.927	-106.32	0.000961999
chr11:8988459:A:C	-106.02	-105.36	0.0037181200000000005
chr11:8988587:G:T	-105.856	-104.954	0.005874160000000001
chr11:8988950:C:T	-107.548	-106.147	0.001216578
chr11:8989112:G:A	-107.842	-106.289	0.0009823469999999997
chr11:8989190:T:C	-107.558	-106.15	0.0012102320000000003
chr11:8991455:A:G	-107.795	-106.257	0.0010560209999999999
chr11:8992092:T:C	-107.908	-106.318	0.00094087
chr11:8993579:C:T	-105.976	-105.612	0.00327874
chr11:8993855:A:G	-107.039	-105.867	0.00167234
chr11:8995916:T:C	-106.138	-105.714	0.0029489500000000005
chr11:8996830:C:A	-106.778	-105.65	0.00209254
chr11:8997280:CAGG:C	-106.332	-105.308	0.00303106
chr11:8997643:A:T	-107.887	-106.299	0.0009229919999999999
chr11:8999440:C:T	-107.916	-106.297	0.000971336
chr11:8999467:C:T	-107.078	-105.901	0.0016194800000000002
chr11:9000319:C:T	-106.967	-105.835	0.00175802
chr11:9001712:C:T	-105.815	-105.13	0.004535249999999999
chr11:9001874:G:A	0.0	-107.152	0.000185393
chr11:9002913:T:C	-108.122	-106.41	0.0008286300000000001
chr11:9003083:G:A	-108.212	-106.466	0.0007694459999999999
chr11:9003305:G:A	-107.497	-106.11	0.0012667660000000001
chr11:9004474:C:A	-106.331	-105.217	0.0039049799999999997
chr11:9004814:A:G	-106.184	-105.107	0.00444463
chr11:9004991:T:C	-107.765	-106.238	0.00109612
chr11:9007045:A:G	-106.526	-105.381	0.00325111
chr11:9008153:G:A	-107.793	-106.253	0.0010490209999999998
chr11:9013480:G:A	-108.033	-106.346	0.0008853960000000001
chr11:9015443:T:C	-107.055	-105.779	0.00202761
chr11:9022790:T:C	-107.935	-106.331	0.0009372409999999999
chr11:9028388:A:G	-108.342	-106.5	0.0007185609999999999
chr11:9030623:G:A	-108.188	-106.375	0.0008667930000000001
chr11:9031989:T:C	-107.982	-106.269	0.000980983
chr11:9045821:C:G	-108.017	-106.279	0.0009732349999999999
chr11:9047169:G:A	-108.257	-106.409	0.0007786569999999999
chr11:9064090:T:C	-102.241	-101.629	0.22093300000000002
