## Supplementary material for "Characterization of shared and ancestry-specific signals driving complex traits using multi-ancestry fine-mapping": mscaviar_results_shared_pips.txt

SNP_ID	shared_pip	shared_ll	notshared_ll
chr11:8328112:A:G	0.064829	-103.39	-102.785
chr11:8383120:G:A	0	0	-101.232
chr11:8634453:G:C	0	0	-101.212
chr11:8678115:A:G	0.0246465	-104.168	-104.486
chr11:8680289:C:T	0.0529471	-103.367	-103.859
chr11:8680922:A:G	0.00211314	-106.671	-105.574
chr11:8681647:ATGC:A	0.013122	-104.795	-104.708
chr11:8682426:G:GC	0.0140061	-104.729	-104.703
chr11:8683164:A:C	0.283818	-101.618	-101.823
chr11:8687790:G:A	0.0112919	-104.946	-104.752
chr11:8690742:C:CAT	0.00493302	-105.791	-104.988
chr11:8692591:C:T	0.00512047	-105.725	-105.159
chr11:8692728:T:C	0.012508	-104.846	-104.672
chr11:8695456:C:T	0.00482102	-105.806	-104.919
chr11:8702016:G:A	0.00205352	-106.656	-105.512
chr11:8702027:A:G	0.00268625	-106.394	-105.317
chr11:8703721:A:G	0.00217365	-106.637	-105.475
chr11:8704079:G:C	0.00513532	-105.721	-104.865
chr11:8714115:G:A	0.00796432	-105.324	-104.403
chr11:8715148:T:C	0.00249538	-106.452	-105.581
chr11:8721318:TC:T	0.000627427	-107.711	-106.185
chr11:8723101:T:G	0.000658775	-107.676	-106.199
chr11:8724164:C:T	0.00109471	-106.959	-105.731
chr11:8730342:C:G	0.000518617	-107.924	-106.291
chr11:8732170:C:T	0.00102371	-107.222	-105.909
chr11:8732182:A:G	0.000440179	-108.074	-106.393
chr11:8735309:G:A	0.000537687	-107.879	-106.273
chr11:8736567:T:C	0.000426273	-108.103	-106.411
chr11:8740235:A:G	0.000505701	-107.942	-106.316
chr11:8741922:C:G	0.00135459	-106.981	-105.845
chr11:8746103:GGCCACAGGGCCTCCTAAGGGGGGCCT:G	0.0023708	-106.377	-105.553
chr11:8753376:G:A	0.00168677	-106.715	-105.685
chr11:8756639:T:C	0.00129237	-107.019	-105.864
chr11:8772644:A:G	0.00166536	-106.734	-105.688
chr11:8775008:G:A	0.00064546	-107.675	-106.186
chr11:8778202:G:A	0.00190575	-106.591	-105.646
chr11:8778957:A:G	0.00112973	-107.167	-105.944
chr11:8780071:A:T	0.00201429	-106.535	-105.62
chr11:8787085:A:C	0.000786036	-107.539	-105.974
chr11:8787469:C:A	0.000634432	-107.686	-106.198
chr11:8789753:CACA:C	0.00510685	-105.596	-104.864
chr11:8790069:G:A	0.00239092	-106.424	-105.478
chr11:8790732:G:A	0.00144221	-106.925	-105.792
chr11:8792409:G:A	0.00155066	-106.746	-105.64
chr11:8793568:T:C	0.00143176	-106.819	-105.705
chr11:8793906:T:C	0.00151322	-106.758	-105.684
chr11:8794157:A:G	0.00131399	-106.915	-105.755
chr11:8794948:T:C	0.000667159	-107.647	-106.168
chr11:8795148:G:A	0.000482684	-107.967	-106.347
chr11:8795659:A:G	0.000509752	-107.929	-106.324
chr11:8795729:A:T	0.000494923	-107.96	-106.34
chr11:8795768:G:A	0.000595238	-107.758	-106.231
chr11:8797820:C:T	0.00206852	-106.283	-105.627
chr11:8798136:T:A	0.000642626	-107.599	-106.122
chr11:8798261:A:C	0.00206988	-106.499	-105.435
chr11:8799042:G:T	0.0022306	-106.443	-105.42
chr11:8799435:A:G	0.00176108	-106.663	-105.548
chr11:8800425:C:T	0.00201202	-106.528	-105.436
chr11:8801054:G:A	0.00208938	-106.51	-105.429
chr11:8801626:G:A	0.00256369	-106.173	-105.267
chr11:8801640:T:G	0.00267915	-106.15	-105.08
chr11:8801917:G:A	0.00122319	-107.057	-105.716
chr11:8802043:A:G	0.00266598	-106.136	-105.19
chr11:8803449:A:G	0.000767455	-107.464	-106.071
chr11:8804219:A:G	0.00281959	-106.398	-105.276
chr11:8804227:A:G	0.002147	-106.376	-105.639
chr11:8805012:C:A	0.000821975	-107.362	-106.019
chr11:8805153:G:T	0.00108122	-106.919	-105.797
chr11:8805232:A:G	0.00551024	-105.464	-104.482
chr11:8807621:A:G	0.000922248	-107.275	-105.994
chr11:8808907:AC:A	0.000785873	-107.325	-106.018
chr11:8811812:C:T	0.00141713	-106.9	-105.744
chr11:8812998:GGTCTTGAACTCCTGAGCTCAA:G	0.0017494	-106.719	-105.522
chr11:8813133:T:C	0.0015784	-106.482	-105.756
chr11:8815049:C:T	0.00185994	-106.281	-105.647
chr11:8815223:C:T	0.000777681	-107.362	-106.032
chr11:8817113:G:A	0.00371908	-105.638	-105.244
chr11:8817248:C:T	0.00308525	-105.842	-105.348
chr11:8817281:G:T	0.00322939	-105.796	-105.318
chr11:8818536:C:T	0.00359397	-105.673	-105.27
chr11:8818776:A:G	0.000883212	-107.305	-105.975
chr11:8820726:G:A	0.00435993	-105.548	-105.061
chr11:8821043:C:T	0.00610544	-105.043	-104.993
chr11:8821831:G:A	0.00882974	-104.814	-104.322
chr11:8821968:T:A	0.000796111	-107.337	-106.014
chr11:8822056:T:C	0.00784591	-104.942	-104.428
chr11:8822223:G:A	0.00600457	-105.065	-104.978
chr11:8822809:T:C	0.00719145	-105.037	-104.495
chr11:8823281:G:A	0.00600697	-105.337	-104.694
chr11:8823362:G:A	0.274096	-101.168	-103.202
chr11:8823585:C:T	0.00650293	-104.967	-105.009
chr11:8824316:C:T	0	0	-104.911
chr11:8824822:G:A	0.135906	-101.868	-103.555
chr11:8826916:T:G	0.00285698	-105.979	-105.343
chr11:8826973:A:G	0.0030794	-105.904	-105.289
chr11:8827153:C:T	0.000904993	-107.119	-106.04
chr11:8827948:T:C	0.00131631	-106.649	-105.847
chr11:8830692:C:T	0.250719	-101.256	-103.027
chr11:8831138:G:A	0.264825	-101.205	-103.108
chr11:8836830:T:C	0.00867507	-104.488	-104.734
chr11:8837232:GTAAGTGTATTTGGGGAGGAGGGATGGGGATTACA:G	0.00161561	-106.691	-105.67
chr11:8839497:C:T	0.00253673	-106.014	-105.365
chr11:8839530:G:A	0.00230539	-106.122	-105.425
chr11:8841297:T:G	0.0020294	-106.484	-105.482
chr11:8841578:C:T	0.0146993	-103.949	-104.434
chr11:8842003:T:C	0.0145322	-103.954	-104.634
chr11:8843632:C:T	0.00195963	-106.519	-105.517
chr11:8843816:T:C	0.00103249	-107.13	-105.875
chr11:8844076:T:G	0.000390586	-108.255	-106.404
chr11:8844308:G:A	0.0016036	-106.697	-105.622
chr11:8844599:A:AAAT	0.00160799	-106.728	-105.63
chr11:8845261:C:G	0.000786601	-107.332	-106.097
chr11:8845523:A:C	0.00163057	-106.67	-105.692
chr11:8845962:G:C	0.000506301	-107.906	-106.328
chr11:8847582:A:G	0.000539326	-107.922	-106.291
chr11:8848754:T:C	0.00107349	-107.128	-105.927
chr11:8853288:G:A	0.00110948	-107.093	-105.907
chr11:8855305:C:T	0.000420503	-108.159	-106.427
chr11:8856157:T:C	0.000925647	-107.277	-105.984
chr11:8856849:T:C	0.000429928	-108.133	-106.423
chr11:8857558:C:T	0.000404536	-108.203	-106.447
chr11:8858247:T:C	0.00102377	-107.179	-105.951
chr11:8860617:C:T	0.000445749	-108.098	-106.403
chr11:8861346:C:A	0.000450595	-108.075	-106.396
chr11:8863477:C:T	0.000431302	-108.133	-106.412
chr11:8864345:A:G	0.000413269	-108.164	-106.444
chr11:8864713:A:G	0.000410149	-108.174	-106.448
chr11:8865550:A:G	0.00110913	-107.094	-105.906
chr11:8866398:A:G	0.000416428	-108.156	-106.439
chr11:8867153:C:T	0.000549426	-107.919	-106.294
chr11:8868015:G:GA	0.000398992	-108.211	-106.464
chr11:8868083:T:C	0.000395591	-108.221	-106.469
chr11:8868532:G:A	0.000989001	-107.214	-105.966
chr11:8869047:G:A	0.000407219	-108.183	-106.451
chr11:8870347:G:A	0.000457307	-108.075	-106.389
chr11:8870776:G:A	0.00050304	-107.978	-106.332
chr11:8871646:C:T	0.000446344	-108.109	-106.422
chr11:8872169:C:A	0	0	-103.156
chr11:8875986:T:G	0.000520842	-107.986	-106.328
chr11:8877981:A:G	0.000958208	-107.265	-105.799
chr11:8878121:C:T	0.000458055	-108.085	-106.411
chr11:8878452:C:T	0.000392836	-108.213	-106.457
chr11:8880671:T:C	0.000573863	-107.828	-106.247
chr11:8884531:A:G	0.000476051	-108.001	-106.357
chr11:8885089:G:C	0.000393416	-108.208	-106.454
chr11:8885315:T:G	0.000398323	-108.197	-106.448
chr11:8886036:G:C	0.000477014	-108.009	-106.36
chr11:8886842:G:A	0.000599407	-107.692	-106.179
chr11:8888185:G:A	0.000466434	-108.03	-106.37
chr11:8890681:A:G	0.000635082	-107.713	-106.187
chr11:8891513:A:T	0.000620413	-107.653	-106.158
chr11:8891538:G:A	0.000611771	-107.669	-106.163
chr11:8894204:G:A	0.000400884	-108.209	-106.467
chr11:8896390:A:G	0.000483184	-107.994	-106.348
chr11:8896613:A:T	0.000384207	-108.238	-106.471
chr11:8899157:A:G	0.000472632	-108.008	-106.361
chr11:8900202:G:C	0.000491554	-107.968	-106.338
chr11:8901981:C:T	0.000502746	-107.944	-106.324
chr11:8902846:T:C	0.000469831	-108.071	-106.406
chr11:8907068:C:G	0.000489003	-107.961	-106.341
chr11:8912106:AG:A	0.00103921	-107.144	-105.87
chr11:8912306:T:G	0.000821799	-107.467	-105.994
chr11:8913404:T:C	0.00039754	-108.225	-106.462
chr11:8913441:G:A	0.000525723	-107.837	-106.299
chr11:8915437:T:C	0.00045195	-108.092	-106.386
chr11:8916502:A:T	0.000483735	-107.97	-106.34
chr11:8917240:A:G	0.000480139	-107.975	-106.35
chr11:8917387:C:T	0.000821362	-107.39	-106.023
chr11:8918340:A:G	0.000457375	-108.048	-106.386
chr11:8918602:G:A	0.000900442	-107.291	-105.994
chr11:8919650:T:G	0.000448818	-108.071	-106.396
chr11:8919668:A:G	0.000374652	-108.272	-106.489
chr11:8921123:A:G	0.00218315	-106.214	-105.207
chr11:8921395:C:T	0.000918027	-107.27	-105.989
chr11:8924867:G:A	0	0	-104.295
chr11:8925403:G:T	0.000486239	-108.028	-106.344
chr11:8925632:G:A	0.000990445	-107.189	-105.949
chr11:8925736:G:C	0.000471119	-108.044	-106.368
chr11:8926510:C:T	0.000438493	-108.134	-106.396
chr11:8926511:A:G	0.00110025	-107.204	-105.766
chr11:8927133:A:T	0.000409488	-108.182	-106.446
chr11:8927547:A:G	0.00100646	-107.172	-105.943
chr11:8928921:T:C	0.00106606	-107.111	-105.903
chr11:8929986:G:A	0.000937369	-107.249	-105.965
chr11:8933725:C:T	0.000532419	-107.91	-106.284
chr11:8934930:A:G	0.000427537	-108.137	-106.423
chr11:8936225:T:C	0.000404783	-108.2	-106.451
chr11:8936634:G:A	0.000386978	-108.238	-106.477
chr11:8937473:G:A	0.00038393	-108.241	-106.476
chr11:8937823:G:A	0.00104942	-107.127	-105.938
chr11:8938992:A:C	0.000391143	-108.244	-106.468
chr11:8939426:G:A	0.000386477	-108.233	-106.473
chr11:8939700:C:T	0.000396436	-108.225	-106.461
chr11:8940085:C:T	0.000991575	-107.204	-105.946
chr11:8940742:A:G	0.00038073	-108.265	-106.483
chr11:8940864:T:C	0.000383858	-108.254	-106.479
chr11:8942857:G:A	0.000379655	-108.268	-106.485
chr11:8943144:A:G	0.00101851	-107.173	-105.951
chr11:8944151:T:C	0.000991073	-107.206	-105.944
chr11:8944448:G:A	0.00117237	-107.149	-105.706
chr11:8946032:GTTTA:G	0.000493662	-107.948	-106.332
chr11:8946045:T:G	0.00117944	-107.143	-105.699
chr11:8947331:GAGGACAT:G	0.00109954	-107.207	-105.767
chr11:8948536:C:A	0.00109237	-107.21	-105.78
chr11:8949586:T:A	0.00107158	-107.232	-105.79
chr11:8950366:GA:G	0.00134021	-106.995	-105.625
chr11:8951621:G:A	0.00114152	-107.162	-105.758
chr11:8952000:C:T	0.00101692	-107.28	-105.837
chr11:8954229:G:A	0.000437365	-108.099	-106.378
chr11:8954543:A:C	0.00135618	-106.987	-105.6
chr11:8954761:A:G	0.00113787	-107.168	-105.753
chr11:8955012:G:A	0.00115262	-107.155	-105.744
chr11:8956160:G:A	0.00114271	-107.165	-105.746
chr11:8956504:T:A	0.00117341	-107.139	-105.724
chr11:8956771:G:A	0.00120204	-107.112	-105.714
chr11:8958234:G:A	0.00119867	-107.107	-105.737
chr11:8958612:G:T	0.000807744	-107.509	-106.111
chr11:8959990:G:A	0.000462722	-108.077	-106.373
chr11:8961302:G:A	0.000473605	-108.046	-106.364
chr11:8961737:C:T	0.00111565	-107.178	-105.79
chr11:8962831:G:A	0.00120144	-107.096	-105.762
chr11:8963143:A:G	0.000793787	-107.528	-106.12
chr11:8966276:A:G	0.000489129	-108	-106.351
chr11:8971583:A:G	0.000426034	-108.141	-106.422
chr11:8971762:G:C	0.000496701	-107.97	-106.347
chr11:8974512:G:A	0.000516415	-107.939	-106.327
chr11:8975571:A:G	0.000555898	-107.86	-106.285
chr11:8976611:C:A	0.00274286	-106.021	-105.139
chr11:8980542:A:G	0.000514109	-107.943	-106.325
chr11:8981292:A:AC	0.000442999	-108.066	-106.391
chr11:8981385:A:G	0.000417438	-108.138	-106.422
chr11:8981759:A:G	0.000506013	-107.903	-106.32
chr11:8982406:C:T	0.0005205	-107.931	-106.318
chr11:8982455:C:T	0.000456213	-108.023	-106.375
chr11:8982513:T:C	0.000583075	-107.758	-106.251
chr11:8985487:A:ACCT	0.000519869	-107.927	-106.32
chr11:8988459:A:C	0.00274277	-106.02	-105.36
chr11:8988587:G:T	0.00415149	-105.856	-104.954
chr11:8988950:C:T	0.00070969	-107.548	-106.147
chr11:8989112:G:A	0.000536902	-107.842	-106.289
chr11:8989190:T:C	0.000704336	-107.558	-106.15
chr11:8991455:A:G	0.000587818	-107.795	-106.257
chr11:8992092:T:C	0.000506859	-107.908	-106.318
chr11:8993579:C:T	0.00253595	-105.976	-105.612
chr11:8993855:A:G	0.00105031	-107.039	-105.867
chr11:8995916:T:C	0.00225704	-106.138	-105.714
chr11:8996830:C:A	0.00134234	-106.778	-105.65
chr11:8997280:CAGG:C	0.00202094	-106.332	-105.308
chr11:8997643:A:T	0.000493418	-107.887	-106.299
chr11:8999440:C:T	0.00052186	-107.916	-106.297
chr11:8999467:C:T	0.00101391	-107.078	-105.901
chr11:9000319:C:T	0.00111904	-106.967	-105.835
chr11:9001712:C:T	0.00334247	-105.815	-105.13
chr11:9001874:G:A	0	0	-107.152
chr11:9002913:T:C	0.000426318	-108.122	-106.41
chr11:9003083:G:A	0.000388952	-108.212	-106.466
chr11:9003305:G:A	0.00074715	-107.497	-106.11
chr11:9004474:C:A	0.002582	-106.331	-105.217
chr11:9004814:A:G	0.00297567	-106.184	-105.107
chr11:9004991:T:C	0.000616453	-107.765	-106.238
chr11:9007045:A:G	0.00212699	-106.526	-105.381
chr11:9008153:G:A	0.000582665	-107.793	-106.253
chr11:9013480:G:A	0.000457851	-108.033	-106.346
chr11:9015443:T:C	0.00126691	-107.055	-105.779
chr11:9022790:T:C	0.000504818	-107.935	-106.331
chr11:9028388:A:G	0.000347619	-108.342	-106.5
chr11:9030623:G:A	0.000433654	-108.188	-106.375
chr11:9031989:T:C	0.000508555	-107.982	-106.269
chr11:9045821:C:G	0.000501896	-108.017	-106.279
chr11:9047169:G:A	0.000376119	-108.257	-106.409
chr11:9064090:T:C	0.168874	-102.241	-101.629
