## Supplementary material for "Characterization of shared and ancestry-specific signals driving complex traits using multi-ancestry fine-mapping": mscaviar_results_study0_post.txt

SNP_ID	Prob_in_pCausalSet
chr11:8328112:A:G	0.0842458
chr11:8383120:G:A	0.0941066
chr11:8634453:G:C	0.0962248
chr11:8678115:A:G	0.0261379
chr11:8680289:C:T	0.0540014
chr11:8680922:A:G	0.00289097
chr11:8681647:ATGC:A	0.0147468
chr11:8682426:G:GC	0.0155611
chr11:8683164:A:C	0.321427
chr11:8687790:G:A	0.0129109
chr11:8690742:C:CAT	0.00645244
chr11:8692591:C:T	0.00615854
chr11:8692728:T:C	0.014328
chr11:8695456:C:T	0.0064806
chr11:8702016:G:A	0.00288658
chr11:8702027:A:G	0.0037496
chr11:8703721:A:G	0.00309876
chr11:8704079:G:C	0.00684785
chr11:8714115:G:A	0.0111251
chr11:8715148:T:C	0.00309021
chr11:8721318:TC:T	0.000807856
chr11:8723101:T:G	0.000881526
chr11:8724164:C:T	0.00155385
chr11:8730342:C:G	0.000683335
chr11:8732170:C:T	0.0014517
chr11:8732182:A:G	0.000612773
chr11:8735309:G:A	0.00070728
chr11:8736567:T:C	0.000600796
chr11:8740235:A:G	0.000679617
chr11:8741922:C:G	0.00165456
chr11:8746103:GGCCACAGGGCCTCCTAAGGGGGGCCT:G	0.0028101
chr11:8753376:G:A	0.00219002
chr11:8756639:T:C	0.001685
chr11:8772644:A:G	0.00195107
chr11:8775008:G:A	0.000843497
chr11:8778202:G:A	0.00225208
chr11:8778957:A:G	0.00143032
chr11:8780071:A:T	0.0023733
chr11:8787085:A:C	0.000935456
chr11:8787469:C:A	0.000839462
chr11:8789753:CACA:C	0.00540697
chr11:8790069:G:A	0.00267911
chr11:8790732:G:A	0.00171338
chr11:8792409:G:A	0.00177692
chr11:8793568:T:C	0.00166362
chr11:8793906:T:C	0.00175585
chr11:8794157:A:G	0.0015384
chr11:8794948:T:C	0.000863037
chr11:8795148:G:A	0.000679111
chr11:8795659:A:G	0.000701318
chr11:8795729:A:T	0.000684531
chr11:8795768:G:A	0.000789491
chr11:8797820:C:T	0.0025271
chr11:8798136:T:A	0.000819769
chr11:8798261:A:C	0.00230458
chr11:8799042:G:T	0.00247771
chr11:8799435:A:G	0.00199042
chr11:8800425:C:T	0.00223811
chr11:8801054:G:A	0.00231862
chr11:8801626:G:A	0.00280514
chr11:8801640:T:G	0.00287553
chr11:8801917:G:A	0.00140424
chr11:8802043:A:G	0.00289185
chr11:8803449:A:G	0.00108213
chr11:8804219:A:G	0.00403206
chr11:8804227:A:G	0.00266319
chr11:8805012:C:A	0.00110506
chr11:8805153:G:T	0.00146634
chr11:8805232:A:G	0.00777298
chr11:8807621:A:G	0.0012399
chr11:8808907:AC:A	0.00107541
chr11:8811812:C:T	0.00191459
chr11:8812998:GGTCTTGAACTCCTGAGCTCAA:G	0.00250907
chr11:8813133:T:C	0.00186613
chr11:8815049:C:T	0.00210794
chr11:8815223:C:T	0.00105425
chr11:8817113:G:A	0.00452269
chr11:8817248:C:T	0.0037881
chr11:8817281:G:T	0.00396834
chr11:8818536:C:T	0.00436571
chr11:8818776:A:G	0.00113295
chr11:8820726:G:A	0.00545087
chr11:8821043:C:T	0.00714267
chr11:8821831:G:A	0.0112615
chr11:8821968:T:A	0.00107679
chr11:8822056:T:C	0.010032
chr11:8822223:G:A	0.00707416
chr11:8822809:T:C	0.00923807
chr11:8823281:G:A	0.00781164
chr11:8823362:G:A	0.278911
chr11:8823585:C:T	0.00748299
chr11:8824316:C:T	0.00179944
chr11:8824822:G:A	0.139298
chr11:8826916:T:G	0.00361513
chr11:8826973:A:G	0.0039013
chr11:8827153:C:T	0.00113896
chr11:8827948:T:C	0.00155522
chr11:8830692:C:T	0.256664
chr11:8831138:G:A	0.270325
chr11:8836830:T:C	0.00894814
chr11:8837232:GTAAGTGTATTTGGGGAGGAGGGATGGGGATTACA:G	0.00212153
chr11:8839497:C:T	0.00294999
chr11:8839530:G:A	0.00271267
chr11:8841297:T:G	0.00273179
chr11:8841578:C:T	0.0149941
chr11:8842003:T:C	0.0148837
chr11:8843632:C:T	0.00262498
chr11:8843816:T:C	0.00130533
chr11:8844076:T:G	0.000515467
chr11:8844308:G:A	0.00218601
chr11:8844599:A:AAAT	0.00219778
chr11:8845261:C:G	0.00103524
chr11:8845523:A:C	0.00207044
chr11:8845962:G:C	0.000705497
chr11:8847582:A:G	0.000712043
chr11:8848754:T:C	0.00140098
chr11:8853288:G:A	0.00145483
chr11:8855305:C:T	0.000580751
chr11:8856157:T:C	0.00127102
chr11:8856849:T:C	0.000601121
chr11:8857558:C:T	0.000560439
chr11:8858247:T:C	0.0013534
chr11:8860617:C:T	0.000618397
chr11:8861346:C:A	0.000625909
chr11:8863477:C:T	0.000592223
chr11:8864345:A:G	0.000588519
chr11:8864713:A:G	0.000583664
chr11:8865550:A:G	0.00145849
chr11:8866398:A:G	0.00059062
chr11:8867153:C:T	0.000728176
chr11:8868015:G:GA	0.000567658
chr11:8868083:T:C	0.000563427
chr11:8868532:G:A	0.00131862
chr11:8869047:G:A	0.000577382
chr11:8870347:G:A	0.000628574
chr11:8870776:G:A	0.000674591
chr11:8871646:C:T	0.000632319
chr11:8875986:T:G	0.000690525
chr11:8877981:A:G	0.00111445
chr11:8878121:C:T	0.000648501
chr11:8878452:C:T	0.000547277
chr11:8880671:T:C	0.000746957
chr11:8884531:A:G	0.0006508
chr11:8885089:G:C	0.000545722
chr11:8885315:T:G	0.000552799
chr11:8886036:G:C	0.000652659
chr11:8886842:G:A	0.000775644
chr11:8888185:G:A	0.00063907
chr11:8890681:A:G	0.000813203
chr11:8891513:A:T	0.000798125
chr11:8891538:G:A	0.000787173
chr11:8894204:G:A	0.00056794
chr11:8896390:A:G	0.000655602
chr11:8896613:A:T	0.000537733
chr11:8899157:A:G	0.000647864
chr11:8900202:G:C	0.000665964
chr11:8901981:C:T	0.000677126
chr11:8902846:T:C	0.000663522
chr11:8907068:C:G	0.000668713
chr11:8912106:AG:A	0.00121174
chr11:8912306:T:G	0.000979249
chr11:8913404:T:C	0.000551098
chr11:8913441:G:A	0.000696253
chr11:8915437:T:C	0.000613087
chr11:8916502:A:T	0.000659514
chr11:8917240:A:G	0.000663003
chr11:8917387:C:T	0.000991356
chr11:8918340:A:G	0.000641096
chr11:8918602:G:A	0.00108064
chr11:8919650:T:G	0.000628422
chr11:8919668:A:G	0.000531458
chr11:8921123:A:G	0.00234952
chr11:8921395:C:T	0.00110103
chr11:8924867:G:A	0.00361989
chr11:8925403:G:T	0.00064288
chr11:8925632:G:A	0.0011769
chr11:8925736:G:C	0.000630067
chr11:8926510:C:T	0.000586295
chr11:8926511:A:G	0.00125163
chr11:8927133:A:T	0.000567166
chr11:8927547:A:G	0.00119434
chr11:8928921:T:C	0.00125366
chr11:8929986:G:A	0.00111704
chr11:8933725:C:T	0.000700778
chr11:8934930:A:G	0.00058678
chr11:8936225:T:C	0.000559571
chr11:8936634:G:A	0.000543982
chr11:8937473:G:A	0.000536093
chr11:8937823:G:A	0.00124701
chr11:8938992:A:C	0.000542321
chr11:8939426:G:A	0.000539142
chr11:8939700:C:T	0.000548561
chr11:8940085:C:T	0.00117937
chr11:8940742:A:G	0.000532851
chr11:8940864:T:C	0.000536698
chr11:8942857:G:A	0.000531512
chr11:8943144:A:G	0.00121542
chr11:8944151:T:C	0.00117726
chr11:8944448:G:A	0.00132679
chr11:8946032:GTTTA:G	0.000673206
chr11:8946045:T:G	0.00133321
chr11:8947331:GAGGACAT:G	0.00125527
chr11:8948536:C:A	0.00124949
chr11:8949586:T:A	0.00122786
chr11:8950366:GA:G	0.00149862
chr11:8951621:G:A	0.00130092
chr11:8952000:C:T	0.00117453
chr11:8954229:G:A	0.000590184
chr11:8954543:A:C	0.00150768
chr11:8954761:A:G	0.00129583
chr11:8955012:G:A	0.00131078
chr11:8956160:G:A	0.00130003
chr11:8956504:T:A	0.00133052
chr11:8956771:G:A	0.00136063
chr11:8958234:G:A	0.00136177
chr11:8958612:G:T	0.00112034
chr11:8959990:G:A	0.000618556
chr11:8961302:G:A	0.000634029
chr11:8961737:C:T	0.0012785
chr11:8962831:G:A	0.00137094
chr11:8963143:A:G	0.00110457
chr11:8966276:A:G	0.000666374
chr11:8971583:A:G	0.000591581
chr11:8971762:G:C	0.000692951
chr11:8974512:G:A	0.000707743
chr11:8975571:A:G	0.000750502
chr11:8976611:C:A	0.00369535
chr11:8980542:A:G	0.000698926
chr11:8981292:A:AC	0.000617311
chr11:8981385:A:G	0.000582744
chr11:8981759:A:G	0.00070482
chr11:8982406:C:T	0.000705641
chr11:8982455:C:T	0.000640217
chr11:8982513:T:C	0.00080499
chr11:8985487:A:ACCT	0.00070981
chr11:8988459:A:C	0.00344505
chr11:8988587:G:T	0.00561418
chr11:8988950:C:T	0.000973047
chr11:8989112:G:A	0.000741397
chr11:8989190:T:C	0.000973319
chr11:8991455:A:G	0.000798063
chr11:8992092:T:C	0.000699873
chr11:8993579:C:T	0.00280446
chr11:8993855:A:G	0.00145029
chr11:8995916:T:C	0.00258084
chr11:8996830:C:A	0.00187503
chr11:8997280:CAGG:C	0.00281351
chr11:8997643:A:T	0.000673037
chr11:8999440:C:T	0.000694274
chr11:8999467:C:T	0.00139625
chr11:9000319:C:T	0.00153316
chr11:9001712:C:T	0.0042825
chr11:9001874:G:A	0.000185393
chr11:9002913:T:C	0.000590475
chr11:9003083:G:A	0.000557852
chr11:9003305:G:A	0.00103538
chr11:9004474:C:A	0.0036912
chr11:9004814:A:G	0.00422625
chr11:9004991:T:C	0.000885399
chr11:9007045:A:G	0.00303624
chr11:9008153:G:A	0.000784343
chr11:9013480:G:A	0.00061006
chr11:9015443:T:C	0.00181506
chr11:9022790:T:C	0.00070604
chr11:9028388:A:G	0.000483441
chr11:9030623:G:A	0.000562787
chr11:9031989:T:C	0.000649243
chr11:9045821:C:G	0.00064051
chr11:9047169:G:A	0.000499846
chr11:9064090:T:C	0.220658
