## Supplementary material for "Characterization of shared and ancestry-specific signals driving complex traits using multi-ancestry fine-mapping": mscaviar_results_study1_post.txt

SNP_ID	Prob_in_pCausalSet
chr11:8328112:A:G	0.0651196
chr11:8678115:A:G	0.0259243
chr11:8680289:C:T	0.0568156
chr11:8680922:A:G	0.00236032
chr11:8681647:ATGC:A	0.0137622
chr11:8682426:G:GC	0.0147159
chr11:8683164:A:C	0.284319
chr11:8687790:G:A	0.0118501
chr11:8690742:C:CAT	0.00521623
chr11:8692591:C:T	0.00552994
chr11:8692728:T:C	0.0130568
chr11:8695456:C:T	0.00507859
chr11:8702016:G:A	0.00228005
chr11:8702027:A:G	0.00291738
chr11:8703721:A:G	0.00239267
chr11:8704079:G:C	0.00540757
chr11:8714115:G:A	0.00820308
chr11:8715148:T:C	0.00285336
chr11:8721318:TC:T	0.000944741
chr11:8723101:T:G	0.000931583
chr11:8724164:C:T	0.00130416
chr11:8730342:C:G	0.000806707
chr11:8732170:C:T	0.00124408
chr11:8732182:A:G	0.000674962
chr11:8735309:G:A	0.000827321
chr11:8736567:T:C	0.000650815
chr11:8740235:A:G	0.000771902
chr11:8741922:C:G	0.00177355
chr11:8746103:GGCCACAGGGCCTCCTAAGGGGGGCCT:G	0.00286575
chr11:8753376:G:A	0.00199565
chr11:8756639:T:C	0.00159487
chr11:8772644:A:G	0.00220304
chr11:8775008:G:A	0.000942656
chr11:8778202:G:A	0.00241345
chr11:8778957:A:G	0.00147923
chr11:8780071:A:T	0.0025319
chr11:8787085:A:C	0.00127541
chr11:8787469:C:A	0.000916815
chr11:8789753:CACA:C	0.00667447
chr11:8790069:G:A	0.00316282
chr11:8790732:G:A	0.0019362
chr11:8792409:G:A	0.00217062
chr11:8793568:T:C	0.00198916
chr11:8793906:T:C	0.00207511
chr11:8794157:A:G	0.00184439
chr11:8794948:T:C	0.000977252
chr11:8795148:G:A	0.000708161
chr11:8795659:A:G	0.000754203
chr11:8795729:A:T	0.000734759
chr11:8795768:G:A	0.000875103
chr11:8797820:C:T	0.00232176
chr11:8798136:T:A	0.000971731
chr11:8798261:A:C	0.00288421
chr11:8799042:G:T	0.00306478
chr11:8799435:A:G	0.00247011
chr11:8800425:C:T	0.00283413
chr11:8801054:G:A	0.00293193
chr11:8801626:G:A	0.003508
chr11:8801640:T:G	0.00390074
chr11:8801917:G:A	0.00185001
chr11:8802043:A:G	0.00371342
chr11:8803449:A:G	0.000992628
chr11:8804219:A:G	0.00303289
chr11:8804227:A:G	0.00247652
chr11:8805012:C:A	0.00109493
chr11:8805153:G:T	0.00132818
chr11:8805232:A:G	0.00573322
chr11:8807621:A:G	0.00119198
chr11:8808907:AC:A	0.00103218
chr11:8811812:C:T	0.00168196
chr11:8812998:GGTCTTGAACTCCTGAGCTCAA:G	0.00196095
chr11:8813133:T:C	0.00197601
chr11:8815049:C:T	0.00235476
chr11:8815223:C:T	0.00103685
chr11:8817113:G:A	0.00405523
chr11:8817248:C:T	0.00341522
chr11:8817281:G:T	0.00355599
chr11:8818536:C:T	0.00393243
chr11:8818776:A:G	0.00122103
chr11:8820726:G:A	0.00468538
chr11:8821043:C:T	0.00645069
chr11:8821831:G:A	0.00909257
chr11:8821968:T:A	0.00105911
chr11:8822056:T:C	0.00810915
chr11:8822223:G:A	0.00633789
chr11:8822809:T:C	0.00745294
chr11:8823281:G:A	0.00627466
chr11:8823362:G:A	0.274618
chr11:8823585:C:T	0.00687483
chr11:8824822:G:A	0.136397
chr11:8826916:T:G	0.00316648
chr11:8826973:A:G	0.00338538
chr11:8827153:C:T	0.00120152
chr11:8827948:T:C	0.00169027
chr11:8830692:C:T	0.25114
chr11:8831138:G:A	0.265281
chr11:8836830:T:C	0.0097318
chr11:8837232:GTAAGTGTATTTGGGGAGGAGGGATGGGGATTACA:G	0.00190671
chr11:8839497:C:T	0.00308864
chr11:8839530:G:A	0.00281538
chr11:8841297:T:G	0.00229391
chr11:8841578:C:T	0.0161357
chr11:8842003:T:C	0.0156936
chr11:8843632:C:T	0.00222927
chr11:8843816:T:C	0.00139966
chr11:8844076:T:G	0.000678516
chr11:8844308:G:A	0.00185433
chr11:8844599:A:AAAT	0.0018582
chr11:8845261:C:G	0.00104986
chr11:8845523:A:C	0.00196933
chr11:8845962:G:C	0.000736886
chr11:8847582:A:G	0.000825922
chr11:8848754:T:C	0.00137422
chr11:8853288:G:A	0.00140431
chr11:8855305:C:T	0.000661232
chr11:8856157:T:C	0.00117222
chr11:8856849:T:C	0.00066013
chr11:8857558:C:T	0.000642566
chr11:8858247:T:C	0.0013092
chr11:8860617:C:T	0.000681658
chr11:8861346:C:A	0.000686036
chr11:8863477:C:T	0.000677171
chr11:8864345:A:G	0.000629525
chr11:8864713:A:G	0.000626913
chr11:8865550:A:G	0.00140041
chr11:8866398:A:G	0.000635558
chr11:8867153:C:T	0.000831416
chr11:8868015:G:GA	0.000615901
chr11:8868083:T:C	0.000611706
chr11:8868532:G:A	0.00126446
chr11:8869047:G:A	0.000626616
chr11:8870347:G:A	0.000700636
chr11:8870776:G:A	0.00076955
chr11:8871646:C:T	0.000662413
chr11:8872169:C:A	0.00813927
chr11:8875986:T:G	0.000802408
chr11:8877981:A:G	0.0015171
chr11:8878121:C:T	0.000674213
chr11:8878452:C:T	0.000622671
chr11:8880671:T:C	0.000877161
chr11:8884531:A:G	0.000724538
chr11:8885089:G:C	0.000625972
chr11:8885315:T:G	0.000631169
chr11:8886036:G:C	0.000725742
chr11:8886842:G:A	0.000904676
chr11:8888185:G:A	0.00071289
chr11:8890681:A:G	0.000961475
chr11:8891513:A:T	0.000933245
chr11:8891538:G:A	0.000924645
chr11:8894204:G:A	0.000617554
chr11:8896390:A:G	0.000738642
chr11:8896613:A:T	0.000610397
chr11:8899157:A:G	0.000718669
chr11:8900202:G:C	0.000748447
chr11:8901981:C:T	0.000765462
chr11:8902846:T:C	0.000686834
chr11:8907068:C:G	0.000737136
chr11:8912106:AG:A	0.00152042
chr11:8912306:T:G	0.00127629
chr11:8913404:T:C	0.000632615
chr11:8913441:G:A	0.000790033
chr11:8915437:T:C	0.00070979
chr11:8916502:A:T	0.000736489
chr11:8917240:A:G	0.000720246
chr11:8917387:C:T	0.00121768
chr11:8918340:A:G	0.000686326
chr11:8918602:G:A	0.00130179
chr11:8919650:T:G	0.000678646
chr11:8919668:A:G	0.000594577
chr11:8921123:A:G	0.00308431
chr11:8921395:C:T	0.00131908
chr11:8925403:G:T	0.000768782
chr11:8925632:G:A	0.00141022
chr11:8925736:G:C	0.000737702
chr11:8926510:C:T	0.000708382
chr11:8926511:A:G	0.0017326
chr11:8927133:A:T	0.000644404
chr11:8927547:A:G	0.00142847
chr11:8928921:T:C	0.0015114
chr11:8929986:G:A	0.00135533
chr11:8933725:C:T	0.000822082
chr11:8934930:A:G	0.000669975
chr11:8936225:T:C	0.000641817
chr11:8936634:G:A	0.000610014
chr11:8937473:G:A	0.000611979
chr11:8937823:G:A	0.00146474
chr11:8938992:A:C	0.000626481
chr11:8939426:G:A	0.000615175
chr11:8939700:C:T	0.000633103
chr11:8940085:C:T	0.00141809
chr11:8940742:A:G	0.000608362
chr11:8940864:T:C	0.000611916
chr11:8942857:G:A	0.000606871
chr11:8943144:A:G	0.00143237
chr11:8944151:T:C	0.00142065
chr11:8944448:G:A	0.00185181
chr11:8946032:GTTTA:G	0.000745022
chr11:8946045:T:G	0.00186574
chr11:8947331:GAGGACAT:G	0.00172703
chr11:8948536:C:A	0.00170739
chr11:8949586:T:A	0.00168041
chr11:8950366:GA:G	0.00207823
chr11:8951621:G:A	0.00177095
chr11:8952000:C:T	0.00158818
chr11:8954229:G:A	0.000699691
chr11:8954543:A:C	0.00212557
chr11:8954761:A:G	0.00177344
chr11:8955012:G:A	0.0017951
chr11:8956160:G:A	0.00178464
chr11:8956504:T:A	0.00183337
chr11:8956771:G:A	0.00186889
chr11:8958234:G:A	0.0018396
chr11:8958612:G:T	0.00104504
chr11:8959990:G:A	0.00073308
chr11:8961302:G:A	0.000741957
chr11:8961737:C:T	0.00171468
chr11:8962831:G:A	0.00181423
chr11:8963143:A:G	0.00102836
chr11:8966276:A:G	0.000743153
chr11:8971583:A:G	0.000662598
chr11:8971762:G:C	0.000729544
chr11:8974512:G:A	0.000764997
chr11:8975571:A:G	0.000819368
chr11:8976611:C:A	0.00297493
chr11:8980542:A:G	0.000770403
chr11:8981292:A:AC	0.000676235
chr11:8981385:A:G	0.000649063
chr11:8981759:A:G	0.000737526
chr11:8982406:C:T	0.000779572
chr11:8982455:C:T	0.000682521
chr11:8982513:T:C	0.000821559
chr11:8985487:A:ACCT	0.000772058
chr11:8988459:A:C	0.00301584
chr11:8988587:G:T	0.00441147
chr11:8988950:C:T	0.000953221
chr11:8989112:G:A	0.000777852
chr11:8989190:T:C	0.000941249
chr11:8991455:A:G	0.000845776
chr11:8992092:T:C	0.000747856
chr11:8993579:C:T	0.00301023
chr11:8993855:A:G	0.00127236
chr11:8995916:T:C	0.00262515
chr11:8996830:C:A	0.00155985
chr11:8997280:CAGG:C	0.00223849
chr11:8997643:A:T	0.000743373
chr11:8999440:C:T	0.000798922
chr11:8999467:C:T	0.00123714
chr11:9000319:C:T	0.0013439
chr11:9001712:C:T	0.00359522
chr11:9002913:T:C	0.000664473
chr11:9003083:G:A	0.000600546
chr11:9003305:G:A	0.000978536
chr11:9004474:C:A	0.00279578
chr11:9004814:A:G	0.00319405
chr11:9004991:T:C	0.000827174
chr11:9007045:A:G	0.00234186
chr11:9008153:G:A	0.000847343
chr11:9013480:G:A	0.000733187
chr11:9015443:T:C	0.00147946
chr11:9022790:T:C	0.000736019
chr11:9028388:A:G	0.000582739
chr11:9030623:G:A	0.00073766
chr11:9031989:T:C	0.000840295
chr11:9045821:C:G	0.000834621
chr11:9047169:G:A	0.00065493
chr11:9064090:T:C	0.169149
