## Supplementary material for "Characterization of shared and ancestry-specific signals driving complex traits using multi-ancestry fine-mapping": not_shared_pips.txt

SNP_ID	shared_ll_x	notshared_ll_x	shared_ll_y	notshared_ll_y	not_shared_pip
chr11:8328112:A:G	-103.39	-102.785	-103.39	-102.785	0.019707399999999903
chr11:8383120:G:A	0.0	-101.232	0.0	-101.232	0.0941066
chr11:8634453:G:C	0.0	-101.212	0.0	-101.212	0.0962248
chr11:8678115:A:G	-104.168	-104.486	-104.168	-104.486	0.002769200000000003
chr11:8680289:C:T	-103.367	-103.859	-103.367	-103.859	0.004922800000000005
chr11:8680922:A:G	-106.671	-105.574	-106.671	-105.574	0.0010250100000000002
chr11:8681647:ATGC:A	-104.795	-104.708	-104.795	-104.708	0.0022649999999999997
chr11:8682426:G:GC	-104.729	-104.703	-104.729	-104.703	0.0022647999999999002
chr11:8683164:A:C	-101.618	-101.823	-101.618	-101.823	0.03810999999999998
chr11:8687790:G:A	-104.946	-104.752	-104.946	-104.752	0.0021771999999999
chr11:8690742:C:CAT	-105.791	-104.988	-105.791	-104.988	0.0018026299999999006
chr11:8692591:C:T	-105.725	-105.159	-105.725	-105.159	0.0014475399999999
chr11:8692728:T:C	-104.846	-104.672	-104.846	-104.672	0.0023688000000000008
chr11:8695456:C:T	-105.806	-104.919	-105.806	-104.919	0.0019171500000000003
chr11:8702016:G:A	-106.656	-105.512	-106.656	-105.512	0.00105959
chr11:8702027:A:G	-106.394	-105.317	-106.394	-105.317	0.0012944800000000002
chr11:8703721:A:G	-106.637	-105.475	-106.637	-105.475	0.0011441300000000001
chr11:8704079:G:C	-105.721	-104.865	-105.721	-104.865	0.0019847800000000002
chr11:8714115:G:A	-105.324	-104.403	-105.324	-104.403	0.0033995399999999995
chr11:8715148:T:C	-106.452	-105.581	-106.452	-105.581	0.0009528099999999997
chr11:8721318:TC:T	-107.711	-106.185	-107.711	-106.185	0.000497743
chr11:8723101:T:G	-107.676	-106.199	-107.676	-106.199	0.0004955589999999999
chr11:8724164:C:T	-106.959	-105.731	-106.959	-105.731	0.0006685899999999999
chr11:8730342:C:G	-107.924	-106.291	-107.924	-106.291	0.0004528080000000001
chr11:8732170:C:T	-107.222	-105.909	-107.222	-105.909	0.00064836
chr11:8732182:A:G	-108.074	-106.393	-108.074	-106.393	0.00040737699999999995
chr11:8735309:G:A	-107.879	-106.273	-107.879	-106.273	0.000459227
chr11:8736567:T:C	-108.103	-106.411	-108.103	-106.411	0.000399065
chr11:8740235:A:G	-107.942	-106.316	-107.942	-106.316	0.00044011699999999996
chr11:8741922:C:G	-106.981	-105.845	-106.981	-105.845	0.0007189299999999
chr11:8746103:GGCCACAGGGCCTCCTAAGGGGGGCCT:G	-106.377	-105.553	-106.377	-105.553	0.0009342499999999
chr11:8753376:G:A	-106.715	-105.685	-106.715	-105.685	0.0008121300000000001
chr11:8756639:T:C	-107.019	-105.864	-107.019	-105.864	0.0006951299999999
chr11:8772644:A:G	-106.734	-105.688	-106.734	-105.688	0.0008233899999998998
chr11:8775008:G:A	-107.675	-106.186	-107.675	-106.186	0.0004952329999999999
chr11:8778202:G:A	-106.591	-105.646	-106.591	-105.646	0.00085403
chr11:8778957:A:G	-107.167	-105.944	-107.167	-105.944	0.0006500899999998999
chr11:8780071:A:T	-106.535	-105.62	-106.535	-105.62	0.0008766199999999998
chr11:8787085:A:C	-107.539	-105.974	-107.539	-105.974	0.0006387939999999999
chr11:8787469:C:A	-107.686	-106.198	-107.686	-106.198	0.000487413
chr11:8789753:CACA:C	-105.596	-104.864	-105.596	-104.864	0.0018677399999999008
chr11:8790069:G:A	-106.424	-105.478	-106.424	-105.478	0.00106009
chr11:8790732:G:A	-106.925	-105.792	-106.925	-105.792	0.0007651600000000002
chr11:8792409:G:A	-106.746	-105.64	-106.746	-105.64	0.0008462199999999
chr11:8793568:T:C	-106.819	-105.705	-106.819	-105.705	0.0007892599999999
chr11:8793906:T:C	-106.758	-105.684	-106.758	-105.684	0.0008045199999998998
chr11:8794157:A:G	-106.915	-105.755	-106.915	-105.755	0.0007548100000000001
chr11:8794948:T:C	-107.647	-106.168	-107.647	-106.168	0.0005059710000000001
chr11:8795148:G:A	-107.967	-106.347	-107.967	-106.347	0.000421904
chr11:8795659:A:G	-107.929	-106.324	-107.929	-106.324	0.0004360169999999999
chr11:8795729:A:T	-107.96	-106.34	-107.96	-106.34	0.00042944400000000007
chr11:8795768:G:A	-107.758	-106.231	-107.758	-106.231	0.00047411800000000004
chr11:8797820:C:T	-106.283	-105.627	-106.283	-105.627	0.0007118200000000002
chr11:8798136:T:A	-107.599	-106.122	-107.599	-106.122	0.000506248
chr11:8798261:A:C	-106.499	-105.435	-106.499	-105.435	0.0010490299999999998
chr11:8799042:G:T	-106.443	-105.42	-106.443	-105.42	0.00108129
chr11:8799435:A:G	-106.663	-105.548	-106.663	-105.548	0.00093837
chr11:8800425:C:T	-106.528	-105.436	-106.528	-105.436	0.0010482
chr11:8801054:G:A	-106.51	-105.429	-106.51	-105.429	0.0010717899999998998
chr11:8801626:G:A	-106.173	-105.267	-106.173	-105.267	0.0011857600000000001
chr11:8801640:T:G	-106.15	-105.08	-106.15	-105.08	0.0014179700000000002
chr11:8801917:G:A	-107.057	-105.716	-107.057	-105.716	0.0008078699999999998
chr11:8802043:A:G	-106.136	-105.19	-106.136	-105.19	0.0012733099999999997
chr11:8803449:A:G	-107.464	-106.071	-107.464	-106.071	0.0005398479999999999
chr11:8804219:A:G	-106.398	-105.276	-106.398	-105.276	0.0014257700000000002
chr11:8804227:A:G	-106.376	-105.639	-106.376	-105.639	0.00084571
chr11:8805012:C:A	-107.362	-106.019	-107.362	-106.019	0.0005560399999999001
chr11:8805153:G:T	-106.919	-105.797	-106.919	-105.797	0.0006320800000000001
chr11:8805232:A:G	-105.464	-104.482	-105.464	-104.482	0.0024857200000000003
chr11:8807621:A:G	-107.275	-105.994	-107.275	-105.994	0.0005873839999999999
chr11:8808907:AC:A	-107.325	-106.018	-107.325	-106.018	0.0005358440000000001
chr11:8811812:C:T	-106.9	-105.744	-106.9	-105.744	0.0007622900000000001
chr11:8812998:GGTCTTGAACTCCTGAGCTCAA:G	-106.719	-105.522	-106.719	-105.522	0.0009712200000000001
chr11:8813133:T:C	-106.482	-105.756	-106.482	-105.756	0.0006853400000000002
chr11:8815049:C:T	-106.281	-105.647	-106.281	-105.647	0.0007428199999999999
chr11:8815223:C:T	-107.362	-106.032	-107.362	-106.032	0.0005357379999999999
chr11:8817113:G:A	-105.638	-105.244	-105.638	-105.244	0.0011397599999999996
chr11:8817248:C:T	-105.842	-105.348	-105.842	-105.348	0.0010328199999999998
chr11:8817281:G:T	-105.796	-105.318	-105.796	-105.318	0.0010655499999999997
chr11:8818536:C:T	-105.673	-105.27	-105.673	-105.27	0.0011101999999998998
chr11:8818776:A:G	-107.305	-105.975	-107.305	-105.975	0.0005875559999999999
chr11:8820726:G:A	-105.548	-105.061	-105.548	-105.061	0.00141639
chr11:8821043:C:T	-105.043	-104.993	-105.043	-104.993	0.0013824800000000002
chr11:8821831:G:A	-104.814	-104.322	-104.814	-104.322	0.0026945899999999984
chr11:8821968:T:A	-107.337	-106.014	-107.337	-106.014	0.0005436780000000001
chr11:8822056:T:C	-104.942	-104.428	-104.942	-104.428	0.0024493300000000013
chr11:8822223:G:A	-105.065	-104.978	-105.065	-104.978	0.0014029100000000003
chr11:8822809:T:C	-105.037	-104.495	-105.037	-104.495	0.0023081099999998998
chr11:8823281:G:A	-105.337	-104.694	-105.337	-104.694	0.002072359999999999
chr11:8823362:G:A	-101.168	-103.202	-101.168	-103.202	0.00533699999999987
chr11:8823585:C:T	-104.967	-105.009	-104.967	-105.009	0.0013519600000000001
chr11:8824316:C:T	0.0	-104.911	0.0	-104.911	0.00179944
chr11:8824822:G:A	-101.868	-103.555	-101.868	-103.555	0.0038829999999999976
chr11:8826916:T:G	-105.979	-105.343	-105.979	-105.343	0.0010676500000000003
chr11:8826973:A:G	-105.904	-105.289	-105.904	-105.289	0.00112788
chr11:8827153:C:T	-107.119	-106.04	-107.119	-106.04	0.0005304939999999001
chr11:8827948:T:C	-106.649	-105.847	-106.649	-105.847	0.00061287
chr11:8830692:C:T	-101.256	-103.027	-101.256	-103.027	0.006365999999999872
chr11:8831138:G:A	-101.205	-103.108	-101.205	-103.108	0.005956000000000017
chr11:8836830:T:C	-104.488	-104.734	-104.488	-104.734	0.0013297999999999002
chr11:8837232:GTAAGTGTATTTGGGGAGGAGGGATGGGGATTACA:G	-106.691	-105.67	-106.691	-105.67	0.0007970199999999998
chr11:8839497:C:T	-106.014	-105.365	-106.014	-105.365	0.0009651699999998998
chr11:8839530:G:A	-106.122	-105.425	-106.122	-105.425	0.0009172699999998998
chr11:8841297:T:G	-106.484	-105.482	-106.484	-105.482	0.0009668999999999997
chr11:8841578:C:T	-103.949	-104.434	-103.949	-104.434	0.0017312000000000004
chr11:8842003:T:C	-103.954	-104.634	-103.954	-104.634	0.0015128999999999993
chr11:8843632:C:T	-106.519	-105.517	-106.519	-105.517	0.0009349900000000001
chr11:8843816:T:C	-107.13	-105.875	-107.13	-105.875	0.0006400099999999999
chr11:8844076:T:G	-108.255	-106.404	-108.255	-106.404	0.00041281099999999996
chr11:8844308:G:A	-106.697	-105.622	-106.697	-105.622	0.0008331399999999
chr11:8844599:A:AAAT	-106.728	-105.63	-106.728	-105.63	0.0008399999999999001
chr11:8845261:C:G	-107.332	-106.097	-107.332	-106.097	0.0005118979999999
chr11:8845523:A:C	-106.67	-105.692	-106.67	-105.692	0.0007786299999999998
chr11:8845962:G:C	-107.906	-106.328	-107.906	-106.328	0.00042978099999999996
chr11:8847582:A:G	-107.922	-106.291	-107.922	-106.291	0.00045931299999999993
chr11:8848754:T:C	-107.128	-105.927	-107.128	-105.927	0.0006282199999999999
chr11:8853288:G:A	-107.093	-105.907	-107.093	-105.907	0.0006401800000000002
chr11:8855305:C:T	-108.159	-106.427	-108.159	-106.427	0.0004009769999999
chr11:8856157:T:C	-107.277	-105.984	-107.277	-105.984	0.000591946
chr11:8856849:T:C	-108.133	-106.423	-108.133	-106.423	0.00040139500000000003
chr11:8857558:C:T	-108.203	-106.447	-108.203	-106.447	0.000393933
chr11:8858247:T:C	-107.179	-105.951	-107.179	-105.951	0.00061506
chr11:8860617:C:T	-108.098	-106.403	-108.098	-106.403	0.000408557
chr11:8861346:C:A	-108.075	-106.396	-108.075	-106.396	0.000410755
chr11:8863477:C:T	-108.133	-106.412	-108.133	-106.412	0.00040679
chr11:8864345:A:G	-108.164	-106.444	-108.164	-106.444	0.00039150599999999996
chr11:8864713:A:G	-108.174	-106.448	-108.174	-106.448	0.00039027899999999994
chr11:8865550:A:G	-107.094	-105.906	-107.094	-105.906	0.00064064
chr11:8866398:A:G	-108.156	-106.439	-108.156	-106.439	0.00039332200000000004
chr11:8867153:C:T	-107.919	-106.294	-107.919	-106.294	0.0004607399999999001
chr11:8868015:G:GA	-108.211	-106.464	-108.211	-106.464	0.00038557499999990007
chr11:8868083:T:C	-108.221	-106.469	-108.221	-106.469	0.00038395100000000005
chr11:8868532:G:A	-107.214	-105.966	-107.214	-105.966	0.0006050779999999
chr11:8869047:G:A	-108.183	-106.451	-108.183	-106.451	0.00038955999999999995
chr11:8870347:G:A	-108.075	-106.389	-108.075	-106.389	0.00041459599999989997
chr11:8870776:G:A	-107.978	-106.332	-107.978	-106.332	0.000438061
chr11:8871646:C:T	-108.109	-106.422	-108.109	-106.422	0.00040204400000000006
chr11:8872169:C:A	0.0	-103.156	0.0	-103.156	0.00813927
chr11:8875986:T:G	-107.986	-106.328	-107.986	-106.328	0.00045124900000000003
chr11:8877981:A:G	-107.265	-105.799	-107.265	-105.799	0.000715134
chr11:8878121:C:T	-108.085	-106.411	-108.085	-106.411	0.000406604
chr11:8878452:C:T	-108.213	-106.457	-108.213	-106.457	0.00038427600000000007
chr11:8880671:T:C	-107.828	-106.247	-107.828	-106.247	0.00047639199999999996
chr11:8884531:A:G	-108.001	-106.357	-108.001	-106.357	0.000423236
chr11:8885089:G:C	-108.208	-106.454	-108.208	-106.454	0.000384862
chr11:8885315:T:G	-108.197	-106.448	-108.197	-106.448	0.00038732199999999995
chr11:8886036:G:C	-108.009	-106.36	-108.009	-106.36	0.000424373
chr11:8886842:G:A	-107.692	-106.179	-107.692	-106.179	0.00048150599999989996
chr11:8888185:G:A	-108.03	-106.37	-108.03	-106.37	0.000419092
chr11:8890681:A:G	-107.713	-106.187	-107.713	-106.187	0.0005045140000000001
chr11:8891513:A:T	-107.653	-106.158	-107.653	-106.158	0.0004905439999998999
chr11:8891538:G:A	-107.669	-106.163	-107.669	-106.163	0.0004882759999999001
chr11:8894204:G:A	-108.209	-106.467	-108.209	-106.467	0.00038372600000000003
chr11:8896390:A:G	-107.994	-106.348	-107.994	-106.348	0.000427876
chr11:8896613:A:T	-108.238	-106.471	-108.238	-106.471	0.000379716
chr11:8899157:A:G	-108.008	-106.361	-108.008	-106.361	0.000421269
chr11:8900202:G:C	-107.968	-106.338	-107.968	-106.338	0.00043130300000000007
chr11:8901981:C:T	-107.944	-106.324	-107.944	-106.324	0.00043709599999990003
chr11:8902846:T:C	-108.071	-106.406	-108.071	-106.406	0.00041069399999999997
chr11:8907068:C:G	-107.961	-106.341	-107.961	-106.341	0.000427843
chr11:8912106:AG:A	-107.144	-105.87	-107.144	-105.87	0.0006537399999999999
chr11:8912306:T:G	-107.467	-105.994	-107.467	-105.994	0.000611941
chr11:8913404:T:C	-108.225	-106.462	-108.225	-106.462	0.0003886329999999
chr11:8913441:G:A	-107.837	-106.299	-107.837	-106.299	0.00043483999999990007
chr11:8915437:T:C	-108.092	-106.386	-108.092	-106.386	0.00041897699999999996
chr11:8916502:A:T	-107.97	-106.34	-107.97	-106.34	0.00042853300000000004
chr11:8917240:A:G	-107.975	-106.35	-107.975	-106.35	0.00042297100000000007
chr11:8917387:C:T	-107.39	-106.023	-107.39	-106.023	0.000566312
chr11:8918340:A:G	-108.048	-106.386	-108.048	-106.386	0.000412672
chr11:8918602:G:A	-107.291	-105.994	-107.291	-105.994	0.0005815459999999001
chr11:8919650:T:G	-108.071	-106.396	-108.071	-106.396	0.00040943199999999994
chr11:8919668:A:G	-108.272	-106.489	-108.272	-106.489	0.000376731
chr11:8921123:A:G	-106.214	-105.207	-106.214	-105.207	0.0010675299999999
chr11:8921395:C:T	-107.27	-105.989	-107.27	-105.989	0.000584056
chr11:8924867:G:A	0.0	-104.295	0.0	-104.295	0.00361989
chr11:8925403:G:T	-108.028	-106.344	-108.028	-106.344	0.0004391839999999
chr11:8925632:G:A	-107.189	-105.949	-107.189	-105.949	0.0006062300000000001
chr11:8925736:G:C	-108.044	-106.368	-108.044	-106.368	0.00042553100000000004
chr11:8926510:C:T	-108.134	-106.396	-108.134	-106.396	0.000417691
chr11:8926511:A:G	-107.204	-105.766	-107.204	-105.766	0.0007837299999999998
chr11:8927133:A:T	-108.182	-106.446	-108.182	-106.446	0.00039259399999999996
chr11:8927547:A:G	-107.172	-105.943	-107.172	-105.943	0.0006098899999998999
chr11:8928921:T:C	-107.111	-105.903	-107.111	-105.903	0.0006329399999999001
chr11:8929986:G:A	-107.249	-105.965	-107.249	-105.965	0.0005976319999999001
chr11:8933725:C:T	-107.91	-106.284	-107.91	-106.284	0.0004580219999998999
chr11:8934930:A:G	-108.137	-106.423	-108.137	-106.423	0.0004016809999999999
chr11:8936225:T:C	-108.2	-106.451	-108.2	-106.451	0.00039182200000000006
chr11:8936634:G:A	-108.238	-106.477	-108.238	-106.477	0.00038003999999999995
chr11:8937473:G:A	-108.241	-106.476	-108.241	-106.476	0.000380212
chr11:8937823:G:A	-107.127	-105.938	-107.127	-105.938	0.0006129099999999002
chr11:8938992:A:C	-108.244	-106.468	-108.244	-106.468	0.000386516
chr11:8939426:G:A	-108.233	-106.473	-108.233	-106.473	0.000381363
chr11:8939700:C:T	-108.225	-106.461	-108.225	-106.461	0.000388792
chr11:8940085:C:T	-107.204	-105.946	-107.204	-105.946	0.0006143100000000001
chr11:8940742:A:G	-108.265	-106.483	-108.265	-106.483	0.00037975299999989996
chr11:8940864:T:C	-108.254	-106.479	-108.254	-106.479	0.000380898
chr11:8942857:G:A	-108.268	-106.485	-108.268	-106.485	0.00037907299999999995
chr11:8943144:A:G	-107.173	-105.951	-107.173	-105.951	0.0006107700000000001
chr11:8944151:T:C	-107.206	-105.944	-107.206	-105.944	0.000615764
chr11:8944448:G:A	-107.149	-105.706	-107.149	-105.706	0.0008338599999999999
chr11:8946032:GTTTA:G	-107.948	-106.332	-107.948	-106.332	0.0004309040000000001
chr11:8946045:T:G	-107.143	-105.699	-107.143	-105.699	0.00084007
chr11:8947331:GAGGACAT:G	-107.207	-105.767	-107.207	-105.767	0.00078322
chr11:8948536:C:A	-107.21	-105.78	-107.21	-105.78	0.0007721399999999999
chr11:8949586:T:A	-107.232	-105.79	-107.232	-105.79	0.00076511
chr11:8950366:GA:G	-106.995	-105.625	-106.995	-105.625	0.0008964299999999997
chr11:8951621:G:A	-107.162	-105.758	-107.162	-105.758	0.0007888299999999999
chr11:8952000:C:T	-107.28	-105.837	-107.28	-105.837	0.0007288699999999
chr11:8954229:G:A	-108.099	-106.378	-108.099	-106.378	0.000415145
chr11:8954543:A:C	-106.987	-105.6	-106.987	-105.6	0.00092089
chr11:8954761:A:G	-107.168	-105.753	-107.168	-105.753	0.0007935299999999
chr11:8955012:G:A	-107.155	-105.744	-107.155	-105.744	0.00080064
chr11:8956160:G:A	-107.165	-105.746	-107.165	-105.746	0.00079925
chr11:8956504:T:A	-107.139	-105.724	-107.139	-105.724	0.0008170700000000003
chr11:8956771:G:A	-107.112	-105.714	-107.112	-105.714	0.00082544
chr11:8958234:G:A	-107.107	-105.737	-107.107	-105.737	0.0008040300000000001
chr11:8958612:G:T	-107.509	-106.111	-107.509	-106.111	0.0005498919999999
chr11:8959990:G:A	-108.077	-106.373	-108.077	-106.373	0.000426192
chr11:8961302:G:A	-108.046	-106.364	-108.046	-106.364	0.00042877599999999996
chr11:8961737:C:T	-107.178	-105.79	-107.178	-105.79	0.0007618799999999
chr11:8962831:G:A	-107.096	-105.762	-107.096	-105.762	0.0007822899999999999
chr11:8963143:A:G	-107.528	-106.12	-107.528	-106.12	0.0005453559999998999
chr11:8966276:A:G	-108.0	-106.351	-108.0	-106.351	0.0004312689999999
chr11:8971583:A:G	-108.141	-106.422	-108.141	-106.422	0.00040211099999999997
chr11:8971762:G:C	-107.97	-106.347	-107.97	-106.347	0.00042909299999999997
chr11:8974512:G:A	-107.939	-106.327	-107.939	-106.327	0.00043990999999999995
chr11:8975571:A:G	-107.86	-106.285	-107.86	-106.285	0.00045807399999999994
chr11:8976611:C:A	-106.021	-105.139	-106.021	-105.139	0.0011845599999999999
chr11:8980542:A:G	-107.943	-106.325	-107.943	-106.325	0.000441111
chr11:8981292:A:AC	-108.066	-106.391	-108.066	-106.391	0.000407548
chr11:8981385:A:G	-108.138	-106.422	-108.138	-106.422	0.00039693099999990003
chr11:8981759:A:G	-107.903	-106.32	-107.903	-106.32	0.0004303199999998999
chr11:8982406:C:T	-107.931	-106.318	-107.931	-106.318	0.00044421299999999994
chr11:8982455:C:T	-108.023	-106.375	-108.023	-106.375	0.00041031199999989995
chr11:8982513:T:C	-107.758	-106.251	-107.758	-106.251	0.000460399
chr11:8985487:A:ACCT	-107.927	-106.32	-107.927	-106.32	0.00044213
chr11:8988459:A:C	-106.02	-105.36	-106.02	-105.36	0.0009753500000000003
chr11:8988587:G:T	-105.856	-104.954	-105.856	-104.954	0.00172267
chr11:8988950:C:T	-107.548	-106.147	-107.548	-106.147	0.000506888
chr11:8989112:G:A	-107.842	-106.289	-107.842	-106.289	0.00044544499999989997
chr11:8989190:T:C	-107.558	-106.15	-107.558	-106.15	0.0005058960000000001
chr11:8991455:A:G	-107.795	-106.257	-107.795	-106.257	0.00046820299999989986
chr11:8992092:T:C	-107.908	-106.318	-107.908	-106.318	0.000434011
chr11:8993579:C:T	-105.976	-105.612	-105.976	-105.612	0.0007427900000000001
chr11:8993855:A:G	-107.039	-105.867	-107.039	-105.867	0.00062203
chr11:8995916:T:C	-106.138	-105.714	-106.138	-105.714	0.00069191
chr11:8996830:C:A	-106.778	-105.65	-106.778	-105.65	0.0007501999999999999
chr11:8997280:CAGG:C	-106.332	-105.308	-106.332	-105.308	0.0010101199999999998
chr11:8997643:A:T	-107.887	-106.299	-107.887	-106.299	0.0004295739999999
chr11:8999440:C:T	-107.916	-106.297	-107.916	-106.297	0.0004494760000000001
chr11:8999467:C:T	-107.078	-105.901	-107.078	-105.901	0.0006055699999999999
chr11:9000319:C:T	-106.967	-105.835	-106.967	-105.835	0.0006389799999999999
chr11:9001712:C:T	-105.815	-105.13	-105.815	-105.13	0.0011927799999998994
chr11:9001874:G:A	0.0	-107.152	0.0	-107.152	0.000185393
chr11:9002913:T:C	-108.122	-106.41	-108.122	-106.41	0.000402312
chr11:9003083:G:A	-108.212	-106.466	-108.212	-106.466	0.0003804939999998999
chr11:9003305:G:A	-107.497	-106.11	-107.497	-106.11	0.0005196159999999999
chr11:9004474:C:A	-106.331	-105.217	-106.331	-105.217	0.0013229799999999
chr11:9004814:A:G	-106.184	-105.107	-106.184	-105.107	0.0014689599999999996
chr11:9004991:T:C	-107.765	-106.238	-107.765	-106.238	0.0004796669999999999
chr11:9007045:A:G	-106.526	-105.381	-106.526	-105.381	0.0011241200000000002
chr11:9008153:G:A	-107.793	-106.253	-107.793	-106.253	0.00046635599999990006
chr11:9013480:G:A	-108.033	-106.346	-108.033	-106.346	0.000427545
chr11:9015443:T:C	-107.055	-105.779	-107.055	-105.779	0.0007607
chr11:9022790:T:C	-107.935	-106.331	-107.935	-106.331	0.00043242299999990007
chr11:9028388:A:G	-108.342	-106.5	-108.342	-106.5	0.00037094199999989996
chr11:9030623:G:A	-108.188	-106.375	-108.188	-106.375	0.00043313900000000003
chr11:9031989:T:C	-107.982	-106.269	-107.982	-106.269	0.0004724279999999999
chr11:9045821:C:G	-108.017	-106.279	-108.017	-106.279	0.0004713389999998999
chr11:9047169:G:A	-108.257	-106.409	-108.257	-106.409	0.0004025379999999
chr11:9064090:T:C	-102.241	-101.629	-102.241	-101.629	0.052058999999999994
