## Supplementary material for "Characterization of shared and ancestry-specific signals driving complex traits using multi-ancestry fine-mapping": mscaviar_results_study0_post.txt

SNP_ID	Prob_in_pCausalSet
chr11:61310164:A:G	0.0125679
chr11:61311516:C:T	0.021935
chr11:61315919:A:G	0.00245269
chr11:61325773:A:G	0.0122642
chr11:61327896:C:T	0.0208624
chr11:61328311:C:T	0.0186471
chr11:61332603:G:A	0.0126546
chr11:61335149:T:C	0.0140683
chr11:61342203:G:A	0.0127512
chr11:61344614:C:T	0.0186416
chr11:61352604:C:T	0.0231186
chr11:61355406:G:A	0.00755244
chr11:61385158:T:C	0.206845
chr11:61385929:T:C	0.187183
chr11:61764338:A:G	0.000667104
chr11:61776027:T:C	0.000300199
chr11:61776489:T:C	0.000666242
chr11:61779120:A:G	0.000839454
chr11:61779596:G:A	0.000368753
chr11:61779765:C:T	0.000584305
chr11:61781087:A:G	0.000469312
chr11:61781402:G:A	0.000394074
chr11:61781553:G:A	0.0022475
chr11:61783884:T:C	0.00181081
chr11:61784455:A:C	0.00158466
chr11:61785208:G:T	0.00309162
chr11:61788567:A:C	0.0003171
chr11:61790354:T:C	0.00282173
chr11:61798436:T:C	0.0161633
chr11:61800281:C:A	0.259375
chr11:61802358:C:T	0.00223685
chr11:61803311:T:C	0.00232401
chr11:61803910:G:A	0.172174
chr11:61804006:T:C	0.00226598
chr11:61806212:T:C	0.00220982
chr11:61807686:A:G	0.00195604
chr11:61811991:A:G	0.00369354
chr11:61812288:T:C	0.0829915
chr11:61813163:C:T	0.222264
chr11:61814292:T:C	0.0726134
chr11:61815236:T:C	0.146298
chr11:61818856:C:CT	0.00299093
chr11:61820833:A:G	0.00170397
chr11:61822009:A:G	0.0205867
chr11:61824890:A:G	0.00115233
chr11:61825533:A:G	0.00134416
chr11:61827448:CT:C	0.00242887
chr11:61828092:C:T	0.000358129
chr11:61828850:CA:C	0.000621541
chr11:61829161:C:T	0.000429992
chr11:61830500:A:G	0.00156482
chr11:61830816:C:T	0.00046552
chr11:61831875:G:A	0.000331052
chr11:61832855:G:A	0.000393775
chr11:61834531:C:G	0.000383371
chr11:61835765:C:T	0.00101042
chr11:61835886:A:T	0.00110856
chr11:61836038:C:A	0.000611667
chr11:61837310:A:T	0.00127076
chr11:61837342:C:A	0.000547492
chr11:61837495:C:T	0.000793464
chr11:61837743:A:G	0.00137161
chr11:61838027:T:A	0.000548729
chr11:61838141:C:T	0.000668497
chr11:61839170:A:G	0.00065263
chr11:61839696:A:G	0.000502959
chr11:61842278:C:T	0.000650152
chr11:61843278:G:A	0.000439618
chr11:61845358:C:T	0.000536551
chr11:61850540:C:T	0.000715676
chr11:61851136:A:G	0.00234147
chr11:61851359:T:C	0.000238282
chr11:61852421:C:T	0.000218418
chr11:61854084:G:C	0.00088161
chr11:61854755:T:C	0.00040518
chr11:61855668:C:T	0.000640071
chr11:61856321:G:A	0.000678063
chr11:61857233:T:C	0.00129551
chr11:61858695:C:T	0.0174652
chr11:61858798:C:G	0.00199857
chr11:61859449:G:T	0.00311258
chr11:61859501:G:T	0.00117509
chr11:61860012:A:G	0.00395133
chr11:61860339:T:C	0.000799564
chr11:61860361:A:G	0.00103896
chr11:61860409:T:C	0.00429813
chr11:61860794:C:G	0.000980731
chr11:61861020:G:A	0.000749715
chr11:61861443:T:C	0.00100722
chr11:61861492:T:A	0.000752763
chr11:61861650:G:A	0.000752752
chr11:61861694:A:G	0.00117661
chr11:61862194:A:G	0.000367889
chr11:61862275:A:G	0.00451942
chr11:61862632:G:A	0.00203134
chr11:61864455:G:A	0.00302057
chr11:61867822:G:A	0.000525072
chr11:61869585:G:A	0.000736403
chr11:61870115:T:C	0.00221409
chr11:61872016:T:C	0.016184
chr11:61872101:G:A	0.00474072
chr11:61872907:G:A	0.00214044
chr11:61875291:C:T	0.00104893
chr11:61875394:T:G	0.00107929
chr11:61883275:G:A	0.000210805
chr11:61896219:G:A	0.00019929
chr11:61902565:C:T	0.000221543
chr11:61902987:AC:A	0.0272916
chr11:61904793:T:C	0.000279301
chr11:61905173:G:C	0.000183316
chr11:61905671:TC:T	0.000298334
chr11:61906646:C:T	0.000226044
chr11:61911104:T:G	0.000326838
chr11:61964505:G:A	0.000345223
chr11:61975261:C:T	0.0014673
chr11:61975573:C:T	0.00174039
chr11:61977200:A:G	0.00176019
chr11:62146897:C:T	0.00742944
