## Supplementary material for "Characterization of shared and ancestry-specific signals driving complex traits using multi-ancestry fine-mapping": mscaviar_results_study1_post.txt

SNP_ID	Prob_in_pCausalSet
chr11:61310164:A:G	0.0100006
chr11:61311516:C:T	0.0184734
chr11:61325773:A:G	0.0097548
chr11:61327896:C:T	0.0172199
chr11:61328311:C:T	0.0154514
chr11:61332603:G:A	0.0101857
chr11:61335149:T:C	0.0113159
chr11:61342203:G:A	0.0103254
chr11:61344614:C:T	0.0153845
chr11:61352604:C:T	0.0188879
chr11:61355406:G:A	0.00550944
chr11:61385158:T:C	0.144965
chr11:61385929:T:C	0.131222
chr11:61776027:T:C	0.000319697
chr11:61776489:T:C	0.000755846
chr11:61779120:A:G	0.00101813
chr11:61779596:G:A	0.000542966
chr11:61779765:C:T	0.000761743
chr11:61781087:A:G	0.000725618
chr11:61781402:G:A	0.00057939
chr11:61781553:G:A	0.00218748
chr11:61783884:T:C	0.00180944
chr11:61784455:A:C	0.00160229
chr11:61785208:G:T	0.00314118
chr11:61788567:A:C	0.000450872
chr11:61790354:T:C	0.00283648
chr11:61798436:T:C	0.0157618
chr11:61800281:C:A	0.255738
chr11:61802358:C:T	0.00236135
chr11:61803311:T:C	0.00244596
chr11:61803910:G:A	0.169926
chr11:61804006:T:C	0.00238623
chr11:61806212:T:C	0.00233937
chr11:61807686:A:G	0.00206526
chr11:61811991:A:G	0.00374355
chr11:61812288:T:C	0.0817574
chr11:61813163:C:T	0.218805
chr11:61814292:T:C	0.0659425
chr11:61815236:T:C	0.144193
chr11:61818856:C:CT	0.00311259
chr11:61820833:A:G	0.0015974
chr11:61822009:A:G	0.0179425
chr11:61824890:A:G	0.00103254
chr11:61825533:A:G	0.00123461
chr11:61827448:CT:C	0.00245253
chr11:61828092:C:T	0.000520246
chr11:61828850:CA:C	0.000641233
chr11:61829161:C:T	0.000411853
chr11:61830500:A:G	0.00160034
chr11:61830816:C:T	0.000541878
chr11:61831875:G:A	0.000473145
chr11:61832855:G:A	0.000468968
chr11:61834531:C:G	0.000422261
chr11:61835765:C:T	0.000877023
chr11:61835886:A:T	0.000951944
chr11:61836038:C:A	0.000594422
chr11:61837310:A:T	0.00127572
chr11:61837342:C:A	0.000529901
chr11:61837495:C:T	0.000772355
chr11:61837743:A:G	0.00122515
chr11:61838027:T:A	0.000540715
chr11:61838141:C:T	0.000715196
chr11:61839170:A:G	0.000621034
chr11:61839696:A:G	0.000475994
chr11:61842278:C:T	0.000629854
chr11:61843278:G:A	0.000442364
chr11:61845358:C:T	0.000552143
chr11:61850540:C:T	0.000702915
chr11:61851136:A:G	0.00177764
chr11:61851359:T:C	0.000287772
chr11:61852421:C:T	0.000282539
chr11:61854084:G:C	0.000741345
chr11:61854755:T:C	0.00051418
chr11:61855668:C:T	0.000575458
chr11:61856321:G:A	0.000695379
chr11:61857233:T:C	0.00121762
chr11:61858695:C:T	0.0314743
chr11:61858798:C:G	0.00151238
chr11:61859449:G:T	0.00250333
chr11:61859501:G:T	0.00106769
chr11:61860012:A:G	0.00313226
chr11:61860339:T:C	0.000731568
chr11:61860361:A:G	0.000937819
chr11:61860409:T:C	0.00343204
chr11:61860794:C:G	0.000905546
chr11:61861020:G:A	0.000699319
chr11:61861443:T:C	0.000853187
chr11:61861492:T:A	0.000693026
chr11:61861650:G:A	0.000702625
chr11:61861694:A:G	0.00105654
chr11:61862194:A:G	0.000392662
chr11:61862275:A:G	0.00346305
chr11:61862632:G:A	0.00158277
chr11:61864455:G:A	0.00239417
chr11:61867822:G:A	0.000607956
chr11:61869585:G:A	0.000829395
chr11:61870115:T:C	0.00181324
chr11:61872016:T:C	0.0132718
chr11:61872101:G:A	0.00397136
chr11:61872907:G:A	0.00166241
chr11:61875291:C:T	0.000869959
chr11:61875394:T:G	0.000866473
chr11:61883275:G:A	0.000258675
chr11:61896219:G:A	0.000251661
chr11:61902565:C:T	0.00028119
chr11:61902987:AC:A	0.0210037
chr11:61904793:T:C	0.000313608
chr11:61905173:G:C	0.000233714
chr11:61905671:TC:T	0.000381865
chr11:61906646:C:T	0.000269408
chr11:61911104:T:G	0.000422685
chr11:61975261:C:T	0.00121938
chr11:61975573:C:T	0.00145383
chr11:61977200:A:G	0.00143801
chr11:62146897:C:T	0.00544738
chr11:62301132:C:T	0.012519
