## Supplementary material for "Characterization of shared and ancestry-specific signals driving complex traits using multi-ancestry fine-mapping": not_shared_pips.txt

SNP_ID	shared_ll_x	notshared_ll_x	shared_ll_y	notshared_ll_y	not_shared_pip
chr11:61310164:A:G	-727.819	-727.317	-727.819	-727.317	0.0028690999999999005
chr11:61311516:C:T	-727.185	-727.016	-727.185	-727.016	0.003870399999999899
chr11:61315919:A:G	0.0	-727.505	0.0	-727.505	0.00245269
chr11:61325773:A:G	-727.844	-727.338	-727.844	-727.338	0.0028101799999999
chr11:61327896:C:T	-727.26	-726.981	-727.26	-726.981	0.0040093
chr11:61328311:C:T	-727.37	-727.098	-727.37	-727.098	0.0035676999999999983
chr11:61332603:G:A	-727.798	-727.346	-727.798	-727.346	0.002785899999999999
chr11:61335149:T:C	-727.69	-727.249	-727.69	-727.249	0.003070399999999999
chr11:61342203:G:A	-727.781	-727.359	-727.781	-727.359	0.0027507999999999994
chr11:61344614:C:T	-727.373	-727.083	-727.373	-727.083	0.003620700000000001
chr11:61352604:C:T	-727.167	-726.847	-727.167	-726.847	0.004580899999999999
chr11:61355406:G:A	-728.481	-727.559	-728.481	-727.559	0.00226234
chr11:61385158:T:C	-725.198	-724.258	-725.198	-724.258	0.062084
chr11:61385929:T:C	-725.298	-724.358	-725.298	-724.358	0.05616500000000002
chr11:61764338:A:G	0.0	-728.803	0.0	-728.803	0.000667104
chr11:61776027:T:C	-731.714	-730.03	-731.714	-730.03	0.000193646
chr11:61776489:T:C	-730.535	-729.386	-730.535	-729.386	0.000318506
chr11:61779120:A:G	-730.008	-728.969	-730.008	-728.969	0.0003901799999998999
chr11:61779596:G:A	-731.059	-729.392	-731.059	-729.392	0.00029004499999999995
chr11:61779765:C:T	-730.434	-729.115	-730.434	-729.115	0.00034344799999990003
chr11:61781087:A:G	-730.74	-729.099	-730.74	-729.099	0.00037086000000000004
chr11:61781402:G:A	-731.298	-729.599	-731.298	-729.599	0.000304376
chr11:61781553:G:A	-729.016	-728.993	-729.016	-728.993	0.00043939999999989977
chr11:61783884:T:C	-729.304	-729.064	-729.304	-729.064	0.00042749
chr11:61784455:A:C	-729.383	-729.098	-729.383	-729.098	0.00039021
chr11:61785208:G:T	-728.585	-728.797	-728.585	-728.797	0.00048196000000000003
chr11:61788567:A:C	-731.28	-729.575	-731.28	-729.575	0.00025077799999999995
chr11:61790354:T:C	-728.702	-728.867	-728.702	-728.867	0.00046341000000000004
chr11:61798436:T:C	-726.889	-728.097	-726.889	-728.097	0.0009726999999998976
chr11:61800281:C:A	-724.034	-726.408	-724.034	-726.408	0.004204999999999959
chr11:61802358:C:T	-728.917	-728.812	-728.917	-728.812	0.00046064
chr11:61803311:T:C	-728.876	-728.803	-728.876	-728.803	0.0004644699999999998
chr11:61803910:G:A	-724.445	-726.797	-724.445	-726.797	0.0028959999999998987
chr11:61804006:T:C	-728.905	-728.815	-728.905	-728.815	0.0004603900000000002
chr11:61806212:T:C	-728.928	-728.808	-728.928	-728.808	0.0004606100000000002
chr11:61807686:A:G	-729.074	-728.884	-729.074	-728.884	0.00043730000000000006
chr11:61811991:A:G	-728.393	-728.73	-728.393	-728.73	0.0005091700000000002
chr11:61812288:T:C	-725.179	-727.268	-725.179	-727.268	0.0018590999999999053
chr11:61813163:C:T	-724.191	-726.461	-724.191	-726.461	0.0040049999999998975
chr11:61814292:T:C	-725.406	-725.909	-725.406	-725.909	0.006951499999999999
chr11:61815236:T:C	-724.609	-726.863	-724.609	-726.863	0.0027209999999999734
chr11:61818856:C:CT	-728.6	-728.719	-728.6	-728.719	0.0004990400000000001
chr11:61820833:A:G	-729.394	-729.104	-729.394	-729.104	0.00041168999999989997
chr11:61822009:A:G	-726.722	-726.817	-726.722	-726.817	0.0028929999999999997
chr11:61824890:A:G	-729.988	-729.251	-729.988	-729.251	0.0003740439999999999
chr11:61825533:A:G	-729.771	-729.192	-729.771	-729.192	0.0003938300000000002
chr11:61827448:CT:C	-728.874	-728.92	-728.874	-728.92	0.0004448999999999998
chr11:61828092:C:T	-731.103	-729.433	-731.103	-729.433	0.00027997899999999997
chr11:61828850:CA:C	-730.629	-729.564	-730.629	-729.564	0.00027609999999989997
chr11:61829161:C:T	-731.322	-729.842	-731.322	-729.842	0.00023057699999999998
chr11:61830500:A:G	-729.43	-729.107	-729.43	-729.107	0.00039946000000000014
chr11:61830816:C:T	-730.92	-729.543	-730.92	-729.543	0.000266412
chr11:61831875:G:A	-731.216	-729.534	-731.216	-729.534	0.000259165
chr11:61832855:G:A	-731.132	-729.648	-731.132	-729.648	0.00024462899999999995
chr11:61834531:C:G	-731.447	-729.888	-731.447	-729.888	0.000227706
chr11:61835765:C:T	-730.371	-729.321	-730.371	-729.321	0.00038423699999999995
chr11:61835886:A:T	-730.271	-729.26	-730.271	-729.26	0.0004086199999999001
chr11:61836038:C:A	-730.936	-729.632	-730.936	-729.632	0.000285469
chr11:61837310:A:T	-730.161	-729.257	-730.161	-729.257	0.00043001999999989996
chr11:61837342:C:A	-731.067	-729.699	-731.067	-729.699	0.00026777100000000004
chr11:61837495:C:T	-730.691	-729.517	-730.691	-729.517	0.000329815
chr11:61837743:A:G	-730.142	-729.186	-730.142	-729.186	0.00045757999999999997
chr11:61838027:T:A	-731.061	-729.697	-731.061	-729.697	0.00026928
chr11:61838141:C:T	-730.572	-729.425	-730.572	-729.425	0.00031057299999999997
chr11:61839170:A:G	-730.872	-729.589	-730.872	-729.589	0.0002964619999999001
chr11:61839696:A:G	-731.158	-729.754	-731.158	-729.754	0.0002530169999999
chr11:61842278:C:T	-730.876	-729.602	-730.876	-729.602	0.000295378
chr11:61843278:G:A	-731.316	-729.833	-731.316	-729.833	0.000237498
chr11:61845358:C:T	-730.922	-729.627	-730.922	-729.627	0.00026843799999989995
chr11:61850540:C:T	-730.648	-729.508	-730.648	-729.508	0.00030973100000000005
chr11:61851136:A:G	-729.472	-728.496	-729.472	-728.496	0.0007705099999999999
chr11:61851359:T:C	-731.91	-730.09	-731.91	-730.09	0.0001803459999999
chr11:61852421:C:T	-731.937	-730.066	-731.937	-730.066	0.00017904300000000001
chr11:61854084:G:C	-730.601	-729.378	-730.601	-729.378	0.00036103900000000006
chr11:61854755:T:C	-731.336	-729.757	-731.336	-729.757	0.000262856
chr11:61855668:C:T	-730.948	-729.62	-730.948	-729.62	0.00029164299999990005
chr11:61856321:G:A	-730.67	-729.511	-730.67	-729.511	0.0003043139999999
chr11:61857233:T:C	-730.141	-729.234	-730.141	-729.234	0.0004326299999999001
chr11:61858695:C:T	-727.352	-725.769	-727.352	-725.769	0.014116899999999901
chr11:61858798:C:G	-729.854	-728.768	-729.854	-728.768	0.0006942099999999
chr11:61859449:G:T	-729.217	-728.505	-729.217	-728.505	0.0008835500000000003
chr11:61859501:G:T	-730.261	-729.277	-730.261	-729.277	0.00041342999999990004
chr11:61860012:A:G	-728.985	-728.298	-728.985	-728.298	0.0010906699999999997
chr11:61860339:T:C	-730.688	-729.502	-730.688	-729.502	0.000330504
chr11:61860361:A:G	-730.404	-729.347	-730.404	-729.347	0.00038579299999999994
chr11:61860409:T:C	-728.884	-728.245	-728.884	-728.245	0.0011486299999999994
chr11:61860794:C:G	-730.452	-729.385	-730.452	-729.385	0.0003710250000000001
chr11:61861020:G:A	-730.747	-729.54	-730.747	-729.54	0.00031794600000000005
chr11:61861443:T:C	-730.489	-729.341	-730.489	-729.341	0.00038970499999999996
chr11:61861492:T:A	-730.752	-729.538	-730.752	-729.538	0.000318977
chr11:61861650:G:A	-730.742	-729.538	-730.742	-729.538	0.0003186709999999
chr11:61861694:A:G	-730.273	-729.274	-730.273	-729.274	0.00041557799999990003
chr11:61862194:A:G	-731.497	-729.92	-731.497	-729.92	0.0002186589999999
chr11:61862275:A:G	-728.984	-728.139	-728.984	-728.139	0.0013028699999999998
chr11:61862632:G:A	-729.794	-728.79	-729.794	-728.79	0.0006759699999999999
chr11:61864455:G:A	-729.34	-728.515	-729.34	-728.515	0.0008866399999999997
chr11:61867822:G:A	-731.027	-729.643	-731.027	-729.643	0.000284266
chr11:61869585:G:A	-730.658	-729.464	-730.658	-729.464	0.00033975799999989994
chr11:61870115:T:C	-729.632	-728.788	-729.632	-728.788	0.0006727299999999999
chr11:61872016:T:C	-727.592	-727.213	-727.592	-727.213	0.0032807999999999986
chr11:61872101:G:A	-728.814	-728.281	-728.814	-728.281	0.0011199600000000001
chr11:61872907:G:A	-729.748	-728.749	-729.748	-728.749	0.00070601
chr11:61875291:C:T	-730.446	-729.298	-730.446	-729.298	0.00040483299999999995
chr11:61875394:T:G	-730.451	-729.26	-730.451	-729.26	0.00042195499999990004
chr11:61883275:G:A	-732.068	-730.167	-732.068	-730.167	0.00016877799999999996
chr11:61896219:G:A	-732.143	-730.198	-732.143	-730.198	0.000166031
chr11:61902565:C:T	-732.015	-730.127	-732.015	-730.127	0.00017836900000000003
chr11:61902987:AC:A	-727.126	-726.516	-727.126	-726.516	0.006570300000000001
chr11:61904793:T:C	-731.8	-730.062	-731.8	-730.062	0.00019040299999999999
chr11:61905173:G:C	-732.237	-730.243	-732.237	-730.243	0.00015835999999999997
chr11:61905671:TC:T	-731.652	-729.923	-731.652	-729.923	0.00021747299999999998
chr11:61906646:C:T	-732.02	-730.156	-732.02	-730.156	0.0001731
chr11:61911104:T:G	-731.542	-729.855	-731.542	-729.855	0.000232819
chr11:61964505:G:A	0.0	-729.462	0.0	-729.462	0.000345223
chr11:61975261:C:T	-730.103	-729.09	-730.103	-729.09	0.00050182
chr11:61975573:C:T	-729.915	-728.983	-729.915	-728.983	0.0005583399999999998
chr11:61977200:A:G	-729.921	-728.951	-729.921	-728.951	0.0005763999999999999
chr11:62146897:C:T	-728.501	-727.609	-728.501	-727.609	0.00220416
chr11:62301132:C:T	0.0	-725.885	0.0	-725.885	0.012519
