## Supplementary material for "Characterization of shared and ancestry-specific signals driving complex traits using multi-ancestry fine-mapping": results_platelet_count_aou.txt

chr	start_bp	end_bp	rsid	eur_pip	afr_pip	eur_maf	afr_maf	bp	bp	eur_beta	afr_beta	eur_se	afr_se	eur_zscore	afr_zscore	eur_pval	afr_pval	global_pip	eur_nocausal	afr_nocausal	shared_pip	not_shared_pip	shared_ll	notshared_ll	num_snps_eur	num_snps_afr	nc	runtime
11	61300281	62314291	chr11:61814292:T:C	0.0726134	0.0659425	0.347773	0.203623	61814292	61814292	0.0397574721012405	0.0246293391967581	0.0046214041508044	0.0125783542826033	8.60289877359467	1.9580732616843295	7.884280000000001e-18	0.0502353	0.0727537	1.06589e-15	0.00617778	0.0658022	0.0069514999999999	-725.406	-725.909	118	116	2	5.841
11	61300281	62314291	chr11:61800281:C:A	0.259375	0.255738	0.334952	0.0667669	61800281	61800281	0.0401119931760191	0.0613624540491914	0.0046616657926543	0.0206469080587019	8.604647986397108	2.9719924104243503	7.765060000000001e-18	0.00296227	0.259659	1.06589e-15	0.00617778	0.255454	0.0042049999999999	-724.034	-726.408	118	116	2	5.841
11	61300281	62314291	chr11:61385929:T:C	0.187183	0.131222	0.986302	0.787146	61385929	61385929	0.0677312013447437	0.0046210579024139	0.018633823495998	0.0124661849367212	3.634852576514443	0.3706874176719305	0.000278281	0.710874	0.187285	1.06589e-15	0.00617778	0.13112	0.056165	-725.298	-724.358	118	116	2	5.841
11	61300281	62314291	chr11:61812288:T:C	0.0829915	0.0817574	0.335925	0.0667251	61812288	61812288	0.0394742163397922	0.0603791259901749	0.0046573052339573	0.0206492223920409	8.47576320572209	2.9240387286180622	2.36702e-17	0.0034591	0.0833039999999999	1.06589e-15	0.00617778	0.0814449	0.0018590999999999	-725.179	-727.268	118	116	2	5.841
11	61300281	62314291	chr11:61815236:T:C	0.146298	0.144193	0.336053	0.066797	61815236	61815236	0.0397638446654702	0.060955451906595	0.0046567309698611	0.0206404323577342	8.539004061610257	2.95320615625352	1.3727e-17	0.00314859	0.146606	1.06589e-15	0.00617778	0.143885	0.0027209999999999	-724.609	-726.863	118	116	2	5.841
11	61300281	62314291	chr11:61803910:G:A	0.172174	0.169926	0.337084	0.0667936	61803910	61803910	0.0397730498373817	0.0617385283916396	0.0046524362505829	0.0206429917772868	8.548865088134967	2.990774256838568	1.26044e-17	0.00278611	0.1724979999999999	1.06589e-15	0.00617778	0.169602	0.0028959999999998	-724.445	-726.797	118	116	2	5.841
11	61300281	62314291	chr11:61813163:C:T	0.222264	0.218805	0.334844	0.0667184	61813163	61813163	0.0400765175355402	0.0605358693511653	0.0046613510433847	0.020651602293419	8.597618407739539	2.9312916494840757	8.255240000000001e-18	0.00337939	0.2225369999999999	1.06589e-15	0.00617778	0.218532	0.0040049999999998	-724.191	-726.461	118	116	2	5.841
11	61300281	62314291	chr11:61385158:T:C	0.206845	0.144965	0.986256	0.784107	61385158	61385158	0.0681333613583029	0.0044668785530413	0.0185924407383735	0.0123905992323531	3.6645732702366725	0.3605054500816902	0.000247881	0.718473	0.206947	1.06589e-15	0.00617778	0.144863	0.062084	-725.198	-724.258	118	116	2	5.841
