## Supplementary material for "Characterization of shared and ancestry-specific signals driving complex traits using multi-ancestry fine-mapping": mscaviar_results_shared_pips.txt

SNP_ID	shared_pip	shared_ll	notshared_ll
chr11:118094887:C:T	2.05298e-05	-185.585	-184.655
chr11:118193867:A:T	3.96675e-05	-184.926	-183.955
chr11:118195389:A:G	5.8017e-05	-184.546	-183.579
chr11:118195867:T:C	4.24128e-05	-184.859	-183.877
chr11:118195980:C:T	3.06486e-05	-185.184	-184.222
chr11:118196294:A:G	5.38278e-05	-184.621	-183.665
chr11:118196417:C:T	5.65523e-05	-184.572	-183.656
chr11:118196472:C:G	8.26673e-05	-184.192	-183.265
chr11:118196477:C:A	4.16915e-05	-184.876	-183.911
chr11:118196906:A:G	4.37203e-05	-184.829	-183.844
chr11:118198234:C:T	6.21794e-05	-184.477	-183.552
chr11:118199549:G:A	6.33295e-05	-184.459	-183.597
chr11:118200382:T:C	7.51853e-05	-184.287	-183.406
chr11:118202629:T:C	0.00015453	-183.565	-183.339
chr11:118205289:C:T	4.74735e-05	-184.746	-183.795
chr11:118205354:T:G	0.000568782	-182.261	-182.835
chr11:118206238:T:A	0.000626262	-182.165	-182.779
chr11:118209152:G:T	0.000578559	-182.244	-182.869
chr11:118209418:G:T	0.000535851	-182.32	-182.907
chr11:118210262:G:A	0.00139381	-181.364	-182.805
chr11:118210630:A:T	0.000559493	-182.277	-182.876
chr11:118210753:C:T	0.000558892	-182.278	-182.879
chr11:118212018:CT:C	0.00128008	-181.449	-182.961
chr11:118214265:G:A	0.00166256	-181.187	-182.497
chr11:118219717:G:A	0.00187934	-181.065	-182.256
chr11:118222832:C:T	0.000446154	-182.505	-182.397
chr11:118223798:A:G	0.00193325	-181.037	-182.295
chr11:118228902:G:A	0.00580279	-179.937	-182.027
chr11:118233862:T:C	0.000124047	-183.784	-184.179
chr11:118233912:G:A	0.00176068	-181.13	-182.28
chr11:118234518:T:C	0.000101558	-183.984	-184.369
chr11:118237616:C:A	6.14698e-05	-184.486	-185.034
chr11:118239487:A:T	0.00214823	-180.931	-182.225
chr11:118244811:T:C	0.000736615	-182.002	-182.585
chr11:118246899:G:A	0.00200417	-181.001	-182.379
chr11:118249636:C:T	0.00195347	-181.026	-182.474
chr11:118250706:G:A	0.00139891	-181.36	-182.425
chr11:118250838:G:C	0.00135492	-181.392	-182.432
chr11:118252802:A:G	4.85529e-05	-184.724	-183.84
chr11:118254362:T:C	2.53765e-05	-185.373	-184.377
chr11:118254910:T:C	2.60543e-05	-185.347	-184.351
chr11:118254957:G:A	0.00185313	-181.079	-182.506
chr11:118255713:C:CT	2.23378e-05	-185.501	-184.505
chr11:118255861:C:T	6.61524e-05	-184.415	-183.56
chr11:118255960:T:C	0.00148967	-181.297	-182.739
chr11:118256189:C:T	0.00153687	-181.266	-182.673
chr11:118256205:C:T	2.26486e-05	-185.487	-184.489
chr11:118256255:ACTTT:A	0.00160298	-181.224	-182.658
chr11:118256599:G:A	2.36101e-05	-185.445	-184.448
chr11:118256632:A:G	2.34559e-05	-185.452	-184.456
chr11:118257857:A:T	2.29744e-05	-185.472	-184.478
chr11:118257860:A:T	2.31273e-05	-185.466	-184.469
chr11:118257862:TAGC:T	2.24686e-05	-185.495	-184.498
chr11:118258625:C:T	0.000524396	-182.342	-182.935
chr11:118259484:T:C	0.000463145	-182.468	-182.754
chr11:118260334:T:C	0.0015869	-181.234	-182.582
chr11:118263882:C:T	0.000120124	-183.817	-184.325
chr11:118391991:C:T	8.47943e-06	-186.469	-185.444
chr11:118446245:G:A	1.97637e-05	-185.623	-185.113
chr11:118456606:A:G	3.98255e-05	-184.922	-185.214
chr11:118488446:G:A	8.3949e-06	-186.479	-185.879
chr11:118492154:T:C	8.24617e-06	-186.497	-185.667
chr11:118495241:C:T	9.65075e-06	-186.34	-185.867
chr11:118522681:A:G	4.19359e-06	-187.173	-186.213
chr11:118565251:G:A	3.88932e-06	-187.249	-186.273
chr11:118611824:A:AT	0	0	-184.077
chr11:118615610:C:T	2.34638e-05	-185.451	-184.454
chr11:118616958:T:C	3.38087e-05	-185.086	-184.094
chr11:118621876:G:A	2.52937e-05	-185.376	-184.497
chr11:118625350:G:A	2.33377e-05	-185.457	-184.717
chr11:118629477:T:C	1.64143e-05	-185.809	-184.82
chr11:118634373:G:A	3.04773e-05	-185.19	-184.217
chr11:118635684:T:C	1.98474e-05	-185.619	-184.762
chr11:118636565:CA:C	2.86399e-05	-185.252	-184.816
chr11:118641444:G:A	1.71947e-05	-185.762	-184.892
chr11:118645061:G:A	0	0	-186.319
chr11:118648845:C:G	3.07036e-05	-185.182	-184.39
chr11:118649775:G:T	2.14328e-05	-185.542	-184.737
chr11:118651474:G:A	2.24723e-05	-185.495	-184.642
chr11:118651633:A:G	1.49758e-05	-185.9	-184.911
chr11:118655596:G:T	0	0	-185.123
chr11:118658886:A:G	1.49676e-05	-185.901	-184.918
chr11:118667599:G:T	5.67716e-06	-186.87	-185.839
chr11:118668431:C:T	7.70096e-06	-186.565	-185.689
chr11:118668461:G:T	4.77007e-06	-187.044	-186.025
chr11:118668813:G:A	1.01807e-05	-186.286	-185.388
chr11:118668857:A:T	1.25201e-05	-186.079	-185.717
chr11:118675072:G:T	8.54663e-06	-186.461	-185.602
chr11:118675087:C:T	9.77818e-06	-186.327	-185.853
chr11:118676793:C:A	8.55371e-06	-186.46	-185.934
chr11:118677711:G:A	9.67686e-06	-186.337	-185.841
chr11:118677956:T:C	1.01114e-05	-186.293	-185.79
chr11:118677962:A:T	1.06466e-05	-186.241	-185.74
chr11:118678544:A:G	9.96403e-06	-186.308	-185.798
chr11:118678750:G:A	6.76489e-06	-186.695	-186.059
chr11:118679199:T:G	9.11453e-06	-186.397	-185.883
chr11:118679245:G:A	9.75984e-06	-186.328	-185.829
chr11:118679276:G:T	1.01482e-05	-186.289	-185.806
chr11:118679308:T:C	1.08183e-05	-186.226	-185.742
chr11:118680047:T:C	8.73592e-06	-186.439	-185.919
chr11:118680075:C:A	8.6886e-06	-186.445	-185.923
chr11:118680517:GA:G	8.70712e-06	-186.443	-185.941
chr11:118680888:G:A	7.97786e-06	-186.53	-185.97
chr11:118681711:A:G	8.4148e-06	-186.477	-185.952
chr11:118681908:T:G	8.49946e-06	-186.467	-185.833
chr11:118682006:G:A	7.3289e-06	-186.615	-186.073
chr11:118682287:G:T	8.86432e-06	-186.425	-185.903
chr11:118682617:C:T	7.99634e-06	-186.528	-185.652
chr11:118682779:C:A	1.06723e-05	-186.239	-185.814
chr11:118683079:C:T	7.09125e-06	-186.648	-186.115
chr11:118683143:T:C	8.5364e-06	-186.462	-185.961
chr11:118683180:T:G	9.98252e-06	-186.306	-185.809
chr11:118683500:A:G	2.06597e-05	-185.579	-185.275
chr11:118683539:C:T	1.02076e-05	-186.284	-185.822
chr11:118683727:T:G	9.44457e-06	-186.361	-185.841
chr11:118684230:G:A	9.07477e-06	-186.401	-185.878
chr11:118685010:A:C	6.39064e-06	-186.752	-185.731
chr11:118685045:G:A	6.46146e-06	-186.741	-185.719
chr11:118685375:C:T	1.02091e-05	-186.284	-185.733
chr11:118686489:T:C	8.6846e-06	-186.445	-185.582
chr11:118687388:CCT:C	8.42561e-06	-186.476	-185.606
chr11:118687740:G:A	3.61984e-06	-187.32	-186.261
chr11:118687746:A:G	7.68666e-06	-186.567	-185.693
chr11:118688118:A:G	8.16544e-06	-186.507	-185.631
chr11:118688244:G:A	7.77844e-06	-186.555	-185.684
chr11:118688294:A:G	8.40948e-06	-186.477	-185.605
chr11:118688469:T:C	8.36466e-06	-186.483	-185.599
chr11:118689157:T:C	8.64758e-06	-186.45	-185.574
chr11:118690701:T:G	9.32719e-06	-186.374	-185.492
chr11:118691484:C:T	8.05718e-06	-186.52	-185.655
chr11:118691811:C:T	1.68921e-05	-185.78	-185.437
chr11:118692058:T:C	1.1958e-05	-186.125	-185.745
chr11:118693688:G:T	6.78081e-06	-186.693	-185.679
chr11:118693704:A:G	9.07456e-06	-186.401	-185.535
chr11:118694273:T:C	8.53249e-06	-186.463	-185.606
chr11:118694627:G:A	1.04545e-05	-186.26	-185.479
chr11:118694970:G:A	6.84839e-06	-186.683	-185.732
chr11:118695381:T:C	6.72967e-06	-186.7	-185.752
chr11:118695525:A:G	6.8944e-06	-186.676	-185.73
chr11:118696100:CCACCA:C	7.06336e-06	-186.652	-185.715
chr11:118696311:A:G	7.41417e-06	-186.603	-185.655
chr11:118696406:C:T	5.8507e-06	-186.84	-185.801
chr11:118696416:T:C	2.61758e-06	-187.645	-186.526
chr11:118696509:G:A	7.43774e-06	-186.6	-185.608
chr11:118696548:A:G	7.831e-06	-186.549	-185.551
chr11:118696666:T:C	6.2593e-06	-186.773	-185.731
chr11:118696777:T:C	5.23744e-06	-186.951	-185.899
chr11:118696836:A:G	5.99723e-06	-186.815	-185.772
chr11:118697024:T:C	4.81107e-06	-187.036	-185.978
chr11:118697172:T:C	5.52598e-06	-186.897	-185.858
chr11:118697763:A:G	1.14469e-05	-186.169	-185.193
chr11:118697780:G:A	9.68523e-06	-186.336	-185.318
chr11:118697930:C:T	5.74982e-06	-186.858	-185.823
chr11:118698002:G:A	2.96248e-06	-187.521	-186.427
chr11:118698086:A:G	8.16014e-06	-186.508	-185.481
chr11:118698100:A:G	1.03461e-05	-186.27	-185.255
chr11:118698358:A:C	1.03084e-05	-186.274	-185.258
chr11:118698814:C:G	9.57123e-06	-186.348	-185.33
chr11:118698985:G:A	1.27496e-05	-186.061	-185.051
chr11:118699191:T:C	1.1319e-05	-186.18	-185.171
chr11:118699389:G:T	7.8084e-06	-186.552	-185.532
chr11:118699988:C:T	9.39429e-06	-186.367	-185.351
chr11:118700210:G:A	8.55844e-06	-186.46	-185.438
chr11:118700314:A:G	8.94555e-06	-186.416	-185.395
chr11:118700414:C:T	9.55917e-06	-186.349	-185.332
chr11:118700459:A:G	9.3071e-06	-186.376	-185.358
chr11:118700607:C:T	9.19938e-06	-186.388	-185.369
chr11:118701081:A:G	8.8392e-06	-186.428	-185.45
chr11:118701202:G:T	9.37072e-06	-186.369	-185.39
chr11:118701312:C:T	7.04575e-06	-186.654	-185.626
chr11:118701902:C:T	6.15159e-06	-186.79	-185.755
chr11:118702051:C:T	1.1246e-05	-186.187	-185.231
chr11:118702313:T:C	1.15888e-05	-186.157	-185.205
chr11:118702630:G:A	1.09037e-05	-186.218	-185.257
chr11:118702826:A:G	1.08754e-05	-186.22	-185.259
chr11:118703185:A:G	4.86789e-06	-187.024	-186.021
chr11:118703476:C:A	1.13139e-05	-186.181	-185.219
chr11:118703479:G:A	1.09556e-05	-186.213	-185.247
chr11:118703602:C:T	5.49653e-06	-186.903	-185.901
chr11:118703966:C:T	4.75712e-06	-187.047	-186.002
chr11:118704302:T:C	9.39779e-06	-186.366	-185.405
chr11:118704471:T:C	5.15747e-06	-186.966	-185.958
chr11:118704710:G:A	5.28228e-06	-186.942	-185.938
chr11:118704770:A:G	5.16322e-06	-186.965	-185.959
chr11:118704984:T:C	4.63065e-06	-187.074	-186.051
chr11:118710197:A:G	6.8184e-06	-186.687	-185.653
chr11:118713262:A:G	4.90071e-05	-184.715	-183.954
chr11:118718289:T:C	7.57005e-06	-186.583	-185.563
chr11:118718670:G:A	6.91767e-06	-186.673	-185.711
chr11:118719222:AGTT:A	5.43671e-06	-186.914	-185.866
chr11:118719298:T:C	7.0411e-06	-186.655	-185.786
chr11:118719437:G:GA	1.06889e-05	-186.238	-185.386
chr11:118719488:C:T	9.70947e-06	-186.334	-185.318
chr11:118719502:T:A	1.01435e-05	-186.29	-185.492
chr11:118720034:A:G	5.95137e-06	-186.823	-185.799
chr11:118720354:TG:T	7.46788e-06	-186.596	-185.652
chr11:118724498:T:A	8.10894e-06	-186.514	-185.487
chr11:118727429:T:C	8.04933e-06	-186.521	-185.572
chr11:118727903:T:G	8.93528e-06	-186.417	-185.462
chr11:118728359:TG:T	9.43876e-06	-186.362	-185.392
chr11:118837557:T:G	9.06965e-05	-184.098	-185.132
chr11:118840360:C:T	7.52347e-05	-184.285	-185.24
chr11:118841081:G:A	3.72383e-06	-187.292	-186.709
chr11:118841121:G:A	8.2029e-05	-184.199	-185.199
chr11:118847776:C:T	1.07861e-05	-186.227	-185.862
chr11:118848118:T:C	5.48444e-06	-186.904	-185.972
chr11:118854339:T:C	1.81117e-06	-188.013	-186.926
chr11:118854711:G:A	5.13157e-06	-186.971	-186.002
chr11:118855521:A:G	4.85421e-06	-187.027	-186.046
chr11:118856864:TC:T	4.84313e-06	-187.029	-186.007
chr11:118859960:C:T	1.27954e-05	-186.056	-185.826
chr11:118874955:T:G	3.81263e-06	-187.268	-186.19
chr11:118875514:T:C	5.63946e-06	-186.877	-185.833
chr11:118876867:A:G	7.72728e-05	-184.259	-184.408
chr11:118880258:T:A	0.000512814	-182.367	-181.473
chr11:118883940:C:G	0.00117824	-181.535	-180.561
chr11:118884921:T:C	0.00180692	-181.107	-180.246
chr11:118886644:G:A	0	0	-185.354
chr11:118888901:T:G	0.000222772	-183.203	-183.864
chr11:118891509:A:G	5.65974e-06	-186.874	-186.151
chr11:118910241:C:T	0	0	-184.656
chr11:118932484:T:G	9.2888e-06	-186.378	-185.363
chr11:118933133:A:G	8.32333e-06	-186.488	-185.467
chr11:118934511:C:T	9.58746e-06	-186.346	-185.333
chr11:118938489:T:C	0	0	-184.152
chr11:118938495:C:T	2.63935e-06	-187.634	-186.799
chr11:118940606:G:A	2.66097e-05	-185.325	-185.1
chr11:118959875:A:G	0	0	-181.31
chr11:118988168:C:A	0	0	-185.396
chr11:119041497:T:C	1.07776e-05	-186.23	-185.273
chr11:119053500:A:G	6.44127e-07	-189.047	-187.609
chr11:119057682:C:G	9.56429e-07	-188.652	-187.384
chr11:119060388:T:C	9.10186e-07	-188.701	-187.373
chr11:119061609:C:T	5.14939e-07	-189.271	-187.733
chr11:119061734:T:C	6.67919e-07	-189.011	-187.601
chr11:119061899:T:C	8.81919e-07	-188.733	-187.436
chr11:119062537:A:ACTT	5.35945e-07	-189.231	-187.713
chr11:119066199:T:C	1.42743e-06	-188.252	-187.224
chr11:119068171:C:T	1.52419e-06	-188.187	-187.19
chr11:119074199:T:C	7.72728e-06	-186.562	-185.532
chr11:119084095:T:C	1.09895e-06	-188.513	-187.24
chr11:119097048:T:C	5.60503e-07	-189.186	-187.691
chr11:119099766:G:A	0.000927817	-181.774	-180.801
chr11:119099972:C:T	0.00152034	-181.281	-180.833
chr11:119100541:A:G	1.1113e-06	-188.502	-187.347
chr11:119102423:G:A	3.7641e-07	-189.584	-187.858
chr11:119103878:G:T	0.00229711	-180.868	-180.303
chr11:119104645:G:A	0.00317695	-180.544	-179.743
chr11:119107216:A:C	3.32678e-06	-187.405	-186.322
chr11:119107609:C:T	3.09574e-06	-187.477	-186.393
chr11:119112008:A:T	0	0	-186.32
chr11:119112724:C:T	0	0	-179.078
chr11:119115408:C:T	0.00292814	-180.625	-179.918
chr11:119115746:G:A	0.0035508	-180.433	-179.721
chr11:119115949:C:T	8.51701e-07	-188.768	-187.206
chr11:119116262:C:T	0.00228827	-180.871	-179.904
chr11:119118035:C:T	0.00468799	-180.154	-179.176
chr11:119120309:C:A	1.54999e-06	-188.169	-186.644
chr11:119121792:T:G	1.63842e-06	-188.114	-186.584
chr11:119124771:C:T	1.4143e-06	-188.261	-186.62
chr11:119127159:C:T	1.9384e-06	-187.945	-186.374
chr11:119129167:A:G	3.73722e-07	-189.592	-187.711
chr11:119129360:A:G	1.78019e-06	-188.03	-186.476
chr11:119129621:C:T	0.0445435	-177.902	-176.929
chr11:119131729:A:G	0.0308579	-178.269	-177.385
chr11:119133976:T:A	2.20951e-06	-187.814	-186.302
chr11:119135752:A:G	1.93953e-06	-187.944	-186.386
chr11:119136012:T:C	1.29325e-06	-188.35	-186.744
chr11:119136078:G:A	0.0516352	-177.755	-176.78
chr11:119137799:AAG:A	0.0072344	-179.719	-178.812
chr11:119137828:G:A	1.42005e-06	-188.257	-186.646
chr11:119143030:C:T	0.0264053	-178.425	-177.448
chr11:119143764:A:T	1.36989e-06	-188.292	-186.654
chr11:119144522:A:G	2.35757e-07	-190.052	-188.047
chr11:119144661:G:A	0.0235794	-178.539	-177.56
chr11:119145651:T:C	0.0176304	-178.829	-177.876
chr11:119145829:G:C	0.0459584	-177.871	-176.915
chr11:119147313:T:C	1.67337e-06	-188.093	-186.406
chr11:119148056:G:T	0.0125808	-179.167	-178.255
chr11:119148442:C:T	0.0110011	-179.301	-178.389
chr11:119148572:C:T	0.00459963	-180.17	-179.238
chr11:119148765:A:T	0.0208853	-178.66	-177.759
chr11:119148810:C:A	1.4415e-06	-188.242	-186.534
chr11:119149609:TAG:T	0.00828874	-179.584	-178.67
chr11:119152397:A:C	1.56451e-06	-188.16	-186.485
chr11:119154221:A:G	0.0183645	-178.773	-178.048
chr11:119155620:A:C	0.0261339	-178.429	-177.536
chr11:119155674:A:G	0	0	-187.951
chr11:119155750:C:T	0.0287687	-178.332	-177.458
chr11:119155759:A:T	0.0182709	-178.779	-178.471
chr11:119156835:G:A	0.0198764	-178.694	-178.365
chr11:119157120:A:G	0.0173318	-178.838	-177.969
chr11:119159139:T:C	3.49079e-06	-187.356	-186.331
chr11:119160042:T:C	1.26327e-06	-188.372	-187.154
chr11:119160049:A:G	0.00472871	-180.145	-179.206
chr11:119160102:A:G	0.00806028	-179.54	-181.527
chr11:119161980:A:C	0.00237616	-180.821	-180.914
chr11:119163141:G:A	0.0237469	-178.449	-178.533
chr11:119163665:C:T	0.0131979	-179.049	-178.896
chr11:119168319:C:T	0.0175126	-178.758	-178.706
chr11:119169754:G:C	2.1358e-07	-190.149	-188.118
chr11:119172555:G:GAT	0.000319976	-182.832	-182.517
chr11:119172791:T:G	2.99295e-07	-189.807	-187.872
chr11:119173036:C:T	1.15976e-06	-188.459	-187.28
chr11:119176456:C:T	0	0	-188.917
chr11:119183499:G:T	0.00822346	-179.506	-179.352
chr11:119184280:C:T	2.28383e-07	-190.075	-188.063
chr11:119184366:G:A	2.45317e-07	-190.012	-188.029
chr11:119185564:G:A	0.0111013	-179.205	-179.06
chr11:119189321:G:C	0	0	-184.158
chr11:119190254:T:C	0.0622611	-176.738	-181.246
chr11:119191170:G:C	0.015105	-178.979	-178.258
chr11:119191692:C:A	0	0	-185.572
chr11:119192179:C:T	3.37887e-07	-189.694	-187.805
chr11:119193198:C:T	1.30913e-06	-188.331	-187.169
chr11:119194334:G:A	0.0336331	-177.354	-181.751
chr11:119194392:T:C	9.99073e-07	-188.609	-187.363
chr11:119194600:G:A	4.25949e-06	-186.825	-187.091
chr11:119200200:G:C	2.59508e-07	-189.95	-187.988
chr11:119200239:T:C	6.83172e-05	-183.904	-183.507
chr11:119202266:C:T	7.69873e-07	-188.869	-187.511
chr11:119203766:TC:T	0	0	-184.718
chr11:119204613:G:A	0.0163832	-178.898	-178.195
chr11:119204719:G:A	2.37465e-07	-190.041	-188.05
chr11:119208176:A:G	2.17246e-06	-187.82	-187.008
chr11:119208283:A:G	1.74823e-06	-188.039	-187.113
chr11:119209327:A:G	0.0498895	-176.953	-181.702
chr11:119209342:GC:G	0	0	-186.03
chr11:119210505:T:C	2.27287e-07	-190.085	-188.08
chr11:119211996:T:C	0.000238712	-182.533	-183.141
chr11:119212608:A:C	0.061129	-176.752	-181.429
chr11:119213196:C:T	2.05714e-06	-187.875	-187.036
chr11:119214204:A:G	3.25345e-07	-189.732	-187.837
chr11:119215073:C:A	4.55556e-07	-189.396	-187.606
chr11:119215919:T:A	4.14475e-07	-189.49	-187.676
chr11:119216412:A:G	2.47268e-07	-190.004	-188.026
chr11:119216941:C:T	0.00244551	-180.037	-182.378
chr11:119217466:A:G	3.07531e-07	-189.788	-187.889
chr11:119217675:T:G	1.04994e-06	-188.551	-187.351
chr11:119218173:G:A	0.00291528	-179.859	-182.258
chr11:119218240:A:T	1.04883e-06	-188.552	-187.354
chr11:119218345:C:T	0.0128532	-179.14	-178.477
chr11:119219032:T:C	4.33145e-05	-184.35	-184.066
chr11:119219121:A:T	2.9653e-07	-189.824	-187.92
chr11:119219320:G:A	3.16731e-07	-189.748	-187.929
chr11:119220241:T:G	0.00261174	-179.972	-182.28
chr11:119223937:G:A	9.18638e-05	-183.553	-186.437
chr11:119225051:T:G	0.00183351	-180.253	-184.653
chr11:119225087:T:C	0.0237758	-177.691	-182.468
chr11:119226075:T:G	0.0663084	-176.691	-181.384
chr11:119228376:T:C	2.37939e-07	-190.038	-188.051
chr11:119228445:A:C	1.19869e-06	-188.418	-187.267
chr11:119228813:TC:T	6.88479e-05	-183.893	-183.761
chr11:119229196:G:C	0.0122356	-179.19	-178.485
chr11:119234409:A:G	0	0	-188.799
chr11:119237017:A:G	3.24086e-07	-189.735	-187.84
chr11:119237402:A:G	0.000453445	-181.865	-182.872
chr11:119239475:T:C	2.48338e-06	-187.686	-186.941
chr11:119239562:C:T	0.0346922	-177.323	-181.63
chr11:119239986:G:T	2.72528e-06	-187.606	-186.878
chr11:119240274:T:G	0	0	-185.933
chr11:119241793:G:C	0.0598669	-176.773	-181.384
chr11:119241806:T:C	2.521e-07	-189.985	-188.015
chr11:119242188:T:C	0.0586313	-176.793	-181.439
chr11:119242420:C:T	0.0545366	-176.866	-181.488
chr11:119242791:G:A	2.66861e-06	-187.627	-186.884
chr11:119245168:G:A	6.11155e-07	-189.093	-187.638
chr11:119245586:G:A	1.72806e-06	-188.049	-187.108
chr11:119245893:T:C	0.00063948	-181.467	-182.387
chr11:119246351:G:C	3.28081e-06	-187.407	-186.798
chr11:119248335:C:T	0.043126	-177.102	-181.582
chr11:119250094:C:T	3.97343e-07	-189.532	-187.686
chr11:119251972:A:G	2.43668e-07	-190.014	-188.033
chr11:119252493:C:G	0	0	-185.945
chr11:119252584:G:A	2.09901e-06	-187.855	-187.021
chr11:119253240:T:A	2.51674e-06	-187.674	-186.9
chr11:119254893:C:T	3.59072e-07	-189.633	-187.765
chr11:119258187:C:T	2.49102e-06	-187.683	-186.936
chr11:119259978:G:T	0.0145503	-178.285	-182.244
chr11:119259979:C:T	0.0151975	-178.244	-182.177
chr11:119265104:T:C	7.42456e-05	-183.789	-183.71
chr11:119269463:C:T	0.0360781	-177.284	-181.579
chr11:119271102:A:T	3.31975e-07	-189.711	-187.836
chr11:119273438:G:T	3.98848e-07	-189.529	-187.678
chr11:119274564:A:G	0.0554211	-176.851	-181.462
chr11:119281974:C:T	0.0421127	-177.954	-177.212
chr11:119282649:G:A	0.0490984	-177.8	-177.07
chr11:119284908:G:T	0.100317	-176.267	-180.425
chr11:119292010:G:C	2.71407e-06	-187.598	-186.899
chr11:119292609:A:G	0.0956081	-176.31	-180.682
chr11:119292830:G:C	1.91717e-06	-187.948	-187.071
chr11:119293967:C:T	4.47484e-07	-189.414	-187.586
chr11:119295941:A:G	2.74295e-07	-189.902	-187.952
chr11:119297660:G:A	0.121513	-176.072	-180.532
chr11:119300341:A:AAT	1.32448e-06	-188.32	-187.203
chr11:119301826:A:G	8.70528e-07	-188.739	-187.465
chr11:119304365:C:A	3.40913e-06	-187.14	-186.663
chr11:119307228:A:G	5.36912e-07	-189.223	-187.704
chr11:119309606:G:A	8.94182e-06	-186.416	-185.528
chr11:119310460:T:C	5.65588e-06	-186.874	-185.901
chr11:119310964:G:C	1.22608e-05	-186.102	-185.592
chr11:119315693:T:C	0.000587119	-182.232	-181.317
chr11:119318422:C:T	3.43933e-07	-189.665	-187.791
chr11:119318875:T:C	0	0	-186.607
chr11:119322246:A:G	4.8617e-06	-187.02	-186.281
chr11:119323011:C:A	6.41466e-06	-186.744	-185.739
chr11:119326205:A:C	1.2163e-05	-186.108	-185.115
chr11:119326669:G:A	2.11414e-05	-185.552	-184.856
chr11:119328249:AT:A	0.000420044	-182.562	-181.983
chr11:119329492:A:C	1.36761e-05	-185.992	-185.061
chr11:119330989:G:A	1.77724e-05	-185.729	-184.742
chr11:119337851:G:C	2.39026e-05	-185.432	-184.455
chr11:119720168:C:T	5.96079e-05	-184.518	-184.216
