## Supplementary material for "Characterization of shared and ancestry-specific signals driving complex traits using multi-ancestry fine-mapping": mscaviar_results_study0_post.txt

SNP_ID	Prob_in_pCausalSet
chr11:118094887:C:T	2.90135e-05
chr11:118193867:A:T	5.69576e-05
chr11:118195389:A:G	8.32602e-05
chr11:118195867:T:C	6.11166e-05
chr11:118195980:C:T	4.38438e-05
chr11:118196294:A:G	7.69806e-05
chr11:118196417:C:T	7.99132e-05
chr11:118196472:C:G	0.000117281
chr11:118196477:C:A	5.9764e-05
chr11:118196906:A:G	6.30581e-05
chr11:118198234:C:T	8.8134e-05
chr11:118199549:G:A	8.8127e-05
chr11:118200382:T:C	0.000105219
chr11:118202629:T:C	0.000186491
chr11:118205289:C:T	6.77864e-05
chr11:118205354:T:G	0.000621469
chr11:118206238:T:A	0.000681987
chr11:118209152:G:T	0.0006294
chr11:118209418:G:T	0.00058482
chr11:118210262:G:A	0.00144693
chr11:118210630:A:T	0.000609982
chr11:118210753:C:T	0.000609247
chr11:118212018:CT:C	0.00132508
chr11:118214265:G:A	0.00173587
chr11:118219717:G:A	0.00197325
chr11:118222832:C:T	0.000528626
chr11:118223798:A:G	0.0020234
chr11:118228902:G:A	0.005919
chr11:118233862:T:C	0.000124772
chr11:118233912:G:A	0.00185246
chr11:118234518:T:C	0.000102284
chr11:118237616:C:A	6.6452e-05
chr11:118239487:A:T	0.00224497
chr11:118244811:T:C	0.000804481
chr11:118246899:G:A	0.00208676
chr11:118249636:C:T	0.00202821
chr11:118250706:G:A	0.00147816
chr11:118250838:G:C	0.00143385
chr11:118252802:A:G	6.79471e-05
chr11:118254362:T:C	3.66571e-05
chr11:118254910:T:C	3.76348e-05
chr11:118254957:G:A	0.00192553
chr11:118255713:C:CT	3.22426e-05
chr11:118255861:C:T	9.18607e-05
chr11:118255960:T:C	0.00154663
chr11:118256189:C:T	0.00159783
chr11:118256205:C:T	3.27162e-05
chr11:118256255:ACTTT:A	0.00166483
chr11:118256599:G:A	3.40998e-05
chr11:118256632:A:G	3.38657e-05
chr11:118257857:A:T	3.31554e-05
chr11:118257860:A:T	3.34003e-05
chr11:118257862:TAGC:T	3.24376e-05
chr11:118258625:C:T	0.000571955
chr11:118259484:T:C	0.000520565
chr11:118260334:T:C	0.00165401
chr11:118263882:C:T	0.000131363
chr11:118391991:C:T	1.22449e-05
chr11:118446245:G:A	2.49557e-05
chr11:118456606:A:G	4.40549e-05
chr11:118488446:G:A	1.06588e-05
chr11:118492154:T:C	1.11819e-05
chr11:118495241:C:T	1.19007e-05
chr11:118522681:A:G	5.82077e-06
chr11:118565251:G:A	5.41194e-06
chr11:118611824:A:AT	1.54634e-05
chr11:118615610:C:T	3.38873e-05
chr11:118616958:T:C	4.88229e-05
chr11:118621876:G:A	3.5251e-05
chr11:118625350:G:A	3.12616e-05
chr11:118629477:T:C	2.35891e-05
chr11:118634373:G:A	4.37338e-05
chr11:118635684:T:C	2.744e-05
chr11:118636565:CA:C	3.57104e-05
chr11:118641444:G:A	2.38375e-05
chr11:118645061:G:A	1.64337e-06
chr11:118648845:C:G	4.17924e-05
chr11:118649775:G:T	2.92043e-05
chr11:118651474:G:A	3.1056e-05
chr11:118651633:A:G	2.1514e-05
chr11:118655596:G:T	5.42953e-06
chr11:118658886:A:G	2.14584e-05
chr11:118667599:G:T	8.15368e-06
chr11:118668431:C:T	1.0576e-05
chr11:118668461:G:T	6.79123e-06
chr11:118668813:G:A	1.41514e-05
chr11:118668857:A:T	1.51506e-05
chr11:118675072:G:T	1.17008e-05
chr11:118675087:C:T	1.20642e-05
chr11:118676793:C:A	1.06523e-05
chr11:118677711:G:A	1.20035e-05
chr11:118677956:T:C	1.25828e-05
chr11:118677962:A:T	1.3261e-05
chr11:118678544:A:G	1.24164e-05
chr11:118678750:G:A	8.61186e-06
chr11:118679199:T:G	1.13383e-05
chr11:118679245:G:A	1.21206e-05
chr11:118679276:G:T	1.25682e-05
chr11:118679308:T:C	1.34207e-05
chr11:118680047:T:C	1.08694e-05
chr11:118680075:C:A	1.08124e-05
chr11:118680517:GA:G	1.07784e-05
chr11:118680888:G:A	1.00019e-05
chr11:118681711:A:G	1.04683e-05
chr11:118681908:T:G	1.08955e-05
chr11:118682006:G:A	9.11161e-06
chr11:118682287:G:T	1.10388e-05
chr11:118682617:C:T	1.09911e-05
chr11:118682779:C:A	1.3045e-05
chr11:118683079:C:T	8.77979e-06
chr11:118683143:T:C	1.05593e-05
chr11:118683180:T:G	1.23991e-05
chr11:118683500:A:G	2.49526e-05
chr11:118683539:C:T	1.25742e-05
chr11:118683727:T:G	1.17824e-05
chr11:118684230:G:A	1.1313e-05
chr11:118685010:A:C	9.16905e-06
chr11:118685045:G:A	9.27543e-06
chr11:118685375:C:T	1.28634e-05
chr11:118686489:T:C	1.19077e-05
chr11:118687388:CCT:C	1.15671e-05
chr11:118687740:G:A	5.18042e-06
chr11:118687746:A:G	1.05512e-05
chr11:118688118:A:G	1.12274e-05
chr11:118688244:G:A	1.06701e-05
chr11:118688294:A:G	1.15573e-05
chr11:118688469:T:C	1.15342e-05
chr11:118689157:T:C	1.1903e-05
chr11:118690701:T:G	1.28784e-05
chr11:118691484:C:T	1.10379e-05
chr11:118691811:C:T	2.04992e-05
chr11:118692058:T:C	1.45106e-05
chr11:118693688:G:T	9.71553e-06
chr11:118693704:A:G	1.24629e-05
chr11:118694273:T:C	1.16743e-05
chr11:118694627:G:A	1.40307e-05
chr11:118694970:G:A	9.61091e-06
chr11:118695381:T:C	9.43208e-06
chr11:118695525:A:G	9.65997e-06
chr11:118696100:CCACCA:C	9.87347e-06
chr11:118696311:A:G	1.04142e-05
chr11:118696406:C:T	8.43307e-06
chr11:118696416:T:C	3.77887e-06
chr11:118696509:G:A	1.06006e-05
chr11:118696548:A:G	1.11906e-05
chr11:118696666:T:C	9.04255e-06
chr11:118696777:T:C	7.56359e-06
chr11:118696836:A:G	8.66113e-06
chr11:118697024:T:C	6.94612e-06
chr11:118697172:T:C	7.9536e-06
chr11:118697763:A:G	1.63313e-05
chr11:118697780:G:A	1.39812e-05
chr11:118697930:C:T	8.2696e-06
chr11:118698002:G:A	4.25993e-06
chr11:118698086:A:G	1.17838e-05
chr11:118698100:A:G	1.49297e-05
chr11:118698358:A:C	1.48767e-05
chr11:118698814:C:G	1.38108e-05
chr11:118698985:G:A	1.84095e-05
chr11:118699191:T:C	1.6322e-05
chr11:118699389:G:T	1.12401e-05
chr11:118699988:C:T	1.35427e-05
chr11:118700210:G:A	1.23472e-05
chr11:118700314:A:G	1.29086e-05
chr11:118700414:C:T	1.37906e-05
chr11:118700459:A:G	1.34272e-05
chr11:118700607:C:T	1.32686e-05
chr11:118701081:A:G	1.25718e-05
chr11:118701202:G:T	1.33458e-05
chr11:118701312:C:T	1.0153e-05
chr11:118701902:C:T	8.86366e-06
chr11:118702051:C:T	1.59344e-05
chr11:118702313:T:C	1.6405e-05
chr11:118702630:G:A	1.54696e-05
chr11:118702826:A:G	1.54315e-05
chr11:118703185:A:G	6.89447e-06
chr11:118703476:C:A	1.6061e-05
chr11:118703479:G:A	1.55699e-05
chr11:118703602:C:T	7.80641e-06
chr11:118703966:C:T	6.98577e-06
chr11:118704302:T:C	1.33157e-05
chr11:118704471:T:C	7.32958e-06
chr11:118704710:G:A	7.50158e-06
chr11:118704770:A:G	7.33339e-06
chr11:118704984:T:C	6.59526e-06
chr11:118710197:A:G	9.83972e-06
chr11:118713262:A:G	6.62645e-05
chr11:118718289:T:C	1.089e-05
chr11:118718670:G:A	9.7433e-06
chr11:118719222:AGTT:A	7.8442e-06
chr11:118719298:T:C	9.62995e-06
chr11:118719437:G:GA	1.46542e-05
chr11:118719488:C:T	1.40007e-05
chr11:118719502:T:A	1.36745e-05
chr11:118720034:A:G	8.53405e-06
chr11:118720354:TG:T	1.04763e-05
chr11:118724498:T:A	1.17094e-05
chr11:118727429:T:C	1.13241e-05
chr11:118727903:T:G	1.26184e-05
chr11:118728359:TG:T	1.3403e-05
chr11:118837557:T:G	9.38678e-05
chr11:118840360:C:T	7.74691e-05
chr11:118841081:G:A	4.42349e-06
chr11:118841121:G:A	8.45295e-05
chr11:118847776:C:T	1.30044e-05
chr11:118848118:T:C	7.60868e-06
chr11:118854339:T:C	2.5035e-06
chr11:118854711:G:A	7.19372e-06
chr11:118855521:A:G	6.82099e-06
chr11:118856864:TC:T	6.90364e-06
chr11:118859960:C:T	1.50438e-05
chr11:118874955:T:G	5.50724e-06
chr11:118875514:T:C	8.13356e-06
chr11:118876867:A:G	8.78011e-05
chr11:118880258:T:A	0.000721577
chr11:118883940:C:G	0.00169798
chr11:118884921:T:C	0.00251932
chr11:118886644:G:A	4.31145e-06
chr11:118888901:T:G	0.000223716
chr11:118891509:A:G	7.34128e-06
chr11:118910241:C:T	8.66005e-06
chr11:118932484:T:G	1.33866e-05
chr11:118933133:A:G	1.1997e-05
chr11:118934511:C:T	1.38149e-05
chr11:118938495:C:T	3.37791e-06
chr11:118940606:G:A	3.17683e-05
chr11:118988168:C:A	4.13502e-06
chr11:119041497:T:C	1.52648e-05
chr11:119053500:A:G	9.05341e-07
chr11:119057682:C:G	1.31752e-06
chr11:119060388:T:C	1.30345e-06
chr11:119061609:C:T	7.18083e-07
chr11:119061734:T:C	9.11414e-07
chr11:119061899:T:C	1.21424e-06
chr11:119062537:A:ACTT	7.41085e-07
chr11:119066199:T:C	1.75287e-06
chr11:119068171:C:T	1.85245e-06
chr11:119074199:T:C	1.11612e-05
chr11:119084095:T:C	1.57347e-06
chr11:119097048:T:C	7.74098e-07
chr11:119099766:G:A	0.00133655
chr11:119099972:C:T	0.00191621
chr11:119100541:A:G	1.38104e-06
chr11:119102423:G:A	5.08642e-07
chr11:119103878:G:T	0.00296971
chr11:119104645:G:A	0.00435538
chr11:119107216:A:C	4.78779e-06
chr11:119107609:C:T	4.44321e-06
chr11:119112008:A:T	1.64098e-06
chr11:119112724:C:T	0.00229133
chr11:119115408:C:T	0.00391742
chr11:119115746:G:A	0.00475476
chr11:119115949:C:T	9.6968e-07
chr11:119116262:C:T	0.00329117
chr11:119118035:C:T	0.00676597
chr11:119120309:C:A	1.66153e-06
chr11:119121792:T:G	1.74862e-06
chr11:119124771:C:T	1.51224e-06
chr11:119127159:C:T	2.04177e-06
chr11:119129167:A:G	4.64852e-07
chr11:119129360:A:G	1.88634e-06
chr11:119129621:C:T	0.0641896
chr11:119131729:A:G	0.0433174
chr11:119133976:T:A	2.31905e-06
chr11:119135752:A:G	2.04447e-06
chr11:119136012:T:C	1.39635e-06
chr11:119136078:G:A	0.0744366
chr11:119137799:AAG:A	0.0102251
chr11:119137828:G:A	1.52156e-06
chr11:119143030:C:T	0.0381027
chr11:119143764:A:T	1.46841e-06
chr11:119144522:A:G	3.26486e-07
chr11:119144661:G:A	0.0340334
chr11:119145651:T:C	0.0252515
chr11:119145829:G:C	0.0658928
chr11:119147313:T:C	1.76491e-06
chr11:119148056:G:T	0.017801
chr11:119148442:C:T	0.015567
chr11:119148572:C:T	0.00655203
chr11:119148765:A:T	0.0294538
chr11:119148810:C:A	1.53177e-06
chr11:119149609:TAG:T	0.0117341
chr11:119152397:A:C	1.65769e-06
chr11:119154221:A:G	0.0247807
chr11:119155620:A:C	0.0368396
chr11:119155674:A:G	3.20961e-07
chr11:119155750:C:T	0.0403479
chr11:119155759:A:T	0.0224733
chr11:119156835:G:A	0.0245501
chr11:119157120:A:G	0.0242741
chr11:119159139:T:C	4.92485e-06
chr11:119160042:T:C	1.79066e-06
chr11:119160049:A:G	0.00674493
chr11:119160102:A:G	0.00825489
chr11:119161980:A:C	0.00274115
chr11:119163141:G:A	0.0276973
chr11:119163665:C:T	0.0159459
chr11:119168319:C:T	0.0208365
chr11:119169754:G:C	3.05942e-07
chr11:119172555:G:GAT	0.000393189
chr11:119172791:T:G	3.89971e-07
chr11:119173036:C:T	1.37896e-06
chr11:119176456:C:T	1.22126e-07
chr11:119183499:G:T	0.00996483
chr11:119184280:C:T	3.19294e-07
chr11:119184366:G:A	3.38499e-07
chr11:119185564:G:A	0.0134349
chr11:119190254:T:C	0.0624376
chr11:119191170:G:C	0.0203093
chr11:119192179:C:T	4.31908e-07
chr11:119193198:C:T	1.80637e-06
chr11:119194334:G:A	0.0337398
chr11:119194392:T:C	1.3674e-06
chr11:119194600:G:A	4.5571e-06
chr11:119200200:G:C	3.52984e-07
chr11:119200239:T:C	8.72973e-05
chr11:119202266:C:T	1.06998e-06
chr11:119204613:G:A	0.0219262
chr11:119204719:G:A	3.30997e-07
chr11:119208176:A:G	2.56878e-06
chr11:119208283:A:G	2.15553e-06
chr11:119209327:A:G	0.0500012
chr11:119209342:GC:G	2.19263e-06
chr11:119210505:T:C	3.208e-07
chr11:119211996:T:C	0.000266145
chr11:119212608:A:C	0.0612757
chr11:119213196:C:T	2.4675e-06
chr11:119214204:A:G	4.20224e-07
chr11:119215073:C:A	5.54802e-07
chr11:119215919:T:A	5.13107e-07
chr11:119216412:A:G	3.40924e-07
chr11:119216941:C:T	0.00250286
chr11:119217466:A:G	4.04751e-07
chr11:119217675:T:G	1.40328e-06
chr11:119218173:G:A	0.00297985
chr11:119218240:A:T	1.39816e-06
chr11:119218345:C:T	0.0170328
chr11:119219032:T:C	5.42925e-05
chr11:119219121:A:T	3.94954e-07
chr11:119219320:G:A	4.32237e-07
chr11:119220241:T:G	0.00267492
chr11:119223937:G:A	9.2565e-05
chr11:119225051:T:G	0.00183877
chr11:119225087:T:C	0.0238275
chr11:119226075:T:G	0.0664617
chr11:119228376:T:C	3.31975e-07
chr11:119228445:A:C	1.60492e-06
chr11:119228813:TC:T	8.37729e-05
chr11:119229196:G:C	0.0163796
chr11:119234409:A:G	1.37468e-07
chr11:119237017:A:G	4.18862e-07
chr11:119237402:A:G	0.000489186
chr11:119239475:T:C	2.94301e-06
chr11:119239562:C:T	0.0348123
chr11:119239986:G:T	3.09558e-06
chr11:119240274:T:G	2.41639e-06
chr11:119241793:G:C	0.0600204
chr11:119241806:T:C	3.46236e-07
chr11:119242188:T:C	0.0587765
chr11:119242420:C:T	0.054675
chr11:119242791:G:A	3.02824e-06
chr11:119245168:G:A	8.04456e-07
chr11:119245586:G:A	2.16482e-06
chr11:119245893:T:C	0.000696261
chr11:119246351:G:C	3.83385e-06
chr11:119248335:C:T	0.043252
chr11:119250094:C:T	4.92117e-07
chr11:119251972:A:G	3.37358e-07
chr11:119252493:C:G	2.38637e-06
chr11:119252584:G:A	2.54678e-06
chr11:119253240:T:A	3.09635e-06
chr11:119254893:C:T	4.54079e-07
chr11:119258187:C:T	2.97511e-06
chr11:119259978:G:T	0.014627
chr11:119259979:C:T	0.0152794
chr11:119265104:T:C	8.9945e-05
chr11:119269463:C:T	0.0362047
chr11:119271102:A:T	4.29659e-07
chr11:119273438:G:T	4.92748e-07
chr11:119274564:A:G	0.0555633
chr11:119281974:C:T	0.0569151
chr11:119282649:G:A	0.0661609
chr11:119284908:G:T	0.100717
chr11:119292010:G:C	3.17762e-06
chr11:119292609:A:G	0.0959168
chr11:119292830:G:C	2.33202e-06
chr11:119293967:C:T	5.4112e-07
chr11:119295941:A:G	3.67514e-07
chr11:119297660:G:A	0.121872
chr11:119300341:A:AAT	1.77402e-06
chr11:119301826:A:G	1.15152e-06
chr11:119304365:C:A	3.88826e-06
chr11:119307228:A:G	7.20501e-07
chr11:119309606:G:A	1.23599e-05
chr11:119310460:T:C	7.96078e-06
chr11:119310964:G:C	1.53479e-05
chr11:119315693:T:C	0.000831174
chr11:119318422:C:T	4.38679e-07
chr11:119318875:T:C	1.23066e-06
chr11:119322246:A:G	6.30526e-06
chr11:119323011:C:A	9.15785e-06
chr11:119326205:A:C	1.74594e-05
chr11:119326669:G:A	2.79933e-05
chr11:119328249:AT:A	0.000545271
chr11:119329492:A:C	1.92645e-05
chr11:119330989:G:A	2.55468e-05
chr11:119337851:G:C	3.4313e-05
chr11:119720168:C:T	5.99604e-05
