## Supplementary material for "Characterization of shared and ancestry-specific signals driving complex traits using multi-ancestry fine-mapping": mscaviar_results_study1_post.txt

SNP_ID	Prob_in_pCausalSet
chr11:118094887:C:T	2.07172e-05
chr11:118193867:A:T	3.98451e-05
chr11:118195389:A:G	5.81949e-05
chr11:118195867:T:C	4.25883e-05
chr11:118195980:C:T	3.08283e-05
chr11:118196294:A:G	5.40077e-05
chr11:118196417:C:T	5.67397e-05
chr11:118196472:C:G	8.28522e-05
chr11:118196477:C:A	4.187e-05
chr11:118196906:A:G	4.38952e-05
chr11:118198234:C:T	6.23649e-05
chr11:118199549:G:A	6.35272e-05
chr11:118200382:T:C	7.53791e-05
chr11:118202629:T:C	0.000154903
chr11:118205289:C:T	4.76543e-05
chr11:118205354:T:G	0.000569612
chr11:118206238:T:A	0.000627126
chr11:118209152:G:T	0.000579434
chr11:118209418:G:T	0.000536692
chr11:118210262:G:A	0.00139582
chr11:118210630:A:T	0.000560344
chr11:118210753:C:T	0.000559745
chr11:118212018:CT:C	0.00128226
chr11:118214265:G:A	0.0016643
chr11:118219717:G:A	0.00188088
chr11:118222832:C:T	0.000446571
chr11:118223798:A:G	0.0019349
chr11:118228902:G:A	0.00580662
chr11:118233862:T:C	0.000137249
chr11:118233912:G:A	0.00176215
chr11:118234518:T:C	0.000112355
chr11:118237616:C:A	6.24189e-05
chr11:118239487:A:T	0.00214993
chr11:118244811:T:C	0.000737448
chr11:118246899:G:A	0.00200603
chr11:118249636:C:T	0.00195548
chr11:118250706:G:A	0.00140027
chr11:118250838:G:C	0.00135642
chr11:118252802:A:G	4.87467e-05
chr11:118254362:T:C	2.55506e-05
chr11:118254910:T:C	2.62284e-05
chr11:118254957:G:A	0.00185509
chr11:118255713:C:CT	2.25124e-05
chr11:118255861:C:T	6.63517e-05
chr11:118255960:T:C	0.00149167
chr11:118256189:C:T	0.0015388
chr11:118256205:C:T	2.28227e-05
chr11:118256255:ACTTT:A	0.00160497
chr11:118256599:G:A	2.37842e-05
chr11:118256632:A:G	2.36303e-05
chr11:118257857:A:T	2.3149e-05
chr11:118257860:A:T	2.33015e-05
chr11:118257862:TAGC:T	2.2643e-05
chr11:118258625:C:T	0.000525243
chr11:118259484:T:C	0.000463768
chr11:118260334:T:C	0.00158872
chr11:118263882:C:T	0.000120948
chr11:118391991:C:T	8.6537e-06
chr11:118446245:G:A	2.00582e-05
chr11:118456606:A:G	4.05537e-05
chr11:118488446:G:A	8.68176e-06
chr11:118492154:T:C	8.46349e-06
chr11:118495241:C:T	9.98256e-06
chr11:118522681:A:G	4.39301e-06
chr11:118565251:G:A	4.08695e-06
chr11:118615610:C:T	2.3638e-05
chr11:118616958:T:C	3.3983e-05
chr11:118621876:G:A	2.54902e-05
chr11:118625350:G:A	2.35654e-05
chr11:118629477:T:C	1.65913e-05
chr11:118634373:G:A	3.06552e-05
chr11:118635684:T:C	2.00495e-05
chr11:118636565:CA:C	2.89527e-05
chr11:118641444:G:A	1.73948e-05
chr11:118648845:C:G	3.09177e-05
chr11:118649775:G:T	2.16461e-05
chr11:118651474:G:A	2.26746e-05
chr11:118651633:A:G	1.5153e-05
chr11:118658886:A:G	1.5146e-05
chr11:118667599:G:T	5.85453e-06
chr11:118668431:C:T	7.90807e-06
chr11:118668461:G:T	4.95264e-06
chr11:118668813:G:A	1.0379e-05
chr11:118668857:A:T	1.28876e-05
chr11:118675072:G:T	8.75614e-06
chr11:118675087:C:T	1.01085e-05
chr11:118676793:C:A	8.86852e-06
chr11:118677711:G:A	9.99808e-06
chr11:118677956:T:C	1.04274e-05
chr11:118677962:A:T	1.09611e-05
chr11:118678544:A:G	1.02778e-05
chr11:118678750:G:A	7.04785e-06
chr11:118679199:T:G	9.43108e-06
chr11:118679245:G:A	1.00791e-05
chr11:118679276:G:T	1.04721e-05
chr11:118679308:T:C	1.11394e-05
chr11:118680047:T:C	9.05216e-06
chr11:118680075:C:A	9.00457e-06
chr11:118680517:GA:G	9.03177e-06
chr11:118680888:G:A	8.2823e-06
chr11:118681711:A:G	8.7313e-06
chr11:118681908:T:G	8.77356e-06
chr11:118682006:G:A	7.64644e-06
chr11:118682287:G:T	9.17916e-06
chr11:118682617:C:T	8.2028e-06
chr11:118682779:C:A	1.10196e-05
chr11:118683079:C:T	7.41562e-06
chr11:118683143:T:C	8.86231e-06
chr11:118683180:T:G	1.03015e-05
chr11:118683500:A:G	2.10311e-05
chr11:118683539:C:T	1.05406e-05
chr11:118683727:T:G	9.75659e-06
chr11:118684230:G:A	9.38791e-06
chr11:118685010:A:C	6.5686e-06
chr11:118685045:G:A	6.63912e-06
chr11:118685375:C:T	1.05062e-05
chr11:118686489:T:C	8.89293e-06
chr11:118687388:CCT:C	8.63298e-06
chr11:118687740:G:A	3.79931e-06
chr11:118687746:A:G	7.89414e-06
chr11:118688118:A:G	8.37164e-06
chr11:118688244:G:A	7.98643e-06
chr11:118688294:A:G	8.61604e-06
chr11:118688469:T:C	8.56873e-06
chr11:118689157:T:C	8.85297e-06
chr11:118690701:T:G	9.53028e-06
chr11:118691484:C:T	8.26618e-06
chr11:118691811:C:T	1.72537e-05
chr11:118692058:T:C	1.23197e-05
chr11:118693688:G:T	6.95957e-06
chr11:118693704:A:G	9.28164e-06
chr11:118694273:T:C	8.74247e-06
chr11:118694627:G:A	1.06804e-05
chr11:118694970:G:A	7.04012e-06
chr11:118695381:T:C	6.92226e-06
chr11:118695525:A:G	7.08719e-06
chr11:118696100:CCACCA:C	7.25775e-06
chr11:118696311:A:G	7.60531e-06
chr11:118696406:C:T	6.02601e-06
chr11:118696416:T:C	2.79201e-06
chr11:118696509:G:A	7.61965e-06
chr11:118696548:A:G	8.01132e-06
chr11:118696666:T:C	6.43335e-06
chr11:118696777:T:C	5.41167e-06
chr11:118696836:A:G	6.17144e-06
chr11:118697024:T:C	4.98547e-06
chr11:118697172:T:C	5.7022e-06
chr11:118697763:A:G	1.16282e-05
chr11:118697780:G:A	9.85973e-06
chr11:118697930:C:T	5.92647e-06
chr11:118698002:G:A	3.13925e-06
chr11:118698086:A:G	8.33443e-06
chr11:118698100:A:G	1.05208e-05
chr11:118698358:A:C	1.0483e-05
chr11:118698814:C:G	9.74598e-06
chr11:118698985:G:A	1.29239e-05
chr11:118699191:T:C	1.14941e-05
chr11:118699389:G:T	7.98455e-06
chr11:118699988:C:T	9.56959e-06
chr11:118700210:G:A	8.7333e-06
chr11:118700314:A:G	9.12028e-06
chr11:118700414:C:T	9.73404e-06
chr11:118700459:A:G	9.48196e-06
chr11:118700607:C:T	9.37438e-06
chr11:118701081:A:G	9.02233e-06
chr11:118701202:G:T	9.55302e-06
chr11:118701312:C:T	7.2212e-06
chr11:118701902:C:T	6.32717e-06
chr11:118702051:C:T	1.14314e-05
chr11:118702313:T:C	1.17748e-05
chr11:118702630:G:A	1.10884e-05
chr11:118702826:A:G	1.106e-05
chr11:118703185:A:G	5.05377e-06
chr11:118703476:C:A	1.14982e-05
chr11:118703479:G:A	1.11392e-05
chr11:118703602:C:T	5.68068e-06
chr11:118703966:C:T	5.09766e-06
chr11:118704302:T:C	9.58342e-06
chr11:118704471:T:C	5.34122e-06
chr11:118704710:G:A	5.46648e-06
chr11:118704770:A:G	5.34734e-06
chr11:118704984:T:C	4.81306e-06
chr11:118710197:A:G	6.99305e-06
chr11:118713262:A:G	4.92269e-05
chr11:118718289:T:C	7.74652e-06
chr11:118718670:G:A	7.10715e-06
chr11:118719222:AGTT:A	5.61148e-06
chr11:118719298:T:C	7.25161e-06
chr11:118719437:G:GA	1.08975e-05
chr11:118719488:C:T	9.88457e-06
chr11:118719502:T:A	1.03659e-05
chr11:118720034:A:G	6.12969e-06
chr11:118720354:TG:T	7.66001e-06
chr11:118724498:T:A	8.28324e-06
chr11:118727429:T:C	8.23956e-06
chr11:118727903:T:G	9.12305e-06
chr11:118728359:TG:T	9.62304e-06
chr11:118837557:T:G	9.29061e-05
chr11:118840360:C:T	7.78307e-05
chr11:118841081:G:A	4.13592e-06
chr11:118841121:G:A	8.45583e-05
chr11:118847776:C:T	1.11612e-05
chr11:118848118:T:C	5.684e-06
chr11:118854339:T:C	2.01363e-06
chr11:118854711:G:A	5.32375e-06
chr11:118855521:A:G	5.04484e-06
chr11:118856864:TC:T	5.02523e-06
chr11:118859960:C:T	1.32345e-05
chr11:118874955:T:G	3.98673e-06
chr11:118875514:T:C	5.81436e-06
chr11:118876867:A:G	7.78415e-05
chr11:118880258:T:A	0.000513005
chr11:118883940:C:G	0.00117841
chr11:118884921:T:C	0.00180712
chr11:118888901:T:G	0.000240995
chr11:118891509:A:G	5.92034e-06
chr11:118932484:T:G	9.46423e-06
chr11:118933133:A:G	8.49867e-06
chr11:118934511:C:T	9.76298e-06
chr11:118938489:T:C	1.42872e-05
chr11:118938495:C:T	2.91596e-06
chr11:118940606:G:A	2.70091e-05
chr11:118959875:A:G	0.000244888
chr11:119041497:T:C	1.09634e-05
chr11:119053500:A:G	8.3509e-07
chr11:119057682:C:G	1.16139e-06
chr11:119060388:T:C	1.08929e-06
chr11:119061609:C:T	7.11266e-07
chr11:119061734:T:C	8.80401e-07
chr11:119061899:T:C	1.08728e-06
chr11:119062537:A:ACTT	7.38313e-07
chr11:119066199:T:C	1.76688e-06
chr11:119068171:C:T	1.88354e-06
chr11:119074199:T:C	7.90143e-06
chr11:119084095:T:C	1.27817e-06
chr11:119097048:T:C	7.63364e-07
chr11:119099766:G:A	0.000927992
chr11:119099972:C:T	0.00152064
chr11:119100541:A:G	1.42934e-06
chr11:119102423:G:A	5.96717e-07
chr11:119103878:G:T	0.00229737
chr11:119104645:G:A	0.00317716
chr11:119107216:A:C	3.50292e-06
chr11:119107609:C:T	3.27341e-06
chr11:119115408:C:T	0.00292837
chr11:119115746:G:A	0.00355103
chr11:119115949:C:T	1.4104e-06
chr11:119116262:C:T	0.00228845
chr11:119118035:C:T	0.00468816
chr11:119120309:C:A	2.62545e-06
chr11:119121792:T:G	2.78911e-06
chr11:119124771:C:T	2.53184e-06
chr11:119127159:C:T	3.38977e-06
chr11:119129167:A:G	6.91089e-07
chr11:119129360:A:G	3.07814e-06
chr11:119129621:C:T	0.0445436
chr11:119131729:A:G	0.030858
chr11:119133976:T:A	3.77052e-06
chr11:119135752:A:G	3.37004e-06
chr11:119136012:T:C	2.26398e-06
chr11:119136078:G:A	0.0516354
chr11:119137799:AAG:A	0.00723459
chr11:119137828:G:A	2.50271e-06
chr11:119143030:C:T	0.0264055
chr11:119143764:A:T	2.44606e-06
chr11:119144522:A:G	4.36853e-07
chr11:119144661:G:A	0.0235796
chr11:119145651:T:C	0.0176306
chr11:119145829:G:C	0.0459585
chr11:119147313:T:C	3.08818e-06
chr11:119148056:G:T	0.012581
chr11:119148442:C:T	0.0110013
chr11:119148572:C:T	0.00459981
chr11:119148765:A:T	0.0208855
chr11:119148810:C:A	2.6774e-06
chr11:119149609:TAG:T	0.00828892
chr11:119152397:A:C	2.86392e-06
chr11:119154221:A:G	0.0183647
chr11:119155620:A:C	0.0261341
chr11:119155750:C:T	0.0287689
chr11:119155759:A:T	0.0182712
chr11:119156835:G:A	0.0198768
chr11:119157120:A:G	0.017332
chr11:119159139:T:C	3.67918e-06
chr11:119160042:T:C	1.44853e-06
chr11:119160049:A:G	0.00472889
chr11:119160102:A:G	0.00806345
chr11:119161980:A:C	0.00237666
chr11:119163141:G:A	0.0237473
chr11:119163665:C:T	0.0131983
chr11:119168319:C:T	0.017513
chr11:119169754:G:C	3.9254e-07
chr11:119172555:G:GAT	0.000320312
chr11:119172791:T:G	5.54741e-07
chr11:119173036:C:T	1.56866e-06
chr11:119183499:G:T	0.00822382
chr11:119184280:C:T	4.22798e-07
chr11:119184366:G:A	4.49064e-07
chr11:119185564:G:A	0.0111017
chr11:119189321:G:C	1.41795e-05
chr11:119190254:T:C	0.0622618
chr11:119191170:G:C	0.0151052
chr11:119191692:C:A	3.40089e-06
chr11:119192179:C:T	6.16046e-07
chr11:119193198:C:T	1.51263e-06
chr11:119194334:G:A	0.0336338
chr11:119194392:T:C	1.20904e-06
chr11:119194600:G:A	4.61304e-06
chr11:119200200:G:C	4.74335e-07
chr11:119200239:T:C	6.85799e-05
chr11:119202266:C:T	9.68441e-07
chr11:119203766:TC:T	8.05793e-06
chr11:119204613:G:A	0.0163834
chr11:119204719:G:A	4.3393e-07
chr11:119208176:A:G	2.5963e-06
chr11:119208283:A:G	2.08016e-06
chr11:119209327:A:G	0.0498903
chr11:119210505:T:C	4.15382e-07
chr11:119211996:T:C	0.000238923
chr11:119212608:A:C	0.0611297
chr11:119213196:C:T	2.44476e-06
chr11:119214204:A:G	5.90736e-07
chr11:119215073:C:A	8.10757e-07
chr11:119215919:T:A	7.39666e-07
chr11:119216412:A:G	4.51611e-07
chr11:119216941:C:T	0.00244579
chr11:119217466:A:G	5.52333e-07
chr11:119217675:T:G	1.27979e-06
chr11:119218173:G:A	0.00291556
chr11:119218240:A:T	1.28106e-06
chr11:119218345:C:T	0.0128535
chr11:119219032:T:C	4.35256e-05
chr11:119219121:A:T	5.2968e-07
chr11:119219320:G:A	5.2806e-07
chr11:119220241:T:G	0.00261202
chr11:119223937:G:A	9.22728e-05
chr11:119225051:T:G	0.00183432
chr11:119225087:T:C	0.0237766
chr11:119226075:T:G	0.0663092
chr11:119228376:T:C	4.33752e-07
chr11:119228445:A:C	1.42692e-06
chr11:119228813:TC:T	6.90421e-05
chr11:119229196:G:C	0.0122358
chr11:119237017:A:G	5.88738e-07
chr11:119237402:A:G	0.000453681
chr11:119239475:T:C	2.9011e-06
chr11:119239562:C:T	0.0346928
chr11:119239986:G:T	3.29515e-06
chr11:119241793:G:C	0.0598676
chr11:119241806:T:C	4.59366e-07
chr11:119242188:T:C	0.058632
chr11:119242420:C:T	0.0545373
chr11:119242791:G:A	3.24316e-06
chr11:119245168:G:A	8.55745e-07
chr11:119245586:G:A	2.03396e-06
chr11:119245893:T:C	0.00063971
chr11:119246351:G:C	3.73943e-06
chr11:119248335:C:T	0.0431266
chr11:119250094:C:T	7.2183e-07
chr11:119251972:A:G	4.44933e-07
chr11:119252584:G:A	2.46145e-06
chr11:119253240:T:A	2.85244e-06
chr11:119254893:C:T	6.5159e-07
chr11:119258187:C:T	2.88886e-06
chr11:119259978:G:T	0.014551
chr11:119259979:C:T	0.0151981
chr11:119265104:T:C	7.44396e-05
chr11:119269463:C:T	0.0360787
chr11:119271102:A:T	5.94966e-07
chr11:119273438:G:T	7.27627e-07
chr11:119274564:A:G	0.0554218
chr11:119281974:C:T	0.0421129
chr11:119282649:G:A	0.0490986
chr11:119284908:G:T	0.100317
chr11:119292010:G:C	3.16525e-06
chr11:119292609:A:G	0.0956086
chr11:119292830:G:C	2.27362e-06
chr11:119293967:C:T	8.17436e-07
chr11:119295941:A:G	5.02047e-07
chr11:119297660:G:A	0.121513
chr11:119300341:A:AAT	1.55204e-06
chr11:119301826:A:G	1.10986e-06
chr11:119304365:C:A	3.95194e-06
chr11:119307228:A:G	7.62951e-07
chr11:119309606:G:A	9.14453e-06
chr11:119310460:T:C	5.84568e-06
chr11:119310964:G:C	1.25701e-05
chr11:119315693:T:C	0.000587305
chr11:119318422:C:T	6.23888e-07
chr11:119322246:A:G	5.1227e-06
chr11:119323011:C:A	6.5953e-06
chr11:119326205:A:C	1.23407e-05
chr11:119326669:G:A	2.13775e-05
chr11:119328249:AT:A	0.000420303
chr11:119329492:A:C	1.38652e-05
chr11:119330989:G:A	1.79493e-05
chr11:119337851:G:C	2.40803e-05
chr11:119720168:C:T	7.26927e-05
