## Supplementary material for "Characterization of shared and ancestry-specific signals driving complex traits using multi-ancestry fine-mapping": not_shared_pips.txt

SNP_ID	shared_ll_x	notshared_ll_x	shared_ll_y	notshared_ll_y	not_shared_pip
chr11:118094887:C:T	-185.585	-184.655	-185.585	-184.655	8.671099999999996e-06
chr11:118193867:A:T	-184.926	-183.955	-184.926	-183.955	1.7467700000000002e-05
chr11:118195389:A:G	-184.546	-183.579	-184.546	-183.579	2.5421100000000006e-05
chr11:118195867:T:C	-184.859	-183.877	-184.859	-183.877	1.88793e-05
chr11:118195980:C:T	-185.184	-184.222	-185.184	-184.222	1.33749e-05
chr11:118196294:A:G	-184.621	-183.665	-184.621	-183.665	2.3332700000000008e-05
chr11:118196417:C:T	-184.572	-183.656	-184.572	-183.656	2.3548300000000013e-05
chr11:118196472:C:G	-184.192	-183.265	-184.192	-183.265	3.47986e-05
chr11:118196477:C:A	-184.876	-183.911	-184.876	-183.911	1.8251e-05
chr11:118196906:A:G	-184.829	-183.844	-184.829	-183.844	1.9512699999999994e-05
chr11:118198234:C:T	-184.477	-183.552	-184.477	-183.552	2.614009999999997e-05
chr11:118199549:G:A	-184.459	-183.597	-184.459	-183.597	2.49952e-05
chr11:118200382:T:C	-184.287	-183.406	-184.287	-183.406	3.02275e-05
chr11:118202629:T:C	-183.565	-183.339	-183.565	-183.339	3.23339999999e-05
chr11:118205289:C:T	-184.746	-183.795	-184.746	-183.795	2.049370000000001e-05
chr11:118205354:T:G	-182.261	-182.835	-182.261	-182.835	5.3516999999999996e-05
chr11:118206238:T:A	-182.165	-182.779	-182.165	-182.779	5.658899999989994e-05
chr11:118209152:G:T	-182.244	-182.869	-182.244	-182.869	5.1716000000000045e-05
chr11:118209418:G:T	-182.32	-182.907	-182.32	-182.907	4.9809999999900103e-05
chr11:118210262:G:A	-181.364	-182.805	-181.364	-182.805	5.512999999989984e-05
chr11:118210630:A:T	-182.277	-182.876	-182.277	-182.876	5.133999999999998e-05
chr11:118210753:C:T	-182.278	-182.879	-182.278	-182.879	5.120800000000007e-05
chr11:118212018:CT:C	-181.449	-182.961	-181.449	-182.961	4.71799999999e-05
chr11:118214265:G:A	-181.187	-182.497	-181.187	-182.497	7.50499999999999e-05
chr11:118219717:G:A	-181.065	-182.256	-181.065	-182.256	9.54499999999e-05
chr11:118222832:C:T	-182.505	-182.397	-182.505	-182.397	8.2889e-05
chr11:118223798:A:G	-181.037	-182.295	-181.037	-182.295	9.179999999989977e-05
chr11:118228902:G:A	-179.937	-182.027	-179.937	-182.027	0.00012003999999989946
chr11:118233862:T:C	-183.784	-184.179	-183.784	-184.179	1.3927000000000004e-05
chr11:118233912:G:A	-181.13	-182.28	-181.13	-182.28	9.325000000000002e-05
chr11:118234518:T:C	-183.984	-184.369	-183.984	-184.369	1.1522999999999991e-05
chr11:118237616:C:A	-184.486	-185.034	-184.486	-185.034	5.931299999999975e-06
chr11:118239487:A:T	-180.931	-182.225	-180.931	-182.225	9.843999999999999e-05
chr11:118244811:T:C	-182.002	-182.585	-182.002	-182.585	6.869899999999997e-05
chr11:118246899:G:A	-181.001	-182.379	-181.001	-182.379	8.44499999999998e-05
chr11:118249636:C:T	-181.026	-182.474	-181.026	-182.474	7.674999999989982e-05
chr11:118250706:G:A	-181.36	-182.425	-181.36	-182.425	8.061000000000006e-05
chr11:118250838:G:C	-181.392	-182.432	-181.392	-182.432	8.043000000000004e-05
chr11:118252802:A:G	-184.724	-183.84	-184.724	-183.84	1.958799999999999e-05
chr11:118254362:T:C	-185.373	-184.377	-185.373	-184.377	1.1454699999999987e-05
chr11:118254910:T:C	-185.347	-184.351	-185.347	-184.351	1.1754600000000011e-05
chr11:118254957:G:A	-181.079	-182.506	-181.079	-182.506	7.43600000000001e-05
chr11:118255713:C:CT	-185.501	-184.505	-185.501	-184.505	1.0079399999999997e-05
chr11:118255861:C:T	-184.415	-183.56	-184.415	-183.56	2.5907599999999996e-05
chr11:118255960:T:C	-181.297	-182.739	-181.297	-182.739	5.895999999990008e-05
chr11:118256189:C:T	-181.266	-182.673	-181.266	-182.673	6.288999999999991e-05
chr11:118256205:C:T	-185.487	-184.489	-185.487	-184.489	1.02417e-05
chr11:118256255:ACTTT:A	-181.224	-182.658	-181.224	-182.658	6.383999999990016e-05
chr11:118256599:G:A	-185.445	-184.448	-185.445	-184.448	1.0663800000000005e-05
chr11:118256632:A:G	-185.452	-184.456	-185.452	-184.456	1.0584199999999993e-05
chr11:118257857:A:T	-185.472	-184.478	-185.472	-184.478	1.0355599999999993e-05
chr11:118257860:A:T	-185.466	-184.469	-185.466	-184.469	1.0447199999999994e-05
chr11:118257862:TAGC:T	-185.495	-184.498	-185.495	-184.498	1.0143400000000005e-05
chr11:118258625:C:T	-182.342	-182.935	-182.342	-182.935	4.840599999999997e-05
chr11:118259484:T:C	-182.468	-182.754	-182.468	-182.754	5.804300000000003e-05
chr11:118260334:T:C	-181.234	-182.582	-181.234	-182.582	6.893000000000003e-05
chr11:118263882:C:T	-183.817	-184.325	-183.817	-184.325	1.2062999999999996e-05
chr11:118391991:C:T	-186.469	-185.444	-186.469	-185.444	3.93974e-06
chr11:118446245:G:A	-185.623	-185.113	-185.623	-185.113	5.4865000000000024e-06
chr11:118456606:A:G	-184.922	-185.214	-184.922	-185.214	4.9576000000000015e-06
chr11:118488446:G:A	-186.479	-185.879	-186.479	-185.879	2.55076e-06
chr11:118492154:T:C	-186.497	-185.667	-186.497	-185.667	3.1530500000000002e-06
chr11:118495241:C:T	-186.34	-185.867	-186.34	-185.867	2.5817599999999968e-06
chr11:118522681:A:G	-187.173	-186.213	-187.173	-186.213	1.8265999999999987e-06
chr11:118565251:G:A	-187.249	-186.273	-187.249	-186.273	1.720250000000001e-06
chr11:118611824:A:AT	0.0	-184.077	0.0	-184.077	1.54634e-05
chr11:118615610:C:T	-185.451	-184.454	-185.451	-184.454	1.0597700000000005e-05
chr11:118616958:T:C	-185.086	-184.094	-185.086	-184.094	1.5188500000000012e-05
chr11:118621876:G:A	-185.376	-184.497	-185.376	-184.497	1.0153800000000001e-05
chr11:118625350:G:A	-185.457	-184.717	-185.457	-184.717	8.151599999999998e-06
chr11:118629477:T:C	-185.809	-184.82	-185.809	-184.82	7.3518e-06
chr11:118634373:G:A	-185.19	-184.217	-185.19	-184.217	1.3434400000000001e-05
chr11:118635684:T:C	-185.619	-184.762	-185.619	-184.762	7.794700000000002e-06
chr11:118636565:CA:C	-185.252	-184.816	-185.252	-184.816	7.383300000000004e-06
chr11:118641444:G:A	-185.762	-184.892	-185.762	-184.892	6.8428999999999985e-06
chr11:118645061:G:A	0.0	-186.319	0.0	-186.319	1.64337e-06
chr11:118648845:C:G	-185.182	-184.39	-185.182	-184.39	1.1302900000000003e-05
chr11:118649775:G:T	-185.542	-184.737	-185.542	-184.737	7.984800000000005e-06
chr11:118651474:G:A	-185.495	-184.642	-185.495	-184.642	8.785999999999997e-06
chr11:118651633:A:G	-185.9	-184.911	-185.9	-184.911	6.7154e-06
chr11:118655596:G:T	0.0	-185.123	0.0	-185.123	5.42953e-06
chr11:118658886:A:G	-185.901	-184.918	-185.901	-184.918	6.669200000000002e-06
chr11:118667599:G:T	-186.87	-185.839	-186.87	-185.839	2.6538899999999986e-06
chr11:118668431:C:T	-186.565	-185.689	-186.565	-185.689	3.0821500000000006e-06
chr11:118668461:G:T	-187.044	-186.025	-187.044	-186.025	2.2037299999999993e-06
chr11:118668813:G:A	-186.286	-185.388	-186.286	-185.388	4.168999999999995e-06
chr11:118668857:A:T	-186.079	-185.717	-186.079	-185.717	2.9979999999999957e-06
chr11:118675072:G:T	-186.461	-185.602	-186.461	-185.602	3.3636800000000016e-06
chr11:118675087:C:T	-186.327	-185.853	-186.327	-185.853	2.61634e-06
chr11:118676793:C:A	-186.46	-185.934	-186.46	-185.934	2.4133999999999996e-06
chr11:118677711:G:A	-186.337	-185.841	-186.337	-185.841	2.647860000000003e-06
chr11:118677956:T:C	-186.293	-185.79	-186.293	-185.79	2.7873999999999998e-06
chr11:118677962:A:T	-186.241	-185.74	-186.241	-185.74	2.9289e-06
chr11:118678544:A:G	-186.308	-185.798	-186.308	-185.798	2.76614e-06
chr11:118678750:G:A	-186.695	-186.059	-186.695	-186.059	2.1299299999999993e-06
chr11:118679199:T:G	-186.397	-185.883	-186.397	-185.883	2.5403200000000015e-06
chr11:118679245:G:A	-186.328	-185.829	-186.328	-185.829	2.6800199999999995e-06
chr11:118679276:G:T	-186.289	-185.806	-186.289	-185.806	2.743899999999996e-06
chr11:118679308:T:C	-186.226	-185.742	-186.226	-185.742	2.923500000000005e-06
chr11:118680047:T:C	-186.439	-185.919	-186.439	-185.919	2.4497199999999993e-06
chr11:118680075:C:A	-186.445	-185.923	-186.445	-185.923	2.4397699999999995e-06
chr11:118680517:GA:G	-186.443	-185.941	-186.443	-185.941	2.3959300000000006e-06
chr11:118680888:G:A	-186.53	-185.97	-186.53	-185.97	2.32848e-06
chr11:118681711:A:G	-186.477	-185.952	-186.477	-185.952	2.370000000000001e-06
chr11:118681908:T:G	-186.467	-185.833	-186.467	-185.833	2.670140000000003e-06
chr11:118682006:G:A	-186.615	-186.073	-186.615	-186.073	2.100249999999999e-06
chr11:118682287:G:T	-186.425	-185.903	-186.425	-185.903	2.4893199999999997e-06
chr11:118682617:C:T	-186.528	-185.652	-186.528	-185.652	3.2012200000000005e-06
chr11:118682779:C:A	-186.239	-185.814	-186.239	-185.814	2.720000000000001e-06
chr11:118683079:C:T	-186.648	-186.115	-186.648	-186.115	2.0129099999999954e-06
chr11:118683143:T:C	-186.462	-185.961	-186.462	-185.961	2.3488099999999993e-06
chr11:118683180:T:G	-186.306	-185.809	-186.306	-185.809	2.7355599999999986e-06
chr11:118683500:A:G	-185.579	-185.275	-185.579	-185.275	4.664299999999999e-06
chr11:118683539:C:T	-186.284	-185.822	-186.284	-185.822	2.6996000000000004e-06
chr11:118683727:T:G	-186.361	-185.841	-186.361	-185.841	2.6498499999999946e-06
chr11:118684230:G:A	-186.401	-185.878	-186.401	-185.878	2.5513699999999986e-06
chr11:118685010:A:C	-186.752	-185.731	-186.752	-185.731	2.9563699999999998e-06
chr11:118685045:G:A	-186.741	-185.719	-186.741	-185.719	2.9916300000000024e-06
chr11:118685375:C:T	-186.284	-185.733	-186.284	-185.733	2.9514000000000002e-06
chr11:118686489:T:C	-186.445	-185.582	-186.445	-185.582	3.4314299999999994e-06
chr11:118687388:CCT:C	-186.476	-185.606	-186.476	-185.606	3.3488600000000017e-06
chr11:118687740:G:A	-187.32	-186.261	-187.32	-186.261	1.7400500000000004e-06
chr11:118687746:A:G	-186.567	-185.693	-186.567	-185.693	3.07202e-06
chr11:118688118:A:G	-186.507	-185.631	-186.507	-185.631	3.2681600000000043e-06
chr11:118688244:G:A	-186.555	-185.684	-186.555	-185.684	3.099650000000005e-06
chr11:118688294:A:G	-186.477	-185.605	-186.477	-185.605	3.3543800000000016e-06
chr11:118688469:T:C	-186.483	-185.599	-186.483	-185.599	3.3736100000000017e-06
chr11:118689157:T:C	-186.45	-185.574	-186.45	-185.574	3.46081e-06
chr11:118690701:T:G	-186.374	-185.492	-186.374	-185.492	3.754299999999999e-06
chr11:118691484:C:T	-186.52	-185.655	-186.52	-185.655	3.1897200000000007e-06
chr11:118691811:C:T	-185.78	-185.437	-185.78	-185.437	3.968699999999995e-06
chr11:118692058:T:C	-186.125	-185.745	-186.125	-185.745	2.9143e-06
chr11:118693688:G:T	-186.693	-185.679	-186.693	-185.679	3.1134800000000002e-06
chr11:118693704:A:G	-186.401	-185.535	-186.401	-185.535	3.595419999999999e-06
chr11:118694273:T:C	-186.463	-185.606	-186.463	-185.606	3.35179e-06
chr11:118694627:G:A	-186.26	-185.479	-186.26	-185.479	3.802100000000002e-06
chr11:118694970:G:A	-186.683	-185.732	-186.683	-185.732	2.954250000000005e-06
chr11:118695381:T:C	-186.7	-185.752	-186.7	-185.752	2.895000000000001e-06
chr11:118695525:A:G	-186.676	-185.73	-186.676	-185.73	2.958360000000001e-06
chr11:118696100:CCACCA:C	-186.652	-185.715	-186.652	-185.715	3.004499999999998e-06
chr11:118696311:A:G	-186.603	-185.655	-186.603	-185.655	3.1911699999999996e-06
chr11:118696406:C:T	-186.84	-185.801	-186.84	-185.801	2.757680000000001e-06
chr11:118696416:T:C	-187.645	-186.526	-187.645	-186.526	1.3357199999999999e-06
chr11:118696509:G:A	-186.6	-185.608	-186.6	-185.608	3.3447699999999976e-06
chr11:118696548:A:G	-186.549	-185.551	-186.549	-185.551	3.5399199999999978e-06
chr11:118696666:T:C	-186.773	-185.731	-186.773	-185.731	2.9573000000000005e-06
chr11:118696777:T:C	-186.951	-185.899	-186.951	-185.899	2.50038e-06
chr11:118696836:A:G	-186.815	-185.772	-186.815	-185.772	2.838109999999999e-06
chr11:118697024:T:C	-187.036	-185.978	-187.036	-185.978	2.3094500000000004e-06
chr11:118697172:T:C	-186.897	-185.858	-186.897	-185.858	2.603839999999999e-06
chr11:118697763:A:G	-186.169	-185.193	-186.169	-185.193	5.065700000000001e-06
chr11:118697780:G:A	-186.336	-185.318	-186.336	-185.318	4.47047e-06
chr11:118697930:C:T	-186.858	-185.823	-186.858	-185.823	2.696429999999999e-06
chr11:118698002:G:A	-187.521	-186.427	-187.521	-186.427	1.4742200000000012e-06
chr11:118698086:A:G	-186.508	-185.481	-186.508	-185.481	3.797950000000005e-06
chr11:118698100:A:G	-186.27	-185.255	-186.27	-185.255	4.7583e-06
chr11:118698358:A:C	-186.274	-185.258	-186.274	-185.258	4.7429e-06
chr11:118698814:C:G	-186.348	-185.33	-186.348	-185.33	4.414320000000001e-06
chr11:118698985:G:A	-186.061	-185.051	-186.061	-185.051	5.834199999999999e-06
chr11:118699191:T:C	-186.18	-185.171	-186.18	-185.171	5.178100000000002e-06
chr11:118699389:G:T	-186.552	-185.532	-186.552	-185.532	3.6078499999999997e-06
chr11:118699988:C:T	-186.367	-185.351	-186.367	-185.351	4.323709999999998e-06
chr11:118700210:G:A	-186.46	-185.438	-186.46	-185.438	3.96362e-06
chr11:118700314:A:G	-186.416	-185.395	-186.416	-185.395	4.13778e-06
chr11:118700414:C:T	-186.349	-185.332	-186.349	-185.332	4.406299999999999e-06
chr11:118700459:A:G	-186.376	-185.358	-186.376	-185.358	4.294960000000003e-06
chr11:118700607:C:T	-186.388	-185.369	-186.388	-185.369	4.244219999999997e-06
chr11:118701081:A:G	-186.428	-185.45	-186.428	-185.45	3.915729999999999e-06
chr11:118701202:G:T	-186.369	-185.39	-186.369	-185.39	4.1573800000000005e-06
chr11:118701312:C:T	-186.654	-185.626	-186.654	-185.626	3.282699999999999e-06
chr11:118701902:C:T	-186.79	-185.755	-186.79	-185.755	2.8876499999999994e-06
chr11:118702051:C:T	-186.187	-185.231	-186.187	-185.231	4.873800000000001e-06
chr11:118702313:T:C	-186.157	-185.205	-186.157	-185.205	5.002199999999998e-06
chr11:118702630:G:A	-186.218	-185.257	-186.218	-185.257	4.7505999999999965e-06
chr11:118702826:A:G	-186.22	-185.259	-186.22	-185.259	4.740700000000002e-06
chr11:118703185:A:G	-187.024	-186.021	-187.024	-186.021	2.212460000000002e-06
chr11:118703476:C:A	-186.181	-185.219	-186.181	-185.219	4.931399999999998e-06
chr11:118703479:G:A	-186.213	-185.247	-186.213	-185.247	4.7979e-06
chr11:118703602:C:T	-186.903	-185.901	-186.903	-185.901	2.494029999999998e-06
chr11:118703966:C:T	-187.047	-186.002	-187.047	-186.002	2.5691899999999984e-06
chr11:118704302:T:C	-186.366	-185.405	-186.366	-185.405	4.10354e-06
chr11:118704471:T:C	-186.966	-185.958	-186.966	-185.958	2.355860000000001e-06
chr11:118704710:G:A	-186.942	-185.938	-186.942	-185.938	2.403499999999999e-06
chr11:118704770:A:G	-186.965	-185.959	-186.965	-185.959	2.3542900000000015e-06
chr11:118704984:T:C	-187.074	-186.051	-187.074	-186.051	2.1470199999999996e-06
chr11:118710197:A:G	-186.687	-185.653	-186.687	-185.653	3.19597e-06
chr11:118713262:A:G	-184.715	-183.954	-184.715	-183.954	1.7477200000000003e-05
chr11:118718289:T:C	-186.583	-185.563	-186.583	-185.563	3.49642e-06
chr11:118718670:G:A	-186.673	-185.711	-186.673	-185.711	3.015109999999999e-06
chr11:118719222:AGTT:A	-186.914	-185.866	-186.914	-185.866	2.5822600000000004e-06
chr11:118719298:T:C	-186.655	-185.786	-186.655	-185.786	2.7993600000000004e-06
chr11:118719437:G:GA	-186.238	-185.386	-186.238	-185.386	4.173899999999999e-06
chr11:118719488:C:T	-186.334	-185.318	-186.334	-185.318	4.466329999999995e-06
chr11:118719502:T:A	-186.29	-185.492	-186.29	-185.492	3.7534000000000004e-06
chr11:118720034:A:G	-186.823	-185.799	-186.823	-185.799	2.7609999999999995e-06
chr11:118720354:TG:T	-186.596	-185.652	-186.596	-185.652	3.2005499999999977e-06
chr11:118724498:T:A	-186.514	-185.487	-186.514	-185.487	3.774759999999997e-06
chr11:118727429:T:C	-186.521	-185.572	-186.521	-185.572	3.465e-06
chr11:118727903:T:G	-186.417	-185.462	-186.417	-185.462	3.8708900000000015e-06
chr11:118728359:TG:T	-186.362	-185.392	-186.362	-185.392	4.148519999999999e-06
chr11:118837557:T:G	-184.098	-185.132	-184.098	-185.132	5.380900000000001e-06
chr11:118840360:C:T	-184.285	-185.24	-184.285	-185.24	4.830400000000021e-06
chr11:118841081:G:A	-187.292	-186.709	-187.292	-186.709	1.1117500000000004e-06
chr11:118841121:G:A	-184.199	-185.199	-184.199	-185.199	5.029800000000011e-06
chr11:118847776:C:T	-186.227	-185.862	-186.227	-185.862	2.5933999999999996e-06
chr11:118848118:T:C	-186.904	-185.972	-186.904	-185.972	2.3238000000000005e-06
chr11:118854339:T:C	-188.013	-186.926	-188.013	-186.926	8.947900000000002e-07
chr11:118854711:G:A	-186.971	-186.002	-186.971	-186.002	2.25433e-06
chr11:118855521:A:G	-187.027	-186.046	-187.027	-186.046	2.1574099999999997e-06
chr11:118856864:TC:T	-187.029	-186.007	-187.029	-186.007	2.24261e-06
chr11:118859960:C:T	-186.056	-185.826	-186.056	-185.826	2.687500000000001e-06
chr11:118874955:T:G	-187.268	-186.19	-187.268	-186.19	1.8687099999999986e-06
chr11:118875514:T:C	-186.877	-185.833	-186.877	-185.833	2.669000000000001e-06
chr11:118876867:A:G	-184.259	-184.408	-184.259	-184.408	1.1097000000000006e-05
chr11:118880258:T:A	-182.367	-181.473	-182.367	-181.473	0.00020895400000000002
chr11:118883940:C:G	-181.535	-180.561	-181.535	-180.561	0.0005199099999999
chr11:118884921:T:C	-181.107	-180.246	-181.107	-180.246	0.0007125999999999999
chr11:118886644:G:A	0.0	-185.354	0.0	-185.354	4.31145e-06
chr11:118888901:T:G	-183.203	-183.864	-183.203	-183.864	1.9167e-05
chr11:118891509:A:G	-186.874	-186.151	-186.874	-186.151	1.9421400000000007e-06
chr11:118910241:C:T	0.0	-184.656	0.0	-184.656	8.66005e-06
chr11:118932484:T:G	-186.378	-185.363	-186.378	-185.363	4.27323e-06
chr11:118933133:A:G	-186.488	-185.467	-186.488	-185.467	3.849009999999997e-06
chr11:118934511:C:T	-186.346	-185.333	-186.346	-185.333	4.402960000000002e-06
chr11:118938489:T:C	0.0	-184.152	0.0	-184.152	1.42872e-05
chr11:118938495:C:T	-187.634	-186.799	-187.634	-186.799	1.015170000000001e-06
chr11:118940606:G:A	-185.325	-185.1	-185.325	-185.1	5.558e-06
chr11:118959875:A:G	0.0	-181.31	0.0	-181.31	0.000244888
chr11:118988168:C:A	0.0	-185.396	0.0	-185.396	4.13502e-06
chr11:119041497:T:C	-186.23	-185.273	-186.23	-185.273	4.673000000000001e-06
chr11:119053500:A:G	-189.047	-187.609	-189.047	-187.609	4.521770000000001e-07
chr11:119057682:C:G	-188.652	-187.384	-188.652	-187.384	5.660519999999999e-07
chr11:119060388:T:C	-188.701	-187.373	-188.701	-187.373	5.723680000000002e-07
chr11:119061609:C:T	-189.271	-187.733	-189.271	-187.733	3.994710000000001e-07
chr11:119061734:T:C	-189.011	-187.601	-189.011	-187.601	4.559770000000005e-07
chr11:119061899:T:C	-188.733	-187.436	-188.733	-187.436	5.376820000000002e-07
chr11:119062537:A:ACTT	-189.231	-187.713	-189.231	-187.713	4.07508e-07
chr11:119066199:T:C	-188.252	-187.224	-188.252	-187.224	6.648899999999999e-07
chr11:119068171:C:T	-188.187	-187.19	-188.187	-187.19	6.876100000000001e-07
chr11:119074199:T:C	-186.562	-185.532	-186.562	-185.532	3.6080700000000015e-06
chr11:119084095:T:C	-188.513	-187.24	-188.513	-187.24	6.537399999999998e-07
chr11:119097048:T:C	-189.186	-187.691	-189.186	-187.691	4.164559999999998e-07
chr11:119099766:G:A	-181.774	-180.801	-181.774	-180.801	0.00040890799999999993
chr11:119099972:C:T	-181.281	-180.833	-181.281	-180.833	0.00039616999999999994
chr11:119100541:A:G	-188.502	-187.347	-188.502	-187.347	5.8778e-07
chr11:119102423:G:A	-189.584	-187.858	-189.584	-187.858	3.52539e-07
chr11:119103878:G:T	-180.868	-180.303	-180.868	-180.303	0.00067286
chr11:119104645:G:A	-180.544	-179.743	-180.544	-179.743	0.0011786399999998997
chr11:119107216:A:C	-187.405	-186.322	-187.405	-186.322	1.6371499999999996e-06
chr11:119107609:C:T	-187.477	-186.393	-187.477	-186.393	1.5251400000000003e-06
chr11:119112008:A:T	0.0	-186.32	0.0	-186.32	1.64098e-06
chr11:119112724:C:T	0.0	-179.078	0.0	-179.078	0.00229133
chr11:119115408:C:T	-180.625	-179.918	-180.625	-179.918	0.0009895099999999001
chr11:119115746:G:A	-180.433	-179.721	-180.433	-179.721	0.00120419
chr11:119115949:C:T	-188.768	-187.206	-188.768	-187.206	6.766779999999999e-07
chr11:119116262:C:T	-180.871	-179.904	-180.871	-179.904	0.0010030800000000004
chr11:119118035:C:T	-180.154	-179.176	-180.154	-179.176	0.0020781499999998993
chr11:119120309:C:A	-188.169	-186.644	-188.169	-186.644	1.1870000000000005e-06
chr11:119121792:T:G	-188.114	-186.584	-188.114	-186.584	1.2608900000000002e-06
chr11:119124771:C:T	-188.261	-186.62	-188.261	-186.62	1.2154799999999993e-06
chr11:119127159:C:T	-187.945	-186.374	-187.945	-186.374	1.55474e-06
chr11:119129167:A:G	-189.592	-187.711	-189.592	-187.711	4.084969999999999e-07
chr11:119129360:A:G	-188.03	-186.476	-188.03	-186.476	1.4040999999999998e-06
chr11:119129621:C:T	-177.902	-176.929	-177.902	-176.929	0.019646200000000003
chr11:119131729:A:G	-178.269	-177.385	-178.269	-177.385	0.012459600000000001
chr11:119133976:T:A	-187.814	-186.302	-187.814	-186.302	1.6705499999999992e-06
chr11:119135752:A:G	-187.944	-186.386	-187.944	-186.386	1.5354500000000007e-06
chr11:119136012:T:C	-188.35	-186.744	-188.35	-186.744	1.07383e-06
chr11:119136078:G:A	-177.755	-176.78	-177.755	-176.78	0.022801599999999998
chr11:119137799:AAG:A	-179.719	-178.812	-179.719	-178.812	0.0029908899999999995
chr11:119137828:G:A	-188.257	-186.646	-188.257	-186.646	1.18417e-06
chr11:119143030:C:T	-178.425	-177.448	-178.425	-177.448	0.011697600000000002
chr11:119143764:A:T	-188.292	-186.654	-188.292	-186.654	1.17469e-06
chr11:119144522:A:G	-190.052	-188.047	-190.052	-188.047	2.9182499999999995e-07
chr11:119144661:G:A	-178.539	-177.56	-178.539	-177.56	0.010454199999999997
chr11:119145651:T:C	-178.829	-177.876	-178.829	-177.876	0.0076212999999999975
chr11:119145829:G:C	-177.871	-176.915	-177.871	-176.915	0.0199345
chr11:119147313:T:C	-188.093	-186.406	-188.093	-186.406	1.5063500000000004e-06
chr11:119148056:G:T	-179.167	-178.255	-179.167	-178.255	0.0052204
chr11:119148442:C:T	-179.301	-178.389	-179.301	-178.389	0.0045661
chr11:119148572:C:T	-180.17	-179.238	-180.17	-179.238	0.0019525799999999
chr11:119148765:A:T	-178.66	-177.759	-178.66	-177.759	0.008568700000000002
chr11:119148810:C:A	-188.242	-186.534	-188.242	-186.534	1.3261699999999997e-06
chr11:119149609:TAG:T	-179.584	-178.67	-179.584	-178.67	0.0034455400000000004
chr11:119152397:A:C	-188.16	-186.485	-188.16	-186.485	1.39259e-06
chr11:119154221:A:G	-178.773	-178.048	-178.773	-178.048	0.006416400000000003
chr11:119155620:A:C	-178.429	-177.536	-178.429	-177.536	0.0107058999999999
chr11:119155674:A:G	0.0	-187.951	0.0	-187.951	3.20961e-07
chr11:119155750:C:T	-178.332	-177.458	-178.332	-177.458	0.011579399999999997
chr11:119155759:A:T	-178.779	-178.471	-178.779	-178.471	0.0042027
chr11:119156835:G:A	-178.694	-178.365	-178.694	-178.365	0.0046741000000000005
chr11:119157120:A:G	-178.838	-177.969	-178.838	-177.969	0.006942499999999997
chr11:119159139:T:C	-187.356	-186.331	-187.356	-186.331	1.62245e-06
chr11:119160042:T:C	-188.372	-187.154	-188.372	-187.154	7.126500000000001e-07
chr11:119160049:A:G	-180.145	-179.206	-180.145	-179.206	0.0020163999999999
chr11:119160102:A:G	-179.54	-181.527	-179.54	-181.527	0.00019777999999999983
chr11:119161980:A:C	-180.821	-180.914	-180.821	-180.914	0.00036549
chr11:119163141:G:A	-178.449	-178.533	-178.449	-178.533	0.003950799999999997
chr11:119163665:C:T	-179.049	-178.896	-179.049	-178.896	0.002748399999999899
chr11:119168319:C:T	-178.758	-178.706	-178.758	-178.706	0.003324299999999999
chr11:119169754:G:C	-190.149	-188.118	-190.149	-188.118	2.713219999999999e-07
chr11:119172555:G:GAT	-182.832	-182.517	-182.832	-182.517	7.354900000000001e-05
chr11:119172791:T:G	-189.807	-187.872	-189.807	-187.872	3.4612200000000003e-07
chr11:119173036:C:T	-188.459	-187.28	-188.459	-187.28	6.281e-07
chr11:119176456:C:T	0.0	-188.917	0.0	-188.917	1.22126e-07
chr11:119183499:G:T	-179.506	-179.352	-179.506	-179.352	0.0017417300000000004
chr11:119184280:C:T	-190.075	-188.063	-190.075	-188.063	2.8532600000000013e-07
chr11:119184366:G:A	-190.012	-188.029	-190.012	-188.029	2.9692899999999987e-07
chr11:119185564:G:A	-179.205	-179.06	-179.205	-179.06	0.0023339999999999004
chr11:119189321:G:C	0.0	-184.158	0.0	-184.158	1.41795e-05
chr11:119190254:T:C	-176.738	-181.246	-176.738	-181.246	0.00017720000000000236
chr11:119191170:G:C	-178.979	-178.258	-178.979	-178.258	0.005204500000000001
chr11:119191692:C:A	0.0	-185.572	0.0	-185.572	3.40089e-06
chr11:119192179:C:T	-189.694	-187.805	-189.694	-187.805	3.7217999999999994e-07
chr11:119193198:C:T	-188.331	-187.169	-188.331	-187.169	7.0074e-07
chr11:119194334:G:A	-177.354	-181.751	-177.354	-181.751	0.00010740000000000055
chr11:119194392:T:C	-188.609	-187.363	-188.609	-187.363	5.782940000000001e-07
chr11:119194600:G:A	-186.825	-187.091	-186.825	-187.091	6.511600000000004e-07
chr11:119200200:G:C	-189.95	-187.988	-189.95	-187.988	3.0830299999999995e-07
chr11:119200239:T:C	-183.904	-183.507	-183.904	-183.507	1.924279999999999e-05
chr11:119202266:C:T	-188.869	-187.511	-188.869	-187.511	4.98675e-07
chr11:119203766:TC:T	0.0	-184.718	0.0	-184.718	8.05793e-06
chr11:119204613:G:A	-178.898	-178.195	-178.898	-178.195	0.005543199999999998
chr11:119204719:G:A	-190.041	-188.05	-190.041	-188.05	2.8999700000000005e-07
chr11:119208176:A:G	-187.82	-187.008	-187.82	-187.008	8.2016e-07
chr11:119208283:A:G	-188.039	-187.113	-188.039	-187.113	7.3923e-07
chr11:119209327:A:G	-176.953	-181.702	-176.953	-181.702	0.0001124999999998974
chr11:119209342:GC:G	0.0	-186.03	0.0	-186.03	2.19263e-06
chr11:119210505:T:C	-190.085	-188.08	-190.085	-188.08	2.81608e-07
chr11:119211996:T:C	-182.533	-183.141	-182.533	-183.141	2.764399999999998e-05
chr11:119212608:A:C	-176.752	-181.429	-176.752	-181.429	0.00014739999999989484
chr11:119213196:C:T	-187.875	-187.036	-187.875	-187.036	7.979800000000001e-07
chr11:119214204:A:G	-189.732	-187.837	-189.732	-187.837	3.602699999999998e-07
chr11:119215073:C:A	-189.396	-187.606	-189.396	-187.606	4.5444700000000007e-07
chr11:119215919:T:A	-189.49	-187.676	-189.49	-187.676	4.23823e-07
chr11:119216412:A:G	-190.004	-188.026	-190.004	-188.026	2.979989999999999e-07
chr11:119216941:C:T	-180.037	-182.378	-180.037	-182.378	5.762999999999992e-05
chr11:119217466:A:G	-189.788	-187.889	-189.788	-187.889	3.420219999999999e-07
chr11:119217675:T:G	-188.551	-187.351	-188.551	-187.351	5.831900000000006e-07
chr11:119218173:G:A	-179.859	-182.258	-179.859	-182.258	6.484999999999998e-05
chr11:119218240:A:T	-188.552	-187.354	-188.552	-187.354	5.815600000000002e-07
chr11:119218345:C:T	-179.14	-178.477	-179.14	-178.477	0.0041798999999999985
chr11:119219032:T:C	-184.35	-184.066	-184.35	-184.066	1.1189100000000011e-05
chr11:119219121:A:T	-189.824	-187.92	-189.824	-187.92	3.3157399999999984e-07
chr11:119219320:G:A	-189.748	-187.929	-189.748	-187.929	3.268350000000001e-07
chr11:119220241:T:G	-179.972	-182.28	-179.972	-182.28	6.345999999999999e-05
chr11:119223937:G:A	-183.553	-186.437	-183.553	-186.437	1.1101999999999949e-06
chr11:119225051:T:G	-180.253	-184.653	-180.253	-184.653	6.069999999999947e-06
chr11:119225087:T:C	-177.691	-182.468	-177.691	-182.468	5.249999999989985e-05
chr11:119226075:T:G	-176.691	-181.384	-176.691	-181.384	0.00015409999999999036
chr11:119228376:T:C	-190.038	-188.051	-190.038	-188.051	2.8984900000000004e-07
chr11:119228445:A:C	-188.418	-187.267	-188.418	-187.267	6.3446e-07
chr11:119228813:TC:T	-183.893	-183.761	-183.893	-183.761	1.5119200000000003e-05
chr11:119229196:G:C	-179.19	-178.485	-179.19	-178.485	0.004144200000000001
chr11:119234409:A:G	0.0	-188.799	0.0	-188.799	1.37468e-07
chr11:119237017:A:G	-189.735	-187.84	-189.735	-187.84	3.594279999999999e-07
chr11:119237402:A:G	-181.865	-182.872	-181.865	-182.872	3.597699999999997e-05
chr11:119239475:T:C	-187.686	-186.941	-187.686	-186.941	8.773499999999993e-07
chr11:119239562:C:T	-177.323	-181.63	-177.323	-181.63	0.00012070000000000136
chr11:119239986:G:T	-187.606	-186.878	-187.606	-186.878	9.401700000000004e-07
chr11:119240274:T:G	0.0	-185.933	0.0	-185.933	2.41639e-06
chr11:119241793:G:C	-176.773	-181.384	-176.773	-181.384	0.0001541999999998961
chr11:119241806:T:C	-189.985	-188.015	-189.985	-188.015	3.0140200000000004e-07
chr11:119242188:T:C	-176.793	-181.439	-176.793	-181.439	0.00014590000000000436
chr11:119242420:C:T	-176.866	-181.488	-176.866	-181.488	0.0001391000000000031
chr11:119242791:G:A	-187.627	-186.884	-187.627	-186.884	9.341800000000002e-07
chr11:119245168:G:A	-189.093	-187.638	-189.093	-187.638	4.3789100000000004e-07
chr11:119245586:G:A	-188.049	-187.108	-188.049	-187.108	7.426600000000001e-07
chr11:119245893:T:C	-181.467	-182.387	-181.467	-182.387	5.701100000000004e-05
chr11:119246351:G:C	-187.407	-186.798	-187.407	-186.798	1.0116599999999997e-06
chr11:119248335:C:T	-177.102	-181.582	-177.102	-181.582	0.0001266000000000045
chr11:119250094:C:T	-189.532	-187.686	-189.532	-187.686	4.1926099999999993e-07
chr11:119251972:A:G	-190.014	-188.033	-190.014	-188.033	2.94955e-07
chr11:119252493:C:G	0.0	-185.945	0.0	-185.945	2.38637e-06
chr11:119252584:G:A	-187.855	-187.021	-187.855	-187.021	8.102100000000002e-07
chr11:119253240:T:A	-187.674	-186.9	-187.674	-186.9	9.153100000000002e-07
chr11:119254893:C:T	-189.633	-187.765	-189.633	-187.765	3.875250000000001e-07
chr11:119258187:C:T	-187.683	-186.936	-187.683	-186.936	8.8193e-07
chr11:119259978:G:T	-178.285	-182.244	-178.285	-182.244	7.739999999989942e-05
chr11:119259979:C:T	-178.244	-182.177	-178.244	-182.177	8.250000000000098e-05
chr11:119265104:T:C	-183.789	-183.71	-183.789	-183.71	1.5893399999999993e-05
chr11:119269463:C:T	-177.284	-181.579	-177.284	-181.579	0.00012719999999989684
chr11:119271102:A:T	-189.711	-187.836	-189.711	-187.836	3.6067499999999994e-07
chr11:119273438:G:T	-189.529	-187.678	-189.529	-187.678	4.226790000000002e-07
chr11:119274564:A:G	-176.851	-181.462	-176.851	-181.462	0.00014290000000000136
chr11:119281974:C:T	-177.954	-177.212	-177.954	-177.212	0.014802599999999999
chr11:119282649:G:A	-177.8	-177.07	-177.8	-177.07	0.017062699999999903
chr11:119284908:G:T	-176.267	-180.425	-176.267	-180.425	0.00039999999999990044
chr11:119292010:G:C	-187.598	-186.899	-187.598	-186.899	9.147299999999999e-07
chr11:119292609:A:G	-176.31	-180.682	-176.31	-180.682	0.0003091999999999956
chr11:119292830:G:C	-187.948	-187.071	-187.948	-187.071	7.713000000000001e-07
chr11:119293967:C:T	-189.414	-187.586	-189.414	-187.586	4.6358800000000003e-07
chr11:119295941:A:G	-189.902	-187.952	-189.902	-187.952	3.209710000000002e-07
chr11:119297660:G:A	-176.072	-180.532	-176.072	-180.532	0.0003589999999999982
chr11:119300341:A:AAT	-188.32	-187.203	-188.32	-187.203	6.770999999999998e-07
chr11:119301826:A:G	-188.739	-187.465	-188.739	-187.465	5.20324e-07
chr11:119304365:C:A	-187.14	-186.663	-187.14	-186.663	1.0219400000000002e-06
chr11:119307228:A:G	-189.223	-187.704	-189.223	-187.704	4.096279999999998e-07
chr11:119309606:G:A	-186.416	-185.528	-186.416	-185.528	3.6207900000000003e-06
chr11:119310460:T:C	-186.874	-185.901	-186.874	-185.901	2.4947000000000017e-06
chr11:119310964:G:C	-186.102	-185.592	-186.102	-185.592	3.3964e-06
chr11:119315693:T:C	-182.232	-181.317	-182.232	-181.317	0.0002442409999999
chr11:119318422:C:T	-189.665	-187.791	-189.665	-187.791	3.7470099999999986e-07
chr11:119318875:T:C	0.0	-186.607	0.0	-186.607	1.23066e-06
chr11:119322246:A:G	-187.02	-186.281	-187.02	-186.281	1.7045599999999995e-06
chr11:119323011:C:A	-186.744	-185.739	-186.744	-185.739	2.9238299999999994e-06
chr11:119326205:A:C	-186.108	-185.115	-186.108	-185.115	5.474100000000001e-06
chr11:119326669:G:A	-185.552	-184.856	-185.552	-184.856	7.088000000000001e-06
chr11:119328249:AT:A	-182.562	-181.983	-182.562	-181.983	0.000125486
chr11:119329492:A:C	-185.992	-185.061	-185.992	-185.061	5.7775000000000036e-06
chr11:119330989:G:A	-185.729	-184.742	-185.729	-184.742	7.9513e-06
chr11:119337851:G:C	-185.432	-184.455	-185.432	-184.455	1.0588099999999998e-05
chr11:119720168:C:T	-184.518	-184.216	-184.518	-184.216	1.3437300000000001e-05
