## Supplementary material for "Characterization of shared and ancestry-specific signals driving complex traits using multi-ancestry fine-mapping": results_platelet_count_aou.txt

chr	start_bp	end_bp	rsid	eur_pip	afr_pip	eur_maf	afr_maf	bp	bp	eur_beta	afr_beta	eur_se	afr_se	eur_zscore	afr_zscore	eur_pval	afr_pval	global_pip	eur_nocausal	afr_nocausal	shared_pip	not_shared_pip	shared_ll	notshared_ll	num_snps_eur	num_snps_afr	nc	runtime
11	118043166	119784908	chr11:119274564:A:G	0.0555633	0.0554218	0.276832	0.23354	119274564	119274564	0.0457052187241074	0.0471976115912005	0.0047747480694054	0.0120567209267845	9.57227859140201	3.914630841819443	1.06872e-21	9.08435e-05	0.055564	6.94606e-20	0.000311605	0.0554211	0.0001429	-176.851	-181.462	408	398	2	545.493
11	118043166	119784908	chr11:119297660:G:A	0.121872	0.121513	0.275393	0.227266	119297660	119297660	0.0464060119429432	0.0469086483480193	0.0047810926836147	0.0121513916402661	9.706151922547205	3.860351944593571	2.9044199999999997e-22	0.000113581	0.121872	6.94606e-20	0.000311605	0.121513	0.0003589999999999	-176.072	-180.532	408	398	2	545.493
11	118043166	119784908	chr11:119284908:G:T	0.100717	0.100317	0.275682	0.232914	119284908	119284908	0.0464924925601005	0.0453790270643942	0.0047793327636229	0.0120650371806268	9.727820777404412	3.7612007642430387	2.34831e-22	0.000169583	0.1007169999999999	6.94606e-20	0.000311605	0.100317	0.0003999999999999	-176.267	-180.425	408	398	2	545.493
11	118043166	119784908	chr11:119129621:C:T	0.0641896	0.0445436	0.0803661	0.117501	119129621	119129621	0.0673166331020688	0.0003655843771715	0.0078642380960049	0.0156856653501754	8.559841688448653	0.023306909143475506	1.14612e-17	0.981406	0.0641897	6.94606e-20	0.000311605	0.0445435	0.0196462	-177.902	-176.929	408	398	2	545.493
11	118043166	119784908	chr11:119136078:G:A	0.0744366	0.0516354	0.0803406	0.117296	119136078	119136078	0.0674185600533479	0.0006334279220488	0.0078521843831815	0.0156631413026721	8.585962423112592	0.04044066958271892	9.13616e-18	0.967742	0.0744368	6.94606e-20	0.000311605	0.0516352	0.0228015999999999	-177.755	-176.78	408	398	2	545.493
11	118043166	119784908	chr11:119145829:G:C	0.0658928	0.0459585	0.0811887	0.141429	119145829	119145829	0.0666894788487362	0.0029212938604167	0.0078177119091043	0.0144276128174968	8.530562346646645	0.2024793635211751	1.47659e-17	0.839544	0.0658929	6.94606e-20	0.000311605	0.0459584	0.0199345	-177.871	-176.915	408	398	2	545.493
11	118043166	119784908	chr11:119282649:G:A	0.0661609	0.0490986	0.0789324	0.0145305	119282649	119282649	0.0699136364193895	0.060576452605939	0.0079426665490168	0.0423353983498084	8.80228774403779	1.4308700276163377	1.3616200000000002e-18	0.152483	0.0661610999999999	6.94606e-20	0.000311605	0.0490984	0.0170626999999999	-177.8	-177.07	408	398	2	545.493
11	118043166	119784908	chr11:119241793:G:C	0.0600204	0.0598676	0.276947	0.232937	119241793	119241793	0.0457237434576758	0.0471859723510597	0.0047727284496814	0.0120583536535646	9.580210552462512	3.913135549570727	9.89814e-22	9.14077e-05	0.0600210999999999	6.94606e-20	0.000311605	0.0598669	0.0001541999999998	-176.773	-181.384	408	398	2	545.493
11	118043166	119784908	chr11:119226075:T:G	0.0664617	0.0663092	0.27654	0.210831	119226075	119226075	0.0457365794697166	0.0492959737683486	0.0047776289791709	0.0125292038213103	9.573070589850122	3.934485739988005	1.06057e-21	8.36575e-05	0.0664625	6.94606e-20	0.000311605	0.0663084	0.0001540999999999	-176.691	-181.384	408	398	2	545.493
11	118043166	119784908	chr11:119292609:A:G	0.0959168	0.0956086	0.275315	0.22746	119292609	119292609	0.0462826792673862	0.0465370136946992	0.0047849723004384	0.0121513232422921	9.672507250072433	3.829789790524982	4.03626e-22	0.000128645	0.0959173	6.94606e-20	0.000311605	0.0956081	0.0003091999999999	-176.31	-180.682	408	398	2	545.493
11	118043166	119784908	chr11:119209327:A:G	0.0500012	0.0498903	0.276804	0.23319	119209327	119209327	0.0455260617889151	0.0477654627144708	0.004774765960123	0.0120605057141314	9.534721108664002	3.9604858906126617	1.5353799999999999e-21	7.50572e-05	0.0500019999999999	6.94606e-20	0.000311605	0.0498895	0.0001124999999998	-176.953	-181.702	408	398	2	545.493
11	118043166	119784908	chr11:119242420:C:T	0.054675	0.0545373	0.276957	0.233111	119242420	119242420	0.0456415642773305	0.0472565379021283	0.0047724773700241	0.0120630088006231	9.563495170035772	3.917475207320359	1.16337e-21	8.97794e-05	0.0546757	6.94606e-20	0.000311605	0.0545366	0.0001391	-176.866	-181.488	408	398	2	545.493
11	118043166	119784908	chr11:119190254:T:C	0.0624376	0.0622618	0.276587	0.232714	119190254	119190254	0.0459146498398183	0.0468235765090356	0.0047763360183592	0.0120687965483109	9.612943826257688	3.879722085097941	7.2078799999999995e-22	0.000104912	0.0624383	6.94606e-20	0.000311605	0.0622611	0.0001772	-176.738	-181.246	408	398	2	545.493
11	118043166	119784908	chr11:119212608:A:C	0.0612757	0.0611297	0.276581	0.233201	119212608	119212608	0.0457450131156374	0.0474495067456854	0.0047755337196312	0.0120573874698125	9.579036773960869	3.9353057919455967	1.00112e-21	8.33725e-05	0.0612763999999999	6.94606e-20	0.000311605	0.061129	0.0001473999999998	-176.752	-181.429	408	398	2	545.493
11	118043166	119784908	chr11:119242188:T:C	0.0587765	0.058632	0.276911	0.233064	119242188	119242188	0.0456739516668344	0.0473273024043709	0.0047719739607278	0.0120577454667411	9.571291051191825	3.9250540272983767	1.0789699999999999e-21	8.70014e-05	0.0587772	6.94606e-20	0.000311605	0.0586313	0.0001459	-176.793	-181.439	408	398	2	545.493
11	118043166	119784908	chr11:119281974:C:T	0.0569151	0.0421129	0.078898	0.0144797	119281974	119281974	0.0697071417110638	0.0598210644688537	0.0079459243553667	0.042404817882436	8.77269133124624	1.4107138635685894	1.771510000000001e-18	0.158345	0.0569153	6.94606e-20	0.000311605	0.0421127	0.0148025999999999	-177.954	-177.212	408	398	2	545.493
