## Supplementary material for "Characterization of shared and ancestry-specific signals driving complex traits using multi-ancestry fine-mapping": global_pips.txt

SNP_ID	shared_ll	notshared_ll	global_pips
chr11:125227586:T:C	0.0	-91.2793	0.0297885
chr11:125229138:A:C	0.0	-90.0616	0.101376
chr11:125229559:G:A	0.0	-90.039	0.103786
chr11:125723014:C:T	-92.5367	-91.6352	0.061868300000000015
chr11:125725629:A:G	-92.8908	-91.9877	0.0434438
chr11:125731209:C:T	-92.9111	-92.1305	0.04096939999999999
chr11:125742870:T:C	-93.1228	-92.1896	0.0346469
chr11:125795425:C:T	-93.239	-92.0054	0.034566700000000006
chr11:125880951:G:A	-92.8217	-91.5805	0.0546686
chr11:125901130:TA:T	-94.0385	-92.6019	0.0174854
chr11:125933739:G:T	-91.9294	-90.4741	0.1323911
chr11:125935735:A:G	-91.9626	-90.5095	0.12790479999999999
chr11:125936292:T:G	-93.2701	-92.2504	0.031056899999999995
chr11:125940676:T:C	-92.951	-92.0304	0.040406899999999996
chr11:126401743:A:G	-96.0788	-95.161	0.001397024
chr11:126402263:A:C	-97.2687	-95.7542	0.000664147
chr11:126402917:C:T	-96.4644	-95.3978	0.0010278280000000002
chr11:126404108:T:C	-97.379	-95.8031	0.0006104960000000001
chr11:126404302:A:G	-97.3663	-95.7973	0.000611647
chr11:126407917:C:T	-97.1391	-95.5868	0.000943232
chr11:126408668:T:C	-94.7844	-93.9856	0.004335820000000001
chr11:126409721:T:C	0.0	-91.7681	0.0129324
chr11:126410398:T:C	-95.0852	-94.7997	0.00298992
chr11:126412711:G:A	-97.3915	-95.8006	0.0006288979999999999
chr11:126413890:C:T	-96.9766	-95.5803	0.000745257
chr11:126414968:A:G	0.0	-92.1188	0.00902278
chr11:126415406:G:A	-96.8985	-95.531	0.0007789490000000001
chr11:126416693:A:C	-97.1977	-95.6774	0.000640838
chr11:126417859:G:T	-92.2655	-92.8271	0.0392143
chr11:126419061:A:G	-91.9473	-92.1935	0.0548703
chr11:126419473:A:G	-91.5672	-92.2444	0.07734980000000001
chr11:126420197:G:A	0.0	-91.3799	0.0186688
chr11:126421055:C:T	-92.439	-92.7691	0.0342739
chr11:126421604:C:T	-95.3797	-94.3547	0.004140250000000001
chr11:126422367:C:T	-91.2685	-91.7889	0.1064088
chr11:126422701:A:G	-91.0354	-91.3453	0.135866
chr11:126423057:A:T	-94.4164	-94.4617	0.00504031
chr11:126423066:C:T	-90.382	-90.7521	0.256459
chr11:126423142:G:A	-90.871	-90.3644	0.17120400000000002
chr11:126423344:A:T	-91.0918	-91.7372	0.12458600000000002
chr11:126423556:A:T	-94.1246	-93.4702	0.014419999999999999
chr11:126424185:C:G	-97.0608	-95.6373	0.0007912730000000001
chr11:126424193:C:T	-97.0364	-95.6248	0.0008062229999999999
chr11:126424922:G:A	-97.1166	-95.5968	0.000936883
chr11:126426783:T:C	-97.6726	-95.94	0.000526135
chr11:126427396:CA:C	-97.2868	-95.7376	0.00074087
chr11:126429874:C:T	-97.0192	-95.4523	0.001021517
chr11:126437382:CAA:C	-92.7012	-91.9296	0.04597959999999999
chr11:126437557:T:C	-95.5789	-94.5933	0.00294277
chr11:126437680:A:G	-90.604	-91.2108	0.291824
chr11:126438464:G:A	-92.5123	-92.9947	0.04397180000000001
chr11:126457141:T:C	-93.7577	-92.8021	0.0173935
chr11:126474237:C:T	-93.6378	-92.9032	0.019024500000000003
chr11:126481700:A:C	-94.0313	-93.5068	0.01227484
chr11:126482479:T:A	-94.0588	-93.538	0.01193547
chr11:126486987:A:G	-94.1273	-93.6517	0.011013320000000002
chr11:126487899:T:C	-94.4084	-93.8394	0.00849105
chr11:126499424:C:T	-93.1453	-92.0193	0.0369085
chr11:126530245:C:T	0.0	-91.3627	0.023431
chr11:126705648:A:AACTGC	0.0	-91.8113	0.0155195
chr11:126893253:C:A	-91.4701	-90.04	0.22756500000000002
