## Supplementary material for "Characterization of shared and ancestry-specific signals driving complex traits using multi-ancestry fine-mapping": mscaviar_results_shared_pips.txt

SNP_ID	shared_pip	shared_ll	notshared_ll
chr11:125227586:T:C	0	0	-91.2793
chr11:125229138:A:C	0	0	-90.0616
chr11:125229559:G:A	0	0	-90.039
chr11:125723014:C:T	0.0436636	-92.5367	-91.6352
chr11:125725629:A:G	0.0307131	-92.8908	-91.9877
chr11:125731209:C:T	0.029923	-92.9111	-92.1305
chr11:125742870:T:C	0.0242944	-93.1228	-92.1896
chr11:125795425:C:T	0.0220258	-93.239	-92.0054
chr11:125880951:G:A	0.0347706	-92.8217	-91.5805
chr11:125901130:TA:T	0.0103118	-94.0385	-92.6019
chr11:125933739:G:T	0.0774272	-91.9294	-90.4741
chr11:125935735:A:G	0.0748686	-91.9626	-90.5095
chr11:125936292:T:G	0.0212613	-93.2701	-92.2504
chr11:125940676:T:C	0.0284944	-92.951	-92.0304
chr11:126401743:A:G	0.000950586	-96.0788	-95.161
chr11:126402263:A:C	0.000373973	-97.2687	-95.7542
chr11:126402917:C:T	0.000668732	-96.4644	-95.3978
chr11:126404108:T:C	0.000334497	-97.379	-95.8031
chr11:126404302:A:G	0.000335715	-97.3663	-95.7973
chr11:126407917:C:T	0.000537381	-97.1391	-95.5868
chr11:126408668:T:C	0.00312556	-94.7844	-93.9856
chr11:126409721:T:C	0	0	-91.7681
chr11:126410398:T:C	0.0023958	-95.0852	-94.7997
chr11:126412711:G:A	0.000343638	-97.3915	-95.8006
chr11:126413890:C:T	0.000433379	-96.9766	-95.5803
chr11:126414968:A:G	0	0	-92.1188
chr11:126415406:G:A	0.000457599	-96.8985	-95.531
chr11:126416693:A:C	0.000353762	-97.1977	-95.6774
chr11:126417859:G:T	0.0358881	-92.2655	-92.8271
chr11:126419061:A:G	0.0487909	-91.9473	-92.1935
chr11:126419473:A:G	0.0715863	-91.5672	-92.2444
chr11:126420197:G:A	0	0	-91.3799
chr11:126421055:C:T	0.0307261	-92.439	-92.7691
chr11:126421604:C:T	0.00283733	-95.3797	-94.3547
chr11:126422367:C:T	0.0973802	-91.2685	-91.7889
chr11:126422701:A:G	0.121909	-91.0354	-91.3453
chr11:126423057:A:T	0.00427174	-94.4164	-94.4617
chr11:126423066:C:T	0.231555	-90.382	-90.7521
chr11:126423142:G:A	0.135005	-90.871	-90.3644
chr11:126423344:A:T	0.1151	-91.0918	-91.7372
chr11:126423556:A:T	0.0112068	-94.1246	-93.4702
chr11:126424185:C:G	0.000465327	-97.0608	-95.6373
chr11:126424193:C:T	0.00047526	-97.0364	-95.6248
chr11:126424922:G:A	0.000551351	-97.1166	-95.5968
chr11:126426783:T:C	0.00027273	-97.6726	-95.94
chr11:126427396:CA:C	0.00041866	-97.2868	-95.7376
chr11:126429874:C:T	0.00057136	-97.0192	-95.4523
chr11:126437382:CAA:C	0.0336247	-92.7012	-91.9296
chr11:126437557:T:C	0.00203973	-95.5789	-94.5933
chr11:126437680:A:G	0.266431	-90.604	-91.2108
chr11:126438464:G:A	0.0397664	-92.5123	-92.9947
chr11:126457141:T:C	0.0121206	-93.7577	-92.8021
chr11:126474237:C:T	0.0141179	-93.6378	-92.9032
chr11:126481700:A:C	0.00960019	-94.0313	-93.5068
chr11:126482479:T:A	0.00933954	-94.0588	-93.538
chr11:126486987:A:G	0.00869649	-94.1273	-93.6517
chr11:126487899:T:C	0.00656709	-94.4084	-93.8394
chr11:126499424:C:T	0.0239933	-93.1453	-92.0193
chr11:126530245:C:T	0	0	-91.3627
chr11:126705648:A:AACTGC	0	0	-91.8113
chr11:126893253:C:A	0.134648	-91.4701	-90.04
