## Supplementary material for "Characterization of shared and ancestry-specific signals driving complex traits using multi-ancestry fine-mapping": mscaviar_results_study0_post.txt

SNP_ID	Prob_in_pCausalSet
chr11:125723014:C:T	0.0616864
chr11:125725629:A:G	0.0433019
chr11:125731209:C:T	0.0408114
chr11:125742870:T:C	0.0345136
chr11:125795425:C:T	0.0221266
chr11:125880951:G:A	0.0348684
chr11:125901130:TA:T	0.0103958
chr11:125933739:G:T	0.0775073
chr11:125935735:A:G	0.0749494
chr11:125936292:T:G	0.0213853
chr11:125940676:T:C	0.0286298
chr11:126401743:A:G	0.00122248
chr11:126402263:A:C	0.00050652
chr11:126402917:C:T	0.000842781
chr11:126404108:T:C	0.000452973
chr11:126404302:A:G	0.000454511
chr11:126407917:C:T	0.000644422
chr11:126408668:T:C	0.00418201
chr11:126410398:T:C	0.00267631
chr11:126412711:G:A	0.000460136
chr11:126413890:C:T	0.000549323
chr11:126415406:G:A	0.000571471
chr11:126416693:A:C	0.000457887
chr11:126417859:G:T	0.0388781
chr11:126419061:A:G	0.0546066
chr11:126419473:A:G	0.0769726
chr11:126421055:C:T	0.0339439
chr11:126421604:C:T	0.00399323
chr11:126422367:C:T	0.106052
chr11:126422701:A:G	0.135564
chr11:126423057:A:T	0.00472234
chr11:126423066:C:T	0.256208
chr11:126423142:G:A	0.171024
chr11:126423344:A:T	0.124202
chr11:126423556:A:T	0.0141247
chr11:126424185:C:G	0.000619395
chr11:126424193:C:T	0.000665584
chr11:126424922:G:A	0.000660197
chr11:126426783:T:C	0.000372947
chr11:126427396:CA:C	0.000533761
chr11:126429874:C:T	0.00066146
chr11:126437382:CAA:C	0.0458308
chr11:126437557:T:C	0.0027853
chr11:126437680:A:G	0.291323
chr11:126438464:G:A	0.043423
chr11:126457141:T:C	0.0172623
chr11:126474237:C:T	0.0188584
chr11:126481700:A:C	0.0120559
chr11:126482479:T:A	0.0117135
chr11:126486987:A:G	0.0107798
chr11:126487899:T:C	0.00827574
chr11:126499424:C:T	0.0242218
chr11:126893253:C:A	0.13472
