## Supplementary material for "Characterization of shared and ancestry-specific signals driving complex traits using multi-ancestry fine-mapping": mscaviar_results_study1_post.txt

SNP_ID	Prob_in_pCausalSet
chr11:125227586:T:C	0.0297885
chr11:125229138:A:C	0.101376
chr11:125229559:G:A	0.103786
chr11:125723014:C:T	0.0438455
chr11:125725629:A:G	0.030855
chr11:125731209:C:T	0.030081
chr11:125742870:T:C	0.0244277
chr11:125795425:C:T	0.0344659
chr11:125880951:G:A	0.0545708
chr11:125901130:TA:T	0.0174014
chr11:125933739:G:T	0.132311
chr11:125935735:A:G	0.127824
chr11:125936292:T:G	0.0309329
chr11:125940676:T:C	0.0402715
chr11:126401743:A:G	0.00112513
chr11:126402263:A:C	0.0005316
chr11:126402917:C:T	0.000853779
chr11:126404108:T:C	0.00049202
chr11:126404302:A:G	0.000492851
chr11:126407917:C:T	0.000836191
chr11:126408668:T:C	0.00327937
chr11:126409721:T:C	0.0129324
chr11:126410398:T:C	0.00270941
chr11:126412711:G:A	0.0005124
chr11:126413890:C:T	0.000629313
chr11:126414968:A:G	0.00902278
chr11:126415406:G:A	0.000665077
chr11:126416693:A:C	0.000536713
chr11:126417859:G:T	0.0362243
chr11:126419061:A:G	0.0490546
chr11:126419473:A:G	0.0719635
chr11:126420197:G:A	0.0186688
chr11:126421055:C:T	0.0310561
chr11:126421604:C:T	0.00298435
chr11:126422367:C:T	0.097737
chr11:126422701:A:G	0.122211
chr11:126423057:A:T	0.00458971
chr11:126423066:C:T	0.231806
chr11:126423142:G:A	0.135185
chr11:126423344:A:T	0.115484
chr11:126423556:A:T	0.0115021
chr11:126424185:C:G	0.000637205
chr11:126424193:C:T	0.000615899
chr11:126424922:G:A	0.000828037
chr11:126426783:T:C	0.000425918
chr11:126427396:CA:C	0.000625769
chr11:126429874:C:T	0.000931417
chr11:126437382:CAA:C	0.0337735
chr11:126437557:T:C	0.0021972
chr11:126437680:A:G	0.266932
chr11:126438464:G:A	0.0403152
chr11:126457141:T:C	0.0122518
chr11:126474237:C:T	0.014284
chr11:126481700:A:C	0.00981913
chr11:126482479:T:A	0.00956151
chr11:126486987:A:G	0.00893001
chr11:126487899:T:C	0.0067824
chr11:126499424:C:T	0.03668
chr11:126530245:C:T	0.023431
chr11:126705648:A:AACTGC	0.0155195
chr11:126893253:C:A	0.227493
