## Supplementary material for "Characterization of shared and ancestry-specific signals driving complex traits using multi-ancestry fine-mapping": not_shared_pips.txt

SNP_ID	shared_ll_x	notshared_ll_x	shared_ll_y	notshared_ll_y	not_shared_pip
chr11:125227586:T:C	0.0	-91.2793	0.0	-91.2793	0.0297885
chr11:125229138:A:C	0.0	-90.0616	0.0	-90.0616	0.101376
chr11:125229559:G:A	0.0	-90.039	0.0	-90.039	0.103786
chr11:125723014:C:T	-92.5367	-91.6352	-92.5367	-91.6352	0.018204700000000004
chr11:125725629:A:G	-92.8908	-91.9877	-92.8908	-91.9877	0.012730699999999998
chr11:125731209:C:T	-92.9111	-92.1305	-92.9111	-92.1305	0.011046399999999897
chr11:125742870:T:C	-93.1228	-92.1896	-93.1228	-92.1896	0.0103525
chr11:125795425:C:T	-93.239	-92.0054	-93.239	-92.0054	0.012540899999999997
chr11:125880951:G:A	-92.8217	-91.5805	-92.8217	-91.5805	0.019898
chr11:125901130:TA:T	-94.0385	-92.6019	-94.0385	-92.6019	0.007173600000000002
chr11:125933739:G:T	-91.9294	-90.4741	-91.9294	-90.4741	0.05496390000000001
chr11:125935735:A:G	-91.9626	-90.5095	-91.9626	-90.5095	0.05303619999999991
chr11:125936292:T:G	-93.2701	-92.2504	-93.2701	-92.2504	0.009795599999999901
chr11:125940676:T:C	-92.951	-92.0304	-92.951	-92.0304	0.011912499999999899
chr11:126401743:A:G	-96.0788	-95.161	-96.0788	-95.161	0.00044643799999999996
chr11:126402263:A:C	-97.2687	-95.7542	-97.2687	-95.7542	0.00029017400000000003
chr11:126402917:C:T	-96.4644	-95.3978	-96.4644	-95.3978	0.00035909599999999994
chr11:126404108:T:C	-97.379	-95.8031	-97.379	-95.8031	0.00027599899999999997
chr11:126404302:A:G	-97.3663	-95.7973	-97.3663	-95.7973	0.000275932
chr11:126407917:C:T	-97.1391	-95.5868	-97.1391	-95.5868	0.00040585100000000004
chr11:126408668:T:C	-94.7844	-93.9856	-94.7844	-93.9856	0.00121026
chr11:126409721:T:C	0.0	-91.7681	0.0	-91.7681	0.0129324
chr11:126410398:T:C	-95.0852	-94.7997	-95.0852	-94.7997	0.0005941200000000001
chr11:126412711:G:A	-97.3915	-95.8006	-97.3915	-95.8006	0.00028525999999989994
chr11:126413890:C:T	-96.9766	-95.5803	-96.9766	-95.5803	0.000311878
chr11:126414968:A:G	0.0	-92.1188	0.0	-92.1188	0.00902278
chr11:126415406:G:A	-96.8985	-95.531	-96.8985	-95.531	0.00032135000000000003
chr11:126416693:A:C	-97.1977	-95.6774	-97.1977	-95.6774	0.00028707600000000004
chr11:126417859:G:T	-92.2655	-92.8271	-92.2655	-92.8271	0.0033262000000000014
chr11:126419061:A:G	-91.9473	-92.1935	-91.9473	-92.1935	0.006079399999999999
chr11:126419473:A:G	-91.5672	-92.2444	-91.5672	-92.2444	0.005763499999999991
chr11:126420197:G:A	0.0	-91.3799	0.0	-91.3799	0.0186688
chr11:126421055:C:T	-92.439	-92.7691	-92.439	-92.7691	0.0035478000000000037
chr11:126421604:C:T	-95.3797	-94.3547	-95.3797	-94.3547	0.00130292
chr11:126422367:C:T	-91.2685	-91.7889	-91.2685	-91.7889	0.009028599999999998
chr11:126422701:A:G	-91.0354	-91.3453	-91.0354	-91.3453	0.013956999999999983
chr11:126423057:A:T	-94.4164	-94.4617	-94.4164	-94.4617	0.0007685699999999997
chr11:126423066:C:T	-90.382	-90.7521	-90.382	-90.7521	0.02490399999999998
chr11:126423142:G:A	-90.871	-90.3644	-90.871	-90.3644	0.03619900000000001
chr11:126423344:A:T	-91.0918	-91.7372	-91.0918	-91.7372	0.009486000000000008
chr11:126423556:A:T	-94.1246	-93.4702	-94.1246	-93.4702	0.0032131999999999005
chr11:126424185:C:G	-97.0608	-95.6373	-97.0608	-95.6373	0.00032594599999999997
chr11:126424193:C:T	-97.0364	-95.6248	-97.0364	-95.6248	0.0003309629999999
chr11:126424922:G:A	-97.1166	-95.5968	-97.1166	-95.5968	0.00038553200000000006
chr11:126426783:T:C	-97.6726	-95.94	-97.6726	-95.94	0.00025340499999999995
chr11:126427396:CA:C	-97.2868	-95.7376	-97.2868	-95.7376	0.00032221
chr11:126429874:C:T	-97.0192	-95.4523	-97.0192	-95.4523	0.00045015699999999997
chr11:126437382:CAA:C	-92.7012	-91.9296	-92.7012	-91.9296	0.012354899999999898
chr11:126437557:T:C	-95.5789	-94.5933	-95.5789	-94.5933	0.0009030399999999999
chr11:126437680:A:G	-90.604	-91.2108	-90.604	-91.2108	0.025393
chr11:126438464:G:A	-92.5123	-92.9947	-92.5123	-92.9947	0.004205399999999998
chr11:126457141:T:C	-93.7577	-92.8021	-93.7577	-92.8021	0.005272899999999999
chr11:126474237:C:T	-93.6378	-92.9032	-93.6378	-92.9032	0.0049066000000000005
chr11:126481700:A:C	-94.0313	-93.5068	-94.0313	-93.5068	0.0026746500000000006
chr11:126482479:T:A	-94.0588	-93.538	-94.0588	-93.538	0.0025959299999999998
chr11:126486987:A:G	-94.1273	-93.6517	-94.1273	-93.6517	0.0023168300000000006
chr11:126487899:T:C	-94.4084	-93.8394	-94.4084	-93.8394	0.0019239599999999997
chr11:126499424:C:T	-93.1453	-92.0193	-93.1453	-92.0193	0.012915199999999998
chr11:126530245:C:T	0.0	-91.3627	0.0	-91.3627	0.023431
chr11:126705648:A:AACTGC	0.0	-91.8113	0.0	-91.8113	0.0155195
chr11:126893253:C:A	-91.4701	-90.04	-91.4701	-90.04	0.092917
