## Supplementary material for "Characterization of shared and ancestry-specific signals driving complex traits using multi-ancestry fine-mapping": global_pips.txt

SNP_ID	shared_ll	notshared_ll	global_pips
chr12:6015500:T:C	-112.302	-111.951	2.3657799999999997e-06
chr12:6018777:A:G	-111.022	-111.047	8.27255e-06
chr12:6019277:T:C	-109.453	-109.949	3.81653e-05
chr12:6171072:G:A	-113.889	-112.846	3.7943899999999993e-07
chr12:6171566:C:T	-112.298	-112.197	1.4131499999999998e-06
chr12:6171873:C:T	-106.495	-108.729	0.00040521
chr12:6173147:G:A	-108.408	-108.355	7.74001e-05
chr12:6173262:C:T	-108.636	-107.702	6.180520000000001e-05
chr12:6173263:A:G	-108.409	-107.472	7.7602e-05
chr12:6176508:G:A	-100.827	-104.788	0.12225000000000001
chr12:6176652:T:C	-100.262	-104.637	0.22140200000000002
chr12:6176680:A:G	-100.752	-104.866	0.132292
chr12:6176701:A:G	-107.586	-107.93	0.000122475
chr12:6176914:G:C	-106.918	-107.732	0.00022260999999999996
chr12:6177204:G:T	-107.071	-107.851	0.00019200800000000002
chr12:6179156:C:T	-105.937	-106.329	0.0006242380000000002
chr12:6179668:C:T	-107.3	-108.787	0.00014876600000000002
chr12:6179901:C:G	-105.457	-105.705	0.001062784
chr12:6179926:T:C	-105.924	-106.017	0.0006845660000000002
chr12:6179942:C:T	-105.768	-105.823	0.000805543
chr12:6180053:G:A	-105.372	-105.331	0.00122043
chr12:6180404:C:T	-102.383	-105.948	0.022899299999999997
chr12:6181927:G:A	-100.974	-105.064	0.10632399999999999
chr12:6182141:A:G	-102.237	-108.167	0.028382299999999996
chr12:6182726:A:G	-102.217	-108.098	0.029025299999999993
chr12:6182906:G:C	-107.475	-109.289	0.00012947099999999998
chr12:6183258:GCT:G	-102.67	-108.31	0.0187273
chr12:6183295:G:A	-102.395	-108.133	0.024283600000000002
chr12:6183525:T:C	-107.784	-109.541	9.22156e-05
chr12:6183546:C:T	-102.4	-108.155	0.024146199999999996
chr12:6183607:T:C	-102.578	-108.241	0.020201700000000003
chr12:6183809:A:G	-102.654	-108.294	0.018714100000000004
chr12:6183989:T:C	-107.725	-109.462	0.0001022804
chr12:6183997:G:A	-102.907	-108.429	0.014762599999999999
chr12:6184105:C:T	-102.885	-108.453	0.015090600000000001
chr12:6184156:T:C	-102.456	-108.189	0.022825799999999993
chr12:6184174:C:CACT	-102.879	-108.391	0.0151926
chr12:6184207:G:A	-104.448	-108.476	0.0031886
chr12:6184308:C:T	-104.66	-108.717	0.00258584
chr12:6184413:A:C	-103.233	-108.392	0.0104958
chr12:6184659:T:C	-103.406	-108.404	0.009001680000000001
chr12:6184753:G:A	-102.313	-108.182	0.027100799999999998
chr12:6185044:T:C	-103.037	-108.272	0.0128305
chr12:6185127:TAGAG:T	-102.801	-108.228	0.016482500000000004
chr12:6185368:G:A	-102.196	-107.683	0.030333600000000006
chr12:6185463:T:C	-103.227	-108.483	0.010736899999999999
chr12:6185470:A:G	-106.067	-109.676	0.0006528639999999999
chr12:6185531:C:T	-105.462	-109.506	0.0011043
chr12:6185569:T:C	-104.464	-109.205	0.00311045
chr12:6185621:AC:A	-102.989	-108.515	0.0133371
chr12:6186448:A:G	-105.134	-109.387	0.0016016999999999997
chr12:6186478:G:A	-105.316	-109.61	0.00133374
chr12:6186535:G:A	-105.439	-109.672	0.0011782099999999996
chr12:6186739:T:C	-105.079	-109.421	0.0016942
chr12:6186837:G:A	-105.516	-109.702	0.00109218
chr12:6187162:A:G	-105.55	-109.661	0.0010563299999999999
chr12:6187759:G:A	-104.949	-109.356	0.0019331200000000002
chr12:6188433:T:C	-104.962	-109.336	0.00190783
chr12:6188614:C:T	-105.073	-109.395	0.0017069099999999999
chr12:6191040:A:G	-104.698	-108.755	0.0024548099999999995
chr12:6191080:A:G	-111.431	-111.462	2.91038e-06
chr12:6191105:C:T	-106.761	-109.231	0.000426932
chr12:6192843:A:G	-111.494	-111.71	2.7083899999999995e-06
chr12:6193460:T:C	-107.325	-110.521	0.00017057499999999999
chr12:6204245:A:G	-112.439	-111.609	2.41636e-06
chr12:6204879:C:T	-112.265	-111.616	2.8921500000000003e-06
chr12:6213651:T:C	-111.705	-110.757	5.02207e-06
chr12:6219154:C:T	-111.957	-111.127	3.28226e-06
chr12:6253820:A:G	-112.456	-111.766	1.8956299999999999e-06
chr12:6254134:A:G	-112.278	-111.31	2.3411699999999997e-06
chr12:6256949:T:C	-112.569	-111.729	1.7321299999999999e-06
chr12:6333180:A:G	-107.281	-107.169	0.000336141
chr12:6337824:G:A	-106.893	-106.186	0.0006099609999999999
chr12:6338356:G:A	-99.2013	-99.6418	0.9938209999999998
chr12:6339949:C:T	-107.167	-106.252	0.00047977300000000007
chr12:6341779:T:C	-105.299	-105.589	0.0024487899999999997
chr12:6343302:C:G	-107.79	-106.865	0.000257609
chr12:6344345:A:AT	-105.518	-106.15	0.00190455
chr12:6370644:G:A	-114.354	-113.196	4.5029e-07
chr12:6371803:T:C	-113.545	-112.569	9.2687e-07
chr12:6372004:G:A	-114.598	-113.393	3.5237099999999995e-07
chr12:6372800:T:C	-112.525	-111.688	2.4737500000000007e-06
chr12:6372810:C:T	-113.629	-112.691	8.365560000000001e-07
chr12:6373348:T:G	-114.463	-113.294	4.00429e-07
chr12:6381215:T:C	-109.598	-108.893	5.67015e-05
chr12:6381577:T:C	-109.747	-109.233	4.639900000000001e-05
chr12:6381759:C:G	-110.153	-109.506	3.19442e-05
chr12:6381802:A:G	-109.621	-109.049	5.33931e-05
chr12:6381912:T:C	-109.299	-109.352	6.60882e-05
chr12:6381950:C:T	-107.534	-106.681	0.00045417200000000003
chr12:6381959:G:A	-106.052	-106.648	0.0014146399999999998
chr12:6383930:C:T	-112.243	-111.765	3.5062099999999994e-06
chr12:6389496:A:G	-113.643	-113.044	8.215570000000001e-07
chr12:6390367:G:A	-110.107	-109.496	3.2572499999999993e-05
chr12:6393094:C:T	-101.877	-101.29	0.11795800000000001
chr12:6393576:G:A	-99.9474	-99.3351	0.817522
chr12:6393666:G:A	-110.653	-109.946	1.97788e-05
chr12:6394334:G:C	-110.529	-109.99	2.08674e-05
chr12:6395606:GT:G	-112.894	-112.082	2.15309e-06
chr12:6400722:A:G	0.0	-107.775	4.3877e-05
chr12:6401687:A:G	-103.656	-102.828	0.021709799999999994
chr12:6402491:G:A	-105.809	-104.924	0.0026454399999999998
chr12:6405475:C:T	-113.84	-112.765	8.711310000000001e-07
chr12:6405803:C:T	-103.109	-102.259	0.037881899999999996
chr12:6406862:T:C	-113.627	-112.581	1.075314e-06
chr12:6407065:C:G	-112.45	-111.631	3.20239e-06
chr12:6664541:A:G	0.0	-111.009	1.1723e-06
chr12:6688473:T:C	0.0	-110.055	3.04036e-06
