## Supplementary material for "Characterization of shared and ancestry-specific signals driving complex traits using multi-ancestry fine-mapping": mscaviar_results_study0_post.txt

SNP_ID	Prob_in_pCausalSet
chr12:6015500:T:C	2.31391e-06
chr12:6018777:A:G	8.19977e-06
chr12:6019277:T:C	3.80527e-05
chr12:6171072:G:A	3.52632e-07
chr12:6171566:C:T	1.37816e-06
chr12:6171873:C:T	0.000405097
chr12:6173147:G:A	7.7367e-05
chr12:6173262:C:T	6.17652e-05
chr12:6173263:A:G	7.75612e-05
chr12:6176508:G:A	0.122249
chr12:6176652:T:C	0.221401
chr12:6176680:A:G	0.132292
chr12:6176701:A:G	0.000122432
chr12:6176914:G:C	0.000222552
chr12:6177204:G:T	0.000191951
chr12:6179156:C:T	0.000624192
chr12:6179668:C:T	0.000148672
chr12:6179901:C:G	0.00106274
chr12:6179926:T:C	0.00068453
chr12:6179942:C:T	0.000805508
chr12:6180053:G:A	0.00122039
chr12:6180404:C:T	0.0228989
chr12:6181927:G:A	0.106323
chr12:6182141:A:G	0.0283753
chr12:6182726:A:G	0.0290163
chr12:6182906:G:C	0.000129373
chr12:6183258:GCT:G	0.0187189
chr12:6183295:G:A	0.0242742
chr12:6183525:T:C	9.21149e-05
chr12:6183546:C:T	0.0241373
chr12:6183607:T:C	0.0201935
chr12:6183809:A:G	0.0187064
chr12:6183989:T:C	0.000102186
chr12:6183997:G:A	0.0147559
chr12:6184105:C:T	0.0150845
chr12:6184156:T:C	0.0228173
chr12:6184174:C:CACT	0.0151854
chr12:6184207:G:A	0.00318807
chr12:6184308:C:T	0.00258529
chr12:6184413:A:C	0.0104876
chr12:6184659:T:C	0.00899319
chr12:6184753:G:A	0.0270962
chr12:6185044:T:C	0.0128212
chr12:6185127:TAGAG:T	0.016473
chr12:6185368:G:A	0.030315
chr12:6185463:T:C	0.0107298
chr12:6185470:A:G	0.000650332
chr12:6185531:C:T	0.00110367
chr12:6185569:T:C	0.003109
chr12:6185621:AC:A	0.0133338
chr12:6186448:A:G	0.0015987
chr12:6186478:G:A	0.00133162
chr12:6186535:G:A	0.00117622
chr12:6186739:T:C	0.00169143
chr12:6186837:G:A	0.00109023
chr12:6187162:A:G	0.00105417
chr12:6187759:G:A	0.00193015
chr12:6188433:T:C	0.00190474
chr12:6188614:C:T	0.001704
chr12:6191040:A:G	0.00244838
chr12:6191080:A:G	2.87437e-06
chr12:6191105:C:T	0.000426746
chr12:6192843:A:G	2.66938e-06
chr12:6193460:T:C	0.000170256
chr12:6204245:A:G	2.38629e-06
chr12:6204879:C:T	2.85552e-06
chr12:6213651:T:C	4.99604e-06
chr12:6219154:C:T	3.25152e-06
chr12:6253820:A:G	1.86204e-06
chr12:6254134:A:G	2.31549e-06
chr12:6256949:T:C	1.70315e-06
chr12:6333180:A:G	0.000336091
chr12:6337824:G:A	0.000609928
chr12:6338356:G:A	0.993792
chr12:6339949:C:T	0.000479746
chr12:6341779:T:C	0.00244871
chr12:6343302:C:G	0.000257582
chr12:6344345:A:AT	0.00190444
chr12:6370644:G:A	4.24004e-07
chr12:6371803:T:C	8.98229e-07
chr12:6372004:G:A	3.26229e-07
chr12:6372800:T:C	2.44301e-06
chr12:6372810:C:T	8.05859e-07
chr12:6373348:T:G	3.74205e-07
chr12:6381215:T:C	5.66705e-05
chr12:6381577:T:C	4.6361e-05
chr12:6381759:C:G	3.19107e-05
chr12:6381802:A:G	5.33572e-05
chr12:6381912:T:C	6.60222e-05
chr12:6381950:C:T	0.000454141
chr12:6381959:G:A	0.00141452
chr12:6383930:C:T	3.45807e-06
chr12:6389496:A:G	7.67246e-07
chr12:6390367:G:A	3.25339e-05
chr12:6393094:C:T	0.117958
chr12:6393576:G:A	0.817522
chr12:6393666:G:A	1.97441e-05
chr12:6394334:G:C	2.08248e-05
chr12:6395606:GT:G	2.12351e-06
chr12:6400722:A:G	4.3877e-05
chr12:6401687:A:G	0.0217097
chr12:6402491:G:A	0.00264542
chr12:6405475:C:T	8.44998e-07
chr12:6405803:C:T	0.0378819
chr12:6406862:T:C	1.04914e-06
chr12:6407065:C:G	3.17129e-06
chr12:6664541:A:G	1.1723e-06
chr12:6688473:T:C	3.04036e-06
