## Supplementary material for "Characterization of shared and ancestry-specific signals driving complex traits using multi-ancestry fine-mapping": mscaviar_results_study1_post.txt

SNP_ID	Prob_in_pCausalSet
chr12:6015500:T:C	1.98142e-06
chr12:6018777:A:G	7.25085e-06
chr12:6019277:T:C	3.5019e-05
chr12:6171072:G:A	2.7671e-07
chr12:6171566:C:T	1.22137e-06
chr12:6171873:C:T	0.000398681
chr12:6173147:G:A	6.77858e-05
chr12:6173262:C:T	4.33484e-05
chr12:6173263:A:G	5.43734e-05
chr12:6176508:G:A	0.12191
chr12:6176652:T:C	0.221007
chr12:6176680:A:G	0.131978
chr12:6176701:A:G	0.000107792
chr12:6176914:G:C	0.000204716
chr12:6177204:G:T	0.000176129
chr12:6179156:C:T	0.000551666
chr12:6179668:C:T	0.000142589
chr12:6179901:C:G	0.000927204
chr12:6179926:T:C	0.000585326
chr12:6179942:C:T	0.000685048
chr12:6180053:G:A	0.00102338
chr12:6180404:C:T	0.0227931
chr12:6181927:G:A	0.106066
chr12:6182141:A:G	0.0283772
chr12:6182726:A:G	0.0290213
chr12:6182906:G:C	0.000125763
chr12:6183258:GCT:G	0.0187234
chr12:6183295:G:A	0.0242804
chr12:6183525:T:C	8.935e-05
chr12:6183546:C:T	0.0241429
chr12:6183607:T:C	0.0201987
chr12:6183809:A:G	0.018711
chr12:6183989:T:C	9.91696e-05
chr12:6183997:G:A	0.0147598
chr12:6184105:C:T	0.0150875
chr12:6184156:T:C	0.0228225
chr12:6184174:C:CACT	0.01519
chr12:6184207:G:A	0.00318054
chr12:6184308:C:T	0.00257962
chr12:6184413:A:C	0.0104941
chr12:6184659:T:C	0.00900035
chr12:6184753:G:A	0.0270937
chr12:6185044:T:C	0.0128288
chr12:6185127:TAGAG:T	0.0164803
chr12:6185368:G:A	0.0303315
chr12:6185463:T:C	0.010735
chr12:6185470:A:G	0.000652519
chr12:6185531:C:T	0.00110183
chr12:6185569:T:C	0.00310764
chr12:6185621:AC:A	0.0133321
chr12:6186448:A:G	0.00160099
chr12:6186478:G:A	0.00133291
chr12:6186535:G:A	0.00117742
chr12:6186739:T:C	0.0016934
chr12:6186837:G:A	0.00109143
chr12:6187162:A:G	0.00105568
chr12:6187759:G:A	0.00193227
chr12:6188433:T:C	0.00190703
chr12:6188614:C:T	0.00170614
chr12:6191040:A:G	0.0024543
chr12:6191080:A:G	2.49284e-06
chr12:6191105:C:T	0.00042303
chr12:6192843:A:G	2.38598e-06
chr12:6193460:T:C	0.000169749
chr12:6204245:A:G	1.79913e-06
chr12:6204879:C:T	2.27292e-06
chr12:6213651:T:C	3.54312e-06
chr12:6219154:C:T	2.42117e-06
chr12:6253820:A:G	1.46799e-06
chr12:6254134:A:G	1.64988e-06
chr12:6256949:T:C	1.28664e-06
chr12:6333180:A:G	0.000279776
chr12:6337824:G:A	0.000461713
chr12:6338356:G:A	0.889204
chr12:6339949:C:T	0.000340962
chr12:6341779:T:C	0.00217764
chr12:6343302:C:G	0.000182379
chr12:6344345:A:AT	0.0017498
chr12:6370644:G:A	3.24308e-07
chr12:6371803:T:C	6.75298e-07
chr12:6372004:G:A	2.55558e-07
chr12:6372800:T:C	1.82126e-06
chr12:6372810:C:T	6.21557e-07
chr12:6373348:T:G	2.8973e-07
chr12:6381215:T:C	4.24092e-05
chr12:6381577:T:C	3.6253e-05
chr12:6381759:C:G	2.4231e-05
chr12:6381802:A:G	4.11799e-05
chr12:6381912:T:C	5.7135e-05
chr12:6381950:C:T	0.000323405
chr12:6381959:G:A	0.00127956
chr12:6383930:C:T	2.81307e-06
chr12:6389496:A:G	6.99285e-07
chr12:6390367:G:A	2.48668e-05
chr12:6393094:C:T	0.0892732
chr12:6393576:G:A	0.615015
chr12:6393666:G:A	1.48553e-05
chr12:6394334:G:C	1.61784e-05
chr12:6395606:GT:G	1.62248e-06
chr12:6401687:A:G	0.0155489
chr12:6402491:G:A	0.00188659
chr12:6405475:C:T	6.18115e-07
chr12:6405803:C:T	0.0269974
chr12:6406862:T:C	7.62099e-07
chr12:6407065:C:G	2.32937e-06
