## Supplementary material for "Characterization of shared and ancestry-specific signals driving complex traits using multi-ancestry fine-mapping": not_shared_pips.txt

SNP_ID	shared_ll_x	notshared_ll_x	shared_ll_y	notshared_ll_y	not_shared_pip
chr12:6015500:T:C	-112.302	-111.951	-112.302	-111.951	4.3623000000000014e-07
chr12:6018777:A:G	-111.022	-111.047	-111.022	-111.047	1.0944799999999989e-06
chr12:6019277:T:C	-109.453	-109.949	-109.453	-109.949	3.258899999999997e-06
chr12:6171072:G:A	-113.889	-112.846	-113.889	-112.846	1.2953599999999992e-07
chr12:6171566:C:T	-112.298	-112.197	-112.298	-112.197	2.267699999999997e-07
chr12:6171873:C:T	-106.495	-108.729	-106.495	-108.729	6.641999999999954e-06
chr12:6173147:G:A	-108.408	-108.355	-108.408	-108.355	9.647399999999998e-06
chr12:6173262:C:T	-108.636	-107.702	-108.636	-107.702	1.849680000000001e-05
chr12:6173263:A:G	-108.409	-107.472	-108.409	-107.472	2.326939999999999e-05
chr12:6176508:G:A	-100.827	-104.788	-100.827	-104.788	0.0003409999999999941
chr12:6176652:T:C	-100.262	-104.637	-100.262	-104.637	0.0003959999999999797
chr12:6176680:A:G	-100.752	-104.866	-100.752	-104.866	0.00031399999999998096
chr12:6176701:A:G	-107.586	-107.93	-107.586	-107.93	1.4726000000000008e-05
chr12:6176914:G:C	-106.918	-107.732	-106.918	-107.732	1.795199999989999e-05
chr12:6177204:G:T	-107.071	-107.851	-107.071	-107.851	1.5936000000000005e-05
chr12:6179156:C:T	-105.937	-106.329	-105.937	-106.329	7.26180000000001e-05
chr12:6179668:C:T	-107.3	-108.787	-107.3	-108.787	6.270999999999995e-06
chr12:6179901:C:G	-105.457	-105.705	-105.457	-105.705	0.000135624
chr12:6179926:T:C	-105.924	-106.017	-105.924	-106.017	9.927599999999992e-05
chr12:6179942:C:T	-105.768	-105.823	-105.768	-105.823	0.00012052999999999999
chr12:6180053:G:A	-105.372	-105.331	-105.372	-105.331	0.00019709000000000003
chr12:6180404:C:T	-102.383	-105.948	-102.383	-105.948	0.00010659999999990122
chr12:6181927:G:A	-100.974	-105.064	-100.974	-105.064	0.0002589999999998982
chr12:6182141:A:G	-102.237	-108.167	-102.237	-108.167	1.2099999999896915e-05
chr12:6182726:A:G	-102.217	-108.098	-102.217	-108.098	1.299999999989851e-05
chr12:6182906:G:C	-107.475	-109.289	-107.475	-109.289	3.8059999998999795e-06
chr12:6183258:GCT:G	-102.67	-108.31	-102.67	-108.31	1.2299999999999811e-05
chr12:6183295:G:A	-102.395	-108.133	-102.395	-108.133	1.259999999999803e-05
chr12:6183525:T:C	-107.784	-109.541	-107.784	-109.541	2.9662999999999923e-06
chr12:6183546:C:T	-102.4	-108.155	-102.4	-108.155	1.2199999999899791e-05
chr12:6183607:T:C	-102.578	-108.241	-102.578	-108.241	1.1199999999999405e-05
chr12:6183809:A:G	-102.654	-108.294	-102.654	-108.294	1.080000000000178e-05
chr12:6183989:T:C	-107.725	-109.462	-107.725	-109.462	3.205200000000008e-06
chr12:6183997:G:A	-102.907	-108.429	-102.907	-108.429	9.499999999900213e-06
chr12:6184105:C:T	-102.885	-108.453	-102.885	-108.453	9.19999999999914e-06
chr12:6184156:T:C	-102.456	-108.189	-102.456	-108.189	1.1799999999898697e-05
chr12:6184174:C:CACT	-102.879	-108.391	-102.879	-108.391	9.80000000000078e-06
chr12:6184207:G:A	-104.448	-108.476	-104.448	-108.476	8.59000000000016e-06
chr12:6184308:C:T	-104.66	-108.717	-104.66	-108.717	6.769999999999693e-06
chr12:6184413:A:C	-103.233	-108.392	-103.233	-108.392	9.900000000000186e-06
chr12:6184659:T:C	-103.406	-108.404	-103.406	-108.404	9.819999999998927e-06
chr12:6184753:G:A	-102.313	-108.182	-102.313	-108.182	1.1699999999899291e-05
chr12:6185044:T:C	-103.037	-108.272	-103.037	-108.272	1.1000000000000593e-05
chr12:6185127:TAGAG:T	-102.801	-108.228	-102.801	-108.228	1.1699999999999905e-05
chr12:6185368:G:A	-102.196	-107.683	-102.196	-107.683	2.0699999999998497e-05
chr12:6185463:T:C	-103.227	-108.483	-103.227	-108.483	8.999999999899713e-06
chr12:6185470:A:G	-106.067	-109.676	-106.067	-109.676	2.876999999900016e-06
chr12:6185531:C:T	-105.462	-109.506	-105.462	-109.506	3.0999999999998043e-06
chr12:6185569:T:C	-104.464	-109.205	-104.464	-109.205	4.259999999999854e-06
chr12:6185621:AC:A	-102.989	-108.515	-102.989	-108.515	8.29999999999928e-06
chr12:6186448:A:G	-105.134	-109.387	-105.134	-109.387	3.7099999998999045e-06
chr12:6186478:G:A	-105.316	-109.61	-105.316	-109.61	2.9499999999998278e-06
chr12:6186535:G:A	-105.439	-109.672	-105.439	-109.672	2.7799999999000066e-06
chr12:6186739:T:C	-105.079	-109.421	-105.079	-109.421	3.570000000000049e-06
chr12:6186837:G:A	-105.516	-109.702	-105.516	-109.702	2.7000000000000114e-06
chr12:6187162:A:G	-105.55	-109.661	-105.55	-109.661	2.8099999998998284e-06
chr12:6187759:G:A	-104.949	-109.356	-104.949	-109.356	3.820000000000082e-06
chr12:6188433:T:C	-104.962	-109.336	-104.962	-109.336	3.889999999999883e-06
chr12:6188614:C:T	-105.073	-109.395	-105.073	-109.395	3.6799999999000826e-06
chr12:6191040:A:G	-104.698	-108.755	-104.698	-108.755	6.939999999899804e-06
chr12:6191080:A:G	-111.431	-111.462	-111.431	-111.462	4.535500000000001e-07
chr12:6191105:C:T	-106.761	-109.231	-106.761	-109.231	4.087999999999965e-06
chr12:6192843:A:G	-111.494	-111.71	-111.494	-111.71	3.6141999999999933e-07
chr12:6193460:T:C	-107.325	-110.521	-107.325	-110.521	1.1449999998999858e-06
chr12:6204245:A:G	-112.439	-111.609	-112.439	-111.609	6.472999999999999e-07
chr12:6204879:C:T	-112.265	-111.616	-112.265	-111.616	6.558600000000005e-07
chr12:6213651:T:C	-111.705	-110.757	-111.705	-110.757	1.5049800000000003e-06
chr12:6219154:C:T	-111.957	-111.127	-111.957	-111.127	8.918300000000001e-07
chr12:6253820:A:G	-112.456	-111.766	-112.456	-111.766	4.612300000000001e-07
chr12:6254134:A:G	-112.278	-111.31	-112.278	-111.31	7.169700000000001e-07
chr12:6256949:T:C	-112.569	-111.729	-112.569	-111.729	4.744700000000001e-07
chr12:6333180:A:G	-107.281	-107.169	-107.281	-107.169	5.641499999999998e-05
chr12:6337824:G:A	-106.893	-106.186	-106.893	-106.186	0.00014828099999990004
chr12:6338356:G:A	-99.2013	-99.6418	-99.2013	-99.6418	0.1046459999999998
chr12:6339949:C:T	-107.167	-106.252	-107.167	-106.252	0.00013883800000000001
chr12:6341779:T:C	-105.299	-105.589	-105.299	-105.589	0.00027122999999990016
chr12:6343302:C:G	-107.79	-106.865	-107.79	-106.865	7.525700000000001e-05
chr12:6344345:A:AT	-105.518	-106.15	-105.518	-106.15	0.00015486000000000015
chr12:6370644:G:A	-114.354	-113.196	-114.354	-113.196	1.5226799999999997e-07
chr12:6371803:T:C	-113.545	-112.569	-113.545	-112.569	2.80213e-07
chr12:6372004:G:A	-114.598	-113.393	-114.598	-113.393	1.22955e-07
chr12:6372800:T:C	-112.525	-111.688	-112.525	-111.688	6.832300000000007e-07
chr12:6372810:C:T	-113.629	-112.691	-113.629	-112.691	2.4569600000000014e-07
chr12:6373348:T:G	-114.463	-113.294	-114.463	-113.294	1.3692300000000001e-07
chr12:6381215:T:C	-109.598	-108.893	-109.598	-108.893	1.4323299999999999e-05
chr12:6381577:T:C	-109.747	-109.233	-109.747	-109.233	1.018400000000001e-05
chr12:6381759:C:G	-110.153	-109.506	-110.153	-109.506	7.746699999999998e-06
chr12:6381802:A:G	-109.621	-109.049	-109.621	-109.049	1.2249100000000004e-05
chr12:6381912:T:C	-109.299	-109.352	-109.299	-109.352	9.019199999999997e-06
chr12:6381950:C:T	-107.534	-106.681	-107.534	-106.681	0.00013079799999999995
chr12:6381959:G:A	-106.052	-106.648	-106.052	-106.648	0.00013519999999990007
chr12:6383930:C:T	-112.243	-111.765	-112.243	-111.765	7.412799999999994e-07
chr12:6389496:A:G	-113.643	-113.044	-113.643	-113.044	1.765830000000001e-07
chr12:6390367:G:A	-110.107	-109.496	-110.107	-109.496	7.744299999999993e-06
chr12:6393094:C:T	-101.877	-101.29	-101.877	-101.29	0.028684799999999996
chr12:6393576:G:A	-99.9474	-99.3351	-99.9474	-99.3351	0.202507
chr12:6393666:G:A	-110.653	-109.946	-110.653	-109.946	4.958200000000001e-06
chr12:6394334:G:C	-110.529	-109.99	-110.529	-109.99	4.7316000000000006e-06
chr12:6395606:GT:G	-112.894	-112.082	-112.894	-112.082	5.601899999999999e-07
chr12:6400722:A:G	0.0	-107.775	0.0	-107.775	4.3877e-05
chr12:6401687:A:G	-103.656	-102.828	-103.656	-102.828	0.006160999999999901
chr12:6402491:G:A	-105.809	-104.924	-105.809	-104.924	0.0007588699999999001
chr12:6405475:C:T	-113.84	-112.765	-113.84	-112.765	2.791490000000001e-07
chr12:6405803:C:T	-103.109	-102.259	-103.109	-102.259	0.010884499999999898
chr12:6406862:T:C	-113.627	-112.581	-113.627	-112.581	3.393890000000001e-07
chr12:6407065:C:G	-112.45	-111.631	-112.45	-111.631	9.041200000000001e-07
chr12:6664541:A:G	0.0	-111.009	0.0	-111.009	1.1723e-06
chr12:6688473:T:C	0.0	-110.055	0.0	-110.055	3.04036e-06
