## Supplementary material for "Characterization of shared and ancestry-specific signals driving complex traits using multi-ancestry fine-mapping": results_platelet_count_aou.txt

chr	start_bp	end_bp	rsid	eur_pip	afr_pip	eur_maf	afr_maf	bp	bp	eur_beta	afr_beta	eur_se	afr_se	eur_zscore	afr_zscore	eur_pval	afr_pval	global_pip	eur_nocausal	afr_nocausal	shared_pip	not_shared_pip	shared_ll	notshared_ll	num_snps_eur	num_snps_afr	nc	runtime
12	5679155	6893576	chr12:6393094:C:T	0.117958	0.0892732	0.361398	0.0822642	6393094	6393094	-0.0294764321292966	0.0159228126002599	0.0044998983262421	0.0185805934266931	-6.550466253292572	0.8569593141941849	5.76383e-11	0.391478	0.117958	1.29036e-15	6.84204e-05	0.0892732	0.0286847999999999	-101.877	-101.29	108	105	3	419.698
12	5679155	6893576	chr12:6176508:G:A	0.122249	0.12191	0.371748	0.238272	6176508	6176508	-0.0251526722999497	-0.0397931586288252	0.004436616816974	0.0119024177219767	-5.66933619412846	-3.3432836553325513	1.43751e-08	0.000829456	0.12225	1.29036e-15	6.84204e-05	0.121909	0.0003409999999999	-100.827	-104.788	108	105	3	419.698
12	5679155	6893576	chr12:6338356:G:A	0.993792	0.889204	0.519796	0.864147	6338356	6338356	-0.0254961289663504	-0.0257718478065252	0.0042567106912672	0.0150382751460632	-5.989631622993936	-1.713750251023429	2.11042e-09	0.0865901	0.9938209999999998	1.29036e-15	6.84204e-05	0.889175	0.1046459999999998	-99.2013	-99.6418	108	105	3	419.698
12	5679155	6893576	chr12:6176680:A:G	0.132292	0.131978	0.372556	0.238717	6176680	6176680	-0.0251027429694658	-0.0404192976148453	0.0044399521454032	0.0119087699148092	-5.653831876421311	-3.394078305651175	1.57342e-08	0.00068994	0.132292	1.29036e-15	6.84204e-05	0.131978	0.0003139999999999	-100.752	-104.866	108	105	3	419.698
12	5679155	6893576	chr12:6181927:G:A	0.106323	0.106066	0.366246	0.236012	6181927	6181927	-0.0250727366912673	-0.0404963709044784	0.0044495252017048	0.011961408236972	-5.634924077216347	-3.385585551649891	1.75611e-08	0.000711635	0.1063239999999999	1.29036e-15	6.84204e-05	0.106065	0.0002589999999998	-100.974	-105.064	108	105	3	419.698
12	5679155	6893576	chr12:6176652:T:C	0.221401	0.221007	0.370754	0.222626	6176652	6176652	-0.0253226397107855	-0.0423246832822636	0.0044395429414117	0.0122081235112907	-5.703884396426928	-3.4669278405579336	1.17441e-08	0.000527552	0.221402	1.29036e-15	6.84204e-05	0.221006	0.0003959999999999	-100.262	-104.637	108	105	3	419.698
12	5679155	6893576	chr12:6393576:G:A	0.817522	0.615015	0.366241	0.083421	6393576	6393576	-0.030759695328116	0.0153580159840481	0.0044891807697127	0.0184421433510916	-6.851961840263466	0.8327674116652526	7.32692e-12	0.404986	0.817522	1.29036e-15	6.84204e-05	0.615015	0.202507	-99.9474	-99.3351	108	105	3	419.698
