## Supplementary material for "Characterization of shared and ancestry-specific signals driving complex traits using multi-ancestry fine-mapping": global_pips.txt

SNP_ID	shared_ll	notshared_ll	global_pips
chr12:28995004:A:G	-85.3999	-83.4681	0.000468279
chr12:29001570:T:C	-85.8341	-83.7717	0.000326918
chr12:29007248:A:G	-85.8341	-83.7717	0.000326908
chr12:29044814:G:A	-85.3717	-83.5678	0.00045196500000000003
chr12:29044880:G:A	-85.1639	-83.4631	0.000528871
chr12:29049939:G:T	-85.2224	-83.493	0.000505735
chr12:29051254:G:A	-85.4307	-83.5887	0.00043440500000000007
chr12:29056315:A:C	-85.8101	-83.7632	0.00033193999999999997
chr12:29057679:A:G	-85.8115	-83.7636	0.00033166199999999993
chr12:29063838:A:G	-85.3993	-83.5714	0.000445003
chr12:29072551:T:C	-85.167	-83.4652	0.000527518
chr12:29077510:A:G	-84.9262	-83.2377	0.0006668980000000001
chr12:29085015:C:T	-85.7829	-83.7448	0.00033938299999999996
chr12:29086635:C:T	-85.5621	-83.6105	0.00040335899999999994
chr12:29086787:T:C	-84.9068	-83.1352	0.000707816
chr12:29086889:T:C	-85.2032	-83.5022	0.000508681
chr12:29088329:A:G	-85.4932	-83.5563	0.00042869
chr12:29088747:A:G	-85.8048	-83.7576	0.00033376099999999996
chr12:29090093:C:T	-84.2191	-82.8491	0.0011776430000000001
chr12:29090166:TA:T	-85.7402	-83.7357	0.000347641
chr12:29090223:C:T	-85.7882	-83.7551	0.000336655
chr12:29091308:A:G	-85.487	-83.6131	0.000417442
chr12:29091413:C:T	-85.7939	-83.7572	0.00033542300000000006
chr12:29091423:T:C	-85.5213	-83.58	0.0004178029999999999
chr12:29093090:T:C	-85.7855	-83.7541	0.000337238
chr12:29093131:T:C	-85.6108	-83.6861	0.000378863
chr12:29093334:C:A	-85.8009	-83.7597	0.00033392
chr12:29093570:G:A	-85.8048	-83.761	0.000333101
chr12:29093718:G:C	-85.4994	-83.5618	0.000426206
chr12:29094450:T:C	-85.8055	-83.761	0.000332997
chr12:29094755:G:A	-84.7045	-83.1887	0.0007699290000000001
chr12:29094771:A:G	-85.5079	-83.6238	0.00041100600000000006
chr12:29096938:G:A	-85.7998	-83.7592	0.00033418300000000005
chr12:29097743:C:T	-85.7922	-83.7565	0.000335797
chr12:29097860:T:C	-85.7917	-83.7564	0.000335889
chr12:29098831:G:A	-85.4974	-83.5852	0.0004213849999999999
chr12:29099471:T:C	-85.5869	-83.6769	0.00038500899999999996
chr12:29099740:G:T	-85.513	-83.6242	0.00040991499999999995
chr12:29100322:T:G	-85.5367	-83.5842	0.000413924
chr12:29100737:A:G	-85.5169	-83.5735	0.000420125
chr12:29100812:T:G	-85.5841	-83.6761	0.000385677
chr12:29101006:C:T	-85.5233	-83.5814	0.00041710700000000006
chr12:29102816:T:TA	-85.475	-83.611	0.00042033399999999996
chr12:29106167:A:T	-84.8737	-83.2862	0.000670945
chr12:29106885:C:A	-85.6038	-83.6282	0.00039196999999999995
chr12:29107224:G:A	-85.5624	-83.6007	0.00040542100000000005
chr12:29107512:C:T	-84.8569	-83.2843	0.0006777720000000001
chr12:29111435:T:C	-85.5271	-83.6386	0.00040411700000000006
chr12:29113285:G:A	-85.5527	-83.5986	0.00040770999999999993
chr12:29115199:T:C	-85.5337	-83.5901	0.00041317900000000006
chr12:29116297:G:A	-85.4894	-83.5244	0.0004368429999999999
chr12:29116461:T:G	-85.5304	-83.5907	0.00041369
chr12:29116494:G:C	-85.7366	-83.7304	0.000349199
chr12:29116520:A:G	-85.5365	-83.5955	0.00041144399999999996
chr12:29117413:G:C	-85.5456	-83.5953	0.00040977499999999997
chr12:29117548:CATT:C	-85.7377	-83.7299	0.000349125
chr12:29117642:C:T	-85.5518	-83.5988	0.00040783400000000004
chr12:29117652:C:A	-85.5492	-83.5957	0.00040900999999999996
chr12:29118872:G:A	-85.7332	-83.7205	0.00035163899999999994
chr12:29119164:C:T	-85.5635	-83.6072	0.000403842
chr12:29119198:C:T	-85.5458	-83.5969	0.000409394
chr12:29119252:G:A	-85.7364	-83.7258	0.00035011400000000006
chr12:29119788:G:C	-85.5525	-83.6026	0.00040689299999999997
chr12:29120201:T:C	-85.481	-83.5182	0.0004400420000000001
chr12:29120369:A:C	-85.5652	-83.6097	0.00040297999999999994
chr12:29120591:G:A	-85.5517	-83.6028	0.0004069859999999999
chr12:29120662:A:G	-85.5653	-83.6138	0.000402067
chr12:29120876:C:T	-85.5712	-83.6131	0.000401137
chr12:29120975:C:T	-85.5498	-83.6012	0.000407704
chr12:29120977:T:G	-85.5609	-83.6089	0.0004039460000000001
chr12:29121439:T:C	-85.5247	-83.5865	0.000415722
chr12:29121768:C:T	-85.5528	-83.603	0.00040675499999999996
chr12:29122136:T:C	-85.5542	-83.603	0.0004064859999999999
chr12:29122305:A:G	-85.5472	-83.6015	0.00040812400000000005
chr12:29122413:AC:A	-85.8053	-83.7607	0.00033308100000000005
chr12:29122860:T:C	-85.5521	-83.6067	0.000406074
chr12:29122977:C:A	0.0	-84.8067	6.5873e-05
chr12:29123290:G:A	-85.5354	-83.5949	0.000411832
chr12:29124204:A:G	-85.4121	-83.5971	0.00043654300000000007
chr12:29124239:T:C	-85.5078	-83.5857	0.00041919500000000003
chr12:29124416:T:G	-85.4823	-83.5703	0.00042772500000000006
chr12:29124749:A:G	-85.4679	-83.5629	0.00043230899999999997
chr12:29125421:T:C	-85.4745	-83.6005	0.00042270100000000004
chr12:29126298:C:T	-85.4713	-83.5641	0.000431358
chr12:29126403:GTAT:G	-85.4381	-83.491	0.00045543700000000005
chr12:29126471:G:A	-85.4857	-83.563	0.00042867999999999997
chr12:29126677:T:C	-85.4825	-83.5667	0.000428481
chr12:29126776:C:T	-85.4342	-83.4871	0.0004572
chr12:29126904:G:T	-85.487	-83.5657	0.000427805
chr12:29126964:C:T	-85.4615	-83.5496	0.000436662
chr12:29128346:G:A	-85.469	-83.5548	0.000433942
chr12:29129160:G:C	-85.4752	-83.5604	0.0004313870000000001
chr12:29129163:A:G	-85.4762	-83.5627	0.00043066099999999993
chr12:29130141:T:TG	-85.7179	-83.7231	0.00035353800000000003
chr12:29130174:T:C	-85.4533	-83.4999	0.000450069
chr12:29130368:T:A	-85.4449	-83.4926	0.00045361800000000003
chr12:29130370:C:G	-85.4746	-83.5137	0.000442399
chr12:29130564:G:T	-85.3991	-83.4586	0.00047184099999999997
chr12:29130599:C:T	-85.4938	-83.5604	0.00042765800000000003
chr12:29132033:T:A	-85.4696	-83.5573	0.000433235
chr12:29132644:G:A	-85.485	-83.6006	0.00042054
chr12:29134301:C:G	-85.4352	-83.5749	0.00043651
chr12:29134729:TG:T	-85.3276	-83.4652	0.00048638
chr12:29135094:A:G	-85.313	-83.5457	0.00047061299999999993
chr12:29135197:G:A	-85.3767	-83.4897	0.00046905399999999994
chr12:29135244:TG:T	-85.3911	-83.5069	0.0004616849999999999
chr12:29135475:G:A	-85.3564	-83.4798	0.000476063
chr12:29135825:T:G	-85.6753	-83.7014	0.000364702
chr12:29136171:T:C	-85.7093	-83.7153	0.000356404
chr12:29136452:T:C	-85.4867	-83.602	0.000419905
chr12:29137323:C:T	-82.0646	-80.538	0.010815219999999999
chr12:29139560:G:A	-84.5004	-83.1447	0.0008839119999999999
chr12:29168919:G:A	-84.1057	-82.37	0.001542637
chr12:29172604:C:T	-85.5248	-83.6166	0.00040859399999999997
chr12:29189302:C:T	-85.4516	-83.5788	0.000431442
chr12:29192947:C:T	-84.4997	-82.7266	0.0010604479999999999
chr12:29201585:A:G	-85.4294	-83.5693	0.0004382109999999999
chr12:29216938:C:T	-85.1402	-83.427	0.000543354
chr12:29218290:T:C	-85.5007	-83.6402	0.00040895400000000006
chr12:29218645:A:T	-85.0898	-83.4306	0.0005575389999999999
chr12:29219675:C:T	-84.9452	-83.1997	0.000671193
chr12:29219696:G:T	-84.5927	-82.9115	0.0009252220000000001
chr12:29220694:T:A	-85.5273	-83.6465	0.00040219699999999997
chr12:29220966:G:A	-85.5326	-83.6466	0.000401137
chr12:29221920:C:T	-84.7717	-83.0891	0.000772999
chr12:29224615:C:T	-85.1388	-83.3661	0.0005594520000000001
chr12:29224621:T:G	-85.2255	-83.4228	0.000520965
chr12:29227205:A:G	-84.4056	-82.7654	0.0010778940000000002
chr12:29227255:C:T	-85.1435	-83.357	0.0005606809999999999
chr12:29227294:A:G	-85.1628	-83.3714	0.000551361
chr12:29228967:C:A	-85.1966	-83.3845	0.000539359
chr12:29229039:C:G	-85.198	-83.3863	0.000538497
chr12:29229097:G:A	-84.4368	-82.783	0.001052467
chr12:29229741:A:G	-85.1912	-83.3857	0.000539783
chr12:29231765:A:T	-84.6195	-82.9077	0.0009118380000000001
chr12:29233363:T:C	-85.3232	-83.4694	0.00048511800000000004
chr12:29235177:G:A	-85.1492	-83.3803	0.000552788
chr12:29235839:A:G	-85.3692	-83.5194	0.0004624040000000001
chr12:29236198:A:G	-85.6812	-83.7054	0.000362865
chr12:29237924:G:A	-85.5417	-83.6525	0.0003982510000000001
chr12:29239070:G:C	-83.0996	-81.8939	0.00298529
chr12:29240169:G:A	-82.4559	-82.0339	0.0051433799999999995
chr12:29240802:T:TA	-84.0836	-82.8771	0.0012089320000000002
chr12:29241258:T:C	-83.0885	-81.9523	0.00294294
chr12:29241487:G:T	-84.2295	-82.8006	0.001123136
chr12:29241652:C:T	-85.745	-83.7359	0.00034686600000000004
chr12:29241669:C:A	-85.6215	-83.6779	0.00037854900000000005
chr12:29242248:G:C	-82.2347	-81.8764	0.00593245
chr12:29242262:A:G	-85.7017	-83.7152	0.000357416
chr12:29242746:G:T	-83.7496	-82.7074	0.00165649
chr12:29243072:G:A	-84.7122	-83.1578	0.0007614639999999999
chr12:29245722:A:G	-82.5663	-82.0669	0.0042507
chr12:29246515:A:G	-82.7029	-82.1251	0.00386768
chr12:29246592:A:G	-84.1841	-82.716	0.00123101
chr12:29246925:T:TA	-82.768	-82.1417	0.0036654700000000005
chr12:29247552:G:A	-84.1149	-82.8708	0.0012335909999999998
chr12:29248367:A:G	-84.8425	-83.2079	0.000693527
chr12:29248573:A:G	-84.1237	-82.6769	0.0012945969999999998
chr12:29249016:G:T	-82.8025	-82.1838	0.0034706500000000005
chr12:29249209:A:C	-85.733	-83.7265	0.000350211
chr12:29249320:G:A	-85.7306	-83.7258	0.000350755
chr12:29249380:A:G	-82.732	-82.164	0.0036807100000000002
chr12:29249393:G:A	-84.11	-82.6783	0.001304332
chr12:29249887:A:G	-85.7368	-83.7275	0.00034940199999999996
chr12:29250151:CA:C	-82.8451	-82.2116	0.00334706
chr12:29250203:GTC:G	-82.864	-82.2294	0.0032905299999999994
chr12:29251491:G:T	-83.7301	-82.758	0.0016594099999999998
chr12:29252215:T:C	-81.9576	-81.4835	0.00646807
chr12:29252691:C:T	-84.2946	-82.7552	0.0010948630000000002
chr12:29252992:C:T	-85.7303	-83.7251	0.000350878
chr12:29253144:G:A	-83.9377	-82.7877	0.0013640980000000002
chr12:29253555:G:T	-82.0492	-81.5112	0.005998959999999999
chr12:29253828:G:C	-83.2875	-81.9228	0.0026094200000000003
chr12:29255006:G:C	-83.4567	-82.0687	0.00224858
chr12:29255074:C:G	-84.9045	-83.2327	0.0006634520000000001
chr12:29255447:G:A	-83.6656	-82.7286	0.0017503599999999999
chr12:29255759:G:A	-82.9327	-82.2722	0.0027508099999999994
chr12:29255847:C:T	-83.525	-82.6595	0.00196438
chr12:29255925:G:A	-85.1616	-83.4789	0.00052365
chr12:29255961:C:T	-85.3116	-83.4564	0.0004929820000000001
chr12:29256134:A:G	-85.322	-83.4639	0.0004885870000000001
chr12:29256701:C:T	-83.5224	-82.6583	0.00196877
chr12:29256734:G:A	-82.9119	-82.2695	0.00279904
chr12:29256966:A:T	-85.2984	-83.4484	0.000498189
chr12:29256969:G:A	-85.2401	-83.3987	0.00052588
chr12:29257066:A:C	-83.5375	-82.0956	0.0021246999999999998
chr12:29257466:C:T	-85.6121	-83.683	0.0003789189999999999
chr12:29257626:C:T	-83.5817	-82.1175	0.0020546500000000003
chr12:29257840:G:A	-85.3033	-83.4475	0.000497269
chr12:29257901:C:T	-85.5224	-83.6954	0.00039299599999999995
chr12:29257920:C:T	-85.3146	-83.4599	0.0004913649999999999
chr12:29258268:T:C	-85.497	-83.6875	0.00039953000000000005
chr12:29258765:C:T	-82.876	-82.2415	0.0028783299999999993
chr12:29258881:A:G	-83.5161	-82.0714	0.0021689199999999995
chr12:29259743:A:G	-83.588	-82.1469	0.0020273500000000002
chr12:29259843:T:A	-85.3123	-83.4601	0.0004918559999999999
chr12:29260541:T:C	-85.6102	-83.6823	0.000379421
chr12:29260560:G:A	-84.4342	-82.8703	0.000993385
chr12:29261221:T:A	-85.3154	-83.4617	0.00049072
chr12:29261278:G:A	-82.9018	-82.2652	0.0028220599999999995
chr12:29261299:G:A	-83.3994	-82.5907	0.0021921500000000003
chr12:29261424:C:A	-85.5132	-83.694	0.000395078
chr12:29262347:A:T	-83.5699	-82.669	0.00190642
chr12:29262863:G:A	-84.4907	-82.8845	0.0009352150000000002
chr12:29262996:C:T	-85.3097	-83.4548	0.000493839
chr12:29263297:A:G	-83.506	-82.0597	0.00219057
chr12:29264237:G:A	-83.6594	-82.2007	0.00191436
chr12:29264495:C:T	-85.3504	-83.4847	0.000476753
chr12:29264843:G:A	-84.4633	-82.8658	0.000956192
chr12:29265660:C:G	0.0	-83.49	0.000223126
chr12:29265969:T:C	-84.9768	-83.2621	0.000630305
chr12:29266228:A:T	-83.5066	-82.0642	0.00218636
chr12:29266527:G:A	-83.2169	-82.5084	0.0025879799999999993
chr12:29267121:T:G	-83.3943	-82.5862	0.0022033300000000003
chr12:29267152:T:C	-85.3171	-83.4597	0.000490848
chr12:29267465:C:T	-82.9408	-82.2793	0.00273327
chr12:29267675:A:T	-82.8802	-82.2602	0.00287284
chr12:29268413:A:G	-83.4295	-82.6097	0.00213321
chr12:29269416:A:G	-85.3261	-83.4711	0.00048581199999999996
chr12:29269725:G:A	-85.3478	-83.4776	0.0004791350000000001
chr12:29269829:A:T	-85.2359	-83.4333	0.0005176219999999999
chr12:29269831:A:G	-83.4228	-82.6067	0.0021451599999999997
chr12:29270119:C:G	-85.318	-83.4635	0.000489646
chr12:29270650:A:G	-83.3621	-82.5686	0.0022663599999999994
chr12:29271202:A:G	-85.5822	-83.6716	0.000386594
chr12:29272278:T:C	-83.3871	-82.569	0.0022287
chr12:29272356:G:C	-85.5371	-83.6335	0.000403021
chr12:29273072:T:C	-84.195	-82.9339	0.0011468639999999998
chr12:29273454:C:T	-83.5057	-82.6539	0.00201511
chr12:29273760:T:C	-84.533	-83.1533	0.0008445729999999999
chr12:29274534:C:T	-83.0683	-82.411	0.00241337
chr12:29274850:C:T	-84.2415	-82.7851	0.001099372
chr12:29275242:A:G	-82.4343	-82.1633	0.00398298
chr12:29277213:T:C	-82.6911	-82.1229	0.004193240000000001
chr12:29277302:C:A	-84.3174	-83.0551	0.0009975519999999999
chr12:29277961:G:T	-85.39	-83.5113	0.0004612830000000001
chr12:29278321:C:A	-84.2861	-83.002	0.0010640060000000002
chr12:29278432:C:T	-84.2653	-82.8514	0.001062373
chr12:29279979:G:C	-84.2712	-82.851	0.001058565
chr12:29281214:A:G	-82.6007	-82.2434	0.0034913300000000004
chr12:29281717:T:C	-82.4574	-82.181	0.00390581
chr12:29282400:C:G	-85.6375	-83.6729	0.00037658200000000003
chr12:29282547:G:A	-77.3953	-80.1622	0.362647
chr12:29282572:T:TA	-77.3279	-80.1867	0.387007
chr12:29282682:T:C	-84.2407	-83.0168	0.001059768
chr12:29283651:A:T	-83.7644	-82.7518	0.00149536
chr12:29284120:G:C	-82.7499	-82.1261	0.00402277
chr12:29284284:T:C	-77.6161	-80.367	0.290612
chr12:29286655:C:A	-84.2662	-83.0284	0.001038767
chr12:29287150:G:T	-82.5933	-82.0806	0.004563030000000001
chr12:29287303:C:T	-84.988	-83.3934	0.000599529
chr12:29287772:C:T	-85.3878	-83.5123	0.000461552
chr12:29289205:T:A	-84.27	-83.0271	0.001036108
chr12:29289296:C:T	-82.4912	-81.7794	0.0053202599999999985
chr12:29289399:A:T	-85.3704	-83.5064	0.000466818
chr12:29290263:T:C	-85.0543	-83.4279	0.000569285
chr12:29291087:A:G	-84.4038	-83.099	0.00095323
chr12:29291351:G:A	-84.404	-83.0994	0.000952956
chr12:29292236:C:T	-84.2547	-83.0243	0.001048143
chr12:29292489:G:T	-82.5469	-82.0373	0.004777829999999999
chr12:29292597:T:C	-85.0586	-83.4303	0.000567262
chr12:29294570:A:T	-85.6684	-83.7019	0.000365384
chr12:29296072:A:T	-85.0663	-83.4324	0.000565119
chr12:29297620:C:A	-82.373	-81.9429	0.005586229999999999
chr12:29298446:T:G	-85.1453	-83.4736	0.0005314650000000001
chr12:29298788:G:A	-82.592	-82.0798	0.004569
chr12:29299480:T:C	-85.1304	-83.4658	0.000537638
chr12:29299800:ACT:A	-85.1307	-83.466	0.000537484
chr12:29299841:C:T	-85.1183	-83.4596	0.0005427000000000001
chr12:29300845:G:A	-82.4273	-81.9887	0.0052990599999999995
chr12:29301176:G:T	-83.2987	-82.4856	0.00240756
chr12:29302458:C:T	-82.3626	-81.9494	0.005622879999999999
chr12:29303562:T:C	-82.9138	-82.1328	0.0035630700000000006
chr12:29304617:A:T	-82.8972	-82.1269	0.0036122899999999993
chr12:29305623:A:G	-85.653	-83.6959	0.000369141
chr12:29305848:A:C	-85.4789	-83.6855	0.0004035210000000001
chr12:29306357:G:A	-83.3552	-82.3504	0.0024474999999999996
chr12:29306799:G:A	-82.8544	-82.0857	0.003768899999999999
chr12:29307345:G:A	-85.6509	-83.6945	0.000369772
chr12:29307475:TG:T	-85.4896	-83.688	0.000400889
chr12:29308639:T:C	-84.4725	-83.1136	0.0008895940000000001
chr12:29309811:C:T	-82.4185	-81.9806	0.00534555
chr12:29314736:C:T	-82.8926	-82.1147	0.00363665
chr12:29315751:A:G	-84.4183	-83.0761	0.000930582
chr12:29316054:C:T	-84.2971	-83.0466	0.0010137949999999998
chr12:29317333:T:G	-84.5183	-83.1193	0.000861933
chr12:29318199:A:C	-84.455	-83.0913	0.0009048190000000001
chr12:29318288:T:C	-85.5235	-83.6734	0.00039717200000000005
chr12:29319065:A:C	-83.9888	-82.8348	0.0013546810000000002
chr12:29319096:T:C	-85.4735	-83.6831	0.00040508300000000004
chr12:29319135:C:T	-82.6026	-82.0321	0.004604810000000001
chr12:29319943:T:C	-82.5255	-82.0233	0.00487792
chr12:29320175:A:C	-82.8997	-82.1027	0.0036302
chr12:29321177:C:T	-82.894	-82.1115	0.0036360100000000007
chr12:29321323:C:G	-82.7892	-82.0212	0.0040225899999999995
chr12:29323167:G:A	-85.5237	-83.6965	0.000392532
chr12:29323568:G:A	-84.4296	-83.0789	0.0009230870000000001
chr12:29323872:C:T	-82.3625	-81.9371	0.00563961
chr12:29324572:A:G	-85.5849	-83.6939	0.0003816090000000001
chr12:29324809:G:A	-82.5917	-81.828	0.004897279999999999
chr12:29324998:GA:G	-82.6704	-81.9015	0.004532359999999999
chr12:29325096:A:G	-82.6263	-81.8683	0.004723080000000001
chr12:29325862:C:T	-82.8156	-82.0536	0.0039111400000000004
chr12:29326288:A:G	-84.4252	-83.0764	0.0009263500000000002
chr12:29326578:G:A	-85.5877	-83.6475	0.00039099300000000007
chr12:29326777:A:C	-83.0082	-82.1549	0.0033088500000000003
chr12:29327486:C:T	-82.5294	-82.0117	0.004891350000000001
chr12:29328156:G:A	-82.9146	-82.093	0.00360127
chr12:29329073:C:A	-84.0353	-82.8746	0.001296981
chr12:29330149:C:T	-85.6193	-83.6836	0.0003774080000000001
chr12:29331030:T:G	-82.4089	-82.0021	0.00535846
chr12:29331146:A:C	-84.4784	-83.1136	0.0008860890000000002
chr12:29331551:C:T	-85.4596	-83.6795	0.00040866000000000003
chr12:29332516:G:A	-84.5296	-83.1243	0.0008545639999999998
chr12:29333812:T:C	-84.8032	-83.2999	0.0006930460000000001
chr12:29334753:T:G	-85.5477	-83.701	0.0003870710000000001
chr12:29339008:C:G	-85.4207	-83.6692	0.00041887799999999997
chr12:29343291:G:A	-82.6337	-82.1238	0.00439672
chr12:29344573:G:A	-82.504	-82.0018	0.00499967
chr12:29346645:A:G	-85.6676	-83.7024	0.00036543700000000003
chr12:29349008:A:G	-85.6561	-83.684	0.00037147199999999997
chr12:29349303:T:C	-82.2614	-81.8137	0.0062993
chr12:29350699:T:C	-85.6743	-83.6979	0.0003653650000000001
chr12:29350743:C:T	-85.6843	-83.7038	0.000362542
chr12:29351544:G:A	-85.6886	-83.7099	0.00036050000000000003
chr12:29352358:A:G	-83.5275	-82.6232	0.00198289
chr12:29352837:T:TA	-83.5491	-82.6366	0.0019455700000000002
chr12:29357436:T:G	-81.9631	-81.864	0.00801716
chr12:29358465:C:A	-85.7161	-83.7237	0.000353576
chr12:29358608:G:A	-83.192	-82.4662	0.0026378100000000004
chr12:29361900:C:T	-85.7068	-83.72	0.00035578400000000005
chr12:29363159:G:A	-85.6683	-83.7041	0.00036509099999999995
chr12:29371226:T:C	-85.6746	-83.7064	0.000363581
chr12:29372457:C:A	-85.7201	-83.7252	0.000352656
chr12:29372597:T:C	-85.7075	-83.7202	0.00035563699999999996
chr12:29375662:C:T	-85.7381	-83.7339	0.00034818999999999996
chr12:29381559:G:A	-81.6411	-80.8012	0.012982710000000001
chr12:29382782:A:G	-85.7383	-83.7312	0.00034862
chr12:29383127:T:C	-82.3578	-81.799	0.00583204
chr12:29383304:G:A	-82.2393	-81.6991	0.0065435400000000005
chr12:29383451:A:T	-81.52	-80.6324	0.014854500000000003
chr12:29384361:G:A	-81.437	-80.552	0.016127799999999998
chr12:29384504:C:T	-85.6917	-83.7126	0.000359574
chr12:29384854:A:G	-81.5148	-80.6201	0.014962199999999998
chr12:29385628:C:T	-81.6688	-81.4695	0.01095252
chr12:29385913:C:T	-81.4909	-80.5994	0.015310599999999999
chr12:29386136:G:A	-81.9441	-81.655	0.00836052
chr12:29386395:G:A	-81.7046	-81.4883	0.01059851
chr12:29386580:C:T	-81.4939	-80.6075	0.0152416
chr12:29386948:TAATA:T	-81.5494	-80.6452	0.014493599999999997
chr12:29386999:G:A	-83.4986	-82.3822	0.0022065699999999997
chr12:29387376:T:C	-81.8164	-80.9444	0.010995060000000003
chr12:29387450:ATT:A	-81.7088	-81.464	0.010607070000000001
chr12:29387884:A:G	-81.4457	-80.548	0.016047
chr12:29387906:G:T	-81.7031	-81.4816	0.010623970000000002
chr12:29388051:C:T	-81.352	-80.4586	0.017601799999999997
chr12:29388368:G:A	-85.6935	-83.7132	0.000359182
chr12:29391433:G:A	-84.9838	-83.355	0.000611881
chr12:29391909:T:C	-85.7524	-83.738	0.00034514999999999996
chr12:29392044:G:C	-83.2464	-82.1836	0.0027890299999999996
chr12:29392662:A:G	-82.7802	-81.7319	0.004424610000000001
chr12:29393941:G:A	-83.751	-82.6756	0.0016879299999999998
chr12:29395277:G:A	-85.6216	-83.687	0.000376576
chr12:29396065:C:T	-83.7591	-82.7801	0.00161937
chr12:29396285:A:G	-85.7835	-83.7474	0.000338697
chr12:29396425:G:T	-85.7647	-83.7389	0.00034302499999999995
chr12:29397311:A:G	-85.5777	-83.6599	0.00038990099999999995
chr12:29397450:T:C	-85.573	-83.6576	0.000391255
chr12:29397553:T:C	-85.7801	-83.744	0.000339868
chr12:29398627:A:C	-85.5769	-83.6601	0.00039000899999999997
chr12:29399961:G:A	-85.5908	-83.6647	0.00038654
chr12:29404501:A:G	-85.3521	-83.4819	0.00047685100000000014
chr12:29404744:C:T	-84.3531	-83.0267	0.001010679
chr12:29405682:C:T	-84.9064	-83.1476	0.000703263
chr12:29408960:C:T	-84.3325	-83.02	0.001027315
chr12:29409825:T:C	-85.3859	-83.4964	0.000465632
chr12:29414089:G:A	-84.6764	-83.2187	0.000771442
chr12:29414215:G:C	-84.2656	-82.9588	0.0010951289999999998
chr12:29415096:G:A	-85.0926	-83.4173	0.0005603089999999999
chr12:29416054:C:A	-85.1685	-83.485	0.0005222670000000001
chr12:29426713:A:G	-84.7317	-83.2656	0.000733967
chr12:29427194:A:G	-83.9405	-82.8053	0.001426769
chr12:29429732:A:G	-84.9619	-83.1351	0.000688345
chr12:29434972:A:G	-85.3607	-83.4661	0.0004786269999999999
chr12:29435997:T:C	-84.0633	-82.8406	0.0012987980000000003
chr12:29437642:ACT:A	-84.093	-82.8909	0.0012535959999999998
chr12:29437721:G:A	-83.5205	-82.3881	0.0021678
chr12:29437912:T:G	-85.478	-83.6157	0.00041879199999999997
chr12:29441138:T:C	-85.4543	-83.5926	0.00042876800000000005
chr12:29441555:A:G	-83.9066	-82.6845	0.0015201590000000003
chr12:29444673:T:A	-85.5525	-83.6554	0.00039577699999999993
chr12:29445440:T:C	-84.2768	-82.9602	0.001087929
chr12:29447098:T:C	0.0	-84.1754	0.000123842
chr12:29452455:C:CT	-84.4271	-83.044	0.0009617469999999999
chr12:29454998:T:C	-84.475	-83.0908	0.0009171969999999999
chr12:29456381:T:C	0.0	-84.1174	0.00013124
chr12:29459208:A:G	0.0	-84.1599	0.000125779
chr12:29460831:C:G	0.0	-84.1115	0.000132013
chr12:29465998:C:A	-85.1005	-83.4508	0.000550261
chr12:29466644:C:T	-83.934	-82.8619	0.0014073010000000001
chr12:29468740:T:C	-84.8789	-83.3326	0.0006554559999999999
chr12:29475083:G:A	-84.0913	-82.9425	0.001233814
