## Supplementary material for "Characterization of shared and ancestry-specific signals driving complex traits using multi-ancestry fine-mapping": mscaviar_results_shared_pips.txt

SNP_ID	shared_pip	shared_ll	notshared_ll
chr12:28995004:A:G	0.000217667	-85.3999	-83.4681
chr12:29001570:T:C	0.000141474	-85.8341	-83.7717
chr12:29007248:A:G	0.000141467	-85.8341	-83.7717
chr12:29044814:G:A	0.000224602	-85.3717	-83.5678
chr12:29044880:G:A	0.000276437	-85.1639	-83.4631
chr12:29049939:G:T	0.000260741	-85.2224	-83.493
chr12:29051254:G:A	0.000211745	-85.4307	-83.5887
chr12:29056315:A:C	0.000144914	-85.8101	-83.7632
chr12:29057679:A:G	0.000144709	-85.8115	-83.7636
chr12:29063838:A:G	0.000218468	-85.3993	-83.5714
chr12:29072551:T:C	0.000275599	-85.167	-83.4652
chr12:29077510:A:G	0.000350645	-84.9262	-83.2377
chr12:29085015:C:T	0.000148896	-85.7829	-83.7448
chr12:29086635:C:T	0.000185573	-85.5621	-83.6105
chr12:29086787:T:C	0.000357465	-84.9068	-83.1352
chr12:29086889:T:C	0.000265873	-85.2032	-83.5022
chr12:29088329:A:G	0.000198787	-85.4932	-83.5563
chr12:29088747:A:G	0.000145679	-85.8048	-83.7576
chr12:29090093:C:T	0.000711181	-84.2191	-82.8491
chr12:29090166:TA:T	0.000155395	-85.7402	-83.7357
chr12:29090223:C:T	0.000148115	-85.7882	-83.7551
chr12:29091308:A:G	0.000200143	-85.487	-83.6131
chr12:29091413:C:T	0.00014727	-85.7939	-83.7572
chr12:29091423:T:C	0.000193289	-85.5213	-83.58
chr12:29093090:T:C	0.000148515	-85.7855	-83.7541
chr12:29093131:T:C	0.000176851	-85.6108	-83.6861
chr12:29093334:C:A	0.000146239	-85.8009	-83.7597
chr12:29093570:G:A	0.000145675	-85.8048	-83.761
chr12:29093718:G:C	0.000197574	-85.4994	-83.5618
chr12:29094450:T:C	0.000145568	-85.8055	-83.761
chr12:29094755:G:A	0.000437731	-84.7045	-83.1887
chr12:29094771:A:G	0.000196018	-85.5079	-83.6238
chr12:29096938:G:A	0.000146408	-85.7998	-83.7592
chr12:29097743:C:T	0.000147525	-85.7922	-83.7565
chr12:29097860:T:C	0.000147592	-85.7917	-83.7564
chr12:29098831:G:A	0.000198006	-85.4974	-83.5852
chr12:29099471:T:C	0.00018114	-85.5869	-83.6769
chr12:29099740:G:T	0.000195014	-85.513	-83.6242
chr12:29100322:T:G	0.000190348	-85.5367	-83.5842
chr12:29100737:A:G	0.000194152	-85.5169	-83.5735
chr12:29100812:T:G	0.00018164	-85.5841	-83.6761
chr12:29101006:C:T	0.000192905	-85.5233	-83.5814
chr12:29102816:T:TA	0.000202577	-85.475	-83.611
chr12:29106167:A:T	0.000369604	-84.8737	-83.2862
chr12:29106885:C:A	0.000178003	-85.6038	-83.6282
chr12:29107224:G:A	0.00018551	-85.5624	-83.6007
chr12:29107512:C:T	0.000375872	-84.8569	-83.2843
chr12:29111435:T:C	0.000192294	-85.5271	-83.6386
chr12:29113285:G:A	0.000187331	-85.5527	-83.5986
chr12:29115199:T:C	0.000190918	-85.5337	-83.5901
chr12:29116297:G:A	0.000199528	-85.4894	-83.5244
chr12:29116461:T:G	0.000191547	-85.5304	-83.5907
chr12:29116494:G:C	0.000155944	-85.7366	-83.7304
chr12:29116520:A:G	0.000190377	-85.5365	-83.5955
chr12:29117413:G:C	0.000188663	-85.5456	-83.5953
chr12:29117548:CATT:C	0.000155777	-85.7377	-83.7299
chr12:29117642:C:T	0.000187501	-85.5518	-83.5988
chr12:29117652:C:A	0.000187975	-85.5492	-83.5957
chr12:29118872:G:A	0.000156471	-85.7332	-83.7205
chr12:29119164:C:T	0.000185324	-85.5635	-83.6072
chr12:29119198:C:T	0.000188624	-85.5458	-83.5969
chr12:29119252:G:A	0.000155969	-85.7364	-83.7258
chr12:29119788:G:C	0.000187366	-85.5525	-83.6026
chr12:29120201:T:C	0.000201232	-85.481	-83.5182
chr12:29120369:A:C	0.000185011	-85.5652	-83.6097
chr12:29120591:G:A	0.000187519	-85.5517	-83.6028
chr12:29120662:A:G	0.000184996	-85.5653	-83.6138
chr12:29120876:C:T	0.000183908	-85.5712	-83.6131
chr12:29120975:C:T	0.000187885	-85.5498	-83.6012
chr12:29120977:T:G	0.000185801	-85.5609	-83.6089
chr12:29121439:T:C	0.000192653	-85.5247	-83.5865
chr12:29121768:C:T	0.000187325	-85.5528	-83.603
chr12:29122136:T:C	0.000187053	-85.5542	-83.603
chr12:29122305:A:G	0.000188363	-85.5472	-83.6015
chr12:29122413:AC:A	0.000145602	-85.8053	-83.7607
chr12:29122860:T:C	0.00018746	-85.5521	-83.6067
chr12:29122977:C:A	0	0	-84.8067
chr12:29123290:G:A	0.000190608	-85.5354	-83.5949
chr12:29124204:A:G	0.000215734	-85.4121	-83.5971
chr12:29124239:T:C	0.000195943	-85.5078	-83.5857
chr12:29124416:T:G	0.000201003	-85.4823	-83.5703
chr12:29124749:A:G	0.000203899	-85.4679	-83.5629
chr12:29125421:T:C	0.00020265	-85.4745	-83.6005
chr12:29126298:C:T	0.00020322	-85.4713	-83.5641
chr12:29126403:GTAT:G	0.000210042	-85.4381	-83.491
chr12:29126471:G:A	0.000200316	-85.4857	-83.563
chr12:29126677:T:C	0.00020095	-85.4825	-83.5667
chr12:29126776:C:T	0.000210864	-85.4342	-83.4871
chr12:29126904:G:T	0.000200052	-85.487	-83.5657
chr12:29126964:C:T	0.000205214	-85.4615	-83.5496
chr12:29128346:G:A	0.000203678	-85.469	-83.5548
chr12:29129160:G:C	0.000202418	-85.4752	-83.5604
chr12:29129163:A:G	0.000202226	-85.4762	-83.5627
chr12:29130141:T:TG	0.000158881	-85.7179	-83.7231
chr12:29130174:T:C	0.000206862	-85.4533	-83.4999
chr12:29130368:T:A	0.00020862	-85.4449	-83.4926
chr12:29130370:C:G	0.000202509	-85.4746	-83.5137
chr12:29130564:G:T	0.000218386	-85.3991	-83.4586
chr12:29130599:C:T	0.000198698	-85.4938	-83.5604
chr12:29132033:T:A	0.000203556	-85.4696	-83.5573
chr12:29132644:G:A	0.000200528	-85.485	-83.6006
chr12:29134301:C:G	0.000210766	-85.4352	-83.5749
chr12:29134729:TG:T	0.000234568	-85.3276	-83.4652
chr12:29135094:A:G	0.000238177	-85.313	-83.5457
chr12:29135197:G:A	0.000223334	-85.3767	-83.4897
chr12:29135244:TG:T	0.000220158	-85.3911	-83.5069
chr12:29135475:G:A	0.000227912	-85.3564	-83.4798
chr12:29135825:T:G	0.000165788	-85.6753	-83.7014
chr12:29136171:T:C	0.000160239	-85.7093	-83.7153
chr12:29136452:T:C	0.000200197	-85.4867	-83.602
chr12:29137323:C:T	0.00612011	-82.0646	-80.538
chr12:29139560:G:A	0.0005368	-84.5004	-83.1447
chr12:29168919:G:A	0.000792782	-84.1057	-82.37
chr12:29172604:C:T	0.000192338	-85.5248	-83.6166
chr12:29189302:C:T	0.000206887	-85.4516	-83.5788
chr12:29192947:C:T	0.000535061	-84.4997	-82.7266
chr12:29201585:A:G	0.00021153	-85.4294	-83.5693
chr12:29216938:C:T	0.000282174	-85.1402	-83.427
chr12:29218290:T:C	0.00019745	-85.5007	-83.6402
chr12:29218645:A:T	0.000297081	-85.0898	-83.4306
chr12:29219675:C:T	0.000343255	-84.9452	-83.1997
chr12:29219696:G:T	0.000488036	-84.5927	-82.9115
chr12:29220694:T:A	0.000192123	-85.5273	-83.6465
chr12:29220966:G:A	0.000191098	-85.5326	-83.6466
chr12:29221920:C:T	0.000407376	-84.7717	-83.0891
chr12:29224615:C:T	0.000282197	-85.1388	-83.3661
chr12:29224621:T:G	0.000258886	-85.2255	-83.4228
chr12:29227205:A:G	0.000578913	-84.4056	-82.7654
chr12:29227255:C:T	0.000280901	-85.1435	-83.357
chr12:29227294:A:G	0.000275548	-85.1628	-83.3714
chr12:29228967:C:A	0.000266821	-85.1966	-83.3845
chr12:29229039:C:G	0.000266451	-85.198	-83.3863
chr12:29229097:G:A	0.000561758	-84.4368	-82.783
chr12:29229741:A:G	0.000267876	-85.1912	-83.3857
chr12:29231765:A:T	0.000473914	-84.6195	-82.9077
chr12:29233363:T:C	0.000234902	-85.3232	-83.4694
chr12:29235177:G:A	0.000279378	-85.1492	-83.3803
chr12:29235839:A:G	0.000224353	-85.3692	-83.5194
chr12:29236198:A:G	0.000164771	-85.6812	-83.7054
chr12:29237924:G:A	0.000189402	-85.5417	-83.6525
chr12:29239070:G:C	0.00190926	-83.0996	-81.8939
chr12:29240169:G:A	0.00409319	-82.4559	-82.0339
chr12:29240802:T:TA	0.000771394	-84.0836	-82.8771
chr12:29241258:T:C	0.00192739	-83.0885	-81.9523
chr12:29241487:G:T	0.000658556	-84.2295	-82.8006
chr12:29241652:C:T	0.000154657	-85.745	-83.7359
chr12:29241669:C:A	0.00017491	-85.6215	-83.6779
chr12:29242248:G:C	0.0047699	-82.2347	-81.8764
chr12:29242262:A:G	0.000161327	-85.7017	-83.7152
chr12:29242746:G:T	0.00112336	-83.7496	-82.7074
chr12:29243072:G:A	0.000424443	-84.7122	-83.1578
chr12:29245722:A:G	0.0033107	-82.5663	-82.0669
chr12:29246515:A:G	0.00296512	-82.7029	-82.1251
chr12:29246592:A:G	0.000712488	-84.1841	-82.716
chr12:29246925:T:TA	0.00277878	-82.768	-82.1417
chr12:29247552:G:A	0.000780595	-84.1149	-82.8708
chr12:29248367:A:G	0.000372891	-84.8425	-83.2079
chr12:29248573:A:G	0.000755983	-84.1237	-82.6769
chr12:29249016:G:T	0.00263092	-82.8025	-82.1838
chr12:29249209:A:C	0.000156331	-85.733	-83.7265
chr12:29249320:G:A	0.000156731	-85.7306	-83.7258
chr12:29249380:A:G	0.00282286	-82.732	-82.164
chr12:29249393:G:A	0.000766382	-84.11	-82.6783
chr12:29249887:A:G	0.000155739	-85.7368	-83.7275
chr12:29250151:CA:C	0.00252824	-82.8451	-82.2116
chr12:29250203:GTC:G	0.00248464	-82.864	-82.2294
chr12:29251491:G:T	0.00115024	-83.7301	-82.758
chr12:29252215:T:C	0.00505235	-81.9576	-81.4835
chr12:29252691:C:T	0.000612718	-84.2946	-82.7552
chr12:29252992:C:T	0.000156743	-85.7303	-83.7251
chr12:29253144:G:A	0.000887652	-83.9377	-82.7877
chr12:29253555:G:T	0.00462167	-82.0492	-81.5112
chr12:29253828:G:C	0.00157197	-83.2875	-81.9228
chr12:29255006:G:C	0.00134167	-83.4567	-82.0687
chr12:29255074:C:G	0.000350612	-84.9045	-83.2327
chr12:29255447:G:A	0.00122616	-83.6656	-82.7286
chr12:29255759:G:A	0.00204148	-82.9327	-82.2722
chr12:29255847:C:T	0.00140405	-83.525	-82.6595
chr12:29255925:G:A	0.000275787	-85.1616	-83.4789
chr12:29255961:C:T	0.00023869	-85.3116	-83.4564
chr12:29256134:A:G	0.000236212	-85.322	-83.4639
chr12:29256701:C:T	0.00140771	-83.5224	-82.6583
chr12:29256734:G:A	0.00208605	-82.9119	-82.2695
chr12:29256966:A:T	0.000241864	-85.2984	-83.4484
chr12:29256969:G:A	0.000256442	-85.2401	-83.3987
chr12:29257066:A:C	0.00124034	-83.5375	-82.0956
chr12:29257466:C:T	0.000176418	-85.6121	-83.683
chr12:29257626:C:T	0.00118835	-83.5817	-82.1175
chr12:29257840:G:A	0.00024069	-85.3033	-83.4475
chr12:29257901:C:T	0.000192985	-85.5224	-83.6954
chr12:29257920:C:T	0.000237973	-85.3146	-83.4599
chr12:29258268:T:C	0.000197927	-85.497	-83.6875
chr12:29258765:C:T	0.00214969	-82.876	-82.2415
chr12:29258881:A:G	0.00126478	-83.5161	-82.0714
chr12:29259743:A:G	0.00118381	-83.588	-82.1469
chr12:29259843:T:A	0.000238518	-85.3123	-83.4601
chr12:29260541:T:C	0.000176767	-85.6102	-83.6823
chr12:29260560:G:A	0.00055116	-84.4342	-82.8703
chr12:29261221:T:A	0.000237774	-85.3154	-83.4617
chr12:29261278:G:A	0.00210606	-82.9018	-82.2652
chr12:29261299:G:A	0.00159167	-83.3994	-82.5907
chr12:29261424:C:A	0.000194773	-85.5132	-83.694
chr12:29262347:A:T	0.00134976	-83.5699	-82.669
chr12:29262863:G:A	0.000508067	-84.4907	-82.8845
chr12:29262996:C:T	0.000239138	-85.3097	-83.4548
chr12:29263297:A:G	0.0012766	-83.506	-82.0597
chr12:29264237:G:A	0.0011097	-83.6594	-82.2007
chr12:29264495:C:T	0.000229584	-85.3504	-83.4847
chr12:29264843:G:A	0.000521494	-84.4633	-82.8658
chr12:29265660:C:G	0	0	-83.49
chr12:29265969:T:C	0.000326414	-84.9768	-83.2621
chr12:29266228:A:T	0.00127618	-83.5066	-82.0642
chr12:29266527:G:A	0.00193292	-83.2169	-82.5084
chr12:29267121:T:G	0.00160006	-83.3943	-82.5862
chr12:29267152:T:C	0.000237389	-85.3171	-83.4597
chr12:29267465:C:T	0.00202781	-82.9408	-82.2793
chr12:29267675:A:T	0.00215214	-82.8802	-82.2602
chr12:29268413:A:G	0.00154421	-83.4295	-82.6097
chr12:29269416:A:G	0.000235248	-85.3261	-83.4711
chr12:29269725:G:A	0.000230187	-85.3478	-83.4776
chr12:29269829:A:T	0.000257414	-85.2359	-83.4333
chr12:29269831:A:G	0.00155447	-83.4228	-82.6067
chr12:29270119:C:G	0.000237168	-85.318	-83.4635
chr12:29270650:A:G	0.00165237	-83.3621	-82.5686
chr12:29271202:A:G	0.000181769	-85.5822	-83.6716
chr12:29272278:T:C	0.00161428	-83.3871	-82.569
chr12:29272356:G:C	0.000190199	-85.5371	-83.6335
chr12:29273072:T:C	0.000721151	-84.195	-82.9339
chr12:29273454:C:T	0.0014486	-83.5057	-82.6539
chr12:29273760:T:C	0.000505709	-84.533	-83.1533
chr12:29274534:C:T	0.00178201	-83.0683	-82.411
chr12:29274850:C:T	0.000636236	-84.2415	-82.7851
chr12:29275242:A:G	0.00317234	-82.4343	-82.1633
chr12:29277213:T:C	0.00323245	-82.6911	-82.1229
chr12:29277302:C:A	0.000624101	-84.3174	-83.0551
chr12:29277961:G:T	0.000220621	-85.39	-83.5113
chr12:29278321:C:A	0.000664063	-84.2861	-83.002
chr12:29278432:C:T	0.000625472	-84.2653	-82.8514
chr12:29279979:G:C	0.000621668	-84.2712	-82.851
chr12:29281214:A:G	0.00273487	-82.6007	-82.2434
chr12:29281717:T:C	0.00310514	-82.4574	-82.181
chr12:29282400:C:G	0.000172013	-85.6375	-83.6729
chr12:29282547:G:A	0.357941	-77.3953	-80.1622
chr12:29282572:T:TA	0.382451	-77.3279	-80.1867
chr12:29282682:T:C	0.000672183	-84.2407	-83.0168
chr12:29283651:A:T	0.00101003	-83.7644	-82.7518
chr12:29284120:G:C	0.00306354	-82.7499	-82.1261
chr12:29284284:T:C	0.28664	-77.6161	-80.367
chr12:29286655:C:A	0.000655614	-84.2662	-83.0284
chr12:29287150:G:T	0.00356102	-82.5933	-82.0806
chr12:29287303:C:T	0.00032907	-84.988	-83.3934
chr12:29287772:C:T	0.000221117	-85.3878	-83.5123
chr12:29289205:T:A	0.000652765	-84.27	-83.0271
chr12:29289296:C:T	0.00396261	-82.4912	-81.7794
chr12:29289399:A:T	0.00022498	-85.3704	-83.5064
chr12:29290263:T:C	0.000307987	-85.0543	-83.4279
chr12:29291087:A:G	0.00059023	-84.4038	-83.099
chr12:29291351:G:A	0.000590113	-84.404	-83.0994
chr12:29292236:C:T	0.000663289	-84.2547	-83.0243
chr12:29292489:G:T	0.0037311	-82.5469	-82.0373
chr12:29292597:T:C	0.000306604	-85.0586	-83.4303
chr12:29294570:A:T	0.000166711	-85.6684	-83.7019
chr12:29296072:A:T	0.000304803	-85.0663	-83.4324
chr12:29297620:C:A	0.00443612	-82.373	-81.9429
chr12:29298446:T:G	0.000281638	-85.1453	-83.4736
chr12:29298788:G:A	0.00356616	-82.592	-82.0798
chr12:29299480:T:C	0.000285875	-85.1304	-83.4658
chr12:29299800:ACT:A	0.000285769	-85.1307	-83.466
chr12:29299841:C:T	0.000289356	-85.1183	-83.4596
chr12:29300845:G:A	0.00420074	-82.4273	-81.9887
chr12:29301176:G:T	0.00174524	-83.2987	-82.4856
chr12:29302458:C:T	0.00448039	-82.3626	-81.9494
chr12:29303562:T:C	0.00260921	-82.9138	-82.1328
chr12:29304617:A:T	0.00265279	-82.8972	-82.1269
chr12:29305623:A:G	0.000169281	-85.653	-83.6959
chr12:29305848:A:C	0.000201535	-85.4789	-83.6855
chr12:29306357:G:A	0.00167995	-83.3552	-82.3504
chr12:29306799:G:A	0.00276901	-82.8544	-82.0857
chr12:29307345:G:A	0.00016964	-85.6509	-83.6945
chr12:29307475:TG:T	0.0001994	-85.4896	-83.688
chr12:29308639:T:C	0.00053729	-84.4725	-83.1136
chr12:29309811:C:T	0.00423815	-82.4185	-81.9806
chr12:29314736:C:T	0.00266527	-82.8926	-82.1147
chr12:29315751:A:G	0.000565663	-84.4183	-83.0761
chr12:29316054:C:T	0.000637044	-84.2971	-83.0466
chr12:29317333:T:G	0.000512339	-84.5183	-83.1193
chr12:29318199:A:C	0.000545399	-84.455	-83.0913
chr12:29318288:T:C	0.000192706	-85.5235	-83.6734
chr12:29319065:A:C	0.000884959	-83.9888	-82.8348
chr12:29319096:T:C	0.000202615	-85.4735	-83.6831
chr12:29319135:C:T	0.00355084	-82.6026	-82.0321
chr12:29319943:T:C	0.00381614	-82.5255	-82.0233
chr12:29320175:A:C	0.00264701	-82.8997	-82.1027
chr12:29321177:C:T	0.00266153	-82.894	-82.1115
chr12:29321323:C:G	0.00295594	-82.7892	-82.0212
chr12:29323167:G:A	0.00019273	-85.5237	-83.6965
chr12:29323568:G:A	0.000559254	-84.4296	-83.0789
chr12:29323872:C:T	0.00448279	-82.3625	-81.9371
chr12:29324572:A:G	0.000181277	-85.5849	-83.6939
chr12:29324809:G:A	0.00360296	-82.5917	-81.828
chr12:29324998:GA:G	0.00332988	-82.6704	-81.9015
chr12:29325096:A:G	0.00347989	-82.6263	-81.8683
chr12:29325862:C:T	0.00287855	-82.8156	-82.0536
chr12:29326288:A:G	0.000561655	-84.4252	-83.0764
chr12:29326578:G:A	0.000181009	-85.5877	-83.6475
chr12:29326777:A:C	0.00237566	-83.0082	-82.1549
chr12:29327486:C:T	0.00381608	-82.5294	-82.0117
chr12:29328156:G:A	0.00260846	-82.9146	-82.093
chr12:29329073:C:A	0.000845269	-84.0353	-82.8746
chr12:29330149:C:T	0.000175082	-85.6193	-83.6836
chr12:29331030:T:G	0.00427531	-82.4089	-82.0021
chr12:29331146:A:C	0.000533945	-84.4784	-83.1136
chr12:29331551:C:T	0.000205461	-85.4596	-83.6795
chr12:29332516:G:A	0.000506693	-84.5296	-83.1243
chr12:29333812:T:C	0.000396033	-84.8032	-83.2999
chr12:29334753:T:G	0.000188155	-85.5477	-83.701
chr12:29339008:C:G	0.000213584	-85.4207	-83.6692
chr12:29343291:G:A	0.00343607	-82.6337	-82.1238
chr12:29344573:G:A	0.00391374	-82.504	-82.0018
chr12:29346645:A:G	0.000166861	-85.6676	-83.7024
chr12:29349008:A:G	0.000169024	-85.6561	-83.684
chr12:29349303:T:C	0.00498806	-82.2614	-81.8137
chr12:29350699:T:C	0.000165838	-85.6743	-83.6979
chr12:29350743:C:T	0.00016418	-85.6843	-83.7038
chr12:29351544:G:A	0.0001634	-85.6886	-83.7099
chr12:29352358:A:G	0.00140261	-83.5275	-82.6232
chr12:29352837:T:TA	0.00137296	-83.5491	-82.6366
chr12:29357436:T:G	0.00676918	-81.9631	-81.864
chr12:29358465:C:A	0.00015909	-85.7161	-83.7237
chr12:29358608:G:A	0.0019592	-83.192	-82.4662
chr12:29361900:C:T	0.00016057	-85.7068	-83.72
chr12:29363159:G:A	0.000166801	-85.6683	-83.7041
chr12:29371226:T:C	0.000165752	-85.6746	-83.7064
chr12:29372457:C:A	0.00015846	-85.7201	-83.7252
chr12:29372597:T:C	0.000160466	-85.7075	-83.7202
chr12:29375662:C:T	0.000155651	-85.7381	-83.7339
chr12:29381559:G:A	0.00936634	-81.6411	-80.8012
chr12:29382782:A:G	0.000155589	-85.7383	-83.7312
chr12:29383127:T:C	0.00450239	-82.3578	-81.799
chr12:29383304:G:A	0.00507347	-82.2393	-81.6991
chr12:29383451:A:T	0.0105729	-81.52	-80.6324
chr12:29384361:G:A	0.011488	-81.437	-80.552
chr12:29384504:C:T	0.000162964	-85.6917	-83.7126
chr12:29384854:A:G	0.0106277	-81.5148	-80.6201
chr12:29385628:C:T	0.00909931	-81.6688	-81.4695
chr12:29385913:C:T	0.0108857	-81.4909	-80.5994
chr12:29386136:G:A	0.00682499	-81.9441	-81.655
chr12:29386395:G:A	0.00877978	-81.7046	-81.4883
chr12:29386580:C:T	0.0108524	-81.4939	-80.6075
chr12:29386948:TAATA:T	0.0102664	-81.5494	-80.6452
chr12:29386999:G:A	0.00146239	-83.4986	-82.3822
chr12:29387376:T:C	0.00786101	-81.8164	-80.9444
chr12:29387450:ATT:A	0.00874354	-81.7088	-81.464
chr12:29387884:A:G	0.0113887	-81.4457	-80.548
chr12:29387906:G:T	0.00879302	-81.7031	-81.4816
chr12:29388051:C:T	0.0125076	-81.352	-80.4586
chr12:29388368:G:A	0.000162674	-85.6935	-83.7132
chr12:29391433:G:A	0.000330759	-84.9838	-83.355
chr12:29391909:T:C	0.000153428	-85.7524	-83.738
chr12:29392044:G:C	0.00188136	-83.2464	-82.1836
chr12:29392662:A:G	0.00299875	-82.7802	-81.7319
chr12:29393941:G:A	0.00113335	-83.751	-82.6756
chr12:29395277:G:A	0.000174832	-85.6216	-83.687
chr12:29396065:C:T	0.00112076	-83.7591	-82.7801
chr12:29396285:A:G	0.000148747	-85.7835	-83.7474
chr12:29396425:G:T	0.000151506	-85.7647	-83.7389
chr12:29397311:A:G	0.000182645	-85.5777	-83.6599
chr12:29397450:T:C	0.000183519	-85.573	-83.6576
chr12:29397553:T:C	0.000149266	-85.7801	-83.744
chr12:29398627:A:C	0.000182792	-85.5769	-83.6601
chr12:29399961:G:A	0.000180267	-85.5908	-83.6647
chr12:29404501:A:G	0.000229071	-85.3521	-83.4819
chr12:29404744:C:T	0.000620409	-84.3531	-83.0267
chr12:29405682:C:T	0.000357389	-84.9064	-83.1476
chr12:29408960:C:T	0.000634247	-84.3325	-83.02
chr12:29409825:T:C	0.000221443	-85.3859	-83.4964
chr12:29414089:G:A	0.000449313	-84.6764	-83.2187
chr12:29414215:G:C	0.000677379	-84.2656	-82.9588
chr12:29415096:G:A	0.000296336	-85.0926	-83.4173
chr12:29416054:C:A	0.000275263	-85.1685	-83.485
chr12:29426713:A:G	0.000426272	-84.7317	-83.2656
chr12:29427194:A:G	0.000939401	-83.9405	-82.8053
chr12:29429732:A:G	0.000338113	-84.9619	-83.1351
chr12:29434972:A:G	0.000226996	-85.3607	-83.4661
chr12:29435997:T:C	0.00082869	-84.0633	-82.8406
chr12:29437642:ACT:A	0.000806357	-84.093	-82.8909
chr12:29437721:G:A	0.00142823	-83.5205	-82.3881
chr12:29437912:T:G	0.000202017	-85.478	-83.6157
chr12:29441138:T:C	0.000206902	-85.4543	-83.5926
chr12:29441555:A:G	0.000970381	-83.9066	-82.6845
chr12:29444673:T:A	0.000187476	-85.5525	-83.6554
chr12:29445440:T:C	0.000670624	-84.2768	-82.9602
chr12:29447098:T:C	0	0	-84.1754
chr12:29452455:C:CT	0.000577811	-84.4271	-83.044
chr12:29454998:T:C	0.000550786	-84.475	-83.0908
chr12:29456381:T:C	0	0	-84.1174
chr12:29459208:A:G	0	0	-84.1599
chr12:29460831:C:G	0	0	-84.1115
chr12:29465998:C:A	0.000294651	-85.1005	-83.4508
chr12:29466644:C:T	0.000946539	-83.934	-82.8619
chr12:29468740:T:C	0.000367763	-84.8789	-83.3326
chr12:29475083:G:A	0.000808766	-84.0913	-82.9425
