## Supplementary material for "Characterization of shared and ancestry-specific signals driving complex traits using multi-ancestry fine-mapping": mscaviar_results_study0_post.txt

SNP_ID	Prob_in_pCausalSet
chr12:28995004:A:G	0.00028257
chr12:29001570:T:C	0.000206568
chr12:29007248:A:G	0.000206557
chr12:29044814:G:A	0.000316227
chr12:29044880:G:A	0.000377691
chr12:29049939:G:T	0.000359424
chr12:29051254:G:A	0.000297206
chr12:29056315:A:C	0.00021159
chr12:29057679:A:G	0.000211264
chr12:29063838:A:G	0.000304677
chr12:29072551:T:C	0.000376965
chr12:29077510:A:G	0.000434022
chr12:29085015:C:T	0.000215393
chr12:29086635:C:T	0.000254695
chr12:29086787:T:C	0.000428275
chr12:29086889:T:C	0.000383234
chr12:29088329:A:G	0.00026677
chr12:29088747:A:G	0.000211848
chr12:29090093:C:T	0.000821874
chr12:29090166:TA:T	0.000226325
chr12:29090223:C:T	0.00021621
chr12:29091308:A:G	0.000281923
chr12:29091413:C:T	0.000214978
chr12:29091423:T:C	0.000261977
chr12:29093090:T:C	0.000216797
chr12:29093131:T:C	0.000257627
chr12:29093334:C:A	0.000213466
chr12:29093570:G:A	0.000212638
chr12:29093718:G:C	0.000265764
chr12:29094450:T:C	0.00021242
chr12:29094755:G:A	0.000545951
chr12:29094771:A:G	0.00027704
chr12:29096938:G:A	0.000213696
chr12:29097743:C:T	0.000215349
chr12:29097860:T:C	0.00021545
chr12:29098831:G:A	0.000270835
chr12:29099471:T:C	0.000264099
chr12:29099740:G:T	0.000275136
chr12:29100322:T:G	0.000257907
chr12:29100737:A:G	0.00026225
chr12:29100812:T:G	0.00026496
chr12:29101006:C:T	0.000261593
chr12:29102816:T:TA	0.000286218
chr12:29106167:A:T	0.000472998
chr12:29106885:C:A	0.000245128
chr12:29107224:G:A	0.000252829
chr12:29107512:C:T	0.000482411
chr12:29111435:T:C	0.00027435
chr12:29113285:G:A	0.000255467
chr12:29115199:T:C	0.00025988
chr12:29116297:G:A	0.000263131
chr12:29116461:T:G	0.000261023
chr12:29116494:G:C	0.000226084
chr12:29116520:A:G	0.000259975
chr12:29117413:G:C	0.000257082
chr12:29117548:CATT:C	0.000225622
chr12:29117642:C:T	0.000255787
chr12:29117652:C:A	0.000256005
chr12:29118872:G:A	0.000224762
chr12:29119164:C:T	0.000253654
chr12:29119198:C:T	0.000257298
chr12:29119252:G:A	0.000224999
chr12:29119788:G:C	0.00025623
chr12:29120201:T:C	0.00026483
chr12:29120369:A:C	0.000253587
chr12:29120591:G:A	0.000256538
chr12:29120662:A:G	0.00025434
chr12:29120876:C:T	0.000252358
chr12:29120975:C:T	0.000256855
chr12:29120977:T:G	0.000254769
chr12:29121439:T:C	0.000262093
chr12:29121768:C:T	0.000256244
chr12:29122136:T:C	0.000255783
chr12:29122305:A:G	0.000257706
chr12:29122413:AC:A	0.000212425
chr12:29122860:T:C	0.000257176
chr12:29122977:C:A	6.5873e-05
chr12:29123290:G:A	0.000260227
chr12:29124204:A:G	0.000310542
chr12:29124239:T:C	0.000267444
chr12:29124416:T:G	0.000272886
chr12:29124749:A:G	0.000276249
chr12:29125421:T:C	0.000282943
chr12:29126298:C:T	0.000275354
chr12:29126403:GTAT:G	0.000274228
chr12:29126471:G:A	0.000270392
chr12:29126677:T:C	0.000272109
chr12:29126776:C:T	0.000274922
chr12:29126904:G:T	0.000270453
chr12:29126964:C:T	0.000275901
chr12:29128346:G:A	0.000274349
chr12:29129160:G:C	0.000273337
chr12:29129163:A:G	0.000273461
chr12:29130141:T:TG	0.000230233
chr12:29130174:T:C	0.000270737
chr12:29130368:T:A	0.00027235
chr12:29130370:C:G	0.000266124
chr12:29130564:G:T	0.000282132
chr12:29130599:C:T	0.00026732
chr12:29132033:T:A	0.00027462
chr12:29132644:G:A	0.000278956
chr12:29134301:C:G	0.000290941
chr12:29134729:TG:T	0.000306965
chr12:29135094:A:G	0.00033657
chr12:29135197:G:A	0.000293966
chr12:29135244:TG:T	0.000292006
chr12:29135475:G:A	0.000299317
chr12:29135825:T:G	0.000238573
chr12:29136171:T:C	0.000230986
chr12:29136452:T:C	0.000278712
chr12:29137323:C:T	0.00619343
chr12:29139560:G:A	0.00069043
chr12:29168919:G:A	0.000856789
chr12:29172604:C:T	0.000268199
chr12:29189302:C:T	0.000285254
chr12:29192947:C:T	0.000599313
chr12:29201585:A:G	0.000291214
chr12:29216938:C:T	0.00037497
chr12:29218290:T:C	0.00028739
chr12:29218645:A:T	0.000404754
chr12:29219675:C:T	0.000418464
chr12:29219696:G:T	0.000562553
chr12:29220694:T:A	0.000277307
chr12:29220966:G:A	0.00027497
chr12:29221920:C:T	0.000485968
chr12:29224615:C:T	0.000360898
chr12:29224621:T:G	0.000336674
chr12:29227205:A:G	0.000654657
chr12:29227255:C:T	0.000357431
chr12:29227294:A:G	0.000352137
chr12:29228967:C:A	0.000341493
chr12:29229039:C:G	0.000341255
chr12:29229097:G:A	0.000636549
chr12:29229741:A:G	0.000343416
chr12:29231765:A:T	0.000545561
chr12:29233363:T:C	0.000308585
chr12:29235177:G:A	0.000359356
chr12:29235839:A:G	0.00030162
chr12:29236198:A:G	0.000237619
chr12:29237924:G:A	0.00027311
chr12:29239070:G:C	0.00201863
chr12:29240169:G:A	0.00483983
chr12:29240802:T:TA	0.000918286
chr12:29241258:T:C	0.00204645
chr12:29241487:G:T	0.000758592
chr12:29241652:C:T	0.000224819
chr12:29241669:C:A	0.000250503
chr12:29242248:G:C	0.00507917
chr12:29242262:A:G	0.000233131
chr12:29242746:G:T	0.00129573
chr12:29243072:G:A	0.000523009
chr12:29245722:A:G	0.00358624
chr12:29246515:A:G	0.00321746
chr12:29246592:A:G	0.000805128
chr12:29246925:T:TA	0.00301532
chr12:29247552:G:A	0.000917196
chr12:29248367:A:G	0.000462123
chr12:29248573:A:G	0.00085018
chr12:29249016:G:T	0.00287548
chr12:29249209:A:C	0.00022596
chr12:29249320:G:A	0.000226578
chr12:29249380:A:G	0.00308493
chr12:29249393:G:A	0.000862414
chr12:29249887:A:G	0.00022504
chr12:29250151:CA:C	0.00277108
chr12:29250203:GTC:G	0.00272978
chr12:29251491:G:T	0.00143827
chr12:29252215:T:C	0.00528891
chr12:29252691:C:T	0.000698271
chr12:29252992:C:T	0.000226452
chr12:29253144:G:A	0.00103829
chr12:29253555:G:T	0.00484244
chr12:29253828:G:C	0.00166405
chr12:29255006:G:C	0.00143274
chr12:29255074:C:G	0.000435955
chr12:29255447:G:A	0.0015165
chr12:29255759:G:A	0.00228132
chr12:29255847:C:T	0.00171156
chr12:29255925:G:A	0.000390333
chr12:29255961:C:T	0.000311584
chr12:29256134:A:G	0.000309123
chr12:29256701:C:T	0.00171555
chr12:29256734:G:A	0.00233267
chr12:29256966:A:T	0.000315013
chr12:29256969:G:A	0.000328387
chr12:29257066:A:C	0.00132637
chr12:29257466:C:T	0.000255089
chr12:29257626:C:T	0.00127249
chr12:29257840:G:A	0.000313084
chr12:29257901:C:T	0.000271408
chr12:29257920:C:T	0.000311105
chr12:29258268:T:C	0.000278253
chr12:29258765:C:T	0.00239479
chr12:29258881:A:G	0.00135034
chr12:29259743:A:G	0.00127041
chr12:29259843:T:A	0.000311971
chr12:29260541:T:C	0.000255591
chr12:29260560:G:A	0.000636736
chr12:29261221:T:A	0.000311109
chr12:29261278:G:A	0.00235426
chr12:29261299:G:A	0.00193666
chr12:29261424:C:A	0.000272564
chr12:29262347:A:T	0.00168027
chr12:29262863:G:A	0.00058943
chr12:29262996:C:T	0.000311986
chr12:29263297:A:G	0.00136191
chr12:29264237:G:A	0.00119514
chr12:29264495:C:T	0.000302606
chr12:29264843:G:A	0.000603333
chr12:29265969:T:C	0.000407561
chr12:29266228:A:T	0.0013619
chr12:29266527:G:A	0.00224509
chr12:29267121:T:G	0.00195047
chr12:29267152:T:C	0.000310174
chr12:29267465:C:T	0.00226838
chr12:29267675:A:T	0.00240642
chr12:29268413:A:G	0.00187361
chr12:29269416:A:G	0.000308914
chr12:29269725:G:A	0.000302282
chr12:29269829:A:T	0.000335975
chr12:29269831:A:G	0.00188373
chr12:29270119:C:G	0.00031051
chr12:29270650:A:G	0.0020118
chr12:29271202:A:G	0.00026276
chr12:29272278:T:C	0.00199212
chr12:29272356:G:C	0.000267722
chr12:29273072:T:C	0.000860655
chr12:29273454:C:T	0.00172795
chr12:29273760:T:C	0.000648262
chr12:29274534:C:T	0.00205315
chr12:29274850:C:T	0.000732188
chr12:29275242:A:G	0.00358943
chr12:29277213:T:C	0.00394041
chr12:29277302:C:A	0.000790836
chr12:29277961:G:T	0.000293403
chr12:29278321:C:A	0.000807323
chr12:29278432:C:T	0.000729534
chr12:29279979:G:C	0.000724816
chr12:29281214:A:G	0.00313107
chr12:29281717:T:C	0.00352604
chr12:29282400:C:G	0.000243104
chr12:29282547:G:A	0.362308
chr12:29282572:T:TA	0.386656
chr12:29282682:T:C	0.000844594
chr12:29283651:A:T	0.00119074
chr12:29284120:G:C	0.0037889
chr12:29284284:T:C	0.290203
chr12:29286655:C:A	0.000824731
chr12:29287150:G:T	0.00429401
chr12:29287303:C:T	0.000472363
chr12:29287772:C:T	0.000294365
chr12:29289205:T:A	0.000818142
chr12:29289296:C:T	0.00513309
chr12:29289399:A:T	0.000299412
chr12:29290263:T:C	0.000442471
chr12:29291087:A:G	0.000755651
chr12:29291351:G:A	0.00075616
chr12:29292236:C:T	0.000835361
chr12:29292489:G:T	0.00451389
chr12:29292597:T:C	0.000439692
chr12:29294570:A:T	0.000240355
chr12:29296072:A:T	0.000442893
chr12:29297620:C:A	0.0053028
chr12:29298446:T:G	0.000409382
chr12:29298788:G:A	0.00429983
chr12:29299480:T:C	0.000415747
chr12:29299800:ACT:A	0.000415609
chr12:29299841:C:T	0.000420826
chr12:29300845:G:A	0.00501252
chr12:29301176:G:T	0.00196068
chr12:29302458:C:T	0.00533132
chr12:29303562:T:C	0.00337419
chr12:29304617:A:T	0.00342109
chr12:29305623:A:G	0.000243919
chr12:29305848:A:C	0.000281403
chr12:29306357:G:A	0.00229664
chr12:29306799:G:A	0.00357978
chr12:29307345:G:A	0.000244256
chr12:29307475:TG:T	0.000279075
chr12:29308639:T:C	0.000677652
chr12:29309811:C:T	0.00505999
chr12:29314736:C:T	0.00344811
chr12:29315751:A:G	0.000703718
chr12:29316054:C:T	0.000807948
chr12:29317333:T:G	0.000640382
chr12:29318199:A:C	0.000679307
chr12:29318288:T:C	0.000275329
chr12:29319065:A:C	0.00104123
chr12:29319096:T:C	0.000283452
chr12:29319135:C:T	0.00436257
chr12:29319943:T:C	0.0046126
chr12:29320175:A:C	0.00344696
chr12:29321177:C:T	0.0034488
chr12:29321323:C:G	0.00383675
chr12:29323167:G:A	0.000271139
chr12:29323568:G:A	0.000695032
chr12:29323872:C:T	0.00535501
chr12:29324572:A:G	0.000260047
chr12:29324809:G:A	0.00471842
chr12:29324998:GA:G	0.00435195
chr12:29325096:A:G	0.00454158
chr12:29325862:C:T	0.0037222
chr12:29326288:A:G	0.000697607
chr12:29326578:G:A	0.000254337
chr12:29326777:A:C	0.00313578
chr12:29327486:C:T	0.00463252
chr12:29328156:G:A	0.0034242
chr12:29329073:C:A	0.00100611
chr12:29330149:C:T	0.000252225
chr12:29331030:T:G	0.0050547
chr12:29331146:A:C	0.0006721
chr12:29331551:C:T	0.000286901
chr12:29332516:G:A	0.000633742
chr12:29333812:T:C	0.000533398
chr12:29334753:T:G	0.000266107
chr12:29339008:C:G	0.000296703
chr12:29343291:G:A	0.00411748
chr12:29344573:G:A	0.00473614
chr12:29346645:A:G	0.000240855
chr12:29349008:A:G	0.000240383
chr12:29349303:T:C	0.00603563
chr12:29350699:T:C	0.000237568
chr12:29350743:C:T	0.00023578
chr12:29351544:G:A	0.00023586
chr12:29352358:A:G	0.00161188
chr12:29352837:T:TA	0.001582
chr12:29357436:T:G	0.00751365
chr12:29358465:C:A	0.000230713
chr12:29358608:G:A	0.00221659
chr12:29361900:C:T	0.000232749
chr12:29363159:G:A	0.000241282
chr12:29371226:T:C	0.000239774
chr12:29372457:C:A	0.000229816
chr12:29372597:T:C	0.000232597
chr12:29375662:C:T	0.000226362
chr12:29381559:G:A	0.0128331
chr12:29382782:A:G	0.00022552
chr12:29383127:T:C	0.00560621
chr12:29383304:G:A	0.0063178
chr12:29383451:A:T	0.014713
chr12:29384361:G:A	0.0159863
chr12:29384504:C:T	0.000235755
chr12:29384854:A:G	0.0148218
chr12:29385628:C:T	0.0106215
chr12:29385913:C:T	0.0151699
chr12:29386136:G:A	0.00805275
chr12:29386395:G:A	0.0102729
chr12:29386580:C:T	0.0151002
chr12:29386948:TAATA:T	0.0143545
chr12:29386999:G:A	0.00207421
chr12:29387376:T:C	0.0108494
chr12:29387450:ATT:A	0.010295
chr12:29387884:A:G	0.0159075
chr12:29387906:G:T	0.0103011
chr12:29388051:C:T	0.017462
chr12:29388368:G:A	0.000235313
chr12:29391433:G:A	0.000426285
chr12:29391909:T:C	0.000222866
chr12:29392044:G:C	0.00265423
chr12:29392662:A:G	0.00429667
chr12:29393941:G:A	0.00152951
chr12:29395277:G:A	0.000253479
chr12:29396065:C:T	0.00137948
chr12:29396285:A:G	0.00021573
chr12:29396425:G:T	0.000219332
chr12:29397311:A:G	0.000261275
chr12:29397450:T:C	0.00026236
chr12:29397553:T:C	0.000215988
chr12:29398627:A:C	0.000261647
chr12:29399961:G:A	0.000257811
chr12:29404501:A:G	0.000301346
chr12:29404744:C:T	0.000876559
chr12:29405682:C:T	0.000429739
chr12:29408960:C:T	0.000889982
chr12:29409825:T:C	0.00029211
chr12:29414089:G:A	0.000642958
chr12:29414215:G:C	0.000964479
chr12:29415096:G:A	0.000396527
chr12:29416054:C:A	0.000401996
chr12:29426713:A:G	0.000572066
chr12:29427194:A:G	0.0012689
chr12:29429732:A:G	0.000403946
chr12:29434972:A:G	0.000295717
chr12:29435997:T:C	0.0011605
chr12:29437642:ACT:A	0.000956803
chr12:29437721:G:A	0.00203812
chr12:29437912:T:G	0.000286713
chr12:29441138:T:C	0.000288698
chr12:29441555:A:G	0.00139302
chr12:29444673:T:A	0.00027004
chr12:29445440:T:C	0.00095928
chr12:29447098:T:C	0.000123842
chr12:29452455:C:CT	0.000700092
chr12:29454998:T:C	0.000678629
chr12:29456381:T:C	0.00013124
chr12:29459208:A:G	0.000125779
chr12:29460831:C:G	0.000132013
chr12:29465998:C:A	0.000426691
chr12:29466644:C:T	0.00115116
chr12:29468740:T:C	0.000529695
chr12:29475083:G:A	0.00100172
