## Supplementary material for "Characterization of shared and ancestry-specific signals driving complex traits using multi-ancestry fine-mapping": mscaviar_results_study1_post.txt

SNP_ID	Prob_in_pCausalSet
chr12:28995004:A:G	0.000403376
chr12:29001570:T:C	0.000261824
chr12:29007248:A:G	0.000261818
chr12:29044814:G:A	0.00036034
chr12:29044880:G:A	0.000427617
chr12:29049939:G:T	0.000407052
chr12:29051254:G:A	0.000348944
chr12:29056315:A:C	0.000265264
chr12:29057679:A:G	0.000265107
chr12:29063838:A:G	0.000358794
chr12:29072551:T:C	0.000426152
chr12:29077510:A:G	0.000583521
chr12:29085015:C:T	0.000272886
chr12:29086635:C:T	0.000334237
chr12:29086787:T:C	0.000637006
chr12:29086889:T:C	0.00039132
chr12:29088329:A:G	0.000360707
chr12:29088747:A:G	0.000267592
chr12:29090093:C:T	0.00106695
chr12:29090166:TA:T	0.000276711
chr12:29090223:C:T	0.00026856
chr12:29091308:A:G	0.000335662
chr12:29091413:C:T	0.000267715
chr12:29091423:T:C	0.000349115
chr12:29093090:T:C	0.000268956
chr12:29093131:T:C	0.000298087
chr12:29093334:C:A	0.000266693
chr12:29093570:G:A	0.000266138
chr12:29093718:G:C	0.000358016
chr12:29094450:T:C	0.000266145
chr12:29094755:G:A	0.000661709
chr12:29094771:A:G	0.000329984
chr12:29096938:G:A	0.000266895
chr12:29097743:C:T	0.000267973
chr12:29097860:T:C	0.000268031
chr12:29098831:G:A	0.000348556
chr12:29099471:T:C	0.00030205
chr12:29099740:G:T	0.000329793
chr12:29100322:T:G	0.000346365
chr12:29100737:A:G	0.000352027
chr12:29100812:T:G	0.000302357
chr12:29101006:C:T	0.000348419
chr12:29102816:T:TA	0.000336693
chr12:29106167:A:T	0.000567551
chr12:29106885:C:A	0.000324845
chr12:29107224:G:A	0.000338102
chr12:29107512:C:T	0.000571233
chr12:29111435:T:C	0.000322061
chr12:29113285:G:A	0.000339574
chr12:29115199:T:C	0.000344217
chr12:29116297:G:A	0.00037324
chr12:29116461:T:G	0.000344214
chr12:29116494:G:C	0.000279059
chr12:29116520:A:G	0.000341846
chr12:29117413:G:C	0.000341356
chr12:29117548:CATT:C	0.00027928
chr12:29117642:C:T	0.000339548
chr12:29117652:C:A	0.00034098
chr12:29118872:G:A	0.000283348
chr12:29119164:C:T	0.000335512
chr12:29119198:C:T	0.00034072
chr12:29119252:G:A	0.000281084
chr12:29119788:G:C	0.000338029
chr12:29120201:T:C	0.000376444
chr12:29120369:A:C	0.000334404
chr12:29120591:G:A	0.000337967
chr12:29120662:A:G	0.000332723
chr12:29120876:C:T	0.000332687
chr12:29120975:C:T	0.000338734
chr12:29120977:T:G	0.000334978
chr12:29121439:T:C	0.000346282
chr12:29121768:C:T	0.000337836
chr12:29122136:T:C	0.000337756
chr12:29122305:A:G	0.000338781
chr12:29122413:AC:A	0.000266258
chr12:29122860:T:C	0.000336358
chr12:29123290:G:A	0.000342213
chr12:29124204:A:G	0.000341735
chr12:29124239:T:C	0.000347694
chr12:29124416:T:G	0.000355842
chr12:29124749:A:G	0.000359959
chr12:29125421:T:C	0.000342408
chr12:29126298:C:T	0.000359224
chr12:29126403:GTAT:G	0.000391251
chr12:29126471:G:A	0.000358604
chr12:29126677:T:C	0.000357322
chr12:29126776:C:T	0.000393142
chr12:29126904:G:T	0.000357404
chr12:29126964:C:T	0.000365975
chr12:29128346:G:A	0.000363271
chr12:29129160:G:C	0.000360468
chr12:29129163:A:G	0.000359426
chr12:29130141:T:TG	0.000282186
chr12:29130174:T:C	0.000386194
chr12:29130368:T:A	0.000389888
chr12:29130370:C:G	0.000378784
chr12:29130564:G:T	0.000408095
chr12:29130599:C:T	0.000359036
chr12:29132033:T:A	0.000362171
chr12:29132644:G:A	0.000342112
chr12:29134301:C:G	0.000356335
chr12:29134729:TG:T	0.000413983
chr12:29135094:A:G	0.00037222
chr12:29135197:G:A	0.000398422
chr12:29135244:TG:T	0.000389837
chr12:29135475:G:A	0.000404658
chr12:29135825:T:G	0.000291917
chr12:29136171:T:C	0.000285657
chr12:29136452:T:C	0.00034139
chr12:29137323:C:T	0.0107419
chr12:29139560:G:A	0.000730282
chr12:29168919:G:A	0.00147863
chr12:29172604:C:T	0.000332733
chr12:29189302:C:T	0.000353075
chr12:29192947:C:T	0.000996196
chr12:29201585:A:G	0.000358527
chr12:29216938:C:T	0.000450558
chr12:29218290:T:C	0.000319014
chr12:29218645:A:T	0.000449866
chr12:29219675:C:T	0.000595984
chr12:29219696:G:T	0.000850705
chr12:29220694:T:A	0.000317013
chr12:29220966:G:A	0.000317265
chr12:29221920:C:T	0.000694407
chr12:29224615:C:T	0.000480751
chr12:29224621:T:G	0.000443177
chr12:29227205:A:G	0.00100215
chr12:29227255:C:T	0.000484151
chr12:29227294:A:G	0.000474772
chr12:29228967:C:A	0.000464687
chr12:29229039:C:G	0.000463693
chr12:29229097:G:A	0.000977676
chr12:29229741:A:G	0.000464243
chr12:29231765:A:T	0.000840191
chr12:29233363:T:C	0.000411435
chr12:29235177:G:A	0.00047281
chr12:29235839:A:G	0.000385137
chr12:29236198:A:G	0.000290017
chr12:29237924:G:A	0.000314543
chr12:29239070:G:C	0.00287592
chr12:29240169:G:A	0.00439674
chr12:29240802:T:TA	0.00106204
chr12:29241258:T:C	0.00282388
chr12:29241487:G:T	0.0010231
chr12:29241652:C:T	0.000276704
chr12:29241669:C:A	0.000302956
chr12:29242248:G:C	0.00562318
chr12:29242262:A:G	0.000285612
chr12:29242746:G:T	0.00148412
chr12:29243072:G:A	0.000662898
chr12:29245722:A:G	0.00397516
chr12:29246515:A:G	0.00361534
chr12:29246592:A:G	0.00113837
chr12:29246925:T:TA	0.00342893
chr12:29247552:G:A	0.00109699
chr12:29248367:A:G	0.000604295
chr12:29248573:A:G	0.0012004
chr12:29249016:G:T	0.00322609
chr12:29249209:A:C	0.000280582
chr12:29249320:G:A	0.000280908
chr12:29249380:A:G	0.00341864
chr12:29249393:G:A	0.0012083
chr12:29249887:A:G	0.000280101
chr12:29250151:CA:C	0.00310422
chr12:29250203:GTC:G	0.00304539
chr12:29251491:G:T	0.00137138
chr12:29252215:T:C	0.00623151
chr12:29252691:C:T	0.00100931
chr12:29252992:C:T	0.000281169
chr12:29253144:G:A	0.00121346
chr12:29253555:G:T	0.00577819
chr12:29253828:G:C	0.00251734
chr12:29255006:G:C	0.00215751
chr12:29255074:C:G	0.000578109
chr12:29255447:G:A	0.00146002
chr12:29255759:G:A	0.00251097
chr12:29255847:C:T	0.00165687
chr12:29255925:G:A	0.000409104
chr12:29255961:C:T	0.000420088
chr12:29256134:A:G	0.000415676
chr12:29256701:C:T	0.00166093
chr12:29256734:G:A	0.00255242
chr12:29256966:A:T	0.00042504
chr12:29256969:G:A	0.000453935
chr12:29257066:A:C	0.00203867
chr12:29257466:C:T	0.000300248
chr12:29257626:C:T	0.00197051
chr12:29257840:G:A	0.000424875
chr12:29257901:C:T	0.000314573
chr12:29257920:C:T	0.000418233
chr12:29258268:T:C	0.000319204
chr12:29258765:C:T	0.00263323
chr12:29258881:A:G	0.00208336
chr12:29259743:A:G	0.00194075
chr12:29259843:T:A	0.000418403
chr12:29260541:T:C	0.000300597
chr12:29260560:G:A	0.000907809
chr12:29261221:T:A	0.000417385
chr12:29261278:G:A	0.00257386
chr12:29261299:G:A	0.00184716
chr12:29261424:C:A	0.000317287
chr12:29262347:A:T	0.00157591
chr12:29262863:G:A	0.000853852
chr12:29262996:C:T	0.000420991
chr12:29263297:A:G	0.00210526
chr12:29264237:G:A	0.00182892
chr12:29264495:C:T	0.000403731
chr12:29264843:G:A	0.000874353
chr12:29265660:C:G	0.000223126
chr12:29265969:T:C	0.000549158
chr12:29266228:A:T	0.00210064
chr12:29266527:G:A	0.00227581
chr12:29267121:T:G	0.00185292
chr12:29267152:T:C	0.000418063
chr12:29267465:C:T	0.0024927
chr12:29267675:A:T	0.00261856
chr12:29268413:A:G	0.00180381
chr12:29269416:A:G	0.000412146
chr12:29269725:G:A	0.00040704
chr12:29269829:A:T	0.000439061
chr12:29269831:A:G	0.0018159
chr12:29270119:C:G	0.000416304
chr12:29270650:A:G	0.00190693
chr12:29271202:A:G	0.000305603
chr12:29272278:T:C	0.00185086
chr12:29272356:G:C	0.000325498
chr12:29273072:T:C	0.00100736
chr12:29273454:C:T	0.00173576
chr12:29273760:T:C	0.00070202
chr12:29274534:C:T	0.00214223
chr12:29274850:C:T	0.00100342
chr12:29275242:A:G	0.00356589
chr12:29277213:T:C	0.00348528
chr12:29277302:C:A	0.000830817
chr12:29277961:G:T	0.000388501
chr12:29278321:C:A	0.000920746
chr12:29278432:C:T	0.000958311
chr12:29279979:G:C	0.000955417
chr12:29281214:A:G	0.00309513
chr12:29281717:T:C	0.00348491
chr12:29282400:C:G	0.000305491
chr12:29282547:G:A	0.35828
chr12:29282572:T:TA	0.382802
chr12:29282682:T:C	0.000887357
chr12:29283651:A:T	0.00131465
chr12:29284120:G:C	0.00329741
chr12:29284284:T:C	0.287049
chr12:29286655:C:A	0.00086965
chr12:29287150:G:T	0.00383004
chr12:29287303:C:T	0.000456236
chr12:29287772:C:T	0.000388304
chr12:29289205:T:A	0.000870731
chr12:29289296:C:T	0.00414978
chr12:29289399:A:T	0.000392386
chr12:29290263:T:C	0.000434801
chr12:29291087:A:G	0.000787809
chr12:29291351:G:A	0.000786909
chr12:29292236:C:T	0.000876071
chr12:29292489:G:T	0.00399504
chr12:29292597:T:C	0.000434174
chr12:29294570:A:T	0.00029174
chr12:29296072:A:T	0.000427029
chr12:29297620:C:A	0.00471955
chr12:29298446:T:G	0.000403721
chr12:29298788:G:A	0.00383533
chr12:29299480:T:C	0.000407766
chr12:29299800:ACT:A	0.000407644
chr12:29299841:C:T	0.00041123
chr12:29300845:G:A	0.00448728
chr12:29301176:G:T	0.00219212
chr12:29302458:C:T	0.00477195
chr12:29303562:T:C	0.00279809
chr12:29304617:A:T	0.00284399
chr12:29305623:A:G	0.000294503
chr12:29305848:A:C	0.000323653
chr12:29306357:G:A	0.00183081
chr12:29306799:G:A	0.00295813
chr12:29307345:G:A	0.000295156
chr12:29307475:TG:T	0.000321214
chr12:29308639:T:C	0.000749232
chr12:29309811:C:T	0.00452371
chr12:29314736:C:T	0.00285381
chr12:29315751:A:G	0.000792527
chr12:29316054:C:T	0.000842891
chr12:29317333:T:G	0.00073389
chr12:29318199:A:C	0.000770911
chr12:29318288:T:C	0.000314549
chr12:29319065:A:C	0.00119841
chr12:29319096:T:C	0.000324246
chr12:29319135:C:T	0.00379308
chr12:29319943:T:C	0.00408146
chr12:29320175:A:C	0.00283025
chr12:29321177:C:T	0.00284874
chr12:29321323:C:G	0.00314178
chr12:29323167:G:A	0.000314123
chr12:29323568:G:A	0.000787309
chr12:29323872:C:T	0.00476739
chr12:29324572:A:G	0.000302839
chr12:29324809:G:A	0.00378182
chr12:29324998:GA:G	0.00351029
chr12:29325096:A:G	0.00366139
chr12:29325862:C:T	0.00306749
chr12:29326288:A:G	0.000790398
chr12:29326578:G:A	0.000317665
chr12:29326777:A:C	0.00254873
chr12:29327486:C:T	0.00407491
chr12:29328156:G:A	0.00278553
chr12:29329073:C:A	0.00113614
chr12:29330149:C:T	0.000300265
chr12:29331030:T:G	0.00457907
chr12:29331146:A:C	0.000747934
chr12:29331551:C:T	0.00032722
chr12:29332516:G:A	0.000727515
chr12:29333812:T:C	0.000555681
chr12:29334753:T:G	0.000309119
chr12:29339008:C:G	0.000335759
chr12:29343291:G:A	0.00371531
chr12:29344573:G:A	0.00417727
chr12:29346645:A:G	0.000291443
chr12:29349008:A:G	0.000300113
chr12:29349303:T:C	0.00525173
chr12:29350699:T:C	0.000293635
chr12:29350743:C:T	0.000290942
chr12:29351544:G:A	0.00028804
chr12:29352358:A:G	0.00177362
chr12:29352837:T:TA	0.00173653
chr12:29357436:T:G	0.00727269
chr12:29358465:C:A	0.000281953
chr12:29358608:G:A	0.00238042
chr12:29361900:C:T	0.000283605
chr12:29363159:G:A	0.00029061
chr12:29371226:T:C	0.000289559
chr12:29372457:C:A	0.0002813
chr12:29372597:T:C	0.000283506
chr12:29375662:C:T	0.000277479
chr12:29381559:G:A	0.00951595
chr12:29382782:A:G	0.000278689
chr12:29383127:T:C	0.00472822
chr12:29383304:G:A	0.00529921
chr12:29383451:A:T	0.0107144
chr12:29384361:G:A	0.0116295
chr12:29384504:C:T	0.000286783
chr12:29384854:A:G	0.0107681
chr12:29385628:C:T	0.00943033
chr12:29385913:C:T	0.0110264
chr12:29386136:G:A	0.00713276
chr12:29386395:G:A	0.00910539
chr12:29386580:C:T	0.0109938
chr12:29386948:TAATA:T	0.0104055
chr12:29386999:G:A	0.00159475
chr12:29387376:T:C	0.00800667
chr12:29387450:ATT:A	0.00905561
chr12:29387884:A:G	0.0115282
chr12:29387906:G:T	0.00911589
chr12:29388051:C:T	0.0126474
chr12:29388368:G:A	0.000286543
chr12:29391433:G:A	0.000516355
chr12:29391909:T:C	0.000275712
chr12:29392044:G:C	0.00201616
chr12:29392662:A:G	0.00312669
chr12:29393941:G:A	0.00129177
chr12:29395277:G:A	0.000297929
chr12:29396065:C:T	0.00136065
chr12:29396285:A:G	0.000271714
chr12:29396425:G:T	0.000275199
chr12:29397311:A:G	0.000311271
chr12:29397450:T:C	0.000312414
chr12:29397553:T:C	0.000273146
chr12:29398627:A:C	0.000311154
chr12:29399961:G:A	0.000308996
chr12:29404501:A:G	0.000404576
chr12:29404744:C:T	0.000754529
chr12:29405682:C:T	0.000630913
chr12:29408960:C:T	0.00077158
chr12:29409825:T:C	0.000394965
chr12:29414089:G:A	0.000577797
chr12:29414215:G:C	0.000808029
chr12:29415096:G:A	0.000460118
chr12:29416054:C:A	0.000395534
chr12:29426713:A:G	0.000588173
chr12:29427194:A:G	0.00109727
chr12:29429732:A:G	0.000622512
chr12:29434972:A:G	0.000409906
chr12:29435997:T:C	0.000966988
chr12:29437642:ACT:A	0.00110315
chr12:29437721:G:A	0.00155791
chr12:29437912:T:G	0.000334096
chr12:29441138:T:C	0.000346972
chr12:29441555:A:G	0.00109752
chr12:29444673:T:A	0.000313213
chr12:29445440:T:C	0.000799273
chr12:29452455:C:CT	0.000839466
chr12:29454998:T:C	0.000789354
chr12:29465998:C:A	0.000418221
chr12:29466644:C:T	0.00120268
chr12:29468740:T:C	0.000493524
chr12:29475083:G:A	0.00104086
