## Supplementary material for "Characterization of shared and ancestry-specific signals driving complex traits using multi-ancestry fine-mapping": results_platelet_count_aou.txt

chr	start_bp	end_bp	rsid	eur_pip	afr_pip	eur_maf	afr_maf	bp	bp	eur_beta	afr_beta	eur_se	afr_se	eur_zscore	afr_zscore	eur_pval	afr_pval	global_pip	eur_nocausal	afr_nocausal	shared_pip	not_shared_pip	shared_ll	notshared_ll	num_snps_eur	num_snps_afr	nc	runtime
12	28782546	29782547	chr12:29282572:T:TA	0.386656	0.382802	0.441482	0.656521	29282572	29282572	-0.0447254260012336	-0.0461525699192833	0.0042973049189218	0.0106774874065001	-10.40778507578077	-4.322418576788688	2.35495e-25	1.55076e-05	0.387007	1.1702e-20	0.000169442	0.382451	0.004556	-77.3279	-80.1867	401	397	2	524.281
12	28782546	29782547	chr12:29284284:T:C	0.290203	0.287049	0.44143	0.656546	29284284	29284284	-0.0445675008538375	-0.0461444012253223	0.0042974416826958	0.0106784762357937	-10.370705211264239	-4.321253351732774	3.47235e-25	1.55896e-05	0.290612	1.1702e-20	0.000169442	0.28664	0.0039719999999999	-77.6161	-80.367	401	397	2	524.281
12	28782546	29782547	chr12:29282547:G:A	0.362308	0.35828	0.441293	0.65627	29282547	29282547	-0.0447328276077366	-0.0458662676354455	0.0042974676611082	0.0106793180002632	-10.409113258155669	-4.294868608118523	2.32236e-25	1.75623e-05	0.362647	1.1702e-20	0.000169442	0.357941	0.0047059999999999	-77.3953	-80.1622	401	397	2	524.281
