## Supplementary material for "Characterization of shared and ancestry-specific signals driving complex traits using multi-ancestry fine-mapping": global_pips.txt

SNP_ID	shared_ll	notshared_ll	global_pips
chr12:47653876:C:T	-159.185	-158.305	0.00033828899999999997
chr12:47657627:A:G	-159.133	-158.274	0.00035453599999999997
chr12:47659709:T:C	-159.438	-158.331	0.000280399
chr12:47689926:G:A	-159.485	-158.373	0.000267805
chr12:47697297:T:C	-159.208	-158.307	0.00033263300000000004
chr12:47724172:C:T	-158.117	-157.12	0.0010168399999999998
chr12:47726172:G:A	-159.914	-158.708	0.00018204
chr12:47791382:G:A	-159.79	-158.591	0.000200431
chr12:47791384:G:C	-155.027	-154.294	0.018545399999999997
chr12:47792780:T:A	-160.985	-159.291	7.356700000000001e-05
chr12:47792955:T:G	-160.248	-158.9	0.0001381795
chr12:47796261:C:T	-160.766	-159.158	8.982059999999999e-05
chr12:47796383:G:A	-160.715	-159.139	9.36478e-05
chr12:47796486:C:T	-160.989	-159.213	7.570629999999998e-05
chr12:47798279:A:C	-160.584	-159.084	0.00010293719999999998
chr12:47801174:C:T	-160.552	-159.073	0.00010416779999999998
chr12:47801565:T:C	-159.868	-158.654	0.00019059600000000002
chr12:47801641:C:T	-159.869	-158.674	0.00019008800000000004
chr12:47801668:G:A	-160.471	-159.031	0.00011131390000000002
chr12:47802090:C:T	-160.168	-158.826	0.0001417778
chr12:47803199:G:A	-160.32	-158.912	0.0001253305
chr12:47806912:A:C	-161.317	-159.428	5.9686000000000004e-05
chr12:47807276:A:G	-161.281	-159.413	6.14316e-05
chr12:47808263:T:C	-156.884	-156.822	0.0036584300000000003
chr12:47808264:G:A	-161.165	-159.335	6.60786e-05
chr12:47809158:C:T	-160.205	-158.882	0.000136282
chr12:47810673:T:C	-160.99	-159.292	8.079049999999998e-05
chr12:47810716:C:G	-160.051	-158.816	0.0001539734
chr12:47811021:A:G	-160.822	-159.126	8.73963e-05
chr12:47811484:G:A	-161.005	-159.224	7.52246e-05
chr12:47814494:T:G	-161.086	-159.336	7.09342e-05
chr12:47814585:T:C	-151.453	-150.516	0.968962
chr12:47815880:G:A	-159.503	-158.555	0.00024269499999999997
chr12:47817004:C:T	-160.57	-159.074	0.0001040142
chr12:47817999:A:T	-158.033	-157.219	0.0012076939999999996
chr12:47818230:A:G	-157.112	-156.145	0.0029065600000000003
chr12:47818749:G:A	-159.196	-158.141	0.000349397
chr12:47818936:C:T	-155.612	-156.594	0.009149609999999997
chr12:47819603:C:G	-155.439	-155.77	0.011400700000000001
chr12:47819937:C:G	0.0	-155.556	0.00248863
chr12:47820159:G:T	-151.844	-152.127	0.39558099999999996
chr12:47820208:C:T	-155.561	-155.948	0.010101869999999999
chr12:47821042:G:A	-155.457	-155.991	0.0110727
chr12:47822647:A:T	-159.78	-158.593	0.000203882
chr12:47822746:G:A	-160.585	-159.096	0.00010097050000000001
chr12:47823230:A:G	-156.024	-156.225	0.006474689999999999
chr12:47824117:A:G	-155.931	-156.403	0.00694342
chr12:47826043:C:T	-156.324	-156.46	0.00484372
chr12:47829691:C:T	-159.848	-158.637	0.000190941
chr12:47829771:C:G	-157.67	-157.547	0.0013353800000000002
chr12:47831261:G:A	-159.622	-158.603	0.000226044
chr12:47831959:T:C	-157.975	-157.638	0.0010197840000000001
chr12:47834985:A:T	-152.111	-151.155	0.419537
chr12:47837647:G:A	-159.879	-158.739	0.00017979200000000002
chr12:47838115:C:T	-160.593	-159.088	0.0001012184
chr12:47838310:C:T	-160.612	-159.102	9.95301e-05
chr12:47838964:T:C	-160.102	-158.776	0.0001554029
chr12:47840065:G:T	-159.952	-158.763	0.00017019299999999996
chr12:47842603:T:A	-160.71	-159.155	9.172049999999998e-05
chr12:47845054:C:A	-160.449	-159.024	0.00011223799999999999
chr12:47847842:A:G	-160.58	-159.08	0.00010295149999999999
chr12:47848473:A:G	-160.236	-158.866	0.00013829670000000001
chr12:47848707:G:C	-160.566	-159.077	0.000103211
chr12:47849054:C:T	-159.978	-158.791	0.000163044
chr12:47849594:G:A	-160.574	-159.084	0.0001023079
chr12:47849919:C:T	-160.554	-159.077	0.00010362510000000002
chr12:47850776:G:A	-160.408	-158.977	0.0001186614
chr12:47850800:G:A	-160.622	-159.104	9.890599999999998e-05
chr12:47851452:C:A	-160.216	-158.853	0.00014030150000000002
chr12:47852045:G:A	-159.665	-158.492	0.00021994300000000003
chr12:47853997:G:A	-159.978	-158.692	0.000174182
chr12:47855476:C:T	-159.665	-158.502	0.00021958500000000003
chr12:47856077:G:A	-160.353	-158.941	0.00012466289999999997
chr12:47857750:C:T	-159.611	-158.598	0.00022431899999999998
chr12:47859573:A:G	-160.411	-159.006	0.00011431240000000001
chr12:47860350:C:T	-160.356	-158.98	0.00011951310000000001
chr12:47860893:G:A	-160.492	-159.03	0.0001097341
chr12:47860995:G:A	-160.395	-158.972	0.00011633859999999998
chr12:47863983:T:C	-160.331	-158.96	0.0001209691
chr12:47870710:G:A	-159.619	-158.6	0.00022190899999999995
chr12:47872384:G:C	-159.186	-158.387	0.00031951599999999994
chr12:47986899:G:A	-158.106	-157.744	0.000858972
chr12:47990653:C:T	-157.071	-157.07	0.0023105
chr12:47993136:A:G	-157.429	-157.335	0.00162733
chr12:47995212:TC:T	-156.89	-156.683	0.0028500899999999996
chr12:47996802:T:A	-156.887	-156.674	0.0028627599999999994
chr12:47997311:C:T	-156.998	-156.571	0.0026711800000000004
chr12:47997344:C:T	-156.884	-156.7	0.0028563
chr12:47997874:T:A	0.0	-157.998	0.000130767
chr12:47999315:G:A	-154.26	-155.673	0.033889499999999996
chr12:48006307:C:T	-156.33	-155.835	0.00526136
chr12:48014230:A:G	-155.155	-155.202	0.0156443
chr12:48021974:G:T	-158.085	-157.264	0.0010031259999999998
chr12:48024442:C:T	-157.125	-156.714	0.00237348
chr12:48032609:T:G	-157.839	-157.271	0.0012034440000000001
chr12:48032943:A:G	-158.004	-157.195	0.001077414
chr12:48033546:T:C	-154.778	-154.052	0.0224589
chr12:48034092:A:T	-156.896	-156.523	0.0029754400000000006
chr12:48035993:C:T	-155.125	-154.333	0.0161695
chr12:48037385:G:A	-157.17	-156.576	0.0023706499999999998
chr12:48038153:C:T	-155.272	-154.54	0.013742699999999998
chr12:48043903:G:A	-157.651	-156.839	0.0015540100000000002
chr12:48047696:C:G	-157.0	-156.445	0.0027873200000000002
chr12:48053875:A:G	-157.021	-156.464	0.00273078
chr12:48054683:G:A	-156.961	-156.433	0.00288501
chr12:48060037:A:G	-156.925	-156.369	0.0030094299999999996
chr12:48064746:G:A	-156.837	-156.295	0.0032765
chr12:48069085:G:A	-156.74	-156.245	0.0035771400000000004
chr12:48070023:T:C	-157.082	-156.502	0.0025828
chr12:48070692:A:G	-156.881	-156.347	0.00312858
chr12:48074194:C:T	-156.974	-156.403	0.0028740000000000003
chr12:48076750:C:A	-157.068	-156.505	0.00260522
chr12:48076897:G:A	-156.967	-156.412	0.0028826200000000007
chr12:48076934:G:A	-156.982	-156.447	0.0028242999999999996
chr12:48078583:C:T	-157.196	-156.657	0.00227752
chr12:48078670:G:A	-156.929	-156.376	0.0029946899999999995
chr12:48079276:G:A	-157.002	-156.435	0.0027901600000000003
chr12:48079956:T:A	-157.005	-156.453	0.0027714200000000006
chr12:48081450:T:C	-156.963	-156.406	0.0028964800000000003
chr12:48083639:A:G	-157.061	-156.497	0.00262685
chr12:48088370:T:C	-156.977	-156.419	0.0028562600000000007
chr12:48089458:T:C	-157.161	-156.444	0.00246906
chr12:48089709:T:G	-157.057	-156.468	0.0026533999999999998
chr12:48089724:T:C	-156.973	-156.413	0.00286876
chr12:48090190:T:C	-156.948	-156.362	0.00296234
chr12:48090650:G:A	-156.857	-156.328	0.00320225
chr12:48091175:T:C	-156.957	-156.413	0.0029029900000000007
chr12:48095334:C:T	-156.982	-156.403	0.0028565499999999994
chr12:48098265:T:A	-157.008	-156.42	0.00278818
chr12:48100210:G:A	0.0	-156.388	0.000666142
chr12:48100551:C:T	-157.067	-156.481	0.0026244399999999996
chr12:48106148:A:T	-157.658	-156.672	0.0016089299999999997
chr12:48108317:A:G	-157.825	-157.2	0.001228079
chr12:48108791:G:A	-157.564	-157.164	0.00151175
chr12:48111447:C:T	-157.784	-157.126	0.0012907059999999995
chr12:48118548:C:T	-157.551	-157.16	0.0015289400000000001
chr12:48121971:C:A	-157.95	-157.267	0.0010982499999999998
chr12:48124481:A:C	-158.616	-157.748	0.00058932
chr12:48125722:T:G	-157.778	-156.807	0.001425466
chr12:48132078:A:G	-157.828	-157.161	0.001236775
chr12:48132577:A:G	-157.945	-157.248	0.001106737
chr12:48132929:G:A	-157.409	-157.045	0.00175524
chr12:48145196:A:G	-157.582	-157.192	0.0014796899999999999
chr12:48150195:T:C	-157.646	-157.256	0.0013874199999999999
chr12:48151847:C:T	-157.573	-157.187	0.0014923199999999999
chr12:48154559:G:A	-157.566	-157.187	0.0015019199999999997
chr12:48168521:C:T	-157.987	-157.36	0.0010397129999999998
chr12:48169861:G:A	-157.538	-157.159	0.0015443699999999996
chr12:48173090:G:A	-157.551	-157.19	0.0015176599999999999
chr12:48184006:C:T	-157.115	-156.599	0.0024430699999999994
chr12:48186976:A:G	-157.093	-156.631	0.0024672599999999998
chr12:48188933:T:C	-157.369	-156.913	0.00186051
chr12:48198065:A:G	-157.109	-156.791	0.0023445000000000002
chr12:48198177:C:A	-157.763	-156.939	0.0013763640000000001
chr12:48201694:A:C	-158.749	-157.695	0.00054827
chr12:48203270:A:G	-158.425	-157.528	0.0007185549999999998
chr12:48219350:C:T	0.0	-157.367	0.000249052
chr12:48225842:G:A	-158.428	-157.52	0.0007191649999999999
chr12:48230872:T:C	-158.425	-157.488	0.000728314
chr12:48233900:TA:T	-158.406	-157.454	0.000746088
chr12:48236086:G:A	-158.522	-157.576	0.000661692
chr12:48246926:G:A	-158.299	-157.406	0.0008087299999999999
chr12:48261305:A:G	-158.091	-157.203	0.000995298
chr12:48267363:CCTTCCTTCCTTCCTTCCTTT:C	-156.719	-157.072	0.00310231
chr12:48268887:T:C	-158.213	-157.315	0.000882419
chr12:48272805:AG:A	-158.092	-157.198	0.000997394
chr12:48278523:C:G	-158.113	-157.211	0.0009786270000000001
chr12:48290794:G:C	-158.939	-157.856	0.00045393599999999994
chr12:48291772:A:G	-157.822	-156.963	0.0012957340000000002
chr12:48296626:C:T	-158.097	-157.185	0.0009977229999999998
chr12:48303640:T:A	-157.704	-156.85	0.0014460300000000003
chr12:48303647:T:A	-157.725	-156.874	0.00141456
chr12:48305493:C:T	-156.441	-155.538	0.005259980000000001
chr12:48318084:T:G	-152.831	-152.917	0.13507400000000003
chr12:48318219:C:T	-157.597	-156.872	0.00155184
chr12:48320004:G:A	-157.426	-156.672	0.0018597899999999998
chr12:48323113:T:C	-156.829	-156.841	0.0028929
chr12:48323773:G:A	-158.836	-157.78	0.000498695
chr12:48327851:A:T	-152.588	-152.869	0.16687
chr12:48329812:G:A	-157.726	-157.064	0.0013412400000000003
chr12:48330571:C:G	-157.71	-156.981	0.0013865499999999998
chr12:48338751:A:G	-152.636	-152.971	0.15826300000000001
chr12:48340948:C:T	-156.564	-156.75	0.0036738100000000004
chr12:48347096:C:A	-157.305	-156.707	0.0020169000000000003
chr12:48351268:C:T	-156.932	-156.571	0.002782759999999999
chr12:48378474:G:A	-158.999	-157.914	0.0004303990000000001
chr12:48392852:C:T	-153.917	-153.361	0.06094560000000001
chr12:48395194:G:A	-154.624	-153.73	0.0330403
chr12:48402357:T:A	-155.446	-154.597	0.014250299999999999
chr12:48408490:T:C	-155.418	-154.585	0.014596600000000001
chr12:48416125:G:A	-155.279	-154.427	0.0168923
chr12:48417317:T:C	-155.39	-154.549	0.0150769
chr12:48428545:A:G	-155.439	-154.559	0.0144885
chr12:48430761:T:C	-156.282	-155.33	0.0063087
chr12:48433534:G:A	-156.09	-155.574	0.0068997
chr12:48434197:C:T	-155.766	-155.375	0.009329099999999998
chr12:48435518:C:T	-155.676	-155.225	0.010318890000000002
chr12:48436122:A:G	-155.777	-155.315	0.00934749
chr12:48437850:G:A	-155.832	-155.492	0.008645430000000003
chr12:48438659:A:G	-155.762	-155.386	0.009336610000000002
chr12:48446635:C:T	-157.162	-156.826	0.00228466
chr12:48446708:T:A	-156.321	-156.648	0.004791480000000001
chr12:48451865:T:C	-156.381	-156.693	0.00454184
chr12:48453748:A:T	-157.454	-157.401	0.00164633
chr12:48458039:G:A	-155.938	-156.607	0.006846329999999999
chr12:48462400:C:G	-157.206	-156.927	0.0021665100000000004
chr12:48464882:T:C	-156.44	-156.75	0.00428068
chr12:48470055:T:C	-156.378	-156.678	0.0045239699999999996
chr12:48471429:A:G	-156.197	-156.754	0.00532702
chr12:48471843:C:T	-156.318	-156.654	0.004826369999999999
chr12:48478641:C:A	-157.188	-156.868	0.0022200400000000004
chr12:48488779:C:A	-156.639	-156.906	0.0035239800000000003
chr12:48494811:C:T	-156.829	-156.096	0.0029588500000000003
chr12:48494906:C:G	-155.222	-154.267	0.0159616
chr12:48499237:A:AT	-156.502	-157.027	0.003958199999999999
chr12:48510456:G:A	-156.561	-157.053	0.0037393800000000005
chr12:48514010:T:C	-156.59	-157.07	0.00363521
chr12:48520825:A:G	-156.644	-157.076	0.0034526599999999993
chr12:48525430:T:G	-157.01	-156.111	0.00257211
chr12:48531453:C:T	-158.393	-157.404	0.000721825
chr12:48535407:A:T	-157.932	-157.25	0.001047456
chr12:48536240:A:G	-157.791	-156.804	0.0013004240000000001
chr12:48537117:C:T	-157.907	-156.943	0.001155962
chr12:48537799:TG:T	-157.818	-156.833	0.001267775
chr12:48539450:C:T	-157.731	-156.739	0.0013793149999999999
chr12:48544597:G:A	-158.264	-157.281	0.000811633
chr12:48545188:G:A	-158.413	-157.411	0.0007030869999999998
chr12:48553013:G:A	-158.228	-157.292	0.0008346249999999999
chr12:48554270:C:G	-158.254	-157.277	0.0008212719999999998
chr12:48555825:A:G	-157.796	-156.848	0.0012832269999999996
