## Supplementary material for "Characterization of shared and ancestry-specific signals driving complex traits using multi-ancestry fine-mapping": mscaviar_results_shared_pips.txt

SNP_ID	shared_pip	shared_ll	notshared_ll
chr12:47653876:C:T	0.00024262	-159.185	-158.305
chr12:47657627:A:G	0.0002558	-159.133	-158.274
chr12:47659709:T:C	0.000186887	-159.438	-158.331
chr12:47689926:G:A	0.000178253	-159.485	-158.373
chr12:47697297:T:C	0.000237158	-159.208	-158.307
chr12:47724172:C:T	0.000701039	-158.117	-157.12
chr12:47726172:G:A	0.000117694	-159.914	-158.708
chr12:47791382:G:A	0.000129396	-159.79	-158.591
chr12:47791384:G:C	0.0137578	-155.027	-154.294
chr12:47792780:T:A	3.86585e-05	-160.985	-159.291
chr12:47792955:T:G	8.42985e-05	-160.248	-158.9
chr12:47796261:C:T	4.92103e-05	-160.766	-159.158
chr12:47796383:G:A	5.2086e-05	-160.715	-159.139
chr12:47796486:C:T	3.81605e-05	-160.989	-159.213
chr12:47798279:A:C	5.92744e-05	-160.584	-159.084
chr12:47801174:C:T	6.01362e-05	-160.552	-159.073
chr12:47801565:T:C	0.000122307	-159.868	-158.654
chr12:47801641:C:T	0.00012272	-159.869	-158.674
chr12:47801668:G:A	6.50852e-05	-160.471	-159.031
chr12:47802090:C:T	8.66622e-05	-160.168	-158.826
chr12:47803199:G:A	7.46352e-05	-160.32	-158.912
chr12:47806912:A:C	2.87655e-05	-161.317	-159.428
chr12:47807276:A:G	2.99754e-05	-161.281	-159.413
chr12:47808263:T:C	0.00312932	-156.884	-156.822
chr12:47808264:G:A	3.26473e-05	-161.165	-159.335
chr12:47809158:C:T	8.3971e-05	-160.205	-158.882
chr12:47810673:T:C	4.35769e-05	-160.99	-159.292
chr12:47810716:C:G	9.80656e-05	-160.051	-158.816
chr12:47811021:A:G	4.6292e-05	-160.822	-159.126
chr12:47811484:G:A	3.8063e-05	-161.005	-159.224
chr12:47814494:T:G	3.6761e-05	-161.086	-159.336
chr12:47814585:T:C	0.681579	-151.453	-150.516
chr12:47815880:G:A	0.000170044	-159.503	-158.555
chr12:47817004:C:T	5.99407e-05	-160.57	-159.074
chr12:47817999:A:T	0.000886159	-158.033	-157.219
chr12:47818230:A:G	0.00202653	-157.112	-156.145
chr12:47818749:G:A	0.000236862	-159.196	-158.141
chr12:47818936:C:T	0.00862704	-155.612	-156.594
chr12:47819603:C:G	0.0101921	-155.439	-155.77
chr12:47819937:C:G	0	0	-155.556
chr12:47820159:G:T	0.351881	-151.844	-152.127
chr12:47820208:C:T	0.00908509	-155.561	-155.948
chr12:47821042:G:A	0.0100988	-155.457	-155.991
chr12:47822647:A:T	0.000132481	-159.78	-158.593
chr12:47822746:G:A	5.84773e-05	-160.585	-159.096
chr12:47823230:A:G	0.00570518	-156.024	-156.225
chr12:47824117:A:G	0.0062995	-155.931	-156.403
chr12:47826043:C:T	0.0042341	-156.324	-156.46
chr12:47829691:C:T	0.000122695	-159.848	-158.637
chr12:47829771:C:G	0.0011273	-157.67	-157.547
chr12:47831261:G:A	0.000155631	-159.622	-158.603
chr12:47831959:T:C	0.00082951	-157.975	-157.638
chr12:47834985:A:T	0.292704	-152.111	-151.155
chr12:47837647:G:A	0.000118654	-159.879	-158.739
chr12:47838115:C:T	5.80838e-05	-160.593	-159.088
chr12:47838310:C:T	5.6991e-05	-160.612	-159.102
chr12:47838964:T:C	9.58501e-05	-160.102	-158.776
chr12:47840065:G:T	0.000110399	-159.952	-158.763
chr12:47842603:T:A	5.14764e-05	-160.71	-159.155
chr12:47845054:C:A	6.6561e-05	-160.449	-159.024
chr12:47847842:A:G	5.92641e-05	-160.58	-159.08
chr12:47848473:A:G	8.39493e-05	-160.236	-158.866
chr12:47848707:G:C	5.96289e-05	-160.566	-159.077
chr12:47849054:C:T	0.000105499	-159.978	-158.791
chr12:47849594:G:A	5.90829e-05	-160.574	-159.084
chr12:47849919:C:T	6.01445e-05	-160.554	-159.077
chr12:47850776:G:A	7.02395e-05	-160.408	-158.977
chr12:47850800:G:A	5.6425e-05	-160.622	-159.104
chr12:47851452:C:A	8.53005e-05	-160.216	-158.853
chr12:47852045:G:A	0.00014349	-159.665	-158.492
chr12:47853997:G:A	0.00010911	-159.978	-158.692
chr12:47855476:C:T	0.000143793	-159.665	-158.502
chr12:47856077:G:A	7.43944e-05	-160.353	-158.941
chr12:47857750:C:T	0.00015435	-159.611	-158.598
chr12:47859573:A:G	6.81279e-05	-160.411	-159.006
chr12:47860350:C:T	7.20682e-05	-160.356	-158.98
chr12:47860893:G:A	6.40841e-05	-160.492	-159.03
chr12:47860995:G:A	6.88197e-05	-160.395	-158.972
chr12:47863983:T:C	7.29436e-05	-160.331	-158.96
chr12:47870710:G:A	0.000152014	-159.619	-158.6
chr12:47872384:G:C	0.000233235	-159.186	-158.387
chr12:47986899:G:A	0.000695074	-158.106	-157.744
chr12:47990653:C:T	0.00198464	-157.071	-157.07
chr12:47993136:A:G	0.00137903	-157.429	-157.335
chr12:47995212:TC:T	0.00236834	-156.89	-156.683
chr12:47996802:T:A	0.00237675	-156.887	-156.674
chr12:47997311:C:T	0.00213029	-156.998	-156.571
chr12:47997344:C:T	0.00238307	-156.884	-156.7
chr12:47997874:T:A	0	0	-157.998
chr12:47999315:G:A	0.0325784	-154.26	-155.673
chr12:48006307:C:T	0.00412878	-156.33	-155.835
chr12:48014230:A:G	0.0134641	-155.155	-155.202
chr12:48021974:G:T	0.000728544	-158.085	-157.264
chr12:48024442:C:T	0.00189587	-157.125	-156.714
chr12:48032609:T:G	0.000932122	-157.839	-157.271
chr12:48032943:A:G	0.000784544	-158.004	-157.195
chr12:48033546:T:C	0.0167013	-154.778	-154.052
chr12:48034092:A:T	0.00239529	-156.896	-156.523
chr12:48035993:C:T	0.0118166	-155.125	-154.333
chr12:48037385:G:A	0.00182059	-157.17	-156.576
chr12:48038153:C:T	0.0102015	-155.272	-154.54
chr12:48043903:G:A	0.00112963	-157.651	-156.839
chr12:48047696:C:G	0.00215977	-157	-156.445
chr12:48053875:A:G	0.00211471	-157.021	-156.464
chr12:48054683:G:A	0.00224898	-156.961	-156.433
chr12:48060037:A:G	0.00233111	-156.925	-156.369
chr12:48064746:G:A	0.0025455	-156.837	-156.295
chr12:48069085:G:A	0.0028081	-156.74	-156.245
chr12:48070023:T:C	0.00198987	-157.082	-156.502
chr12:48070692:A:G	0.00243531	-156.881	-156.347
chr12:48074194:C:T	0.00221871	-156.974	-156.403
chr12:48076750:C:A	0.00201488	-157.068	-156.505
chr12:48076897:G:A	0.00223312	-156.967	-156.412
chr12:48076934:G:A	0.00219785	-156.982	-156.447
chr12:48078583:C:T	0.00177133	-157.196	-156.657
chr12:48078670:G:A	0.00232102	-156.929	-156.376
chr12:48079276:G:A	0.00215609	-157.002	-156.435
chr12:48079956:T:A	0.0021486	-157.005	-156.453
chr12:48081450:T:C	0.00224343	-156.963	-156.406
chr12:48083639:A:G	0.00203126	-157.061	-156.497
chr12:48088370:T:C	0.00221188	-156.977	-156.419
chr12:48089458:T:C	0.00183971	-157.161	-156.444
chr12:48089709:T:G	0.0020398	-157.057	-156.468
chr12:48089724:T:C	0.00222035	-156.973	-156.413
chr12:48090190:T:C	0.00227912	-156.948	-156.362
chr12:48090650:G:A	0.00249547	-156.857	-156.328
chr12:48091175:T:C	0.0022545	-156.957	-156.413
chr12:48095334:C:T	0.00220123	-156.982	-156.403
chr12:48098265:T:A	0.00214391	-157.008	-156.42
chr12:48100210:G:A	0	0	-156.388
chr12:48100551:C:T	0.00201916	-157.067	-156.481
chr12:48106148:A:T	0.00111247	-157.658	-156.672
chr12:48108317:A:G	0.000937654	-157.825	-157.2
chr12:48108791:G:A	0.00121135	-157.564	-157.164
chr12:48111447:C:T	0.000977664	-157.784	-157.126
chr12:48118548:C:T	0.00122738	-157.551	-157.16
chr12:48121971:C:A	0.000826801	-157.95	-157.267
chr12:48124481:A:C	0.000422417	-158.616	-157.748
chr12:48125722:T:G	0.000990494	-157.778	-156.807
chr12:48132078:A:G	0.000934414	-157.828	-157.161
chr12:48132577:A:G	0.00082988	-157.945	-157.248
chr12:48132929:G:A	0.00141624	-157.409	-157.045
chr12:48145196:A:G	0.00118795	-157.582	-157.192
chr12:48150195:T:C	0.00111414	-157.646	-157.256
chr12:48151847:C:T	0.0011991	-157.573	-157.187
chr12:48154559:G:A	0.00120867	-157.566	-157.187
chr12:48168521:C:T	0.000793473	-157.987	-157.36
chr12:48169861:G:A	0.00124276	-157.538	-157.159
chr12:48173090:G:A	0.00122563	-157.551	-157.19
chr12:48184006:C:T	0.00191031	-157.115	-156.599
chr12:48186976:A:G	0.00195171	-157.093	-156.631
chr12:48188933:T:C	0.00147396	-157.369	-156.913
chr12:48198065:A:G	0.00190743	-157.109	-156.791
chr12:48198177:C:A	0.000997946	-157.763	-156.939
chr12:48201694:A:C	0.000371148	-158.749	-157.695
chr12:48203270:A:G	0.000510424	-158.425	-157.528
chr12:48219350:C:T	0	0	-157.367
chr12:48225842:G:A	0.000509224	-158.428	-157.52
chr12:48230872:T:C	0.000511305	-158.425	-157.488
chr12:48233900:TA:T	0.000521341	-158.406	-157.454
chr12:48236086:G:A	0.000463309	-158.522	-157.576
chr12:48246926:G:A	0.000574899	-158.299	-157.406
chr12:48261305:A:G	0.00070837	-158.091	-157.203
chr12:48267363:CCTTCCTTCCTTCCTTCCTTT:C	0.00277754	-156.719	-157.072
chr12:48268887:T:C	0.000626241	-158.213	-157.315
chr12:48272805:AG:A	0.000708743	-158.092	-157.198
chr12:48278523:C:G	0.00069388	-158.113	-157.211
chr12:48290794:G:C	0.000304598	-158.939	-157.856
chr12:48291772:A:G	0.000929625	-157.822	-156.963
chr12:48296626:C:T	0.000705187	-158.097	-157.185
chr12:48303640:T:A	0.00103912	-157.704	-156.85
chr12:48303647:T:A	0.0010173	-157.725	-156.874
chr12:48305493:C:T	0.00373692	-156.441	-155.538
chr12:48318084:T:G	0.117189	-152.831	-152.917
chr12:48318219:C:T	0.00115425	-157.597	-156.872
chr12:48320004:G:A	0.00137261	-157.426	-156.672
chr12:48323113:T:C	0.00248528	-156.829	-156.841
chr12:48323773:G:A	0.000337113	-158.836	-157.78
chr12:48327851:A:T	0.14828	-152.588	-152.869
chr12:48329812:G:A	0.00101392	-157.726	-157.064
chr12:48330571:C:G	0.00103017	-157.71	-156.981
chr12:48338751:A:G	0.141462	-152.636	-152.971
chr12:48340948:C:T	0.00322743	-156.564	-156.75
chr12:48347096:C:A	0.001547	-157.305	-156.707
chr12:48351268:C:T	0.00224411	-156.932	-156.571
chr12:48378474:G:A	0.00028908	-158.999	-157.914
chr12:48392852:C:T	0.0471634	-153.917	-153.361
chr12:48395194:G:A	0.0235381	-154.624	-153.73
chr12:48402357:T:A	0.0102805	-155.446	-154.597
chr12:48408490:T:C	0.0105781	-155.418	-154.585
chr12:48416125:G:A	0.0121731	-155.279	-154.427
chr12:48417317:T:C	0.0108994	-155.39	-154.549
chr12:48428545:A:G	0.0103529	-155.439	-154.559
chr12:48430761:T:C	0.00440747	-156.282	-155.33
chr12:48433534:G:A	0.00540478	-156.09	-155.574
chr12:48434197:C:T	0.00750169	-155.766	-155.375
chr12:48435518:C:T	0.00819577	-155.676	-155.225
chr12:48436122:A:G	0.00740928	-155.777	-155.315
chr12:48437850:G:A	0.00702104	-155.832	-155.492
chr12:48438659:A:G	0.0075304	-155.762	-155.386
chr12:48446635:C:T	0.00186099	-157.162	-156.826
chr12:48446708:T:A	0.004284	-156.321	-156.648
chr12:48451865:T:C	0.00405603	-156.381	-156.693
chr12:48453748:A:T	0.00140522	-157.454	-157.401
chr12:48458039:G:A	0.00631488	-155.938	-156.607
chr12:48462400:C:G	0.00178321	-157.206	-156.927
chr12:48464882:T:C	0.00382187	-156.44	-156.75
chr12:48470055:T:C	0.00403204	-156.378	-156.678
chr12:48471429:A:G	0.00486084	-156.197	-156.754
chr12:48471843:C:T	0.00432094	-156.318	-156.654
chr12:48478641:C:A	0.00181379	-157.188	-156.868
chr12:48488779:C:A	0.00313105	-156.639	-156.906
chr12:48494811:C:T	0.00220413	-156.829	-156.096
chr12:48494906:C:G	0.0111479	-155.222	-154.267
chr12:48499237:A:AT	0.00360582	-156.502	-157.027
chr12:48510456:G:A	0.00339744	-156.561	-157.053
chr12:48514010:T:C	0.00329869	-156.59	-157.07
chr12:48520825:A:G	0.0031197	-156.644	-157.076
chr12:48525430:T:G	0.00182928	-157.01	-156.111
chr12:48531453:C:T	0.00050023	-158.393	-157.404
chr12:48535407:A:T	0.000788352	-157.932	-157.25
chr12:48536240:A:G	0.000900691	-157.791	-156.804
chr12:48537117:C:T	0.000807233	-157.907	-156.943
chr12:48537799:TG:T	0.000878486	-157.818	-156.833
chr12:48539450:C:T	0.000952947	-157.731	-156.739
chr12:48544597:G:A	0.000562412	-158.264	-157.281
chr12:48545188:G:A	0.000484393	-158.413	-157.411
chr12:48553013:G:A	0.000588182	-158.228	-157.292
chr12:48554270:C:G	0.000571207	-158.254	-157.277
chr12:48555825:A:G	0.00089981	-157.796	-156.848
