## Supplementary material for "Characterization of shared and ancestry-specific signals driving complex traits using multi-ancestry fine-mapping": mscaviar_results_study0_post.txt

SNP_ID	Prob_in_pCausalSet
chr12:47653876:C:T	0.000311016
chr12:47657627:A:G	0.000326862
chr12:47659709:T:C	0.000260455
chr12:47689926:G:A	0.000247626
chr12:47697297:T:C	0.00030621
chr12:47724172:C:T	0.000998361
chr12:47726172:G:A	0.00016074
chr12:47791382:G:A	0.000180649
chr12:47791384:G:C	0.0185228
chr12:47792780:T:A	5.45834e-05
chr12:47792955:T:G	0.000114052
chr12:47796261:C:T	6.47344e-05
chr12:47796383:G:A	6.85726e-05
chr12:47796486:C:T	4.96053e-05
chr12:47798279:A:C	8.31808e-05
chr12:47801174:C:T	8.14355e-05
chr12:47801565:T:C	0.000166564
chr12:47801641:C:T	0.000163942
chr12:47801668:G:A	8.73693e-05
chr12:47802090:C:T	0.000104989
chr12:47803199:G:A	9.21677e-05
chr12:47806912:A:C	4.03722e-05
chr12:47807276:A:G	4.19784e-05
chr12:47808263:T:C	0.00360189
chr12:47808264:G:A	4.46011e-05
chr12:47809158:C:T	0.00010459
chr12:47810673:T:C	6.15172e-05
chr12:47810716:C:G	0.000121673
chr12:47811021:A:G	5.91357e-05
chr12:47811484:G:A	4.9912e-05
chr12:47814494:T:G	5.20565e-05
chr12:47814585:T:C	0.96896
chr12:47815880:G:A	0.0002054
chr12:47817004:C:T	7.9894e-05
chr12:47817999:A:T	0.00118499
chr12:47818230:A:G	0.00288819
chr12:47818749:G:A	0.000329453
chr12:47818936:C:T	0.00884302
chr12:47819603:C:G	0.0113328
chr12:47819937:C:G	0.00248863
chr12:47820159:G:T	0.395522
chr12:47820208:C:T	0.0100288
chr12:47821042:G:A	0.0109865
chr12:47822647:A:T	0.000184087
chr12:47822746:G:A	7.83243e-05
chr12:47823230:A:G	0.0064134
chr12:47824117:A:G	0.00685779
chr12:47826043:C:T	0.00478515
chr12:47829691:C:T	0.000170581
chr12:47829771:C:G	0.00127814
chr12:47831261:G:A	0.00019511
chr12:47831959:T:C	0.00097636
chr12:47834985:A:T	0.41952
chr12:47837647:G:A	0.000150631
chr12:47838115:C:T	8.29865e-05
chr12:47838310:C:T	8.09044e-05
chr12:47838964:T:C	0.000137282
chr12:47840065:G:T	0.000145905
chr12:47842603:T:A	7.2887e-05
chr12:47845054:C:A	8.80345e-05
chr12:47847842:A:G	8.47901e-05
chr12:47848473:A:G	0.000120186
chr12:47848707:G:C	8.44316e-05
chr12:47849054:C:T	0.000135598
chr12:47849594:G:A	8.3066e-05
chr12:47849919:C:T	8.35476e-05
chr12:47850776:G:A	0.000100547
chr12:47850800:G:A	8.08713e-05
chr12:47851452:C:A	0.000122272
chr12:47852045:G:A	0.00016334
chr12:47853997:G:A	0.000155972
chr12:47855476:C:T	0.000164054
chr12:47856077:G:A	0.000106624
chr12:47857750:C:T	0.000184733
chr12:47859573:A:G	9.00864e-05
chr12:47860350:C:T	9.58266e-05
chr12:47860893:G:A	9.14197e-05
chr12:47860995:G:A	8.73811e-05
chr12:47863983:T:C	9.43014e-05
chr12:47870710:G:A	0.000192824
chr12:47872384:G:C	0.000282735
chr12:47986899:G:A	0.000818003
chr12:47990653:C:T	0.00225894
chr12:47993136:A:G	0.00157775
chr12:47995212:TC:T	0.00281156
chr12:47996802:T:A	0.00282447
chr12:47997311:C:T	0.00264051
chr12:47997344:C:T	0.00281673
chr12:47997874:T:A	0.000130767
chr12:47999315:G:A	0.0336901
chr12:48006307:C:T	0.00523391
chr12:48014230:A:G	0.0155977
chr12:48021974:G:T	0.000981594
chr12:48024442:C:T	0.00234176
chr12:48032609:T:G	0.00117646
chr12:48032943:A:G	0.00105537
chr12:48033546:T:C	0.0224372
chr12:48034092:A:T	0.00294274
chr12:48035993:C:T	0.0161483
chr12:48037385:G:A	0.00234406
chr12:48038153:C:T	0.0137207
chr12:48043903:G:A	0.00153149
chr12:48047696:C:G	0.00275995
chr12:48053875:A:G	0.00270345
chr12:48054683:G:A	0.00285697
chr12:48060037:A:G	0.00298219
chr12:48064746:G:A	0.00324901
chr12:48069085:G:A	0.00354853
chr12:48070023:T:C	0.00255597
chr12:48070692:A:G	0.0031008
chr12:48074194:C:T	0.00284706
chr12:48076750:C:A	0.00257799
chr12:48076897:G:A	0.00285532
chr12:48076934:G:A	0.00279647
chr12:48078583:C:T	0.00224944
chr12:48078670:G:A	0.00296736
chr12:48079276:G:A	0.0027631
chr12:48079956:T:A	0.00274398
chr12:48081450:T:C	0.0028692
chr12:48083639:A:G	0.00259963
chr12:48088370:T:C	0.00282898
chr12:48089458:T:C	0.00244526
chr12:48089709:T:G	0.00262684
chr12:48089724:T:C	0.00284155
chr12:48090190:T:C	0.00293581
chr12:48090650:G:A	0.00317437
chr12:48091175:T:C	0.00287541
chr12:48095334:C:T	0.00282981
chr12:48098265:T:A	0.00276164
chr12:48100210:G:A	0.000666142
chr12:48100551:C:T	0.00259778
chr12:48106148:A:T	0.00158969
chr12:48108317:A:G	0.00120236
chr12:48108791:G:A	0.00147788
chr12:48111447:C:T	0.00126594
chr12:48118548:C:T	0.00149475
chr12:48121971:C:A	0.00107374
chr12:48124481:A:C	0.000567501
chr12:48125722:T:G	0.00140619
chr12:48132078:A:G	0.00121189
chr12:48132577:A:G	0.00108234
chr12:48132929:G:A	0.00172059
chr12:48145196:A:G	0.00144532
chr12:48150195:T:C	0.00135266
chr12:48151847:C:T	0.00145781
chr12:48154559:G:A	0.00146712
chr12:48168521:C:T	0.00101331
chr12:48169861:G:A	0.00150976
chr12:48173090:G:A	0.00148215
chr12:48184006:C:T	0.00241555
chr12:48186976:A:G	0.00243825
chr12:48188933:T:C	0.00183067
chr12:48198065:A:G	0.002309
chr12:48198177:C:A	0.00135515
chr12:48201694:A:C	0.000528848
chr12:48203270:A:G	0.000697243
chr12:48219350:C:T	0.000249052
chr12:48225842:G:A	0.00069775
chr12:48230872:T:C	0.000707616
chr12:48233900:TA:T	0.000725605
chr12:48236086:G:A	0.000640983
chr12:48246926:G:A	0.000787267
chr12:48261305:A:G	0.000974301
chr12:48267363:CCTTCCTTCCTTCCTTCCTTT:C	0.00301236
chr12:48268887:T:C	0.000861145
chr12:48272805:AG:A	0.000976419
chr12:48278523:C:G	0.000957805
chr12:48290794:G:C	0.000435459
chr12:48291772:A:G	0.00127432
chr12:48296626:C:T	0.00097709
chr12:48303640:T:A	0.00142487
chr12:48303647:T:A	0.00139334
chr12:48305493:C:T	0.00523792
chr12:48318084:T:G	0.135037
chr12:48318219:C:T	0.00152822
chr12:48320004:G:A	0.00183696
chr12:48323113:T:C	0.00284336
chr12:48323773:G:A	0.000480179
chr12:48327851:A:T	0.166823
chr12:48329812:G:A	0.0013165
chr12:48330571:C:G	0.00136286
chr12:48338751:A:G	0.158214
chr12:48340948:C:T	0.00361237
chr12:48347096:C:A	0.00199063
chr12:48351268:C:T	0.00274957
chr12:48378474:G:A	0.000411644
chr12:48392852:C:T	0.0609183
chr12:48395194:G:A	0.0330188
chr12:48402357:T:A	0.014228
chr12:48408490:T:C	0.0145739
chr12:48416125:G:A	0.0168701
chr12:48417317:T:C	0.0150544
chr12:48428545:A:G	0.0144669
chr12:48430761:T:C	0.00628848
chr12:48433534:G:A	0.0068686
chr12:48434197:C:T	0.00929377
chr12:48435518:C:T	0.0102859
chr12:48436122:A:G	0.00931477
chr12:48437850:G:A	0.00860794
chr12:48438659:A:G	0.00930065
chr12:48446635:C:T	0.00224297
chr12:48446708:T:A	0.00470508
chr12:48451865:T:C	0.0044541
chr12:48453748:A:T	0.00157444
chr12:48458039:G:A	0.00670631
chr12:48462400:C:G	0.00212126
chr12:48464882:T:C	0.00419171
chr12:48470055:T:C	0.00444148
chr12:48471429:A:G	0.00519581
chr12:48471843:C:T	0.00473674
chr12:48478641:C:A	0.00217721
chr12:48488779:C:A	0.00343588
chr12:48494811:C:T	0.00293655
chr12:48494906:C:G	0.0159435
chr12:48499237:A:AT	0.00378109
chr12:48510456:G:A	0.00357771
chr12:48514010:T:C	0.00347174
chr12:48520825:A:G	0.00331571
chr12:48525430:T:G	0.00255285
chr12:48531453:C:T	0.000703003
chr12:48535407:A:T	0.00102209
chr12:48536240:A:G	0.00128206
chr12:48537117:C:T	0.00113725
chr12:48537799:TG:T	0.0012494
chr12:48539450:C:T	0.0013609
chr12:48544597:G:A	0.000793011
chr12:48545188:G:A	0.000684541
chr12:48553013:G:A	0.00081509
chr12:48554270:C:G	0.000802435
chr12:48555825:A:G	0.00126448
