## Supplementary material for "Characterization of shared and ancestry-specific signals driving complex traits using multi-ancestry fine-mapping": mscaviar_results_study1_post.txt

SNP_ID	Prob_in_pCausalSet
chr12:47653876:C:T	0.000269893
chr12:47657627:A:G	0.000283474
chr12:47659709:T:C	0.000206831
chr12:47689926:G:A	0.000198432
chr12:47697297:T:C	0.000263581
chr12:47724172:C:T	0.000719518
chr12:47726172:G:A	0.000138994
chr12:47791382:G:A	0.000149178
chr12:47791384:G:C	0.0137804
chr12:47792780:T:A	5.76421e-05
chr12:47792955:T:G	0.000108426
chr12:47796261:C:T	7.42965e-05
chr12:47796383:G:A	7.71612e-05
chr12:47796486:C:T	6.42615e-05
chr12:47798279:A:C	7.90308e-05
chr12:47801174:C:T	8.28685e-05
chr12:47801565:T:C	0.000146339
chr12:47801641:C:T	0.000148866
chr12:47801668:G:A	8.90298e-05
chr12:47802090:C:T	0.000123451
chr12:47803199:G:A	0.000107798
chr12:47806912:A:C	4.80793e-05
chr12:47807276:A:G	4.94286e-05
chr12:47808263:T:C	0.00318586
chr12:47808264:G:A	5.41248e-05
chr12:47809158:C:T	0.000115663
chr12:47810673:T:C	6.28502e-05
chr12:47810716:C:G	0.000130366
chr12:47811021:A:G	7.45526e-05
chr12:47811484:G:A	6.33756e-05
chr12:47814494:T:G	5.56387e-05
chr12:47814585:T:C	0.681581
chr12:47815880:G:A	0.000207339
chr12:47817004:C:T	8.40609e-05
chr12:47817999:A:T	0.000908863
chr12:47818230:A:G	0.0020449
chr12:47818749:G:A	0.000256806
chr12:47818936:C:T	0.00893363
chr12:47819603:C:G	0.01026
chr12:47820159:G:T	0.35194
chr12:47820208:C:T	0.00915816
chr12:47821042:G:A	0.010185
chr12:47822647:A:T	0.000152276
chr12:47822746:G:A	8.11235e-05
chr12:47823230:A:G	0.00576647
chr12:47824117:A:G	0.00638513
chr12:47826043:C:T	0.00429267
chr12:47829691:C:T	0.000143055
chr12:47829771:C:G	0.00118454
chr12:47831261:G:A	0.000186565
chr12:47831959:T:C	0.000872934
chr12:47834985:A:T	0.292721
chr12:47837647:G:A	0.000147815
chr12:47838115:C:T	7.63157e-05
chr12:47838310:C:T	7.56167e-05
chr12:47838964:T:C	0.000113971
chr12:47840065:G:T	0.000134687
chr12:47842603:T:A	7.03099e-05
chr12:47845054:C:A	9.07645e-05
chr12:47847842:A:G	7.74255e-05
chr12:47848473:A:G	0.00010206
chr12:47848707:G:C	7.84083e-05
chr12:47849054:C:T	0.000132945
chr12:47849594:G:A	7.83248e-05
chr12:47849919:C:T	8.0222e-05
chr12:47850776:G:A	8.83539e-05
chr12:47850800:G:A	7.44597e-05
chr12:47851452:C:A	0.00010333
chr12:47852045:G:A	0.000200093
chr12:47853997:G:A	0.00012732
chr12:47855476:C:T	0.000199324
chr12:47856077:G:A	9.24333e-05
chr12:47857750:C:T	0.000193936
chr12:47859573:A:G	9.23539e-05
chr12:47860350:C:T	9.57547e-05
chr12:47860893:G:A	8.23985e-05
chr12:47860995:G:A	9.77772e-05
chr12:47863983:T:C	9.96113e-05
chr12:47870710:G:A	0.000181099
chr12:47872384:G:C	0.000270016
chr12:47986899:G:A	0.000736043
chr12:47990653:C:T	0.0020362
chr12:47993136:A:G	0.00142861
chr12:47995212:TC:T	0.00240687
chr12:47996802:T:A	0.00241504
chr12:47997311:C:T	0.00216096
chr12:47997344:C:T	0.00242264
chr12:47999315:G:A	0.0327778
chr12:48006307:C:T	0.00415623
chr12:48014230:A:G	0.0135107
chr12:48021974:G:T	0.000750076
chr12:48024442:C:T	0.00192759
chr12:48032609:T:G	0.000959106
chr12:48032943:A:G	0.000806588
chr12:48033546:T:C	0.016723
chr12:48034092:A:T	0.00242799
chr12:48035993:C:T	0.0118378
chr12:48037385:G:A	0.00184718
chr12:48038153:C:T	0.0102235
chr12:48043903:G:A	0.00115215
chr12:48047696:C:G	0.00218714
chr12:48053875:A:G	0.00214204
chr12:48054683:G:A	0.00227702
chr12:48060037:A:G	0.00235835
chr12:48064746:G:A	0.00257299
chr12:48069085:G:A	0.00283671
chr12:48070023:T:C	0.0020167
chr12:48070692:A:G	0.00246309
chr12:48074194:C:T	0.00224565
chr12:48076750:C:A	0.00204211
chr12:48076897:G:A	0.00226042
chr12:48076934:G:A	0.00222568
chr12:48078583:C:T	0.00179941
chr12:48078670:G:A	0.00234835
chr12:48079276:G:A	0.00218315
chr12:48079956:T:A	0.00217604
chr12:48081450:T:C	0.00227071
chr12:48083639:A:G	0.00205848
chr12:48088370:T:C	0.00223916
chr12:48089458:T:C	0.00186351
chr12:48089709:T:G	0.00206636
chr12:48089724:T:C	0.00224756
chr12:48090190:T:C	0.00230565
chr12:48090650:G:A	0.00252335
chr12:48091175:T:C	0.00228208
chr12:48095334:C:T	0.00222797
chr12:48098265:T:A	0.00217045
chr12:48100551:C:T	0.00204582
chr12:48106148:A:T	0.00113171
chr12:48108317:A:G	0.000963373
chr12:48108791:G:A	0.00124522
chr12:48111447:C:T	0.00100243
chr12:48118548:C:T	0.00126157
chr12:48121971:C:A	0.000851311
chr12:48124481:A:C	0.000444236
chr12:48125722:T:G	0.00100977
chr12:48132078:A:G	0.000959299
chr12:48132577:A:G	0.000854277
chr12:48132929:G:A	0.00145089
chr12:48145196:A:G	0.00122232
chr12:48150195:T:C	0.0011489
chr12:48151847:C:T	0.00123361
chr12:48154559:G:A	0.00124347
chr12:48168521:C:T	0.000819876
chr12:48169861:G:A	0.00127737
chr12:48173090:G:A	0.00126114
chr12:48184006:C:T	0.00193783
chr12:48186976:A:G	0.00198072
chr12:48188933:T:C	0.0015038
chr12:48198065:A:G	0.00194293
chr12:48198177:C:A	0.00101916
chr12:48201694:A:C	0.00039057
chr12:48203270:A:G	0.000531736
chr12:48225842:G:A	0.000530639
chr12:48230872:T:C	0.000532003
chr12:48233900:TA:T	0.000541824
chr12:48236086:G:A	0.000484018
chr12:48246926:G:A	0.000596362
chr12:48261305:A:G	0.000729367
chr12:48267363:CCTTCCTTCCTTCCTTCCTTT:C	0.00286749
chr12:48268887:T:C	0.000647515
chr12:48272805:AG:A	0.000729718
chr12:48278523:C:G	0.000714702
chr12:48290794:G:C	0.000323075
chr12:48291772:A:G	0.000951039
chr12:48296626:C:T	0.00072582
chr12:48303640:T:A	0.00106028
chr12:48303647:T:A	0.00103852
chr12:48305493:C:T	0.00375898
chr12:48318084:T:G	0.117226
chr12:48318219:C:T	0.00117787
chr12:48320004:G:A	0.00139544
chr12:48323113:T:C	0.00253482
chr12:48323773:G:A	0.000355629
chr12:48327851:A:T	0.148327
chr12:48329812:G:A	0.00103866
chr12:48330571:C:G	0.00105386
chr12:48338751:A:G	0.141511
chr12:48340948:C:T	0.00328887
chr12:48347096:C:A	0.00157327
chr12:48351268:C:T	0.0022773
chr12:48378474:G:A	0.000307835
chr12:48392852:C:T	0.0471907
chr12:48395194:G:A	0.0235596
chr12:48402357:T:A	0.0103028
chr12:48408490:T:C	0.0106008
chr12:48416125:G:A	0.0121953
chr12:48417317:T:C	0.0109219
chr12:48428545:A:G	0.0103745
chr12:48430761:T:C	0.00442769
chr12:48433534:G:A	0.00543588
chr12:48434197:C:T	0.00753702
chr12:48435518:C:T	0.00822876
chr12:48436122:A:G	0.007442
chr12:48437850:G:A	0.00705853
chr12:48438659:A:G	0.00756636
chr12:48446635:C:T	0.00190268
chr12:48446708:T:A	0.0043704
chr12:48451865:T:C	0.00414377
chr12:48453748:A:T	0.00147711
chr12:48458039:G:A	0.0064549
chr12:48462400:C:G	0.00182846
chr12:48464882:T:C	0.00391084
chr12:48470055:T:C	0.00411453
chr12:48471429:A:G	0.00499205
chr12:48471843:C:T	0.00441057
chr12:48478641:C:A	0.00185662
chr12:48488779:C:A	0.00321915
chr12:48494811:C:T	0.00222643
chr12:48494906:C:G	0.011166
chr12:48499237:A:AT	0.00378293
chr12:48510456:G:A	0.00355911
chr12:48514010:T:C	0.00346216
chr12:48520825:A:G	0.00325665
chr12:48525430:T:G	0.00184854
chr12:48531453:C:T	0.000519052
chr12:48535407:A:T	0.000813718
chr12:48536240:A:G	0.000919055
chr12:48537117:C:T	0.000825945
chr12:48537799:TG:T	0.000896861
chr12:48539450:C:T	0.000971362
chr12:48544597:G:A	0.000581034
chr12:48545188:G:A	0.000502939
chr12:48553013:G:A	0.000607717
chr12:48554270:C:G	0.000590044
chr12:48555825:A:G	0.000918557
