## Supplementary material for "Characterization of shared and ancestry-specific signals driving complex traits using multi-ancestry fine-mapping": not_shared_pips.txt

SNP_ID	shared_ll_x	notshared_ll_x	shared_ll_y	notshared_ll_y	not_shared_pip
chr12:47653876:C:T	-159.185	-158.305	-159.185	-158.305	9.56689999999e-05
chr12:47657627:A:G	-159.133	-158.274	-159.133	-158.274	9.873599999990002e-05
chr12:47659709:T:C	-159.438	-158.331	-159.438	-158.331	9.351200000000002e-05
chr12:47689926:G:A	-159.485	-158.373	-159.485	-158.373	8.955199999999999e-05
chr12:47697297:T:C	-159.208	-158.307	-159.208	-158.307	9.547499999999998e-05
chr12:47724172:C:T	-158.117	-157.12	-158.117	-157.12	0.00031580099999990003
chr12:47726172:G:A	-159.914	-158.708	-159.914	-158.708	6.434600000000001e-05
chr12:47791382:G:A	-159.79	-158.591	-159.79	-158.591	7.1035e-05
chr12:47791384:G:C	-155.027	-154.294	-155.027	-154.294	0.004787599999999899
chr12:47792780:T:A	-160.985	-159.291	-160.985	-159.291	3.4908500000000006e-05
chr12:47792955:T:G	-160.248	-158.9	-160.248	-158.9	5.3880999999999995e-05
chr12:47796261:C:T	-160.766	-159.158	-160.766	-159.158	4.061029999999999e-05
chr12:47796383:G:A	-160.715	-159.139	-160.715	-159.139	4.156179999999999e-05
chr12:47796486:C:T	-160.989	-159.213	-160.989	-159.213	3.7545799999999975e-05
chr12:47798279:A:C	-160.584	-159.084	-160.584	-159.084	4.36627999999e-05
chr12:47801174:C:T	-160.552	-159.073	-160.552	-159.073	4.40315999999e-05
chr12:47801565:T:C	-159.868	-158.654	-159.868	-158.654	6.8289e-05
chr12:47801641:C:T	-159.869	-158.674	-159.869	-158.674	6.7368e-05
chr12:47801668:G:A	-160.471	-159.031	-160.471	-159.031	4.62287e-05
chr12:47802090:C:T	-160.168	-158.826	-160.168	-158.826	5.511559999999999e-05
chr12:47803199:G:A	-160.32	-158.912	-160.32	-158.912	5.0695299999999996e-05
chr12:47806912:A:C	-161.317	-159.428	-161.317	-159.428	3.0920499999999996e-05
chr12:47807276:A:G	-161.281	-159.413	-161.281	-159.413	3.1456200000000006e-05
chr12:47808263:T:C	-156.884	-156.822	-156.884	-156.822	0.0005291099999999997
chr12:47808264:G:A	-161.165	-159.335	-161.165	-159.335	3.34313e-05
chr12:47809158:C:T	-160.205	-158.882	-160.205	-158.882	5.2310999999999994e-05
chr12:47810673:T:C	-160.99	-159.292	-160.99	-159.292	3.7213599999999985e-05
chr12:47810716:C:G	-160.051	-158.816	-160.051	-158.816	5.590780000000001e-05
chr12:47811021:A:G	-160.822	-159.126	-160.822	-159.126	4.110429999999999e-05
chr12:47811484:G:A	-161.005	-159.224	-161.005	-159.224	3.71616e-05
chr12:47814494:T:G	-161.086	-159.336	-161.086	-159.336	3.417319999999999e-05
chr12:47814585:T:C	-151.453	-150.516	-151.453	-150.516	0.28738299999999994
chr12:47815880:G:A	-159.503	-158.555	-159.503	-158.555	7.26509999999e-05
chr12:47817004:C:T	-160.57	-159.074	-160.57	-159.074	4.40735e-05
chr12:47817999:A:T	-158.033	-157.219	-158.033	-157.219	0.0003215349999999001
chr12:47818230:A:G	-157.112	-156.145	-157.112	-156.145	0.00088003
chr12:47818749:G:A	-159.196	-158.141	-159.196	-158.141	0.00011253499999999998
chr12:47818936:C:T	-155.612	-156.594	-155.612	-156.594	0.0005225699999998994
chr12:47819603:C:G	-155.439	-155.77	-155.439	-155.77	0.001208599999999999
chr12:47819937:C:G	0.0	-155.556	0.0	-155.556	0.00248863
chr12:47820159:G:T	-151.844	-152.127	-151.844	-152.127	0.043699999999999906
chr12:47820208:C:T	-155.561	-155.948	-155.561	-155.948	0.0010167799999998995
chr12:47821042:G:A	-155.457	-155.991	-155.457	-155.991	0.0009738999999999998
chr12:47822647:A:T	-159.78	-158.593	-159.78	-158.593	7.140100000000002e-05
chr12:47822746:G:A	-160.585	-159.096	-160.585	-159.096	4.2493199999999995e-05
chr12:47823230:A:G	-156.024	-156.225	-156.024	-156.225	0.0007695099999999004
chr12:47824117:A:G	-155.931	-156.403	-155.931	-156.403	0.0006439199999999992
chr12:47826043:C:T	-156.324	-156.46	-156.324	-156.46	0.00060962
chr12:47829691:C:T	-159.848	-158.637	-159.848	-158.637	6.8246e-05
chr12:47829771:C:G	-157.67	-157.547	-157.67	-157.547	0.00020808000000000003
chr12:47831261:G:A	-159.622	-158.603	-159.622	-158.603	7.041300000000002e-05
chr12:47831959:T:C	-157.975	-157.638	-157.975	-157.638	0.00019027399999999993
chr12:47834985:A:T	-152.111	-151.155	-152.111	-151.155	0.12683299999999997
chr12:47837647:G:A	-159.879	-158.739	-159.879	-158.739	6.113799999999998e-05
chr12:47838115:C:T	-160.593	-159.088	-160.593	-159.088	4.3134600000000005e-05
chr12:47838310:C:T	-160.612	-159.102	-160.612	-159.102	4.25391e-05
chr12:47838964:T:C	-160.102	-158.776	-160.102	-158.776	5.955279999999999e-05
chr12:47840065:G:T	-159.952	-158.763	-159.952	-158.763	5.97939999999e-05
chr12:47842603:T:A	-160.71	-159.155	-160.71	-159.155	4.0244099999999976e-05
chr12:47845054:C:A	-160.449	-159.024	-160.449	-159.024	4.56769999999e-05
chr12:47847842:A:G	-160.58	-159.08	-160.58	-159.08	4.36873999999e-05
chr12:47848473:A:G	-160.236	-158.866	-160.236	-158.866	5.434739999999999e-05
chr12:47848707:G:C	-160.566	-159.077	-160.566	-159.077	4.35821e-05
chr12:47849054:C:T	-159.978	-158.791	-159.978	-158.791	5.754499999999999e-05
chr12:47849594:G:A	-160.574	-159.084	-160.574	-159.084	4.3225e-05
chr12:47849919:C:T	-160.554	-159.077	-160.554	-159.077	4.3480600000000005e-05
chr12:47850776:G:A	-160.408	-158.977	-160.408	-158.977	4.84219e-05
chr12:47850800:G:A	-160.622	-159.104	-160.622	-159.104	4.2480999999999975e-05
chr12:47851452:C:A	-160.216	-158.853	-160.216	-158.853	5.5001e-05
chr12:47852045:G:A	-159.665	-158.492	-159.665	-158.492	7.645300000000001e-05
chr12:47853997:G:A	-159.978	-158.692	-159.978	-158.692	6.507199999999999e-05
chr12:47855476:C:T	-159.665	-158.502	-159.665	-158.502	7.579200000000001e-05
chr12:47856077:G:A	-160.353	-158.941	-160.353	-158.941	5.026849999990002e-05
chr12:47857750:C:T	-159.611	-158.598	-159.611	-158.598	6.996899999989998e-05
chr12:47859573:A:G	-160.411	-159.006	-160.411	-159.006	4.61845e-05
chr12:47860350:C:T	-160.356	-158.98	-160.356	-158.98	4.74449e-05
chr12:47860893:G:A	-160.492	-159.03	-160.492	-159.03	4.565e-05
chr12:47860995:G:A	-160.395	-158.972	-160.395	-158.972	4.751889999989999e-05
chr12:47863983:T:C	-160.331	-158.96	-160.331	-158.96	4.8025499999999996e-05
chr12:47870710:G:A	-159.619	-158.6	-159.619	-158.6	6.989499999989998e-05
chr12:47872384:G:C	-159.186	-158.387	-159.186	-158.387	8.628099999989996e-05
chr12:47986899:G:A	-158.106	-157.744	-158.106	-157.744	0.000163898
chr12:47990653:C:T	-157.071	-157.07	-157.071	-157.07	0.00032585999999999987
chr12:47993136:A:G	-157.429	-157.335	-157.429	-157.335	0.0002482999999999999
chr12:47995212:TC:T	-156.89	-156.683	-156.89	-156.683	0.0004817499999998998
chr12:47996802:T:A	-156.887	-156.674	-156.887	-156.674	0.0004860099999999001
chr12:47997311:C:T	-156.998	-156.571	-156.998	-156.571	0.00054089
chr12:47997344:C:T	-156.884	-156.7	-156.884	-156.7	0.00047322999999999983
chr12:47997874:T:A	0.0	-157.998	0.0	-157.998	0.000130767
chr12:47999315:G:A	-154.26	-155.673	-154.26	-155.673	0.0013110999999998985
chr12:48006307:C:T	-156.33	-155.835	-156.33	-155.835	0.0011325799999999994
chr12:48014230:A:G	-155.155	-155.202	-155.155	-155.202	0.0021802
chr12:48021974:G:T	-158.085	-157.264	-158.085	-157.264	0.00027458199999990003
chr12:48024442:C:T	-157.125	-156.714	-157.125	-156.714	0.00047760999999999984
chr12:48032609:T:G	-157.839	-157.271	-157.839	-157.271	0.00027132199999999995
chr12:48032943:A:G	-158.004	-157.195	-158.004	-157.195	0.0002928700000000001
chr12:48033546:T:C	-154.778	-154.052	-154.778	-154.052	0.005757600000000002
chr12:48034092:A:T	-156.896	-156.523	-156.896	-156.523	0.0005801500000000002
chr12:48035993:C:T	-155.125	-154.333	-155.125	-154.333	0.0043529
chr12:48037385:G:A	-157.17	-156.576	-157.17	-156.576	0.0005500599999999
chr12:48038153:C:T	-155.272	-154.54	-155.272	-154.54	0.003541199999999899
chr12:48043903:G:A	-157.651	-156.839	-157.651	-156.839	0.00042438
chr12:48047696:C:G	-157.0	-156.445	-157.0	-156.445	0.0006275499999999997
chr12:48053875:A:G	-157.021	-156.464	-157.021	-156.464	0.0006160699999999998
chr12:48054683:G:A	-156.961	-156.433	-156.961	-156.433	0.0006360300000000001
chr12:48060037:A:G	-156.925	-156.369	-156.925	-156.369	0.0006783199999998999
chr12:48064746:G:A	-156.837	-156.295	-156.837	-156.295	0.0007309999999999999
chr12:48069085:G:A	-156.74	-156.245	-156.74	-156.245	0.0007690399999999999
chr12:48070023:T:C	-157.082	-156.502	-157.082	-156.502	0.0005929300000000002
chr12:48070692:A:G	-156.881	-156.347	-156.881	-156.347	0.0006932700000000002
chr12:48074194:C:T	-156.974	-156.403	-156.974	-156.403	0.0006552899999999998
chr12:48076750:C:A	-157.068	-156.505	-157.068	-156.505	0.00059034
chr12:48076897:G:A	-156.967	-156.412	-156.967	-156.412	0.0006494999999999999
chr12:48076934:G:A	-156.982	-156.447	-156.982	-156.447	0.0006264499999999
chr12:48078583:C:T	-157.196	-156.657	-157.196	-156.657	0.0005061899999999999
chr12:48078670:G:A	-156.929	-156.376	-156.929	-156.376	0.0006736699999999002
chr12:48079276:G:A	-157.002	-156.435	-157.002	-156.435	0.00063407
chr12:48079956:T:A	-157.005	-156.453	-157.005	-156.453	0.0006228200000000001
chr12:48081450:T:C	-156.963	-156.406	-156.963	-156.406	0.0006530500000000001
chr12:48083639:A:G	-157.061	-156.497	-157.061	-156.497	0.00059559
chr12:48088370:T:C	-156.977	-156.419	-156.977	-156.419	0.00064438
chr12:48089458:T:C	-157.161	-156.444	-157.161	-156.444	0.0006293499999999999
chr12:48089709:T:G	-157.057	-156.468	-157.057	-156.468	0.0006135999999999
chr12:48089724:T:C	-156.973	-156.413	-156.973	-156.413	0.0006484100000000003
chr12:48090190:T:C	-156.948	-156.362	-156.948	-156.362	0.00068322
chr12:48090650:G:A	-156.857	-156.328	-156.857	-156.328	0.0007067799999999997
chr12:48091175:T:C	-156.957	-156.413	-156.957	-156.413	0.0006484899999999998
chr12:48095334:C:T	-156.982	-156.403	-156.982	-156.403	0.0006553199999998999
chr12:48098265:T:A	-157.008	-156.42	-157.008	-156.42	0.0006442699999999997
chr12:48100210:G:A	0.0	-156.388	0.0	-156.388	0.000666142
chr12:48100551:C:T	-157.067	-156.481	-157.067	-156.481	0.0006052799999999
chr12:48106148:A:T	-157.658	-156.672	-157.658	-156.672	0.0004964599999999
chr12:48108317:A:G	-157.825	-157.2	-157.825	-157.2	0.00029042499999999997
chr12:48108791:G:A	-157.564	-157.164	-157.564	-157.164	0.00030040000000000015
chr12:48111447:C:T	-157.784	-157.126	-157.784	-157.126	0.00031304199999989996
chr12:48118548:C:T	-157.551	-157.16	-157.551	-157.16	0.00030156
chr12:48121971:C:A	-157.95	-157.267	-157.95	-157.267	0.00027144899999990014
chr12:48124481:A:C	-158.616	-157.748	-158.616	-157.748	0.00016690299999999993
chr12:48125722:T:G	-157.778	-156.807	-157.778	-156.807	0.00043497200000000005
chr12:48132078:A:G	-157.828	-157.161	-157.828	-157.161	0.0003023610000000001
chr12:48132577:A:G	-157.945	-157.248	-157.945	-157.248	0.00027685700000000004
chr12:48132929:G:A	-157.409	-157.045	-157.409	-157.045	0.0003389999999999999
chr12:48145196:A:G	-157.582	-157.192	-157.582	-157.192	0.0002917399999999
chr12:48150195:T:C	-157.646	-157.256	-157.646	-157.256	0.0002732799999998999
chr12:48151847:C:T	-157.573	-157.187	-157.573	-157.187	0.0002932199999998999
chr12:48154559:G:A	-157.566	-157.187	-157.566	-157.187	0.00029324999999989993
chr12:48168521:C:T	-157.987	-157.36	-157.987	-157.36	0.00024623999999990004
chr12:48169861:G:A	-157.538	-157.159	-157.538	-157.159	0.00030160999999989994
chr12:48173090:G:A	-157.551	-157.19	-157.551	-157.19	0.0002920299999999
chr12:48184006:C:T	-157.115	-156.599	-157.115	-156.599	0.0005327599999999002
chr12:48186976:A:G	-157.093	-156.631	-157.093	-156.631	0.0005155499999999001
chr12:48188933:T:C	-157.369	-156.913	-157.369	-156.913	0.00038654999999999983
chr12:48198065:A:G	-157.109	-156.791	-157.109	-156.791	0.0004370699999999997
chr12:48198177:C:A	-157.763	-156.939	-157.763	-156.939	0.00037841799999999994
chr12:48201694:A:C	-158.749	-157.695	-158.749	-157.695	0.000177122
chr12:48203270:A:G	-158.425	-157.528	-158.425	-157.528	0.0002081309999999
chr12:48219350:C:T	0.0	-157.367	0.0	-157.367	0.000249052
chr12:48225842:G:A	-158.428	-157.52	-158.428	-157.52	0.0002099409999999001
chr12:48230872:T:C	-158.425	-157.488	-158.425	-157.488	0.000217009
chr12:48233900:TA:T	-158.406	-157.454	-158.406	-157.454	0.00022474699999999997
chr12:48236086:G:A	-158.522	-157.576	-158.522	-157.576	0.00019838299999999995
chr12:48246926:G:A	-158.299	-157.406	-158.299	-157.406	0.00023383099999990003
chr12:48261305:A:G	-158.091	-157.203	-158.091	-157.203	0.0002869279999999999
chr12:48267363:CCTTCCTTCCTTCCTTCCTTT:C	-156.719	-157.072	-156.719	-157.072	0.00032477000000000027
chr12:48268887:T:C	-158.213	-157.315	-158.213	-157.315	0.0002561779999999999
chr12:48272805:AG:A	-158.092	-157.198	-158.092	-157.198	0.000288651
chr12:48278523:C:G	-158.113	-157.211	-158.113	-157.211	0.0002847469999999999
chr12:48290794:G:C	-158.939	-157.856	-158.939	-157.856	0.00014933799999989998
chr12:48291772:A:G	-157.822	-156.963	-157.822	-156.963	0.000366109
chr12:48296626:C:T	-158.097	-157.185	-158.097	-157.185	0.00029253599999990007
chr12:48303640:T:A	-157.704	-156.85	-157.704	-156.85	0.00040691000000000013
chr12:48303647:T:A	-157.725	-156.874	-157.725	-156.874	0.00039726
chr12:48305493:C:T	-156.441	-155.538	-156.441	-155.538	0.0015230600000000001
chr12:48318084:T:G	-152.831	-152.917	-152.831	-152.917	0.017884999999999998
chr12:48318219:C:T	-157.597	-156.872	-157.597	-156.872	0.0003975900000000002
chr12:48320004:G:A	-157.426	-156.672	-157.426	-156.672	0.00048717999999990007
chr12:48323113:T:C	-156.829	-156.841	-156.829	-156.841	0.00040762000000000003
chr12:48323773:G:A	-158.836	-157.78	-158.836	-157.78	0.00016158199999999996
chr12:48327851:A:T	-152.588	-152.869	-152.588	-152.869	0.018589999999999995
chr12:48329812:G:A	-157.726	-157.064	-157.726	-157.064	0.0003273200000000001
chr12:48330571:C:G	-157.71	-156.981	-157.71	-156.981	0.00035637999999990014
chr12:48338751:A:G	-152.636	-152.971	-152.636	-152.971	0.016800999999999983
chr12:48340948:C:T	-156.564	-156.75	-156.564	-156.75	0.00044638000000000013
chr12:48347096:C:A	-157.305	-156.707	-157.305	-156.707	0.0004698999999999999
chr12:48351268:C:T	-156.932	-156.571	-156.932	-156.571	0.0005386499999998997
chr12:48378474:G:A	-158.999	-157.914	-158.999	-157.914	0.000141319
chr12:48392852:C:T	-153.917	-153.361	-153.917	-153.361	0.013782200000000001
chr12:48395194:G:A	-154.624	-153.73	-154.624	-153.73	0.009502200000000002
chr12:48402357:T:A	-155.446	-154.597	-155.446	-154.597	0.0039697999999999
chr12:48408490:T:C	-155.418	-154.585	-155.418	-154.585	0.0040184999999999995
chr12:48416125:G:A	-155.279	-154.427	-155.279	-154.427	0.0047192
chr12:48417317:T:C	-155.39	-154.549	-155.39	-154.549	0.004177500000000001
chr12:48428545:A:G	-155.439	-154.559	-155.439	-154.559	0.0041356
chr12:48430761:T:C	-156.282	-155.33	-156.282	-155.33	0.0019012300000000003
chr12:48433534:G:A	-156.09	-155.574	-156.09	-155.574	0.0014949200000000003
chr12:48434197:C:T	-155.766	-155.375	-155.766	-155.375	0.0018274099999998992
chr12:48435518:C:T	-155.676	-155.225	-155.676	-155.225	0.002123120000000001
chr12:48436122:A:G	-155.777	-155.315	-155.777	-155.315	0.00193821
chr12:48437850:G:A	-155.832	-155.492	-155.832	-155.492	0.0016243900000000007
chr12:48438659:A:G	-155.762	-155.386	-155.762	-155.386	0.0018062100000000008
chr12:48446635:C:T	-157.162	-156.826	-157.162	-156.826	0.0004236699999999999
chr12:48446708:T:A	-156.321	-156.648	-156.321	-156.648	0.0005074800000000003
chr12:48451865:T:C	-156.381	-156.693	-156.381	-156.693	0.0004858099999999997
chr12:48453748:A:T	-157.454	-157.401	-157.454	-157.401	0.0002411100000000001
chr12:48458039:G:A	-155.938	-156.607	-155.938	-156.607	0.0005314499999998995
chr12:48462400:C:G	-157.206	-156.927	-157.206	-156.927	0.00038330000000000005
chr12:48464882:T:C	-156.44	-156.75	-156.44	-156.75	0.00045881000000000003
chr12:48470055:T:C	-156.378	-156.678	-156.378	-156.678	0.0004919299999999
chr12:48471429:A:G	-156.197	-156.754	-156.197	-156.754	0.00046618000000000007
chr12:48471843:C:T	-156.318	-156.654	-156.318	-156.654	0.0005054299999999005
chr12:48478641:C:A	-157.188	-156.868	-157.188	-156.868	0.00040624999999999993
chr12:48488779:C:A	-156.639	-156.906	-156.639	-156.906	0.0003929300000000001
chr12:48494811:C:T	-156.829	-156.096	-156.829	-156.096	0.00075472
chr12:48494906:C:G	-155.222	-154.267	-155.222	-154.267	0.004813699999999999
chr12:48499237:A:AT	-156.502	-157.027	-156.502	-157.027	0.0003523799999998996
chr12:48510456:G:A	-156.561	-157.053	-156.561	-157.053	0.0003419400000000002
chr12:48514010:T:C	-156.59	-157.07	-156.59	-157.07	0.0003365199999999999
chr12:48520825:A:G	-156.644	-157.076	-156.644	-157.076	0.0003329599999999
chr12:48525430:T:G	-157.01	-156.111	-157.01	-156.111	0.0007428299999999999
chr12:48531453:C:T	-158.393	-157.404	-158.393	-157.404	0.000221595
chr12:48535407:A:T	-157.932	-157.25	-157.932	-157.25	0.000259104
chr12:48536240:A:G	-157.791	-156.804	-157.791	-156.804	0.0003997329999999999
chr12:48537117:C:T	-157.907	-156.943	-157.907	-156.943	0.000348729
chr12:48537799:TG:T	-157.818	-156.833	-157.818	-156.833	0.000389289
chr12:48539450:C:T	-157.731	-156.739	-157.731	-156.739	0.0004263679999998999
chr12:48544597:G:A	-158.264	-157.281	-158.264	-157.281	0.000249221
chr12:48545188:G:A	-158.413	-157.411	-158.413	-157.411	0.00021869399999989995
chr12:48553013:G:A	-158.228	-157.292	-158.228	-157.292	0.0002464429999999
chr12:48554270:C:G	-158.254	-157.277	-158.254	-157.277	0.0002500649999999
chr12:48555825:A:G	-157.796	-156.848	-157.796	-156.848	0.0003834169999999001
