## Supplementary material for "Characterization of shared and ancestry-specific signals driving complex traits using multi-ancestry fine-mapping": global_pips.txt

SNP_ID	shared_ll	notshared_ll	global_pips
chr12:50070687:A:G	-84.7887	-83.3056	0.00010522259999999999
chr12:50071572:A:G	-84.9883	-83.3781	9.582990000000002e-05
chr12:50073861:G:T	-84.9287	-83.4029	9.00768e-05
chr12:50077847:A:G	-84.1827	-82.9779	0.00018923600000000004
chr12:50091766:ACGGGGCTTCACCATGTTTG:A	-84.4729	-83.159	0.000127089
chr12:50094764:G:A	-82.9989	-81.9694	0.000389373
chr12:50095518:A:G	-83.566	-82.6794	0.00030181199999999994
chr12:50097358:C:T	-84.4935	-83.1569	0.00012585869999999998
chr12:50097847:C:T	-85.0385	-83.4439	8.73432e-05
chr12:50098038:A:G	-84.4578	-83.1465	0.0001280263
chr12:50109299:A:G	-83.6964	-82.5761	0.00026741700000000005
chr12:50109486:C:T	-83.7739	-82.6374	0.00025041200000000004
chr12:50116154:A:G	-83.9396	-82.7755	0.000210347
chr12:50117625:T:C	-83.898	-82.7469	0.00021724
chr12:50125143:C:T	-83.981	-82.8058	0.00020297
chr12:50126840:A:AG	-84.0735	-82.8725	0.00018737799999999995
chr12:50134294:C:CCTT	-83.6212	-82.5295	0.00028084499999999994
chr12:50136153:A:G	-83.9629	-82.7896	0.00020843600000000002
chr12:50144032:A:G	-83.0708	-82.0796	0.000464995
chr12:50145828:A:G	-83.5033	-82.5686	0.00032839199999999994
chr12:50147087:T:C	-83.3067	-82.3754	0.000387376
chr12:50149418:A:G	-83.1152	-82.2612	0.00046155900000000006
chr12:50156600:A:T	-83.2764	-82.2715	0.00039179499999999996
chr12:50157165:G:A	-83.1067	-82.2562	0.000465109
chr12:50159419:C:T	-83.1578	-82.3256	0.000445416
chr12:50162999:A:G	-83.208	-82.3354	0.00042479000000000003
chr12:50165191:A:G	-83.3287	-82.4029	0.0003804549999999999
chr12:50168215:A:G	-82.4441	-82.1294	0.0008167619999999998
chr12:50170107:T:C	-83.2638	-82.5417	0.000383214
chr12:50174482:G:T	-84.0471	-82.8382	0.00019339499999999996
chr12:50179044:T:C	-83.2794	-82.3326	0.0003952380000000001
chr12:50179254:A:G	-83.3511	-82.3731	0.00037009400000000007
chr12:50180528:T:C	-83.4352	-82.3916	0.00032464000000000006
chr12:50182533:G:C	-82.2939	-82.0025	0.001003077
chr12:50183134:A:G	-83.5989	-82.5184	0.00028317899999999994
chr12:50187707:C:T	-81.3464	-80.9118	0.0027677099999999996
chr12:50187864:T:C	-82.8796	-81.9625	0.000492369
chr12:50189367:A:G	-81.5455	-81.1377	0.0022094900000000006
chr12:50189421:C:T	-81.2792	-80.9101	0.0028640799999999998
chr12:50192844:G:A	-83.9546	-82.811	0.00018716100000000003
chr12:50194876:T:C	-83.1651	-82.1337	0.000539782
chr12:50198830:A:T	-82.8286	-82.066	0.0006810650000000001
chr12:50200076:T:G	-83.5739	-82.5364	0.00027233300000000004
chr12:50200084:G:A	-80.673	-80.277	0.0053519299999999995
chr12:50201164:A:G	-83.4899	-82.4712	0.0002931679999999999
chr12:50201480:A:T	-82.6563	-81.926	0.0008043379999999999
chr12:50201662:T:C	-83.592	-82.5493	0.00026895200000000004
chr12:50205436:A:G	-82.6223	-81.921	0.0008267690000000002
chr12:50205926:T:C	-81.7807	-81.7649	0.0017342099999999997
chr12:50208158:G:T	-82.6265	-81.9259	0.0008223359999999999
chr12:50208512:T:A	-80.5661	-80.1518	0.0059798299999999985
chr12:50208951:G:A	-80.72	-80.2224	0.0052023
chr12:50209931:G:A	-80.716	-80.2733	0.005171219999999999
chr12:50211445:T:C	-84.113	-82.9009	0.000200637
chr12:50211972:A:AC	-82.606	-81.9336	0.0008369930000000002
chr12:50216538:T:C	-83.2677	-82.5242	0.00044138
chr12:50217193:C:T	-80.659	-80.2666	0.005429830000000001
chr12:50218050:G:A	-84.6862	-83.2633	0.0001091957
chr12:50220924:A:G	-80.9324	-80.3812	0.00425014
chr12:50222563:A:G	-80.7967	-80.1933	0.004929190000000001
chr12:50225835:T:C	-82.6022	-81.8239	0.000870979
chr12:50228077:C:A	-80.5307	-80.1338	0.00618785
chr12:50229390:C:T	-82.5526	-81.8171	0.0008914359999999999
chr12:50229875:G:A	-82.5791	-81.8246	0.0008714479999999999
chr12:50230767:C:T	-80.399	-79.9437	0.007139339999999999
chr12:50232282:A:T	-80.5427	-80.0984	0.006168010000000001
chr12:50233871:C:T	-84.678	-83.2657	0.0001087304
chr12:50234683:T:C	-82.9534	-82.2699	0.000516573
chr12:50235127:T:C	-83.3372	-82.5278	0.000418619
chr12:50235829:G:A	-82.6168	-81.8628	0.0008392660000000001
chr12:50239630:ACT:A	-81.2273	-80.7011	0.0031475699999999997
chr12:50242581:A:G	-82.6486	-81.9021	0.000827992
chr12:50243157:T:C	-80.7003	-80.2526	0.00527377
chr12:50243512:T:C	-80.7185	-80.2265	0.0052143400000000005
chr12:50245027:T:C	-83.4386	-82.433	0.000310574
chr12:50252971:G:A	-82.3764	-81.7447	0.0010394220000000001
chr12:50253441:C:T	-80.395	-80.039	0.0070451
chr12:50255177:A:G	-80.3255	-80.0295	0.00748117
chr12:50256274:T:C	-84.8937	-83.3662	9.685160000000001e-05
chr12:50256781:G:A	-80.406	-80.0743	0.006940839999999999
chr12:50257673:T:A	-80.2112	-79.9083	0.008400579999999998
chr12:50258497:G:A	-84.6289	-83.2377	0.0001123253
chr12:50258743:C:G	-84.8866	-83.3778	9.289050000000002e-05
chr12:50258786:C:T	-84.7059	-83.2801	0.00010625969999999998
chr12:50259146:T:C	-80.405	-80.0653	0.006955459999999999
chr12:50260151:T:C	-80.2343	-79.9171	0.00822161
chr12:50261054:T:A	0.0	-79.6742	0.00122754
chr12:50262735:C:T	-82.8069	-81.7569	0.0007753140000000001
chr12:50263949:C:G	-82.4011	-81.7381	0.0010208349999999999
chr12:50270073:A:G	-80.4885	-80.1328	0.00641297
chr12:50271444:T:C	-80.4612	-80.1443	0.00654925
chr12:50272163:G:T	-82.4355	-81.8018	0.0009796359999999999
chr12:50274361:G:A	-80.4262	-80.1142	0.00677871
chr12:50274755:C:T	-80.4076	-80.1032	0.006894699999999999
chr12:50277587:T:C	-82.5368	-81.8673	0.0008922470000000001
chr12:50279701:G:A	-82.5698	-82.0463	0.000722067
chr12:50280266:C:T	-81.2472	-80.8372	0.0030173999999999995
chr12:50280970:C:T	-80.4982	-80.0981	0.006399790000000001
chr12:50283723:T:C	-83.558	-82.6531	0.0003410200000000001
chr12:50284576:G:A	-80.4318	-80.1284	0.0067300699999999995
chr12:50284851:G:C	-82.4261	-81.7825	0.00099139
chr12:50285827:C:G	-80.4524	-80.1635	0.0065790499999999995
chr12:50286339:G:A	-80.3825	-80.1106	0.00703651
chr12:50286793:A:G	-81.8732	-81.2662	0.0016922699999999998
chr12:50287540:G:C	-81.851	-81.2706	0.0017905999999999996
chr12:50287756:C:T	-80.9288	-80.6303	0.0040815899999999995
chr12:50291958:A:C	-80.4215	-80.0823	0.00684048
chr12:50291970:T:G	-81.8741	-81.2336	0.00170255
chr12:50292729:G:A	-79.0224	-78.8304	0.025956299999999998
chr12:50293377:A:G	-80.4372	-80.1671	0.00665899
chr12:50296671:T:C	-81.8321	-81.2576	0.0017608399999999998
chr12:50297526:T:C	-80.162	-79.6738	0.00912018
chr12:50297691:T:A	-80.357	-80.1158	0.007186080000000001
chr12:50299583:G:A	-81.9489	-81.2767	0.0015986200000000002
chr12:50300580:A:G	-80.2784	-80.0457	0.007763570000000001
chr12:50304122:A:G	-80.5244	-80.158	0.006197320000000002
chr12:50305712:C:T	-81.2015	-81.412	0.00302651
chr12:50309601:G:A	-83.9723	-82.7873	0.00018312000000000005
chr12:50311905:C:A	-81.861	-81.2702	0.0017161700000000002
chr12:50312089:T:C	-80.3255	-80.1051	0.0073945600000000005
chr12:50313665:C:T	-80.3563	-80.1005	0.00720638
chr12:50314103:G:A	-80.334	-80.0587	0.007392580000000001
chr12:50314316:C:T	-80.3347	-80.1484	0.007286479999999999
chr12:50314613:C:T	-80.3616	-80.1043	0.00718862
chr12:50315753:T:C	-80.9227	-80.537	0.00415992
chr12:50316546:T:C	-82.2047	-81.5969	0.0012135739999999998
chr12:50318297:T:C	-80.201	-79.7094	0.0087653
chr12:50319308:G:C	-80.4909	-80.1732	0.00635759
chr12:50319311:G:A	-80.3926	-80.1141	0.006973259999999999
chr12:50319715:T:C	-81.8412	-81.2533	0.00171871
chr12:50319721:G:A	-81.9391	-81.3377	0.00159013
chr12:50320462:A:T	-80.431	-80.1836	0.006678769999999999
chr12:50321469:G:T	-84.946	-83.3949	9.380860000000001e-05
chr12:50323797:T:C	-81.9441	-81.3774	0.00156278
chr12:50329782:G:A	-80.6561	-80.3438	0.00538144
chr12:50329843:G:T	-80.2625	-79.9972	0.007930940000000001
chr12:50332182:T:C	-83.1108	-82.4943	0.000510478
chr12:50334028:C:T	-83.6323	-82.5514	0.00032918499999999996
chr12:50336460:C:T	-80.5782	-80.2546	0.005831300000000001
chr12:50336675:C:T	-80.3981	-80.1651	0.0068865
chr12:50340416:T:A	-80.3277	-79.7581	0.007841919999999999
chr12:50350130:C:T	-80.3977	-79.919	0.00718287
chr12:50350336:G:A	-80.8853	-80.4037	0.00447461
chr12:50355511:A:G	-80.5225	-80.2854	0.006082519999999999
chr12:50356688:G:T	-80.4833	-80.2519	0.00632142
chr12:50356801:C:G	-80.5582	-80.3258	0.0058638399999999995
chr12:50357363:G:A	-82.0495	-81.6208	0.0013923700000000002
chr12:50357925:T:C	-80.9175	-80.4268	0.0043397
chr12:50358938:G:A	-81.2686	-80.6083	0.00315663
chr12:50360780:T:G	-80.8323	-80.3733	0.004708820000000001
chr12:50361418:T:C	-80.8532	-80.1295	0.00486165
chr12:50362492:C:A	-80.837	-80.3614	0.00469224
chr12:50362723:A:G	-81.7187	-81.0459	0.0020194899999999997
chr12:50365650:AAATG:A	-80.8387	-80.3642	0.004683389999999999
chr12:50367702:C:T	-80.8246	-80.346	0.00474989
chr12:50368578:G:A	-80.7896	-80.3446	0.004893220000000001
chr12:50368706:G:A	-80.9097	-80.4294	0.004365730000000002
chr12:50369632:G:T	-80.7716	-80.3368	0.00497418
chr12:50370928:G:A	-80.8344	-80.3268	0.00473493
chr12:50371950:T:C	-80.8734	-80.4144	0.00450927
chr12:50383790:C:A	-83.7905	-82.68	0.000282335
chr12:50384521:C:T	-83.713	-82.6243	0.000303394
chr12:50390529:T:G	-83.6825	-82.6468	0.0003059969999999999
chr12:50415495:T:C	0.0	-79.7094	0.00113082
chr12:50430644:GATT:G	0.0	-79.4797	0.00141243
chr12:50446706:C:T	-83.5146	-82.5236	0.00035841899999999996
chr12:50486639:C:G	-81.7839	-80.9677	0.0011708759999999997
chr12:50488572:G:A	-83.6547	-82.6215	0.0003335330000000001
chr12:50488654:G:A	-83.4986	-82.4899	0.00038725600000000005
chr12:50489104:T:G	-79.1245	-80.7106	0.0118095
chr12:50491013:T:C	-84.0264	-82.8628	0.000236684
chr12:50491852:A:G	-83.9135	-82.7823	0.000262866
chr12:50492057:T:C	-83.9723	-82.8302	0.00024858000000000004
chr12:50494021:C:A	-79.195	-80.6777	0.011075199999999999
chr12:50495200:C:T	-79.4417	-78.8511	0.010327760000000002
chr12:50496875:C:T	-79.0787	-80.5525	0.0124054
chr12:50498286:AC:A	-79.8107	-79.2154	0.007317239999999999
chr12:50499669:C:T	-79.8149	-79.2117	0.0073146700000000005
chr12:50501584:C:T	-79.4412	-78.8294	0.01037942
chr12:50501790:G:A	-81.9882	-81.3897	0.000910922
chr12:50502118:A:G	-79.5479	-78.943	0.009387940000000001
chr12:50502945:C:T	-79.9974	-79.3418	0.00643977
chr12:50503363:C:T	-83.4193	-82.65	0.00040186
chr12:50503889:AAAGT:A	-79.6002	-79.0138	0.008883520000000002
chr12:50504945:G:A	-81.7664	-80.7855	0.00217644
chr12:50506323:T:C	-83.4518	-82.4375	0.0003179940000000001
chr12:50508099:T:C	-79.0044	-78.5044	0.015294
chr12:50511111:A:G	-78.7205	-80.5689	0.017505299999999998
chr12:50512622:C:T	-79.1442	-78.6497	0.0133641
chr12:50512812:C:T	-78.9235	-80.5231	0.0144205
chr12:50515471:C:T	-83.4214	-82.6464	0.00040157199999999994
chr12:50517140:C:T	-79.0038	-80.5792	0.0133295
chr12:50518745:TTTTTTGTTTG:T	-79.2571	-78.6836	0.012232690000000003
chr12:50520164:A:G	-79.4306	-80.4479	0.008973289999999998
chr12:50521653:G:A	-79.1264	-78.5597	0.013810200000000002
chr12:50525123:C:T	-84.3994	-83.0956	0.00015597509999999996
chr12:50525514:T:C	0.0	-83.9875	2.48048e-05
chr12:50528196:G:A	-79.2537	-78.718	0.012163300000000002
chr12:50528927:A:C	-78.5437	-80.4392	0.0208009
chr12:50530102:G:A	-84.0088	-82.8154	0.00024038999999999997
chr12:50535155:C:G	-78.4864	-80.4162	0.022009300000000006
chr12:50537273:ATTGT:A	-83.975	-82.7827	0.000247732
chr12:50539200:C:G	-79.1294	-80.635	0.011801599999999999
chr12:50539329:T:C	-83.964	-82.8371	0.000249961
chr12:50540297:GACGGGGTTTC:G	-78.3824	-80.3792	0.024372600000000005
chr12:50540580:G:A	-80.9135	-81.4933	0.0020901900000000005
chr12:50540649:C:T	-77.7852	-80.0535	0.0437021
chr12:50541148:G:A	-83.9608	-82.7882	0.00025146299999999995
chr12:50544860:G:A	-84.2391	-83.017	0.00017670500000000004
chr12:50545493:A:C	-84.2197	-83.0081	0.000197814
chr12:50547200:T:G	-84.0028	-82.8447	0.00024172499999999998
chr12:50551486:C:T	-78.8381	-80.5319	0.0156442
chr12:50552502:G:A	-78.3747	-80.3528	0.024548
chr12:50553172:A:G	-84.0378	-82.8362	0.00023401500000000002
chr12:50563387:A:G	-83.9551	-82.7695	0.00025250800000000003
chr12:50565219:A:G	-83.8894	-82.7262	0.00026876600000000004
chr12:50565416:C:T	-83.8966	-82.7335	0.000266983
chr12:50570323:C:T	-83.8052	-82.6652	0.000290857
chr12:50574547:T:C	-83.4402	-82.4572	0.00038713100000000003
chr12:50575623:A:T	-83.101	-82.1428	0.000543923
chr12:50576752:AT:A	-83.8937	-82.7342	0.000267725
chr12:50577303:G:A	-83.8443	-82.7013	0.00028044499999999993
chr12:50577358:T:C	-78.9041	-80.4146	0.0147139
chr12:50585430:T:C	0.0	-80.5241	0.000486602
chr12:50588301:G:A	-83.8762	-82.7159	0.000272091
chr12:50589782:T:C	-78.8345	-80.4625	0.0157264
chr12:50599395:C:T	-83.4709	-82.388	0.000394002
chr12:50607833:A:G	-78.5525	-80.466	0.020630100000000002
chr12:50610957:T:C	-78.8802	-80.5963	0.015045899999999997
chr12:50611506:A:G	-78.9272	-80.5987	0.014369000000000002
chr12:50617473:A:T	-83.8009	-82.6603	0.00029176
chr12:50624333:C:A	-83.6708	-82.5508	0.000329924
chr12:50625388:T:C	-83.6909	-82.5651	0.000323658
chr12:50626688:A:G	-78.8165	-80.5752	0.0160065
chr12:50628648:A:T	-78.3517	-80.3684	0.025127299999999998
chr12:50633095:T:G	-82.9779	-82.001	0.0006221800000000001
chr12:50638632:A:G	-83.7458	-82.624	0.000307519
chr12:50646614:G:C	-83.7765	-82.6558	0.000298664
chr12:50648174:A:G	-79.1151	-80.6625	0.011965999999999997
chr12:50649107:C:A	-83.822	-82.6871	0.000286221
chr12:50652441:G:A	-81.3986	-80.5513	0.00298527
chr12:50653042:C:T	-81.9011	-81.4331	0.0009519619999999999
chr12:50657568:G:A	-83.6594	-82.6282	0.000331095
chr12:50657985:T:C	-82.1135	-81.517	0.0008096360000000001
chr12:50658138:T:C	-83.7295	-82.6073	0.000312304
chr12:50658225:C:T	-83.7447	-82.6084	0.000307553
chr12:50663314:T:C	-79.7966	-81.0982	0.00617706
chr12:50663844:T:A	-79.1017	-80.7306	0.0120032
chr12:50666567:C:T	-78.9704	-80.6214	0.0137871
chr12:50670281:A:G	-81.4551	-80.5887	0.00283748
chr12:50679740:G:A	-82.2114	-81.2521	0.0013920480000000001
chr12:50680416:T:C	-83.5697	-82.5545	0.00036083
chr12:50681090:T:A	-81.5045	-80.5465	0.00280282
chr12:50686091:A:G	-79.0725	-80.6732	0.0124851
chr12:50687157:T:C	-83.6373	-82.5498	0.000340667
chr12:50689482:C:T	-79.248	-80.8093	0.0105177
chr12:50692492:G:A	-83.5176	-82.5256	0.00037906400000000003
chr12:50693148:T:C	-83.5928	-82.5411	0.00035455900000000006
chr12:50695196:T:G	-83.5106	-82.4433	0.00038443099999999997
chr12:50695504:G:T	-83.4572	-82.4652	0.00040139400000000007
chr12:50695951:T:A	-83.5188	-82.4572	0.00038121999999999993
chr12:50700355:C:T	-79.1585	-80.6489	0.011484
chr12:50709850:C:T	-81.5219	-81.0693	0.0013526099999999998
chr12:50710209:C:T	-78.8089	-80.4369	0.0161492
chr12:50710527:G:A	-83.5759	-82.4887	0.000361364
chr12:50712308:A:C	-79.0653	-80.6579	0.012568600000000001
chr12:50712395:G:A	-82.1969	-81.6545	0.000737062
chr12:50716092:C:T	-79.1504	-80.7126	0.0115714
chr12:50723446:A:G	-82.885	-82.0195	0.000656431
chr12:50726391:T:C	-78.6914	-78.7607	0.018938300000000005
chr12:50726419:C:T	-78.9963	-80.6138	0.013446299999999998
chr12:50727846:CA:C	-83.7558	-82.6343	0.0003045919999999999
chr12:50735049:A:G	-83.0108	-82.0028	0.000622959
chr12:50736424:G:A	-80.3714	-81.3555	0.0035683
chr12:50740958:A:G	-78.3745	-80.0782	0.024749
chr12:50745079:C:T	-80.5949	-79.6487	0.007022819999999999
chr12:50750649:T:C	-81.2713	-81.5892	0.0015691900000000005
chr12:50754774:A:G	-82.0409	-81.9907	0.0007926980000000001
chr12:50757741:G:A	-81.0179	-80.2447	0.00395911
chr12:50759794:G:A	-81.085	-80.236	0.00388031
chr12:50760875:T:TTC	-81.3043	-80.4777	0.0030682199999999995
chr12:50761639:C:A	-82.201	-82.1039	0.0006837549999999999
chr12:50766932:C:T	-81.1997	-80.4075	0.0033399099999999998
chr12:50767954:C:T	-78.0693	-80.1116	0.034576300000000004
chr12:50767961:C:T	-78.1828	-77.3674	0.0733628
chr12:50771027:A:G	-81.3089	-80.4743	0.0030690599999999998
chr12:50773835:C:T	-78.3212	-79.9245	0.027116499999999995
chr12:50774834:G:A	-78.6018	-80.3086	0.0205017
chr12:50777307:A:G	-81.4304	-80.6242	0.0026732299999999995
chr12:50778044:G:T	-78.23	-79.794	0.029748799999999995
chr12:50778697:C:T	-81.3309	-80.5342	0.0029368399999999996
chr12:50781260:A:G	-78.4546	-80.0836	0.023718899999999998
chr12:50781313:C:T	0.0	-80.381	0.000526634
chr12:50786360:C:T	-81.2003	-80.3586	0.0034406099999999998
chr12:50787916:T:C	-81.5704	-81.3655	0.0014119399999999998
chr12:50788339:C:T	-81.8319	-81.3514	0.0011743769999999999
chr12:50788629:A:G	-81.8198	-81.3811	0.001176327
chr12:50789528:C:T	-81.9514	-81.0583	0.0016678099999999998
chr12:50790794:A:G	-81.2865	-80.4795	0.0030884700000000003
chr12:50790846:G:T	0.0	-80.2791	0.000580845
chr12:50793507:C:T	-81.2879	-80.4416	0.0031602600000000002
chr12:50794614:C:T	-81.663	-81.1803	0.0013745599999999997
chr12:50794743:G:T	-81.2886	-80.4273	0.0031917399999999998
chr12:50796909:C:T	-82.1951	-82.047	0.000693638
chr12:50797944:G:A	-81.2028	-80.3656	0.0034204000000000005
chr12:50799230:C:G	-81.4769	-80.6474	0.0025873500000000004
chr12:50801016:A:G	-82.207	-82.0432	0.0007206790000000001
chr12:50801044:G:A	-81.9687	-81.3584	0.0010852239999999999
chr12:50801738:C:T	-79.0274	-80.5843	0.013484000000000001
chr12:50805231:C:T	-78.9368	-80.5231	0.014739600000000002
chr12:50807367:G:A	-78.3431	-80.0007	0.0265047
chr12:50807824:T:G	-81.3047	-80.4942	0.0030322599999999997
chr12:50807966:T:C	-81.3844	-80.5126	0.0030229500000000004
chr12:50808263:C:T	-78.4558	-80.0341	0.023718899999999998
chr12:50808771:ACT:A	-79.6162	-81.0309	0.007571140000000001
chr12:50809593:T:C	-81.4935	-80.6537	0.00255794
chr12:50809905:C:G	-78.3619	-80.0003	0.026023300000000003
chr12:50810512:C:T	-77.6501	-79.1234	0.051755499999999996
chr12:50811155:T:C	-81.1708	-80.8177	0.0027834999999999995
chr12:50811283:C:T	-82.723	-81.8364	0.00051499
chr12:50811980:C:T	-81.2515	-80.6703	0.0028635000000000006
chr12:50812160:AC:A	-77.6972	-77.0348	0.11279520000000001
chr12:50813631:T:C	-78.2802	-79.5944	0.027839799999999998
chr12:50813921:A:G	-78.2107	-79.6366	0.029773499999999998
chr12:50816055:C:G	-78.7288	-78.0425	0.0404673
chr12:50817909:A:G	-81.4483	-80.566	0.0027629299999999994
chr12:50817992:A:AT	-81.1001	-80.8206	0.00286472
chr12:50819982:T:C	-81.1456	-80.6615	0.00305531
chr12:50823107:T:C	-81.1495	-80.6741	0.0029669399999999995
chr12:50825918:G:A	-81.4322	-80.5445	0.002821330000000001
chr12:50827114:C:G	-78.8585	-78.1698	0.035677
chr12:50844033:G:A	-82.0248	-81.3318	0.00099527
chr12:50851732:G:A	-82.3176	-81.3623	0.0010566999999999998
chr12:50853220:A:G	-84.3048	-82.9852	0.00018084799999999995
chr12:50856290:T:C	-82.5532	-81.5807	0.000848323
chr12:50856795:C:T	-81.9593	-81.6453	0.00140612
chr12:50859404:C:T	-82.1064	-81.2116	0.0009940219999999998
chr12:50863421:T:A	-84.5542	-83.1566	0.00014436
chr12:50864554:C:T	-82.4453	-81.452	0.000940509
chr12:50865414:A:G	-84.4822	-83.1078	0.0001538631
chr12:50865907:G:A	-82.4804	-81.4755	0.00091022
chr12:50868795:A:G	-84.503	-83.1213	0.0001509412
chr12:50870433:A:G	-82.7123	-81.7418	0.000720698
chr12:50870711:T:C	-82.5149	-81.5039	0.0008803490000000001
chr12:50873174:G:T	-81.5673	-80.7264	0.00214212
chr12:50873552:C:T	-82.9093	-81.8754	0.000606641
chr12:50876673:G:A	-84.5735	-83.1677	0.00014191889999999997
chr12:50877715:C:T	-84.5866	-83.1759	0.00014026989999999998
chr12:50878827:A:T	-84.4769	-83.1024	0.0001546974
chr12:50879201:C:T	-84.0657	-82.9196	0.000210747
chr12:50879648:A:G	-84.0737	-82.9356	0.000208799
chr12:50879684:A:G	-84.0643	-82.8071	0.000226477
chr12:50880649:TACCAAAGAC:T	-84.3277	-83.0543	0.00016629099999999994
chr12:50883983:G:C	-83.9027	-82.8348	0.00024222300000000002
chr12:50884137:A:C	-82.7053	-81.7608	0.000731794
chr12:50884259:A:C	-82.6595	-81.7408	0.000761436
chr12:50884284:G:A	-82.6037	-81.6852	0.00080267
chr12:50886633:C:G	-82.6384	-81.6822	0.0006097659999999999
chr12:50886965:A:G	-82.8111	-81.8313	0.0006575810000000001
chr12:50892967:T:C	-82.803	-81.8335	0.0006703439999999998
chr12:50902050:C:T	-83.931	-82.8672	0.00022838400000000001
chr12:50902061:G:A	-84.3352	-83.0629	0.00015764510000000002
chr12:50904202:T:C	-83.975	-82.7381	0.000246553
chr12:50907051:T:C	-84.5254	-83.1342	0.00014793819999999998
chr12:50907439:T:A	-84.4557	-83.0913	0.00015664169999999997
chr12:50907648:G:C	-84.4993	-83.1211	0.00015050380000000002
chr12:50912120:G:A	-84.6757	-83.2332	0.00012911069999999998
chr12:50913366:T:C	-82.697	-81.7783	0.0007214330000000001
chr12:50919064:T:C	-84.3534	-83.0773	0.000163407
chr12:50919510:G:A	-84.6834	-83.2461	0.0001265972
chr12:50919748:G:A	-84.5237	-83.1433	0.0001476986
chr12:50920977:A:C	-82.9338	-82.0756	0.00057558
chr12:50922515:T:C	-82.9361	-82.0362	0.0005797459999999999
chr12:50925563:A:G	-82.0551	-81.6373	0.0012353020000000002
chr12:50926507:T:A	-83.9151	-82.8618	0.00023248200000000003
chr12:50926739:G:C	-83.7475	-82.692	0.000293326
chr12:50926741:G:C	-83.7379	-82.6841	0.000296076
chr12:50928211:C:T	-83.3679	-82.3205	0.00033663499999999995
chr12:51069244:G:A	-83.9066	-82.7599	0.00022617400000000002
chr12:51347833:T:A	-80.6794	-79.9636	0.0056949900000000005
chr12:51531941:GAGGTGGCACCAGGGC:G	0.0	-79.7041	0.00173
