## Supplementary material for "Characterization of shared and ancestry-specific signals driving complex traits using multi-ancestry fine-mapping": mscaviar_results_shared_pips.txt

SNP_ID	shared_pip	shared_ll	notshared_ll
chr12:50070687:A:G	6.00932e-05	-84.7887	-83.3056
chr12:50071572:A:G	5.19197e-05	-84.9883	-83.3781
chr12:50073861:G:T	4.98016e-05	-84.9287	-83.4029
chr12:50077847:A:G	0.00012265	-84.1827	-82.9779
chr12:50091766:ACGGGGCTTCACCATGTTTG:A	7.6452e-05	-84.4729	-83.159
chr12:50094764:G:A	0.000260966	-82.9989	-81.9694
chr12:50095518:A:G	0.000214333	-83.566	-82.6794
chr12:50097358:C:T	7.52775e-05	-84.4935	-83.1569
chr12:50097847:C:T	4.74836e-05	-85.0385	-83.4439
chr12:50098038:A:G	7.71287e-05	-84.4578	-83.1465
chr12:50109299:A:G	0.000176715	-83.6964	-82.5761
chr12:50109486:C:T	0.000164721	-83.7739	-82.6374
chr12:50116154:A:G	0.000135842	-83.9396	-82.7755
chr12:50117625:T:C	0.000140785	-83.898	-82.7469
chr12:50125143:C:T	0.000130552	-83.981	-82.8058
chr12:50126840:A:AG	0.000119372	-84.0735	-82.8725
chr12:50134294:C:CCTT	0.000186709	-83.6212	-82.5295
chr12:50136153:A:G	0.000134635	-83.9629	-82.7896
chr12:50144032:A:G	0.000321169	-83.0708	-82.0796
chr12:50145828:A:G	0.00023377	-83.5033	-82.5686
chr12:50147087:T:C	0.000276061	-83.3067	-82.3754
chr12:50149418:A:G	0.000336968	-83.1152	-82.2612
chr12:50156600:A:T	0.00027124	-83.2764	-82.2715
chr12:50157165:G:A	0.000339991	-83.1067	-82.2562
chr12:50159419:C:T	0.000327259	-83.1578	-82.3256
chr12:50162999:A:G	0.000308415	-83.208	-82.3354
chr12:50165191:A:G	0.000271373	-83.3287	-82.4029
chr12:50168215:A:G	0.000666618	-82.4441	-82.1294
chr12:50170107:T:C	0.000284629	-83.2638	-82.5417
chr12:50174482:G:T	0.00012405	-84.0471	-82.8382
chr12:50179044:T:C	0.000280131	-83.2794	-82.3326
chr12:50179254:A:G	0.000259483	-83.3511	-82.3731
chr12:50180528:T:C	0.000218524	-83.4352	-82.3916
chr12:50182533:G:C	0.000827485	-82.2939	-82.0025
chr12:50183134:A:G	0.000188759	-83.5989	-82.5184
chr12:50187707:C:T	0.00217715	-81.3464	-80.9118
chr12:50187864:T:C	0.000345631	-82.8796	-81.9625
chr12:50189367:A:G	0.00179004	-81.5455	-81.1377
chr12:50189421:C:T	0.00233769	-81.2792	-80.9101
chr12:50192844:G:A	0.000120077	-83.9546	-82.811
chr12:50194876:T:C	0.000370496	-83.1651	-82.1337
chr12:50198830:A:T	0.00050863	-82.8286	-82.066
chr12:50200076:T:G	0.00018218	-83.5739	-82.5364
chr12:50200084:G:A	0.00434206	-80.673	-80.277
chr12:50201164:A:G	0.000199004	-83.4899	-82.4712
chr12:50201480:A:T	0.000605576	-82.6563	-81.926
chr12:50201662:T:C	0.000181079	-83.592	-82.5493
chr12:50205436:A:G	0.000626972	-82.6223	-81.921
chr12:50205926:T:C	0.00149879	-81.7807	-81.7649
chr12:50208158:G:T	0.000623733	-82.6265	-81.9259
chr12:50208512:T:A	0.00483389	-80.5661	-80.1518
chr12:50208951:G:A	0.00413528	-80.72	-80.2224
chr12:50209931:G:A	0.00415713	-80.716	-80.2733
chr12:50211445:T:C	0.000128717	-84.113	-82.9009
chr12:50211972:A:AC	0.000637516	-82.606	-81.9336
chr12:50216538:T:C	0.000331543	-83.2677	-82.5242
chr12:50217193:C:T	0.00440768	-80.659	-80.2666
chr12:50218050:G:A	6.32161e-05	-84.6862	-83.2633
chr12:50220924:A:G	0.00333975	-80.9324	-80.3812
chr12:50222563:A:G	0.00382781	-80.7967	-80.1933
chr12:50225835:T:C	0.000622996	-82.6022	-81.8239
chr12:50228077:C:A	0.00501851	-80.5307	-80.1338
chr12:50229390:C:T	0.000670289	-82.5526	-81.8171
chr12:50229875:G:A	0.000652105	-82.5791	-81.8246
chr12:50230767:C:T	0.00572278	-80.399	-79.9437
chr12:50232282:A:T	0.00495563	-80.5427	-80.0984
chr12:50233871:C:T	6.30114e-05	-84.678	-83.2657
chr12:50234683:T:C	0.000392342	-82.9534	-82.2699
chr12:50235127:T:C	0.000309159	-83.3372	-82.5278
chr12:50235829:G:A	0.000628089	-82.6168	-81.8628
chr12:50239630:ACT:A	0.00248738	-81.2273	-80.7011
chr12:50242581:A:G	0.000624098	-82.6486	-81.9021
chr12:50243157:T:C	0.00422804	-80.7003	-80.2526
chr12:50243512:T:C	0.00414912	-80.7185	-80.2265
chr12:50245027:T:C	0.000212631	-83.4386	-82.433
chr12:50252971:G:A	0.000801499	-82.3764	-81.7447
chr12:50253441:C:T	0.00575754	-80.395	-80.039
chr12:50255177:A:G	0.00618102	-80.3255	-80.0295
chr12:50256274:T:C	5.39291e-05	-84.8937	-83.3662
chr12:50256781:G:A	0.00569807	-80.406	-80.0743
chr12:50257673:T:A	0.00693165	-80.2112	-79.9083
chr12:50258497:G:A	6.56461e-05	-84.6289	-83.2377
chr12:50258743:C:G	5.16433e-05	-84.8866	-83.3778
chr12:50258786:C:T	6.12423e-05	-84.7059	-83.2801
chr12:50259146:T:C	0.00570157	-80.405	-80.0653
chr12:50260151:T:C	0.0067666	-80.2343	-79.9171
chr12:50261054:T:A	0	0	-79.6742
chr12:50262735:C:T	0.000525994	-82.8069	-81.7569
chr12:50263949:C:G	0.000781324	-82.4011	-81.7381
chr12:50270073:A:G	0.00524157	-80.4885	-80.1328
chr12:50271444:T:C	0.00539119	-80.4612	-80.1443
chr12:50272163:G:T	0.000755066	-82.4355	-81.8018
chr12:50274361:G:A	0.00558438	-80.4262	-80.1142
chr12:50274755:C:T	0.00568821	-80.4076	-80.1032
chr12:50277587:T:C	0.0006819	-82.5368	-81.8673
chr12:50279701:G:A	0.000569587	-82.5698	-82.0463
chr12:50280266:C:T	0.00244205	-81.2472	-80.8372
chr12:50280970:C:T	0.00518684	-80.4982	-80.0981
chr12:50283723:T:C	0.000245196	-83.558	-82.6531
chr12:50284576:G:A	0.00555334	-80.4318	-80.1284
chr12:50284851:G:C	0.00076236	-82.4261	-81.7825
chr12:50285827:C:G	0.00544267	-80.4524	-80.1635
chr12:50286339:G:A	0.00583836	-80.3825	-80.1106
chr12:50286793:A:G	0.00131294	-81.8732	-81.2662
chr12:50287540:G:C	0.00134573	-81.851	-81.2706
chr12:50287756:C:T	0.00337207	-80.9288	-80.6303
chr12:50291958:A:C	0.00560785	-80.4215	-80.0823
chr12:50291970:T:G	0.00131063	-81.8741	-81.2336
chr12:50292729:G:A	0.0218491	-79.0224	-78.8304
chr12:50293377:A:G	0.00552706	-80.4372	-80.1671
chr12:50296671:T:C	0.00137575	-81.8321	-81.2576
chr12:50297526:T:C	0.00725604	-80.162	-79.6738
chr12:50297691:T:A	0.0059939	-80.357	-80.1158
chr12:50299583:G:A	0.00122096	-81.9489	-81.2767
chr12:50300580:A:G	0.00648458	-80.2784	-80.0457
chr12:50304122:A:G	0.00505526	-80.5244	-80.158
chr12:50305712:C:T	0.00268827	-81.2015	-81.412
chr12:50309601:G:A	0.000115799	-83.9723	-82.7873
chr12:50311905:C:A	0.00133597	-81.861	-81.2702
chr12:50312089:T:C	0.00618916	-80.3255	-80.1051
chr12:50313665:C:T	0.0059959	-80.3563	-80.1005
chr12:50314103:G:A	0.00613001	-80.334	-80.0587
chr12:50314316:C:T	0.00613305	-80.3347	-80.1484
chr12:50314613:C:T	0.00596227	-80.3616	-80.1043
chr12:50315753:T:C	0.00338237	-80.9227	-80.537
chr12:50316546:T:C	0.000941444	-82.2047	-81.5969
chr12:50318297:T:C	0.00697461	-80.201	-79.7094
chr12:50319308:G:C	0.00523268	-80.4909	-80.1732
chr12:50319311:G:A	0.00577927	-80.3926	-80.1141
chr12:50319715:T:C	0.00134031	-81.8412	-81.2533
chr12:50319721:G:A	0.00123492	-81.9391	-81.3377
chr12:50320462:A:T	0.00556503	-80.431	-80.1836
chr12:50321469:G:T	5.18464e-05	-84.946	-83.3949
chr12:50323797:T:C	0.00122356	-81.9441	-81.3774
chr12:50329782:G:A	0.00443396	-80.6561	-80.3438
chr12:50329843:G:T	0.0065875	-80.2625	-79.9972
chr12:50332182:T:C	0.000395474	-83.1108	-82.4943
chr12:50334028:C:T	0.000221624	-83.6323	-82.5514
chr12:50336460:C:T	0.0047943	-80.5782	-80.2546
chr12:50336675:C:T	0.00575205	-80.3981	-80.1651
chr12:50340416:T:A	0.0061358	-80.3277	-79.7581
chr12:50350130:C:T	0.0057308	-80.3977	-79.919
chr12:50350336:G:A	0.00356558	-80.8853	-80.4037
chr12:50355511:A:G	0.00507725	-80.5225	-80.2854
chr12:50356688:G:T	0.00528162	-80.4833	-80.2519
chr12:50356801:C:G	0.00489859	-80.5582	-80.3258
chr12:50357363:G:A	0.00112142	-82.0495	-81.6208
chr12:50357925:T:C	0.00345158	-80.9175	-80.4268
chr12:50358938:G:A	0.00241718	-81.2686	-80.6083
chr12:50360780:T:G	0.00376176	-80.8323	-80.3733
chr12:50361418:T:C	0.00366414	-80.8532	-80.1295
chr12:50362492:C:A	0.00374359	-80.837	-80.3614
chr12:50362723:A:G	0.00154226	-81.7187	-81.0459
chr12:50365650:AAATG:A	0.00373741	-80.8387	-80.3642
chr12:50367702:C:T	0.00378733	-80.8246	-80.346
chr12:50368578:G:A	0.00392831	-80.7896	-80.3446
chr12:50368706:G:A	0.00347985	-80.9097	-80.4294
chr12:50369632:G:T	0.00400145	-80.7716	-80.3368
chr12:50370928:G:A	0.00375237	-80.8344	-80.3268
chr12:50371950:T:C	0.00360993	-80.8734	-80.4144
chr12:50383790:C:A	0.0001884	-83.7905	-82.68
chr12:50384521:C:T	0.000203838	-83.713	-82.6243
chr12:50390529:T:G	0.000209196	-83.6825	-82.6468
chr12:50415495:T:C	0	0	-79.7094
chr12:50430644:GATT:G	0	0	-79.4797
chr12:50446706:C:T	0.000248235	-83.5146	-82.5236
chr12:50486639:C:G	0.000845272	-81.7839	-80.9677
chr12:50488572:G:A	0.000230352	-83.6547	-82.6215
chr12:50488654:G:A	0.000269133	-83.4986	-82.4899
chr12:50489104:T:G	0.0114147	-79.1245	-80.7106
chr12:50491013:T:C	0.000156642	-84.0264	-82.8628
chr12:50491852:A:G	0.000175786	-83.9135	-82.7823
chr12:50492057:T:C	0.000165733	-83.9723	-82.8302
chr12:50494021:C:A	0.0106678	-79.195	-80.6777
chr12:50495200:C:T	0.00790062	-79.4417	-78.8511
chr12:50496875:C:T	0.0119463	-79.0787	-80.5525
chr12:50498286:AC:A	0.00558757	-79.8107	-79.2154
chr12:50499669:C:T	0.00556131	-79.8149	-79.2117
chr12:50501584:C:T	0.00790704	-79.4412	-78.8294
chr12:50501790:G:A	0.000690377	-81.9882	-81.3897
chr12:50502118:A:G	0.00715546	-79.5479	-78.943
chr12:50502945:C:T	0.00489346	-79.9974	-79.3418
chr12:50503363:C:T	0.000300556	-83.4193	-82.65
chr12:50503889:AAAGT:A	0.00680006	-79.6002	-79.0138
chr12:50504945:G:A	0.00150513	-81.7664	-80.7855
chr12:50506323:T:C	0.000217928	-83.4518	-82.4375
chr12:50508099:T:C	0.0119449	-79.0044	-78.5044
chr12:50511111:A:G	0.017058	-78.7205	-80.5689
chr12:50512622:C:T	0.0104409	-79.1442	-78.6497
chr12:50512812:C:T	0.0139496	-78.9235	-80.5231
chr12:50515471:C:T	0.000299871	-83.4214	-82.6464
chr12:50517140:C:T	0.012883	-79.0038	-80.5792
chr12:50518745:TTTTTTGTTTG:T	0.00940033	-79.2571	-78.6836
chr12:50520164:A:G	0.00845777	-79.4306	-80.4479
chr12:50521653:G:A	0.0106307	-79.1264	-78.5597
chr12:50525123:C:T	9.69909e-05	-84.3994	-83.0956
chr12:50525514:T:C	0	0	-83.9875
chr12:50528196:G:A	0.00942084	-79.2537	-78.718
chr12:50528927:A:C	0.0202927	-78.5437	-80.4392
chr12:50530102:G:A	0.000156794	-84.0088	-82.8154
chr12:50535155:C:G	0.0214871	-78.4864	-80.4162
chr12:50537273:ATTGT:A	0.000161374	-83.975	-82.7827
chr12:50539200:C:G	0.0113772	-79.1294	-80.635
chr12:50539329:T:C	0.000167648	-83.964	-82.8371
chr12:50540297:GACGGGGTTTC:G	0.023835	-78.3824	-80.3792
chr12:50540580:G:A	0.00190713	-80.9135	-81.4933
chr12:50540649:C:T	0.0429686	-77.7852	-80.0535
chr12:50541148:G:A	0.000165338	-83.9608	-82.7882
chr12:50544860:G:A	0.000113338	-84.2391	-83.017
chr12:50545493:A:C	0.000129046	-84.2197	-83.0081
chr12:50547200:T:G	0.000160217	-84.0028	-82.8447
chr12:50551486:C:T	0.0151776	-78.8381	-80.5319
chr12:50552502:G:A	0.0239961	-78.3747	-80.3528
chr12:50553172:A:G	0.000152223	-84.0378	-82.8362
chr12:50563387:A:G	0.000164903	-83.9551	-82.7695
chr12:50565219:A:G	0.000176988	-83.8894	-82.7262
chr12:50565416:C:T	0.000175873	-83.8966	-82.7335
chr12:50570323:C:T	0.000193023	-83.8052	-82.6652
chr12:50574547:T:C	0.000268561	-83.4402	-82.4572
chr12:50575623:A:T	0.000379592	-83.101	-82.1428
chr12:50576752:AT:A	0.000176649	-83.8937	-82.7342
chr12:50577303:G:A	0.000186128	-83.8443	-82.7013
chr12:50577358:T:C	0.0141906	-78.9041	-80.4146
chr12:50585430:T:C	0	0	-80.5241
chr12:50588301:G:A	0.000179331	-83.8762	-82.7159
chr12:50589782:T:C	0.0152275	-78.8345	-80.4625
chr12:50599395:C:T	0.000264615	-83.4709	-82.388
chr12:50607833:A:G	0.0201356	-78.5525	-80.466
chr12:50610957:T:C	0.014608	-78.8802	-80.5963
chr12:50611506:A:G	0.0139318	-78.9272	-80.5987
chr12:50617473:A:T	0.000193504	-83.8009	-82.6603
chr12:50624333:C:A	0.000219902	-83.6708	-82.5508
chr12:50625388:T:C	0.000215279	-83.6909	-82.5651
chr12:50626688:A:G	0.0155603	-78.8165	-80.5752
chr12:50628648:A:T	0.0245847	-78.3517	-80.3684
chr12:50633095:T:G	0.000431679	-82.9779	-82.001
chr12:50638632:A:G	0.000205373	-83.7458	-82.624
chr12:50646614:G:C	0.000199752	-83.7765	-82.6558
chr12:50648174:A:G	0.0115537	-79.1151	-80.6625
chr12:50649107:C:A	0.000190511	-83.822	-82.6871
chr12:50652441:G:A	0.00213799	-81.3986	-80.5513
chr12:50653042:C:T	0.000742476	-81.9011	-81.4331
chr12:50657568:G:A	0.000228832	-83.6594	-82.6282
chr12:50657985:T:C	0.000613127	-82.1135	-81.517
chr12:50658138:T:C	0.000208395	-83.7295	-82.6073
chr12:50658225:C:T	0.000203952	-83.7447	-82.6084
chr12:50663314:T:C	0.00591008	-79.7966	-81.0982
chr12:50663844:T:A	0.0116212	-79.1017	-80.7306
chr12:50666567:C:T	0.013359	-78.9704	-80.6214
chr12:50670281:A:G	0.00202176	-81.4551	-80.5887
chr12:50679740:G:A	0.000974578	-82.2114	-81.2521
chr12:50680416:T:C	0.000250427	-83.5697	-82.5545
chr12:50681090:T:A	0.00194993	-81.5045	-80.5465
chr12:50686091:A:G	0.0120774	-79.0725	-80.6732
chr12:50687157:T:C	0.000230207	-83.6373	-82.5498
chr12:50689482:C:T	0.01016	-79.248	-80.8093
chr12:50692492:G:A	0.00026331	-83.5176	-82.5256
chr12:50693148:T:C	0.000242836	-83.5928	-82.5411
chr12:50695196:T:G	0.000261163	-83.5106	-82.4433
chr12:50695504:G:T	0.00028037	-83.4572	-82.4652
chr12:50695951:T:A	0.000259648	-83.5188	-82.4572
chr12:50700355:C:T	0.0110657	-79.1585	-80.6489
chr12:50709850:C:T	0.00106177	-81.5219	-81.0693
chr12:50710209:C:T	0.0156379	-78.8089	-80.4369
chr12:50710527:G:A	0.000243822	-83.5759	-82.4887
chr12:50712308:A:C	0.0121547	-79.0653	-80.6579
chr12:50712395:G:A	0.000564327	-82.1969	-81.6545
chr12:50716092:C:T	0.0111785	-79.1504	-80.7126
chr12:50723446:A:G	0.000470281	-82.885	-82.0195
chr12:50726391:T:C	0.0163176	-78.6914	-78.7607
chr12:50726419:C:T	0.0130147	-78.9963	-80.6138
chr12:50727846:CA:C	0.000203507	-83.7558	-82.6343
chr12:50735049:A:G	0.000429474	-83.0108	-82.0028
chr12:50736424:G:A	0.00335783	-80.3714	-81.3555
chr12:50740958:A:G	0.0240275	-78.3745	-80.0782
chr12:50745079:C:T	0.0049231	-80.5949	-79.6487
chr12:50750649:T:C	0.00135525	-81.2713	-81.5892
chr12:50754774:A:G	0.000666294	-82.0409	-81.9907
chr12:50757741:G:A	0.00282777	-81.0179	-80.2447
chr12:50759794:G:A	0.00273806	-81.085	-80.236
chr12:50760875:T:TTC	0.00217127	-81.3043	-80.4777
chr12:50761639:C:A	0.000569529	-82.201	-82.1039
chr12:50766932:C:T	0.0023781	-81.1997	-80.4075
chr12:50767954:C:T	0.0339034	-78.0693	-80.1116
chr12:50767961:C:T	0.0529115	-78.1828	-77.3674
chr12:50771027:A:G	0.00216921	-81.3089	-80.4743
chr12:50773835:C:T	0.026318	-78.3212	-79.9245
chr12:50774834:G:A	0.0199483	-78.6018	-80.3086
chr12:50777307:A:G	0.00189893	-81.4304	-80.6242
chr12:50778044:G:T	0.0288453	-78.23	-79.794
chr12:50778697:C:T	0.00208968	-81.3309	-80.5342
chr12:50781260:A:G	0.0230363	-78.4546	-80.0836
chr12:50781313:C:T	0	0	-80.381
chr12:50786360:C:T	0.00242979	-81.2003	-80.3586
chr12:50787916:T:C	0.00115668	-81.5704	-81.3655
chr12:50788339:C:T	0.000913141	-81.8319	-81.3514
chr12:50788629:A:G	0.000922206	-81.8198	-81.3811
chr12:50789528:C:T	0.00116676	-81.9514	-81.0583
chr12:50790794:A:G	0.00219321	-81.2865	-80.4795
chr12:50790846:G:T	0	0	-80.2791
chr12:50793507:C:T	0.00223011	-81.2879	-80.4416
chr12:50794614:C:T	0.00106962	-81.663	-81.1803
chr12:50794743:G:T	0.00224805	-81.2886	-80.4273
chr12:50796909:C:T	0.000573206	-82.1951	-82.047
chr12:50797944:G:A	0.00241716	-81.2028	-80.3656
chr12:50799230:C:G	0.00183056	-81.4769	-80.6474
chr12:50801016:A:G	0.000598299	-82.207	-82.0432
chr12:50801044:G:A	0.000821256	-81.9687	-81.3584
chr12:50801738:C:T	0.0130602	-79.0274	-80.5843
chr12:50805231:C:T	0.0142907	-78.9368	-80.5231
chr12:50807367:G:A	0.0257651	-78.3431	-80.0007
chr12:50807824:T:G	0.00215285	-81.3047	-80.4942
chr12:50807966:T:C	0.0021556	-81.3844	-80.5126
chr12:50808263:C:T	0.0230038	-78.4558	-80.0341
chr12:50808771:ACT:A	0.00728809	-79.6162	-81.0309
chr12:50809593:T:C	0.00180527	-81.4935	-80.6537
chr12:50809905:C:G	0.0252836	-78.3619	-80.0003
chr12:50810512:C:T	0.0500602	-77.6501	-79.1234
chr12:50811155:T:C	0.00214692	-81.1708	-80.8177
chr12:50811283:C:T	0.00036131	-82.723	-81.8364
chr12:50811980:C:T	0.002129	-81.2515	-80.6703
chr12:50812160:AC:A	0.0843458	-77.6972	-77.0348
chr12:50813631:T:C	0.0267728	-78.2802	-79.5944
chr12:50813921:A:G	0.0287471	-78.2107	-79.6366
chr12:50816055:C:G	0.0300844	-78.7288	-78.0425
chr12:50817909:A:G	0.00194141	-81.4483	-80.566
chr12:50817992:A:AT	0.00224995	-81.1001	-80.8206
chr12:50819982:T:C	0.00231585	-81.1456	-80.6615
chr12:50823107:T:C	0.00224713	-81.1495	-80.6741
chr12:50825918:G:A	0.00198125	-81.4322	-80.5445
chr12:50827114:C:G	0.0265157	-78.8585	-78.1698
chr12:50844033:G:A	0.000738664	-82.0248	-81.3318
chr12:50851732:G:A	0.000740002	-82.3176	-81.3623
chr12:50853220:A:G	0.000112393	-84.3048	-82.9852
chr12:50856290:T:C	0.000589366	-82.5532	-81.5807
chr12:50856795:C:T	0.00114462	-81.9593	-81.6453
chr12:50859404:C:T	0.000704101	-82.1064	-81.2116
chr12:50863421:T:A	8.7154e-05	-84.5542	-83.1566
chr12:50864554:C:T	0.000649813	-82.4453	-81.452
chr12:50865414:A:G	9.36779e-05	-84.4822	-83.1078
chr12:50865907:G:A	0.000626089	-82.4804	-81.4755
chr12:50868795:A:G	9.16268e-05	-84.503	-83.1213
chr12:50870433:A:G	0.000501372	-82.7123	-81.7418
chr12:50870711:T:C	0.000604016	-82.5149	-81.5039
chr12:50873174:G:T	0.00150899	-81.5673	-80.7264
chr12:50873552:C:T	0.000413753	-82.9093	-81.8754
chr12:50876673:G:A	8.53941e-05	-84.5735	-83.1677
chr12:50877715:C:T	8.42371e-05	-84.5866	-83.1759
chr12:50878827:A:T	9.41866e-05	-84.4769	-83.1024
chr12:50879201:C:T	0.000139512	-84.0657	-82.9196
chr12:50879648:A:G	0.000138649	-84.0737	-82.9356
chr12:50879684:A:G	0.000143832	-84.0643	-82.8071
chr12:50880649:TACCAAAGAC:T	0.000104667	-84.3277	-83.0543
chr12:50883983:G:C	0.000164597	-83.9027	-82.8348
chr12:50884137:A:C	0.000514914	-82.7053	-81.7608
chr12:50884259:A:C	0.000540519	-82.6595	-81.7408
chr12:50884284:G:A	0.000569704	-82.6037	-81.6852
chr12:50886633:C:G	0.000423776	-82.6384	-81.6822
chr12:50886965:A:G	0.000456149	-82.8111	-81.8313
chr12:50892967:T:C	0.000468225	-82.803	-81.8335
chr12:50902050:C:T	0.000155402	-83.931	-82.8672
chr12:50902061:G:A	9.91309e-05	-84.3352	-83.0629
chr12:50904202:T:C	0.000157718	-83.975	-82.7381
chr12:50907051:T:C	8.94578e-05	-84.5254	-83.1342
chr12:50907439:T:A	9.55953e-05	-84.4557	-83.0913
chr12:50907648:G:C	9.13642e-05	-84.4993	-83.1211
chr12:50912120:G:A	7.64827e-05	-84.6757	-83.2332
chr12:50913366:T:C	0.000512223	-82.697	-81.7783
chr12:50919064:T:C	0.000102812	-84.3534	-83.0773
chr12:50919510:G:A	7.50368e-05	-84.6834	-83.2461
chr12:50919748:G:A	8.98064e-05	-84.5237	-83.1433
chr12:50920977:A:C	0.000414369	-82.9338	-82.0756
chr12:50922515:T:C	0.000412309	-82.9361	-82.0362
chr12:50925563:A:G	0.000988068	-82.0551	-81.6373
chr12:50926507:T:A	0.000158805	-83.9151	-82.8618
chr12:50926739:G:C	0.000200162	-83.7475	-82.692
chr12:50926741:G:C	0.00020214	-83.7379	-82.6841
chr12:50928211:C:T	0.000224888	-83.3679	-82.3205
chr12:51069244:G:A	0.000149002	-83.9066	-82.7599
chr12:51347833:T:A	0.00424308	-80.6794	-79.9636
chr12:51531941:GAGGTGGCACCAGGGC:G	0	0	-79.7041
