## Supplementary material for "Characterization of shared and ancestry-specific signals driving complex traits using multi-ancestry fine-mapping": mscaviar_results_study0_post.txt

SNP_ID	Prob_in_pCausalSet
chr12:50070687:A:G	8.59484e-05
chr12:50071572:A:G	6.70907e-05
chr12:50073861:G:T	7.02618e-05
chr12:50077847:A:G	0.000165641
chr12:50091766:ACGGGGCTTCACCATGTTTG:A	0.000106666
chr12:50094764:G:A	0.00037043
chr12:50095518:A:G	0.000250788
chr12:50097358:C:T	0.000106032
chr12:50097847:C:T	6.64154e-05
chr12:50098038:A:G	0.000107838
chr12:50109299:A:G	0.0002462
chr12:50109486:C:T	0.000229038
chr12:50116154:A:G	0.000189592
chr12:50117625:T:C	0.000196597
chr12:50125143:C:T	0.000182201
chr12:50126840:A:AG	0.000166614
chr12:50134294:C:CCTT	0.000259652
chr12:50136153:A:G	0.00018721
chr12:50144032:A:G	0.000442749
chr12:50145828:A:G	0.000293894
chr12:50147087:T:C	0.000357474
chr12:50149418:A:G	0.000428903
chr12:50156600:A:T	0.000367529
chr12:50157165:G:A	0.000432251
chr12:50159419:C:T	0.000410032
chr12:50162999:A:G	0.000391934
chr12:50165191:A:G	0.00034961
chr12:50168215:A:G	0.000741857
chr12:50170107:T:C	0.00032975
chr12:50174482:G:T	0.000170271
chr12:50179044:T:C	0.000366841
chr12:50179254:A:G	0.000342961
chr12:50180528:T:C	0.000303652
chr12:50182533:G:C	0.000909038
chr12:50183134:A:G	0.000261844
chr12:50187707:C:T	0.00224838
chr12:50187864:T:C	0.000468506
chr12:50189367:A:G	0.00182998
chr12:50189421:C:T	0.00237858
chr12:50192844:G:A	0.000165799
chr12:50194876:T:C	0.000519306
chr12:50198830:A:T	0.000537749
chr12:50200076:T:G	0.000248031
chr12:50200084:G:A	0.00438131
chr12:50201164:A:G	0.000269152
chr12:50201480:A:T	0.000634889
chr12:50201662:T:C	0.000244985
chr12:50205436:A:G	0.000657317
chr12:50205926:T:C	0.00158057
chr12:50208158:G:T	0.000654169
chr12:50208512:T:A	0.00487221
chr12:50208951:G:A	0.00417034
chr12:50209931:G:A	0.00419441
chr12:50211445:T:C	0.000154814
chr12:50211972:A:AC	0.000668561
chr12:50216538:T:C	0.000368333
chr12:50217193:C:T	0.00444701
chr12:50218050:G:A	8.71333e-05
chr12:50220924:A:G	0.00337299
chr12:50222563:A:G	0.00385908
chr12:50225835:T:C	0.000664382
chr12:50228077:C:A	0.00505754
chr12:50229390:C:T	0.000698923
chr12:50229875:G:A	0.000680146
chr12:50230767:C:T	0.00575925
chr12:50232282:A:T	0.00499265
chr12:50233871:C:T	8.70468e-05
chr12:50234683:T:C	0.00046308
chr12:50235127:T:C	0.000341768
chr12:50235829:G:A	0.000656325
chr12:50239630:ACT:A	0.00252192
chr12:50242581:A:G	0.000653496
chr12:50243157:T:C	0.00426478
chr12:50243512:T:C	0.00418442
chr12:50245027:T:C	0.000285276
chr12:50252971:G:A	0.000833511
chr12:50253441:C:T	0.00579822
chr12:50255177:A:G	0.00622441
chr12:50256274:T:C	7.308e-05
chr12:50256781:G:A	0.00573986
chr12:50257673:T:A	0.0069746
chr12:50258497:G:A	9.06939e-05
chr12:50258743:C:G	7.14539e-05
chr12:50258786:C:T	8.46103e-05
chr12:50259146:T:C	0.005743
chr12:50260151:T:C	0.00680893
chr12:50262735:C:T	0.000756267
chr12:50263949:C:G	0.000812117
chr12:50270073:A:G	0.00528235
chr12:50271444:T:C	0.00543373
chr12:50272163:G:T	0.00078737
chr12:50274361:G:A	0.00562708
chr12:50274755:C:T	0.0057313
chr12:50277587:T:C	0.000713222
chr12:50279701:G:A	0.000659378
chr12:50280266:C:T	0.00248147
chr12:50280970:C:T	0.00522569
chr12:50283723:T:C	0.000276281
chr12:50284576:G:A	0.0055965
chr12:50284851:G:C	0.00079411
chr12:50285827:C:G	0.00548655
chr12:50286339:G:A	0.00588299
chr12:50286793:A:G	0.00134425
chr12:50287540:G:C	0.00141111
chr12:50287756:C:T	0.00341628
chr12:50291958:A:C	0.00564933
chr12:50291970:T:G	0.0013407
chr12:50292729:G:A	0.0218994
chr12:50293377:A:G	0.00557185
chr12:50296671:T:C	0.00140808
chr12:50297526:T:C	0.00728945
chr12:50297691:T:A	0.00604004
chr12:50299583:G:A	0.00124999
chr12:50300580:A:G	0.00653106
chr12:50304122:A:G	0.00509561
chr12:50305712:C:T	0.00278026
chr12:50309601:G:A	0.000157013
chr12:50311905:C:A	0.00136776
chr12:50312089:T:C	0.00623631
chr12:50313665:C:T	0.00604129
chr12:50314103:G:A	0.00617439
chr12:50314316:C:T	0.00618205
chr12:50314613:C:T	0.00600685
chr12:50315753:T:C	0.00342233
chr12:50316546:T:C	0.000974048
chr12:50318297:T:C	0.00700806
chr12:50319308:G:C	0.00527522
chr12:50319311:G:A	0.00582357
chr12:50319715:T:C	0.00137366
chr12:50319721:G:A	0.00126655
chr12:50320462:A:T	0.00561094
chr12:50321469:G:T	7.03864e-05
chr12:50323797:T:C	0.00125674
chr12:50329782:G:A	0.00447701
chr12:50329843:G:T	0.0066323
chr12:50332182:T:C	0.000443237
chr12:50334028:C:T	0.000307724
chr12:50336460:C:T	0.00483668
chr12:50336675:C:T	0.00579866
chr12:50340416:T:A	0.00616664
chr12:50350130:C:T	0.00576484
chr12:50350336:G:A	0.00359959
chr12:50355511:A:G	0.00512386
chr12:50356688:G:T	0.00532846
chr12:50356801:C:G	0.00494552
chr12:50357363:G:A	0.00116146
chr12:50357925:T:C	0.0034853
chr12:50358938:G:A	0.00244551
chr12:50360780:T:G	0.00379617
chr12:50361418:T:C	0.00369022
chr12:50362492:C:A	0.00377777
chr12:50362723:A:G	0.00157079
chr12:50365650:AAATG:A	0.00377162
chr12:50367702:C:T	0.00382138
chr12:50368578:G:A	0.00396359
chr12:50368706:G:A	0.00351394
chr12:50369632:G:T	0.00403711
chr12:50370928:G:A	0.00378535
chr12:50371950:T:C	0.00364479
chr12:50383790:C:A	0.000260568
chr12:50384521:C:T	0.000281507
chr12:50390529:T:G	0.00028198
chr12:50446706:C:T	0.000334307
chr12:50486639:C:G	0.00114227
chr12:50488572:G:A	0.000309113
chr12:50488654:G:A	0.000363815
chr12:50489104:T:G	0.0116898
chr12:50491013:T:C	0.000213757
chr12:50491852:A:G	0.000240351
chr12:50492057:T:C	0.000225973
chr12:50494021:C:A	0.0109789
chr12:50495200:C:T	0.0103055
chr12:50496875:C:T	0.012314
chr12:50498286:AC:A	0.00729493
chr12:50499669:C:T	0.00728345
chr12:50501584:C:T	0.0103569
chr12:50501790:G:A	0.000878406
chr12:50502118:A:G	0.00936223
chr12:50502945:C:T	0.00640829
chr12:50503363:C:T	0.000359456
chr12:50503889:AAAGT:A	0.0088613
chr12:50504945:G:A	0.00215716
chr12:50506323:T:C	0.000276488
chr12:50508099:T:C	0.0152724
chr12:50511111:A:G	0.0173031
chr12:50512622:C:T	0.0133425
chr12:50512812:C:T	0.0143147
chr12:50515471:C:T	0.000360835
chr12:50517140:C:T	0.0132243
chr12:50518745:TTTTTTGTTTG:T	0.0122105
chr12:50520164:A:G	0.00891401
chr12:50521653:G:A	0.0137881
chr12:50525123:C:T	0.000120707
chr12:50525514:T:C	2.48048e-05
chr12:50528196:G:A	0.0121414
chr12:50528927:A:C	0.0206264
chr12:50530102:G:A	0.000219795
chr12:50535155:C:G	0.0218249
chr12:50537273:ATTGT:A	0.000227449
chr12:50539200:C:G	0.0117028
chr12:50539329:T:C	0.000226737
chr12:50540297:GACGGGGTTTC:G	0.0241686
chr12:50540580:G:A	0.00196148
chr12:50540649:C:T	0.0434555
chr12:50541148:G:A	0.000230543
chr12:50544860:G:A	0.000140523
chr12:50545493:A:C	0.000174733
chr12:50547200:T:G	0.00021956
chr12:50551486:C:T	0.0155195
chr12:50552502:G:A	0.02436
chr12:50553172:A:G	0.000213431
chr12:50563387:A:G	0.000232164
chr12:50565219:A:G	0.000248195
chr12:50565416:C:T	0.000246342
chr12:50570323:C:T	0.000270175
chr12:50574547:T:C	0.000363447
chr12:50575623:A:T	0.000521576
chr12:50576752:AT:A	0.00024697
chr12:50577303:G:A	0.000259523
chr12:50577358:T:C	0.0146214
chr12:50588301:G:A	0.000251534
chr12:50589782:T:C	0.0156191
chr12:50599395:C:T	0.00037388
chr12:50607833:A:G	0.0204391
chr12:50610957:T:C	0.0149165
chr12:50611506:A:G	0.014248
chr12:50617473:A:T	0.000271154
chr12:50624333:C:A	0.000309591
chr12:50625388:T:C	0.000303379
chr12:50626688:A:G	0.01587
chr12:50628648:A:T	0.024914
chr12:50633095:T:G	0.000600886
chr12:50638632:A:G	0.000286676
chr12:50646614:G:C	0.000277516
chr12:50648174:A:G	0.0118608
chr12:50649107:C:A	0.000265199
chr12:50652441:G:A	0.00296329
chr12:50653042:C:T	0.000923295
chr12:50657568:G:A	0.000307264
chr12:50657985:T:C	0.00077797
chr12:50658138:T:C	0.0002916
chr12:50658225:C:T	0.000287235
chr12:50663314:T:C	0.00602135
chr12:50663844:T:A	0.0118794
chr12:50666567:C:T	0.013668
chr12:50670281:A:G	0.0028159
chr12:50679740:G:A	0.00137158
chr12:50680416:T:C	0.000337265
chr12:50681090:T:A	0.00278324
chr12:50686091:A:G	0.0123713
chr12:50687157:T:C	0.000319447
chr12:50689482:C:T	0.0103984
chr12:50692492:G:A	0.000356115
chr12:50693148:T:C	0.000332329
chr12:50695196:T:G	0.000363397
chr12:50695504:G:T	0.000377915
chr12:50695951:T:A	0.00035994
chr12:50700355:C:T	0.0113865
chr12:50709850:C:T	0.00132352
chr12:50710209:C:T	0.0160429
chr12:50710527:G:A	0.000340568
chr12:50712308:A:C	0.0124567
chr12:50712395:G:A	0.000707562
chr12:50716092:C:T	0.0114607
chr12:50723446:A:G	0.000632077
chr12:50726391:T:C	0.0189126
chr12:50726419:C:T	0.0133334
chr12:50727846:CA:C	0.000283664
chr12:50735049:A:G	0.000602433
chr12:50736424:G:A	0.00344062
chr12:50740958:A:G	0.0246434
chr12:50745079:C:T	0.00700309
chr12:50750649:T:C	0.00151847
chr12:50754774:A:G	0.000762799
chr12:50757741:G:A	0.00393778
chr12:50759794:G:A	0.00386011
chr12:50760875:T:TTC	0.00304757
chr12:50761639:C:A	0.000653981
chr12:50766932:C:T	0.00331868
chr12:50767954:C:T	0.0340765
chr12:50767961:C:T	0.0733412
chr12:50771027:A:G	0.00304838
chr12:50773835:C:T	0.0264212
chr12:50774834:G:A	0.0200704
chr12:50777307:A:G	0.00265199
chr12:50778044:G:T	0.0289413
chr12:50778697:C:T	0.00291555
chr12:50781260:A:G	0.0231433
chr12:50786360:C:T	0.00342021
chr12:50787916:T:C	0.00138622
chr12:50788339:C:T	0.00115153
chr12:50788629:A:G	0.00115327
chr12:50789528:C:T	0.00164746
chr12:50790794:A:G	0.00306742
chr12:50793507:C:T	0.0031399
chr12:50794614:C:T	0.0013518
chr12:50794743:G:T	0.00317159
chr12:50796909:C:T	0.000664774
chr12:50797944:G:A	0.00339998
chr12:50799230:C:G	0.00256643
chr12:50801016:A:G	0.000694678
chr12:50801044:G:A	0.00106457
chr12:50801738:C:T	0.0131696
chr12:50805231:C:T	0.0144019
chr12:50807367:G:A	0.0258738
chr12:50807824:T:G	0.003011
chr12:50807966:T:C	0.00300213
chr12:50808263:C:T	0.0231045
chr12:50808771:ACT:A	0.00740355
chr12:50809593:T:C	0.00253733
chr12:50809905:C:G	0.0253902
chr12:50810512:C:T	0.0501494
chr12:50811155:T:C	0.00274902
chr12:50811283:C:T	0.000481145
chr12:50811980:C:T	0.00283705
chr12:50812160:AC:A	0.11277
chr12:50813631:T:C	0.0268507
chr12:50813921:A:G	0.0288339
chr12:50816055:C:G	0.0404424
chr12:50817909:A:G	0.00274272
chr12:50817992:A:AT	0.00282606
chr12:50819982:T:C	0.00302628
chr12:50823107:T:C	0.00293607
chr12:50825918:G:A	0.00280121
chr12:50827114:C:G	0.0356521
chr12:50844033:G:A	0.00097434
chr12:50851732:G:A	0.00103601
chr12:50853220:A:G	0.000162187
chr12:50856290:T:C	0.000827659
chr12:50856795:C:T	0.00136241
chr12:50859404:C:T	0.000972377
chr12:50863421:T:A	0.000125654
chr12:50864554:C:T	0.00092079
chr12:50865414:A:G	0.000135213
chr12:50865907:G:A	0.000890858
chr12:50868795:A:G	0.000132311
chr12:50870433:A:G	0.000699563
chr12:50870711:T:C	0.000861165
chr12:50873174:G:T	0.00209181
chr12:50873552:C:T	0.000587068
chr12:50876673:G:A	0.000123299
chr12:50877715:C:T	0.000121668
chr12:50878827:A:T	0.000136132
chr12:50879201:C:T	0.000185229
chr12:50879648:A:G	0.000182109
chr12:50879684:A:G	0.00020784
chr12:50880649:TACCAAAGAC:T	0.000144581
chr12:50883983:G:C	0.000214661
chr12:50884137:A:C	0.000709753
chr12:50884259:A:C	0.000738604
chr12:50884284:G:A	0.000780018
chr12:50886633:C:G	0.000587599
chr12:50886965:A:G	0.00063646
chr12:50892967:T:C	0.000648725
chr12:50902050:C:T	0.000188156
chr12:50902061:G:A	0.000131248
chr12:50904202:T:C	0.000227931
chr12:50907051:T:C	0.000129413
chr12:50907439:T:A	0.000137902
chr12:50907648:G:C	0.000131727
chr12:50912120:G:A	0.000110469
chr12:50913366:T:C	0.000698213
chr12:50919064:T:C	0.000140572
chr12:50919510:G:A	0.000107193
chr12:50919748:G:A	0.00012862
chr12:50920977:A:C	0.000549921
chr12:50922515:T:C	0.000555642
chr12:50925563:A:G	0.00119446
chr12:50926507:T:A	0.000193453
chr12:50926739:G:C	0.000269199
chr12:50926741:G:C	0.000271997
chr12:50928211:C:T	0.000317087
chr12:51069244:G:A	0.000202596
chr12:51347833:T:A	0.00567025
