## Supplementary material for "Characterization of shared and ancestry-specific signals driving complex traits using multi-ancestry fine-mapping": mscaviar_results_study1_post.txt

SNP_ID	Prob_in_pCausalSet
chr12:50070687:A:G	7.93674e-05
chr12:50071572:A:G	8.06589e-05
chr12:50073861:G:T	6.96166e-05
chr12:50077847:A:G	0.000146245
chr12:50091766:ACGGGGCTTCACCATGTTTG:A	9.6875e-05
chr12:50094764:G:A	0.000279909
chr12:50095518:A:G	0.000265357
chr12:50097358:C:T	9.51042e-05
chr12:50097847:C:T	6.84114e-05
chr12:50098038:A:G	9.7317e-05
chr12:50109299:A:G	0.000197932
chr12:50109486:C:T	0.000186095
chr12:50116154:A:G	0.000156597
chr12:50117625:T:C	0.000161428
chr12:50125143:C:T	0.000151321
chr12:50126840:A:AG	0.000140136
chr12:50134294:C:CCTT	0.000207902
chr12:50136153:A:G	0.000155861
chr12:50144032:A:G	0.000343415
chr12:50145828:A:G	0.000268268
chr12:50147087:T:C	0.000305963
chr12:50149418:A:G	0.000369624
chr12:50156600:A:T	0.000295506
chr12:50157165:G:A	0.000372849
chr12:50159419:C:T	0.000362643
chr12:50162999:A:G	0.000341271
chr12:50165191:A:G	0.000302218
chr12:50168215:A:G	0.000741523
chr12:50170107:T:C	0.000338093
chr12:50174482:G:T	0.000147174
chr12:50179044:T:C	0.000308528
chr12:50179254:A:G	0.000286616
chr12:50180528:T:C	0.000239512
chr12:50182533:G:C	0.000921524
chr12:50183134:A:G	0.000210094
chr12:50187707:C:T	0.00269648
chr12:50187864:T:C	0.000369494
chr12:50189367:A:G	0.00216955
chr12:50189421:C:T	0.00282319
chr12:50192844:G:A	0.000141439
chr12:50194876:T:C	0.000390972
chr12:50198830:A:T	0.000651946
chr12:50200076:T:G	0.000206482
chr12:50200084:G:A	0.00531268
chr12:50201164:A:G	0.00022302
chr12:50201480:A:T	0.000775025
chr12:50201662:T:C	0.000205046
chr12:50205436:A:G	0.000796424
chr12:50205926:T:C	0.00165243
chr12:50208158:G:T	0.0007919
chr12:50208512:T:A	0.00594151
chr12:50208951:G:A	0.00516724
chr12:50209931:G:A	0.00513394
chr12:50211445:T:C	0.00017454
chr12:50211972:A:AC	0.000805948
chr12:50216538:T:C	0.00040459
chr12:50217193:C:T	0.0053905
chr12:50218050:G:A	8.52785e-05
chr12:50220924:A:G	0.0042169
chr12:50222563:A:G	0.00489792
chr12:50225835:T:C	0.000829593
chr12:50228077:C:A	0.00614882
chr12:50229390:C:T	0.000862802
chr12:50229875:G:A	0.000843407
chr12:50230767:C:T	0.00710287
chr12:50232282:A:T	0.00613099
chr12:50233871:C:T	8.4695e-05
chr12:50234683:T:C	0.000445835
chr12:50235127:T:C	0.00038601
chr12:50235829:G:A	0.00081103
chr12:50239630:ACT:A	0.00311303
chr12:50242581:A:G	0.000798594
chr12:50243157:T:C	0.00523703
chr12:50243512:T:C	0.00517904
chr12:50245027:T:C	0.000237929
chr12:50252971:G:A	0.00100741
chr12:50253441:C:T	0.00700442
chr12:50255177:A:G	0.00743778
chr12:50256274:T:C	7.77007e-05
chr12:50256781:G:A	0.00689905
chr12:50257673:T:A	0.00835763
chr12:50258497:G:A	8.72775e-05
chr12:50258743:C:G	7.30799e-05
chr12:50258786:C:T	8.28917e-05
chr12:50259146:T:C	0.00691403
chr12:50260151:T:C	0.00817928
chr12:50261054:T:A	0.00122754
chr12:50262735:C:T	0.000545041
chr12:50263949:C:G	0.000990042
chr12:50270073:A:G	0.00637219
chr12:50271444:T:C	0.00650671
chr12:50272163:G:T	0.000947332
chr12:50274361:G:A	0.00673601
chr12:50274755:C:T	0.00685161
chr12:50277587:T:C	0.000860925
chr12:50279701:G:A	0.000632276
chr12:50280266:C:T	0.00297798
chr12:50280970:C:T	0.00636094
chr12:50283723:T:C	0.000309935
chr12:50284576:G:A	0.00668691
chr12:50284851:G:C	0.00095964
chr12:50285827:C:G	0.00653517
chr12:50286339:G:A	0.00699188
chr12:50286793:A:G	0.00166096
chr12:50287540:G:C	0.00172522
chr12:50287756:C:T	0.00403738
chr12:50291958:A:C	0.006799
chr12:50291970:T:G	0.00167248
chr12:50292729:G:A	0.025906
chr12:50293377:A:G	0.0066142
chr12:50296671:T:C	0.00172851
chr12:50297526:T:C	0.00908677
chr12:50297691:T:A	0.00713994
chr12:50299583:G:A	0.00156959
chr12:50300580:A:G	0.00771709
chr12:50304122:A:G	0.00615697
chr12:50305712:C:T	0.00293452
chr12:50309601:G:A	0.000141906
chr12:50311905:C:A	0.00168438
chr12:50312089:T:C	0.00734741
chr12:50313665:C:T	0.00716099
chr12:50314103:G:A	0.0073482
chr12:50314316:C:T	0.00723748
chr12:50314613:C:T	0.00714404
chr12:50315753:T:C	0.00411996
chr12:50316546:T:C	0.00118097
chr12:50318297:T:C	0.00873185
chr12:50319308:G:C	0.00631505
chr12:50319311:G:A	0.00692896
chr12:50319715:T:C	0.00168536
chr12:50319721:G:A	0.0015585
chr12:50320462:A:T	0.00663286
chr12:50321469:G:T	7.52686e-05
chr12:50323797:T:C	0.0015296
chr12:50329782:G:A	0.00533839
chr12:50329843:G:T	0.00788614
chr12:50332182:T:C	0.000462715
chr12:50334028:C:T	0.000243085
chr12:50336460:C:T	0.00578892
chr12:50336675:C:T	0.00683989
chr12:50340416:T:A	0.00781108
chr12:50350130:C:T	0.00714883
chr12:50350336:G:A	0.0044406
chr12:50355511:A:G	0.00603591
chr12:50356688:G:T	0.00627458
chr12:50356801:C:G	0.00581691
chr12:50357363:G:A	0.00135233
chr12:50357925:T:C	0.00430598
chr12:50358938:G:A	0.0031283
chr12:50360780:T:G	0.00467441
chr12:50361418:T:C	0.00483557
chr12:50362492:C:A	0.00465806
chr12:50362723:A:G	0.00199096
chr12:50365650:AAATG:A	0.00464918
chr12:50367702:C:T	0.00471584
chr12:50368578:G:A	0.00485794
chr12:50368706:G:A	0.00433164
chr12:50369632:G:T	0.00493852
chr12:50370928:G:A	0.00470195
chr12:50371950:T:C	0.00447441
chr12:50383790:C:A	0.000210167
chr12:50384521:C:T	0.000225725
chr12:50390529:T:G	0.000233213
chr12:50415495:T:C	0.00113082
chr12:50430644:GATT:G	0.00141243
chr12:50446706:C:T	0.000272347
chr12:50486639:C:G	0.000873878
chr12:50488572:G:A	0.000254772
chr12:50488654:G:A	0.000292574
chr12:50489104:T:G	0.0115344
chr12:50491013:T:C	0.000179569
chr12:50491852:A:G	0.000198301
chr12:50492057:T:C	0.00018834
chr12:50494021:C:A	0.0107641
chr12:50495200:C:T	0.00792288
chr12:50496875:C:T	0.0120377
chr12:50498286:AC:A	0.00560988
chr12:50499669:C:T	0.00559253
chr12:50501584:C:T	0.00792956
chr12:50501790:G:A	0.000722893
chr12:50502118:A:G	0.00718117
chr12:50502945:C:T	0.00492494
chr12:50503363:C:T	0.00034296
chr12:50503889:AAAGT:A	0.00682228
chr12:50504945:G:A	0.00152441
chr12:50506323:T:C	0.000259434
chr12:50508099:T:C	0.0119665
chr12:50511111:A:G	0.0172602
chr12:50512622:C:T	0.0104625
chr12:50512812:C:T	0.0140554
chr12:50515471:C:T	0.000340608
chr12:50517140:C:T	0.0129882
chr12:50518745:TTTTTTGTTTG:T	0.00942252
chr12:50520164:A:G	0.00851705
chr12:50521653:G:A	0.0106528
chr12:50525123:C:T	0.000132259
chr12:50528196:G:A	0.00944274
chr12:50528927:A:C	0.0204672
chr12:50530102:G:A	0.000177389
chr12:50535155:C:G	0.0216715
chr12:50537273:ATTGT:A	0.000181657
chr12:50539200:C:G	0.011476
chr12:50539329:T:C	0.000190872
chr12:50540297:GACGGGGTTTC:G	0.024039
chr12:50540580:G:A	0.00203584
chr12:50540649:C:T	0.0432152
chr12:50541148:G:A	0.000186258
chr12:50544860:G:A	0.00014952
chr12:50545493:A:C	0.000152127
chr12:50547200:T:G	0.000182382
chr12:50551486:C:T	0.0153023
chr12:50552502:G:A	0.0241841
chr12:50553172:A:G	0.000172807
chr12:50563387:A:G	0.000185247
chr12:50565219:A:G	0.000197559
chr12:50565416:C:T	0.000196514
chr12:50570323:C:T	0.000213705
chr12:50574547:T:C	0.000292245
chr12:50575623:A:T	0.000401939
chr12:50576752:AT:A	0.000197404
chr12:50577303:G:A	0.00020705
chr12:50577358:T:C	0.0142831
chr12:50585430:T:C	0.000486602
chr12:50588301:G:A	0.000199888
chr12:50589782:T:C	0.0153348
chr12:50599395:C:T	0.000284737
chr12:50607833:A:G	0.0203266
chr12:50610957:T:C	0.0147374
chr12:50611506:A:G	0.0140528
chr12:50617473:A:T	0.00021411
chr12:50624333:C:A	0.000240235
chr12:50625388:T:C	0.000235558
chr12:50626688:A:G	0.0156968
chr12:50628648:A:T	0.024798
chr12:50633095:T:G	0.000452973
chr12:50638632:A:G	0.000226216
chr12:50646614:G:C	0.0002209
chr12:50648174:A:G	0.0116589
chr12:50649107:C:A	0.000211533
chr12:50652441:G:A	0.00215997
chr12:50653042:C:T	0.000771143
chr12:50657568:G:A	0.000252663
chr12:50657985:T:C	0.000644793
chr12:50658138:T:C	0.000229099
chr12:50658225:C:T	0.00022427
chr12:50663314:T:C	0.00606579
chr12:50663844:T:A	0.011745
chr12:50666567:C:T	0.0134781
chr12:50670281:A:G	0.00204334
chr12:50679740:G:A	0.000995046
chr12:50680416:T:C	0.000273992
chr12:50681090:T:A	0.00196951
chr12:50686091:A:G	0.0121912
chr12:50687157:T:C	0.000251427
chr12:50689482:C:T	0.0102793
chr12:50692492:G:A	0.000286259
chr12:50693148:T:C	0.000265066
chr12:50695196:T:G	0.000282197
chr12:50695504:G:T	0.000303849
chr12:50695951:T:A	0.000280928
chr12:50700355:C:T	0.0111632
chr12:50709850:C:T	0.00109086
chr12:50710209:C:T	0.0157442
chr12:50710527:G:A	0.000264618
chr12:50712308:A:C	0.0122666
chr12:50712395:G:A	0.000593827
chr12:50716092:C:T	0.0112892
chr12:50723446:A:G	0.000494635
chr12:50726391:T:C	0.0163433
chr12:50726419:C:T	0.0131276
chr12:50727846:CA:C	0.000224435
chr12:50735049:A:G	0.00045
chr12:50736424:G:A	0.00348551
chr12:50740958:A:G	0.0241331
chr12:50745079:C:T	0.00494283
chr12:50750649:T:C	0.00140597
chr12:50754774:A:G	0.000696193
chr12:50757741:G:A	0.0028491
chr12:50759794:G:A	0.00275826
chr12:50760875:T:TTC	0.00219192
chr12:50761639:C:A	0.000599303
chr12:50766932:C:T	0.00239933
chr12:50767954:C:T	0.0344032
chr12:50767961:C:T	0.0529331
chr12:50771027:A:G	0.00218989
chr12:50773835:C:T	0.0270133
chr12:50774834:G:A	0.0203796
chr12:50777307:A:G	0.00192017
chr12:50778044:G:T	0.0296528
chr12:50778697:C:T	0.00211097
chr12:50781260:A:G	0.0236119
chr12:50781313:C:T	0.000526634
chr12:50786360:C:T	0.00245019
chr12:50787916:T:C	0.0011824
chr12:50788339:C:T	0.000935988
chr12:50788629:A:G	0.000945263
chr12:50789528:C:T	0.00118711
chr12:50790794:A:G	0.00221426
chr12:50790846:G:T	0.000580845
chr12:50793507:C:T	0.00225047
chr12:50794614:C:T	0.00109238
chr12:50794743:G:T	0.0022682
chr12:50796909:C:T	0.00060207
chr12:50797944:G:A	0.00243758
chr12:50799230:C:G	0.00185148
chr12:50801016:A:G	0.0006243
chr12:50801044:G:A	0.00084191
chr12:50801738:C:T	0.0133746
chr12:50805231:C:T	0.0146284
chr12:50807367:G:A	0.026396
chr12:50807824:T:G	0.00217411
chr12:50807966:T:C	0.00217642
chr12:50808263:C:T	0.0236182
chr12:50808771:ACT:A	0.00745568
chr12:50809593:T:C	0.00182588
chr12:50809905:C:G	0.0259167
chr12:50810512:C:T	0.0516663
chr12:50811155:T:C	0.0021814
chr12:50811283:C:T	0.000395155
chr12:50811980:C:T	0.00215545
chr12:50812160:AC:A	0.084371
chr12:50813631:T:C	0.0277619
chr12:50813921:A:G	0.0296867
chr12:50816055:C:G	0.0301093
chr12:50817909:A:G	0.00196162
chr12:50817992:A:AT	0.00228861
chr12:50819982:T:C	0.00234488
chr12:50823107:T:C	0.002278
chr12:50825918:G:A	0.00200137
chr12:50827114:C:G	0.0265406
chr12:50844033:G:A	0.000759594
chr12:50851732:G:A	0.000760692
chr12:50853220:A:G	0.000131054
chr12:50856290:T:C	0.00061003
chr12:50856795:C:T	0.00118833
chr12:50859404:C:T	0.000725746
chr12:50863421:T:A	0.00010586
chr12:50864554:C:T	0.000669532
chr12:50865414:A:G	0.000112328
chr12:50865907:G:A	0.000645451
chr12:50868795:A:G	0.000110257
chr12:50870433:A:G	0.000522507
chr12:50870711:T:C	0.0006232
chr12:50873174:G:T	0.0015593
chr12:50873552:C:T	0.000433326
chr12:50876673:G:A	0.000104014
chr12:50877715:C:T	0.000102839
chr12:50878827:A:T	0.000112752
chr12:50879201:C:T	0.00016503
chr12:50879648:A:G	0.000165339
chr12:50879684:A:G	0.000162469
chr12:50880649:TACCAAAGAC:T	0.000126377
chr12:50883983:G:C	0.000192159
chr12:50884137:A:C	0.000536955
chr12:50884259:A:C	0.000563351
chr12:50884284:G:A	0.000592356
chr12:50886633:C:G	0.000445943
chr12:50886965:A:G	0.00047727
chr12:50892967:T:C	0.000489844
chr12:50902050:C:T	0.00019563
chr12:50902061:G:A	0.000125528
chr12:50904202:T:C	0.00017634
chr12:50907051:T:C	0.000107983
chr12:50907439:T:A	0.000114335
chr12:50907648:G:C	0.000110141
chr12:50912120:G:A	9.51244e-05
chr12:50913366:T:C	0.000535443
chr12:50919064:T:C	0.000125647
chr12:50919510:G:A	9.4441e-05
chr12:50919748:G:A	0.000108885
chr12:50920977:A:C	0.000440028
chr12:50922515:T:C	0.000436413
chr12:50925563:A:G	0.00102891
chr12:50926507:T:A	0.000197834
chr12:50926739:G:C	0.000224289
chr12:50926741:G:C	0.000226219
chr12:50928211:C:T	0.000244436
chr12:51069244:G:A	0.00017258
chr12:51347833:T:A	0.00426782
chr12:51531941:GAGGTGGCACCAGGGC:G	0.00173
