## Supplementary material for "Characterization of shared and ancestry-specific signals driving complex traits using multi-ancestry fine-mapping": results_platelet_count_aou.txt

chr	start_bp	end_bp	rsid	eur_pip	afr_pip	eur_maf	afr_maf	bp	bp	eur_beta	afr_beta	eur_se	afr_se	eur_zscore	afr_zscore	eur_pval	afr_pval	global_pip	eur_nocausal	afr_nocausal	shared_pip	not_shared_pip	shared_ll	notshared_ll	num_snps_eur	num_snps_afr	nc	runtime
12	50008099	51773120	chr12:50812160:AC:A	0.11277	0.084371	0.291889	0.0938565	50812160	50812160	0.0281616723130063	0.0200248888781142	0.0047243815558855	0.0174154063013458	5.9609224995646874	1.1498375938875884	2.51666e-09	0.250225	0.1127952	3.43798e-07	0.00499752	0.0843458	0.0284494	-77.6972	-77.0348	374	380	2	434.761
12	50008099	51773120	chr12:50810512:C:T	0.0501494	0.0516663	0.29385	0.211569	50810512	50810512	-0.0246754148209974	-0.0480418764076505	0.0046992748513209	0.0123286853410625	-5.250898404902086	-3.8967558242110343	1.51672e-07	9.78083e-05	0.0517554999999999	3.43798e-07	0.00499752	0.0500602	0.0016952999999998	-77.6501	-79.1234	374	380	2	434.761
12	50008099	51773120	chr12:50767961:C:T	0.0733412	0.0529331	0.290654	0.0608839	50767961	50767961	0.0277946962659098	0.0185733471419284	0.0047324283737037	0.0214931868155962	5.873241826617879	0.8641504538755015	4.28719e-09	0.387516	0.0733628	3.43798e-07	0.00499752	0.0529115	0.0204513	-78.1828	-77.3674	374	380	2	434.761
