## Supplementary material for "Characterization of shared and ancestry-specific signals driving complex traits using multi-ancestry fine-mapping": global_pips.txt

SNP_ID	shared_ll	notshared_ll	global_pips
chr12:53847390:G:A	0.0	-148.201	0.00021753
chr12:54000500:C:T	0.0	-147.072	0.000677902
chr12:54001298:G:T	-146.774	-146.056	0.0075539199999999996
chr12:54023741:G:A	-146.528	-145.669	0.009928890000000001
chr12:54024359:A:C	-146.368	-145.527	0.01158453
chr12:54025136:G:A	-146.631	-145.783	0.00892115
chr12:54026314:C:T	-146.393	-145.538	0.011361099999999999
chr12:54071126:G:A	0.0	-150.844	1.54284e-05
chr12:54073077:G:A	0.0	-149.922	3.90824e-05
chr12:54083894:C:T	-147.83	-147.525	0.0023336700000000004
chr12:54092917:T:A	-145.211	-144.269	0.03776259999999999
chr12:54094188:T:G	-145.641	-144.912	0.022911800000000003
chr12:54095267:G:A	-145.774	-144.976	0.0204155
chr12:54097440:A:G	-143.839	-143.726	0.122142
chr12:54099480:C:T	-143.206	-142.811	0.242141
chr12:54102569:A:G	-148.735	-148.152	0.001004994
chr12:54102873:G:GA	-144.526	-143.703	0.0709597
chr12:54103132:G:A	-143.443	-142.611	0.211454
chr12:54104788:T:C	-145.31	-144.362	0.0338253
chr12:54105592:G:A	-145.169	-144.232	0.0388019
chr12:54106286:G:T	-145.893	-144.995	0.018591700000000003
chr12:54106962:T:C	-145.122	-144.229	0.040070100000000004
chr12:54112748:G:A	-146.473	-145.712	0.010003579999999998
chr12:54114977:A:G	-144.932	-145.205	0.036720300000000004
chr12:54115415:C:T	0.0	-149.438	6.23913e-05
chr12:54141662:A:G	-153.629	-152.219	9.765999999999998e-06
chr12:54180032:CAT:C	-151.279	-150.402	8.498269999999999e-05
chr12:54180917:A:G	-151.152	-150.184	9.83808e-05
chr12:54190546:C:T	-152.809	-151.634	2.00191e-05
chr12:54196349:G:A	-154.166	-152.359	7.54769e-06
chr12:54197920:T:C	-153.268	-152.034	1.2053210000000002e-05
chr12:54198319:G:A	-153.209	-151.998	1.266642e-05
chr12:54198435:T:C	-154.124	-152.495	6.2844500000000005e-06
chr12:54198610:G:A	-152.94	-151.814	1.59753e-05
chr12:54199226:T:C	-153.271	-152.02	1.228636e-05
chr12:54199621:A:G	-154.135	-152.5	6.35922e-06
chr12:54202835:A:G	-152.055	-151.112	3.150000000000001e-05
chr12:54205482:C:A	-151.693	-151.217	3.9173599999999994e-05
chr12:54215748:C:T	-154.47	-152.62	5.348659999999999e-06
chr12:54228544:GGA:G	-141.68	-142.318	0.6870300000000001
chr12:54229348:G:A	-150.849	-150.241	0.000139678
chr12:54230206:A:C	0.0	-152.847	2.02444e-06
chr12:54232968:T:C	-150.62	-150.06	0.000176026
chr12:54233306:C:T	-153.089	-151.981	1.73363e-05
chr12:54234073:A:G	-150.515	-149.998	0.00014738600000000003
chr12:54236312:GTTAT:G	0.0	-153.138	1.43129e-06
chr12:54236733:C:T	-152.483	-151.477	2.69971e-05
chr12:54242062:G:T	-150.023	-149.686	0.00022383000000000003
chr12:54242999:T:C	-150.604	-150.099	0.00017825200000000003
chr12:54243088:C:A	0.0	-153.096	1.47918e-06
chr12:54247258:AC:A	-150.004	-149.597	0.00032481799999999994
chr12:54256194:C:T	-146.957	-146.275	0.004424249999999999
chr12:54257687:A:G	-151.103	-150.282	9.584249999999999e-05
chr12:54258870:G:A	-152.229	-151.507	2.55473e-05
chr12:54259474:G:A	-150.908	-150.091	0.00011852540000000002
chr12:54267318:T:C	-150.267	-149.87	0.00017837000000000002
chr12:54270313:C:T	-150.421	-149.951	0.000157614
chr12:54274687:T:C	-152.612	-151.541	1.6294499999999998e-05
chr12:54276271:T:C	-150.755	-150.236	0.000152559
chr12:54277096:C:G	-150.429	-149.96	0.00015603499999999995
chr12:54277482:G:T	0.0	-153.541	1.03409e-06
chr12:54280451:A:G	-150.846	-150.029	0.00012699960000000002
chr12:54284196:C:T	-152.905	-151.746	1.3387910000000003e-05
chr12:54291171:T:C	-153.026	-151.821	1.251314e-05
chr12:54292096:C:T	-150.957	-150.129	0.00011654549999999998
chr12:54293448:A:C	-151.266	-150.487	5.0594500000000005e-05
chr12:54294850:G:A	0.0	-153.019	1.57085e-06
chr12:54295484:A:T	0.0	-153.423	1.15578e-06
chr12:54298277:A:G	-146.929	-146.181	0.00389568
chr12:54308112:A:G	-148.92	-148.158	0.000673294
chr12:54308735:A:G	-148.782	-147.974	0.00067041
chr12:54312631:C:T	-145.423	-144.654	0.022478100000000004
chr12:54316723:C:T	-146.213	-145.268	0.010962590000000001
chr12:54318989:T:C	-149.024	-148.666	0.000620401
chr12:54321961:T:C	-149.113	-148.634	0.000573488
chr12:54322308:G:T	-149.032	-148.565	0.000623111
chr12:54325905:A:G	-146.978	-146.947	0.00308795
chr12:54329000:T:C	-146.719	-145.77	0.008222479999999999
chr12:54329244:G:A	-144.042	-143.671	0.0670306
chr12:54336088:T:C	-146.319	-145.912	0.006524820000000001
chr12:54339944:TTTTACTAGGCTGC:T	-143.58	-142.661	0.1284349
chr12:54342686:A:G	-141.267	-142.162	0.9046230000000001
chr12:54344173:G:A	0.0	-153.405	1.18483e-06
chr12:54355409:A:AT	-142.996	-143.664	0.180138
chr12:54358788:C:CT	-151.269	-150.264	8.76146e-05
chr12:54360358:AGT:A	-150.281	-150.807	0.00010488679999999999
chr12:54362018:T:A	-153.212	-151.929	1.058616e-05
chr12:54364546:A:G	-151.811	-150.781	3.20197e-05
chr12:54365598:A:G	-152.184	-151.124	2.25199e-05
chr12:54366280:G:A	-151.329	-150.747	4.32633e-05
chr12:54366943:G:A	-152.88	-151.847	1.79711e-05
chr12:54368133:C:T	-151.694	-150.665	3.54437e-05
chr12:54368147:T:C	-151.419	-150.408	4.5732599999999996e-05
chr12:54368366:C:A	-153.322	-152.01	1.00578e-05
chr12:54369418:C:CT	-152.33	-151.534	2.5916700000000002e-05
chr12:54371221:TCTAA:T	-153.152	-151.719	1.554878e-05
chr12:54385039:G:A	-154.594	-152.687	4.582939999999999e-06
chr12:54387685:C:G	-152.245	-151.52	2.91835e-05
chr12:54402973:C:T	-154.047	-152.428	6.562409999999999e-06
chr12:54525672:C:T	-154.707	-152.736	4.33868e-06
chr12:54660410:A:G	-149.737	-148.42	0.000442375
chr12:54665118:G:T	-148.705	-147.371	0.001242716
chr12:54666273:C:T	0.0	-146.97	0.00071812
chr12:54678652:C:T	0.0	-146.526	0.00111911
chr12:54681336:G:A	0.0	-147.111	0.000624293
