## Supplementary material for "Characterization of shared and ancestry-specific signals driving complex traits using multi-ancestry fine-mapping": mscaviar_results_shared_pips.txt

SNP_ID	shared_pip	shared_ll	notshared_ll
chr12:53847390:G:A	0	0	-148.201
chr12:54000500:C:T	0	0	-147.072
chr12:54001298:G:T	0.00564765	-146.774	-146.056
chr12:54023741:G:A	0.00710186	-146.528	-145.669
chr12:54024359:A:C	0.00832304	-146.368	-145.527
chr12:54025136:G:A	0.00639803	-146.631	-145.783
chr12:54026314:C:T	0.00813357	-146.393	-145.538
chr12:54071126:G:A	0	0	-150.844
chr12:54073077:G:A	0	0	-149.922
chr12:54083894:C:T	0.00190263	-147.83	-147.525
chr12:54092917:T:A	0.0264658	-145.211	-144.269
chr12:54094188:T:G	0.0169695	-145.641	-144.912
chr12:54095267:G:A	0.0148411	-145.774	-144.976
chr12:54097440:A:G	0.103043	-143.839	-143.726
chr12:54099480:C:T	0.194459	-143.206	-142.811
chr12:54102569:A:G	0.00077584	-148.735	-148.152
chr12:54102873:G:GA	0.051468	-144.526	-143.703
chr12:54103132:G:A	0.153095	-143.443	-142.611
chr12:54104788:T:C	0.0236613	-145.31	-144.362
chr12:54105592:G:A	0.0272245	-145.169	-144.232
chr12:54106286:G:T	0.0131961	-145.893	-144.995
chr12:54106962:T:C	0.0284868	-145.122	-144.229
chr12:54112748:G:A	0.0073678	-146.473	-145.712
chr12:54114977:A:G	0.03238	-144.932	-145.205
chr12:54115415:C:T	0	0	-149.438
chr12:54141662:A:G	5.81383e-06	-153.629	-152.219
chr12:54180032:CAT:C	6.08568e-05	-151.279	-150.402
chr12:54180917:A:G	6.84544e-05	-151.152	-150.184
chr12:54190546:C:T	1.29852e-05	-152.809	-151.634
chr12:54196349:G:A	3.78664e-06	-154.166	-152.359
chr12:54197920:T:C	7.50989e-06	-153.268	-152.034
chr12:54198319:G:A	7.95837e-06	-153.209	-151.998
chr12:54198435:T:C	3.35888e-06	-154.124	-152.495
chr12:54198610:G:A	1.03313e-05	-152.94	-151.814
chr12:54199226:T:C	7.64016e-06	-153.271	-152.02
chr12:54199621:A:G	3.40942e-06	-154.135	-152.5
chr12:54202835:A:G	2.19706e-05	-152.055	-151.112
chr12:54205482:C:A	3.03169e-05	-151.693	-151.217
chr12:54215748:C:T	2.60932e-06	-154.47	-152.62
chr12:54228544:GGA:G	0.630227	-141.68	-142.318
chr12:54229348:G:A	0.000110233	-150.849	-150.241
chr12:54230206:A:C	0	0	-152.847
chr12:54232968:T:C	0.000140563	-150.62	-150.06
chr12:54233306:C:T	1.1868e-05	-153.089	-151.981
chr12:54234073:A:G	0.000110493	-150.515	-149.998
chr12:54236312:GTTAT:G	0	0	-153.138
chr12:54236733:C:T	1.85576e-05	-152.483	-151.477
chr12:54242062:G:T	0.000173179	-150.023	-149.686
chr12:54242999:T:C	0.000144144	-150.604	-150.099
chr12:54243088:C:A	0	0	-153.096
chr12:54247258:AC:A	0.000267946	-150.004	-149.597
chr12:54256194:C:T	0.00330238	-146.957	-146.275
chr12:54257687:A:G	6.84812e-05	-151.103	-150.282
chr12:54258870:G:A	1.8175e-05	-152.229	-151.507
chr12:54259474:G:A	8.47813e-05	-150.908	-150.091
chr12:54267318:T:C	0.00013654	-150.267	-149.87
chr12:54270313:C:T	0.000119076	-150.421	-149.951
chr12:54274687:T:C	1.05414e-05	-152.612	-151.541
chr12:54276271:T:C	0.000122922	-150.755	-150.236
chr12:54277096:C:G	0.000117912	-150.429	-149.96
chr12:54277482:G:T	0	0	-153.541
chr12:54280451:A:G	9.10185e-05	-150.846	-150.029
chr12:54284196:C:T	8.40049e-06	-152.905	-151.746
chr12:54291171:T:C	7.71835e-06	-153.026	-151.821
chr12:54292096:C:T	8.54259e-05	-150.957	-150.129
chr12:54293448:A:C	3.6559e-05	-151.266	-150.487
chr12:54294850:G:A	0	0	-153.019
chr12:54295484:A:T	0	0	-153.423
chr12:54298277:A:G	0.00287583	-146.929	-146.181
chr12:54308112:A:G	0.000490296	-148.92	-148.158
chr12:54308735:A:G	0.000499612	-148.782	-147.974
chr12:54312631:C:T	0.0166166	-145.423	-144.654
chr12:54316723:C:T	0.00768129	-146.213	-145.268
chr12:54318989:T:C	0.000496727	-149.024	-148.666
chr12:54321961:T:C	0.000445694	-149.113	-148.634
chr12:54322308:G:T	0.000486107	-149.032	-148.565
chr12:54325905:A:G	0.0026403	-146.978	-146.947
chr12:54329000:T:C	0.00574613	-146.719	-145.77
chr12:54329244:G:A	0.0553623	-144.042	-143.671
chr12:54336088:T:C	0.00524378	-146.319	-145.912
chr12:54339944:TTTTACTAGGCTGC:T	0.0909073	-143.58	-142.661
chr12:54342686:A:G	0.845007	-141.267	-142.162
chr12:54344173:G:A	0	0	-153.405
chr12:54355409:A:AT	0.165428	-142.996	-143.664
chr12:54358788:C:CT	6.01792e-05	-151.269	-150.264
chr12:54360358:AGT:A	9.45492e-05	-150.281	-150.807
chr12:54362018:T:A	6.34288e-06	-153.212	-151.929
chr12:54364546:A:G	2.14333e-05	-151.811	-150.781
chr12:54365598:A:G	1.4778e-05	-152.184	-151.124
chr12:54366280:G:A	3.2547e-05	-151.329	-150.747
chr12:54366943:G:A	1.22923e-05	-152.88	-151.847
chr12:54368133:C:T	2.37648e-05	-151.694	-150.665
chr12:54368147:T:C	3.09333e-05	-151.419	-150.408
chr12:54368366:C:A	5.95722e-06	-153.322	-152.01
chr12:54369418:C:CT	1.85022e-05	-152.33	-151.534
chr12:54371221:TCTAA:T	8.72327e-06	-153.152	-151.719
chr12:54385039:G:A	2.13369e-06	-154.594	-152.687
chr12:54387685:C:G	2.14667e-05	-152.245	-151.52
chr12:54402973:C:T	3.51429e-06	-154.047	-152.428
chr12:54525672:C:T	1.97306e-06	-154.707	-152.736
chr12:54660410:A:G	0.000272553	-149.737	-148.42
chr12:54665118:G:T	0.000760868	-148.705	-147.371
chr12:54666273:C:T	0	0	-146.97
chr12:54678652:C:T	0	0	-146.526
chr12:54681336:G:A	0	0	-147.111
