## Supplementary material for "Characterization of shared and ancestry-specific signals driving complex traits using multi-ancestry fine-mapping": mscaviar_results_study0_post.txt

SNP_ID	Prob_in_pCausalSet
chr12:53847390:G:A	0.00021753
chr12:54000500:C:T	0.000677902
chr12:54001298:G:T	0.00755204
chr12:54023741:G:A	0.00992729
chr12:54024359:A:C	0.0115829
chr12:54025136:G:A	0.00891953
chr12:54026314:C:T	0.0113595
chr12:54071126:G:A	1.54284e-05
chr12:54073077:G:A	3.90824e-05
chr12:54083894:C:T	0.00233084
chr12:54092917:T:A	0.0377611
chr12:54094188:T:G	0.02291
chr12:54095267:G:A	0.0204138
chr12:54097440:A:G	0.122139
chr12:54099480:C:T	0.242138
chr12:54102569:A:G	0.00100283
chr12:54102873:G:GA	0.070958
chr12:54103132:G:A	0.211452
chr12:54104788:T:C	0.0338238
chr12:54105592:G:A	0.0388004
chr12:54106286:G:T	0.0185902
chr12:54106962:T:C	0.0400686
chr12:54112748:G:A	0.0100018
chr12:54114977:A:G	0.0367155
chr12:54115415:C:T	6.23913e-05
chr12:54141662:A:G	8.23889e-06
chr12:54180032:CAT:C	8.32532e-05
chr12:54180917:A:G	9.68457e-05
chr12:54190546:C:T	1.85278e-05
chr12:54196349:G:A	4.60941e-06
chr12:54197920:T:C	1.04349e-05
chr12:54198319:G:A	1.10419e-05
chr12:54198435:T:C	4.74682e-06
chr12:54198610:G:A	1.43528e-05
chr12:54199226:T:C	1.0714e-05
chr12:54199621:A:G	4.83656e-06
chr12:54202835:A:G	2.73997e-05
chr12:54205482:C:A	3.66464e-05
chr12:54215748:C:T	3.52254e-06
chr12:54228544:GGA:G	0.687027
chr12:54229348:G:A	0.000137081
chr12:54230206:A:C	2.02444e-06
chr12:54232968:T:C	0.000173316
chr12:54233306:C:T	1.46003e-05
chr12:54234073:A:G	0.000145345
chr12:54236312:GTTAT:G	1.43129e-06
chr12:54236733:C:T	2.52286e-05
chr12:54242062:G:T	0.00022151
chr12:54242999:T:C	0.000175333
chr12:54243088:C:A	1.47918e-06
chr12:54247258:AC:A	0.000321686
chr12:54256194:C:T	0.00441863
chr12:54257687:A:G	9.41461e-05
chr12:54258870:G:A	2.34244e-05
chr12:54259474:G:A	0.000116837
chr12:54267318:T:C	0.000176153
chr12:54270313:C:T	0.00015552
chr12:54274687:T:C	1.42867e-05
chr12:54276271:T:C	0.000149651
chr12:54277096:C:G	0.000153938
chr12:54277482:G:T	1.03409e-06
chr12:54280451:A:G	0.000125305
chr12:54284196:C:T	1.13427e-05
chr12:54291171:T:C	1.03836e-05
chr12:54292096:C:T	0.000114676
chr12:54293448:A:C	4.87566e-05
chr12:54294850:G:A	1.57085e-06
chr12:54295484:A:T	1.15578e-06
chr12:54298277:A:G	0.00389361
chr12:54308112:A:G	0.000671691
chr12:54308735:A:G	0.000668463
chr12:54312631:C:T	0.0224762
chr12:54316723:C:T	0.0109611
chr12:54318989:T:C	0.000499287
chr12:54321961:T:C	0.000447886
chr12:54322308:G:T	0.000488342
chr12:54325905:A:G	0.00308131
chr12:54329000:T:C	0.008221
chr12:54329244:G:A	0.0670285
chr12:54336088:T:C	0.00652276
chr12:54339944:TTTTACTAGGCTGC:T	0.128432
chr12:54342686:A:G	0.904622
chr12:54344173:G:A	1.18483e-06
chr12:54355409:A:AT	0.180134
chr12:54358788:C:CT	8.61387e-05
chr12:54360358:AGT:A	0.000100836
chr12:54362018:T:A	8.87765e-06
chr12:54364546:A:G	3.01456e-05
chr12:54365598:A:G	2.08876e-05
chr12:54366280:G:A	4.14707e-05
chr12:54366943:G:A	1.55258e-05
chr12:54368133:C:T	3.36712e-05
chr12:54368147:T:C	4.38226e-05
chr12:54368366:C:A	8.1436e-06
chr12:54369418:C:CT	2.36133e-05
chr12:54371221:TCTAA:T	9.82665e-06
chr12:54385039:G:A	2.98916e-06
chr12:54387685:C:G	2.64882e-05
chr12:54402973:C:T	4.76084e-06
chr12:54525672:C:T	2.77926e-06
chr12:54660410:A:G	0.000273579
chr12:54665118:G:T	0.000761874
