## Supplementary material for "Characterization of shared and ancestry-specific signals driving complex traits using multi-ancestry fine-mapping": mscaviar_results_study1_post.txt

SNP_ID	Prob_in_pCausalSet
chr12:54001298:G:T	0.00564953
chr12:54023741:G:A	0.00710346
chr12:54024359:A:C	0.00832467
chr12:54025136:G:A	0.00639965
chr12:54026314:C:T	0.00813517
chr12:54083894:C:T	0.00190546
chr12:54092917:T:A	0.0264673
chr12:54094188:T:G	0.0169713
chr12:54095267:G:A	0.0148428
chr12:54097440:A:G	0.103046
chr12:54099480:C:T	0.194462
chr12:54102569:A:G	0.000778004
chr12:54102873:G:GA	0.0514697
chr12:54103132:G:A	0.153097
chr12:54104788:T:C	0.0236628
chr12:54105592:G:A	0.027226
chr12:54106286:G:T	0.0131976
chr12:54106962:T:C	0.0284883
chr12:54112748:G:A	0.00736958
chr12:54114977:A:G	0.0323848
chr12:54141662:A:G	7.34094e-06
chr12:54180032:CAT:C	6.25863e-05
chr12:54180917:A:G	6.99895e-05
chr12:54190546:C:T	1.44765e-05
chr12:54196349:G:A	6.72492e-06
chr12:54197920:T:C	9.1282e-06
chr12:54198319:G:A	9.58289e-06
chr12:54198435:T:C	4.89651e-06
chr12:54198610:G:A	1.19538e-05
chr12:54199226:T:C	9.21252e-06
chr12:54199621:A:G	4.93208e-06
chr12:54202835:A:G	2.60709e-05
chr12:54205482:C:A	3.28441e-05
chr12:54215748:C:T	4.43544e-06
chr12:54228544:GGA:G	0.63023
chr12:54229348:G:A	0.00011283
chr12:54232968:T:C	0.000143273
chr12:54233306:C:T	1.4604e-05
chr12:54234073:A:G	0.000112534
chr12:54236733:C:T	2.03261e-05
chr12:54242062:G:T	0.000175499
chr12:54242999:T:C	0.000147063
chr12:54247258:AC:A	0.000271078
chr12:54256194:C:T	0.003308
chr12:54257687:A:G	7.01776e-05
chr12:54258870:G:A	2.02979e-05
chr12:54259474:G:A	8.64697e-05
chr12:54267318:T:C	0.000138757
chr12:54270313:C:T	0.00012117
chr12:54274687:T:C	1.25492e-05
chr12:54276271:T:C	0.00012583
chr12:54277096:C:G	0.000120009
chr12:54280451:A:G	9.27131e-05
chr12:54284196:C:T	1.04457e-05
chr12:54291171:T:C	9.84789e-06
chr12:54292096:C:T	8.72954e-05
chr12:54293448:A:C	3.83969e-05
chr12:54298277:A:G	0.0028779
chr12:54308112:A:G	0.000491899
chr12:54308735:A:G	0.000501559
chr12:54312631:C:T	0.0166185
chr12:54316723:C:T	0.00768278
chr12:54318989:T:C	0.000617841
chr12:54321961:T:C	0.000571296
chr12:54322308:G:T	0.000620876
chr12:54325905:A:G	0.00264694
chr12:54329000:T:C	0.00574761
chr12:54329244:G:A	0.0553644
chr12:54336088:T:C	0.00524584
chr12:54339944:TTTTACTAGGCTGC:T	0.0909102
chr12:54342686:A:G	0.845008
chr12:54355409:A:AT	0.165432
chr12:54358788:C:CT	6.16551e-05
chr12:54360358:AGT:A	9.86e-05
chr12:54362018:T:A	8.05139e-06
chr12:54364546:A:G	2.33074e-05
chr12:54365598:A:G	1.64103e-05
chr12:54366280:G:A	3.43396e-05
chr12:54366943:G:A	1.47376e-05
chr12:54368133:C:T	2.55373e-05
chr12:54368147:T:C	3.28433e-05
chr12:54368366:C:A	7.87142e-06
chr12:54369418:C:CT	2.08056e-05
chr12:54371221:TCTAA:T	1.44454e-05
chr12:54385039:G:A	3.72747e-06
chr12:54387685:C:G	2.4162e-05
chr12:54402973:C:T	5.31586e-06
chr12:54525672:C:T	3.53248e-06
chr12:54660410:A:G	0.000441349
chr12:54665118:G:T	0.00124171
chr12:54666273:C:T	0.00071812
chr12:54678652:C:T	0.00111911
chr12:54681336:G:A	0.000624293
