## Supplementary material for "Characterization of shared and ancestry-specific signals driving complex traits using multi-ancestry fine-mapping": not_shared_pips.txt

SNP_ID	shared_ll_x	notshared_ll_x	shared_ll_y	notshared_ll_y	not_shared_pip
chr12:53847390:G:A	0.0	-148.201	0.0	-148.201	0.00021753
chr12:54000500:C:T	0.0	-147.072	0.0	-147.072	0.000677902
chr12:54001298:G:T	-146.774	-146.056	-146.774	-146.056	0.0019062699999999
chr12:54023741:G:A	-146.528	-145.669	-146.528	-145.669	0.0028270299999999995
chr12:54024359:A:C	-146.368	-145.527	-146.368	-145.527	0.003261489999999999
chr12:54025136:G:A	-146.631	-145.783	-146.631	-145.783	0.0025231199999999994
chr12:54026314:C:T	-146.393	-145.538	-146.393	-145.538	0.0032275299999999004
chr12:54071126:G:A	0.0	-150.844	0.0	-150.844	1.54284e-05
chr12:54073077:G:A	0.0	-149.922	0.0	-149.922	3.90824e-05
chr12:54083894:C:T	-147.83	-147.525	-147.83	-147.525	0.00043103999999999994
chr12:54092917:T:A	-145.211	-144.269	-145.211	-144.269	0.011296799999999902
chr12:54094188:T:G	-145.641	-144.912	-145.641	-144.912	0.005942300000000001
chr12:54095267:G:A	-145.774	-144.976	-145.774	-144.976	0.0055744
chr12:54097440:A:G	-143.839	-143.726	-143.839	-143.726	0.019099000000000005
chr12:54099480:C:T	-143.206	-142.811	-143.206	-142.811	0.047682
chr12:54102569:A:G	-148.735	-148.152	-148.735	-148.152	0.00022915399999999997
chr12:54102873:G:GA	-144.526	-143.703	-144.526	-143.703	0.0194917
chr12:54103132:G:A	-143.443	-142.611	-143.443	-142.611	0.058358999999999994
chr12:54104788:T:C	-145.31	-144.362	-145.31	-144.362	0.010164000000000003
chr12:54105592:G:A	-145.169	-144.232	-145.169	-144.232	0.011577400000000002
chr12:54106286:G:T	-145.893	-144.995	-145.893	-144.995	0.005395599999999999
chr12:54106962:T:C	-145.122	-144.229	-145.122	-144.229	0.011583299999999998
chr12:54112748:G:A	-146.473	-145.712	-146.473	-145.712	0.0026357799999998993
chr12:54114977:A:G	-144.932	-145.205	-144.932	-145.205	0.004340299999999998
chr12:54115415:C:T	0.0	-149.438	0.0	-149.438	6.23913e-05
chr12:54141662:A:G	-153.629	-152.219	-153.629	-152.219	3.952169999999998e-06
chr12:54180032:CAT:C	-151.279	-150.402	-151.279	-150.402	2.4125899999999985e-05
chr12:54180917:A:G	-151.152	-150.184	-151.152	-150.184	2.99264e-05
chr12:54190546:C:T	-152.809	-151.634	-152.809	-151.634	7.033899999999999e-06
chr12:54196349:G:A	-154.166	-152.359	-154.166	-152.359	3.7610499999999998e-06
chr12:54197920:T:C	-153.268	-152.034	-153.268	-152.034	4.5433200000000024e-06
chr12:54198319:G:A	-153.209	-151.998	-153.209	-151.998	4.70805e-06
chr12:54198435:T:C	-154.124	-152.495	-154.124	-152.495	2.9255700000000004e-06
chr12:54198610:G:A	-152.94	-151.814	-152.94	-151.814	5.643999999999999e-06
chr12:54199226:T:C	-153.271	-152.02	-153.271	-152.02	4.6462e-06
chr12:54199621:A:G	-154.135	-152.5	-154.135	-152.5	2.9497999999999997e-06
chr12:54202835:A:G	-152.055	-151.112	-152.055	-151.112	9.529400000000007e-06
chr12:54205482:C:A	-151.693	-151.217	-151.693	-151.217	8.8567e-06
chr12:54215748:C:T	-154.47	-152.62	-154.47	-152.62	2.739339999999999e-06
chr12:54228544:GGA:G	-141.68	-142.318	-141.68	-142.318	0.05680300000000016
chr12:54229348:G:A	-150.849	-150.241	-150.849	-150.241	2.9445000000000014e-05
chr12:54230206:A:C	0.0	-152.847	0.0	-152.847	2.02444e-06
chr12:54232968:T:C	-150.62	-150.06	-150.62	-150.06	3.546300000000001e-05
chr12:54233306:C:T	-153.089	-151.981	-153.089	-151.981	5.468299999999998e-06
chr12:54234073:A:G	-150.515	-149.998	-150.515	-149.998	3.6893e-05
chr12:54236312:GTTAT:G	0.0	-153.138	0.0	-153.138	1.43129e-06
chr12:54236733:C:T	-152.483	-151.477	-152.483	-151.477	8.4395e-06
chr12:54242062:G:T	-150.023	-149.686	-150.023	-149.686	5.0651e-05
chr12:54242999:T:C	-150.604	-150.099	-150.604	-150.099	3.4108000000000006e-05
chr12:54243088:C:A	0.0	-153.096	0.0	-153.096	1.47918e-06
chr12:54247258:AC:A	-150.004	-149.597	-150.004	-149.597	5.687199999989995e-05
chr12:54256194:C:T	-146.957	-146.275	-146.957	-146.275	0.0011218699999998995
chr12:54257687:A:G	-151.103	-150.282	-151.103	-150.282	2.7361300000000005e-05
chr12:54258870:G:A	-152.229	-151.507	-152.229	-151.507	7.372299999999997e-06
chr12:54259474:G:A	-150.908	-150.091	-150.908	-150.091	3.37441e-05
chr12:54267318:T:C	-150.267	-149.87	-150.267	-149.87	4.183e-05
chr12:54270313:C:T	-150.421	-149.951	-150.421	-149.951	3.8538000000000016e-05
chr12:54274687:T:C	-152.612	-151.541	-152.612	-151.541	5.7530999999999975e-06
chr12:54276271:T:C	-150.755	-150.236	-150.755	-150.236	2.9637e-05
chr12:54277096:C:G	-150.429	-149.96	-150.429	-149.96	3.812299999989998e-05
chr12:54277482:G:T	0.0	-153.541	0.0	-153.541	1.03409e-06
chr12:54280451:A:G	-150.846	-150.029	-150.846	-150.029	3.59811e-05
chr12:54284196:C:T	-152.905	-151.746	-152.905	-151.746	4.987420000000004e-06
chr12:54291171:T:C	-153.026	-151.821	-153.026	-151.821	4.7947899999999995e-06
chr12:54292096:C:T	-150.957	-150.129	-150.957	-150.129	3.1119599999899995e-05
chr12:54293448:A:C	-151.266	-150.487	-151.266	-150.487	1.4035500000000005e-05
chr12:54294850:G:A	0.0	-153.019	0.0	-153.019	1.57085e-06
chr12:54295484:A:T	0.0	-153.423	0.0	-153.423	1.15578e-06
chr12:54298277:A:G	-146.929	-146.181	-146.929	-146.181	0.00101985
chr12:54308112:A:G	-148.92	-148.158	-148.92	-148.158	0.00018299799999999997
chr12:54308735:A:G	-148.782	-147.974	-148.782	-147.974	0.000170798
chr12:54312631:C:T	-145.423	-144.654	-145.423	-144.654	0.005861500000000002
chr12:54316723:C:T	-146.213	-145.268	-146.213	-145.268	0.003281299999999999
chr12:54318989:T:C	-149.024	-148.666	-149.024	-148.666	0.00012367400000000005
chr12:54321961:T:C	-149.113	-148.634	-149.113	-148.634	0.00012779400000000003
chr12:54322308:G:T	-149.032	-148.565	-149.032	-148.565	0.00013700399999999998
chr12:54325905:A:G	-146.978	-146.947	-146.978	-146.947	0.00044764999999999996
chr12:54329000:T:C	-146.719	-145.77	-146.719	-145.77	0.0024763499999999
chr12:54329244:G:A	-144.042	-143.671	-144.042	-143.671	0.011668299999999993
chr12:54336088:T:C	-146.319	-145.912	-146.319	-145.912	0.0012810399999999998
chr12:54339944:TTTTACTAGGCTGC:T	-143.58	-142.661	-143.58	-142.661	0.037527599999999994
chr12:54342686:A:G	-141.267	-142.162	-141.267	-142.162	0.059616
chr12:54344173:G:A	0.0	-153.405	0.0	-153.405	1.18483e-06
chr12:54355409:A:AT	-142.996	-143.664	-142.996	-143.664	0.01471
chr12:54358788:C:CT	-151.269	-150.264	-151.269	-150.264	2.7435400000000005e-05
chr12:54360358:AGT:A	-150.281	-150.807	-150.281	-150.807	1.033759999989999e-05
chr12:54362018:T:A	-153.212	-151.929	-153.212	-151.929	4.243279999999999e-06
chr12:54364546:A:G	-151.811	-150.781	-151.811	-150.781	1.05864e-05
chr12:54365598:A:G	-152.184	-151.124	-152.184	-151.124	7.741900000000001e-06
chr12:54366280:G:A	-151.329	-150.747	-151.329	-150.747	1.0716300000000004e-05
chr12:54366943:G:A	-152.88	-151.847	-152.88	-151.847	5.678800000000002e-06
chr12:54368133:C:T	-151.694	-150.665	-151.694	-150.665	1.1678900000000001e-05
chr12:54368147:T:C	-151.419	-150.408	-151.419	-150.408	1.4799300000000006e-05
chr12:54368366:C:A	-153.322	-152.01	-153.322	-152.01	4.1005800000000005e-06
chr12:54369418:C:CT	-152.33	-151.534	-152.33	-151.534	7.414499999999998e-06
chr12:54371221:TCTAA:T	-153.152	-151.719	-153.152	-151.719	6.825510000000002e-06
chr12:54385039:G:A	-154.594	-152.687	-154.594	-152.687	2.449249999999999e-06
chr12:54387685:C:G	-152.245	-151.52	-152.245	-151.52	7.7168e-06
chr12:54402973:C:T	-154.047	-152.428	-154.047	-152.428	3.048119999999999e-06
chr12:54525672:C:T	-154.707	-152.736	-154.707	-152.736	2.36562e-06
chr12:54660410:A:G	-149.737	-148.42	-149.737	-148.42	0.00016982200000000003
chr12:54665118:G:T	-148.705	-147.371	-148.705	-147.371	0.000481848
chr12:54666273:C:T	0.0	-146.97	0.0	-146.97	0.00071812
chr12:54678652:C:T	0.0	-146.526	0.0	-146.526	0.00111911
chr12:54681336:G:A	0.0	-147.111	0.0	-147.111	0.000624293
