## Supplementary material for "Characterization of shared and ancestry-specific signals driving complex traits using multi-ancestry fine-mapping": results_platelet_count_aou.txt

chr	start_bp	end_bp	rsid	eur_pip	afr_pip	eur_maf	afr_maf	bp	bp	eur_beta	afr_beta	eur_se	afr_se	eur_zscore	afr_zscore	eur_pval	afr_pval	global_pip	eur_nocausal	afr_nocausal	shared_pip	not_shared_pip	shared_ll	notshared_ll	num_snps_eur	num_snps_afr	nc	runtime
12	53818523	54842686	chr12:54099480:C:T	0.242138	0.194462	0.0785273	0.0631294	54099480	54099480	-0.0391141282082194	0.023427981244968	0.0078942199065289	0.0208124191823078	-4.9547806713453895	1.125673139664784	7.25315e-07	0.260317	0.242141	2.25593e-25	0.00203383	0.194459	0.047682	-143.206	-142.811	102	93	3	260.27
12	53818523	54842686	chr12:54339944:TTTTACTAGGCTGC:T	0.128432	0.0909102	0.0866137	0.0471868	54339944	54339944	0.0627898313895281	-0.0036596502129694	0.007565714722921	0.0239408865252293	8.2992597116173	-0.1528619338767092	1.06065e-16	0.878509	0.1284349	2.25593e-25	0.00203383	0.0909073	0.0375275999999999	-143.58	-142.661	102	93	3	260.27
12	53818523	54842686	chr12:54097440:A:G	0.122139	0.103046	0.0807714	0.0715682	54097440	54097440	-0.0367579164062247	0.0273732810413733	0.0077927062637985	0.0196473198212421	-4.716964192142835	1.3932323233104864	2.39717e-06	0.163565	0.122142	2.25593e-25	0.00203383	0.103043	0.019099	-143.839	-143.726	102	93	3	260.27
12	53818523	54842686	chr12:54103132:G:A	0.211452	0.153097	0.154464	0.537717	54103132	54103132	-0.0286826919323881	-0.003618342320443	0.0059112058431776	0.0101498466656403	-4.852257338575368	-0.3564923135924771	1.2225e-06	0.721476	0.211454	2.25593e-25	0.00203383	0.153095	0.0583589999999999	-143.443	-142.611	102	93	3	260.27
12	53818523	54842686	chr12:54342686:A:G	0.904622	0.845008	0.601065	0.867597	54342686	54342686	0.041370060462501	0.0320462242706479	0.0043957310878055	0.0151156854674538	9.411417494866448	2.120064243176264	4.99537e-21	0.0340129	0.904623	2.25593e-25	0.00203383	0.845007	0.059616	-141.267	-142.162	102	93	3	260.27
12	53818523	54842686	chr12:54102873:G:GA	0.070958	0.0514697	0.0809231	0.0958252	54102873	54102873	-0.0369474160292665	0.0094022410475844	0.0077927754933	0.0171953385892943	-4.741239634201294	0.5467901081888653	2.1271e-06	0.584529	0.0709597	2.25593e-25	0.00203383	0.051468	0.0194917	-144.526	-143.703	102	93	3	260.27
12	53818523	54842686	chr12:54329244:G:A	0.0670285	0.0553644	0.512011	0.82773	54329244	54329244	0.0208832606491016	0.0121912021194122	0.0043457098614443	0.0135994016495031	4.805488933897909	0.8964513611418814	1.546e-06	0.370023	0.0670306	2.25593e-25	0.00203383	0.0553623	0.0116682999999999	-144.042	-143.671	102	93	3	260.27
12	53818523	54842686	chr12:54355409:A:AT	0.180134	0.165432	0.0866565	0.0169708	54355409	54355409	0.0617266615431978	0.077953568978837	0.0075670435015309	0.0393718039065274	8.157302324310649	1.9799338928921462	3.4657e-16	0.0477247	0.180138	2.25593e-25	0.00203383	0.165428	0.01471	-142.996	-143.664	102	93	3	260.27
12	53818523	54842686	chr12:54228544:GGA:G	0.687027	0.63023	0.0873353	0.0172111	54228544	54228544	0.0623852722565613	0.0766869470507344	0.0075541411892742	0.0390195484537566	8.258420208658459	1.9653468604747877	1.49414e-16	0.049388	0.6870300000000001	2.25593e-25	0.00203383	0.630227	0.0568030000000001	-141.68	-142.318	102	93	3	260.27
