## Supplementary material for "Characterization of shared and ancestry-specific signals driving complex traits using multi-ancestry fine-mapping": global_pips.txt

SNP_ID	shared_ll	notshared_ll	global_pips
chr12:56301290:T:C	0.0	-133.535	0.00589528
chr12:56469985:T:C	-134.524	-133.647	0.018872399999999998
chr12:56475495:T:A	0.0	-132.997	0.0105118
chr12:56589640:A:G	-137.512	-136.148	0.0011845710000000001
chr12:56590822:C:T	-135.385	-135.002	0.008065200000000002
chr12:56593286:G:C	-135.009	-134.13	0.0141157
chr12:56593395:A:G	-136.978	-135.912	0.0016668200000000003
chr12:56599930:C:T	-137.466	-136.099	0.0011905379999999999
chr12:56610884:G:A	-137.385	-136.047	0.0012790330000000002
chr12:56623731:C:T	-130.847	-130.049	0.872599
chr12:56625659:T:C	-134.826	-133.901	0.018098799999999998
chr12:56627222:T:C	-134.712	-133.791	0.0203116
chr12:56633837:C:A	-135.053	-134.112	0.012636320000000001
chr12:56636242:T:C	-135.263	-134.443	0.01002671
chr12:56639896:T:A	-134.733	-134.437	0.0137014
chr12:56640604:A:G	-136.744	-135.601	0.0021766600000000004
chr12:56640910:A:G	-137.012	-135.798	0.0017299599999999998
chr12:56641056:T:A	-137.044	-135.813	0.0016869100000000002
chr12:56644548:T:C	-136.559	-135.454	0.0025987399999999996
chr12:56649462:T:C	-135.266	-134.563	0.00870402
chr12:56650886:G:A	-135.772	-135.04	0.005170970000000002
chr12:56650989:C:T	-137.208	-135.952	0.0014198740000000002
chr12:56653236:G:A	-135.527	-134.814	0.00661467
chr12:56655280:C:T	-136.888	-135.788	0.0018705499999999997
chr12:56655409:T:C	-135.541	-134.577	0.007431260000000001
chr12:56655990:G:A	-135.795	-135.032	0.005090999999999999
chr12:56656390:C:T	-136.795	-135.651	0.0020570099999999997
chr12:56657098:C:T	-136.631	-135.679	0.00232737
chr12:56659485:T:C	-136.553	-135.444	0.0026297000000000004
chr12:56661507:C:T	-135.634	-134.914	0.00587178
chr12:56662290:A:G	-136.962	-135.777	0.00175109
chr12:56666751:A:T	-135.523	-134.804	0.006573139999999999
chr12:56669502:T:C	-136.85	-135.704	0.0019304699999999997
chr12:56669675:G:C	-135.665	-134.869	0.005799559999999999
chr12:56670761:T:G	-136.11	-135.077	0.00403149
chr12:56671929:C:T	-135.51	-134.867	0.0065450199999999995
chr12:56674508:C:T	-135.077	-134.146	0.01158718
chr12:56674730:A:G	-135.993	-135.148	0.004208460000000001
chr12:56676679:A:G	-135.033	-134.901	0.009269669999999997
chr12:56676847:G:A	-136.082	-135.046	0.00416216
chr12:56677056:G:A	-136.089	-135.064	0.004101970000000002
chr12:56678105:AG:A	-136.959	-135.81	0.0017518400000000002
chr12:56680909:A:C	-135.38	-134.69	0.007555229999999999
chr12:56682703:T:C	-136.058	-135.042	0.004145009999999999
chr12:56686880:CAT:C	-135.704	-134.727	0.006133090000000001
chr12:56692728:G:A	-135.709	-134.718	0.005993140000000002
chr12:56699312:A:G	-135.428	-134.704	0.00722106
chr12:56702559:G:A	-135.47	-134.568	0.0077998500000000005
chr12:56704256:T:C	-136.881	-135.71	0.0019361500000000002
chr12:56704813:T:C	-136.839	-135.659	0.00201373
chr12:56709370:T:C	-136.941	-135.75	0.0017680699999999998
chr12:56709378:T:C	-136.369	-135.338	0.0031667300000000004
chr12:56710144:C:T	-136.828	-135.654	0.00203761
chr12:56712154:A:C	-136.916	-135.731	0.00180856
chr12:56712876:A:T	-136.963	-135.83	0.0017221999999999997
chr12:56714419:A:G	-136.219	-135.227	0.0036527399999999994
chr12:56714911:C:G	-136.499	-135.392	0.00277449
chr12:56720523:A:T	-136.183	-135.182	0.00380202
chr12:56725452:G:A	-136.456	-135.359	0.00289528
chr12:56728152:G:C	-136.932	-135.748	0.00178094
chr12:56730811:T:C	-136.947	-135.739	0.0018168499999999998
chr12:56732095:A:G	-136.261	-135.237	0.00352854
chr12:56732780:CT:C	-136.613	-135.491	0.00249072
chr12:56733227:A:G	-137.158	-135.892	0.0015023920000000002
chr12:56733387:G:C	-136.15	-135.153	0.00393055
chr12:56738402:AT:A	-136.623	-135.493	0.0024686099999999996
chr12:56738699:A:G	-136.468	-135.368	0.00286216
chr12:56745038:C:T	-136.41	-135.374	0.0030416500000000008
chr12:56745272:G:A	-136.716	-135.568	0.0022619700000000003
chr12:56745415:C:A	-137.341	-136.015	0.0012715740000000001
chr12:56747388:TA:T	-136.672	-135.535	0.0023561200000000006
chr12:56749149:T:C	-136.202	-135.185	0.00374361
chr12:56756322:C:T	-136.797	-135.723	0.0020443
chr12:56757545:A:G	0.0	-134.07	0.0036942
chr12:56760705:G:A	-137.311	-136.01	0.001276059
chr12:56761435:G:A	-136.942	-135.815	0.00180288
chr12:56761472:A:C	-137.393	-136.06	0.0011926880000000003
chr12:56764399:C:T	-136.979	-135.835	0.00174505
chr12:56768208:A:G	-136.963	-135.83	0.0017683100000000002
chr12:56769882:C:CT	-137.132	-135.871	0.0015293339999999998
chr12:56777732:T:C	-136.722	-135.777	0.0020337099999999998
chr12:56778557:A:G	-136.29	-135.538	0.0028989700000000003
chr12:56782305:C:G	-135.633	-134.953	0.00576033
chr12:56782402:G:A	-134.807	-134.241	0.012460650000000002
chr12:56784545:T:C	-136.286	-135.553	0.0029097800000000003
chr12:56785755:A:AC	-135.188	-134.232	0.008943160000000002
chr12:56787071:C:T	-136.116	-135.47	0.00333919
chr12:56790221:C:T	-136.319	-135.577	0.00280007
chr12:56790245:C:A	-136.218	-135.534	0.0030545299999999997
chr12:56790407:A:G	-135.311	-134.351	0.007928609999999999
chr12:56790632:G:A	-136.176	-135.512	0.00316724
chr12:56790641:C:T	-136.134	-135.49	0.0032869
chr12:56791119:G:A	-136.357	-135.601	0.00271501
chr12:56792184:T:C	-136.403	-135.625	0.0026096400000000007
chr12:56793851:A:T	-136.291	-135.569	0.00286873
chr12:56795037:C:T	-136.207	-135.519	0.003085
chr12:56795699:T:C	-136.3	-135.569	0.0028463399999999997
chr12:56795973:A:G	-135.29	-134.329	0.008102400000000001
chr12:56795981:T:C	-136.144	-135.5	0.00326158
chr12:56796506:A:G	-136.12	-135.488	0.0033294299999999995
chr12:56796759:G:A	-136.033	-135.438	0.00359075
chr12:56798008:C:T	-136.043	-135.453	0.00356601
chr12:56798079:G:A	-136.905	-135.784	0.0017060599999999997
chr12:56798286:A:C	-136.006	-135.205	0.00409315
chr12:56798777:C:T	-136.156	-135.504	0.0032268500000000003
chr12:56799227:G:A	-136.121	-135.485	0.0033241099999999995
chr12:56799229:A:T	-136.154	-135.502	0.0032315000000000004
chr12:56799255:A:G	-136.098	-135.476	0.0033920300000000003
chr12:56800015:G:A	-136.154	-135.506	0.00323426
chr12:56800286:G:A	-136.158	-135.507	0.0032220400000000002
chr12:56801595:A:G	-136.876	-135.737	0.0017646699999999999
chr12:56802199:C:G	-136.338	-135.59	0.0027548999999999994
chr12:56803367:T:C	-136.453	-135.36	0.00286383
chr12:56805073:T:C	-133.554	-133.35	0.0353147
chr12:56805721:A:G	-136.562	-135.691	0.00229926
chr12:56806482:G:A	0.0	-130.612	0.107943
chr12:56808329:G:C	-136.629	-135.732	0.00216589
chr12:56808940:C:T	-135.161	-134.243	0.009068010000000001
chr12:56809369:C:T	-136.528	-135.684	0.0023582199999999994
chr12:56809521:C:T	-136.356	-135.598	0.002714259999999999
chr12:56810376:G:T	-136.465	-135.653	0.0024867899999999996
chr12:56811743:G:C	-134.691	-134.095	0.0143405
chr12:56812900:C:T	-136.872	-135.744	0.00176514
chr12:56813212:A:T	-134.593	-134.008	0.015767
chr12:56813646:A:G	-137.048	-135.845	0.0015519549999999998
chr12:56814461:G:A	-136.286	-135.563	0.0028828000000000005
chr12:56815681:C:T	-136.29	-135.564	0.0028730599999999998
chr12:56818365:A:G	-133.12	-133.398	0.06180569999999999
chr12:56818706:G:A	-134.466	-133.781	0.016019
chr12:56819039:T:G	-134.2	-134.4	0.022662099999999998
chr12:56820302:G:A	-132.693	-133.338	0.09765080000000001
chr12:56822484:T:C	-131.995	-133.11	0.20298799999999997
chr12:56822961:G:A	-136.623	-135.642	0.0022647199999999996
chr12:56823028:C:G	0.0	-134.861	0.00151895
chr12:56823574:A:G	-137.178	-135.954	0.0014130319999999998
chr12:56832957:G:A	-136.407	-135.371	0.002684840000000001
chr12:56833896:G:A	-137.219	-135.946	0.001373051
chr12:56837713:C:T	-136.146	-135.16	0.00342625
chr12:56840622:A:G	-138.052	-136.416	0.0007244500000000001
chr12:56841722:G:T	-138.198	-136.491	0.000644923
chr12:56842031:G:A	-138.268	-136.523	0.000625065
chr12:56843371:G:T	-138.103	-136.443	0.0006915129999999999
chr12:56844374:A:G	-136.101	-134.957	0.00459741
chr12:56844396:G:A	-138.249	-136.514	0.000633029
chr12:56845081:A:G	-138.223	-136.5	0.0006460799999999999
chr12:56846660:C:T	-136.183	-135.127	0.00389436
chr12:56846925:G:A	-133.208	-132.032	0.08178980000000002
chr12:57123150:G:A	-131.114	-130.521	0.5568740000000001
