## Supplementary material for "Characterization of shared and ancestry-specific signals driving complex traits using multi-ancestry fine-mapping": mscaviar_results_study0_post.txt

SNP_ID	Prob_in_pCausalSet
chr12:56301290:T:C	0.00589528
chr12:56469985:T:C	0.0186895
chr12:56475495:T:A	0.0105118
chr12:56589640:A:G	0.000975276
chr12:56590822:C:T	0.00754829
chr12:56593286:G:C	0.0138731
chr12:56593395:A:G	0.00141934
chr12:56599930:C:T	0.00101658
chr12:56610884:G:A	0.00110556
chr12:56623731:C:T	0.872547
chr12:56625659:T:C	0.0179163
chr12:56627222:T:C	0.0201289
chr12:56633837:C:A	0.012452
chr12:56636242:T:C	0.00979459
chr12:56639896:T:A	0.0133051
chr12:56640604:A:G	0.0019967
chr12:56640910:A:G	0.00154661
chr12:56641056:T:A	0.00150536
chr12:56644548:T:C	0.00242028
chr12:56649462:T:C	0.00845674
chr12:56650886:G:A	0.0049059
chr12:56650989:C:T	0.00122631
chr12:56653236:G:A	0.00635867
chr12:56655280:C:T	0.00166254
chr12:56655409:T:C	0.00724595
chr12:56655990:G:A	0.00483738
chr12:56656390:C:T	0.00187119
chr12:56657098:C:T	0.00208091
chr12:56659485:T:C	0.00244768
chr12:56661507:C:T	0.00561345
chr12:56662290:A:G	0.00156168
chr12:56666751:A:T	0.00632081
chr12:56669502:T:C	0.00173655
chr12:56669675:G:C	0.00556673
chr12:56670761:T:G	0.00384935
chr12:56671929:C:T	0.00626236
chr12:56674508:C:T	0.0114024
chr12:56674730:A:G	0.00397341
chr12:56676679:A:G	0.00843961
chr12:56676847:G:A	0.00398034
chr12:56677056:G:A	0.00391904
chr12:56678105:AG:A	0.00155624
chr12:56680909:A:C	0.00730002
chr12:56682703:T:C	0.00392805
chr12:56686880:CAT:C	0.00594707
chr12:56692728:G:A	0.00581184
chr12:56699312:A:G	0.00697578
chr12:56702559:G:A	0.00758994
chr12:56704256:T:C	0.00174502
chr12:56704813:T:C	0.00183091
chr12:56709370:T:C	0.00158633
chr12:56709378:T:C	0.00296055
chr12:56710144:C:T	0.00185408
chr12:56712154:A:C	0.00162736
chr12:56712876:A:T	0.00151915
chr12:56714419:A:G	0.0034421
chr12:56714911:C:G	0.00259146
chr12:56720523:A:T	0.00359768
chr12:56725452:G:A	0.00271149
chr12:56728152:G:C	0.00159652
chr12:56730811:T:C	0.0016345
chr12:56732095:A:G	0.00332833
chr12:56732780:CT:C	0.00230543
chr12:56733227:A:G	0.00131907
chr12:56733387:G:C	0.0037268
chr12:56738402:AT:A	0.0022851
chr12:56738699:A:G	0.00267867
chr12:56745038:C:T	0.0028343
chr12:56745272:G:A	0.00207792
chr12:56745415:C:A	0.00109218
chr12:56747388:TA:T	0.00217168
chr12:56749149:T:C	0.00354445
chr12:56756322:C:T	0.00179656
chr12:56757545:A:G	0.0036942
chr12:56760705:G:A	0.0010903
chr12:56761435:G:A	0.001558
chr12:56761472:A:C	0.00100909
chr12:56764399:C:T	0.00150505
chr12:56768208:A:G	0.00152356
chr12:56769882:C:CT	0.00134907
chr12:56777732:T:C	0.00168653
chr12:56778557:A:G	0.00259678
chr12:56782305:C:G	0.00549694
chr12:56782402:G:A	0.0121814
chr12:56784545:T:C	0.00257999
chr12:56785755:A:AC	0.00872799
chr12:56787071:C:T	0.00299486
chr12:56790221:C:T	0.00247378
chr12:56790245:C:A	0.00269128
chr12:56790407:A:G	0.00771761
chr12:56790632:G:A	0.00280279
chr12:56790641:C:T	0.00292106
chr12:56791119:G:A	0.00236131
chr12:56792184:T:C	0.00225449
chr12:56793851:A:T	0.00251688
chr12:56795037:C:T	0.00274432
chr12:56795699:T:C	0.00251199
chr12:56795973:A:G	0.00788945
chr12:56795981:T:C	0.00287719
chr12:56796506:A:G	0.00294438
chr12:56796759:G:A	0.003216
chr12:56798008:C:T	0.00314669
chr12:56798079:G:A	0.00151639
chr12:56798286:A:C	0.00384695
chr12:56798777:C:T	0.0028519
chr12:56799227:G:A	0.0029525
chr12:56799229:A:T	0.00286133
chr12:56799255:A:G	0.00301077
chr12:56800015:G:A	0.00284316
chr12:56800286:G:A	0.00283956
chr12:56801595:A:G	0.00158183
chr12:56802199:C:G	0.0024129
chr12:56803367:T:C	0.00266105
chr12:56805073:T:C	0.0350187
chr12:56805721:A:G	0.00200416
chr12:56808329:G:C	0.00186326
chr12:56808940:C:T	0.00886092
chr12:56809369:C:T	0.00203875
chr12:56809521:C:T	0.00238575
chr12:56810376:G:T	0.00216229
chr12:56811743:G:C	0.0139765
chr12:56812900:C:T	0.00158027
chr12:56813212:A:T	0.0153953
chr12:56813646:A:G	0.00135885
chr12:56814461:G:A	0.00254761
chr12:56815681:C:T	0.00254084
chr12:56818365:A:G	0.0611586
chr12:56818706:G:A	0.0157944
chr12:56819039:T:G	0.0219268
chr12:56820302:G:A	0.0966009
chr12:56822484:T:C	0.201202
chr12:56822961:G:A	0.00201636
chr12:56823028:C:G	0.00151895
chr12:56823574:A:G	0.00120255
chr12:56832957:G:A	0.00250677
chr12:56833896:G:A	0.00117619
chr12:56837713:C:T	0.00324815
chr12:56840622:A:G	0.000540812
chr12:56841722:G:T	0.000471196
chr12:56842031:G:A	0.000450174
chr12:56843371:G:T	0.00051314
chr12:56844374:A:G	0.00316354
chr12:56844396:G:A	0.000456514
chr12:56845081:A:G	0.000466146
chr12:56846660:C:T	0.00274247
chr12:56846925:G:A	0.0530147
chr12:57123150:G:A	0.556717
