## Supplementary material for "Characterization of shared and ancestry-specific signals driving complex traits using multi-ancestry fine-mapping": mscaviar_results_study1_post.txt

SNP_ID	Prob_in_pCausalSet
chr12:56469985:T:C	0.0136714
chr12:56589640:A:G	0.000940033
chr12:56590822:C:T	0.00710861
chr12:56593286:G:C	0.0105603
chr12:56593395:A:G	0.00135046
chr12:56599930:C:T	0.00089516
chr12:56610884:G:A	0.000957385
chr12:56623731:C:T	0.651008
chr12:56625659:T:C	0.0130213
chr12:56627222:T:C	0.0146024
chr12:56633837:C:A	0.0091181
chr12:56636242:T:C	0.00764503
chr12:56639896:T:A	0.0116465
chr12:56640604:A:G	0.00160409
chr12:56640910:A:G	0.00129299
chr12:56641056:T:A	0.00125846
chr12:56644548:T:C	0.00190301
chr12:56649462:T:C	0.00679751
chr12:56650886:G:A	0.0041244
chr12:56650989:C:T	0.00108227
chr12:56653236:G:A	0.00521903
chr12:56655280:C:T	0.00145975
chr12:56655409:T:C	0.00537698
chr12:56655990:G:A	0.00402243
chr12:56656390:C:T	0.00152826
chr12:56657098:C:T	0.0018836
chr12:56659485:T:C	0.00193261
chr12:56661507:C:T	0.00465479
chr12:56662290:A:G	0.00131416
chr12:56666751:A:T	0.00517701
chr12:56669502:T:C	0.0014506
chr12:56669675:G:C	0.00448904
chr12:56670761:T:G	0.00293603
chr12:56671929:C:T	0.00528094
chr12:56674508:C:T	0.00834982
chr12:56674730:A:G	0.00328057
chr12:56676679:A:G	0.00851937
chr12:56676847:G:A	0.00302692
chr12:56677056:G:A	0.00299041
chr12:56678105:AG:A	0.00134545
chr12:56680909:A:C	0.00595742
chr12:56682703:T:C	0.00304507
chr12:56686880:CAT:C	0.00445072
chr12:56692728:G:A	0.00433515
chr12:56699312:A:G	0.00564854
chr12:56702559:G:A	0.00581494
chr12:56704256:T:C	0.00145651
chr12:56704813:T:C	0.00149137
chr12:56709370:T:C	0.00131417
chr12:56709378:T:C	0.00238072
chr12:56710144:C:T	0.00151157
chr12:56712154:A:C	0.00134227
chr12:56712876:A:T	0.00133909
chr12:56714419:A:G	0.00275079
chr12:56714911:C:G	0.00203451
chr12:56720523:A:T	0.00284014
chr12:56725452:G:A	0.00212361
chr12:56728152:G:C	0.00132725
chr12:56730811:T:C	0.00134889
chr12:56732095:A:G	0.00262724
chr12:56732780:CT:C	0.00183974
chr12:56733227:A:G	0.00112702
chr12:56733387:G:C	0.00293221
chr12:56738402:AT:A	0.00181806
chr12:56738699:A:G	0.00209893
chr12:56745038:C:T	0.00229222
chr12:56745272:G:A	0.00167234
chr12:56745415:C:A	0.000959238
chr12:56747388:TA:T	0.0017408
chr12:56749149:T:C	0.00278023
chr12:56756322:C:T	0.0016249
chr12:56760705:G:A	0.000968186
chr12:56761435:G:A	0.00143801
chr12:56761472:A:C	0.000906236
chr12:56764399:C:T	0.0013879
chr12:56768208:A:G	0.00141174
chr12:56769882:C:CT	0.00114288
chr12:56777732:T:C	0.0017689
chr12:56778557:A:G	0.00244481
chr12:56782305:C:G	0.00463826
chr12:56782402:G:A	0.0101138
chr12:56784545:T:C	0.00249083
chr12:56785755:A:AC	0.00649522
chr12:56787071:C:T	0.00287591
chr12:56790221:C:T	0.00239608
chr12:56790245:C:A	0.00265434
chr12:56790407:A:G	0.00577111
chr12:56790632:G:A	0.0027528
chr12:56790641:C:T	0.00285754
chr12:56791119:G:A	0.0023506
chr12:56792184:T:C	0.00226334
chr12:56793851:A:T	0.00248241
chr12:56795037:C:T	0.00265455
chr12:56795699:T:C	0.00244409
chr12:56795973:A:G	0.00589436
chr12:56795981:T:C	0.00285586
chr12:56796506:A:G	0.00291552
chr12:56796759:G:A	0.00313059
chr12:56798008:C:T	0.00315683
chr12:56798079:G:A	0.00130373
chr12:56798286:A:C	0.00325738
chr12:56798777:C:T	0.00281582
chr12:56799227:G:A	0.0028963
chr12:56799229:A:T	0.00281466
chr12:56799255:A:G	0.00296582
chr12:56800015:G:A	0.0028389
chr12:56800286:G:A	0.00281955
chr12:56801595:A:G	0.00132883
chr12:56802199:C:G	0.00237413
chr12:56803367:T:C	0.00211845
chr12:56805073:T:C	0.0293851
chr12:56805721:A:G	0.0019373
chr12:56806482:G:A	0.107943
chr12:56808329:G:C	0.00183556
chr12:56808940:C:T	0.00664919
chr12:56809369:C:T	0.00201536
chr12:56809521:C:T	0.00232624
chr12:56810376:G:T	0.00212959
chr12:56811743:G:C	0.0115739
chr12:56812900:C:T	0.00133535
chr12:56813212:A:T	0.012737
chr12:56813646:A:G	0.00118024
chr12:56814461:G:A	0.00247728
chr12:56815681:C:T	0.00246547
chr12:56818365:A:G	0.0564803
chr12:56818706:G:A	0.0121801
chr12:56819039:T:G	0.0209487
chr12:56820302:G:A	0.0922882
chr12:56822484:T:C	0.19636
chr12:56822961:G:A	0.00182638
chr12:56823574:A:G	0.00111016
chr12:56832957:G:A	0.00198622
chr12:56833896:G:A	0.00105394
chr12:56837713:C:T	0.0025275
chr12:56840622:A:G	0.000571329
chr12:56841722:G:T	0.00050816
chr12:56842031:G:A	0.000495596
chr12:56843371:G:T	0.000544195
chr12:56844374:A:G	0.00445504
chr12:56844396:G:A	0.000502391
chr12:56845081:A:G	0.000514217
chr12:56846660:C:T	0.00372359
chr12:56846925:G:A	0.0816612
chr12:57123150:G:A	0.427557
