## Supplementary material for "Characterization of shared and ancestry-specific signals driving complex traits using multi-ancestry fine-mapping": not_shared_pips.txt

SNP_ID	shared_ll_x	notshared_ll_x	shared_ll_y	notshared_ll_y	not_shared_pip
chr12:56301290:T:C	0.0	-133.535	0.0	-133.535	0.00589528
chr12:56469985:T:C	-134.524	-133.647	-134.524	-133.647	0.0053838999999999
chr12:56475495:T:A	0.0	-132.997	0.0	-132.997	0.0105118
chr12:56589640:A:G	-137.512	-136.148	-137.512	-136.148	0.00045383299999999995
chr12:56590822:C:T	-135.385	-135.002	-135.385	-135.002	0.0014735
chr12:56593286:G:C	-135.009	-134.13	-135.009	-134.13	0.0037979999999999993
chr12:56593395:A:G	-136.978	-135.912	-136.978	-135.912	0.0005638400000000001
chr12:56599930:C:T	-137.466	-136.099	-137.466	-136.099	0.0004693359999998999
chr12:56610884:G:A	-137.385	-136.047	-137.385	-136.047	0.000495121
chr12:56623731:C:T	-130.847	-130.049	-130.847	-130.049	0.22164300000000003
chr12:56625659:T:C	-134.826	-133.901	-134.826	-133.901	0.005259999999999902
chr12:56627222:T:C	-134.712	-133.791	-134.712	-133.791	0.0058918999999999985
chr12:56633837:C:A	-135.053	-134.112	-135.053	-134.112	0.003702539999999999
chr12:56636242:T:C	-135.263	-134.443	-135.263	-134.443	0.0026137999999999995
chr12:56639896:T:A	-134.733	-134.437	-134.733	-134.437	0.0024512000000000006
chr12:56640604:A:G	-136.744	-135.601	-136.744	-135.601	0.00075253
chr12:56640910:A:G	-137.012	-135.798	-137.012	-135.798	0.0006203199999999
chr12:56641056:T:A	-137.044	-135.813	-137.044	-135.813	0.0006100000000000001
chr12:56644548:T:C	-136.559	-135.454	-136.559	-135.454	0.0008741899999998998
chr12:56649462:T:C	-135.266	-134.563	-135.266	-134.563	0.00215379
chr12:56650886:G:A	-135.772	-135.04	-135.772	-135.04	0.0013116400000000006
chr12:56650989:C:T	-137.208	-135.952	-137.208	-135.952	0.000531168
chr12:56653236:G:A	-135.527	-134.814	-135.527	-134.814	0.0016516399999999994
chr12:56655280:C:T	-136.888	-135.788	-136.888	-135.788	0.0006188099999998998
chr12:56655409:T:C	-135.541	-134.577	-135.541	-134.577	0.0022395900000000005
chr12:56655990:G:A	-135.795	-135.032	-135.795	-135.032	0.0013221899999999003
chr12:56656390:C:T	-136.795	-135.651	-136.795	-135.651	0.0007145699999998999
chr12:56657098:C:T	-136.631	-135.679	-136.631	-135.679	0.00069023
chr12:56659485:T:C	-136.553	-135.444	-136.553	-135.444	0.00087911
chr12:56661507:C:T	-135.634	-134.914	-135.634	-134.914	0.0014753200000000005
chr12:56662290:A:G	-136.962	-135.777	-136.962	-135.777	0.00062634
chr12:56666751:A:T	-135.523	-134.804	-135.523	-134.804	0.0016484599999999003
chr12:56669502:T:C	-136.85	-135.704	-136.85	-135.704	0.0006737899999998999
chr12:56669675:G:C	-135.665	-134.869	-135.665	-134.869	0.0015433499999999
chr12:56670761:T:G	-136.11	-135.077	-136.11	-135.077	0.0012776000000000003
chr12:56671929:C:T	-135.51	-134.867	-135.51	-134.867	0.0015467399999998998
chr12:56674508:C:T	-135.077	-134.146	-135.077	-134.146	0.0034221400000000006
chr12:56674730:A:G	-135.993	-135.148	-135.993	-135.148	0.00116294
chr12:56676679:A:G	-135.033	-134.901	-135.033	-134.901	0.0015803599999998997
chr12:56676847:G:A	-136.082	-135.046	-136.082	-135.046	0.0013170599999999997
chr12:56677056:G:A	-136.089	-135.064	-136.089	-135.064	0.0012944900000000001
chr12:56678105:AG:A	-136.959	-135.81	-136.959	-135.81	0.00060199
chr12:56680909:A:C	-135.38	-134.69	-135.38	-134.69	0.0018530199999998997
chr12:56682703:T:C	-136.058	-135.042	-136.058	-135.042	0.0013168999999998996
chr12:56686880:CAT:C	-135.704	-134.727	-135.704	-134.727	0.0018683900000000002
chr12:56692728:G:A	-135.709	-134.718	-135.709	-134.718	0.0018392900000000004
chr12:56699312:A:G	-135.428	-134.704	-135.428	-134.704	0.0018177999999999996
chr12:56702559:G:A	-135.47	-134.568	-135.47	-134.568	0.0021948199999999992
chr12:56704256:T:C	-136.881	-135.71	-136.881	-135.71	0.00067077
chr12:56704813:T:C	-136.839	-135.659	-136.839	-135.659	0.0007051800000000001
chr12:56709370:T:C	-136.941	-135.75	-136.941	-135.75	0.0006356399999999001
chr12:56709378:T:C	-136.369	-135.338	-136.369	-135.338	0.00099219
chr12:56710144:C:T	-136.828	-135.654	-136.828	-135.654	0.0007095700000000001
chr12:56712154:A:C	-136.916	-135.731	-136.916	-135.731	0.0006474900000000001
chr12:56712876:A:T	-136.963	-135.83	-136.963	-135.83	0.0005861599999998999
chr12:56714419:A:G	-136.219	-135.227	-136.219	-135.227	0.0011125899999999
chr12:56714911:C:G	-136.499	-135.392	-136.499	-135.392	0.0009230100000000001
chr12:56720523:A:T	-136.183	-135.182	-136.183	-135.182	0.00116622
chr12:56725452:G:A	-136.456	-135.359	-136.456	-135.359	0.00095546
chr12:56728152:G:C	-136.932	-135.748	-136.932	-135.748	0.0006381099999999999
chr12:56730811:T:C	-136.947	-135.739	-136.947	-135.739	0.0006503099999999001
chr12:56732095:A:G	-136.261	-135.237	-136.261	-135.237	0.00110151
chr12:56732780:CT:C	-136.613	-135.491	-136.613	-135.491	0.0008362700000000001
chr12:56733227:A:G	-137.158	-135.892	-137.158	-135.892	0.000558694
chr12:56733387:G:C	-136.15	-135.153	-136.15	-135.153	0.0012020899999999998
chr12:56738402:AT:A	-136.623	-135.493	-136.623	-135.493	0.0008340599999998998
chr12:56738699:A:G	-136.468	-135.368	-136.468	-135.368	0.0009467199999999999
chr12:56745038:C:T	-136.41	-135.374	-136.41	-135.374	0.00095678
chr12:56745272:G:A	-136.716	-135.568	-136.716	-135.568	0.0007736799999999999
chr12:56745415:C:A	-137.341	-136.015	-137.341	-136.015	0.0004917299999999999
chr12:56747388:TA:T	-136.672	-135.535	-136.672	-135.535	0.0007997600000000003
chr12:56749149:T:C	-136.202	-135.185	-136.202	-135.185	0.00116254
chr12:56756322:C:T	-136.797	-135.723	-136.797	-135.723	0.0006671400000000001
chr12:56757545:A:G	0.0	-134.07	0.0	-134.07	0.0036942
chr12:56760705:G:A	-137.311	-136.01	-137.311	-136.01	0.0004936319999999999
chr12:56761435:G:A	-136.942	-135.815	-136.942	-135.815	0.00060975
chr12:56761472:A:C	-137.393	-136.06	-137.393	-136.06	0.00047004999999999996
chr12:56764399:C:T	-136.979	-135.835	-136.979	-135.835	0.0005971499999999999
chr12:56768208:A:G	-136.963	-135.83	-136.963	-135.83	0.00060132
chr12:56769882:C:CT	-137.132	-135.871	-137.132	-135.871	0.0005667179999999001
chr12:56777732:T:C	-136.722	-135.777	-136.722	-135.777	0.0006119899999999
chr12:56778557:A:G	-136.29	-135.538	-136.29	-135.538	0.0007563499999999998
chr12:56782305:C:G	-135.633	-134.953	-135.633	-134.953	0.0013854599999999998
chr12:56782402:G:A	-134.807	-134.241	-134.807	-134.241	0.002626100000000001
chr12:56784545:T:C	-136.286	-135.553	-136.286	-135.553	0.0007487399999999999
chr12:56785755:A:AC	-135.188	-134.232	-135.188	-134.232	0.0026631100000000007
chr12:56787071:C:T	-136.116	-135.47	-136.116	-135.47	0.0008076100000000003
chr12:56790221:C:T	-136.319	-135.577	-136.319	-135.577	0.0007302799999999998
chr12:56790245:C:A	-136.218	-135.534	-136.218	-135.534	0.0007634399999999
chr12:56790407:A:G	-135.311	-134.351	-135.311	-134.351	0.0023684999999999
chr12:56790632:G:A	-136.176	-135.512	-136.176	-135.512	0.00077889
chr12:56790641:C:T	-136.134	-135.49	-136.134	-135.49	0.0007952000000000002
chr12:56791119:G:A	-136.357	-135.601	-136.357	-135.601	0.0007181100000000001
chr12:56792184:T:C	-136.403	-135.625	-136.403	-135.625	0.00070145
chr12:56793851:A:T	-136.291	-135.569	-136.291	-135.569	0.0007381699999999998
chr12:56795037:C:T	-136.207	-135.519	-136.207	-135.519	0.0007711300000000001
chr12:56795699:T:C	-136.3	-135.569	-136.3	-135.569	0.0007365999999998998
chr12:56795973:A:G	-135.29	-134.329	-135.29	-134.329	0.0024209899999999996
chr12:56795981:T:C	-136.144	-135.5	-136.144	-135.5	0.0007901100000000001
chr12:56796506:A:G	-136.12	-135.488	-136.12	-135.488	0.0007989599999998999
chr12:56796759:G:A	-136.033	-135.438	-136.033	-135.438	0.0008349100000000003
chr12:56798008:C:T	-136.043	-135.453	-136.043	-135.453	0.0008285000000000002
chr12:56798079:G:A	-136.905	-135.784	-136.905	-135.784	0.0005919999999998999
chr12:56798286:A:C	-136.006	-135.205	-136.006	-135.205	0.0010819700000000002
chr12:56798777:C:T	-136.156	-135.504	-136.156	-135.504	0.0007859799999999999
chr12:56799227:G:A	-136.121	-135.485	-136.121	-135.485	0.0007994199999999002
chr12:56799229:A:T	-136.154	-135.502	-136.154	-135.502	0.0007870099999999999
chr12:56799255:A:G	-136.098	-135.476	-136.098	-135.476	0.0008074699999999998
chr12:56800015:G:A	-136.154	-135.506	-136.154	-135.506	0.0007864600000000001
chr12:56800286:G:A	-136.158	-135.507	-136.158	-135.507	0.0007849699999999999
chr12:56801595:A:G	-136.876	-135.737	-136.876	-135.737	0.0006186799999999
chr12:56802199:C:G	-136.338	-135.59	-136.338	-135.59	0.0007227699999999
chr12:56803367:T:C	-136.453	-135.36	-136.453	-135.36	0.00094816
chr12:56805073:T:C	-133.554	-133.35	-133.554	-133.35	0.006225599999999998
chr12:56805721:A:G	-136.562	-135.691	-136.562	-135.691	0.0006570600000000001
chr12:56806482:G:A	0.0	-130.612	0.0	-130.612	0.107943
chr12:56808329:G:C	-136.629	-135.732	-136.629	-135.732	0.0006329600000000001
chr12:56808940:C:T	-135.161	-134.243	-135.161	-134.243	0.0026259099999999995
chr12:56809369:C:T	-136.528	-135.684	-136.528	-135.684	0.0006623299999999001
chr12:56809521:C:T	-136.356	-135.598	-136.356	-135.598	0.0007165299999998998
chr12:56810376:G:T	-136.465	-135.653	-136.465	-135.653	0.0006816999999998997
chr12:56811743:G:C	-134.691	-134.095	-134.691	-134.095	0.0031306000000000007
chr12:56812900:C:T	-136.872	-135.744	-136.872	-135.744	0.00061466
chr12:56813212:A:T	-134.593	-134.008	-134.593	-134.008	0.0034017000000000006
chr12:56813646:A:G	-137.048	-135.845	-137.048	-135.845	0.0005648199999999
chr12:56814461:G:A	-136.286	-135.563	-136.286	-135.563	0.0007407099999999999
chr12:56815681:C:T	-136.29	-135.564	-136.29	-135.564	0.0007398099999998999
chr12:56818365:A:G	-133.12	-133.398	-133.12	-133.398	0.0059724999999999015
chr12:56818706:G:A	-134.466	-133.781	-134.466	-133.781	0.004063499999999998
chr12:56819039:T:G	-134.2	-134.4	-134.2	-134.4	0.002448699999999901
chr12:56820302:G:A	-132.693	-133.338	-132.693	-133.338	0.0064125000000000015
chr12:56822484:T:C	-131.995	-133.11	-131.995	-133.11	0.008413999999999894
chr12:56822961:G:A	-136.623	-135.642	-136.623	-135.642	0.0006866999999998998
chr12:56823028:C:G	0.0	-134.861	0.0	-134.861	0.00151895
chr12:56823574:A:G	-137.178	-135.954	-137.178	-135.954	0.0005133539999999001
chr12:56832957:G:A	-136.407	-135.371	-136.407	-135.371	0.0008766900000000001
chr12:56833896:G:A	-137.219	-135.946	-137.219	-135.946	0.000515972
chr12:56837713:C:T	-136.146	-135.16	-136.146	-135.16	0.0010768499999999999
chr12:56840622:A:G	-138.052	-136.416	-138.052	-136.416	0.00033675899999999995
chr12:56841722:G:T	-138.198	-136.491	-138.198	-136.491	0.00031049000000000007
chr12:56842031:G:A	-138.268	-136.523	-138.268	-136.523	0.00030435999999999994
chr12:56843371:G:T	-138.103	-136.443	-138.103	-136.443	0.00032569099999989995
chr12:56844374:A:G	-136.101	-134.957	-136.101	-134.957	0.0015762399999999996
chr12:56844396:G:A	-138.249	-136.514	-138.249	-136.514	0.000307153
chr12:56845081:A:G	-138.223	-136.5	-138.223	-136.5	0.0003117969999999
chr12:56846660:C:T	-136.183	-135.127	-136.183	-135.127	0.0013226599999999998
chr12:56846925:G:A	-133.208	-132.032	-133.208	-132.032	0.028903699999999997
chr12:57123150:G:A	-131.114	-130.521	-131.114	-130.521	0.1294740000000001
