## Supplementary material for "Characterization of shared and ancestry-specific signals driving complex traits using multi-ancestry fine-mapping": results_platelet_count_aou.txt

chr	start_bp	end_bp	rsid	eur_pip	afr_pip	eur_maf	afr_maf	bp	bp	eur_beta	afr_beta	eur_se	afr_se	eur_zscore	afr_zscore	eur_pval	afr_pval	global_pip	eur_nocausal	afr_nocausal	shared_pip	not_shared_pip	shared_ll	notshared_ll	num_snps_eur	num_snps_afr	nc	runtime
12	56257544	57257544	chr12:56806482:G:A	NA	0.107943	0	0.0229721	NA	56806482	NA	-0.134614093275749	NA	0.0336361459644165	NA	-4.00206650958634	NA	6.30185e-05	0.107943	6.13558e-13	0.0263499	NA	NA	NA	NA	147	144	3	1979.947
12	56257544	57257544	chr12:56820302:G:A	0.0966009	0.0922882	0.395664	0.527788	56820302	56820302	0.0310669778610447	0.0218197520640427	0.0043489055211779	0.010102734441638	7.143631359604754	2.1597867577428835	9.15221e-13	0.0308011	0.0976508	6.13558e-13	0.0263499	0.0912383	0.0064125	-132.693	-133.338	147	144	3	1979.947
12	56257544	57257544	chr12:56818365:A:G	0.0611586	0.0564803	0.393749	0.47089	56818365	56818365	0.0309793725690546	0.0190915159406776	0.0043528116056239	0.0100980178013463	7.117094736888859	1.8906201510292704	1.10973e-12	0.0586895	0.0618056999999999	6.13558e-13	0.0263499	0.0558332	0.0059724999999999	-133.12	-133.398	147	144	3	1979.947
12	56257544	57257544	chr12:56846925:G:A	0.0530147	0.0816612	0.295716	0.104795	56846925	56846925	0.0158737714241627	-0.058125578594869	0.0046614951057183	0.016526810915934	3.405296168752852	-3.5170474745873905	0.000661186	0.000437345	0.0817898	6.13558e-13	0.0263499	0.0528861	0.0289036999999999	-133.208	-132.032	147	144	3	1979.947
12	56257544	57257544	chr12:56623731:C:T	0.872547	0.651008	0.506502	0.102435	56623731	56623731	-0.0345666388088727	0.0067857140376712	0.0042562572058352	0.0170604558870371	-8.121369817943071	0.39774517648306995	4.66213e-16	0.690822	0.872599	6.13558e-13	0.0263499	0.650956	0.221643	-130.847	-130.049	147	144	3	1979.947
12	56257544	57257544	chr12:56822484:T:C	0.201202	0.19636	0.461046	0.698737	56822484	56822484	0.030126935216504	0.0255398648830166	0.0042706335377639	0.0110429444982647	7.054441677119044	2.3127767134055564	1.74429e-12	0.020745	0.2029879999999999	6.13558e-13	0.0263499	0.194574	0.0084139999999998	-131.995	-133.11	147	144	3	1979.947
12	56257544	57257544	chr12:57123150:G:A	0.556717	0.427557	0.0763714	0.0120008	57123150	57123150	-0.027236586381619	-0.043297899650564	0.0080011358454	0.0464050003113533	-3.4040899827088693	-0.933043839242705	0.000664113	0.350809	0.5568740000000001	6.13558e-13	0.0263499	0.4274	0.1294740000000001	-131.114	-130.521	147	144	3	1979.947
