## Supplementary material for "Characterization of shared and ancestry-specific signals driving complex traits using multi-ancestry fine-mapping": global_pips.txt

SNP_ID	shared_ll	notshared_ll	global_pips
chr12:108766029:C:T	-92.7628	-92.8855	0.486593
chr12:108918011:G:A	0.0	-96.7692	0.00140797
chr12:108934479:T:A	-97.4137	-96.0205	0.006609899999999998
chr12:108934585:A:G	-97.4102	-96.0169	0.006632719999999999
chr12:108935542:T:C	-97.2956	-95.9398	0.007283359999999999
chr12:108989100:C:T	-100.198	-98.6086	0.000548871
chr12:108989268:T:C	-100.196	-98.6036	0.0005490879999999999
chr12:108995896:T:C	-100.285	-98.6596	0.000519946
chr12:109031501:T:A	-98.5061	-97.6733	0.0024134300000000003
chr12:109034171:C:T	-99.0817	-98.0521	0.001330134
chr12:109037899:C:T	-100.259	-98.6419	0.00045967900000000006
chr12:109040547:C:T	-100.006	-98.52	0.0006834569999999999
chr12:109043597:A:C	0.0	-94.961	0.00771512
chr12:109046321:G:T	-94.5081	-94.2557	0.08465539999999999
chr12:109046401:T:C	-100.205	-98.6275	0.00047308899999999994
chr12:109046526:C:G	0.0	-94.2716	0.015156
chr12:109047643:T:C	-100.199	-98.618	0.00047592599999999994
chr12:109048733:CTG:C	-98.9568	-98.013	0.00165878
chr12:109048784:G:A	-93.5864	-95.1641	0.15640700000000002
chr12:109050017:G:A	-94.7513	-94.6267	0.0632219
chr12:109050426:G:A	-100.233	-98.6223	0.000467952
chr12:109051106:C:T	-100.235	-98.6242	0.00046714200000000003
chr12:109051638:T:C	-92.3475	-92.238	0.49293600000000004
chr12:109051801:C:T	-99.1272	-98.089	0.001426416
chr12:109052796:C:T	-99.1093	-98.0769	0.00144957
chr12:109053663:G:A	-93.155	-94.2729	0.26552899999999996
chr12:109055623:C:T	-94.5467	-94.1964	0.08373030000000002
chr12:109055850:G:A	-98.7817	-97.8769	0.0019618599999999993
chr12:109056091:G:A	-99.1141	-98.0821	0.001442336
chr12:109058369:A:G	-100.226	-98.6256	0.000468215
chr12:109060875:A:T	-98.9547	-97.9602	0.0016719800000000002
chr12:109061685:C:T	-94.0292	-94.9263	0.10959400000000001
chr12:109064568:C:T	-99.11	-97.9756	0.0014993
chr12:109064979:G:A	0.0	-94.6946	0.0103981
chr12:109067976:AG:A	0.0	-94.5825	0.011167
chr12:109072961:A:G	-99.0038	-97.9425	0.0016336499999999997
chr12:109075350:G:A	-98.3182	-96.948	0.00195876
chr12:109077137:T:C	-94.9527	-95.584	0.0436166
chr12:109080328:A:G	-95.1957	-94.7959	0.041586200000000004
chr12:109087634:G:A	-99.0418	-97.9697	0.0015759200000000002
chr12:109087930:T:G	-99.0226	-97.9727	0.0015876700000000004
chr12:109089003:T:C	-98.0031	-96.645	0.0025732
chr12:109089144:C:A	-98.9136	-97.8975	0.00176612
chr12:109091319:G:A	-95.8912	-96.1528	0.0176377
chr12:109091528:G:C	-98.9697	-97.8455	0.00171637
chr12:109103366:T:C	-98.4748	-97.6366	0.00260566
chr12:109711905:C:A	-95.2135	-94.4293	0.06341290000000001
chr12:109786206:T:G	0.0	-95.9106	0.00461325
chr12:109791100:T:C	0.0	-95.3491	0.00809294
chr12:109794243:G:C	0.0	-93.7771	0.0381104
chr12:109800279:T:A	0.0	-94.1512	0.0270829
chr12:109800676:G:A	-94.0142	-92.3741	0.3528980000000001
chr12:109813731:G:A	0.0	-94.8743	0.01258
chr12:109828470:G:A	-95.4821	-94.8061	0.049907700000000006
chr12:109843908:A:G	0.0	-95.0454	0.0112152
chr12:109846832:G:A	0.0	-95.4794	0.00727319
chr12:109848282:C:T	0.0	-94.1795	0.0268637
chr12:109868024:G:A	0.0	-93.974	0.0330855
chr12:109874427:A:G	-96.8301	-95.3791	0.01629738
chr12:109876752:G:GA	-96.8773	-95.2457	0.018196320000000002
chr12:109878648:C:A	-95.2196	-94.337	0.06418489999999999
chr12:109880456:G:C	-95.7782	-94.4728	0.04414719999999999
chr12:109887440:G:A	0.0	-94.9566	0.0123698
chr12:109891282:C:T	0.0	-95.0967	0.0107829
