## Supplementary material for "Characterization of shared and ancestry-specific signals driving complex traits using multi-ancestry fine-mapping": mscaviar_results_study0_post.txt

SNP_ID	Prob_in_pCausalSet
chr12:108766029:C:T	0.486335
chr12:108918011:G:A	0.00140797
chr12:108934479:T:A	0.00403568
chr12:108934585:A:G	0.00404927
chr12:108935542:T:C	0.00450761
chr12:108989100:C:T	0.000415598
chr12:108989268:T:C	0.000411966
chr12:108995896:T:C	0.000402657
chr12:109031501:T:A	0.00222469
chr12:109034171:C:T	0.00115895
chr12:109037899:C:T	0.000327687
chr12:109040547:C:T	0.000556897
chr12:109046321:G:T	0.0694028
chr12:109046401:T:C	0.00034391
chr12:109047643:T:C	0.000342341
chr12:109048733:CTG:C	0.00139744
chr12:109048784:G:A	0.152882
chr12:109050017:G:A	0.0530826
chr12:109050426:G:A	0.0003323
chr12:109051106:C:T	0.000331891
chr12:109051638:T:C	0.492663
chr12:109051801:C:T	0.00115149
chr12:109052796:C:T	0.00116839
chr12:109053663:G:A	0.250092
chr12:109055623:C:T	0.0674037
chr12:109055850:G:A	0.00159784
chr12:109056091:G:A	0.00116505
chr12:109058369:A:G	0.000333657
chr12:109060875:A:T	0.00132452
chr12:109061685:C:T	0.102535
chr12:109064568:C:T	0.0011365
chr12:109072961:A:G	0.001267
chr12:109075350:G:A	0.00126637
chr12:109077137:T:C	0.0403114
chr12:109080328:A:G	0.0333155
chr12:109087634:G:A	0.00122362
chr12:109087930:T:G	0.0012321
chr12:109089003:T:C	0.00163964
chr12:109089144:C:A	0.00138171
chr12:109091319:G:A	0.0159678
chr12:109091528:G:C	0.00127669
chr12:109103366:T:C	0.00243315
chr12:109711905:C:A	0.0632772
chr12:109800676:G:A	0.189867
chr12:109828470:G:A	0.0377752
chr12:109874427:A:G	0.00958055
chr12:109876752:G:GA	0.0100165
chr12:109878648:C:A	0.045932
chr12:109880456:G:C	0.0273527
