## Supplementary material for "Characterization of shared and ancestry-specific signals driving complex traits using multi-ancestry fine-mapping": mscaviar_results_study1_post.txt

SNP_ID	Prob_in_pCausalSet
chr12:108766029:C:T	0.424513
chr12:108934479:T:A	0.00652951
chr12:108934585:A:G	0.00655229
chr12:108935542:T:C	0.00719958
chr12:108989100:C:T	0.000437798
chr12:108989268:T:C	0.000441269
chr12:108995896:T:C	0.00040198
chr12:109031501:T:A	0.00194689
chr12:109034171:C:T	0.00107358
chr12:109037899:C:T	0.000373623
chr12:109040547:C:T	0.000529049
chr12:109043597:A:C	0.00771512
chr12:109046321:G:T	0.0843874
chr12:109046401:T:C	0.000381593
chr12:109046526:C:G	0.015156
chr12:109047643:T:C	0.000387432
chr12:109048733:CTG:C	0.00144301
chr12:109048784:G:A	0.154395
chr12:109050017:G:A	0.0629127
chr12:109050426:G:A	0.000382437
chr12:109051106:C:T	0.000381546
chr12:109051638:T:C	0.412461
chr12:109051801:C:T	0.00125985
chr12:109052796:C:T	0.00128377
chr12:109053663:G:A	0.264605
chr12:109055623:C:T	0.083488
chr12:109055850:G:A	0.00177817
chr12:109056091:G:A	0.00127502
chr12:109058369:A:G	0.000382017
chr12:109060875:A:T	0.00151582
chr12:109061685:C:T	0.108847
chr12:109064568:C:T	0.00136882
chr12:109064979:G:A	0.0103981
chr12:109067976:AG:A	0.011167
chr12:109072961:A:G	0.0014895
chr12:109075350:G:A	0.00186765
chr12:109077137:T:C	0.0429547
chr12:109080328:A:G	0.0413561
chr12:109087634:G:A	0.00143184
chr12:109087930:T:G	0.00144595
chr12:109089003:T:C	0.00248687
chr12:109089144:C:A	0.00161562
chr12:109091319:G:A	0.0171306
chr12:109091528:G:C	0.00159377
chr12:109103366:T:C	0.00205729
chr12:109711905:C:A	0.0470238
chr12:109786206:T:G	0.00461325
chr12:109791100:T:C	0.00809294
chr12:109794243:G:C	0.0381104
chr12:109800279:T:A	0.0270829
chr12:109800676:G:A	0.352853
chr12:109813731:G:A	0.01258
chr12:109828470:G:A	0.0497594
chr12:109843908:A:G	0.0112152
chr12:109846832:G:A	0.00727319
chr12:109848282:C:T	0.0268637
chr12:109868024:G:A	0.0330855
chr12:109874427:A:G	0.0162274
chr12:109876752:G:GA	0.0181402
chr12:109878648:C:A	0.0639936
chr12:109880456:G:C	0.0440695
chr12:109887440:G:A	0.0123698
chr12:109891282:C:T	0.0107829
