## Supplementary material for "Characterization of shared and ancestry-specific signals driving complex traits using multi-ancestry fine-mapping": not_shared_pips.txt

SNP_ID	shared_ll_x	notshared_ll_x	shared_ll_y	notshared_ll_y	not_shared_pip
chr12:108766029:C:T	-92.7628	-92.8855	-92.7628	-92.8855	0.062338000000000005
chr12:108918011:G:A	0.0	-96.7692	0.0	-96.7692	0.00140797
chr12:108934479:T:A	-97.4137	-96.0205	-97.4137	-96.0205	0.0026546099999999
chr12:108934585:A:G	-97.4102	-96.0169	-97.4102	-96.0169	0.0026638799999999
chr12:108935542:T:C	-97.2956	-95.9398	-97.2956	-95.9398	0.0028595299999999
chr12:108989100:C:T	-100.198	-98.6086	-100.198	-98.6086	0.00024434600000000005
chr12:108989268:T:C	-100.196	-98.6036	-100.196	-98.6036	0.0002449409999999
chr12:108995896:T:C	-100.285	-98.6596	-100.285	-98.6596	0.00023525499999999997
chr12:109031501:T:A	-98.5061	-97.6733	-98.5061	-97.6733	0.0006552799999999998
chr12:109034171:C:T	-99.0817	-98.0521	-99.0817	-98.0521	0.000427738
chr12:109037899:C:T	-100.259	-98.6419	-100.259	-98.6419	0.000218048
chr12:109040547:C:T	-100.006	-98.52	-100.006	-98.52	0.00028096799999989997
chr12:109043597:A:C	0.0	-94.961	0.0	-94.961	0.00771512
chr12:109046321:G:T	-94.5081	-94.2557	-94.5081	-94.2557	0.015520599999999898
chr12:109046401:T:C	-100.205	-98.6275	-100.205	-98.6275	0.00022067499999989997
chr12:109046526:C:G	0.0	-94.2716	0.0	-94.2716	0.015156
chr12:109047643:T:C	-100.199	-98.618	-100.199	-98.618	0.00022207899999989995
chr12:109048733:CTG:C	-98.9568	-98.013	-98.9568	-98.013	0.0004771100000000002
chr12:109048784:G:A	-93.5864	-95.1641	-93.5864	-95.1641	0.005536999999999986
chr12:109050017:G:A	-94.7513	-94.6267	-94.7513	-94.6267	0.0104485
chr12:109050426:G:A	-100.233	-98.6223	-100.233	-98.6223	0.00022116699999999998
chr12:109051106:C:T	-100.235	-98.6242	-100.235	-98.6242	0.00022084699999999998
chr12:109051638:T:C	-92.3475	-92.238	-92.3475	-92.238	0.08074799999999999
chr12:109051801:C:T	-99.1272	-98.089	-99.1272	-98.089	0.0004414919999999999
chr12:109052796:C:T	-99.1093	-98.0769	-99.1093	-98.0769	0.00044698000000000003
chr12:109053663:G:A	-93.155	-94.2729	-93.155	-94.2729	0.016360999999999903
chr12:109055623:C:T	-94.5467	-94.1964	-94.5467	-94.1964	0.016568899999999998
chr12:109055850:G:A	-98.7817	-97.8769	-98.7817	-97.8769	0.0005477099999998999
chr12:109056091:G:A	-99.1141	-98.0821	-99.1141	-98.0821	0.0004446020000000001
chr12:109058369:A:G	-100.226	-98.6256	-100.226	-98.6256	0.000220756
chr12:109060875:A:T	-98.9547	-97.9602	-98.9547	-97.9602	0.00050362
chr12:109061685:C:T	-94.0292	-94.9263	-94.0292	-94.9263	0.0078059999999999935
chr12:109064568:C:T	-99.11	-97.9756	-99.11	-97.9756	0.00049328
chr12:109064979:G:A	0.0	-94.6946	0.0	-94.6946	0.0103981
chr12:109067976:AG:A	0.0	-94.5825	0.0	-94.5825	0.011167
chr12:109072961:A:G	-99.0038	-97.9425	-99.0038	-97.9425	0.0005107999999998999
chr12:109075350:G:A	-98.3182	-96.948	-98.3182	-96.948	0.0007834999999999999
chr12:109077137:T:C	-94.9527	-95.584	-94.9527	-95.584	0.003967100000000001
chr12:109080328:A:G	-95.1957	-94.7959	-95.1957	-94.7959	0.008500799999999996
chr12:109087634:G:A	-99.0418	-97.9697	-99.0418	-97.9697	0.00049638
chr12:109087930:T:G	-99.0226	-97.9727	-99.0226	-97.9727	0.0004972900000000001
chr12:109089003:T:C	-98.0031	-96.645	-98.0031	-96.645	0.0010198899999999999
chr12:109089144:C:A	-98.9136	-97.8975	-98.9136	-97.8975	0.00053491
chr12:109091319:G:A	-95.8912	-96.1528	-95.8912	-96.1528	0.0021769999999999984
chr12:109091528:G:C	-98.9697	-97.8455	-98.9697	-97.8455	0.0005622800000000001
chr12:109103366:T:C	-98.4748	-97.6366	-98.4748	-97.6366	0.0007208800000000001
chr12:109711905:C:A	-95.2135	-94.4293	-95.2135	-94.4293	0.016524799999999992
chr12:109786206:T:G	0.0	-95.9106	0.0	-95.9106	0.00461325
chr12:109791100:T:C	0.0	-95.3491	0.0	-95.3491	0.00809294
chr12:109794243:G:C	0.0	-93.7771	0.0	-93.7771	0.0381104
chr12:109800279:T:A	0.0	-94.1512	0.0	-94.1512	0.0270829
chr12:109800676:G:A	-94.0142	-92.3741	-94.0142	-92.3741	0.1630760000000001
chr12:109813731:G:A	0.0	-94.8743	0.0	-94.8743	0.01258
chr12:109828470:G:A	-95.4821	-94.8061	-95.4821	-94.8061	0.012280800000000001
chr12:109843908:A:G	0.0	-95.0454	0.0	-95.0454	0.0112152
chr12:109846832:G:A	0.0	-95.4794	0.0	-95.4794	0.00727319
chr12:109848282:C:T	0.0	-94.1795	0.0	-94.1795	0.0268637
chr12:109868024:G:A	0.0	-93.974	0.0	-93.974	0.0330855
chr12:109874427:A:G	-96.8301	-95.3791	-96.8301	-95.3791	0.006786810000000001
chr12:109876752:G:GA	-96.8773	-95.2457	-96.8773	-95.2457	0.008235939999999999
chr12:109878648:C:A	-95.2196	-94.337	-95.2196	-94.337	0.018444199999999904
chr12:109880456:G:C	-95.7782	-94.4728	-95.7782	-94.4728	0.0168721999999999
chr12:109887440:G:A	0.0	-94.9566	0.0	-94.9566	0.0123698
chr12:109891282:C:T	0.0	-95.0967	0.0	-95.0967	0.0107829
