## Supplementary material for "Characterization of shared and ancestry-specific signals driving complex traits using multi-ancestry fine-mapping": results_platelet_count_aou.txt

chr	start_bp	end_bp	rsid	eur_pip	afr_pip	eur_maf	afr_maf	bp	bp	eur_beta	afr_beta	eur_se	afr_se	eur_zscore	afr_zscore	eur_pval	afr_pval	global_pip	eur_nocausal	afr_nocausal	shared_pip	not_shared_pip	shared_ll	notshared_ll	num_snps_eur	num_snps_afr	nc	runtime
12	108551638	109947678	chr12:109051638:T:C	0.492663	0.412461	0.633461	0.446815	109051638	109051638	-0.0348807258100082	-0.0054437242817941	0.0044197730064446	0.0101207961070161	-7.8919722255300435	-0.5378751062893475	3.00479e-15	0.590669	0.492936	4.59982e-12	0.00110268	0.412188	0.0807479999999999	-92.3475	-92.238	49	63	3	37.18
12	108551638	109947678	chr12:108766029:C:T	0.486335	0.424513	0.0807107	0.0955901	108766029	108766029	0.0280811374094635	-0.0279997015482578	0.0078991381139386	0.0170327382574203	3.5549622002319854	-1.6438755251851387	0.00037821	0.100218	0.486593	4.59982e-12	0.00110268	0.424255	0.062338	-92.7628	-92.8855	49	63	3	37.18
12	108551638	109947678	chr12:109046321:G:T	0.0694028	0.0843874	0.519259	0.207446	109046321	109046321	-0.0292405280866326	-0.0489166604523477	0.0042667300412893	0.0125596361556417	-6.853146977584932	-3.894751396152084	7.26648e-12	9.862e-05	0.0846553999999999	4.59982e-12	0.00110268	0.0691348	0.0155205999999998	-94.5081	-94.2557	49	63	3	37.18
12	108551638	109947678	chr12:109711905:C:A	0.0632772	0.0470238	0.0321704	0.0649364	109711905	109711905	-0.0400572823264701	-0.0133336293561603	0.0120881358065488	0.0205341824286034	-3.313768389727132	-0.6493382145854036	0.000920808	0.516127	0.0634129	4.59982e-12	0.00110268	0.0468881	0.0165247999999999	-95.2135	-94.4293	49	63	3	37.18
12	108551638	109947678	chr12:109053663:G:A	0.250092	0.264605	0.595737	0.235531	109053663	109053663	-0.0314996696154548	-0.046141141697858	0.0043426257668726	0.0120243053497885	-7.253599850981335	-3.837322851974114	4.08802e-13	0.000124766	0.2655289999999999	4.59982e-12	0.00110268	0.249168	0.0163609999999999	-93.155	-94.2729	49	63	3	37.18
12	108551638	109947678	chr12:109061685:C:T	0.102535	0.108847	0.593377	0.224466	109061685	109061685	-0.0312398714394224	-0.0447437965593764	0.0043398096352882	0.0122223288343752	-7.198442803896815	-3.6608241494480853	6.13357e-13	0.000252054	0.109594	4.59982e-12	0.00110268	0.101788	0.0078059999999999	-94.0292	-94.9263	49	63	3	37.18
12	108551638	109947678	chr12:109878648:C:A	0.045932	0.0639936	0.0206953	0.0298466	109878648	109878648	-0.0207769882142856	-0.1018893228994801	0.0148865435978707	0.029596259750482	-1.3956892060059825	-3.4426418661844846	0.162811	0.000577244	0.0641848999999999	4.59982e-12	0.00110268	0.0457407	0.0184441999999999	-95.2196	-94.337	49	63	3	37.18
12	108551638	109947678	chr12:109055623:C:T	0.0674037	0.083488	0.519667	0.20729	109055623	109055623	-0.0290992759583452	-0.0492933662678033	0.0042689375989663	0.0125986938494454	-6.816514714431861	-3.912577514531255	9.38091e-12	9.16191e-05	0.0837303	4.59982e-12	0.00110268	0.0671614	0.0165688999999999	-94.5467	-94.1964	49	63	3	37.18
12	108551638	109947678	chr12:109800676:G:A	0.189867	0.352853	0.058478	0.167994	109800676	109800676	-0.0019295681388118	0.06019685148704	0.0091130965623402	0.0135628315297863	-0.21173572842251284	4.438369034875749	0.832314	9.1129e-06	0.3528980000000001	4.59982e-12	0.00110268	0.189822	0.1630760000000001	-94.0142	-92.3741	49	63	3	37.18
12	108551638	109947678	chr12:109050017:G:A	0.0530826	0.0629127	0.518952	0.208016	109050017	109050017	-0.0294707950342098	-0.0476631775379576	0.0042779070463355	0.0125995959331475	-6.889068583071433	-3.782913181569854	5.64937e-12	0.000155456	0.0632219	4.59982e-12	0.00110268	0.0527734	0.0104485	-94.7513	-94.6267	49	63	3	37.18
12	108551638	109947678	chr12:109048784:G:A	0.152882	0.154395	0.596808	0.247952	109048784	109048784	-0.0320987628018793	-0.0400828383998688	0.0043534276352512	0.0118436147923186	-7.373216116414705	-3.384341613834425	1.67858e-13	0.000714866	0.156407	4.59982e-12	0.00110268	0.15087	0.0055369999999999	-93.5864	-95.1641	49	63	3	37.18
