## Supplementary material for "Characterization of shared and ancestry-specific signals driving complex traits using multi-ancestry fine-mapping": global_pips.txt

SNP_ID	shared_ll	notshared_ll	global_pips
chr12:110418068:T:A	0.0	-322.441	1.40475e-23
chr12:110579802:T:C	-318.302	-318.582	7.20126e-21
chr12:110587800:G:A	0.0	-321.981	2.2245400000000001e-23
chr12:110706955:G:A	-325.814	-323.709	6.811580000000001e-24
chr12:110816080:A:G	-325.487	-323.595	8.490280000000002e-24
chr12:110822752:G:A	-325.385	-323.55	9.137289999999999e-24
chr12:110826786:G:GTGTT	-325.368	-323.544	9.219050000000001e-24
chr12:110830041:G:A	-325.387	-323.554	9.033680000000002e-24
chr12:110831040:G:A	-325.078	-323.402	1.1306260000000002e-23
chr12:110838568:C:T	-324.892	-323.269	1.372663e-23
chr12:110838879:C:G	-324.18	-322.829	2.5081800000000005e-23
chr12:110839428:T:A	-324.645	-323.099	1.706461e-23
chr12:110841659:C:T	-323.294	-322.248	5.80604e-23
chr12:110843832:C:T	-325.329	-323.518	9.346870000000003e-24
chr12:110860400:T:C	-324.205	-322.775	2.60218e-23
chr12:110862170:G:A	-324.984	-323.253	1.280972e-23
chr12:110862858:C:A	-324.317	-322.97	2.1430100000000002e-23
chr12:110863613:T:C	-325.227	-323.473	1.0478000000000002e-23
chr12:110885604:C:G	-321.983	-321.702	1.8401300000000004e-22
chr12:110885614:G:A	-321.314	-320.287	3.8118199999999996e-22
chr12:110887119:A:T	-324.266	-322.982	2.08493e-23
chr12:110887461:T:C	-323.838	-322.701	3.0098600000000005e-23
chr12:110887633:T:A	-324.59	-323.151	1.652745e-23
chr12:110890876:A:G	-321.305	-321.469	3.01298e-22
chr12:110891423:G:A	-322.589	-322.084	9.14844e-23
chr12:110892730:C:T	-320.985	-321.309	4.0811099999999996e-22
chr12:110895420:C:T	-324.992	-323.359	1.1904140000000003e-23
chr12:110896089:A:G	-321.341	-321.421	2.9416699999999993e-22
chr12:110896179:C:T	0.0	-323.434	5.2022600000000005e-24
chr12:110896313:T:C	-323.656	-322.451	3.6587500000000006e-23
chr12:110896514:A:G	-323.683	-322.449	3.5984500000000005e-23
chr12:110896571:C:T	-323.673	-322.448	3.623279999999999e-23
chr12:110897948:G:C	-324.609	-323.146	1.6737210000000005e-23
chr12:110898756:A:T	-323.303	-322.169	5.03226e-23
chr12:110899372:G:T	-321.302	-321.437	3.035879999999999e-22
chr12:110900087:A:G	-325.084	-323.394	1.110736e-23
chr12:110902439:T:C	-322.709	-321.722	8.69264e-23
chr12:110902984:A:G	-322.1	-321.613	1.5038e-22
chr12:110904121:T:C	-322.517	-321.78	1.000302e-22
chr12:110904213:A:G	-322.271	-321.761	1.2717960000000002e-22
chr12:110904754:G:T	-321.378	-321.484	2.8259800000000002e-22
chr12:110904918:T:C	-321.279	-320.973	3.3078099999999995e-22
chr12:110905196:A:T	-321.335	-321.017	3.1323799999999997e-22
chr12:110906526:A:G	-321.439	-321.553	2.791579999999999e-22
chr12:110906768:C:T	-324.876	-323.304	1.3986660000000002e-23
chr12:110907607:C:T	-320.714	-321.139	5.2945e-22
chr12:110907858:G:A	-323.136	-322.408	5.366660000000001e-23
chr12:110909529:T:C	-321.096	-321.286	3.68735e-22
chr12:110910746:C:G	-321.269	-321.446	3.1192999999999996e-22
chr12:110912045:A:G	-323.071	-322.078	6.04842e-23
chr12:110913225:TC:T	-321.185	-320.856	3.62929e-22
chr12:110914450:G:C	-320.881	-321.195	4.518350000000001e-22
chr12:110914674:A:G	-325.156	-323.435	1.0521190000000001e-23
chr12:110915357:A:G	-320.996	-321.155	4.35197e-22
chr12:110921908:G:C	-324.714	-323.209	1.5650980000000002e-23
chr12:110922379:C:A	-325.064	-323.398	1.1842199999999999e-23
chr12:110922486:A:G	-325.03	-323.38	1.2023210000000001e-23
chr12:110923333:A:G	-325.176	-323.452	1.089955e-23
chr12:110923494:A:G	-325.09	-323.411	1.1562390000000001e-23
chr12:110924105:G:C	0.0	-323.739	3.83543e-24
chr12:110925439:T:C	-325.166	-323.428	1.1209210000000004e-23
chr12:110925712:T:C	-325.332	-323.524	9.659130000000002e-24
chr12:110925724:T:G	-325.318	-323.517	9.77597e-24
chr12:110927239:C:T	-323.912	-322.812	2.88603e-23
chr12:110927520:A:G	-325.167	-323.422	1.1266229999999998e-23
chr12:110928060:T:G	-323.751	-322.726	3.3107900000000004e-23
chr12:110928946:C:A	-323.716	-322.72	3.3969800000000013e-23
chr12:110929062:C:G	-323.67	-322.7	3.52724e-23
chr12:110930592:TGA:T	-321.561	-321.217	2.78042e-22
chr12:110932680:G:A	-322.103	-321.574	1.4382e-22
chr12:110933176:C:T	-322.634	-322.064	8.43799e-23
chr12:110933383:C:A	-323.035	-322.228	6.00939e-23
chr12:110935600:T:C	-325.344	-323.527	9.705120000000002e-24
chr12:110936032:T:TG	-325.3	-323.512	9.7973e-24
chr12:110937366:A:G	-325.291	-323.428	1.0830030000000002e-23
chr12:110938242:G:C	-325.489	-323.596	8.39913e-24
chr12:110939117:T:C	-325.243	-323.422	1.114909e-23
chr12:110939198:G:A	-325.304	-323.474	9.563840000000001e-24
chr12:110939247:C:T	-325.505	-323.6	8.277620000000001e-24
chr12:110944605:C:A	-325.573	-323.62	8.15677e-24
chr12:110945232:G:A	-325.582	-323.608	8.589680000000001e-24
chr12:110947492:A:G	-323.675	-322.633	3.4196600000000005e-23
chr12:110948214:A:C	-324.687	-323.21	1.503639e-23
chr12:110948863:G:T	-325.54	-323.616	8.10393e-24
chr12:110953317:A:ACTAT	-325.676	-323.666	7.590800000000001e-24
chr12:110953995:C:T	-323.691	-322.638	3.3775100000000004e-23
chr12:110955447:TC:T	-325.295	-323.486	9.56925e-24
chr12:110956523:T:C	-325.178	-323.388	1.042253e-23
chr12:110956580:G:A	-325.161	-323.386	1.053209e-23
chr12:110956840:G:A	-325.624	-323.651	7.748010000000002e-24
chr12:110956841:T:C	-325.626	-323.652	7.735940000000001e-24
chr12:110957125:C:A	-325.193	-323.399	1.0303510000000001e-23
chr12:110957210:CCCTT:C	-323.333	-322.375	4.7405300000000005e-23
chr12:110957346:C:T	-325.186	-323.395	1.0359800000000002e-23
chr12:110958615:G:A	-325.255	-323.444	9.82484e-24
chr12:110958809:C:T	-325.228	-323.428	1.0021010000000001e-23
chr12:110959154:A:G	-325.573	-323.631	8.02771e-24
chr12:110960294:T:C	-323.501	-322.532	4.0444600000000007e-23
chr12:110961642:T:C	-325.46	-323.558	9.202280000000001e-24
chr12:110961856:T:C	-324.713	-323.223	1.475516e-23
chr12:110961967:G:A	-325.599	-323.641	7.874980000000002e-24
chr12:110962132:TTTG:T	-325.596	-323.639	7.91937e-24
chr12:110962202:G:A	-325.544	-323.615	8.24783e-24
chr12:110962312:A:G	-325.474	-323.585	8.67917e-24
chr12:110963032:C:T	-325.383	-323.523	9.752460000000001e-24
chr12:110963082:G:GA	-325.402	-323.534	9.573390000000001e-24
chr12:110963419:C:T	-325.482	-323.575	8.346660000000001e-24
chr12:110963512:G:T	-323.764	-322.712	3.16174e-23
chr12:110963889:G:A	-325.236	-323.441	9.95885e-24
chr12:110963994:A:G	-325.373	-323.518	9.832e-24
chr12:110964559:T:C	-325.335	-323.493	1.021077e-23
chr12:110968569:A:T	-323.644	-322.527	3.517940000000001e-23
chr12:110969562:G:T	-323.198	-322.221	5.41822e-23
chr12:110969655:T:G	-325.427	-323.54	9.499670000000001e-24
chr12:110969893:G:A	-323.098	-322.223	5.83815e-23
chr12:110974659:A:G	-323.164	-322.073	5.793500000000002e-23
chr12:110975104:C:T	-325.482	-323.548	9.10922e-24
chr12:110976307:T:G	0.0	-319.198	3.79196e-22
chr12:110987109:C:T	0.0	-319.892	1.8867899999999999e-22
chr12:110989987:T:G	0.0	-319.478	2.89482e-22
chr12:111057714:A:G	-324.971	-323.352	1.2863220000000001e-23
chr12:111066229:T:C	-324.855	-323.293	1.445643e-23
chr12:111081418:A:G	-316.849	-319.285	2.84859e-20
chr12:111084222:T:G	-317.415	-317.306	2.3165400000000004e-20
chr12:111101906:G:A	0.0	-318.84	5.78885e-22
chr12:111108361:T:C	-324.867	-323.274	1.6327950000000002e-23
chr12:111110669:T:A	0.0	-319.799	2.09238e-22
chr12:111122774:G:A	0.0	-323.048	7.652220000000001e-24
chr12:111125518:T:A	0.0	-321.985	2.21651e-23
chr12:111136550:A:G	0.0	-323.815	3.55642e-24
chr12:111140929:C:T	0.0	-323.849	3.43702e-24
chr12:111146651:C:T	0.0	-323.088	7.3578e-24
chr12:111147285:T:C	0.0	-323.541	4.6759300000000006e-24
chr12:111152688:T:C	-318.821	-318.417	5.644709999999999e-21
chr12:111165170:G:A	0.0	-321.59	3.29062e-23
chr12:111176241:C:T	0.0	-323.815	3.5561400000000004e-24
chr12:111232805:C:T	0.0	-323.131	7.04743e-24
chr12:111277393:C:T	-325.191	-323.419	1.0174940000000001e-23
chr12:111278572:C:T	-313.035	-312.301	1.3441429999999998e-18
chr12:111292074:A:G	-314.396	-314.201	3.32818e-19
chr12:111292405:T:C	0.0	-323.082	7.3996e-24
chr12:111293472:G:A	0.0	-322.918	8.71666e-24
chr12:111300560:A:G	-318.709	-319.466	4.65469e-21
chr12:111304361:T:C	-313.761	-312.893	6.896870000000001e-19
chr12:111304761:G:A	-315.014	-315.067	1.74021e-19
chr12:111310267:C:T	-314.84	-314.308	2.2442e-19
chr12:111316413:TG:T	-315.338	-314.775	1.37328e-19
chr12:111321312:T:C	-320.279	-320.025	9.452900000000003e-22
chr12:111324091:C:T	0.0	-319.22	3.51987e-22
chr12:111324220:T:C	-319.431	-319.396	2.31807e-21
chr12:111325335:G:A	-320.262	-320.005	9.761659999999999e-22
chr12:111325560:G:A	-320.092	-319.844	1.15815e-21
chr12:111328642:C:T	-320.177	-318.64	1.8486e-21
chr12:111329615:C:T	-320.267	-318.738	1.6787109999999997e-21
chr12:111329657:G:A	0.0	-319.282	3.51994e-22
chr12:111330006:CAG:C	-320.173	-318.583	1.8906799999999994e-21
chr12:111330087:G:A	-312.326	-316.243	3.48922e-18
chr12:111330190:A:G	-321.035	-319.379	9.2366e-22
chr12:111332630:TA:T	-317.2	-319.335	2.06109e-20
chr12:111333134:G:A	-317.059	-319.335	2.3569600000000002e-20
chr12:111335713:A:C	-314.785	-314.455	2.1619500000000001e-19
chr12:111335883:A:G	-315.199	-314.217	1.69209e-19
chr12:111337200:A:G	-323.808	-322.653	3.247090000000001e-23
chr12:111337689:G:C	-323.812	-322.652	3.240470000000001e-23
chr12:111339241:G:A	-315.741	-315.46	8.222099999999998e-20
chr12:111339341:A:C	-322.678	-322.187	8.26126e-23
chr12:111340602:A:G	-315.227	-314.864	1.3973999999999999e-19
chr12:111340839:T:C	-314.731	-314.418	2.2715600000000004e-19
chr12:111341988:C:T	-322.612	-321.952	9.12173e-23
chr12:111344318:C:A	-314.656	-314.499	2.37831e-19
chr12:111345851:T:C	-314.901	-314.872	1.8227e-19
chr12:111351954:G:A	-314.679	-314.452	2.35516e-19
chr12:111353276:G:A	-322.171	-321.879	1.2988499999999999e-22
chr12:111355154:A:G	-323.549	-322.447	4.113300000000001e-23
chr12:111355235:C:T	-322.568	-321.871	9.648510000000001e-23
chr12:111356496:T:A	-322.275	-321.928	1.183826e-22
chr12:111359932:A:G	-321.968	-321.757	1.56661e-22
chr12:111364377:T:C	-322.667	-321.958	8.76159e-23
chr12:111364471:G:T	0.0	-321.359	4.14465e-23
chr12:111364882:T:C	-325.031	-323.38	1.19736e-23
chr12:111365204:C:T	-322.686	-321.973	8.603520000000001e-23
chr12:111366667:C:T	-323.401	-322.428	4.5426500000000014e-23
chr12:111368348:T:A	-324.01	-322.736	2.8410800000000004e-23
chr12:111369162:G:A	-322.171	-321.907	1.29007e-22
chr12:111369447:C:G	-323.923	-322.647	3.0749e-23
chr12:111371378:G:A	-323.766	-322.524	3.55349e-23
chr12:111374099:G:A	-321.398	-321.116	2.82862e-22
chr12:111374524:T:C	0.0	-318.928	7.52799e-22
chr12:111375552:C:T	0.0	-318.116	1.73645e-21
chr12:111376049:T:TGGA	0.0	-314.829	2.84054e-20
chr12:111379853:C:T	-314.853	-314.332	2.18618e-19
chr12:111380573:G:C	0.0	-319.991	1.62686e-22
chr12:111380833:T:C	-284.46	-293.791	4.7679e-06
chr12:111380897:A:G	-284.565	-294.161	4.30048e-06
chr12:111381785:C:T	-284.046	-292.555	7.031889999999999e-06
chr12:111391752:T:A	-283.206	-291.392	1.6353600000000002e-05
chr12:111394189:A:G	-279.734	-290.064	0.0005431329999999999
chr12:111395984:G:A	-283.109	-283.117	1.3802099999999998e-05
chr12:111396943:C:A	0.0	-321.929	2.34434e-23
chr12:111404117:T:C	0.0	-319.129	4.43496e-22
chr12:111405075:G:A	0.0	-319.184	4.19209e-22
chr12:111405196:T:C	0.0	-319.399	3.37321e-22
chr12:111405260:A:G	0.0	-319.272	3.8356399999999997e-22
chr12:111406220:A:G	0.0	-319.287	3.77988e-22
chr12:111406414:G:A	0.0	-306.942	1.4043e-16
chr12:111407587:G:A	0.0	-321.999	2.1841500000000002e-23
chr12:111409936:A:G	0.0	-306.261	2.78257e-16
chr12:111411030:C:G	-302.245	-311.197	7.420080000000001e-14
chr12:111413283:A:G	-302.653	-311.501	4.914899999999999e-14
chr12:111414902:T:A	-303.073	-311.808	3.21548e-14
chr12:111419171:T:C	-302.33	-311.121	6.82549e-14
chr12:111421103:A:G	-303.046	-311.498	3.3199800000000004e-14
chr12:111423786:C:T	-302.832	-311.496	4.110400000000001e-14
chr12:111424294:C:G	0.0	-315.969	9.084279999999999e-21
chr12:111424415:G:A	-304.841	-312.172	5.50609e-15
chr12:111424932:A:C	-303.036	-311.628	3.34748e-14
chr12:111425785:C:T	-304.121	-311.795	2.12706e-14
chr12:111426880:T:C	0.0	-306.687	1.81422e-16
chr12:111427049:T:C	-303.119	-311.502	3.09236e-14
chr12:111427245:C:G	-275.996	-275.954	0.0149089
chr12:111427460:C:G	0.0	-319.434	2.83972e-22
chr12:111428734:A:G	0.0	-313.474	1.73607e-19
chr12:111429629:C:T	0.0	-322.284	1.64289e-23
chr12:111430176:G:T	0.0	-319.34	3.72576e-22
chr12:111432986:T:A	0.0	-323.497	4.8844100000000006e-24
chr12:111434872:G:C	-302.28	-310.912	7.22317e-14
chr12:111434918:T:C	0.0	-324.166	2.50346e-24
chr12:111435363:G:A	-311.01	-314.745	7.14571e-18
chr12:111436129:G:A	0.0	-319.279	3.4417e-22
chr12:111436465:C:G	-302.374	-310.927	6.5739e-14
chr12:111439498:C:A	-310.733	-314.579	9.410180000000003e-18
chr12:111439933:A:G	-302.306	-310.809	7.055590000000001e-14
chr12:111440130:G:A	-302.268	-310.775	7.32619e-14
chr12:111440175:A:T	0.0	-315.833	1.04023e-20
chr12:111440722:T:C	0.0	-308.302	3.42464e-17
chr12:111441170:G:GT	-302.178	-310.726	8.023590000000001e-14
chr12:111441614:G:A	-302.371	-310.802	6.611939999999998e-14
chr12:111443504:C:T	-302.288	-310.77	7.18115e-14
chr12:111443527:G:T	-302.326	-310.828	6.90789e-14
chr12:111444092:A:G	-302.302	-310.798	7.080119999999998e-14
chr12:111444315:G:A	0.0	-312.867	3.19858e-19
chr12:111444550:A:G	-302.248	-310.753	7.480100000000002e-14
chr12:111446485:G:C	-302.368	-310.703	6.639319999999999e-14
chr12:111448480:G:A	-302.118	-310.7	8.520170000000001e-14
chr12:111449768:G:T	-302.263	-310.771	7.36548e-14
chr12:111449855:A:G	-272.61	-271.638	0.5422450000000001
chr12:111450752:A:C	0.0	-319.278	3.93772e-22
chr12:111451512:A:T	-301.95	-310.799	1.0070699999999999e-13
chr12:111451737:C:T	-302.24	-310.823	7.526589999999998e-14
chr12:111455733:A:G	0.0	-306.323	2.61433e-16
chr12:111456427:CA:C	0.0	-306.669	1.84742e-16
chr12:111457399:C:G	0.0	-306.72	1.75633e-16
chr12:111458095:A:G	-302.181	-310.632	8.00927e-14
chr12:111460158:C:T	0.0	-320.102	1.45634e-22
chr12:111460311:T:C	-302.805	-311.141	4.25007e-14
chr12:111461598:C:G	-302.783	-311.118	4.34837e-14
chr12:111461684:G:A	-302.781	-311.163	4.355909999999999e-14
chr12:111462030:A:G	-302.817	-311.043	4.20806e-14
chr12:111462489:G:A	-302.929	-311.142	3.75724e-14
chr12:111463400:C:A	0.0	-306.584	2.01336e-16
chr12:111463753:G:C	-302.69	-311.028	4.775949999999999e-14
chr12:111464083:T:C	-302.945	-311.195	3.6963300000000006e-14
chr12:111464606:C:G	-302.801	-311.027	4.2750600000000006e-14
chr12:111466034:C:T	-302.647	-310.965	4.992520000000001e-14
chr12:111466567:T:A	-277.451	-277.522	0.0033612799999999995
chr12:111468190:A:G	-302.872	-311.025	3.98499e-14
chr12:111470878:C:G	0.0	-319.233	4.20125e-22
chr12:111472415:A:G	-277.705	-277.787	0.0026184099999999994
chr12:111472620:G:A	-302.775	-311.086	4.3838999999999996e-14
chr12:111472786:C:G	-274.473	-273.501	0.084175
chr12:111473986:TG:T	0.0	-319.193	4.1583799999999997e-22
chr12:111474134:C:T	-302.781	-311.002	4.36494e-14
chr12:111475995:A:G	-302.119	-310.61	8.52451e-14
chr12:111476837:C:T	-311.166	-315.105	6.098570000000001e-18
chr12:111478076:G:A	-302.684	-311.013	4.80819e-14
chr12:111478371:G:A	-303.27	-311.638	2.6738700000000002e-14
chr12:111478477:C:T	-302.74	-311.04	4.5453199999999996e-14
chr12:111479047:A:T	-316.31	-316.919	4.1525599999999995e-20
chr12:111480693:G:C	-302.821	-311.063	4.19107e-14
chr12:111482364:G:T	0.0	-306.581	2.0191e-16
chr12:111482425:A:G	-311.538	-315.417	4.20844e-18
chr12:111482491:A:C	-274.853	-289.505	0.0686136
chr12:111483167:G:A	0.0	-313.133	2.33801e-19
chr12:111483871:C:A	0.0	-318.539	6.95138e-22
chr12:111484431:T:G	-303.506	-311.171	2.1107499999999997e-14
chr12:111485662:C:T	-302.576	-310.938	5.359690000000001e-14
chr12:111486618:A:C	-303.078	-311.287	3.23098e-14
chr12:111487226:C:T	-302.808	-311.08	4.24166e-14
chr12:111487533:T:C	-303.02	-311.137	3.42926e-14
chr12:111489097:T:C	0.0	-306.558	2.06594e-16
chr12:111489187:T:TG	-302.891	-311.104	3.9034e-14
chr12:111492287:A:G	-302.996	-311.193	3.51261e-14
chr12:111492596:T:C	0.0	-305.998	3.62204e-16
chr12:111494996:C:T	-272.883	-272.802	0.31997900000000007
chr12:111495736:T:C	0.0	-319.042	4.79523e-22
chr12:111497117:T:C	0.0	-321.738	2.8355e-23
chr12:111497929:C:T	-303.089	-311.034	3.2048600000000006e-14
chr12:111499065:G:T	-303.248	-311.066	2.7295400000000003e-14
chr12:111499962:C:T	-303.316	-311.18	2.5481199999999998e-14
chr12:111500667:G:A	-303.287	-311.117	2.6263199999999998e-14
chr12:111501103:T:C	-302.938	-311.121	3.72428e-14
chr12:111501980:C:T	-302.709	-311.205	4.67522e-14
chr12:111502241:A:G	-302.494	-311.083	5.807170000000001e-14
chr12:111502884:A:T	0.0	-318.513	7.13634e-22
chr12:111503275:T:C	0.0	-318.673	6.08133e-22
chr12:111503316:T:C	-274.571	-290.647	0.0926669
chr12:111503740:C:T	0.0	-319.298	3.37593e-22
chr12:111505200:T:C	0.0	-306.499	2.19058e-16
chr12:111508285:A:G	-303.791	-311.362	1.58266e-14
chr12:111508699:G:A	0.0	-319.108	4.0846499999999997e-22
chr12:111509033:C:T	-303.48	-311.104	2.1644000000000005e-14
chr12:111509250:C:T	-303.121	-311.02	3.1017600000000006e-14
chr12:111511590:T:C	0.0	-314.141	1.04515e-19
chr12:111512313:G:A	-302.775	-310.972	4.39069e-14
chr12:111513571:T:G	-302.981	-311.042	3.57069e-14
chr12:111513693:A:G	-303.01	-310.988	3.470440000000001e-14
chr12:111514046:C:T	0.0	-306.262	2.7799e-16
chr12:111514411:G:A	0.0	-320.593	8.91545e-23
chr12:111515900:G:A	-311.178	-315.121	6.02348e-18
chr12:111520729:T:C	-302.916	-311.205	3.8031e-14
chr12:111521493:G:A	-318.254	-317.324	7.85285e-21
chr12:111522511:A:G	-303.059	-311.229	3.2955399999999994e-14
chr12:111522993:T:A	-303.707	-310.959	1.7244e-14
chr12:111523982:A:G	-303.093	-311.08	3.192740000000001e-14
chr12:111525120:T:C	-302.909	-311.068	3.83463e-14
chr12:111526132:T:C	0.0	-306.398	2.42148e-16
chr12:111526800:A:G	-303.003	-311.063	3.493769999999999e-14
chr12:111527854:C:A	0.0	-306.533	2.116e-16
chr12:111528213:G:A	-303.293	-311.251	2.5973100000000002e-14
chr12:111528998:G:A	-303.458	-311.447	2.19747e-14
chr12:111530809:A:G	-302.574	-310.809	5.37325e-14
chr12:111531113:T:C	-302.841	-310.974	4.11099e-14
chr12:111531644:C:T	-274.637	-290.599	0.0866044
chr12:111533429:A:G	-303.009	-311.08	3.47118e-14
chr12:111533533:C:CAG	-303.117	-311.258	3.10917e-14
chr12:111534262:AT:A	0.0	-317.259	2.98346e-21
chr12:111534475:T:C	-302.893	-311.093	3.89622e-14
chr12:111535554:A:G	-272.165	-272.18	0.6591180000000001
chr12:111535995:G:A	0.0	-313.129	2.27369e-19
chr12:111537019:A:G	0.0	-305.896	4.00998e-16
chr12:111538972:C:T	0.0	-317.59	3.2219699999999997e-21
chr12:111539574:C:T	0.0	-313.307	1.89218e-19
chr12:111540340:C:G	0.0	-313.192	2.12694e-19
chr12:111541010:C:T	0.0	-313.354	1.80431e-19
chr12:111541256:G:A	0.0	-313.274	1.9605300000000001e-19
chr12:111544099:A:T	-303.313	-311.363	2.54308e-14
chr12:111545453:G:A	-303.42	-310.508	2.3049100000000004e-14
chr12:111546530:G:T	-303.249	-311.212	2.7162099999999995e-14
chr12:111546997:C:T	-303.211	-311.184	2.8223399999999996e-14
chr12:111547204:G:A	-303.221	-311.18	2.7939999999999996e-14
chr12:111547900:T:C	0.0	-312.93	2.82373e-19
chr12:111551854:C:T	-275.867	-291.316	0.0251477
chr12:111553445:A:C	0.0	-321.656	3.07735e-23
chr12:111554274:C:T	-303.347	-311.188	2.4646700000000002e-14
chr12:111555302:G:A	-303.229	-311.241	2.76999e-14
chr12:111556082:A:G	0.0	-314.412	7.958209999999999e-20
chr12:111557674:C:T	-303.208	-311.17	2.83266e-14
chr12:111559595:A:C	0.0	-316.996	3.85814e-21
chr12:111561396:T:C	-302.74	-310.934	4.541e-14
chr12:111562122:C:T	-303.041	-311.192	3.34925e-14
chr12:111562199:T:A	-303.097	-311.109	3.168180000000001e-14
chr12:111562511:G:A	-305.939	-311.144	1.84691e-15
chr12:111563213:T:C	-303.503	-311.321	2.1044500000000002e-14
chr12:111565102:A:G	0.0	-319.242	3.57592e-22
chr12:111565869:G:A	-302.988	-311.136	3.52825e-14
chr12:111566127:T:C	-303.212	-311.218	2.8186100000000003e-14
chr12:111567683:G:A	-303.573	-311.343	1.96169e-14
chr12:111568525:T:C	-302.99	-311.083	3.5267799999999996e-14
chr12:111569244:T:C	-302.944	-311.162	3.68812e-14
chr12:111569558:G:A	-302.831	-311.065	4.13436e-14
chr12:111570006:A:G	-302.974	-311.152	3.578329999999999e-14
chr12:111570895:G:T	-302.92	-311.102	3.77905e-14
chr12:111571464:T:C	0.0	-316.867	3.70215e-21
chr12:111572027:G:A	0.0	-279.6	5.66842e-05
chr12:111576778:C:T	-301.663	-310.358	1.3435e-13
chr12:111576831:T:G	-303.927	-312.357	1.36022e-14
chr12:111578212:A:C	-274.49	-290.202	0.0999147
chr12:111579758:G:A	-302.3	-310.988	7.03615e-14
chr12:111580750:A:G	-302.394	-311.038	6.4073e-14
chr12:111580790:G:T	-302.253	-310.891	7.38661e-14
chr12:111580853:A:G	-302.098	-310.804	8.635659999999999e-14
chr12:111581799:G:A	-302.106	-310.781	8.5712e-14
chr12:111581995:G:T	0.0	-306.36	2.51895e-16
chr12:111582705:G:A	0.0	-316.926	4.1296699999999996e-21
chr12:111585263:G:A	0.0	-314.505	7.24462e-20
chr12:111585956:T:C	0.0	-319.368	3.14802e-22
chr12:111586398:T:G	-302.798	-310.904	4.27821e-14
chr12:111588090:G:A	-302.559	-311.216	5.4144399999999994e-14
chr12:111589192:G:A	-302.289	-310.799	7.141919999999999e-14
chr12:111589210:G:A	-302.496	-311.082	5.779210000000001e-14
chr12:111589263:C:T	-322.537	-322.133	8.101030000000001e-23
chr12:111591123:T:C	-302.536	-310.883	5.586989999999999e-14
chr12:111591456:G:A	-302.756	-310.968	4.48244e-14
chr12:111596023:T:C	-302.269	-310.528	7.33559e-14
chr12:111596949:T:TG	-302.211	-310.487	7.77197e-14
chr12:111599125:G:A	0.0	-307.6	7.27261e-17
chr12:111599196:G:C	0.0	-307.404	8.85102e-17
chr12:111600313:C:G	-302.55	-310.952	5.4990799999999996e-14
chr12:111600528:A:G	-302.93	-310.984	3.761339999999999e-14
chr12:111600832:G:A	-302.306	-311.003	7.01936e-14
chr12:111600872:G:A	0.0	-307.187	1.10073e-16
chr12:111601494:G:C	-302.175	-310.701	8.026329999999999e-14
chr12:111603681:C:T	0.0	-318.065	1.11621e-21
chr12:111603897:G:A	-303.637	-311.756	1.8313299999999996e-14
chr12:111604863:A:G	0.0	-316.884	4.30656e-21
chr12:111608010:C:T	0.0	-321.834	2.57748e-23
chr12:111609767:T:C	0.0	-312.074	8.22476e-19
chr12:111610686:C:G	-303.584	-311.6	1.9349200000000003e-14
chr12:111611172:C:T	0.0	-321.185	4.9306800000000004e-23
chr12:111614847:T:C	0.0	-312.536	5.18018e-19
chr12:111621753:C:T	-296.897	-296.667	1.89821e-11
chr12:111627093:T:C	0.0	-309.933	6.95084e-18
chr12:111627420:T:C	0.0	-319.112	4.06801e-22
chr12:111627838:C:T	0.0	-318.826	5.42091e-22
chr12:111634439:G:T	0.0	-316.187	9.66846e-21
chr12:111634620:A:G	-305.53	-305.753	3.704540000000001e-15
chr12:111635681:T:A	0.0	-317.284	2.85452e-21
chr12:111645358:C:T	-304.224	-304.416	1.36337e-14
chr12:111645814:C:T	0.0	-319.383	3.09734e-22
chr12:111649006:C:A	0.0	-310.221	5.1963900000000006e-18
chr12:111652218:C:A	-296.243	-298.363	1.9897399999999996e-11
chr12:111653010:A:G	0.0	-310.863	2.7242500000000004e-18
chr12:111656703:A:G	-314.18	-317.71	4.060380000000001e-19
chr12:111658369:C:T	-313.991	-317.525	4.900940000000001e-19
chr12:111661441:A:G	0.0	-311.113	2.11682e-18
chr12:111665344:C:T	0.0	-310.816	2.85751e-18
chr12:111669514:C:T	0.0	-309.744	4.587520000000001e-18
chr12:111675854:C:T	0.0	-310.912	2.5931400000000002e-18
chr12:111682366:C:T	0.0	-317.438	3.3633199999999998e-21
chr12:111685480:A:G	0.0	-313.687	1.62535e-19
chr12:111696281:G:A	-306.511	-308.096	7.07398e-16
chr12:111703429:A:G	0.0	-313.633	1.71537e-19
chr12:111709160:C:T	0.0	-313.68	1.63646e-19
chr12:111713761:AC:A	0.0	-319.298	3.37385e-22
chr12:111718941:A:C	0.0	-313.29	2.41786e-19
chr12:111719458:C:T	0.0	-311.247	1.85112e-18
chr12:111727262:C:T	-324.696	-323.185	1.55138e-23
chr12:111727472:C:T	0.0	-323.234	6.355120000000001e-24
chr12:111734941:C:T	0.0	-322.623	1.1702300000000001e-23
chr12:111741667:T:C	-324.15	-322.897	2.7127500000000005e-23
chr12:111743372:T:G	-313.806	-317.509	5.90916e-19
chr12:111745600:C:T	0.0	-321.828	2.5912900000000002e-23
chr12:111754430:C:T	0.0	-319.362	3.16543e-22
chr12:111757172:T:C	-293.393	-302.723	6.34408e-10
chr12:111759793:G:A	-306.085	-307.963	1.07349e-15
chr12:111759968:A:G	0.0	-321.936	2.3277999999999998e-23
chr12:111760033:A:C	-293.253	-302.433	7.289820000000001e-10
chr12:111762346:T:C	-305.74	-305.763	3.0485600000000004e-15
chr12:111766623:A:G	0.0	-311.407	1.5749800000000002e-18
chr12:111767843:A:G	0.0	-320.227	1.28591e-22
chr12:111782373:G:A	0.0	-319.877	2.2284e-22
chr12:111796191:G:A	-319.977	-320.54	1.0480710000000001e-21
chr12:111796564:T:C	-307.11	-308.947	3.8598900000000007e-16
chr12:111802068:T:C	0.0	-311.282	1.78485e-18
chr12:111802753:A:G	0.0	-319.909	1.82559e-22
chr12:111807366:A:C	-294.313	-304.361	2.52655e-10
chr12:111812022:G:A	0.0	-323.452	5.110010000000001e-24
chr12:111814762:T:C	0.0	-319.197	3.73796e-22
chr12:111817371:C:A	0.0	-322.406	1.45428e-23
chr12:111820760:T:C	-311.985	-316.708	3.84126e-18
chr12:111822033:A:G	-325.651	-323.609	7.443720000000001e-24
chr12:111822261:T:C	0.0	-310.449	4.127880000000001e-18
chr12:111828372:T:C	-311.879	-316.715	4.265550000000001e-18
chr12:111835695:C:T	-309.697	-309.318	6.22674e-17
chr12:111837458:AG:A	-312.476	-316.894	2.3455500000000006e-18
chr12:111839280:C:T	0.0	-323.969	3.0481400000000004e-24
chr12:111846110:T:G	-293.588	-303.132	5.19811e-10
chr12:111847738:T:C	-293.035	-302.879	9.059580000000001e-10
chr12:111848324:C:T	-311.962	-316.57	3.950439999999999e-18
chr12:111856494:C:T	0.0	-317.313	2.36877e-21
chr12:111856938:A:T	-305.177	-305.884	2.8255600000000005e-15
chr12:111857189:G:A	0.0	-319.233	3.5994e-22
chr12:111871221:C:T	0.0	-315.385	1.6288199999999998e-20
chr12:111883351:G:C	-321.911	-321.809	1.69468e-22
chr12:111884680:C:A	-311.864	-316.565	4.354780000000001e-18
chr12:111888341:T:C	0.0	-310.727	3.1222300000000002e-18
chr12:111890347:T:A	0.0	-322.454	1.3859200000000002e-23
chr12:111894614:C:G	0.0	-319.714	2.22271e-22
chr12:111895192:G:A	0.0	-316.387	5.97914e-21
chr12:111900451:CAAAA:C	0.0	-317.323	2.34427e-21
chr12:111900735:T:C	0.0	-310.698	3.214e-18
chr12:111901290:AAT:A	0.0	-319.821	2.0831999999999999e-22
chr12:111920180:C:T	0.0	-321.682	3.00001e-23
chr12:111949921:C:G	-320.487	-320.79	6.19873e-22
chr12:111966127:A:G	0.0	-312.635	4.50948e-19
chr12:111967034:G:A	0.0	-310.96	2.46734e-18
chr12:111973068:G:A	0.0	-322.597	1.2016e-23
chr12:111975221:T:C	0.0	-317.946	1.25773e-21
chr12:111980342:C:A	-294.862	-303.561	1.44068e-10
chr12:111985310:TCAAA:T	-323.684	-322.618	3.58327e-23
chr12:111987436:T:C	0.0	-319.958	1.8140999999999998e-22
chr12:111987942:T:C	0.0	-311.015	2.3340800000000003e-18
chr12:111992542:C:T	-295.156	-303.609	1.0718600000000001e-10
chr12:111998212:T:A	-312.967	-317.015	1.44845e-18
chr12:111998729:A:G	0.0	-311.003	2.36442e-18
chr12:111998873:G:C	-312.965	-316.954	1.45337e-18
chr12:112002706:T:C	-312.854	-317.001	1.6209300000000002e-18
chr12:112002927:G:A	-295.356	-303.788	8.76813e-11
chr12:112010681:T:C	-305.075	-306.29	3.02143e-15
chr12:112022411:A:G	0.0	-322.406	1.45418e-23
chr12:112023601:A:G	-313.099	-317.076	1.2661800000000002e-18
chr12:112025562:T:C	-296.716	-304.732	2.2392100000000004e-11
chr12:112032159:C:G	0.0	-322.015	2.14977e-23
chr12:112036999:GA:G	0.0	-320.135	1.4569999999999998e-22
chr12:112038104:C:G	0.0	-321.221	4.7559600000000003e-23
chr12:112049014:A:G	-318.688	-318.273	7.97338e-21
chr12:112057061:G:A	-320.465	-321.043	6.589660000000001e-22
chr12:112063827:T:G	0.0	-320.113	1.55016e-22
chr12:112064634:A:G	-295.128	-303.716	1.1027200000000001e-10
chr12:112065905:C:A	0.0	-320.127	1.46846e-22
chr12:112067378:T:A	0.0	-310.881	2.6690300000000002e-18
chr12:112067479:C:T	0.0	-315.559	1.36899e-20
chr12:112072600:T:C	-295.594	-303.46	6.858310000000002e-11
chr12:112074835:T:C	0.0	-322.381	1.4918400000000002e-23
chr12:112077179:T:A	-321.384	-321.556	2.77011e-22
chr12:112077273:A:G	-295.071	-303.501	1.1668200000000002e-10
chr12:112081960:A:C	-325.673	-323.623	7.35376e-24
chr12:112083079:C:T	-295.032	-303.485	1.2120499999999997e-10
chr12:112083644:G:A	-295.81	-303.844	5.53191e-11
chr12:112087269:C:T	0.0	-314.482	6.77804e-20
chr12:112094622:A:G	0.0	-320.096	1.51626e-22
chr12:112097479:C:T	0.0	-319.876	1.97208e-22
chr12:112101712:A:G	-295.408	-304.025	8.33818e-11
chr12:112104416:G:T	0.0	-319.971	1.78686e-22
chr12:112110022:C:T	0.0	-315.724	1.16074e-20
chr12:112133365:G:A	0.0	-311.92	9.36011e-19
chr12:112143455:T:C	0.0	-311.992	8.70736e-19
chr12:112160764:GGCTGTGACCCCCCACACTCAAAGGA:G	0.0	-318.765	5.54393e-22
chr12:112163794:G:A	0.0	-321.889	2.43932e-23
chr12:112167267:C:T	0.0	-321.306	4.37143e-23
chr12:112172910:G:A	-314.079	-313.807	7.89106e-19
chr12:112176522:G:C	0.0	-319.928	1.87046e-22
chr12:112188011:G:A	0.0	-318.562	6.79541e-22
chr12:112188126:A:C	0.0	-318.577	6.68869e-22
chr12:112200682:G:T	0.0	-317.733	1.5556299999999999e-21
chr12:112211177:T:C	-295.634	-303.697	6.54844e-11
chr12:112218144:T:C	-295.07	-303.066	1.1560499999999998e-10
chr12:112223300:G:A	-321.083	-321.407	3.6819999999999993e-22
chr12:112229871:T:G	-296.691	-303.956	2.27535e-11
chr12:112244472:A:G	-295.82	-303.467	5.4614e-11
chr12:112249311:A:G	0.0	-319.414	3.95382e-22
chr12:112270736:G:A	0.0	-311.907	5.2763400000000005e-19
chr12:112280116:T:C	-295.134	-303.023	1.08252e-10
chr12:112280706:C:A	-295.138	-302.93	1.0766e-10
chr12:112324384:T:C	0.0	-320.339	1.14921e-22
chr12:112333259:T:G	-296.24	-303.574	3.575029999999999e-11
chr12:112338238:T:C	0.0	-314.754	5.47035e-20
chr12:112340639:T:C	0.0	-321.427	3.87197e-23
chr12:112348763:A:G	0.0	-320.527	9.51815e-23
chr12:112352844:T:C	-296.517	-303.769	2.70651e-11
chr12:112356910:T:G	0.0	-314.927	4.59172e-20
chr12:112365778:T:G	0.0	-316.58	4.92826e-21
chr12:112367357:A:G	-323.255	-322.226	5.53375e-23
chr12:112372517:CGT:C	0.0	-311.025	1.2743100000000002e-18
chr12:112375611:T:C	0.0	-316.025	1.5138099999999998e-20
chr12:112380043:T:G	0.0	-316.062	1.45744e-20
chr12:112397530:T:C	-296.695	-304.217	2.27355e-11
chr12:112402962:A:G	-314.819	-314.544	3.7831700000000007e-19
chr12:112403438:T:G	0.0	-316.146	1.3380699999999999e-20
chr12:112409396:G:A	0.0	-319.996	1.67499e-22
chr12:112410766:A:G	-297.585	-304.195	9.46484e-12
chr12:112429125:A:G	0.0	-320.978	6.06658e-23
chr12:112433568:A:G	-322.191	-321.561	2.39951e-22
chr12:112436048:A:G	0.0	-318.336	8.51943e-22
chr12:112445664:T:G	0.0	-322.803	9.778940000000002e-24
chr12:112445672:G:A	-313.32	-313.071	1.67708e-18
chr12:112467151:A:G	-304.491	-305.424	5.528069999999999e-15
chr12:112468611:A:G	-322.802	-322.034	1.294483e-22
chr12:112477621:T:C	0.0	-323.953	3.0958900000000002e-24
chr12:112479345:A:G	0.0	-322.673	1.1141200000000001e-23
chr12:112490792:A:G	-309.045	-309.667	5.961870000000001e-17
chr12:112502049:C:T	0.0	-316.517	9.15834e-21
chr12:112503767:G:A	-295.745	-302.679	5.81437e-11
chr12:112506593:C:T	0.0	-318.914	4.77885e-22
chr12:112510349:C:T	0.0	-322.23	1.7343700000000002e-23
chr12:112534850:G:A	0.0	-324.821	1.30033e-24
chr12:112540400:G:T	-325.701	-323.641	7.23563e-24
chr12:112547524:A:G	-298.054	-303.998	5.88122e-12
chr12:112547797:G:T	0.0	-314.595	3.5970499999999997e-20
chr12:112553648:C:T	0.0	-318.668	5.02016e-22
chr12:112554028:A:T	0.0	-320.209	1.18426e-22
chr12:112554619:G:A	0.0	-319.404	2.4356499999999997e-22
chr12:112556913:A:G	0.0	-321.006	5.89807e-23
chr12:112557914:T:C	0.0	-320.106	1.25217e-22
chr12:112561049:A:G	0.0	-320.283	1.2156e-22
chr12:112567525:G:A	0.0	-316.389	7.3371e-21
chr12:112569197:C:T	-321.331	-320.313	3.7565799999999996e-22
chr12:112569798:T:C	-306.905	-312.479	8.3613e-16
chr12:112573495:G:C	-321.259	-321.384	3.293450000000001e-22
chr12:112575722:C:T	-320.207	-318.954	1.4070659999999999e-21
chr12:112575724:C:CAAA	-320.203	-318.954	1.4112159999999997e-21
chr12:112592481:G:A	-317.857	-318.062	9.793980000000001e-21
chr12:112593739:T:A	-323.909	-322.477	4.5450299999999996e-23
chr12:112594153:C:T	-315.517	-315.983	9.997139999999999e-20
chr12:112595165:TA:T	-325.017	-323.346	1.3889290000000002e-23
chr12:112597466:C:T	-316.072	-316.654	5.655929999999999e-20
chr12:112597746:G:T	-315.797	-316.473	7.404050000000001e-20
chr12:112599013:A:G	-316.169	-316.746	5.1132999999999994e-20
chr12:112602139:C:T	-323.723	-322.488	3.6717200000000007e-23
chr12:112607997:C:A	-311.047	-311.423	8.800070000000002e-18
chr12:112610375:C:T	-312.673	-312.555	1.80604e-18
chr12:112610612:A:G	0.0	-318.157	1.18767e-21
chr12:112610783:C:T	-315.91	-316.381	6.685850000000001e-20
chr12:112611493:C:T	-315.99	-316.366	6.211039999999998e-20
chr12:112611585:C:T	0.0	-320.9	6.5573e-23
chr12:112656512:C:T	-314.962	-315.399	1.7255399999999997e-19
chr12:112663189:C:A	-316.25	-316.154	5.027989999999999e-20
chr12:112666436:C:G	-322.772	-322.206	7.88077e-23
chr12:112667098:T:C	-322.293	-321.425	2.16229e-22
chr12:112667225:G:A	-315.79	-315.722	7.930339999999999e-20
chr12:112677565:G:T	-319.504	-320.416	1.82943e-21
chr12:112677823:T:C	-319.493	-320.383	1.93559e-21
chr12:112678183:C:T	0.0	-319.769	2.1741e-22
chr12:112678195:G:A	-317.432	-318.121	1.42871e-20
chr12:112678881:G:A	0.0	-319.754	2.4292e-22
chr12:112679586:C:T	-319.946	-319.511	1.31817e-21
chr12:112679715:C:T	-317.201	-317.969	1.7908600000000003e-20
chr12:112680415:C:T	-319.434	-318.523	2.40958e-21
chr12:112680730:G:A	-319.311	-318.478	2.66699e-21
chr12:112682008:G:A	-319.483	-318.556	2.3064e-21
chr12:112682654:T:C	-319.621	-318.732	1.9857500000000002e-21
chr12:112686546:G:A	-319.524	-318.68	2.15962e-21
chr12:112686772:A:T	-319.456	-318.591	2.32614e-21
chr12:112687506:G:T	-320.411	-319.635	8.8627e-22
chr12:112689599:G:A	-318.876	-320.194	3.5139199999999996e-21
chr12:112690949:C:T	-315.857	-315.038	1.084471e-19
chr12:112691181:C:T	-318.474	-317.14	8.84505e-21
chr12:112691779:T:C	-318.964	-317.664	5.43635e-21
chr12:112694614:A:G	-320.998	-319.953	5.2572600000000005e-22
chr12:112696110:T:C	-323.397	-322.563	4.65306e-23
chr12:112697726:A:G	-323.801	-322.766	4.1064900000000006e-23
chr12:112697773:A:G	-321.432	-320.694	3.4376499999999997e-22
chr12:112698826:A:C	-322.647	-322.17	9.056130000000002e-23
chr12:112699191:G:C	-323.517	-322.398	4.3445900000000005e-23
chr12:112699579:C:T	-323.929	-322.654	3.0377500000000005e-23
chr12:112699726:G:A	-317.378	-316.446	2.3583299999999995e-20
chr12:112702236:C:T	-322.661	-322.174	8.974059999999999e-23
chr12:112702355:G:A	-323.085	-322.401	6.067430000000001e-23
chr12:112702523:T:C	-321.376	-320.633	3.6437499999999997e-22
chr12:112702696:A:G	-323.064	-322.398	6.218899999999999e-23
chr12:112703959:ATCT:A	-323.613	-322.449	4.0071099999999996e-23
chr12:112704052:T:C	-323.82	-322.569	3.357140000000001e-23
chr12:112704560:G:T	-321.609	-320.564	2.8586800000000003e-22
chr12:112705760:T:C	-322.955	-322.337	6.794610000000001e-23
chr12:112707141:T:G	-323.684	-322.504	3.7424799999999995e-23
chr12:112709666:A:G	-324.319	-323.004	2.09209e-23
chr12:112709758:G:A	-324.376	-323.003	2.0178900000000002e-23
chr12:112710501:C:T	-323.349	-322.298	5.0306e-23
chr12:112713177:A:T	-322.816	-322.131	8.06125e-23
chr12:112713507:G:T	-317.086	-316.192	3.1377799999999996e-20
chr12:112714292:A:G	-322.894	-322.131	7.605120000000001e-23
chr12:112714401:C:T	-321.426	-320.693	3.43282e-22
chr12:112714782:A:G	-320.861	-320.127	6.11774e-22
chr12:112715864:A:G	-323.735	-322.71	3.47204e-23
chr12:112717435:C:T	-321.49	-321.277	2.6568900000000004e-22
chr12:112718618:G:A	-322.434	-321.376	1.255688e-22
chr12:112719095:G:A	-324.598	-323.164	1.69634e-23
chr12:112719096:T:C	-324.586	-323.158	1.71218e-23
chr12:112723633:T:C	-322.182	-321.082	1.9143299999999996e-22
chr12:112725851:G:A	-323.547	-322.638	4.89721e-23
chr12:112725855:A:G	-323.547	-322.638	4.89037e-23
chr12:112725919:A:G	-321.145	-321.438	3.57531e-22
chr12:112725961:A:G	-323.556	-322.641	4.50928e-23
chr12:112726751:A:G	-323.378	-322.543	5.2410699999999996e-23
chr12:112726992:A:C	-323.222	-322.464	6.043870000000001e-23
chr12:112727387:C:T	-323.191	-322.427	6.537560000000001e-23
chr12:112728047:C:G	-323.301	-322.443	5.56017e-23
chr12:112728715:C:T	-323.473	-322.517	5.518510000000001e-23
chr12:112728764:A:G	-324.584	-323.131	1.7518899999999998e-23
chr12:112730563:A:G	-325.005	-323.369	1.1846090000000002e-23
chr12:112731965:C:T	-323.562	-322.629	3.7318e-23
chr12:112732362:G:A	-322.925	-322.216	7.358850000000002e-23
chr12:112735204:G:A	-323.125	-322.292	6.217560000000001e-23
chr12:112735757:C:T	-323.024	-322.371	6.33061e-23
chr12:112738361:A:T	-323.574	-322.604	3.71717e-23
chr12:112738696:C:T	-323.432	-322.541	4.1881700000000005e-23
chr12:112739446:C:A	-322.953	-322.156	7.337000000000001e-23
chr12:112741173:A:C	-324.337	-322.968	2.1452099999999997e-23
chr12:112742517:T:C	-324.281	-322.94	2.25884e-23
chr12:112743588:C:T	-323.268	-322.474	5.14688e-23
chr12:112744493:G:A	-323.462	-322.581	4.145210000000001e-23
chr12:112744534:G:A	-324.722	-323.21	1.51571e-23
chr12:112745554:G:A	-323.964	-322.838	2.80627e-23
chr12:112745681:T:C	-323.497	-322.517	5.83405e-23
chr12:112745926:G:A	-324.511	-323.076	1.81061e-23
chr12:112746486:C:T	-324.82	-323.27	1.391822e-23
chr12:112746934:C:A	-323.545	-322.63	3.7646800000000005e-23
chr12:112749549:C:T	-323.291	-322.51	4.67669e-23
chr12:112752224:G:T	-324.28	-323.004	2.54879e-23
chr12:112754363:T:TA	-322.382	-321.592	1.1291200000000001e-22
chr12:112755122:A:G	-321.815	-321.012	2.0008600000000003e-22
chr12:112759110:C:T	-323.727	-322.632	4.7137800000000014e-23
chr12:112759510:T:C	-321.561	-319.927	3.4137299999999994e-22
chr12:112760511:A:T	-323.586	-322.513	5.4859e-23
chr12:112763696:A:G	-321.225	-319.602	4.736519999999999e-22
chr12:112764748:T:C	-323.645	-322.654	4.55714e-23
chr12:112765318:T:C	-324.278	-322.925	2.37206e-23
chr12:112765452:C:G	-324.157	-322.849	2.6443600000000002e-23
chr12:112768501:G:A	-323.617	-322.637	4.6131100000000005e-23
chr12:112769538:G:A	-323.197	-322.458	5.443339999999999e-23
chr12:112773867:G:T	-324.072	-322.769	2.65638e-23
chr12:112774724:C:T	-322.847	-322.285	7.403330000000001e-23
chr12:112778888:G:A	-321.425	-319.682	4.78321e-22
chr12:112779226:C:T	-318.78	-317.085	8.01273e-21
chr12:112781063:G:A	-324.971	-323.167	1.7439439999999997e-23
chr12:112791189:A:G	-321.465	-319.78	4.970339999999999e-22
chr12:112797469:A:G	-323.088	-322.323	6.715420000000001e-23
chr12:112821526:T:C	-319.8	-318.731	2.39164e-21
chr12:112822056:G:T	-320.832	-319.278	8.943629999999998e-22
chr12:112822844:A:G	-320.73	-319.166	1.06998e-21
chr12:112823148:A:G	0.0	-319.705	2.63024e-22
chr12:112825764:T:G	-321.785	-321.747	2.0070300000000002e-22
chr12:112947195:A:T	-324.548	-323.092	2.04039e-23
chr12:112949145:T:C	-324.528	-323.097	2.04817e-23
chr12:112953558:A:G	-324.905	-323.31	1.305145e-23
chr12:112954377:A:G	-324.672	-323.195	1.5616379999999997e-23
chr12:112954939:C:T	-324.858	-323.283	1.3549129999999997e-23
chr12:112957652:C:T	-324.836	-323.271	1.3786310000000003e-23
chr12:112957899:G:A	-324.786	-323.242	1.4350980000000002e-23
chr12:112958205:T:C	-324.794	-323.247	1.425487e-23
chr12:112959338:T:C	-324.724	-323.204	1.5123230000000002e-23
chr12:112965094:C:A	-324.225	-322.9	2.7553099999999995e-23
chr12:112967376:A:C	-324.388	-323.02	2.3236900000000003e-23
chr12:112968391:A:G	-324.372	-323.015	2.35099e-23
chr12:112968655:G:C	-324.453	-323.061	2.1818e-23
chr12:112968757:C:CT	-324.376	-323.014	2.3487e-23
chr12:112969140:T:A	-324.436	-323.055	2.2083399999999996e-23
chr12:112971608:C:T	-324.47	-323.068	2.1544800000000003e-23
chr12:112972511:G:A	-324.478	-323.069	2.1433400000000005e-23
chr12:112974001:G:A	-323.64	-322.507	3.8248200000000004e-23
chr12:112981045:G:C	-325.225	-323.478	1.024559e-23
chr12:112982799:A:G	-325.165	-323.449	1.0725820000000001e-23
chr12:112983490:A:G	-325.184	-323.458	1.057216e-23
chr12:112986696:T:G	-325.163	-323.448	1.072787e-23
chr12:112987688:T:C	-325.145	-323.439	1.0878410000000002e-23
chr12:112987874:T:C	-325.229	-323.48	1.019785e-23
chr12:113003116:T:C	-322.612	-321.741	1.0484769999999999e-22
chr12:113006613:T:C	-324.909	-323.321	1.3074030000000001e-23
chr12:113015782:C:T	-324.662	-323.165	1.5942500000000002e-23
chr12:113016938:A:G	-324.881	-323.305	1.3320819999999999e-23
chr12:113021363:A:C	-325.329	-323.52	9.86734e-24
chr12:113021486:T:C	-325.347	-323.528	9.734220000000001e-24
chr12:113025789:C:A	-324.994	-323.36	1.222215e-23
chr12:113025860:A:T	-324.894	-323.209	1.619694e-23
chr12:113027141:A:C	-325.158	-323.445	1.063799e-23
chr12:113027806:T:G	-324.802	-323.188	1.7120300000000004e-23
chr12:113028658:T:C	-325.125	-323.387	1.2275010000000002e-23
chr12:113029383:T:A	-324.919	-323.319	1.2918350000000002e-23
chr12:113030001:T:C	-324.647	-323.163	1.61287e-23
chr12:113030449:C:T	-324.294	-322.939	2.1967600000000004e-23
chr12:113030906:A:G	-324.869	-323.289	1.344984e-23
chr12:113030916:G:A	-324.944	-323.269	1.4634109999999998e-23
chr12:113031004:C:G	-324.202	-322.86	2.38638e-23
chr12:113039698:C:T	-325.043	-323.386	1.1897670000000003e-23
