## Supplementary material for "Characterization of shared and ancestry-specific signals driving complex traits using multi-ancestry fine-mapping": mscaviar_results_study0_post.txt

SNP_ID	Prob_in_pCausalSet
chr12:110418068:T:A	1.40475e-23
chr12:110579802:T:C	6.40638e-21
chr12:110587800:G:A	2.22454e-23
chr12:110706955:G:A	4.16331e-24
chr12:110816080:A:G	5.87939e-24
chr12:110822752:G:A	6.49182e-24
chr12:110826786:G:GTGTT	6.62059e-24
chr12:110830041:G:A	6.48006e-24
chr12:110831040:G:A	8.44377e-24
chr12:110838568:C:T	9.65546e-24
chr12:110838879:C:G	1.78213e-23
chr12:110839428:T:A	1.17722e-23
chr12:110841659:C:T	4.26423e-23
chr12:110843832:C:T	6.62585e-24
chr12:110860400:T:C	1.76078e-23
chr12:110862170:G:A	8.35909e-24
chr12:110862858:C:A	1.85866e-23
chr12:110863613:T:C	7.57961e-24
chr12:110885604:C:G	1.75837e-22
chr12:110885614:G:A	3.7857e-22
chr12:110887119:A:T	1.62371e-23
chr12:110887461:T:C	2.29631e-23
chr12:110887633:T:A	1.3612e-23
chr12:110890876:A:G	2.76863e-22
chr12:110891423:G:A	7.78411e-23
chr12:110892730:C:T	3.79441e-22
chr12:110895420:C:T	8.97196e-24
chr12:110896089:A:G	2.65614e-22
chr12:110896179:C:T	5.20226e-24
chr12:110896313:T:C	2.60455e-23
chr12:110896514:A:G	2.53284e-23
chr12:110896571:C:T	2.55832e-23
chr12:110897948:G:C	1.39926e-23
chr12:110898756:A:T	3.57029e-23
chr12:110899372:G:T	2.76865e-22
chr12:110900087:A:G	8.0446e-24
chr12:110902439:T:C	6.28897e-23
chr12:110902984:A:G	1.23523e-22
chr12:110904121:T:C	7.80322e-23
chr12:110904213:A:G	1.0484e-22
chr12:110904754:G:T	2.57496e-22
chr12:110904918:T:C	2.75558e-22
chr12:110905196:A:T	2.60615e-22
chr12:110906526:A:G	2.56503e-22
chr12:110906768:C:T	1.08371e-23
chr12:110907607:C:T	4.93214e-22
chr12:110907858:G:A	4.52933e-23
chr12:110909529:T:C	3.35784e-22
chr12:110910746:C:G	2.86632e-22
chr12:110912045:A:G	4.46711e-23
chr12:110913225:TC:T	3.00246e-22
chr12:110914450:G:C	4.16318e-22
chr12:110914674:A:G	7.66678e-24
chr12:110915357:A:G	3.92222e-22
chr12:110921908:G:C	1.28219e-23
chr12:110922379:C:A	9.0692e-24
chr12:110922486:A:G	9.34446e-24
chr12:110923333:A:G	8.04964e-24
chr12:110923494:A:G	8.82694e-24
chr12:110924105:G:C	3.83543e-24
chr12:110925439:T:C	7.89108e-24
chr12:110925712:T:C	6.90766e-24
chr12:110925724:T:G	6.99783e-24
chr12:110927239:C:T	2.47351e-23
chr12:110927520:A:G	7.84267e-24
chr12:110928060:T:G	2.8775e-23
chr12:110928946:C:A	2.9169e-23
chr12:110929062:C:G	3.01433e-23
chr12:110930592:TGA:T	2.31415e-22
chr12:110932680:G:A	1.1683e-22
chr12:110933176:C:T	7.04193e-23
chr12:110933383:C:A	4.7745e-23
chr12:110935600:T:C	6.85653e-24
chr12:110936032:T:TG	7.12908e-24
chr12:110937366:A:G	6.87314e-24
chr12:110938242:G:C	5.8184e-24
chr12:110939117:T:C	7.27619e-24
chr12:110939198:G:A	6.43179e-24
chr12:110939247:C:T	5.67906e-24
chr12:110944605:C:A	5.38513e-24
chr12:110945232:G:A	5.47999e-24
chr12:110947492:A:G	2.67722e-23
chr12:110948214:A:C	1.18546e-23
chr12:110948863:G:T	5.52012e-24
chr12:110953317:A:ACTAT	4.90413e-24
chr12:110953995:C:T	2.63339e-23
chr12:110955447:TC:T	6.60956e-24
chr12:110956523:T:C	6.92441e-24
chr12:110956580:G:A	7.07205e-24
chr12:110956840:G:A	5.14358e-24
chr12:110956841:T:C	5.13085e-24
chr12:110957125:C:A	6.86135e-24
chr12:110957210:CCCTT:C	3.65193e-23
chr12:110957346:C:T	6.90455e-24
chr12:110958615:G:A	6.60427e-24
chr12:110958809:C:T	6.73911e-24
chr12:110959154:A:G	5.41562e-24
chr12:110960294:T:C	3.18677e-23
chr12:110961642:T:C	6.08474e-24
chr12:110961856:T:C	1.16685e-23
chr12:110961967:G:A	5.27128e-24
chr12:110962132:TTTG:T	5.29606e-24
chr12:110962202:G:A	5.56884e-24
chr12:110962312:A:G	5.96282e-24
chr12:110963032:C:T	6.53359e-24
chr12:110963082:G:GA	6.4212e-24
chr12:110963419:C:T	5.60762e-24
chr12:110963512:G:T	2.51999e-23
chr12:110963889:G:A	6.77113e-24
chr12:110963994:A:G	6.59342e-24
chr12:110964559:T:C	6.81876e-24
chr12:110968569:A:T	2.61932e-23
chr12:110969562:G:T	4.07366e-23
chr12:110969655:T:G	6.28401e-24
chr12:110969893:G:A	4.53735e-23
chr12:110974659:A:G	4.13875e-23
chr12:110975104:C:T	5.82102e-24
chr12:111057714:A:G	9.82776e-24
chr12:111066229:T:C	1.12929e-23
chr12:111081418:A:G	2.82596e-20
chr12:111084222:T:G	1.95443e-20
chr12:111108361:T:C	1.16698e-23
chr12:111122774:G:A	7.65222e-24
chr12:111125518:T:A	2.21651e-23
chr12:111136550:A:G	3.55642e-24
chr12:111140929:C:T	3.43702e-24
chr12:111146651:C:T	7.3578e-24
chr12:111147285:T:C	4.67593e-24
chr12:111152688:T:C	4.52374e-21
chr12:111165170:G:A	3.29062e-23
chr12:111176241:C:T	3.55614e-24
chr12:111232805:C:T	7.04743e-24
chr12:111277393:C:T	6.97095e-24
chr12:111278572:C:T	1.34414e-18
chr12:111292074:A:G	3.32812e-19
chr12:111292405:T:C	7.3996e-24
chr12:111293472:G:A	8.71666e-24
chr12:111300560:A:G	4.33701e-21
chr12:111304361:T:C	6.89684e-19
chr12:111304761:G:A	1.74013e-19
chr12:111310267:C:T	2.24415e-19
chr12:111316413:TG:T	1.37323e-19
chr12:111321312:T:C	7.84069e-22
chr12:111324091:C:T	3.51987e-22
chr12:111324220:T:C	1.98488e-21
chr12:111325335:G:A	8.0928e-22
chr12:111325560:G:A	9.60444e-22
chr12:111328642:C:T	1.04355e-21
chr12:111329615:C:T	9.51047e-22
chr12:111330006:CAG:C	1.04217e-21
chr12:111330087:G:A	3.47832e-18
chr12:111330190:A:G	4.94888e-22
chr12:111332630:TA:T	2.0316e-20
chr12:111333134:G:A	2.3304e-20
chr12:111335713:A:C	2.1619e-19
chr12:111335883:A:G	1.69206e-19
chr12:111337200:A:G	2.94367e-23
chr12:111337689:G:C	2.93894e-23
chr12:111339241:G:A	8.22157e-20
chr12:111339341:A:C	7.54854e-23
chr12:111340602:A:G	1.39736e-19
chr12:111340839:T:C	2.27151e-19
chr12:111341988:C:T	8.67654e-23
chr12:111344318:C:A	2.37825e-19
chr12:111345851:T:C	1.82263e-19
chr12:111351954:G:A	2.3551e-19
chr12:111353276:G:A	1.22443e-22
chr12:111355154:A:G	3.81758e-23
chr12:111355235:C:T	9.23315e-23
chr12:111356496:T:A	1.11368e-22
chr12:111359932:A:G	1.48843e-22
chr12:111364377:T:C	8.34247e-23
chr12:111364471:G:T	4.14465e-23
chr12:111364882:T:C	9.314e-24
chr12:111365204:C:T	8.18475e-23
chr12:111366667:C:T	4.19201e-23
chr12:111368348:T:A	2.5675e-23
chr12:111369162:G:A	1.20918e-22
chr12:111369447:C:G	2.81614e-23
chr12:111371378:G:A	3.29429e-23
chr12:111374099:G:A	2.77009e-22
chr12:111376049:T:TGGA	2.84054e-20
chr12:111379853:C:T	2.18614e-19
chr12:111380573:G:C	1.62686e-22
chr12:111380833:T:C	4.7679e-06
chr12:111380897:A:G	4.30048e-06
chr12:111381785:C:T	7.03189e-06
chr12:111391752:T:A	1.63536e-05
chr12:111394189:A:G	0.000543133
chr12:111395984:G:A	1.38021e-05
chr12:111396943:C:A	2.34434e-23
chr12:111407587:G:A	2.18415e-23
chr12:111411030:C:G	7.41993e-14
chr12:111413283:A:G	4.91479e-14
chr12:111414902:T:A	3.2154e-14
chr12:111419171:T:C	6.82532e-14
chr12:111421103:A:G	3.31986e-14
chr12:111423786:C:T	4.11029e-14
chr12:111424294:C:G	9.08428e-21
chr12:111424415:G:A	5.5055e-15
chr12:111424932:A:C	3.34738e-14
chr12:111425785:C:T	2.12698e-14
chr12:111427049:T:C	3.09225e-14
chr12:111427245:C:G	0.0149089
chr12:111427460:C:G	2.83972e-22
chr12:111429629:C:T	1.64289e-23
chr12:111432986:T:A	4.88441e-24
chr12:111434872:G:C	7.22296e-14
chr12:111434918:T:C	2.50346e-24
chr12:111435363:G:A	7.14544e-18
chr12:111436465:C:G	6.5737e-14
chr12:111439498:C:A	9.40987e-18
chr12:111439933:A:G	7.05536e-14
chr12:111440130:G:A	7.32595e-14
chr12:111440175:A:T	1.04023e-20
chr12:111441170:G:GT	8.02333e-14
chr12:111441614:G:A	6.6117e-14
chr12:111443504:C:T	7.18091e-14
chr12:111443527:G:T	6.90766e-14
chr12:111444092:A:G	7.07989e-14
chr12:111444550:A:G	7.47986e-14
chr12:111446485:G:C	6.63906e-14
chr12:111448480:G:A	8.51991e-14
chr12:111449768:G:T	7.36524e-14
chr12:111449855:A:G	0.542245
chr12:111451512:A:T	1.00705e-13
chr12:111451737:C:T	7.52636e-14
chr12:111458095:A:G	8.00899e-14
chr12:111460158:C:T	1.45634e-22
chr12:111460311:T:C	4.2499e-14
chr12:111461598:C:G	4.3482e-14
chr12:111461684:G:A	4.35575e-14
chr12:111462030:A:G	4.20788e-14
chr12:111462489:G:A	3.75708e-14
chr12:111463753:G:C	4.77576e-14
chr12:111464083:T:C	3.69617e-14
chr12:111464606:C:G	4.27487e-14
chr12:111466034:C:T	4.99232e-14
chr12:111466567:T:A	0.00336128
chr12:111468190:A:G	3.9848e-14
chr12:111472415:A:G	0.00261841
chr12:111472620:G:A	4.38373e-14
chr12:111472786:C:G	0.084175
chr12:111474134:C:T	4.36474e-14
chr12:111475995:A:G	8.52423e-14
chr12:111476837:C:T	6.09822e-18
chr12:111478076:G:A	4.808e-14
chr12:111478371:G:A	2.67378e-14
chr12:111478477:C:T	4.54513e-14
chr12:111479047:A:T	4.15126e-20
chr12:111480693:G:C	4.19089e-14
chr12:111482425:A:G	4.20812e-18
chr12:111482491:A:C	0.0686136
chr12:111483871:C:A	6.95138e-22
chr12:111484431:T:G	2.11058e-14
chr12:111485662:C:T	5.35948e-14
chr12:111486618:A:C	3.23084e-14
chr12:111487226:C:T	4.24149e-14
chr12:111487533:T:C	3.42909e-14
chr12:111489187:T:TG	3.90323e-14
chr12:111492287:A:G	3.51245e-14
chr12:111494996:C:T	0.319979
chr12:111497117:T:C	2.8355e-23
chr12:111497929:C:T	3.20467e-14
chr12:111499065:G:T	2.72936e-14
chr12:111499962:C:T	2.54796e-14
chr12:111500667:G:A	2.62615e-14
chr12:111501103:T:C	3.72411e-14
chr12:111501980:C:T	4.67507e-14
chr12:111502241:A:G	5.80699e-14
chr12:111502884:A:T	7.13634e-22
chr12:111503275:T:C	6.08133e-22
chr12:111503316:T:C	0.0926669
chr12:111508285:A:G	1.58253e-14
chr12:111509033:C:T	2.16422e-14
chr12:111509250:C:T	3.10158e-14
chr12:111512313:G:A	4.39049e-14
chr12:111513571:T:G	3.57051e-14
chr12:111513693:A:G	3.47025e-14
chr12:111514411:G:A	8.91545e-23
chr12:111515900:G:A	6.02314e-18
chr12:111520729:T:C	3.80294e-14
chr12:111521493:G:A	7.85006e-21
chr12:111522511:A:G	3.29539e-14
chr12:111522993:T:A	1.72419e-14
chr12:111523982:A:G	3.19256e-14
chr12:111525120:T:C	3.83446e-14
chr12:111526800:A:G	3.49359e-14
chr12:111528213:G:A	2.59716e-14
chr12:111528998:G:A	2.19734e-14
chr12:111530809:A:G	5.37302e-14
chr12:111531113:T:C	4.1108e-14
chr12:111531644:C:T	0.0866044
chr12:111533429:A:G	3.471e-14
chr12:111533533:C:CAG	3.10902e-14
chr12:111534475:T:C	3.89604e-14
chr12:111535554:A:G	0.659118
chr12:111544099:A:T	2.54294e-14
chr12:111545453:G:A	2.30459e-14
chr12:111546530:G:T	2.71606e-14
chr12:111546997:C:T	2.82218e-14
chr12:111547204:G:A	2.79384e-14
chr12:111551854:C:T	0.0251477
chr12:111553445:A:C	3.07735e-23
chr12:111554274:C:T	2.46451e-14
chr12:111555302:G:A	2.76984e-14
chr12:111557674:C:T	2.8325e-14
chr12:111561396:T:C	4.54079e-14
chr12:111562122:C:T	3.34909e-14
chr12:111562199:T:A	3.16801e-14
chr12:111562511:G:A	1.84522e-15
chr12:111563213:T:C	2.10431e-14
chr12:111565869:G:A	3.52809e-14
chr12:111566127:T:C	2.81846e-14
chr12:111567683:G:A	1.96156e-14
chr12:111568525:T:C	3.5266e-14
chr12:111569244:T:C	3.68795e-14
chr12:111569558:G:A	4.13418e-14
chr12:111570006:A:G	3.57816e-14
chr12:111570895:G:T	3.77887e-14
chr12:111571464:T:C	3.70215e-21
chr12:111572027:G:A	5.66842e-05
chr12:111576778:C:T	1.34347e-13
chr12:111576831:T:G	1.36018e-14
chr12:111578212:A:C	0.0999147
chr12:111579758:G:A	7.03596e-14
chr12:111580750:A:G	6.40712e-14
chr12:111580790:G:T	7.3864e-14
chr12:111580853:A:G	8.63543e-14
chr12:111581799:G:A	8.57096e-14
chr12:111586398:T:G	4.278e-14
chr12:111588090:G:A	5.41429e-14
chr12:111589192:G:A	7.14169e-14
chr12:111589210:G:A	5.77903e-14
chr12:111589263:C:T	7.2659e-23
chr12:111591123:T:C	5.58677e-14
chr12:111591456:G:A	4.48224e-14
chr12:111596023:T:C	7.33528e-14
chr12:111596949:T:TG	7.77165e-14
chr12:111600313:C:G	5.49888e-14
chr12:111600528:A:G	3.76114e-14
chr12:111600832:G:A	7.01917e-14
chr12:111601494:G:C	8.02607e-14
chr12:111603681:C:T	1.11621e-21
chr12:111603897:G:A	1.83124e-14
chr12:111608010:C:T	2.57748e-23
chr12:111610686:C:G	1.93482e-14
chr12:111611172:C:T	4.93068e-23
chr12:111621753:C:T	1.89821e-11
chr12:111634620:A:G	3.70454e-15
chr12:111645358:C:T	1.36337e-14
chr12:111652218:C:A	1.98974e-11
chr12:111656703:A:G	4.05666e-19
chr12:111658369:C:T	4.89738e-19
chr12:111669514:C:T	4.58752e-18
chr12:111696281:G:A	7.07398e-16
chr12:111727262:C:T	1.29691e-23
chr12:111727472:C:T	6.35512e-24
chr12:111734941:C:T	1.17023e-23
chr12:111741667:T:C	2.34637e-23
chr12:111743372:T:G	5.90477e-19
chr12:111745600:C:T	2.59129e-23
chr12:111757172:T:C	6.34408e-10
chr12:111759793:G:A	1.07349e-15
chr12:111759968:A:G	2.3278e-23
chr12:111760033:A:C	7.28982e-10
chr12:111762346:T:C	3.04856e-15
chr12:111767843:A:G	1.28591e-22
chr12:111796191:G:A	9.7164e-22
chr12:111796564:T:C	3.85989e-16
chr12:111807366:A:C	2.52655e-10
chr12:111812022:G:A	5.11001e-24
chr12:111817371:C:A	1.45428e-23
chr12:111820760:T:C	3.83697e-18
chr12:111822033:A:G	4.56101e-24
chr12:111828372:T:C	4.26158e-18
chr12:111835695:C:T	6.22674e-17
chr12:111837458:AG:A	2.34181e-18
chr12:111839280:C:T	3.04814e-24
chr12:111846110:T:G	5.19811e-10
chr12:111847738:T:C	9.05958e-10
chr12:111848324:C:T	3.94502e-18
chr12:111856494:C:T	2.36877e-21
chr12:111856938:A:T	2.82556e-15
chr12:111871221:C:T	1.62882e-20
chr12:111883351:G:C	1.58338e-22
chr12:111884680:C:A	4.34948e-18
chr12:111890347:T:A	1.38592e-23
chr12:111895192:G:A	5.97914e-21
chr12:111900451:CAAAA:C	2.34427e-21
chr12:111920180:C:T	3.00001e-23
chr12:111949921:C:G	5.62604e-22
chr12:111973068:G:A	1.2016e-23
chr12:111975221:T:C	1.25773e-21
chr12:111980342:C:A	1.44068e-10
chr12:111985310:TCAAA:T	3.2374e-23
chr12:111992542:C:T	1.07186e-10
chr12:111998212:T:A	1.44488e-18
chr12:111998873:G:C	1.44948e-18
chr12:112002706:T:C	1.61738e-18
chr12:112002927:G:A	8.76813e-11
chr12:112010681:T:C	3.02143e-15
chr12:112022411:A:G	1.45418e-23
chr12:112023601:A:G	1.26282e-18
chr12:112025562:T:C	2.23921e-11
chr12:112032159:C:G	2.14977e-23
chr12:112038104:C:G	4.75596e-23
chr12:112049014:A:G	7.96764e-21
chr12:112057061:G:A	6.21586e-22
chr12:112064634:A:G	1.10272e-10
chr12:112067479:C:T	1.36899e-20
chr12:112072600:T:C	6.85831e-11
chr12:112074835:T:C	1.49184e-23
chr12:112077179:T:A	2.6103e-22
chr12:112077273:A:G	1.16682e-10
chr12:112081960:A:C	4.50906e-24
chr12:112083079:C:T	1.21205e-10
chr12:112083644:G:A	5.53191e-11
chr12:112101712:A:G	8.33818e-11
chr12:112110022:C:T	1.16074e-20
chr12:112160764:GGCTGTGACCCCCCACACTCAAAGGA:G	5.54393e-22
chr12:112163794:G:A	2.43932e-23
chr12:112167267:C:T	4.37143e-23
chr12:112172910:G:A	7.89101e-19
chr12:112188011:G:A	6.79541e-22
chr12:112188126:A:C	6.68869e-22
chr12:112200682:G:T	1.55563e-21
chr12:112211177:T:C	6.54844e-11
chr12:112218144:T:C	1.15605e-10
chr12:112223300:G:A	3.47929e-22
chr12:112229871:T:G	2.27535e-11
chr12:112244472:A:G	5.4614e-11
chr12:112270736:G:A	5.27634e-19
chr12:112280116:T:C	1.08252e-10
chr12:112280706:C:A	1.0766e-10
chr12:112324384:T:C	1.14921e-22
chr12:112333259:T:G	3.57503e-11
chr12:112340639:T:C	3.87197e-23
chr12:112348763:A:G	9.51815e-23
chr12:112352844:T:C	2.70651e-11
chr12:112365778:T:G	4.92826e-21
chr12:112367357:A:G	5.21924e-23
chr12:112372517:CGT:C	1.27431e-18
chr12:112397530:T:C	2.27355e-11
chr12:112402962:A:G	3.78311e-19
chr12:112410766:A:G	9.46484e-12
chr12:112429125:A:G	6.06658e-23
chr12:112433568:A:G	2.34806e-22
chr12:112436048:A:G	8.51943e-22
chr12:112445664:T:G	9.77894e-24
chr12:112445672:G:A	1.67707e-18
chr12:112467151:A:G	5.52807e-15
chr12:112468611:A:G	1.24299e-22
chr12:112477621:T:C	3.09589e-24
chr12:112479345:A:G	1.11412e-23
chr12:112490792:A:G	5.96187e-17
chr12:112503767:G:A	5.81437e-11
chr12:112506593:C:T	4.77885e-22
chr12:112510349:C:T	1.73437e-23
chr12:112534850:G:A	1.30033e-24
chr12:112540400:G:T	4.43711e-24
chr12:112547524:A:G	5.88122e-12
chr12:112547797:G:T	3.59705e-20
chr12:112556913:A:G	5.89807e-23
chr12:112561049:A:G	1.2156e-22
chr12:112569197:C:T	3.73002e-22
chr12:112569798:T:C	8.36126e-16
chr12:112573495:G:C	3.17622e-22
chr12:112575722:C:T	8.90744e-22
chr12:112575724:C:CAAA	8.949e-22
chr12:112592481:G:A	9.7847e-21
chr12:112593739:T:A	2.92525e-23
chr12:112594153:C:T	9.99593e-20
chr12:112595165:TA:T	9.75131e-24
chr12:112597466:C:T	5.65457e-20
chr12:112597746:G:T	7.40256e-20
chr12:112599013:A:G	5.11196e-20
chr12:112602139:C:T	3.41592e-23
chr12:112607997:C:A	8.80006e-18
chr12:112610375:C:T	1.80604e-18
chr12:112610783:C:T	6.68465e-20
chr12:112611493:C:T	6.20995e-20
chr12:112611585:C:T	6.5573e-23
chr12:112656512:C:T	1.72542e-19
chr12:112663189:C:A	5.02732e-20
chr12:112666436:C:G	6.72151e-23
chr12:112667098:T:C	1.59406e-22
chr12:112667225:G:A	7.92965e-20
chr12:112677565:G:T	1.73877e-21
chr12:112677823:T:C	1.83581e-21
chr12:112678195:G:A	1.4272e-20
chr12:112679586:C:T	1.31331e-21
chr12:112679715:C:T	1.78923e-20
chr12:112680415:C:T	2.4067e-21
chr12:112680730:G:A	2.66388e-21
chr12:112682008:G:A	2.30357e-21
chr12:112682654:T:C	1.9828e-21
chr12:112686546:G:A	2.15654e-21
chr12:112686772:A:T	2.32312e-21
chr12:112687506:G:T	8.82877e-22
chr12:112689599:G:A	3.47203e-21
chr12:112690949:C:T	7.86954e-20
chr12:112691181:C:T	5.4196e-21
chr12:112691779:T:C	3.37507e-21
chr12:112694614:A:G	5.2318e-22
chr12:112696110:T:C	3.96121e-23
chr12:112697726:A:G	3.40244e-23
chr12:112697773:A:G	2.58752e-22
chr12:112698826:A:C	8.28316e-23
chr12:112699191:G:C	4.0535e-23
chr12:112699579:C:T	2.78017e-23
chr12:112699726:G:A	1.65691e-20
chr12:112702236:C:T	7.80775e-23
chr12:112702355:G:A	5.40473e-23
chr12:112702523:T:C	2.73661e-22
chr12:112702696:A:G	5.43816e-23
chr12:112703959:ATCT:A	3.72848e-23
chr12:112704052:T:C	3.099e-23
chr12:112704560:G:T	2.83282e-22
chr12:112705760:T:C	6.08117e-23
chr12:112707141:T:G	3.46598e-23
chr12:112709666:A:G	1.77337e-23
chr12:112709758:G:A	1.7426e-23
chr12:112710501:C:T	4.72148e-23
chr12:112713177:A:T	6.55532e-23
chr12:112713507:G:T	2.22921e-20
chr12:112714292:A:G	6.04448e-23
chr12:112714401:C:T	2.58698e-22
chr12:112714782:A:G	4.5793e-22
chr12:112715864:A:G	3.03711e-23
chr12:112717435:C:T	2.5882e-22
chr12:112718618:G:A	1.22921e-22
chr12:112719095:G:A	1.36092e-23
chr12:112719096:T:C	1.37687e-23
chr12:112723633:T:C	1.30299e-22
chr12:112725851:G:A	4.11641e-23
chr12:112725855:A:G	4.116e-23
chr12:112725919:A:G	3.37995e-22
chr12:112725961:A:G	3.88128e-23
chr12:112726751:A:G	4.61006e-23
chr12:112726992:A:C	5.36176e-23
chr12:112727387:C:T	5.43132e-23
chr12:112728047:C:G	5.05309e-23
chr12:112728715:C:T	4.32798e-23
chr12:112728764:A:G	1.46772e-23
chr12:112730563:A:G	9.15835e-24
chr12:112731965:C:T	3.07631e-23
chr12:112732362:G:A	6.00235e-23
chr12:112735204:G:A	4.92781e-23
chr12:112735757:C:T	5.46734e-23
chr12:112738361:A:T	2.98124e-23
chr12:112738696:C:T	3.41739e-23
chr12:112739446:C:A	5.7893e-23
chr12:112741173:A:C	1.86864e-23
chr12:112742517:T:C	1.97171e-23
chr12:112743588:C:T	4.29451e-23
chr12:112744493:G:A	3.65912e-23
chr12:112744534:G:A	1.24982e-23
chr12:112745554:G:A	2.39739e-23
chr12:112745681:T:C	4.5242e-23
chr12:112745926:G:A	1.54753e-23
chr12:112746486:C:T	1.12061e-23
chr12:112746934:C:A	3.14258e-23
chr12:112749549:C:T	4.0162e-23
chr12:112752224:G:T	2.0242e-23
chr12:112754363:T:TA	8.60188e-23
chr12:112755122:A:G	1.49047e-22
chr12:112759110:C:T	3.57041e-23
chr12:112759510:T:C	1.85466e-22
chr12:112760511:A:T	4.10171e-23
chr12:112763696:A:G	2.58065e-22
chr12:112764748:T:C	3.64527e-23
chr12:112765318:T:C	1.7222e-23
chr12:112765452:C:G	1.92325e-23
chr12:112768501:G:A	3.69087e-23
chr12:112769538:G:A	4.65309e-23
chr12:112773867:G:T	2.39548e-23
chr12:112774724:C:T	6.64207e-23
chr12:112778888:G:A	2.46277e-22
chr12:112779226:C:T	4.20205e-21
chr12:112781063:G:A	1.04223e-23
chr12:112791189:A:G	2.63152e-22
chr12:112797469:A:G	5.46391e-23
chr12:112821526:T:C	1.613e-21
chr12:112822056:G:T	5.01828e-22
chr12:112822844:A:G	5.97505e-22
chr12:112825764:T:G	1.88067e-22
chr12:112947195:A:T	1.47369e-23
chr12:112949145:T:C	1.50834e-23
chr12:112953558:A:G	1.04966e-23
chr12:112954377:A:G	1.27245e-23
chr12:112954939:C:T	1.0993e-23
chr12:112957652:C:T	1.12241e-23
chr12:112957899:G:A	1.17816e-23
chr12:112958205:T:C	1.16843e-23
chr12:112959338:T:C	1.25666e-23
chr12:112965094:C:A	2.00496e-23
chr12:112967376:A:C	1.72332e-23
chr12:112968391:A:G	1.75159e-23
chr12:112968655:G:C	1.62182e-23
chr12:112968757:C:CT	1.74349e-23
chr12:112969140:T:A	1.64941e-23
chr12:112971608:C:T	1.59555e-23
chr12:112972511:G:A	1.58099e-23
chr12:112974001:G:A	3.53137e-23
chr12:112981045:G:C	7.65571e-24
chr12:112982799:A:G	8.13393e-24
chr12:112983490:A:G	7.98087e-24
chr12:112986696:T:G	8.14159e-24
chr12:112987688:T:C	8.29231e-24
chr12:112987874:T:C	7.61648e-24
chr12:113003116:T:C	1.01202e-22
chr12:113006613:T:C	1.01768e-23
chr12:113015782:C:T	1.33919e-23
chr12:113016938:A:G	1.05065e-23
chr12:113021363:A:C	6.99164e-24
chr12:113021486:T:C	6.86442e-24
chr12:113025789:C:A	9.6365e-24
chr12:113025860:A:T	1.05737e-23
chr12:113027141:A:C	8.00941e-24
chr12:113027806:T:G	1.15984e-23
chr12:113028658:T:C	8.36915e-24
chr12:113029383:T:A	1.03396e-23
chr12:113030001:T:C	1.34947e-23
chr12:113030449:C:T	1.92463e-23
chr12:113030906:A:G	1.09015e-23
chr12:113030916:G:A	9.85153e-24
chr12:113031004:C:G	2.12497e-23
chr12:113039698:C:T	8.93984e-24
