## Supplementary material for "Characterization of shared and ancestry-specific signals driving complex traits using multi-ancestry fine-mapping": mscaviar_results_study1_post.txt

SNP_ID	Prob_in_pCausalSet
chr12:110579802:T:C	7.19169e-21
chr12:110706955:G:A	5.52176e-24
chr12:110816080:A:G	6.65089e-24
chr12:110822752:G:A	7.12461e-24
chr12:110826786:G:GTGTT	7.14096e-24
chr12:110830041:G:A	6.97535e-24
chr12:110831040:G:A	8.82866e-24
chr12:110838568:C:T	1.15445e-23
chr12:110838879:C:G	2.25746e-23
chr12:110839428:T:A	1.49054e-23
chr12:110841659:C:T	5.50081e-23
chr12:110843832:C:T	7.33235e-24
chr12:110860400:T:C	2.38421e-23
chr12:110862170:G:A	1.10477e-23
chr12:110862858:C:A	1.59506e-23
chr12:110863613:T:C	8.27347e-24
chr12:110885604:C:G	1.61691e-22
chr12:110885614:G:A	2.62784e-22
chr12:110887119:A:T	1.7522e-23
chr12:110887461:T:C	2.68195e-23
chr12:110887633:T:A	1.25849e-23
chr12:110890876:A:G	2.88454e-22
chr12:110891423:G:A	8.52458e-23
chr12:110892730:C:T	3.93006e-22
chr12:110895420:C:T	9.31609e-24
chr12:110896089:A:G	2.83551e-22
chr12:110896313:T:C	3.39482e-23
chr12:110896514:A:G	3.34427e-23
chr12:110896571:C:T	3.3664e-23
chr12:110897948:G:C	1.25084e-23
chr12:110898756:A:T	4.7638e-23
chr12:110899372:G:T	2.91797e-22
chr12:110900087:A:G	8.85808e-24
chr12:110902439:T:C	8.39629e-23
chr12:110902984:A:G	1.45144e-22
chr12:110904121:T:C	9.60298e-23
chr12:110904213:A:G	1.21883e-22
chr12:110904754:G:T	2.70956e-22
chr12:110904918:T:C	3.24974e-22
chr12:110905196:A:T	3.07481e-22
chr12:110906526:A:G	2.66371e-22
chr12:110906768:C:T	1.10172e-23
chr12:110907607:C:T	5.13784e-22
chr12:110907858:G:A	4.8036e-23
chr12:110909529:T:C	3.57043e-22
chr12:110910746:C:G	2.99066e-22
chr12:110912045:A:G	5.7361e-23
chr12:110913225:TC:T	3.57341e-22
chr12:110914450:G:C	4.38353e-22
chr12:110914674:A:G	8.26709e-24
chr12:110915357:A:G	4.2464e-22
chr12:110921908:G:C	1.18574e-23
chr12:110922379:C:A	9.12093e-24
chr12:110922486:A:G	9.15103e-24
chr12:110923333:A:G	8.53021e-24
chr12:110923494:A:G	8.88847e-24
chr12:110925439:T:C	9.12783e-24
chr12:110925712:T:C	7.57513e-24
chr12:110925724:T:G	7.67896e-24
chr12:110927239:C:T	2.33272e-23
chr12:110927520:A:G	9.2449e-24
chr12:110928060:T:G	2.69132e-23
chr12:110928946:C:A	2.81808e-23
chr12:110929062:C:G	2.9601e-23
chr12:110930592:TGA:T	2.7229e-22
chr12:110932680:G:A	1.38892e-22
chr12:110933176:C:T	7.88545e-23
chr12:110933383:C:A	5.59016e-23
chr12:110935600:T:C	7.68628e-24
chr12:110936032:T:TG	7.60007e-24
chr12:110937366:A:G	9.24219e-24
chr12:110938242:G:C	6.56425e-24
chr12:110939117:T:C	9.44024e-24
chr12:110939198:G:A	7.79435e-24
chr12:110939247:C:T	6.49512e-24
chr12:110944605:C:A	6.54038e-24
chr12:110945232:G:A	7.07416e-24
chr12:110947492:A:G	3.05018e-23
chr12:110948214:A:C	1.18121e-23
chr12:110948863:G:T	6.36454e-24
chr12:110953317:A:ACTAT	6.08652e-24
chr12:110953995:C:T	3.01478e-23
chr12:110955447:TC:T	7.67529e-24
chr12:110956523:T:C	8.66631e-24
chr12:110956580:G:A	8.72373e-24
chr12:110956840:G:A	6.13607e-24
chr12:110956841:T:C	6.12827e-24
chr12:110957125:C:A	8.54225e-24
chr12:110957210:CCCTT:C	4.38102e-23
chr12:110957346:C:T	8.59245e-24
chr12:110958615:G:A	8.04437e-24
chr12:110958809:C:T	8.22911e-24
chr12:110959154:A:G	6.33395e-24
chr12:110960294:T:C	3.65657e-23
chr12:110961642:T:C	7.52259e-24
chr12:110961856:T:C	1.15109e-23
chr12:110961967:G:A	6.22271e-24
chr12:110962132:TTTG:T	6.26787e-24
chr12:110962202:G:A	6.53626e-24
chr12:110962312:A:G	6.86404e-24
chr12:110963032:C:T	7.99032e-24
chr12:110963082:G:GA	7.81496e-24
chr12:110963419:C:T	6.64954e-24
chr12:110963512:G:T	2.76792e-23
chr12:110963889:G:A	8.1197e-24
chr12:110963994:A:G	8.06165e-24
chr12:110964559:T:C	8.44123e-24
chr12:110968569:A:T	3.21194e-23
chr12:110969562:G:T	5.08734e-23
chr12:110969655:T:G	7.80362e-24
chr12:110969893:G:A	5.45824e-23
chr12:110974659:A:G	5.51612e-23
chr12:110975104:C:T	7.56359e-24
chr12:110976307:T:G	3.79196e-22
chr12:110987109:C:T	1.88679e-22
chr12:110989987:T:G	2.89482e-22
chr12:111057714:A:G	1.00975e-23
chr12:111066229:T:C	1.13718e-23
chr12:111081418:A:G	2.83383e-20
chr12:111084222:T:G	2.3159e-20
chr12:111101906:G:A	5.78885e-22
chr12:111108361:T:C	1.39551e-23
chr12:111110669:T:A	2.09238e-22
chr12:111152688:T:C	5.63992e-21
chr12:111277393:C:T	8.28861e-24
chr12:111278572:C:T	9.88358e-19
chr12:111292074:A:G	2.79564e-19
chr12:111300560:A:G	4.63852e-21
chr12:111304361:T:C	4.92691e-19
chr12:111304761:G:A	1.51634e-19
chr12:111310267:C:T	1.76606e-19
chr12:111316413:TG:T	1.07347e-19
chr12:111321312:T:C	9.39551e-22
chr12:111324220:T:C	2.31101e-21
chr12:111325335:G:A	9.70442e-22
chr12:111325560:G:A	1.15241e-21
chr12:111328642:C:T	1.84706e-21
chr12:111329615:C:T	1.67716e-21
chr12:111329657:G:A	3.51994e-22
chr12:111330006:CAG:C	1.88922e-21
chr12:111330087:G:A	3.48884e-18
chr12:111330190:A:G	9.22291e-22
chr12:111332630:TA:T	2.05294e-20
chr12:111333134:G:A	2.34658e-20
chr12:111335713:A:C	1.74905e-19
chr12:111335883:A:G	1.16804e-19
chr12:111337200:A:G	2.41849e-23
chr12:111337689:G:C	2.40945e-23
chr12:111339241:G:A	6.71093e-20
chr12:111339341:A:C	7.18225e-23
chr12:111340602:A:G	1.12322e-19
chr12:111340839:T:C	1.84321e-19
chr12:111341988:C:T	7.29322e-23
chr12:111344318:C:A	1.98327e-19
chr12:111345851:T:C	1.55056e-19
chr12:111351954:G:A	1.94092e-19
chr12:111353276:G:A	1.13022e-22
chr12:111355154:A:G	3.0187e-23
chr12:111355235:C:T	7.59404e-23
chr12:111356496:T:A	1.02244e-22
chr12:111359932:A:G	1.37015e-22
chr12:111364377:T:C	6.91829e-23
chr12:111364882:T:C	9.09655e-24
chr12:111365204:C:T	6.7939e-23
chr12:111366667:C:T	3.48131e-23
chr12:111368348:T:A	2.06339e-23
chr12:111369162:G:A	1.13515e-22
chr12:111369447:C:G	2.1884e-23
chr12:111371378:G:A	2.51769e-23
chr12:111374099:G:A	2.361e-22
chr12:111374524:T:C	7.52799e-22
chr12:111375552:C:T	1.73645e-21
chr12:111379853:C:T	1.71926e-19
chr12:111380833:T:C	4.76786e-06
chr12:111380897:A:G	4.30046e-06
chr12:111381785:C:T	7.03176e-06
chr12:111391752:T:A	1.63531e-05
chr12:111394189:A:G	0.000543132
chr12:111395984:G:A	1.24493e-05
chr12:111404117:T:C	4.43496e-22
chr12:111405075:G:A	4.19209e-22
chr12:111405196:T:C	3.37321e-22
chr12:111405260:A:G	3.83564e-22
chr12:111406220:A:G	3.77988e-22
chr12:111406414:G:A	1.4043e-16
chr12:111409936:A:G	2.78257e-16
chr12:111411030:C:G	7.42007e-14
chr12:111413283:A:G	4.91489e-14
chr12:111414902:T:A	3.21547e-14
chr12:111419171:T:C	6.82548e-14
chr12:111421103:A:G	3.31997e-14
chr12:111423786:C:T	4.11039e-14
chr12:111424415:G:A	5.50607e-15
chr12:111424932:A:C	3.34747e-14
chr12:111425785:C:T	2.12706e-14
chr12:111426880:T:C	1.81422e-16
chr12:111427049:T:C	3.09235e-14
chr12:111427245:C:G	0.013239
chr12:111428734:A:G	1.73607e-19
chr12:111430176:G:T	3.72576e-22
chr12:111434872:G:C	7.22317e-14
chr12:111435363:G:A	7.11512e-18
chr12:111436129:G:A	3.4417e-22
chr12:111436465:C:G	6.5739e-14
chr12:111439498:C:A	9.37405e-18
chr12:111439933:A:G	7.05559e-14
chr12:111440130:G:A	7.32619e-14
chr12:111440722:T:C	3.42464e-17
chr12:111441170:G:GT	8.02358e-14
chr12:111441614:G:A	6.61193e-14
chr12:111443504:C:T	7.18115e-14
chr12:111443527:G:T	6.90788e-14
chr12:111444092:A:G	7.08012e-14
chr12:111444315:G:A	3.19858e-19
chr12:111444550:A:G	7.4801e-14
chr12:111446485:G:C	6.63932e-14
chr12:111448480:G:A	8.52016e-14
chr12:111449768:G:T	7.36548e-14
chr12:111449855:A:G	0.379492
chr12:111450752:A:C	3.93772e-22
chr12:111451512:A:T	1.00707e-13
chr12:111451737:C:T	7.52659e-14
chr12:111455733:A:G	2.61433e-16
chr12:111456427:CA:C	1.84742e-16
chr12:111457399:C:G	1.75633e-16
chr12:111458095:A:G	8.00927e-14
chr12:111460311:T:C	4.25006e-14
chr12:111461598:C:G	4.34837e-14
chr12:111461684:G:A	4.35591e-14
chr12:111462030:A:G	4.20806e-14
chr12:111462489:G:A	3.75724e-14
chr12:111463400:C:A	2.01336e-16
chr12:111463753:G:C	4.77594e-14
chr12:111464083:T:C	3.69632e-14
chr12:111464606:C:G	4.27505e-14
chr12:111466034:C:T	4.99252e-14
chr12:111466567:T:A	0.00301679
chr12:111468190:A:G	3.98499e-14
chr12:111470878:C:G	4.20125e-22
chr12:111472415:A:G	0.00235382
chr12:111472620:G:A	4.3839e-14
chr12:111472786:C:G	0.0589129
chr12:111473986:TG:T	4.15838e-22
chr12:111474134:C:T	4.36493e-14
chr12:111475995:A:G	8.52451e-14
chr12:111476837:C:T	6.07739e-18
chr12:111478076:G:A	4.80819e-14
chr12:111478371:G:A	2.67387e-14
chr12:111478477:C:T	4.54531e-14
chr12:111479047:A:T	3.80249e-20
chr12:111480693:G:C	4.19107e-14
chr12:111482364:G:T	2.0191e-16
chr12:111482425:A:G	4.19302e-18
chr12:111482491:A:C	0.0686136
chr12:111483167:G:A	2.33801e-19
chr12:111484431:T:G	2.11074e-14
chr12:111485662:C:T	5.35968e-14
chr12:111486618:A:C	3.23098e-14
chr12:111487226:C:T	4.24166e-14
chr12:111487533:T:C	3.42926e-14
chr12:111489097:T:C	2.06594e-16
chr12:111489187:T:TG	3.9034e-14
chr12:111492287:A:G	3.51261e-14
chr12:111492596:T:C	3.62204e-16
chr12:111494996:C:T	0.281322
chr12:111495736:T:C	4.79523e-22
chr12:111497929:C:T	3.20485e-14
chr12:111499065:G:T	2.72954e-14
chr12:111499962:C:T	2.54811e-14
chr12:111500667:G:A	2.62632e-14
chr12:111501103:T:C	3.72427e-14
chr12:111501980:C:T	4.67522e-14
chr12:111502241:A:G	5.80716e-14
chr12:111503316:T:C	0.0926669
chr12:111503740:C:T	3.37593e-22
chr12:111505200:T:C	2.19058e-16
chr12:111508285:A:G	1.58266e-14
chr12:111508699:G:A	4.08465e-22
chr12:111509033:C:T	2.16439e-14
chr12:111509250:C:T	3.10176e-14
chr12:111511590:T:C	1.04515e-19
chr12:111512313:G:A	4.39068e-14
chr12:111513571:T:G	3.57069e-14
chr12:111513693:A:G	3.47044e-14
chr12:111514046:C:T	2.7799e-16
chr12:111515900:G:A	6.00264e-18
chr12:111520729:T:C	3.80309e-14
chr12:111521493:G:A	5.51216e-21
chr12:111522511:A:G	3.29554e-14
chr12:111522993:T:A	1.7244e-14
chr12:111523982:A:G	3.19273e-14
chr12:111525120:T:C	3.83463e-14
chr12:111526132:T:C	2.42148e-16
chr12:111526800:A:G	3.49377e-14
chr12:111527854:C:A	2.116e-16
chr12:111528213:G:A	2.59731e-14
chr12:111528998:G:A	2.19746e-14
chr12:111530809:A:G	5.37325e-14
chr12:111531113:T:C	4.11099e-14
chr12:111531644:C:T	0.0866044
chr12:111533429:A:G	3.47118e-14
chr12:111533533:C:CAG	3.10916e-14
chr12:111534262:AT:A	2.98346e-21
chr12:111534475:T:C	3.89621e-14
chr12:111535554:A:G	0.587124
chr12:111535995:G:A	2.27369e-19
chr12:111537019:A:G	4.00998e-16
chr12:111538972:C:T	3.22197e-21
chr12:111539574:C:T	1.89218e-19
chr12:111540340:C:G	2.12694e-19
chr12:111541010:C:T	1.80431e-19
chr12:111541256:G:A	1.96053e-19
chr12:111544099:A:T	2.54307e-14
chr12:111545453:G:A	2.30491e-14
chr12:111546530:G:T	2.71621e-14
chr12:111546997:C:T	2.82234e-14
chr12:111547204:G:A	2.794e-14
chr12:111547900:T:C	2.82373e-19
chr12:111551854:C:T	0.0251477
chr12:111554274:C:T	2.46467e-14
chr12:111555302:G:A	2.76999e-14
chr12:111556082:A:G	7.95821e-20
chr12:111557674:C:T	2.83266e-14
chr12:111559595:A:C	3.85814e-21
chr12:111561396:T:C	4.541e-14
chr12:111562122:C:T	3.34925e-14
chr12:111562199:T:A	3.16818e-14
chr12:111562511:G:A	1.8469e-15
chr12:111563213:T:C	2.10445e-14
chr12:111565102:A:G	3.57592e-22
chr12:111565869:G:A	3.52825e-14
chr12:111566127:T:C	2.81861e-14
chr12:111567683:G:A	1.96169e-14
chr12:111568525:T:C	3.52677e-14
chr12:111569244:T:C	3.68811e-14
chr12:111569558:G:A	4.13435e-14
chr12:111570006:A:G	3.57832e-14
chr12:111570895:G:T	3.77904e-14
chr12:111576778:C:T	1.3435e-13
chr12:111576831:T:G	1.36022e-14
chr12:111578212:A:C	0.0999147
chr12:111579758:G:A	7.03614e-14
chr12:111580750:A:G	6.4073e-14
chr12:111580790:G:T	7.38661e-14
chr12:111580853:A:G	8.63565e-14
chr12:111581799:G:A	8.57119e-14
chr12:111581995:G:T	2.51895e-16
chr12:111582705:G:A	4.12967e-21
chr12:111585263:G:A	7.24462e-20
chr12:111585956:T:C	3.14802e-22
chr12:111586398:T:G	4.27821e-14
chr12:111588090:G:A	5.41444e-14
chr12:111589192:G:A	7.14192e-14
chr12:111589210:G:A	5.7792e-14
chr12:111589263:C:T	7.19595e-23
chr12:111591123:T:C	5.58699e-14
chr12:111591456:G:A	4.48243e-14
chr12:111596023:T:C	7.33559e-14
chr12:111596949:T:TG	7.77197e-14
chr12:111599125:G:A	7.27261e-17
chr12:111599196:G:C	8.85102e-17
chr12:111600313:C:G	5.49908e-14
chr12:111600528:A:G	3.76133e-14
chr12:111600832:G:A	7.01935e-14
chr12:111600872:G:A	1.10073e-16
chr12:111601494:G:C	8.02632e-14
chr12:111603897:G:A	1.83133e-14
chr12:111604863:A:G	4.30656e-21
chr12:111609767:T:C	8.22476e-19
chr12:111610686:C:G	1.93492e-14
chr12:111614847:T:C	5.18018e-19
chr12:111621753:C:T	1.6359e-11
chr12:111627093:T:C	6.95084e-18
chr12:111627420:T:C	4.06801e-22
chr12:111627838:C:T	5.42091e-22
chr12:111634439:G:T	9.66846e-21
chr12:111634620:A:G	3.32244e-15
chr12:111635681:T:A	2.85452e-21
chr12:111645358:C:T	1.21989e-14
chr12:111645814:C:T	3.09734e-22
chr12:111649006:C:A	5.19639e-18
chr12:111652218:C:A	1.94961e-11
chr12:111653010:A:G	2.72425e-18
chr12:111656703:A:G	4.04744e-19
chr12:111658369:C:T	4.88464e-19
chr12:111661441:A:G	2.11682e-18
chr12:111665344:C:T	2.85751e-18
chr12:111675854:C:T	2.59314e-18
chr12:111682366:C:T	3.36332e-21
chr12:111685480:A:G	1.62535e-19
chr12:111696281:G:A	6.83569e-16
chr12:111703429:A:G	1.71537e-19
chr12:111709160:C:T	1.63646e-19
chr12:111713761:AC:A	3.37385e-22
chr12:111718941:A:C	2.41786e-19
chr12:111719458:C:T	1.85112e-18
chr12:111727262:C:T	1.13845e-23
chr12:111741667:T:C	2.13658e-23
chr12:111743372:T:G	5.89322e-19
chr12:111754430:C:T	3.16543e-22
chr12:111757172:T:C	6.34403e-10
chr12:111759793:G:A	1.04627e-15
chr12:111760033:A:C	7.28975e-10
chr12:111762346:T:C	2.66866e-15
chr12:111766623:A:G	1.57498e-18
chr12:111782373:G:A	2.2284e-22
chr12:111796191:G:A	1.03319e-21
chr12:111796564:T:C	3.75811e-16
chr12:111802068:T:C	1.78485e-18
chr12:111802753:A:G	1.82559e-22
chr12:111807366:A:C	2.52654e-10
chr12:111814762:T:C	3.73796e-22
chr12:111820760:T:C	3.8402e-18
chr12:111822033:A:G	6.11205e-24
chr12:111822261:T:C	4.12788e-18
chr12:111828372:T:C	4.26427e-18
chr12:111835695:C:T	5.07843e-17
chr12:111837458:AG:A	2.3448e-18
chr12:111846110:T:G	5.19807e-10
chr12:111847738:T:C	9.05953e-10
chr12:111848324:C:T	3.94957e-18
chr12:111856938:A:T	2.60798e-15
chr12:111857189:G:A	3.5994e-22
chr12:111883351:G:C	1.54188e-22
chr12:111884680:C:A	4.35381e-18
chr12:111888341:T:C	3.12223e-18
chr12:111894614:C:G	2.22271e-22
chr12:111900735:T:C	3.214e-18
chr12:111901290:AAT:A	2.0832e-22
chr12:111949921:C:G	6.08433e-22
chr12:111966127:A:G	4.50948e-19
chr12:111967034:G:A	2.46734e-18
chr12:111980342:C:A	1.44066e-10
chr12:111985310:TCAAA:T	2.75521e-23
chr12:111987436:T:C	1.8141e-22
chr12:111987942:T:C	2.33408e-18
chr12:111992542:C:T	1.07184e-10
chr12:111998212:T:A	1.44797e-18
chr12:111998729:A:G	2.36442e-18
chr12:111998873:G:C	1.45292e-18
chr12:112002706:T:C	1.62039e-18
chr12:112002927:G:A	8.76795e-11
chr12:112010681:T:C	2.87651e-15
chr12:112023601:A:G	1.26573e-18
chr12:112025562:T:C	2.23914e-11
chr12:112036999:GA:G	1.457e-22
chr12:112049014:A:G	6.43911e-21
chr12:112057061:G:A	6.39808e-22
chr12:112063827:T:G	1.55016e-22
chr12:112064634:A:G	1.1027e-10
chr12:112065905:C:A	1.46846e-22
chr12:112067378:T:A	2.66903e-18
chr12:112072600:T:C	6.85806e-11
chr12:112077179:T:A	2.58938e-22
chr12:112077273:A:G	1.16679e-10
chr12:112081960:A:C	6.02485e-24
chr12:112083079:C:T	1.21202e-10
chr12:112083644:G:A	5.53174e-11
chr12:112087269:C:T	6.77804e-20
chr12:112094622:A:G	1.51626e-22
chr12:112097479:C:T	1.97208e-22
chr12:112101712:A:G	8.33804e-11
chr12:112104416:G:T	1.78686e-22
chr12:112133365:G:A	9.36011e-19
chr12:112143455:T:C	8.70736e-19
chr12:112172910:G:A	6.5382e-19
chr12:112176522:G:C	1.87046e-22
chr12:112211177:T:C	6.54824e-11
chr12:112218144:T:C	1.15601e-10
chr12:112223300:G:A	3.48927e-22
chr12:112229871:T:G	2.2752e-11
chr12:112244472:A:G	5.46116e-11
chr12:112249311:A:G	3.95382e-22
chr12:112280116:T:C	1.08248e-10
chr12:112280706:C:A	1.07656e-10
chr12:112333259:T:G	3.57481e-11
chr12:112338238:T:C	5.47035e-20
chr12:112352844:T:C	2.70633e-11
chr12:112356910:T:G	4.59172e-20
chr12:112367357:A:G	4.1022e-23
chr12:112375611:T:C	1.51381e-20
chr12:112380043:T:G	1.45744e-20
chr12:112397530:T:C	2.27343e-11
chr12:112402962:A:G	3.13027e-19
chr12:112403438:T:G	1.33807e-20
chr12:112409396:G:A	1.67499e-22
chr12:112410766:A:G	9.46366e-12
chr12:112433568:A:G	1.91834e-22
chr12:112445672:G:A	1.39532e-18
chr12:112467151:A:G	5.18342e-15
chr12:112468611:A:G	1.03115e-22
chr12:112490792:A:G	5.46661e-17
chr12:112502049:C:T	9.15834e-21
chr12:112503767:G:A	5.81383e-11
chr12:112540400:G:T	5.91278e-24
chr12:112547524:A:G	5.87979e-12
chr12:112553648:C:T	5.02016e-22
chr12:112554028:A:T	1.18426e-22
chr12:112554619:G:A	2.43565e-22
chr12:112557914:T:C	1.25217e-22
chr12:112567525:G:A	7.3371e-21
chr12:112569197:C:T	2.60332e-22
chr12:112569798:T:C	8.35834e-16
chr12:112573495:G:C	3.00103e-22
chr12:112575722:C:T	1.40502e-21
chr12:112575724:C:CAAA	1.40916e-21
chr12:112592481:G:A	8.68302e-21
chr12:112593739:T:A	4.34499e-23
chr12:112594153:C:T	9.10281e-20
chr12:112595165:TA:T	1.17129e-23
chr12:112597466:C:T	5.19926e-20
chr12:112597746:G:T	6.85704e-20
chr12:112599013:A:G	4.69719e-20
chr12:112602139:C:T	2.58797e-23
chr12:112607997:C:A	7.94435e-18
chr12:112610375:C:T	1.53019e-18
chr12:112610612:A:G	1.18767e-21
chr12:112610783:C:T	6.08557e-20
chr12:112611493:C:T	5.60133e-20
chr12:112656512:C:T	1.56511e-19
chr12:112663189:C:A	4.27402e-20
chr12:112666436:C:G	7.25562e-23
chr12:112667098:T:C	2.12961e-22
chr12:112667225:G:A	6.76841e-20
chr12:112677565:G:T	1.80692e-21
chr12:112677823:T:C	1.91397e-21
chr12:112678183:C:T	2.1741e-22
chr12:112678195:G:A	1.32454e-20
chr12:112678881:G:A	2.4292e-22
chr12:112679586:C:T	1.0599e-21
chr12:112679715:C:T	1.66951e-20
chr12:112680415:C:T	1.70623e-21
chr12:112680730:G:A	1.93169e-21
chr12:112682008:G:A	1.62559e-21
chr12:112682654:T:C	1.41553e-21
chr12:112686546:G:A	1.5589e-21
chr12:112686772:A:T	1.66907e-21
chr12:112687506:G:T	6.57204e-22
chr12:112689599:G:A	3.41808e-21
chr12:112690949:C:T	1.08444e-19
chr12:112691181:C:T	8.84317e-21
chr12:112691779:T:C	5.4344e-21
chr12:112694614:A:G	3.59184e-22
chr12:112696110:T:C	4.07222e-23
chr12:112697726:A:G	3.61477e-23
chr12:112697773:A:G	3.40196e-22
chr12:112698826:A:C	7.95204e-23
chr12:112699191:G:C	3.16926e-23
chr12:112699579:C:T	2.15985e-23
chr12:112699726:G:A	2.35805e-20
chr12:112702236:C:T	8.25185e-23
chr12:112702355:G:A	5.24537e-23
chr12:112702523:T:C	3.60836e-22
chr12:112702696:A:G	5.50029e-23
chr12:112703959:ATCT:A	2.89211e-23
chr12:112704052:T:C	2.38001e-23
chr12:112704560:G:T	1.96652e-22
chr12:112705760:T:C	5.92607e-23
chr12:112707141:T:G	2.70041e-23
chr12:112709666:A:G	1.61035e-23
chr12:112709758:G:A	1.49235e-23
chr12:112710501:C:T	3.71921e-23
chr12:112713177:A:T	7.58164e-23
chr12:112713507:G:T	3.13749e-20
chr12:112714292:A:G	7.1773e-23
chr12:112714401:C:T	3.39697e-22
chr12:112714782:A:G	6.08263e-22
chr12:112715864:A:G	2.82011e-23
chr12:112717435:C:T	2.27509e-22
chr12:112718618:G:A	8.74821e-23
chr12:112719095:G:A	1.34023e-23
chr12:112719096:T:C	1.35182e-23
chr12:112723633:T:C	1.88948e-22
chr12:112725851:G:A	4.35316e-23
chr12:112725855:A:G	4.34245e-23
chr12:112725919:A:G	3.38145e-22
chr12:112725961:A:G	3.89143e-23
chr12:112726751:A:G	4.51013e-23
chr12:112726992:A:C	5.24798e-23
chr12:112727387:C:T	6.01043e-23
chr12:112728047:C:G	4.60038e-23
chr12:112728715:C:T	5.12549e-23
chr12:112728764:A:G	1.31899e-23
chr12:112730563:A:G	9.03769e-24
chr12:112731965:C:T	3.25959e-23
chr12:112732362:G:A	6.87522e-23
chr12:112735204:G:A	5.80169e-23
chr12:112735757:C:T	5.66887e-23
chr12:112738361:A:T	3.30261e-23
chr12:112738696:C:T	3.73158e-23
chr12:112739446:C:A	6.92405e-23
chr12:112741173:A:C	1.58346e-23
chr12:112742517:T:C	1.68152e-23
chr12:112743588:C:T	4.62127e-23
chr12:112744493:G:A	3.42622e-23
chr12:112744534:G:A	1.12957e-23
chr12:112745554:G:A	2.26627e-23
chr12:112745681:T:C	5.45749e-23
chr12:112745926:G:A	1.32899e-23
chr12:112746486:C:T	1.05033e-23
chr12:112746934:C:A	3.26054e-23
chr12:112749549:C:T	4.06415e-23
chr12:112752224:G:T	2.17478e-23
chr12:112754363:T:TA	1.09271e-22
chr12:112755122:A:G	1.96694e-22
chr12:112759110:C:T	4.37743e-23
chr12:112759510:T:C	3.3997e-22
chr12:112760511:A:T	5.16141e-23
chr12:112763696:A:G	4.72237e-22
chr12:112764748:T:C	4.13665e-23
chr12:112765318:T:C	2.10574e-23
chr12:112765452:C:G	2.37217e-23
chr12:112768501:G:A	4.19159e-23
chr12:112769538:G:A	4.83493e-23
chr12:112773867:G:T	1.90658e-23
chr12:112774724:C:T	6.50624e-23
chr12:112778888:G:A	4.77066e-22
chr12:112779226:C:T	8.01142e-21
chr12:112781063:G:A	1.59295e-23
chr12:112791189:A:G	4.95703e-22
chr12:112797469:A:G	6.24142e-23
chr12:112821526:T:C	2.38918e-21
chr12:112822056:G:T	8.92848e-22
chr12:112822844:A:G	1.06848e-21
chr12:112823148:A:G	2.63024e-22
chr12:112825764:T:G	1.84531e-22
chr12:112947195:A:T	1.78486e-23
chr12:112949145:T:C	1.77596e-23
chr12:112953558:A:G	9.71838e-24
chr12:112954377:A:G	1.19096e-23
chr12:112954939:C:T	1.00596e-23
chr12:112957652:C:T	1.02293e-23
chr12:112957899:G:A	1.06244e-23
chr12:112958205:T:C	1.05602e-23
chr12:112959338:T:C	1.11348e-23
chr12:112965094:C:A	2.48111e-23
chr12:112967376:A:C	2.03886e-23
chr12:112968391:A:G	2.0611e-23
chr12:112968655:G:C	1.8978e-23
chr12:112968757:C:CT	2.06246e-23
chr12:112969140:T:A	1.91906e-23
chr12:112971608:C:T	1.87465e-23
chr12:112972511:G:A	1.86744e-23
chr12:112974001:G:A	2.80674e-23
chr12:112981045:G:C	7.83714e-24
chr12:112982799:A:G	8.1683e-24
chr12:112983490:A:G	8.06236e-24
chr12:112986696:T:G	8.16413e-24
chr12:112987688:T:C	8.26709e-24
chr12:112987874:T:C	7.79634e-24
chr12:113003116:T:C	7.99629e-23
chr12:113006613:T:C	1.01133e-23
chr12:113015782:C:T	1.16852e-23
chr12:113016938:A:G	1.02008e-23
chr12:113021363:A:C	7.82247e-24
chr12:113021486:T:C	7.72365e-24
chr12:113025789:C:A	9.18716e-24
chr12:113025860:A:T	1.43517e-23
chr12:113027141:A:C	8.14383e-24
chr12:113027806:T:G	1.50657e-23
chr12:113028658:T:C	1.03222e-23
chr12:113029383:T:A	9.65595e-24
chr12:113030001:T:C	1.19324e-23
chr12:113030449:C:T	1.61164e-23
chr12:113030906:A:G	9.9822e-24
chr12:113030916:G:A	1.26729e-23
chr12:113031004:C:G	1.72214e-23
chr12:113039698:C:T	9.3348e-24
