## Supplementary material for "Characterization of shared and ancestry-specific signals driving complex traits using multi-ancestry fine-mapping": not_shared_pips.txt

SNP_ID	shared_ll_x	notshared_ll_x	shared_ll_y	notshared_ll_y	not_shared_pip
chr12:110418068:T:A	0.0	-322.441	0.0	-322.441	1.40475e-23
chr12:110579802:T:C	-318.302	-318.582	-318.302	-318.582	8.044499999999996e-22
chr12:110587800:G:A	0.0	-321.981	0.0	-321.981	2.2245400000000001e-23
chr12:110706955:G:A	-325.814	-323.709	-325.814	-323.709	3.938090000000001e-24
chr12:110816080:A:G	-325.487	-323.595	-325.487	-323.595	4.4502800000000036e-24
chr12:110822752:G:A	-325.385	-323.55	-325.385	-323.55	4.65815e-24
chr12:110826786:G:GTGTT	-325.368	-323.544	-325.368	-323.544	4.676550000000001e-24
chr12:110830041:G:A	-325.387	-323.554	-325.387	-323.554	4.611950000000002e-24
chr12:110831040:G:A	-325.078	-323.402	-325.078	-323.402	5.340090000000002e-24
chr12:110838568:C:T	-324.892	-323.269	-324.892	-323.269	6.2533e-24
chr12:110838879:C:G	-324.18	-322.829	-324.18	-322.829	9.767700000000004e-24
chr12:110839428:T:A	-324.645	-323.099	-324.645	-323.099	7.45162e-24
chr12:110841659:C:T	-323.294	-322.248	-323.294	-322.248	1.84704e-23
chr12:110843832:C:T	-325.329	-323.518	-325.329	-323.518	4.735540000000004e-24
chr12:110860400:T:C	-324.205	-322.775	-324.205	-322.775	1.05937e-23
chr12:110862170:G:A	-324.984	-323.253	-324.984	-323.253	6.21265e-24
chr12:110862858:C:A	-324.317	-322.97	-324.317	-322.97	8.323000000000002e-24
chr12:110863613:T:C	-325.227	-323.473	-325.227	-323.473	5.102920000000002e-24
chr12:110885604:C:G	-321.983	-321.702	-321.983	-321.702	3.0498000000000055e-23
chr12:110885614:G:A	-321.314	-320.287	-321.314	-320.287	1.2101000000000001e-22
chr12:110887119:A:T	-324.266	-322.982	-324.266	-322.982	7.939500000000002e-24
chr12:110887461:T:C	-323.838	-322.701	-323.838	-322.701	1.0414600000000004e-23
chr12:110887633:T:A	-324.59	-323.151	-324.59	-323.151	6.858000000000002e-24
chr12:110890876:A:G	-321.305	-321.469	-321.305	-321.469	3.7279e-23
chr12:110891423:G:A	-322.589	-322.084	-322.589	-322.084	1.9881900000000005e-23
chr12:110892730:C:T	-320.985	-321.309	-320.985	-321.309	4.3774999999999996e-23
chr12:110895420:C:T	-324.992	-323.359	-324.992	-323.359	5.520230000000004e-24
chr12:110896089:A:G	-321.341	-321.421	-321.341	-321.421	3.9168999999999957e-23
chr12:110896179:C:T	0.0	-323.434	0.0	-323.434	5.2022600000000005e-24
chr12:110896313:T:C	-323.656	-322.451	-323.656	-322.451	1.3181300000000011e-23
chr12:110896514:A:G	-323.683	-322.449	-323.683	-322.449	1.3197900000000004e-23
chr12:110896571:C:T	-323.673	-322.448	-323.673	-322.448	1.3218399999999988e-23
chr12:110897948:G:C	-324.609	-323.146	-324.609	-323.146	6.973420000000004e-24
chr12:110898756:A:T	-323.303	-322.169	-323.303	-322.169	1.7304300000000002e-23
chr12:110899372:G:T	-321.302	-321.437	-321.302	-321.437	3.8513999999999906e-23
chr12:110900087:A:G	-325.084	-323.394	-325.084	-323.394	5.312040000000001e-24
chr12:110902439:T:C	-322.709	-321.722	-322.709	-321.722	2.7000200000000004e-23
chr12:110902984:A:G	-322.1	-321.613	-322.1	-321.613	3.209299999999998e-23
chr12:110904121:T:C	-322.517	-321.78	-322.517	-321.78	2.5998400000000004e-23
chr12:110904213:A:G	-322.271	-321.761	-322.271	-321.761	2.7636200000000013e-23
chr12:110904754:G:T	-321.378	-321.484	-321.378	-321.484	3.674400000000004e-23
chr12:110904918:T:C	-321.279	-320.973	-321.279	-320.973	6.102999999999997e-23
chr12:110905196:A:T	-321.335	-321.017	-321.335	-321.017	5.838000000000004e-23
chr12:110906526:A:G	-321.439	-321.553	-321.439	-321.553	3.5441999999999915e-23
chr12:110906768:C:T	-324.876	-323.304	-324.876	-323.304	6.119020000000002e-24
chr12:110907607:C:T	-320.714	-321.139	-320.714	-321.139	5.190199999999994e-23
chr12:110907858:G:A	-323.136	-322.408	-323.136	-322.408	1.400390000000001e-23
chr12:110909529:T:C	-321.096	-321.286	-321.096	-321.286	4.4643e-23
chr12:110910746:C:G	-321.269	-321.446	-321.269	-321.446	3.8161999999999983e-23
chr12:110912045:A:G	-323.071	-322.078	-323.071	-322.078	1.8936300000000003e-23
chr12:110913225:TC:T	-321.185	-320.856	-321.185	-320.856	6.827100000000001e-23
chr12:110914450:G:C	-320.881	-321.195	-320.881	-321.195	4.899900000000012e-23
chr12:110914674:A:G	-325.156	-323.435	-325.156	-323.435	5.108510000000001e-24
chr12:110915357:A:G	-320.996	-321.155	-320.996	-321.155	5.353199999999996e-23
chr12:110921908:G:C	-324.714	-323.209	-324.714	-323.209	6.62266e-24
chr12:110922379:C:A	-325.064	-323.398	-325.064	-323.398	5.49427e-24
chr12:110922486:A:G	-325.03	-323.38	-325.03	-323.38	5.550930000000001e-24
chr12:110923333:A:G	-325.176	-323.452	-325.176	-323.452	5.2192500000000005e-24
chr12:110923494:A:G	-325.09	-323.411	-325.09	-323.411	5.40937e-24
chr12:110924105:G:C	0.0	-323.739	0.0	-323.739	3.83543e-24
chr12:110925439:T:C	-325.166	-323.428	-325.166	-323.428	5.399510000000004e-24
chr12:110925712:T:C	-325.332	-323.524	-325.332	-323.524	4.835470000000001e-24
chr12:110925724:T:G	-325.318	-323.517	-325.318	-323.517	4.87515e-24
chr12:110927239:C:T	-323.912	-322.812	-323.912	-322.812	9.6583e-24
chr12:110927520:A:G	-325.167	-323.422	-325.167	-323.422	5.444889999999998e-24
chr12:110928060:T:G	-323.751	-322.726	-323.751	-322.726	1.0527600000000004e-23
chr12:110928946:C:A	-323.716	-322.72	-323.716	-322.72	1.0589800000000014e-23
chr12:110929062:C:G	-323.67	-322.7	-323.67	-322.7	1.08005e-23
chr12:110930592:TGA:T	-321.561	-321.217	-321.561	-321.217	5.237900000000001e-23
chr12:110932680:G:A	-322.103	-321.574	-322.103	-321.574	3.1917999999999994e-23
chr12:110933176:C:T	-322.634	-322.064	-322.634	-322.064	1.9486000000000003e-23
chr12:110933383:C:A	-323.035	-322.228	-323.035	-322.228	1.6541199999999996e-23
chr12:110935600:T:C	-325.344	-323.527	-325.344	-323.527	4.8674300000000015e-24
chr12:110936032:T:TG	-325.3	-323.512	-325.3	-323.512	4.86545e-24
chr12:110937366:A:G	-325.291	-323.428	-325.291	-323.428	5.544730000000002e-24
chr12:110938242:G:C	-325.489	-323.596	-325.489	-323.596	4.41561e-24
chr12:110939117:T:C	-325.243	-323.422	-325.243	-323.422	5.58175e-24
chr12:110939198:G:A	-325.304	-323.474	-325.304	-323.474	4.901540000000001e-24
chr12:110939247:C:T	-325.505	-323.6	-325.505	-323.6	4.381060000000001e-24
chr12:110944605:C:A	-325.573	-323.62	-325.573	-323.62	4.3880300000000004e-24
chr12:110945232:G:A	-325.582	-323.608	-325.582	-323.608	4.6252100000000006e-24
chr12:110947492:A:G	-323.675	-322.633	-323.675	-322.633	1.1119200000000003e-23
chr12:110948214:A:C	-324.687	-323.21	-324.687	-323.21	6.40608e-24
chr12:110948863:G:T	-325.54	-323.616	-325.54	-323.616	4.3232e-24
chr12:110953317:A:ACTAT	-325.676	-323.666	-325.676	-323.666	4.1909500000000006e-24
chr12:110953995:C:T	-323.691	-322.638	-323.691	-322.638	1.1068500000000002e-23
chr12:110955447:TC:T	-325.295	-323.486	-325.295	-323.486	4.85365e-24
chr12:110956523:T:C	-325.178	-323.388	-325.178	-323.388	5.2543400000000006e-24
chr12:110956580:G:A	-325.161	-323.386	-325.161	-323.386	5.2684e-24
chr12:110956840:G:A	-325.624	-323.651	-325.624	-323.651	4.216370000000003e-24
chr12:110956841:T:C	-325.626	-323.652	-325.626	-323.652	4.212760000000001e-24
chr12:110957125:C:A	-325.193	-323.399	-325.193	-323.399	5.2034200000000004e-24
chr12:110957210:CCCTT:C	-323.333	-322.375	-323.333	-322.375	1.4481100000000012e-23
chr12:110957346:C:T	-325.186	-323.395	-325.186	-323.395	5.2226000000000016e-24
chr12:110958615:G:A	-325.255	-323.444	-325.255	-323.444	5.001040000000001e-24
chr12:110958809:C:T	-325.228	-323.428	-325.228	-323.428	5.073800000000001e-24
chr12:110959154:A:G	-325.573	-323.631	-325.573	-323.631	4.3058499999999996e-24
chr12:110960294:T:C	-323.501	-322.532	-323.501	-322.532	1.2455800000000014e-23
chr12:110961642:T:C	-325.46	-323.558	-325.46	-323.558	4.797230000000001e-24
chr12:110961856:T:C	-324.713	-323.223	-324.713	-323.223	6.330920000000001e-24
chr12:110961967:G:A	-325.599	-323.641	-325.599	-323.641	4.255970000000003e-24
chr12:110962132:TTTG:T	-325.596	-323.639	-325.596	-323.639	4.27481e-24
chr12:110962202:G:A	-325.544	-323.615	-325.544	-323.615	4.39056e-24
chr12:110962312:A:G	-325.474	-323.585	-325.474	-323.585	4.531479999999999e-24
chr12:110963032:C:T	-325.383	-323.523	-325.383	-323.523	4.9810099999999994e-24
chr12:110963082:G:GA	-325.402	-323.534	-325.402	-323.534	4.9106200000000005e-24
chr12:110963419:C:T	-325.482	-323.575	-325.482	-323.575	4.4361600000000004e-24
chr12:110963512:G:T	-323.764	-322.712	-323.764	-322.712	1.0355699999999999e-23
chr12:110963889:G:A	-325.236	-323.441	-325.236	-323.441	5.026870000000001e-24
chr12:110963994:A:G	-325.373	-323.518	-325.373	-323.518	5.00893e-24
chr12:110964559:T:C	-325.335	-323.493	-325.335	-323.493	5.16155e-24
chr12:110968569:A:T	-323.644	-322.527	-323.644	-322.527	1.2046200000000009e-23
chr12:110969562:G:T	-323.198	-322.221	-323.198	-322.221	1.6754399999999996e-23
chr12:110969655:T:G	-325.427	-323.54	-325.427	-323.54	4.9117099999999995e-24
chr12:110969893:G:A	-323.098	-322.223	-323.098	-322.223	1.6807099999999998e-23
chr12:110974659:A:G	-323.164	-322.073	-323.164	-322.073	1.9321300000000017e-23
chr12:110975104:C:T	-325.482	-323.548	-325.482	-323.548	4.833830000000001e-24
chr12:110976307:T:G	0.0	-319.198	0.0	-319.198	3.79196e-22
chr12:110987109:C:T	0.0	-319.892	0.0	-319.892	1.88679e-22
chr12:110989987:T:G	0.0	-319.478	0.0	-319.478	2.89482e-22
chr12:111057714:A:G	-324.971	-323.352	-324.971	-323.352	5.8011800000000006e-24
chr12:111066229:T:C	-324.855	-323.293	-324.855	-323.293	6.2481600000000004e-24
chr12:111081418:A:G	-316.849	-319.285	-316.849	-319.285	3.7389999999999696e-22
chr12:111084222:T:G	-317.415	-317.306	-317.415	-317.306	3.627500000000007e-21
chr12:111101906:G:A	0.0	-318.84	0.0	-318.84	5.78885e-22
chr12:111108361:T:C	-324.867	-323.274	-324.867	-323.274	7.031000000000002e-24
chr12:111110669:T:A	0.0	-319.799	0.0	-319.799	2.09238e-22
chr12:111122774:G:A	0.0	-323.048	0.0	-323.048	7.652220000000001e-24
chr12:111125518:T:A	0.0	-321.985	0.0	-321.985	2.21651e-23
chr12:111136550:A:G	0.0	-323.815	0.0	-323.815	3.55642e-24
chr12:111140929:C:T	0.0	-323.849	0.0	-323.849	3.43702e-24
chr12:111146651:C:T	0.0	-323.088	0.0	-323.088	7.3578e-24
chr12:111147285:T:C	0.0	-323.541	0.0	-323.541	4.6759300000000006e-24
chr12:111152688:T:C	-318.821	-318.417	-318.821	-318.417	1.1257599999999993e-21
chr12:111165170:G:A	0.0	-321.59	0.0	-321.59	3.29062e-23
chr12:111176241:C:T	0.0	-323.815	0.0	-323.815	3.5561400000000004e-24
chr12:111232805:C:T	0.0	-323.131	0.0	-323.131	7.04743e-24
chr12:111277393:C:T	-325.191	-323.419	-325.191	-323.419	5.090320000000001e-24
chr12:111278572:C:T	-313.035	-312.301	-313.035	-312.301	3.5578799999999976e-19
chr12:111292074:A:G	-314.396	-314.201	-314.396	-314.201	5.3260000000000016e-20
chr12:111292405:T:C	0.0	-323.082	0.0	-323.082	7.3996e-24
chr12:111293472:G:A	0.0	-322.918	0.0	-322.918	8.71666e-24
chr12:111300560:A:G	-318.709	-319.466	-318.709	-319.466	3.338499999999999e-22
chr12:111304361:T:C	-313.761	-312.893	-313.761	-312.893	1.969990000000002e-19
chr12:111304761:G:A	-315.014	-315.067	-315.014	-315.067	2.2395000000000007e-20
chr12:111310267:C:T	-314.84	-314.308	-314.84	-314.308	4.781899999999999e-20
chr12:111316413:TG:T	-315.338	-314.775	-315.338	-314.775	2.9986000000000006e-20
chr12:111321312:T:C	-320.279	-320.025	-320.279	-320.025	1.6696000000000052e-22
chr12:111324091:C:T	0.0	-319.22	0.0	-319.22	3.51987e-22
chr12:111324220:T:C	-319.431	-319.396	-319.431	-319.396	3.402500000000003e-22
chr12:111325335:G:A	-320.262	-320.005	-320.262	-320.005	1.7261000000000003e-22
chr12:111325560:G:A	-320.092	-319.844	-320.092	-319.844	2.03446e-22
chr12:111328642:C:T	-320.177	-318.64	-320.177	-318.64	8.065900000000002e-22
chr12:111329615:C:T	-320.267	-318.738	-320.267	-318.738	7.292149999999997e-22
chr12:111329657:G:A	0.0	-319.282	0.0	-319.282	3.51994e-22
chr12:111330006:CAG:C	-320.173	-318.583	-320.173	-318.583	8.499699999999999e-22
chr12:111330087:G:A	-312.326	-316.243	-312.326	-316.243	1.1279999999999835e-20
chr12:111330190:A:G	-321.035	-319.379	-321.035	-319.379	4.301409999999999e-22
chr12:111332630:TA:T	-317.2	-319.335	-317.2	-319.335	3.7640000000000125e-22
chr12:111333134:G:A	-317.059	-319.335	-317.059	-319.335	3.6940000000000006e-22
chr12:111335713:A:C	-314.785	-314.455	-314.785	-314.455	4.129500000000001e-20
chr12:111335883:A:G	-315.199	-314.217	-315.199	-314.217	5.2408e-20
chr12:111337200:A:G	-323.808	-322.653	-323.808	-322.653	1.132020000000001e-23
chr12:111337689:G:C	-323.812	-322.652	-323.812	-322.652	1.132550000000001e-23
chr12:111339241:G:A	-315.741	-315.46	-315.741	-315.46	1.511699999999999e-20
chr12:111339341:A:C	-322.678	-322.187	-322.678	-322.187	1.7917300000000004e-23
chr12:111340602:A:G	-315.227	-314.864	-315.227	-314.864	2.7422000000000016e-20
chr12:111340839:T:C	-314.731	-314.418	-314.731	-314.418	4.2840000000000045e-20
chr12:111341988:C:T	-322.612	-321.952	-322.612	-321.952	2.2736999999999995e-23
chr12:111344318:C:A	-314.656	-314.499	-314.656	-314.499	3.950999999999997e-20
chr12:111345851:T:C	-314.901	-314.872	-314.901	-314.872	2.7221000000000016e-20
chr12:111351954:G:A	-314.679	-314.452	-314.679	-314.452	4.1429999999999994e-20
chr12:111353276:G:A	-322.171	-321.879	-322.171	-321.879	2.430500000000002e-23
chr12:111355154:A:G	-323.549	-322.447	-323.549	-322.447	1.3903200000000013e-23
chr12:111355235:C:T	-322.568	-321.871	-322.568	-321.871	2.4698299999999993e-23
chr12:111356496:T:A	-322.275	-321.928	-322.275	-321.928	2.3153199999999987e-23
chr12:111359932:A:G	-321.968	-321.757	-321.968	-321.757	2.746399999999998e-23
chr12:111364377:T:C	-322.667	-321.958	-322.667	-321.958	2.26242e-23
chr12:111364471:G:T	0.0	-321.359	0.0	-321.359	4.14465e-23
chr12:111364882:T:C	-325.031	-323.38	-325.031	-323.38	5.53665e-24
chr12:111365204:C:T	-322.686	-321.973	-322.686	-321.973	2.228390000000001e-23
chr12:111366667:C:T	-323.401	-322.428	-323.401	-322.428	1.411980000000002e-23
chr12:111368348:T:A	-324.01	-322.736	-324.01	-322.736	1.0512700000000004e-23
chr12:111369162:G:A	-322.171	-321.907	-322.171	-321.907	2.3580999999999994e-23
chr12:111369447:C:G	-323.923	-322.647	-323.923	-322.647	1.1452599999999998e-23
chr12:111371378:G:A	-323.766	-322.524	-323.766	-322.524	1.295e-23
chr12:111374099:G:A	-321.398	-321.116	-321.398	-321.116	5.261500000000002e-23
chr12:111374524:T:C	0.0	-318.928	0.0	-318.928	7.52799e-22
chr12:111375552:C:T	0.0	-318.116	0.0	-318.116	1.73645e-21
chr12:111376049:T:TGGA	0.0	-314.829	0.0	-314.829	2.84054e-20
chr12:111379853:C:T	-314.853	-314.332	-314.853	-314.332	4.669600000000001e-20
chr12:111380573:G:C	0.0	-319.991	0.0	-319.991	1.62686e-22
chr12:111380833:T:C	-284.46	-293.791	-284.46	-293.791	3.999999999941008e-11
chr12:111380897:A:G	-284.565	-294.161	-284.565	-294.161	1.999999999970504e-11
chr12:111381785:C:T	-284.046	-292.555	-284.046	-292.555	1.299999999989298e-10
chr12:111391752:T:A	-283.206	-291.392	-283.206	-291.392	5.000000000010964e-10
chr12:111394189:A:G	-279.734	-290.064	-279.734	-290.064	9.99999900052305e-10
chr12:111395984:G:A	-283.109	-283.117	-283.109	-283.117	1.3527999999999983e-06
chr12:111396943:C:A	0.0	-321.929	0.0	-321.929	2.34434e-23
chr12:111404117:T:C	0.0	-319.129	0.0	-319.129	4.43496e-22
chr12:111405075:G:A	0.0	-319.184	0.0	-319.184	4.19209e-22
chr12:111405196:T:C	0.0	-319.399	0.0	-319.399	3.37321e-22
chr12:111405260:A:G	0.0	-319.272	0.0	-319.272	3.83564e-22
chr12:111406220:A:G	0.0	-319.287	0.0	-319.287	3.77988e-22
chr12:111406414:G:A	0.0	-306.942	0.0	-306.942	1.4043e-16
chr12:111407587:G:A	0.0	-321.999	0.0	-321.999	2.1841500000000002e-23
chr12:111409936:A:G	0.0	-306.261	0.0	-306.261	2.78257e-16
chr12:111411030:C:G	-302.245	-311.197	-302.245	-311.197	1.6000000000274784e-18
chr12:111413283:A:G	-302.653	-311.501	-302.653	-311.501	1.1999999999922098e-18
chr12:111414902:T:A	-303.073	-311.808	-303.073	-311.808	9.00000000002046e-19
chr12:111419171:T:C	-302.33	-311.121	-302.33	-311.121	1.800000000004092e-18
chr12:111421103:A:G	-303.046	-311.498	-303.046	-311.498	1.30000000000576e-18
chr12:111423786:C:T	-302.832	-311.496	-302.832	-311.496	1.2000000000174533e-18
chr12:111424294:C:G	0.0	-315.969	0.0	-315.969	9.08428e-21
chr12:111424415:G:A	-304.841	-312.172	-304.841	-312.172	6.100000000006154e-19
chr12:111424932:A:C	-303.036	-311.628	-303.036	-311.628	1.100000000003903e-18
chr12:111425785:C:T	-304.121	-311.795	-304.121	-311.795	8.000000000011174e-19
chr12:111426880:T:C	0.0	-306.687	0.0	-306.687	1.81422e-16
chr12:111427049:T:C	-303.119	-311.502	-303.119	-311.502	1.1999999999985207e-18
chr12:111427245:C:G	-275.996	-275.954	-275.996	-275.954	0.0016698999999999985
chr12:111427460:C:G	0.0	-319.434	0.0	-319.434	2.83972e-22
chr12:111428734:A:G	0.0	-313.474	0.0	-313.474	1.73607e-19
chr12:111429629:C:T	0.0	-322.284	0.0	-322.284	1.64289e-23
chr12:111430176:G:T	0.0	-319.34	0.0	-319.34	3.72576e-22
chr12:111432986:T:A	0.0	-323.497	0.0	-323.497	4.8844100000000006e-24
chr12:111434872:G:C	-302.28	-310.912	-302.28	-310.912	2.1000000000005666e-18
chr12:111434918:T:C	0.0	-324.166	0.0	-324.166	2.50346e-24
chr12:111435363:G:A	-311.01	-314.745	-311.01	-314.745	3.085999999999985e-20
chr12:111436129:G:A	0.0	-319.279	0.0	-319.279	3.4417e-22
chr12:111436465:C:G	-302.374	-310.927	-302.374	-310.927	1.999999999993327e-18
chr12:111439498:C:A	-310.733	-314.579	-310.733	-314.579	3.6440000000004407e-20
chr12:111439933:A:G	-302.306	-310.809	-302.306	-310.809	2.3000000000150455e-18
chr12:111440130:G:A	-302.268	-310.775	-302.268	-310.775	2.3999999999970413e-18
chr12:111440175:A:T	0.0	-315.833	0.0	-315.833	1.04023e-20
chr12:111440722:T:C	0.0	-308.302	0.0	-308.302	3.42464e-17
chr12:111441170:G:GT	-302.178	-310.726	-302.178	-310.726	2.7000000000187596e-18
chr12:111441614:G:A	-302.371	-310.802	-302.371	-310.802	2.4999999999790372e-18
chr12:111443504:C:T	-302.288	-310.77	-302.288	-310.77	2.3999999999970413e-18
chr12:111443527:G:T	-302.326	-310.828	-302.326	-310.828	2.3999999999970413e-18
chr12:111444092:A:G	-302.302	-310.798	-302.302	-310.798	2.299999999989802e-18
chr12:111444315:G:A	0.0	-312.867	0.0	-312.867	3.19858e-19
chr12:111444550:A:G	-302.248	-310.753	-302.248	-310.753	2.4000000000349067e-18
chr12:111446485:G:C	-302.368	-310.703	-302.368	-310.703	2.5999999999988984e-18
chr12:111448480:G:A	-302.118	-310.7	-302.118	-310.7	2.7000000000187596e-18
chr12:111449768:G:T	-302.263	-310.771	-302.263	-310.771	2.3999999999970413e-18
chr12:111449855:A:G	-272.61	-271.638	-272.61	-271.638	0.1627530000000001
chr12:111450752:A:C	0.0	-319.278	0.0	-319.278	3.93772e-22
chr12:111451512:A:T	-301.95	-310.799	-301.95	-310.799	2.000000000005949e-18
chr12:111451737:C:T	-302.24	-310.823	-302.24	-310.823	2.299999999989802e-18
chr12:111455733:A:G	0.0	-306.323	0.0	-306.323	2.61433e-16
chr12:111456427:CA:C	0.0	-306.669	0.0	-306.669	1.84742e-16
chr12:111457399:C:G	0.0	-306.72	0.0	-306.72	1.75633e-16
chr12:111458095:A:G	-302.181	-310.632	-302.181	-310.632	2.8000000000007555e-18
chr12:111460158:C:T	0.0	-320.102	0.0	-320.102	1.45634e-22
chr12:111460311:T:C	-302.805	-311.141	-302.805	-311.141	1.800000000004092e-18
chr12:111461598:C:G	-302.783	-311.118	-302.783	-311.118	1.6999999999968525e-18
chr12:111461684:G:A	-302.781	-311.163	-302.781	-311.163	1.599999999989613e-18
chr12:111462030:A:G	-302.817	-311.043	-302.817	-311.043	1.800000000004092e-18
chr12:111462489:G:A	-302.929	-311.142	-302.929	-311.142	1.6000000000022348e-18
chr12:111463400:C:A	0.0	-306.584	0.0	-306.584	2.01336e-16
chr12:111463753:G:C	-302.69	-311.028	-302.69	-311.028	1.999999999993327e-18
chr12:111464083:T:C	-302.945	-311.195	-302.945	-311.195	1.7000000000094742e-18
chr12:111464606:C:G	-302.801	-311.027	-302.801	-311.027	2.000000000005949e-18
chr12:111466034:C:T	-302.647	-310.965	-302.647	-310.965	2.00000000001226e-18
chr12:111466567:T:A	-277.451	-277.522	-277.451	-277.522	0.00034448999999990007
chr12:111468190:A:G	-302.872	-311.025	-302.872	-311.025	1.8999999999987095e-18
chr12:111470878:C:G	0.0	-319.233	0.0	-319.233	4.20125e-22
chr12:111472415:A:G	-277.705	-277.787	-277.705	-277.787	0.00026458999999990013
chr12:111472620:G:A	-302.775	-311.086	-302.775	-311.086	1.6999999999968525e-18
chr12:111472786:C:G	-274.473	-273.501	-274.473	-273.501	0.025262100000000003
chr12:111473986:TG:T	0.0	-319.193	0.0	-319.193	4.15838e-22
chr12:111474134:C:T	-302.781	-311.002	-302.781	-311.002	2.1000000000005666e-18
chr12:111475995:A:G	-302.119	-310.61	-302.119	-310.61	2.8000000000007555e-18
chr12:111476837:C:T	-311.166	-315.105	-311.166	-315.105	2.1530000000000994e-20
chr12:111478076:G:A	-302.684	-311.013	-302.684	-311.013	1.8999999999987095e-18
chr12:111478371:G:A	-303.27	-311.638	-303.27	-311.638	8.999999999988905e-19
chr12:111478477:C:T	-302.74	-311.04	-302.74	-311.04	1.999999999993327e-18
chr12:111479047:A:T	-316.31	-316.919	-316.31	-316.919	3.513700000000004e-21
chr12:111480693:G:C	-302.821	-311.063	-302.821	-311.063	1.800000000004092e-18
chr12:111482364:G:T	0.0	-306.581	0.0	-306.581	2.0191e-16
chr12:111482425:A:G	-311.538	-315.417	-311.538	-315.417	1.574000000000035e-20
chr12:111482491:A:C	-274.853	-289.505	-274.853	-289.505	0.0
chr12:111483167:G:A	0.0	-313.133	0.0	-313.133	2.33801e-19
chr12:111483871:C:A	0.0	-318.539	0.0	-318.539	6.95138e-22
chr12:111484431:T:G	-303.506	-311.171	-303.506	-311.171	1.8000000000009364e-18
chr12:111485662:C:T	-302.576	-310.938	-302.576	-310.938	2.200000000014117e-18
chr12:111486618:A:C	-303.078	-311.287	-303.078	-311.287	1.4000000000003777e-18
chr12:111487226:C:T	-302.808	-311.08	-302.808	-311.08	1.6999999999968525e-18
chr12:111487533:T:C	-303.02	-311.137	-303.02	-311.137	1.6999999999968525e-18
chr12:111489097:T:C	0.0	-306.558	0.0	-306.558	2.06594e-16
chr12:111489187:T:TG	-302.891	-311.104	-302.891	-311.104	1.6999999999968525e-18
chr12:111492287:A:G	-302.996	-311.193	-302.996	-311.193	1.6000000000022348e-18
chr12:111492596:T:C	0.0	-305.998	0.0	-305.998	3.62204e-16
chr12:111494996:C:T	-272.883	-272.802	-272.883	-272.802	0.038657
chr12:111495736:T:C	0.0	-319.042	0.0	-319.042	4.79523e-22
chr12:111497117:T:C	0.0	-321.738	0.0	-321.738	2.8355e-23
chr12:111497929:C:T	-303.089	-311.034	-303.089	-311.034	2.000000000005949e-18
chr12:111499065:G:T	-303.248	-311.066	-303.248	-311.066	1.800000000004092e-18
chr12:111499962:C:T	-303.316	-311.18	-303.316	-311.18	1.7000000000000079e-18
chr12:111500667:G:A	-303.287	-311.117	-303.287	-311.117	1.6999999999968525e-18
chr12:111501103:T:C	-302.938	-311.121	-302.938	-311.121	1.800000000004092e-18
chr12:111501980:C:T	-302.709	-311.205	-302.709	-311.205	1.4999999999949954e-18
chr12:111502241:A:G	-302.494	-311.083	-302.494	-311.083	1.900000000023953e-18
chr12:111502884:A:T	0.0	-318.513	0.0	-318.513	7.13634e-22
chr12:111503275:T:C	0.0	-318.673	0.0	-318.673	6.08133e-22
chr12:111503316:T:C	-274.571	-290.647	-274.571	-290.647	0.0
chr12:111503740:C:T	0.0	-319.298	0.0	-319.298	3.37593e-22
chr12:111505200:T:C	0.0	-306.499	0.0	-306.499	2.19058e-16
chr12:111508285:A:G	-303.791	-311.362	-303.791	-311.362	1.2999999999994492e-18
chr12:111508699:G:A	0.0	-319.108	0.0	-319.108	4.08465e-22
chr12:111509033:C:T	-303.48	-311.104	-303.48	-311.104	1.900000000001865e-18
chr12:111509250:C:T	-303.121	-311.02	-303.121	-311.02	1.800000000004092e-18
chr12:111511590:T:C	0.0	-314.141	0.0	-314.141	1.04515e-19
chr12:111512313:G:A	-302.775	-310.972	-302.775	-310.972	2.1000000000005666e-18
chr12:111513571:T:G	-302.981	-311.042	-302.981	-311.042	1.800000000004092e-18
chr12:111513693:A:G	-303.01	-310.988	-303.01	-310.988	1.9000000000176422e-18
chr12:111514046:C:T	0.0	-306.262	0.0	-306.262	2.7799e-16
chr12:111514411:G:A	0.0	-320.593	0.0	-320.593	8.91545e-23
chr12:111515900:G:A	-311.178	-315.121	-311.178	-315.121	2.1180000000000838e-20
chr12:111520729:T:C	-302.916	-311.205	-302.916	-311.205	1.6999999999968525e-18
chr12:111521493:G:A	-318.254	-317.324	-318.254	-317.324	2.3434799999999995e-21
chr12:111522511:A:G	-303.059	-311.229	-303.059	-311.229	1.4999999999949954e-18
chr12:111522993:T:A	-303.707	-310.959	-303.707	-310.959	2.1000000000005666e-18
chr12:111523982:A:G	-303.093	-311.08	-303.093	-311.08	1.9000000000113313e-18
chr12:111525120:T:C	-302.909	-311.068	-302.909	-311.068	1.6999999999968525e-18
chr12:111526132:T:C	0.0	-306.398	0.0	-306.398	2.42148e-16
chr12:111526800:A:G	-303.003	-311.063	-303.003	-311.063	1.79999999999147e-18
chr12:111527854:C:A	0.0	-306.533	0.0	-306.533	2.116e-16
chr12:111528213:G:A	-303.293	-311.251	-303.293	-311.251	1.4999999999981508e-18
chr12:111528998:G:A	-303.458	-311.447	-303.458	-311.447	1.4000000000003777e-18
chr12:111530809:A:G	-302.574	-310.809	-302.574	-310.809	2.3000000000024237e-18
chr12:111531113:T:C	-302.841	-310.974	-302.841	-310.974	1.8999999999987095e-18
chr12:111531644:C:T	-274.637	-290.599	-274.637	-290.599	0.0
chr12:111533429:A:G	-303.009	-311.08	-303.009	-311.08	1.800000000004092e-18
chr12:111533533:C:CAG	-303.117	-311.258	-303.117	-311.258	1.6000000000022348e-18
chr12:111534262:AT:A	0.0	-317.259	0.0	-317.259	2.98346e-21
chr12:111534475:T:C	-302.893	-311.093	-302.893	-311.093	1.8999999999987095e-18
chr12:111535554:A:G	-272.165	-272.18	-272.165	-272.18	0.07199400000000011
chr12:111535995:G:A	0.0	-313.129	0.0	-313.129	2.27369e-19
chr12:111537019:A:G	0.0	-305.896	0.0	-305.896	4.00998e-16
chr12:111538972:C:T	0.0	-317.59	0.0	-317.59	3.22197e-21
chr12:111539574:C:T	0.0	-313.307	0.0	-313.307	1.89218e-19
chr12:111540340:C:G	0.0	-313.192	0.0	-313.192	2.12694e-19
chr12:111541010:C:T	0.0	-313.354	0.0	-313.354	1.80431e-19
chr12:111541256:G:A	0.0	-313.274	0.0	-313.274	1.9605300000000001e-19
chr12:111544099:A:T	-303.313	-311.363	-303.313	-311.363	1.5000000000013063e-18
chr12:111545453:G:A	-303.42	-310.508	-303.42	-310.508	3.2000000000044696e-18
chr12:111546530:G:T	-303.249	-311.212	-303.249	-311.212	1.4999999999949954e-18
chr12:111546997:C:T	-303.211	-311.184	-303.211	-311.184	1.5999999999990794e-18
chr12:111547204:G:A	-303.221	-311.18	-303.221	-311.18	1.5999999999990794e-18
chr12:111547900:T:C	0.0	-312.93	0.0	-312.93	2.82373e-19
chr12:111551854:C:T	-275.867	-291.316	-275.867	-291.316	0.0
chr12:111553445:A:C	0.0	-321.656	0.0	-321.656	3.07735e-23
chr12:111554274:C:T	-303.347	-311.188	-303.347	-311.188	1.5999999999990794e-18
chr12:111555302:G:A	-303.229	-311.241	-303.229	-311.241	1.5000000000013063e-18
chr12:111556082:A:G	0.0	-314.412	0.0	-314.412	7.958209999999999e-20
chr12:111557674:C:T	-303.208	-311.17	-303.208	-311.17	1.6000000000022348e-18
chr12:111559595:A:C	0.0	-316.996	0.0	-316.996	3.85814e-21
chr12:111561396:T:C	-302.74	-310.934	-302.74	-310.934	2.1000000000005666e-18
chr12:111562122:C:T	-303.041	-311.192	-303.041	-311.192	1.6000000000022348e-18
chr12:111562199:T:A	-303.097	-311.109	-303.097	-311.109	1.7000000000157851e-18
chr12:111562511:G:A	-305.939	-311.144	-305.939	-311.144	1.7000000000000079e-18
chr12:111563213:T:C	-303.503	-311.321	-303.503	-311.321	1.3999999999972223e-18
chr12:111565102:A:G	0.0	-319.242	0.0	-319.242	3.57592e-22
chr12:111565869:G:A	-302.988	-311.136	-302.988	-311.136	1.6000000000022348e-18
chr12:111566127:T:C	-303.212	-311.218	-303.212	-311.218	1.5000000000013063e-18
chr12:111567683:G:A	-303.573	-311.343	-303.573	-311.343	1.2999999999994492e-18
chr12:111568525:T:C	-302.99	-311.083	-302.99	-311.083	1.8999999999987095e-18
chr12:111569244:T:C	-302.944	-311.162	-302.944	-311.162	1.800000000004092e-18
chr12:111569558:G:A	-302.831	-311.065	-302.831	-311.065	1.8999999999987095e-18
chr12:111570006:A:G	-302.974	-311.152	-302.974	-311.152	1.79999999999147e-18
chr12:111570895:G:T	-302.92	-311.102	-302.92	-311.102	1.8999999999987095e-18
chr12:111571464:T:C	0.0	-316.867	0.0	-316.867	3.70215e-21
chr12:111572027:G:A	0.0	-279.6	0.0	-279.6	5.66842e-05
chr12:111576778:C:T	-301.663	-310.358	-301.663	-310.358	3.0000000000152343e-18
chr12:111576831:T:G	-303.927	-312.357	-303.927	-312.357	4.000000000005587e-19
chr12:111578212:A:C	-274.49	-290.202	-274.49	-290.202	0.0
chr12:111579758:G:A	-302.3	-310.988	-302.3	-310.988	1.999999999993327e-18
chr12:111580750:A:G	-302.394	-311.038	-302.394	-311.038	1.800000000004092e-18
chr12:111580790:G:T	-302.253	-310.891	-302.253	-310.891	2.1000000000005666e-18
chr12:111580853:A:G	-302.098	-310.804	-302.098	-310.804	2.3999999999970413e-18
chr12:111581799:G:A	-302.106	-310.781	-302.106	-310.781	2.5000000000042808e-18
chr12:111581995:G:T	0.0	-306.36	0.0	-306.36	2.51895e-16
chr12:111582705:G:A	0.0	-316.926	0.0	-316.926	4.12967e-21
chr12:111585263:G:A	0.0	-314.505	0.0	-314.505	7.24462e-20
chr12:111585956:T:C	0.0	-319.368	0.0	-319.368	3.14802e-22
chr12:111586398:T:G	-302.798	-310.904	-302.798	-310.904	2.1000000000005666e-18
chr12:111588090:G:A	-302.559	-311.216	-302.559	-311.216	1.5000000000013063e-18
chr12:111589192:G:A	-302.289	-310.799	-302.289	-310.799	2.299999999989802e-18
chr12:111589210:G:A	-302.496	-311.082	-302.496	-311.082	1.9000000000113313e-18
chr12:111589263:C:T	-322.537	-322.133	-322.537	-322.133	1.7402100000000002e-23
chr12:111591123:T:C	-302.536	-310.883	-302.536	-310.883	2.1999999999951843e-18
chr12:111591456:G:A	-302.756	-310.968	-302.756	-310.968	2.1000000000005666e-18
chr12:111596023:T:C	-302.269	-310.528	-302.269	-310.528	3.0999999999972302e-18
chr12:111596949:T:TG	-302.211	-310.487	-302.211	-310.487	3.2000000000044696e-18
chr12:111599125:G:A	0.0	-307.6	0.0	-307.6	7.27261e-17
chr12:111599196:G:C	0.0	-307.404	0.0	-307.404	8.85102e-17
chr12:111600313:C:G	-302.55	-310.952	-302.55	-310.952	1.999999999993327e-18
chr12:111600528:A:G	-302.93	-310.984	-302.93	-310.984	2.099999999987945e-18
chr12:111600832:G:A	-302.306	-311.003	-302.306	-311.003	1.999999999993327e-18
chr12:111600872:G:A	0.0	-307.187	0.0	-307.187	1.10073e-16
chr12:111601494:G:C	-302.175	-310.701	-302.175	-310.701	2.700000000006138e-18
chr12:111603681:C:T	0.0	-318.065	0.0	-318.065	1.11621e-21
chr12:111603897:G:A	-303.637	-311.756	-303.637	-311.756	8.999999999988905e-19
chr12:111604863:A:G	0.0	-316.884	0.0	-316.884	4.30656e-21
chr12:111608010:C:T	0.0	-321.834	0.0	-321.834	2.57748e-23
chr12:111609767:T:C	0.0	-312.074	0.0	-312.074	8.22476e-19
chr12:111610686:C:G	-303.584	-311.6	-303.584	-311.6	1.0000000000029745e-18
chr12:111611172:C:T	0.0	-321.185	0.0	-321.185	4.9306800000000004e-23
chr12:111614847:T:C	0.0	-312.536	0.0	-312.536	5.18018e-19
chr12:111621753:C:T	-296.897	-296.667	-296.897	-296.667	2.623099999999999e-12
chr12:111627093:T:C	0.0	-309.933	0.0	-309.933	6.95084e-18
chr12:111627420:T:C	0.0	-319.112	0.0	-319.112	4.06801e-22
chr12:111627838:C:T	0.0	-318.826	0.0	-318.826	5.42091e-22
chr12:111634439:G:T	0.0	-316.187	0.0	-316.187	9.66846e-21
chr12:111634620:A:G	-305.53	-305.753	-305.53	-305.753	3.8210000000000082e-16
chr12:111635681:T:A	0.0	-317.284	0.0	-317.284	2.85452e-21
chr12:111645358:C:T	-304.224	-304.416	-304.224	-304.416	1.4348000000000004e-15
chr12:111645814:C:T	0.0	-319.383	0.0	-319.383	3.09734e-22
chr12:111649006:C:A	0.0	-310.221	0.0	-310.221	5.196390000000001e-18
chr12:111652218:C:A	-296.243	-298.363	-296.243	-298.363	4.012999999999975e-13
chr12:111653010:A:G	0.0	-310.863	0.0	-310.863	2.7242500000000007e-18
chr12:111656703:A:G	-314.18	-317.71	-314.18	-317.71	1.66600000000014e-21
chr12:111658369:C:T	-313.991	-317.525	-313.991	-317.525	1.9860000000001603e-21
chr12:111661441:A:G	0.0	-311.113	0.0	-311.113	2.11682e-18
chr12:111665344:C:T	0.0	-310.816	0.0	-310.816	2.85751e-18
chr12:111669514:C:T	0.0	-309.744	0.0	-309.744	4.5875200000000015e-18
chr12:111675854:C:T	0.0	-310.912	0.0	-310.912	2.5931400000000002e-18
chr12:111682366:C:T	0.0	-317.438	0.0	-317.438	3.36332e-21
chr12:111685480:A:G	0.0	-313.687	0.0	-313.687	1.62535e-19
chr12:111696281:G:A	-306.511	-308.096	-306.511	-308.096	2.3829000000000017e-17
chr12:111703429:A:G	0.0	-313.633	0.0	-313.633	1.71537e-19
chr12:111709160:C:T	0.0	-313.68	0.0	-313.68	1.63646e-19
chr12:111713761:AC:A	0.0	-319.298	0.0	-319.298	3.37385e-22
chr12:111718941:A:C	0.0	-313.29	0.0	-313.29	2.41786e-19
chr12:111719458:C:T	0.0	-311.247	0.0	-311.247	1.85112e-18
chr12:111727262:C:T	-324.696	-323.185	-324.696	-323.185	6.673999999999999e-24
chr12:111727472:C:T	0.0	-323.234	0.0	-323.234	6.3551200000000016e-24
chr12:111734941:C:T	0.0	-322.623	0.0	-322.623	1.1702300000000001e-23
chr12:111741667:T:C	-324.15	-322.897	-324.15	-322.897	9.425500000000004e-24
chr12:111743372:T:G	-313.806	-317.509	-313.806	-317.509	2.0330000000000376e-21
chr12:111745600:C:T	0.0	-321.828	0.0	-321.828	2.5912900000000002e-23
chr12:111754430:C:T	0.0	-319.362	0.0	-319.362	3.16543e-22
chr12:111757172:T:C	-293.393	-302.723	-293.393	-302.723	4.999999999939495e-15
chr12:111759793:G:A	-306.085	-307.963	-306.085	-307.963	2.7220000000000075e-17
chr12:111759968:A:G	0.0	-321.936	0.0	-321.936	2.3278e-23
chr12:111760033:A:C	-293.253	-302.433	-293.253	-302.433	7.00000000006005e-15
chr12:111762346:T:C	-305.74	-305.763	-305.74	-305.763	3.799000000000005e-16
chr12:111766623:A:G	0.0	-311.407	0.0	-311.407	1.5749800000000002e-18
chr12:111767843:A:G	0.0	-320.227	0.0	-320.227	1.28591e-22
chr12:111782373:G:A	0.0	-319.877	0.0	-319.877	2.2284e-22
chr12:111796191:G:A	-319.977	-320.54	-319.977	-320.54	9.13120000000002e-23
chr12:111796564:T:C	-307.11	-308.947	-307.11	-308.947	1.0178000000000064e-17
chr12:111802068:T:C	0.0	-311.282	0.0	-311.282	1.78485e-18
chr12:111802753:A:G	0.0	-319.909	0.0	-319.909	1.82559e-22
chr12:111807366:A:C	-294.313	-304.361	-294.313	-304.361	1.0000000000085785e-15
chr12:111812022:G:A	0.0	-323.452	0.0	-323.452	5.1100100000000014e-24
chr12:111814762:T:C	0.0	-319.197	0.0	-319.197	3.73796e-22
chr12:111817371:C:A	0.0	-322.406	0.0	-322.406	1.45428e-23
chr12:111820760:T:C	-311.985	-316.708	-311.985	-316.708	5.349999999999744e-21
chr12:111822033:A:G	-325.651	-323.609	-325.651	-323.609	4.214380000000001e-24
chr12:111822261:T:C	0.0	-310.449	0.0	-310.449	4.1278800000000015e-18
chr12:111828372:T:C	-311.879	-316.715	-311.879	-316.715	5.2500000000008e-21
chr12:111835695:C:T	-309.697	-309.318	-309.697	-309.318	1.14831e-17
chr12:111837458:AG:A	-312.476	-316.894	-312.476	-316.894	4.4900000000008905e-21
chr12:111839280:C:T	0.0	-323.969	0.0	-323.969	3.0481400000000004e-24
chr12:111846110:T:G	-293.588	-303.132	-293.588	-303.132	4.000000000034314e-15
chr12:111847738:T:C	-293.035	-302.879	-293.035	-302.879	4.999999999939495e-15
chr12:111848324:C:T	-311.962	-316.57	-311.962	-316.57	6.2899999999984466e-21
chr12:111856494:C:T	0.0	-317.313	0.0	-317.313	2.36877e-21
chr12:111856938:A:T	-305.177	-305.884	-305.177	-305.884	2.1758000000000067e-16
chr12:111857189:G:A	0.0	-319.233	0.0	-319.233	3.5994e-22
chr12:111871221:C:T	0.0	-315.385	0.0	-315.385	1.6288199999999998e-20
chr12:111883351:G:C	-321.911	-321.809	-321.911	-321.809	2.6409999999999998e-23
chr12:111884680:C:A	-311.864	-316.565	-311.864	-316.565	6.270000000001277e-21
chr12:111888341:T:C	0.0	-310.727	0.0	-310.727	3.1222300000000002e-18
chr12:111890347:T:A	0.0	-322.454	0.0	-322.454	1.3859200000000002e-23
chr12:111894614:C:G	0.0	-319.714	0.0	-319.714	2.22271e-22
chr12:111895192:G:A	0.0	-316.387	0.0	-316.387	5.97914e-21
chr12:111900451:CAAAA:C	0.0	-317.323	0.0	-317.323	2.34427e-21
chr12:111900735:T:C	0.0	-310.698	0.0	-310.698	3.214e-18
chr12:111901290:AAT:A	0.0	-319.821	0.0	-319.821	2.0832e-22
chr12:111920180:C:T	0.0	-321.682	0.0	-321.682	3.00001e-23
chr12:111949921:C:G	-320.487	-320.79	-320.487	-320.79	6.870899999999997e-23
chr12:111966127:A:G	0.0	-312.635	0.0	-312.635	4.50948e-19
chr12:111967034:G:A	0.0	-310.96	0.0	-310.96	2.46734e-18
chr12:111973068:G:A	0.0	-322.597	0.0	-322.597	1.2016e-23
chr12:111975221:T:C	0.0	-317.946	0.0	-317.946	1.25773e-21
chr12:111980342:C:A	-294.862	-303.561	-294.862	-303.561	2.000000000017157e-15
chr12:111985310:TCAAA:T	-323.684	-322.618	-323.684	-322.618	1.17393e-23
chr12:111987436:T:C	0.0	-319.958	0.0	-319.958	1.8141e-22
chr12:111987942:T:C	0.0	-311.015	0.0	-311.015	2.3340800000000007e-18
chr12:111992542:C:T	-295.156	-303.609	-295.156	-303.609	2.0000000000042324e-15
chr12:111998212:T:A	-312.967	-317.015	-312.967	-317.015	4.0500000000001826e-21
chr12:111998729:A:G	0.0	-311.003	0.0	-311.003	2.36442e-18
chr12:111998873:G:C	-312.965	-316.954	-312.965	-316.954	4.339999999999971e-21
chr12:112002706:T:C	-312.854	-317.001	-312.854	-317.001	4.0900000000002995e-21
chr12:112002927:G:A	-295.356	-303.788	-295.356	-303.788	1.8000000000051016e-15
chr12:112010681:T:C	-305.075	-306.29	-305.075	-306.29	1.4492e-16
chr12:112022411:A:G	0.0	-322.406	0.0	-322.406	1.45418e-23
chr12:112023601:A:G	-313.099	-317.076	-313.099	-317.076	3.810000000000059e-21
chr12:112025562:T:C	-296.716	-304.732	-296.716	-304.732	7.0000000000342e-16
chr12:112032159:C:G	0.0	-322.015	0.0	-322.015	2.14977e-23
chr12:112036999:GA:G	0.0	-320.135	0.0	-320.135	1.4569999999999998e-22
chr12:112038104:C:G	0.0	-321.221	0.0	-321.221	4.7559600000000003e-23
chr12:112049014:A:G	-318.688	-318.273	-318.688	-318.273	1.5400099999999998e-21
chr12:112057061:G:A	-320.465	-321.043	-320.465	-321.043	5.653800000000013e-23
chr12:112063827:T:G	0.0	-320.113	0.0	-320.113	1.55016e-22
chr12:112064634:A:G	-295.128	-303.716	-295.128	-303.716	1.9999999999913077e-15
chr12:112065905:C:A	0.0	-320.127	0.0	-320.127	1.46846e-22
chr12:112067378:T:A	0.0	-310.881	0.0	-310.881	2.6690300000000002e-18
chr12:112067479:C:T	0.0	-315.559	0.0	-315.559	1.36899e-20
chr12:112072600:T:C	-295.594	-303.46	-295.594	-303.46	2.5000000000214464e-15
chr12:112074835:T:C	0.0	-322.381	0.0	-322.381	1.4918400000000002e-23
chr12:112077179:T:A	-321.384	-321.556	-321.384	-321.556	3.405399999999998e-23
chr12:112077273:A:G	-295.071	-303.501	-295.071	-303.501	3.0000000000257356e-15
chr12:112081960:A:C	-325.673	-323.623	-325.673	-323.623	4.17361e-24
chr12:112083079:C:T	-295.032	-303.485	-295.032	-303.485	2.9999999999481875e-15
chr12:112083644:G:A	-295.81	-303.844	-295.81	-303.844	1.6999999999990739e-15
chr12:112087269:C:T	0.0	-314.482	0.0	-314.482	6.77804e-20
chr12:112094622:A:G	0.0	-320.096	0.0	-320.096	1.51626e-22
chr12:112097479:C:T	0.0	-319.876	0.0	-319.876	1.97208e-22
chr12:112101712:A:G	-295.408	-304.025	-295.408	-304.025	1.40000000000684e-15
chr12:112104416:G:T	0.0	-319.971	0.0	-319.971	1.78686e-22
chr12:112110022:C:T	0.0	-315.724	0.0	-315.724	1.16074e-20
chr12:112133365:G:A	0.0	-311.92	0.0	-311.92	9.36011e-19
chr12:112143455:T:C	0.0	-311.992	0.0	-311.992	8.70736e-19
chr12:112160764:GGCTGTGACCCCCCACACTCAAAGGA:G	0.0	-318.765	0.0	-318.765	5.54393e-22
chr12:112163794:G:A	0.0	-321.889	0.0	-321.889	2.43932e-23
chr12:112167267:C:T	0.0	-321.306	0.0	-321.306	4.37143e-23
chr12:112172910:G:A	-314.079	-313.807	-314.079	-313.807	1.3529100000000003e-19
chr12:112176522:G:C	0.0	-319.928	0.0	-319.928	1.87046e-22
chr12:112188011:G:A	0.0	-318.562	0.0	-318.562	6.79541e-22
chr12:112188126:A:C	0.0	-318.577	0.0	-318.577	6.68869e-22
chr12:112200682:G:T	0.0	-317.733	0.0	-317.733	1.55563e-21
chr12:112211177:T:C	-295.634	-303.697	-295.634	-303.697	1.9999999999913077e-15
chr12:112218144:T:C	-295.07	-303.066	-295.07	-303.066	3.999999999969691e-15
chr12:112223300:G:A	-321.083	-321.407	-321.083	-321.407	3.9543999999999934e-23
chr12:112229871:T:G	-296.691	-303.956	-296.691	-303.956	1.4999999999999431e-15
chr12:112244472:A:G	-295.82	-303.467	-295.82	-303.467	2.400000000002494e-15
chr12:112249311:A:G	0.0	-319.414	0.0	-319.414	3.95382e-22
chr12:112270736:G:A	0.0	-311.907	0.0	-311.907	5.2763400000000005e-19
chr12:112280116:T:C	-295.134	-303.023	-295.134	-303.023	4.000000000008465e-15
chr12:112280706:C:A	-295.138	-302.93	-295.138	-302.93	4.000000000008465e-15
chr12:112324384:T:C	0.0	-320.339	0.0	-320.339	1.14921e-22
chr12:112333259:T:G	-296.24	-303.574	-296.24	-303.574	2.199999999983976e-15
chr12:112338238:T:C	0.0	-314.754	0.0	-314.754	5.47035e-20
chr12:112340639:T:C	0.0	-321.427	0.0	-321.427	3.87197e-23
chr12:112348763:A:G	0.0	-320.527	0.0	-320.527	9.51815e-23
chr12:112352844:T:C	-296.517	-303.769	-296.517	-303.769	1.7999999999986393e-15
chr12:112356910:T:G	0.0	-314.927	0.0	-314.927	4.59172e-20
chr12:112365778:T:G	0.0	-316.58	0.0	-316.58	4.92826e-21
chr12:112367357:A:G	-323.255	-322.226	-323.255	-322.226	1.74606e-23
chr12:112372517:CGT:C	0.0	-311.025	0.0	-311.025	1.2743100000000003e-18
chr12:112375611:T:C	0.0	-316.025	0.0	-316.025	1.5138099999999998e-20
chr12:112380043:T:G	0.0	-316.062	0.0	-316.062	1.45744e-20
chr12:112397530:T:C	-296.695	-304.217	-296.695	-304.217	1.200000000001247e-15
chr12:112402962:A:G	-314.819	-314.544	-314.819	-314.544	6.529600000000008e-20
chr12:112403438:T:G	0.0	-316.146	0.0	-316.146	1.33807e-20
chr12:112409396:G:A	0.0	-319.996	0.0	-319.996	1.67499e-22
chr12:112410766:A:G	-297.585	-304.195	-297.585	-304.195	1.1799999999993952e-15
chr12:112429125:A:G	0.0	-320.978	0.0	-320.978	6.06658e-23
chr12:112433568:A:G	-322.191	-321.561	-322.191	-321.561	5.326200000000002e-23
chr12:112436048:A:G	0.0	-318.336	0.0	-318.336	8.51943e-22
chr12:112445664:T:G	0.0	-322.803	0.0	-322.803	9.778940000000003e-24
chr12:112445672:G:A	-313.32	-313.071	-313.32	-313.071	2.8176999999999993e-19
chr12:112467151:A:G	-304.491	-305.424	-304.491	-305.424	3.44649999999999e-16
chr12:112468611:A:G	-322.802	-322.034	-322.802	-322.034	3.1482599999999996e-23
chr12:112477621:T:C	0.0	-323.953	0.0	-323.953	3.09589e-24
chr12:112479345:A:G	0.0	-322.673	0.0	-322.673	1.1141200000000001e-23
chr12:112490792:A:G	-309.045	-309.667	-309.045	-309.667	4.9526000000000055e-18
chr12:112502049:C:T	0.0	-316.517	0.0	-316.517	9.15834e-21
chr12:112503767:G:A	-295.745	-302.679	-295.745	-302.679	5.40000000000238e-15
chr12:112506593:C:T	0.0	-318.914	0.0	-318.914	4.77885e-22
chr12:112510349:C:T	0.0	-322.23	0.0	-322.23	1.7343700000000002e-23
chr12:112534850:G:A	0.0	-324.821	0.0	-324.821	1.30033e-24
chr12:112540400:G:T	-325.701	-323.641	-325.701	-323.641	4.1213699999999995e-24
chr12:112547524:A:G	-298.054	-303.998	-298.054	-303.998	1.4299999999999242e-15
chr12:112547797:G:T	0.0	-314.595	0.0	-314.595	3.5970499999999997e-20
chr12:112553648:C:T	0.0	-318.668	0.0	-318.668	5.02016e-22
chr12:112554028:A:T	0.0	-320.209	0.0	-320.209	1.18426e-22
chr12:112554619:G:A	0.0	-319.404	0.0	-319.404	2.43565e-22
chr12:112556913:A:G	0.0	-321.006	0.0	-321.006	5.89807e-23
chr12:112557914:T:C	0.0	-320.106	0.0	-320.106	1.25217e-22
chr12:112561049:A:G	0.0	-320.283	0.0	-320.283	1.2156e-22
chr12:112567525:G:A	0.0	-316.389	0.0	-316.389	7.3371e-21
chr12:112569197:C:T	-321.331	-320.313	-321.331	-320.313	1.17982e-22
chr12:112569798:T:C	-306.905	-312.479	-306.905	-312.479	3.000000000000246e-19
chr12:112573495:G:C	-321.259	-321.384	-321.259	-321.384	4.096500000000013e-23
chr12:112575722:C:T	-320.207	-318.954	-320.207	-318.954	5.18368e-22
chr12:112575724:C:CAAA	-320.203	-318.954	-320.203	-318.954	5.183719999999997e-22
chr12:112592481:G:A	-317.857	-318.062	-317.857	-318.062	1.1202399999999999e-21
chr12:112593739:T:A	-323.909	-322.477	-323.909	-322.477	1.81982e-23
chr12:112594153:C:T	-315.517	-315.983	-315.517	-315.983	8.955400000000003e-21
chr12:112595165:TA:T	-325.017	-323.346	-325.017	-323.346	6.314370000000001e-24
chr12:112597466:C:T	-316.072	-316.654	-316.072	-316.654	4.580299999999986e-21
chr12:112597746:G:T	-315.797	-316.473	-315.797	-316.473	5.4850000000000304e-21
chr12:112599013:A:G	-316.169	-316.746	-316.169	-316.746	4.1745000000000035e-21
chr12:112602139:C:T	-323.723	-322.488	-323.723	-322.488	1.339550000000001e-23
chr12:112607997:C:A	-311.047	-311.423	-311.047	-311.423	8.557300000000015e-19
chr12:112610375:C:T	-312.673	-312.555	-312.673	-312.555	2.7584999999999977e-19
chr12:112610612:A:G	0.0	-318.157	0.0	-318.157	1.18767e-21
chr12:112610783:C:T	-315.91	-316.381	-315.91	-316.381	6.014800000000018e-21
chr12:112611493:C:T	-315.99	-316.366	-315.99	-316.366	6.10799999999998e-21
chr12:112611585:C:T	0.0	-320.9	0.0	-320.9	6.5573e-23
chr12:112656512:C:T	-314.962	-315.399	-314.962	-315.399	1.605499999999997e-20
chr12:112663189:C:A	-316.25	-316.154	-316.25	-316.154	7.546399999999999e-21
chr12:112666436:C:G	-322.772	-322.206	-322.772	-322.206	1.7844100000000006e-23
chr12:112667098:T:C	-322.293	-321.425	-322.293	-321.425	6.0091e-23
chr12:112667225:G:A	-315.79	-315.722	-315.79	-315.722	1.1626200000000002e-20
chr12:112677565:G:T	-319.504	-320.416	-319.504	-320.416	1.1317000000000005e-22
chr12:112677823:T:C	-319.493	-320.383	-319.493	-320.383	1.2139999999999978e-22
chr12:112678183:C:T	0.0	-319.769	0.0	-319.769	2.1741e-22
chr12:112678195:G:A	-317.432	-318.121	-317.432	-318.121	1.0567999999999992e-21
chr12:112678881:G:A	0.0	-319.754	0.0	-319.754	2.4292e-22
chr12:112679586:C:T	-319.946	-319.511	-319.946	-319.511	2.6313000000000006e-22
chr12:112679715:C:T	-317.201	-317.969	-317.201	-317.969	1.2298000000000049e-21
chr12:112680415:C:T	-319.434	-318.523	-319.434	-318.523	7.062299999999999e-22
chr12:112680730:G:A	-319.311	-318.478	-319.311	-318.478	7.384099999999998e-22
chr12:112682008:G:A	-319.483	-318.556	-319.483	-318.556	6.836399999999997e-22
chr12:112682654:T:C	-319.621	-318.732	-319.621	-318.732	5.731700000000004e-22
chr12:112686546:G:A	-319.524	-318.68	-319.524	-318.68	6.038e-22
chr12:112686772:A:T	-319.456	-318.591	-319.456	-318.591	6.600899999999999e-22
chr12:112687506:G:T	-320.411	-319.635	-320.411	-319.635	2.324589999999999e-22
chr12:112689599:G:A	-318.876	-320.194	-318.876	-320.194	1.377300000000004e-22
chr12:112690949:C:T	-315.857	-315.038	-315.857	-315.038	2.9754799999999995e-20
chr12:112691181:C:T	-318.474	-317.14	-318.474	-317.14	3.42733e-21
chr12:112691779:T:C	-318.964	-317.664	-318.964	-317.664	2.06323e-21
chr12:112694614:A:G	-320.998	-319.953	-320.998	-319.953	1.6908800000000006e-22
chr12:112696110:T:C	-323.397	-322.563	-323.397	-322.563	1.2726900000000001e-23
chr12:112697726:A:G	-323.801	-322.766	-323.801	-322.766	1.1957700000000012e-23
chr12:112697773:A:G	-321.432	-320.694	-321.432	-320.694	8.858200000000001e-23
chr12:112698826:A:C	-322.647	-322.17	-322.647	-322.17	1.8770600000000025e-23
chr12:112699191:G:C	-323.517	-322.398	-323.517	-322.398	1.4664200000000012e-23
chr12:112699579:C:T	-323.929	-322.654	-323.929	-322.654	1.1354800000000006e-23
chr12:112699726:G:A	-317.378	-316.446	-317.378	-316.446	7.016999999999998e-21
chr12:112702236:C:T	-322.661	-322.174	-322.661	-322.174	1.888519999999999e-23
chr12:112702355:G:A	-323.085	-322.401	-323.085	-322.401	1.4847600000000006e-23
chr12:112702523:T:C	-321.376	-320.633	-321.376	-320.633	9.425300000000001e-23
chr12:112702696:A:G	-323.064	-322.398	-323.064	-322.398	1.4993499999999992e-23
chr12:112703959:ATCT:A	-323.613	-322.449	-323.613	-322.449	1.39363e-23
chr12:112704052:T:C	-323.82	-322.569	-323.82	-322.569	1.2352700000000013e-23
chr12:112704560:G:T	-321.609	-320.564	-321.609	-320.564	9.180200000000004e-23
chr12:112705760:T:C	-322.955	-322.337	-322.955	-322.337	1.5819800000000005e-23
chr12:112707141:T:G	-323.684	-322.504	-323.684	-322.504	1.3185699999999999e-23
chr12:112709666:A:G	-324.319	-323.004	-324.319	-323.004	8.004600000000001e-24
chr12:112709758:G:A	-324.376	-323.003	-324.376	-323.003	8.008300000000001e-24
chr12:112710501:C:T	-323.349	-322.298	-323.349	-322.298	1.62051e-23
chr12:112713177:A:T	-322.816	-322.131	-322.816	-322.131	1.9855399999999995e-23
chr12:112713507:G:T	-317.086	-316.192	-317.086	-316.192	9.088599999999998e-21
chr12:112714292:A:G	-322.894	-322.131	-322.894	-322.131	1.988460000000001e-23
chr12:112714401:C:T	-321.426	-320.693	-321.426	-320.693	8.8169e-23
chr12:112714782:A:G	-320.861	-320.127	-320.861	-320.127	1.5735500000000005e-22
chr12:112715864:A:G	-323.735	-322.71	-323.735	-322.71	1.08686e-23
chr12:112717435:C:T	-321.49	-321.277	-321.49	-321.277	4.5049000000000056e-23
chr12:112718618:G:A	-322.434	-321.376	-322.434	-321.376	4.073449999999999e-23
chr12:112719095:G:A	-324.598	-323.164	-324.598	-323.164	6.9153e-24
chr12:112719096:T:C	-324.586	-323.158	-324.586	-323.158	6.9567e-24
chr12:112723633:T:C	-322.182	-321.082	-322.182	-321.082	6.3619e-23
chr12:112725851:G:A	-323.547	-322.638	-323.547	-322.638	1.3248500000000002e-23
chr12:112725855:A:G	-323.547	-322.638	-323.547	-322.638	1.3222900000000002e-23
chr12:112725919:A:G	-321.145	-321.438	-321.145	-321.438	3.8922000000000003e-23
chr12:112725961:A:G	-323.556	-322.641	-323.556	-322.641	1.24585e-23
chr12:112726751:A:G	-323.378	-322.543	-323.378	-322.543	1.3619500000000002e-23
chr12:112726992:A:C	-323.222	-322.464	-323.222	-322.464	1.478000000000001e-23
chr12:112727387:C:T	-323.191	-322.427	-323.191	-322.427	1.633370000000001e-23
chr12:112728047:C:G	-323.301	-322.443	-323.301	-322.443	1.46687e-23
chr12:112728715:C:T	-323.473	-322.517	-323.473	-322.517	1.583550000000001e-23
chr12:112728764:A:G	-324.584	-323.131	-324.584	-323.131	7.1707e-24
chr12:112730563:A:G	-325.005	-323.369	-325.005	-323.369	5.496140000000002e-24
chr12:112731965:C:T	-323.562	-322.629	-323.562	-322.629	1.1277000000000003e-23
chr12:112732362:G:A	-322.925	-322.216	-322.925	-322.216	1.840130000000002e-23
chr12:112735204:G:A	-323.125	-322.292	-323.125	-322.292	1.7056200000000004e-23
chr12:112735757:C:T	-323.024	-322.371	-323.024	-322.371	1.5250100000000007e-23
chr12:112738361:A:T	-323.574	-322.604	-323.574	-322.604	1.1504899999999997e-23
chr12:112738696:C:T	-323.432	-322.541	-323.432	-322.541	1.227370000000001e-23
chr12:112739446:C:A	-322.953	-322.156	-322.953	-322.156	1.9606500000000012e-23
chr12:112741173:A:C	-324.337	-322.968	-324.337	-322.968	8.383199999999999e-24
chr12:112742517:T:C	-324.281	-322.94	-324.281	-322.94	8.644500000000001e-24
chr12:112743588:C:T	-323.268	-322.474	-323.268	-322.474	1.37798e-23
chr12:112744493:G:A	-323.462	-322.581	-323.462	-322.581	1.2050800000000014e-23
chr12:112744534:G:A	-324.722	-323.21	-324.722	-323.21	6.520300000000001e-24
chr12:112745554:G:A	-323.964	-322.838	-323.964	-322.838	9.4888e-24
chr12:112745681:T:C	-323.497	-322.517	-323.497	-322.517	1.6864100000000005e-23
chr12:112745926:G:A	-324.511	-323.076	-324.511	-323.076	7.447e-24
chr12:112746486:C:T	-324.82	-323.27	-324.82	-323.27	6.127040000000002e-24
chr12:112746934:C:A	-323.545	-322.63	-323.545	-322.63	1.126240000000001e-23
chr12:112749549:C:T	-323.291	-322.51	-323.291	-322.51	1.2730300000000003e-23
chr12:112752224:G:T	-324.28	-323.004	-324.28	-323.004	8.986e-24
chr12:112754363:T:TA	-322.382	-321.592	-322.382	-321.592	3.0534200000000014e-23
chr12:112755122:A:G	-321.815	-321.012	-321.815	-321.012	5.443100000000007e-23
chr12:112759110:C:T	-323.727	-322.632	-323.727	-322.632	1.4797200000000022e-23
chr12:112759510:T:C	-321.561	-319.927	-321.561	-319.927	1.5730999999999998e-22
chr12:112760511:A:T	-323.586	-322.513	-323.586	-322.513	1.7086800000000002e-23
chr12:112763696:A:G	-321.225	-319.602	-321.225	-319.602	2.1700199999999995e-22
chr12:112764748:T:C	-323.645	-322.654	-323.645	-322.654	1.33236e-23
chr12:112765318:T:C	-324.278	-322.925	-324.278	-322.925	9.1618e-24
chr12:112765452:C:G	-324.157	-322.849	-324.157	-322.849	9.933e-24
chr12:112768501:G:A	-323.617	-322.637	-323.617	-322.637	1.343760000000001e-23
chr12:112769538:G:A	-323.197	-322.458	-323.197	-322.458	1.3986599999999989e-23
chr12:112773867:G:T	-324.072	-322.769	-324.072	-322.769	1.0107000000000003e-23
chr12:112774724:C:T	-322.847	-322.285	-322.847	-322.285	1.6583500000000003e-23
chr12:112778888:G:A	-321.425	-319.682	-321.425	-319.682	2.3329900000000003e-22
chr12:112779226:C:T	-318.78	-317.085	-318.78	-317.085	3.81199e-21
chr12:112781063:G:A	-324.971	-323.167	-324.971	-323.167	8.527079999999996e-24
chr12:112791189:A:G	-321.465	-319.78	-321.465	-319.78	2.352129999999999e-22
chr12:112797469:A:G	-323.088	-322.323	-323.088	-322.323	1.7255100000000002e-23
chr12:112821526:T:C	-319.8	-318.731	-319.8	-318.731	7.811e-22
chr12:112822056:G:T	-320.832	-319.278	-320.832	-319.278	3.9404999999999983e-22
chr12:112822844:A:G	-320.73	-319.166	-320.73	-319.166	4.73975e-22
chr12:112823148:A:G	0.0	-319.705	0.0	-319.705	2.63024e-22
chr12:112825764:T:G	-321.785	-321.747	-321.785	-321.747	2.880799999999999e-23
chr12:112947195:A:T	-324.548	-323.092	-324.548	-323.092	8.222300000000002e-24
chr12:112949145:T:C	-324.528	-323.097	-324.528	-323.097	8.120400000000001e-24
chr12:112953558:A:G	-324.905	-323.31	-324.905	-323.31	5.88792e-24
chr12:112954377:A:G	-324.672	-323.195	-324.672	-323.195	6.598659999999996e-24
chr12:112954939:C:T	-324.858	-323.283	-324.858	-323.283	6.045659999999996e-24
chr12:112957652:C:T	-324.836	-323.271	-324.836	-323.271	6.119220000000004e-24
chr12:112957899:G:A	-324.786	-323.242	-324.786	-323.242	6.295960000000001e-24
chr12:112958205:T:C	-324.794	-323.247	-324.794	-323.247	6.2652399999999985e-24
chr12:112959338:T:C	-324.724	-323.204	-324.724	-323.204	6.5450600000000015e-24
chr12:112965094:C:A	-324.225	-322.9	-324.225	-322.9	1.0245499999999994e-23
chr12:112967376:A:C	-324.388	-323.02	-324.388	-323.02	8.852000000000005e-24
chr12:112968391:A:G	-324.372	-323.015	-324.372	-323.015	8.892900000000004e-24
chr12:112968655:G:C	-324.453	-323.061	-324.453	-323.061	8.439799999999999e-24
chr12:112968757:C:CT	-324.376	-323.014	-324.376	-323.014	8.9145e-24
chr12:112969140:T:A	-324.436	-323.055	-324.436	-323.055	8.4821e-24
chr12:112971608:C:T	-324.47	-323.068	-324.47	-323.068	8.387600000000006e-24
chr12:112972511:G:A	-324.478	-323.069	-324.478	-323.069	8.382500000000004e-24
chr12:112974001:G:A	-323.64	-322.507	-323.64	-322.507	1.3115300000000002e-23
chr12:112981045:G:C	-325.225	-323.478	-325.225	-323.478	4.99833e-24
chr12:112982799:A:G	-325.165	-323.449	-325.165	-323.449	5.149410000000001e-24
chr12:112983490:A:G	-325.184	-323.458	-325.184	-323.458	5.10109e-24
chr12:112986696:T:G	-325.163	-323.448	-325.163	-323.448	5.150020000000001e-24
chr12:112987688:T:C	-325.145	-323.439	-325.145	-323.439	5.197420000000002e-24
chr12:112987874:T:C	-325.229	-323.48	-325.229	-323.48	4.9828800000000004e-24
chr12:113003116:T:C	-322.612	-321.741	-322.612	-321.741	2.8530500000000003e-23
chr12:113006613:T:C	-324.909	-323.321	-324.909	-323.321	5.857960000000001e-24
chr12:113015782:C:T	-324.662	-323.165	-324.662	-323.165	6.807900000000002e-24
chr12:113016938:A:G	-324.881	-323.305	-324.881	-323.305	5.93434e-24
chr12:113021363:A:C	-325.329	-323.52	-325.329	-323.52	4.9205699999999995e-24
chr12:113021486:T:C	-325.347	-323.528	-325.347	-323.528	4.880370000000001e-24
chr12:113025789:C:A	-324.994	-323.36	-324.994	-323.36	5.6206400000000005e-24
chr12:113025860:A:T	-324.894	-323.209	-324.894	-323.209	7.468480000000001e-24
chr12:113027141:A:C	-325.158	-323.445	-325.158	-323.445	5.1227400000000006e-24
chr12:113027806:T:G	-324.802	-323.188	-324.802	-323.188	7.576500000000004e-24
chr12:113028658:T:C	-325.125	-323.387	-325.125	-323.387	5.858670000000003e-24
chr12:113029383:T:A	-324.919	-323.319	-324.919	-323.319	5.841150000000002e-24
chr12:113030001:T:C	-324.647	-323.163	-324.647	-323.163	6.830299999999999e-24
chr12:113030449:C:T	-324.294	-322.939	-324.294	-322.939	8.572500000000006e-24
chr12:113030906:A:G	-324.869	-323.289	-324.869	-323.289	6.015979999999999e-24
chr12:113030916:G:A	-324.944	-323.269	-324.944	-323.269	6.743789999999997e-24
chr12:113031004:C:G	-324.202	-322.86	-324.202	-322.86	9.2565e-24
chr12:113039698:C:T	-325.043	-323.386	-325.043	-323.386	5.520700000000004e-24
