## Supplementary material for "Characterization of shared and ancestry-specific signals driving complex traits using multi-ancestry fine-mapping": results_platelet_count_aou.txt

chr	start_bp	end_bp	rsid	eur_pip	afr_pip	eur_maf	afr_maf	bp	bp	eur_beta	afr_beta	eur_se	afr_se	eur_zscore	afr_zscore	eur_pval	afr_pval	global_pip	eur_nocausal	afr_nocausal	shared_pip	not_shared_pip	shared_ll	notshared_ll	num_snps_eur	num_snps_afr	nc	runtime
12	110397947	113197726	chr12:111449855:A:G	0.542245	0.379492	0.245499	0.319145	111449855	111449855	0.021612787691726	0.0030661423781455	0.0050709962479109	0.0108704056750889	4.262039771894887	0.28206328906123596	2.02757e-05	0.777898	0.5422450000000001	8.50719e-50	0.0336597	0.379492	0.1627530000000001	-272.61	-271.638	629	668	2	4086.875
12	110397947	113197726	chr12:111531644:C:T	0.0866044	0.0866044	0.210373	0.571472	111531644	111531644	0.0169100673997526	0.0657262981312079	0.0052225402937031	0.0102547145257072	3.2379008009074313	6.409373753549242	0.00120452	1.4939e-10	0.0866044	8.50719e-50	0.0336597	0.0866044	0.0	-274.637	-290.599	629	668	2	4086.875
12	110397947	113197726	chr12:111472786:C:G	0.084175	0.0589129	0.25735	0.335422	111472786	111472786	0.0205042781141518	0.003041609589393	0.0051494999256806	0.0110664037697045	3.981799866021318	0.27485076929144237	6.84443e-05	0.783434	0.084175	8.50719e-50	0.0336597	0.0589129	0.0252621	-274.473	-273.501	629	668	2	4086.875
12	110397947	113197726	chr12:111482491:A:C	0.0686136	0.0686136	0.213626	0.556299	111482491	111482491	0.0172702699685169	0.0629554678889031	0.0051934415923317	0.0101970756586653	3.325399864709572	6.173874745687959	0.00088324	6.79235e-10	0.0686136	8.50719e-50	0.0336597	0.0686136	0.0	-274.853	-289.505	629	668	2	4086.875
12	110397947	113197726	chr12:111494996:C:T	0.319979	0.281322	0.56	0.924567	111494996	111494996	-0.0636824746637226	-0.0275863542805034	0.0043990398366969	0.0197025090808005	-14.476448731489496	-1.40014422363015	1.90959e-47	0.161486	0.319979	8.50719e-50	0.0336597	0.281322	0.038657	-272.883	-272.802	629	668	2	4086.875
12	110397947	113197726	chr12:111503316:T:C	0.0926669	0.0926669	0.214447	0.572474	111503316	111503316	0.0163929920375287	0.0659545534679178	0.0051857120882874	0.010257140636794	3.161184377079936	6.430111061490987	0.00157177	1.30402e-10	0.0926669	8.50719e-50	0.0336597	0.0926669	0.0	-274.571	-290.647	629	668	2	4086.875
12	110397947	113197726	chr12:111578212:A:C	0.0999147	0.0999147	0.789395	0.435207	111578212	111578212	-0.0171635406049458	-0.0650886619004466	0.0052109328133757	0.0102179905271893	-3.293755882035076	-6.370006091437508	0.000988931	1.93151e-10	0.0999147	8.50719e-50	0.0336597	0.0999147	0.0	-274.49	-290.202	629	668	2	4086.875
12	110397947	113197726	chr12:111535554:A:G	0.659118	0.587124	0.560507	0.92462	111535554	111535554	-0.0639208924730899	-0.0290348453490431	0.0044013307851562	0.0197073343126327	-14.523083038581794	-1.4733015073698386	9.69435e-48	0.140686	0.6591180000000001	8.50719e-50	0.0336597	0.587124	0.0719940000000001	-272.165	-272.18	629	668	2	4086.875
