## Supplementary material for "Characterization of shared and ancestry-specific signals driving complex traits using multi-ancestry fine-mapping": global_pips.txt

SNP_ID	shared_ll	notshared_ll	global_pips
chr12:120871639:C:G	-163.268	-162.418	0.004865130000000001
chr12:120913119:T:C	-162.999	-162.116	0.0063229
chr12:120921783:G:A	-163.744	-163.422	0.00255907
chr12:120926032:C:T	-163.741	-163.269	0.0024123400000000007
chr12:120926222:T:C	-164.711	-163.823	0.001116213
chr12:120935886:C:T	-163.426	-163.182	0.0033575700000000003
chr12:120936461:C:T	-163.459	-163.16	0.0031083599999999992
chr12:120936924:A:G	-163.216	-163.06	0.0038579100000000004
chr12:120940042:CTG:C	-163.926	-163.391	0.0021597699999999997
chr12:120942741:T:C	-165.76	-164.347	0.00048168599999999994
chr12:120946692:T:C	-163.934	-163.294	0.00211758
chr12:120951159:A:C	-164.066	-163.252	0.0019465600000000002
chr12:120952275:A:G	-164.112	-163.331	0.00184723
chr12:120954237:G:A	-165.574	-164.247	0.000572311
chr12:120954538:C:T	-165.341	-164.144	0.000638944
chr12:120960072:A:G	-164.178	-163.288	0.00178592
chr12:120960851:A:C	-164.154	-163.288	0.00181611
chr12:120960854:G:T	-164.188	-163.313	0.0017589900000000002
chr12:120965129:C:T	-164.587	-163.565	0.001366093
chr12:120965921:G:A	-165.166	-163.927	0.0008092169999999999
chr12:120966781:T:C	-165.042	-163.834	0.0009700980000000001
chr12:120967407:T:C	-165.01	-163.813	0.000996958
chr12:120967523:GCAGA:G	-165.012	-163.809	0.001005681
chr12:120968490:G:A	-164.582	-163.709	0.0013394580000000002
chr12:120972365:T:C	-163.959	-162.981	0.0025137199999999997
chr12:120975224:G:A	-163.892	-162.888	0.00246313
chr12:120977112:G:A	-163.376	-162.408	0.00401089
chr12:120978847:A:C	-163.075	-162.434	0.00493576
chr12:120979185:A:G	-164.171	-163.527	0.0016856799999999997
chr12:120981253:T:C	-165.424	-164.021	0.0007723469999999998
chr12:120983004:G:A	-162.017	-161.52	0.013547900000000002
chr12:120984647:TGACTGGCACTCAGCA:T	-164.504	-163.591	0.001390518
chr12:120985573:G:A	-164.672	-163.632	0.001230751
chr12:120985583:A:G	-162.72	-162.426	0.006438640000000001
chr12:120985856:A:G	-164.785	-163.717	0.0011111519999999998
chr12:120986153:C:T	-164.805	-163.728	0.001096264
chr12:120986603:G:A	-164.637	-163.599	0.0012693950000000004
chr12:120986687:C:T	-162.929	-162.497	0.005375559999999999
chr12:120986771:G:A	-164.762	-163.701	0.001138665
chr12:120988675:C:T	-163.689	-163.165	0.0025711099999999997
chr12:120988791:G:A	-163.064	-162.84	0.00449115
chr12:120991391:T:C	-157.622	-158.243	0.9146990000000002
chr12:120993422:G:A	-164.386	-163.787	0.001271287
chr12:120993497:C:T	-164.588	-163.881	0.001066867
chr12:120997030:G:A	-165.909	-164.426	0.000394418
chr12:120997539:C:T	-164.743	-163.927	0.000936463
chr12:120997624:G:A	-165.056	-164.086	0.0007336309999999999
chr12:120997672:G:A	-165.838	-164.389	0.00041359499999999995
chr12:121000579:T:C	-162.214	-162.682	0.00853976
chr12:121001041:T:C	-165.781	-164.338	0.0004290929999999999
chr12:121001389:G:T	-165.648	-164.274	0.000471385
chr12:121005950:T:G	-165.067	-164.063	0.00071509
chr12:121006221:AAG:A	-165.922	-164.419	0.00038807399999999997
chr12:121006638:CAT:C	-165.902	-164.379	0.000395367
chr12:121008005:T:C	-166.003	-164.433	0.00036935
chr12:121009716:A:C	-162.594	-162.884	0.00592691
chr12:121010592:C:T	-162.58	-162.869	0.006017859999999999
chr12:121013622:T:C	-162.447	-162.452	0.007783610000000001
chr12:121014063:C:T	-162.005	-161.999	0.012095200000000002
chr12:121014107:C:T	-165.877	-164.41	0.00043853100000000003
chr12:121016819:C:T	-165.95	-164.475	0.000393042
chr12:121017103:G:A	-164.923	-163.995	0.0008208309999999998
chr12:121017786:G:A	-165.779	-164.353	0.000475793
chr12:121018070:C:T	-164.771	-163.94	0.0009092070000000001
chr12:121020111:T:G	-165.571	-164.276	0.0005148970000000001
chr12:121020192:G:A	-165.58	-164.28	0.000515468
chr12:121020303:AT:A	-165.219	-163.992	0.0007124769999999999
chr12:121021541:T:C	-164.836	-163.758	0.0009993839999999999
chr12:121023496:GC:G	-165.723	-164.346	0.00047824200000000003
chr12:121024336:G:C	-163.533	-163.168	0.0026609500000000005
chr12:121027305:GA:G	-165.111	-163.986	0.00076449
chr12:121586826:C:T	-162.946	-162.181	0.00672822
chr12:121591766:T:C	-163.089	-162.37	0.00578104
chr12:121592807:C:T	0.0	-165.475	6.66412e-05
chr12:121606985:T:G	-163.208	-162.248	0.00555493
chr12:121622654:C:T	-162.012	-161.039	0.018657299999999998
chr12:121624273:AG:A	-164.395	-163.508	0.0016055
chr12:121627905:C:G	0.0	-165.359	7.47584e-05
chr12:121641762:A:G	-163.833	-162.817	0.0030803599999999994
chr12:121642322:G:A	-161.719	-161.916	0.0185268
chr12:121671314:G:A	-161.621	-161.446	0.022141299999999996
chr12:121674678:GAA:G	-160.955	-160.842	0.04234200000000001
chr12:121680901:G:C	-161.94	-161.383	0.017459199999999998
chr12:121685883:G:A	-161.364	-161.03	0.029441299999999997
chr12:121695121:G:A	-163.957	-163.289	0.00230561
chr12:121701058:G:A	0.0	-165.434	6.93908e-05
chr12:121704914:G:A	-161.16	-160.873	0.035908800000000005
chr12:121706639:T:G	-159.08	-159.498	0.25861399999999996
chr12:121711115:C:T	-163.311	-162.907	0.00399972
chr12:121716657:G:A	-164.886	-163.706	0.0011175209999999998
chr12:121716711:C:T	-164.049	-163.154	0.0024727199999999994
chr12:121716723:C:T	-164.788	-163.627	0.0012256860000000001
chr12:121719292:G:A	-164.267	-163.221	0.0019652000000000003
chr12:121720756:C:G	-164.28	-163.235	0.00193812
chr12:121725370:G:A	-164.083	-163.033	0.00237757
chr12:121728540:A:G	-164.775	-163.765	0.001141705
chr12:121729989:G:A	-163.143	-162.168	0.00603478
chr12:121730683:C:T	-163.869	-163.002	0.0029696400000000004
chr12:121731978:C:A	-162.997	-162.615	0.0055549499999999995
chr12:121734165:CTG:C	-164.838	-163.691	0.001172541
chr12:121734320:A:G	-162.936	-162.671	0.0057246300000000005
chr12:121734518:A:C	-163.64	-162.694	0.0037273999999999996
chr12:121738983:TC:T	-163.729	-162.694	0.00339308
chr12:121739476:ACTT:A	-162.9	-162.09	0.0071725899999999995
chr12:121740239:C:G	-163.053	-162.244	0.006151490000000001
chr12:121742300:GC:G	-165.86	-164.408	0.000445726
chr12:121743217:T:C	-162.072	-162.216	0.012593700000000001
chr12:121743278:T:C	-161.495	-162.23	0.020210000000000002
chr12:121748362:C:T	-162.44	-162.472	0.008853320000000001
chr12:121756041:A:G	-162.176	-161.206	0.0157619
chr12:121757384:G:A	-164.032	-163.074	0.0023982100000000004
chr12:121763467:G:A	0.0	-161.974	0.00222997
chr12:121767447:A:G	-163.508	-162.495	0.00420677
chr12:121771083:A:G	-164.016	-163.097	0.0023983499999999996
chr12:121771707:G:A	-163.509	-162.572	0.00412235
chr12:121772591:C:G	-162.994	-162.026	0.00688933
chr12:121773902:A:C	-163.481	-162.473	0.004291390000000001
chr12:121774469:A:G	-163.344	-162.356	0.004885810000000001
chr12:121774619:C:G	-163.073	-162.091	0.006398549999999999
chr12:121774753:C:T	-163.326	-162.346	0.004959340000000001
chr12:121775238:G:C	-162.85	-161.971	0.00774247
chr12:121777117:G:A	-163.193	-162.413	0.00530359
chr12:121777222:A:G	-163.347	-162.649	0.00443374
chr12:121777353:C:T	-163.497	-162.52	0.00417468
chr12:121777720:C:A	-161.96	-162.029	0.013920700000000001
chr12:121778130:A:G	-163.392	-162.419	0.00462981
chr12:121778716:A:G	-162.589	-161.611	0.010403640000000002
chr12:121779004:A:G	-157.928	-157.633	0.9998839999999999
chr12:121927677:C:T	-166.216	-164.572	0.00038325299999999996
chr12:121951111:C:T	0.0	-160.017	0.015192
chr12:121982553:T:G	-166.151	-164.545	0.000404686
chr12:122006647:G:A	-162.392	-161.716	0.01158301
chr12:122013868:A:T	-162.393	-161.677	0.011705799999999997
chr12:122013920:T:C	-162.476	-161.709	0.01092637
chr12:122016746:G:A	-162.405	-161.445	0.012436719999999998
chr12:122017687:G:A	-162.614	-161.726	0.009857459999999998
chr12:122025226:G:A	0.0	-161.862	0.00245872
chr12:122035242:A:G	-162.883	-161.922	0.007734909999999999
