## Supplementary material for "Characterization of shared and ancestry-specific signals driving complex traits using multi-ancestry fine-mapping": mscaviar_results_shared_pips.txt

SNP_ID	shared_pip	shared_ll	notshared_ll
chr12:120871639:C:G	0.00355678	-163.268	-162.418
chr12:120913119:T:C	0.00456893	-162.999	-162.116
chr12:120921783:G:A	0.0019987	-163.744	-163.422
chr12:120926032:C:T	0.00188169	-163.741	-163.269
chr12:120926222:T:C	0.0007742	-164.711	-163.823
chr12:120935886:C:T	0.00274641	-163.426	-163.182
chr12:120936461:C:T	0.00251031	-163.459	-163.16
chr12:120936924:A:G	0.00319449	-163.216	-163.06
chr12:120940042:CTG:C	0.00166685	-163.926	-163.391
chr12:120942741:T:C	0.00028281	-165.76	-164.347
chr12:120946692:T:C	0.00159787	-163.934	-163.294
chr12:120951159:A:C	0.00140432	-164.066	-163.252
chr12:120952275:A:G	0.00134525	-164.112	-163.331
chr12:120954237:G:A	0.000349565	-165.574	-164.247
chr12:120954538:C:T	0.000405398	-165.341	-164.144
chr12:120960072:A:G	0.00126067	-164.178	-163.288
chr12:120960851:A:C	0.00128964	-164.154	-163.288
chr12:120960854:G:T	0.00124667	-164.188	-163.313
chr12:120965129:C:T	0.000928577	-164.587	-163.565
chr12:120965921:G:A	0.000510957	-165.166	-163.927
chr12:120966781:T:C	0.000622532	-165.042	-163.834
chr12:120967407:T:C	0.000641841	-165.01	-163.813
chr12:120967523:GCAGA:G	0.000648231	-165.012	-163.809
chr12:120968490:G:A	0.000950212	-164.582	-163.709
chr12:120972365:T:C	0.00176233	-163.959	-162.981
chr12:120975224:G:A	0.00168659	-163.892	-162.888
chr12:120977112:G:A	0.00278158	-163.376	-162.408
chr12:120978847:A:C	0.00373462	-163.075	-162.434
chr12:120979185:A:G	0.00124645	-164.171	-163.527
chr12:120981253:T:C	0.00049543	-165.424	-164.021
chr12:120983004:G:A	0.0106394	-162.017	-161.52
chr12:120984647:TGACTGGCACTCAGCA:T	0.000977092	-164.504	-163.591
chr12:120985573:G:A	0.000834712	-164.672	-163.632
chr12:120985583:A:G	0.00525228	-162.72	-162.426
chr12:120985856:A:G	0.000745978	-164.785	-163.717
chr12:120986153:C:T	0.000734327	-164.805	-163.728
chr12:120986603:G:A	0.000861654	-164.637	-163.599
chr12:120986687:C:T	0.00426709	-162.929	-162.497
chr12:120986771:G:A	0.000767094	-164.762	-163.701
chr12:120988675:C:T	0.00199503	-163.689	-163.165
chr12:120988791:G:A	0.00370339	-163.064	-162.84
chr12:120991391:T:C	0.839788	-157.622	-158.243
chr12:120993422:G:A	0.000967353	-164.386	-163.787
chr12:120993497:C:T	0.000789199	-164.588	-163.881
chr12:120997030:G:A	0.000221773	-165.909	-164.426
chr12:120997539:C:T	0.000672721	-164.743	-163.927
chr12:120997624:G:A	0.00050122	-165.056	-164.086
chr12:120997672:G:A	0.000235907	-165.838	-164.389
chr12:121000579:T:C	0.00767099	-162.214	-162.682
chr12:121001041:T:C	0.000245204	-165.781	-164.338
chr12:121001389:G:T	0.000277236	-165.648	-164.274
chr12:121005950:T:G	0.000483188	-165.067	-164.063
chr12:121006221:AAG:A	0.000216003	-165.922	-164.419
chr12:121006638:CAT:C	0.000218254	-165.902	-164.379
chr12:121008005:T:C	0.000199853	-166.003	-164.433
chr12:121009716:A:C	0.00521445	-162.594	-162.884
chr12:121010592:C:T	0.00529269	-162.58	-162.869
chr12:121013622:T:C	0.00665829	-162.447	-162.452
chr12:121014063:C:T	0.0103224	-162.005	-161.999
chr12:121014107:C:T	0.000251335	-165.877	-164.41
chr12:121016819:C:T	0.000222698	-165.95	-164.475
chr12:121017103:G:A	0.000564722	-164.923	-163.995
chr12:121017786:G:A	0.000277658	-165.779	-164.353
chr12:121018070:C:T	0.000644177	-164.771	-163.94
chr12:121020111:T:G	0.000311544	-165.571	-164.276
chr12:121020192:G:A	0.000311855	-165.58	-164.28
chr12:121020303:AT:A	0.000446406	-165.219	-163.992
chr12:121021541:T:C	0.000657486	-164.836	-163.758
chr12:121023496:GC:G	0.000282776	-165.723	-164.346
chr12:121024336:G:C	0.00212214	-163.533	-163.168
chr12:121027305:GA:G	0.000495213	-165.111	-163.986
chr12:121586826:C:T	0.00491488	-162.946	-162.181
chr12:121591766:T:C	0.00428058	-163.089	-162.37
chr12:121592807:C:T	0	0	-165.475
chr12:121606985:T:G	0.00385805	-163.208	-162.248
chr12:121622654:C:T	0.0129476	-162.012	-161.039
chr12:121624273:AG:A	0.0011315	-164.395	-163.508
chr12:121627905:C:G	0	0	-165.359
chr12:121641762:A:G	0.00211855	-163.833	-162.817
chr12:121642322:G:A	0.0161741	-161.719	-161.916
chr12:121671314:G:A	0.0183501	-161.621	-161.446
chr12:121674678:GAA:G	0.0353944	-160.955	-160.842
chr12:121680901:G:C	0.0134157	-161.94	-161.383
chr12:121685883:G:A	0.0236877	-161.364	-161.03
chr12:121695121:G:A	0.00171835	-163.957	-163.289
chr12:121701058:G:A	0	0	-165.434
chr12:121704914:G:A	0.0291744	-161.16	-160.873
chr12:121706639:T:G	0.231906	-159.08	-159.498
chr12:121711115:C:T	0.0031444	-163.311	-162.907
chr12:121716657:G:A	0.000725382	-164.886	-163.706
chr12:121716711:C:T	0.00178614	-164.049	-163.154
chr12:121716723:C:T	0.000801096	-164.788	-163.627
chr12:121719292:G:A	0.0013288	-164.267	-163.221
chr12:121720756:C:G	0.0013106	-164.28	-163.235
chr12:121725370:G:A	0.00160875	-164.083	-163.033
chr12:121728540:A:G	0.000776292	-164.775	-163.765
chr12:121729989:G:A	0.00420329	-163.143	-162.168
chr12:121730683:C:T	0.0021695	-163.869	-163.002
chr12:121731978:C:A	0.00440256	-162.997	-162.615
chr12:121734165:CTG:C	0.000773316	-164.838	-163.691
chr12:121734320:A:G	0.00463934	-162.936	-162.671
chr12:121734518:A:C	0.00264719	-163.64	-162.694
chr12:121738983:TC:T	0.00231075	-163.729	-162.694
chr12:121739476:ACTT:A	0.00519411	-162.9	-162.09
chr12:121740239:C:G	0.00445598	-163.053	-162.244
chr12:121742300:GC:G	0.00025781	-165.86	-164.408
chr12:121743217:T:C	0.0108857	-162.072	-162.216
chr12:121743278:T:C	0.0186117	-161.495	-162.23
chr12:121748362:C:T	0.00753558	-162.44	-162.472
chr12:121756041:A:G	0.0109655	-162.176	-161.206
chr12:121757384:G:A	0.00166178	-164.032	-163.074
chr12:121763467:G:A	0	0	-161.974
chr12:121767447:A:G	0.00288774	-163.508	-162.495
chr12:121771083:A:G	0.00168085	-164.016	-163.097
chr12:121771707:G:A	0.00290162	-163.509	-162.572
chr12:121772591:C:G	0.00478441	-162.994	-162.026
chr12:121773902:A:C	0.00294561	-163.481	-162.473
chr12:121774469:A:G	0.00337264	-163.344	-162.356
chr12:121774619:C:G	0.00442532	-163.073	-162.091
chr12:121774753:C:T	0.00343105	-163.326	-162.346
chr12:121775238:G:C	0.00551938	-162.85	-161.971
chr12:121777117:G:A	0.00387568	-163.193	-162.413
chr12:121777222:A:G	0.0033089	-163.347	-162.649
chr12:121777353:C:T	0.00289034	-163.497	-162.52
chr12:121777720:C:A	0.0120274	-161.96	-162.029
chr12:121778130:A:G	0.00320902	-163.392	-162.419
chr12:121778716:A:G	0.00721094	-162.589	-161.611
chr12:121779004:A:G	0.817745	-157.928	-157.633
chr12:121927677:C:T	0.00020932	-166.216	-164.572
chr12:121951111:C:T	0	0	-160.017
chr12:121982553:T:G	0.000225463	-166.151	-164.545
chr12:122006647:G:A	0.0087044	-162.392	-161.716
chr12:122013868:A:T	0.00871062	-162.393	-161.677
chr12:122013920:T:C	0.00802648	-162.476	-161.709
chr12:122016746:G:A	0.0086595	-162.405	-161.445
chr12:122017687:G:A	0.00700761	-162.614	-161.726
chr12:122025226:G:A	0	0	-161.862
chr12:122035242:A:G	0.00539647	-162.883	-161.922
