## Supplementary material for "Characterization of shared and ancestry-specific signals driving complex traits using multi-ancestry fine-mapping": mscaviar_results_study0_post.txt

SNP_ID	Prob_in_pCausalSet
chr12:120871639:C:G	0.00476277
chr12:120913119:T:C	0.00622742
chr12:120921783:G:A	0.00216885
chr12:120926032:C:T	0.00205556
chr12:120926222:T:C	0.00098617
chr12:120935886:C:T	0.00299987
chr12:120936461:C:T	0.00272838
chr12:120936924:A:G	0.00345523
chr12:120940042:CTG:C	0.00183937
chr12:120942741:T:C	0.000395247
chr12:120946692:T:C	0.00201426
chr12:120951159:A:C	0.00185544
chr12:120952275:A:G	0.00175311
chr12:120954237:G:A	0.000480538
chr12:120954538:C:T	0.000550053
chr12:120960072:A:G	0.00169744
chr12:120960851:A:C	0.00172699
chr12:120960854:G:T	0.00166986
chr12:120965129:C:T	0.00127612
chr12:120965921:G:A	0.000728578
chr12:120966781:T:C	0.000890281
chr12:120967407:T:C	0.000916744
chr12:120967523:GCAGA:G	0.000925762
chr12:120968490:G:A	0.0012137
chr12:120972365:T:C	0.00242113
chr12:120975224:G:A	0.00237877
chr12:120977112:G:A	0.00392008
chr12:120978847:A:C	0.00484196
chr12:120979185:A:G	0.00158357
chr12:120981253:T:C	0.0006832
chr12:120983004:G:A	0.0134517
chr12:120984647:TGACTGGCACTCAGCA:T	0.00127601
chr12:120985573:G:A	0.00112642
chr12:120985583:A:G	0.00632538
chr12:120985856:A:G	0.0010087
chr12:120986153:C:T	0.000993483
chr12:120986603:G:A	0.00116623
chr12:120986687:C:T	0.00527092
chr12:120986771:G:A	0.00103407
chr12:120988675:C:T	0.00246441
chr12:120988791:G:A	0.00436207
chr12:120991391:T:C	0.914404
chr12:120993422:G:A	0.00113543
chr12:120993497:C:T	0.000933185
chr12:120997030:G:A	0.000289484
chr12:120997539:C:T	0.000784809
chr12:120997624:G:A	0.000617075
chr12:120997672:G:A	0.000304765
chr12:121000579:T:C	0.00829663
chr12:121001041:T:C	0.000310771
chr12:121001389:G:T	0.000346208
chr12:121005950:T:G	0.000577378
chr12:121006221:AAG:A	0.000280313
chr12:121006638:CAT:C	0.000278311
chr12:121008005:T:C	0.000258424
chr12:121009716:A:C	0.00570323
chr12:121010592:C:T	0.00579857
chr12:121013622:T:C	0.00764782
chr12:121014063:C:T	0.0119693
chr12:121014107:C:T	0.000355327
chr12:121016819:C:T	0.000302931
chr12:121017103:G:A	0.000710443
chr12:121017786:G:A	0.000392365
chr12:121018070:C:T	0.000798916
chr12:121020111:T:G	0.000409071
chr12:121020192:G:A	0.000410633
chr12:121020303:AT:A	0.000629832
chr12:121021541:T:C	0.000913784
chr12:121023496:GC:G	0.000377669
chr12:121024336:G:C	0.00254385
chr12:121027305:GA:G	0.000661992
chr12:121586826:C:T	0.00663015
chr12:121591766:T:C	0.00567619
chr12:121592807:C:T	6.66412e-05
chr12:121606985:T:G	0.00547329
chr12:121622654:C:T	0.0185788
chr12:121624273:AG:A	0.00150079
chr12:121627905:C:G	7.47584e-05
chr12:121641762:A:G	0.00299805
chr12:121642322:G:A	0.0182609
chr12:121671314:G:A	0.021968
chr12:121674678:GAA:G	0.0421631
chr12:121680901:G:C	0.0173422
chr12:121685883:G:A	0.0292966
chr12:121695121:G:A	0.00217767
chr12:121701058:G:A	6.93908e-05
chr12:121704914:G:A	0.0357571
chr12:121706639:T:G	0.258314
chr12:121711115:C:T	0.00384738
chr12:121716657:G:A	0.00103832
chr12:121716711:C:T	0.00236777
chr12:121716723:C:T	0.00114642
chr12:121719292:G:A	0.00188333
chr12:121720756:C:G	0.00185602
chr12:121725370:G:A	0.00229781
chr12:121728540:A:G	0.00104184
chr12:121729989:G:A	0.00595267
chr12:121730683:C:T	0.00286266
chr12:121731978:C:A	0.00540489
chr12:121734165:CTG:C	0.00108877
chr12:121734320:A:G	0.00555072
chr12:121734518:A:C	0.00363591
chr12:121738983:TC:T	0.00331442
chr12:121739476:ACTT:A	0.00707838
chr12:121740239:C:G	0.00605632
chr12:121742300:GC:G	0.000345165
chr12:121743217:T:C	0.0123376
chr12:121743278:T:C	0.0194648
chr12:121748362:C:T	0.00861477
chr12:121756041:A:G	0.0156825
chr12:121757384:G:A	0.00231073
chr12:121763467:G:A	0.00222997
chr12:121767447:A:G	0.00412716
chr12:121771083:A:G	0.00230657
chr12:121771707:G:A	0.00403485
chr12:121772591:C:G	0.00680858
chr12:121773902:A:C	0.00421191
chr12:121774469:A:G	0.00480539
chr12:121774619:C:G	0.00631869
chr12:121774753:C:T	0.00487835
chr12:121775238:G:C	0.00765416
chr12:121777117:G:A	0.00520393
chr12:121777222:A:G	0.00432219
chr12:121777353:C:T	0.00409254
chr12:121777720:C:A	0.0122773
chr12:121778130:A:G	0.00454793
chr12:121778716:A:G	0.0103245
chr12:121779004:A:G	0.999883
chr12:121927677:C:T	0.000276062
chr12:121982553:T:G	0.000297037
chr12:122006647:G:A	0.0114757
chr12:122013868:A:T	0.0116029
chr12:122013920:T:C	0.0108285
chr12:122016746:G:A	0.0123567
chr12:122017687:G:A	0.00977082
chr12:122025226:G:A	0.00245872
chr12:122035242:A:G	0.00765319
