## Supplementary material for "Characterization of shared and ancestry-specific signals driving complex traits using multi-ancestry fine-mapping": mscaviar_results_study1_post.txt

SNP_ID	Prob_in_pCausalSet
chr12:120871639:C:G	0.00365914
chr12:120913119:T:C	0.00466441
chr12:120921783:G:A	0.00238892
chr12:120926032:C:T	0.00223847
chr12:120926222:T:C	0.000904243
chr12:120935886:C:T	0.00310411
chr12:120936461:C:T	0.00289029
chr12:120936924:A:G	0.00359717
chr12:120940042:CTG:C	0.00198725
chr12:120942741:T:C	0.000369249
chr12:120946692:T:C	0.00170119
chr12:120951159:A:C	0.00149544
chr12:120952275:A:G	0.00143937
chr12:120954237:G:A	0.000441338
chr12:120954538:C:T	0.000494289
chr12:120960072:A:G	0.00134915
chr12:120960851:A:C	0.00137876
chr12:120960854:G:T	0.0013358
chr12:120965129:C:T	0.00101855
chr12:120965921:G:A	0.000591596
chr12:120966781:T:C	0.000702349
chr12:120967407:T:C	0.000722055
chr12:120967523:GCAGA:G	0.00072815
chr12:120968490:G:A	0.00107597
chr12:120972365:T:C	0.00185492
chr12:120975224:G:A	0.00177095
chr12:120977112:G:A	0.00287239
chr12:120978847:A:C	0.00382842
chr12:120979185:A:G	0.00134856
chr12:120981253:T:C	0.000584577
chr12:120983004:G:A	0.0107356
chr12:120984647:TGACTGGCACTCAGCA:T	0.0010916
chr12:120985573:G:A	0.000939043
chr12:120985583:A:G	0.00536554
chr12:120985856:A:G	0.00084843
chr12:120986153:C:T	0.000837108
chr12:120986603:G:A	0.000964819
chr12:120986687:C:T	0.00437173
chr12:120986771:G:A	0.000871689
chr12:120988675:C:T	0.00210173
chr12:120988791:G:A	0.00383247
chr12:120991391:T:C	0.840083
chr12:120993422:G:A	0.00110321
chr12:120993497:C:T	0.000922881
chr12:120997030:G:A	0.000326707
chr12:120997539:C:T	0.000824375
chr12:120997624:G:A	0.000617776
chr12:120997672:G:A	0.000344737
chr12:121000579:T:C	0.00791412
chr12:121001041:T:C	0.000363526
chr12:121001389:G:T	0.000402413
chr12:121005950:T:G	0.0006209
chr12:121006221:AAG:A	0.000323764
chr12:121006638:CAT:C	0.00033531
chr12:121008005:T:C	0.000310779
chr12:121009716:A:C	0.00543813
chr12:121010592:C:T	0.00551198
chr12:121013622:T:C	0.00679408
chr12:121014063:C:T	0.0104483
chr12:121014107:C:T	0.000334539
chr12:121016819:C:T	0.000312809
chr12:121017103:G:A	0.00067511
chr12:121017786:G:A	0.000361086
chr12:121018070:C:T	0.000754468
chr12:121020111:T:G	0.00041737
chr12:121020192:G:A	0.00041669
chr12:121020303:AT:A	0.000529051
chr12:121021541:T:C	0.000743086
chr12:121023496:GC:G	0.000383349
chr12:121024336:G:C	0.00223924
chr12:121027305:GA:G	0.000597711
chr12:121586826:C:T	0.00501295
chr12:121591766:T:C	0.00438543
chr12:121606985:T:G	0.00393969
chr12:121622654:C:T	0.0130261
chr12:121624273:AG:A	0.00123621
chr12:121641762:A:G	0.00220086
chr12:121642322:G:A	0.01644
chr12:121671314:G:A	0.0185234
chr12:121674678:GAA:G	0.0355733
chr12:121680901:G:C	0.0135327
chr12:121685883:G:A	0.0238324
chr12:121695121:G:A	0.00184629
chr12:121704914:G:A	0.0293261
chr12:121706639:T:G	0.232206
chr12:121711115:C:T	0.00329674
chr12:121716657:G:A	0.000804583
chr12:121716711:C:T	0.00189109
chr12:121716723:C:T	0.000880362
chr12:121719292:G:A	0.00141067
chr12:121720756:C:G	0.0013927
chr12:121725370:G:A	0.00168851
chr12:121728540:A:G	0.000876157
chr12:121729989:G:A	0.0042854
chr12:121730683:C:T	0.00227648
chr12:121731978:C:A	0.00455262
chr12:121734165:CTG:C	0.000857087
chr12:121734320:A:G	0.00481325
chr12:121734518:A:C	0.00273868
chr12:121738983:TC:T	0.00238941
chr12:121739476:ACTT:A	0.00528832
chr12:121740239:C:G	0.00455115
chr12:121742300:GC:G	0.000358371
chr12:121743217:T:C	0.0111418
chr12:121743278:T:C	0.0193569
chr12:121748362:C:T	0.00777413
chr12:121756041:A:G	0.0110449
chr12:121757384:G:A	0.00174926
chr12:121767447:A:G	0.00296735
chr12:121771083:A:G	0.00177263
chr12:121771707:G:A	0.00298912
chr12:121772591:C:G	0.00486516
chr12:121773902:A:C	0.00302509
chr12:121774469:A:G	0.00345306
chr12:121774619:C:G	0.00450518
chr12:121774753:C:T	0.00351204
chr12:121775238:G:C	0.00560769
chr12:121777117:G:A	0.00397534
chr12:121777222:A:G	0.00342045
chr12:121777353:C:T	0.00297248
chr12:121777720:C:A	0.0136708
chr12:121778130:A:G	0.0032909
chr12:121778716:A:G	0.00729008
chr12:121779004:A:G	0.817746
chr12:121927677:C:T	0.000316511
chr12:121951111:C:T	0.015192
chr12:121982553:T:G	0.000333112
chr12:122006647:G:A	0.00881171
chr12:122013868:A:T	0.00881352
chr12:122013920:T:C	0.00812435
chr12:122016746:G:A	0.00873952
chr12:122017687:G:A	0.00709425
chr12:122035242:A:G	0.00547819
