## Supplementary material for "Characterization of shared and ancestry-specific signals driving complex traits using multi-ancestry fine-mapping": results_platelet_count_aou.txt

chr	start_bp	end_bp	rsid	eur_pip	afr_pip	eur_maf	afr_maf	bp	bp	eur_beta	afr_beta	eur_se	afr_se	eur_zscore	afr_zscore	eur_pval	afr_pval	global_pip	eur_nocausal	afr_nocausal	shared_pip	not_shared_pip	shared_ll	notshared_ll	num_snps_eur	num_snps_afr	nc	runtime
12	120477111	122536093	chr12:121779004:A:G	0.999883	0.817746	0.124281	0.0237511	121779004	121779004	-0.0461711244581524	-0.0414488108996982	0.0064871831572041	0.0334115564984948	-7.117283933455582	-1.2405531272260686	1.10821e-12	0.214785	0.999884	5.09515e-14	0.0048662	0.817745	0.1821389999999999	-157.928	-157.633	137	133	3	1624.78
12	120477111	122536093	chr12:121706639:T:G	0.258314	0.232206	0.201822	0.093316	121706639	121706639	0.023037178355993	0.0328745830312392	0.0053392128783897	0.0174460882039219	4.3147143372453405	1.8843526782037567	1.59965e-05	0.0595318	0.2586139999999999	5.09515e-14	0.0048662	0.231906	0.0267079999999999	-159.08	-159.498	137	133	3	1624.78
12	120477111	122536093	chr12:120991391:T:C	0.914404	0.840083	0.468043	0.284615	120991391	120991391	-0.0236004075620837	0.0219126119750739	0.0042726057426392	0.0112198721630938	-5.5236567527304	1.9530179717334366	3.32851e-08	0.0508314	0.9146990000000002	5.09515e-14	0.0048662	0.839788	0.0749110000000001	-157.622	-158.243	137	133	3	1624.78
