## Supplementary material for "Characterization of shared and ancestry-specific signals driving complex traits using multi-ancestry fine-mapping": global_pips.txt

SNP_ID	shared_ll	notshared_ll	global_pips
chr12:122854588:T:G	-92.2532	-90.2909	4.22877e-06
chr12:122914931:G:T	-89.3301	-88.4064	4.8903500000000004e-05
chr12:122920419:C:A	-91.7374	-90.042	5.9864100000000015e-06
chr12:122929802:T:C	-88.967	-88.1904	7.81055e-05
chr12:122931801:A:G	-87.7541	-86.9385	0.000269283
chr12:122933684:G:A	-89.0549	-88.1042	6.53406e-05
chr12:122942326:A:G	-87.5344	-86.9035	0.00032205499999999996
chr12:122945535:C:T	-91.7655	-90.0781	6.007509999999999e-06
chr12:122956624:A:G	-88.2056	-87.3881	0.00017030000000000005
chr12:122986547:G:A	-85.9973	-85.0675	0.0020813100000000003
chr12:122988707:T:C	-88.9651	-88.1779	9.835110000000001e-05
chr12:122992764:T:C	-88.7879	-88.0738	0.00011493029999999999
chr12:123007025:G:A	-91.8479	-90.1029	5.5177e-06
chr12:123008576:A:G	-91.3415	-89.8462	1.0081269999999999e-05
chr12:123034319:T:C	-87.8375	-87.4187	0.000280016
chr12:123037603:C:G	-89.4901	-88.5453	6.065720000000001e-05
chr12:123048692:G:A	-86.8889	-85.9802	0.0008595819999999999
chr12:123066266:A:G	-90.4402	-89.3211	2.3198600000000005e-05
chr12:123071839:CA:C	-88.395	-87.5732	0.00017922100000000002
chr12:123074158:C:T	-90.1311	-89.0649	2.63744e-05
chr12:123105618:T:C	-89.3784	-88.4149	6.892539999999998e-05
chr12:123108835:C:T	-83.623	-82.6326	0.022904699999999997
chr12:123108938:T:A	-87.8133	-86.8873	0.00033870299999999993
chr12:123119506:C:T	-89.1349	-88.2455	8.70559e-05
chr12:123129018:A:C	-86.3757	-85.4732	0.00143737
chr12:123130266:G:C	-88.3146	-87.5644	0.000183038
chr12:123131967:A:G	-88.3866	-87.6578	0.00016816799999999998
chr12:123132314:G:A	-88.4206	-87.6292	0.00018269399999999998
chr12:123133815:G:C	0.0	-86.8994	0.000100512
chr12:123133997:G:T	-88.8576	-88.0753	0.00010413180000000003
chr12:123134056:C:T	-89.1299	-88.2152	8.407059999999999e-05
chr12:123134395:T:C	-86.4665	-85.5138	0.001312287
chr12:123135291:G:A	-89.5756	-88.5066	5.789700000000001e-05
chr12:123135309:T:A	-89.5155	-88.4536	6.14655e-05
chr12:123137662:A:G	-89.3458	-88.301	7.275439999999999e-05
chr12:123138627:C:T	-89.4659	-88.41	6.448079999999998e-05
chr12:123147729:G:A	-89.4408	-88.3996	6.54327e-05
chr12:123148383:G:A	-89.9376	-88.8031	4.21811e-05
chr12:123148835:T:C	-89.3213	-88.4977	7.171090000000001e-05
chr12:123149575:A:G	-89.5344	-88.4775	5.99221e-05
chr12:123150549:C:T	-90.2317	-89.1762	2.43874e-05
chr12:123152294:A:G	-88.3037	-87.7491	0.000163892
chr12:123153523:A:T	-88.3638	-87.6893	0.00016291200000000003
chr12:123154033:T:A	-88.0606	-87.4603	0.00021573000000000002
chr12:123154383:G:A	-88.0144	-87.3948	0.00022835799999999998
chr12:123155214:TAAATA:T	-91.0579	-89.6294	1.0516520000000001e-05
chr12:123156117:C:A	-88.0735	-87.4062	0.00021989499999999998
chr12:123156653:C:T	-89.2492	-88.4738	7.632989999999999e-05
chr12:123157991:T:A	-88.4938	-87.8106	0.000143403
chr12:123158408:C:G	-88.1418	-87.4919	0.00020330199999999999
chr12:123158873:T:C	-88.034	-87.4385	0.00022185
chr12:123159142:T:C	-88.2762	-87.6431	0.000175495
chr12:123159182:A:G	-86.2118	-85.2191	0.0017226500000000003
chr12:123159509:C:A	-88.4128	-87.7577	0.000154048
chr12:123159873:T:A	-89.0133	-88.3142	9.245110000000002e-05
chr12:123161256:G:A	-88.28	-87.6321	0.00017601700000000002
chr12:123161284:G:T	0.0	-86.6961	6.89004e-05
chr12:123163178:G:C	-88.1123	-87.5131	0.00020501099999999995
chr12:123163485:C:T	-89.2026	-88.4224	8.04066e-05
chr12:123163592:G:GC	-84.566	-83.6171	0.008767210000000001
chr12:123164334:C:T	-88.1808	-87.5431	0.00019417500000000002
chr12:123164939:A:G	-89.7368	-88.6292	5.0281199999999996e-05
chr12:123165788:C:T	-88.9794	-87.9873	0.00010709880000000001
chr12:123166167:A:G	-88.1648	-87.508	0.000198649
chr12:123166471:T:C	-88.2246	-87.5534	0.00018790799999999998
chr12:123166615:A:G	-88.3208	-87.6186	0.00017286199999999997
chr12:123167191:G:A	0.0	-88.639	1.24648e-05
chr12:123167419:G:C	-88.0859	-87.4277	0.000215578
chr12:123169009:C:T	-86.6355	-85.959	0.0009498929999999999
chr12:123169833:G:A	-88.1385	-87.1999	0.000165065
chr12:123169834:C:A	-88.0835	-87.1523	0.00017390900000000003
chr12:123170265:T:C	-86.2397	-85.8878	0.001216504
chr12:123170910:C:T	-86.3819	-86.0637	0.0010405380000000001
chr12:123170920:T:G	-86.3558	-86.0112	0.001078822
chr12:123170934:A:C	-86.4872	-86.1635	0.0009373490000000002
chr12:123171986:C:T	-91.2565	-89.6181	8.481819999999999e-06
chr12:123172178:G:T	-86.3666	-86.0598	0.001052346
chr12:123172791:T:C	-86.1714	-85.8428	0.0012912399999999997
chr12:123173711:A:G	-84.3563	-83.523	0.010604249999999999
chr12:123173841:A:T	-86.1848	-85.8692	0.0012681169999999998
chr12:123176169:T:G	-84.2127	-83.4135	0.012141249999999998
chr12:123176170:T:C	-84.2466	-83.4333	0.011776309999999998
chr12:123176174:A:T	-86.2533	-85.891	0.001203965
chr12:123177860:A:AC	-85.9817	-85.5323	0.0018149099999999999
chr12:123178804:G:A	-86.2712	-85.8975	0.001189415
chr12:123179113:G:A	-86.3664	-86.0389	0.0010606449999999998
chr12:123179658:C:T	-86.5774	-86.2941	0.000843135
chr12:123180566:G:C	-86.6667	-86.0998	0.0009450789999999999
chr12:123180709:C:T	-86.4143	-86.1238	0.000998362
chr12:123181148:A:G	-86.1994	-85.9539	0.0012211039999999998
chr12:123181528:G:A	-88.3463	-87.7534	0.00011772039999999998
chr12:123182102:G:A	-88.1645	-87.5344	0.00022798300000000002
chr12:123182401:A:G	-86.2363	-85.9169	0.0012056629999999998
chr12:123182807:G:T	-86.3561	-85.9861	0.001088642
chr12:123183403:T:C	-86.8661	-86.4395	0.0006642849999999999
chr12:123183405:A:G	-88.327	-87.6903	0.000192753
chr12:123183475:A:G	-86.3627	-85.8921	0.0011259
chr12:123184961:A:G	-86.1263	-85.82	0.0013408000000000003
chr12:123185926:T:C	-86.2038	-85.8693	0.0012529359999999996
chr12:123186245:A:C	-88.1604	-87.5133	0.000229196
chr12:123187214:T:C	-86.0198	-85.7193	0.00148968
chr12:123188087:T:C	-85.9565	-85.6148	0.0016119099999999998
chr12:123188711:G:A	-88.177	-87.5536	0.000224073
chr12:123189704:G:A	-86.4129	-86.0544	0.001023946
chr12:123192216:G:A	-86.1225	-85.6968	0.0015687
chr12:123192294:T:C	-88.2781	-87.3239	0.00014360439999999998
chr12:123196016:T:C	-87.7234	-87.1404	0.00035219200000000003
chr12:123196675:G:A	-86.3576	-86.012	0.001077097
chr12:123197849:C:T	-89.1648	-88.5344	7.24837e-05
chr12:123198047:G:A	-87.7439	-87.092	0.000350348
chr12:123199016:C:T	-86.5184	-86.1774	0.0009140099999999999
chr12:123201580:A:C	-86.3074	-86.0004	0.0011174989999999999
chr12:123201677:T:C	-86.4781	-86.2051	0.000928862
chr12:123204839:T:C	-84.4413	-83.6304	0.009685359999999999
chr12:123204974:C:T	-84.5081	-83.5321	0.009378069999999999
chr12:123205350:G:A	-88.7907	-88.0587	0.00012261119999999997
chr12:123207758:T:C	-86.3082	-86.0101	0.00111259
chr12:123208418:A:T	-83.718	-82.7546	0.0204764
chr12:123208873:T:C	-86.4984	-86.1295	0.000942485
chr12:123209703:C:T	-86.3371	-85.7224	0.00133373
chr12:123210177:C:T	-86.4988	-86.1721	0.0009274680000000001
chr12:123211371:C:T	-86.5023	-86.1965	0.0009171269999999999
chr12:123212810:T:C	-88.231	-87.7038	0.00017059600000000002
chr12:123213351:T:C	-88.1246	-87.4705	0.000238739
chr12:123213785:G:C	-86.628	-86.3193	0.000808267
chr12:123214056:A:T	-84.3404	-83.3657	0.011084599999999997
chr12:123214243:T:C	-86.5674	-86.2277	0.0008694510000000001
chr12:123214973:A:G	-84.4532	-83.4913	0.00985452
chr12:123215678:C:T	-86.5799	-86.2502	0.000855269
chr12:123215929:T:A	-85.4177	-85.0706	0.00277622
chr12:123216463:G:T	-86.2719	-85.9455	0.001165992
chr12:123216723:A:C	-86.4315	-86.0957	0.0009960659999999999
chr12:123216806:T:C	-86.233	-85.6465	0.0014675
chr12:123218556:T:C	-86.3912	-86.049	0.0010395869999999998
chr12:123218679:T:A	-86.4054	-86.0496	0.001032823
chr12:123218954:C:T	-86.4176	-86.0767	0.0010119240000000002
chr12:123219034:A:C	-86.9603	-86.5343	0.0006035889999999999
chr12:123220022:C:T	-84.4762	-83.6569	0.00938105
chr12:123220051:G:A	-88.4817	-87.7082	0.00017056400000000003
chr12:123220343:G:A	-86.2593	-86.1518	0.001096672
chr12:123220695:A:G	-86.6439	-86.3034	0.000805023
chr12:123223516:A:G	-86.6437	-86.2376	0.000825226
chr12:123224634:C:G	0.0	-87.4433	3.84631e-05
chr12:123224862:C:T	-88.1811	-87.4714	0.000228332
chr12:123225380:G:A	-87.1622	-86.6492	0.0005097019999999999
chr12:123225817:C:T	-88.3013	-87.5966	0.000201708
chr12:123228165:G:T	-86.8263	-86.2458	0.0007357349999999998
chr12:123229689:A:G	-86.892	-86.4344	0.000654114
chr12:123230566:C:T	-86.6284	-86.1943	0.000846048
chr12:123231829:C:T	-86.6618	-86.2182	0.0008211859999999998
chr12:123231966:C:T	-86.7594	-86.296	0.0007499779999999999
chr12:123233754:C:T	-86.6709	-86.2173	0.0009077750000000001
chr12:123234897:G:A	-87.1165	-86.569	0.0005938149999999999
chr12:123236630:T:G	-86.9384	-86.5155	0.0006130220000000001
chr12:123241280:T:C	-86.7528	-86.4078	0.0007172360000000001
chr12:123241407:G:A	-87.2811	-86.7156	0.000505807
chr12:123241587:A:G	-86.7711	-86.3595	0.0007228499999999999
chr12:123242287:C:T	-86.7882	-86.3853	0.000707933
chr12:123244155:G:A	-84.591	-83.6019	0.008683739999999999
chr12:123244192:G:A	-84.9726	-84.0174	0.00581078
chr12:123244721:C:T	-87.4263	-86.8361	0.00044027799999999995
chr12:123245074:G:A	-85.1879	-84.2342	0.00469262
chr12:123246344:T:G	-87.6201	-87.0294	0.000361865
chr12:123246507:CA:C	-87.7056	-87.1456	0.00029779200000000007
chr12:123248222:ATACT:A	-84.5963	-83.6071	0.008638169999999999
chr12:123249074:A:G	-87.0797	-86.9421	0.0005531499999999999
chr12:123249252:A:G	-87.264	-86.8303	0.000441892
chr12:123249508:G:A	-85.787	-86.3332	0.0012038500000000002
chr12:123251390:G:A	-88.4325	-88.0516	0.0001513
chr12:123254131:A:G	-87.0733	-86.5106	0.000622589
chr12:123254564:G:A	-85.1358	-84.15	0.0050282899999999995
chr12:123256653:A:G	-86.4845	-86.2098	0.0009142170000000002
chr12:123257229:T:C	-86.8175	-86.4938	0.0006643440000000002
chr12:123257385:G:A	-85.2655	-85.4223	0.00218594
chr12:123257514:G:A	-87.8433	-87.3859	0.000275286
chr12:123258016:T:C	-87.0326	-86.7016	0.000535278
chr12:123258145:TG:T	-86.7972	-86.4995	0.0006713769999999999
chr12:123259127:T:C	-86.894	-86.5661	0.0006156
chr12:123259336:G:C	-87.7408	-87.2195	0.00031213199999999996
chr12:123260211:T:TA	-87.7829	-87.633	0.00018954500000000003
chr12:123260408:G:A	-87.9468	-87.3115	0.000263174
chr12:123260812:A:G	-86.5219	-86.2362	0.0008835620000000002
chr12:123261963:C:T	-86.5481	-86.5444	0.000770373
chr12:123262414:A:T	-87.442	-87.1696	0.00038912200000000005
chr12:123264119:AAAAG:A	-84.3749	-83.5096	0.010292200000000001
chr12:123265681:T:C	-84.4703	-83.4822	0.00978837
chr12:123266348:A:G	-86.1723	-86.3062	0.001080534
chr12:123266447:G:A	-85.1004	-85.5416	0.00241804
chr12:123267179:A:C	-83.3754	-84.387	0.0122874
chr12:123268358:G:A	-84.8672	-85.3844	0.0030208299999999995
chr12:123268825:T:C	-83.4402	-84.4423	0.011527800000000001
chr12:123270508:T:C	-82.601	-83.6895	0.0264424
chr12:123270632:A:G	-83.5325	-84.6781	0.01036175
chr12:123273358:C:A	-83.2846	-84.24	0.0135256
chr12:123273765:C:G	-85.0909	-85.6262	0.0024082899999999996
chr12:123275918:AAAG:A	-84.775	-85.1546	0.0033951100000000007
chr12:123276182:G:T	-84.3021	-85.4611	0.00497196
chr12:123278792:G:A	-84.4057	-85.5742	0.004452500000000001
chr12:123278838:A:G	-84.4372	-85.4342	0.004406370000000001
chr12:123278952:C:T	-84.5529	-85.4741	0.00394019
chr12:123278986:G:A	-83.3466	-84.4538	0.0124946
chr12:123279536:C:T	-84.7533	-85.6027	0.0032497000000000003
chr12:123279724:A:G	-82.7571	-84.2961	0.021810400000000008
chr12:123280168:C:G	-85.2005	-85.7067	0.00215482
chr12:123280825:C:A	-85.5641	-86.1969	0.00147646
chr12:123281890:A:G	-83.1201	-84.1856	0.015738500000000002
chr12:123282239:A:G	-85.0058	-85.4341	0.0026480899999999996
chr12:123282374:C:G	-85.0228	-85.5547	0.00256522
chr12:123283382:G:A	0.0	-84.1582	0.00154495
chr12:123283717:G:C	-85.4862	-85.9334	0.0016319599999999996
chr12:123285593:T:C	0.0	-91.0704	1.06777e-06
chr12:123286468:G:A	-84.1764	-83.1878	0.013160809999999998
chr12:123286485:A:G	-83.2807	-83.4009	0.0228023
chr12:123286523:C:T	-84.9683	-85.0342	0.0029286399999999997
chr12:123287315:G:GCT	-82.7841	-84.1322	0.021581699999999995
chr12:123289147:AAAAAC:A	0.0	-87.856	2.55233e-05
chr12:123293268:G:T	-82.6674	-84.0749	0.024127699999999995
chr12:123293284:G:A	-87.9254	-87.8564	0.000161506
chr12:123293908:TCCA:T	-83.1557	-84.2747	0.015100600000000002
chr12:123294207:A:ACGGTAAG	-85.1778	-85.4641	0.00228565
chr12:123294942:G:A	-83.2989	-84.4761	0.013014099999999999
chr12:123296659:G:C	-82.91	-84.3124	0.018931500000000004
chr12:123296736:T:G	-85.2614	-85.5537	0.00210021
chr12:123299144:T:A	-83.0415	-84.1568	0.016929800000000002
chr12:123299447:C:T	-83.8849	-82.9021	0.0175833
chr12:123303264:C:T	-84.6946	-85.0152	0.0036858799999999995
chr12:123303699:C:T	-83.1625	-84.1963	0.015117099999999998
chr12:123304211:G:A	-82.788	-84.2741	0.021263600000000004
chr12:123305460:T:C	-82.4675	-83.7839	0.0303584
chr12:123305504:T:C	-82.1434	-83.4211	0.04130269999999999
chr12:123308301:C:A	-85.9269	-85.5052	0.0012597029999999996
chr12:123310010:C:G	-85.0487	-85.4228	0.00256544
chr12:123310324:G:C	-84.3828	-84.7259	0.0071753
chr12:123312302:C:T	-82.8946	-84.0186	0.019686299999999997
chr12:123312450:A:G	-83.0168	-84.0821	0.017530699999999996
chr12:123313527:A:G	-87.7402	-87.8064	0.000189712
chr12:123315829:A:G	-84.8807	-85.1999	0.00306105
chr12:123316273:A:G	-84.1182	-84.5318	0.009179380000000003
chr12:123318267:T:C	-83.2663	-84.094	0.013933499999999998
chr12:123320174:G:C	-82.7629	-83.8885	0.0224992
chr12:123321672:C:T	-84.2989	-83.3277	0.01159953
chr12:123322998:A:G	-84.9735	-85.2988	0.00278694
chr12:123324331:T:C	0.0	-87.9535	2.35055e-05
chr12:123325878:C:T	-84.1143	-84.6537	0.009019439999999998
chr12:123325915:T:C	-88.2814	-87.882	0.0001218079
chr12:123326824:G:A	-82.7528	-83.9818	0.022475400000000003
chr12:123333022:G:T	-85.0858	-84.1062	0.005291750000000001
chr12:123333249:T:C	-84.1134	-84.6257	0.009069969999999997
chr12:123333460:C:T	-85.1351	-85.3183	0.0024292899999999997
chr12:123336233:G:T	-82.5678	-83.9039	0.0268238
chr12:123338164:G:A	-84.7777	-84.2963	0.00602342
chr12:123338999:A:G	-84.2749	-84.8392	0.007648020000000001
chr12:123339138:G:A	-85.097	-85.211	0.002554039999999999
chr12:123339969:C:T	0.0	-87.1178	5.31901e-05
chr12:123340340:G:A	-82.7953	-83.9329	0.0217125
chr12:123340792:A:G	-83.1674	-84.0633	0.0152664
chr12:123341012:C:T	-83.8075	-84.4411	0.0120756
chr12:123343586:T:A	-84.1299	-84.8607	0.00594811
chr12:123343682:T:A	-85.3929	-85.4434	0.0019226100000000002
chr12:123344481:A:G	-84.0119	-84.4876	0.01009285
chr12:123344569:G:A	-83.936	-84.4807	0.010765489999999997
chr12:123346392:C:T	-83.4358	-84.3526	0.011648400000000001
chr12:123346595:C:T	-85.2871	-85.4401	0.0020982099999999997
chr12:123352744:C:A	-84.2678	-85.6457	0.005228770000000001
chr12:123353628:A:T	0.0	-87.3754	4.1129e-05
chr12:123356659:T:G	0.0	-87.7026	2.97481e-05
chr12:123357269:T:C	-82.8592	-84.2647	0.019927899999999995
chr12:123358123:A:G	-82.5822	-83.9851	0.026299399999999997
chr12:123358350:G:A	-85.2578	-85.5392	0.00211282
chr12:123358832:C:T	-88.243	-87.8457	0.00012652
chr12:123359541:G:T	-83.8145	-84.4405	0.008259180000000001
chr12:123359591:T:G	0.0	-86.587	7.66179e-05
chr12:123360011:C:T	-83.3231	-84.283	0.012975899999999999
chr12:123360804:C:T	-84.0739	-84.5009	0.009549809999999999
chr12:123362071:A:G	0.0	-87.6999	2.98623e-05
chr12:123364349:G:A	-86.1015	-86.2454	0.0009310519999999999
chr12:123365082:T:C	-85.1805	-85.5179	0.00225637
chr12:123365994:A:G	-85.1161	-85.3501	0.0024524099999999995
chr12:123367097:G:A	-84.7796	-85.5986	0.0033253500000000004
chr12:123368635:C:T	-84.6704	-85.4647	0.0035515900000000007
chr12:123370219:G:C	-85.6519	-85.857	0.0014404700000000003
chr12:123370312:G:A	0.0	-90.7718	1.44224e-06
chr12:123371252:G:A	-85.2508	-85.37	0.0021920500000000005
chr12:123372427:G:A	-83.2582	-84.2392	0.013810999999999999
chr12:123372451:G:A	-83.7514	-84.3623	0.012794799999999999
chr12:123373139:C:T	-85.2297	-85.4331	0.00220082
chr12:123375925:C:G	-82.5364	-83.7975	0.0278198
chr12:123379073:G:A	-84.4261	-83.7728	0.009046259999999999
chr12:123379715:C:CTCAAACT	-82.4339	-83.8085	0.0305881
chr12:123380814:T:C	-83.388	-84.4754	0.0168854
chr12:123381882:G:A	-83.2605	-84.2542	0.019430700000000002
chr12:123382559:C:T	-82.4083	-83.8569	0.031206599999999998
chr12:123383447:G:A	-82.8015	-84.1073	0.021192799999999994
chr12:123387085:G:C	-82.1886	-83.7658	0.0385341
chr12:123387490:A:G	-84.8928	-85.4726	0.00291481
chr12:123390847:C:T	-82.5343	-83.9696	0.027418400000000006
chr12:123391103:C:T	-84.0635	-85.8125	0.00628293
chr12:123394898:C:T	-82.708	-84.1405	0.023053700000000003
chr12:123395428:T:C	-84.7518	-85.3462	0.0033509599999999996
chr12:123396315:T:C	-82.4233	-83.9362	0.030473200000000002
chr12:123396629:A:G	-83.6642	-83.9966	0.0148871
chr12:123396789:GCTTTT:G	-84.756	-85.3519	0.00333609
chr12:123398859:G:A	-83.0504	-83.9361	0.018188499999999996
chr12:123400937:A:G	-82.9356	-83.9069	0.0201665
chr12:123401381:T:C	-86.3314	-86.0968	0.0008528610000000001
chr12:123401390:C:T	-83.0406	-84.9862	0.021941299999999997
chr12:123401427:T:C	-85.9565	-86.2214	0.00171524
chr12:123401472:A:C	-86.2996	-86.0609	0.0008982729999999999
chr12:123402822:C:T	-83.5462	-84.5603	0.0147611
chr12:123405729:C:T	-83.3211	-84.4415	0.018325700000000004
chr12:123407318:T:G	-83.337	-84.268	0.018274600000000002
chr12:123408675:A:G	0.0	-89.4178	5.66831e-06
chr12:123410716:A:T	0.0	-85.3849	0.000308499
chr12:123411359:G:C	-89.7386	-88.8746	4.18062e-05
chr12:123412630:A:G	-84.6821	-83.8247	0.007335160000000001
chr12:123415589:G:A	-90.4768	-89.3103	1.75805e-05
chr12:123416596:T:C	-82.67	-81.9808	0.05236090000000001
chr12:123416933:C:T	-90.6182	-89.4161	1.5416369999999998e-05
chr12:123417814:G:A	-81.9454	-81.8532	0.0921605
chr12:123418853:C:T	0.0	-89.2041	7.07233e-06
chr12:123419079:C:T	-83.2296	-82.3129	0.03335969999999999
chr12:123421081:T:C	-90.6482	-89.4022	1.6171699999999996e-05
chr12:123421760:C:T	-82.9902	-82.0558	0.042611199999999995
chr12:123423743:T:C	-82.8117	-81.9327	0.05034110000000001
chr12:123424023:T:C	0.0	-90.7456	1.48709e-06
chr12:123424401:G:A	-81.8584	-80.872	0.13348739999999998
chr12:123425063:T:C	-90.6885	-89.4355	1.528877e-05
chr12:123428886:A:G	-86.027	-85.0409	0.00207062
chr12:123431550:A:G	-91.4978	-89.9556	8.72759e-06
chr12:123451469:C:T	-90.5392	-89.3003	1.68564e-05
chr12:123452600:C:T	-91.0108	-89.6387	1.1009990000000004e-05
chr12:123453806:T:A	-90.1354	-88.9759	2.4313e-05
chr12:123453941:A:G	-90.2194	-89.0468	2.24173e-05
chr12:123454407:T:G	-90.2365	-89.0817	2.23677e-05
chr12:123459126:C:T	0.0	-88.9627	8.51965e-06
chr12:123465041:C:T	-90.3927	-89.185	1.9266800000000003e-05
chr12:123471298:C:T	-90.3842	-89.1778	1.9421800000000004e-05
chr12:123472202:A:G	-90.3052	-89.1135	2.0879000000000005e-05
chr12:123473320:GC:G	-90.392	-89.1843	1.92867e-05
chr12:123474390:C:T	-90.2498	-89.1178	2.2014099999999996e-05
chr12:123474545:G:A	-90.1503	-89.0373	2.41529e-05
chr12:123475134:G:A	-91.3266	-89.8348	8.543259999999999e-06
chr12:123475927:A:G	-88.4833	-87.9677	0.00010599529999999998
chr12:123477890:A:G	-90.9829	-89.64	1.1373990000000001e-05
chr12:123477935:C:T	-88.9529	-87.9291	7.98436e-05
chr12:123478174:T:A	-88.729	-87.7408	9.689570000000001e-05
chr12:123482426:A:G	-90.0041	-88.8604	2.7638599999999997e-05
chr12:123486944:G:A	-89.5455	-88.4793	4.1612599999999995e-05
chr12:123491038:C:T	-89.7762	-88.6842	3.4608700000000006e-05
chr12:123492314:T:C	-89.2486	-88.6461	5.2072100000000006e-05
chr12:123498339:CCAGG:C	-88.8091	-88.2784	7.954750000000001e-05
chr12:123499394:G:A	-88.848	-88.2579	7.759340000000002e-05
chr12:123501287:T:A	-90.8388	-89.5502	1.251632e-05
chr12:123503264:G:A	0.0	-88.7306	1.05527e-05
chr12:123503493:G:A	-91.1026	-89.7331	1.012807e-05
chr12:123506301:T:A	-89.6116	-88.5244	4.02358e-05
chr12:123507732:G:A	-91.4913	-89.9345	7.53335e-06
chr12:123509558:C:T	-89.8602	-88.9087	2.9399600000000002e-05
chr12:123513223:T:G	-90.7465	-89.5421	1.344619e-05
chr12:123516104:G:A	-90.6846	-89.5362	1.426512e-05
chr12:123517204:G:A	-90.3197	-89.3397	1.89536e-05
chr12:123518042:A:G	-90.1997	-89.2775	2.1265999999999996e-05
chr12:123518215:A:T	-90.4947	-89.4422	1.6605300000000002e-05
