## Supplementary material for "Characterization of shared and ancestry-specific signals driving complex traits using multi-ancestry fine-mapping": mscaviar_results_shared_pips.txt

SNP_ID	shared_pip	shared_ll	notshared_ll
chr12:122854588:T:G	1.9466e-06	-92.2532	-90.2909
chr12:122914931:G:T	3.41181e-05	-89.3301	-88.4064
chr12:122920419:C:A	3.12851e-06	-91.7374	-90.042
chr12:122929802:T:C	5.78585e-05	-88.967	-88.1904
chr12:122931801:A:G	0.000196609	-87.7541	-86.9385
chr12:122933684:G:A	4.53482e-05	-89.0549	-88.1042
chr12:122942326:A:G	0.000246713	-87.5344	-86.9035
chr12:122945535:C:T	3.17324e-06	-91.7655	-90.0781
chr12:122956624:A:G	0.000124233	-88.2056	-87.3881
chr12:122986547:G:A	0.00146075	-85.9973	-85.0675
chr12:122988707:T:C	7.2019e-05	-88.9651	-88.1779
chr12:122992764:T:C	8.56487e-05	-88.7879	-88.0738
chr12:123007025:G:A	2.81923e-06	-91.8479	-90.1029
chr12:123008576:A:G	5.99071e-06	-91.3415	-89.8462
chr12:123034319:T:C	0.000222311	-87.8375	-87.4187
chr12:123037603:C:G	4.2733e-05	-89.4901	-88.5453
chr12:123048692:G:A	0.000607368	-86.8889	-85.9802
chr12:123066266:A:G	1.57201e-05	-90.4402	-89.3211
chr12:123071839:CA:C	0.000129455	-88.395	-87.5732
chr12:123074158:C:T	1.79995e-05	-90.1311	-89.0649
chr12:123105618:T:C	4.82357e-05	-89.3784	-88.4149
chr12:123108835:C:T	0.0158078	-83.623	-82.6326
chr12:123108938:T:A	0.000238036	-87.8133	-86.8873
chr12:123119506:C:T	6.22464e-05	-89.1349	-88.2455
chr12:123129018:A:C	0.00101741	-86.3757	-85.4732
chr12:123130266:G:C	0.000133263	-88.3146	-87.5644
chr12:123131967:A:G	0.000123074	-88.3866	-87.6578
chr12:123132314:G:A	0.000134887	-88.4206	-87.6292
chr12:123133815:G:C	0	0	-86.8994
chr12:123133997:G:T	7.54173e-05	-88.8576	-88.0753
chr12:123134056:C:T	5.90592e-05	-89.1299	-88.2152
chr12:123134395:T:C	0.000914884	-86.4665	-85.5138
chr12:123135291:G:A	3.92709e-05	-89.5756	-88.5066
chr12:123135309:T:A	4.1754e-05	-89.5155	-88.4536
chr12:123137662:A:G	4.96119e-05	-89.3458	-88.301
chr12:123138627:C:T	4.38558e-05	-89.4659	-88.41
chr12:123147729:G:A	4.46146e-05	-89.4408	-88.3996
chr12:123148383:G:A	2.82046e-05	-89.9376	-88.8031
chr12:123148835:T:C	5.29079e-05	-89.3213	-88.4977
chr12:123149575:A:G	4.07359e-05	-89.5344	-88.4775
chr12:123150549:C:T	1.64354e-05	-90.2317	-89.1762
chr12:123152294:A:G	0.000124094	-88.3037	-87.7491
chr12:123153523:A:T	0.000120108	-88.3638	-87.6893
chr12:123154033:T:A	0.000161523	-88.0606	-87.4603
chr12:123154383:G:A	0.000170114	-88.0144	-87.3948
chr12:123155214:TAAATA:T	6.25358e-06	-91.0579	-89.6294
chr12:123156117:C:A	0.000162303	-88.0735	-87.4062
chr12:123156653:C:T	5.70427e-05	-89.2492	-88.4738
chr12:123157991:T:A	0.000105719	-88.4938	-87.8106
chr12:123158408:C:G	0.000150702	-88.1418	-87.4919
chr12:123158873:T:C	0.000166391	-88.034	-87.4385
chr12:123159142:T:C	0.000130663	-88.2762	-87.6431
chr12:123159182:A:G	0.00118882	-86.2118	-85.2191
chr12:123159509:C:A	0.00011411	-88.4128	-87.7577
chr12:123159873:T:A	6.98846e-05	-89.0133	-88.3142
chr12:123161256:G:A	0.000130613	-88.28	-87.6321
chr12:123161284:G:T	0	0	-86.6961
chr12:123163178:G:C	0.000153701	-88.1123	-87.5131
chr12:123163485:C:T	5.99869e-05	-89.2026	-88.4224
chr12:123163592:G:GC	0.00611823	-84.566	-83.6171
chr12:123164334:C:T	0.000144357	-88.1808	-87.5431
chr12:123164939:A:G	3.37973e-05	-89.7368	-88.6292
chr12:123165788:C:T	7.4071e-05	-88.9794	-87.9873
chr12:123166167:A:G	0.000146891	-88.1648	-87.508
chr12:123166471:T:C	0.000138551	-88.2246	-87.5534
chr12:123166615:A:G	0.000126666	-88.3208	-87.6186
chr12:123167191:G:A	0	0	-88.639
chr12:123167419:G:C	0.000159335	-88.0859	-87.4277
chr12:123169009:C:T	0.000698666	-86.6355	-85.959
chr12:123169833:G:A	0.000115126	-88.1385	-87.1999
chr12:123169834:C:A	0.000121533	-88.0835	-87.1523
chr12:123170265:T:C	0.000947821	-86.2397	-85.8878
chr12:123170910:C:T	0.00081586	-86.3819	-86.0637
chr12:123170920:T:G	0.000841764	-86.3558	-86.0112
chr12:123170934:A:C	0.000734311	-86.4872	-86.1635
chr12:123171986:C:T	4.50838e-06	-91.2565	-89.6181
chr12:123172178:G:T	0.00082682	-86.3666	-86.0598
chr12:123172791:T:C	0.00101026	-86.1714	-85.8428
chr12:123173711:A:G	0.00769377	-84.3563	-83.523
chr12:123173841:A:T	0.000994551	-86.1848	-85.8692
chr12:123176169:T:G	0.00889391	-84.2127	-83.4135
chr12:123176170:T:C	0.00859248	-84.2466	-83.4333
chr12:123176174:A:T	0.000936232	-86.2533	-85.891
chr12:123177860:A:AC	0.00141792	-85.9817	-85.5323
chr12:123178804:G:A	0.000922512	-86.2712	-85.8975
chr12:123179113:G:A	0.000830209	-86.3664	-86.0389
chr12:123179658:C:T	0.000665518	-86.5774	-86.2941
chr12:123180566:G:C	0.000720696	-86.6667	-86.0998
chr12:123180709:C:T	0.000787133	-86.4143	-86.1238
chr12:123181148:A:G	0.000970275	-86.1994	-85.9539
chr12:123181528:G:A	8.92419e-05	-88.3463	-87.7534
chr12:123182102:G:A	0.000175546	-88.1645	-87.5344
chr12:123182401:A:G	0.000945003	-86.2363	-85.9169
chr12:123182807:G:T	0.000845418	-86.3561	-85.9861
chr12:123183403:T:C	0.000510721	-86.8661	-86.4395
chr12:123183405:A:G	0.000148188	-88.327	-87.6903
chr12:123183475:A:G	0.00085796	-86.3627	-85.8921
chr12:123184961:A:G	0.00105333	-86.1263	-85.82
chr12:123185926:T:C	0.000979321	-86.2038	-85.8693
chr12:123186245:A:C	0.000175603	-88.1604	-87.5133
chr12:123187214:T:C	0.00117113	-86.0198	-85.7193
chr12:123188087:T:C	0.001258	-85.9565	-85.6148
chr12:123188711:G:A	0.000172697	-88.177	-87.5536
chr12:123189704:G:A	0.000796964	-86.4129	-86.0544
chr12:123192216:G:A	0.00123233	-86.1225	-85.6968
chr12:123192294:T:C	9.97286e-05	-88.2781	-87.3239
chr12:123196016:T:C	0.000273579	-87.7234	-87.1404
chr12:123196675:G:A	0.000840234	-86.3576	-86.012
chr12:123197849:C:T	5.55083e-05	-89.1648	-88.5344
chr12:123198047:G:A	0.000267681	-87.7439	-87.092
chr12:123199016:C:T	0.000713777	-86.5184	-86.1774
chr12:123201580:A:C	0.000877945	-86.3074	-86.0004
chr12:123201677:T:C	0.000734423	-86.4781	-86.2051
chr12:123204839:T:C	0.007072	-84.4413	-83.6304
chr12:123204974:C:T	0.00649463	-84.5081	-83.5321
chr12:123205350:G:A	9.23259e-05	-88.7907	-88.0587
chr12:123207758:T:C	0.000875438	-86.3082	-86.0101
chr12:123208418:A:T	0.0142059	-83.718	-82.7546
chr12:123208873:T:C	0.000732158	-86.4984	-86.1295
chr12:123209703:C:T	0.00100548	-86.3371	-85.7224
chr12:123210177:C:T	0.000726172	-86.4988	-86.1721
chr12:123211371:C:T	0.000720843	-86.5023	-86.1965
chr12:123212810:T:C	0.000129128	-88.231	-87.7038
chr12:123213351:T:C	0.000182692	-88.1246	-87.4705
chr12:123213785:G:C	0.000635054	-86.628	-86.3193
chr12:123214056:A:T	0.00767883	-84.3404	-83.3657
chr12:123214243:T:C	0.000679183	-86.5674	-86.2277
chr12:123214973:A:G	0.00685087	-84.4532	-83.4913
chr12:123215678:C:T	0.000669346	-86.5799	-86.2502
chr12:123215929:T:A	0.00216393	-85.4177	-85.0706
chr12:123216463:G:T	0.000912667	-86.2719	-85.9455
chr12:123216723:A:C	0.000778487	-86.4315	-86.0957
chr12:123216806:T:C	0.00111326	-86.233	-85.6465
chr12:123218556:T:C	0.000811451	-86.3912	-86.049
chr12:123218679:T:A	0.00079956	-86.4054	-86.0496
chr12:123218954:C:T	0.000790114	-86.4176	-86.0767
chr12:123219034:A:C	0.00046414	-86.9603	-86.5343
chr12:123220022:C:T	0.00683604	-84.4762	-83.6569
chr12:123220051:G:A	0.000126695	-88.4817	-87.7082
chr12:123220343:G:A	0.00089208	-86.2593	-86.1518
chr12:123220695:A:G	0.000628853	-86.6439	-86.3034
chr12:123223516:A:G	0.000636657	-86.6437	-86.2376
chr12:123224634:C:G	0	0	-87.4433
chr12:123224862:C:T	0.000172297	-88.1811	-87.4714
chr12:123225380:G:A	0.000385429	-87.1622	-86.6492
chr12:123225817:C:T	0.000152496	-88.3013	-87.5966
chr12:123228165:G:T	0.000548224	-86.8263	-86.2458
chr12:123229689:A:G	0.000499601	-86.892	-86.4344
chr12:123230566:C:T	0.00064889	-86.6284	-86.1943
chr12:123231829:C:T	0.000628721	-86.6618	-86.2182
chr12:123231966:C:T	0.000572077	-86.7594	-86.296
chr12:123233754:C:T	0.00070876	-86.6709	-86.2173
chr12:123234897:G:A	0.00045432	-87.1165	-86.569
chr12:123236630:T:G	0.000470967	-86.9384	-86.5155
chr12:123241280:T:C	0.000559004	-86.7528	-86.4078
chr12:123241407:G:A	0.000385594	-87.2811	-86.7156
chr12:123241587:A:G	0.000556394	-86.7711	-86.3595
chr12:123242287:C:T	0.000545823	-86.7882	-86.3853
chr12:123244155:G:A	0.00599491	-84.591	-83.6019
chr12:123244192:G:A	0.00403765	-84.9726	-84.0174
chr12:123244721:C:T	0.000333895	-87.4263	-86.8361
chr12:123245074:G:A	0.00326219	-85.1879	-84.2342
chr12:123246344:T:G	0.000274553	-87.6201	-87.0294
chr12:123246507:CA:C	0.000223094	-87.7056	-87.1456
chr12:123248222:ATACT:A	0.00596344	-84.5963	-83.6071
chr12:123249074:A:G	0.000458962	-87.0797	-86.9421
chr12:123249252:A:G	0.00033901	-87.264	-86.8303
chr12:123249508:G:A	0.00108647	-85.787	-86.3332
chr12:123251390:G:A	0.000121757	-88.4325	-88.0516
chr12:123254131:A:G	0.000474538	-87.0733	-86.5106
chr12:123254564:G:A	0.00347392	-85.1358	-84.15
chr12:123256653:A:G	0.000720882	-86.4845	-86.2098
chr12:123257229:T:C	0.000519525	-86.8175	-86.4938
chr12:123257385:G:A	0.00189252	-85.2655	-85.4223
chr12:123257514:G:A	0.000215197	-87.8433	-87.3859
chr12:123258016:T:C	0.000418257	-87.0326	-86.7016
chr12:123258145:TG:T	0.000527518	-86.7972	-86.4995
chr12:123259127:T:C	0.000481127	-86.894	-86.5661
chr12:123259336:G:C	0.000240507	-87.7408	-87.2195
chr12:123260211:T:TA	0.000157376	-87.7829	-87.633
chr12:123260408:G:A	0.000197768	-87.9468	-87.3115
chr12:123260812:A:G	0.00069532	-86.5219	-86.2362
chr12:123261963:C:T	0.000634557	-86.5481	-86.5444
chr12:123262414:A:T	0.000314608	-87.442	-87.1696
chr12:123264119:AAAAG:A	0.00734383	-84.3749	-83.5096
chr12:123265681:T:C	0.00675809	-84.4703	-83.4822
chr12:123266348:A:G	0.000907627	-86.1723	-86.3062
chr12:123266447:G:A	0.00215736	-85.1004	-85.5416
chr12:123267179:A:C	0.0114649	-83.3754	-84.387
chr12:123268358:G:A	0.00271578	-84.8672	-85.3844
chr12:123268825:T:C	0.0107494	-83.4402	-84.4423
chr12:123270508:T:C	0.0247892	-82.601	-83.6895
chr12:123270632:A:G	0.00974759	-83.5325	-84.6781
chr12:123273358:C:A	0.0125728	-83.2846	-84.24
chr12:123273765:C:G	0.00216898	-85.0909	-85.6262
chr12:123275918:AAAG:A	0.00301114	-84.775	-85.1546
chr12:123276182:G:T	0.00469041	-84.3021	-85.4611
chr12:123278792:G:A	0.00420106	-84.4057	-85.5742
chr12:123278838:A:G	0.00411648	-84.4372	-85.4342
chr12:123278952:C:T	0.00366187	-84.5529	-85.4741
chr12:123278986:G:A	0.0117253	-83.3466	-84.4538
chr12:123279536:C:T	0.00300498	-84.7533	-85.6027
chr12:123279724:A:G	0.0209105	-82.7571	-84.2961
chr12:123280168:C:G	0.00193396	-85.2005	-85.7067
chr12:123280825:C:A	0.00134159	-85.5641	-86.1969
chr12:123281890:A:G	0.014732	-83.1201	-84.1856
chr12:123282239:A:G	0.00235767	-85.0058	-85.4341
chr12:123282374:C:G	0.00230801	-85.0228	-85.5547
chr12:123283382:G:A	0	0	-84.1582
chr12:123283717:G:C	0.00145603	-85.4862	-85.9334
chr12:123285593:T:C	0	0	-91.0704
chr12:123286468:G:A	0.00908865	-84.1764	-83.1878
chr12:123286485:A:G	0.0195256	-83.2807	-83.4009
chr12:123286523:C:T	0.00249514	-84.9683	-85.0342
chr12:123287315:G:GCT	0.0205206	-82.7841	-84.1322
chr12:123289147:AAAAAC:A	0	0	-87.856
chr12:123293268:G:T	0.0230044	-82.6674	-84.0749
chr12:123293284:G:A	0.000135873	-87.9254	-87.8564
chr12:123293908:TCCA:T	0.0141802	-83.1557	-84.2747
chr12:123294207:A:ACGGTAAG	0.00200395	-85.1778	-85.4641
chr12:123294942:G:A	0.0122621	-83.2989	-84.4761
chr12:123296659:G:C	0.0180463	-82.91	-84.3124
chr12:123296736:T:G	0.00184266	-85.2614	-85.5537
chr12:123299144:T:A	0.0158945	-83.0415	-84.1568
chr12:123299447:C:T	0.012174	-83.8849	-82.9021
chr12:123303264:C:T	0.00324439	-84.6946	-85.0152
chr12:123303699:C:T	0.0141218	-83.1625	-84.1963
chr12:123304211:G:A	0.0203439	-82.788	-84.2741
chr12:123305460:T:C	0.0288442	-82.4675	-83.7839
chr12:123305504:T:C	0.0391289	-82.1434	-83.4211
chr12:123308301:C:A	0.000989077	-85.9269	-85.5052
chr12:123310010:C:G	0.00227189	-85.0487	-85.4228
chr12:123310324:G:C	0.00627907	-84.3828	-84.7259
chr12:123312302:C:T	0.0184973	-82.8946	-84.0186
chr12:123312450:A:G	0.0164145	-83.0168	-84.0821
chr12:123313527:A:G	0.000162816	-87.7402	-87.8064
chr12:123315829:A:G	0.00269401	-84.8807	-85.1999
chr12:123316273:A:G	0.00812633	-84.1182	-84.5318
chr12:123318267:T:C	0.0128303	-83.2663	-84.094
chr12:123320174:G:C	0.0211419	-82.7629	-83.8885
chr12:123321672:C:T	0.00806442	-84.2989	-83.3277
chr12:123322998:A:G	0.0024545	-84.9735	-85.2988
chr12:123324331:T:C	0	0	-87.9535
chr12:123325878:C:T	0.00808869	-84.1143	-84.6537
chr12:123325915:T:C	9.67088e-05	-88.2814	-87.882
chr12:123326824:G:A	0.0212422	-82.7528	-83.9818
chr12:123333022:G:T	0.00366826	-85.0858	-84.1062
chr12:123333249:T:C	0.00811237	-84.1134	-84.6257
chr12:123333460:C:T	0.00210325	-85.1351	-85.3183
chr12:123336233:G:T	0.0254907	-82.5678	-83.9039
chr12:123338164:G:A	0.00468328	-84.7777	-84.2963
chr12:123338999:A:G	0.0068762	-84.2749	-84.8392
chr12:123339138:G:A	0.00219096	-85.097	-85.211
chr12:123339969:C:T	0	0	-87.1178
chr12:123340340:G:A	0.020417	-82.7953	-83.9329
chr12:123340792:A:G	0.0141289	-83.1674	-84.0633
chr12:123341012:C:T	0.0109237	-83.8075	-84.4411
chr12:123343586:T:A	0.00543587	-84.1299	-84.8607
chr12:123343682:T:A	0.00163435	-85.3929	-85.4434
chr12:123344481:A:G	0.00899241	-84.0119	-84.4876
chr12:123344569:G:A	0.00965789	-83.936	-84.4807
chr12:123346392:C:T	0.0107969	-83.4358	-84.3526
chr12:123346595:C:T	0.00180958	-85.2871	-85.4401
chr12:123352744:C:A	0.00499465	-84.2678	-85.6457
chr12:123353628:A:T	0	0	-87.3754
chr12:123356659:T:G	0	0	-87.7026
chr12:123357269:T:C	0.0189993	-82.8592	-84.2647
chr12:123358123:A:G	0.0250705	-82.5822	-83.9851
chr12:123358350:G:A	0.00185153	-85.2578	-85.5392
chr12:123358832:C:T	0.000100491	-88.243	-87.8457
chr12:123359541:G:T	0.00747907	-83.8145	-84.4405
chr12:123359591:T:G	0	0	-86.587
chr12:123360011:C:T	0.0120631	-83.3231	-84.283
chr12:123360804:C:T	0.00846371	-84.0739	-84.5009
chr12:123362071:A:G	0	0	-87.6999
chr12:123364349:G:A	0.000801946	-86.1015	-86.2454
chr12:123365082:T:C	0.00198955	-85.1805	-85.5179
chr12:123365994:A:G	0.00213658	-85.1161	-85.3501
chr12:123367097:G:A	0.00307886	-84.7796	-85.5986
chr12:123368635:C:T	0.0032706	-84.6704	-85.4647
chr12:123370219:G:C	0.00125044	-85.6519	-85.857
chr12:123370312:G:A	0	0	-90.7718
chr12:123371252:G:A	0.00187886	-85.2508	-85.37
chr12:123372427:G:A	0.0128573	-83.2582	-84.2392
chr12:123372451:G:A	0.0115479	-83.7514	-84.3623
chr12:123373139:C:T	0.00191019	-85.2297	-85.4331
chr12:123375925:C:G	0.0263368	-82.5364	-83.7975
chr12:123379073:G:A	0.00678282	-84.4261	-83.7728
chr12:123379715:C:CTCAAACT	0.029121	-82.4339	-83.8085
chr12:123380814:T:C	0.0157781	-83.388	-84.4754
chr12:123381882:G:A	0.018045	-83.2605	-84.2542
chr12:123382559:C:T	0.0298093	-82.4083	-83.8569
chr12:123383447:G:A	0.020105	-82.8015	-84.1073
chr12:123387085:G:C	0.0370038	-82.1886	-83.7658
chr12:123387490:A:G	0.00263572	-84.8928	-85.4726
chr12:123390847:C:T	0.0261699	-82.5343	-83.9696
chr12:123391103:C:T	0.00608611	-84.0635	-85.8125
chr12:123394898:C:T	0.0220015	-82.708	-84.1405
chr12:123395428:T:C	0.00303409	-84.7518	-85.3462
chr12:123396315:T:C	0.0291824	-82.4233	-83.9362
chr12:123396629:A:G	0.0130844	-83.6642	-83.9966
chr12:123396789:GCTTTT:G	0.00302104	-84.756	-85.3519
chr12:123398859:G:A	0.0168402	-83.0504	-83.9361
chr12:123400937:A:G	0.0187778	-82.9356	-83.9069
chr12:123401381:T:C	0.000695488	-86.3314	-86.0968
chr12:123401390:C:T	0.0213024	-83.0406	-84.9862
chr12:123401427:T:C	0.00151795	-85.9565	-86.2214
chr12:123401472:A:C	0.000734512	-86.2996	-86.0609
chr12:123402822:C:T	0.013742	-83.5462	-84.5603
chr12:123405729:C:T	0.0171782	-83.3211	-84.4415
chr12:123407318:T:G	0.0169054	-83.337	-84.268
chr12:123408675:A:G	0	0	-89.4178
chr12:123410716:A:T	0	0	-85.3849
chr12:123411359:G:C	3.01975e-05	-89.7386	-88.8746
chr12:123412630:A:G	0.00519193	-84.6821	-83.8247
chr12:123415589:G:A	1.14159e-05	-90.4768	-89.3103
chr12:123416596:T:C	0.0387581	-82.67	-81.9808
chr12:123416933:C:T	9.88683e-06	-90.6182	-89.4161
chr12:123417814:G:A	0.0767111	-81.9454	-81.8532
chr12:123418853:C:T	0	0	-89.2041
chr12:123419079:C:T	0.0235771	-83.2296	-82.3129
chr12:123421081:T:C	1.03639e-05	-90.6482	-89.4022
chr12:123421760:C:T	0.0299761	-82.9902	-82.0558
chr12:123423743:T:C	0.0360271	-82.8117	-81.9327
chr12:123424023:T:C	0	0	-90.7456
chr12:123424401:G:A	0.0922527	-81.8584	-80.872
chr12:123425063:T:C	9.80083e-06	-90.6885	-89.4355
chr12:123428886:A:G	0.00143254	-86.027	-85.0409
chr12:123431550:A:G	5.13319e-06	-91.4978	-89.9556
chr12:123451469:C:T	1.07468e-05	-90.5392	-89.3003
chr12:123452600:C:T	6.6561e-06	-91.0108	-89.6387
chr12:123453806:T:A	1.58892e-05	-90.1354	-88.9759
chr12:123453941:A:G	1.45739e-05	-90.2194	-89.0468
chr12:123454407:T:G	1.47511e-05	-90.2365	-89.0817
chr12:123459126:C:T	0	0	-88.9627
chr12:123465041:C:T	1.24131e-05	-90.3927	-89.185
chr12:123471298:C:T	1.25214e-05	-90.3842	-89.1778
chr12:123472202:A:G	1.3525e-05	-90.3052	-89.1135
chr12:123473320:GC:G	1.24304e-05	-90.392	-89.1843
chr12:123474390:C:T	1.46512e-05	-90.2498	-89.1178
chr12:123474545:G:A	1.618e-05	-90.1503	-89.0373
chr12:123475134:G:A	4.95005e-06	-91.3266	-89.8348
chr12:123475927:A:G	8.24451e-05	-88.4833	-87.9677
chr12:123477890:A:G	6.99076e-06	-90.9829	-89.64
chr12:123477935:C:T	5.46675e-05	-88.9529	-87.9291
chr12:123478174:T:A	6.68836e-05	-88.729	-87.7408
chr12:123482426:A:G	1.81621e-05	-90.0041	-88.8604
chr12:123486944:G:A	2.80034e-05	-89.5455	-88.4793
chr12:123491038:C:T	2.32238e-05	-89.7762	-88.6842
chr12:123492314:T:C	4.01502e-05	-89.2486	-88.6461
chr12:123498339:CCAGG:C	6.23273e-05	-88.8091	-88.2784
chr12:123499394:G:A	6.01092e-05	-88.848	-88.2579
chr12:123501287:T:A	7.84822e-06	-90.8388	-89.5502
chr12:123503264:G:A	0	0	-88.7306
chr12:123503493:G:A	6.15843e-06	-91.1026	-89.7331
chr12:123506301:T:A	2.70456e-05	-89.6116	-88.5244
chr12:123507732:G:A	4.23477e-06	-91.4913	-89.9345
chr12:123509558:C:T	2.0703e-05	-89.8602	-88.9087
chr12:123513223:T:G	8.68681e-06	-90.7465	-89.5421
chr12:123516104:G:A	9.37578e-06	-90.6846	-89.5362
chr12:123517204:G:A	1.31523e-05	-90.3197	-89.3397
chr12:123518042:A:G	1.50445e-05	-90.1997	-89.2775
chr12:123518215:A:T	1.12694e-05	-90.4947	-89.4422
