## Supplementary material for "Characterization of shared and ancestry-specific signals driving complex traits using multi-ancestry fine-mapping": mscaviar_results_study0_post.txt

SNP_ID	Prob_in_pCausalSet
chr12:122854588:T:G	2.80731e-06
chr12:122914931:G:T	4.7277e-05
chr12:122920419:C:A	4.29457e-06
chr12:122929802:T:C	7.62586e-05
chr12:122931801:A:G	0.000267628
chr12:122933684:G:A	6.37989e-05
chr12:122942326:A:G	0.000320091
chr12:122945535:C:T	4.49147e-06
chr12:122956624:A:G	0.000168626
chr12:122986547:G:A	0.00207973
chr12:122988707:T:C	9.64221e-05
chr12:122992764:T:C	0.000112873
chr12:123007025:G:A	3.93109e-06
chr12:123008576:A:G	8.52373e-06
chr12:123034319:T:C	0.000277422
chr12:123037603:C:G	5.89713e-05
chr12:123048692:G:A	0.000858011
chr12:123066266:A:G	2.14885e-05
chr12:123071839:CA:C	0.000177439
chr12:123074158:C:T	2.46769e-05
chr12:123105618:T:C	6.72987e-05
chr12:123108835:C:T	0.0229032
chr12:123108938:T:A	0.000337146
chr12:123119506:C:T	8.53807e-05
chr12:123129018:A:C	0.00143583
chr12:123130266:G:C	0.000180938
chr12:123131967:A:G	0.000165995
chr12:123132314:G:A	0.000181133
chr12:123133815:G:C	0.000100512
chr12:123133997:G:T	0.000102038
chr12:123134056:C:T	8.22783e-05
chr12:123134395:T:C	0.00131075
chr12:123135291:G:A	5.63877e-05
chr12:123135309:T:A	5.99548e-05
chr12:123137662:A:G	7.12388e-05
chr12:123138627:C:T	6.29647e-05
chr12:123147729:G:A	6.38761e-05
chr12:123148383:G:A	4.06302e-05
chr12:123148835:T:C	7.01255e-05
chr12:123149575:A:G	5.8386e-05
chr12:123150549:C:T	2.2484e-05
chr12:123152294:A:G	0.000161072
chr12:123153523:A:T	0.000160516
chr12:123154033:T:A	0.00021316
chr12:123154383:G:A	0.000225867
chr12:123155214:TAAATA:T	7.95371e-06
chr12:123156117:C:A	0.000217556
chr12:123156653:C:T	7.47011e-05
chr12:123157991:T:A	0.000141039
chr12:123158408:C:G	0.000200894
chr12:123158873:T:C	0.000219286
chr12:123159142:T:C	0.000173001
chr12:123159182:A:G	0.00172107
chr12:123159509:C:A	0.000151602
chr12:123159873:T:A	9.03929e-05
chr12:123161256:G:A	0.000173571
chr12:123163178:G:C	0.000202444
chr12:123163485:C:T	7.87987e-05
chr12:123163592:G:GC	0.00876565
chr12:123164334:C:T	0.000191718
chr12:123164939:A:G	4.87654e-05
chr12:123165788:C:T	0.000105491
chr12:123166167:A:G	0.000196242
chr12:123166471:T:C	0.000185532
chr12:123166615:A:G	0.000170571
chr12:123167191:G:A	1.24648e-05
chr12:123167419:G:C	0.000213189
chr12:123169009:C:T	0.000947705
chr12:123169833:G:A	0.000163572
chr12:123169834:C:A	0.000172408
chr12:123170265:T:C	0.00121308
chr12:123170910:C:T	0.00103698
chr12:123170920:T:G	0.00107538
chr12:123170934:A:C	0.000933805
chr12:123171986:C:T	5.46129e-06
chr12:123172178:G:T	0.00104874
chr12:123172791:T:C	0.00128775
chr12:123173711:A:G	0.0106023
chr12:123173841:A:T	0.00126457
chr12:123176169:T:G	0.0121392
chr12:123176170:T:C	0.0117743
chr12:123176174:A:T	0.00120061
chr12:123177860:A:AC	0.00181237
chr12:123178804:G:A	0.00118609
chr12:123179113:G:A	0.00105713
chr12:123179658:C:T	0.000839398
chr12:123180566:G:C	0.000942814
chr12:123180709:C:T	0.0009947
chr12:123181148:A:G	0.00121726
chr12:123181528:G:A	0.000115595
chr12:123182102:G:A	0.00022633
chr12:123182401:A:G	0.00120213
chr12:123182807:G:T	0.00108531
chr12:123183403:T:C	0.000661134
chr12:123183405:A:G	0.000191074
chr12:123183475:A:G	0.00112296
chr12:123184961:A:G	0.00133722
chr12:123185926:T:C	0.00124947
chr12:123186245:A:C	0.000227538
chr12:123187214:T:C	0.00148595
chr12:123188087:T:C	0.00160849
chr12:123188711:G:A	0.000222391
chr12:123189704:G:A	0.00102056
chr12:123192216:G:A	0.00156611
chr12:123192294:T:C	0.000142128
chr12:123196016:T:C	0.000350492
chr12:123196675:G:A	0.00107366
chr12:123197849:C:T	7.02025e-05
chr12:123198047:G:A	0.000348708
chr12:123199016:C:T	0.000910537
chr12:123201580:A:C	0.0011139
chr12:123201677:T:C	0.000925089
chr12:123204839:T:C	0.00968334
chr12:123204974:C:T	0.00937654
chr12:123205350:G:A	0.000121004
chr12:123207758:T:C	0.00110895
chr12:123208418:A:T	0.0204749
chr12:123208873:T:C	0.000939131
chr12:123209703:C:T	0.00133157
chr12:123210177:C:T	0.000923933
chr12:123211371:C:T	0.0009135
chr12:123212810:T:C	0.000167537
chr12:123213351:T:C	0.000237108
chr12:123213785:G:C	0.000804637
chr12:123214056:A:T	0.0110829
chr12:123214243:T:C	0.000865966
chr12:123214973:A:G	0.00985298
chr12:123215678:C:T	0.000851739
chr12:123215929:T:A	0.00277285
chr12:123216463:G:T	0.00116248
chr12:123216723:A:C	0.000992579
chr12:123216806:T:C	0.00146528
chr12:123218556:T:C	0.00103613
chr12:123218679:T:A	0.00102681
chr12:123218954:C:T	0.00100846
chr12:123219034:A:C	0.000600417
chr12:123220022:C:T	0.00937902
chr12:123220051:G:A	0.000169001
chr12:123220343:G:A	0.00109209
chr12:123220695:A:G	0.000801537
chr12:123223516:A:G	0.000822009
chr12:123224634:C:G	3.84631e-05
chr12:123224862:C:T	0.00022674
chr12:123225380:G:A	0.000506842
chr12:123225817:C:T	0.000200109
chr12:123228165:G:T	0.000733128
chr12:123229689:A:G	0.000651067
chr12:123230566:C:T	0.00084293
chr12:123231829:C:T	0.000818106
chr12:123231966:C:T	0.000746966
chr12:123233754:C:T	0.000905201
chr12:123234897:G:A	0.000591433
chr12:123236630:T:G	0.000609811
chr12:123241280:T:C	0.000713717
chr12:123241407:G:A	0.00050346
chr12:123241587:A:G	0.000719616
chr12:123242287:C:T	0.00070466
chr12:123244155:G:A	0.00868219
chr12:123244192:G:A	0.00580923
chr12:123244721:C:T	0.000437982
chr12:123245074:G:A	0.00469106
chr12:123246344:T:G	0.000359552
chr12:123246507:CA:C	0.000295011
chr12:123248222:ATACT:A	0.00863662
chr12:123249074:A:G	0.000549453
chr12:123249252:A:G	0.000438677
chr12:123249508:G:A	0.00119773
chr12:123251390:G:A	0.000148466
chr12:123254131:A:G	0.000620253
chr12:123254564:G:A	0.0050268
chr12:123256653:A:G	0.000910414
chr12:123257229:T:C	0.000660723
chr12:123257385:G:A	0.00218184
chr12:123257514:G:A	0.000272538
chr12:123258016:T:C	0.00053165
chr12:123258145:TG:T	0.000667635
chr12:123259127:T:C	0.000611983
chr12:123259336:G:C	0.000309607
chr12:123260211:T:TA	0.000186101
chr12:123260408:G:A	0.000260935
chr12:123260812:A:G	0.000879794
chr12:123261963:C:T	0.000764878
chr12:123262414:A:T	0.000385638
chr12:123264119:AAAAG:A	0.0102905
chr12:123265681:T:C	0.00978682
chr12:123266348:A:G	0.00107413
chr12:123266447:G:A	0.00241274
chr12:123267179:A:C	0.0122786
chr12:123268358:G:A	0.00301514
chr12:123268825:T:C	0.0115191
chr12:123270508:T:C	0.026433
chr12:123270632:A:G	0.0103517
chr12:123273358:C:A	0.0135174
chr12:123273765:C:G	0.00240246
chr12:123275918:AAAG:A	0.00339012
chr12:123276182:G:T	0.00496108
chr12:123278792:G:A	0.00444152
chr12:123278838:A:G	0.00439716
chr12:123278952:C:T	0.00393167
chr12:123278986:G:A	0.012485
chr12:123279536:C:T	0.00324173
chr12:123279724:A:G	0.0217957
chr12:123280168:C:G	0.00214918
chr12:123280825:C:A	0.00146989
chr12:123281890:A:G	0.0157293
chr12:123282239:A:G	0.0026429
chr12:123282374:C:G	0.00255946
chr12:123283382:G:A	0.00154495
chr12:123283717:G:C	0.0016266
chr12:123285593:T:C	1.06777e-06
chr12:123286468:G:A	0.0131593
chr12:123286485:A:G	0.0227973
chr12:123286523:C:T	0.00292499
chr12:123287315:G:GCT	0.0215695
chr12:123289147:AAAAAC:A	2.55233e-05
chr12:123293268:G:T	0.0241148
chr12:123293284:G:A	0.000157569
chr12:123293908:TCCA:T	0.0150909
chr12:123294207:A:ACGGTAAG	0.00228112
chr12:123294942:G:A	0.0130038
chr12:123296659:G:C	0.0189187
chr12:123296736:T:G	0.00209564
chr12:123299144:T:A	0.0169202
chr12:123299447:C:T	0.0175817
chr12:123303264:C:T	0.00368122
chr12:123303699:C:T	0.0151082
chr12:123304211:G:A	0.0212496
chr12:123305460:T:C	0.0303463
chr12:123305504:T:C	0.0412914
chr12:123308301:C:A	0.00125739
chr12:123310010:C:G	0.0025605
chr12:123310324:G:C	0.0071697
chr12:123312302:C:T	0.0196765
chr12:123312450:A:G	0.0175215
chr12:123313527:A:G	0.000185123
chr12:123315829:A:G	0.00305638
chr12:123316273:A:G	0.00917316
chr12:123318267:T:C	0.0139262
chr12:123320174:G:C	0.0224895
chr12:123321672:C:T	0.0115979
chr12:123322998:A:G	0.00278224
chr12:123324331:T:C	2.35055e-05
chr12:123325878:C:T	0.00901231
chr12:123325915:T:C	0.000119093
chr12:123326824:G:A	0.0224646
chr12:123333022:G:T	0.00529021
chr12:123333249:T:C	0.00906305
chr12:123333460:C:T	0.00242519
chr12:123336233:G:T	0.0268118
chr12:123338164:G:A	0.00602107
chr12:123338999:A:G	0.00764066
chr12:123339138:G:A	0.00255021
chr12:123339969:C:T	5.31901e-05
chr12:123340340:G:A	0.0217026
chr12:123340792:A:G	0.0152586
chr12:123341012:C:T	0.0120677
chr12:123343586:T:A	0.00594141
chr12:123343682:T:A	0.00191875
chr12:123344481:A:G	0.0100862
chr12:123344569:G:A	0.0107583
chr12:123346392:C:T	0.0116404
chr12:123346595:C:T	0.00209422
chr12:123352744:C:A	0.00521448
chr12:123353628:A:T	4.1129e-05
chr12:123356659:T:G	2.97481e-05
chr12:123357269:T:C	0.019915
chr12:123358123:A:G	0.0262866
chr12:123358350:G:A	0.0021083
chr12:123358832:C:T	0.000123813
chr12:123359541:G:T	0.00825316
chr12:123360011:C:T	0.0129676
chr12:123360804:C:T	0.00954347
chr12:123362071:A:G	2.98623e-05
chr12:123364349:G:A	0.000927021
chr12:123365082:T:C	0.00225161
chr12:123365994:A:G	0.0024481
chr12:123367097:G:A	0.00331723
chr12:123368635:C:T	0.00354409
chr12:123370219:G:C	0.00143625
chr12:123370312:G:A	1.44224e-06
chr12:123371252:G:A	0.00218637
chr12:123372427:G:A	0.0138025
chr12:123372451:G:A	0.0127871
chr12:123373139:C:T	0.00219664
chr12:123375925:C:G	0.0278087
chr12:123379073:G:A	0.00904427
chr12:123379715:C:CTCAAACT	0.0305756
chr12:123380814:T:C	0.0168712
chr12:123381882:G:A	0.019418
chr12:123382559:C:T	0.0311932
chr12:123383447:G:A	0.0211812
chr12:123387085:G:C	0.0385189
chr12:123387490:A:G	0.00290875
chr12:123390847:C:T	0.0274052
chr12:123391103:C:T	0.00626105
chr12:123394898:C:T	0.0230406
chr12:123395428:T:C	0.00334483
chr12:123396315:T:C	0.030459
chr12:123396629:A:G	0.0148816
chr12:123396789:GCTTTT:G	0.00332995
chr12:123398859:G:A	0.0181804
chr12:123400937:A:G	0.0201577
chr12:123401381:T:C	0.000850006
chr12:123401390:C:T	0.0218995
chr12:123401427:T:C	0.00171108
chr12:123401472:A:C	0.000895397
chr12:123402822:C:T	0.0147483
chr12:123405729:C:T	0.0183117
chr12:123407318:T:G	0.0182627
chr12:123408675:A:G	5.66831e-06
chr12:123410716:A:T	0.000308499
chr12:123411359:G:C	3.98863e-05
chr12:123412630:A:G	0.00733344
chr12:123415589:G:A	1.60167e-05
chr12:123416596:T:C	0.0523589
chr12:123416933:C:T	1.38399e-05
chr12:123417814:G:A	0.0921571
chr12:123418853:C:T	7.07233e-06
chr12:123419079:C:T	0.033358
chr12:123421081:T:C	1.46294e-05
chr12:123421760:C:T	0.0426095
chr12:123423743:T:C	0.0503391
chr12:123424023:T:C	1.48709e-06
chr12:123424401:G:A	0.133486
chr12:123425063:T:C	1.37393e-05
chr12:123428886:A:G	0.00206916
chr12:123431550:A:G	7.24631e-06
chr12:123451469:C:T	1.54096e-05
chr12:123452600:C:T	9.58202e-06
chr12:123453806:T:A	2.28881e-05
chr12:123453941:A:G	2.09922e-05
chr12:123454407:T:G	2.0849e-05
chr12:123459126:C:T	8.51965e-06
chr12:123465041:C:T	1.78277e-05
chr12:123471298:C:T	1.79825e-05
chr12:123472202:A:G	1.9445e-05
chr12:123473320:GC:G	1.78458e-05
chr12:123474390:C:T	2.04194e-05
chr12:123474545:G:A	2.25608e-05
chr12:123475134:G:A	6.39418e-06
chr12:123475927:A:G	0.000103538
chr12:123477890:A:G	9.82802e-06
chr12:123477935:C:T	7.84e-05
chr12:123478174:T:A	9.54234e-05
chr12:123482426:A:G	2.62247e-05
chr12:123486944:G:A	4.01681e-05
chr12:123491038:C:T	3.31391e-05
chr12:123492314:T:C	4.93382e-05
chr12:123498339:CCAGG:C	7.68656e-05
chr12:123499394:G:A	7.50777e-05
chr12:123501287:T:A	9.47714e-06
chr12:123503264:G:A	1.05527e-05
chr12:123503493:G:A	7.88184e-06
chr12:123506301:T:A	3.87897e-05
chr12:123507732:G:A	6.13248e-06
chr12:123509558:C:T	2.26419e-05
chr12:123513223:T:G	1.06421e-05
chr12:123516104:G:A	1.20818e-05
chr12:123517204:G:A	1.57675e-05
chr12:123518042:A:G	1.77427e-05
chr12:123518215:A:T	1.40269e-05
