## Supplementary material for "Characterization of shared and ancestry-specific signals driving complex traits using multi-ancestry fine-mapping": mscaviar_results_study1_post.txt

SNP_ID	Prob_in_pCausalSet
chr12:122854588:T:G	3.36806e-06
chr12:122914931:G:T	3.57446e-05
chr12:122920419:C:A	4.82035e-06
chr12:122929802:T:C	5.97054e-05
chr12:122931801:A:G	0.000198264
chr12:122933684:G:A	4.68899e-05
chr12:122942326:A:G	0.000248677
chr12:122945535:C:T	4.68928e-06
chr12:122956624:A:G	0.000125907
chr12:122986547:G:A	0.00146233
chr12:122988707:T:C	7.3948e-05
chr12:122992764:T:C	8.7706e-05
chr12:123007025:G:A	4.40584e-06
chr12:123008576:A:G	7.54825e-06
chr12:123034319:T:C	0.000224905
chr12:123037603:C:G	4.44189e-05
chr12:123048692:G:A	0.000608939
chr12:123066266:A:G	1.74302e-05
chr12:123071839:CA:C	0.000131237
chr12:123074158:C:T	1.9697e-05
chr12:123105618:T:C	4.98624e-05
chr12:123108835:C:T	0.0158093
chr12:123108938:T:A	0.000239593
chr12:123119506:C:T	6.39216e-05
chr12:123129018:A:C	0.00101895
chr12:123130266:G:C	0.000135363
chr12:123131967:A:G	0.000125247
chr12:123132314:G:A	0.000136448
chr12:123133997:G:T	7.75111e-05
chr12:123134056:C:T	6.08515e-05
chr12:123134395:T:C	0.000916421
chr12:123135291:G:A	4.07802e-05
chr12:123135309:T:A	4.32647e-05
chr12:123137662:A:G	5.11275e-05
chr12:123138627:C:T	4.53719e-05
chr12:123147729:G:A	4.61712e-05
chr12:123148383:G:A	2.97555e-05
chr12:123148835:T:C	5.44933e-05
chr12:123149575:A:G	4.2272e-05
chr12:123150549:C:T	1.83388e-05
chr12:123152294:A:G	0.000126914
chr12:123153523:A:T	0.000122504
chr12:123154033:T:A	0.000164093
chr12:123154383:G:A	0.000172605
chr12:123155214:TAAATA:T	8.81639e-06
chr12:123156117:C:A	0.000164642
chr12:123156653:C:T	5.86715e-05
chr12:123157991:T:A	0.000108083
chr12:123158408:C:G	0.00015311
chr12:123158873:T:C	0.000168955
chr12:123159142:T:C	0.000133157
chr12:123159182:A:G	0.0011904
chr12:123159509:C:A	0.000116556
chr12:123159873:T:A	7.19428e-05
chr12:123161256:G:A	0.000133059
chr12:123161284:G:T	6.89004e-05
chr12:123163178:G:C	0.000156268
chr12:123163485:C:T	6.15948e-05
chr12:123163592:G:GC	0.00611979
chr12:123164334:C:T	0.000146814
chr12:123164939:A:G	3.53131e-05
chr12:123165788:C:T	7.56788e-05
chr12:123166167:A:G	0.000149298
chr12:123166471:T:C	0.000140927
chr12:123166615:A:G	0.000128957
chr12:123167419:G:C	0.000161724
chr12:123169009:C:T	0.000700854
chr12:123169833:G:A	0.000116619
chr12:123169834:C:A	0.000123034
chr12:123170265:T:C	0.000951245
chr12:123170910:C:T	0.000819418
chr12:123170920:T:G	0.000845206
chr12:123170934:A:C	0.000737855
chr12:123171986:C:T	7.52891e-06
chr12:123172178:G:T	0.000830426
chr12:123172791:T:C	0.00101375
chr12:123173711:A:G	0.00769572
chr12:123173841:A:T	0.000998098
chr12:123176169:T:G	0.00889596
chr12:123176170:T:C	0.00859449
chr12:123176174:A:T	0.000939587
chr12:123177860:A:AC	0.00142046
chr12:123178804:G:A	0.000925837
chr12:123179113:G:A	0.000833724
chr12:123179658:C:T	0.000669255
chr12:123180566:G:C	0.000722961
chr12:123180709:C:T	0.000790795
chr12:123181148:A:G	0.000974119
chr12:123181528:G:A	9.13673e-05
chr12:123182102:G:A	0.000177199
chr12:123182401:A:G	0.000948536
chr12:123182807:G:T	0.00084875
chr12:123183403:T:C	0.000513872
chr12:123183405:A:G	0.000149867
chr12:123183475:A:G	0.0008609
chr12:123184961:A:G	0.00105691
chr12:123185926:T:C	0.000982787
chr12:123186245:A:C	0.000177261
chr12:123187214:T:C	0.00117486
chr12:123188087:T:C	0.00126142
chr12:123188711:G:A	0.000174379
chr12:123189704:G:A	0.00080035
chr12:123192216:G:A	0.00123492
chr12:123192294:T:C	0.000101205
chr12:123196016:T:C	0.000275279
chr12:123196675:G:A	0.000843671
chr12:123197849:C:T	5.77895e-05
chr12:123198047:G:A	0.000269321
chr12:123199016:C:T	0.00071725
chr12:123201580:A:C	0.000881544
chr12:123201677:T:C	0.000738196
chr12:123204839:T:C	0.00707402
chr12:123204974:C:T	0.00649616
chr12:123205350:G:A	9.39331e-05
chr12:123207758:T:C	0.000879078
chr12:123208418:A:T	0.0142074
chr12:123208873:T:C	0.000735512
chr12:123209703:C:T	0.00100764
chr12:123210177:C:T	0.000729707
chr12:123211371:C:T	0.00072447
chr12:123212810:T:C	0.000132187
chr12:123213351:T:C	0.000184323
chr12:123213785:G:C	0.000638684
chr12:123214056:A:T	0.00768053
chr12:123214243:T:C	0.000682668
chr12:123214973:A:G	0.00685241
chr12:123215678:C:T	0.000672876
chr12:123215929:T:A	0.0021673
chr12:123216463:G:T	0.000916179
chr12:123216723:A:C	0.000781974
chr12:123216806:T:C	0.00111548
chr12:123218556:T:C	0.000814908
chr12:123218679:T:A	0.000805573
chr12:123218954:C:T	0.000793578
chr12:123219034:A:C	0.000467312
chr12:123220022:C:T	0.00683807
chr12:123220051:G:A	0.000128258
chr12:123220343:G:A	0.000896662
chr12:123220695:A:G	0.000632339
chr12:123223516:A:G	0.000639874
chr12:123224862:C:T	0.000173889
chr12:123225380:G:A	0.000388289
chr12:123225817:C:T	0.000154095
chr12:123228165:G:T	0.000550831
chr12:123229689:A:G	0.000502648
chr12:123230566:C:T	0.000652008
chr12:123231829:C:T	0.000631801
chr12:123231966:C:T	0.000575089
chr12:123233754:C:T	0.000711334
chr12:123234897:G:A	0.000456702
chr12:123236630:T:G	0.000474178
chr12:123241280:T:C	0.000562523
chr12:123241407:G:A	0.000387941
chr12:123241587:A:G	0.000559628
chr12:123242287:C:T	0.000549096
chr12:123244155:G:A	0.00599646
chr12:123244192:G:A	0.0040392
chr12:123244721:C:T	0.000336191
chr12:123245074:G:A	0.00326375
chr12:123246344:T:G	0.000276866
chr12:123246507:CA:C	0.000225875
chr12:123248222:ATACT:A	0.00596499
chr12:123249074:A:G	0.000462659
chr12:123249252:A:G	0.000342225
chr12:123249508:G:A	0.00109259
chr12:123251390:G:A	0.000124591
chr12:123254131:A:G	0.000476874
chr12:123254564:G:A	0.00347541
chr12:123256653:A:G	0.000724685
chr12:123257229:T:C	0.000523146
chr12:123257385:G:A	0.00189662
chr12:123257514:G:A	0.000217945
chr12:123258016:T:C	0.000421885
chr12:123258145:TG:T	0.00053126
chr12:123259127:T:C	0.000484744
chr12:123259336:G:C	0.000243032
chr12:123260211:T:TA	0.00016082
chr12:123260408:G:A	0.000200007
chr12:123260812:A:G	0.000699088
chr12:123261963:C:T	0.000640052
chr12:123262414:A:T	0.000318092
chr12:123264119:AAAAG:A	0.00734553
chr12:123265681:T:C	0.00675964
chr12:123266348:A:G	0.000914031
chr12:123266447:G:A	0.00216266
chr12:123267179:A:C	0.0114737
chr12:123268358:G:A	0.00272147
chr12:123268825:T:C	0.0107581
chr12:123270508:T:C	0.0247986
chr12:123270632:A:G	0.00975764
chr12:123273358:C:A	0.012581
chr12:123273765:C:G	0.00217481
chr12:123275918:AAAG:A	0.00301613
chr12:123276182:G:T	0.00470129
chr12:123278792:G:A	0.00421204
chr12:123278838:A:G	0.00412569
chr12:123278952:C:T	0.00367039
chr12:123278986:G:A	0.0117349
chr12:123279536:C:T	0.00301295
chr12:123279724:A:G	0.0209252
chr12:123280168:C:G	0.0019396
chr12:123280825:C:A	0.00134816
chr12:123281890:A:G	0.0147412
chr12:123282239:A:G	0.00236286
chr12:123282374:C:G	0.00231377
chr12:123283717:G:C	0.00146139
chr12:123286468:G:A	0.00909016
chr12:123286485:A:G	0.0195306
chr12:123286523:C:T	0.00249879
chr12:123287315:G:GCT	0.0205328
chr12:123293268:G:T	0.0230173
chr12:123293284:G:A	0.00013981
chr12:123293908:TCCA:T	0.0141899
chr12:123294207:A:ACGGTAAG	0.00200848
chr12:123294942:G:A	0.0122724
chr12:123296659:G:C	0.0180591
chr12:123296736:T:G	0.00184723
chr12:123299144:T:A	0.0159041
chr12:123299447:C:T	0.0121756
chr12:123303264:C:T	0.00324905
chr12:123303699:C:T	0.0141307
chr12:123304211:G:A	0.0203579
chr12:123305460:T:C	0.0288563
chr12:123305504:T:C	0.0391402
chr12:123308301:C:A	0.00099139
chr12:123310010:C:G	0.00227683
chr12:123310324:G:C	0.00628467
chr12:123312302:C:T	0.0185071
chr12:123312450:A:G	0.0164237
chr12:123313527:A:G	0.000167405
chr12:123315829:A:G	0.00269868
chr12:123316273:A:G	0.00813255
chr12:123318267:T:C	0.0128376
chr12:123320174:G:C	0.0211516
chr12:123321672:C:T	0.00806605
chr12:123322998:A:G	0.0024592
chr12:123325878:C:T	0.00809582
chr12:123325915:T:C	9.94237e-05
chr12:123326824:G:A	0.021253
chr12:123333022:G:T	0.0036698
chr12:123333249:T:C	0.00811929
chr12:123333460:C:T	0.00210735
chr12:123336233:G:T	0.0255027
chr12:123338164:G:A	0.00468563
chr12:123338999:A:G	0.00688356
chr12:123339138:G:A	0.00219479
chr12:123340340:G:A	0.0204269
chr12:123340792:A:G	0.0141367
chr12:123341012:C:T	0.0109316
chr12:123343586:T:A	0.00544257
chr12:123343682:T:A	0.00163821
chr12:123344481:A:G	0.00899906
chr12:123344569:G:A	0.00966508
chr12:123346392:C:T	0.0108049
chr12:123346595:C:T	0.00181357
chr12:123352744:C:A	0.00500894
chr12:123357269:T:C	0.0190122
chr12:123358123:A:G	0.0250833
chr12:123358350:G:A	0.00185605
chr12:123358832:C:T	0.000103198
chr12:123359541:G:T	0.00748509
chr12:123359591:T:G	7.66179e-05
chr12:123360011:C:T	0.0120714
chr12:123360804:C:T	0.00847005
chr12:123364349:G:A	0.000805977
chr12:123365082:T:C	0.00199431
chr12:123365994:A:G	0.00214089
chr12:123367097:G:A	0.00308698
chr12:123368635:C:T	0.0032781
chr12:123370219:G:C	0.00125466
chr12:123371252:G:A	0.00188454
chr12:123372427:G:A	0.0128658
chr12:123372451:G:A	0.0115556
chr12:123373139:C:T	0.00191437
chr12:123375925:C:G	0.0263479
chr12:123379073:G:A	0.00678481
chr12:123379715:C:CTCAAACT	0.0291335
chr12:123380814:T:C	0.0157923
chr12:123381882:G:A	0.0180577
chr12:123382559:C:T	0.0298227
chr12:123383447:G:A	0.0201166
chr12:123387085:G:C	0.037019
chr12:123387490:A:G	0.00264178
chr12:123390847:C:T	0.0261831
chr12:123391103:C:T	0.00610799
chr12:123394898:C:T	0.0220146
chr12:123395428:T:C	0.00304022
chr12:123396315:T:C	0.0291966
chr12:123396629:A:G	0.0130899
chr12:123396789:GCTTTT:G	0.00302718
chr12:123398859:G:A	0.0168483
chr12:123400937:A:G	0.0187866
chr12:123401381:T:C	0.000698343
chr12:123401390:C:T	0.0213442
chr12:123401427:T:C	0.00152211
chr12:123401472:A:C	0.000737388
chr12:123402822:C:T	0.0137548
chr12:123405729:C:T	0.0171922
chr12:123407318:T:G	0.0169173
chr12:123411359:G:C	3.21174e-05
chr12:123412630:A:G	0.00519365
chr12:123415589:G:A	1.29797e-05
chr12:123416596:T:C	0.0387601
chr12:123416933:C:T	1.14633e-05
chr12:123417814:G:A	0.0767145
chr12:123419079:C:T	0.0235788
chr12:123421081:T:C	1.19062e-05
chr12:123421760:C:T	0.0299778
chr12:123423743:T:C	0.0360291
chr12:123424401:G:A	0.0922541
chr12:123425063:T:C	1.13503e-05
chr12:123428886:A:G	0.001434
chr12:123431550:A:G	6.61447e-06
chr12:123451469:C:T	1.21936e-05
chr12:123452600:C:T	8.08407e-06
chr12:123453806:T:A	1.73141e-05
chr12:123453941:A:G	1.5999e-05
chr12:123454407:T:G	1.62698e-05
chr12:123465041:C:T	1.38522e-05
chr12:123471298:C:T	1.39607e-05
chr12:123472202:A:G	1.4959e-05
chr12:123473320:GC:G	1.38713e-05
chr12:123474390:C:T	1.62459e-05
chr12:123474545:G:A	1.77721e-05
chr12:123475134:G:A	7.09913e-06
chr12:123475927:A:G	8.49024e-05
chr12:123477890:A:G	8.53673e-06
chr12:123477935:C:T	5.61111e-05
chr12:123478174:T:A	6.83559e-05
chr12:123482426:A:G	1.9576e-05
chr12:123486944:G:A	2.94479e-05
chr12:123491038:C:T	2.46934e-05
chr12:123492314:T:C	4.28841e-05
chr12:123498339:CCAGG:C	6.50092e-05
chr12:123499394:G:A	6.26249e-05
chr12:123501287:T:A	1.08874e-05
chr12:123503493:G:A	8.40466e-06
chr12:123506301:T:A	2.84917e-05
chr12:123507732:G:A	5.63564e-06
chr12:123509558:C:T	2.74607e-05
chr12:123513223:T:G	1.14909e-05
chr12:123516104:G:A	1.15591e-05
chr12:123517204:G:A	1.63384e-05
chr12:123518042:A:G	1.85678e-05
chr12:123518215:A:T	1.38478e-05
