## Supplementary material for "Characterization of shared and ancestry-specific signals driving complex traits using multi-ancestry fine-mapping": not_shared_pips.txt

SNP_ID	shared_ll_x	notshared_ll_x	shared_ll_y	notshared_ll_y	not_shared_pip
chr12:122854588:T:G	-92.2532	-90.2909	-92.2532	-90.2909	2.2821699999999995e-06
chr12:122914931:G:T	-89.3301	-88.4064	-89.3301	-88.4064	1.4785399999999996e-05
chr12:122920419:C:A	-91.7374	-90.042	-91.7374	-90.042	2.8579000000000015e-06
chr12:122929802:T:C	-88.967	-88.1904	-88.967	-88.1904	2.0247000000000005e-05
chr12:122931801:A:G	-87.7541	-86.9385	-87.7541	-86.9385	7.2674e-05
chr12:122933684:G:A	-89.0549	-88.1042	-89.0549	-88.1042	1.9992399999999995e-05
chr12:122942326:A:G	-87.5344	-86.9035	-87.5344	-86.9035	7.534199999989998e-05
chr12:122945535:C:T	-91.7655	-90.0781	-91.7655	-90.0781	2.834269999999999e-06
chr12:122956624:A:G	-88.2056	-87.3881	-88.2056	-87.3881	4.6067000000000005e-05
chr12:122986547:G:A	-85.9973	-85.0675	-85.9973	-85.0675	0.0006205599999999998
chr12:122988707:T:C	-88.9651	-88.1779	-88.9651	-88.1779	2.6332099999999998e-05
chr12:122992764:T:C	-88.7879	-88.0738	-88.7879	-88.0738	2.9281599999900004e-05
chr12:123007025:G:A	-91.8479	-90.1029	-91.8479	-90.1029	2.6984699999999997e-06
chr12:123008576:A:G	-91.3415	-89.8462	-91.3415	-89.8462	4.090560000000001e-06
chr12:123034319:T:C	-87.8375	-87.4187	-87.8375	-87.4187	5.770500000000002e-05
chr12:123037603:C:G	-89.4901	-88.5453	-89.4901	-88.5453	1.7924200000000014e-05
chr12:123048692:G:A	-86.8889	-85.9802	-86.8889	-85.9802	0.0002522139999999001
chr12:123066266:A:G	-90.4402	-89.3211	-90.4402	-89.3211	7.478500000000006e-06
chr12:123071839:CA:C	-88.395	-87.5732	-88.395	-87.5732	4.9766e-05
chr12:123074158:C:T	-90.1311	-89.0649	-90.1311	-89.0649	8.3749e-06
chr12:123105618:T:C	-89.3784	-88.4149	-89.3784	-88.4149	2.068969999999998e-05
chr12:123108835:C:T	-83.623	-82.6326	-83.623	-82.6326	0.007096899999999899
chr12:123108938:T:A	-87.8133	-86.8873	-87.8133	-86.8873	0.00010066699999990001
chr12:123119506:C:T	-89.1349	-88.2455	-89.1349	-88.2455	2.4809499999999993e-05
chr12:123129018:A:C	-86.3757	-85.4732	-86.3757	-85.4732	0.00041996000000000004
chr12:123130266:G:C	-88.3146	-87.5644	-88.3146	-87.5644	4.9775000000000004e-05
chr12:123131967:A:G	-88.3866	-87.6578	-88.3866	-87.6578	4.509399999989998e-05
chr12:123132314:G:A	-88.4206	-87.6292	-88.4206	-87.6292	4.780699999989998e-05
chr12:123133815:G:C	0.0	-86.8994	0.0	-86.8994	0.000100512
chr12:123133997:G:T	-88.8576	-88.0753	-88.8576	-88.0753	2.8714500000000004e-05
chr12:123134056:C:T	-89.1299	-88.2152	-89.1299	-88.2152	2.501139999999999e-05
chr12:123134395:T:C	-86.4665	-85.5138	-86.4665	-85.5138	0.00039740300000000006
chr12:123135291:G:A	-89.5756	-88.5066	-89.5756	-88.5066	1.8626100000000015e-05
chr12:123135309:T:A	-89.5155	-88.4536	-89.5155	-88.4536	1.9711500000000003e-05
chr12:123137662:A:G	-89.3458	-88.301	-89.3458	-88.301	2.314249999999999e-05
chr12:123138627:C:T	-89.4659	-88.41	-89.4659	-88.41	2.062499999999998e-05
chr12:123147729:G:A	-89.4408	-88.3996	-89.4408	-88.3996	2.0818100000000003e-05
chr12:123148383:G:A	-89.9376	-88.8031	-89.9376	-88.8031	1.39765e-05
chr12:123148835:T:C	-89.3213	-88.4977	-89.3213	-88.4977	1.880300000000001e-05
chr12:123149575:A:G	-89.5344	-88.4775	-89.5344	-88.4775	1.9186200000000003e-05
chr12:123150549:C:T	-90.2317	-89.1762	-90.2317	-89.1762	7.952000000000001e-06
chr12:123152294:A:G	-88.3037	-87.7491	-88.3037	-87.7491	3.9798000000000014e-05
chr12:123153523:A:T	-88.3638	-87.6893	-88.3638	-87.6893	4.2804000000000006e-05
chr12:123154033:T:A	-88.0606	-87.4603	-88.0606	-87.4603	5.420699999999999e-05
chr12:123154383:G:A	-88.0144	-87.3948	-88.0144	-87.3948	5.82439999999e-05
chr12:123155214:TAAATA:T	-91.0579	-89.6294	-91.0579	-89.6294	4.26294e-06
chr12:123156117:C:A	-88.0735	-87.4062	-88.0735	-87.4062	5.759199999989998e-05
chr12:123156653:C:T	-89.2492	-88.4738	-89.2492	-88.4738	1.9287199999999987e-05
chr12:123157991:T:A	-88.4938	-87.8106	-88.4938	-87.8106	3.7684000000000014e-05
chr12:123158408:C:G	-88.1418	-87.4919	-88.1418	-87.4919	5.259999999989999e-05
chr12:123158873:T:C	-88.034	-87.4385	-88.034	-87.4385	5.5459e-05
chr12:123159142:T:C	-88.2762	-87.6431	-88.2762	-87.6431	4.483200000000002e-05
chr12:123159182:A:G	-86.2118	-85.2191	-86.2118	-85.2191	0.0005338300000000001
chr12:123159509:C:A	-88.4128	-87.7577	-88.4128	-87.7577	3.9937999999999996e-05
chr12:123159873:T:A	-89.0133	-88.3142	-89.0133	-88.3142	2.2566500000000022e-05
chr12:123161256:G:A	-88.28	-87.6321	-88.28	-87.6321	4.5404e-05
chr12:123161284:G:T	0.0	-86.6961	0.0	-86.6961	6.89004e-05
chr12:123163178:G:C	-88.1123	-87.5131	-88.1123	-87.5131	5.130999999989998e-05
chr12:123163485:C:T	-89.2026	-88.4224	-89.2026	-88.4224	2.0419700000000004e-05
chr12:123163592:G:GC	-84.566	-83.6171	-84.566	-83.6171	0.0026489799999999996
chr12:123164334:C:T	-88.1808	-87.5431	-88.1808	-87.5431	4.9818e-05
chr12:123164939:A:G	-89.7368	-88.6292	-89.7368	-88.6292	1.64839e-05
chr12:123165788:C:T	-88.9794	-87.9873	-88.9794	-87.9873	3.3027799999999996e-05
chr12:123166167:A:G	-88.1648	-87.508	-88.1648	-87.508	5.1758e-05
chr12:123166471:T:C	-88.2246	-87.5534	-88.2246	-87.5534	4.935699999990002e-05
chr12:123166615:A:G	-88.3208	-87.6186	-88.3208	-87.6186	4.619599999990001e-05
chr12:123167191:G:A	0.0	-88.639	0.0	-88.639	1.24648e-05
chr12:123167419:G:C	-88.0859	-87.4277	-88.0859	-87.4277	5.624299999999998e-05
chr12:123169009:C:T	-86.6355	-85.959	-86.6355	-85.959	0.00025122699999989995
chr12:123169833:G:A	-88.1385	-87.1999	-88.1385	-87.1999	4.9939e-05
chr12:123169834:C:A	-88.0835	-87.1523	-88.0835	-87.1523	5.2376e-05
chr12:123170265:T:C	-86.2397	-85.8878	-86.2397	-85.8878	0.00026868300000000003
chr12:123170910:C:T	-86.3819	-86.0637	-86.3819	-86.0637	0.00022467799999999997
chr12:123170920:T:G	-86.3558	-86.0112	-86.3558	-86.0112	0.00023705799999999984
chr12:123170934:A:C	-86.4872	-86.1635	-86.4872	-86.1635	0.000203038
chr12:123171986:C:T	-91.2565	-89.6181	-91.2565	-89.6181	3.9734399999999985e-06
chr12:123172178:G:T	-86.3666	-86.0598	-86.3666	-86.0598	0.00022552599999999998
chr12:123172791:T:C	-86.1714	-85.8428	-86.1714	-85.8428	0.00028097999999989994
chr12:123173711:A:G	-84.3563	-83.523	-84.3563	-83.523	0.0029104799999999003
chr12:123173841:A:T	-86.1848	-85.8692	-86.1848	-85.8692	0.0002735659999999001
chr12:123176169:T:G	-84.2127	-83.4135	-84.2127	-83.4135	0.0032473399999999007
chr12:123176170:T:C	-84.2466	-83.4333	-84.2466	-83.4333	0.0031838299999998997
chr12:123176174:A:T	-86.2533	-85.891	-86.2533	-85.891	0.00026773300000000003
chr12:123177860:A:AC	-85.9817	-85.5323	-85.9817	-85.5323	0.0003969899999998999
chr12:123178804:G:A	-86.2712	-85.8975	-86.2712	-85.8975	0.0002669030000000001
chr12:123179113:G:A	-86.3664	-86.0389	-86.3664	-86.0389	0.00023043599999990002
chr12:123179658:C:T	-86.5774	-86.2941	-86.5774	-86.2941	0.00017761699999999992
chr12:123180566:G:C	-86.6667	-86.0998	-86.6667	-86.0998	0.0002243829999998999
chr12:123180709:C:T	-86.4143	-86.1238	-86.4143	-86.1238	0.00021122900000000006
chr12:123181148:A:G	-86.1994	-85.9539	-86.1994	-85.9539	0.0002508289999999
chr12:123181528:G:A	-88.3463	-87.7534	-88.3463	-87.7534	2.8478499999899998e-05
chr12:123182102:G:A	-88.1645	-87.5344	-88.1645	-87.5344	5.2436999999999986e-05
chr12:123182401:A:G	-86.2363	-85.9169	-86.2363	-85.9169	0.00026065999999990005
chr12:123182807:G:T	-86.3561	-85.9861	-86.3561	-85.9861	0.0002432239999999999
chr12:123183403:T:C	-86.8661	-86.4395	-86.8661	-86.4395	0.00015356399999989995
chr12:123183405:A:G	-88.327	-87.6903	-88.327	-87.6903	4.456499999999999e-05
chr12:123183475:A:G	-86.3627	-85.8921	-86.3627	-85.8921	0.00026794000000000004
chr12:123184961:A:G	-86.1263	-85.82	-86.1263	-85.82	0.00028746999999999996
chr12:123185926:T:C	-86.2038	-85.8693	-86.2038	-85.8693	0.0002736149999999001
chr12:123186245:A:C	-88.1604	-87.5133	-88.1604	-87.5133	5.3593e-05
chr12:123187214:T:C	-86.0198	-85.7193	-86.0198	-85.7193	0.0003185499999999999
chr12:123188087:T:C	-85.9565	-85.6148	-85.9565	-85.6148	0.00035390999999990007
chr12:123188711:G:A	-88.177	-87.5536	-88.177	-87.5536	5.1376000000000004e-05
chr12:123189704:G:A	-86.4129	-86.0544	-86.4129	-86.0544	0.00022698199999999992
chr12:123192216:G:A	-86.1225	-85.6968	-86.1225	-85.6968	0.0003363699999999999
chr12:123192294:T:C	-88.2781	-87.3239	-88.2781	-87.3239	4.387579999990001e-05
chr12:123196016:T:C	-87.7234	-87.1404	-87.7234	-87.1404	7.8613e-05
chr12:123196675:G:A	-86.3576	-86.012	-86.3576	-86.012	0.00023686299999999992
chr12:123197849:C:T	-89.1648	-88.5344	-89.1648	-88.5344	1.69754e-05
chr12:123198047:G:A	-87.7439	-87.092	-87.7439	-87.092	8.266700000000003e-05
chr12:123199016:C:T	-86.5184	-86.1774	-86.5184	-86.1774	0.0002002329999999
chr12:123201580:A:C	-86.3074	-86.0004	-86.3074	-86.0004	0.00023955399999989993
chr12:123201677:T:C	-86.4781	-86.2051	-86.4781	-86.2051	0.00019443900000000003
chr12:123204839:T:C	-84.4413	-83.6304	-84.4413	-83.6304	0.0026133599999998997
chr12:123204974:C:T	-84.5081	-83.5321	-84.5081	-83.5321	0.0028834399999998995
chr12:123205350:G:A	-88.7907	-88.0587	-88.7907	-88.0587	3.0285299999900002e-05
chr12:123207758:T:C	-86.3082	-86.0101	-86.3082	-86.0101	0.00023715200000000013
chr12:123208418:A:T	-83.718	-82.7546	-83.718	-82.7546	0.006270499999999998
chr12:123208873:T:C	-86.4984	-86.1295	-86.4984	-86.1295	0.00021032699999999995
chr12:123209703:C:T	-86.3371	-85.7224	-86.3371	-85.7224	0.00032825
chr12:123210177:C:T	-86.4988	-86.1721	-86.4988	-86.1721	0.000201296
chr12:123211371:C:T	-86.5023	-86.1965	-86.5023	-86.1965	0.00019628399999990006
chr12:123212810:T:C	-88.231	-87.7038	-88.231	-87.7038	4.146799999999999e-05
chr12:123213351:T:C	-88.1246	-87.4705	-88.1246	-87.4705	5.604699999999999e-05
chr12:123213785:G:C	-86.628	-86.3193	-86.628	-86.3193	0.00017321299999999997
chr12:123214056:A:T	-84.3404	-83.3657	-84.3404	-83.3657	0.003405769999999899
chr12:123214243:T:C	-86.5674	-86.2277	-86.5674	-86.2277	0.00019026800000000006
chr12:123214973:A:G	-84.4532	-83.4913	-84.4532	-83.4913	0.00300365
chr12:123215678:C:T	-86.5799	-86.2502	-86.5799	-86.2502	0.00018592299999999995
chr12:123215929:T:A	-85.4177	-85.0706	-85.4177	-85.0706	0.0006122899999999997
chr12:123216463:G:T	-86.2719	-85.9455	-86.2719	-85.9455	0.000253325
chr12:123216723:A:C	-86.4315	-86.0957	-86.4315	-86.0957	0.0002175789999998999
chr12:123216806:T:C	-86.233	-85.6465	-86.233	-85.6465	0.00035424
chr12:123218556:T:C	-86.3912	-86.049	-86.3912	-86.049	0.00022813599999990002
chr12:123218679:T:A	-86.4054	-86.0496	-86.4054	-86.0496	0.00023326299999999994
chr12:123218954:C:T	-86.4176	-86.0767	-86.4176	-86.0767	0.00022181000000000002
chr12:123219034:A:C	-86.9603	-86.5343	-86.9603	-86.5343	0.00013944899999990002
chr12:123220022:C:T	-84.4762	-83.6569	-84.4762	-83.6569	0.0025450100000000003
chr12:123220051:G:A	-88.4817	-87.7082	-88.4817	-87.7082	4.386900000000001e-05
chr12:123220343:G:A	-86.2593	-86.1518	-86.2593	-86.1518	0.00020459199999999997
chr12:123220695:A:G	-86.6439	-86.3034	-86.6439	-86.3034	0.00017617000000000002
chr12:123223516:A:G	-86.6437	-86.2376	-86.6437	-86.2376	0.00018856899999999998
chr12:123224634:C:G	0.0	-87.4433	0.0	-87.4433	3.84631e-05
chr12:123224862:C:T	-88.1811	-87.4714	-88.1811	-87.4714	5.6035000000000015e-05
chr12:123225380:G:A	-87.1622	-86.6492	-87.1622	-86.6492	0.00012427299999990003
chr12:123225817:C:T	-88.3013	-87.5966	-88.3013	-87.5966	4.9211999999999975e-05
chr12:123228165:G:T	-86.8263	-86.2458	-86.8263	-86.2458	0.00018751099999989994
chr12:123229689:A:G	-86.892	-86.4344	-86.892	-86.4344	0.000154513
chr12:123230566:C:T	-86.6284	-86.1943	-86.6284	-86.1943	0.000197158
chr12:123231829:C:T	-86.6618	-86.2182	-86.6618	-86.2182	0.0001924649999999
chr12:123231966:C:T	-86.7594	-86.296	-86.7594	-86.296	0.00017790099999989999
chr12:123233754:C:T	-86.6709	-86.2173	-86.6709	-86.2173	0.00019901499999999998
chr12:123234897:G:A	-87.1165	-86.569	-87.1165	-86.569	0.0001394949999999
chr12:123236630:T:G	-86.9384	-86.5155	-86.9384	-86.5155	0.00014205499999999998
chr12:123241280:T:C	-86.7528	-86.4078	-86.7528	-86.4078	0.000158232
chr12:123241407:G:A	-87.2811	-86.7156	-87.2811	-86.7156	0.00012021300000000004
chr12:123241587:A:G	-86.7711	-86.3595	-86.7711	-86.3595	0.00016645599999989998
chr12:123242287:C:T	-86.7882	-86.3853	-86.7882	-86.3853	0.00016211000000000003
chr12:123244155:G:A	-84.591	-83.6019	-84.591	-83.6019	0.0026888299999999
chr12:123244192:G:A	-84.9726	-84.0174	-84.9726	-84.0174	0.0017731299999999995
chr12:123244721:C:T	-87.4263	-86.8361	-87.4263	-86.8361	0.00010638299999989997
chr12:123245074:G:A	-85.1879	-84.2342	-85.1879	-84.2342	0.00143043
chr12:123246344:T:G	-87.6201	-87.0294	-87.6201	-87.0294	8.731199999999998e-05
chr12:123246507:CA:C	-87.7056	-87.1456	-87.7056	-87.1456	7.469800000000002e-05
chr12:123248222:ATACT:A	-84.5963	-83.6071	-84.5963	-83.6071	0.0026747299999998995
chr12:123249074:A:G	-87.0797	-86.9421	-87.0797	-86.9421	9.418799999990002e-05
chr12:123249252:A:G	-87.264	-86.8303	-87.264	-86.8303	0.000102882
chr12:123249508:G:A	-85.787	-86.3332	-85.787	-86.3332	0.00011738000000000005
chr12:123251390:G:A	-88.4325	-88.0516	-88.4325	-88.0516	2.9542999999999985e-05
chr12:123254131:A:G	-87.0733	-86.5106	-87.0733	-86.5106	0.000148051
chr12:123254564:G:A	-85.1358	-84.15	-85.1358	-84.15	0.0015543699999998996
chr12:123256653:A:G	-86.4845	-86.2098	-86.4845	-86.2098	0.0001933350000000001
chr12:123257229:T:C	-86.8175	-86.4938	-86.8175	-86.4938	0.00014481900000000002
chr12:123257385:G:A	-85.2655	-85.4223	-85.2655	-85.4223	0.00029341999999999997
chr12:123257514:G:A	-87.8433	-87.3859	-87.8433	-87.3859	6.0089000000000014e-05
chr12:123258016:T:C	-87.0326	-86.7016	-87.0326	-86.7016	0.00011702100000000003
chr12:123258145:TG:T	-86.7972	-86.4995	-86.7972	-86.4995	0.0001438589999998999
chr12:123259127:T:C	-86.894	-86.5661	-86.894	-86.5661	0.00013447300000000003
chr12:123259336:G:C	-87.7408	-87.2195	-87.7408	-87.2195	7.16249999999e-05
chr12:123260211:T:TA	-87.7829	-87.633	-87.7829	-87.633	3.2168999999999996e-05
chr12:123260408:G:A	-87.9468	-87.3115	-87.9468	-87.3115	6.540600000000003e-05
chr12:123260812:A:G	-86.5219	-86.2362	-86.5219	-86.2362	0.00018824199999999992
chr12:123261963:C:T	-86.5481	-86.5444	-86.5481	-86.5444	0.00013581599999999997
chr12:123262414:A:T	-87.442	-87.1696	-87.442	-87.1696	7.451399999999997e-05
chr12:123264119:AAAAG:A	-84.3749	-83.5096	-84.3749	-83.5096	0.0029483699999999996
chr12:123265681:T:C	-84.4703	-83.4822	-84.4703	-83.4822	0.0030302799999999998
chr12:123266348:A:G	-86.1723	-86.3062	-86.1723	-86.3062	0.00017290699999999992
chr12:123266447:G:A	-85.1004	-85.5416	-85.1004	-85.5416	0.0002606800000000001
chr12:123267179:A:C	-83.3754	-84.387	-83.3754	-84.387	0.0008225000000000003
chr12:123268358:G:A	-84.8672	-85.3844	-84.8672	-85.3844	0.0003050499999999001
chr12:123268825:T:C	-83.4402	-84.4423	-83.4402	-84.4423	0.0007784000000000003
chr12:123270508:T:C	-82.601	-83.6895	-82.601	-83.6895	0.0016532000000000005
chr12:123270632:A:G	-83.5325	-84.6781	-83.5325	-84.6781	0.000614159999999999
chr12:123273358:C:A	-83.2846	-84.24	-83.2846	-84.24	0.0009528000000000002
chr12:123273765:C:G	-85.0909	-85.6262	-85.0909	-85.6262	0.00023930999999989978
chr12:123275918:AAAG:A	-84.775	-85.1546	-84.775	-85.1546	0.00038396999999999997
chr12:123276182:G:T	-84.3021	-85.4611	-84.3021	-85.4611	0.0002815500000000002
chr12:123278792:G:A	-84.4057	-85.5742	-84.4057	-85.5742	0.0002514399999999995
chr12:123278838:A:G	-84.4372	-85.4342	-84.4372	-85.4342	0.0002898900000000001
chr12:123278952:C:T	-84.5529	-85.4741	-84.5529	-85.4741	0.00027831999999999987
chr12:123278986:G:A	-83.3466	-84.4538	-83.3466	-84.4538	0.0007693000000000005
chr12:123279536:C:T	-84.7533	-85.6027	-84.7533	-85.6027	0.0002447199999999999
chr12:123279724:A:G	-82.7571	-84.2961	-82.7571	-84.2961	0.0008999000000000021
chr12:123280168:C:G	-85.2005	-85.7067	-85.2005	-85.7067	0.00022086000000000002
chr12:123280825:C:A	-85.5641	-86.1969	-85.5641	-86.1969	0.00013487000000000004
chr12:123281890:A:G	-83.1201	-84.1856	-83.1201	-84.1856	0.0010064999999999987
chr12:123282239:A:G	-85.0058	-85.4341	-85.0058	-85.4341	0.0002904199999998998
chr12:123282374:C:G	-85.0228	-85.5547	-85.0228	-85.5547	0.0002572099999999999
chr12:123283382:G:A	0.0	-84.1582	0.0	-84.1582	0.00154495
chr12:123283717:G:C	-85.4862	-85.9334	-85.4862	-85.9334	0.00017592999999989996
chr12:123285593:T:C	0.0	-91.0704	0.0	-91.0704	1.06777e-06
chr12:123286468:G:A	-84.1764	-83.1878	-84.1764	-83.1878	0.004072159999999899
chr12:123286485:A:G	-83.2807	-83.4009	-83.2807	-83.4009	0.0032767000000000004
chr12:123286523:C:T	-84.9683	-85.0342	-84.9683	-85.0342	0.0004334999999999001
chr12:123287315:G:GCT	-82.7841	-84.1322	-82.7841	-84.1322	0.0010610999999999017
chr12:123289147:AAAAAC:A	0.0	-87.856	0.0	-87.856	2.55233e-05
chr12:123293268:G:T	-82.6674	-84.0749	-82.6674	-84.0749	0.0011232999999999
chr12:123293284:G:A	-87.9254	-87.8564	-87.9254	-87.8564	2.5633000000000003e-05
chr12:123293908:TCCA:T	-83.1557	-84.2747	-83.1557	-84.2747	0.0009204
chr12:123294207:A:ACGGTAAG	-85.1778	-85.4641	-85.1778	-85.4641	0.0002817000000000002
chr12:123294942:G:A	-83.2989	-84.4761	-83.2989	-84.4761	0.0007519999999999003
chr12:123296659:G:C	-82.91	-84.3124	-82.91	-84.3124	0.0008851999999999992
chr12:123296736:T:G	-85.2614	-85.5537	-85.2614	-85.5537	0.00025754999999999984
chr12:123299144:T:A	-83.0415	-84.1568	-83.0415	-84.1568	0.0010352999999999994
chr12:123299447:C:T	-83.8849	-82.9021	-83.8849	-82.9021	0.005409299999999999
chr12:123303264:C:T	-84.6946	-85.0152	-84.6946	-85.0152	0.00044148999999989993
chr12:123303699:C:T	-83.1625	-84.1963	-83.1625	-84.1963	0.0009952999999999004
chr12:123304211:G:A	-82.788	-84.2741	-82.788	-84.2741	0.000919699999999999
chr12:123305460:T:C	-82.4675	-83.7839	-82.4675	-83.7839	0.0015142000000000003
chr12:123305504:T:C	-82.1434	-83.4211	-82.1434	-83.4211	0.0021737999999998994
chr12:123308301:C:A	-85.9269	-85.5052	-85.9269	-85.5052	0.0002706259999999
chr12:123310010:C:G	-85.0487	-85.4228	-85.0487	-85.4228	0.00029355000000000006
chr12:123310324:G:C	-84.3828	-84.7259	-84.3828	-84.7259	0.0008962299999999996
chr12:123312302:C:T	-82.8946	-84.0186	-82.8946	-84.0186	0.0011889999999998985
chr12:123312450:A:G	-83.0168	-84.0821	-83.0168	-84.0821	0.0011161999999999006
chr12:123313527:A:G	-87.7402	-87.8064	-87.7402	-87.8064	2.6895999999999995e-05
chr12:123315829:A:G	-84.8807	-85.1999	-84.8807	-85.1999	0.0003670399999999999
chr12:123316273:A:G	-84.1182	-84.5318	-84.1182	-84.5318	0.0010530499999999998
chr12:123318267:T:C	-83.2663	-84.094	-83.2663	-84.094	0.0011031999999999015
chr12:123320174:G:C	-82.7629	-83.8885	-82.7629	-83.8885	0.0013572999999999988
chr12:123321672:C:T	-84.2989	-83.3277	-84.2989	-83.3277	0.003535110000000001
chr12:123322998:A:G	-84.9735	-85.2988	-84.9735	-85.2988	0.0003324399999999998
chr12:123324331:T:C	0.0	-87.9535	0.0	-87.9535	2.35055e-05
chr12:123325878:C:T	-84.1143	-84.6537	-84.1143	-84.6537	0.0009307499999998987
chr12:123325915:T:C	-88.2814	-87.882	-88.2814	-87.882	2.5099100000000005e-05
chr12:123326824:G:A	-82.7528	-83.9818	-82.7528	-83.9818	0.0012332000000000003
chr12:123333022:G:T	-85.0858	-84.1062	-85.0858	-84.1062	0.0016234899999999996
chr12:123333249:T:C	-84.1134	-84.6257	-84.1134	-84.6257	0.0009575999999998988
chr12:123333460:C:T	-85.1351	-85.3183	-85.1351	-85.3183	0.0003260399999998999
chr12:123336233:G:T	-82.5678	-83.9039	-82.5678	-83.9039	0.0013330999999999968
chr12:123338164:G:A	-84.7777	-84.2963	-84.7777	-84.2963	0.00134014
chr12:123338999:A:G	-84.2749	-84.8392	-84.2749	-84.8392	0.0007718200000000003
chr12:123339138:G:A	-85.097	-85.211	-85.097	-85.211	0.0003630799999998998
chr12:123339969:C:T	0.0	-87.1178	0.0	-87.1178	5.31901e-05
chr12:123340340:G:A	-82.7953	-83.9329	-82.7953	-83.9329	0.001295499999999998
chr12:123340792:A:G	-83.1674	-84.0633	-83.1674	-84.0633	0.0011374999999999996
chr12:123341012:C:T	-83.8075	-84.4411	-83.8075	-84.4411	0.0011519000000000008
chr12:123343586:T:A	-84.1299	-84.8607	-84.1299	-84.8607	0.0005122400000000006
chr12:123343682:T:A	-85.3929	-85.4434	-85.3929	-85.4434	0.00028826000000000004
chr12:123344481:A:G	-84.0119	-84.4876	-84.0119	-84.4876	0.0011004400000000011
chr12:123344569:G:A	-83.936	-84.4807	-83.936	-84.4807	0.0011075999999998996
chr12:123346392:C:T	-83.4358	-84.3526	-83.4358	-84.3526	0.0008514999999999998
chr12:123346595:C:T	-85.2871	-85.4401	-85.2871	-85.4401	0.0002886299999998998
chr12:123352744:C:A	-84.2678	-85.6457	-84.2678	-85.6457	0.00023412
chr12:123353628:A:T	0.0	-87.3754	0.0	-87.3754	4.1129e-05
chr12:123356659:T:G	0.0	-87.7026	0.0	-87.7026	2.97481e-05
chr12:123357269:T:C	-82.8592	-84.2647	-82.8592	-84.2647	0.000928599999999901
chr12:123358123:A:G	-82.5822	-83.9851	-82.5822	-83.9851	0.001228899999999901
chr12:123358350:G:A	-85.2578	-85.5392	-85.2578	-85.5392	0.00026128999999999996
chr12:123358832:C:T	-88.243	-87.8457	-88.243	-87.8457	2.6029000000000004e-05
chr12:123359541:G:T	-83.8145	-84.4405	-83.8145	-84.4405	0.0007801099999999997
chr12:123359591:T:G	0.0	-86.587	0.0	-86.587	7.66179e-05
chr12:123360011:C:T	-83.3231	-84.283	-83.3231	-84.283	0.0009127999999998995
chr12:123360804:C:T	-84.0739	-84.5009	-84.0739	-84.5009	0.0010860999999999007
chr12:123362071:A:G	0.0	-87.6999	0.0	-87.6999	2.98623e-05
chr12:123364349:G:A	-86.1015	-86.2454	-86.1015	-86.2454	0.00012910599999989996
chr12:123365082:T:C	-85.1805	-85.5179	-85.1805	-85.5179	0.0002668200000000001
chr12:123365994:A:G	-85.1161	-85.3501	-85.1161	-85.3501	0.00031582999999990027
chr12:123367097:G:A	-84.7796	-85.5986	-84.7796	-85.5986	0.0002464899999999998
chr12:123368635:C:T	-84.6704	-85.4647	-84.6704	-85.4647	0.00028099000000000006
chr12:123370219:G:C	-85.6519	-85.857	-85.6519	-85.857	0.0001900299999999999
chr12:123370312:G:A	0.0	-90.7718	0.0	-90.7718	1.44224e-06
chr12:123371252:G:A	-85.2508	-85.37	-85.2508	-85.37	0.0003131900000000001
chr12:123372427:G:A	-83.2582	-84.2392	-83.2582	-84.2392	0.0009536999999998994
chr12:123372451:G:A	-83.7514	-84.3623	-83.7514	-84.3623	0.0012468999999998998
chr12:123373139:C:T	-85.2297	-85.4331	-85.2297	-85.4331	0.00029063000000000005
chr12:123375925:C:G	-82.5364	-83.7975	-82.5364	-83.7975	0.0014829999999999982
chr12:123379073:G:A	-84.4261	-83.7728	-84.4261	-83.7728	0.0022634399999998996
chr12:123379715:C:CTCAAACT	-82.4339	-83.8085	-82.4339	-83.8085	0.001467099999999999
chr12:123380814:T:C	-83.388	-84.4754	-83.388	-84.4754	0.0011072999999999986
chr12:123381882:G:A	-83.2605	-84.2542	-83.2605	-84.2542	0.0013857000000000001
chr12:123382559:C:T	-82.4083	-83.8569	-82.4083	-83.8569	0.0013972999999999
chr12:123383447:G:A	-82.8015	-84.1073	-82.8015	-84.1073	0.0010877999999998993
chr12:123387085:G:C	-82.1886	-83.7658	-82.1886	-83.7658	0.0015302999999999983
chr12:123387490:A:G	-84.8928	-85.4726	-84.8928	-85.4726	0.00027909000000000007
chr12:123390847:C:T	-82.5343	-83.9696	-82.5343	-83.9696	0.0012484999999999996
chr12:123391103:C:T	-84.0635	-85.8125	-84.0635	-85.8125	0.00019682000000000033
chr12:123394898:C:T	-82.708	-84.1405	-82.708	-84.1405	0.0010521999999999997
chr12:123395428:T:C	-84.7518	-85.3462	-84.7518	-85.3462	0.00031686999999989973
chr12:123396315:T:C	-82.4233	-83.9362	-82.4233	-83.9362	0.0012907999999999982
chr12:123396629:A:G	-83.6642	-83.9966	-83.6642	-83.9966	0.0018027000000000008
chr12:123396789:GCTTTT:G	-84.756	-85.3519	-84.756	-85.3519	0.0003150499999999999
chr12:123398859:G:A	-83.0504	-83.9361	-83.0504	-83.9361	0.0013482999999998996
chr12:123400937:A:G	-82.9356	-83.9069	-82.9356	-83.9069	0.0013886999999999997
chr12:123401381:T:C	-86.3314	-86.0968	-86.3314	-86.0968	0.00015737300000000004
chr12:123401390:C:T	-83.0406	-84.9862	-83.0406	-84.9862	0.0006388999999999007
chr12:123401427:T:C	-85.9565	-86.2214	-85.9565	-86.2214	0.00019729000000000014
chr12:123401472:A:C	-86.2996	-86.0609	-86.2996	-86.0609	0.00016376099999990004
chr12:123402822:C:T	-83.5462	-84.5603	-83.5462	-84.5603	0.0010190999999999985
chr12:123405729:C:T	-83.3211	-84.4415	-83.3211	-84.4415	0.0011474999999999992
chr12:123407318:T:G	-83.337	-84.268	-83.337	-84.268	0.0013691999999999975
chr12:123408675:A:G	0.0	-89.4178	0.0	-89.4178	5.66831e-06
chr12:123410716:A:T	0.0	-85.3849	0.0	-85.3849	0.000308499
chr12:123411359:G:C	-89.7386	-88.8746	-89.7386	-88.8746	1.16087e-05
chr12:123412630:A:G	-84.6821	-83.8247	-84.6821	-83.8247	0.0021432300000000003
chr12:123415589:G:A	-90.4768	-89.3103	-90.4768	-89.3103	6.1645999999999985e-06
chr12:123416596:T:C	-82.67	-81.9808	-82.67	-81.9808	0.013602800000000005
chr12:123416933:C:T	-90.6182	-89.4161	-90.6182	-89.4161	5.529539999999998e-06
chr12:123417814:G:A	-81.9454	-81.8532	-81.9454	-81.8532	0.015449400000000002
chr12:123418853:C:T	0.0	-89.2041	0.0	-89.2041	7.07233e-06
chr12:123419079:C:T	-83.2296	-82.3129	-83.2296	-82.3129	0.009782599999999902
chr12:123421081:T:C	-90.6482	-89.4022	-90.6482	-89.4022	5.8077999999999955e-06
chr12:123421760:C:T	-82.9902	-82.0558	-82.9902	-82.0558	0.0126350999999999
chr12:123423743:T:C	-82.8117	-81.9327	-82.8117	-81.9327	0.014314
chr12:123424023:T:C	0.0	-90.7456	0.0	-90.7456	1.48709e-06
chr12:123424401:G:A	-81.8584	-80.872	-81.8584	-80.872	0.04123469999999989
chr12:123425063:T:C	-90.6885	-89.4355	-90.6885	-89.4355	5.48794e-06
chr12:123428886:A:G	-86.027	-85.0409	-86.027	-85.0409	0.0006380800000000001
chr12:123431550:A:G	-91.4978	-89.9556	-91.4978	-89.9556	3.5944e-06
chr12:123451469:C:T	-90.5392	-89.3003	-90.5392	-89.3003	6.1096e-06
chr12:123452600:C:T	-91.0108	-89.6387	-91.0108	-89.6387	4.353890000000004e-06
chr12:123453806:T:A	-90.1354	-88.9759	-90.1354	-88.9759	8.423799999999999e-06
chr12:123453941:A:G	-90.2194	-89.0468	-90.2194	-89.0468	7.8434e-06
chr12:123454407:T:G	-90.2365	-89.0817	-90.2365	-89.0817	7.616599999999999e-06
chr12:123459126:C:T	0.0	-88.9627	0.0	-88.9627	8.51965e-06
chr12:123465041:C:T	-90.3927	-89.185	-90.3927	-89.185	6.8537000000000035e-06
chr12:123471298:C:T	-90.3842	-89.1778	-90.3842	-89.1778	6.900400000000004e-06
chr12:123472202:A:G	-90.3052	-89.1135	-90.3052	-89.1135	7.3540000000000045e-06
chr12:123473320:GC:G	-90.392	-89.1843	-90.392	-89.1843	6.856299999999999e-06
chr12:123474390:C:T	-90.2498	-89.1178	-90.2498	-89.1178	7.3629e-06
chr12:123474545:G:A	-90.1503	-89.0373	-90.1503	-89.0373	7.9729e-06
chr12:123475134:G:A	-91.3266	-89.8348	-91.3266	-89.8348	3.5932099999999988e-06
chr12:123475927:A:G	-88.4833	-87.9677	-88.4833	-87.9677	2.35501999999e-05
chr12:123477890:A:G	-90.9829	-89.64	-90.9829	-89.64	4.383229999999999e-06
chr12:123477935:C:T	-88.9529	-87.9291	-88.9529	-87.9291	2.5176100000000004e-05
chr12:123478174:T:A	-88.729	-87.7408	-88.729	-87.7408	3.001209999999999e-05
chr12:123482426:A:G	-90.0041	-88.8604	-90.0041	-88.8604	9.4765e-06
chr12:123486944:G:A	-89.5455	-88.4793	-89.5455	-88.4793	1.3609200000000002e-05
chr12:123491038:C:T	-89.7762	-88.6842	-89.7762	-88.6842	1.1384900000000007e-05
chr12:123492314:T:C	-89.2486	-88.6461	-89.2486	-88.6461	1.1921900000000005e-05
chr12:123498339:CCAGG:C	-88.8091	-88.2784	-88.8091	-88.2784	1.7220200000000015e-05
chr12:123499394:G:A	-88.848	-88.2579	-88.848	-88.2579	1.7484200000000018e-05
chr12:123501287:T:A	-90.8388	-89.5502	-90.8388	-89.5502	4.6681e-06
chr12:123503264:G:A	0.0	-88.7306	0.0	-88.7306	1.05527e-05
chr12:123503493:G:A	-91.1026	-89.7331	-91.1026	-89.7331	3.96964e-06
chr12:123506301:T:A	-89.6116	-88.5244	-89.6116	-88.5244	1.3190199999999998e-05
chr12:123507732:G:A	-91.4913	-89.9345	-91.4913	-89.9345	3.2985799999999995e-06
chr12:123509558:C:T	-89.8602	-88.9087	-89.8602	-88.9087	8.696599999999997e-06
chr12:123513223:T:G	-90.7465	-89.5421	-90.7465	-89.5421	4.759379999999999e-06
chr12:123516104:G:A	-90.6846	-89.5362	-90.6846	-89.5362	4.88934e-06
chr12:123517204:G:A	-90.3197	-89.3397	-90.3197	-89.3397	5.8013000000000015e-06
chr12:123518042:A:G	-90.1997	-89.2775	-90.1997	-89.2775	6.2215e-06
chr12:123518215:A:T	-90.4947	-89.4422	-90.4947	-89.4422	5.3359000000000026e-06
