## Supplementary material for "Characterization of shared and ancestry-specific signals driving complex traits using multi-ancestry fine-mapping": global_pips.txt

SNP_ID	shared_ll	notshared_ll	global_pips
chr13:95171973:G:A	-175.876	-174.929	0.0021743599999999997
chr13:95184000:C:T	-175.606	-174.509	0.0032502
chr13:95191006:G:A	-175.058	-174.574	0.004960400000000001
chr13:95192156:A:G	-175.982	-175.028	0.0021312600000000003
chr13:95192481:C:T	-176.544	-175.306	0.001304856
chr13:95196139:G:A	-176.329	-175.135	0.0014979140000000004
chr13:95196211:AG:A	-176.423	-175.155	0.0014042969999999997
chr13:95196413:T:C	-176.594	-175.301	0.001121901
chr13:95197120:C:T	-174.721	-174.145	0.00607543
chr13:95197426:A:G	-176.647	-175.287	0.0011289589999999997
chr13:95197563:T:C	-176.567	-175.233	0.001212467
chr13:95199485:T:C	-177.535	-175.789	0.000532612
chr13:95201597:A:G	-177.087	-175.563	0.000834495
chr13:95206781:C:A	-176.364	-175.191	0.001406667
chr13:95209943:C:T	-175.488	-174.474	0.0033741400000000003
chr13:95210133:C:T	-177.06	-175.557	0.0007594279999999999
chr13:95210619:G:A	-177.694	-175.862	0.000488308
chr13:95212542:G:C	-177.622	-175.83	0.0005161639999999999
chr13:95213806:T:C	-177.289	-175.635	0.0006476260000000001
chr13:95214935:C:T	-177.512	-175.779	0.000566536
chr13:95216838:G:A	-174.912	-174.113	0.0057621899999999995
chr13:95217389:A:G	-177.246	-175.6	0.000664601
chr13:95219404:T:C	-175.935	-174.763	0.00231093
chr13:95220043:T:G	-177.05	-175.549	0.0007705490000000001
chr13:95220330:C:G	-174.779	-174.257	0.00669999
chr13:95221252:A:T	-174.987	-174.187	0.00533973
chr13:95221731:T:C	-174.862	-174.106	0.005993639999999999
chr13:95223164:T:C	-177.306	-175.607	0.0006742510000000001
chr13:95223594:C:T	-177.213	-175.582	0.000684933
chr13:95224587:T:C	-177.215	-175.582	0.0006836940000000001
chr13:95224981:A:T	-177.638	-175.826	0.00050267
chr13:95226341:T:C	-177.605	-175.807	0.0005150039999999999
chr13:95227407:AG:A	-177.232	-175.593	0.0006743229999999999
chr13:95230342:A:G	-177.174	-175.546	0.0007098580000000001
chr13:95236417:T:C	-175.14	-174.529	0.004164629999999999
chr13:95236622:T:A	0.0	-175.424	0.000420016
chr13:95237251:T:C	-175.495	-174.577	0.0034124800000000003
chr13:95237424:C:T	-176.409	-175.022	0.0013160659999999999
chr13:95240041:T:C	-177.487	-175.76	0.0005680240000000001
chr13:95240102:A:G	-176.158	-175.081	0.0018505
chr13:95240160:G:A	-177.197	-175.594	0.000680427
chr13:95240332:G:A	-176.116	-175.077	0.0018941599999999998
chr13:95240642:C:T	-172.744	-171.973	0.0608029
chr13:95240667:T:G	-172.915	-172.153	0.0509378
chr13:95241522:C:T	-175.209	-174.325	0.004919489999999999
chr13:95241628:T:C	-173.324	-172.714	0.03207929999999999
chr13:95241866:G:C	-177.071	-175.518	0.000748441
chr13:95242061:G:A	-177.392	-175.687	0.0005870529999999999
chr13:95242373:G:A	-173.059	-172.88	0.037752299999999996
chr13:95242669:G:A	-173.759	-173.235	0.019930099999999992
chr13:95242683:C:T	-173.005	-174.3	0.0212842
chr13:95243412:C:T	-170.916	-173.712	0.16088300000000003
chr13:95243515:G:A	-177.211	-175.611	0.000674232
chr13:95243696:G:A	-173.043	-172.707	0.0394852
chr13:95244067:T:C	-171.006	-173.797	0.14664099999999997
chr13:95244245:A:G	-170.534	-173.461	0.23573599999999995
chr13:95244297:T:G	-173.304	-172.952	0.030319799999999997
chr13:95244576:C:T	-174.193	-173.895	0.01170048
chr13:95244936:A:G	-172.87	-173.722	0.024789799999999997
chr13:95245105:C:T	-170.494	-173.665	0.23698199999999997
chr13:95245485:C:T	-173.526	-173.213	0.023863600000000002
chr13:95245504:T:C	-173.4	-173.119	0.0269504
chr13:95245953:A:G	-170.738	-173.738	0.18801100000000004
chr13:95248822:G:A	-176.933	-175.439	0.0008693840000000001
chr13:95248987:C:T	-170.445	-170.291	0.5673919999999999
chr13:95249409:G:A	0.0	-176.939	8.26703e-05
chr13:95249514:C:T	0.0	-176.951	8.1645e-05
chr13:95252570:G:A	-176.134	-175.096	0.0017190299999999999
chr13:95259525:A:G	-177.344	-175.681	0.000605744
chr13:95260082:G:A	-177.415	-175.695	0.000571137
chr13:95270949:G:T	-176.871	-175.463	0.0008941910000000001
chr13:95272919:CAT:C	-176.929	-175.493	0.000854361
chr13:95273849:G:A	0.0	-176.561	0.00011973
chr13:95274183:A:G	-173.988	-173.97	0.012429300000000002
chr13:95274462:A:G	-177.53	-175.768	0.000541981
chr13:95275505:T:C	-177.369	-175.693	0.0006119609999999998
chr13:95277818:C:T	-177.543	-175.795	0.000533769
chr13:95278366:G:A	-177.681	-175.856	0.0004823100000000001
chr13:95282451:G:A	-177.666	-175.8	0.00048782700000000003
chr13:95296213:G:C	-176.321	-175.102	0.001518458
chr13:95296236:C:T	-176.981	-175.522	0.000852546
chr13:95297202:C:T	-176.524	-175.226	0.0012696749999999996
chr13:95298604:G:T	-176.472	-175.188	0.001331006
chr13:95298941:C:T	-176.463	-175.176	0.0013437550000000003
chr13:95299339:T:C	-176.664	-175.314	0.001121479
chr13:95309310:C:A	-176.063	-174.869	0.00195198
chr13:95310711:C:G	-175.983	-174.807	0.00210475
chr13:95311891:A:G	-176.135	-174.937	0.0018189200000000001
chr13:95314377:T:G	-176.782	-175.393	0.0010064240000000001
chr13:95318554:G:A	-176.799	-175.402	0.0009919900000000003
chr13:95319785:G:A	-177.118	-175.581	0.000761051
chr13:95344101:A:T	-171.366	-172.531	0.126776
chr13:95348495:C:T	-172.677	-172.945	0.0368452
chr13:95348855:T:A	-172.626	-172.885	0.0388558
chr13:95353252:TA:T	-172.607	-172.733	0.0404897
chr13:95357983:C:T	-172.518	-172.739	0.04439880000000001
chr13:95358827:T:G	-172.41	-172.754	0.0486501
chr13:95359361:T:C	-172.666	-172.771	0.0389015
chr13:95360536:A:G	-172.244	-172.591	0.05752839999999999
chr13:95360751:G:T	-172.176	-172.557	0.061310699999999996
chr13:95361631:G:A	-173.41	-173.384	0.0188298
chr13:95362575:C:T	-172.938	-173.214	0.028821100000000002
chr13:95363230:G:A	-172.133	-172.288	0.0660384
chr13:95364606:T:C	-172.218	-172.534	0.0591754
