## Supplementary material for "Characterization of shared and ancestry-specific signals driving complex traits using multi-ancestry fine-mapping": mscaviar_results_shared_pips.txt

SNP_ID	shared_pip	shared_ll	notshared_ll
chr13:95171973:G:A	0.0015517	-175.876	-174.929
chr13:95184000:C:T	0.00218669	-175.606	-174.509
chr13:95191006:G:A	0.00398704	-175.058	-174.574
chr13:95192156:A:G	0.00152867	-175.982	-175.028
chr13:95192481:C:T	0.000849944	-176.544	-175.306
chr13:95196139:G:A	0.000971746	-176.329	-175.135
chr13:95196211:AG:A	0.000887723	-176.423	-175.155
chr13:95196413:T:C	0.000699578	-176.594	-175.301
chr13:95197120:C:T	0.00467499	-174.721	-174.145
chr13:95197426:A:G	0.000688479	-176.647	-175.287
chr13:95197563:T:C	0.000746789	-176.567	-175.233
chr13:95199485:T:C	0.000272336	-177.535	-175.789
chr13:95201597:A:G	0.000483358	-177.087	-175.563
chr13:95206781:C:A	0.000920003	-176.364	-175.191
chr13:95209943:C:T	0.00232222	-175.488	-174.474
chr13:95210133:C:T	0.0004335	-177.06	-175.557
chr13:95210619:G:A	0.000242454	-177.694	-175.862
chr13:95212542:G:C	0.000261853	-177.622	-175.83
chr13:95213806:T:C	0.000348824	-177.289	-175.635
chr13:95214935:C:T	0.000296314	-177.512	-175.779
chr13:95216838:G:A	0.00422093	-174.912	-174.113
chr13:95217389:A:G	0.000357751	-177.246	-175.6
chr13:95219404:T:C	0.0015147	-175.935	-174.763
chr13:95220043:T:G	0.000440387	-177.05	-175.549
chr13:95220330:C:G	0.00527605	-174.779	-174.257
chr13:95221252:A:T	0.00391229	-174.987	-174.187
chr13:95221731:T:C	0.00444177	-174.862	-174.106
chr13:95223164:T:C	0.000353941	-177.306	-175.607
chr13:95223594:C:T	0.000372145	-177.213	-175.582
chr13:95224587:T:C	0.000371173	-177.215	-175.582
chr13:95224981:A:T	0.000249905	-177.638	-175.826
chr13:95226341:T:C	0.000257611	-177.605	-175.807
chr13:95227407:AG:A	0.000364963	-177.232	-175.593
chr13:95230342:A:G	0.000386882	-177.174	-175.546
chr13:95236417:T:C	0.00321132	-175.14	-174.529
chr13:95236622:T:A	0	0	-175.424
chr13:95237251:T:C	0.0024213	-175.495	-174.577
chr13:95237424:C:T	0.000790739	-176.409	-175.022
chr13:95240041:T:C	0.000296036	-177.487	-175.76
chr13:95240102:A:G	0.00126578	-176.158	-175.081
chr13:95240160:G:A	0.000374186	-177.197	-175.594
chr13:95240332:G:A	0.00131357	-176.116	-175.077
chr13:95240642:C:T	0.0446529	-172.744	-171.973
chr13:95240667:T:G	0.0374972	-172.915	-172.153
chr13:95241522:C:T	0.00351922	-175.209	-174.325
chr13:95241628:T:C	0.0244374	-173.324	-172.714
chr13:95241866:G:C	0.00041794	-177.071	-175.518
chr13:95242061:G:A	0.000304706	-177.392	-175.687
chr13:95242373:G:A	0.0313853	-173.059	-172.88
chr13:95242669:G:A	0.0154957	-173.759	-173.235
chr13:95242683:C:T	0.020491	-173.005	-174.3
chr13:95243412:C:T	0.159367	-170.916	-173.712
chr13:95243515:G:A	0.000367791	-177.211	-175.611
chr13:95243696:G:A	0.0318416	-173.043	-172.707
chr13:95244067:T:C	0.145268	-171.006	-173.797
chr13:95244245:A:G	0.233746	-170.534	-173.461
chr13:95244297:T:G	0.0243939	-173.304	-172.952
chr13:95244576:C:T	0.00956493	-174.193	-173.895
chr13:95244936:A:G	0.0231867	-172.87	-173.722
chr13:95245105:C:T	0.235539	-170.494	-173.665
chr13:95245485:C:T	0.0193649	-173.526	-173.213
chr13:95245504:T:C	0.021989	-173.4	-173.119
chr13:95245953:A:G	0.186616	-170.738	-173.738
chr13:95248822:G:A	0.000498677	-176.933	-175.439
chr13:95248987:C:T	0.473676	-170.445	-170.291
chr13:95249409:G:A	0	0	-176.939
chr13:95249514:C:T	0	0	-176.951
chr13:95252570:G:A	0.00118103	-176.134	-175.096
chr13:95259525:A:G	0.000320216	-177.344	-175.681
chr13:95260082:G:A	0.000293448	-177.415	-175.695
chr13:95270949:G:T	0.000533017	-176.871	-175.463
chr13:95272919:CAT:C	0.00050353	-176.929	-175.493
chr13:95273849:G:A	0	0	-176.561
chr13:95274183:A:G	0.0106772	-173.988	-173.97
chr13:95274462:A:G	0.000275977	-177.53	-175.768
chr13:95275505:T:C	0.000325067	-177.369	-175.693
chr13:95277818:C:T	0.000273916	-177.543	-175.795
chr13:95278366:G:A	0.000238023	-177.681	-175.856
chr13:95282451:G:A	0.000234374	-177.666	-175.8
chr13:95296213:G:C	0.000981622	-176.321	-175.102
chr13:95296236:C:T	0.000503199	-176.981	-175.522
chr13:95297202:C:T	0.000796067	-176.524	-175.226
chr13:95298604:G:T	0.000838718	-176.472	-175.188
chr13:95298941:C:T	0.000845317	-176.463	-175.176
chr13:95299339:T:C	0.00068932	-176.664	-175.314
chr13:95309310:C:A	0.00126839	-176.063	-174.869
chr13:95310711:C:G	0.00137576	-175.983	-174.807
chr13:95311891:A:G	0.00118137	-176.135	-174.937
chr13:95314377:T:G	0.000609124	-176.782	-175.393
chr13:95318554:G:A	0.000598362	-176.799	-175.402
chr13:95319785:G:A	0.000432633	-177.118	-175.581
chr13:95344101:A:T	0.120271	-171.366	-172.531
chr13:95348495:C:T	0.0325161	-172.677	-172.945
chr13:95348855:T:A	0.0342564	-172.626	-172.885
chr13:95353252:TA:T	0.0351089	-172.607	-172.733
chr13:95357983:C:T	0.0390082	-172.518	-172.739
chr13:95358827:T:G	0.04335	-172.41	-172.754
chr13:95359361:T:C	0.0336801	-172.666	-172.771
chr13:95360536:A:G	0.051277	-172.244	-172.591
chr13:95360751:G:T	0.0548406	-172.176	-172.557
chr13:95361631:G:A	0.0160219	-173.41	-173.384
chr13:95362575:C:T	0.0254886	-172.938	-173.214
chr13:95363230:G:A	0.0575348	-172.133	-172.288
chr13:95364606:T:C	0.0525678	-172.218	-172.534
