## Supplementary material for "Characterization of shared and ancestry-specific signals driving complex traits using multi-ancestry fine-mapping": mscaviar_results_study0_post.txt

SNP_ID	Prob_in_pCausalSet
chr13:95171973:G:A	0.00177693
chr13:95184000:C:T	0.00310633
chr13:95191006:G:A	0.00451391
chr13:95192156:A:G	0.00182515
chr13:95192481:C:T	0.00109423
chr13:95196139:G:A	0.00132361
chr13:95196211:AG:A	0.00125235
chr13:95196413:T:C	0.000952223
chr13:95197120:C:T	0.00582876
chr13:95197426:A:G	0.000988653
chr13:95197563:T:C	0.00107211
chr13:95199485:T:C	0.00038783
chr13:95201597:A:G	0.000694024
chr13:95206781:C:A	0.00120584
chr13:95209943:C:T	0.00321637
chr13:95210133:C:T	0.000591967
chr13:95210619:G:A	0.000347846
chr13:95212542:G:C	0.000371866
chr13:95213806:T:C	0.000460424
chr13:95214935:C:T	0.000422171
chr13:95216838:G:A	0.00557478
chr13:95217389:A:G	0.00046663
chr13:95219404:T:C	0.00216744
chr13:95220043:T:G	0.000622657
chr13:95220330:C:G	0.00643354
chr13:95221252:A:T	0.00514872
chr13:95221731:T:C	0.00579593
chr13:95223164:T:C	0.000455496
chr13:95223594:C:T	0.000482211
chr13:95224587:T:C	0.000481133
chr13:95224981:A:T	0.000351731
chr13:95226341:T:C	0.000359777
chr13:95227407:AG:A	0.000474755
chr13:95230342:A:G	0.000494315
chr13:95236417:T:C	0.00385969
chr13:95236622:T:A	0.000420016
chr13:95237251:T:C	0.00320858
chr13:95237424:C:T	0.000906715
chr13:95240041:T:C	0.000405894
chr13:95240102:A:G	0.00167183
chr13:95240160:G:A	0.000492329
chr13:95240332:G:A	0.00170417
chr13:95240642:C:T	0.0606465
chr13:95240667:T:G	0.0507787
chr13:95241522:C:T	0.00473953
chr13:95241628:T:C	0.0318913
chr13:95241866:G:C	0.000538699
chr13:95242061:G:A	0.000409685
chr13:95242373:G:A	0.0374906
chr13:95242669:G:A	0.0197252
chr13:95242683:C:T	0.0207901
chr13:95243412:C:T	0.160505
chr13:95243515:G:A	0.000489229
chr13:95243696:G:A	0.0392589
chr13:95244067:T:C	0.146223
chr13:95244245:A:G	0.23539
chr13:95244297:T:G	0.0300918
chr13:95244576:C:T	0.0114304
chr13:95244936:A:G	0.0245727
chr13:95245105:C:T	0.23635
chr13:95245485:C:T	0.023623
chr13:95245504:T:C	0.0267054
chr13:95245953:A:G	0.187363
chr13:95248822:G:A	0.000622032
chr13:95248987:C:T	0.567286
chr13:95249409:G:A	8.26703e-05
chr13:95249514:C:T	8.1645e-05
chr13:95252570:G:A	0.00143641
chr13:95259525:A:G	0.000439176
chr13:95260082:G:A	0.000395948
chr13:95270949:G:T	0.000719694
chr13:95272919:CAT:C	0.000681476
chr13:95273849:G:A	0.00011973
chr13:95274183:A:G	0.0118245
chr13:95274462:A:G	0.000379234
chr13:95275505:T:C	0.000439558
chr13:95277818:C:T	0.000390858
chr13:95278366:G:A	0.000340815
chr13:95282451:G:A	0.000319691
chr13:95296213:G:C	0.00136343
chr13:95296236:C:T	0.000684796
chr13:95297202:C:T	0.00112086
chr13:95298604:G:T	0.0011831
chr13:95298941:C:T	0.00119809
chr13:95299339:T:C	0.000974575
chr13:95309310:C:A	0.00180968
chr13:95310711:C:G	0.00196236
chr13:95311891:A:G	0.00167352
chr13:95314377:T:G	0.000858342
chr13:95318554:G:A	0.000844793
chr13:95319785:G:A	0.000620694
chr13:95344101:A:T	0.125485
chr13:95348495:C:T	0.036365
chr13:95348855:T:A	0.038384
chr13:95353252:TA:T	0.0400884
chr13:95357983:C:T	0.0439499
chr13:95358827:T:G	0.0481368
chr13:95359361:T:C	0.0385023
chr13:95360536:A:G	0.0570236
chr13:95360751:G:T	0.0607898
chr13:95361631:G:A	0.018447
chr13:95362575:C:T	0.0283051
chr13:95363230:G:A	0.0656355
chr13:95364606:T:C	0.0586887
