## Supplementary material for "Characterization of shared and ancestry-specific signals driving complex traits using multi-ancestry fine-mapping": mscaviar_results_study1_post.txt

SNP_ID	Prob_in_pCausalSet
chr13:95171973:G:A	0.00194913
chr13:95184000:C:T	0.00233056
chr13:95191006:G:A	0.00443353
chr13:95192156:A:G	0.00183478
chr13:95192481:C:T	0.00106057
chr13:95196139:G:A	0.00114605
chr13:95196211:AG:A	0.00103967
chr13:95196413:T:C	0.000869256
chr13:95197120:C:T	0.00492166
chr13:95197426:A:G	0.000828785
chr13:95197563:T:C	0.000887146
chr13:95199485:T:C	0.000417118
chr13:95201597:A:G	0.000623829
chr13:95206781:C:A	0.00112083
chr13:95209943:C:T	0.00247999
chr13:95210133:C:T	0.000600961
chr13:95210619:G:A	0.000382916
chr13:95212542:G:C	0.000406151
chr13:95213806:T:C	0.000536026
chr13:95214935:C:T	0.000440679
chr13:95216838:G:A	0.00440834
chr13:95217389:A:G	0.000555722
chr13:95219404:T:C	0.00165819
chr13:95220043:T:G	0.000588279
chr13:95220330:C:G	0.0055425
chr13:95221252:A:T	0.0041033
chr13:95221731:T:C	0.00463948
chr13:95223164:T:C	0.000572696
chr13:95223594:C:T	0.000574867
chr13:95224587:T:C	0.000573734
chr13:95224981:A:T	0.000400844
chr13:95226341:T:C	0.000412838
chr13:95227407:AG:A	0.000564531
chr13:95230342:A:G	0.000602425
chr13:95236417:T:C	0.00351626
chr13:95237251:T:C	0.0026252
chr13:95237424:C:T	0.00120009
chr13:95240041:T:C	0.000458166
chr13:95240102:A:G	0.00144445
chr13:95240160:G:A	0.000562284
chr13:95240332:G:A	0.00150356
chr13:95240642:C:T	0.0448093
chr13:95240667:T:G	0.0376563
chr13:95241522:C:T	0.00369918
chr13:95241628:T:C	0.0246254
chr13:95241866:G:C	0.000627682
chr13:95242061:G:A	0.000482074
chr13:95242373:G:A	0.031647
chr13:95242669:G:A	0.0157006
chr13:95242683:C:T	0.0209851
chr13:95243412:C:T	0.159745
chr13:95243515:G:A	0.000552794
chr13:95243696:G:A	0.0320679
chr13:95244067:T:C	0.145686
chr13:95244245:A:G	0.234092
chr13:95244297:T:G	0.0246219
chr13:95244576:C:T	0.00983501
chr13:95244936:A:G	0.0234038
chr13:95245105:C:T	0.236171
chr13:95245485:C:T	0.0196055
chr13:95245504:T:C	0.022234
chr13:95245953:A:G	0.187264
chr13:95248822:G:A	0.000746029
chr13:95248987:C:T	0.473782
chr13:95252570:G:A	0.00146365
chr13:95259525:A:G	0.000486784
chr13:95260082:G:A	0.000468637
chr13:95270949:G:T	0.000707514
chr13:95272919:CAT:C	0.000676415
chr13:95274183:A:G	0.011282
chr13:95274462:A:G	0.000438724
chr13:95275505:T:C	0.00049747
chr13:95277818:C:T	0.000416827
chr13:95278366:G:A	0.000379518
chr13:95282451:G:A	0.00040251
chr13:95296213:G:C	0.00113665
chr13:95296236:C:T	0.000670949
chr13:95297202:C:T	0.000944882
chr13:95298604:G:T	0.000986624
chr13:95298941:C:T	0.000990982
chr13:95299339:T:C	0.000836224
chr13:95309310:C:A	0.00141069
chr13:95310711:C:G	0.00151815
chr13:95311891:A:G	0.00132677
chr13:95314377:T:G	0.000757206
chr13:95318554:G:A	0.000745559
chr13:95319785:G:A	0.00057299
chr13:95344101:A:T	0.121562
chr13:95348495:C:T	0.0329963
chr13:95348855:T:A	0.0347282
chr13:95353252:TA:T	0.0355102
chr13:95357983:C:T	0.0394571
chr13:95358827:T:G	0.0438633
chr13:95359361:T:C	0.0340793
chr13:95360536:A:G	0.0517818
chr13:95360751:G:T	0.0553615
chr13:95361631:G:A	0.0164047
chr13:95362575:C:T	0.0260046
chr13:95363230:G:A	0.0579377
chr13:95364606:T:C	0.0530545
