## Supplementary material for "Characterization of shared and ancestry-specific signals driving complex traits using multi-ancestry fine-mapping": not_shared_pips.txt

SNP_ID	shared_ll_x	notshared_ll_x	shared_ll_y	notshared_ll_y	not_shared_pip
chr13:95171973:G:A	-175.876	-174.929	-175.876	-174.929	0.0006226599999999
chr13:95184000:C:T	-175.606	-174.509	-175.606	-174.509	0.0010635100000000001
chr13:95191006:G:A	-175.058	-174.574	-175.058	-174.574	0.0009733600000000004
chr13:95192156:A:G	-175.982	-175.028	-175.982	-175.028	0.0006025899999999999
chr13:95192481:C:T	-176.544	-175.306	-176.544	-175.306	0.000454912
chr13:95196139:G:A	-176.329	-175.135	-176.329	-175.135	0.0005261679999999999
chr13:95196211:AG:A	-176.423	-175.155	-176.423	-175.155	0.0005165739999998999
chr13:95196413:T:C	-176.594	-175.301	-176.594	-175.301	0.00042232300000000006
chr13:95197120:C:T	-174.721	-174.145	-174.721	-174.145	0.0014004399999999993
chr13:95197426:A:G	-176.647	-175.287	-176.647	-175.287	0.00044047999999989997
chr13:95197563:T:C	-176.567	-175.233	-176.567	-175.233	0.0004656780000000001
chr13:95199485:T:C	-177.535	-175.789	-177.535	-175.789	0.00026027600000000004
chr13:95201597:A:G	-177.087	-175.563	-177.087	-175.563	0.000351137
chr13:95206781:C:A	-176.364	-175.191	-176.364	-175.191	0.00048666399999999993
chr13:95209943:C:T	-175.488	-174.474	-175.488	-174.474	0.00105192
chr13:95210133:C:T	-177.06	-175.557	-177.06	-175.557	0.00032592799999989994
chr13:95210619:G:A	-177.694	-175.862	-177.694	-175.862	0.000245854
chr13:95212542:G:C	-177.622	-175.83	-177.622	-175.83	0.0002543109999999
chr13:95213806:T:C	-177.289	-175.635	-177.289	-175.635	0.000298802
chr13:95214935:C:T	-177.512	-175.779	-177.512	-175.779	0.000270222
chr13:95216838:G:A	-174.912	-174.113	-174.912	-174.113	0.0015412599999998994
chr13:95217389:A:G	-177.246	-175.6	-177.246	-175.6	0.00030685
chr13:95219404:T:C	-175.935	-174.763	-175.935	-174.763	0.0007962300000000002
chr13:95220043:T:G	-177.05	-175.549	-177.05	-175.549	0.00033016200000000006
chr13:95220330:C:G	-174.779	-174.257	-174.779	-174.257	0.0014239400000000003
chr13:95221252:A:T	-174.987	-174.187	-174.987	-174.187	0.0014274400000000003
chr13:95221731:T:C	-174.862	-174.106	-174.862	-174.106	0.0015518699999998997
chr13:95223164:T:C	-177.306	-175.607	-177.306	-175.607	0.00032031
chr13:95223594:C:T	-177.213	-175.582	-177.213	-175.582	0.000312788
chr13:95224587:T:C	-177.215	-175.582	-177.215	-175.582	0.000312521
chr13:95224981:A:T	-177.638	-175.826	-177.638	-175.826	0.000252765
chr13:95226341:T:C	-177.605	-175.807	-177.605	-175.807	0.00025739299999990006
chr13:95227407:AG:A	-177.232	-175.593	-177.232	-175.593	0.00030935999999990004
chr13:95230342:A:G	-177.174	-175.546	-177.174	-175.546	0.00032297599999999994
chr13:95236417:T:C	-175.14	-174.529	-175.14	-174.529	0.0009533099999999
chr13:95236622:T:A	0.0	-175.424	0.0	-175.424	0.000420016
chr13:95237251:T:C	-175.495	-174.577	-175.495	-174.577	0.00099118
chr13:95237424:C:T	-176.409	-175.022	-176.409	-175.022	0.0005253269999999001
chr13:95240041:T:C	-177.487	-175.76	-177.487	-175.76	0.00027198799999999997
chr13:95240102:A:G	-176.158	-175.081	-176.158	-175.081	0.0005847199999999999
chr13:95240160:G:A	-177.197	-175.594	-177.197	-175.594	0.00030624100000000007
chr13:95240332:G:A	-176.116	-175.077	-176.116	-175.077	0.0005805899999999
chr13:95240642:C:T	-172.744	-171.973	-172.744	-171.973	0.016149999999999998
chr13:95240667:T:G	-172.915	-172.153	-172.915	-172.153	0.013440599999999997
chr13:95241522:C:T	-175.209	-174.325	-175.209	-174.325	0.0014002699999998997
chr13:95241628:T:C	-173.324	-172.714	-173.324	-172.714	0.0076418999999998995
chr13:95241866:G:C	-177.071	-175.518	-177.071	-175.518	0.00033050099999999997
chr13:95242061:G:A	-177.392	-175.687	-177.392	-175.687	0.00028234699999989994
chr13:95242373:G:A	-173.059	-172.88	-173.059	-172.88	0.0063669999999999005
chr13:95242669:G:A	-173.759	-173.235	-173.759	-173.235	0.004434399999999899
chr13:95242683:C:T	-173.005	-174.3	-173.005	-174.3	0.0007932000000000008
chr13:95243412:C:T	-170.916	-173.712	-170.916	-173.712	0.0015159999999999896
chr13:95243515:G:A	-177.211	-175.611	-177.211	-175.611	0.00030644099999999996
chr13:95243696:G:A	-173.043	-172.707	-173.043	-172.707	0.0076436
chr13:95244067:T:C	-171.006	-173.797	-171.006	-173.797	0.001372999999999902
chr13:95244245:A:G	-170.534	-173.461	-170.534	-173.461	0.0019899999999998808
chr13:95244297:T:G	-173.304	-172.952	-173.304	-172.952	0.005925899999999901
chr13:95244576:C:T	-174.193	-173.895	-174.193	-173.895	0.00213555
chr13:95244936:A:G	-172.87	-173.722	-172.87	-173.722	0.001603099999999899
chr13:95245105:C:T	-170.494	-173.665	-170.494	-173.665	0.0014429999999998888
chr13:95245485:C:T	-173.526	-173.213	-173.526	-173.213	0.004498699999999998
chr13:95245504:T:C	-173.4	-173.119	-173.4	-173.119	0.004961399999999998
chr13:95245953:A:G	-170.738	-173.738	-170.738	-173.738	0.0013950000000000073
chr13:95248822:G:A	-176.933	-175.439	-176.933	-175.439	0.00037070699999999996
chr13:95248987:C:T	-170.445	-170.291	-170.445	-170.291	0.09371599999999991
chr13:95249409:G:A	0.0	-176.939	0.0	-176.939	8.26703e-05
chr13:95249514:C:T	0.0	-176.951	0.0	-176.951	8.1645e-05
chr13:95252570:G:A	-176.134	-175.096	-176.134	-175.096	0.0005379999999998999
chr13:95259525:A:G	-177.344	-175.681	-177.344	-175.681	0.00028552799999999995
chr13:95260082:G:A	-177.415	-175.695	-177.415	-175.695	0.00027768899999999996
chr13:95270949:G:T	-176.871	-175.463	-176.871	-175.463	0.000361174
chr13:95272919:CAT:C	-176.929	-175.493	-176.929	-175.493	0.000350831
chr13:95273849:G:A	0.0	-176.561	0.0	-176.561	0.00011973
chr13:95274183:A:G	-173.988	-173.97	-173.988	-173.97	0.0017521000000000012
chr13:95274462:A:G	-177.53	-175.768	-177.53	-175.768	0.00026600399999999997
chr13:95275505:T:C	-177.369	-175.693	-177.369	-175.693	0.0002868939999999
chr13:95277818:C:T	-177.543	-175.795	-177.543	-175.795	0.000259853
chr13:95278366:G:A	-177.681	-175.856	-177.681	-175.856	0.00024428700000000004
chr13:95282451:G:A	-177.666	-175.8	-177.666	-175.8	0.00025345299999999995
chr13:95296213:G:C	-176.321	-175.102	-176.321	-175.102	0.0005368360000000002
chr13:95296236:C:T	-176.981	-175.522	-176.981	-175.522	0.00034934700000000007
chr13:95297202:C:T	-176.524	-175.226	-176.524	-175.226	0.0004736079999999001
chr13:95298604:G:T	-176.472	-175.188	-176.472	-175.188	0.000492288
chr13:95298941:C:T	-176.463	-175.176	-176.463	-175.176	0.000498438
chr13:95299339:T:C	-176.664	-175.314	-176.664	-175.314	0.0004321590000000001
chr13:95309310:C:A	-176.063	-174.869	-176.063	-174.869	0.00068359
chr13:95310711:C:G	-175.983	-174.807	-175.983	-174.807	0.0007289899999999999
chr13:95311891:A:G	-176.135	-174.937	-176.135	-174.937	0.00063755
chr13:95314377:T:G	-176.782	-175.393	-176.782	-175.393	0.00039729999999999995
chr13:95318554:G:A	-176.799	-175.402	-176.799	-175.402	0.00039362800000000014
chr13:95319785:G:A	-177.118	-175.581	-177.118	-175.581	0.000328418
chr13:95344101:A:T	-171.366	-172.531	-171.366	-172.531	0.006504999999999997
chr13:95348495:C:T	-172.677	-172.945	-172.677	-172.945	0.004329100000000002
chr13:95348855:T:A	-172.626	-172.885	-172.626	-172.885	0.0045994000000000035
chr13:95353252:TA:T	-172.607	-172.733	-172.607	-172.733	0.005380800000000005
chr13:95357983:C:T	-172.518	-172.739	-172.518	-172.739	0.005390600000000002
chr13:95358827:T:G	-172.41	-172.754	-172.41	-172.754	0.005300100000000002
chr13:95359361:T:C	-172.666	-172.771	-172.666	-172.771	0.005221400000000001
chr13:95360536:A:G	-172.244	-172.591	-172.244	-172.591	0.0062513999999999
chr13:95360751:G:T	-172.176	-172.557	-172.176	-172.557	0.006470099999999895
chr13:95361631:G:A	-173.41	-173.384	-173.41	-173.384	0.002807900000000002
chr13:95362575:C:T	-172.938	-173.214	-172.938	-173.214	0.0033324999999999987
chr13:95363230:G:A	-172.133	-172.288	-172.133	-172.288	0.0085036
chr13:95364606:T:C	-172.218	-172.534	-172.218	-172.534	0.006607600000000005
