## Supplementary material for "Characterization of shared and ancestry-specific signals driving complex traits using multi-ancestry fine-mapping": results_platelet_count_aou.txt

chr	start_bp	end_bp	rsid	eur_pip	afr_pip	eur_maf	afr_maf	bp	bp	eur_beta	afr_beta	eur_se	afr_se	eur_zscore	afr_zscore	eur_pval	afr_pval	global_pip	eur_nocausal	afr_nocausal	shared_pip	not_shared_pip	shared_ll	notshared_ll	num_snps_eur	num_snps_afr	nc	runtime
13	94744245	95745104	chr13:95360536:A:G	0.0570236	0.0517818	0.234702	0.187895	95360536	95360536	-0.0187329009234462	-0.0232076053626748	0.0050119508506032	0.0128762155765868	-3.737646573527682	-1.8023622876331666	0.000185856	0.0715035	0.0575283999999999	7.02986e-17	9.66694e-05	0.051277	0.0062513999999999	-172.244	-172.591	104	100	3	415.925
13	94744245	95745104	chr13:95360751:G:T	0.0607898	0.0553615	0.234408	0.187779	95360751	95360751	-0.0187966082320855	-0.0234563216628389	0.0050139219622195	0.0128817609562975	-3.748883284127712	-1.820894033231677	0.000177725	0.0686379	0.0613106999999999	7.02986e-17	9.66694e-05	0.0548406	0.0064700999999998	-172.176	-172.557	104	100	3	415.925
13	94744245	95745104	chr13:95244067:T:C	0.146223	0.145686	0.886367	0.937769	95244067	95244067	0.0539959488496268	0.0771088330187613	0.0067195585338354	0.0208062422955655	8.035639332217695	3.70604321161807	9.41112e-16	0.000211092	0.1466409999999999	7.02986e-17	9.66694e-05	0.145268	0.0013729999999999	-171.006	-173.797	104	100	3	415.925
13	94744245	95745104	chr13:95245105:C:T	0.23635	0.236171	0.886177	0.929004	95245105	95245105	0.0538054207599565	0.0765851276380968	0.0067125552498439	0.0195481383672727	8.015639165310072	3.917770899673744	1.10753e-15	8.96695e-05	0.2369819999999999	7.02986e-17	9.66694e-05	0.235539	0.0014429999999998	-170.494	-173.665	104	100	3	415.925
13	94744245	95745104	chr13:95244245:A:G	0.23539	0.234092	0.886384	0.937722	95244245	95244245	0.05464720233241	0.0759636048434129	0.0067193058295048	0.0207947839108963	8.13286427482605	3.653012465477392	4.24077e-16	0.000259845	0.2357359999999999	7.02986e-17	9.66694e-05	0.233746	0.0019899999999998	-170.534	-173.461	104	100	3	415.925
13	94744245	95745104	chr13:95363230:G:A	0.0656355	0.0579377	0.235013	0.189647	95363230	95363230	-0.0193174304322464	-0.0209998310569136	0.005015176822574	0.0128434658414968	-3.8517944861477247	-1.6350595171175573	0.000117329	0.102052	0.0660384	7.02986e-17	9.66694e-05	0.0575348	0.0085036	-172.133	-172.288	104	100	3	415.925
13	94744245	95745104	chr13:95248987:C:T	0.567286	0.473782	0.491552	0.537853	95248987	95248987	0.0309057904714191	0.0220741663748843	0.0042563582360677	0.010097466507549	7.261087708625737	2.1861093927255277	3.86806e-13	0.0288192	0.5673919999999999	7.02986e-17	9.66694e-05	0.473676	0.0937159999999999	-170.445	-170.291	104	100	3	415.925
13	94744245	95745104	chr13:95243412:C:T	0.160505	0.159745	0.886356	0.937722	95243412	95243412	0.0542006803895377	0.076215713732077	0.0067177308026734	0.0207910737965981	8.068301928378538	3.6657901596476297	7.20755e-16	0.000247216	0.160883	7.02986e-17	9.66694e-05	0.159367	0.0015159999999999	-170.916	-173.712	104	100	3	415.925
13	94744245	95745104	chr13:95364606:T:C	0.0586887	0.0530545	0.23773	0.188136	95364606	95364606	-0.0186418790627566	-0.0228207571231802	0.0049920702267696	0.0128779633509765	-3.734298240195206	-1.7720781230092384	0.000188345	0.0763969	0.0591754	7.02986e-17	9.66694e-05	0.0525678	0.0066076	-172.218	-172.534	104	100	3	415.925
13	94744245	95745104	chr13:95245953:A:G	0.187363	0.187264	0.888925	0.938362	95245953	95245953	0.0546875770213949	0.0818466288454038	0.0068714864073587	0.0210383406995904	7.958624055900012	3.8903557088509975	1.75796e-15	0.000100422	0.188011	7.02986e-17	9.66694e-05	0.186616	0.001395	-170.738	-173.738	104	100	3	415.925
13	94744245	95745104	chr13:95344101:A:T	0.125485	0.121562	0.750456	0.918107	95344101	95344101	0.0178020083004544	0.0468620024755947	0.004913594481011	0.0183344470743532	3.623011294328777	2.555953952990856	0.000291339	0.0105971	0.126776	7.02986e-17	9.66694e-05	0.120271	0.0065049999999999	-171.366	-172.531	104	100	3	415.925
13	94744245	95745104	chr13:95240642:C:T	0.0606465	0.0448093	0.465911	0.331003	95240642	95240642	0.0262520649386684	0.0116530643179689	0.0042684703929866	0.0106904577164305	6.150227721340743	1.0900435348113242	7.76675e-10	0.275707	0.0608029	7.02986e-17	9.66694e-05	0.0446529	0.0161499999999999	-172.744	-171.973	104	100	3	415.925
13	94744245	95745104	chr13:95240667:T:G	0.0507787	0.0376563	0.465995	0.330903	95240667	95240667	0.0260513138969475	0.0118637060609076	0.0042687352017742	0.0106931930732058	6.102817969622449	1.1094633735394515	1.04601e-09	0.267244	0.0509378	7.02986e-17	9.66694e-05	0.0374972	0.0134405999999999	-172.915	-172.153	104	100	3	415.925
