## Supplementary material for "Characterization of shared and ancestry-specific signals driving complex traits using multi-ancestry fine-mapping": global_pips.txt

SNP_ID	shared_ll	notshared_ll	global_pips
chr14:64769829:G:C	-137.877	-136.922	0.00670559
chr14:64770567:C:A	-137.423	-136.623	0.009800840000000002
chr14:64773054:G:A	-137.818	-136.87	0.00683285
chr14:64785377:G:T	-137.755	-136.853	0.007160230000000001
chr14:64787697:T:C	-137.816	-136.878	0.0068311
chr14:64788348:G:A	-137.708	-136.77	0.007603449999999999
chr14:64788958:C:T	-137.759	-136.794	0.007337990000000002
chr14:64791382:G:A	-137.236	-136.29	0.013615750000000003
chr14:64791926:C:G	-136.996	-136.117	0.015174199999999997
chr14:64802989:G:T	-136.92	-136.023	0.0164438
chr14:64811819:T:G	-136.051	-135.168	0.039022299999999996
chr14:64812107:C:T	-136.501	-135.791	0.0257931
chr14:64978553:A:G	-141.706	-140.063	0.0001783836
chr14:64984062:T:C	-141.444	-139.93	0.00021157199999999999
chr14:64998453:CA:C	-140.341	-139.199	0.000513802
chr14:65004113:A:G	-140.787	-139.507	0.00038954399999999997
chr14:65006478:G:A	-137.227	-137.226	0.01145245
chr14:65007157:G:C	-137.46	-137.384	0.009105249999999999
chr14:65008693:A:G	-137.393	-137.248	0.00700712
chr14:65011024:CCCTT:C	-137.233	-136.386	0.0149739
chr14:65013490:T:C	-138.186	-137.795	0.0034240399999999997
chr14:65014494:C:T	-137.803	-137.385	0.00491367
chr14:65016764:C:T	-137.573	-136.627	0.01052397
chr14:65017169:T:C	-137.377	-137.068	0.010132180000000001
chr14:65017736:A:G	-137.313	-137.089	0.007717170000000001
chr14:65019097:C:T	-135.119	-135.273	0.110944
chr14:65019312:C:A	-137.412	-136.551	0.011868330000000002
chr14:65020976:T:C	-133.778	-133.845	0.250506
chr14:65021078:T:C	-137.439	-137.248	0.0093873
chr14:65023300:C:G	-137.528	-137.173	0.0063868000000000015
chr14:65024230:T:C	-138.048	-137.457	0.00401107
chr14:65024537:A:G	-137.522	-137.126	0.008881130000000001
chr14:65024565:A:G	-138.434	-137.491	0.00423889
chr14:65029098:A:G	-137.045	-136.895	0.014131900000000001
chr14:65032732:G:A	-137.685	-136.848	0.00914876
chr14:65032745:C:T	-137.684	-136.856	0.00921354
chr14:65033191:T:G	-135.506	-136.151	0.062288600000000006
chr14:65033431:G:A	-134.23	-134.338	0.27973499999999996
chr14:65033679:C:A	-134.894	-135.319	0.11579999999999999
chr14:65034017:A:G	-135.319	-135.717	0.0767804
chr14:65035521:G:A	-135.537	-135.83	0.0619566
chr14:65039336:G:A	-135.929	-135.019	0.05704769999999999
chr14:65040210:A:G	-138.053	-137.204	0.00623749
chr14:65043160:C:T	-136.102	-136.945	0.0341056
chr14:65043668:A:G	-135.841	-136.69	0.044161399999999996
chr14:65050388:C:T	-137.986	-137.556	0.0041137
chr14:65053898:G:A	-136.279	-135.78	0.024665699999999995
chr14:65055505:T:A	-136.611	-136.199	0.017460000000000003
chr14:65056297:G:A	-136.525	-135.99	0.019293899999999996
chr14:65059076:A:G	-137.514	-136.716	0.0077874500000000004
chr14:65060404:C:T	-140.251	-139.107	0.000616499
chr14:65066715:A:G	-137.494	-136.767	0.007783120000000001
chr14:65070841:T:A	-139.167	-138.39	0.0014071799999999998
chr14:65071386:C:T	-137.834	-137.515	0.004817149999999999
chr14:65072600:A:G	-138.286	-137.459	0.00364207
chr14:65072745:C:G	-138.579	-137.771	0.002769029999999999
chr14:65073745:G:T	-138.12	-137.31	0.00433743
chr14:65074183:G:A	-140.263	-139.344	0.000534812
chr14:65074663:G:A	-140.3	-139.362	0.000525735
chr14:65075349:C:G	-138.076	-137.321	0.00446174
chr14:65075759:A:G	-141.384	-139.889	0.000239987
chr14:65075889:C:T	-137.414	-136.666	0.00830459
chr14:65075911:C:T	-138.57	-137.821	0.00275029
chr14:65076072:G:A	-138.149	-137.299	0.00426331
chr14:65076384:C:T	-141.203	-139.794	0.00027101899999999995
chr14:65077649:C:A	-141.109	-139.736	0.00030186700000000004
chr14:65079643:A:G	-141.127	-139.751	0.000289186
chr14:65081752:G:T	-139.637	-138.844	0.0010268359999999997
chr14:65082274:TGGA:T	-141.162	-139.783	0.000274244
chr14:65082371:C:T	-141.209	-139.805	0.00026453900000000005
chr14:65083307:A:G	-141.331	-139.872	0.00024160999999999999
chr14:65084098:T:A	-137.978	-137.271	0.00487609
chr14:65087104:C:A	-141.244	-139.836	0.000250626
chr14:65087221:C:T	-139.791	-138.851	0.000856599
chr14:65088989:A:C	-141.062	-139.708	0.00030651200000000005
chr14:65088994:A:G	-141.158	-139.774	0.00027858600000000005
chr14:65089040:G:A	-141.305	-139.856	0.00024839700000000003
chr14:65095588:C:G	-137.854	-137.113	0.00554927
chr14:65097985:T:G	-136.728	-135.999	0.016889
chr14:65098138:T:C	-136.317	-135.798	0.024013699999999995
chr14:65099539:C:A	0.0	-137.091	0.00145964
chr14:65099977:T:C	-138.09	-137.595	0.00417898
chr14:65100246:TC:T	-141.321	-139.865	0.00024434899999999993
chr14:65100797:G:T	-138.588	-137.753	0.00279118
chr14:65101497:G:A	-138.004	-137.21	0.004868120000000001
chr14:65101845:C:T	-138.468	-137.63	0.0031359200000000004
chr14:65102879:A:G	-138.385	-137.455	0.0034484
chr14:65103668:C:A	-138.694	-138.077	0.00238317
chr14:65104775:T:C	-138.036	-137.438	0.004474490000000001
chr14:65106720:C:G	-141.47	-139.944	0.00021613300000000003
chr14:65107764:C:T	-141.486	-139.951	0.00021559900000000002
chr14:65108581:C:T	-141.505	-139.96	0.00021283800000000002
chr14:65109447:C:T	-136.235	-135.558	0.0265595
chr14:65109539:C:T	-141.469	-139.944	0.00021703100000000002
chr14:65110139:G:A	-141.472	-139.945	0.000216615
chr14:65110693:C:T	-141.444	-139.932	0.00022068300000000003
chr14:65110894:T:C	-136.112	-135.446	0.0299213
chr14:65112156:T:C	-136.353	-135.616	0.024045699999999996
chr14:65112652:A:G	-141.527	-139.975	0.00020684099999999998
chr14:65113002:T:C	-140.486	-139.343	0.00045915699999999997
chr14:65114947:T:C	-141.604	-140.018	0.000192692
chr14:65115379:G:A	-137.538	-136.712	0.00769247
chr14:65115425:G:A	-138.44	-137.488	0.00320734
chr14:65116037:G:A	-138.023	-137.069	0.0049823
chr14:65116697:C:T	-141.688	-140.058	0.00018169589999999998
chr14:65116863:T:C	-138.916	-138.165	0.00198085
chr14:65123819:A:G	-139.156	-138.266	0.0016215799999999999
chr14:65129772:A:G	-140.665	-139.458	0.000404872
chr14:65130169:G:A	-141.7	-140.059	0.0001792958
chr14:65130791:G:A	-141.181	-139.75	0.00026486399999999996
chr14:65131986:G:A	-141.405	-139.906	0.00022748400000000002
chr14:65132034:C:G	-141.846	-140.135	0.00016333949999999998
chr14:65132269:A:T	-141.279	-139.858	0.000239582
chr14:65134639:G:A	-141.846	-140.135	0.00016319819999999996
chr14:65134971:T:G	-140.518	-139.332	0.000462959
chr14:65135346:T:C	-141.503	-139.96	0.00021159800000000002
chr14:65135569:T:A	-140.581	-139.378	0.00043906199999999994
chr14:65135666:G:A	-141.761	-140.095	0.00017291110000000002
chr14:65137643:C:T	-141.529	-139.974	0.000212801
chr14:65137741:A:C	-140.959	-139.649	0.000326212
chr14:65138733:G:A	-141.44	-139.927	0.00021962300000000003
chr14:65138890:A:G	-141.509	-139.966	0.000208034
chr14:65139136:T:C	-141.421	-139.915	0.000223513
chr14:65139137:G:A	-141.508	-139.965	0.00020835500000000002
chr14:65139249:T:C	-139.691	-138.628	0.000977127
chr14:65139649:A:G	-141.409	-139.913	0.000223814
chr14:65142433:A:G	-141.029	-139.685	0.000295147
chr14:65142694:C:G	-140.973	-139.679	0.000306807
chr14:65143321:G:T	-140.997	-139.696	0.000324294
chr14:65144828:G:C	-141.506	-139.935	0.00021347100000000002
chr14:65145426:G:A	-141.441	-139.908	0.00022314399999999996
chr14:65147334:G:A	-140.806	-139.506	0.00038546300000000006
chr14:65148761:T:C	-140.968	-139.672	0.00032511300000000003
chr14:65191737:C:T	0.0	-135.457	0.00849928
chr14:65289563:A:T	-135.518	-135.647	0.04674379999999999
chr14:65291379:G:A	-135.309	-135.143	0.05954579999999999
chr14:65291518:G:A	-136.169	-135.812	0.0240525
chr14:65297351:T:C	-138.635	-137.912	0.00202052
chr14:65300443:A:G	0.0	-136.227	0.00348181
chr14:65300615:C:T	-138.663	-138.037	0.0019264000000000002
chr14:65301061:G:A	-134.754	-134.717	0.1021319
chr14:65304332:G:A	0.0	-137.051	0.00170816
chr14:65310406:G:A	-136.138	-135.924	0.026395699999999998
chr14:65311398:G:GA	-136.577	-136.622	0.016505199999999998
chr14:65322853:A:C	-136.608	-136.611	0.016055800000000002
chr14:65326121:C:T	-134.937	-135.469	0.07877419999999999
chr14:65326134:A:G	-134.924	-135.448	0.0798625
chr14:65326450:T:C	-134.861	-135.383	0.08504860000000003
chr14:65326506:A:G	-134.977	-135.552	0.07557810000000001
chr14:65327609:G:A	-135.448	-135.631	0.04939520000000001
chr14:65328363:C:T	-135.593	-135.288	0.04579150000000001
chr14:65330471:C:T	0.0	-136.434	0.00317052
chr14:65330975:A:T	-136.499	-136.349	0.018230500000000004
chr14:65331048:G:T	-138.24	-137.63	0.0028978
chr14:65331066:A:G	-133.863	-134.65	0.22547599999999998
chr14:65333087:G:A	-138.274	-137.621	0.00282309
chr14:65333178:G:A	0.0	-135.893	0.00543755
chr14:65334306:G:A	-136.893	-136.98	0.011722800000000004
chr14:65342568:C:A	-138.643	-138.043	0.0019844800000000003
chr14:65363314:GTTTCA:G	-138.37	-138.049	0.00248113
chr14:65505833:A:G	0.0	-134.537	0.0213912
chr14:65538495:G:A	0.0	-137.098	0.00164996
chr14:65711969:G:C	0.0	-135.65	0.00698798
chr14:65809105:A:G	0.0	-134.761	0.0170766
chr14:65940344:A:C	-137.147	-136.196	0.01381383
chr14:65940465:C:T	-137.095	-137.111	0.0116997
chr14:66001135:C:T	-137.638	-137.105	0.0073383499999999996
chr14:66002043:C:T	-137.436	-136.876	0.009009629999999998
chr14:66003647:A:G	-136.879	-135.914	0.0176639
chr14:66004833:A:AAT	-137.342	-136.959	0.00953446
chr14:66005469:G:A	-136.686	-136.806	0.0169862
chr14:66006058:A:G	-136.95	-136.957	0.013281499999999998
chr14:66008367:T:C	-136.753	-137.114	0.015475399999999999
chr14:66011765:C:T	-137.756	-136.962	0.006934850000000001
chr14:66077547:C:G	-137.536	-136.573	0.009339779999999999
chr14:66107453:T:A	0.0	-136.072	0.00492973
