## Supplementary material for "Characterization of shared and ancestry-specific signals driving complex traits using multi-ancestry fine-mapping": mscaviar_results_shared_pips.txt

SNP_ID	shared_pip	shared_ll	notshared_ll
chr14:64769829:G:C	0.00468485	-137.877	-136.922
chr14:64770567:C:A	0.00714755	-137.423	-136.623
chr14:64773054:G:A	0.00476848	-137.818	-136.87
chr14:64785377:G:T	0.00505927	-137.755	-136.853
chr14:64787697:T:C	0.00478025	-137.816	-136.878
chr14:64788348:G:A	0.00532192	-137.708	-136.77
chr14:64788958:C:T	0.00510028	-137.759	-136.794
chr14:64791382:G:A	0.0095482	-137.236	-136.29
chr14:64791926:C:G	0.0107933	-136.996	-136.117
chr14:64802989:G:T	0.0116376	-136.92	-136.023
chr14:64811819:T:G	0.0277217	-136.051	-135.168
chr14:64812107:C:T	0.019155	-136.501	-135.791
chr14:64978553:A:G	9.45664e-05	-141.706	-140.063
chr14:64984062:T:C	0.000118328	-141.444	-139.93
chr14:64998453:CA:C	0.000334177	-140.341	-139.199
chr14:65004113:A:G	0.000243235	-140.787	-139.507
chr14:65006478:G:A	0.00996955	-137.227	-137.226
chr14:65007157:G:C	0.00784172	-137.46	-137.384
chr14:65008693:A:G	0.00585539	-137.393	-137.248
chr14:65011024:CCCTT:C	0.0109038	-137.233	-136.386
chr14:65013490:T:C	0.00273361	-138.186	-137.795
chr14:65014494:C:T	0.00390648	-137.803	-137.385
chr14:65016764:C:T	0.0073831	-137.573	-136.627
chr14:65017169:T:C	0.00839436	-137.377	-137.068
chr14:65017736:A:G	0.00636599	-137.313	-137.089
chr14:65019097:C:T	0.0980088	-135.119	-135.273
chr14:65019312:C:A	0.00862349	-137.412	-136.551
chr14:65020976:T:C	0.216797	-133.778	-133.845
chr14:65021078:T:C	0.0079391	-137.439	-137.248
chr14:65023300:C:G	0.0051457	-137.528	-137.173
chr14:65024230:T:C	0.00307143	-138.048	-137.457
chr14:65024537:A:G	0.00723847	-137.522	-137.126
chr14:65024565:A:G	0.00297039	-138.434	-137.491
chr14:65029098:A:G	0.0120326	-137.045	-136.895
chr14:65032732:G:A	0.00672382	-137.685	-136.848
chr14:65032745:C:T	0.00678035	-137.684	-136.856
chr14:65033191:T:G	0.0579381	-135.506	-136.151
chr14:65033431:G:A	0.245723	-134.23	-134.338
chr14:65033679:C:A	0.10577	-134.894	-135.319
chr14:65034017:A:G	0.0699553	-135.319	-135.717
chr14:65035521:G:A	0.0558679	-135.537	-135.83
chr14:65039336:G:A	0.0406726	-135.929	-135.019
chr14:65040210:A:G	0.00455682	-138.053	-137.204
chr14:65043160:C:T	0.0321608	-136.102	-136.945
chr14:65043668:A:G	0.0416471	-135.841	-136.69
chr14:65050388:C:T	0.00326023	-137.986	-137.556
chr14:65053898:G:A	0.0192285	-136.279	-135.78
chr14:65055505:T:A	0.0138646	-136.611	-136.199
chr14:65056297:G:A	0.0149289	-136.525	-135.99
chr14:65059076:A:G	0.00565959	-137.514	-136.716
chr14:65060404:C:T	0.000404742	-140.251	-139.107
chr14:65066715:A:G	0.00575821	-137.494	-136.767
chr14:65070841:T:A	0.00102332	-139.167	-138.39
chr14:65071386:C:T	0.0039041	-137.834	-137.515
chr14:65072600:A:G	0.00262742	-138.286	-137.459
chr14:65072745:C:G	0.00200576	-138.579	-137.771
chr14:65073745:G:T	0.00314513	-138.12	-137.31
chr14:65074183:G:A	0.000369638	-140.263	-139.344
chr14:65074663:G:A	0.000361542	-140.3	-139.362
chr14:65075349:C:G	0.00328071	-138.076	-137.321
chr14:65075759:A:G	0.000137194	-141.384	-139.889
chr14:65075889:C:T	0.00611319	-137.414	-136.666
chr14:65075911:C:T	0.00202482	-138.57	-137.821
chr14:65076072:G:A	0.00305872	-138.149	-137.299
chr14:65076384:C:T	0.000160182	-141.203	-139.794
chr14:65077649:C:A	0.000182605	-141.109	-139.736
chr14:65079643:A:G	0.000173637	-141.127	-139.751
chr14:65081752:G:T	0.000747259	-139.637	-138.844
chr14:65082274:TGGA:T	0.000163045	-141.162	-139.783
chr14:65082371:C:T	0.000156005	-141.209	-139.805
chr14:65083307:A:G	0.000139365	-141.331	-139.872
chr14:65084098:T:A	0.0036285	-137.978	-137.271
chr14:65087104:C:A	0.000146877	-141.244	-139.836
chr14:65087221:C:T	0.000595614	-139.791	-138.851
chr14:65088989:A:C	0.000185875	-141.062	-139.708
chr14:65088994:A:G	0.000166182	-141.158	-139.774
chr14:65089040:G:A	0.000144046	-141.305	-139.856
chr14:65095588:C:G	0.00409497	-137.854	-137.113
chr14:65097985:T:G	0.0125022	-136.728	-135.999
chr14:65098138:T:C	0.0186455	-136.317	-135.798
chr14:65099539:C:A	0	0	-137.091
chr14:65099977:T:C	0.00326288	-138.09	-137.595
chr14:65100246:TC:T	0.000141266	-141.321	-139.865
chr14:65100797:G:T	0.00201035	-138.588	-137.753
chr14:65101497:G:A	0.00354391	-138.004	-137.21
chr14:65101845:C:T	0.00225694	-138.468	-137.63
chr14:65102879:A:G	0.00242163	-138.385	-137.455
chr14:65103668:C:A	0.0018108	-138.694	-138.077
chr14:65104775:T:C	0.00341708	-138.036	-137.438
chr14:65106720:C:G	0.000121229	-141.47	-139.944
chr14:65107764:C:T	0.000120607	-141.486	-139.951
chr14:65108581:C:T	0.000118643	-141.505	-139.96
chr14:65109447:C:T	0.0199004	-136.235	-135.558
chr14:65109539:C:T	0.00012179	-141.469	-139.944
chr14:65110139:G:A	0.000121497	-141.472	-139.945
chr14:65110693:C:T	0.000124464	-141.444	-139.932
chr14:65110894:T:C	0.0224772	-136.112	-135.446
chr14:65112156:T:C	0.017755	-136.353	-135.616
chr14:65112652:A:G	0.000114896	-141.527	-139.975
chr14:65113002:T:C	0.000297658	-140.486	-139.343
chr14:65114947:T:C	0.000105196	-141.604	-140.018
chr14:65115379:G:A	0.00555631	-137.538	-136.712
chr14:65115425:G:A	0.00223738	-138.44	-137.488
chr14:65116037:G:A	0.00348215	-138.023	-137.069
chr14:65116697:C:T	9.74071e-05	-141.688	-140.058
chr14:65116863:T:C	0.00145879	-138.916	-138.165
chr14:65123819:A:G	0.00115018	-139.156	-138.266
chr14:65129772:A:G	0.000257512	-140.665	-139.458
chr14:65130169:G:A	9.54372e-05	-141.7	-140.059
chr14:65130791:G:A	0.000153932	-141.181	-139.75
chr14:65131986:G:A	0.000129448	-141.405	-139.906
chr14:65132034:C:G	8.45735e-05	-141.846	-140.135
chr14:65132269:A:T	0.000139313	-141.279	-139.858
chr14:65134639:G:A	8.44928e-05	-141.846	-140.135
chr14:65134971:T:G	0.000297298	-140.518	-139.332
chr14:65135346:T:C	0.000118335	-141.503	-139.96
chr14:65135569:T:A	0.000280257	-140.581	-139.378
chr14:65135666:G:A	9.13429e-05	-141.761	-140.095
chr14:65137643:C:T	0.000118956	-141.529	-139.974
chr14:65137741:A:C	0.000200455	-140.959	-139.649
chr14:65138733:G:A	0.000124117	-141.44	-139.927
chr14:65138890:A:G	0.000116045	-141.509	-139.966
chr14:65139136:T:C	0.000126801	-141.421	-139.915
chr14:65139137:G:A	0.000116258	-141.508	-139.965
chr14:65139249:T:C	0.000656683	-139.691	-138.628
chr14:65139649:A:G	0.00012726	-141.409	-139.913
chr14:65142433:A:G	0.000177157	-141.029	-139.685
chr14:65142694:C:G	0.000187833	-140.973	-139.679
chr14:65143321:G:T	0.000199661	-140.997	-139.696
chr14:65144828:G:C	0.000117914	-141.506	-139.935
chr14:65145426:G:A	0.000125225	-141.441	-139.908
chr14:65147334:G:A	0.000238574	-140.806	-139.506
chr14:65148761:T:C	0.000201025	-140.968	-139.672
chr14:65191737:C:T	0	0	-135.457
chr14:65289563:A:T	0.0408342	-135.518	-135.647
chr14:65291379:G:A	0.0497979	-135.309	-135.143
chr14:65291518:G:A	0.0194558	-136.169	-135.812
chr14:65297351:T:C	0.00149955	-138.635	-137.912
chr14:65300443:A:G	0	0	-136.227
chr14:65300615:C:T	0.00146045	-138.663	-138.037
chr14:65301061:G:A	0.0872172	-134.754	-134.717
chr14:65304332:G:A	0	0	-137.051
chr14:65310406:G:A	0.0219131	-136.138	-135.924
chr14:65311398:G:GA	0.0142457	-136.577	-136.622
chr14:65322853:A:C	0.0137779	-136.608	-136.611
chr14:65326121:C:T	0.0718714	-134.937	-135.469
chr14:65326134:A:G	0.0728106	-134.924	-135.448
chr14:65326450:T:C	0.0775283	-134.861	-135.383
chr14:65326506:A:G	0.0692129	-134.977	-135.552
chr14:65327609:G:A	0.0434684	-135.448	-135.631
chr14:65328363:C:T	0.0374148	-135.593	-135.288
chr14:65330471:C:T	0	0	-136.434
chr14:65330975:A:T	0.0152912	-136.499	-136.349
chr14:65331048:G:T	0.00221645	-138.24	-137.63
chr14:65331066:A:G	0.209933	-133.863	-134.65
chr14:65333087:G:A	0.00213576	-138.274	-137.621
chr14:65333178:G:A	0	0	-135.893
chr14:65334306:G:A	0.0102023	-136.893	-136.98
chr14:65342568:C:A	0.00151117	-138.643	-138.043
chr14:65363314:GTTTCA:G	0.00200161	-138.37	-138.049
chr14:65505833:A:G	0	0	-134.537
chr14:65538495:G:A	0	0	-137.098
chr14:65711969:G:C	0	0	-135.65
chr14:65809105:A:G	0	0	-134.761
chr14:65940344:A:C	0.00965034	-137.147	-136.196
chr14:65940465:C:T	0.0100606	-137.095	-137.111
chr14:66001135:C:T	0.00571797	-137.638	-137.105
chr14:66002043:C:T	0.00697611	-137.436	-136.876
chr14:66003647:A:G	0.0122951	-136.879	-135.914
chr14:66004833:A:AAT	0.00766521	-137.342	-136.959
chr14:66005469:G:A	0.0148133	-136.686	-136.806
chr14:66006058:A:G	0.0114093	-136.95	-136.957
chr14:66008367:T:C	0.0138709	-136.753	-137.114
chr14:66011765:C:T	0.00507236	-137.756	-136.962
chr14:66077547:C:G	0.00649909	-137.536	-136.573
chr14:66107453:T:A	0	0	-136.072
