## Supplementary material for "Characterization of shared and ancestry-specific signals driving complex traits using multi-ancestry fine-mapping": mscaviar_results_study0_post.txt

SNP_ID	Prob_in_pCausalSet
chr14:64769829:G:C	0.00666223
chr14:64770567:C:A	0.00975094
chr14:64773054:G:A	0.00678972
chr14:64785377:G:T	0.00711549
chr14:64787697:T:C	0.0067878
chr14:64788348:G:A	0.00756019
chr14:64788958:C:T	0.00729483
chr14:64791382:G:A	0.0135727
chr14:64791926:C:G	0.015129
chr14:64802989:G:T	0.0163994
chr14:64811819:T:G	0.0389774
chr14:64812107:C:T	0.0257394
chr14:64978553:A:G	0.0001322
chr14:64984062:T:C	0.000165485
chr14:64998453:CA:C	0.00046907
chr14:65004113:A:G	0.000345397
chr14:65006478:G:A	0.0113576
chr14:65007157:G:C	0.00901561
chr14:65008693:A:G	0.00691519
chr14:65011024:CCCTT:C	0.0149285
chr14:65013490:T:C	0.00334828
chr14:65014494:C:T	0.00484049
chr14:65016764:C:T	0.0104794
chr14:65017169:T:C	0.010061
chr14:65017736:A:G	0.00763018
chr14:65019097:C:T	0.110836
chr14:65019312:C:A	0.0117954
chr14:65020976:T:C	0.250442
chr14:65021078:T:C	0.00930755
chr14:65023300:C:G	0.00630946
chr14:65024230:T:C	0.00394528
chr14:65024537:A:G	0.0088144
chr14:65024565:A:G	0.00419131
chr14:65029098:A:G	0.0140397
chr14:65032732:G:A	0.00909734
chr14:65032745:C:T	0.00915144
chr14:65033191:T:G	0.0621251
chr14:65033431:G:A	0.279633
chr14:65033679:C:A	0.11567
chr14:65034017:A:G	0.0766285
chr14:65035521:G:A	0.0618192
chr14:65039336:G:A	0.0570047
chr14:65040210:A:G	0.00618334
chr14:65043160:C:T	0.0338908
chr14:65043668:A:G	0.0439525
chr14:65050388:C:T	0.00404153
chr14:65053898:G:A	0.0245834
chr14:65055505:T:A	0.0173668
chr14:65056297:G:A	0.0192135
chr14:65059076:A:G	0.00772603
chr14:65060404:C:T	0.000547398
chr14:65066715:A:G	0.00771599
chr14:65070841:T:A	0.00134851
chr14:65071386:C:T	0.0047308
chr14:65072600:A:G	0.00358015
chr14:65072745:C:G	0.00270545
chr14:65073745:G:T	0.00427519
chr14:65074183:G:A	0.000451113
chr14:65074663:G:A	0.000434891
chr14:65075349:C:G	0.00439623
chr14:65075759:A:G	0.000185249
chr14:65075889:C:T	0.00824206
chr14:65075911:C:T	0.00268216
chr14:65076072:G:A	0.00420312
chr14:65076384:C:T	0.000217016
chr14:65077649:C:A	0.00024599
chr14:65079643:A:G	0.000235346
chr14:65081752:G:T	0.000949343
chr14:65082274:TGGA:T	0.000220499
chr14:65082371:C:T	0.000210783
chr14:65083307:A:G	0.000187804
chr14:65084098:T:A	0.00480722
chr14:65087104:C:A	0.000197132
chr14:65087221:C:T	0.000797121
chr14:65088989:A:C	0.000251795
chr14:65088994:A:G	0.000225016
chr14:65089040:G:A	0.000194675
chr14:65095588:C:G	0.00548313
chr14:65097985:T:G	0.016825
chr14:65098138:T:C	0.0239337
chr14:65099539:C:A	0.00145964
chr14:65099977:T:C	0.00408881
chr14:65100246:TC:T	0.000190734
chr14:65100797:G:T	0.00272916
chr14:65101497:G:A	0.00480536
chr14:65101845:C:T	0.00307439
chr14:65102879:A:G	0.00339024
chr14:65103668:C:A	0.00230124
chr14:65104775:T:C	0.00439617
chr14:65106720:C:G	0.000163189
chr14:65107764:C:T	0.000163417
chr14:65108581:C:T	0.00016043
chr14:65109447:C:T	0.026493
chr14:65109539:C:T	0.00016449
chr14:65110139:G:A	0.000164003
chr14:65110693:C:T	0.000168132
chr14:65110894:T:C	0.0298545
chr14:65112156:T:C	0.023983
chr14:65112652:A:G	0.000158875
chr14:65113002:T:C	0.000409184
chr14:65114947:T:C	0.000146838
chr14:65115379:G:A	0.00763656
chr14:65115425:G:A	0.0031607
chr14:65116037:G:A	0.0049302
chr14:65116697:C:T	0.000138283
chr14:65116863:T:C	0.00191532
chr14:65123819:A:G	0.00156473
chr14:65129772:A:G	0.000356
chr14:65130169:G:A	0.000131598
chr14:65130791:G:A	0.000190906
chr14:65131986:G:A	0.000183349
chr14:65132034:C:G	0.000119999
chr14:65132269:A:T	0.000185013
chr14:65134639:G:A	0.000119822
chr14:65134971:T:G	0.000416417
chr14:65135346:T:C	0.000167706
chr14:65135569:T:A	0.000392557
chr14:65135666:G:A	0.000129757
chr14:65137643:C:T	0.000160241
chr14:65137741:A:C	0.00027932
chr14:65138733:G:A	0.000177493
chr14:65138890:A:G	0.000165735
chr14:65139136:T:C	0.000181413
chr14:65139137:G:A	0.000166226
chr14:65139249:T:C	0.000932815
chr14:65139649:A:G	0.000180849
chr14:65142433:A:G	0.000218461
chr14:65142694:C:G	0.00023294
chr14:65143321:G:T	0.000250845
chr14:65144828:G:C	0.000153668
chr14:65145426:G:A	0.000162808
chr14:65147334:G:A	0.000279331
chr14:65148761:T:C	0.000248972
chr14:65191737:C:T	0.00849928
chr14:65289563:A:T	0.0466399
chr14:65291379:G:A	0.0594677
chr14:65291518:G:A	0.0239816
chr14:65297351:T:C	0.00197065
chr14:65300443:A:G	0.00348181
chr14:65300615:C:T	0.00187374
chr14:65301061:G:A	0.102049
chr14:65304332:G:A	0.00170816
chr14:65310406:G:A	0.0263181
chr14:65311398:G:GA	0.0164011
chr14:65322853:A:C	0.0159596
chr14:65326121:C:T	0.0786584
chr14:65326134:A:G	0.0797475
chr14:65326450:T:C	0.0849319
chr14:65326506:A:G	0.0754565
chr14:65327609:G:A	0.0493048
chr14:65328363:C:T	0.0457219
chr14:65330471:C:T	0.00317052
chr14:65330975:A:T	0.0181477
chr14:65331048:G:T	0.00284482
chr14:65331066:A:G	0.225344
chr14:65333087:G:A	0.00277128
chr14:65333178:G:A	0.00543755
chr14:65334306:G:A	0.0116369
chr14:65342568:C:A	0.00192994
chr14:65363314:GTTTCA:G	0.0024121
chr14:65505833:A:G	0.0213912
chr14:65538495:G:A	0.00164996
chr14:65711969:G:C	0.00698798
chr14:65809105:A:G	0.0170766
chr14:65940344:A:C	0.0137715
chr14:65940465:C:T	0.0115798
chr14:66001135:C:T	0.00727185
chr14:66002043:C:T	0.00894562
chr14:66003647:A:G	0.017622
chr14:66004833:A:AAT	0.0094571
chr14:66005469:G:A	0.0168551
chr14:66006058:A:G	0.013164
chr14:66008367:T:C	0.0153004
chr14:66011765:C:T	0.00688414
chr14:66077547:C:G	0.00929759
