## Supplementary material for "Characterization of shared and ancestry-specific signals driving complex traits using multi-ancestry fine-mapping": mscaviar_results_study1_post.txt

SNP_ID	Prob_in_pCausalSet
chr14:64769829:G:C	0.00472821
chr14:64770567:C:A	0.00719745
chr14:64773054:G:A	0.00481161
chr14:64785377:G:T	0.00510401
chr14:64787697:T:C	0.00482355
chr14:64788348:G:A	0.00536518
chr14:64788958:C:T	0.00514344
chr14:64791382:G:A	0.00959125
chr14:64791926:C:G	0.0108385
chr14:64802989:G:T	0.011682
chr14:64811819:T:G	0.0277666
chr14:64812107:C:T	0.0192087
chr14:64978553:A:G	0.00014075
chr14:64984062:T:C	0.000164415
chr14:64998453:CA:C	0.000378909
chr14:65004113:A:G	0.000287382
chr14:65006478:G:A	0.0100644
chr14:65007157:G:C	0.00793136
chr14:65008693:A:G	0.00594732
chr14:65011024:CCCTT:C	0.0109492
chr14:65013490:T:C	0.00280937
chr14:65014494:C:T	0.00397966
chr14:65016764:C:T	0.00742767
chr14:65017169:T:C	0.00846554
chr14:65017736:A:G	0.00645298
chr14:65019097:C:T	0.0981168
chr14:65019312:C:A	0.00869642
chr14:65020976:T:C	0.216861
chr14:65021078:T:C	0.00801885
chr14:65023300:C:G	0.00522304
chr14:65024230:T:C	0.00313722
chr14:65024537:A:G	0.0073052
chr14:65024565:A:G	0.00301797
chr14:65029098:A:G	0.0121248
chr14:65032732:G:A	0.00677524
chr14:65032745:C:T	0.00684245
chr14:65033191:T:G	0.0581016
chr14:65033431:G:A	0.245825
chr14:65033679:C:A	0.1059
chr14:65034017:A:G	0.0701072
chr14:65035521:G:A	0.0560053
chr14:65039336:G:A	0.0407156
chr14:65040210:A:G	0.00461097
chr14:65043160:C:T	0.0323756
chr14:65043668:A:G	0.041856
chr14:65050388:C:T	0.0033324
chr14:65053898:G:A	0.0193108
chr14:65055505:T:A	0.0139578
chr14:65056297:G:A	0.0150093
chr14:65059076:A:G	0.00572101
chr14:65060404:C:T	0.000473843
chr14:65066715:A:G	0.00582534
chr14:65070841:T:A	0.00108199
chr14:65071386:C:T	0.00399045
chr14:65072600:A:G	0.00268934
chr14:65072745:C:G	0.00206934
chr14:65073745:G:T	0.00320737
chr14:65074183:G:A	0.000453337
chr14:65074663:G:A	0.000452386
chr14:65075349:C:G	0.00334622
chr14:65075759:A:G	0.000191932
chr14:65075889:C:T	0.00617572
chr14:65075911:C:T	0.00209295
chr14:65076072:G:A	0.00311891
chr14:65076384:C:T	0.000214185
chr14:65077649:C:A	0.000238482
chr14:65079643:A:G	0.000227477
chr14:65081752:G:T	0.000824752
chr14:65082274:TGGA:T	0.00021679
chr14:65082371:C:T	0.000209761
chr14:65083307:A:G	0.000193171
chr14:65084098:T:A	0.00369737
chr14:65087104:C:A	0.000200371
chr14:65087221:C:T	0.000655092
chr14:65088989:A:C	0.000240592
chr14:65088994:A:G	0.000219752
chr14:65089040:G:A	0.000197768
chr14:65095588:C:G	0.00416111
chr14:65097985:T:G	0.0125662
chr14:65098138:T:C	0.0187255
chr14:65099977:T:C	0.00335305
chr14:65100246:TC:T	0.000194881
chr14:65100797:G:T	0.00207237
chr14:65101497:G:A	0.00360667
chr14:65101845:C:T	0.00231847
chr14:65102879:A:G	0.00247979
chr14:65103668:C:A	0.00189273
chr14:65104775:T:C	0.0034954
chr14:65106720:C:G	0.000174173
chr14:65107764:C:T	0.000172789
chr14:65108581:C:T	0.000171051
chr14:65109447:C:T	0.0199669
chr14:65109539:C:T	0.000174331
chr14:65110139:G:A	0.000174109
chr14:65110693:C:T	0.000177015
chr14:65110894:T:C	0.022544
chr14:65112156:T:C	0.0178177
chr14:65112652:A:G	0.000162862
chr14:65113002:T:C	0.000347631
chr14:65114947:T:C	0.00015105
chr14:65115379:G:A	0.00561222
chr14:65115425:G:A	0.00228402
chr14:65116037:G:A	0.00353425
chr14:65116697:C:T	0.00014082
chr14:65116863:T:C	0.00152432
chr14:65123819:A:G	0.00120703
chr14:65129772:A:G	0.000306384
chr14:65130169:G:A	0.000143135
chr14:65130791:G:A	0.00022789
chr14:65131986:G:A	0.000173583
chr14:65132034:C:G	0.000127914
chr14:65132269:A:T	0.000193882
chr14:65134639:G:A	0.000127869
chr14:65134971:T:G	0.00034384
chr14:65135346:T:C	0.000162227
chr14:65135569:T:A	0.000326762
chr14:65135666:G:A	0.000134497
chr14:65137643:C:T	0.000171516
chr14:65137741:A:C	0.000247347
chr14:65138733:G:A	0.000166247
chr14:65138890:A:G	0.000158344
chr14:65139136:T:C	0.000168901
chr14:65139137:G:A	0.000158387
chr14:65139249:T:C	0.000700995
chr14:65139649:A:G	0.000170225
chr14:65142433:A:G	0.000253843
chr14:65142694:C:G	0.0002617
chr14:65143321:G:T	0.00027311
chr14:65144828:G:C	0.000177717
chr14:65145426:G:A	0.000185561
chr14:65147334:G:A	0.000344706
chr14:65148761:T:C	0.000277166
chr14:65289563:A:T	0.0409381
chr14:65291379:G:A	0.049876
chr14:65291518:G:A	0.0195267
chr14:65297351:T:C	0.00154942
chr14:65300615:C:T	0.00151311
chr14:65301061:G:A	0.0873001
chr14:65310406:G:A	0.0219907
chr14:65311398:G:GA	0.0143498
chr14:65322853:A:C	0.0138741
chr14:65326121:C:T	0.0719872
chr14:65326134:A:G	0.0729256
chr14:65326450:T:C	0.077645
chr14:65326506:A:G	0.0693345
chr14:65327609:G:A	0.0435588
chr14:65328363:C:T	0.0374844
chr14:65330975:A:T	0.015374
chr14:65331048:G:T	0.00226943
chr14:65331066:A:G	0.210065
chr14:65333087:G:A	0.00218757
chr14:65334306:G:A	0.0102882
chr14:65342568:C:A	0.00156571
chr14:65363314:GTTTCA:G	0.00207064
chr14:65940344:A:C	0.00969267
chr14:65940465:C:T	0.0101805
chr14:66001135:C:T	0.00578447
chr14:66002043:C:T	0.00704012
chr14:66003647:A:G	0.012337
chr14:66004833:A:AAT	0.00774257
chr14:66005469:G:A	0.0149444
chr14:66006058:A:G	0.0115268
chr14:66008367:T:C	0.0140459
chr14:66011765:C:T	0.00512307
chr14:66077547:C:G	0.00654128
chr14:66107453:T:A	0.00492973
