## Supplementary material for "Characterization of shared and ancestry-specific signals driving complex traits using multi-ancestry fine-mapping": not_shared_pips.txt

SNP_ID	shared_ll_x	notshared_ll_x	shared_ll_y	notshared_ll_y	not_shared_pip
chr14:64769829:G:C	-137.877	-136.922	-137.877	-136.922	0.00202074
chr14:64770567:C:A	-137.423	-136.623	-137.423	-136.623	0.00265329
chr14:64773054:G:A	-137.818	-136.87	-137.818	-136.87	0.0020643699999999994
chr14:64785377:G:T	-137.755	-136.853	-137.755	-136.853	0.00210096
chr14:64787697:T:C	-137.816	-136.878	-137.816	-136.878	0.00205085
chr14:64788348:G:A	-137.708	-136.77	-137.708	-136.77	0.0022815299999998997
chr14:64788958:C:T	-137.759	-136.794	-137.759	-136.794	0.0022377100000000004
chr14:64791382:G:A	-137.236	-136.29	-137.236	-136.29	0.00406755
chr14:64791926:C:G	-136.996	-136.117	-136.996	-136.117	0.0043808999999998995
chr14:64802989:G:T	-136.92	-136.023	-136.92	-136.023	0.004806200000000002
chr14:64811819:T:G	-136.051	-135.168	-136.051	-135.168	0.0113005999999999
chr14:64812107:C:T	-136.501	-135.791	-136.501	-135.791	0.006638100000000001
chr14:64978553:A:G	-141.706	-140.063	-141.706	-140.063	8.381719999999999e-05
chr14:64984062:T:C	-141.444	-139.93	-141.444	-139.93	9.32439999999e-05
chr14:64998453:CA:C	-140.341	-139.199	-140.341	-139.199	0.00017962500000000004
chr14:65004113:A:G	-140.787	-139.507	-140.787	-139.507	0.0001463089999999
chr14:65006478:G:A	-137.227	-137.226	-137.227	-137.226	0.0014828999999999988
chr14:65007157:G:C	-137.46	-137.384	-137.46	-137.384	0.0012635299999999
chr14:65008693:A:G	-137.393	-137.248	-137.393	-137.248	0.0011517300000000001
chr14:65011024:CCCTT:C	-137.233	-136.386	-137.233	-136.386	0.0040701
chr14:65013490:T:C	-138.186	-137.795	-138.186	-137.795	0.0006904299999998999
chr14:65014494:C:T	-137.803	-137.385	-137.803	-137.385	0.0010071899999999998
chr14:65016764:C:T	-137.573	-136.627	-137.573	-136.627	0.0031408700000000005
chr14:65017169:T:C	-137.377	-137.068	-137.377	-137.068	0.0017378199999999993
chr14:65017736:A:G	-137.313	-137.089	-137.313	-137.089	0.0013511799999999996
chr14:65019097:C:T	-135.119	-135.273	-135.119	-135.273	0.012935200000000008
chr14:65019312:C:A	-137.412	-136.551	-137.412	-136.551	0.0032448400000000006
chr14:65020976:T:C	-133.778	-133.845	-133.778	-133.845	0.03370900000000002
chr14:65021078:T:C	-137.439	-137.248	-137.439	-137.248	0.0014482000000000002
chr14:65023300:C:G	-137.528	-137.173	-137.528	-137.173	0.0012411000000000002
chr14:65024230:T:C	-138.048	-137.457	-138.048	-137.457	0.0009396400000000003
chr14:65024537:A:G	-137.522	-137.126	-137.522	-137.126	0.001642659999999999
chr14:65024565:A:G	-138.434	-137.491	-138.434	-137.491	0.0012685000000000005
chr14:65029098:A:G	-137.045	-136.895	-137.045	-136.895	0.0020993
chr14:65032732:G:A	-137.685	-136.848	-137.685	-136.848	0.0024249400000000004
chr14:65032745:C:T	-137.684	-136.856	-137.684	-136.856	0.002433189999999999
chr14:65033191:T:G	-135.506	-136.151	-135.506	-136.151	0.0043505
chr14:65033431:G:A	-134.23	-134.338	-134.23	-134.338	0.0340119999999999
chr14:65033679:C:A	-134.894	-135.319	-134.894	-135.319	0.0100299999999999
chr14:65034017:A:G	-135.319	-135.717	-135.319	-135.717	0.006825100000000001
chr14:65035521:G:A	-135.537	-135.83	-135.537	-135.83	0.0060887000000000024
chr14:65039336:G:A	-135.929	-135.019	-135.929	-135.019	0.0163750999999999
chr14:65040210:A:G	-138.053	-137.204	-138.053	-137.204	0.0016806700000000004
chr14:65043160:C:T	-136.102	-136.945	-136.102	-136.945	0.0019447999999999965
chr14:65043668:A:G	-135.841	-136.69	-135.841	-136.69	0.0025142999999999
chr14:65050388:C:T	-137.986	-137.556	-137.986	-137.556	0.0008534699999999998
chr14:65053898:G:A	-136.279	-135.78	-136.279	-135.78	0.0054371999999999025
chr14:65055505:T:A	-136.611	-136.199	-136.611	-136.199	0.0035954000000000003
chr14:65056297:G:A	-136.525	-135.99	-136.525	-135.99	0.0043649999999998985
chr14:65059076:A:G	-137.514	-136.716	-137.514	-136.716	0.0021278599999999996
chr14:65060404:C:T	-140.251	-139.107	-140.251	-139.107	0.00021175699999999997
chr14:65066715:A:G	-137.494	-136.767	-137.494	-136.767	0.0020249100000000004
chr14:65070841:T:A	-139.167	-138.39	-139.167	-138.39	0.0003838599999999
chr14:65071386:C:T	-137.834	-137.515	-137.834	-137.515	0.0009130499999999001
chr14:65072600:A:G	-138.286	-137.459	-138.286	-137.459	0.0010146499999999998
chr14:65072745:C:G	-138.579	-137.771	-138.579	-137.771	0.0007632699999998997
chr14:65073745:G:T	-138.12	-137.31	-138.12	-137.31	0.0011922999999999999
chr14:65074183:G:A	-140.263	-139.344	-140.263	-139.344	0.00016517399999999997
chr14:65074663:G:A	-140.3	-139.362	-140.3	-139.362	0.00016419300000000003
chr14:65075349:C:G	-138.076	-137.321	-138.076	-137.321	0.0011810299999999996
chr14:65075759:A:G	-141.384	-139.889	-141.384	-139.889	0.000102793
chr14:65075889:C:T	-137.414	-136.666	-137.414	-136.666	0.0021914000000000005
chr14:65075911:C:T	-138.57	-137.821	-138.57	-137.821	0.0007254699999999998
chr14:65076072:G:A	-138.149	-137.299	-138.149	-137.299	0.0012045900000000002
chr14:65076384:C:T	-141.203	-139.794	-141.203	-139.794	0.00011083699999989998
chr14:65077649:C:A	-141.109	-139.736	-141.109	-139.736	0.000119262
chr14:65079643:A:G	-141.127	-139.751	-141.127	-139.751	0.00011554899999999997
chr14:65081752:G:T	-139.637	-138.844	-139.637	-138.844	0.00027957699999989997
chr14:65082274:TGGA:T	-141.162	-139.783	-141.162	-139.783	0.00011119899999999998
chr14:65082371:C:T	-141.209	-139.805	-141.209	-139.805	0.000108534
chr14:65083307:A:G	-141.331	-139.872	-141.331	-139.872	0.0001022449999999
chr14:65084098:T:A	-137.978	-137.271	-137.978	-137.271	0.0012475899999999994
chr14:65087104:C:A	-141.244	-139.836	-141.244	-139.836	0.00010374899999999999
chr14:65087221:C:T	-139.791	-138.851	-139.791	-138.851	0.00026098500000000004
chr14:65088989:A:C	-141.062	-139.708	-141.062	-139.708	0.00012063699999999999
chr14:65088994:A:G	-141.158	-139.774	-141.158	-139.774	0.000112404
chr14:65089040:G:A	-141.305	-139.856	-141.305	-139.856	0.00010435099999999998
chr14:65095588:C:G	-137.854	-137.113	-137.854	-137.113	0.0014543000000000004
chr14:65097985:T:G	-136.728	-135.999	-136.728	-135.999	0.0043868000000000015
chr14:65098138:T:C	-136.317	-135.798	-136.317	-135.798	0.0053681999999998994
chr14:65099539:C:A	0.0	-137.091	0.0	-137.091	0.00145964
chr14:65099977:T:C	-138.09	-137.595	-138.09	-137.595	0.0009160999999999996
chr14:65100246:TC:T	-141.321	-139.865	-141.321	-139.865	0.00010308299999990003
chr14:65100797:G:T	-138.588	-137.753	-138.588	-137.753	0.0007808299999999997
chr14:65101497:G:A	-138.004	-137.21	-138.004	-137.21	0.0013242100000000001
chr14:65101845:C:T	-138.468	-137.63	-138.468	-137.63	0.0008789800000000001
chr14:65102879:A:G	-138.385	-137.455	-138.385	-137.455	0.0010267699999999998
chr14:65103668:C:A	-138.694	-138.077	-138.694	-138.077	0.00057237
chr14:65104775:T:C	-138.036	-137.438	-138.036	-137.438	0.0010574100000000004
chr14:65106720:C:G	-141.47	-139.944	-141.47	-139.944	9.4904e-05
chr14:65107764:C:T	-141.486	-139.951	-141.486	-139.951	9.499199999999999e-05
chr14:65108581:C:T	-141.505	-139.96	-141.505	-139.96	9.4195e-05
chr14:65109447:C:T	-136.235	-135.558	-136.235	-135.558	0.006659100000000001
chr14:65109539:C:T	-141.469	-139.944	-141.469	-139.944	9.524099999999999e-05
chr14:65110139:G:A	-141.472	-139.945	-141.472	-139.945	9.511799999999999e-05
chr14:65110693:C:T	-141.444	-139.932	-141.444	-139.932	9.621900000000001e-05
chr14:65110894:T:C	-136.112	-135.446	-136.112	-135.446	0.007444100000000002
chr14:65112156:T:C	-136.353	-135.616	-136.353	-135.616	0.006290699999999899
chr14:65112652:A:G	-141.527	-139.975	-141.527	-139.975	9.194499999989998e-05
chr14:65113002:T:C	-140.486	-139.343	-140.486	-139.343	0.0001614989999999
chr14:65114947:T:C	-141.604	-140.018	-141.604	-140.018	8.7496e-05
chr14:65115379:G:A	-137.538	-136.712	-137.538	-136.712	0.00213616
chr14:65115425:G:A	-138.44	-137.488	-138.44	-137.488	0.0009699599999999997
chr14:65116037:G:A	-138.023	-137.069	-138.023	-137.069	0.0015001500000000004
chr14:65116697:C:T	-141.688	-140.058	-141.688	-140.058	8.428879999989999e-05
chr14:65116863:T:C	-138.916	-138.165	-138.916	-138.165	0.0005220600000000002
chr14:65123819:A:G	-139.156	-138.266	-139.156	-138.266	0.0004713999999999001
chr14:65129772:A:G	-140.665	-139.458	-140.665	-139.458	0.00014736000000000003
chr14:65130169:G:A	-141.7	-140.059	-141.7	-140.059	8.38586e-05
chr14:65130791:G:A	-141.181	-139.75	-141.181	-139.75	0.00011093199999990001
chr14:65131986:G:A	-141.405	-139.906	-141.405	-139.906	9.8036e-05
chr14:65132034:C:G	-141.846	-140.135	-141.846	-140.135	7.87659999999e-05
chr14:65132269:A:T	-141.279	-139.858	-141.279	-139.858	0.000100269
chr14:65134639:G:A	-141.846	-140.135	-141.846	-140.135	7.87053999999e-05
chr14:65134971:T:G	-140.518	-139.332	-140.518	-139.332	0.000165661
chr14:65135346:T:C	-141.503	-139.96	-141.503	-139.96	9.326299999999999e-05
chr14:65135569:T:A	-140.581	-139.378	-140.581	-139.378	0.00015880499999989996
chr14:65135666:G:A	-141.761	-140.095	-141.761	-140.095	8.156819999999999e-05
chr14:65137643:C:T	-141.529	-139.974	-141.529	-139.974	9.384500000000001e-05
chr14:65137741:A:C	-140.959	-139.649	-140.959	-139.649	0.000125757
chr14:65138733:G:A	-141.44	-139.927	-141.44	-139.927	9.5506e-05
chr14:65138890:A:G	-141.509	-139.966	-141.509	-139.966	9.1989e-05
chr14:65139136:T:C	-141.421	-139.915	-141.421	-139.915	9.671199999999999e-05
chr14:65139137:G:A	-141.508	-139.965	-141.508	-139.965	9.2097e-05
chr14:65139249:T:C	-139.691	-138.628	-139.691	-138.628	0.0003204439999999999
chr14:65139649:A:G	-141.409	-139.913	-141.409	-139.913	9.6554e-05
chr14:65142433:A:G	-141.029	-139.685	-141.029	-139.685	0.00011799
chr14:65142694:C:G	-140.973	-139.679	-140.973	-139.679	0.00011897399999999999
chr14:65143321:G:T	-140.997	-139.696	-140.997	-139.696	0.00012463299999999997
chr14:65144828:G:C	-141.506	-139.935	-141.506	-139.935	9.5557e-05
chr14:65145426:G:A	-141.441	-139.908	-141.441	-139.908	9.79189999999e-05
chr14:65147334:G:A	-140.806	-139.506	-140.806	-139.506	0.000146889
chr14:65148761:T:C	-140.968	-139.672	-140.968	-139.672	0.00012408799999999998
chr14:65191737:C:T	0.0	-135.457	0.0	-135.457	0.00849928
chr14:65289563:A:T	-135.518	-135.647	-135.518	-135.647	0.005909599999999897
chr14:65291379:G:A	-135.309	-135.143	-135.309	-135.143	0.0097478999999999
chr14:65291518:G:A	-136.169	-135.812	-136.169	-135.812	0.004596700000000002
chr14:65297351:T:C	-138.635	-137.912	-138.635	-137.912	0.0005209699999999999
chr14:65300443:A:G	0.0	-136.227	0.0	-136.227	0.00348181
chr14:65300615:C:T	-138.663	-138.037	-138.663	-138.037	0.0004659499999999999
chr14:65301061:G:A	-134.754	-134.717	-134.754	-134.717	0.014914700000000003
chr14:65304332:G:A	0.0	-137.051	0.0	-137.051	0.00170816
chr14:65310406:G:A	-136.138	-135.924	-136.138	-135.924	0.004482599999999899
chr14:65311398:G:GA	-136.577	-136.622	-136.577	-136.622	0.0022594999999999005
chr14:65322853:A:C	-136.608	-136.611	-136.608	-136.611	0.0022778999999999994
chr14:65326121:C:T	-134.937	-135.469	-134.937	-135.469	0.0069027999999999035
chr14:65326134:A:G	-134.924	-135.448	-134.924	-135.448	0.0070519
chr14:65326450:T:C	-134.861	-135.383	-134.861	-135.383	0.0075203000000000075
chr14:65326506:A:G	-134.977	-135.552	-134.977	-135.552	0.006365200000000001
chr14:65327609:G:A	-135.448	-135.631	-135.448	-135.631	0.005926800000000003
chr14:65328363:C:T	-135.593	-135.288	-135.593	-135.288	0.0083767
chr14:65330471:C:T	0.0	-136.434	0.0	-136.434	0.00317052
chr14:65330975:A:T	-136.499	-136.349	-136.499	-136.349	0.0029393000000000006
chr14:65331048:G:T	-138.24	-137.63	-138.24	-137.63	0.0006813499999999998
chr14:65331066:A:G	-133.863	-134.65	-133.863	-134.65	0.01554299999999989
chr14:65333087:G:A	-138.274	-137.621	-138.274	-137.621	0.0006873299999999999
chr14:65333178:G:A	0.0	-135.893	0.0	-135.893	0.00543755
chr14:65334306:G:A	-136.893	-136.98	-136.893	-136.98	0.001520500000000001
chr14:65342568:C:A	-138.643	-138.043	-138.643	-138.043	0.0004733099999999998
chr14:65363314:GTTTCA:G	-138.37	-138.049	-138.37	-138.049	0.00047951999999999977
chr14:65505833:A:G	0.0	-134.537	0.0	-134.537	0.0213912
chr14:65538495:G:A	0.0	-137.098	0.0	-137.098	0.00164996
chr14:65711969:G:C	0.0	-135.65	0.0	-135.65	0.00698798
chr14:65809105:A:G	0.0	-134.761	0.0	-134.761	0.0170766
chr14:65940344:A:C	-137.147	-136.196	-137.147	-136.196	0.004163489999999999
chr14:65940465:C:T	-137.095	-137.111	-137.095	-137.111	0.001639100000000001
chr14:66001135:C:T	-137.638	-137.105	-137.638	-137.105	0.0016203799999998996
chr14:66002043:C:T	-137.436	-136.876	-137.436	-136.876	0.0020335199999999007
chr14:66003647:A:G	-136.879	-135.914	-136.879	-135.914	0.0053688
chr14:66004833:A:AAT	-137.342	-136.959	-137.342	-136.959	0.0018692499999999994
chr14:66005469:G:A	-136.686	-136.806	-136.686	-136.806	0.0021729
chr14:66006058:A:G	-136.95	-136.957	-136.95	-136.957	0.0018721999999998986
chr14:66008367:T:C	-136.753	-137.114	-136.753	-137.114	0.0016044999999998994
chr14:66011765:C:T	-137.756	-136.962	-137.756	-136.962	0.0018624900000000005
chr14:66077547:C:G	-137.536	-136.573	-137.536	-136.573	0.0028406899999999
chr14:66107453:T:A	0.0	-136.072	0.0	-136.072	0.00492973
