## Supplementary material for "Characterization of shared and ancestry-specific signals driving complex traits using multi-ancestry fine-mapping": results_platelet_count_aou.txt

chr	start_bp	end_bp	rsid	eur_pip	afr_pip	eur_maf	afr_maf	bp	bp	eur_beta	afr_beta	eur_se	afr_se	eur_zscore	afr_zscore	eur_pval	afr_pval	global_pip	eur_nocausal	afr_nocausal	shared_pip	not_shared_pip	shared_ll	notshared_ll	num_snps_eur	num_snps_afr	nc	runtime
14	64635568	66226196	chr14:65326121:C:T	0.0786584	0.0719872	0.76925	0.408312	65326121	65326121	0.0206824415932872	0.019628515876314	0.0050707341130565	0.0103344987325599	4.078786450276011	1.8993195881356437	4.53069e-05	0.0575369	0.0787741999999999	2.89319e-08	0.00648226	0.0718714	0.0069027999999999	-134.937	-135.469	175	166	3	4570.58
14	64635568	66226196	chr14:65033431:G:A	0.279633	0.245825	0.0814869	0.0449672	65033431	65033431	-0.032662803794905	-0.0365180588085601	0.0079132249687852	0.024430401777606	-4.127622293533661	-1.494779297573165	3.66834e-05	0.134988	0.2797349999999999	2.89319e-08	0.00648226	0.245723	0.0340119999999999	-134.23	-134.338	175	166	3	4570.58
14	64635568	66226196	chr14:65326450:T:C	0.0849319	0.077645	0.76929	0.408358	65326450	65326450	0.0207954050867514	0.0195544089075329	0.0050708870916808	0.0103333596331181	4.100940271548926	1.8923573360266703	4.11804e-05	0.0584579	0.0850486	2.89319e-08	0.00648226	0.0775283	0.0075203	-134.861	-135.383	175	166	3	4570.58
14	64635568	66226196	chr14:65035521:G:A	0.0618192	0.0560053	0.518585	0.818018	65035521	65035521	0.0162016014307074	0.021267430897123	0.0042674356010683	0.0131699002333407	3.796566121970658	1.6148513291909934	0.000146802	0.106359	0.0619566	2.89319e-08	0.00648226	0.0558679	0.0060887	-135.537	-135.83	175	166	3	4570.58
14	64635568	66226196	chr14:65033679:C:A	0.11567	0.1059	0.515042	0.695601	65033679	65033679	0.0166384027343858	0.0187282252538752	0.0042604758060599	0.0109619323419727	3.905292153219159	1.7084784570477365	9.41742e-05	0.0875632	0.1157999999999999	2.89319e-08	0.00648226	0.10577	0.0100299999999999	-134.894	-135.319	175	166	3	4570.58
14	64635568	66226196	chr14:65020976:T:C	0.250442	0.216861	0.402885	0.2224	65020976	65020976	0.0249359918011259	0.0189507881728864	0.0043512565233047	0.012104326539639	5.730756545281193	1.565621029045007	1.00274e-08	0.117453	0.250506	2.89319e-08	0.00648226	0.216797	0.033709	-133.778	-133.845	175	166	3	4570.58
14	64635568	66226196	chr14:65034017:A:G	0.0766285	0.0701072	0.521776	0.818578	65034017	65034017	0.0162770620112286	0.0222069043033138	0.0042674204628619	0.0131841052100384	3.8142625393684693	1.684369469867809	0.000136673	0.0921259	0.0767804	2.89319e-08	0.00648226	0.0699553	0.0068251	-135.319	-135.717	175	166	3	4570.58
14	64635568	66226196	chr14:65291379:G:A	0.0594677	0.049876	0.14474	0.0290861	65291379	65291379	-0.0242896790515847	-0.0412526209462384	0.0060575419888533	0.0301877231149632	-4.009824297756583	-1.36653634953312	6.08086e-05	0.171786	0.0595457999999999	2.89319e-08	0.00648226	0.0497979	0.0097478999999999	-135.309	-135.143	175	166	3	4570.58
14	64635568	66226196	chr14:65039336:G:A	0.0570047	0.0407156	0.0870103	0.175694	65039336	65039336	-0.0306190269591489	-0.0005243776429714	0.0076913974366585	0.0132404299715029	-3.9809445827377794	-0.03960427600161075	6.86911e-05	0.968409	0.0570476999999999	2.89319e-08	0.00648226	0.0406726	0.0163750999999999	-135.929	-135.019	175	166	3	4570.58
14	64635568	66226196	chr14:65033191:T:G	0.0621251	0.0581016	0.51674	0.699359	65033191	65033191	0.0159014390933827	0.0204942384923571	0.0042608801307515	0.0109955767174828	3.7319611454495747	1.8638620800827639	0.000190101	0.0623558	0.0622886	2.89319e-08	0.00648226	0.0579381	0.0043505	-135.506	-136.151	175	166	3	4570.58
14	64635568	66226196	chr14:65326134:A:G	0.0797475	0.0729256	0.76925	0.408312	65326134	65326134	0.0207103826198568	0.0195700004532055	0.0050707925145841	0.0103335898541693	4.084249663201895	1.8938239981829337	4.42543e-05	0.0582628	0.0798625	2.89319e-08	0.00648226	0.0728106	0.0070519	-134.924	-135.448	175	166	3	4570.58
14	64635568	66226196	chr14:65301061:G:A	0.102049	0.0873001	0.145688	0.0248834	65301061	65301061	-0.0248547602163717	-0.0479613202145291	0.0060429729630205	0.0327460636028592	-4.113002055191783	-1.4646438361629943	3.90863e-05	0.143034	0.1021319	2.89319e-08	0.00648226	0.0872172	0.0149147	-134.754	-134.717	175	166	3	4570.58
14	64635568	66226196	chr14:65331066:A:G	0.225344	0.210065	0.764312	0.410959	65331066	65331066	0.0215400073006453	0.0211405689539106	0.0050325397142273	0.0103265544840422	4.280146511263562	2.047204514010891	1.86946e-05	0.0406511	0.2254759999999999	2.89319e-08	0.00648226	0.209933	0.0155429999999998	-133.863	-134.65	175	166	3	4570.58
14	64635568	66226196	chr14:65019097:C:T	0.110836	0.0981168	0.0812705	0.0453179	65019097	65019097	-0.0314372306658222	-0.0375354833327843	0.0079128764258844	0.0243401050942881	-3.9729207147713734	-1.5421249492300988	7.10471e-05	0.123059	0.110944	2.89319e-08	0.00648226	0.0980088	0.0129352	-135.119	-135.273	175	166	3	4570.58
14	64635568	66226196	chr14:65326506:A:G	0.0754565	0.0693345	0.769265	0.408462	65326506	65326506	0.0205796523416438	0.0199208661610527	0.0050712849266476	0.010333860040741	4.058074558876756	1.9277274980031813	4.9517e-05	0.0539032	0.0755781	2.89319e-08	0.00648226	0.0692129	0.0063652	-134.977	-135.552	175	166	3	4570.58
