## Supplementary material for "Characterization of shared and ancestry-specific signals driving complex traits using multi-ancestry fine-mapping": global_pips.txt

SNP_ID	shared_ll	notshared_ll	global_pips
chr14:67471755:C:A	-233.159	-232.305	1.1252750000000001e-13
chr14:67471921:G:A	-233.063	-232.035	1.3044399999999998e-13
chr14:67510416:C:T	0.0	-235.46	1.34912e-15
chr14:67546174:A:G	0.0	-235.654	1.11125e-15
chr14:67683109:A:G	-233.892	-232.853	5.71637e-14
chr14:67733666:C:A	-233.742	-232.682	6.68708e-14
chr14:67798862:A:G	-232.032	-230.702	4.0687300000000003e-13
chr14:67803594:C:T	-228.374	-227.487	1.359168e-11
chr14:67803605:A:G	-232.048	-230.549	4.289e-13
chr14:67814228:T:C	-232.02	-230.49	4.4699800000000007e-13
chr14:67821453:TTTTG:T	-228.263	-227.361	1.52527e-11
chr14:67822466:C:T	-231.875	-230.347	5.1612e-13
chr14:67822656:G:T	-228.041	-227.146	1.9006299999999997e-11
chr14:67822966:G:A	-231.899	-230.379	5.02468e-13
chr14:67827931:A:T	-231.96	-230.45	4.70327e-13
chr14:67837794:G:T	-228.108	-227.216	1.7759000000000003e-11
chr14:67860730:A:C	-227.554	-226.674	3.0798800000000005e-11
chr14:67862303:G:A	-227.764	-226.861	2.51464e-11
chr14:67863916:C:T	-227.679	-226.784	2.7306899999999998e-11
chr14:67873904:CA:C	-227.307	-226.441	3.9265999999999995e-11
chr14:67876646:G:A	-227.655	-226.768	2.78946e-11
chr14:67908898:A:G	-226.958	-226.727	4.8246300000000005e-11
chr14:67909764:C:G	-227.318	-226.812	3.5513e-11
chr14:67910990:G:A	-228.793	-227.982	8.753629999999997e-12
chr14:67912314:G:A	-227.501	-234.534	2.9153e-11
chr14:67916662:A:G	-227.418	-226.931	3.2009200000000005e-11
chr14:67916918:G:A	-219.316	-223.406	8.33392e-08
chr14:67918073:G:A	-227.211	-226.716	3.9449600000000005e-11
chr14:67920775:G:A	-229.15	-228.459	5.93498e-12
chr14:67921554:A:G	-227.289	-226.847	3.6078400000000007e-11
chr14:67922326:T:A	-219.302	-223.388	8.4502e-08
chr14:67927581:G:A	-227.303	-226.932	3.506220000000001e-11
chr14:67931834:G:A	-227.459	-226.97	3.0741599999999995e-11
chr14:67931974:TTTC:T	-222.232	-221.632	5.865490000000001e-09
chr14:67932479:C:G	-227.206	-226.839	3.861680000000001e-11
chr14:67933747:A:T	-228.512	-227.695	1.1615030000000001e-11
chr14:67933748:T:G	-228.491	-227.673	1.1858930000000003e-11
chr14:67940293:T:C	-227.413	-227.038	3.14329e-11
chr14:67946658:A:G	-227.425	-226.95	3.1689500000000005e-11
chr14:67947052:G:T	-219.268	-223.121	8.750759999999998e-08
chr14:67950356:T:C	-227.37	-226.878	3.3627499999999996e-11
chr14:67951112:T:C	-228.679	-227.862	9.823689999999999e-12
chr14:67951165:T:G	-219.406	-223.342	7.616870000000002e-08
chr14:67954062:T:C	-229.137	-228.437	6.027830000000001e-12
chr14:67954278:G:A	-227.264	-226.913	3.6327400000000004e-11
chr14:67955069:A:G	-227.251	-226.84	3.72369e-11
chr14:67955567:T:TA	-222.126	-222.075	5.88168e-09
chr14:67957255:G:A	-227.208	-226.855	3.84213e-11
chr14:67958092:C:T	-227.244	-226.712	3.846429999999999e-11
chr14:67958343:G:A	-228.508	-227.687	1.1666920000000001e-11
chr14:67959849:A:G	-227.198	-226.741	3.96403e-11
chr14:67962925:A:G	-228.747	-227.944	9.140780000000001e-12
chr14:67964578:T:C	-227.355	-226.874	3.4047900000000004e-11
chr14:67965538:T:C	-227.328	-226.813	3.5233899999999993e-11
chr14:67968109:T:C	-230.925	-230.986	8.731659999999999e-13
chr14:67968559:G:A	-222.301	-221.598	5.61224e-09
chr14:67969484:A:G	-227.325	-226.851	3.50372e-11
chr14:67978835:T:C	-227.213	-226.74	3.915879999999999e-11
chr14:67980237:A:G	-228.365	-227.534	1.35005e-11
chr14:67983560:C:A	-219.379	-223.296	7.83137e-08
chr14:67984531:A:C	-219.492	-223.16	7.002600000000001e-08
chr14:67984739:C:T	-220.171	-223.011	3.570540000000001e-08
chr14:67985302:T:A	-227.326	-226.967	3.41988e-11
chr14:67985341:A:G	-227.369	-227.002	3.2807299999999993e-11
chr14:67986337:C:T	-227.391	-227.021	3.21121e-11
chr14:67987788:G:A	-219.78	-223.381	5.251530000000001e-08
chr14:67988454:A:G	-227.441	-226.989	3.1037099999999997e-11
chr14:67989736:C:T	-227.337	-226.809	3.50052e-11
chr14:67989797:G:A	-227.324	-226.832	3.5211600000000006e-11
chr14:67990695:G:T	-227.297	-226.769	3.6447e-11
chr14:67991960:G:A	-227.297	-227.079	3.4314799999999994e-11
chr14:67993004:T:C	-227.323	-226.939	3.4461599999999996e-11
chr14:67995115:T:C	-223.444	-223.858	1.4872299999999996e-09
chr14:67995740:T:C	-226.948	-226.661	4.9206199999999994e-11
chr14:67995907:G:A	-224.674	-225.89	4.10992e-10
chr14:67999460:G:A	-225.585	-226.704	1.66041e-10
chr14:67999521:T:C	-220.071	-223.605	3.92431e-08
chr14:67999645:G:A	-219.896	-223.847	4.6688700000000006e-08
chr14:68001175:G:A	-219.641	-223.508	6.025509999999998e-08
chr14:68003975:A:G	-227.804	-227.644	2.04576e-11
chr14:68004692:C:T	-225.4	-226.505	1.9984400000000004e-10
chr14:68005111:A:G	0.0	-224.138	1.11531e-10
chr14:68005866:A:G	-227.752	-227.595	2.1539799999999998e-11
chr14:68006526:G:T	-227.861	-227.682	1.93899e-11
chr14:68007222:T:C	-219.875	-223.62	4.7693200000000006e-08
chr14:68007530:A:T	-223.353	-222.766	1.90628e-09
chr14:68008161:T:C	-222.94	-222.873	2.6130900000000005e-09
chr14:68008934:G:A	-220.54	-223.833	2.4596e-08
chr14:68009025:T:A	-227.806	-227.537	2.0810800000000007e-11
chr14:68010163:T:C	-223.101	-222.579	2.41695e-09
chr14:68010546:G:A	-223.107	-223.002	2.2231300000000004e-09
chr14:68011422:A:G	-227.937	-227.451	1.9045400000000005e-11
chr14:68012456:C:T	-219.784	-223.516	5.2265500000000006e-08
chr14:68014665:C:T	-226.753	-227.247	5.39161e-11
chr14:68016173:A:G	-220.146	-223.797	3.6390300000000007e-08
chr14:68018058:C:T	-223.066	-222.546	2.5022999999999995e-09
chr14:68018284:C:T	-228.032	-227.571	1.72183e-11
chr14:68018386:T:C	-225.784	-226.851	1.36467e-10
chr14:68021607:C:T	-220.119	-223.473	3.745789999999999e-08
chr14:68022669:C:T	-229.093	-228.248	6.54634e-12
chr14:68023318:G:A	-225.571	-226.619	1.6899300000000003e-10
chr14:68023385:G:C	-220.133	-223.672	3.6906499999999994e-08
chr14:68023818:CT:C	-220.278	-223.464	3.1974899999999995e-08
chr14:68026441:G:A	-219.956	-223.485	4.4041199999999995e-08
chr14:68032034:T:A	-227.721	-227.577	2.2179700000000003e-11
chr14:68032035:TTGTGTCTG:T	-227.654	-227.524	2.3664700000000004e-11
chr14:68032044:A:AC	-227.756	-227.409	2.21835e-11
chr14:68032207:A:G	-227.678	-227.319	2.4042300000000005e-11
chr14:68033447:G:A	-227.053	-227.047	4.23377e-11
chr14:68033552:AAGTTG:A	-228.029	-227.385	1.8006999999999998e-11
chr14:68033710:C:T	-222.848	-222.239	3.1766299999999996e-09
chr14:68034034:A:G	-228.776	-227.987	8.849719999999999e-12
chr14:68034237:C:T	-219.822	-223.151	5.04276e-08
chr14:68034997:C:A	-219.917	-223.353	4.582930000000001e-08
chr14:68037648:T:C	-228.388	-227.696	1.2724550000000002e-11
chr14:68040335:T:C	-226.497	-226.956	6.992719999999997e-11
chr14:68042872:G:A	-223.379	-222.832	1.84126e-09
chr14:68044056:C:T	-223.526	-223.007	1.57984e-09
chr14:68046775:A:G	-225.661	-226.833	1.53364e-10
chr14:68048156:G:A	-225.636	-226.936	1.5636e-10
chr14:68048663:A:G	-228.396	-227.958	1.1912310000000001e-11
chr14:68048908:G:C	-229.554	-228.783	4.04649e-12
chr14:68049140:C:T	-226.913	-227.334	4.62828e-11
chr14:68049239:A:G	-228.193	-227.788	1.4500099999999998e-11
chr14:68050591:T:C	-220.336	-223.81	3.01281e-08
chr14:68051046:T:C	-228.389	-227.681	1.2762900000000002e-11
chr14:68051192:T:C	-220.207	-223.812	3.426060000000001e-08
chr14:68052471:G:T	-220.699	-223.892	2.0983399999999995e-08
chr14:68053938:C:G	-220.185	-223.645	3.503849999999999e-08
chr14:68054189:G:A	-220.045	-223.699	4.0273000000000006e-08
chr14:68061311:C:T	-221.164	-224.494	1.31758e-08
chr14:68063464:A:G	-227.814	-227.991	1.93082e-11
chr14:68063652:C:T	-227.846	-228.049	1.8648599999999998e-11
chr14:68064454:A:G	-227.596	-227.843	2.38116e-11
chr14:68064484:T:C	-227.758	-228.003	2.02623e-11
chr14:68064581:G:A	-227.589	-227.811	2.4058699999999998e-11
chr14:68066032:ATATT:A	-227.638	-227.915	2.2754300000000003e-11
chr14:68068336:A:G	-223.471	-223.681	1.4794899999999998e-09
chr14:68069355:G:C	-226.856	-227.741	4.722070000000001e-11
chr14:68069578:C:T	-220.864	-224.353	1.7769399999999997e-08
chr14:68071020:A:G	-228.429	-228.011	1.147918e-11
chr14:68071518:C:T	-226.839	-227.603	4.8429300000000004e-11
chr14:68072796:T:G	-226.925	-227.719	4.4327399999999995e-11
chr14:68072913:G:A	-226.06	-227.125	1.035423e-10
chr14:68073539:T:C	-223.131	-223.48	2.0467600000000005e-09
chr14:68074029:T:C	-229.026	-228.152	7.058270000000001e-12
chr14:68075078:G:C	-223.735	-223.189	1.28909e-09
chr14:68076939:A:G	-227.758	-228.001	2.0269099999999996e-11
chr14:68077949:A:G	-226.935	-227.79	4.3714999999999995e-11
chr14:68078304:G:A	-220.995	-224.37	1.5599600000000002e-08
chr14:68078696:A:G	-220.853	-224.386	1.79521e-08
chr14:68078947:A:G	-227.065	-227.869	3.8509600000000006e-11
chr14:68079583:G:T	-226.91	-227.733	4.49169e-11
chr14:68079621:A:C	-228.48	-228.114	1.079317e-11
chr14:68080800:A:G	-226.63	-227.572	5.898560000000001e-11
chr14:68081714:G:A	-223.19	-223.177	2.0180099999999997e-09
chr14:68081759:A:T	-229.459	-228.726	4.40291e-12
chr14:68082130:C:T	-227.071	-227.953	3.80847e-11
chr14:68084556:A:G	-226.326	-227.676	7.82961e-11
chr14:68086812:T:C	-229.494	-228.778	4.23624e-12
chr14:68087128:G:A	-226.19	-227.408	9.020070000000001e-11
chr14:68088052:A:G	-221.142	-224.725	1.34423e-08
chr14:68090027:A:T	-229.249	-229.727	4.45184e-12
chr14:68091403:G:A	-223.364	-223.416	1.6797e-09
chr14:68091435:T:C	-227.47	-227.699	2.70601e-11
chr14:68092020:A:G	-223.519	-223.557	1.44167e-09
chr14:68092271:C:T	-220.895	-224.457	1.7215699999999994e-08
chr14:68092619:T:C	-220.598	-224.536	2.31358e-08
chr14:68092716:A:G	-227.719	-227.939	2.1128399999999996e-11
chr14:68094917:C:A	-228.47	-227.956	1.123917e-11
chr14:68096075:T:C	-229.37	-228.929	4.501790000000001e-12
chr14:68096502:G:A	-224.612	-224.754	4.76615e-10
chr14:68096602:A:G	-221.86	-224.234	6.62907e-09
chr14:68101444:TG:T	-222.444	-222.856	4.04303e-09
chr14:68101585:G:A	-223.959	-224.811	8.569179999999999e-10
chr14:68103712:G:A	-224.448	-224.612	5.599920000000002e-10
chr14:68106502:G:A	-227.541	-226.95	2.8964799999999995e-11
chr14:68106925:C:A	-224.805	-224.738	4.0452399999999995e-10
chr14:68111175:T:C	-227.485	-227.087	2.9392799999999996e-11
chr14:68114539:G:A	-226.578	-226.135	7.34794e-11
chr14:68114763:A:G	-223.462	-224.791	1.37372e-09
chr14:68116871:A:AAAT	-224.782	-225.169	3.9130000000000003e-10
chr14:68117112:A:C	-227.554	-227.033	2.81534e-11
chr14:68120621:T:C	-227.604	-227.071	2.6845999999999998e-11
chr14:68121086:A:T	-227.404	-226.854	3.2900199999999997e-11
chr14:68121593:C:T	-227.472	-226.943	3.05963e-11
chr14:68127899:T:C	-227.499	-226.907	3.02105e-11
chr14:68131447:G:A	-228.53	-227.925	1.0810890000000003e-11
chr14:68132428:G:A	-222.097	-224.41	5.237889999999999e-09
chr14:68132775:A:C	-227.208	-226.618	4.04046e-11
chr14:68133280:T:A	-222.117	-222.242	5.789260000000001e-09
chr14:68133543:C:T	-228.214	-227.511	1.5183700000000003e-11
chr14:68133777:T:C	-228.079	-227.481	1.6942399999999998e-11
chr14:68136050:G:T	-228.676	-227.988	9.530850000000001e-12
chr14:68140306:G:C	-223.322	-223.175	1.80511e-09
chr14:68142602:A:G	-228.906	-228.251	7.51027e-12
chr14:68146052:T:TTC	-224.798	-225.765	3.6764600000000004e-10
chr14:68146203:G:A	-226.178	-226.654	9.60184e-11
chr14:68146764:G:A	-226.824	-227.391	4.991449999999999e-11
chr14:68147724:C:T	-224.272	-224.471	6.649259999999999e-10
chr14:68149880:G:A	-227.54	-227.746	2.5299400000000002e-11
chr14:68150477:CTTT:C	-226.323	-227.095	8.103580000000002e-11
chr14:68152744:T:C	-227.825	-228.004	1.90948e-11
chr14:68157134:C:A	-226.226	-226.892	9.002809999999999e-11
chr14:68157922:A:T	-226.629	-227.441	5.951829999999999e-11
chr14:68157924:C:T	-225.08	-226.508	2.71305e-10
chr14:68159448:T:C	-224.378	-225.386	5.582540000000001e-10
chr14:68160097:T:TG	-224.579	-225.874	4.5003799999999996e-10
chr14:68161696:G:A	-226.608	-227.488	6.04879e-11
chr14:68161811:C:T	-227.566	-227.738	2.4770800000000002e-11
chr14:68161963:T:C	-224.534	-224.47	5.303129999999999e-10
chr14:68162550:C:T	-227.68	-227.856	2.20744e-11
chr14:68163861:A:G	-222.973	-224.91	2.1970999999999998e-09
chr14:68165095:G:A	-224.177	-224.221	7.459590000000001e-10
chr14:68165218:T:C	-224.528	-225.84	4.73503e-10
chr14:68166109:A:G	-226.497	-227.069	6.92089e-11
chr14:68166696:G:A	-224.477	-225.844	4.97132e-10
chr14:68169880:G:A	-224.377	-225.646	5.515470000000001e-10
chr14:68169994:G:T	-224.661	-226.202	4.1076699999999994e-10
chr14:68170748:T:C	-224.565	-225.747	4.5877600000000006e-10
chr14:68175071:A:G	-224.664	-225.871	4.1501599999999994e-10
chr14:68176042:A:G	-226.377	-227.103	7.706959999999999e-11
chr14:68177081:G:A	-224.765	-224.431	4.40739e-10
chr14:68177329:A:G	-224.213	-224.489	6.992999999999998e-10
chr14:68180471:A:G	-227.205	-227.315	3.5789999999999994e-11
chr14:68183059:G:A	-224.917	-224.652	3.7369700000000004e-10
chr14:68185019:C:T	-225.109	-226.709	2.61793e-10
chr14:68190195:G:GT	-224.976	-226.296	3.0224799999999995e-10
chr14:68190688:T:A	-224.863	-226.116	3.39547e-10
chr14:68191276:A:G	-224.905	-226.206	3.24752e-10
chr14:68193464:A:G	-223.8	-225.674	9.625719999999997e-10
chr14:68196720:A:G	-227.258	-228.839	3.05568e-11
chr14:68200005:T:C	-227.079	-228.741	3.64358e-11
chr14:68202583:T:G	-229.069	-228.754	5.9312000000000004e-12
chr14:68202587:T:G	-226.52	-228.39	6.339919999999997e-11
chr14:68202591:T:G	-226.734	-228.322	5.16088e-11
chr14:68206362:T:C	-227.08	-228.847	3.631299999999999e-11
chr14:68207168:T:C	-227.156	-228.831	3.374540000000001e-11
chr14:68236359:C:T	-229.11	-228.44	6.1453800000000014e-12
chr14:68258073:A:G	-228.418	-228.354	1.090777e-11
chr14:68528181:G:C	-233.557	-232.985	7.032969999999999e-14
chr14:68530860:C:G	-233.878	-232.864	5.74823e-14
chr14:68537325:C:T	-233.296	-232.799	8.97734e-14
chr14:68563767:A:C	-229.542	-229.85	3.37753e-12
chr14:68572199:G:A	-233.902	-232.857	5.6676899999999995e-14
chr14:68574439:C:T	-231.422	-230.693	6.180280000000001e-13
chr14:68575555:G:T	-231.412	-230.693	6.2253e-13
chr14:68712260:G:A	-232.672	-231.953	1.7657599999999995e-13
chr14:68715416:C:T	-232.329	-232.157	2.2218000000000004e-13
chr14:68717053:T:A	-232.258	-232.21	2.33856e-13
chr14:68717670:G:A	-231.717	-231.395	4.2049099999999993e-13
chr14:68720488:G:A	-231.706	-231.88	3.94173e-13
chr14:68721008:C:T	-231.462	-231.738	4.96917e-13
chr14:68721620:C:T	-231.918	-231.963	3.2429699999999993e-13
chr14:68725369:C:T	-232.243	-230.689	3.6132200000000006e-13
chr14:68726610:C:A	-232.203	-231.915	2.5713699999999994e-13
chr14:68749758:C:T	-235.355	-233.583	1.781537e-14
chr14:68771546:C:T	-234.198	-233.146	4.22674e-14
chr14:68772037:T:C	-234.249	-233.192	4.023449999999999e-14
chr14:68779316:A:G	-233.219	-232.748	9.64692e-14
chr14:68792689:C:G	-233.79	-233.089	5.748289999999998e-14
chr14:68792785:T:C	-233.819	-233.121	5.575949999999999e-14
chr14:68792945:C:A	-233.694	-233.043	6.24691e-14
chr14:68793311:G:A	-233.148	-232.567	1.0611330000000003e-13
chr14:68811152:G:A	-234.382	-233.319	3.52798e-14
chr14:68820940:G:A	-234.203	-233.083	4.2999e-14
chr14:68851635:C:T	-235.821	-234.251	1.0167049999999999e-14
chr14:68854619:C:G	-234.879	-233.672	2.2543399999999998e-14
chr14:68854806:C:T	-232.834	-231.953	1.5687600000000005e-13
chr14:68854844:A:C	-231.322	-231.758	5.622570000000001e-13
chr14:68856872:C:T	-236.391	-234.536	6.590889999999999e-15
chr14:68858173:A:G	-231.843	-230.848	4.3741000000000005e-13
chr14:68858939:C:T	-233.587	-232.954	6.92384e-14
chr14:68861412:T:C	-233.532	-232.863	7.376639999999999e-14
chr14:68863344:G:A	-233.42	-232.887	7.996220000000001e-14
chr14:68864058:A:G	-225.514	-225.264	2.05125e-10
chr14:68864348:A:G	-230.942	-230.88	8.738120000000001e-13
chr14:68864406:G:A	-225.506	-225.424	2.0122099999999999e-10
chr14:68864946:C:T	-215.908	-215.805	2.9750100000000006e-06
chr14:68868728:G:A	-210.435	-211.461	0.000633617
chr14:68869830:C:T	-216.632	-216.499	1.44824e-06
chr14:68870229:T:C	-214.867	-214.898	8.25982e-06
chr14:68870769:G:A	-233.642	-232.584	7.384079999999997e-14
chr14:68871087:G:A	-233.668	-232.618	7.17538e-14
chr14:68872217:T:C	-233.666	-232.597	7.232209999999999e-14
chr14:68872544:C:T	-233.547	-232.516	8.048579999999999e-14
chr14:68872939:T:C	-233.816	-232.734	6.25166e-14
chr14:68873029:G:A	-233.695	-232.663	6.94625e-14
chr14:68873117:C:T	-213.924	-213.947	2.12245e-05
chr14:68873267:G:A	0.0	-231.079	1.07895e-13
chr14:68873709:G:A	-233.608	-232.567	7.595409999999999e-14
chr14:68873852:T:G	-213.934	-213.677	2.1967400000000002e-05
chr14:68874043:G:T	-234.344	-233.33	3.607349999999999e-14
chr14:68875533:C:T	-203.114	-203.567	0.9993059999999999
chr14:68876157:C:T	-216.614	-216.663	1.4356599999999998e-06
chr14:68877573:T:G	-217.255	-217.382	7.485200000000001e-07
chr14:68881462:T:C	-219.736	-219.159	7.079139999999998e-08
chr14:68882134:C:T	-232.297	-231.505	2.6200899999999994e-13
chr14:68882148:C:A	-232.133	-231.61	2.889010000000001e-13
chr14:68882321:A:G	-218.595	-217.643	2.44724e-07
chr14:68882811:A:G	0.0	-227.631	3.39193e-12
chr14:68883811:G:T	-234.962	-233.711	2.10872e-14
chr14:68887192:C:T	-222.501	-221.904	4.48133e-09
chr14:68887380:TA:T	-220.719	-219.931	2.7927599999999995e-08
chr14:68888889:C:T	-230.984	-230.729	8.651159999999999e-13
chr14:68891182:A:G	-233.461	-232.553	8.449080000000001e-14
chr14:68891457:C:T	-227.376	-226.408	3.7771599999999995e-11
chr14:68891472:T:C	-230.652	-229.768	1.3925050000000002e-12
chr14:68895378:C:G	-231.195	-230.569	7.557650000000002e-13
chr14:68895970:A:G	-229.168	-228.354	6.02296e-12
chr14:68897894:T:C	-231.099	-230.546	8.180749999999999e-13
chr14:68898236:A:G	0.0	-235.082	1.97005e-15
chr14:68898538:C:T	-225.447	-224.476	2.6026999999999997e-10
chr14:68899950:G:A	-232.541	-231.533	2.1853300000000002e-13
chr14:68904097:A:G	-230.624	-229.742	1.43088e-12
chr14:68906262:T:C	-233.188	-232.64	1.0122560000000001e-13
chr14:68907119:A:G	-232.874	-231.907	1.5467499999999997e-13
chr14:68912594:C:T	-233.367	-232.345	9.612330000000001e-14
chr14:68914097:A:G	-234.86	-233.171	2.8074899999999996e-14
chr14:68915973:C:T	-232.875	-231.854	1.5705900000000002e-13
chr14:68918429:A:T	-227.38	-228.85	2.7150699999999998e-11
chr14:68919038:C:T	-225.524	-225.338	2.0087799999999997e-10
chr14:68921597:G:A	-230.234	-230.345	1.7313000000000001e-12
chr14:68927448:A:T	-234.583	-233.339	3.0715999999999995e-14
chr14:68929634:CCCAGGAAAAGTCCTTGGGA:C	-234.261	-232.994	4.275729999999999e-14
chr14:68929898:G:C	-234.524	-233.221	3.3304500000000005e-14
chr14:68933264:T:G	-234.121	-233.058	4.57951e-14
chr14:68933279:A:G	-235.54	-234.074	1.2870449999999998e-14
chr14:68933290:T:C	-235.744	-234.196	1.0873369999999998e-14
chr14:68933580:G:A	-234.095	-233.012	4.7321e-14
chr14:68934303:A:G	-235.544	-233.98	1.3378669999999999e-14
chr14:68934377:T:C	-233.988	-232.918	5.2433299999999996e-14
chr14:68934472:T:C	-233.903	-232.902	5.58637e-14
chr14:68934496:A:G	-233.862	-232.998	5.584920000000001e-14
chr14:68934691:A:C	-234.139	-233.06	4.522160000000001e-14
chr14:68935282:C:T	-233.972	-233.113	4.99852e-14
chr14:68936070:G:T	-233.779	-233.011	5.91175e-14
chr14:68936313:A:C	-235.236	-233.873	1.6727599999999998e-14
chr14:68940505:G:A	0.0	-233.509	1.34071e-14
chr14:68948315:G:A	0.0	-234.934	2.28462e-15
chr14:68949589:G:A	-233.442	-232.391	8.99753e-14
chr14:68949629:A:G	-233.494	-232.439	8.550990000000001e-14
chr14:68949944:A:G	-233.445	-232.395	8.96732e-14
chr14:68950027:G:A	-233.555	-232.689	7.59968e-14
chr14:68950145:C:T	-233.503	-232.454	8.45837e-14
chr14:68954282:T:C	-230.737	-231.451	9.852179999999998e-13
chr14:68956148:G:A	-231.599	-230.607	5.57657e-13
chr14:68958541:C:T	-232.42	-231.491	2.40695e-13
chr14:68958750:T:C	0.0	-202.622	1.0
chr14:68958906:C:T	-234.166	-233.047	4.4601800000000005e-14
chr14:68960563:C:A	-234.197	-233.253	4.0919099999999996e-14
chr14:68960726:C:T	-230.406	-230.332	1.4966600000000002e-12
chr14:68970212:G:C	-231.414	-230.597	6.37641e-13
chr14:68970799:A:G	-231.34	-230.826	6.376060000000001e-13
chr14:68970981:A:G	-231.263	-230.735	6.905570000000001e-13
chr14:68972076:C:A	-226.772	-226.058	6.43883e-11
chr14:68972267:T:C	-227.202	-226.401	4.2849899999999993e-11
chr14:68973469:A:C	-227.464	-227.223	2.9140700000000006e-11
chr14:68973671:A:G	-227.715	-227.505	2.2553800000000005e-11
chr14:68973875:T:C	-227.706	-227.482	2.28112e-11
chr14:68974643:T:C	-231.794	-231.427	3.92751e-13
chr14:68976314:C:A	-232.825	-231.831	1.63737e-13
chr14:68976519:A:G	-233.471	-232.731	7.98373e-14
chr14:68978340:G:C	-226.481	-228.242	6.606610000000002e-11
chr14:68983038:A:C	-224.708	-228.472	3.7988799999999995e-10
chr14:68983334:A:G	-232.865	-231.848	1.58519e-13
chr14:68985371:A:G	-230.842	-229.86	1.185609e-12
chr14:68988158:C:T	-232.542	-231.532	2.18461e-13
chr14:68990036:C:A	-233.556	-232.506	8.027540000000001e-14
chr14:68992270:C:T	-233.669	-232.659	7.07908e-14
chr14:68996994:A:G	-232.856	-232.001	1.5238299999999997e-13
chr14:68998063:A:G	-233.2	-232.167	1.139452e-13
chr14:68998329:C:T	-232.907	-231.903	1.5138999999999997e-13
chr14:68998711:T:C	-231.065	-230.079	9.493179999999999e-13
chr14:68998795:A:T	-232.442	-231.942	2.1117000000000002e-13
chr14:69001954:G:T	-232.727	-231.759	1.79249e-13
chr14:69005442:G:A	-232.338	-231.356	2.65558e-13
chr14:69014626:G:A	-234.205	-233.205	4.1270000000000004e-14
chr14:69015959:G:C	-236.383	-234.52	6.673240000000001e-15
chr14:69016750:T:C	-236.317	-234.502	6.9578600000000014e-15
chr14:69017535:T:C	-235.963	-234.288	9.25774e-15
chr14:69020990:G:T	-229.49	-228.511	4.57682e-12
chr14:69021889:G:T	0.0	-229.239	6.79035e-13
chr14:69022187:C:T	-236.406	-234.542	6.52444e-15
chr14:69022798:A:G	-230.226	-229.264	2.1802500000000005e-12
chr14:69023286:C:T	-229.443	-228.523	4.71163e-12
chr14:69023337:A:G	-229.629	-230.908	2.8869899999999996e-12
chr14:69023754:T:G	-228.756	-227.81	9.44277e-12
chr14:69024701:G:A	-227.829	-227.967	1.9113899999999998e-11
chr14:69028548:T:C	-235.306	-233.783	1.6661280000000002e-14
chr14:69028658:T:C	-235.373	-233.864	1.549735e-14
chr14:69029708:T:C	-235.292	-233.791	1.6735040000000003e-14
chr14:69029780:G:A	-236.131	-234.367	8.16471e-15
chr14:69031393:T:C	-236.188	-234.411	7.76566e-15
chr14:69031917:C:T	-231.215	-230.235	8.157450000000001e-13
chr14:69037397:T:C	-225.181	-227.154	2.4122e-10
chr14:69046822:C:CA	-225.485	-226.621	1.8324299999999998e-10
chr14:69050389:C:T	-225.71	-226.813	1.4665599999999998e-10
chr14:69052607:T:C	-226.204	-227.37	8.91593e-11
chr14:69060307:A:G	-226.168	-227.096	9.368589999999999e-11
chr14:69063108:G:C	-224.842	-226.026	3.47815e-10
chr14:69064129:A:T	-225.878	-226.676	1.2626799999999998e-10
chr14:69079944:G:A	-223.969	-226.382	8.043209999999999e-10
chr14:69082287:C:T	-230.576	-229.769	1.47021e-12
chr14:69086721:G:A	-230.548	-229.716	1.52229e-12
chr14:69087456:G:C	-225.54	-226.706	1.7315499999999998e-10
chr14:69092813:G:C	-225.769	-226.774	1.3899000000000003e-10
chr14:69094476:A:G	-230.786	-229.823	1.246167e-12
chr14:69126735:G:A	-230.586	-230.173	1.32652e-12
chr14:69128378:A:G	-230.844	-230.04	1.123933e-12
chr14:69129366:A:G	-225.263	-226.896	2.2437900000000002e-10
chr14:69133049:G:GA	-225.396	-226.521	2.00433e-10
chr14:69140079:G:A	-230.892	-229.943	1.1161469999999997e-12
chr14:69141354:TTTTTC:T	-231.913	-230.919	4.0765100000000006e-13
chr14:69142141:T:A	-226.961	-226.927	4.662859999999999e-11
chr14:69151706:G:A	-225.319	-227.095	2.1109999999999997e-10
chr14:69152203:C:G	0.0	-227.375	4.37993e-12
chr14:69152726:G:A	0.0	-230.501	1.92286e-13
chr14:69160444:T:A	-229.827	-228.937	3.1826999999999994e-12
chr14:69162340:A:C	-226.033	-227.298	1.0526500000000001e-10
chr14:69174058:A:G	-226.981	-228.456	4.0454399999999994e-11
chr14:69181183:CA:C	-223.979	-226.841	7.914989999999999e-10
chr14:69182029:T:G	-226.624	-228.208	5.75806e-11
chr14:69196833:G:A	-233.059	-232.105	1.279958e-13
chr14:69215505:A:G	-226.125	-228.468	9.318499999999999e-11
chr14:69222630:A:G	-226.189	-228.54	8.74395e-11
chr14:69251245:T:C	-234.039	-233.054	4.8495799999999994e-14
chr14:69279532:G:A	-233.202	-232.188	1.1304919999999999e-13
chr14:69287785:A:G	-232.268	-232.259	2.30258e-13
chr14:69288737:C:G	-232.42	-232.354	1.9943699999999997e-13
chr14:69290472:T:C	-231.9	-232.102	3.23633e-13
chr14:69301176:A:G	-233.24	-232.294	1.0659640000000001e-13
chr14:69304580:C:G	-233.369	-232.444	9.30451e-14
