## Supplementary material for "Characterization of shared and ancestry-specific signals driving complex traits using multi-ancestry fine-mapping": mscaviar_results_study0_post.txt

SNP_ID	Prob_in_pCausalSet
chr14:67471755:C:A	1.1009e-13
chr14:67471921:G:A	1.2846e-13
chr14:67510416:C:T	1.34912e-15
chr14:67546174:A:G	1.11125e-15
chr14:67683109:A:G	5.505e-14
chr14:67733666:C:A	6.48532e-14
chr14:67798862:A:G	2.51017e-13
chr14:67803594:C:T	1.35895e-11
chr14:67803605:A:G	2.4689e-13
chr14:67814228:T:C	2.53835e-13
chr14:67821453:TTTTG:T	1.52505e-11
chr14:67822466:C:T	2.93058e-13
chr14:67822656:G:T	1.90041e-11
chr14:67822966:G:A	2.86309e-13
chr14:67827931:A:T	2.69249e-13
chr14:67837794:G:T	1.77569e-11
chr14:67860730:A:C	3.07967e-11
chr14:67862303:G:A	2.51443e-11
chr14:67863916:C:T	2.73047e-11
chr14:67873904:CA:C	3.92638e-11
chr14:67876646:G:A	2.78924e-11
chr14:67908898:A:G	4.82421e-11
chr14:67909764:C:G	3.55098e-11
chr14:67910990:G:A	8.75128e-12
chr14:67912314:G:A	2.91496e-11
chr14:67916662:A:G	3.2006e-11
chr14:67916918:G:A	8.33388e-08
chr14:67918073:G:A	3.94464e-11
chr14:67920775:G:A	5.93233e-12
chr14:67921554:A:G	3.6075e-11
chr14:67922326:T:A	8.45016e-08
chr14:67927581:G:A	3.50585e-11
chr14:67931834:G:A	3.07384e-11
chr14:67931974:TTTC:T	5.86549e-09
chr14:67932479:C:G	3.86131e-11
chr14:67933747:A:T	1.16127e-11
chr14:67933748:T:G	1.18566e-11
chr14:67940293:T:C	3.14293e-11
chr14:67946658:A:G	3.16863e-11
chr14:67947052:G:T	8.75074e-08
chr14:67950356:T:C	3.36243e-11
chr14:67951112:T:C	9.82136e-12
chr14:67951165:T:G	7.61684e-08
chr14:67954062:T:C	6.0252e-12
chr14:67954278:G:A	3.63237e-11
chr14:67955069:A:G	3.72334e-11
chr14:67955567:T:TA	5.88167e-09
chr14:67957255:G:A	3.84176e-11
chr14:67958092:C:T	3.84612e-11
chr14:67958343:G:A	1.16646e-11
chr14:67959849:A:G	3.96369e-11
chr14:67962925:A:G	9.13841e-12
chr14:67964578:T:C	3.40446e-11
chr14:67965538:T:C	3.52307e-11
chr14:67968109:T:C	8.67259e-13
chr14:67968559:G:A	5.61224e-09
chr14:67969484:A:G	3.5034e-11
chr14:67978835:T:C	3.91555e-11
chr14:67980237:A:G	1.34982e-11
chr14:67983560:C:A	7.83135e-08
chr14:67984531:A:C	7.00258e-08
chr14:67984739:C:T	3.57053e-08
chr14:67985302:T:A	3.41951e-11
chr14:67985341:A:G	3.28037e-11
chr14:67986337:C:T	3.21084e-11
chr14:67987788:G:A	5.25151e-08
chr14:67988454:A:G	3.10338e-11
chr14:67989736:C:T	3.50021e-11
chr14:67989797:G:A	3.52084e-11
chr14:67990695:G:T	3.64439e-11
chr14:67991960:G:A	3.43106e-11
chr14:67993004:T:C	3.4458e-11
chr14:67995115:T:C	1.48722e-09
chr14:67995740:T:C	4.92023e-11
chr14:67995907:G:A	4.10974e-10
chr14:67999460:G:A	1.66025e-10
chr14:67999521:T:C	3.92429e-08
chr14:67999645:G:A	4.66884e-08
chr14:68001175:G:A	6.02548e-08
chr14:68003975:A:G	2.04531e-11
chr14:68004692:C:T	1.99828e-10
chr14:68005111:A:G	1.11531e-10
chr14:68005866:A:G	2.15353e-11
chr14:68006526:G:T	1.93854e-11
chr14:68007222:T:C	4.7693e-08
chr14:68007530:A:T	1.90628e-09
chr14:68008161:T:C	2.61309e-09
chr14:68008934:G:A	2.45958e-08
chr14:68009025:T:A	2.08068e-11
chr14:68010163:T:C	2.41694e-09
chr14:68010546:G:A	2.22312e-09
chr14:68011422:A:G	1.90421e-11
chr14:68012456:C:T	5.22653e-08
chr14:68014665:C:T	5.39074e-11
chr14:68016173:A:G	3.63901e-08
chr14:68018058:C:T	2.50229e-09
chr14:68018284:C:T	1.7215e-11
chr14:68018386:T:C	1.36452e-10
chr14:68021607:C:T	3.74578e-08
chr14:68022669:C:T	6.54407e-12
chr14:68023318:G:A	1.68978e-10
chr14:68023385:G:C	3.69063e-08
chr14:68023818:CT:C	3.19747e-08
chr14:68026441:G:A	4.4041e-08
chr14:68032034:T:A	2.21752e-11
chr14:68032035:TTGTGTCTG:T	2.366e-11
chr14:68032044:A:AC	2.21797e-11
chr14:68032207:A:G	2.40386e-11
chr14:68033447:G:A	4.23324e-11
chr14:68033552:AAGTTG:A	1.80042e-11
chr14:68033710:C:T	3.17663e-09
chr14:68034034:A:G	8.84732e-12
chr14:68034237:C:T	5.04275e-08
chr14:68034997:C:A	4.58291e-08
chr14:68037648:T:C	1.27219e-11
chr14:68040335:T:C	6.99188e-11
chr14:68042872:G:A	1.84126e-09
chr14:68044056:C:T	1.57984e-09
chr14:68046775:A:G	1.53347e-10
chr14:68048156:G:A	1.56341e-10
chr14:68048663:A:G	1.19089e-11
chr14:68048908:G:C	4.04404e-12
chr14:68049140:C:T	4.62747e-11
chr14:68049239:A:G	1.44966e-11
chr14:68050591:T:C	3.0128e-08
chr14:68051046:T:C	1.27603e-11
chr14:68051192:T:C	3.42604e-08
chr14:68052471:G:T	2.09832e-08
chr14:68053938:C:G	3.50384e-08
chr14:68054189:G:A	4.02728e-08
chr14:68061311:C:T	1.31757e-08
chr14:68063464:A:G	1.93019e-11
chr14:68063652:C:T	1.86421e-11
chr14:68064454:A:G	2.38049e-11
chr14:68064484:T:C	2.02555e-11
chr14:68064581:G:A	2.40521e-11
chr14:68066032:ATATT:A	2.27473e-11
chr14:68068336:A:G	1.47949e-09
chr14:68069355:G:C	4.72078e-11
chr14:68069578:C:T	1.77693e-08
chr14:68071020:A:G	1.14757e-11
chr14:68071518:C:T	4.84179e-11
chr14:68072796:T:G	4.43156e-11
chr14:68072913:G:A	1.03527e-10
chr14:68073539:T:C	2.04675e-09
chr14:68074029:T:C	7.05606e-12
chr14:68075078:G:C	1.28909e-09
chr14:68076939:A:G	2.02624e-11
chr14:68077949:A:G	4.37025e-11
chr14:68078304:G:A	1.55995e-08
chr14:68078696:A:G	1.79519e-08
chr14:68078947:A:G	3.84978e-11
chr14:68079583:G:T	4.49048e-11
chr14:68079621:A:C	1.07895e-11
chr14:68080800:A:G	5.8972e-11
chr14:68081714:G:A	2.018e-09
chr14:68081759:A:T	4.40036e-12
chr14:68082130:C:T	3.80719e-11
chr14:68084556:A:G	7.82755e-11
chr14:68086812:T:C	4.23365e-12
chr14:68087128:G:A	9.01828e-11
chr14:68088052:A:G	1.34421e-08
chr14:68090027:A:T	4.44315e-12
chr14:68091403:G:A	1.67969e-09
chr14:68091435:T:C	2.70535e-11
chr14:68092020:A:G	1.44167e-09
chr14:68092271:C:T	1.72155e-08
chr14:68092619:T:C	2.31355e-08
chr14:68092716:A:G	2.11218e-11
chr14:68094917:C:A	1.1236e-11
chr14:68096075:T:C	4.49838e-12
chr14:68096502:G:A	4.76609e-10
chr14:68096602:A:G	6.62901e-09
chr14:68101444:TG:T	4.04302e-09
chr14:68101585:G:A	8.56906e-10
chr14:68103712:G:A	5.59986e-10
chr14:68106502:G:A	2.89619e-11
chr14:68106925:C:A	4.04519e-10
chr14:68111175:T:C	2.93893e-11
chr14:68114539:G:A	7.3476e-11
chr14:68114763:A:G	1.3737e-09
chr14:68116871:A:AAAT	3.91292e-10
chr14:68117112:A:C	2.81503e-11
chr14:68120621:T:C	2.68429e-11
chr14:68121086:A:T	3.28971e-11
chr14:68121593:C:T	3.05932e-11
chr14:68127899:T:C	3.02076e-11
chr14:68131447:G:A	1.0808e-11
chr14:68132428:G:A	5.23784e-09
chr14:68132775:A:C	4.04017e-11
chr14:68133280:T:A	5.78926e-09
chr14:68133543:C:T	1.51811e-11
chr14:68133777:T:C	1.69395e-11
chr14:68136050:G:T	9.52819e-12
chr14:68140306:G:C	1.8051e-09
chr14:68142602:A:G	7.50752e-12
chr14:68146052:T:TTC	3.67632e-10
chr14:68146203:G:A	9.60099e-11
chr14:68146764:G:A	4.99052e-11
chr14:68147724:C:T	6.6492e-10
chr14:68149880:G:A	2.52929e-11
chr14:68150477:CTTT:C	8.10244e-11
chr14:68152744:T:C	1.90885e-11
chr14:68157134:C:A	9.00178e-11
chr14:68157922:A:T	5.95064e-11
chr14:68157924:C:T	2.71283e-10
chr14:68159448:T:C	5.5824e-10
chr14:68160097:T:TG	4.50018e-10
chr14:68161696:G:A	6.04751e-11
chr14:68161811:C:T	2.47645e-11
chr14:68161963:T:C	5.30308e-10
chr14:68162550:C:T	2.20681e-11
chr14:68163861:A:G	2.19707e-09
chr14:68165095:G:A	7.45953e-10
chr14:68165218:T:C	4.73484e-10
chr14:68166109:A:G	6.91995e-11
chr14:68166696:G:A	4.97111e-10
chr14:68169880:G:A	5.51529e-10
chr14:68169994:G:T	4.10743e-10
chr14:68170748:T:C	4.58759e-10
chr14:68175071:A:G	4.14998e-10
chr14:68176042:A:G	7.70587e-11
chr14:68177081:G:A	4.40735e-10
chr14:68177329:A:G	6.99293e-10
chr14:68180471:A:G	3.57841e-11
chr14:68183059:G:A	3.73693e-10
chr14:68185019:C:T	2.61767e-10
chr14:68190195:G:GT	3.02228e-10
chr14:68190688:T:A	3.39528e-10
chr14:68191276:A:G	3.24732e-10
chr14:68193464:A:G	9.62537e-10
chr14:68196720:A:G	3.05304e-11
chr14:68200005:T:C	3.64072e-11
chr14:68202583:T:G	5.92733e-12
chr14:68202587:T:G	6.33642e-11
chr14:68202591:T:G	5.15826e-11
chr14:68206362:T:C	3.6281e-11
chr14:68207168:T:C	3.37164e-11
chr14:68236359:C:T	6.14267e-12
chr14:68258073:A:G	1.09028e-11
chr14:68528181:G:C	6.63743e-14
chr14:68530860:C:G	5.53042e-14
chr14:68537325:C:T	8.57013e-14
chr14:68563767:A:C	3.01624e-12
chr14:68572199:G:A	5.45791e-14
chr14:68574439:C:T	4.61888e-13
chr14:68575555:G:T	4.6639e-13
chr14:68712260:G:A	1.73834e-13
chr14:68715416:C:T	2.17e-13
chr14:68717053:T:A	2.27747e-13
chr14:68717670:G:A	4.16458e-13
chr14:68720488:G:A	3.86752e-13
chr14:68721008:C:T	4.88767e-13
chr14:68721620:C:T	3.17835e-13
chr14:68725369:C:T	2.03187e-13
chr14:68726610:C:A	2.52766e-13
chr14:68749758:C:T	1.00104e-14
chr14:68771546:C:T	4.00682e-14
chr14:68772037:T:C	3.8024e-14
chr14:68779316:A:G	9.2324e-14
chr14:68792689:C:G	5.40424e-14
chr14:68792785:T:C	5.22524e-14
chr14:68792945:C:A	5.88466e-14
chr14:68793311:G:A	1.02674e-13
chr14:68811152:G:A	3.30057e-14
chr14:68820940:G:A	4.10008e-14
chr14:68851635:C:T	7.52001e-15
chr14:68854619:C:G	2.03876e-14
chr14:68854806:C:T	1.54569e-13
chr14:68854844:A:C	5.52266e-13
chr14:68856872:C:T	4.6115e-15
chr14:68858173:A:G	4.35428e-13
chr14:68858939:C:T	6.56628e-14
chr14:68861412:T:C	7.04563e-14
chr14:68863344:G:A	7.59536e-14
chr14:68864058:A:G	2.05121e-10
chr14:68864348:A:G	8.68643e-13
chr14:68864406:G:A	2.01217e-10
chr14:68864946:C:T	2.97501e-06
chr14:68868728:G:A	0.000633617
chr14:68869830:C:T	1.44824e-06
chr14:68870229:T:C	8.25982e-06
chr14:68870769:G:A	7.18405e-14
chr14:68871087:G:A	6.97298e-14
chr14:68872217:T:C	7.03428e-14
chr14:68872544:C:T	7.84402e-14
chr14:68872939:T:C	6.05373e-14
chr14:68873029:G:A	6.73857e-14
chr14:68873117:C:T	2.12245e-05
chr14:68873267:G:A	1.07895e-13
chr14:68873709:G:A	7.39189e-14
chr14:68873852:T:G	2.19674e-05
chr14:68874043:G:T	3.36367e-14
chr14:68875533:C:T	0.999306
chr14:68876157:C:T	1.43566e-06
chr14:68877573:T:G	7.4852e-07
chr14:68881462:T:C	7.07914e-08
chr14:68882134:C:T	2.59529e-13
chr14:68882148:C:A	2.856e-13
chr14:68882321:A:G	2.44724e-07
chr14:68882811:A:G	3.39193e-12
chr14:68883811:G:T	1.90325e-14
chr14:68887192:C:T	4.48133e-09
chr14:68887380:TA:T	2.79276e-08
chr14:68888889:C:T	8.60907e-13
chr14:68891182:A:G	8.21376e-14
chr14:68891457:C:T	3.77696e-11
chr14:68891472:T:C	1.39031e-12
chr14:68895378:C:G	7.52895e-13
chr14:68895970:A:G	6.02061e-12
chr14:68897894:T:C	8.14984e-13
chr14:68898236:A:G	1.97005e-15
chr14:68898538:C:T	2.60268e-10
chr14:68899950:G:A	2.16548e-13
chr14:68904097:A:G	1.42868e-12
chr14:68906262:T:C	9.75857e-14
chr14:68907119:A:G	1.52573e-13
chr14:68912594:C:T	9.40861e-14
chr14:68914097:A:G	1.58125e-14
chr14:68915973:C:T	1.55077e-13
chr14:68918429:A:T	2.71272e-11
chr14:68919038:C:T	2.00873e-10
chr14:68921597:G:A	1.72523e-12
chr14:68927448:A:T	2.12745e-14
chr14:68929634:CCCAGGAAAAGTCCTTGGGA:C	2.85183e-14
chr14:68929898:G:C	2.22948e-14
chr14:68933264:T:G	3.30202e-14
chr14:68933279:A:G	9.33954e-15
chr14:68933290:T:C	7.89485e-15
chr14:68933580:G:A	3.37811e-14
chr14:68934303:A:G	8.91856e-15
chr14:68934377:T:C	3.73368e-14
chr14:68934472:T:C	4.06673e-14
chr14:68934496:A:G	4.26979e-14
chr14:68934691:A:C	3.24343e-14
chr14:68935282:C:T	3.86686e-14
chr14:68936070:G:T	4.65291e-14
chr14:68936313:A:C	1.20301e-14
chr14:68940505:G:A	1.34071e-14
chr14:68948315:G:A	2.28462e-15
chr14:68949589:G:A	8.79935e-14
chr14:68949629:A:G	8.35288e-14
chr14:68949944:A:G	8.76902e-14
chr14:68950027:G:A	7.34797e-14
chr14:68950145:C:T	8.25889e-14
chr14:68954282:T:C	9.72125e-13
chr14:68956148:G:A	5.55675e-13
chr14:68958541:C:T	2.38546e-13
chr14:68958750:T:C	1
chr14:68958906:C:T	4.26161e-14
chr14:68960563:C:A	3.83088e-14
chr14:68960726:C:T	1.49164e-12
chr14:68970212:G:C	6.35277e-13
chr14:68970799:A:G	6.34369e-13
chr14:68970981:A:G	6.87376e-13
chr14:68972076:C:A	6.43858e-11
chr14:68972267:T:C	4.28476e-11
chr14:68973469:A:C	2.91365e-11
chr14:68973671:A:G	2.25495e-11
chr14:68973875:T:C	2.28069e-11
chr14:68974643:T:C	3.88899e-13
chr14:68976314:C:A	1.61701e-13
chr14:68976519:A:G	7.69007e-14
chr14:68978340:G:C	6.60349e-11
chr14:68983038:A:C	3.79605e-10
chr14:68983334:A:G	1.56529e-13
chr14:68985371:A:G	1.18362e-12
chr14:68988158:C:T	2.16481e-13
chr14:68990036:C:A	7.82726e-14
chr14:68992270:C:T	6.8663e-14
chr14:68996994:A:G	1.50006e-13
chr14:68998063:A:G	1.11956e-13
chr14:68998329:C:T	1.49367e-13
chr14:68998711:T:C	9.47336e-13
chr14:68998795:A:T	2.07701e-13
chr14:69001954:G:T	1.77163e-13
chr14:69005442:G:A	2.63529e-13
chr14:69014626:G:A	3.88868e-14
chr14:69015959:G:C	4.55483e-15
chr14:69016750:T:C	4.9353e-15
chr14:69017535:T:C	6.41647e-15
chr14:69020990:G:T	4.57484e-12
chr14:69021889:G:T	6.79035e-13
chr14:69022187:C:T	4.54471e-15
chr14:69022798:A:G	2.17823e-12
chr14:69023286:C:T	4.70952e-12
chr14:69023337:A:G	2.8638e-12
chr14:69023754:T:G	9.44072e-12
chr14:69024701:G:A	1.91078e-11
chr14:69028548:T:C	1.08815e-14
chr14:69028658:T:C	1.03459e-14
chr14:69029708:T:C	1.1061e-14
chr14:69029780:G:A	5.51245e-15
chr14:69031393:T:C	5.31679e-15
chr14:69031917:C:T	8.13747e-13
chr14:69037397:T:C	2.41182e-10
chr14:69046822:C:CA	1.83226e-10
chr14:69050389:C:T	1.4664e-10
chr14:69052607:T:C	8.91423e-11
chr14:69060307:A:G	9.36725e-11
chr14:69063108:G:C	3.47797e-10
chr14:69064129:A:T	1.26256e-10
chr14:69079944:G:A	8.04262e-10
chr14:69082287:C:T	1.46784e-12
chr14:69086721:G:A	1.51998e-12
chr14:69087456:G:C	1.73138e-10
chr14:69092813:G:C	1.38976e-10
chr14:69094476:A:G	1.24414e-12
chr14:69126735:G:A	1.32298e-12
chr14:69128378:A:G	1.12155e-12
chr14:69129366:A:G	2.24351e-10
chr14:69133049:G:GA	2.00416e-10
chr14:69140079:G:A	1.11409e-12
chr14:69141354:TTTTTC:T	4.05666e-13
chr14:69142141:T:A	4.66235e-11
chr14:69151706:G:A	2.11069e-10
chr14:69152203:C:G	4.37993e-12
chr14:69152726:G:A	1.92286e-13
chr14:69160444:T:A	3.18052e-12
chr14:69162340:A:C	1.05247e-10
chr14:69174058:A:G	4.0431e-11
chr14:69181183:CA:C	7.91405e-10
chr14:69182029:T:G	5.75545e-11
chr14:69196833:G:A	1.25843e-13
chr14:69215505:A:G	9.31278e-11
chr14:69222630:A:G	8.73816e-11
chr14:69251245:T:C	4.61583e-14
chr14:69279532:G:A	1.11018e-13
chr14:69287785:A:G	2.23746e-13
chr14:69288737:C:G	1.932e-13
chr14:69290472:T:C	3.15437e-13
chr14:69301176:A:G	1.04394e-13
chr14:69304580:C:G	9.07618e-14
