## Supplementary material for "Characterization of shared and ancestry-specific signals driving complex traits using multi-ancestry fine-mapping": mscaviar_results_study1_post.txt

SNP_ID	Prob_in_pCausalSet
chr14:67471755:C:A	8.33183e-14
chr14:67471921:G:A	9.09646e-14
chr14:67683109:A:G	4.0978e-14
chr14:67733666:C:A	4.71707e-14
chr14:67798862:A:G	4.05463e-13
chr14:67803594:C:T	9.67854e-12
chr14:67803605:A:G	4.27711e-13
chr14:67814228:T:C	4.45847e-13
chr14:67821453:TTTTG:T	1.08141e-11
chr14:67822466:C:T	5.14968e-13
chr14:67822656:G:T	1.34986e-11
chr14:67822966:G:A	5.01306e-13
chr14:67827931:A:T	4.69153e-13
chr14:67837794:G:T	1.2628e-11
chr14:67860730:A:C	2.19734e-11
chr14:67862303:G:A	1.78214e-11
chr14:67863916:C:T	1.93995e-11
chr14:67873904:CA:C	2.8127e-11
chr14:67876646:G:A	1.98632e-11
chr14:67908898:A:G	3.98771e-11
chr14:67909764:C:G	2.78281e-11
chr14:67910990:G:A	6.36905e-12
chr14:67912314:G:A	2.31689e-11
chr14:67916662:A:G	2.51819e-11
chr14:67916918:G:A	8.31076e-08
chr14:67918073:G:A	3.09827e-11
chr14:67920775:G:A	4.45635e-12
chr14:67921554:A:G	2.86533e-11
chr14:67922326:T:A	8.42663e-08
chr14:67927581:G:A	2.82411e-11
chr14:67931834:G:A	2.41751e-11
chr14:67931974:TTTC:T	4.49841e-09
chr14:67932479:C:G	3.11342e-11
chr14:67933747:A:T	8.43665e-12
chr14:67933748:T:G	8.60936e-12
chr14:67940293:T:C	2.52993e-11
chr14:67946658:A:G	2.49956e-11
chr14:67947052:G:T	8.71995e-08
chr14:67950356:T:C	2.6429e-11
chr14:67951112:T:C	7.13369e-12
chr14:67951165:T:G	7.59218e-08
chr14:67954062:T:C	4.51521e-12
chr14:67954278:G:A	2.93791e-11
chr14:67955069:A:G	2.97595e-11
chr14:67955567:T:TA	5.00398e-09
chr14:67957255:G:A	3.1056e-11
chr14:67958092:C:T	2.99675e-11
chr14:67958343:G:A	8.46396e-12
chr14:67959849:A:G	3.13841e-11
chr14:67962925:A:G	6.66437e-12
chr14:67964578:T:C	2.68208e-11
chr14:67965538:T:C	2.75561e-11
chr14:67968109:T:C	7.60678e-13
chr14:67968559:G:A	4.19822e-09
chr14:67969484:A:G	2.76452e-11
chr14:67978835:T:C	3.08951e-11
chr14:67980237:A:G	9.76461e-12
chr14:67983560:C:A	7.80553e-08
chr14:67984531:A:C	6.97297e-08
chr14:67984739:C:T	3.53614e-08
chr14:67985302:T:A	2.7618e-11
chr14:67985341:A:G	2.64473e-11
chr14:67986337:C:T	2.58745e-11
chr14:67987788:G:A	5.22779e-08
chr14:67988454:A:G	2.4596e-11
chr14:67989736:C:T	2.72943e-11
chr14:67989797:G:A	2.76727e-11
chr14:67990695:G:T	2.84172e-11
chr14:67991960:G:A	2.84279e-11
chr14:67993004:T:C	2.76894e-11
chr14:67995115:T:C	1.33962e-09
chr14:67995740:T:C	4.0268e-11
chr14:67995907:G:A	3.91661e-10
chr14:67999460:G:A	1.57485e-10
chr14:67999521:T:C	3.90533e-08
chr14:67999645:G:A	4.65398e-08
chr14:68001175:G:A	6.00459e-08
chr14:68003975:A:G	1.71134e-11
chr14:68004692:C:T	1.89406e-10
chr14:68005866:A:G	1.8029e-11
chr14:68006526:G:T	1.61724e-11
chr14:68007222:T:C	4.75063e-08
chr14:68007530:A:T	1.46669e-09
chr14:68008161:T:C	2.21788e-09
chr14:68008934:G:A	2.44448e-08
chr14:68009025:T:A	1.70904e-11
chr14:68010163:T:C	1.88692e-09
chr14:68010546:G:A	1.87573e-09
chr14:68011422:A:G	1.4988e-11
chr14:68012456:C:T	5.2058e-08
chr14:68014665:C:T	4.89471e-11
chr14:68016173:A:G	3.62337e-08
chr14:68018058:C:T	1.95433e-09
chr14:68018284:C:T	1.36218e-11
chr14:68018386:T:C	1.29088e-10
chr14:68021607:C:T	3.72413e-08
chr14:68022669:C:T	4.71837e-12
chr14:68023318:G:A	1.59675e-10
chr14:68023385:G:C	3.67289e-08
chr14:68023818:CT:C	3.17562e-08
chr14:68026441:G:A	4.38271e-08
chr14:68032034:T:A	1.86059e-11
chr14:68032035:TTGTGTCTG:T	1.9894e-11
chr14:68032044:A:AC	1.79525e-11
chr14:68032207:A:G	1.94123e-11
chr14:68033447:G:A	3.62622e-11
chr14:68033552:AAGTTG:A	1.36738e-11
chr14:68033710:C:T	2.43178e-09
chr14:68034034:A:G	6.47572e-12
chr14:68034237:C:T	5.01284e-08
chr14:68034997:C:A	4.55848e-08
chr14:68037648:T:C	9.54897e-12
chr14:68040335:T:C	6.32754e-11
chr14:68042872:G:A	1.4295e-09
chr14:68044056:C:T	1.23446e-09
chr14:68046775:A:G	1.45852e-10
chr14:68048156:G:A	1.49589e-10
chr14:68048663:A:G	9.4712e-12
chr14:68048908:G:C	2.97756e-12
chr14:68049140:C:T	4.17271e-11
chr14:68049239:A:G	1.16051e-11
chr14:68050591:T:C	2.99735e-08
chr14:68051046:T:C	9.53831e-12
chr14:68051192:T:C	3.41064e-08
chr14:68052471:G:T	2.08409e-08
chr14:68053938:C:G	3.48561e-08
chr14:68054189:G:A	4.01001e-08
chr14:68061311:C:T	1.30978e-08
chr14:68063464:A:G	1.69493e-11
chr14:68063652:C:T	1.64231e-11
chr14:68064454:A:G	2.1076e-11
chr14:68064484:T:C	1.79314e-11
chr14:68064581:G:A	2.12324e-11
chr14:68066032:ATATT:A	2.02077e-11
chr14:68068336:A:G	1.30345e-09
chr14:68069355:G:C	4.41942e-11
chr14:68069578:C:T	1.76796e-08
chr14:68071020:A:G	9.16391e-12
chr14:68071518:C:T	4.4952e-11
chr14:68072796:T:G	4.12338e-11
chr14:68072913:G:A	9.79338e-11
chr14:68073539:T:C	1.83136e-09
chr14:68074029:T:C	5.04654e-12
chr14:68075078:G:C	1.00113e-09
chr14:68076939:A:G	1.79327e-11
chr14:68077949:A:G	4.08338e-11
chr14:68078304:G:A	1.55114e-08
chr14:68078696:A:G	1.78653e-08
chr14:68078947:A:G	3.58475e-11
chr14:68079583:G:T	4.18656e-11
chr14:68079621:A:C	8.7047e-12
chr14:68080800:A:G	5.54017e-11
chr14:68081714:G:A	1.72659e-09
chr14:68081759:A:T	3.27139e-12
chr14:68082130:C:T	3.56401e-11
chr14:68084556:A:G	7.50751e-11
chr14:68086812:T:C	3.16195e-12
chr14:68087128:G:A	8.59792e-11
chr14:68088052:A:G	1.33805e-08
chr14:68090027:A:T	4.04347e-12
chr14:68091403:G:A	1.45012e-09
chr14:68091435:T:C	2.39001e-11
chr14:68092020:A:G	1.24241e-09
chr14:68092271:C:T	1.71349e-08
chr14:68092619:T:C	2.30612e-08
chr14:68092716:A:G	1.86418e-11
chr14:68094917:C:A	8.79298e-12
chr14:68096075:T:C	3.57884e-12
chr14:68096502:G:A	4.16385e-10
chr14:68096602:A:G	6.52784e-09
chr14:68101444:TG:T	3.64124e-09
chr14:68101585:G:A	8.00021e-10
chr14:68103712:G:A	4.90613e-10
chr14:68106502:G:A	2.22646e-11
chr14:68106925:C:A	3.4333e-10
chr14:68111175:T:C	2.35544e-11
chr14:68114539:G:A	5.83413e-11
chr14:68114763:A:G	1.31572e-09
chr14:68116871:A:AAAT	3.51528e-10
chr14:68117112:A:C	2.19874e-11
chr14:68120621:T:C	2.09113e-11
chr14:68121086:A:T	2.55296e-11
chr14:68121593:C:T	2.38526e-11
chr14:68127899:T:C	2.32164e-11
chr14:68131447:G:A	8.28603e-12
chr14:68132428:G:A	5.153e-09
chr14:68132775:A:C	3.10728e-11
chr14:68133280:T:A	5.04655e-09
chr14:68133543:C:T	1.13639e-11
chr14:68133777:T:C	1.3006e-11
chr14:68136050:G:T	7.15976e-12
chr14:68140306:G:C	1.513e-09
chr14:68142602:A:G	5.68862e-12
chr14:68146052:T:TTC	3.45746e-10
chr14:68146203:G:A	8.70195e-11
chr14:68146764:G:A	4.56117e-11
chr14:68147724:C:T	5.85029e-10
chr14:68149880:G:A	2.2282e-11
chr14:68150477:CTTT:C	7.52506e-11
chr14:68152744:T:C	1.67667e-11
chr14:68157134:C:A	8.29391e-11
chr14:68157922:A:T	5.54314e-11
chr14:68157924:C:T	2.60904e-10
chr14:68159448:T:C	5.2626e-10
chr14:68160097:T:TG	4.30407e-10
chr14:68161696:G:A	5.65887e-11
chr14:68161811:C:T	2.17296e-11
chr14:68161963:T:C	4.50303e-10
chr14:68162550:C:T	1.93735e-11
chr14:68163861:A:G	2.14564e-09
chr14:68165095:G:A	6.43311e-10
chr14:68165218:T:C	4.53197e-10
chr14:68166109:A:G	6.32703e-11
chr14:68166696:G:A	4.76912e-10
chr14:68169880:G:A	5.26887e-10
chr14:68169994:G:T	3.96637e-10
chr14:68170748:T:C	4.36473e-10
chr14:68175071:A:G	3.95322e-10
chr14:68176042:A:G	7.13308e-11
chr14:68177081:G:A	3.57552e-10
chr14:68177329:A:G	6.20826e-10
chr14:68180471:A:G	3.11454e-11
chr14:68183059:G:A	3.0698e-10
chr14:68185019:C:T	2.53295e-10
chr14:68190195:G:GT	2.89387e-10
chr14:68190688:T:A	3.24135e-10
chr14:68191276:A:G	3.10668e-10
chr14:68193464:A:G	9.386e-10
chr14:68196720:A:G	2.95699e-11
chr14:68200005:T:C	3.53471e-11
chr14:68202583:T:G	4.83204e-12
chr14:68202587:T:G	6.18463e-11
chr14:68202591:T:G	4.99359e-11
chr14:68206362:T:C	3.534e-11
chr14:68207168:T:C	3.27536e-11
chr14:68236359:C:T	4.63849e-12
chr14:68258073:A:G	9.2673e-12
chr14:68528181:G:C	5.8247e-14
chr14:68530860:C:G	4.15643e-14
chr14:68537325:C:T	7.454e-14
chr14:68563767:A:C	3.37019e-12
chr14:68572199:G:A	4.05443e-14
chr14:68574439:C:T	6.15439e-13
chr14:68575555:G:T	6.19916e-13
chr14:68712260:G:A	1.34323e-13
chr14:68715416:C:T	1.90662e-13
chr14:68717053:T:A	2.0517e-13
chr14:68717670:G:A	3.45891e-13
chr14:68720488:G:A	3.5316e-13
chr14:68721008:C:T	4.4927e-13
chr14:68721620:C:T	2.8619e-13
chr14:68725369:C:T	3.60197e-13
chr14:68726610:C:A	2.14763e-13
chr14:68749758:C:T	1.68008e-14
chr14:68771546:C:T	3.08139e-14
chr14:68772037:T:C	2.94052e-14
chr14:68779316:A:G	8.02977e-14
chr14:68792689:C:G	4.64728e-14
chr14:68792785:T:C	4.52759e-14
chr14:68792945:C:A	5.09649e-14
chr14:68793311:G:A	8.51895e-14
chr14:68811152:G:A	2.60689e-14
chr14:68820940:G:A	3.04604e-14
chr14:68851635:C:T	8.29037e-15
chr14:68854619:C:G	1.66325e-14
chr14:68854806:C:T	1.14192e-13
chr14:68854844:A:C	5.17536e-13
chr14:68856872:C:T	5.17136e-15
chr14:68858173:A:G	3.03478e-13
chr14:68858939:C:T	5.62666e-14
chr14:68861412:T:C	5.89654e-14
chr14:68863344:G:A	6.62865e-14
chr14:68864058:A:G	1.68957e-10
chr14:68864348:A:G	7.47414e-13
chr14:68864406:G:A	1.70402e-10
chr14:68864946:C:T	2.51103e-06
chr14:68868728:G:A	0.000597892
chr14:68869830:C:T	1.21664e-06
chr14:68870229:T:C	7.11118e-06
chr14:68870769:G:A	5.18876e-14
chr14:68871087:G:A	5.06192e-14
chr14:68872217:T:C	5.06684e-14
chr14:68872544:C:T	5.68868e-14
chr14:68872939:T:C	4.38814e-14
chr14:68873029:G:A	4.94033e-14
chr14:68873117:C:T	1.82516e-05
chr14:68873709:G:A	5.36358e-14
chr14:68873852:T:G	1.80726e-05
chr14:68874043:G:T	2.71471e-14
chr14:68875533:C:T	0.903576
chr14:68876157:C:T	1.23899e-06
chr14:68877573:T:G	6.52701e-07
chr14:68881462:T:C	5.45797e-08
chr14:68882134:C:T	1.94027e-13
chr14:68882148:C:A	2.28781e-13
chr14:68882321:A:G	1.7092e-07
chr14:68883811:G:T	1.53789e-14
chr14:68887192:C:T	3.44023e-09
chr14:68887380:TA:T	2.04398e-08
chr14:68888889:C:T	7.16198e-13
chr14:68891182:A:G	6.21297e-14
chr14:68891457:C:T	2.62578e-11
chr14:68891472:T:C	9.94542e-13
chr14:68895378:C:G	5.79043e-13
chr14:68895970:A:G	4.37924e-12
chr14:68897894:T:C	6.37424e-13
chr14:68898538:C:T	1.80734e-10
chr14:68899950:G:A	1.52008e-13
chr14:68904097:A:G	1.02256e-12
chr14:68906262:T:C	8.22214e-14
chr14:68907119:A:G	1.09638e-13
chr14:68912594:C:T	6.77359e-14
chr14:68914097:A:G	2.70158e-14
chr14:68915973:C:T	1.09357e-13
chr14:68918429:A:T	2.61717e-11
chr14:68919038:C:T	1.67308e-10
chr14:68921597:G:A	1.51274e-12
chr14:68927448:A:T	2.89017e-14
chr14:68929634:CCCAGGAAAAGTCCTTGGGA:C	4.10969e-14
chr14:68929898:G:C	3.16539e-14
chr14:68933264:T:G	4.36665e-14
chr14:68933279:A:G	1.10067e-14
chr14:68933290:T:C	9.0724e-15
chr14:68933580:G:A	4.52589e-14
chr14:68934303:A:G	1.19086e-14
chr14:68934377:T:C	5.03761e-14
chr14:68934472:T:C	5.3637e-14
chr14:68934496:A:G	5.31705e-14
chr14:68934691:A:C	4.31327e-14
chr14:68935282:C:T	4.71944e-14
chr14:68936070:G:T	5.60766e-14
chr14:68936313:A:C	1.48291e-14
chr14:68949589:G:A	6.29119e-14
chr14:68949629:A:G	5.98132e-14
chr14:68949944:A:G	6.27137e-14
chr14:68950027:G:A	5.69582e-14
chr14:68950145:C:T	5.9297e-14
chr14:68954282:T:C	9.23978e-13
chr14:68956148:G:A	3.86768e-13
chr14:68958541:C:T	1.71371e-13
chr14:68958906:C:T	3.15126e-14
chr14:68960563:C:A	3.12583e-14
chr14:68960726:C:T	1.2741e-12
chr14:68970212:G:C	4.65273e-13
chr14:68970799:A:G	5.0199e-13
chr14:68970981:A:G	5.41596e-13
chr14:68972076:C:A	4.80367e-11
chr14:68972267:T:C	3.12481e-11
chr14:68973469:A:C	2.40454e-11
chr14:68973671:A:G	1.87113e-11
chr14:68973875:T:C	1.88801e-11
chr14:68974643:T:C	3.20409e-13
chr14:68976314:C:A	1.14934e-13
chr14:68976519:A:G	6.21023e-14
chr14:68978340:G:C	6.42567e-11
chr14:68983038:A:C	3.78708e-10
chr14:68983334:A:G	1.10527e-13
chr14:68985371:A:G	8.22435e-13
chr14:68988158:C:T	1.51851e-13
chr14:68990036:C:A	5.63764e-14
chr14:68992270:C:T	5.06972e-14
chr14:68996994:A:G	1.11839e-13
chr14:68998063:A:G	7.96009e-14
chr14:68998329:C:T	1.0609e-13
chr14:68998711:T:C	6.57982e-13
chr14:68998795:A:T	1.69129e-13
chr14:69001954:G:T	1.26682e-13
chr14:69005442:G:A	1.85799e-13
chr14:69014626:G:A	3.07809e-14
chr14:69015959:G:C	5.33616e-15
chr14:69016750:T:C	5.46125e-15
chr14:69017535:T:C	7.74003e-15
chr14:69020990:G:T	3.17187e-12
chr14:69022187:C:T	5.12564e-15
chr14:69022798:A:G	1.52009e-12
chr14:69023286:C:T	3.32412e-12
chr14:69023337:A:G	2.78224e-12
chr14:69023754:T:G	6.60819e-12
chr14:69024701:G:A	1.66974e-11
chr14:69028548:T:C	1.52231e-14
chr14:69028658:T:C	1.39875e-14
chr14:69029708:T:C	1.52495e-14
chr14:69029780:G:A	6.79107e-15
chr14:69031393:T:C	6.35983e-15
chr14:69031917:C:T	5.6688e-13
chr14:69037397:T:C	2.35797e-10
chr14:69046822:C:CA	1.73952e-10
chr14:69050389:C:T	1.38992e-10
chr14:69052607:T:C	8.47742e-11
chr14:69060307:A:G	8.79064e-11
chr14:69063108:G:C	3.30946e-10
chr14:69064129:A:T	1.17465e-10
chr14:69079944:G:A	7.92562e-10
chr14:69082287:C:T	1.07294e-12
chr14:69086721:G:A	1.10325e-12
chr14:69087456:G:C	1.64617e-10
chr14:69092813:G:C	1.31016e-10
chr14:69094476:A:G	8.69471e-13
chr14:69126735:G:A	1.06305e-12
chr14:69128378:A:G	8.21428e-13
chr14:69129366:A:G	2.17334e-10
chr14:69133049:G:GA	1.90163e-10
chr14:69140079:G:A	7.82209e-13
chr14:69141354:TTTTTC:T	2.83021e-13
chr14:69142141:T:A	3.97793e-11
chr14:69151706:G:A	2.05336e-10
chr14:69160444:T:A	2.26604e-12
chr14:69162340:A:C	1.00554e-10
chr14:69174058:A:G	3.89915e-11
chr14:69181183:CA:C	7.8412e-10
chr14:69182029:T:G	5.57029e-11
chr14:69196833:G:A	9.14729e-14
chr14:69215505:A:G	9.17733e-11
chr14:69222630:A:G	8.61311e-11
chr14:69251245:T:C	3.58684e-14
chr14:69279532:G:A	7.94826e-14
chr14:69287785:A:G	2.03615e-13
chr14:69288737:C:G	1.75541e-13
chr14:69290472:T:C	2.93041e-13
chr14:69301176:A:G	7.67856e-14
chr14:69304580:C:G	6.77911e-14
