## Supplementary material for "Characterization of shared and ancestry-specific signals driving complex traits using multi-ancestry fine-mapping": not_shared_pips.txt

SNP_ID	shared_ll_x	notshared_ll_x	shared_ll_y	notshared_ll_y	not_shared_pip
chr14:67471755:C:A	-233.159	-232.305	-233.159	-232.305	3.164670000000001e-14
chr14:67471921:G:A	-233.063	-232.035	-233.063	-232.035	4.146339999999999e-14
chr14:67510416:C:T	0.0	-235.46	0.0	-235.46	1.34912e-15
chr14:67546174:A:G	0.0	-235.654	0.0	-235.654	1.11125e-15
chr14:67683109:A:G	-233.892	-232.853	-233.892	-232.853	1.8299399999999996e-14
chr14:67733666:C:A	-233.742	-232.682	-233.742	-232.682	2.1717700000000005e-14
chr14:67798862:A:G	-232.032	-230.702	-232.032	-230.702	1.57266e-13
chr14:67803594:C:T	-228.374	-227.487	-228.374	-227.487	3.915320000000001e-12
chr14:67803605:A:G	-232.048	-230.549	-232.048	-230.549	1.83199e-13
chr14:67814228:T:C	-232.02	-230.49	-232.02	-230.49	1.9431400000000015e-13
chr14:67821453:TTTTG:T	-228.263	-227.361	-228.263	-227.361	4.440800000000001e-12
chr14:67822466:C:T	-231.875	-230.347	-231.875	-230.347	2.2421400000000005e-13
chr14:67822656:G:T	-228.041	-227.146	-228.041	-227.146	5.509900000000001e-12
chr14:67822966:G:A	-231.899	-230.379	-231.899	-230.379	2.1732100000000005e-13
chr14:67827931:A:T	-231.96	-230.45	-231.96	-230.45	2.0225199999999996e-13
chr14:67837794:G:T	-228.108	-227.216	-228.108	-227.216	5.133100000000004e-12
chr14:67860730:A:C	-227.554	-226.674	-227.554	-226.674	8.827500000000005e-12
chr14:67862303:G:A	-227.764	-226.861	-227.764	-226.861	7.327100000000002e-12
chr14:67863916:C:T	-227.679	-226.784	-227.679	-226.784	7.9096e-12
chr14:67873904:CA:C	-227.307	-226.441	-227.307	-226.441	1.1141200000000001e-11
chr14:67876646:G:A	-227.655	-226.768	-227.655	-226.768	8.033600000000001e-12
chr14:67908898:A:G	-226.958	-226.727	-226.958	-226.727	8.373400000000004e-12
chr14:67909764:C:G	-227.318	-226.812	-227.318	-226.812	7.688100000000003e-12
chr14:67910990:G:A	-228.793	-227.982	-228.793	-227.982	2.386929999999997e-12
chr14:67912314:G:A	-227.501	-234.534	-227.501	-234.534	5.987499999999998e-12
chr14:67916662:A:G	-227.418	-226.931	-227.418	-226.931	6.830500000000005e-12
chr14:67916918:G:A	-219.316	-223.406	-219.316	-223.406	2.3199999999999837e-10
chr14:67918073:G:A	-227.211	-226.716	-227.211	-226.716	8.470100000000004e-12
chr14:67920775:G:A	-229.15	-228.459	-229.15	-228.459	1.48128e-12
chr14:67921554:A:G	-227.289	-226.847	-227.289	-226.847	7.428500000000007e-12
chr14:67922326:T:A	-219.302	-223.388	-219.302	-223.388	2.360999999999951e-10
chr14:67927581:G:A	-227.303	-226.932	-227.303	-226.932	6.82480000000001e-12
chr14:67931834:G:A	-227.459	-226.97	-227.459	-226.97	6.5696999999999945e-12
chr14:67931974:TTTC:T	-222.232	-221.632	-222.232	-221.632	1.3670800000000014e-09
chr14:67932479:C:G	-227.206	-226.839	-227.206	-226.839	7.486300000000008e-12
chr14:67933747:A:T	-228.512	-227.695	-228.512	-227.695	3.18071e-12
chr14:67933748:T:G	-228.491	-227.673	-228.491	-227.673	3.2519000000000048e-12
chr14:67940293:T:C	-227.413	-227.038	-227.413	-227.038	6.137200000000003e-12
chr14:67946658:A:G	-227.425	-226.95	-227.425	-226.95	6.697100000000006e-12
chr14:67947052:G:T	-219.268	-223.121	-219.268	-223.121	3.0829999999998166e-10
chr14:67950356:T:C	-227.37	-226.878	-227.37	-226.878	7.201700000000001e-12
chr14:67951112:T:C	-228.679	-227.862	-228.679	-227.862	2.692330000000001e-12
chr14:67951165:T:G	-219.406	-223.342	-219.406	-223.342	2.472000000000262e-10
chr14:67954062:T:C	-229.137	-228.437	-229.137	-228.437	1.5152500000000012e-12
chr14:67954278:G:A	-227.264	-226.913	-227.264	-226.913	6.951999999999997e-12
chr14:67955069:A:G	-227.251	-226.84	-227.251	-226.84	7.480899999999999e-12
chr14:67955567:T:TA	-222.126	-222.075	-222.126	-222.075	8.777099999999999e-10
chr14:67957255:G:A	-227.208	-226.855	-227.208	-226.855	7.369e-12
chr14:67958092:C:T	-227.244	-226.712	-227.244	-226.712	8.49989999999999e-12
chr14:67958343:G:A	-228.508	-227.687	-228.508	-227.687	3.2052799999999986e-12
chr14:67959849:A:G	-227.198	-226.741	-227.198	-226.741	8.259599999999994e-12
chr14:67962925:A:G	-228.747	-227.944	-228.747	-227.944	2.47878e-12
chr14:67964578:T:C	-227.355	-226.874	-227.355	-226.874	7.230400000000005e-12
chr14:67965538:T:C	-227.328	-226.813	-227.328	-226.813	7.680999999999992e-12
chr14:67968109:T:C	-230.925	-230.986	-230.925	-230.986	1.1839499999999992e-13
chr14:67968559:G:A	-222.301	-221.598	-222.301	-221.598	1.41402e-09
chr14:67969484:A:G	-227.325	-226.851	-227.325	-226.851	7.395200000000003e-12
chr14:67978835:T:C	-227.213	-226.74	-227.213	-226.74	8.266999999999988e-12
chr14:67980237:A:G	-228.365	-227.534	-228.365	-227.534	3.73819e-12
chr14:67983560:C:A	-219.379	-223.296	-219.379	-223.296	2.5860000000000736e-10
chr14:67984531:A:C	-219.492	-223.16	-219.492	-223.16	2.9650000000001857e-10
chr14:67984739:C:T	-220.171	-223.011	-220.171	-223.011	3.441000000000183e-10
chr14:67985302:T:A	-227.326	-226.967	-227.326	-226.967	6.584500000000001e-12
chr14:67985341:A:G	-227.369	-227.002	-227.369	-227.002	6.363599999999992e-12
chr14:67986337:C:T	-227.391	-227.021	-227.391	-227.021	6.241299999999997e-12
chr14:67987788:G:A	-219.78	-223.381	-219.78	-223.381	2.3760000000001663e-10
chr14:67988454:A:G	-227.441	-226.989	-227.441	-226.989	6.444399999999996e-12
chr14:67989736:C:T	-227.337	-226.809	-227.337	-226.809	7.713999999999997e-12
chr14:67989797:G:A	-227.324	-226.832	-227.324	-226.832	7.542100000000008e-12
chr14:67990695:G:T	-227.297	-226.769	-227.297	-226.769	8.0329e-12
chr14:67991960:G:A	-227.297	-227.079	-227.297	-227.079	5.891099999999994e-12
chr14:67993004:T:C	-227.323	-226.939	-227.323	-226.939	6.7758000000000035e-12
chr14:67995115:T:C	-223.444	-223.858	-223.444	-223.858	1.4761999999999933e-10
chr14:67995740:T:C	-226.948	-226.661	-226.948	-226.661	8.942100000000001e-12
chr14:67995907:G:A	-224.674	-225.89	-224.674	-225.89	1.9349000000000033e-11
chr14:67999460:G:A	-225.585	-226.704	-225.585	-226.704	8.57200000000002e-12
chr14:67999521:T:C	-220.071	-223.605	-220.071	-223.605	1.9000000000000369e-10
chr14:67999645:G:A	-219.896	-223.847	-219.896	-223.847	1.4920000000000772e-10
chr14:68001175:G:A	-219.641	-223.508	-219.641	-223.508	2.094999999999861e-10
chr14:68003975:A:G	-227.804	-227.644	-227.804	-227.644	3.3486999999999993e-12
chr14:68004692:C:T	-225.4	-226.505	-225.4	-226.505	1.0454000000000034e-11
chr14:68005111:A:G	0.0	-224.138	0.0	-224.138	1.11531e-10
chr14:68005866:A:G	-227.752	-227.595	-227.752	-227.595	3.515299999999999e-12
chr14:68006526:G:T	-227.861	-227.682	-227.861	-227.682	3.2220000000000006e-12
chr14:68007222:T:C	-219.875	-223.62	-219.875	-223.62	1.871000000000057e-10
chr14:68007530:A:T	-223.353	-222.766	-223.353	-222.766	4.3959000000000013e-10
chr14:68008161:T:C	-222.94	-222.873	-222.94	-222.873	3.952099999999999e-10
chr14:68008934:G:A	-220.54	-223.833	-220.54	-223.833	1.5140000000000095e-10
chr14:68009025:T:A	-227.806	-227.537	-227.806	-227.537	3.724400000000008e-12
chr14:68010163:T:C	-223.101	-222.579	-223.101	-222.579	5.3004e-10
chr14:68010546:G:A	-223.107	-223.002	-223.107	-223.002	3.4741000000000056e-10
chr14:68011422:A:G	-227.937	-227.451	-227.937	-227.451	4.060700000000007e-12
chr14:68012456:C:T	-219.784	-223.516	-219.784	-223.516	2.0770000000000788e-10
chr14:68014665:C:T	-226.753	-227.247	-226.753	-227.247	4.977699999999996e-12
chr14:68016173:A:G	-220.146	-223.797	-220.146	-223.797	1.568000000000084e-10
chr14:68018058:C:T	-223.066	-222.546	-223.066	-222.546	5.479799999999996e-10
chr14:68018284:C:T	-228.032	-227.571	-228.032	-227.571	3.5998e-12
chr14:68018386:T:C	-225.784	-226.851	-225.784	-226.851	7.393999999999995e-12
chr14:68021607:C:T	-220.119	-223.473	-220.119	-223.473	2.166999999999916e-10
chr14:68022669:C:T	-229.093	-228.248	-229.093	-228.248	1.8302399999999997e-12
chr14:68023318:G:A	-225.571	-226.619	-225.571	-226.619	9.333000000000034e-12
chr14:68023385:G:C	-220.133	-223.672	-220.133	-223.672	1.7779999999999912e-10
chr14:68023818:CT:C	-220.278	-223.464	-220.278	-223.464	2.1889999999999146e-10
chr14:68026441:G:A	-219.956	-223.485	-219.956	-223.485	2.143000000000008e-10
chr14:68032034:T:A	-227.721	-227.577	-227.721	-227.577	3.578300000000003e-12
chr14:68032035:TTGTGTCTG:T	-227.654	-227.524	-227.654	-227.524	3.775400000000006e-12
chr14:68032044:A:AC	-227.756	-227.409	-227.756	-227.409	4.2348e-12
chr14:68032207:A:G	-227.678	-227.319	-227.678	-227.319	4.633700000000004e-12
chr14:68033447:G:A	-227.053	-227.047	-227.053	-227.047	6.080800000000003e-12
chr14:68033552:AAGTTG:A	-228.029	-227.385	-228.029	-227.385	4.335999999999998e-12
chr14:68033710:C:T	-222.848	-222.239	-222.848	-222.239	7.448499999999996e-10
chr14:68034034:A:G	-228.776	-227.987	-228.776	-227.987	2.3763999999999986e-12
chr14:68034237:C:T	-219.822	-223.151	-219.822	-223.151	2.992999999999979e-10
chr14:68034997:C:A	-219.917	-223.353	-219.917	-223.353	2.4470000000001674e-10
chr14:68037648:T:C	-228.388	-227.696	-228.388	-227.696	3.1782300000000015e-12
chr14:68040335:T:C	-226.497	-226.956	-226.497	-226.956	6.660199999999966e-12
chr14:68042872:G:A	-223.379	-222.832	-223.379	-222.832	4.1175999999999983e-10
chr14:68044056:C:T	-223.526	-223.007	-223.526	-223.007	3.453799999999999e-10
chr14:68046775:A:G	-225.661	-226.833	-225.661	-226.833	7.529000000000016e-12
chr14:68048156:G:A	-225.636	-226.936	-225.636	-226.936	6.789999999999984e-12
chr14:68048663:A:G	-228.396	-227.958	-228.396	-227.958	2.44452e-12
chr14:68048908:G:C	-229.554	-228.783	-229.554	-228.783	1.0713799999999998e-12
chr14:68049140:C:T	-226.913	-227.334	-226.913	-227.334	4.5638000000000044e-12
chr14:68049239:A:G	-228.193	-227.788	-228.193	-227.788	2.8984999999999978e-12
chr14:68050591:T:C	-220.336	-223.81	-220.336	-223.81	1.5470000000000072e-10
chr14:68051046:T:C	-228.389	-227.681	-228.389	-227.681	3.2271900000000013e-12
chr14:68051192:T:C	-220.207	-223.812	-220.207	-223.812	1.5440000000001096e-10
chr14:68052471:G:T	-220.699	-223.892	-220.699	-223.892	1.4269999999999373e-10
chr14:68053938:C:G	-220.185	-223.645	-220.185	-223.645	1.8249999999999518e-10
chr14:68054189:G:A	-220.045	-223.699	-220.045	-223.699	1.7310000000000305e-10
chr14:68061311:C:T	-221.164	-224.494	-221.164	-224.494	7.810000000000121e-11
chr14:68063464:A:G	-227.814	-227.991	-227.814	-227.991	2.365200000000002e-12
chr14:68063652:C:T	-227.846	-228.049	-227.846	-228.049	2.2320000000000026e-12
chr14:68064454:A:G	-227.596	-227.843	-227.596	-227.843	2.742299999999998e-12
chr14:68064484:T:C	-227.758	-228.003	-227.758	-228.003	2.337699999999999e-12
chr14:68064581:G:A	-227.589	-227.811	-227.589	-227.811	2.8329000000000018e-12
chr14:68066032:ATATT:A	-227.638	-227.915	-227.638	-227.915	2.553600000000004e-12
chr14:68068336:A:G	-223.471	-223.681	-223.471	-223.681	1.7603999999999953e-10
chr14:68069355:G:C	-226.856	-227.741	-226.856	-227.741	3.0394000000000123e-12
chr14:68069578:C:T	-220.864	-224.353	-220.864	-224.353	8.989999999999738e-11
chr14:68071020:A:G	-228.429	-228.011	-228.429	-228.011	2.3187500000000004e-12
chr14:68071518:C:T	-226.839	-227.603	-226.839	-227.603	3.4886999999999983e-12
chr14:68072796:T:G	-226.925	-227.719	-226.925	-227.719	3.1054000000000033e-12
chr14:68072913:G:A	-226.06	-227.125	-226.06	-227.125	5.623799999999999e-12
chr14:68073539:T:C	-223.131	-223.48	-223.131	-223.48	2.1540999999999998e-10
chr14:68074029:T:C	-229.026	-228.152	-229.026	-228.152	2.013940000000001e-12
chr14:68075078:G:C	-223.735	-223.189	-223.735	-223.189	2.879599999999999e-10
chr14:68076939:A:G	-227.758	-228.001	-227.758	-228.001	2.343099999999998e-12
chr14:68077949:A:G	-226.935	-227.79	-226.935	-227.79	2.8936999999999993e-12
chr14:68078304:G:A	-220.995	-224.37	-220.995	-224.37	8.830000000000351e-11
chr14:68078696:A:G	-220.853	-224.386	-220.853	-224.386	8.699999999999939e-11
chr14:68078947:A:G	-227.065	-227.869	-227.065	-227.869	2.6739000000000046e-12
chr14:68079583:G:T	-226.91	-227.733	-226.91	-227.733	3.0633999999999984e-12
chr14:68079621:A:C	-228.48	-228.114	-228.48	-228.114	2.0921400000000004e-12
chr14:68080800:A:G	-226.63	-227.572	-226.63	-227.572	3.5975000000000036e-12
chr14:68081714:G:A	-223.19	-223.177	-223.19	-223.177	2.914299999999997e-10
chr14:68081759:A:T	-229.459	-228.726	-229.459	-228.726	1.1340700000000002e-12
chr14:68082130:C:T	-227.071	-227.953	-227.071	-227.953	2.4573999999999956e-12
chr14:68084556:A:G	-226.326	-227.676	-226.326	-227.676	3.2415999999999994e-12
chr14:68086812:T:C	-229.494	-228.778	-229.494	-228.778	1.0768799999999997e-12
chr14:68087128:G:A	-226.19	-227.408	-226.19	-227.408	4.2394000000000055e-12
chr14:68088052:A:G	-221.142	-224.725	-221.142	-224.725	6.200000000000082e-11
chr14:68090027:A:T	-229.249	-229.727	-229.249	-229.727	4.1705999999999944e-13
chr14:68091403:G:A	-223.364	-223.416	-223.364	-223.416	2.2958999999999982e-10
chr14:68091435:T:C	-227.47	-227.699	-227.47	-227.699	3.1666000000000023e-12
chr14:68092020:A:G	-223.519	-223.557	-223.519	-223.557	1.9926e-10
chr14:68092271:C:T	-220.895	-224.457	-220.895	-224.457	8.099999999999259e-11
chr14:68092619:T:C	-220.598	-224.536	-220.598	-224.536	7.490000000000023e-11
chr14:68092716:A:G	-227.719	-227.939	-227.719	-227.939	2.4931999999999983e-12
chr14:68094917:C:A	-228.47	-227.956	-228.47	-227.956	2.4493600000000008e-12
chr14:68096075:T:C	-229.37	-228.929	-229.37	-228.929	9.26360000000001e-13
chr14:68096502:G:A	-224.612	-224.754	-224.612	-224.754	6.023600000000001e-11
chr14:68096602:A:G	-221.86	-224.234	-221.86	-224.234	1.0129000000000017e-10
chr14:68101444:TG:T	-222.444	-222.856	-222.444	-222.856	4.018e-10
chr14:68101585:G:A	-223.959	-224.811	-223.959	-224.811	5.690899999999985e-11
chr14:68103712:G:A	-224.448	-224.612	-224.448	-224.612	6.938500000000017e-11
chr14:68106502:G:A	-227.541	-226.95	-227.541	-226.95	6.703099999999993e-12
chr14:68106925:C:A	-224.805	-224.738	-224.805	-224.738	6.1199e-11
chr14:68111175:T:C	-227.485	-227.087	-227.485	-227.087	5.841900000000001e-12
chr14:68114539:G:A	-226.578	-226.135	-226.578	-226.135	1.51415e-11
chr14:68114763:A:G	-223.462	-224.791	-223.462	-224.791	5.802000000000018e-11
chr14:68116871:A:AAAT	-224.782	-225.169	-224.782	-225.169	3.977999999999999e-11
chr14:68117112:A:C	-227.554	-227.033	-227.554	-227.033	6.1691000000000004e-12
chr14:68120621:T:C	-227.604	-227.071	-227.604	-227.071	5.937800000000001e-12
chr14:68121086:A:T	-227.404	-226.854	-227.404	-226.854	7.373699999999996e-12
chr14:68121593:C:T	-227.472	-226.943	-227.472	-226.943	6.7468e-12
chr14:68127899:T:C	-227.499	-226.907	-227.499	-226.907	6.997000000000002e-12
chr14:68131447:G:A	-228.53	-227.925	-228.53	-227.925	2.527750000000005e-12
chr14:68132428:G:A	-222.097	-224.41	-222.097	-224.41	8.49399999999995e-11
chr14:68132775:A:C	-227.208	-226.618	-227.208	-226.618	9.334699999999994e-12
chr14:68133280:T:A	-222.117	-222.242	-222.117	-222.242	7.427100000000006e-10
chr14:68133543:C:T	-228.214	-227.511	-228.214	-227.511	3.8224000000000036e-12
chr14:68133777:T:C	-228.079	-227.481	-228.079	-227.481	3.939299999999998e-12
chr14:68136050:G:T	-228.676	-227.988	-228.676	-227.988	2.3737499999999997e-12
chr14:68140306:G:C	-223.322	-223.175	-223.322	-223.175	2.9212e-10
chr14:68142602:A:G	-228.906	-228.251	-228.906	-228.251	1.8243999999999994e-12
chr14:68146052:T:TTC	-224.798	-225.765	-224.798	-225.765	2.1913999999999962e-11
chr14:68146203:G:A	-226.178	-226.654	-226.178	-226.654	9.007400000000001e-12
chr14:68146764:G:A	-226.824	-227.391	-226.824	-227.391	4.312099999999987e-12
chr14:68147724:C:T	-224.272	-224.471	-224.272	-224.471	7.990299999999982e-11
chr14:68149880:G:A	-227.54	-227.746	-227.54	-227.746	3.023899999999999e-12
chr14:68150477:CTTT:C	-226.323	-227.095	-226.323	-227.095	5.796600000000023e-12
chr14:68152744:T:C	-227.825	-228.004	-227.825	-228.004	2.3344000000000002e-12
chr14:68157134:C:A	-226.226	-226.892	-226.226	-226.892	7.09929999999999e-12
chr14:68157922:A:T	-226.629	-227.441	-226.629	-227.441	4.09879999999999e-12
chr14:68157924:C:T	-225.08	-226.508	-225.08	-226.508	1.0422999999999975e-11
chr14:68159448:T:C	-224.378	-225.386	-224.378	-225.386	3.200800000000006e-11
chr14:68160097:T:TG	-224.579	-225.874	-224.579	-225.874	1.9650999999999936e-11
chr14:68161696:G:A	-226.608	-227.488	-226.608	-227.488	3.912000000000007e-12
chr14:68161811:C:T	-227.566	-227.738	-227.566	-227.738	3.0474999999999997e-12
chr14:68161963:T:C	-224.534	-224.47	-224.534	-224.47	8.00149999999998e-11
chr14:68162550:C:T	-227.68	-227.856	-227.68	-227.856	2.707200000000002e-12
chr14:68163861:A:G	-222.973	-224.91	-222.973	-224.91	5.148999999999979e-11
chr14:68165095:G:A	-224.177	-224.221	-224.177	-224.221	1.0265400000000009e-10
chr14:68165218:T:C	-224.528	-225.84	-224.528	-225.84	2.032499999999998e-11
chr14:68166109:A:G	-226.497	-227.069	-226.497	-227.069	5.9479999999999985e-12
chr14:68166696:G:A	-224.477	-225.844	-224.477	-225.844	2.0241000000000034e-11
chr14:68169880:G:A	-224.377	-225.646	-224.377	-225.646	2.467800000000015e-11
chr14:68169994:G:T	-224.661	-226.202	-224.661	-226.202	1.415399999999998e-11
chr14:68170748:T:C	-224.565	-225.747	-224.565	-225.747	2.2320000000000084e-11
chr14:68175071:A:G	-224.664	-225.871	-224.664	-225.871	1.9711999999999994e-11
chr14:68176042:A:G	-226.377	-227.103	-226.377	-227.103	5.749699999999988e-12
chr14:68177081:G:A	-224.765	-224.431	-224.765	-224.431	8.319100000000001e-11
chr14:68177329:A:G	-224.213	-224.489	-224.213	-224.489	7.848099999999972e-11
chr14:68180471:A:G	-227.205	-227.315	-227.205	-227.315	4.650499999999996e-12
chr14:68183059:G:A	-224.917	-224.652	-224.917	-224.652	6.672100000000001e-11
chr14:68185019:C:T	-225.109	-226.709	-225.109	-226.709	8.524000000000021e-12
chr14:68190195:G:GT	-224.976	-226.296	-224.976	-226.296	1.2880999999999968e-11
chr14:68190688:T:A	-224.863	-226.116	-224.863	-226.116	1.5431000000000027e-11
chr14:68191276:A:G	-224.905	-226.206	-224.905	-226.206	1.4104000000000017e-11
chr14:68193464:A:G	-223.8	-225.674	-223.8	-225.674	2.400699999999946e-11
chr14:68196720:A:G	-227.258	-228.839	-227.258	-228.839	1.013299999999997e-12
chr14:68200005:T:C	-227.079	-228.741	-227.079	-228.741	1.1172999999999973e-12
chr14:68202583:T:G	-229.069	-228.754	-229.069	-228.754	1.1030300000000008e-12
chr14:68202587:T:G	-226.52	-228.39	-226.52	-228.39	1.5878999999999682e-12
chr14:68202591:T:G	-226.734	-228.322	-226.734	-228.322	1.699100000000002e-12
chr14:68206362:T:C	-227.08	-228.847	-227.08	-228.847	1.0049999999999877e-12
chr14:68207168:T:C	-227.156	-228.831	-227.156	-228.831	1.0208000000000095e-12
chr14:68236359:C:T	-229.11	-228.44	-229.11	-228.44	1.5096000000000024e-12
chr14:68258073:A:G	-228.418	-228.354	-228.418	-228.354	1.64544e-12
chr14:68528181:G:C	-233.557	-232.985	-233.557	-232.985	1.6038099999999995e-14
chr14:68530860:C:G	-233.878	-232.864	-233.878	-232.864	1.80961e-14
chr14:68537325:C:T	-233.296	-232.799	-233.296	-232.799	1.9305499999999998e-14
chr14:68563767:A:C	-229.542	-229.85	-229.542	-229.85	3.686300000000002e-13
chr14:68572199:G:A	-233.902	-232.857	-233.902	-232.857	1.82304e-14
chr14:68574439:C:T	-231.422	-230.693	-231.422	-230.693	1.587290000000001e-13
chr14:68575555:G:T	-231.412	-230.693	-231.412	-230.693	1.58754e-13
chr14:68712260:G:A	-232.672	-231.953	-232.672	-231.953	4.4994999999999976e-14
chr14:68715416:C:T	-232.329	-232.157	-232.329	-232.157	3.669800000000007e-14
chr14:68717053:T:A	-232.258	-232.21	-232.258	-232.21	3.479499999999998e-14
chr14:68717670:G:A	-231.717	-231.395	-231.717	-231.395	7.8633e-14
chr14:68720488:G:A	-231.706	-231.88	-231.706	-231.88	4.8434000000000014e-14
chr14:68721008:C:T	-231.462	-231.738	-231.462	-231.738	5.579699999999996e-14
chr14:68721620:C:T	-231.918	-231.963	-231.918	-231.963	4.456899999999996e-14
chr14:68725369:C:T	-232.243	-230.689	-232.243	-230.689	1.5926000000000012e-13
chr14:68726610:C:A	-232.203	-231.915	-232.203	-231.915	4.6744999999999994e-14
chr14:68749758:C:T	-235.355	-233.583	-235.355	-233.583	8.819540000000001e-15
chr14:68771546:C:T	-234.198	-233.146	-234.198	-233.146	1.3652700000000004e-14
chr14:68772037:T:C	-234.249	-233.192	-234.249	-233.192	1.3039799999999992e-14
chr14:68779316:A:G	-233.219	-232.748	-233.219	-232.748	2.0316699999999997e-14
chr14:68792689:C:G	-233.79	-233.089	-233.79	-233.089	1.4450599999999978e-14
chr14:68792785:T:C	-233.819	-233.121	-233.819	-233.121	1.3990699999999993e-14
chr14:68792945:C:A	-233.694	-233.043	-233.694	-233.043	1.5126699999999996e-14
chr14:68793311:G:A	-233.148	-232.567	-233.148	-232.567	2.4363100000000057e-14
chr14:68811152:G:A	-234.382	-233.319	-234.382	-233.319	1.1485000000000001e-14
chr14:68820940:G:A	-234.203	-233.083	-234.203	-233.083	1.4536800000000002e-14
chr14:68851635:C:T	-235.821	-234.251	-235.821	-234.251	4.52372e-15
chr14:68854619:C:G	-234.879	-233.672	-234.879	-233.672	8.066700000000001e-15
chr14:68854806:C:T	-232.834	-231.953	-232.834	-231.953	4.499100000000005e-14
chr14:68854844:A:C	-231.322	-231.758	-231.322	-231.758	5.471200000000012e-14
chr14:68856872:C:T	-236.391	-234.536	-236.391	-234.536	3.3989199999999984e-15
chr14:68858173:A:G	-231.843	-230.848	-231.843	-230.848	1.359140000000001e-13
chr14:68858939:C:T	-233.587	-232.954	-233.587	-232.954	1.6547400000000004e-14
chr14:68861412:T:C	-233.532	-232.863	-233.532	-232.863	1.8111100000000002e-14
chr14:68863344:G:A	-233.42	-232.887	-233.42	-232.887	1.7684300000000015e-14
chr14:68864058:A:G	-225.514	-225.264	-225.514	-225.264	3.617200000000001e-11
chr14:68864348:A:G	-230.942	-230.88	-230.942	-230.88	1.315670000000001e-13
chr14:68864406:G:A	-225.506	-225.424	-225.506	-225.424	3.082299999999998e-11
chr14:68864946:C:T	-215.908	-215.805	-215.908	-215.805	4.639800000000004e-07
chr14:68868728:G:A	-210.435	-211.461	-210.435	-211.461	3.5724999999999906e-05
chr14:68869830:C:T	-216.632	-216.499	-216.632	-216.499	2.3160000000000004e-07
chr14:68870229:T:C	-214.867	-214.898	-214.867	-214.898	1.1486399999999997e-06
chr14:68870769:G:A	-233.642	-232.584	-233.642	-232.584	2.395349999999997e-14
chr14:68871087:G:A	-233.668	-232.618	-233.668	-232.618	2.3158599999999993e-14
chr14:68872217:T:C	-233.666	-232.597	-233.666	-232.597	2.3633e-14
chr14:68872544:C:T	-233.547	-232.516	-233.547	-232.516	2.564459999999999e-14
chr14:68872939:T:C	-233.816	-232.734	-233.816	-232.734	2.0614500000000004e-14
chr14:68873029:G:A	-233.695	-232.663	-233.695	-232.663	2.2136000000000008e-14
chr14:68873117:C:T	-213.924	-213.947	-213.924	-213.947	2.9729e-06
chr14:68873267:G:A	0.0	-231.079	0.0	-231.079	1.07895e-13
chr14:68873709:G:A	-233.608	-232.567	-233.608	-232.567	2.43535e-14
chr14:68873852:T:G	-213.934	-213.677	-213.934	-213.677	3.894799999999999e-06
chr14:68874043:G:T	-234.344	-233.33	-234.344	-233.33	1.1363199999999993e-14
chr14:68875533:C:T	-203.114	-203.567	-203.114	-203.567	0.09572999999999998
chr14:68876157:C:T	-216.614	-216.663	-216.614	-216.663	1.9666999999999976e-07
chr14:68877573:T:G	-217.255	-217.382	-217.255	-217.382	9.58190000000001e-08
chr14:68881462:T:C	-219.736	-219.159	-219.736	-219.159	1.6211699999999984e-08
chr14:68882134:C:T	-232.297	-231.505	-232.297	-231.505	7.046199999999998e-14
chr14:68882148:C:A	-232.133	-231.61	-232.133	-231.61	6.342100000000014e-14
chr14:68882321:A:G	-218.595	-217.643	-218.595	-217.643	7.380399999999999e-08
chr14:68882811:A:G	0.0	-227.631	0.0	-227.631	3.39193e-12
chr14:68883811:G:T	-234.962	-233.711	-234.962	-233.711	7.763000000000001e-15
chr14:68887192:C:T	-222.501	-221.904	-222.501	-221.904	1.0411e-09
chr14:68887380:TA:T	-220.719	-219.931	-220.719	-219.931	7.487799999999996e-09
chr14:68888889:C:T	-230.984	-230.729	-230.984	-230.729	1.5312699999999996e-13
chr14:68891182:A:G	-233.461	-232.553	-233.461	-232.553	2.4714300000000024e-14
chr14:68891457:C:T	-227.376	-226.408	-227.376	-226.408	1.1515800000000001e-11
chr14:68891472:T:C	-230.652	-229.768	-230.652	-229.768	4.0015800000000024e-13
chr14:68895378:C:G	-231.195	-230.569	-231.195	-230.569	1.795920000000003e-13
chr14:68895970:A:G	-229.168	-228.354	-229.168	-228.354	1.64607e-12
chr14:68897894:T:C	-231.099	-230.546	-231.099	-230.546	1.8374199999999993e-13
chr14:68898236:A:G	0.0	-235.082	0.0	-235.082	1.97005e-15
chr14:68898538:C:T	-225.447	-224.476	-225.447	-224.476	7.953799999999997e-11
chr14:68899950:G:A	-232.541	-231.533	-232.541	-231.533	6.851000000000003e-14
chr14:68904097:A:G	-230.624	-229.742	-230.624	-229.742	4.1052000000000015e-13
chr14:68906262:T:C	-233.188	-232.64	-233.188	-232.64	2.264410000000001e-14
chr14:68907119:A:G	-232.874	-231.907	-232.874	-231.907	4.713899999999997e-14
chr14:68912594:C:T	-233.367	-232.345	-233.367	-232.345	3.0424600000000016e-14
chr14:68914097:A:G	-234.86	-233.171	-234.86	-233.171	1.3321499999999998e-14
chr14:68915973:C:T	-232.875	-231.854	-232.875	-231.854	4.9684000000000046e-14
chr14:68918429:A:T	-227.38	-228.85	-227.38	-228.85	1.0024999999999986e-12
chr14:68919038:C:T	-225.524	-225.338	-225.524	-225.338	3.3574999999999985e-11
chr14:68921597:G:A	-230.234	-230.345	-230.234	-230.345	2.2463000000000002e-13
chr14:68927448:A:T	-234.583	-233.339	-234.583	-233.339	1.1255799999999996e-14
chr14:68929634:CCCAGGAAAAGTCCTTGGGA:C	-234.261	-232.994	-234.261	-232.994	1.5899399999999992e-14
chr14:68929898:G:C	-234.524	-233.221	-234.524	-233.221	1.2660300000000006e-14
chr14:68933264:T:G	-234.121	-233.058	-234.121	-233.058	1.4903500000000006e-14
chr14:68933279:A:G	-235.54	-234.074	-235.54	-234.074	5.394659999999997e-15
chr14:68933290:T:C	-235.744	-234.196	-235.744	-234.196	4.7794899999999975e-15
chr14:68933580:G:A	-234.095	-233.012	-234.095	-233.012	1.5601999999999998e-14
chr14:68934303:A:G	-235.544	-233.98	-235.544	-233.98	5.9301800000000004e-15
chr14:68934377:T:C	-233.988	-232.918	-233.988	-232.918	1.7153699999999998e-14
chr14:68934472:T:C	-233.903	-232.902	-233.903	-232.902	1.74231e-14
chr14:68934496:A:G	-233.862	-232.998	-233.862	-232.998	1.5830000000000013e-14
chr14:68934691:A:C	-234.139	-233.06	-234.139	-233.06	1.4876200000000017e-14
chr14:68935282:C:T	-233.972	-233.113	-233.972	-233.113	1.4107400000000004e-14
chr14:68936070:G:T	-233.779	-233.011	-233.779	-233.011	1.56293e-14
chr14:68936313:A:C	-235.236	-233.873	-235.236	-233.873	6.5959999999999975e-15
chr14:68940505:G:A	0.0	-233.509	0.0	-233.509	1.34071e-14
chr14:68948315:G:A	0.0	-234.934	0.0	-234.934	2.28462e-15
chr14:68949589:G:A	-233.442	-232.391	-233.442	-232.391	2.9045199999999993e-14
chr14:68949629:A:G	-233.494	-232.439	-233.494	-232.439	2.7677800000000007e-14
chr14:68949944:A:G	-233.445	-232.395	-233.445	-232.395	2.8942500000000005e-14
chr14:68950027:G:A	-233.555	-232.689	-233.555	-232.689	2.1555700000000003e-14
chr14:68950145:C:T	-233.503	-232.454	-233.503	-232.454	2.7281499999999993e-14
chr14:68954282:T:C	-230.737	-231.451	-230.737	-231.451	7.433299999999986e-14
chr14:68956148:G:A	-231.599	-230.607	-231.599	-230.607	1.7287099999999997e-13
chr14:68958541:C:T	-232.42	-231.491	-232.42	-231.491	7.147300000000001e-14
chr14:68958750:T:C	0.0	-202.622	0.0	-202.622	1.0
chr14:68958906:C:T	-234.166	-233.047	-234.166	-233.047	1.5074900000000007e-14
chr14:68960563:C:A	-234.197	-233.253	-234.197	-233.253	1.2271100000000005e-14
chr14:68960726:C:T	-230.406	-230.332	-230.406	-230.332	2.2758000000000013e-13
chr14:68970212:G:C	-231.414	-230.597	-231.414	-230.597	1.7473199999999995e-13
chr14:68970799:A:G	-231.34	-230.826	-231.34	-230.826	1.3885300000000018e-13
chr14:68970981:A:G	-231.263	-230.735	-231.263	-230.735	1.5214200000000014e-13
chr14:68972076:C:A	-226.772	-226.058	-226.772	-226.058	1.6354099999999996e-11
chr14:68972267:T:C	-227.202	-226.401	-227.202	-226.401	1.1604099999999993e-11
chr14:68973469:A:C	-227.464	-227.223	-227.464	-227.223	5.099500000000006e-12
chr14:68973671:A:G	-227.715	-227.505	-227.715	-227.505	3.846800000000006e-12
chr14:68973875:T:C	-227.706	-227.482	-227.706	-227.482	3.935400000000002e-12
chr14:68974643:T:C	-231.794	-231.427	-231.794	-231.427	7.619399999999999e-14
chr14:68976314:C:A	-232.825	-231.831	-232.825	-231.831	5.0839000000000004e-14
chr14:68976519:A:G	-233.471	-232.731	-233.471	-232.731	2.067159999999999e-14
chr14:68978340:G:C	-226.481	-228.242	-226.481	-228.242	1.8406000000000267e-12
chr14:68983038:A:C	-224.708	-228.472	-224.708	-228.472	1.4629999999999876e-12
chr14:68983334:A:G	-232.865	-231.848	-232.865	-231.848	4.9982e-14
chr14:68985371:A:G	-230.842	-229.86	-230.842	-229.86	3.6516300000000005e-13
chr14:68988158:C:T	-232.542	-231.532	-232.542	-231.532	6.859000000000001e-14
chr14:68990036:C:A	-233.556	-232.506	-233.556	-232.506	2.590180000000002e-14
chr14:68992270:C:T	-233.669	-232.659	-233.669	-232.659	2.22214e-14
chr14:68996994:A:G	-232.856	-232.001	-232.856	-232.001	4.2920999999999967e-14
chr14:68998063:A:G	-233.2	-232.167	-233.2	-232.167	3.6333499999999996e-14
chr14:68998329:C:T	-232.907	-231.903	-232.907	-231.903	4.732299999999997e-14
chr14:68998711:T:C	-231.065	-230.079	-231.065	-230.079	2.9331800000000006e-13
chr14:68998795:A:T	-232.442	-231.942	-232.442	-231.942	4.5510000000000025e-14
chr14:69001954:G:T	-232.727	-231.759	-232.727	-231.759	5.465299999999999e-14
chr14:69005442:G:A	-232.338	-231.356	-232.338	-231.356	8.178799999999998e-14
chr14:69014626:G:A	-234.205	-233.205	-234.205	-233.205	1.2872299999999996e-14
chr14:69015959:G:C	-236.383	-234.52	-236.383	-234.52	3.4554900000000013e-15
chr14:69016750:T:C	-236.317	-234.502	-236.317	-234.502	3.5191700000000023e-15
chr14:69017535:T:C	-235.963	-234.288	-235.963	-234.288	4.35898e-15
chr14:69020990:G:T	-229.49	-228.511	-229.49	-228.511	1.40693e-12
chr14:69021889:G:T	0.0	-229.239	0.0	-229.239	6.79035e-13
chr14:69022187:C:T	-236.406	-234.542	-236.406	-234.542	3.37853e-15
chr14:69022798:A:G	-230.226	-229.264	-230.226	-229.264	6.621800000000005e-13
chr14:69023286:C:T	-229.443	-228.523	-229.443	-228.523	1.3896199999999999e-12
chr14:69023337:A:G	-229.629	-230.908	-229.629	-230.908	1.2793999999999996e-13
chr14:69023754:T:G	-228.756	-227.81	-228.756	-227.81	2.83663e-12
chr14:69024701:G:A	-227.829	-227.967	-227.829	-227.967	2.422599999999998e-12
chr14:69028548:T:C	-235.306	-233.783	-235.306	-233.783	7.217960000000001e-15
chr14:69028658:T:C	-235.373	-233.864	-235.373	-233.864	6.661300000000001e-15
chr14:69029708:T:C	-235.292	-233.791	-235.292	-233.791	7.159580000000003e-15
chr14:69029780:G:A	-236.131	-234.367	-236.131	-234.367	4.0258999999999994e-15
chr14:69031393:T:C	-236.188	-234.411	-236.188	-234.411	3.8547e-15
chr14:69031917:C:T	-231.215	-230.235	-231.215	-230.235	2.508630000000002e-13
chr14:69037397:T:C	-225.181	-227.154	-225.181	-227.154	5.461000000000008e-12
chr14:69046822:C:CA	-225.485	-226.621	-225.485	-226.621	9.307999999999974e-12
chr14:69050389:C:T	-225.71	-226.813	-225.71	-226.813	7.679999999999967e-12
chr14:69052607:T:C	-226.204	-227.37	-226.204	-227.37	4.402100000000003e-12
chr14:69060307:A:G	-226.168	-227.096	-226.168	-227.096	5.792899999999994e-12
chr14:69063108:G:C	-224.842	-226.026	-224.842	-226.026	1.6887000000000006e-11
chr14:69064129:A:T	-225.878	-226.676	-225.878	-226.676	8.814999999999985e-12
chr14:69079944:G:A	-223.969	-226.382	-223.969	-226.382	1.1817999999999845e-11
chr14:69082287:C:T	-230.576	-229.769	-230.576	-229.769	3.996400000000001e-13
chr14:69086721:G:A	-230.548	-229.716	-230.548	-229.716	4.2135e-13
chr14:69087456:G:C	-225.54	-226.706	-225.54	-226.706	8.554999999999977e-12
chr14:69092813:G:C	-225.769	-226.774	-225.769	-226.774	7.988000000000025e-12
chr14:69094476:A:G	-230.786	-229.823	-230.786	-229.823	3.7872300000000004e-13
chr14:69126735:G:A	-230.586	-230.173	-230.586	-230.173	2.670100000000001e-13
chr14:69128378:A:G	-230.844	-230.04	-230.844	-230.04	3.04888e-13
chr14:69129366:A:G	-225.263	-226.896	-225.263	-226.896	7.0730000000000075e-12
chr14:69133049:G:GA	-225.396	-226.521	-225.396	-226.521	1.0286999999999998e-11
chr14:69140079:G:A	-230.892	-229.943	-230.892	-229.943	3.359949999999997e-13
chr14:69141354:TTTTTC:T	-231.913	-230.919	-231.913	-230.919	1.266150000000001e-13
chr14:69142141:T:A	-226.961	-226.927	-226.961	-226.927	6.854399999999982e-12
chr14:69151706:G:A	-225.319	-227.095	-225.319	-227.095	5.795000000000004e-12
chr14:69152203:C:G	0.0	-227.375	0.0	-227.375	4.37993e-12
chr14:69152726:G:A	0.0	-230.501	0.0	-230.501	1.92286e-13
chr14:69160444:T:A	-229.827	-228.937	-229.827	-228.937	9.188399999999997e-13
chr14:69162340:A:C	-226.033	-227.298	-226.033	-227.298	4.728999999999997e-12
chr14:69174058:A:G	-226.981	-228.456	-226.981	-228.456	1.4863000000000027e-12
chr14:69181183:CA:C	-223.979	-226.841	-223.979	-226.841	7.472999999999794e-12
chr14:69182029:T:G	-226.624	-228.208	-226.624	-228.208	1.9037999999999976e-12
chr14:69196833:G:A	-233.059	-232.105	-233.059	-232.105	3.867570000000001e-14
chr14:69215505:A:G	-226.125	-228.468	-226.125	-228.468	1.4688999999999943e-12
chr14:69222630:A:G	-226.189	-228.54	-226.189	-228.54	1.3663000000000008e-12
chr14:69251245:T:C	-234.039	-233.054	-234.039	-233.054	1.49649e-14
chr14:69279532:G:A	-233.202	-232.188	-233.202	-232.188	3.559780000000001e-14
chr14:69287785:A:G	-232.268	-232.259	-232.268	-232.259	3.3154999999999973e-14
chr14:69288737:C:G	-232.42	-232.354	-232.42	-232.354	3.013300000000001e-14
chr14:69290472:T:C	-231.9	-232.102	-231.9	-232.102	3.8788000000000036e-14
chr14:69301176:A:G	-233.24	-232.294	-233.24	-232.294	3.201320000000001e-14
chr14:69304580:C:G	-233.369	-232.444	-233.369	-232.444	2.7537300000000008e-14
