## Supplementary material for "Characterization of shared and ancestry-specific signals driving complex traits using multi-ancestry fine-mapping": results_platelet_count_aou.txt

chr	start_bp	end_bp	rsid	eur_pip	afr_pip	eur_maf	afr_maf	bp	bp	eur_beta	afr_beta	eur_se	afr_se	eur_zscore	afr_zscore	eur_pval	afr_pval	global_pip	eur_nocausal	afr_nocausal	shared_pip	not_shared_pip	shared_ll	notshared_ll	num_snps_eur	num_snps_afr	nc	runtime
14	67259065	69458750	chr14:68958750:T:C	1.0	NA	0.0145558	0	68958750	NA	-0.296848199893255	NA	0.0184465486694697	NA	-16.092343625480417	NA	3.42526e-58	NA	1.0	1.00818e-56	0.095775	NA	NA	NA	NA	433	421	2	689.439
14	67259065	69458750	chr14:68875533:C:T	0.999306	0.903576	0.544008	0.53903	68875533	68875533	0.0289773890410393	0.0192239111131244	0.0042871111275832	0.0101721969248235	6.759187755735855	1.8898485012821313	1.39535e-11	0.0587927	0.999306	1.00818e-56	0.095775	0.903576	0.0957299999999999	-203.114	-203.567	433	421	2	689.439
