## Supplementary material for "Characterization of shared and ancestry-specific signals driving complex traits using multi-ancestry fine-mapping": global_pips.txt

SNP_ID	shared_ll	notshared_ll	global_pips
chr14:92603644:T:C	-68.516	-68.3978	0.04447540000000001
chr14:92604022:C:T	-69.1744	-68.4312	0.0269405
chr14:92605461:A:G	-68.3017	-68.2584	0.0547463
chr14:92605807:T:A	-68.225	-68.2497	0.0584475
chr14:92605972:C:G	-68.3367	-68.3301	0.0522757
chr14:92606131:C:A	-68.2775	-68.2782	0.055606100000000006
chr14:92608102:C:T	-69.0642	-68.3961	0.029076799999999996
chr14:92611266:T:C	-68.2857	-68.3433	0.0543249
chr14:92611988:G:C	-68.238	-68.2783	0.05747359999999999
chr14:92612301:CAG:C	-69.5004	-68.5166	0.020617000000000003
chr14:92620573:A:G	-68.593	-68.2066	0.0433592
chr14:92625152:G:A	-68.4073	-67.689	0.0622798
chr14:92625247:T:C	-68.5686	-67.6003	0.05421990000000001
chr14:92627953:G:A	-69.0525	-68.2012	0.030651299999999996
chr14:92630046:T:C	-69.2842	-68.3958	0.0244666
chr14:92632272:G:A	-69.2129	-68.2691	0.026894400000000002
chr14:92633679:T:C	-68.8875	-68.2933	0.0399858
chr14:92636964:C:T	-69.4836	-68.4862	0.0210288
chr14:92637667:A:T	-69.2223	-68.4253	0.026302600000000002
chr14:92637727:T:C	-68.0794	-67.7734	0.0760048
chr14:92644775:C:T	-68.3713	-67.8422	0.0580516
chr14:92646579:G:A	-68.5242	-68.12	0.047677500000000005
chr14:92728374:T:C	0.0	-65.363	0.0959617
chr14:92999165:C:T	-68.2057	-67.0644	0.038249500000000006
chr14:93028155:G:A	-69.0339	-68.8273	0.0195401
chr14:93034681:A:G	-68.0147	-67.6599	0.05618100000000001
chr14:93037041:T:C	-71.1048	-69.8958	0.0027701899999999996
chr14:93040852:T:C	-70.8848	-69.8194	0.003171
chr14:93044034:T:C	-66.5438	-67.1188	0.246123
chr14:93045296:G:A	-65.8468	-67.3633	0.47070699999999993
chr14:93048537:G:A	-71.3532	-69.8165	0.0024195099999999997
chr14:93050053:T:G	-67.2329	-67.5361	0.11939000000000001
chr14:93050120:T:C	-67.7007	-67.6863	0.0757128
chr14:93050920:C:T	-71.5511	-69.9463	0.0020946899999999997
chr14:93056475:A:G	-70.3973	-69.4687	0.004918810000000001
chr14:93056715:G:A	-70.3839	-69.4618	0.00496968
chr14:93057549:C:T	-70.7555	-69.6967	0.00395527
chr14:93066333:T:G	-70.9241	-69.7816	0.00325511
chr14:93066335:T:G	-70.5309	-69.6122	0.0047440799999999995
chr14:93072718:G:A	-69.6629	-69.1935	0.01055081
chr14:93076336:A:G	-71.3604	-69.9641	0.0024787900000000002
chr14:93076865:C:T	-70.5193	-69.6052	0.004791419999999999
chr14:93080955:T:C	-71.5617	-70.0793	0.00220388
chr14:93082728:A:G	-71.4603	-70.0109	0.00241699
chr14:93082767:T:C	-69.6821	-69.2064	0.01019494
chr14:93082896:C:T	-71.3154	-69.9263	0.0025947699999999997
chr14:93083664:G:A	-70.6525	-69.6127	0.004169870000000001
chr14:93084860:C:T	-70.532	-69.5778	0.004843070000000001
