## Supplementary material for "Characterization of shared and ancestry-specific signals driving complex traits using multi-ancestry fine-mapping": mscaviar_results_shared_pips.txt

SNP_ID	shared_pip	shared_ll	notshared_ll
chr14:92603644:T:C	0.0377772	-68.516	-68.3978
chr14:92604022:C:T	0.0200773	-69.1744	-68.4312
chr14:92605461:A:G	0.0469522	-68.3017	-68.2584
chr14:92605807:T:A	0.0505955	-68.225	-68.2497
chr14:92605972:C:G	0.0451373	-68.3367	-68.3301
chr14:92606131:C:A	0.048027	-68.2775	-68.2782
chr14:92608102:C:T	0.0220219	-69.0642	-68.3961
chr14:92611266:T:C	0.0473674	-68.2857	-68.3433
chr14:92611988:G:C	0.0499235	-68.238	-68.2783
chr14:92612301:CAG:C	0.0142652	-69.5004	-68.5166
chr14:92620573:A:G	0.0348174	-68.593	-68.2066
chr14:92625152:G:A	0.047162	-68.4073	-67.689
chr14:92625247:T:C	0.0377273	-68.5686	-67.6003
chr14:92627953:G:A	0.0219029	-69.0525	-68.2012
chr14:92630046:T:C	0.0173285	-69.2842	-68.3958
chr14:92632272:G:A	0.0187052	-69.2129	-68.2691
chr14:92633679:T:C	0.0320945	-68.8875	-68.2933
chr14:92636964:C:T	0.0144945	-69.4836	-68.4862
chr14:92637667:A:T	0.0195271	-69.2223	-68.4253
chr14:92637727:T:C	0.0623035	-68.0794	-67.7734
chr14:92644775:C:T	0.0452454	-68.3713	-67.8422
chr14:92646579:G:A	0.0382458	-68.5242	-68.12
chr14:92728374:T:C	0	0	-65.363
chr14:92999165:C:T	0.0252727	-68.2057	-67.0644
chr14:93028155:G:A	0.0166765	-69.0339	-68.8273
chr14:93034681:A:G	0.0464917	-68.0147	-67.6599
chr14:93037041:T:C	0.00175635	-71.1048	-69.8958
chr14:93040852:T:C	0.00211219	-70.8848	-69.8194
chr14:93044034:T:C	0.229623	-66.5438	-67.1188
chr14:93045296:G:A	0.458505	-65.8468	-67.3633
chr14:93048537:G:A	0.0013438	-71.3532	-69.8165
chr14:93050053:T:G	0.10853	-67.2329	-67.5361
chr14:93050120:T:C	0.0662838	-67.7007	-67.6863
chr14:93050920:C:T	0.00113494	-71.5511	-69.9463
chr14:93056475:A:G	0.00353035	-70.3973	-69.4687
chr14:93056715:G:A	0.00357312	-70.3839	-69.4618
chr14:93057549:C:T	0.00270814	-70.7555	-69.6967
chr14:93066333:T:G	0.00216482	-70.9241	-69.7816
chr14:93066335:T:G	0.00341581	-70.5309	-69.6122
chr14:93072718:G:A	0.00855887	-69.6629	-69.1935
chr14:93076336:A:G	0.00147911	-71.3604	-69.9641
chr14:93076865:C:T	0.00345702	-70.5193	-69.6052
chr14:93080955:T:C	0.00128475	-71.5617	-70.0793
chr14:93082728:A:G	0.00142517	-71.4603	-70.0109
chr14:93082767:T:C	0.00830047	-69.6821	-69.2064
chr14:93082896:C:T	0.00155518	-71.3154	-69.9263
chr14:93083664:G:A	0.00282001	-70.6525	-69.6127
chr14:93084860:C:T	0.00344191	-70.532	-69.5778
