## Supplementary material for "Characterization of shared and ancestry-specific signals driving complex traits using multi-ancestry fine-mapping": mscaviar_results_study0_post.txt

SNP_ID	Prob_in_pCausalSet
chr14:92603644:T:C	0.0434412
chr14:92604022:C:T	0.0264689
chr14:92605461:A:G	0.0536724
chr14:92605807:T:A	0.0572538
chr14:92605972:C:G	0.0511097
chr14:92606131:C:A	0.054453
chr14:92608102:C:T	0.0285286
chr14:92611266:T:C	0.0530288
chr14:92611988:G:C	0.056255
chr14:92612301:CAG:C	0.0201609
chr14:92620573:A:G	0.0425934
chr14:92625152:G:A	0.0617856
chr14:92625247:T:C	0.0538367
chr14:92627953:G:A	0.0301699
chr14:92630046:T:C	0.0239831
chr14:92632272:G:A	0.0263606
chr14:92633679:T:C	0.0393337
chr14:92636964:C:T	0.0205637
chr14:92637667:A:T	0.0258135
chr14:92637727:T:C	0.074611
chr14:92644775:C:T	0.0575423
chr14:92646579:G:A	0.0470708
chr14:92999165:C:T	0.0255817
chr14:93028155:G:A	0.0188885
chr14:93034681:A:G	0.0556935
chr14:93037041:T:C	0.00234321
chr14:93040852:T:C	0.00267538
chr14:93044034:T:C	0.245488
chr14:93045296:G:A	0.469222
chr14:93048537:G:A	0.00160934
chr14:93050053:T:G	0.118697
chr14:93050120:T:C	0.0751454
chr14:93050920:C:T	0.00139568
chr14:93056475:A:G	0.00401665
chr14:93056715:G:A	0.00405988
chr14:93057549:C:T	0.0034581
chr14:93066333:T:G	0.00265481
chr14:93066335:T:G	0.00419734
chr14:93072718:G:A	0.00980487
chr14:93076336:A:G	0.00204433
chr14:93076865:C:T	0.00420136
chr14:93080955:T:C	0.00168466
chr14:93082728:A:G	0.00183625
chr14:93082767:T:C	0.00923996
chr14:93082896:C:T	0.00214174
chr14:93083664:G:A	0.00342673
chr14:93084860:C:T	0.00435361
