## Supplementary material for "Characterization of shared and ancestry-specific signals driving complex traits using multi-ancestry fine-mapping": mscaviar_results_study1_post.txt

SNP_ID	Prob_in_pCausalSet
chr14:92603644:T:C	0.0388114
chr14:92604022:C:T	0.0205489
chr14:92605461:A:G	0.0480261
chr14:92605807:T:A	0.0517892
chr14:92605972:C:G	0.0463033
chr14:92606131:C:A	0.0491801
chr14:92608102:C:T	0.0225701
chr14:92611266:T:C	0.0486635
chr14:92611988:G:C	0.0511421
chr14:92612301:CAG:C	0.0147213
chr14:92620573:A:G	0.0355832
chr14:92625152:G:A	0.0476562
chr14:92625247:T:C	0.0381105
chr14:92627953:G:A	0.0223843
chr14:92630046:T:C	0.017812
chr14:92632272:G:A	0.019239
chr14:92633679:T:C	0.0327466
chr14:92636964:C:T	0.0149596
chr14:92637667:A:T	0.0200162
chr14:92637727:T:C	0.0636973
chr14:92644775:C:T	0.0457547
chr14:92646579:G:A	0.0388525
chr14:92728374:T:C	0.0959617
chr14:92999165:C:T	0.0379405
chr14:93028155:G:A	0.0173281
chr14:93034681:A:G	0.0469792
chr14:93037041:T:C	0.00218333
chr14:93040852:T:C	0.00260781
chr14:93044034:T:C	0.230258
chr14:93045296:G:A	0.45999
chr14:93048537:G:A	0.00215397
chr14:93050053:T:G	0.109223
chr14:93050120:T:C	0.0668512
chr14:93050920:C:T	0.00183395
chr14:93056475:A:G	0.00443251
chr14:93056715:G:A	0.00448292
chr14:93057549:C:T	0.00320531
chr14:93066333:T:G	0.00276512
chr14:93066335:T:G	0.00396255
chr14:93072718:G:A	0.00930481
chr14:93076336:A:G	0.00191357
chr14:93076865:C:T	0.00404708
chr14:93080955:T:C	0.00180397
chr14:93082728:A:G	0.00200591
chr14:93082767:T:C	0.00925545
chr14:93082896:C:T	0.00200821
chr14:93083664:G:A	0.00356315
chr14:93084860:C:T	0.00393137
