## Supplementary material for "Characterization of shared and ancestry-specific signals driving complex traits using multi-ancestry fine-mapping": not_shared_pips.txt

SNP_ID	shared_ll_x	notshared_ll_x	shared_ll_y	notshared_ll_y	not_shared_pip
chr14:92603644:T:C	-68.516	-68.3978	-68.516	-68.3978	0.006698200000000001
chr14:92604022:C:T	-69.1744	-68.4312	-69.1744	-68.4312	0.0068632
chr14:92605461:A:G	-68.3017	-68.2584	-68.3017	-68.2584	0.007794099999999998
chr14:92605807:T:A	-68.225	-68.2497	-68.225	-68.2497	0.007851999999999998
chr14:92605972:C:G	-68.3367	-68.3301	-68.3367	-68.3301	0.007138400000000003
chr14:92606131:C:A	-68.2775	-68.2782	-68.2775	-68.2782	0.007579099999999998
chr14:92608102:C:T	-69.0642	-68.3961	-69.0642	-68.3961	0.007054899999999899
chr14:92611266:T:C	-68.2857	-68.3433	-68.2857	-68.3433	0.006957500000000005
chr14:92611988:G:C	-68.238	-68.2783	-68.238	-68.2783	0.0075500999999999
chr14:92612301:CAG:C	-69.5004	-68.5166	-69.5004	-68.5166	0.0063517999999999995
chr14:92620573:A:G	-68.593	-68.2066	-68.593	-68.2066	0.008541800000000002
chr14:92625152:G:A	-68.4073	-67.689	-68.4073	-67.689	0.0151178
chr14:92625247:T:C	-68.5686	-67.6003	-68.5686	-67.6003	0.016492600000000003
chr14:92627953:G:A	-69.0525	-68.2012	-69.0525	-68.2012	0.0087483999999999
chr14:92630046:T:C	-69.2842	-68.3958	-69.2842	-68.3958	0.007138100000000001
chr14:92632272:G:A	-69.2129	-68.2691	-69.2129	-68.2691	0.008189199999999997
chr14:92633679:T:C	-68.8875	-68.2933	-68.8875	-68.2933	0.007891300000000004
chr14:92636964:C:T	-69.4836	-68.4862	-69.4836	-68.4862	0.0065343
chr14:92637667:A:T	-69.2223	-68.4253	-69.2223	-68.4253	0.0067755
chr14:92637727:T:C	-68.0794	-67.7734	-68.0794	-67.7734	0.0137013
chr14:92644775:C:T	-68.3713	-67.8422	-68.3713	-67.8422	0.012806200000000004
chr14:92646579:G:A	-68.5242	-68.12	-68.5242	-68.12	0.009431699999999994
chr14:92728374:T:C	0.0	-65.363	0.0	-65.363	0.0959617
chr14:92999165:C:T	-68.2057	-67.0644	-68.2057	-67.0644	0.0129768
chr14:93028155:G:A	-69.0339	-68.8273	-69.0339	-68.8273	0.002863600000000001
chr14:93034681:A:G	-68.0147	-67.6599	-68.0147	-67.6599	0.009689300000000005
chr14:93037041:T:C	-71.1048	-69.8958	-71.1048	-69.8958	0.0010138399999998998
chr14:93040852:T:C	-70.8848	-69.8194	-70.8848	-69.8194	0.0010588100000000003
chr14:93044034:T:C	-66.5438	-67.1188	-66.5438	-67.1188	0.016500000000000015
chr14:93045296:G:A	-65.8468	-67.3633	-65.8468	-67.3633	0.01220199999999988
chr14:93048537:G:A	-71.3532	-69.8165	-71.3532	-69.8165	0.0010757099999999
chr14:93050053:T:G	-67.2329	-67.5361	-67.2329	-67.5361	0.010859999999999995
chr14:93050120:T:C	-67.7007	-67.6863	-67.7007	-67.6863	0.009428999999999993
chr14:93050920:C:T	-71.5511	-69.9463	-71.5511	-69.9463	0.0009597499999998999
chr14:93056475:A:G	-70.3973	-69.4687	-70.3973	-69.4687	0.0013884600000000002
chr14:93056715:G:A	-70.3839	-69.4618	-70.3839	-69.4618	0.0013965599999999998
chr14:93057549:C:T	-70.7555	-69.6967	-70.7555	-69.6967	0.0012471300000000004
chr14:93066333:T:G	-70.9241	-69.7816	-70.9241	-69.7816	0.0010902899999999998
chr14:93066335:T:G	-70.5309	-69.6122	-70.5309	-69.6122	0.0013282699999998997
chr14:93072718:G:A	-69.6629	-69.1935	-69.6629	-69.1935	0.001991940000000001
chr14:93076336:A:G	-71.3604	-69.9641	-71.3604	-69.9641	0.0009996799999999998
chr14:93076865:C:T	-70.5193	-69.6052	-70.5193	-69.6052	0.0013343999999998997
chr14:93080955:T:C	-71.5617	-70.0793	-71.5617	-70.0793	0.00091913
chr14:93082728:A:G	-71.4603	-70.0109	-71.4603	-70.0109	0.00099182
chr14:93082767:T:C	-69.6821	-69.2064	-69.6821	-69.2064	0.0018944699999999988
chr14:93082896:C:T	-71.3154	-69.9263	-71.3154	-69.9263	0.0010395899999999
chr14:93083664:G:A	-70.6525	-69.6127	-70.6525	-69.6127	0.00134986
chr14:93084860:C:T	-70.532	-69.5778	-70.532	-69.5778	0.0014011599999999998
