## Supplementary material for "Characterization of shared and ancestry-specific signals driving complex traits using multi-ancestry fine-mapping": results_platelet_count_aou.txt

chr	start_bp	end_bp	rsid	eur_pip	afr_pip	eur_maf	afr_maf	bp	bp	eur_beta	afr_beta	eur_se	afr_se	eur_zscore	afr_zscore	eur_pval	afr_pval	global_pip	eur_nocausal	afr_nocausal	shared_pip	not_shared_pip	shared_ll	notshared_ll	num_snps_eur	num_snps_afr	nc	runtime
14	92544034	93550052	chr14:92728374:T:C	NA	0.0959617	0	0.0202415	NA	92728374	NA	-0.1327138248503089	NA	0.0357861658003226	NA	-3.708523164812267	NA	0.000209037	0.0959617	1.09487e-06	0.00961715	NA	NA	NA	NA	47	48	3	13.111
14	92544034	93550052	chr14:93050120:T:C	0.0751454	0.0668512	0.113329	0.180413	93050120	93050120	0.0361244138452752	0.0235853753934772	0.0067036225592467	0.0131439585858859	5.388789945437288	1.7943890525342485	7.10957e-08	0.0727662	0.0757128	1.09487e-06	0.00961715	0.0662838	0.0094289999999999	-67.7007	-67.6863	47	48	3	13.111
14	92544034	93550052	chr14:92611988:G:C	0.056255	0.0511421	0.157448	0.0430926	92611988	92611988	-0.0198146094624771	-0.0452335442185323	0.0058800094563464	0.024834031426687	-3.3698261218085004	-1.8214337995048073	0.000752444	0.0685559	0.0574735999999999	1.09487e-06	0.00961715	0.0499235	0.0075500999999999	-68.238	-68.2783	47	48	3	13.111
14	92544034	93550052	chr14:92625152:G:A	0.0617856	0.0476562	0.608328	0.44288	92625152	92625152	0.0155432472800842	0.0091833863156034	0.0043933523670337	0.0101913854838392	3.5379013522147047	0.9010930192137059	0.000403506	0.36755	0.0622798	1.09487e-06	0.00961715	0.047162	0.0151178	-68.4073	-67.689	47	48	3	13.111
14	92544034	93550052	chr14:92605461:A:G	0.0536724	0.0480261	0.157499	0.042792	92605461	92605461	-0.0199186750784347	-0.0432574682351891	0.0058787516925565	0.0249179971190181	-3.3882490909856138	-1.73599298645772	0.000703678	0.0825805	0.0547463	1.09487e-06	0.00961715	0.0469522	0.0077940999999999	-68.3017	-68.2584	47	48	3	13.111
14	92544034	93550052	chr14:92625247:T:C	0.0538367	0.0381105	0.614186	0.580172	92625247	92625247	0.0158519690148957	-0.0005307029357669	0.004405959239349	0.010259196036839	3.597847404788497	-0.051729485805830935	0.000321019	0.958745	0.0542199	1.09487e-06	0.00961715	0.0377273	0.0164926	-68.5686	-67.6003	47	48	3	13.111
14	92544034	93550052	chr14:92605807:T:A	0.0572538	0.0517892	0.157506	0.042865	92605807	92605807	-0.0198962733801778	-0.0447584248183079	0.0058786238077817	0.024891814072053	-3.3845120951336507	-1.7981182363305497	0.000713326	0.0721734	0.0584475	1.09487e-06	0.00961715	0.0505955	0.0078519999999999	-68.225	-68.2497	47	48	3	13.111
14	92544034	93550052	chr14:93050053:T:G	0.118697	0.109223	0.113151	0.174702	93050053	93050053	0.0363565135808885	0.0269490821009017	0.0067113614277322	0.0133239377439089	5.4171592414407534	2.0226064260335948	6.06946e-08	0.0431271	0.11939	1.09487e-06	0.00961715	0.10853	0.0108599999999999	-67.2329	-67.5361	47	48	3	13.111
14	92544034	93550052	chr14:92637727:T:C	0.074611	0.0636973	0.261259	0.121054	92637727	92637727	-0.0172775013190337	0.0175527219055175	0.0048422950612602	0.0154537646604822	-3.5680397622315185	1.1358217425429467	0.000359832	0.256045	0.0760048	1.09487e-06	0.00961715	0.0623035	0.0137013	-68.0794	-67.7734	47	48	3	13.111
14	92544034	93550052	chr14:92606131:C:A	0.054453	0.0491801	0.158116	0.0431265	92606131	92606131	-0.0198530422422404	-0.0444263528938362	0.0058834384641563	0.0248976002046304	-3.374394474114276	-1.7843628513873353	0.000740067	0.0743799	0.0556061	1.09487e-06	0.00961715	0.048027	0.0075790999999999	-68.2775	-68.2782	47	48	3	13.111
14	92544034	93550052	chr14:93034681:A:G	0.0556935	0.0469792	0.113119	0.175604	93034681	93034681	0.03621231030391	0.0196800909935484	0.0067108446171577	0.0132970574580423	5.39608832714224	1.4800335379197394	6.82658e-08	0.13888	0.056181	1.09487e-06	0.00961715	0.0464917	0.0096893	-68.0147	-67.6599	47	48	3	13.111
14	92544034	93550052	chr14:92644775:C:T	0.0575423	0.0457547	0.168216	0.120046	92644775	92644775	-0.0199724723820831	-0.0157156577515331	0.0057268411410923	0.0154524768345624	-3.487519889241014	-1.0170316331671856	0.000487735	0.309151	0.0580516	1.09487e-06	0.00961715	0.0452454	0.0128062	-68.3713	-67.8422	47	48	3	13.111
14	92544034	93550052	chr14:92611266:T:C	0.0530288	0.0486635	0.157706	0.0432167	92611266	92611266	-0.0196063280596575	-0.0461749127368575	0.0058801437001087	0.0248037232026329	-3.3343280469990995	-1.8616121603855045	0.000855372	0.0626725	0.0543249	1.09487e-06	0.00961715	0.0473674	0.0069575	-68.2857	-68.3433	47	48	3	13.111
14	92544034	93550052	chr14:93045296:G:A	0.469222	0.45999	0.13627	0.486547	93045296	93045296	0.0339591144013946	0.0279061714410079	0.0062135161561717	0.0101716682130259	5.465361889767362	2.7435196328239537	4.63078e-08	0.00608387	0.4707069999999999	1.09487e-06	0.00961715	0.458505	0.0122019999999998	-65.8468	-67.3633	47	48	3	13.111
14	92544034	93550052	chr14:93044034:T:C	0.245488	0.230258	0.119212	0.334102	93044034	93044034	0.0363055900687049	0.0237039703409664	0.0065698144581581	0.010730931700185	5.526121064746699	2.2089387019915283	3.28213e-08	0.0271902	0.246123	1.09487e-06	0.00961715	0.229623	0.0165	-66.5438	-67.1188	47	48	3	13.111
14	92544034	93550052	chr14:92605972:C:G	0.0511097	0.0463033	0.157595	0.0429445	92605972	92605972	-0.019690943769829	-0.0445386144855145	0.0058773039836762	0.0248594494333307	-3.350336110658768	-1.7916170913181468	0.000807438	0.0732095	0.0522757	1.09487e-06	0.00961715	0.0451373	0.0071384	-68.3367	-68.3301	47	48	3	13.111
