## Supplementary material for "Characterization of shared and ancestry-specific signals driving complex traits using multi-ancestry fine-mapping": global_pips.txt

SNP_ID	shared_ll	notshared_ll	global_pips
chr14:100292940:C:T	-156.437	-155.641	0.1079921
chr14:100317790:C:T	0.0	-156.234	0.0157605
chr14:100339088:A:G	0.0	-156.957	0.00767181
chr14:100547796:T:C	0.0	-156.826	0.00896259
chr14:100617621:C:A	-160.168	-158.676	0.0035786299999999993
chr14:100620585:A:G	-160.162	-158.738	0.00343438
chr14:100624824:T:C	0.0	-156.675	0.010179
chr14:100645579:C:T	-160.08	-159.11	0.00314416
chr14:100649042:G:T	0.0	-159.995	0.00036852
chr14:100656920:C:T	0.0	-157.752	0.00346976
chr14:100657173:G:A	-160.893	-159.654	0.00142879
chr14:100662504:G:A	-158.759	-158.298	0.009430089999999999
chr14:100663178:G:C	-161.178	-159.899	0.00109419
chr14:100663648:T:C	-159.209	-158.352	0.006847329999999999
chr14:100664362:C:T	-159.467	-158.631	0.00528608
chr14:100664376:C:T	-159.521	-158.67	0.005027430000000001
chr14:100669637:A:G	0.0	-160.881	0.000151963
chr14:100672670:T:C	-159.245	-158.233	0.00679192
chr14:100673199:C:T	-159.536	-158.547	0.00507771
chr14:100674326:C:T	-159.225	-158.22	0.00692426
chr14:100675713:C:T	-161.902	-160.265	0.000625241
chr14:100678373:C:A	-158.711	-157.759	0.011661010000000001
chr14:100678729:G:A	-157.258	-156.511	0.0492181
chr14:100678842:A:G	-161.522	-160.075	0.000834633
chr14:100679211:T:C	-161.437	-160.032	0.000898904
chr14:100679926:G:A	-156.695	-156.218	0.08070500000000001
chr14:100682495:AGCCTGGAG:A	-160.265	-159.207	0.0026052800000000006
chr14:100683268:G:C	-160.683	-159.52	0.0017855600000000003
chr14:100687735:T:C	-161.778	-160.129	0.000682483
chr14:100689199:C:T	-161.324	-159.858	0.0010895009999999997
chr14:100690248:G:A	-160.399	-159.415	0.0022140600000000003
chr14:100690732:C:T	0.0	-157.907	0.00297523
chr14:100693079:T:G	-161.311	-159.907	0.001075955
chr14:100693337:C:T	-161.174	-159.874	0.001185238
chr14:100695710:G:A	-160.732	-159.648	0.00178383
chr14:100696445:T:C	-161.849	-160.236	0.000652866
chr14:100696513:T:C	-160.704	-159.524	0.0017608100000000002
chr14:100696717:A:T	-160.856	-159.636	0.0015266829999999998
chr14:100696988:A:G	-161.653	-160.14	0.0007497389999999998
chr14:100697960:C:T	0.0	-158.453	0.00173018
chr14:100698378:T:A	-160.756	-159.559	0.0016692
chr14:100699410:C:T	-159.831	-158.834	0.00383131
chr14:100699580:C:T	-159.591	-158.624	0.0048088
chr14:100700587:G:C	-158.91	-158.001	0.00916001
chr14:100700607:A:G	-159.174	-158.284	0.00707876
chr14:100700912:G:A	-159.444	-158.789	0.004797870000000001
chr14:100701226:C:T	-157.912	-156.975	0.025861199999999997
chr14:100701295:C:G	-159.139	-158.2	0.007345190000000001
chr14:100701736:G:T	-160.451	-159.301	0.0020651000000000003
chr14:100702250:A:G	-158.484	-157.582	0.013889120000000001
chr14:100702402:G:A	-160.573	-159.405	0.00189747
chr14:100702739:C:T	-159.625	-158.955	0.00402431
chr14:100703380:G:A	0.0	-160.371	0.000255033
chr14:100704099:G:A	-155.699	-154.876	0.29036599999999996
chr14:100704151:A:G	-156.366	-155.445	0.145694
chr14:100704203:T:C	-157.112	-156.253	0.05473480000000001
chr14:100705143:C:A	-158.494	-157.62	0.014299700000000002
chr14:100705846:C:T	-158.879	-157.906	0.00920847
chr14:100706205:C:T	-155.995	-155.306	0.20666800000000002
chr14:100706719:C:T	-155.939	-155.111	0.22659200000000002
chr14:100706787:A:C	-160.136	-159.158	0.0028609599999999996
chr14:100707095:G:C	-160.319	-159.239	0.00311144
chr14:100707314:A:G	-158.33	-158.349	0.0128567
chr14:100709461:G:A	-160.218	-159.305	0.00265318
chr14:100709630:G:A	-160.607	-159.506	0.0021992799999999996
chr14:100710591:C:T	-158.675	-158.34	0.00932048
chr14:100710678:C:A	0.0	-160.705	0.000182069
chr14:100710935:C:T	-159.207	-158.71	0.00554412
chr14:100711993:G:A	-158.999	-158.061	0.00949539
chr14:100712218:G:A	-158.927	-157.989	0.009978749999999998
chr14:100714852:G:A	-157.121	-156.243	0.0687587
chr14:100715268:C:A	-156.613	-157.038	0.06957089999999998
chr14:100715947:C:T	-156.403	-156.234	0.09261609999999999
chr14:100716805:C:G	-155.565	-154.652	0.25829
chr14:100717802:A:G	-154.728	-155.257	0.469499
chr14:100718564:G:A	-160.205	-158.871	0.00255207
chr14:100718850:G:C	-159.832	-158.634	0.0044302199999999995
chr14:100719084:T:TA	-161.51	-159.899	0.000832623
chr14:100719838:C:T	-160.273	-159.054	0.0022542199999999995
chr14:100720690:C:T	-161.81	-160.22	0.000633513
chr14:100721312:C:T	-160.47	-159.376	0.00197103
chr14:100722394:C:T	-161.124	-159.815	0.001110363
chr14:100722485:C:T	-160.966	-159.746	0.0013099079999999998
chr14:100730363:G:A	-160.975	-159.744	0.001252396
chr14:100734108:T:C	-159.617	-158.654	0.00457861
chr14:100734308:T:C	-159.692	-158.699	0.004296799999999999
chr14:100736657:C:T	-160.719	-159.673	0.00156629
chr14:100737866:C:A	-159.612	-158.588	0.004669690000000001
chr14:100737898:C:T	-161.197	-159.849	0.001060028
chr14:100737982:A:G	-158.676	-157.703	0.011705939999999998
chr14:100739205:G:A	-162.029	-160.327	0.00056843
chr14:100741190:C:T	-160.78	-159.551	0.0016096900000000002
chr14:100741589:A:G	-158.225	-157.932	0.014639000000000001
chr14:100741886:C:T	-160.429	-159.455	0.00203722
chr14:100741950:T:A	-158.746	-157.887	0.0095827
chr14:100742130:C:T	-158.703	-157.85	0.00998192
chr14:100742353:C:T	-157.965	-157.9	0.0182552
chr14:100743154:T:C	0.0	-160.669	0.00018761
chr14:100743636:G:A	-157.934	-157.888	0.018779499999999994
chr14:100744786:A:C	-158.485	-157.66	0.012291989999999997
chr14:100744820:G:A	-157.858	-157.791	0.020307600000000002
chr14:100745592:T:A	-158.626	-157.817	0.01063971
chr14:100748412:T:C	-161.87	-160.221	0.000625888
chr14:100748656:G:A	-160.824	-159.713	0.001382618
chr14:100748734:C:T	-159.944	-159.174	0.0032656399999999993
chr14:100749561:T:A	-159.847	-159.148	0.00354988
chr14:100750371:G:A	-160.879	-159.764	0.001319001
chr14:100750447:T:C	-160.748	-159.684	0.00156012
chr14:100750796:G:A	-160.461	-159.378	0.00209507
chr14:100750797:C:A	-160.449	-159.369	0.0021168899999999997
chr14:100752711:T:C	-160.054	-159.178	0.0030230300000000003
chr14:100753315:T:G	-160.205	-159.27	0.0026400899999999995
chr14:100754614:T:C	-160.827	-159.599	0.0014631330000000001
chr14:100754728:G:A	0.0	-160.67	0.000187078
chr14:100755107:G:A	-160.429	-159.343	0.00216613
chr14:100755714:A:C	-161.375	-159.763	0.000983571
chr14:100756481:A:G	-160.402	-159.325	0.00222032
chr14:100757440:A:G	-161.502	-159.969	0.000837403
chr14:100757539:A:G	-160.535	-159.46	0.00194314
chr14:100757731:T:C	-160.469	-159.358	0.0020522400000000003
chr14:100757896:T:C	-160.358	-159.288	0.0023152299999999997
chr14:100758291:G:A	-160.875	-159.66	0.001445557
chr14:100761192:T:C	-161.663	-159.949	0.0008524090000000002
chr14:100763638:G:A	-160.179	-159.353	0.00244344
chr14:100763649:T:C	-161.397	-159.842	0.0010338580000000001
chr14:100766909:G:A	-161.911	-160.26	0.000595845
chr14:100768379:C:T	-161.717	-160.172	0.000734308
chr14:100768506:T:C	-162.014	-160.315	0.000556417
chr14:100769487:C:T	-162.014	-160.316	0.000558419
chr14:100770586:A:G	-161.865	-160.24	0.0006164580000000001
chr14:100774519:G:A	-162.064	-160.339	0.000537161
chr14:100776915:G:A	-161.007	-159.814	0.001218338
chr14:100777471:A:G	-161.861	-160.245	0.000614781
chr14:100783192:C:T	-160.497	-159.558	0.0018975900000000002
chr14:100820714:C:T	0.0	-160.071	0.000328361
chr14:100860070:C:T	0.0	-158.398	0.00173567
chr14:101020833:A:G	0.0	-159.088	0.000884968
chr14:101070710:A:G	-158.598	-157.615	0.012560860000000002
chr14:101070941:A:G	-158.561	-157.58	0.013029080000000002
chr14:101071899:C:G	-158.862	-157.889	0.00960273
chr14:101072507:A:T	-158.749	-157.775	0.01082377
chr14:101072883:A:C	-157.856	-156.887	0.026412800000000004
