## Supplementary material for "Characterization of shared and ancestry-specific signals driving complex traits using multi-ancestry fine-mapping": mscaviar_results_shared_pips.txt

SNP_ID	shared_pip	shared_ll	notshared_ll
chr14:100292940:C:T	0.0788137	-156.437	-155.641
chr14:100317790:C:T	0	0	-156.234
chr14:100339088:A:G	0	0	-156.957
chr14:100547796:T:C	0	0	-156.826
chr14:100617621:C:A	0.00207042	-160.168	-158.676
chr14:100620585:A:G	0.00204485	-160.162	-158.738
chr14:100624824:T:C	0	0	-156.675
chr14:100645579:C:T	0.00221237	-160.08	-159.11
chr14:100649042:G:T	0	0	-159.995
chr14:100656920:C:T	0	0	-157.752
chr14:100657173:G:A	0.00090929	-160.893	-159.654
chr14:100662504:G:A	0.00742614	-158.759	-158.298
chr14:100663178:G:C	0.000687646	-161.178	-159.899
chr14:100663648:T:C	0.00494317	-159.209	-158.352
chr14:100664362:C:T	0.00382718	-159.467	-158.631
chr14:100664376:C:T	0.00362996	-159.521	-158.67
chr14:100669637:A:G	0	0	-160.881
chr14:100672670:T:C	0.00466368	-159.245	-158.233
chr14:100673199:C:T	0.00352114	-159.536	-158.547
chr14:100674326:C:T	0.00476887	-159.225	-158.22
chr14:100675713:C:T	0.000340502	-161.902	-160.265
chr14:100678373:C:A	0.00813884	-158.711	-157.759
chr14:100678729:G:A	0.0362604	-157.258	-156.511
chr14:100678842:A:G	0.000492056	-161.522	-160.075
chr14:100679211:T:C	0.000539471	-161.437	-160.032
chr14:100679926:G:A	0.0632891	-156.695	-156.218
chr14:100682495:AGCCTGGAG:A	0.00178082	-160.265	-159.207
chr14:100683268:G:C	0.00117892	-160.683	-159.52
chr14:100687735:T:C	0.000365803	-161.778	-160.129
chr14:100689199:C:T	0.000630489	-161.324	-159.858
chr14:100690248:G:A	0.00153922	-160.399	-159.415
chr14:100690732:C:T	0	0	-157.907
chr14:100693079:T:G	0.000653641	-161.311	-159.907
chr14:100693337:C:T	0.000748922	-161.174	-159.874
chr14:100695710:G:A	0.00121459	-160.732	-159.648
chr14:100696445:T:C	0.0003599	-161.849	-160.236
chr14:100696513:T:C	0.0011448	-160.704	-159.524
chr14:100696717:A:T	0.000980877	-160.856	-159.636
chr14:100696988:A:G	0.000429351	-161.653	-160.14
chr14:100697960:C:T	0	0	-158.453
chr14:100698378:T:A	0.00108128	-160.756	-159.559
chr14:100699410:C:T	0.00264804	-159.831	-158.834
chr14:100699580:C:T	0.00335149	-159.591	-158.624
chr14:100700587:G:C	0.00653382	-158.91	-158.001
chr14:100700607:A:G	0.0050826	-159.174	-158.284
chr14:100700912:G:A	0.00362505	-159.444	-158.789
chr14:100701226:C:T	0.0182208	-157.912	-156.975
chr14:100701295:C:G	0.00518586	-159.139	-158.2
chr14:100701736:G:T	0.00135465	-160.451	-159.301
chr14:100702250:A:G	0.00991788	-158.484	-157.582
chr14:100702402:G:A	0.00124127	-160.573	-159.405
chr14:100702739:C:T	0.00302929	-159.625	-158.955
chr14:100703380:G:A	0	0	-160.371
chr14:100704099:G:A	0.212721	-155.699	-154.876
chr14:100704151:A:G	0.103234	-156.366	-155.445
chr14:100704203:T:C	0.0396148	-157.112	-156.253
chr14:100705143:C:A	0.0102824	-158.494	-157.62
chr14:100705846:C:T	0.00638333	-158.879	-157.906
chr14:100706205:C:T	0.157157	-155.995	-155.306
chr14:100706719:C:T	0.165744	-155.939	-155.111
chr14:100706787:A:C	0.00199526	-160.136	-159.158
chr14:100707095:G:C	0.00207771	-160.319	-159.239
chr14:100707314:A:G	0.0110475	-158.33	-158.349
chr14:100709461:G:A	0.00188311	-160.218	-159.305
chr14:100709630:G:A	0.00151407	-160.607	-159.506
chr14:100710591:C:T	0.00754963	-158.675	-158.34
chr14:100710678:C:A	0	0	-160.705
chr14:100710935:C:T	0.00429943	-159.207	-158.71
chr14:100711993:G:A	0.00672955	-158.999	-158.061
chr14:100712218:G:A	0.0070616	-158.927	-157.989
chr14:100714852:G:A	0.0495777	-157.121	-156.243
chr14:100715268:C:A	0.0630035	-156.613	-157.038
chr14:100715947:C:T	0.0778252	-156.403	-156.234
chr14:100716805:C:G	0.183028	-155.565	-154.652
chr14:100717802:A:G	0.429794	-154.728	-155.257
chr14:100718564:G:A	0.00154274	-160.205	-158.871
chr14:100718850:G:C	0.0028589	-159.832	-158.634
chr14:100719084:T:TA	0.000449793	-161.51	-159.899
chr14:100719838:C:T	0.00142764	-160.273	-159.054
chr14:100720690:C:T	0.000347064	-161.81	-160.22
chr14:100721312:C:T	0.0013173	-160.47	-159.376
chr14:100722394:C:T	0.000683623	-161.124	-159.815
chr14:100722485:C:T	0.000836169	-160.966	-159.746
chr14:100730363:G:A	0.000794957	-160.975	-159.744
chr14:100734108:T:C	0.00319161	-159.617	-158.654
chr14:100734308:T:C	0.00296961	-159.692	-158.699
chr14:100736657:C:T	0.00106307	-160.719	-159.673
chr14:100737866:C:A	0.00319362	-159.612	-158.588
chr14:100737898:C:T	0.000644393	-161.197	-159.849
chr14:100737982:A:G	0.00816791	-158.676	-157.703
chr14:100739205:G:A	0.000300722	-162.029	-160.327
chr14:100741190:C:T	0.00102852	-160.78	-159.551
chr14:100741589:A:G	0.011963	-158.225	-157.932
chr14:100741886:C:T	0.00140979	-160.429	-159.455
chr14:100741950:T:A	0.00685579	-158.746	-157.887
chr14:100742130:C:T	0.0071533	-158.703	-157.85
chr14:100742353:C:T	0.0154853	-157.965	-157.9
chr14:100743154:T:C	0	0	-160.669
chr14:100743636:G:A	0.0159741	-157.934	-157.888
chr14:100744786:A:C	0.00887977	-158.485	-157.66
chr14:100744820:G:A	0.0172253	-157.858	-157.791
chr14:100745592:T:A	0.00771503	-158.626	-157.817
chr14:100748412:T:C	0.000335877	-161.87	-160.221
chr14:100748656:G:A	0.000915582	-160.824	-159.713
chr14:100748734:C:T	0.00240497	-159.944	-159.174
chr14:100749561:T:A	0.00266465	-159.847	-159.148
chr14:100750371:G:A	0.000873499	-160.879	-159.764
chr14:100750447:T:C	0.00104965	-160.748	-159.684
chr14:100750796:G:A	0.00140527	-160.461	-159.378
chr14:100750797:C:A	0.00142118	-160.449	-159.369
chr14:100752711:T:C	0.00216169	-160.054	-159.178
chr14:100753315:T:G	0.00185626	-160.205	-159.27
chr14:100754614:T:C	0.000931477	-160.827	-159.599
chr14:100754728:G:A	0	0	-160.67
chr14:100755107:G:A	0.00145167	-160.429	-159.343
chr14:100755714:A:C	0.00053556	-161.375	-159.763
chr14:100756481:A:G	0.00149218	-160.402	-159.325
chr14:100757440:A:G	0.000471541	-161.502	-159.969
chr14:100757539:A:G	0.00130763	-160.535	-159.46
chr14:100757731:T:C	0.00135985	-160.469	-159.358
chr14:100757896:T:C	0.00155932	-160.358	-159.288
chr14:100758291:G:A	0.000927163	-160.875	-159.66
chr14:100761192:T:C	0.000445603	-161.663	-159.949
chr14:100763638:G:A	0.00176676	-160.179	-159.353
chr14:100763649:T:C	0.000583252	-161.397	-159.842
chr14:100766909:G:A	0.000318265	-161.911	-160.26
chr14:100768379:C:T	0.000418628	-161.717	-160.172
chr14:100768506:T:C	0.000291323	-162.014	-160.315
chr14:100769487:C:T	0.000292939	-162.014	-160.316
chr14:100770586:A:G	0.000333204	-161.865	-160.24
chr14:100774519:G:A	0.000277996	-162.064	-160.339
chr14:100776915:G:A	0.000785125	-161.007	-159.814
chr14:100777471:A:G	0.000332998	-161.861	-160.245
chr14:100783192:C:T	0.00133197	-160.497	-159.558
chr14:100820714:C:T	0	0	-160.071
chr14:100860070:C:T	0	0	-158.398
chr14:101020833:A:G	0	0	-159.088
chr14:101070710:A:G	0.00869024	-158.598	-157.615
chr14:101070941:A:G	0.00901795	-158.561	-157.58
chr14:101071899:C:G	0.00665999	-158.862	-157.889
chr14:101072507:A:T	0.0075097	-158.749	-157.775
chr14:101072883:A:C	0.0183533	-157.856	-156.887
