## Supplementary material for "Characterization of shared and ancestry-specific signals driving complex traits using multi-ancestry fine-mapping": mscaviar_results_study0_post.txt

SNP_ID	Prob_in_pCausalSet
chr14:100292940:C:T	0.10783
chr14:100339088:A:G	0.00767181
chr14:100547796:T:C	0.00896259
chr14:100617621:C:A	0.00215653
chr14:100620585:A:G	0.00213816
chr14:100624824:T:C	0.010179
chr14:100645579:C:T	0.00297313
chr14:100649042:G:T	0.00036852
chr14:100656920:C:T	0.00346976
chr14:100657173:G:A	0.0012848
chr14:100662504:G:A	0.00917719
chr14:100663178:G:C	0.000911852
chr14:100663648:T:C	0.006678
chr14:100664362:C:T	0.00510033
chr14:100664376:C:T	0.00484763
chr14:100669637:A:G	0.000151963
chr14:100672670:T:C	0.00665244
chr14:100673199:C:T	0.00492889
chr14:100674326:C:T	0.00678345
chr14:100675713:C:T	0.000481571
chr14:100678373:C:A	0.0115179
chr14:100678729:G:A	0.0490493
chr14:100678842:A:G	0.000668394
chr14:100679211:T:C	0.000732652
chr14:100679926:G:A	0.0804859
chr14:100682495:AGCCTGGAG:A	0.00244108
chr14:100683268:G:C	0.00162635
chr14:100687735:T:C	0.000466246
chr14:100689199:C:T	0.000742416
chr14:100690248:G:A	0.00173473
chr14:100690732:C:T	0.00297523
chr14:100693079:T:G	0.000788138
chr14:100693337:C:T	0.00091085
chr14:100695710:G:A	0.00142177
chr14:100696445:T:C	0.000511585
chr14:100696513:T:C	0.00161753
chr14:100696717:A:T	0.0013822
chr14:100696988:A:G	0.000598528
chr14:100697960:C:T	0.00173018
chr14:100698378:T:A	0.00149552
chr14:100699410:C:T	0.00362711
chr14:100699580:C:T	0.00460549
chr14:100700587:G:C	0.0089265
chr14:100700607:A:G	0.00682531
chr14:100700912:G:A	0.00459046
chr14:100701226:C:T	0.0256653
chr14:100701295:C:G	0.00712198
chr14:100701736:G:T	0.00190264
chr14:100702250:A:G	0.0136651
chr14:100702402:G:A	0.00174891
chr14:100702739:C:T	0.0038095
chr14:100703380:G:A	0.000255033
chr14:100704099:G:A	0.29017
chr14:100704151:A:G	0.145497
chr14:100704203:T:C	0.0544681
chr14:100705143:C:A	0.0140671
chr14:100705846:C:T	0.00906684
chr14:100706205:C:T	0.206451
chr14:100706719:C:T	0.226413
chr14:100706787:A:C	0.00264413
chr14:100707095:G:C	0.00252701
chr14:100707314:A:G	0.0124086
chr14:100709461:G:A	0.00208865
chr14:100709630:G:A	0.00198943
chr14:100710591:C:T	0.0090553
chr14:100710678:C:A	0.000182069
chr14:100710935:C:T	0.00528608
chr14:100711993:G:A	0.0092886
chr14:100712218:G:A	0.00976149
chr14:100714852:G:A	0.0685567
chr14:100715268:C:A	0.0690104
chr14:100715947:C:T	0.0923334
chr14:100716805:C:G	0.258127
chr14:100717802:A:G	0.469048
chr14:100718564:G:A	0.0016397
chr14:100718850:G:C	0.00297451
chr14:100719084:T:TA	0.000540473
chr14:100719838:C:T	0.00154161
chr14:100720690:C:T	0.000481136
chr14:100721312:C:T	0.00181308
chr14:100722394:C:T	0.000966268
chr14:100722485:C:T	0.00115278
chr14:100730363:G:A	0.0010742
chr14:100734108:T:C	0.00442438
chr14:100734308:T:C	0.00414656
chr14:100736657:C:T	0.00131139
chr14:100737866:C:A	0.00452683
chr14:100737898:C:T	0.000921728
chr14:100737982:A:G	0.0115615
chr14:100739205:G:A	0.000426546
chr14:100741190:C:T	0.00147167
chr14:100741589:A:G	0.0143309
chr14:100741886:C:T	0.0018448
chr14:100741950:T:A	0.00942518
chr14:100742130:C:T	0.00982386
chr14:100742353:C:T	0.0178567
chr14:100743154:T:C	0.00018761
chr14:100743636:G:A	0.0183732
chr14:100744786:A:C	0.0121309
chr14:100744820:G:A	0.019917
chr14:100745592:T:A	0.0104749
chr14:100748412:T:C	0.000448905
chr14:100748656:G:A	0.00119755
chr14:100748734:C:T	0.00262943
chr14:100749561:T:A	0.00291361
chr14:100750371:G:A	0.00110984
chr14:100750447:T:C	0.00125154
chr14:100750796:G:A	0.00193805
chr14:100750797:C:A	0.00195981
chr14:100752711:T:C	0.00235349
chr14:100753315:T:G	0.00204004
chr14:100754614:T:C	0.00132092
chr14:100754728:G:A	0.000187078
chr14:100755107:G:A	0.00201189
chr14:100755714:A:C	0.000624354
chr14:100756481:A:G	0.00206535
chr14:100757440:A:G	0.00058091
chr14:100757539:A:G	0.00177739
chr14:100757731:T:C	0.00190346
chr14:100757896:T:C	0.00216096
chr14:100758291:G:A	0.00129592
chr14:100761192:T:C	0.000527691
chr14:100763638:G:A	0.00200927
chr14:100763649:T:C	0.000682168
chr14:100766909:G:A	0.000439932
chr14:100768379:C:T	0.000582821
chr14:100768506:T:C	0.000409359
chr14:100769487:C:T	0.000412813
chr14:100770586:A:G	0.000460787
chr14:100774519:G:A	0.000392163
chr14:100776915:G:A	0.000988633
chr14:100777471:A:G	0.000476351
chr14:100783192:C:T	0.0015865
chr14:100820714:C:T	0.000328361
chr14:100860070:C:T	0.00173567
chr14:101020833:A:G	0.000884968
chr14:101070710:A:G	0.0124224
chr14:101070941:A:G	0.0128906
chr14:101071899:C:G	0.00946137
chr14:101072507:A:T	0.010683
chr14:101072883:A:C	0.026275
