## Supplementary material for "Characterization of shared and ancestry-specific signals driving complex traits using multi-ancestry fine-mapping": mscaviar_results_study1_post.txt

SNP_ID	Prob_in_pCausalSet
chr14:100292940:C:T	0.0789758
chr14:100317790:C:T	0.0157605
chr14:100617621:C:A	0.00349252
chr14:100620585:A:G	0.00334107
chr14:100645579:C:T	0.0023834
chr14:100657173:G:A	0.00105328
chr14:100662504:G:A	0.00767904
chr14:100663178:G:C	0.000869984
chr14:100663648:T:C	0.0051125
chr14:100664362:C:T	0.00401293
chr14:100664376:C:T	0.00380976
chr14:100672670:T:C	0.00480316
chr14:100673199:C:T	0.00366996
chr14:100674326:C:T	0.00490968
chr14:100675713:C:T	0.000484172
chr14:100678373:C:A	0.00828195
chr14:100678729:G:A	0.0364292
chr14:100678842:A:G	0.000658295
chr14:100679211:T:C	0.000705723
chr14:100679926:G:A	0.0635082
chr14:100682495:AGCCTGGAG:A	0.00194502
chr14:100683268:G:C	0.00133813
chr14:100687735:T:C	0.00058204
chr14:100689199:C:T	0.000977574
chr14:100690248:G:A	0.00201855
chr14:100693079:T:G	0.000941458
chr14:100693337:C:T	0.00102331
chr14:100695710:G:A	0.00157665
chr14:100696445:T:C	0.000501181
chr14:100696513:T:C	0.00128808
chr14:100696717:A:T	0.00112536
chr14:100696988:A:G	0.000580562
chr14:100698378:T:A	0.00125496
chr14:100699410:C:T	0.00285224
chr14:100699580:C:T	0.0035548
chr14:100700587:G:C	0.00676733
chr14:100700607:A:G	0.00533605
chr14:100700912:G:A	0.00383246
chr14:100701226:C:T	0.0184167
chr14:100701295:C:G	0.00540907
chr14:100701736:G:T	0.00151711
chr14:100702250:A:G	0.0101419
chr14:100702402:G:A	0.00138983
chr14:100702739:C:T	0.0032441
chr14:100704099:G:A	0.212917
chr14:100704151:A:G	0.103431
chr14:100704203:T:C	0.0398815
chr14:100705143:C:A	0.010515
chr14:100705846:C:T	0.00652496
chr14:100706205:C:T	0.157374
chr14:100706719:C:T	0.165923
chr14:100706787:A:C	0.00221209
chr14:100707095:G:C	0.00266214
chr14:100707314:A:G	0.0114956
chr14:100709461:G:A	0.00244764
chr14:100709630:G:A	0.00172392
chr14:100710591:C:T	0.00781481
chr14:100710935:C:T	0.00455747
chr14:100711993:G:A	0.00693634
chr14:100712218:G:A	0.00727886
chr14:100714852:G:A	0.0497797
chr14:100715268:C:A	0.063564
chr14:100715947:C:T	0.0781079
chr14:100716805:C:G	0.183191
chr14:100717802:A:G	0.430245
chr14:100718564:G:A	0.00245511
chr14:100718850:G:C	0.00431461
chr14:100719084:T:TA	0.000741943
chr14:100719838:C:T	0.00214025
chr14:100720690:C:T	0.000499441
chr14:100721312:C:T	0.00147525
chr14:100722394:C:T	0.000827718
chr14:100722485:C:T	0.000993297
chr14:100730363:G:A	0.000973153
chr14:100734108:T:C	0.00334584
chr14:100734308:T:C	0.00311985
chr14:100736657:C:T	0.00131797
chr14:100737866:C:A	0.00333648
chr14:100737898:C:T	0.000782693
chr14:100737982:A:G	0.00831235
chr14:100739205:G:A	0.000442606
chr14:100741190:C:T	0.00116654
chr14:100741589:A:G	0.0122711
chr14:100741886:C:T	0.00160221
chr14:100741950:T:A	0.00701331
chr14:100742130:C:T	0.00731136
chr14:100742353:C:T	0.0158838
chr14:100743636:G:A	0.0163804
chr14:100744786:A:C	0.00904086
chr14:100744820:G:A	0.0176159
chr14:100745592:T:A	0.00787984
chr14:100748412:T:C	0.00051286
chr14:100748656:G:A	0.00110065
chr14:100748734:C:T	0.00304118
chr14:100749561:T:A	0.00330092
chr14:100750371:G:A	0.00108266
chr14:100750447:T:C	0.00135823
chr14:100750796:G:A	0.00156229
chr14:100750797:C:A	0.00157826
chr14:100752711:T:C	0.00283123
chr14:100753315:T:G	0.00245631
chr14:100754614:T:C	0.00107369
chr14:100755107:G:A	0.00160591
chr14:100755714:A:C	0.000894777
chr14:100756481:A:G	0.00164715
chr14:100757440:A:G	0.000728034
chr14:100757539:A:G	0.00147338
chr14:100757731:T:C	0.00150863
chr14:100757896:T:C	0.00171359
chr14:100758291:G:A	0.0010768
chr14:100761192:T:C	0.000770321
chr14:100763638:G:A	0.00220093
chr14:100763649:T:C	0.000934942
chr14:100766909:G:A	0.000474178
chr14:100768379:C:T	0.000570115
chr14:100768506:T:C	0.000438381
chr14:100769487:C:T	0.000438545
chr14:100770586:A:G	0.000488875
chr14:100774519:G:A	0.000422994
chr14:100776915:G:A	0.00101483
chr14:100777471:A:G	0.000471428
chr14:100783192:C:T	0.00164306
chr14:101070710:A:G	0.0088287
chr14:101070941:A:G	0.00915643
chr14:101071899:C:G	0.00680135
chr14:101072507:A:T	0.00765047
chr14:101072883:A:C	0.0184911
