## Supplementary material for "Characterization of shared and ancestry-specific signals driving complex traits using multi-ancestry fine-mapping": not_shared_pips.txt

SNP_ID	shared_ll_x	notshared_ll_x	shared_ll_y	notshared_ll_y	not_shared_pip
chr14:100292940:C:T	-156.437	-155.641	-156.437	-155.641	0.029178399999999993
chr14:100317790:C:T	0.0	-156.234	0.0	-156.234	0.0157605
chr14:100339088:A:G	0.0	-156.957	0.0	-156.957	0.00767181
chr14:100547796:T:C	0.0	-156.826	0.0	-156.826	0.00896259
chr14:100617621:C:A	-160.168	-158.676	-160.168	-158.676	0.0015082099999999
chr14:100620585:A:G	-160.162	-158.738	-160.162	-158.738	0.00138953
chr14:100624824:T:C	0.0	-156.675	0.0	-156.675	0.010179
chr14:100645579:C:T	-160.08	-159.11	-160.08	-159.11	0.00093179
chr14:100649042:G:T	0.0	-159.995	0.0	-159.995	0.00036852
chr14:100656920:C:T	0.0	-157.752	0.0	-157.752	0.00346976
chr14:100657173:G:A	-160.893	-159.654	-160.893	-159.654	0.0005195000000000001
chr14:100662504:G:A	-158.759	-158.298	-158.759	-158.298	0.0020039499999998994
chr14:100663178:G:C	-161.178	-159.899	-161.178	-159.899	0.0004065440000000001
chr14:100663648:T:C	-159.209	-158.352	-159.209	-158.352	0.0019041599999998996
chr14:100664362:C:T	-159.467	-158.631	-159.467	-158.631	0.0014589000000000004
chr14:100664376:C:T	-159.521	-158.67	-159.521	-158.67	0.0013974700000000005
chr14:100669637:A:G	0.0	-160.881	0.0	-160.881	0.000151963
chr14:100672670:T:C	-159.245	-158.233	-159.245	-158.233	0.00212824
chr14:100673199:C:T	-159.536	-158.547	-159.536	-158.547	0.0015565700000000002
chr14:100674326:C:T	-159.225	-158.22	-159.225	-158.22	0.00215539
chr14:100675713:C:T	-161.902	-160.265	-161.902	-160.265	0.000284739
chr14:100678373:C:A	-158.711	-157.759	-158.711	-157.759	0.00352217
chr14:100678729:G:A	-157.258	-156.511	-157.258	-156.511	0.012957700000000003
chr14:100678842:A:G	-161.522	-160.075	-161.522	-160.075	0.00034257699999999994
chr14:100679211:T:C	-161.437	-160.032	-161.437	-160.032	0.00035943299999999993
chr14:100679926:G:A	-156.695	-156.218	-156.695	-156.218	0.017415899999999998
chr14:100682495:AGCCTGGAG:A	-160.265	-159.207	-160.265	-159.207	0.0008244600000000002
chr14:100683268:G:C	-160.683	-159.52	-160.683	-159.52	0.0006066400000000001
chr14:100687735:T:C	-161.778	-160.129	-161.778	-160.129	0.00031668
chr14:100689199:C:T	-161.324	-159.858	-161.324	-159.858	0.0004590119999998999
chr14:100690248:G:A	-160.399	-159.415	-160.399	-159.415	0.0006748399999999999
chr14:100690732:C:T	0.0	-157.907	0.0	-157.907	0.00297523
chr14:100693079:T:G	-161.311	-159.907	-161.311	-159.907	0.0004223139999999999
chr14:100693337:C:T	-161.174	-159.874	-161.174	-159.874	0.00043631599999999996
chr14:100695710:G:A	-160.732	-159.648	-160.732	-159.648	0.0005692399999999999
chr14:100696445:T:C	-161.849	-160.236	-161.849	-160.236	0.000292966
chr14:100696513:T:C	-160.704	-159.524	-160.704	-159.524	0.00061601
chr14:100696717:A:T	-160.856	-159.636	-160.856	-159.636	0.0005458059999999001
chr14:100696988:A:G	-161.653	-160.14	-161.653	-160.14	0.00032038799999989994
chr14:100697960:C:T	0.0	-158.453	0.0	-158.453	0.00173018
chr14:100698378:T:A	-160.756	-159.559	-160.756	-159.559	0.00058792
chr14:100699410:C:T	-159.831	-158.834	-159.831	-158.834	0.0011832700000000002
chr14:100699580:C:T	-159.591	-158.624	-159.591	-158.624	0.0014573100000000003
chr14:100700587:G:C	-158.91	-158.001	-158.91	-158.001	0.0026261899999999996
chr14:100700607:A:G	-159.174	-158.284	-159.174	-158.284	0.0019961600000000003
chr14:100700912:G:A	-159.444	-158.789	-159.444	-158.789	0.0011728200000000002
chr14:100701226:C:T	-157.912	-156.975	-157.912	-156.975	0.0076403999999999014
chr14:100701295:C:G	-159.139	-158.2	-159.139	-158.2	0.00215933
chr14:100701736:G:T	-160.451	-159.301	-160.451	-159.301	0.0007104499999999998
chr14:100702250:A:G	-158.484	-157.582	-158.484	-157.582	0.003971239999999999
chr14:100702402:G:A	-160.573	-159.405	-160.573	-159.405	0.0006562
chr14:100702739:C:T	-159.625	-158.955	-159.625	-158.955	0.0009950199999999997
chr14:100703380:G:A	0.0	-160.371	0.0	-160.371	0.000255033
chr14:100704099:G:A	-155.699	-154.876	-155.699	-154.876	0.07764499999999991
chr14:100704151:A:G	-156.366	-155.445	-156.366	-155.445	0.042459999999999984
chr14:100704203:T:C	-157.112	-156.253	-157.112	-156.253	0.015120000000000001
chr14:100705143:C:A	-158.494	-157.62	-158.494	-157.62	0.0040173
chr14:100705846:C:T	-158.879	-157.906	-158.879	-157.906	0.0028251399999999994
chr14:100706205:C:T	-155.995	-155.306	-155.995	-155.306	0.049511
chr14:100706719:C:T	-155.939	-155.111	-155.939	-155.111	0.060847999999999985
chr14:100706787:A:C	-160.136	-159.158	-160.136	-159.158	0.0008656999999998999
chr14:100707095:G:C	-160.319	-159.239	-160.319	-159.239	0.00103373
chr14:100707314:A:G	-158.33	-158.349	-158.33	-158.349	0.0018092000000000004
chr14:100709461:G:A	-160.218	-159.305	-160.218	-159.305	0.0007700700000000003
chr14:100709630:G:A	-160.607	-159.506	-160.607	-159.506	0.0006852099999998999
chr14:100710591:C:T	-158.675	-158.34	-158.675	-158.34	0.001770850000000001
chr14:100710678:C:A	0.0	-160.705	0.0	-160.705	0.000182069
chr14:100710935:C:T	-159.207	-158.71	-159.207	-158.71	0.0012446899999999997
chr14:100711993:G:A	-158.999	-158.061	-158.999	-158.061	0.0027658399999999994
chr14:100712218:G:A	-158.927	-157.989	-158.927	-157.989	0.002917149999999899
chr14:100714852:G:A	-157.121	-156.243	-157.121	-156.243	0.019181000000000004
chr14:100715268:C:A	-156.613	-157.038	-156.613	-157.038	0.00656739999999989
chr14:100715947:C:T	-156.403	-156.234	-156.403	-156.234	0.014790899999999899
chr14:100716805:C:G	-155.565	-154.652	-155.565	-154.652	0.07526200000000002
chr14:100717802:A:G	-154.728	-155.257	-154.728	-155.257	0.03970499999999999
chr14:100718564:G:A	-160.205	-158.871	-160.205	-158.871	0.0010093300000000001
chr14:100718850:G:C	-159.832	-158.634	-159.832	-158.634	0.0015713199999998996
chr14:100719084:T:TA	-161.51	-159.899	-161.51	-159.899	0.00038283
chr14:100719838:C:T	-160.273	-159.054	-160.273	-159.054	0.0008265799999999002
chr14:100720690:C:T	-161.81	-160.22	-161.81	-160.22	0.00028644900000000004
chr14:100721312:C:T	-160.47	-159.376	-160.47	-159.376	0.0006537299999999999
chr14:100722394:C:T	-161.124	-159.815	-161.124	-159.815	0.0004267400000000001
chr14:100722485:C:T	-160.966	-159.746	-160.966	-159.746	0.0004737389999999001
chr14:100730363:G:A	-160.975	-159.744	-160.975	-159.744	0.000457439
chr14:100734108:T:C	-159.617	-158.654	-159.617	-158.654	0.0013870000000000002
chr14:100734308:T:C	-159.692	-158.699	-159.692	-158.699	0.0013271899999999
chr14:100736657:C:T	-160.719	-159.673	-160.719	-159.673	0.00050322
chr14:100737866:C:A	-159.612	-158.588	-159.612	-158.588	0.00147607
chr14:100737898:C:T	-161.197	-159.849	-161.197	-159.849	0.0004156349999999999
chr14:100737982:A:G	-158.676	-157.703	-158.676	-157.703	0.0035380299999998987
chr14:100739205:G:A	-162.029	-160.327	-162.029	-160.327	0.00026770799999999997
chr14:100741190:C:T	-160.78	-159.551	-160.78	-159.551	0.00058117
chr14:100741589:A:G	-158.225	-157.932	-158.225	-157.932	0.0026759999999999996
chr14:100741886:C:T	-160.429	-159.455	-160.429	-159.455	0.0006274300000000002
chr14:100741950:T:A	-158.746	-157.887	-158.746	-157.887	0.00272691
chr14:100742130:C:T	-158.703	-157.85	-158.703	-157.85	0.0028286200000000004
chr14:100742353:C:T	-157.965	-157.9	-157.965	-157.9	0.0027698999999999988
chr14:100743154:T:C	0.0	-160.669	0.0	-160.669	0.00018761
chr14:100743636:G:A	-157.934	-157.888	-157.934	-157.888	0.002805399999999899
chr14:100744786:A:C	-158.485	-157.66	-158.485	-157.66	0.0034122199999999
chr14:100744820:G:A	-157.858	-157.791	-157.858	-157.791	0.0030822999999999996
chr14:100745592:T:A	-158.626	-157.817	-158.626	-157.817	0.00292468
chr14:100748412:T:C	-161.87	-160.221	-161.87	-160.221	0.000290011
chr14:100748656:G:A	-160.824	-159.713	-160.824	-159.713	0.000467036
chr14:100748734:C:T	-159.944	-159.174	-159.944	-159.174	0.0008606699999998998
chr14:100749561:T:A	-159.847	-159.148	-159.847	-159.148	0.0008852299999999999
chr14:100750371:G:A	-160.879	-159.764	-160.879	-159.764	0.00044550199999999996
chr14:100750447:T:C	-160.748	-159.684	-160.748	-159.684	0.0005104699999999998
chr14:100750796:G:A	-160.461	-159.378	-160.461	-159.378	0.0006898000000000002
chr14:100750797:C:A	-160.449	-159.369	-160.449	-159.369	0.0006957099999999
chr14:100752711:T:C	-160.054	-159.178	-160.054	-159.178	0.0008613399999999999
chr14:100753315:T:G	-160.205	-159.27	-160.205	-159.27	0.0007838299999999002
chr14:100754614:T:C	-160.827	-159.599	-160.827	-159.599	0.0005316559999999999
chr14:100754728:G:A	0.0	-160.67	0.0	-160.67	0.000187078
chr14:100755107:G:A	-160.429	-159.343	-160.429	-159.343	0.0007144600000000001
chr14:100755714:A:C	-161.375	-159.763	-161.375	-159.763	0.0004480109999999999
chr14:100756481:A:G	-160.402	-159.325	-160.402	-159.325	0.00072814
chr14:100757440:A:G	-161.502	-159.969	-161.502	-159.969	0.000365862
chr14:100757539:A:G	-160.535	-159.46	-160.535	-159.46	0.0006355100000000002
chr14:100757731:T:C	-160.469	-159.358	-160.469	-159.358	0.00069239
chr14:100757896:T:C	-160.358	-159.288	-160.358	-159.288	0.0007559099999998999
chr14:100758291:G:A	-160.875	-159.66	-160.875	-159.66	0.000518394
chr14:100761192:T:C	-161.663	-159.949	-161.663	-159.949	0.00040680600000000006
chr14:100763638:G:A	-160.179	-159.353	-160.179	-159.353	0.0006766799999999998
chr14:100763649:T:C	-161.397	-159.842	-161.397	-159.842	0.0004506059999999999
chr14:100766909:G:A	-161.911	-160.26	-161.911	-160.26	0.00027758000000000004
chr14:100768379:C:T	-161.717	-160.172	-161.717	-160.172	0.00031568000000000004
chr14:100768506:T:C	-162.014	-160.315	-162.014	-160.315	0.000265094
chr14:100769487:C:T	-162.014	-160.316	-162.014	-160.316	0.00026548
chr14:100770586:A:G	-161.865	-160.24	-161.865	-160.24	0.000283254
chr14:100774519:G:A	-162.064	-160.339	-162.064	-160.339	0.00025916499999999995
chr14:100776915:G:A	-161.007	-159.814	-161.007	-159.814	0.000433213
chr14:100777471:A:G	-161.861	-160.245	-161.861	-160.245	0.000281783
chr14:100783192:C:T	-160.497	-159.558	-160.497	-159.558	0.00056562
chr14:100820714:C:T	0.0	-160.071	0.0	-160.071	0.000328361
chr14:100860070:C:T	0.0	-158.398	0.0	-158.398	0.00173567
chr14:101020833:A:G	0.0	-159.088	0.0	-159.088	0.000884968
chr14:101070710:A:G	-158.598	-157.615	-158.598	-157.615	0.00387062
chr14:101070941:A:G	-158.561	-157.58	-158.561	-157.58	0.00401113
chr14:101071899:C:G	-158.862	-157.889	-158.862	-157.889	0.00294274
chr14:101072507:A:T	-158.749	-157.775	-158.749	-157.775	0.0033140699999999997
chr14:101072883:A:C	-157.856	-156.887	-157.856	-156.887	0.0080595
