## Supplementary material for "Characterization of shared and ancestry-specific signals driving complex traits using multi-ancestry fine-mapping": results_platelet_count_aou.txt

chr	start_bp	end_bp	rsid	eur_pip	afr_pip	eur_maf	afr_maf	bp	bp	eur_beta	afr_beta	eur_se	afr_se	eur_zscore	afr_zscore	eur_pval	afr_pval	global_pip	eur_nocausal	afr_nocausal	shared_pip	not_shared_pip	shared_ll	notshared_ll	num_snps_eur	num_snps_afr	nc	runtime
14	100210431	101216805	chr14:100715947:C:T	0.0923334	0.0781079	0.783065	0.687077	100715947	100715947	0.0218742525242419	-0.0145819049733458	0.0052095520540124	0.0108897563579225	4.198873971783109	-1.3390478624195474	2.6848e-05	0.18057	0.0926160999999999	1.87885e-21	0.0225146	0.0778252	0.0147908999999998	-156.403	-156.234	141	127	3	1287.391
14	100210431	101216805	chr14:100714852:G:A	0.0685567	0.0497797	0.143054	0.0777093	100714852	100714852	-0.0530344390115319	0.0048122734415478	0.0060664518553607	0.0188662963631212	-8.742250045991435	0.25507250331096076	2.3200800000000002e-18	0.79867	0.0687587	1.87885e-21	0.0225146	0.0495777	0.019181	-157.121	-156.243	141	127	3	1287.391
14	100210431	101216805	chr14:100704203:T:C	0.0544681	0.0398815	0.384727	0.634375	100704203	100704203	-0.0425986475579027	-0.0041992090578793	0.0044318761268017	0.0105152355010006	-9.61187685284976	-0.399345222223479	7.28291e-22	0.689643	0.0547348	1.87885e-21	0.0225146	0.0396148	0.01512	-157.112	-156.253	141	127	3	1287.391
14	100210431	101216805	chr14:100704099:G:A	0.29017	0.212917	0.144912	0.0779426	100704099	100704099	-0.0537091193644501	0.0072712811899144	0.0060309027033464	0.0188394575117389	-8.905651774923882	0.38596022127408136	5.39472e-19	0.69953	0.2903659999999999	1.87885e-21	0.0225146	0.212721	0.0776449999999999	-155.699	-154.876	141	127	3	1287.391
14	100210431	101216805	chr14:100716805:C:G	0.258127	0.183191	0.624723	0.286437	100716805	100716805	0.0439982486650754	0.0022494351118017	0.0044747125570859	0.0112222254021607	9.832642455525392	0.20044465613465573	8.344480000000001e-23	0.841135	0.25829	1.87885e-21	0.0225146	0.183028	0.075262	-155.565	-154.652	141	127	3	1287.391
14	100210431	101216805	chr14:100706205:C:T	0.206451	0.157374	0.144461	0.0783552	100706205	100706205	-0.0535035480937329	0.012408870666098	0.0060394768432937	0.0187863608305577	-8.858970649609132	0.660525515187266	8.20588e-19	0.508924	0.206668	1.87885e-21	0.0225146	0.157157	0.049511	-155.995	-155.306	141	127	3	1287.391
14	100210431	101216805	chr14:100706719:C:T	0.226413	0.165923	0.144229	0.0806484	100706719	100706719	-0.0536807435444233	0.0073661055823575	0.0060433201519538	0.0185359226697978	-8.882657578064661	0.39739621887610377	6.63456e-19	0.69108	0.226592	1.87885e-21	0.0225146	0.165744	0.0608479999999999	-155.939	-155.111	141	127	3	1287.391
14	100210431	101216805	chr14:100715268:C:A	0.0690104	0.063564	0.179968	0.33396	100715268	100715268	-0.0240615070849962	0.0195837568158225	0.005647963364847	0.0107556061265942	-4.260209482723515	1.8207952750705427	2.04424e-05	0.068653	0.0695708999999999	1.87885e-21	0.0225146	0.0630035	0.0065673999999998	-156.613	-157.038	141	127	3	1287.391
14	100210431	101216805	chr14:100292940:C:T	0.10783	0.0789758	0.302874	0.200962	100292940	100292940	-0.0157235181979461	-0.0078509036399668	0.0046392848196605	0.0125875396799254	-3.3892116585109204	-0.6237043806493349	0.000701213	0.532829	0.1079921	1.87885e-21	0.0225146	0.0788137	0.0291783999999999	-156.437	-155.641	141	127	3	1287.391
14	100210431	101216805	chr14:100679926:G:A	0.0804859	0.0635082	0.869713	0.522145	100679926	100679926	0.0354908336937368	0.0109569594793091	0.0063758152580925	0.0100874366815699	5.566477737680695	1.0861985879254983	2.60613e-08	0.277404	0.080705	1.87885e-21	0.0225146	0.0632891	0.0174158999999999	-156.695	-156.218	141	127	3	1287.391
14	100210431	101216805	chr14:100717802:A:G	0.469048	0.430245	0.777911	0.660412	100717802	100717802	0.0229872720979663	-0.0196338277489973	0.0052072821065376	0.0106974439447058	4.4144472351721475	-1.8353756140703261	1.01376e-05	0.0664649	0.469499	1.87885e-21	0.0225146	0.429794	0.0397049999999999	-154.728	-155.257	141	127	3	1287.391
14	100210431	101216805	chr14:100704151:A:G	0.145497	0.103431	0.145076	0.0814251	100704151	100704151	-0.0532453414240103	0.0010812843031631	0.0060282103442167	0.0184493044210992	-8.8326946777981	0.0586084048744141	1.0381200000000001e-18	0.953265	0.145694	1.87885e-21	0.0225146	0.103234	0.0424599999999999	-156.366	-155.445	141	127	3	1287.391
