## Supplementary material for "Characterization of shared and ancestry-specific signals driving complex traits using multi-ancestry fine-mapping": global_pips.txt

SNP_ID	shared_ll	notshared_ll	global_pips
chr14:101855102:A:G	-235.646	-235.961	2.5591700000000002e-08
chr14:101878448:G:A	-236.544	-235.585	1.337603e-08
chr14:101887523:G:A	-236.602	-235.673	1.2502480000000001e-08
chr14:101893580:G:A	-233.84	-232.937	1.9689200000000001e-07
chr14:101893619:A:G	-233.863	-232.956	1.9256799999999998e-07
chr14:101893636:G:C	-233.906	-232.999	1.8442499999999996e-07
chr14:101965337:G:A	-236.258	-235.312	1.7736200000000002e-08
chr14:102011707:G:A	0.0	-233.756	2.5244e-08
chr14:102033577:G:A	-235.511	-234.549	3.7627e-08
chr14:102037996:C:G	-235.883	-234.929	2.58647e-08
chr14:102038501:C:T	-236.063	-235.106	2.1623600000000004e-08
chr14:102038925:AC:A	-235.888	-234.933	2.57415e-08
chr14:102044526:G:A	-236.222	-235.267	1.8440100000000004e-08
chr14:102047059:T:A	-236.495	-235.524	1.4097980000000002e-08
chr14:102052952:T:C	-236.167	-235.227	1.9384500000000004e-08
chr14:102054507:C:T	-236.29	-235.334	1.7223700000000003e-08
chr14:102054730:G:A	-236.17	-235.21	1.94509e-08
chr14:102056966:C:G	-236.069	-235.102	2.15611e-08
chr14:102059867:C:T	-236.181	-235.215	1.92728e-08
chr14:102065627:G:C	-234.529	-233.905	9.15372e-08
chr14:102066562:C:T	-235.32	-234.824	4.023130000000001e-08
chr14:102067230:T:A	-237.12	-236.446	6.930409999999999e-09
chr14:102068303:G:A	0.0	-235.559	4.17218e-09
chr14:102081265:A:G	0.0	-234.135	1.72919e-08
chr14:102124280:C:T	0.0	-236.85	1.14391e-09
chr14:102124730:T:C	0.0	-236.746	1.26888e-09
chr14:102137532:G:T	0.0	-237.048	9.37753e-10
chr14:102138519:T:C	0.0	-236.944	1.04063e-09
chr14:102142985:A:G	0.0	-237.035	9.5055e-10
chr14:102157874:G:A	0.0	-236.853	1.1405e-09
chr14:102175850:C:T	0.0	-233.91	2.16233e-08
chr14:102176452:A:G	0.0	-236.893	1.09481e-09
chr14:102178878:T:G	0.0	-236.489	1.64017e-09
chr14:102191043:G:C	0.0	-233.634	2.84777e-08
chr14:102274157:C:T	-236.026	-235.759	1.90266e-08
chr14:102281311:G:A	-235.873	-235.184	2.42562e-08
chr14:102307263:C:T	-233.004	-234.991	3.2265799999999995e-07
chr14:102307923:G:A	-234.305	-235.69	8.866360000000002e-08
chr14:102308525:AGCCT:A	-234.962	-235.725	4.80339e-08
chr14:102314216:C:G	-234.768	-235.636	5.7542299999999996e-08
chr14:102314379:G:T	-230.963	-233.948	2.4770800000000003e-06
chr14:102315886:C:T	-233.416	-235.621	2.1571100000000002e-07
chr14:102317262:T:TG	-235.34	-235.616	3.4650599999999995e-08
chr14:102317644:A:G	-235.697	-235.689	2.51161e-08
chr14:102317937:G:C	0.0	-235.051	6.91331e-09
chr14:102326049:T:C	-234.534	-235.613	7.17514e-08
chr14:102329031:G:A	-232.261	-235.09	6.78887e-07
chr14:102331108:G:A	-234.442	-235.443	7.90424e-08
chr14:102332040:C:T	-234.493	-235.505	7.509560000000002e-08
chr14:102339954:G:A	-227.887	-227.405	6.752249999999999e-05
chr14:102343222:A:G	-233.418	-232.505	3.00025e-07
chr14:102344291:T:C	-232.268	-231.317	9.6095e-07
chr14:102348608:G:A	-236.742	-235.94	1.046885e-08
chr14:102351266:T:C	-233.242	-232.311	3.605449999999999e-07
chr14:102353826:C:A	-231.004	-230.126	3.3255400000000004e-06
chr14:102354450:C:T	-236.836	-236.188	9.157349999999998e-09
chr14:102359003:G:A	-236.604	-236.072	1.123307e-08
chr14:102372559:G:A	-236.641	-235.932	1.126342e-08
chr14:102372620:T:C	-232.624	-231.661	6.750370000000001e-07
chr14:102378257:G:A	-235.635	-234.927	3.1028299999999995e-08
chr14:102379095:CT:C	-232.53	-231.833	6.863419999999999e-07
chr14:102386813:T:C	-236.799	-236.167	9.468589999999999e-09
chr14:102387994:G:C	-232.474	-231.513	7.835870000000001e-07
chr14:102396657:T:C	-232.824	-231.867	5.5084e-07
chr14:102400025:G:A	-233.003	-232.038	4.6252300000000007e-07
chr14:102400072:G:A	-236.938	-236.365	8.12433e-09
chr14:102402296:C:T	-236.955	-236.125	8.52823e-09
chr14:102406132:T:G	-232.927	-231.984	4.94353e-07
chr14:102407549:A:G	-237.034	-236.189	7.91373e-09
chr14:102414117:T:C	-237.014	-236.141	8.13936e-09
chr14:102415970:G:A	-237.083	-236.233	7.543159999999998e-09
chr14:102417194:C:T	-232.968	-232.004	4.78771e-07
chr14:102421479:C:T	-237.032	-236.187	7.92659e-09
chr14:102422761:G:A	-237.061	-236.179	7.785050000000003e-09
chr14:102424582:T:C	-232.765	-231.803	5.85821e-07
chr14:102427419:C:T	-237.121	-236.235	7.341299999999999e-09
chr14:102430336:A:G	-232.174	-231.391	1.007061e-06
chr14:102430672:A:G	-232.367	-231.573	8.328699999999999e-07
chr14:102432521:A:G	-233.36	-232.443	3.18988e-07
chr14:102438629:A:G	-232.751	-231.822	5.877560000000002e-07
chr14:102438961:G:A	-233.029	-232.089	4.47041e-07
chr14:102444893:T:C	-233.001	-232.097	4.55028e-07
chr14:102467010:A:G	-232.668	-231.728	6.408489999999999e-07
chr14:102480004:A:G	-235.352	-234.753	4.00817e-08
chr14:102484004:C:T	-232.199	-231.441	9.707899999999998e-07
chr14:102488284:G:A	-233.172	-232.38	3.71452e-07
chr14:102492940:C:A	-233.178	-232.285	3.7932000000000004e-07
chr14:102493625:T:C	-236.561	-235.652	1.294298e-08
chr14:102499098:A:G	-233.314	-232.511	3.23118e-07
chr14:102499100:A:T	-233.155	-232.364	3.77826e-07
chr14:102499560:G:A	-231.391	-230.517	2.2471300000000005e-06
chr14:102499659:A:G	-233.111	-232.355	3.909429999999999e-07
chr14:102508928:A:G	-234.773	-233.907	7.644739999999999e-08
chr14:102508929:G:A	-234.832	-233.967	7.20362e-08
chr14:102509235:C:T	-232.106	-231.189	1.118005e-06
chr14:102509318:C:T	-232.779	-231.909	5.61999e-07
chr14:102511539:T:C	-230.38	-229.503	6.1869800000000005e-06
chr14:102513126:C:T	-233.754	-233.008	2.0526000000000003e-07
chr14:102513307:C:T	-232.852	-231.917	5.321069999999999e-07
chr14:102517520:G:A	-235.612	-234.648	3.39693e-08
chr14:102517937:G:C	-230.828	-229.933	3.97408e-06
chr14:102520352:G:A	-231.47	-230.62	2.07173e-06
chr14:102521774:T:C	-236.317	-236.398	1.33072e-08
chr14:102525786:TTTTC:T	0.0	-235.564	4.13201e-09
chr14:102527245:T:C	-231.654	-230.924	1.6671600000000003e-06
chr14:102528731:A:G	-230.97	-230.097	3.4399999999999997e-06
chr14:102531663:A:C	0.0	-237.117	8.75825e-10
chr14:102546841:G:C	-232.327	-234.217	6.543660000000002e-07
chr14:102549662:G:A	-232.503	-231.549	7.58366e-07
chr14:102549733:T:C	-232.172	-232.601	8.05801e-07
chr14:102551958:C:T	-230.783	-229.965	4.06939e-06
chr14:102552749:C:A	-224.063	-224.477	0.00268601
chr14:102555723:G:T	-227.223	-227.249	0.000119633
chr14:102555976:C:T	-224.878	-224.054	0.00148488
chr14:102556624:C:G	-225.236	-224.427	0.0010343700000000002
chr14:102557349:C:A	-228.911	-230.1	1.9436e-05
chr14:102557743:A:G	-226.201	-226.436	0.000324009
chr14:102557799:G:A	-228.996	-228.406	2.28818e-05
chr14:102558050:C:A	-227.165	-226.87	0.00013392299999999998
chr14:102558290:C:T	-229.756	-229.092	1.089715e-05
chr14:102558369:G:C	-227.525	-227.211	9.381069999999999e-05
chr14:102558703:C:T	-227.549	-227.333	8.99377e-05
chr14:102560086:C:T	-225.64	-224.84	0.0006888140000000002
chr14:102561022:C:T	-228.12	-227.821	5.1559400000000006e-05
chr14:102561452:A:G	-227.956	-228.023	5.72667e-05
chr14:102562842:ACATTTGTTACAACT:A	-225.679	-224.985	0.000643809
chr14:102565270:A:G	-228.719	-228.168	2.9836700000000002e-05
chr14:102565494:C:A	-225.038	-224.744	0.0011210500000000002
chr14:102565508:C:T	-228.156	-227.84	4.984130000000001e-05
chr14:102568170:G:A	-228.808	-228.163	2.79152e-05
chr14:102569095:C:T	-228.729	-228.113	2.99822e-05
chr14:102573093:C:T	-227.779	-227.148	7.770479999999997e-05
chr14:102573195:G:A	-226.081	-225.241	0.000448461
chr14:102573378:T:A	-229.662	-228.701	1.299933e-05
chr14:102573599:G:C	-228.079	-227.626	5.5373e-05
chr14:102573963:C:A	-225.882	-225.205	0.00052322
chr14:102574811:A:G	-227.938	-228.102	5.74999e-05
chr14:102579723:A:G	-229.38	-228.975	1.49238e-05
chr14:102583769:G:A	-225.448	-225.494	0.0006912500000000001
chr14:102583846:G:A	-228.806	-228.189	2.7784600000000005e-05
chr14:102584780:C:G	-228.248	-228.344	4.255649999999999e-05
chr14:102584795:C:T	-226.954	-226.148	0.00018542699999999997
chr14:102587146:G:A	-226.149	-225.394	0.000408166
chr14:102589523:A:G	-229.12	-228.356	2.10211e-05
chr14:102590913:C:A	-227.537	-226.751	0.00010284499999999998
chr14:102591686:A:G	-220.309	-220.457	0.118482
chr14:102592432:G:A	-221.741	-220.838	0.0350062
chr14:102594128:G:A	-221.543	-221.818	0.03395580000000001
chr14:102594360:GAT:G	-222.891	-222.237	0.0103981
chr14:102595890:T:C	-221.359	-221.617	0.0409109
chr14:102596220:T:C	-236.476	-235.509	1.435399e-08
chr14:102598573:GA:G	-223.588	-222.794	0.00536951
chr14:102601150:C:G	-227.421	-227.678	9.40123e-05
chr14:102603552:G:A	-221.164	-221.329	0.0503015
chr14:102605479:A:T	-222.877	-222.15	0.0107366
chr14:102605524:G:A	-222.727	-221.949	0.012647599999999998
chr14:102607074:T:C	0.0	-235.978	2.73473e-09
chr14:102607196:G:A	-222.714	-221.931	0.012828700000000002
chr14:102608299:G:T	-227.713	-227.952	7.030369999999999e-05
chr14:102609200:T:C	-223.311	-223.388	0.006011290000000001
chr14:102610470:A:T	-223.137	-222.341	0.008433799999999998
chr14:102610591:G:C	-223.916	-223.48	0.0035665900000000006
chr14:102610601:T:C	-223.879	-223.747	0.00350985
chr14:102610905:G:A	-223.727	-223.558	0.00411166
chr14:102610972:TA:T	-223.16	-222.356	0.00826387
chr14:102611312:T:G	-223.984	-223.806	0.0031849399999999994
chr14:102611365:G:A	-223.312	-222.59	0.006940750000000001
chr14:102611736:A:G	-222.843	-222.131	0.011067800000000001
chr14:102612021:C:T	-236.785	-235.819	1.053836e-08
chr14:102616985:T:C	-221.717	-221.982	0.0285782
chr14:102617562:G:A	-223.379	-222.688	0.006438400000000001
chr14:102618726:G:A	-221.445	-221.78	0.0372069
chr14:102620019:T:C	-221.267	-221.645	0.0442331
chr14:102621191:T:C	-223.302	-222.722	0.006766829999999999
chr14:102621845:G:C	-223.147	-222.493	0.00804941
chr14:102623471:C:T	-227.639	-227.846	7.60973e-05
chr14:102624141:A:G	-223.555	-222.903	0.005350799999999999
chr14:102627095:T:C	-223.165	-222.595	0.00774285
chr14:102629315:C:T	-229.082	-229.434	1.77004e-05
chr14:102630015:T:C	-223.021	-222.458	0.00893269
chr14:102630269:C:T	-223.22	-222.631	0.007363790000000001
chr14:102634011:G:A	-223.411	-222.791	0.00612843
chr14:102634045:C:T	-221.932	-222.267	0.022868300000000005
chr14:102634998:A:G	-223.375	-223.565	0.00549735
chr14:102637539:C:T	-228.083	-228.185	4.95804e-05
chr14:102639455:T:G	-222.3	-222.491	0.0161046
chr14:102642141:C:T	-223.304	-222.7	0.00679526
chr14:102642505:C:T	-221.673	-221.935	0.0298706
chr14:102646254:T:C	-223.542	-222.888	0.005427290000000001
chr14:102647754:T:C	-228.125	-228.118	4.82966e-05
chr14:102648608:A:G	-222.568	-222.748	0.012359300000000002
chr14:102650195:C:T	-222.104	-222.097	0.020137700000000005
chr14:102651052:A:G	-227.972	-228.159	5.46359e-05
chr14:102651336:T:C	-224.801	-224.012	0.00159704
chr14:102652486:G:GTT	-221.977	-222.196	0.0221842
chr14:102653073:G:C	-223.179	-222.442	0.00796677
chr14:102653088:C:T	-223.224	-222.541	0.007513599999999999
chr14:102653463:C:T	-221.717	-221.969	0.028652499999999997
chr14:102654895:G:A	-223.738	-222.985	0.004573659999999999
chr14:102655447:T:A	-221.787	-222.039	0.026718799999999997
chr14:102655813:T:C	-223.588	-222.967	0.00513871
chr14:102656941:C:A	-224.511	-223.742	0.0021220500000000003
chr14:102657067:A:C	-221.667	-221.961	0.0299827
chr14:102659764:C:T	-227.843	-227.918	6.33163e-05
chr14:102660233:A:T	-223.173	-222.555	0.007778020000000001
chr14:102660575:T:G	-223.301	-222.678	0.006850719999999999
chr14:102661112:T:C	-223.293	-222.639	0.00696108
chr14:102661951:G:A	-221.827	-222.082	0.025672
chr14:102662309:C:T	-222.01	-222.19	0.0215819
chr14:102662414:A:G	-222.083	-222.24	0.020104099999999996
chr14:102663104:G:A	-222.56	-222.71	0.0124992
chr14:102665386:T:C	-223.797	-224.08	0.0036086000000000004
chr14:102665433:G:C	-223.564	-223.858	0.004549049999999999
chr14:102667048:T:C	-223.106	-222.531	0.00822587
chr14:102670106:A:G	-221.865	-222.095	0.024748400000000004
chr14:102673904:C:T	-233.557	-233.051	2.3504100000000002e-07
chr14:102673917:C:T	-227.75	-227.959	6.8241e-05
chr14:102675798:G:T	-223.463	-223.739	0.0050469899999999995
chr14:102683110:T:G	-223.44	-222.776	0.006018620000000001
chr14:102684070:A:G	-223.13	-222.536	0.00806647
chr14:102684286:A:G	-227.794	-227.948	6.56201e-05
chr14:102687854:A:G	-223.084	-223.497	0.00712603
chr14:102689257:A:G	-223.824	-223.774	0.00366369
chr14:102690249:C:T	-223.453	-223.029	0.005634620000000001
chr14:102690439:A:G	0.0	-236.364	1.85976e-09
chr14:102699178:C:T	-234.353	-235.097	8.841049999999998e-08
chr14:102704428:A:G	-229.373	-230.072	1.2587000000000002e-05
chr14:102711083:G:C	-228.943	-229.208	2.0514799999999995e-05
chr14:102719262:A:T	-228.86	-229.19	2.2119600000000004e-05
chr14:102725134:A:G	-229.1	-229.772	1.6759300000000004e-05
chr14:102729028:G:C	-225.305	-225.578	0.000789538
chr14:102732403:G:A	-225.76	-224.851	0.0006351599999999998
chr14:102733728:T:C	-229.963	-230.093	7.52434e-06
chr14:102737729:C:T	-235.092	-235.529	4.34527e-08
chr14:102742816:A:G	-229.038	-228.868	1.9971999999999998e-05
chr14:102767057:G:T	-226.727	-229.425	0.00017015600000000003
chr14:102768675:G:A	-229.626	-228.957	1.2435650000000002e-05
chr14:102770058:A:C	-230.306	-230.544	5.40719e-06
chr14:102770622:C:T	-237.071	-236.12	7.88249e-09
chr14:102770922:A:G	-231.274	-232.96	1.8550899999999995e-06
chr14:102772597:C:G	-234.275	-233.333	1.287482e-07
chr14:102772689:G:A	-234.477	-233.728	9.883990000000001e-08
chr14:102773293:C:T	-235.476	-234.576	3.8284e-08
chr14:102788084:T:C	-234.507	-234.584	8.299770000000001e-08
chr14:102797672:T:C	-233.613	-233.754	2.01424e-07
chr14:102800045:G:A	-237.246	-236.48	6.265500000000001e-09
chr14:102816682:G:A	-233.164	-233.262	3.17316e-07
chr14:102824601:G:T	-235.874	-235.935	2.13042e-08
chr14:102844211:A:G	0.0	-234.523	1.17226e-08
chr14:102857610:T:C	-238.298	-236.626	2.8533800000000003e-09
chr14:102863205:G:A	0.0	-234.374	1.3611e-08
chr14:102864272:T:C	-237.99	-236.352	3.7940900000000005e-09
chr14:102869003:C:A	0.0	-234.917	7.90054e-09
chr14:102880279:A:G	-238.133	-236.461	3.39854e-09
chr14:102882839:G:A	-238.28	-236.608	2.9376500000000005e-09
chr14:102886943:CT:C	0.0	-237.348	6.95194e-10
chr14:102903826:C:T	-238.004	-236.534	3.48552e-09
chr14:102935007:C:G	-238.942	-238.482	1.063635e-09
chr14:103053461:A:G	-235.83	-235.753	2.2177900000000003e-08
chr14:103076030:G:A	0.0	-228.668	4.08938e-06
chr14:103076422:G:T	0.0	-233.342	3.66269e-08
chr14:103085941:C:G	-238.266	-236.687	2.50604e-09
chr14:103087546:G:C	-237.824	-236.334	3.6974e-09
chr14:103087813:T:A	-237.74	-236.272	3.9811e-09
chr14:103089160:G:T	-237.44	-236.004	5.237960000000001e-09
chr14:103090715:G:C	0.0	-236.094	2.33172e-09
chr14:103092076:G:A	-240.698	-239.35	2.25502e-10
chr14:103092768:T:C	-240.29	-239.089	3.3577100000000003e-10
chr14:103092865:T:C	-238.909	-238.156	8.275510000000002e-10
chr14:103093558:C:T	-237.865	-237.087	3.47603e-09
chr14:103094249:T:C	-237.135	-236.376	7.22314e-09
chr14:103095493:GGAGGGGCTGAGGTCA:G	-228.478	-232.691	1.8302600000000003e-05
chr14:103095734:A:G	0.0	-236.081	2.46968e-09
chr14:103097560:G:A	-236.686	-235.679	9.461789999999998e-09
chr14:103098483:A:T	-228.468	-227.694	2.49584e-05
chr14:103098707:G:A	-218.672	-221.22	0.323003
chr14:103098743:T:C	-222.045	-223.047	0.011869
chr14:103099033:A:G	-218.144	-221.876	0.5329429999999998
chr14:103099825:G:A	-220.552	-222.482	0.049843200000000004
chr14:103100567:G:A	-238.933	-238.037	1.2088350000000002e-09
chr14:103100683:T:C	-228.644	-227.914	2.0529e-05
chr14:103100953:A:G	-220.556	-223.145	0.0490458
chr14:103102644:A:C	-221.055	-221.891	0.0332045
chr14:103102983:T:C	-237.261	-237.231	5.14155e-09
chr14:103103411:T:C	-228.317	-227.849	2.7265e-05
chr14:103104598:A:G	-239.624	-238.608	6.274599999999998e-10
chr14:103108377:C:T	-240.395	-239.135	3.1364999999999995e-10
chr14:103110438:C:T	-238.867	-238.163	1.21296e-09
chr14:103111213:G:C	-238.783	-238.27	1.2458440000000001e-09
chr14:103114224:C:A	0.0	-234.94	7.72037e-09
chr14:103114528:C:T	-239.716	-238.578	5.93153e-10
chr14:103116465:C:T	-239.664	-238.537	6.22677e-10
chr14:103117731:C:T	-239.145	-238.084	1.023106e-09
chr14:103118337:A:G	-238.509	-238.256	1.5676499999999999e-09
chr14:103121098:T:C	-239.859	-238.507	4.34069e-10
chr14:103123505:A:G	-237.967	-237.843	2.62111e-09
chr14:103140111:T:C	0.0	-237.532	5.78313e-10
chr14:103151472:A:C	-238.662	-237.672	1.61725e-09
chr14:103151613:C:T	-238.547	-237.569	1.8076999999999999e-09
chr14:103151939:A:T	-238.564	-237.591	1.77373e-09
chr14:103184173:G:A	-238.651	-237.638	1.6491899999999998e-09
chr14:103188602:G:T	-237.728	-236.506	4.10539e-09
chr14:103193026:T:A	-238.922	-237.941	1.240018e-09
chr14:103217070:G:A	-237.609	-236.67	4.567460000000001e-09
chr14:103253651:A:C	-236.531	-235.795	1.275027e-08
chr14:103254664:C:T	-236.621	-235.672	1.2321759999999999e-08
chr14:103254675:T:C	-236.987	-236.045	8.540539999999999e-09
chr14:103254743:G:C	-237.128	-236.201	7.39014e-09
chr14:103254822:C:A	-236.978	-236.016	8.651969999999999e-09
chr14:103254908:T:A	-236.816	-235.844	1.021194e-08
chr14:103255208:C:A	-236.111	-235.143	2.06448e-08
chr14:103255251:T:C	-236.612	-235.651	1.247992e-08
chr14:103255259:T:C	-236.558	-235.587	1.3216710000000002e-08
chr14:103255331:T:C	-236.473	-235.504	1.4375040000000001e-08
chr14:103255369:T:C	-236.358	-235.39	1.61224e-08
chr14:103255422:G:A	-236.453	-235.484	1.4666200000000001e-08
chr14:103255505:T:C	-236.301	-235.337	1.7046e-08
chr14:103256191:G:A	-236.469	-235.501	1.4431400000000002e-08
chr14:103256255:C:T	-236.424	-235.455	1.5108300000000002e-08
chr14:103256393:C:T	-236.67	-235.699	1.1818639999999998e-08
chr14:103256652:G:T	-236.422	-235.453	1.51338e-08
chr14:103256942:C:T	-236.626	-235.668	1.2284490000000002e-08
chr14:103257150:A:AT	-236.698	-235.726	1.1490620000000001e-08
chr14:103257184:T:A	-236.484	-235.527	1.4159129999999998e-08
chr14:103257504:C:T	-236.602	-235.632	1.264185e-08
chr14:103257741:C:G	-236.719	-235.75	1.1242199999999997e-08
chr14:103258075:T:A	-236.682	-235.711	1.167232e-08
chr14:103258199:C:T	-237.672	-236.687	4.35432e-09
chr14:103258224:G:A	-236.864	-235.891	9.7356e-09
chr14:103258235:T:G	-236.937	-235.962	9.057599999999999e-09
chr14:103258436:C:T	-236.729	-235.785	1.1033050000000001e-08
chr14:103258812:G:T	-236.568	-235.602	1.3057469999999998e-08
chr14:103258850:G:A	-237.478	-236.502	5.270229999999999e-09
chr14:103259083:A:G	-236.691	-235.721	1.1559250000000001e-08
chr14:103259633:A:G	-237.027	-236.08	8.22033e-09
chr14:103259711:A:T	-236.603	-235.634	1.262921e-08
chr14:103259797:G:A	-235.628	-234.712	3.29916e-08
chr14:103260020:T:C	-236.817	-235.844	1.020532e-08
chr14:103315607:T:G	0.0	-234.096	1.79627e-08
