## Supplementary material for "Characterization of shared and ancestry-specific signals driving complex traits using multi-ancestry fine-mapping": mscaviar_results_shared_pips.txt

SNP_ID	shared_pip	shared_ll	notshared_ll
chr14:101855102:A:G	2.28084e-08	-235.646	-235.961
chr14:101878448:G:A	9.32247e-09	-236.544	-235.585
chr14:101887523:G:A	8.7908e-09	-236.602	-235.673
chr14:101893580:G:A	1.39567e-07	-233.84	-232.937
chr14:101893619:A:G	1.36357e-07	-233.863	-232.956
chr14:101893636:G:C	1.3056e-07	-233.906	-232.999
chr14:101965337:G:A	1.24072e-08	-236.258	-235.312
chr14:102011707:G:A	0	0	-233.756
chr14:102033577:G:A	2.62042e-08	-235.511	-234.549
chr14:102037996:C:G	1.80496e-08	-235.883	-234.929
chr14:102038501:C:T	1.50791e-08	-236.063	-235.106
chr14:102038925:AC:A	1.79635e-08	-235.888	-234.933
chr14:102044526:G:A	1.28679e-08	-236.222	-235.267
chr14:102047059:T:A	9.78759e-09	-236.495	-235.524
chr14:102052952:T:C	1.35839e-08	-236.167	-235.227
chr14:102054507:C:T	1.20146e-08	-236.29	-235.334
chr14:102054730:G:A	1.35498e-08	-236.17	-235.21
chr14:102056966:C:G	1.49895e-08	-236.069	-235.102
chr14:102059867:C:T	1.34056e-08	-236.181	-235.215
chr14:102065627:G:C	6.98178e-08	-234.529	-233.905
chr14:102066562:C:T	3.15675e-08	-235.32	-234.824
chr14:102067230:T:A	5.21801e-09	-237.12	-236.446
chr14:102068303:G:A	0	0	-235.559
chr14:102081265:A:G	0	0	-234.135
chr14:102124280:C:T	0	0	-236.85
chr14:102124730:T:C	0	0	-236.746
chr14:102137532:G:T	0	0	-237.048
chr14:102138519:T:C	0	0	-236.944
chr14:102142985:A:G	0	0	-237.035
chr14:102157874:G:A	0	0	-236.853
chr14:102175850:C:T	0	0	-233.91
chr14:102176452:A:G	0	0	-236.893
chr14:102178878:T:G	0	0	-236.489
chr14:102191043:G:C	0	0	-233.634
chr14:102274157:C:T	1.56253e-08	-236.026	-235.759
chr14:102281311:G:A	1.82041e-08	-235.873	-235.184
chr14:102307263:C:T	3.15337e-07	-233.004	-234.991
chr14:102307923:G:A	8.50331e-08	-234.305	-235.69
chr14:102308525:AGCCT:A	4.4519e-08	-234.962	-235.725
chr14:102314216:C:G	5.37051e-08	-234.768	-235.636
chr14:102314379:G:T	2.45626e-06	-230.963	-233.948
chr14:102315886:C:T	2.11808e-07	-233.416	-235.621
chr14:102317262:T:TG	3.07267e-08	-235.34	-235.616
chr14:102317644:A:G	2.14731e-08	-235.697	-235.689
chr14:102317937:G:C	0	0	-235.051
chr14:102326049:T:C	6.78274e-08	-234.534	-235.613
chr14:102329031:G:A	6.7225e-07	-232.261	-235.09
chr14:102331108:G:A	7.43878e-08	-234.442	-235.443
chr14:102332040:C:T	7.07237e-08	-234.493	-235.505
chr14:102339954:G:A	5.31088e-05	-227.887	-227.405
chr14:102343222:A:G	2.11989e-07	-233.418	-232.505
chr14:102344291:T:C	6.71543e-07	-232.268	-231.317
chr14:102348608:G:A	7.62926e-09	-236.742	-235.94
chr14:102351266:T:C	2.53384e-07	-233.242	-232.311
chr14:102353826:C:A	2.37522e-06	-231.004	-230.126
chr14:102354450:C:T	6.94105e-09	-236.836	-236.188
chr14:102359003:G:A	8.74463e-09	-236.604	-236.072
chr14:102372559:G:A	8.39977e-09	-236.641	-235.932
chr14:102372620:T:C	4.6984e-07	-232.624	-231.661
chr14:102378257:G:A	2.31933e-08	-235.635	-234.927
chr14:102379095:CT:C	5.13978e-07	-232.53	-231.833
chr14:102386813:T:C	7.20551e-09	-236.799	-236.167
chr14:102387994:G:C	5.45688e-07	-232.474	-231.513
chr14:102396657:T:C	3.84055e-07	-232.824	-231.867
chr14:102400025:G:A	3.21816e-07	-233.003	-232.038
chr14:102400072:G:A	6.26776e-09	-236.938	-236.365
chr14:102402296:C:T	6.16697e-09	-236.955	-236.125
chr14:102406132:T:G	3.46133e-07	-232.927	-231.984
chr14:102407549:A:G	5.69985e-09	-237.034	-236.189
chr14:102414117:T:C	5.81607e-09	-237.014	-236.141
chr14:102415970:G:A	5.4234e-09	-237.083	-236.233
chr14:102417194:C:T	3.33208e-07	-232.968	-232.004
chr14:102421479:C:T	5.70766e-09	-237.032	-236.187
chr14:102422761:G:A	5.54897e-09	-237.061	-236.179
chr14:102424582:T:C	4.0789e-07	-232.765	-231.803
chr14:102427419:C:T	5.22761e-09	-237.121	-236.235
chr14:102430336:A:G	7.38458e-07	-232.174	-231.391
chr14:102430672:A:G	6.08776e-07	-232.367	-231.573
chr14:102432521:A:G	2.25143e-07	-233.36	-232.443
chr14:102438629:A:G	4.13416e-07	-232.751	-231.822
chr14:102438961:G:A	3.13402e-07	-233.029	-232.089
chr14:102444893:T:C	3.2245e-07	-233.001	-232.097
chr14:102467010:A:G	4.4929e-07	-232.668	-231.728
chr14:102480004:A:G	3.0765e-08	-235.352	-234.753
chr14:102484004:C:T	7.15887e-07	-232.199	-231.441
chr14:102488284:G:A	2.71704e-07	-233.172	-232.38
chr14:102492940:C:A	2.69579e-07	-233.178	-232.285
chr14:102493625:T:C	9.15801e-09	-236.561	-235.652
chr14:102499098:A:G	2.35572e-07	-233.314	-232.511
chr14:102499100:A:T	2.76449e-07	-233.155	-232.364
chr14:102499560:G:A	1.60499e-06	-231.391	-230.517
chr14:102499659:A:G	2.88684e-07	-233.111	-232.355
chr14:102508928:A:G	5.47633e-08	-234.773	-233.907
chr14:102508929:G:A	5.16155e-08	-234.832	-233.967
chr14:102509235:C:T	7.89234e-07	-232.106	-231.189
chr14:102509318:C:T	4.02145e-07	-232.779	-231.909
chr14:102511539:T:C	4.41634e-06	-230.38	-229.503
chr14:102513126:C:T	1.52001e-07	-233.754	-233.008
chr14:102513307:C:T	3.7347e-07	-232.852	-231.917
chr14:102517520:G:A	2.36388e-08	-235.612	-234.648
chr14:102517937:G:C	2.82206e-06	-230.828	-229.933
chr14:102520352:G:A	1.49099e-06	-231.47	-230.62
chr14:102521774:T:C	1.15139e-08	-236.317	-236.398
chr14:102525786:TTTTC:T	0	0	-235.564
chr14:102527245:T:C	1.2391e-06	-231.654	-230.924
chr14:102528731:A:G	2.45951e-06	-230.97	-230.097
chr14:102531663:A:C	0	0	-237.117
chr14:102546841:G:C	6.38457e-07	-232.327	-234.217
chr14:102549662:G:A	5.29338e-07	-232.503	-231.549
chr14:102549733:T:C	7.25848e-07	-232.172	-232.601
chr14:102551958:C:T	2.95386e-06	-230.783	-229.965
chr14:102552749:C:A	0.00241626	-224.063	-224.477
chr14:102555723:G:T	0.000102778	-227.223	-227.249
chr14:102555976:C:T	0.00107456	-224.878	-224.054
chr14:102556624:C:G	0.000751721	-225.236	-224.427
chr14:102557349:C:A	1.84621e-05	-228.911	-230.1
chr14:102557743:A:G	0.000285991	-226.201	-226.436
chr14:102557799:G:A	1.75833e-05	-228.996	-228.406
chr14:102558050:C:A	0.000109287	-227.165	-226.87
chr14:102558290:C:T	8.22827e-06	-229.756	-229.092
chr14:102558369:G:C	7.6294e-05	-227.525	-227.211
chr14:102558703:C:T	7.4435e-05	-227.549	-227.333
chr14:102560086:C:T	0.000501709	-225.64	-224.84
chr14:102561022:C:T	4.20407e-05	-228.12	-227.821
chr14:102561452:A:G	4.94927e-05	-227.956	-228.023
chr14:102562842:ACATTTGTTACAACT:A	0.000482029	-225.679	-224.985
chr14:102565270:A:G	2.31108e-05	-228.719	-228.168
chr14:102565494:C:A	0.000915001	-225.038	-224.744
chr14:102565508:C:T	4.05018e-05	-228.156	-227.84
chr14:102568170:G:A	2.11562e-05	-228.808	-228.163
chr14:102569095:C:T	2.2878e-05	-228.729	-228.113
chr14:102573093:C:T	5.90606e-05	-227.779	-227.148
chr14:102573195:G:A	0.000323145	-226.081	-225.241
chr14:102573378:T:A	9.05212e-06	-229.662	-228.701
chr14:102573599:G:C	4.3804e-05	-228.079	-227.626
chr14:102573963:C:A	0.00039342	-225.882	-225.205
chr14:102574811:A:G	5.03119e-05	-227.938	-228.102
chr14:102579723:A:G	1.19215e-05	-229.38	-228.975
chr14:102583769:G:A	0.000594073	-225.448	-225.494
chr14:102583846:G:A	2.11967e-05	-228.806	-228.189
chr14:102584780:C:G	3.69173e-05	-228.248	-228.344
chr14:102584795:C:T	0.000134827	-226.954	-226.148
chr14:102587146:G:A	0.00030067	-226.149	-225.394
chr14:102589523:A:G	1.54516e-05	-229.12	-228.356
chr14:102590913:C:A	7.51685e-05	-227.537	-226.751
chr14:102591686:A:G	0.103441	-220.309	-220.457
chr14:102592432:G:A	0.0247553	-221.741	-220.838
chr14:102594128:G:A	0.0300993	-221.543	-221.818
chr14:102594360:GAT:G	0.00786678	-222.891	-222.237
chr14:102595890:T:C	0.0361837	-221.359	-221.617
chr14:102596220:T:C	9.98081e-09	-236.476	-235.509
chr14:102598573:GA:G	0.00391951	-223.588	-222.794
chr14:102601150:C:G	8.30645e-05	-227.421	-227.678
chr14:102603552:G:A	0.0440156	-221.164	-221.329
chr14:102605479:A:T	0.00797603	-222.877	-222.15
chr14:102605524:G:A	0.00927176	-222.727	-221.949
chr14:102607074:T:C	0	0	-235.978
chr14:102607196:G:A	0.00939133	-222.714	-221.931
chr14:102608299:G:T	6.19785e-05	-227.713	-227.952
chr14:102609200:T:C	0.00520954	-223.311	-223.388
chr14:102610470:A:T	0.00615407	-223.137	-222.341
chr14:102610591:G:C	0.00283554	-223.916	-223.48
chr14:102610601:T:C	0.00294976	-223.879	-223.747
chr14:102610905:G:A	0.00343489	-223.727	-223.558
chr14:102610972:TA:T	0.00601636	-223.16	-222.356
chr14:102611312:T:G	0.00265719	-223.984	-223.806
chr14:102611365:G:A	0.00516255	-223.312	-222.59
chr14:102611736:A:G	0.00825504	-222.843	-222.131
chr14:102612021:C:T	7.32898e-09	-236.785	-235.819
chr14:102616985:T:C	0.0253049	-221.717	-221.982
chr14:102617562:G:A	0.00482588	-223.379	-222.688
chr14:102618726:G:A	0.0332012	-221.445	-221.78
chr14:102620019:T:C	0.039648	-221.267	-221.645
chr14:102621191:T:C	0.00520914	-223.302	-222.722
chr14:102621845:G:C	0.0060911	-223.147	-222.493
chr14:102623471:C:T	6.68378e-05	-227.639	-227.846
chr14:102624141:A:G	0.00405024	-223.555	-222.903
chr14:102627095:T:C	0.0059741	-223.165	-222.595
chr14:102629315:C:T	1.58083e-05	-229.082	-229.434
chr14:102630015:T:C	0.00690443	-223.021	-222.458
chr14:102630269:C:T	0.00565667	-223.22	-222.631
chr14:102634011:G:A	0.00467379	-223.411	-222.791
chr14:102634045:C:T	0.0204075	-221.932	-222.267
chr14:102634998:A:G	0.0048252	-223.375	-223.565
chr14:102637539:C:T	4.29885e-05	-228.083	-228.185
chr14:102639455:T:G	0.0141375	-222.3	-222.491
chr14:102642141:C:T	0.0052018	-223.304	-222.7
chr14:102642505:C:T	0.0264409	-221.673	-221.935
chr14:102646254:T:C	0.00410723	-223.542	-222.888
chr14:102647754:T:C	4.12409e-05	-228.125	-228.118
chr14:102648608:A:G	0.0108377	-222.568	-222.748
chr14:102650195:C:T	0.0172214	-222.104	-222.097
chr14:102651052:A:G	4.78696e-05	-227.972	-228.159
chr14:102651336:T:C	0.0011679	-224.801	-224.012
chr14:102652486:G:GTT	0.0195411	-221.977	-222.196
chr14:102653073:G:C	0.00590359	-223.179	-222.442
chr14:102653088:C:T	0.00564489	-223.224	-222.541
chr14:102653463:C:T	0.025338	-221.717	-221.969
chr14:102654895:G:A	0.00337595	-223.738	-222.985
chr14:102655447:T:A	0.0236261	-221.787	-222.039
chr14:102655813:T:C	0.00391861	-223.588	-222.967
chr14:102656941:C:A	0.0015597	-224.511	-223.742
chr14:102657067:A:C	0.0266396	-221.667	-221.961
chr14:102659764:C:T	5.46974e-05	-227.843	-227.918
chr14:102660233:A:T	0.00593617	-223.173	-222.555
chr14:102660575:T:G	0.00522124	-223.301	-222.678
chr14:102661112:T:C	0.00526835	-223.293	-222.639
chr14:102661951:G:A	0.0227105	-221.827	-222.082
chr14:102662309:C:T	0.0189232	-222.01	-222.19
chr14:102662414:A:G	0.0175766	-222.083	-222.24
chr14:102663104:G:A	0.0109184	-222.56	-222.71
chr14:102665386:T:C	0.00320721	-223.797	-224.08
chr14:102665433:G:C	0.0040479	-223.564	-223.858
chr14:102667048:T:C	0.00634026	-223.106	-222.531
chr14:102670106:A:G	0.0218265	-221.865	-222.095
chr14:102673904:C:T	1.83972e-07	-233.557	-233.051
chr14:102673917:C:T	5.99676e-05	-227.75	-227.959
chr14:102675798:G:T	0.00448232	-223.463	-223.739
chr14:102683110:T:G	0.00454279	-223.44	-222.776
chr14:102684070:A:G	0.0061903	-223.13	-222.536
chr14:102684286:A:G	5.72628e-05	-227.794	-227.948
chr14:102687854:A:G	0.0064072	-223.084	-223.497
chr14:102689257:A:G	0.0031183	-223.824	-223.774
chr14:102690249:C:T	0.00448803	-223.453	-223.029
chr14:102690439:A:G	0	0	-236.364
chr14:102699178:C:T	8.18198e-08	-234.353	-235.097
chr14:102704428:A:G	1.15867e-05	-229.373	-230.072
chr14:102711083:G:C	1.81434e-05	-228.943	-229.208
chr14:102719262:A:T	1.97047e-05	-228.86	-229.19
chr14:102725134:A:G	1.54106e-05	-229.1	-229.772
chr14:102729028:G:C	0.000699734	-225.305	-225.578
chr14:102732403:G:A	0.000449056	-225.76	-224.851
chr14:102733728:T:C	6.54476e-06	-229.963	-230.093
chr14:102737729:C:T	3.91726e-08	-235.092	-235.529
chr14:102742816:A:G	1.66412e-05	-229.038	-228.868
chr14:102767057:G:T	0.00016824	-226.727	-229.425
chr14:102768675:G:A	9.37607e-06	-229.626	-228.957
chr14:102770058:A:C	4.78054e-06	-230.306	-230.544
chr14:102770622:C:T	5.50818e-09	-237.071	-236.12
chr14:102770922:A:G	1.79917e-06	-231.274	-232.96
chr14:102772597:C:G	9.02139e-08	-234.275	-233.333
chr14:102772689:G:A	7.28916e-08	-234.477	-233.728
chr14:102773293:C:T	2.71702e-08	-235.476	-234.576
chr14:102788084:T:C	7.19704e-08	-234.507	-234.584
chr14:102797672:T:C	1.76141e-07	-233.613	-233.754
chr14:102800045:G:A	4.61024e-09	-237.246	-236.48
chr14:102816682:G:A	2.75961e-07	-233.164	-233.262
chr14:102824601:G:T	1.84464e-08	-235.874	-235.935
chr14:102844211:A:G	0	0	-234.523
chr14:102857610:T:C	1.5113e-09	-238.298	-236.626
chr14:102863205:G:A	0	0	-234.374
chr14:102864272:T:C	2.04146e-09	-237.99	-236.352
chr14:102869003:C:A	0	0	-234.917
chr14:102880279:A:G	1.80092e-09	-238.133	-236.461
chr14:102882839:G:A	1.55608e-09	-238.28	-236.608
chr14:102886943:CT:C	0	0	-237.348
chr14:102903826:C:T	2.02003e-09	-238.004	-236.534
chr14:102935007:C:G	8.40867e-10	-238.942	-238.482
chr14:103053461:A:G	1.87608e-08	-235.83	-235.753
chr14:103076030:G:A	0	0	-228.668
chr14:103076422:G:T	0	0	-233.342
chr14:103085941:C:G	1.38364e-09	-238.266	-236.687
chr14:103087546:G:C	2.12144e-09	-237.824	-236.334
chr14:103087813:T:A	2.30586e-09	-237.74	-236.272
chr14:103089160:G:T	3.07348e-09	-237.44	-236.004
chr14:103090715:G:C	0	0	-236.094
chr14:103092076:G:A	1.35649e-10	-240.698	-239.35
chr14:103092768:T:C	2.14803e-10	-240.29	-239.089
chr14:103092865:T:C	5.90873e-10	-238.909	-238.156
chr14:103093558:C:T	2.55145e-09	-237.865	-237.087
chr14:103094249:T:C	5.32807e-09	-237.135	-236.376
chr14:103095493:GGAGGGGCTGAGGTCA:G	1.82545e-05	-228.478	-232.691
chr14:103095734:A:G	0	0	-236.081
chr14:103097560:G:A	6.48858e-09	-236.686	-235.679
chr14:103098483:A:T	1.84003e-05	-228.468	-227.694
chr14:103098707:G:A	0.318656	-218.672	-221.22
chr14:103098743:T:C	0.0111742	-222.045	-223.047
chr14:103099033:A:G	0.530655	-218.144	-221.876
chr14:103099825:G:A	0.0486241	-220.552	-222.482
chr14:103100567:G:A	8.59787e-10	-238.933	-238.037
chr14:103100683:T:C	1.53126e-05	-228.644	-227.914
chr14:103100953:A:G	0.0484121	-220.556	-223.145
chr14:103102644:A:C	0.0309456	-221.055	-221.891
chr14:103102983:T:C	4.36393e-09	-237.261	-237.231
chr14:103103411:T:C	2.15293e-05	-228.317	-227.849
chr14:103104598:A:G	4.30121e-10	-239.624	-238.608
chr14:103108377:C:T	1.97383e-10	-240.395	-239.135
chr14:103110438:C:T	9.05761e-10	-238.867	-238.163
chr14:103111213:G:C	9.71086e-10	-238.783	-238.27
chr14:103114224:C:A	0	0	-234.94
chr14:103114528:C:T	3.90155e-10	-239.716	-238.578
chr14:103116465:C:T	4.1115e-10	-239.664	-238.537
chr14:103117731:C:T	6.90162e-10	-239.145	-238.084
chr14:103118337:A:G	1.28905e-09	-238.509	-238.256
chr14:103121098:T:C	2.6014e-10	-239.859	-238.507
chr14:103123505:A:G	2.20343e-09	-237.967	-237.843
chr14:103140111:T:C	0	0	-237.532
chr14:103151472:A:C	1.11561e-09	-238.662	-237.672
chr14:103151613:C:T	1.25161e-09	-238.547	-237.569
chr14:103151939:A:T	1.22955e-09	-238.564	-237.591
chr14:103184173:G:A	1.12946e-09	-238.651	-237.638
chr14:103188602:G:T	2.62084e-09	-237.728	-236.506
chr14:103193026:T:A	8.56573e-10	-238.922	-237.941
chr14:103217070:G:A	3.19957e-09	-237.609	-236.67
chr14:103253651:A:C	9.47052e-09	-236.531	-235.795
chr14:103254664:C:T	8.61095e-09	-236.621	-235.672
chr14:103254675:T:C	5.98577e-09	-236.987	-236.045
chr14:103254743:G:C	5.2033e-09	-237.128	-236.201
chr14:103254822:C:A	6.02222e-09	-236.978	-236.016
chr14:103254908:T:A	7.08717e-09	-236.816	-235.844
chr14:103255208:C:A	1.43471e-08	-236.111	-235.143
chr14:103255251:T:C	8.68879e-09	-236.612	-235.651
chr14:103255259:T:C	9.17667e-09	-236.558	-235.587
chr14:103255331:T:C	9.98446e-09	-236.473	-235.504
chr14:103255369:T:C	1.12009e-08	-236.358	-235.39
chr14:103255422:G:A	1.01876e-08	-236.453	-235.484
chr14:103255505:T:C	1.18578e-08	-236.301	-235.337
chr14:103256191:G:A	1.00302e-08	-236.469	-235.501
chr14:103256255:C:T	1.04984e-08	-236.424	-235.455
chr14:103256393:C:T	8.20537e-09	-236.67	-235.699
chr14:103256652:G:T	1.05157e-08	-236.422	-235.453
chr14:103256942:C:T	8.55761e-09	-236.626	-235.668
chr14:103257150:A:AT	7.97581e-09	-236.698	-235.726
chr14:103257184:T:A	9.87025e-09	-236.484	-235.527
chr14:103257504:C:T	8.78026e-09	-236.602	-235.632
chr14:103257741:C:G	7.80901e-09	-236.719	-235.75
chr14:103258075:T:A	8.10274e-09	-236.682	-235.711
chr14:103258199:C:T	3.00923e-09	-237.672	-236.687
chr14:103258224:G:A	6.75467e-09	-236.864	-235.891
chr14:103258235:T:G	6.28173e-09	-236.937	-235.962
chr14:103258436:C:T	7.72528e-09	-236.729	-235.785
chr14:103258812:G:T	9.07867e-09	-236.568	-235.602
chr14:103258850:G:A	3.65211e-09	-237.478	-236.502
chr14:103259083:A:G	8.02609e-09	-236.691	-235.721
chr14:103259633:A:G	5.7531e-09	-237.027	-236.08
chr14:103259711:A:T	8.77519e-09	-236.603	-235.634
chr14:103259797:G:A	2.33056e-08	-235.628	-234.712
chr14:103260020:T:C	7.08094e-09	-236.817	-235.844
chr14:103315607:T:G	0	0	-234.096
