## Supplementary material for "Characterization of shared and ancestry-specific signals driving complex traits using multi-ancestry fine-mapping": mscaviar_results_study0_post.txt

SNP_ID	Prob_in_pCausalSet
chr14:101855102:A:G	2.54665e-08
chr14:101878448:G:A	1.33421e-08
chr14:101887523:G:A	1.24675e-08
chr14:101893580:G:A	1.96856e-07
chr14:101893619:A:G	1.92532e-07
chr14:101893636:G:C	1.84389e-07
chr14:101965337:G:A	1.77019e-08
chr14:102011707:G:A	2.5244e-08
chr14:102033577:G:A	3.75933e-08
chr14:102037996:C:G	2.58308e-08
chr14:102038501:C:T	2.15897e-08
chr14:102038925:AC:A	2.57075e-08
chr14:102044526:G:A	1.84061e-08
chr14:102047059:T:A	1.40645e-08
chr14:102052952:T:C	1.935e-08
chr14:102054507:C:T	1.71897e-08
chr14:102054730:G:A	1.94171e-08
chr14:102056966:C:G	2.15276e-08
chr14:102059867:C:T	1.92391e-08
chr14:102065627:G:C	9.14901e-08
chr14:102066562:C:T	4.01777e-08
chr14:102067230:T:A	6.88463e-09
chr14:102081265:A:G	1.72919e-08
chr14:102124280:C:T	1.14391e-09
chr14:102124730:T:C	1.26888e-09
chr14:102137532:G:T	9.37753e-10
chr14:102138519:T:C	1.04063e-09
chr14:102142985:A:G	9.5055e-10
chr14:102157874:G:A	1.1405e-09
chr14:102176452:A:G	1.09481e-09
chr14:102178878:T:G	1.64017e-09
chr14:102274157:C:T	1.56933e-08
chr14:102281311:G:A	2.42119e-08
chr14:102307263:C:T	3.21965e-07
chr14:102307923:G:A	8.82895e-08
chr14:102308525:AGCCT:A	4.78406e-08
chr14:102314216:C:G	5.73295e-08
chr14:102314379:G:T	2.47518e-06
chr14:102315886:C:T	2.14605e-07
chr14:102317262:T:TG	3.45326e-08
chr14:102317644:A:G	2.50292e-08
chr14:102317937:G:C	6.91331e-09
chr14:102326049:T:C	7.14892e-08
chr14:102329031:G:A	6.76666e-07
chr14:102331108:G:A	7.88039e-08
chr14:102332040:C:T	7.4853e-08
chr14:102339954:G:A	6.75225e-05
chr14:102343222:A:G	2.99989e-07
chr14:102344291:T:C	9.60916e-07
chr14:102348608:G:A	1.0429e-08
chr14:102351266:T:C	3.6051e-07
chr14:102353826:C:A	3.32551e-06
chr14:102354450:C:T	9.11058e-09
chr14:102359003:G:A	1.11806e-08
chr14:102372559:G:A	1.12199e-08
chr14:102372620:T:C	6.75003e-07
chr14:102378257:G:A	3.09847e-08
chr14:102379095:CT:C	6.86299e-07
chr14:102386813:T:C	9.421e-09
chr14:102387994:G:C	7.83553e-07
chr14:102396657:T:C	5.50806e-07
chr14:102400025:G:A	4.6249e-07
chr14:102400072:G:A	8.07358e-09
chr14:102402296:C:T	8.4894e-09
chr14:102406132:T:G	4.94319e-07
chr14:102407549:A:G	7.87542e-09
chr14:102414117:T:C	8.10215e-09
chr14:102415970:G:A	7.50506e-09
chr14:102417194:C:T	4.78737e-07
chr14:102421479:C:T	7.88832e-09
chr14:102422761:G:A	7.74815e-09
chr14:102424582:T:C	5.85788e-07
chr14:102427419:C:T	7.30449e-09
chr14:102430336:A:G	1.00702e-06
chr14:102430672:A:G	8.3283e-07
chr14:102432521:A:G	3.18953e-07
chr14:102438629:A:G	5.87721e-07
chr14:102438961:G:A	4.47007e-07
chr14:102444893:T:C	4.54993e-07
chr14:102467010:A:G	6.40815e-07
chr14:102480004:A:G	4.00331e-08
chr14:102484004:C:T	9.70749e-07
chr14:102488284:G:A	3.71412e-07
chr14:102492940:C:A	3.79284e-07
chr14:102493625:T:C	1.29072e-08
chr14:102499098:A:G	3.23078e-07
chr14:102499100:A:T	3.77786e-07
chr14:102499560:G:A	2.24709e-06
chr14:102499659:A:G	3.90902e-07
chr14:102508928:A:G	7.64104e-08
chr14:102508929:G:A	7.19991e-08
chr14:102509235:C:T	1.11797e-06
chr14:102509318:C:T	5.61962e-07
chr14:102511539:T:C	6.18694e-06
chr14:102513126:C:T	2.05218e-07
chr14:102513307:C:T	5.32073e-07
chr14:102517520:G:A	3.39357e-08
chr14:102517937:G:C	3.97405e-06
chr14:102520352:G:A	2.0717e-06
chr14:102521774:T:C	1.32085e-08
chr14:102525786:TTTTC:T	4.13201e-09
chr14:102527245:T:C	1.66712e-06
chr14:102528731:A:G	3.43996e-06
chr14:102531663:A:C	8.75825e-10
chr14:102546841:G:C	6.53754e-07
chr14:102549662:G:A	7.58332e-07
chr14:102549733:T:C	8.0567e-07
chr14:102551958:C:T	4.06935e-06
chr14:102552749:C:A	0.00268601
chr14:102555723:G:T	0.000119633
chr14:102555976:C:T	0.00148488
chr14:102556624:C:G	0.00103437
chr14:102557349:C:A	1.94357e-05
chr14:102557743:A:G	0.000324009
chr14:102557799:G:A	2.28817e-05
chr14:102558050:C:A	0.000133923
chr14:102558290:C:T	1.08971e-05
chr14:102558369:G:C	9.38106e-05
chr14:102558703:C:T	8.99376e-05
chr14:102560086:C:T	0.000688814
chr14:102561022:C:T	5.15594e-05
chr14:102561452:A:G	5.72666e-05
chr14:102562842:ACATTTGTTACAACT:A	0.000643809
chr14:102565270:A:G	2.98366e-05
chr14:102565494:C:A	0.00112105
chr14:102565508:C:T	4.98412e-05
chr14:102568170:G:A	2.79151e-05
chr14:102569095:C:T	2.99821e-05
chr14:102573093:C:T	7.77047e-05
chr14:102573195:G:A	0.000448461
chr14:102573378:T:A	1.29993e-05
chr14:102573599:G:C	5.5373e-05
chr14:102573963:C:A	0.00052322
chr14:102574811:A:G	5.74998e-05
chr14:102579723:A:G	1.49237e-05
chr14:102583769:G:A	0.00069125
chr14:102583846:G:A	2.77845e-05
chr14:102584780:C:G	4.25564e-05
chr14:102584795:C:T	0.000185427
chr14:102587146:G:A	0.000408166
chr14:102589523:A:G	2.1021e-05
chr14:102590913:C:A	0.000102845
chr14:102591686:A:G	0.118482
chr14:102592432:G:A	0.0350062
chr14:102594128:G:A	0.0339558
chr14:102594360:GAT:G	0.0103981
chr14:102595890:T:C	0.0409109
chr14:102596220:T:C	1.43203e-08
chr14:102598573:GA:G	0.00536951
chr14:102601150:C:G	9.40122e-05
chr14:102603552:G:A	0.0503015
chr14:102605479:A:T	0.0107366
chr14:102605524:G:A	0.0126476
chr14:102607074:T:C	2.73473e-09
chr14:102607196:G:A	0.0128287
chr14:102608299:G:T	7.03036e-05
chr14:102609200:T:C	0.00601129
chr14:102610470:A:T	0.0084338
chr14:102610591:G:C	0.00356659
chr14:102610601:T:C	0.00350985
chr14:102610905:G:A	0.00411166
chr14:102610972:TA:T	0.00826387
chr14:102611312:T:G	0.00318494
chr14:102611365:G:A	0.00694075
chr14:102611736:A:G	0.0110678
chr14:102612021:C:T	1.05046e-08
chr14:102616985:T:C	0.0285782
chr14:102617562:G:A	0.0064384
chr14:102618726:G:A	0.0372069
chr14:102620019:T:C	0.0442331
chr14:102621191:T:C	0.00676683
chr14:102621845:G:C	0.00804941
chr14:102623471:C:T	7.60972e-05
chr14:102624141:A:G	0.0053508
chr14:102627095:T:C	0.00774285
chr14:102629315:C:T	1.77003e-05
chr14:102630015:T:C	0.00893269
chr14:102630269:C:T	0.00736379
chr14:102634011:G:A	0.00612843
chr14:102634045:C:T	0.0228683
chr14:102634998:A:G	0.00549735
chr14:102637539:C:T	4.95803e-05
chr14:102639455:T:G	0.0161046
chr14:102642141:C:T	0.00679526
chr14:102642505:C:T	0.0298706
chr14:102646254:T:C	0.00542729
chr14:102647754:T:C	4.82965e-05
chr14:102648608:A:G	0.0123593
chr14:102650195:C:T	0.0201377
chr14:102651052:A:G	5.46358e-05
chr14:102651336:T:C	0.00159704
chr14:102652486:G:GTT	0.0221842
chr14:102653073:G:C	0.00796677
chr14:102653088:C:T	0.0075136
chr14:102653463:C:T	0.0286525
chr14:102654895:G:A	0.00457366
chr14:102655447:T:A	0.0267188
chr14:102655813:T:C	0.00513871
chr14:102656941:C:A	0.00212205
chr14:102657067:A:C	0.0299827
chr14:102659764:C:T	6.33162e-05
chr14:102660233:A:T	0.00777802
chr14:102660575:T:G	0.00685072
chr14:102661112:T:C	0.00696108
chr14:102661951:G:A	0.025672
chr14:102662309:C:T	0.0215819
chr14:102662414:A:G	0.0201041
chr14:102663104:G:A	0.0124992
chr14:102665386:T:C	0.0036086
chr14:102665433:G:C	0.00454905
chr14:102667048:T:C	0.00822587
chr14:102670106:A:G	0.0247484
chr14:102673904:C:T	2.34988e-07
chr14:102673917:C:T	6.82409e-05
chr14:102675798:G:T	0.00504699
chr14:102683110:T:G	0.00601862
chr14:102684070:A:G	0.00806647
chr14:102684286:A:G	6.562e-05
chr14:102687854:A:G	0.00712603
chr14:102689257:A:G	0.00366369
chr14:102690249:C:T	0.00563462
chr14:102690439:A:G	1.85976e-09
chr14:102699178:C:T	8.82241e-08
chr14:102704428:A:G	1.25869e-05
chr14:102711083:G:C	2.05147e-05
chr14:102719262:A:T	2.21195e-05
chr14:102725134:A:G	1.67592e-05
chr14:102729028:G:C	0.000789538
chr14:102732403:G:A	0.00063516
chr14:102733728:T:C	7.52424e-06
chr14:102737729:C:T	4.33145e-08
chr14:102742816:A:G	1.99719e-05
chr14:102767057:G:T	0.000170155
chr14:102768675:G:A	1.24356e-05
chr14:102770058:A:C	5.40707e-06
chr14:102770622:C:T	7.84807e-09
chr14:102770922:A:G	1.85462e-06
chr14:102772597:C:G	1.28714e-07
chr14:102772689:G:A	9.87987e-08
chr14:102773293:C:T	3.82481e-08
chr14:102788084:T:C	8.29015e-08
chr14:102797672:T:C	2.01322e-07
chr14:102800045:G:A	6.22369e-09
chr14:102816682:G:A	3.17219e-07
chr14:102824601:G:T	2.12066e-08
chr14:102844211:A:G	1.17226e-08
chr14:102857610:T:C	1.52795e-09
chr14:102863205:G:A	1.3611e-08
chr14:102864272:T:C	2.05861e-09
chr14:102869003:C:A	7.90054e-09
chr14:102880279:A:G	1.81756e-09
chr14:102882839:G:A	1.57273e-09
chr14:102886943:CT:C	6.95194e-10
chr14:102903826:C:T	2.0403e-09
chr14:102935007:C:G	9.39683e-10
chr14:103053461:A:G	2.20966e-08
chr14:103076030:G:A	4.08938e-06
chr14:103085941:C:G	1.40194e-09
chr14:103087546:G:C	2.14119e-09
chr14:103087813:T:A	2.32602e-09
chr14:103089160:G:T	3.09416e-09
chr14:103092076:G:A	1.74444e-10
chr14:103092768:T:C	2.98259e-10
chr14:103092865:T:C	7.33504e-10
chr14:103093558:C:T	2.59387e-09
chr14:103094249:T:C	5.37028e-09
chr14:103095493:GGAGGGGCTGAGGTCA:G	1.83022e-05
chr14:103095734:A:G	2.46968e-09
chr14:103097560:G:A	6.52088e-09
chr14:103098483:A:T	2.49583e-05
chr14:103098707:G:A	0.323003
chr14:103098743:T:C	0.011869
chr14:103099033:A:G	0.532943
chr14:103099825:G:A	0.0498432
chr14:103100567:G:A	1.16799e-09
chr14:103100683:T:C	2.0529e-05
chr14:103100953:A:G	0.0490458
chr14:103102644:A:C	0.0332045
chr14:103102983:T:C	5.04846e-09
chr14:103103411:T:C	2.72649e-05
chr14:103104598:A:G	5.87598e-10
chr14:103108377:C:T	2.77704e-10
chr14:103110438:C:T	1.16113e-09
chr14:103111213:G:C	1.17687e-09
chr14:103114224:C:A	7.72037e-09
chr14:103114528:C:T	5.5943e-10
chr14:103116465:C:T	5.88815e-10
chr14:103117731:C:T	9.89359e-10
chr14:103118337:A:G	1.46328e-09
chr14:103121098:T:C	2.85256e-10
chr14:103123505:A:G	2.30544e-09
chr14:103140111:T:C	5.78313e-10
chr14:103151472:A:C	1.58241e-09
chr14:103151613:C:T	1.77271e-09
chr14:103151939:A:T	1.73855e-09
chr14:103184173:G:A	1.61517e-09
chr14:103188602:G:T	2.64615e-09
chr14:103193026:T:A	1.20401e-09
chr14:103217070:G:A	4.53242e-09
chr14:103253651:A:C	1.27074e-08
chr14:103254664:C:T	1.22875e-08
chr14:103254675:T:C	8.50578e-09
chr14:103254743:G:C	7.35474e-09
chr14:103254822:C:A	8.61804e-09
chr14:103254908:T:A	1.01784e-08
chr14:103255208:C:A	2.06112e-08
chr14:103255251:T:C	1.24461e-08
chr14:103255259:T:C	1.31832e-08
chr14:103255331:T:C	1.43415e-08
chr14:103255369:T:C	1.60888e-08
chr14:103255422:G:A	1.46327e-08
chr14:103255505:T:C	1.70124e-08
chr14:103256191:G:A	1.43978e-08
chr14:103256255:C:T	1.50747e-08
chr14:103256393:C:T	1.17851e-08
chr14:103256652:G:T	1.51002e-08
chr14:103256942:C:T	1.22506e-08
chr14:103257150:A:AT	1.14571e-08
chr14:103257184:T:A	1.41252e-08
chr14:103257504:C:T	1.26083e-08
chr14:103257741:C:G	1.12086e-08
chr14:103258075:T:A	1.16388e-08
chr14:103258199:C:T	4.32075e-09
chr14:103258224:G:A	9.70207e-09
chr14:103258235:T:G	9.02409e-09
chr14:103258436:C:T	1.09984e-08
chr14:103258812:G:T	1.30238e-08
chr14:103258850:G:A	5.23652e-09
chr14:103259083:A:G	1.15257e-08
chr14:103259633:A:G	8.18571e-09
chr14:103259711:A:T	1.25956e-08
chr14:103259797:G:A	3.29563e-08
chr14:103260020:T:C	1.01718e-08
chr14:103315607:T:G	1.79627e-08
