## Supplementary material for "Characterization of shared and ancestry-specific signals driving complex traits using multi-ancestry fine-mapping": mscaviar_results_study1_post.txt

SNP_ID	Prob_in_pCausalSet
chr14:101855102:A:G	2.29336e-08
chr14:101878448:G:A	9.3564e-09
chr14:101887523:G:A	8.82578e-09
chr14:101893580:G:A	1.39603e-07
chr14:101893619:A:G	1.36393e-07
chr14:101893636:G:C	1.30596e-07
chr14:101965337:G:A	1.24415e-08
chr14:102033577:G:A	2.62379e-08
chr14:102037996:C:G	1.80835e-08
chr14:102038501:C:T	1.5113e-08
chr14:102038925:AC:A	1.79975e-08
chr14:102044526:G:A	1.29019e-08
chr14:102047059:T:A	9.82107e-09
chr14:102052952:T:C	1.36184e-08
chr14:102054507:C:T	1.20486e-08
chr14:102054730:G:A	1.35836e-08
chr14:102056966:C:G	1.5023e-08
chr14:102059867:C:T	1.34393e-08
chr14:102065627:G:C	6.98649e-08
chr14:102066562:C:T	3.16211e-08
chr14:102067230:T:A	5.26379e-09
chr14:102068303:G:A	4.17218e-09
chr14:102175850:C:T	2.16233e-08
chr14:102191043:G:C	2.84777e-08
chr14:102274157:C:T	1.89586e-08
chr14:102281311:G:A	1.82484e-08
chr14:102307263:C:T	3.1603e-07
chr14:102307923:G:A	8.54072e-08
chr14:102308525:AGCCT:A	4.47123e-08
chr14:102314216:C:G	5.39179e-08
chr14:102314379:G:T	2.45816e-06
chr14:102315886:C:T	2.12914e-07
chr14:102317262:T:TG	3.08447e-08
chr14:102317644:A:G	2.156e-08
chr14:102326049:T:C	6.80896e-08
chr14:102329031:G:A	6.74471e-07
chr14:102331108:G:A	7.46263e-08
chr14:102332040:C:T	7.09663e-08
chr14:102339954:G:A	5.31088e-05
chr14:102343222:A:G	2.12025e-07
chr14:102344291:T:C	6.71577e-07
chr14:102348608:G:A	7.66911e-09
chr14:102351266:T:C	2.53419e-07
chr14:102353826:C:A	2.37525e-06
chr14:102354450:C:T	6.98782e-09
chr14:102359003:G:A	8.7971e-09
chr14:102372559:G:A	8.44329e-09
chr14:102372620:T:C	4.69874e-07
chr14:102378257:G:A	2.32369e-08
chr14:102379095:CT:C	5.14021e-07
chr14:102386813:T:C	7.2531e-09
chr14:102387994:G:C	5.45722e-07
chr14:102396657:T:C	3.84089e-07
chr14:102400025:G:A	3.21849e-07
chr14:102400072:G:A	6.31851e-09
chr14:102402296:C:T	6.2058e-09
chr14:102406132:T:G	3.46167e-07
chr14:102407549:A:G	5.73816e-09
chr14:102414117:T:C	5.85328e-09
chr14:102415970:G:A	5.4615e-09
chr14:102417194:C:T	3.33242e-07
chr14:102421479:C:T	5.74593e-09
chr14:102422761:G:A	5.58587e-09
chr14:102424582:T:C	4.07923e-07
chr14:102427419:C:T	5.26442e-09
chr14:102430336:A:G	7.38499e-07
chr14:102430672:A:G	6.08816e-07
chr14:102432521:A:G	2.25178e-07
chr14:102438629:A:G	4.13451e-07
chr14:102438961:G:A	3.13436e-07
chr14:102444893:T:C	3.22485e-07
chr14:102467010:A:G	4.49324e-07
chr14:102480004:A:G	3.08136e-08
chr14:102484004:C:T	7.15928e-07
chr14:102488284:G:A	2.71744e-07
chr14:102492940:C:A	2.69615e-07
chr14:102493625:T:C	9.19379e-09
chr14:102499098:A:G	2.35612e-07
chr14:102499100:A:T	2.76489e-07
chr14:102499560:G:A	1.60503e-06
chr14:102499659:A:G	2.88725e-07
chr14:102508928:A:G	5.48003e-08
chr14:102508929:G:A	5.16526e-08
chr14:102509235:C:T	7.89269e-07
chr14:102509318:C:T	4.02182e-07
chr14:102511539:T:C	4.41638e-06
chr14:102513126:C:T	1.52043e-07
chr14:102513307:C:T	3.73504e-07
chr14:102517520:G:A	2.36724e-08
chr14:102517937:G:C	2.82209e-06
chr14:102520352:G:A	1.49102e-06
chr14:102521774:T:C	1.16126e-08
chr14:102527245:T:C	1.23914e-06
chr14:102528731:A:G	2.45955e-06
chr14:102546841:G:C	6.39069e-07
chr14:102549662:G:A	5.29372e-07
chr14:102549733:T:C	7.25979e-07
chr14:102551958:C:T	2.9539e-06
chr14:102552749:C:A	0.00241626
chr14:102555723:G:T	0.000102778
chr14:102555976:C:T	0.00107456
chr14:102556624:C:G	0.000751721
chr14:102557349:C:A	1.84624e-05
chr14:102557743:A:G	0.000285991
chr14:102557799:G:A	1.75834e-05
chr14:102558050:C:A	0.000109287
chr14:102558290:C:T	8.22832e-06
chr14:102558369:G:C	7.62941e-05
chr14:102558703:C:T	7.44351e-05
chr14:102560086:C:T	0.000501709
chr14:102561022:C:T	4.20407e-05
chr14:102561452:A:G	4.94928e-05
chr14:102562842:ACATTTGTTACAACT:A	0.000482029
chr14:102565270:A:G	2.31109e-05
chr14:102565494:C:A	0.000915001
chr14:102565508:C:T	4.05019e-05
chr14:102568170:G:A	2.11563e-05
chr14:102569095:C:T	2.28781e-05
chr14:102573093:C:T	5.90607e-05
chr14:102573195:G:A	0.000323145
chr14:102573378:T:A	9.05215e-06
chr14:102573599:G:C	4.3804e-05
chr14:102573963:C:A	0.00039342
chr14:102574811:A:G	5.0312e-05
chr14:102579723:A:G	1.19216e-05
chr14:102583769:G:A	0.000594073
chr14:102583846:G:A	2.11968e-05
chr14:102584780:C:G	3.69174e-05
chr14:102584795:C:T	0.000134827
chr14:102587146:G:A	0.00030067
chr14:102589523:A:G	1.54517e-05
chr14:102590913:C:A	7.51685e-05
chr14:102591686:A:G	0.103441
chr14:102592432:G:A	0.0247553
chr14:102594128:G:A	0.0300993
chr14:102594360:GAT:G	0.00786678
chr14:102595890:T:C	0.0361837
chr14:102596220:T:C	1.00145e-08
chr14:102598573:GA:G	0.00391951
chr14:102601150:C:G	8.30646e-05
chr14:102603552:G:A	0.0440156
chr14:102605479:A:T	0.00797603
chr14:102605524:G:A	0.00927176
chr14:102607196:G:A	0.00939133
chr14:102608299:G:T	6.19786e-05
chr14:102609200:T:C	0.00520954
chr14:102610470:A:T	0.00615407
chr14:102610591:G:C	0.00283554
chr14:102610601:T:C	0.00294976
chr14:102610905:G:A	0.00343489
chr14:102610972:TA:T	0.00601636
chr14:102611312:T:G	0.00265719
chr14:102611365:G:A	0.00516255
chr14:102611736:A:G	0.00825504
chr14:102612021:C:T	7.36274e-09
chr14:102616985:T:C	0.0253049
chr14:102617562:G:A	0.00482588
chr14:102618726:G:A	0.0332012
chr14:102620019:T:C	0.039648
chr14:102621191:T:C	0.00520914
chr14:102621845:G:C	0.0060911
chr14:102623471:C:T	6.68379e-05
chr14:102624141:A:G	0.00405024
chr14:102627095:T:C	0.0059741
chr14:102629315:C:T	1.58084e-05
chr14:102630015:T:C	0.00690443
chr14:102630269:C:T	0.00565667
chr14:102634011:G:A	0.00467379
chr14:102634045:C:T	0.0204075
chr14:102634998:A:G	0.0048252
chr14:102637539:C:T	4.29886e-05
chr14:102639455:T:G	0.0141375
chr14:102642141:C:T	0.0052018
chr14:102642505:C:T	0.0264409
chr14:102646254:T:C	0.00410723
chr14:102647754:T:C	4.1241e-05
chr14:102648608:A:G	0.0108377
chr14:102650195:C:T	0.0172214
chr14:102651052:A:G	4.78697e-05
chr14:102651336:T:C	0.0011679
chr14:102652486:G:GTT	0.0195411
chr14:102653073:G:C	0.00590359
chr14:102653088:C:T	0.00564489
chr14:102653463:C:T	0.025338
chr14:102654895:G:A	0.00337595
chr14:102655447:T:A	0.0236261
chr14:102655813:T:C	0.00391861
chr14:102656941:C:A	0.0015597
chr14:102657067:A:C	0.0266396
chr14:102659764:C:T	5.46975e-05
chr14:102660233:A:T	0.00593617
chr14:102660575:T:G	0.00522124
chr14:102661112:T:C	0.00526835
chr14:102661951:G:A	0.0227105
chr14:102662309:C:T	0.0189232
chr14:102662414:A:G	0.0175766
chr14:102663104:G:A	0.0109184
chr14:102665386:T:C	0.00320721
chr14:102665433:G:C	0.0040479
chr14:102667048:T:C	0.00634026
chr14:102670106:A:G	0.0218265
chr14:102673904:C:T	1.84025e-07
chr14:102673917:C:T	5.99677e-05
chr14:102675798:G:T	0.00448232
chr14:102683110:T:G	0.00454279
chr14:102684070:A:G	0.0061903
chr14:102684286:A:G	5.72629e-05
chr14:102687854:A:G	0.0064072
chr14:102689257:A:G	0.0031183
chr14:102690249:C:T	0.00448803
chr14:102699178:C:T	8.20062e-08
chr14:102704428:A:G	1.15868e-05
chr14:102711083:G:C	1.81435e-05
chr14:102719262:A:T	1.97048e-05
chr14:102725134:A:G	1.54107e-05
chr14:102729028:G:C	0.000699734
chr14:102732403:G:A	0.000449056
chr14:102733728:T:C	6.54486e-06
chr14:102737729:C:T	3.93108e-08
chr14:102742816:A:G	1.66413e-05
chr14:102767057:G:T	0.000168241
chr14:102768675:G:A	9.37612e-06
chr14:102770058:A:C	4.78066e-06
chr14:102770622:C:T	5.5426e-09
chr14:102770922:A:G	1.79964e-06
chr14:102772597:C:G	9.02481e-08
chr14:102772689:G:A	7.29328e-08
chr14:102773293:C:T	2.72061e-08
chr14:102788084:T:C	7.20666e-08
chr14:102797672:T:C	1.76243e-07
chr14:102800045:G:A	4.65205e-09
chr14:102816682:G:A	2.76058e-07
chr14:102824601:G:T	1.8544e-08
chr14:102857610:T:C	2.83673e-09
chr14:102864272:T:C	3.77694e-09
chr14:102880279:A:G	3.3819e-09
chr14:102882839:G:A	2.921e-09
chr14:102903826:C:T	3.46525e-09
chr14:102935007:C:G	9.64819e-10
chr14:103053461:A:G	1.88421e-08
chr14:103076422:G:T	3.66269e-08
chr14:103085941:C:G	2.48774e-09
chr14:103087546:G:C	3.67765e-09
chr14:103087813:T:A	3.96094e-09
chr14:103089160:G:T	5.21728e-09
chr14:103090715:G:C	2.33172e-09
chr14:103092076:G:A	1.86707e-10
chr14:103092768:T:C	2.52315e-10
chr14:103092865:T:C	6.8492e-10
chr14:103093558:C:T	3.43361e-09
chr14:103094249:T:C	7.18093e-09
chr14:103095493:GGAGGGGCTGAGGTCA:G	1.82549e-05
chr14:103097560:G:A	9.42949e-09
chr14:103098483:A:T	1.84004e-05
chr14:103098707:G:A	0.318656
chr14:103098743:T:C	0.0111742
chr14:103099033:A:G	0.530655
chr14:103099825:G:A	0.0486241
chr14:103100567:G:A	9.00632e-10
chr14:103100683:T:C	1.53126e-05
chr14:103100953:A:G	0.0484121
chr14:103102644:A:C	0.0309456
chr14:103102983:T:C	4.45702e-09
chr14:103103411:T:C	2.15294e-05
chr14:103104598:A:G	4.69983e-10
chr14:103108377:C:T	2.33329e-10
chr14:103110438:C:T	9.57591e-10
chr14:103111213:G:C	1.04006e-09
chr14:103114528:C:T	4.23878e-10
chr14:103116465:C:T	4.45012e-10
chr14:103117731:C:T	7.23909e-10
chr14:103118337:A:G	1.39342e-09
chr14:103121098:T:C	4.08953e-10
chr14:103123505:A:G	2.5191e-09
chr14:103151472:A:C	1.15045e-09
chr14:103151613:C:T	1.2866e-09
chr14:103151939:A:T	1.26473e-09
chr14:103184173:G:A	1.16348e-09
chr14:103188602:G:T	4.08008e-09
chr14:103193026:T:A	8.92581e-10
chr14:103217070:G:A	3.23461e-09
chr14:103253651:A:C	9.51339e-09
chr14:103254664:C:T	8.64521e-09
chr14:103254675:T:C	6.02053e-09
chr14:103254743:G:C	5.2387e-09
chr14:103254822:C:A	6.05615e-09
chr14:103254908:T:A	7.12071e-09
chr14:103255208:C:A	1.43807e-08
chr14:103255251:T:C	8.72261e-09
chr14:103255259:T:C	9.21018e-09
chr14:103255331:T:C	1.0018e-08
chr14:103255369:T:C	1.12345e-08
chr14:103255422:G:A	1.02211e-08
chr14:103255505:T:C	1.18914e-08
chr14:103256191:G:A	1.00638e-08
chr14:103256255:C:T	1.0532e-08
chr14:103256393:C:T	8.23891e-09
chr14:103256652:G:T	1.05493e-08
chr14:103256942:C:T	8.5915e-09
chr14:103257150:A:AT	8.00933e-09
chr14:103257184:T:A	9.90418e-09
chr14:103257504:C:T	8.81381e-09
chr14:103257741:C:G	7.84261e-09
chr14:103258075:T:A	8.13626e-09
chr14:103258199:C:T	3.0428e-09
chr14:103258224:G:A	6.7882e-09
chr14:103258235:T:G	6.31524e-09
chr14:103258436:C:T	7.75993e-09
chr14:103258812:G:T	9.11234e-09
chr14:103258850:G:A	3.68582e-09
chr14:103259083:A:G	8.05964e-09
chr14:103259633:A:G	5.78772e-09
chr14:103259711:A:T	8.8088e-09
chr14:103259797:G:A	2.33409e-08
chr14:103260020:T:C	7.11446e-09
