## Supplementary material for "Characterization of shared and ancestry-specific signals driving complex traits using multi-ancestry fine-mapping": not_shared_pips.txt

SNP_ID	shared_ll_x	notshared_ll_x	shared_ll_y	notshared_ll_y	not_shared_pip
chr14:101855102:A:G	-235.646	-235.961	-235.646	-235.961	2.783299999999999e-09
chr14:101878448:G:A	-236.544	-235.585	-236.544	-235.585	4.05356e-09
chr14:101887523:G:A	-236.602	-235.673	-236.602	-235.673	3.711680000000001e-09
chr14:101893580:G:A	-233.84	-232.937	-233.84	-232.937	5.732500000000002e-08
chr14:101893619:A:G	-233.863	-232.956	-233.863	-232.956	5.6211e-08
chr14:101893636:G:C	-233.906	-232.999	-233.906	-232.999	5.386500000000001e-08
chr14:101965337:G:A	-236.258	-235.312	-236.258	-235.312	5.329000000000001e-09
chr14:102011707:G:A	0.0	-233.756	0.0	-233.756	2.5244e-08
chr14:102033577:G:A	-235.511	-234.549	-235.511	-234.549	1.1422799999999998e-08
chr14:102037996:C:G	-235.883	-234.929	-235.883	-234.929	7.8151e-09
chr14:102038501:C:T	-236.063	-235.106	-236.063	-235.106	6.544500000000003e-09
chr14:102038925:AC:A	-235.888	-234.933	-235.888	-234.933	7.777999999999999e-09
chr14:102044526:G:A	-236.222	-235.267	-236.222	-235.267	5.572200000000004e-09
chr14:102047059:T:A	-236.495	-235.524	-236.495	-235.524	4.310390000000002e-09
chr14:102052952:T:C	-236.167	-235.227	-236.167	-235.227	5.800600000000003e-09
chr14:102054507:C:T	-236.29	-235.334	-236.29	-235.334	5.209100000000003e-09
chr14:102054730:G:A	-236.17	-235.21	-236.17	-235.21	5.9011000000000015e-09
chr14:102056966:C:G	-236.069	-235.102	-236.069	-235.102	6.571599999999999e-09
chr14:102059867:C:T	-236.181	-235.215	-236.181	-235.215	5.8672e-09
chr14:102065627:G:C	-234.529	-233.905	-234.529	-233.905	2.1719400000000006e-08
chr14:102066562:C:T	-235.32	-234.824	-235.32	-234.824	8.663800000000013e-09
chr14:102067230:T:A	-237.12	-236.446	-237.12	-236.446	1.7123999999999992e-09
chr14:102068303:G:A	0.0	-235.559	0.0	-235.559	4.17218e-09
chr14:102081265:A:G	0.0	-234.135	0.0	-234.135	1.72919e-08
chr14:102124280:C:T	0.0	-236.85	0.0	-236.85	1.14391e-09
chr14:102124730:T:C	0.0	-236.746	0.0	-236.746	1.26888e-09
chr14:102137532:G:T	0.0	-237.048	0.0	-237.048	9.37753e-10
chr14:102138519:T:C	0.0	-236.944	0.0	-236.944	1.04063e-09
chr14:102142985:A:G	0.0	-237.035	0.0	-237.035	9.5055e-10
chr14:102157874:G:A	0.0	-236.853	0.0	-236.853	1.1405e-09
chr14:102175850:C:T	0.0	-233.91	0.0	-233.91	2.16233e-08
chr14:102176452:A:G	0.0	-236.893	0.0	-236.893	1.09481e-09
chr14:102178878:T:G	0.0	-236.489	0.0	-236.489	1.64017e-09
chr14:102191043:G:C	0.0	-233.634	0.0	-233.634	2.84777e-08
chr14:102274157:C:T	-236.026	-235.759	-236.026	-235.759	3.4013000000000015e-09
chr14:102281311:G:A	-235.873	-235.184	-235.873	-235.184	6.052099999999999e-09
chr14:102307263:C:T	-233.004	-234.991	-233.004	-234.991	7.321000000000016e-09
chr14:102307923:G:A	-234.305	-235.69	-234.305	-235.69	3.630500000000027e-09
chr14:102308525:AGCCT:A	-234.962	-235.725	-234.962	-235.725	3.5148999999999966e-09
chr14:102314216:C:G	-234.768	-235.636	-234.768	-235.636	3.837200000000001e-09
chr14:102314379:G:T	-230.963	-233.948	-230.963	-233.948	2.082000000000042e-08
chr14:102315886:C:T	-233.416	-235.621	-233.416	-235.621	3.903000000000005e-09
chr14:102317262:T:TG	-235.34	-235.616	-235.34	-235.616	3.923899999999997e-09
chr14:102317644:A:G	-235.697	-235.689	-235.697	-235.689	3.6430000000000016e-09
chr14:102317937:G:C	0.0	-235.051	0.0	-235.051	6.91331e-09
chr14:102326049:T:C	-234.534	-235.613	-234.534	-235.613	3.9240000000000026e-09
chr14:102329031:G:A	-232.261	-235.09	-232.261	-235.09	6.637000000000035e-09
chr14:102331108:G:A	-234.442	-235.443	-234.442	-235.443	4.654599999999989e-09
chr14:102332040:C:T	-234.493	-235.505	-234.493	-235.505	4.371900000000029e-09
chr14:102339954:G:A	-227.887	-227.405	-227.887	-227.405	1.4413699999999987e-05
chr14:102343222:A:G	-233.418	-232.505	-233.418	-232.505	8.803599999999998e-08
chr14:102344291:T:C	-232.268	-231.317	-232.268	-231.317	2.894070000000001e-07
chr14:102348608:G:A	-236.742	-235.94	-236.742	-235.94	2.8395899999999993e-09
chr14:102351266:T:C	-233.242	-232.311	-233.242	-232.311	1.0716099999999988e-07
chr14:102353826:C:A	-231.004	-230.126	-231.004	-230.126	9.503200000000006e-07
chr14:102354450:C:T	-236.836	-236.188	-236.836	-236.188	2.216299999999998e-09
chr14:102359003:G:A	-236.604	-236.072	-236.604	-236.072	2.48844e-09
chr14:102372559:G:A	-236.641	-235.932	-236.641	-235.932	2.8636499999999993e-09
chr14:102372620:T:C	-232.624	-231.661	-232.624	-231.661	2.051970000000001e-07
chr14:102378257:G:A	-235.635	-234.927	-235.635	-234.927	7.834999999999994e-09
chr14:102379095:CT:C	-232.53	-231.833	-232.53	-231.833	1.723639999999999e-07
chr14:102386813:T:C	-236.799	-236.167	-236.799	-236.167	2.26308e-09
chr14:102387994:G:C	-232.474	-231.513	-232.474	-231.513	2.3789900000000006e-07
chr14:102396657:T:C	-232.824	-231.867	-232.824	-231.867	1.6678500000000005e-07
chr14:102400025:G:A	-233.003	-232.038	-233.003	-232.038	1.4070700000000012e-07
chr14:102400072:G:A	-236.938	-236.365	-236.938	-236.365	1.85657e-09
chr14:102402296:C:T	-236.955	-236.125	-236.955	-236.125	2.361259999999999e-09
chr14:102406132:T:G	-232.927	-231.984	-232.927	-231.984	1.4821999999999993e-07
chr14:102407549:A:G	-237.034	-236.189	-237.034	-236.189	2.2138800000000006e-09
chr14:102414117:T:C	-237.014	-236.141	-237.014	-236.141	2.32329e-09
chr14:102415970:G:A	-237.083	-236.233	-237.083	-236.233	2.119759999999998e-09
chr14:102417194:C:T	-232.968	-232.004	-232.968	-232.004	1.4556300000000002e-07
chr14:102421479:C:T	-237.032	-236.187	-237.032	-236.187	2.2189300000000007e-09
chr14:102422761:G:A	-237.061	-236.179	-237.061	-236.179	2.2360800000000025e-09
chr14:102424582:T:C	-232.765	-231.803	-232.765	-231.803	1.7793100000000003e-07
chr14:102427419:C:T	-237.121	-236.235	-237.121	-236.235	2.1136899999999987e-09
chr14:102430336:A:G	-232.174	-231.391	-232.174	-231.391	2.6860300000000004e-07
chr14:102430672:A:G	-232.367	-231.573	-232.367	-231.573	2.2409399999999994e-07
chr14:102432521:A:G	-233.36	-232.443	-233.36	-232.443	9.384500000000003e-08
chr14:102438629:A:G	-232.751	-231.822	-232.751	-231.822	1.7434000000000017e-07
chr14:102438961:G:A	-233.029	-232.089	-233.029	-232.089	1.33639e-07
chr14:102444893:T:C	-233.001	-232.097	-233.001	-232.097	1.3257800000000004e-07
chr14:102467010:A:G	-232.668	-231.728	-232.668	-231.728	1.9155899999999992e-07
chr14:102480004:A:G	-235.352	-234.753	-235.352	-234.753	9.3167e-09
chr14:102484004:C:T	-232.199	-231.441	-232.199	-231.441	2.5490299999999986e-07
chr14:102488284:G:A	-233.172	-232.38	-233.172	-232.38	9.974800000000003e-08
chr14:102492940:C:A	-233.178	-232.285	-233.178	-232.285	1.0974100000000006e-07
chr14:102493625:T:C	-236.561	-235.652	-236.561	-235.652	3.784970000000001e-09
chr14:102499098:A:G	-233.314	-232.511	-233.314	-232.511	8.754600000000001e-08
chr14:102499100:A:T	-233.155	-232.364	-233.155	-232.364	1.01377e-07
chr14:102499560:G:A	-231.391	-230.517	-231.391	-230.517	6.421400000000004e-07
chr14:102499659:A:G	-233.111	-232.355	-233.111	-232.355	1.0225899999999988e-07
chr14:102508928:A:G	-234.773	-233.907	-234.773	-233.907	2.168409999999999e-08
chr14:102508929:G:A	-234.832	-233.967	-234.832	-233.967	2.0420699999999992e-08
chr14:102509235:C:T	-232.106	-231.189	-232.106	-231.189	3.287710000000001e-07
chr14:102509318:C:T	-232.779	-231.909	-232.779	-231.909	1.5985399999999994e-07
chr14:102511539:T:C	-230.38	-229.503	-230.38	-229.503	1.7706400000000007e-06
chr14:102513126:C:T	-233.754	-233.008	-233.754	-233.008	5.325900000000004e-08
chr14:102513307:C:T	-232.852	-231.917	-232.852	-231.917	1.5863699999999991e-07
chr14:102517520:G:A	-235.612	-234.648	-235.612	-234.648	1.0330500000000001e-08
chr14:102517937:G:C	-230.828	-229.933	-230.828	-229.933	1.1520200000000003e-06
chr14:102520352:G:A	-231.47	-230.62	-231.47	-230.62	5.8074e-07
chr14:102521774:T:C	-236.317	-236.398	-236.317	-236.398	1.7933000000000012e-09
chr14:102525786:TTTTC:T	0.0	-235.564	0.0	-235.564	4.13201e-09
chr14:102527245:T:C	-231.654	-230.924	-231.654	-230.924	4.2806000000000057e-07
chr14:102528731:A:G	-230.97	-230.097	-230.97	-230.097	9.8049e-07
chr14:102531663:A:C	0.0	-237.117	0.0	-237.117	8.75825e-10
chr14:102546841:G:C	-232.327	-234.217	-232.327	-234.217	1.5909000000000172e-08
chr14:102549662:G:A	-232.503	-231.549	-232.503	-231.549	2.2902799999999998e-07
chr14:102549733:T:C	-232.172	-232.601	-232.172	-232.601	7.995300000000005e-08
chr14:102551958:C:T	-230.783	-229.965	-230.783	-229.965	1.1155299999999997e-06
chr14:102552749:C:A	-224.063	-224.477	-224.063	-224.477	0.00026975
chr14:102555723:G:T	-227.223	-227.249	-227.223	-227.249	1.6855e-05
chr14:102555976:C:T	-224.878	-224.054	-224.878	-224.054	0.00041032000000000004
chr14:102556624:C:G	-225.236	-224.427	-225.236	-224.427	0.00028264899999999994
chr14:102557349:C:A	-228.911	-230.1	-228.911	-230.1	9.73900000000001e-07
chr14:102557743:A:G	-226.201	-226.436	-226.201	-226.436	3.8018000000000014e-05
chr14:102557799:G:A	-228.996	-228.406	-228.996	-228.406	5.298499999999997e-06
chr14:102558050:C:A	-227.165	-226.87	-227.165	-226.87	2.4635999999899995e-05
chr14:102558290:C:T	-229.756	-229.092	-229.756	-229.092	2.6688799999999994e-06
chr14:102558369:G:C	-227.525	-227.211	-227.525	-227.211	1.7516700000000008e-05
chr14:102558703:C:T	-227.549	-227.333	-227.549	-227.333	1.5502699999999996e-05
chr14:102560086:C:T	-225.64	-224.84	-225.64	-224.84	0.00018710500000000002
chr14:102561022:C:T	-228.12	-227.821	-228.12	-227.821	9.518700000000008e-06
chr14:102561452:A:G	-227.956	-228.023	-227.956	-228.023	7.773999999999997e-06
chr14:102562842:ACATTTGTTACAACT:A	-225.679	-224.985	-225.679	-224.985	0.00016177999999999999
chr14:102565270:A:G	-228.719	-228.168	-228.719	-228.168	6.725899999999999e-06
chr14:102565494:C:A	-225.038	-224.744	-225.038	-224.744	0.00020604899999999992
chr14:102565508:C:T	-228.156	-227.84	-228.156	-227.84	9.339500000000008e-06
chr14:102568170:G:A	-228.808	-228.163	-228.808	-228.163	6.759000000000001e-06
chr14:102569095:C:T	-228.729	-228.113	-228.729	-228.113	7.104199999999999e-06
chr14:102573093:C:T	-227.779	-227.148	-227.779	-227.148	1.8644199999999973e-05
chr14:102573195:G:A	-226.081	-225.241	-226.081	-225.241	0.000125316
chr14:102573378:T:A	-229.662	-228.701	-229.662	-228.701	3.947209999999999e-06
chr14:102573599:G:C	-228.079	-227.626	-228.079	-227.626	1.1568999999999997e-05
chr14:102573963:C:A	-225.882	-225.205	-225.882	-225.205	0.0001298
chr14:102574811:A:G	-227.938	-228.102	-227.938	-228.102	7.188e-06
chr14:102579723:A:G	-229.38	-228.975	-229.38	-228.975	3.0023e-06
chr14:102583769:G:A	-225.448	-225.494	-225.448	-225.494	9.717700000000005e-05
chr14:102583846:G:A	-228.806	-228.189	-228.806	-228.189	6.587900000000005e-06
chr14:102584780:C:G	-228.248	-228.344	-228.248	-228.344	5.639199999999992e-06
chr14:102584795:C:T	-226.954	-226.148	-226.954	-226.148	5.059999999990002e-05
chr14:102587146:G:A	-226.149	-225.394	-226.149	-225.394	0.000107496
chr14:102589523:A:G	-229.12	-228.356	-229.12	-228.356	5.5695000000000015e-06
chr14:102590913:C:A	-227.537	-226.751	-227.537	-226.751	2.76764999999e-05
chr14:102591686:A:G	-220.309	-220.457	-220.309	-220.457	0.015040999999999999
chr14:102592432:G:A	-221.741	-220.838	-221.741	-220.838	0.0102509
chr14:102594128:G:A	-221.543	-221.818	-221.543	-221.818	0.0038565000000000023
chr14:102594360:GAT:G	-222.891	-222.237	-222.891	-222.237	0.00253132
chr14:102595890:T:C	-221.359	-221.617	-221.359	-221.617	0.004727200000000001
chr14:102596220:T:C	-236.476	-235.509	-236.476	-235.509	4.37318e-09
chr14:102598573:GA:G	-223.588	-222.794	-223.588	-222.794	0.00145
chr14:102601150:C:G	-227.421	-227.678	-227.421	-227.678	1.0947800000000004e-05
chr14:102603552:G:A	-221.164	-221.329	-221.164	-221.329	0.006285899999999997
chr14:102605479:A:T	-222.877	-222.15	-222.877	-222.15	0.0027605700000000004
chr14:102605524:G:A	-222.727	-221.949	-222.727	-221.949	0.003375839999999899
chr14:102607074:T:C	0.0	-235.978	0.0	-235.978	2.73473e-09
chr14:102607196:G:A	-222.714	-221.931	-222.714	-221.931	0.0034373700000000004
chr14:102608299:G:T	-227.713	-227.952	-227.713	-227.952	8.325199999999986e-06
chr14:102609200:T:C	-223.311	-223.388	-223.311	-223.388	0.0008017499999999995
chr14:102610470:A:T	-223.137	-222.341	-223.137	-222.341	0.002279729999999899
chr14:102610591:G:C	-223.916	-223.48	-223.916	-223.48	0.00073105
chr14:102610601:T:C	-223.879	-223.747	-223.879	-223.747	0.0005600900000000001
chr14:102610905:G:A	-223.727	-223.558	-223.727	-223.558	0.0006767699999999997
chr14:102610972:TA:T	-223.16	-222.356	-223.16	-222.356	0.0022475099999999994
chr14:102611312:T:G	-223.984	-223.806	-223.984	-223.806	0.0005277499999999003
chr14:102611365:G:A	-223.312	-222.59	-223.312	-222.59	0.0017781999999999997
chr14:102611736:A:G	-222.843	-222.131	-222.843	-222.131	0.0028127599999999992
chr14:102612021:C:T	-236.785	-235.819	-236.785	-235.819	3.2093800000000003e-09
chr14:102616985:T:C	-221.717	-221.982	-221.717	-221.982	0.0032733
chr14:102617562:G:A	-223.379	-222.688	-223.379	-222.688	0.00161252
chr14:102618726:G:A	-221.445	-221.78	-221.445	-221.78	0.004005700000000001
chr14:102620019:T:C	-221.267	-221.645	-221.267	-221.645	0.004585099999999995
chr14:102621191:T:C	-223.302	-222.722	-223.302	-222.722	0.0015576899999998998
chr14:102621845:G:C	-223.147	-222.493	-223.147	-222.493	0.0019583099999999996
chr14:102623471:C:T	-227.639	-227.846	-227.639	-227.846	9.259499999999995e-06
chr14:102624141:A:G	-223.555	-222.903	-223.555	-222.903	0.0013005599999999003
chr14:102627095:T:C	-223.165	-222.595	-223.165	-222.595	0.0017687499999999995
chr14:102629315:C:T	-229.082	-229.434	-229.082	-229.434	1.8921000000000018e-06
chr14:102630015:T:C	-223.021	-222.458	-223.021	-222.458	0.0020282600000000005
chr14:102630269:C:T	-223.22	-222.631	-223.22	-222.631	0.0017071200000000003
chr14:102634011:G:A	-223.411	-222.791	-223.411	-222.791	0.00145464
chr14:102634045:C:T	-221.932	-222.267	-221.932	-222.267	0.0024608000000000026
chr14:102634998:A:G	-223.375	-223.565	-223.375	-223.565	0.0006721499999999998
chr14:102637539:C:T	-228.083	-228.185	-228.083	-228.185	6.5919e-06
chr14:102639455:T:G	-222.3	-222.491	-222.3	-222.491	0.0019670999999999994
chr14:102642141:C:T	-223.304	-222.7	-223.304	-222.7	0.0015934599999999997
chr14:102642505:C:T	-221.673	-221.935	-221.673	-221.935	0.003429700000000001
chr14:102646254:T:C	-223.542	-222.888	-223.542	-222.888	0.0013200600000000005
chr14:102647754:T:C	-228.125	-228.118	-228.125	-228.118	7.055700000000001e-06
chr14:102648608:A:G	-222.568	-222.748	-222.568	-222.748	0.0015215999999999997
chr14:102650195:C:T	-222.104	-222.097	-222.104	-222.097	0.0029163
chr14:102651052:A:G	-227.972	-228.159	-227.972	-228.159	6.766300000000003e-06
chr14:102651336:T:C	-224.801	-224.012	-224.801	-224.012	0.00042914000000000016
chr14:102652486:G:GTT	-221.977	-222.196	-221.977	-222.196	0.0026431000000000024
chr14:102653073:G:C	-223.179	-222.442	-223.179	-222.442	0.0020631799999999995
chr14:102653088:C:T	-223.224	-222.541	-223.224	-222.541	0.0018687099999999002
chr14:102653463:C:T	-221.717	-221.969	-221.717	-221.969	0.003314499999999901
chr14:102654895:G:A	-223.738	-222.985	-223.738	-222.985	0.0011977099999998997
chr14:102655447:T:A	-221.787	-222.039	-221.787	-222.039	0.0030926999999998997
chr14:102655813:T:C	-223.588	-222.967	-223.588	-222.967	0.0012201
chr14:102656941:C:A	-224.511	-223.742	-224.511	-223.742	0.0005623499999999999
chr14:102657067:A:C	-221.667	-221.961	-221.667	-221.961	0.0033431000000000016
chr14:102659764:C:T	-227.843	-227.918	-227.843	-227.918	8.618899999999993e-06
chr14:102660233:A:T	-223.173	-222.555	-223.173	-222.555	0.00184185
chr14:102660575:T:G	-223.301	-222.678	-223.301	-222.678	0.0016294799999998994
chr14:102661112:T:C	-223.293	-222.639	-223.293	-222.639	0.00169273
chr14:102661951:G:A	-221.827	-222.082	-221.827	-222.082	0.002961499999999999
chr14:102662309:C:T	-222.01	-222.19	-222.01	-222.19	0.0026587
chr14:102662414:A:G	-222.083	-222.24	-222.083	-222.24	0.002527499999999898
chr14:102663104:G:A	-222.56	-222.71	-222.56	-222.71	0.0015808000000000003
chr14:102665386:T:C	-223.797	-224.08	-223.797	-224.08	0.00040139000000000017
chr14:102665433:G:C	-223.564	-223.858	-223.564	-223.858	0.0005011499999998999
chr14:102667048:T:C	-223.106	-222.531	-223.106	-222.531	0.0018856099999999994
chr14:102670106:A:G	-221.865	-222.095	-221.865	-222.095	0.0029219000000000016
chr14:102673904:C:T	-233.557	-233.051	-233.557	-233.051	5.106900000000002e-08
chr14:102673917:C:T	-227.75	-227.959	-227.75	-227.959	8.273400000000001e-06
chr14:102675798:G:T	-223.463	-223.739	-223.463	-223.739	0.0005646699999999
chr14:102683110:T:G	-223.44	-222.776	-223.44	-222.776	0.00147583
chr14:102684070:A:G	-223.13	-222.536	-223.13	-222.536	0.001876169999999999
chr14:102684286:A:G	-227.794	-227.948	-227.794	-227.948	8.357300000000009e-06
chr14:102687854:A:G	-223.084	-223.497	-223.084	-223.497	0.0007188300000000002
chr14:102689257:A:G	-223.824	-223.774	-223.824	-223.774	0.0005453899999999998
chr14:102690249:C:T	-223.453	-223.029	-223.453	-223.029	0.0011465900000000003
chr14:102690439:A:G	0.0	-236.364	0.0	-236.364	1.85976e-09
chr14:102699178:C:T	-234.353	-235.097	-234.353	-235.097	6.59069999999998e-09
chr14:102704428:A:G	-229.373	-230.072	-229.373	-230.072	1.0003000000000012e-06
chr14:102711083:G:C	-228.943	-229.208	-228.943	-229.208	2.3713999999999956e-06
chr14:102719262:A:T	-228.86	-229.19	-228.86	-229.19	2.414900000000003e-06
chr14:102725134:A:G	-229.1	-229.772	-229.1	-229.772	1.3487000000000029e-06
chr14:102729028:G:C	-225.305	-225.578	-225.305	-225.578	8.980399999999997e-05
chr14:102732403:G:A	-225.76	-224.851	-225.76	-224.851	0.00018610399999990002
chr14:102733728:T:C	-229.963	-230.093	-229.963	-230.093	9.795800000000002e-07
chr14:102737729:C:T	-235.092	-235.529	-235.092	-235.529	4.280100000000001e-09
chr14:102742816:A:G	-229.038	-228.868	-229.038	-228.868	3.330800000000002e-06
chr14:102767057:G:T	-226.727	-229.425	-226.727	-229.425	1.916e-06
chr14:102768675:G:A	-229.626	-228.957	-229.626	-228.957	3.0595800000000023e-06
chr14:102770058:A:C	-230.306	-230.544	-230.306	-230.544	6.266500000000002e-07
chr14:102770622:C:T	-237.071	-236.12	-237.071	-236.12	2.37431e-09
chr14:102770922:A:G	-231.274	-232.96	-231.274	-232.96	5.591999999999946e-08
chr14:102772597:C:G	-234.275	-233.333	-234.275	-233.333	3.8534299999999996e-08
chr14:102772689:G:A	-234.477	-233.728	-234.477	-233.728	2.5948300000000018e-08
chr14:102773293:C:T	-235.476	-234.576	-235.476	-234.576	1.1113800000000002e-08
chr14:102788084:T:C	-234.507	-234.584	-234.507	-234.584	1.1027300000000026e-08
chr14:102797672:T:C	-233.613	-233.754	-233.613	-233.754	2.5283000000000002e-08
chr14:102800045:G:A	-237.246	-236.48	-237.246	-236.48	1.6552600000000008e-09
chr14:102816682:G:A	-233.164	-233.262	-233.164	-233.262	4.135499999999996e-08
chr14:102824601:G:T	-235.874	-235.935	-235.874	-235.935	2.8578000000000006e-09
chr14:102844211:A:G	0.0	-234.523	0.0	-234.523	1.17226e-08
chr14:102857610:T:C	-238.298	-236.626	-238.298	-236.626	1.3420800000000004e-09
chr14:102863205:G:A	0.0	-234.374	0.0	-234.374	1.3611e-08
chr14:102864272:T:C	-237.99	-236.352	-237.99	-236.352	1.7526300000000004e-09
chr14:102869003:C:A	0.0	-234.917	0.0	-234.917	7.90054e-09
chr14:102880279:A:G	-238.133	-236.461	-238.133	-236.461	1.5976200000000001e-09
chr14:102882839:G:A	-238.28	-236.608	-238.28	-236.608	1.38157e-09
chr14:102886943:CT:C	0.0	-237.348	0.0	-237.348	6.95194e-10
chr14:102903826:C:T	-238.004	-236.534	-238.004	-236.534	1.46549e-09
chr14:102935007:C:G	-238.942	-238.482	-238.942	-238.482	2.2276799999999993e-10
chr14:103053461:A:G	-235.83	-235.753	-235.83	-235.753	3.417100000000002e-09
chr14:103076030:G:A	0.0	-228.668	0.0	-228.668	4.08938e-06
chr14:103076422:G:T	0.0	-233.342	0.0	-233.342	3.66269e-08
chr14:103085941:C:G	-238.266	-236.687	-238.266	-236.687	1.1224000000000002e-09
chr14:103087546:G:C	-237.824	-236.334	-237.824	-236.334	1.57596e-09
chr14:103087813:T:A	-237.74	-236.272	-237.74	-236.272	1.6752399999999997e-09
chr14:103089160:G:T	-237.44	-236.004	-237.44	-236.004	2.1644800000000008e-09
chr14:103090715:G:C	0.0	-236.094	0.0	-236.094	2.33172e-09
chr14:103092076:G:A	-240.698	-239.35	-240.698	-239.35	8.985299999999998e-11
chr14:103092768:T:C	-240.29	-239.089	-240.29	-239.089	1.2096800000000003e-10
chr14:103092865:T:C	-238.909	-238.156	-238.909	-238.156	2.3667800000000014e-10
chr14:103093558:C:T	-237.865	-237.087	-237.865	-237.087	9.245800000000001e-10
chr14:103094249:T:C	-237.135	-236.376	-237.135	-236.376	1.8950700000000006e-09
chr14:103095493:GGAGGGGCTGAGGTCA:G	-228.478	-232.691	-228.478	-232.691	4.8100000000003825e-08
chr14:103095734:A:G	0.0	-236.081	0.0	-236.081	2.46968e-09
chr14:103097560:G:A	-236.686	-235.679	-236.686	-235.679	2.973209999999998e-09
chr14:103098483:A:T	-228.468	-227.694	-228.468	-227.694	6.558100000000001e-06
chr14:103098707:G:A	-218.672	-221.22	-218.672	-221.22	0.00434699999999999
chr14:103098743:T:C	-222.045	-223.047	-222.045	-223.047	0.0006947999999999989
chr14:103099033:A:G	-218.144	-221.876	-218.144	-221.876	0.0022879999999998457
chr14:103099825:G:A	-220.552	-222.482	-220.552	-222.482	0.0012190999999999938
chr14:103100567:G:A	-238.933	-238.037	-238.933	-238.037	3.4904800000000003e-10
chr14:103100683:T:C	-228.644	-227.914	-228.644	-227.914	5.2164e-06
chr14:103100953:A:G	-220.556	-223.145	-220.556	-223.145	0.0006337000000000009
chr14:103102644:A:C	-221.055	-221.891	-221.055	-221.891	0.0022588999999999977
chr14:103102983:T:C	-237.261	-237.231	-237.261	-237.231	7.7762e-10
chr14:103103411:T:C	-228.317	-227.849	-228.317	-227.849	5.7357e-06
chr14:103104598:A:G	-239.624	-238.608	-239.624	-238.608	1.973389999999997e-10
chr14:103108377:C:T	-240.395	-239.135	-240.395	-239.135	1.1626699999999995e-10
chr14:103110438:C:T	-238.867	-238.163	-238.867	-238.163	3.071989999999999e-10
chr14:103111213:G:C	-238.783	-238.27	-238.783	-238.27	2.7475799999999997e-10
chr14:103114224:C:A	0.0	-234.94	0.0	-234.94	7.72037e-09
chr14:103114528:C:T	-239.716	-238.578	-239.716	-238.578	2.02998e-10
chr14:103116465:C:T	-239.664	-238.537	-239.664	-238.537	2.1152700000000002e-10
chr14:103117731:C:T	-239.145	-238.084	-239.145	-238.084	3.329439999999999e-10
chr14:103118337:A:G	-238.509	-238.256	-238.509	-238.256	2.7859999999999984e-10
chr14:103121098:T:C	-239.859	-238.507	-239.859	-238.507	1.7392900000000003e-10
chr14:103123505:A:G	-237.967	-237.843	-237.967	-237.843	4.1767999999999974e-10
chr14:103140111:T:C	0.0	-237.532	0.0	-237.532	5.78313e-10
chr14:103151472:A:C	-238.662	-237.672	-238.662	-237.672	5.016399999999999e-10
chr14:103151613:C:T	-238.547	-237.569	-238.547	-237.569	5.560899999999999e-10
chr14:103151939:A:T	-238.564	-237.591	-238.564	-237.591	5.441800000000001e-10
chr14:103184173:G:A	-238.651	-237.638	-238.651	-237.638	5.197299999999996e-10
chr14:103188602:G:T	-237.728	-236.506	-237.728	-236.506	1.4845499999999998e-09
chr14:103193026:T:A	-238.922	-237.941	-238.922	-237.941	3.83445e-10
chr14:103217070:G:A	-237.609	-236.67	-237.609	-236.67	1.3678900000000007e-09
chr14:103253651:A:C	-236.531	-235.795	-236.531	-235.795	3.27975e-09
chr14:103254664:C:T	-236.621	-235.672	-236.621	-235.672	3.71081e-09
chr14:103254675:T:C	-236.987	-236.045	-236.987	-236.045	2.554769999999999e-09
chr14:103254743:G:C	-237.128	-236.201	-237.128	-236.201	2.1868400000000003e-09
chr14:103254822:C:A	-236.978	-236.016	-236.978	-236.016	2.629749999999999e-09
chr14:103254908:T:A	-236.816	-235.844	-236.816	-235.844	3.12477e-09
chr14:103255208:C:A	-236.111	-235.143	-236.111	-235.143	6.2977e-09
chr14:103255251:T:C	-236.612	-235.651	-236.612	-235.651	3.791129999999999e-09
chr14:103255259:T:C	-236.558	-235.587	-236.558	-235.587	4.040040000000001e-09
chr14:103255331:T:C	-236.473	-235.504	-236.473	-235.504	4.390580000000001e-09
chr14:103255369:T:C	-236.358	-235.39	-236.358	-235.39	4.921499999999999e-09
chr14:103255422:G:A	-236.453	-235.484	-236.453	-235.484	4.4786e-09
chr14:103255505:T:C	-236.301	-235.337	-236.301	-235.337	5.188199999999999e-09
chr14:103256191:G:A	-236.469	-235.501	-236.469	-235.501	4.401200000000002e-09
chr14:103256255:C:T	-236.424	-235.455	-236.424	-235.455	4.6099000000000025e-09
chr14:103256393:C:T	-236.67	-235.699	-236.67	-235.699	3.6132699999999974e-09
chr14:103256652:G:T	-236.422	-235.453	-236.422	-235.453	4.618100000000001e-09
chr14:103256942:C:T	-236.626	-235.668	-236.626	-235.668	3.726880000000002e-09
chr14:103257150:A:AT	-236.698	-235.726	-236.698	-235.726	3.5148099999999994e-09
chr14:103257184:T:A	-236.484	-235.527	-236.484	-235.527	4.288879999999998e-09
chr14:103257504:C:T	-236.602	-235.632	-236.602	-235.632	3.86159e-09
chr14:103257741:C:G	-236.719	-235.75	-236.719	-235.75	3.433189999999996e-09
chr14:103258075:T:A	-236.682	-235.711	-236.682	-235.711	3.56958e-09
chr14:103258199:C:T	-237.672	-236.687	-237.672	-236.687	1.34509e-09
chr14:103258224:G:A	-236.864	-235.891	-236.864	-235.891	2.9809300000000004e-09
chr14:103258235:T:G	-236.937	-235.962	-236.937	-235.962	2.7758700000000003e-09
chr14:103258436:C:T	-236.729	-235.785	-236.729	-235.785	3.30777e-09
chr14:103258812:G:T	-236.568	-235.602	-236.568	-235.602	3.978799999999998e-09
chr14:103258850:G:A	-237.478	-236.502	-237.478	-236.502	1.618119999999999e-09
chr14:103259083:A:G	-236.691	-235.721	-236.691	-235.721	3.533159999999999e-09
chr14:103259633:A:G	-237.027	-236.08	-237.027	-236.08	2.4672299999999996e-09
chr14:103259711:A:T	-236.603	-235.634	-236.603	-235.634	3.854019999999999e-09
chr14:103259797:G:A	-235.628	-234.712	-235.628	-234.712	9.686000000000002e-09
chr14:103260020:T:C	-236.817	-235.844	-236.817	-235.844	3.1243800000000007e-09
chr14:103315607:T:G	0.0	-234.096	0.0	-234.096	1.79627e-08
