## Supplementary material for "Characterization of shared and ancestry-specific signals driving complex traits using multi-ancestry fine-mapping": results_platelet_count_aou.txt

chr	start_bp	end_bp	rsid	eur_pip	afr_pip	eur_maf	afr_maf	bp	bp	eur_beta	afr_beta	eur_se	afr_se	eur_zscore	afr_zscore	eur_pval	afr_pval	global_pip	eur_nocausal	afr_nocausal	shared_pip	not_shared_pip	shared_ll	notshared_ll	num_snps_eur	num_snps_afr	nc	runtime
14	101547889	103600497	chr14:102603552:G:A	0.0503015	0.0440156	0.805733	0.767198	102603552	102603552	0.0371008154055947	0.0212527118666375	0.0054233619262559	0.011892772585667	6.8409255937686995	1.787027517220918	7.91395e-12	0.0739482	0.0503015	2.86502e-23	0.00156809	0.0440156	0.0062858999999999	-221.164	-221.329	334	315	2	245.246
14	101547889	103600497	chr14:103098707:G:A	0.323003	0.318656	0.24101	0.189598	103098707	103098707	0.0464803329520207	0.0375876490852253	0.0049629525555036	0.0128059334213496	9.365459861282968	2.9351744889256177	7.72439e-21	0.0033374	0.323003	2.86502e-23	0.00156809	0.318656	0.0043469999999999	-218.672	-221.22	334	315	2	245.246
14	101547889	103600497	chr14:103099033:A:G	0.532943	0.530655	0.237267	0.107522	103099033	103099033	0.0463787708059859	0.0557005609651943	0.0049912663110124	0.0163738920776375	9.291984822300273	3.401791138056104	1.5439099999999998e-20	0.000670772	0.5329429999999998	2.86502e-23	0.00156809	0.530655	0.0022879999999998	-218.144	-221.876	334	315	2	245.246
14	101547889	103600497	chr14:102591686:A:G	0.118482	0.103441	0.805936	0.769716	102591686	102591686	0.0378820877242604	0.02119734164133	0.0054251509632738	0.011948963171377	6.982679003903793	1.7739900389103984	2.91424e-12	0.0760801	0.118482	2.86502e-23	0.00156809	0.103441	0.0150409999999999	-220.309	-220.457	334	315	2	245.246
