## Supplementary material for "Characterization of shared and ancestry-specific signals driving complex traits using multi-ancestry fine-mapping": global_pips.txt

SNP_ID	shared_ll	notshared_ll	global_pips
chr15:38704390:T:A	0.0	-132.677	0.00277759
chr15:38806615:A:T	0.0	-132.108	0.00495441
chr15:38920690:C:T	-131.82	-130.769	0.055411600000000005
chr15:38923394:A:G	-131.365	-130.377	0.0958758
chr15:38930881:C:T	-132.207	-130.871	0.04649450000000001
chr15:38935394:C:G	-131.615	-130.84	0.06925109999999998
chr15:38935921:T:C	-131.863	-130.864	0.0570446
chr15:38940658:A:G	-131.646	-130.363	0.07811199999999999
chr15:38945476:T:A	-131.523	-132.181	0.07610960000000001
chr15:38946618:A:G	-135.655	-134.426	0.0012754659999999998
chr15:38946813:A:C	-135.86	-134.517	0.0011083490000000002
chr15:38947785:A:G	-135.779	-134.501	0.001341271
chr15:38948908:T:G	-134.948	-134.093	0.0023147099999999998
chr15:38949651:A:C	-131.39	-130.521	0.09248440000000001
chr15:38950523:A:T	-131.093	-130.382	0.11884410000000002
chr15:38951298:G:C	-131.155	-131.905	0.09149620000000001
chr15:38952594:A:T	-131.752	-132.289	0.05103300000000001
chr15:38953699:G:A	-133.33	-133.23	0.013647399999999997
chr15:38954553:A:G	-131.426	-131.997	0.0702632
chr15:38954568:G:A	-131.937	-132.282	0.042943300000000004
chr15:38955914:A:G	-131.69	-132.206	0.0544028
chr15:38956205:G:A	-136.948	-135.067	0.000502026
chr15:38957896:G:C	-133.91	-133.679	0.006105099999999999
chr15:38957928:G:C	-133.661	-133.499	0.007967330000000002
chr15:38958416:A:G	-134.11	-133.711	0.00523703
chr15:38958441:A:G	-133.944	-133.641	0.006113650000000001
chr15:38959830:A:G	-136.991	-135.086	0.0004828959999999999
chr15:38962636:T:C	-135.678	-134.474	0.0013417620000000002
chr15:38962998:AC:A	-133.847	-133.581	0.00678996
chr15:38963134:T:C	-135.905	-134.581	0.00112188
chr15:38964504:C:T	-134.321	-133.813	0.004390160000000001
chr15:38965194:A:C	-134.328	-133.821	0.0043208
chr15:38967864:TG:T	-134.743	-133.97	0.0028913500000000004
chr15:38967908:C:T	-133.984	-133.524	0.005891260000000001
chr15:38968640:C:G	-136.988	-135.085	0.00048386899999999994
chr15:38968835:A:C	-134.558	-133.962	0.00348632
chr15:38969467:T:A	-136.603	-134.869	0.0006373640000000001
chr15:38969923:T:C	-132.697	-132.724	0.020859
chr15:38970771:A:C	-131.861	-132.599	0.04536779999999999
chr15:38971815:G:C	-136.836	-135.005	0.000554431
chr15:38971965:TGG:T	-136.82	-134.999	0.000538764
chr15:38973855:G:A	-136.941	-135.065	0.0005036140000000001
chr15:38974107:G:A	-134.463	-133.838	0.0038441300000000003
chr15:38974524:G:A	-136.844	-135.011	0.000530476
chr15:38974592:G:C	-134.444	-133.907	0.0037377799999999996
chr15:38977447:A:G	-136.033	-134.645	0.0009946850000000001
chr15:38977848:C:A	-136.033	-134.647	0.000991268
chr15:38978089:C:T	-135.627	-134.473	0.0013154299999999998
chr15:38978709:TA:T	-136.008	-134.635	0.001010795
chr15:38978886:T:C	-136.044	-134.649	0.0009879429999999998
chr15:38978964:C:T	-136.021	-134.639	0.0010056590000000001
chr15:38979064:G:A	-136.048	-134.652	0.0009823570000000001
chr15:38980022:C:T	-135.651	-134.449	0.0012702109999999998
chr15:38980178:A:C	-135.617	-134.433	0.0013039030000000001
chr15:38980256:T:C	-135.694	-134.473	0.0012239999999999998
chr15:38980363:C:T	-135.638	-134.441	0.0012820700000000002
chr15:38980932:T:G	-134.749	-134.052	0.0028509
chr15:38981743:G:C	-135.614	-134.431	0.0013048830000000002
chr15:38982060:C:A	-135.943	-134.609	0.0010577580000000002
chr15:38982277:T:A	-135.673	-134.45	0.001315301
chr15:38982408:A:G	-135.593	-134.417	0.0013245510000000002
chr15:38982469:T:C	-135.625	-134.436	0.0012896450000000003
chr15:38982616:T:G	-135.596	-134.42	0.001324556
chr15:38982894:A:G	-135.666	-134.462	0.0012537249999999998
chr15:38983120:C:T	-135.316	-134.242	0.0016697099999999996
chr15:38984117:A:G	-135.655	-134.466	0.001269497
chr15:38984950:G:A	-135.98	-134.633	0.001000173
chr15:38985057:A:AGAG	-135.731	-134.499	0.001185461
chr15:38985178:A:G	-135.707	-134.487	0.0012119139999999997
chr15:38986060:C:T	-135.741	-134.505	0.001181849
chr15:38986061:A:G	-135.733	-134.505	0.0011956690000000001
chr15:38986095:C:T	-134.028	-133.524	0.006048050000000001
chr15:38986960:C:CTTTAAA	-135.608	-134.456	0.001331567
chr15:38987596:AT:A	-134.017	-133.547	0.00606749
chr15:38987702:A:G	-135.883	-134.587	0.001084023
chr15:38990900:C:T	-136.014	-134.624	0.001016023
chr15:38991535:T:A	-135.778	-134.517	0.001228043
chr15:38991566:T:C	-135.859	-134.562	0.0011347780000000001
chr15:38991778:C:T	-134.142	-133.203	0.005943929999999999
chr15:38992312:A:C	-133.004	-132.729	0.0163044
chr15:38992562:G:A	-134.336	-133.436	0.004791160000000001
chr15:38992884:C:A	-130.527	-129.64	0.227142
chr15:38993434:C:A	-134.073	-133.209	0.0061744600000000005
chr15:38994427:C:T	-134.907	-133.932	0.00275248
chr15:38994531:G:T	-134.181	-133.309	0.0055514200000000005
chr15:38995085:C:T	-133.976	-133.479	0.006129769999999999
chr15:38995183:T:C	-133.953	-133.481	0.006232779999999999
chr15:38995251:T:A	-134.368	-133.605	0.00445108
chr15:38996400:A:C	-133.689	-132.972	0.00900304
chr15:38996828:G:A	-134.244	-133.25	0.005508879999999999
chr15:38997053:C:T	-135.48	-134.408	0.001504
chr15:38999334:C:T	-134.291	-133.285	0.005344169999999999
chr15:38999795:G:T	-133.96	-133.008	0.00728327
chr15:39000089:C:G	-135.465	-134.388	0.0015860800000000001
chr15:39000233:C:T	0.0	-133.252	0.00172778
chr15:39000523:G:A	-135.625	-134.473	0.00137561
chr15:39001478:T:C	-134.817	-134.07	0.0026198899999999997
chr15:39002092:G:T	-134.028	-133.216	0.006464770000000001
chr15:39002159:G:A	-134.922	-134.179	0.00238519
chr15:39005585:C:T	-132.657	-131.959	0.0260889
chr15:39005665:G:A	-134.06	-133.154	0.00649395
chr15:39005671:G:A	-133.346	-132.888	0.011855799999999998
chr15:39009045:A:G	-133.474	-132.878	0.010820320000000001
chr15:39009467:G:T	-136.709	-134.951	0.0005695030000000001
chr15:39013242:C:T	-135.987	-134.623	0.001021647
chr15:39017165:T:A	-136.596	-134.86	0.0006431410000000001
chr15:39017415:C:G	-135.999	-134.653	0.000966507
chr15:39017614:T:C	-136.174	-134.704	0.0009250389999999999
chr15:39021201:C:G	-135.006	-134.064	0.0022386
chr15:39032679:A:C	-136.004	-134.616	0.001001946
chr15:39255325:A:C	-135.512	-134.342	0.0015159719999999998
chr15:39262981:A:G	-135.662	-134.428	0.0013347980000000003
chr15:39263950:CAT:C	0.0	-134.815	0.000348255
chr15:39287229:C:T	-135.352	-134.253	0.0017936100000000002
chr15:39305815:A:G	-132.414	-131.584	0.03253640000000001
chr15:39310179:A:G	-135.704	-134.506	0.0013025420000000003
chr15:39312091:C:T	-135.329	-134.315	0.0017932900000000001
chr15:39312328:T:C	-135.305	-134.304	0.0018296900000000001
chr15:39312634:C:T	-135.551	-134.425	0.001488442
chr15:39312745:TA:T	-135.622	-134.458	0.0014027279999999998
chr15:39313143:A:G	-132.115	-131.739	0.03958590000000001
chr15:39313187:C:A	-135.129	-134.221	0.0021277400000000004
chr15:39313203:T:C	-135.208	-134.269	0.00197839
chr15:39313292:C:T	-135.266	-134.239	0.0019373600000000002
chr15:39313745:C:T	-133.319	-132.675	0.012583530000000002
chr15:39313825:C:T	-134.152	-133.795	0.0050931100000000005
chr15:39313888:A:T	-134.326	-133.858	0.0043665
chr15:39313989:G:GCTGA	-134.893	-134.111	0.0026353099999999996
chr15:39315188:T:C	-134.788	-133.918	0.00298188
chr15:39315241:A:G	-134.642	-133.998	0.00325392
chr15:39315429:A:G	-134.944	-134.158	0.002480939999999999
chr15:39315991:T:A	-134.664	-134.01	0.0031909699999999996
chr15:39316190:T:C	-131.425	-130.883	0.0821178
chr15:39316262:TATGAAGTGA:T	-134.012	-133.559	0.005905959999999999
chr15:39316458:T:A	-135.135	-134.236	0.00211956
chr15:39316459:T:A	-135.184	-134.258	0.0020314600000000006
chr15:39318030:T:A	-132.31	-131.456	0.036635799999999996
chr15:39318176:T:C	-134.518	-133.802	0.0037673299999999997
chr15:39318845:A:G	-134.525	-133.817	0.0037280799999999995
chr15:39318900:T:C	-132.261	-131.401	0.0385461
chr15:39320012:A:G	-135.171	-134.263	0.00204181
chr15:39320842:T:C	-134.948	-134.152	0.0024966299999999997
chr15:39321033:T:C	-134.876	-134.118	0.0026582500000000005
chr15:39321066:C:T	-134.89	-134.125	0.0026249100000000003
chr15:39321138:A:G	-135.097	-134.222	0.00219014
chr15:39321821:G:A	-134.906	-134.132	0.0025873500000000004
chr15:39321914:A:G	-134.716	-134.039	0.0030730899999999997
chr15:39322037:C:T	-134.889	-134.123	0.0026337899999999996
chr15:39322114:T:C	-134.511	-133.817	0.00372312
chr15:39322130:A:G	-134.89	-134.125	0.0026254399999999997
chr15:39322535:T:C	-134.833	-134.098	0.0027595400000000004
chr15:39322944:C:A	-134.453	-133.776	0.003979739999999999
chr15:39326684:C:T	-130.087	-130.508	0.270753
chr15:39326698:T:C	-130.704	-130.78	0.153344
chr15:39327257:C:T	-133.072	-132.135	0.017546600000000002
chr15:39327624:C:CT	-132.949	-132.037	0.019707499999999996
chr15:39327756:T:C	-133.077	-132.134	0.017492
chr15:39327779:T:C	-132.913	-132.008	0.0203889
chr15:39327827:G:A	-133.088	-132.119	0.0174148
chr15:39328046:A:G	-132.607	-131.655	0.028073400000000002
chr15:39328133:T:C	-132.086	-131.359	0.04466670000000001
chr15:39328719:A:T	-132.846	-131.892	0.0221277
chr15:39335665:G:A	-133.781	-132.879	0.00852355
chr15:39336849:A:G	-133.225	-132.469	0.0143545
chr15:39337751:A:G	-135.472	-134.329	0.0017333099999999998
chr15:39338260:C:T	-135.025	-133.945	0.0025727399999999996
chr15:39346970:C:G	-133.546	-132.987	0.009948829999999999
chr15:39352226:G:T	-133.46	-132.624	0.011317450000000001
chr15:39354022:A:G	-134.342	-133.504	0.00463516
chr15:39354835:C:T	-134.726	-133.825	0.0033312199999999993
chr15:39359779:G:C	-135.383	-134.305	0.0018423399999999998
chr15:39363723:T:C	-135.244	-134.075	0.0020553100000000003
chr15:39363841:G:C	-132.867	-132.954	0.017112300000000004
chr15:39363965:C:T	-132.875	-132.96	0.0169841
chr15:39364021:A:C	-132.711	-132.812	0.0198867
chr15:39364976:G:A	-135.362	-134.156	0.0018526699999999998
chr15:39365037:T:C	-135.415	-134.196	0.0017642699999999999
chr15:39366242:T:G	-135.32	-134.189	0.0018615599999999997
chr15:39373298:G:C	-135.097	-134.122	0.0022207700000000004
chr15:39376127:C:T	-133.715	-133.407	0.00771979
chr15:39376339:A:G	-135.86	-134.551	0.0012207900000000002
