## Supplementary material for "Characterization of shared and ancestry-specific signals driving complex traits using multi-ancestry fine-mapping": mscaviar_results_study0_post.txt

SNP_ID	Prob_in_pCausalSet
chr15:38704390:T:A	0.00277759
chr15:38806615:A:T	0.00495441
chr15:38920690:C:T	0.0376068
chr15:38923394:A:G	0.0666967
chr15:38930881:C:T	0.0286805
chr15:38935394:C:G	0.0512728
chr15:38935921:T:C	0.0395937
chr15:38940658:A:G	0.0490958
chr15:38945476:T:A	0.0715602
chr15:38946618:A:G	0.000995208
chr15:38946813:A:C	0.000837508
chr15:38947785:A:G	0.00108471
chr15:38948908:T:G	0.00204041
chr15:38949651:A:C	0.0922906
chr15:38950523:A:T	0.118609
chr15:38951298:G:C	0.0906363
chr15:38952594:A:T	0.0503239
chr15:38953699:G:A	0.0130488
chr15:38954553:A:G	0.0695755
chr15:38954568:G:A	0.0423882
chr15:38955914:A:G	0.0537141
chr15:38956205:G:A	0.000341398
chr15:38957896:G:C	0.00562939
chr15:38957928:G:C	0.00730686
chr15:38958416:A:G	0.00469096
chr15:38958441:A:G	0.00555978
chr15:38959830:A:G	0.000325665
chr15:38962636:T:C	0.00117796
chr15:38962998:AC:A	0.0063424
chr15:38963134:T:C	0.000960782
chr15:38964504:C:T	0.00403229
chr15:38965194:A:C	0.00385922
chr15:38967864:TG:T	0.0024278
chr15:38967908:C:T	0.00509543
chr15:38968640:C:G	0.000326716
chr15:38968835:A:C	0.00313434
chr15:38969467:T:A	0.000435486
chr15:38969923:T:C	0.0204416
chr15:38970771:A:C	0.0442133
chr15:38971815:G:C	0.000377046
chr15:38971965:TGG:T	0.000369813
chr15:38973855:G:A	0.000344213
chr15:38974107:G:A	0.00357996
chr15:38974524:G:A	0.000363373
chr15:38974592:G:C	0.00341184
chr15:38977447:A:G	0.000825468
chr15:38977848:C:A	0.000821364
chr15:38978089:C:T	0.00108901
chr15:38978709:TA:T	0.000839957
chr15:38978886:T:C	0.000819654
chr15:38978964:C:T	0.000836665
chr15:38979064:G:A	0.000813658
chr15:38980022:C:T	0.000993904
chr15:38980178:A:C	0.00101933
chr15:38980256:T:C	0.000959384
chr15:38980363:C:T	0.00100328
chr15:38980932:T:G	0.00251939
chr15:38981743:G:C	0.00102017
chr15:38982060:C:A	0.00088551
chr15:38982277:T:A	0.0010536
chr15:38982408:A:G	0.00103628
chr15:38982469:T:C	0.0010101
chr15:38982616:T:G	0.00103531
chr15:38982894:A:G	0.000980478
chr15:38983120:C:T	0.00131008
chr15:38984117:A:G	0.00099757
chr15:38984950:G:A	0.000816327
chr15:38985057:A:AGAG	0.000929876
chr15:38985178:A:G	0.000949985
chr15:38986060:C:T	0.00092956
chr15:38986061:A:G	0.000941644
chr15:38986095:C:T	0.00575802
chr15:38986960:C:CTTTAAA	0.00106292
chr15:38987596:AT:A	0.00576121
chr15:38987702:A:G	0.000893775
chr15:38990900:C:T	0.000847126
chr15:38991535:T:A	0.00105361
chr15:38991566:T:C	0.000949318
chr15:38991778:C:T	0.00577871
chr15:38992312:A:C	0.0160035
chr15:38992562:G:A	0.00462291
chr15:38992884:C:A	0.227005
chr15:38993434:C:A	0.00600626
chr15:38994427:C:T	0.00257336
chr15:38994531:G:T	0.00538261
chr15:38995085:C:T	0.00587052
chr15:38995183:T:C	0.00596574
chr15:38995251:T:A	0.00424974
chr15:38996400:A:C	0.00878964
chr15:38996828:G:A	0.00533712
chr15:38997053:C:T	0.00127454
chr15:38999334:C:T	0.00517397
chr15:38999795:G:T	0.00711532
chr15:39000089:C:G	0.00138796
chr15:39000233:C:T	0.00172778
chr15:39000523:G:A	0.00117621
chr15:39001478:T:C	0.00218499
chr15:39002092:G:T	0.00628761
chr15:39002159:G:A	0.00204411
chr15:39005585:C:T	0.0258622
chr15:39005665:G:A	0.00632339
chr15:39005671:G:A	0.0116051
chr15:39009045:A:G	0.0105941
chr15:39009467:G:T	0.000400206
chr15:39013242:C:T	0.000814501
chr15:39017165:T:A	0.000437681
chr15:39017415:C:G	0.00075991
chr15:39017614:T:C	0.000722102
chr15:39021201:C:G	0.00178022
chr15:39032679:A:C	0.000783847
chr15:39255325:A:C	0.00124087
chr15:39262981:A:G	0.00109673
chr15:39263950:CAT:C	0.000348255
chr15:39287229:C:T	0.00156432
chr15:39305815:A:G	0.0323543
chr15:39310179:A:G	0.00110238
chr15:39312091:C:T	0.00157378
chr15:39312328:T:C	0.00160755
chr15:39312634:C:T	0.00128785
chr15:39312745:TA:T	0.00120697
chr15:39313143:A:G	0.0393201
chr15:39313187:C:A	0.00188869
chr15:39313203:T:C	0.001731
chr15:39313292:C:T	0.00173946
chr15:39313745:C:T	0.0123874
chr15:39313825:C:T	0.00468274
chr15:39313888:A:T	0.00402826
chr15:39313989:G:GCTGA	0.00236717
chr15:39315188:T:C	0.00273143
chr15:39315241:A:G	0.00284215
chr15:39315429:A:G	0.00217347
chr15:39315991:T:A	0.0027901
chr15:39316190:T:C	0.0818923
chr15:39316262:TATGAAGTGA:T	0.0054063
chr15:39316458:T:A	0.00183223
chr15:39316459:T:A	0.00174882
chr15:39318030:T:A	0.0364542
chr15:39318176:T:C	0.00343536
chr15:39318845:A:G	0.00337785
chr15:39318900:T:C	0.0383658
chr15:39320012:A:G	0.00177266
chr15:39320842:T:C	0.00218985
chr15:39321033:T:C	0.00233889
chr15:39321066:C:T	0.00230511
chr15:39321138:A:G	0.00189718
chr15:39321821:G:A	0.0022644
chr15:39321914:A:G	0.0027501
chr15:39322037:C:T	0.00232741
chr15:39322114:T:C	0.00323985
chr15:39322130:A:G	0.00230837
chr15:39322535:T:C	0.00242834
chr15:39322944:C:A	0.00362258
chr15:39326684:C:T	0.270352
chr15:39326698:T:C	0.153025
chr15:39327257:C:T	0.017375
chr15:39327624:C:CT	0.0195341
chr15:39327756:T:C	0.0173207
chr15:39327779:T:C	0.0202148
chr15:39327827:G:A	0.0172421
chr15:39328046:A:G	0.0278826
chr15:39328133:T:C	0.0444647
chr15:39328719:A:T	0.021937
chr15:39335665:G:A	0.00833398
chr15:39336849:A:G	0.0141457
chr15:39337751:A:G	0.00147461
chr15:39338260:C:T	0.00238554
chr15:39346970:C:G	0.00965597
chr15:39352226:G:T	0.0111406
chr15:39354022:A:G	0.00442969
chr15:39354835:C:T	0.00309924
chr15:39359779:G:C	0.00159621
chr15:39363723:T:C	0.00188772
chr15:39363841:G:C	0.0164844
chr15:39363965:C:T	0.0163538
chr15:39364021:A:C	0.0192862
chr15:39364976:G:A	0.00168787
chr15:39365037:T:C	0.00159936
chr15:39366242:T:G	0.00167668
chr15:39373298:G:C	0.00198867
chr15:39376127:C:T	0.00728669
chr15:39376339:A:G	0.00101641
