## Supplementary material for "Characterization of shared and ancestry-specific signals driving complex traits using multi-ancestry fine-mapping": mscaviar_results_study1_post.txt

SNP_ID	Prob_in_pCausalSet
chr15:38920690:C:T	0.0552727
chr15:38923394:A:G	0.0957257
chr15:38930881:C:T	0.0463883
chr15:38935394:C:G	0.0690628
chr15:38935921:T:C	0.0568957
chr15:38940658:A:G	0.0779996
chr15:38945476:T:A	0.0747909
chr15:38946618:A:G	0.00108943
chr15:38946813:A:C	0.000947661
chr15:38947785:A:G	0.0011121
chr15:38948908:T:G	0.00193509
chr15:38949651:A:C	0.0662338
chr15:38950523:A:T	0.0884952
chr15:38951298:G:C	0.0857892
chr15:38952594:A:T	0.0473191
chr15:38953699:G:A	0.0122959
chr15:38954553:A:G	0.0650003
chr15:38954568:G:A	0.0390438
chr15:38955914:A:G	0.0502832
chr15:38956205:G:A	0.000401679
chr15:38957896:G:C	0.00557724
chr15:38957928:G:C	0.00740258
chr15:38958416:A:G	0.00479873
chr15:38958441:A:G	0.00560564
chr15:38959830:A:G	0.000386361
chr15:38962636:T:C	0.00102706
chr15:38962998:AC:A	0.00607617
chr15:38963134:T:C	0.000853103
chr15:38964504:C:T	0.00382922
chr15:38965194:A:C	0.00389005
chr15:38967864:TG:T	0.00262692
chr15:38967908:C:T	0.00556526
chr15:38968640:C:G	0.000386999
chr15:38968835:A:C	0.00306463
chr15:38969467:T:A	0.000529973
chr15:38969923:T:C	0.0184196
chr15:38970771:A:C	0.0434227
chr15:38971815:G:C	0.00045152
chr15:38971965:TGG:T	0.000435892
chr15:38973855:G:A	0.000402483
chr15:38974107:G:A	0.00320462
chr15:38974524:G:A	0.000428053
chr15:38974592:G:C	0.00323874
chr15:38977447:A:G	0.000767224
chr15:38977848:C:A	0.000765873
chr15:38978089:C:T	0.001086
chr15:38978709:TA:T	0.000781682
chr15:38978886:T:C	0.000760684
chr15:38978964:C:T	0.000774849
chr15:38979064:G:A	0.000757348
chr15:38980022:C:T	0.00109018
chr15:38980178:A:C	0.00112539
chr15:38980256:T:C	0.00104291
chr15:38980363:C:T	0.00110136
chr15:38980932:T:G	0.0024748
chr15:38981743:G:C	0.00112572
chr15:38982060:C:A	0.000819997
chr15:38982277:T:A	0.00110282
chr15:38982408:A:G	0.00114342
chr15:38982469:T:C	0.00110814
chr15:38982616:T:G	0.00114523
chr15:38982894:A:G	0.00107604
chr15:38983120:C:T	0.00147573
chr15:38984117:A:G	0.00109036
chr15:38984950:G:A	0.000792025
chr15:38985057:A:AGAG	0.00100558
chr15:38985178:A:G	0.00103328
chr15:38986060:C:T	0.00100044
chr15:38986061:A:G	0.0010149
chr15:38986095:C:T	0.00507315
chr15:38986960:C:CTTTAAA	0.00114182
chr15:38987596:AT:A	0.00514284
chr15:38987702:A:G	0.000863198
chr15:38990900:C:T	0.000779725
chr15:38991535:T:A	0.000948379
chr15:38991566:T:C	0.000893236
chr15:38991778:C:T	0.00431579
chr15:38992312:A:C	0.0137335
chr15:38992562:G:A	0.00354881
chr15:38992884:C:A	0.162657
chr15:38993434:C:A	0.00456712
chr15:38994427:C:T	0.00209223
chr15:38994531:G:T	0.00411547
chr15:38995085:C:T	0.00507139
chr15:38995183:T:C	0.00518469
chr15:38995251:T:A	0.00348243
chr15:38996400:A:C	0.00693863
chr15:38996828:G:A	0.00396872
chr15:38997053:C:T	0.00123979
chr15:38999334:C:T	0.00385356
chr15:38999795:G:T	0.00526856
chr15:39000089:C:G	0.0012656
chr15:39000523:G:A	0.00110291
chr15:39001478:T:C	0.00238772
chr15:39002092:G:T	0.00488356
chr15:39002159:G:A	0.00211626
chr15:39005585:C:T	0.0200307
chr15:39005665:G:A	0.00478403
chr15:39005671:G:A	0.00965455
chr15:39009045:A:G	0.00854973
chr15:39009467:G:T	0.000456923
chr15:39013242:C:T	0.000828267
chr15:39017165:T:A	0.00053666
chr15:39017415:C:G	0.000793321
chr15:39017614:T:C	0.000745138
chr15:39021201:C:G	0.0020425
chr15:39032679:A:C	0.000819116
chr15:39255325:A:C	0.00127312
chr15:39262981:A:G	0.00109602
chr15:39287229:C:T	0.00143844
chr15:39305815:A:G	0.0238026
chr15:39310179:A:G	0.00104789
chr15:39312091:C:T	0.0014604
chr15:39312328:T:C	0.0014935
chr15:39312634:C:T	0.00119326
chr15:39312745:TA:T	0.00111848
chr15:39313143:A:G	0.0321759
chr15:39313187:C:A	0.00176014
chr15:39313203:T:C	0.00165037
chr15:39313292:C:T	0.00153172
chr15:39313745:C:T	0.00978053
chr15:39313825:C:T	0.00457415
chr15:39313888:A:T	0.00382719
chr15:39313989:G:GCTGA	0.00222326
chr15:39315188:T:C	0.00240222
chr15:39315241:A:G	0.00291715
chr15:39315429:A:G	0.00214826
chr15:39315991:T:A	0.00285189
chr15:39316190:T:C	0.0641806
chr15:39316262:TATGAAGTGA:T	0.00523469
chr15:39316458:T:A	0.00181091
chr15:39316459:T:A	0.00173193
chr15:39318030:T:A	0.0265858
chr15:39318176:T:C	0.00317049
chr15:39318845:A:G	0.00316674
chr15:39318900:T:C	0.0279121
chr15:39320012:A:G	0.00173288
chr15:39320842:T:C	0.0021543
chr15:39321033:T:C	0.00230647
chr15:39321066:C:T	0.00227848
chr15:39321138:A:G	0.00187893
chr15:39321821:G:A	0.00224979
chr15:39321914:A:G	0.00266634
chr15:39322037:C:T	0.00227033
chr15:39322114:T:C	0.00331297
chr15:39322130:A:G	0.00227592
chr15:39322535:T:C	0.00240658
chr15:39322944:C:A	0.00338617
chr15:39326684:C:T	0.244379
chr15:39326698:T:C	0.133233
chr15:39327257:C:T	0.012502
chr15:39327624:C:CT	0.0141235
chr15:39327756:T:C	0.0124405
chr15:39327779:T:C	0.0146389
chr15:39327827:G:A	0.0122848
chr15:39328046:A:G	0.0197951
chr15:39328133:T:C	0.0335594
chr15:39328719:A:T	0.0156336
chr15:39335665:G:A	0.00625821
chr15:39336849:A:G	0.01086
chr15:39337751:A:G	0.00139683
chr15:39338260:C:T	0.00192223
chr15:39346970:C:G	0.00801254
chr15:39352226:G:T	0.00834079
chr15:39354022:A:G	0.0035598
chr15:39354835:C:T	0.00260527
chr15:39359779:G:C	0.00149365
chr15:39363723:T:C	0.00150832
chr15:39363841:G:C	0.0155041
chr15:39363965:C:T	0.0153913
chr15:39364021:A:C	0.0179139
chr15:39364976:G:A	0.00135897
chr15:39365037:T:C	0.00129699
chr15:39366242:T:G	0.00141845
chr15:39373298:G:C	0.00178121
chr15:39376127:C:T	0.00674399
chr15:39376339:A:G	0.000966462
