## Supplementary material for "Characterization of shared and ancestry-specific signals driving complex traits using multi-ancestry fine-mapping": not_shared_pips.txt

SNP_ID	shared_ll_x	notshared_ll_x	shared_ll_y	notshared_ll_y	not_shared_pip
chr15:38704390:T:A	0.0	-132.677	0.0	-132.677	0.00277759
chr15:38806615:A:T	0.0	-132.108	0.0	-132.108	0.00495441
chr15:38920690:C:T	-131.82	-130.769	-131.82	-130.769	0.0179437
chr15:38923394:A:G	-131.365	-130.377	-131.365	-130.377	0.0293292
chr15:38930881:C:T	-132.207	-130.871	-132.207	-130.871	0.0179202
chr15:38935394:C:G	-131.615	-130.84	-131.615	-130.84	0.0181665999999999
chr15:38935921:T:C	-131.863	-130.864	-131.863	-130.864	0.0175998
chr15:38940658:A:G	-131.646	-130.363	-131.646	-130.363	0.0291285999999999
chr15:38945476:T:A	-131.523	-132.181	-131.523	-132.181	0.005868100000000001
chr15:38946618:A:G	-135.655	-134.426	-135.655	-134.426	0.00046629399999990005
chr15:38946813:A:C	-135.86	-134.517	-135.86	-134.517	0.00043152900000000005
chr15:38947785:A:G	-135.779	-134.501	-135.779	-134.501	0.000485732
chr15:38948908:T:G	-134.948	-134.093	-134.948	-134.093	0.0006539199999998999
chr15:38949651:A:C	-131.39	-130.521	-131.39	-130.521	0.026444399999999993
chr15:38950523:A:T	-131.093	-130.382	-131.093	-130.382	0.030584
chr15:38951298:G:C	-131.155	-131.905	-131.155	-131.905	0.0065669000000000005
chr15:38952594:A:T	-131.752	-132.289	-131.752	-132.289	0.004423000000000003
chr15:38953699:G:A	-133.33	-133.23	-133.33	-133.23	0.0019500999999998991
chr15:38954553:A:G	-131.426	-131.997	-131.426	-131.997	0.0059506
chr15:38954568:G:A	-131.937	-132.282	-131.937	-132.282	0.004454599999999996
chr15:38955914:A:G	-131.69	-132.206	-131.69	-132.206	0.0048083000000000015
chr15:38956205:G:A	-136.948	-135.067	-136.948	-135.067	0.00026097500000000004
chr15:38957896:G:C	-133.91	-133.679	-133.91	-133.679	0.0010035699999998999
chr15:38957928:G:C	-133.661	-133.499	-133.661	-133.499	0.00122522
chr15:38958416:A:G	-134.11	-133.711	-134.11	-133.711	0.00098437
chr15:38958441:A:G	-133.944	-133.641	-133.944	-133.641	0.0010618800000000003
chr15:38959830:A:G	-136.991	-135.086	-136.991	-135.086	0.00025376599999990003
chr15:38962636:T:C	-135.678	-134.474	-135.678	-134.474	0.00047850400000000004
chr15:38962998:AC:A	-133.847	-133.581	-133.847	-133.581	0.0011613500000000002
chr15:38963134:T:C	-135.905	-134.581	-135.905	-134.581	0.000429875
chr15:38964504:C:T	-134.321	-133.813	-134.321	-133.813	0.0009188099999999995
chr15:38965194:A:C	-134.328	-133.821	-134.328	-133.821	0.0008923299999999998
chr15:38967864:TG:T	-134.743	-133.97	-134.743	-133.97	0.00072798
chr15:38967908:C:T	-133.984	-133.524	-133.984	-133.524	0.0011218299999999999
chr15:38968640:C:G	-136.988	-135.085	-136.988	-135.085	0.00025402299999989996
chr15:38968835:A:C	-134.558	-133.962	-134.558	-133.962	0.0007736699999999997
chr15:38969467:T:A	-136.603	-134.869	-136.603	-134.869	0.000309269
chr15:38969923:T:C	-132.697	-132.724	-132.697	-132.724	0.0028567999999999996
chr15:38970771:A:C	-131.861	-132.599	-131.861	-132.599	0.003099599999999904
chr15:38971815:G:C	-136.836	-135.005	-136.836	-135.005	0.000280296
chr15:38971965:TGG:T	-136.82	-134.999	-136.82	-134.999	0.000271823
chr15:38973855:G:A	-136.941	-135.065	-136.941	-135.065	0.000260532
chr15:38974107:G:A	-134.463	-133.838	-134.463	-133.838	0.00090368
chr15:38974524:G:A	-136.844	-135.011	-136.844	-135.011	0.000269526
chr15:38974592:G:C	-134.444	-133.907	-134.444	-133.907	0.0008249799999998997
chr15:38977447:A:G	-136.033	-134.645	-136.033	-134.645	0.0003966779999999999
chr15:38977848:C:A	-136.033	-134.647	-136.033	-134.647	0.000395299
chr15:38978089:C:T	-135.627	-134.473	-135.627	-134.473	0.0004558499999999001
chr15:38978709:TA:T	-136.008	-134.635	-136.008	-134.635	0.00039995100000000006
chr15:38978886:T:C	-136.044	-134.649	-136.044	-134.649	0.00039554799999990005
chr15:38978964:C:T	-136.021	-134.639	-136.021	-134.639	0.0003998039999999999
chr15:38979064:G:A	-136.048	-134.652	-136.048	-134.652	0.0003937079999999999
chr15:38980022:C:T	-135.651	-134.449	-135.651	-134.449	0.00045633799999990007
chr15:38980178:A:C	-135.617	-134.433	-135.617	-134.433	0.0004630859999999999
chr15:38980256:T:C	-135.694	-134.473	-135.694	-134.473	0.00044570599999990007
chr15:38980363:C:T	-135.638	-134.441	-135.638	-134.441	0.00045949999999999995
chr15:38980932:T:G	-134.749	-134.052	-134.749	-134.052	0.00070761
chr15:38981743:G:C	-135.614	-134.431	-135.614	-134.431	0.000463876
chr15:38982060:C:A	-135.943	-134.609	-135.943	-134.609	0.000410009
chr15:38982277:T:A	-135.673	-134.45	-135.673	-134.45	0.0004741820000000001
chr15:38982408:A:G	-135.593	-134.417	-135.593	-134.417	0.00046940199999999995
chr15:38982469:T:C	-135.625	-134.436	-135.625	-134.436	0.00046105000000000007
chr15:38982616:T:G	-135.596	-134.42	-135.596	-134.42	0.000468572
chr15:38982894:A:G	-135.666	-134.462	-135.666	-134.462	0.00045093199999990006
chr15:38983120:C:T	-135.316	-134.242	-135.316	-134.242	0.0005536099999999
chr15:38984117:A:G	-135.655	-134.466	-135.655	-134.466	0.00045106400000000004
chr15:38984950:G:A	-135.98	-134.633	-135.98	-134.633	0.000391994
chr15:38985057:A:AGAG	-135.731	-134.499	-135.731	-134.499	0.000435466
chr15:38985178:A:G	-135.707	-134.487	-135.707	-134.487	0.00044056299999989997
chr15:38986060:C:T	-135.741	-134.505	-135.741	-134.505	0.00043369800000000005
chr15:38986061:A:G	-135.733	-134.505	-135.733	-134.505	0.00043479399999999985
chr15:38986095:C:T	-134.028	-133.524	-134.028	-133.524	0.00126493
chr15:38986960:C:CTTTAAA	-135.608	-134.456	-135.608	-134.456	0.0004583940000000001
chr15:38987596:AT:A	-134.017	-133.547	-134.017	-133.547	0.0012309299999999999
chr15:38987702:A:G	-135.883	-134.587	-135.883	-134.587	0.00041107299999999997
chr15:38990900:C:T	-136.014	-134.624	-136.014	-134.624	0.000405195
chr15:38991535:T:A	-135.778	-134.517	-135.778	-134.517	0.0004540970000000001
chr15:38991566:T:C	-135.859	-134.562	-135.859	-134.562	0.0004270019999999999
chr15:38991778:C:T	-134.142	-133.203	-134.142	-133.203	0.0017933599999999002
chr15:38992312:A:C	-133.004	-132.729	-133.004	-132.729	0.0028718000000000007
chr15:38992562:G:A	-134.336	-133.436	-134.336	-133.436	0.0014106000000000001
chr15:38992884:C:A	-130.527	-129.64	-130.527	-129.64	0.06462200000000001
chr15:38993434:C:A	-134.073	-133.209	-134.073	-133.209	0.00177554
chr15:38994427:C:T	-134.907	-133.932	-134.907	-133.932	0.0008393699999999999
chr15:38994531:G:T	-134.181	-133.309	-134.181	-133.309	0.0016047599999999993
chr15:38995085:C:T	-133.976	-133.479	-133.976	-133.479	0.0013176299999998996
chr15:38995183:T:C	-133.953	-133.481	-133.953	-133.481	0.0013151299999998997
chr15:38995251:T:A	-134.368	-133.605	-134.368	-133.605	0.0011699899999999997
chr15:38996400:A:C	-133.689	-132.972	-133.689	-132.972	0.0022778100000000008
chr15:38996828:G:A	-134.244	-133.25	-134.244	-133.25	0.0017119199999999003
chr15:38997053:C:T	-135.48	-134.408	-135.48	-134.408	0.0004936699999999999
chr15:38999334:C:T	-134.291	-133.285	-134.291	-133.285	0.0016608099999998998
chr15:38999795:G:T	-133.96	-133.008	-133.96	-133.008	0.0021826599999999995
chr15:39000089:C:G	-135.465	-134.388	-135.465	-134.388	0.0005185999999999999
chr15:39000233:C:T	0.0	-133.252	0.0	-133.252	0.00172778
chr15:39000523:G:A	-135.625	-134.473	-135.625	-134.473	0.00047210000000000004
chr15:39001478:T:C	-134.817	-134.07	-134.817	-134.07	0.0006670699999998999
chr15:39002092:G:T	-134.028	-133.216	-134.028	-133.216	0.0017583699999999996
chr15:39002159:G:A	-134.922	-134.179	-134.922	-134.179	0.0006100100000000002
chr15:39005585:C:T	-132.657	-131.959	-132.657	-131.959	0.006284900000000003
chr15:39005665:G:A	-134.06	-133.154	-134.06	-133.154	0.0018804800000000003
chr15:39005671:G:A	-133.346	-132.888	-133.346	-132.888	0.0024519499999999007
chr15:39009045:A:G	-133.474	-132.878	-133.474	-132.878	0.0024968100000000003
chr15:39009467:G:T	-136.709	-134.951	-136.709	-134.951	0.000281877
chr15:39013242:C:T	-135.987	-134.623	-135.987	-134.623	0.0004005260000000001
chr15:39017165:T:A	-136.596	-134.86	-136.596	-134.86	0.000311941
chr15:39017415:C:G	-135.999	-134.653	-135.999	-134.653	0.0003797830000000001
chr15:39017614:T:C	-136.174	-134.704	-136.174	-134.704	0.0003828379999999001
chr15:39021201:C:G	-135.006	-134.064	-135.006	-134.064	0.0006544799999999998
chr15:39032679:A:C	-136.004	-134.616	-136.004	-134.616	0.00040092900000000006
chr15:39255325:A:C	-135.512	-134.342	-135.512	-134.342	0.0005179539999999
chr15:39262981:A:G	-135.662	-134.428	-135.662	-134.428	0.00047684600000000006
chr15:39263950:CAT:C	0.0	-134.815	0.0	-134.815	0.000348255
chr15:39287229:C:T	-135.352	-134.253	-135.352	-134.253	0.00058446
chr15:39305815:A:G	-132.414	-131.584	-132.414	-131.584	0.008915900000000001
chr15:39310179:A:G	-135.704	-134.506	-135.704	-134.506	0.0004548140000000001
chr15:39312091:C:T	-135.329	-134.315	-135.329	-134.315	0.0005524
chr15:39312328:T:C	-135.305	-134.304	-135.305	-134.304	0.0005583299999999999
chr15:39312634:C:T	-135.551	-134.425	-135.551	-134.425	0.000495774
chr15:39312745:TA:T	-135.622	-134.458	-135.622	-134.458	0.0004800059999999001
chr15:39313143:A:G	-132.115	-131.739	-132.115	-131.739	0.0076758000000000035
chr15:39313187:C:A	-135.129	-134.221	-135.129	-134.221	0.00060665
chr15:39313203:T:C	-135.208	-134.269	-135.208	-134.269	0.0005754099999999999
chr15:39313292:C:T	-135.266	-134.239	-135.266	-134.239	0.0006035399999999998
chr15:39313745:C:T	-133.319	-132.675	-133.319	-132.675	0.002999130000000001
chr15:39313825:C:T	-134.152	-133.795	-134.152	-133.795	0.0009293299999999999
chr15:39313888:A:T	-134.326	-133.858	-134.326	-133.858	0.0008775499999999995
chr15:39313989:G:GCTGA	-134.893	-134.111	-134.893	-134.111	0.0006801899999999
chr15:39315188:T:C	-134.788	-133.918	-134.788	-133.918	0.0008301100000000002
chr15:39315241:A:G	-134.642	-133.998	-134.642	-133.998	0.0007485399999999998
chr15:39315429:A:G	-134.944	-134.158	-134.944	-134.158	0.0006401499999999
chr15:39315991:T:A	-134.664	-134.01	-134.664	-134.01	0.0007399499999998999
chr15:39316190:T:C	-131.425	-130.883	-131.425	-130.883	0.018162700000000004
chr15:39316262:TATGAAGTGA:T	-134.012	-133.559	-134.012	-133.559	0.0011709299999999
chr15:39316458:T:A	-135.135	-134.236	-135.135	-134.236	0.0005959799999999999
chr15:39316459:T:A	-135.184	-134.258	-135.184	-134.258	0.0005821700000000001
chr15:39318030:T:A	-132.31	-131.456	-132.31	-131.456	0.0102315999999999
chr15:39318176:T:C	-134.518	-133.802	-134.518	-133.802	0.0009288099999998998
chr15:39318845:A:G	-134.525	-133.817	-134.525	-133.817	0.0009115699999999003
chr15:39318900:T:C	-132.261	-131.401	-132.261	-131.401	0.010814299999999999
chr15:39320012:A:G	-135.171	-134.263	-135.171	-134.263	0.0005780799999999999
chr15:39320842:T:C	-134.948	-134.152	-134.948	-134.152	0.0006491099999998999
chr15:39321033:T:C	-134.876	-134.118	-134.876	-134.118	0.0006711400000000002
chr15:39321066:C:T	-134.89	-134.125	-134.89	-134.125	0.0006662299999999999
chr15:39321138:A:G	-135.097	-134.222	-135.097	-134.222	0.0006041700000000002
chr15:39321821:G:A	-134.906	-134.132	-134.906	-134.132	0.00066051
chr15:39321914:A:G	-134.716	-134.039	-134.716	-134.039	0.0007297399999998998
chr15:39322037:C:T	-134.889	-134.123	-134.889	-134.123	0.0006698399999998999
chr15:39322114:T:C	-134.511	-133.817	-134.511	-133.817	0.0008934199999999998
chr15:39322130:A:G	-134.89	-134.125	-134.89	-134.125	0.0006665899999999001
chr15:39322535:T:C	-134.833	-134.098	-134.833	-134.098	0.0006841600000000001
chr15:39322944:C:A	-134.453	-133.776	-134.453	-133.776	0.0009507299999999001
chr15:39326684:C:T	-130.087	-130.508	-130.087	-130.508	0.02677500000000002
chr15:39326698:T:C	-130.704	-130.78	-130.704	-130.78	0.020430000000000004
chr15:39327257:C:T	-133.072	-132.135	-133.072	-132.135	0.005216199999999999
chr15:39327624:C:CT	-132.949	-132.037	-132.949	-132.037	0.005757399999999899
chr15:39327756:T:C	-133.077	-132.134	-133.077	-132.134	0.005222800000000001
chr15:39327779:T:C	-132.913	-132.008	-132.913	-132.008	0.005924100000000002
chr15:39327827:G:A	-133.088	-132.119	-133.088	-132.119	0.0053027000000000005
chr15:39328046:A:G	-132.607	-131.655	-132.607	-131.655	0.008469099999999997
chr15:39328133:T:C	-132.086	-131.359	-132.086	-131.359	0.011309299999999994
chr15:39328719:A:T	-132.846	-131.892	-132.846	-131.892	0.006684799999999999
chr15:39335665:G:A	-133.781	-132.879	-133.781	-132.879	0.0024549099999999994
chr15:39336849:A:G	-133.225	-132.469	-133.225	-132.469	0.0037032999999999996
chr15:39337751:A:G	-135.472	-134.329	-135.472	-134.329	0.0005951799999999001
chr15:39338260:C:T	-135.025	-133.945	-135.025	-133.945	0.0008377099999998998
chr15:39346970:C:G	-133.546	-132.987	-133.546	-132.987	0.0022291499999999003
chr15:39352226:G:T	-133.46	-132.624	-133.46	-132.624	0.00315351
chr15:39354022:A:G	-134.342	-133.504	-134.342	-133.504	0.0012808300000000002
chr15:39354835:C:T	-134.726	-133.825	-134.726	-133.825	0.0009579299999998999
chr15:39359779:G:C	-135.383	-134.305	-135.383	-134.305	0.0005948199999999001
chr15:39363723:T:C	-135.244	-134.075	-135.244	-134.075	0.0007145799999999998
chr15:39363841:G:C	-132.867	-132.954	-132.867	-132.954	0.0022361000000000013
chr15:39363965:C:T	-132.875	-132.96	-132.875	-132.96	0.0022230999999999987
chr15:39364021:A:C	-132.711	-132.812	-132.711	-132.812	0.0025733000000000006
chr15:39364976:G:A	-135.362	-134.156	-135.362	-134.156	0.0006584999999999
chr15:39365037:T:C	-135.415	-134.196	-135.415	-134.196	0.0006321899999999
chr15:39366242:T:G	-135.32	-134.189	-135.32	-134.189	0.0006279899999999
chr15:39373298:G:C	-135.097	-134.122	-135.097	-134.122	0.0006716599999999999
chr15:39376127:C:T	-133.715	-133.407	-133.715	-133.407	0.0014088999999999994
chr15:39376339:A:G	-135.86	-134.551	-135.86	-134.551	0.00045870800000000005
