## Supplementary material for "Characterization of shared and ancestry-specific signals driving complex traits using multi-ancestry fine-mapping": results_platelet_count_aou.txt

chr	start_bp	end_bp	rsid	eur_pip	afr_pip	eur_maf	afr_maf	bp	bp	eur_beta	afr_beta	eur_se	afr_se	eur_zscore	afr_zscore	eur_pval	afr_pval	global_pip	eur_nocausal	afr_nocausal	shared_pip	not_shared_pip	shared_ll	notshared_ll	num_snps_eur	num_snps_afr	nc	runtime
15	38492884	39492884	chr15:39326698:T:C	0.153025	0.133233	0.395237	0.527658	39326698	39326698	0.0204836528237177	0.0155005399883717	0.0043625199422405	0.0100581072909768	4.695371733520998	1.5410990895153152	2.6648e-06	0.123309	0.153344	1.49346e-08	0.012899	0.132914	0.02043	-130.704	-130.78	181	177	3	5381.688
15	38492884	39492884	chr15:38949651:A:C	0.0922906	0.0662338	0.39639	0.342878	38949651	38949651	0.0253781005944244	0.0032676399905614	0.0043459853145185	0.0106329297666859	5.83943542322717	0.30731322996219385	5.25415e-09	0.758608	0.0924844	1.49346e-08	0.012899	0.06604	0.0264443999999999	-131.39	-130.521	181	177	3	5381.688
15	38492884	39492884	chr15:38992884:C:A	0.227005	0.162657	0.364439	0.0805942	38992884	38992884	0.0268057726618017	0.0095005040277851	0.0044237417982855	0.0187188188141856	6.059524692917374	0.507537581409003	1.37017e-09	0.611783	0.227142	1.49346e-08	0.012899	0.16252	0.064622	-130.527	-129.64	181	177	3	5381.688
15	38492884	39492884	chr15:38951298:G:C	0.0906363	0.0857892	0.383003	0.209855	38951298	38951298	0.0242315648746543	0.0251993631080851	0.0043707993975822	0.0123616888988977	5.5439663710163645	2.0385048769777843	2.9645e-08	0.0415126	0.0914962	1.49346e-08	0.012899	0.0849293	0.0065669	-131.155	-131.905	181	177	3	5381.688
15	38492884	39492884	chr15:38935921:T:C	0.0395937	0.0568957	0.0405441	0.300922	38935921	38935921	-0.0094577444171838	-0.0367703938307234	0.0108140232914541	0.0110229192548408	-0.8745814728046579	-3.3358126808899007	0.381804	0.000852057	0.0570446	1.49346e-08	0.012899	0.0394448	0.0175998	-131.863	-130.864	181	177	3	5381.688
15	38492884	39492884	chr15:38940658:A:G	0.0490958	0.0779996	0.0387153	0.298502	38940658	38940658	-0.006827419837828	-0.038799440003633	0.0110617776012938	0.0110542980004693	-0.6172081996142696	-3.509896331905093	0.537099	0.00044927	0.0781119999999999	1.49346e-08	0.012899	0.0489834	0.0291285999999999	-131.646	-130.363	181	177	3	5381.688
15	38492884	39492884	chr15:39316190:T:C	0.0818923	0.0641806	0.369267	0.135423	39316190	39316190	0.0211070996969878	0.017208407511707	0.00442671730922	0.014829257038873	4.768115563427956	1.1604362556126286	1.86222e-06	0.245885	0.0821178	1.49346e-08	0.012899	0.0639551	0.0181627	-131.425	-130.883	181	177	3	5381.688
15	38492884	39492884	chr15:38950523:A:T	0.118609	0.0884952	0.394567	0.255499	38950523	38950523	0.0255571127895562	0.0068659860642659	0.0043485531668762	0.0115827378723733	5.877153114794559	0.5927774710884536	4.18718e-09	0.553337	0.1188441	1.49346e-08	0.012899	0.0882601	0.030584	-131.093	-130.382	181	177	3	5381.688
15	38492884	39492884	chr15:38945476:T:A	0.0715602	0.0747909	0.337776	0.273811	38945476	38945476	-0.0215511659812699	0.0284182753901679	0.0045581262644646	0.0113853285402507	-4.728075689627985	2.4960435080727272	2.2697e-06	0.0125667	0.0761096	1.49346e-08	0.012899	0.0702415	0.0058681	-131.523	-132.181	181	177	3	5381.688
15	38492884	39492884	chr15:38920690:C:T	0.0376068	0.0552727	0.492626	0.660629	38920690	38920690	-0.005932842466378	-0.0363212055982185	0.004306347407502	0.0106937294583485	-1.3776971305293475	-3.3964956509969357	0.1683	0.000683878	0.0554116	1.49346e-08	0.012899	0.0374679	0.0179437	-131.82	-130.769	181	177	3	5381.688
15	38492884	39492884	chr15:38923394:A:G	0.0666967	0.0957257	0.0389068	0.286455	38923394	38923394	-0.0093451165591132	-0.0392294303260753	0.0110499834818498	0.0112189265024433	-0.8457131700208479	-3.4967187205952164	0.397715	0.000472042	0.0958758	1.49346e-08	0.012899	0.0665466	0.0293292	-131.365	-130.377	181	177	3	5381.688
15	38492884	39492884	chr15:38954553:A:G	0.0695755	0.0650003	0.394742	0.212335	38954553	38954553	0.0241064004441398	0.0238902615093262	0.0043482115384391	0.0123165297823958	5.543980606976955	1.9396909625853302	2.96426e-08	0.0524313	0.0702632	1.49346e-08	0.012899	0.0643126	0.0059506	-131.426	-131.997	181	177	3	5381.688
15	38492884	39492884	chr15:38952594:A:T	0.0503239	0.0473191	0.387915	0.214628	38952594	38952594	0.0239606769569936	0.0241519212353534	0.0043924339919794	0.0124091301241488	5.454988509957322	1.9463025202993505	4.90933e-08	0.0516324	0.051033	1.49346e-08	0.012899	0.04661	0.004423	-131.752	-132.289	181	177	3	5381.688
15	38492884	39492884	chr15:38935394:C:G	0.0512728	0.0690628	0.0391122	0.291623	38935394	38935394	-0.0113613000812056	-0.0371367793641971	0.0110009698849516	0.0111170554297409	-1.0327544025683502	-3.3405230007981195	0.301721	0.000837742	0.0692510999999999	1.49346e-08	0.012899	0.0510845	0.0181665999999999	-131.615	-130.84	181	177	3	5381.688
15	38492884	39492884	chr15:38955914:A:G	0.0537141	0.0502832	0.395765	0.213559	38955914	38955914	0.0238788807496896	0.0237683912261492	0.0043457342928635	0.012309047907231	5.494786183523264	1.9309691054323024	3.92148e-08	0.053501	0.0544028	1.49346e-08	0.012899	0.0495945	0.0048083	-131.69	-132.206	181	177	3	5381.688
15	38492884	39492884	chr15:39326684:C:T	0.270352	0.244379	0.39362	0.50223	39326684	39326684	0.0207920898115817	0.0177863446200803	0.0043660849100243	0.0100402762180978	4.762181734909499	1.7714995318575057	1.91783e-06	0.0764929	0.270753	1.49346e-08	0.012899	0.243978	0.026775	-130.087	-130.508	181	177	3	5381.688
