## Supplementary material for "Characterization of shared and ancestry-specific signals driving complex traits using multi-ancestry fine-mapping": global_pips.txt

SNP_ID	shared_ll	notshared_ll	global_pips
chr15:41950980:G:A	0.0	-121.873	0.00522846
chr15:42146764:G:A	0.0	-126.495	5.47647e-05
chr15:42148099:G:A	0.0	-126.802	3.98695e-05
chr15:42157982:A:T	0.0	-126.718	4.50089e-05
chr15:42178138:A:G	0.0	-126.816	3.95633e-05
chr15:42371047:AGTT:A	0.0	-126.759	4.30971e-05
chr15:42371959:A:G	0.0	-126.595	5.22717e-05
chr15:42387225:C:T	0.0	-126.491	5.95441e-05
chr15:42391589:G:A	-126.687	-125.252	0.000458366
chr15:42441964:G:T	-123.232	-122.304	0.011823579999999998
chr15:42442823:A:G	-123.491	-122.672	0.00873589
chr15:42451896:A:G	-122.849	-122.112	0.016778300000000003
chr15:42457278:C:T	-123.134	-122.263	0.01306968
chr15:42462451:T:C	-123.196	-123.281	0.00986847
chr15:42467961:A:G	-124.398	-123.655	0.00345172
chr15:42468278:A:G	-123.079	-123.121	0.01120071
chr15:42475783:G:A	-122.796	-122.969	0.0146277
chr15:42478164:T:C	-123.037	-122.966	0.0118822
chr15:42480583:A:G	-124.906	-124.294	0.0019931999999999997
chr15:42480603:A:G	-125.619	-124.789	0.0010395349999999999
chr15:42483452:C:T	-123.191	-123.675	0.00928424
chr15:42484738:A:AAAAC	-123.175	-123.668	0.009427709999999999
chr15:42492939:G:A	-122.561	-122.096	0.021160399999999996
chr15:42493962:T:C	-124.268	-124.048	0.00346508
chr15:42495909:A:G	-122.517	-122.459	0.020585200000000005
chr15:42497568:C:T	-122.261	-122.36	0.0260549
chr15:42498331:G:A	-124.83	-124.372	0.0020710799999999994
chr15:42500155:T:C	-122.712	-122.71	0.0167319
chr15:42503718:G:C	-122.495	-122.464	0.020952000000000002
chr15:42504244:G:A	-124.815	-124.373	0.00209556
chr15:42508569:C:T	-122.421	-121.587	0.0269113
chr15:42518743:C:CTGAAAG	-123.35	-122.659	0.00986872
chr15:42520524:T:G	-122.463	-122.356	0.0219184
chr15:42525205:A:T	-124.641	-123.107	0.00671736
chr15:42532380:T:C	-124.534	-124.285	0.0026738600000000006
chr15:42534625:C:A	-124.562	-124.298	0.0026063799999999997
chr15:42536157:CCATAA:C	-122.783	-122.765	0.0153336
chr15:42543401:T:C	-122.608	-122.514	0.018870599999999998
chr15:42545299:A:G	-122.381	-122.351	0.023524699999999996
chr15:42551772:T:G	-122.638	-122.68	0.0179297
chr15:42555278:G:A	-122.937	-122.691	0.013875399999999998
chr15:42556503:G:C	-122.994	-123.036	0.0124858
chr15:42558330:T:G	-122.505	-122.586	0.0203323
chr15:42559199:A:G	-123.123	-123.025	0.011198040000000001
chr15:42564151:A:G	-122.726	-122.698	0.0165744
chr15:42565043:G:A	-122.638	-122.636	0.018038699999999998
chr15:42569164:C:T	-122.678	-122.679	0.0173115
chr15:42569826:A:G	-122.592	-122.597	0.0188883
chr15:42578389:A:G	-122.659	-121.963	0.020477099999999998
chr15:42594458:C:T	-123.08	-122.255	0.013805400000000002
chr15:42603011:C:T	-123.135	-122.289	0.013129919999999996
chr15:42606414:C:T	-122.002	-122.39	0.0321905
chr15:42625189:G:A	-125.954	-125.008	0.0008177679999999999
chr15:42734427:T:A	-125.964	-124.907	0.0008662139999999999
chr15:42807352:C:T	0.0	-124.493	0.00102525
chr15:42878426:G:A	-126.938	-125.518	0.0003510900000000001
chr15:42910125:C:T	-126.717	-125.395	0.00045161200000000005
chr15:43068311:CCTAAGTAT:C	0.0	-123.375	0.00331907
chr15:43108876:C:T	-126.793	-125.545	0.00043333499999999997
chr15:43116130:C:T	-126.397	-125.178	0.000571691
chr15:43121917:C:T	-126.447	-125.201	0.000548723
chr15:43288447:C:T	0.0	-125.89	0.000205031
chr15:43331199:T:G	0.0	-123.69	0.00238674
chr15:43387833:G:A	0.0	-120.457	0.0669941
chr15:43393609:A:C	0.0	-120.982	0.039443
chr15:43411079:AT:A	0.0	-124.752	0.000789921
chr15:43434427:A:C	0.0	-119.826	0.12624
chr15:43449025:G:A	0.0	-123.03	0.00164684
chr15:43523801:C:T	-123.482	-122.555	0.00893437
chr15:43525206:G:A	-123.682	-122.727	0.007375509999999998
chr15:43525881:G:A	-123.268	-122.321	0.01113277
chr15:43528519:C:T	0.0	-120.511	0.0635469
chr15:43537151:A:G	-123.118	-122.231	0.01270736
chr15:43546014:A:G	-123.677	-122.706	0.00745316
chr15:43547055:CCTAA:C	-123.042	-122.142	0.013755990000000001
chr15:43554632:CAG:C	-123.829	-122.852	0.00641414
chr15:43558554:G:A	-123.23	-122.294	0.011525909999999999
chr15:43559201:T:C	-123.233	-122.262	0.011614099999999997
chr15:43596924:A:G	0.0	-122.34	0.00328377
chr15:43619359:C:T	-124.111	-123.121	0.004857169999999999
chr15:43619601:C:T	-124.031	-123.043	0.00525839
chr15:43632410:T:C	-123.995	-123.031	0.005410670000000001
chr15:43635172:T:C	-124.125	-123.143	0.00477563
chr15:43639534:G:A	-124.137	-123.149	0.004729580000000001
chr15:43641743:T:C	0.0	-121.12	0.0336517
chr15:43642481:T:G	-123.431	-122.618	0.0091085
chr15:43643169:C:T	-124.116	-123.126	0.004832820000000001
chr15:43658501:A:T	0.0	-121.074	0.0352277
chr15:43718994:T:C	0.0	-123.136	0.00438673
chr15:43727394:T:C	-126.97	-125.533	0.0004213
chr15:43735687:T:C	0.0	-118.612	0.427764
chr15:43735849:C:T	0.0	-119.717	0.137259
chr15:43760050:G:A	-125.743	-124.756	0.00214413
chr15:43797024:C:G	-126.837	-125.441	0.000385963
chr15:43874989:G:A	-123.595	-122.951	0.00743384
chr15:43904643:TGCTGGGATTACAGGTGTGAGCCACTGC:T	0.0	-122.504	0.0027823
chr15:43908387:T:C	-125.367	-124.721	0.0031360100000000007
chr15:43910841:A:G	0.0	-121.566	0.00710708
chr15:43910847:A:C	-126.657	-125.416	0.0007366759999999999
chr15:43919075:T:C	-126.304	-125.212	0.0010164199999999999
chr15:43921971:T:A	-125.682	-124.929	0.0021411
chr15:43924542:G:A	-125.872	-125.024	0.0016913399999999997
chr15:43925938:C:T	-124.956	-124.568	0.00450454
chr15:43926168:A:G	-126.949	-125.505	0.00047335899999999997
chr15:43927310:C:T	-125.11	-124.65	0.0037720199999999996
chr15:43927409:G:A	-125.039	-124.612	0.004117849999999999
chr15:43932470:A:G	-125.643	-124.8	0.00243533
chr15:43939502:G:A	-125.289	-124.732	0.0030437800000000003
chr15:43942578:A:C	-126.079	-125.118	0.00132266
chr15:43943717:C:T	-125.937	-125.033	0.0014972100000000001
chr15:43944787:G:A	-126.041	-125.087	0.00134743
chr15:43947454:C:T	-125.949	-125.039	0.00147875
chr15:43952325:T:C	-126.94	-125.389	0.00041604899999999993
chr15:43952369:T:C	-127.005	-125.438	0.00039259500000000003
chr15:43953733:A:T	-126.91	-125.375	0.00043098
chr15:43956999:A:T	-125.269	-124.721	0.0031652900000000003
chr15:43957856:C:G	-125.249	-124.691	0.0033150000000000007
chr15:43958097:T:C	-125.477	-124.818	0.0025960900000000005
chr15:43958713:T:C	-127.343	-125.672	0.000287596
chr15:43960164:C:T	-126.227	-124.72	0.0007673289999999999
chr15:43960289:A:G	-127.21	-125.609	0.0003312139999999999
chr15:43961014:T:C	-126.954	-125.417	0.00041754000000000004
chr15:43966699:C:T	-127.15	-125.592	0.00035752799999999997
chr15:43970677:A:C	-126.882	-125.37	0.00044880699999999996
chr15:43973426:C:T	-126.299	-124.845	0.000727253
chr15:43973883:G:T	-126.123	-124.705	0.000867155
chr15:43974494:C:T	-126.091	-124.669	0.0008889249999999999
chr15:43974532:G:A	0.0	-124.658	0.000901048
chr15:43977155:G:A	-126.007	-124.609	0.0009730019999999999
chr15:43977401:G:A	-126.757	-125.276	0.00044460899999999994
chr15:43977409:G:T	-126.062	-124.664	0.0009273649999999999
chr15:43978333:A:G	-125.812	-124.444	0.0011803480000000001
chr15:43986243:G:A	-125.784	-124.406	0.001204611
chr15:43987652:T:C	-125.956	-124.567	0.001023542
chr15:43991970:G:A	-126.377	-124.901	0.000662171
chr15:43995399:A:C	-126.211	-124.755	0.000767113
chr15:43997220:C:T	-125.785	-124.408	0.0012032850000000001
chr15:43999046:T:C	-125.773	-124.387	0.001208478
chr15:44000939:C:A	-126.293	-124.845	0.0007318949999999999
chr15:44001013:G:T	-126.254	-124.807	0.0007560189999999999
chr15:44002274:A:G	-126.299	-124.84	0.0007204150000000001
chr15:44003059:C:T	-126.236	-124.92	0.000827096
chr15:44004526:A:G	-126.281	-124.904	0.0007741590000000001
chr15:44013242:A:T	0.0	-124.554	0.00101324
chr15:44013582:G:C	0.0	-124.413	0.0011824
chr15:44016338:A:G	-126.157	-124.744	0.00084563
chr15:44016707:A:G	-125.36	-123.978	0.0016717400000000001
chr15:44017189:T:C	-126.068	-124.691	0.000934733
chr15:44018008:T:A	-126.104	-124.704	0.0008934900000000001
chr15:44026273:A:G	-126.237	-124.815	0.0007842120000000001
chr15:44027179:C:T	-126.016	-124.629	0.000972139
chr15:44031985:T:TACTGGTACTAAA	0.0	-125.23	0.000424845
chr15:44034981:C:G	-126.486	-125.018	0.000615978
chr15:44035872:G:T	-126.445	-124.969	0.0006304890000000001
chr15:44037058:G:A	-126.093	-124.691	0.0008989549999999998
chr15:44037098:A:T	-126.258	-124.806	0.00075241
chr15:44041990:A:G	-126.051	-124.673	0.0009483560000000001
chr15:44042994:A:G	-126.088	-124.698	0.000910527
chr15:44050676:C:G	-125.928	-124.54	0.001052055
chr15:44063164:C:G	0.0	-124.266	0.00138717
chr15:44071541:G:A	0.0	-124.218	0.00146217
chr15:44072703:T:A	-125.91	-124.628	0.0011217190000000002
chr15:44083726:T:C	0.0	-124.102	0.00165343
chr15:44086645:C:T	-126.211	-124.836	0.0008238890000000001
chr15:44088706:G:A	-126.455	-125.015	0.0006462380000000002
chr15:44097672:T:C	-126.37	-125.128	0.0007736310000000001
chr15:44097699:G:A	-126.633	-125.07	0.000526362
chr15:44098088:T:C	-126.533	-125.0	0.0005794050000000001
chr15:44103837:G:T	-126.46	-125.193	0.0007117309999999998
chr15:44107342:T:C	-126.278	-124.784	0.0007390820000000001
chr15:44107430:G:A	-126.211	-124.722	0.000787301
chr15:44108450:G:A	-126.549	-124.993	0.0005687859999999999
chr15:44111087:C:G	-126.19	-125.02	0.000926796
chr15:44113823:A:C	-126.166	-125.057	0.0009787939999999998
chr15:44114119:G:A	-126.621	-125.051	0.0005313030000000001
chr15:44117341:C:T	-126.268	-124.809	0.0007497769999999999
chr15:44117672:C:T	-126.279	-124.806	0.0007406979999999999
chr15:44117884:T:C	-126.301	-124.867	0.0007295200000000002
chr15:44118739:A:G	-126.235	-124.758	0.0007709759999999998
chr15:44120400:C:T	-126.205	-124.748	0.0007953720000000001
chr15:44120422:C:A	-126.17	-125.004	0.000942761
chr15:44120437:A:T	-126.127	-124.997	0.000994537
chr15:44121155:TG:T	-126.328	-124.856	0.0007077330000000001
chr15:44122172:C:T	-126.121	-124.969	0.0009874950000000001
chr15:44122178:C:G	-126.259	-124.795	0.000755331
chr15:44122418:C:T	-126.255	-124.771	0.0007563270000000002
chr15:44122724:C:A	-126.257	-124.782	0.000755909
chr15:44123073:A:G	-126.273	-124.817	0.000746264
chr15:44123688:T:A	-126.234	-124.74	0.0007700890000000001
chr15:44124814:A:T	-126.236	-124.762	0.0007706799999999999
chr15:44125178:G:A	-126.272	-124.798	0.0007451929999999999
chr15:44125408:C:T	-126.244	-124.795	0.0007682120000000001
chr15:44125537:C:A	-126.248	-124.763	0.0007613170000000001
chr15:44127261:C:T	-126.246	-124.765	0.0007625709999999999
chr15:44267465:C:G	0.0	-121.595	0.00693907
chr15:44272494:A:G	0.0	-125.151	0.000507975
chr15:44289263:G:A	0.0	-126.1	0.000158267
chr15:44344211:G:T	0.0	-125.75	0.000248973
chr15:44492177:T:A	0.0	-126.474	8.58177e-05
chr15:44550012:A:G	0.0	-125.022	0.000583197
chr15:44644381:T:C	0.0	-126.363	0.000105671
chr15:44655236:T:C	0.0	-126.505	8.45575e-05
chr15:44700277:C:T	-120.973	-121.65	0.08330169999999999
