## Supplementary material for "Characterization of shared and ancestry-specific signals driving complex traits using multi-ancestry fine-mapping": mscaviar_results_shared_pips.txt

SNP_ID	shared_pip	shared_ll	notshared_ll
chr15:41950980:G:A	0	0	-121.873
chr15:42146764:G:A	0	0	-126.495
chr15:42148099:G:A	0	0	-126.802
chr15:42157982:A:T	0	0	-126.718
chr15:42178138:A:G	0	0	-126.816
chr15:42371047:AGTT:A	0	0	-126.759
chr15:42371959:A:G	0	0	-126.595
chr15:42387225:C:T	0	0	-126.491
chr15:42391589:G:A	0.00027644	-126.687	-125.252
chr15:42441964:G:T	0.00831634	-123.232	-122.304
chr15:42442823:A:G	0.00633923	-123.491	-122.672
chr15:42451896:A:G	0.0124542	-122.849	-122.112
chr15:42457278:C:T	0.00935579	-123.134	-122.263
chr15:42462451:T:C	0.00855976	-123.196	-123.281
chr15:42467961:A:G	0.00255645	-124.398	-123.655
chr15:42468278:A:G	0.00966249	-123.079	-123.121
chr15:42475783:G:A	0.0128336	-122.796	-122.969
chr15:42478164:T:C	0.0100817	-123.037	-122.966
chr15:42480583:A:G	0.0015249	-124.906	-124.294
chr15:42480603:A:G	0.000752796	-125.619	-124.789
chr15:42483452:C:T	0.00841965	-123.191	-123.675
chr15:42484738:A:AAAAC	0.00855761	-123.175	-123.668
chr15:42492939:G:A	0.01675	-122.561	-122.096
chr15:42493962:T:C	0.00286908	-124.268	-124.048
chr15:42495909:A:G	0.0175287	-122.517	-122.459
chr15:42497568:C:T	0.0226771	-122.261	-122.36
chr15:42498331:G:A	0.00163921	-124.83	-124.372
chr15:42500155:T:C	0.0143623	-122.712	-122.71
chr15:42503718:G:C	0.0179095	-122.495	-122.464
chr15:42504244:G:A	0.00166436	-124.815	-124.373
chr15:42508569:C:T	0.0194627	-122.421	-121.587
chr15:42518743:C:CTGAAAG	0.00741179	-123.35	-122.659
chr15:42520524:T:G	0.0185229	-122.463	-122.356
chr15:42525205:A:T	0.00218471	-124.641	-123.107
chr15:42532380:T:C	0.00220326	-124.534	-124.285
chr15:42534625:C:A	0.00214204	-124.562	-124.298
chr15:42536157:CCATAA:C	0.0131146	-122.783	-122.765
chr15:42543401:T:C	0.0159791	-122.608	-122.514
chr15:42545299:A:G	0.0201114	-122.381	-122.351
chr15:42551772:T:G	0.0154868	-122.638	-122.68
chr15:42555278:G:A	0.0114565	-122.937	-122.691
chr15:42556503:G:C	0.0107857	-122.994	-123.036
chr15:42558330:T:G	0.0176434	-122.505	-122.586
chr15:42559199:A:G	0.00947652	-123.123	-123.025
chr15:42564151:A:G	0.0141749	-122.726	-122.698
chr15:42565043:G:A	0.0154828	-122.638	-122.636
chr15:42569164:C:T	0.0148654	-122.678	-122.679
chr15:42569826:A:G	0.0162318	-122.592	-122.597
chr15:42578389:A:G	0.0153647	-122.659	-121.963
chr15:42594458:C:T	0.0100137	-123.08	-122.255
chr15:42603011:C:T	0.00946827	-123.135	-122.289
chr15:42606414:C:T	0.0289324	-122.002	-122.39
chr15:42625189:G:A	0.000577219	-125.954	-125.008
chr15:42734427:T:A	0.000590768	-125.964	-124.907
chr15:42807352:C:T	0	0	-124.493
chr15:42878426:G:A	0.000209613	-126.938	-125.518
chr15:42910125:C:T	0.000287683	-126.717	-125.395
chr15:43068311:CCTAAGTAT:C	0	0	-123.375
chr15:43108876:C:T	0.000276352	-126.793	-125.545
chr15:43116130:C:T	0.000368627	-126.397	-125.178
chr15:43121917:C:T	0.000350374	-126.447	-125.201
chr15:43288447:C:T	0	0	-125.89
chr15:43331199:T:G	0	0	-123.69
chr15:43387833:G:A	0	0	-120.457
chr15:43393609:A:C	0	0	-120.982
chr15:43411079:AT:A	0	0	-124.752
chr15:43434427:A:C	0	0	-119.826
chr15:43449025:G:A	0	0	-123.03
chr15:43523801:C:T	0.00628637	-123.482	-122.555
chr15:43525206:G:A	0.00514734	-123.682	-122.727
chr15:43525881:G:A	0.00778611	-123.268	-122.321
chr15:43528519:C:T	0	0	-120.511
chr15:43537151:A:G	0.00904488	-123.118	-122.231
chr15:43546014:A:G	0.00517573	-123.677	-122.706
chr15:43547055:CCTAA:C	0.00975588	-123.042	-122.142
chr15:43554632:CAG:C	0.00444531	-123.829	-122.852
chr15:43558554:G:A	0.00808634	-123.23	-122.294
chr15:43559201:T:C	0.00806537	-123.233	-122.262
chr15:43596924:A:G	0	0	-122.34
chr15:43619359:C:T	0.00335356	-124.111	-123.121
chr15:43619601:C:T	0.00363196	-124.031	-123.043
chr15:43632410:T:C	0.00376585	-123.995	-123.031
chr15:43635172:T:C	0.00330499	-124.125	-123.143
chr15:43639534:G:A	0.00326775	-124.137	-123.149
chr15:43641743:T:C	0	0	-121.12
chr15:43642481:T:G	0.00662166	-123.431	-122.618
chr15:43643169:C:T	0.00333712	-124.116	-123.126
chr15:43658501:A:T	0	0	-121.074
chr15:43718994:T:C	0	0	-123.136
chr15:43727394:T:C	0.000267133	-126.97	-125.533
chr15:43735687:T:C	0	0	-118.612
chr15:43735849:C:T	0	0	-119.717
chr15:43760050:G:A	0.00153309	-125.743	-124.756
chr15:43797024:C:G	0.00023481	-126.837	-125.441
chr15:43874989:G:A	0.00564088	-123.595	-122.951
chr15:43904643:TGCTGGGATTACAGGTGTGAGCCACTGC:T	0	0	-122.504
chr15:43908387:T:C	0.00252448	-125.367	-124.721
chr15:43910841:A:G	0	0	-121.566
chr15:43910847:A:C	0.000516252	-126.657	-125.416
chr15:43919075:T:C	0.000760772	-126.304	-125.212
chr15:43921971:T:A	0.00171282	-125.682	-124.929
chr15:43924542:G:A	0.00133806	-125.872	-125.024
chr15:43925938:C:T	0.0038481	-124.956	-124.568
chr15:43926168:A:G	0.000310689	-126.949	-125.505
chr15:43927310:C:T	0.0032057	-125.11	-124.65
chr15:43927409:G:A	0.00350239	-125.039	-124.612
chr15:43932470:A:G	0.00185432	-125.643	-124.8
chr15:43939502:G:A	0.00255956	-125.289	-124.732
chr15:43942578:A:C	0.00101961	-126.079	-125.118
chr15:43943717:C:T	0.00117724	-125.937	-125.033
chr15:43944787:G:A	0.00104547	-126.041	-125.087
chr15:43947454:C:T	0.00116116	-125.949	-125.039
chr15:43952325:T:C	0.000251853	-126.94	-125.389
chr15:43952369:T:C	0.000235813	-127.005	-125.438
chr15:43953733:A:T	0.000263746	-126.91	-125.375
chr15:43956999:A:T	0.00262669	-125.269	-124.721
chr15:43957856:C:G	0.00272729	-125.249	-124.691
chr15:43958097:T:C	0.00210198	-125.477	-124.818
chr15:43958713:T:C	0.000162803	-127.343	-125.672
chr15:43960164:C:T	0.00046011	-126.227	-124.72
chr15:43960289:A:G	0.000195884	-127.21	-125.609
chr15:43961014:T:C	0.000255993	-126.954	-125.417
chr15:43966699:C:T	0.000217161	-127.15	-125.592
chr15:43970677:A:C	0.000279287	-126.882	-125.37
chr15:43973426:C:T	0.000453087	-126.299	-124.845
chr15:43973883:G:T	0.000552066	-126.123	-124.705
chr15:43974494:C:T	0.000563024	-126.091	-124.669
chr15:43974532:G:A	0	0	-124.658
chr15:43977155:G:A	0.000626356	-126.007	-124.609
chr15:43977401:G:A	0.000265908	-126.757	-125.276
chr15:43977409:G:T	0.000598388	-126.062	-124.664
chr15:43978333:A:G	0.000772486	-125.812	-124.444
chr15:43986243:G:A	0.000781912	-125.784	-124.406
chr15:43987652:T:C	0.000662096	-125.956	-124.567
chr15:43991970:G:A	0.000404214	-126.377	-124.901
chr15:43995399:A:C	0.000469878	-126.211	-124.755
chr15:43997220:C:T	0.000781533	-125.785	-124.408
chr15:43999046:T:C	0.000778574	-125.773	-124.387
chr15:44000939:C:A	0.000457583	-126.293	-124.845
chr15:44001013:G:T	0.000471777	-126.254	-124.807
chr15:44002274:A:G	0.000445609	-126.299	-124.84
chr15:44003059:C:T	0.000563107	-126.236	-124.92
chr15:44004526:A:G	0.0005101	-126.281	-124.904
chr15:44013242:A:T	0	0	-124.554
chr15:44013582:G:C	0	0	-124.413
chr15:44016338:A:G	0.000541578	-126.157	-124.744
chr15:44016707:A:G	0.00103336	-125.36	-123.978
chr15:44017189:T:C	0.000612817	-126.068	-124.691
chr15:44018008:T:A	0.000576934	-126.104	-124.704
chr15:44026273:A:G	0.00050037	-126.237	-124.815
chr15:44027179:C:T	0.000631467	-126.016	-124.629
chr15:44031985:T:TACTGGTACTAAA	0	0	-125.23
chr15:44034981:C:G	0.000383297	-126.486	-125.018
chr15:44035872:G:T	0.000387915	-126.445	-124.969
chr15:44037058:G:A	0.00057844	-126.093	-124.691
chr15:44037098:A:T	0.000468022	-126.258	-124.806
chr15:44041990:A:G	0.000621065	-126.051	-124.673
chr15:44042994:A:G	0.000591472	-126.088	-124.698
chr15:44050676:C:G	0.000680935	-125.928	-124.54
chr15:44063164:C:G	0	0	-124.266
chr15:44071541:G:A	0	0	-124.218
chr15:44072703:T:A	0.000774469	-125.91	-124.628
chr15:44083726:T:C	0	0	-124.102
chr15:44086645:C:T	0.000542499	-126.211	-124.836
chr15:44088706:G:A	0.000411006	-126.455	-125.015
chr15:44097672:T:C	0.000545511	-126.37	-125.128
chr15:44097699:G:A	0.000308932	-126.633	-125.07
chr15:44098088:T:C	0.000345925	-126.533	-125
chr15:44103837:G:T	0.000496541	-126.46	-125.193
chr15:44107342:T:C	0.000450301	-126.278	-124.784
chr15:44107430:G:A	0.000480332	-126.211	-124.722
chr15:44108450:G:A	0.00033437	-126.549	-124.993
chr15:44111087:C:G	0.000672128	-126.19	-125.02
chr15:44113823:A:C	0.000723876	-126.166	-125.057
chr15:44114119:G:A	0.000310061	-126.621	-125.051
chr15:44117341:C:T	0.000466936	-126.268	-124.809
chr15:44117672:C:T	0.000457222	-126.279	-124.806
chr15:44117884:T:C	0.000461303	-126.301	-124.867
chr15:44118739:A:G	0.000474311	-126.235	-124.758
chr15:44120400:C:T	0.000495192	-126.205	-124.748
chr15:44120422:C:A	0.000684527	-126.17	-125.004
chr15:44120437:A:T	0.000731258	-126.127	-124.997
chr15:44121155:TG:T	0.000437652	-126.328	-124.856
chr15:44122172:C:T	0.000720854	-126.121	-124.969
chr15:44122178:C:G	0.000468634	-126.259	-124.795
chr15:44122418:C:T	0.000463542	-126.255	-124.771
chr15:44122724:C:A	0.000466053	-126.257	-124.782
chr15:44123073:A:G	0.000465442	-126.273	-124.817
chr15:44123688:T:A	0.000468509	-126.234	-124.74
chr15:44124814:A:T	0.000474957	-126.236	-124.762
chr15:44125178:G:A	0.000459715	-126.272	-124.798
chr15:44125408:C:T	0.000481068	-126.244	-124.795
chr15:44125537:C:A	0.00046627	-126.248	-124.763
chr15:44127261:C:T	0.000467872	-126.246	-124.765
chr15:44267465:C:G	0	0	-121.595
chr15:44272494:A:G	0	0	-125.151
chr15:44289263:G:A	0	0	-126.1
chr15:44344211:G:T	0	0	-125.75
chr15:44492177:T:A	0	0	-126.474
chr15:44550012:A:G	0	0	-125.022
chr15:44644381:T:C	0	0	-126.363
chr15:44655236:T:C	0	0	-126.505
chr15:44700277:C:T	0.0767676	-120.973	-121.65
