## Supplementary material for "Characterization of shared and ancestry-specific signals driving complex traits using multi-ancestry fine-mapping": mscaviar_results_study0_post.txt

SNP_ID	Prob_in_pCausalSet
chr15:42146764:G:A	5.47647e-05
chr15:42148099:G:A	3.98695e-05
chr15:42157982:A:T	4.50089e-05
chr15:42178138:A:G	3.95633e-05
chr15:42371047:AGTT:A	4.30971e-05
chr15:42371959:A:G	5.22717e-05
chr15:42387225:C:T	5.95441e-05
chr15:42391589:G:A	0.000320977
chr15:42441964:G:T	0.0117704
chr15:42442823:A:G	0.008676
chr15:42451896:A:G	0.0167139
chr15:42457278:C:T	0.0130133
chr15:42462451:T:C	0.00970314
chr15:42467961:A:G	0.00338333
chr15:42468278:A:G	0.0110468
chr15:42475783:G:A	0.014453
chr15:42478164:T:C	0.0117489
chr15:42480583:A:G	0.00190456
chr15:42480603:A:G	0.000958612
chr15:42483452:C:T	0.00888269
chr15:42484738:A:AAAAC	0.00897532
chr15:42492939:G:A	0.0210755
chr15:42493962:T:C	0.00332658
chr15:42495909:A:G	0.0204544
chr15:42497568:C:T	0.0259015
chr15:42498331:G:A	0.00195723
chr15:42500155:T:C	0.0165913
chr15:42503718:G:C	0.0208176
chr15:42504244:G:A	0.00197854
chr15:42508569:C:T	0.0268533
chr15:42518743:C:CTGAAAG	0.00980045
chr15:42520524:T:G	0.0217949
chr15:42525205:A:T	0.00520346
chr15:42532380:T:C	0.00252046
chr15:42534625:C:A	0.00245542
chr15:42536157:CCATAA:C	0.0151944
chr15:42543401:T:C	0.0187444
chr15:42545299:A:G	0.023391
chr15:42551772:T:G	0.0177825
chr15:42555278:G:A	0.013767
chr15:42556503:G:C	0.0123337
chr15:42558330:T:G	0.0201804
chr15:42559199:A:G	0.0110679
chr15:42564151:A:G	0.0164377
chr15:42565043:G:A	0.0178988
chr15:42569164:C:T	0.0171708
chr15:42569826:A:G	0.0187476
chr15:42578389:A:G	0.0204102
chr15:42594458:C:T	0.0137464
chr15:42603011:C:T	0.0130721
chr15:42606414:C:T	0.0319816
chr15:42625189:G:A	0.000739284
chr15:42734427:T:A	0.000805632
chr15:42807352:C:T	0.00102525
chr15:42878426:G:A	0.000299884
chr15:42910125:C:T	0.000351996
chr15:43068311:CCTAAGTAT:C	0.00331907
chr15:43108876:C:T	0.000352237
chr15:43116130:C:T	0.000516923
chr15:43121917:C:T	0.000495535
chr15:43288447:C:T	0.000205031
chr15:43331199:T:G	0.00238674
chr15:43387833:G:A	0.0669941
chr15:43393609:A:C	0.039443
chr15:43411079:AT:A	0.000789921
chr15:43434427:A:C	0.12624
chr15:43449025:G:A	0.00164684
chr15:43523801:C:T	0.00888088
chr15:43525206:G:A	0.00732329
chr15:43525881:G:A	0.0110806
chr15:43528519:C:T	0.0635469
chr15:43537151:A:G	0.012652
chr15:43546014:A:G	0.00740184
chr15:43547055:CCTAA:C	0.0137014
chr15:43554632:CAG:C	0.00636296
chr15:43558554:G:A	0.0114732
chr15:43559201:T:C	0.0115632
chr15:43596924:A:G	0.00328377
chr15:43619359:C:T	0.00480621
chr15:43619601:C:T	0.0052075
chr15:43632410:T:C	0.00535847
chr15:43635172:T:C	0.00472422
chr15:43639534:G:A	0.00467845
chr15:43641743:T:C	0.0336517
chr15:43642481:T:G	0.00904826
chr15:43643169:C:T	0.00478182
chr15:43658501:A:T	0.0352277
chr15:43718994:T:C	0.00438673
chr15:43727394:T:C	0.000336685
chr15:43735687:T:C	0.427764
chr15:43735849:C:T	0.137259
chr15:43760050:G:A	0.00208052
chr15:43797024:C:G	0.000287465
chr15:43874989:G:A	0.00736135
chr15:43904643:TGCTGGGATTACAGGTGTGAGCCACTGC:T	0.0027823
chr15:43908387:T:C	0.003036
chr15:43910841:A:G	0.00710708
chr15:43910847:A:C	0.000661089
chr15:43919075:T:C	0.00090246
chr15:43921971:T:A	0.00202704
chr15:43924542:G:A	0.00157122
chr15:43925938:C:T	0.00434572
chr15:43926168:A:G	0.000381282
chr15:43927310:C:T	0.00360832
chr15:43927409:G:A	0.00396065
chr15:43932470:A:G	0.00235834
chr15:43939502:G:A	0.00287762
chr15:43942578:A:C	0.0012075
chr15:43943717:C:T	0.00136328
chr15:43944787:G:A	0.00122157
chr15:43947454:C:T	0.00134554
chr15:43952325:T:C	0.000297195
chr15:43952369:T:C	0.000281138
chr15:43953733:A:T	0.000310461
chr15:43956999:A:T	0.00303124
chr15:43957856:C:G	0.00319394
chr15:43958097:T:C	0.00248079
chr15:43958713:T:C	0.000206312
chr15:43960164:C:T	0.000496981
chr15:43960289:A:G	0.000245038
chr15:43961014:T:C	0.000304191
chr15:43966699:C:T	0.000271747
chr15:43970677:A:C	0.00032879
chr15:43973426:C:T	0.000495374
chr15:43973883:G:T	0.000595973
chr15:43974494:C:T	0.000605984
chr15:43974532:G:A	0.000901048
chr15:43977155:G:A	0.000671048
chr15:43977401:G:A	0.000309631
chr15:43977409:G:T	0.000643787
chr15:43978333:A:G	0.000818334
chr15:43986243:G:A	0.000826373
chr15:43987652:T:C	0.000707105
chr15:43991970:G:A	0.00044456
chr15:43995399:A:C	0.000509562
chr15:43997220:C:T	0.000826118
chr15:43999046:T:C	0.000821952
chr15:44000939:C:A	0.000500297
chr15:44001013:G:T	0.00051397
chr15:44002274:A:G	0.000486975
chr15:44003059:C:T	0.00062158
chr15:44004526:A:G	0.000561546
chr15:44013242:A:T	0.00101324
chr15:44013582:G:C	0.0011824
chr15:44016338:A:G	0.000586596
chr15:44016707:A:G	0.0010708
chr15:44017189:T:C	0.000660787
chr15:44018008:T:A	0.000622748
chr15:44026273:A:G	0.000545529
chr15:44027179:C:T	0.000677566
chr15:44031985:T:TACTGGTACTAAA	0.000424845
chr15:44034981:C:G	0.000427153
chr15:44035872:G:T	0.000429813
chr15:44037058:G:A	0.000623709
chr15:44037098:A:T	0.00050983
chr15:44041990:A:G	0.000668697
chr15:44042994:A:G	0.000638133
chr15:44050676:C:G	0.00072584
chr15:44063164:C:G	0.00138717
chr15:44071541:G:A	0.00146217
chr15:44072703:T:A	0.000831368
chr15:44083726:T:C	0.00165343
chr15:44086645:C:T	0.000592959
chr15:44088706:G:A	0.000458098
chr15:44097672:T:C	0.000622687
chr15:44097699:G:A	0.000345343
chr15:44098088:T:C	0.000383489
chr15:44103837:G:T	0.000573298
chr15:44107342:T:C	0.000488294
chr15:44107430:G:A	0.00051807
chr15:44108450:G:A	0.000370357
chr15:44111087:C:G	0.00075593
chr15:44113823:A:C	0.000822348
chr15:44114119:G:A	0.000345789
chr15:44117341:C:T	0.000507492
chr15:44117672:C:T	0.000496758
chr15:44117884:T:C	0.000504234
chr15:44118739:A:G	0.000513151
chr15:44120400:C:T	0.000535247
chr15:44120422:C:A	0.000768116
chr15:44120437:A:T	0.000821044
chr15:44121155:TG:T	0.000477783
chr15:44122172:C:T	0.00080505
chr15:44122178:C:G	0.000508647
chr15:44122418:C:T	0.000502074
chr15:44122724:C:A	0.000505291
chr15:44123073:A:G	0.000506237
chr15:44123688:T:A	0.000506071
chr15:44124814:A:T	0.000514014
chr15:44125178:G:A	0.000499132
chr15:44125408:C:T	0.000522154
chr15:44125537:C:A	0.000504682
chr15:44127261:C:T	0.000506477
chr15:44267465:C:G	0.00693907
chr15:44272494:A:G	0.000507975
chr15:44289263:G:A	0.000158267
chr15:44344211:G:T	0.000248973
chr15:44492177:T:A	8.58177e-05
chr15:44550012:A:G	0.000583197
chr15:44644381:T:C	0.000105671
chr15:44655236:T:C	8.45575e-05
chr15:44700277:C:T	0.0770381
