## Supplementary material for "Characterization of shared and ancestry-specific signals driving complex traits using multi-ancestry fine-mapping": mscaviar_results_study1_post.txt

SNP_ID	Prob_in_pCausalSet
chr15:41950980:G:A	0.00522846
chr15:42391589:G:A	0.000413829
chr15:42441964:G:T	0.00836952
chr15:42442823:A:G	0.00639912
chr15:42451896:A:G	0.0125186
chr15:42457278:C:T	0.00941217
chr15:42462451:T:C	0.00872509
chr15:42467961:A:G	0.00262484
chr15:42468278:A:G	0.0098164
chr15:42475783:G:A	0.0130083
chr15:42478164:T:C	0.010215
chr15:42480583:A:G	0.00161354
chr15:42480603:A:G	0.000833719
chr15:42483452:C:T	0.0088212
chr15:42484738:A:AAAAC	0.00901
chr15:42492939:G:A	0.0168349
chr15:42493962:T:C	0.00300758
chr15:42495909:A:G	0.0176595
chr15:42497568:C:T	0.0228305
chr15:42498331:G:A	0.00175306
chr15:42500155:T:C	0.0145029
chr15:42503718:G:C	0.0180439
chr15:42504244:G:A	0.00178138
chr15:42508569:C:T	0.0195207
chr15:42518743:C:CTGAAAG	0.00748006
chr15:42520524:T:G	0.0186464
chr15:42525205:A:T	0.00369861
chr15:42532380:T:C	0.00235666
chr15:42534625:C:A	0.002293
chr15:42536157:CCATAA:C	0.0132538
chr15:42543401:T:C	0.0161053
chr15:42545299:A:G	0.0202451
chr15:42551772:T:G	0.015634
chr15:42555278:G:A	0.0115649
chr15:42556503:G:C	0.0109378
chr15:42558330:T:G	0.0177953
chr15:42559199:A:G	0.00960666
chr15:42564151:A:G	0.0143116
chr15:42565043:G:A	0.0156227
chr15:42569164:C:T	0.0150061
chr15:42569826:A:G	0.0163725
chr15:42578389:A:G	0.0154316
chr15:42594458:C:T	0.0100727
chr15:42603011:C:T	0.00952609
chr15:42606414:C:T	0.0291413
chr15:42625189:G:A	0.000655703
chr15:42734427:T:A	0.00065135
chr15:42878426:G:A	0.000260819
chr15:42910125:C:T	0.000387299
chr15:43108876:C:T	0.00035745
chr15:43116130:C:T	0.000423395
chr15:43121917:C:T	0.000403562
chr15:43523801:C:T	0.00633986
chr15:43525206:G:A	0.00519956
chr15:43525881:G:A	0.00783828
chr15:43537151:A:G	0.00910024
chr15:43546014:A:G	0.00522705
chr15:43547055:CCTAA:C	0.00981047
chr15:43554632:CAG:C	0.00449649
chr15:43558554:G:A	0.00813905
chr15:43559201:T:C	0.00811627
chr15:43619359:C:T	0.00340452
chr15:43619601:C:T	0.00368285
chr15:43632410:T:C	0.00381805
chr15:43635172:T:C	0.0033564
chr15:43639534:G:A	0.00331888
chr15:43642481:T:G	0.0066819
chr15:43643169:C:T	0.00338812
chr15:43727394:T:C	0.000351748
chr15:43760050:G:A	0.0015967
chr15:43797024:C:G	0.000333308
chr15:43874989:G:A	0.00571337
chr15:43908387:T:C	0.00262449
chr15:43910847:A:C	0.000591839
chr15:43919075:T:C	0.000874732
chr15:43921971:T:A	0.00182688
chr15:43924542:G:A	0.00145818
chr15:43925938:C:T	0.00400692
chr15:43926168:A:G	0.000402766
chr15:43927310:C:T	0.0033694
chr15:43927409:G:A	0.00365959
chr15:43932470:A:G	0.00193131
chr15:43939502:G:A	0.00272572
chr15:43942578:A:C	0.00113477
chr15:43943717:C:T	0.00131117
chr15:43944787:G:A	0.00117133
chr15:43947454:C:T	0.00129437
chr15:43952325:T:C	0.000370707
chr15:43952369:T:C	0.00034727
chr15:43953733:A:T	0.000384265
chr15:43956999:A:T	0.00276074
chr15:43957856:C:G	0.00284835
chr15:43958097:T:C	0.00221728
chr15:43958713:T:C	0.000244087
chr15:43960164:C:T	0.000730458
chr15:43960289:A:G	0.00028206
chr15:43961014:T:C	0.000369342
chr15:43966699:C:T	0.000302942
chr15:43970677:A:C	0.000399304
chr15:43973426:C:T	0.000684966
chr15:43973883:G:T	0.000823248
chr15:43974494:C:T	0.000845965
chr15:43977155:G:A	0.00092831
chr15:43977401:G:A	0.000400886
chr15:43977409:G:T	0.000881966
chr15:43978333:A:G	0.0011345
chr15:43986243:G:A	0.00116015
chr15:43987652:T:C	0.000978533
chr15:43991970:G:A	0.000621825
chr15:43995399:A:C	0.000727429
chr15:43997220:C:T	0.0011587
chr15:43999046:T:C	0.0011651
chr15:44000939:C:A	0.000689181
chr15:44001013:G:T	0.000713826
chr15:44002274:A:G	0.000679049
chr15:44003059:C:T	0.000768623
chr15:44004526:A:G	0.000722713
chr15:44016338:A:G	0.000800612
chr15:44016707:A:G	0.0016343
chr15:44017189:T:C	0.000886763
chr15:44018008:T:A	0.000847676
chr15:44026273:A:G	0.000739053
chr15:44027179:C:T	0.00092604
chr15:44034981:C:G	0.000572122
chr15:44035872:G:T	0.000588591
chr15:44037058:G:A	0.000853686
chr15:44037098:A:T	0.000710602
chr15:44041990:A:G	0.000900724
chr15:44042994:A:G	0.000863866
chr15:44050676:C:G	0.00100715
chr15:44072703:T:A	0.00106482
chr15:44086645:C:T	0.000773429
chr15:44088706:G:A	0.000599146
chr15:44097672:T:C	0.000696455
chr15:44097699:G:A	0.000489951
chr15:44098088:T:C	0.000541841
chr15:44103837:G:T	0.000634974
chr15:44107342:T:C	0.000701089
chr15:44107430:G:A	0.000749563
chr15:44108450:G:A	0.000532799
chr15:44111087:C:G	0.000842994
chr15:44113823:A:C	0.000880322
chr15:44114119:G:A	0.000495575
chr15:44117341:C:T	0.000709221
chr15:44117672:C:T	0.000701162
chr15:44117884:T:C	0.000686589
chr15:44118739:A:G	0.000732136
chr15:44120400:C:T	0.000755317
chr15:44120422:C:A	0.000859172
chr15:44120437:A:T	0.000904751
chr15:44121155:TG:T	0.000667602
chr15:44122172:C:T	0.000903299
chr15:44122178:C:G	0.000715318
chr15:44122418:C:T	0.000717795
chr15:44122724:C:A	0.000716671
chr15:44123073:A:G	0.000705469
chr15:44123688:T:A	0.000732527
chr15:44124814:A:T	0.000731623
chr15:44125178:G:A	0.000705776
chr15:44125408:C:T	0.000727126
chr15:44125537:C:A	0.000722905
chr15:44127261:C:T	0.000723966
chr15:44700277:C:T	0.0830312
