## Supplementary material for "Characterization of shared and ancestry-specific signals driving complex traits using multi-ancestry fine-mapping": global_pips.txt

SNP_ID	shared_ll	notshared_ll	global_pips
chr15:62724101:G:C	-69.4159	-67.8743	0.046652799999999994
chr15:62744164:A:G	-69.1425	-67.4882	0.0636855
chr15:62925903:C:T	0.0	-69.789	0.00301377
chr15:62941799:A:C	0.0	-69.3978	0.004457
chr15:62942847:C:T	0.0	-68.658	0.00933954
chr15:62960775:A:G	-68.7453	-68.8586	0.058730000000000004
chr15:62963817:T:C	-67.8898	-68.8783	0.127189
chr15:62976495:A:G	0.0	-68.1725	0.0149261
chr15:62978891:G:C	0.0	-67.9038	0.0195083
chr15:62980305:G:A	0.0	-68.4755	0.01082
chr15:62990733:A:G	0.0	-68.2553	0.0134738
chr15:62991179:A:G	0.0	-68.2769	0.0131877
chr15:63011217:G:A	-73.9179	-71.9627	0.000627376
chr15:63013672:C:T	-73.8845	-71.9418	0.00064277
chr15:63014007:T:C	-73.9459	-71.9809	0.0006153679999999999
chr15:63014697:C:G	-73.881	-71.9395	0.0006444360000000001
chr15:63016994:A:G	-73.734	-71.9075	0.0007124370000000001
chr15:63017004:C:T	-73.7314	-71.9088	0.0007116029999999999
chr15:63017297:GTTGT:G	-73.7306	-71.9053	0.0007146419999999999
chr15:63017720:G:A	-73.726	-71.906	0.0007153050000000001
chr15:63018082:C:T	-73.7609	-71.92	0.000698165
chr15:63018184:T:C	-73.7305	-71.9055	0.000714505
chr15:63018190:T:C	-73.741	-71.9121	0.0007079479999999999
chr15:63018667:T:A	-73.7256	-71.9035	0.0007169929999999999
chr15:63018672:A:G	-73.717	-71.9006	0.00072105
chr15:63019794:C:T	-73.7684	-71.867	0.0007018090000000002
chr15:63021187:G:A	-73.9387	-71.9762	0.00062035
chr15:63023220:G:A	-73.5061	-71.7883	0.000836619
chr15:63024922:CTTAAATGTCCCTGGCTTCACAGT:C	-73.8516	-71.9179	0.000659735
chr15:63028309:C:T	-72.1082	-70.6238	0.0030872499999999997
chr15:63028335:C:G	-72.2491	-70.8218	0.0026365599999999996
chr15:63031527:C:T	-70.5232	-69.5499	0.012407650000000001
chr15:63031681:T:G	-72.4976	-71.2521	0.0018564200000000003
chr15:63034208:A:C	-71.5168	-70.6935	0.004067220000000001
chr15:63035334:C:A	-73.6915	-71.8249	0.0007644840000000002
chr15:63035511:G:A	-73.832	-71.9263	0.000674021
chr15:63035808:C:T	-71.4629	-70.6443	0.00429986
chr15:63036099:A:G	-71.7556	-70.8761	0.0031941000000000005
chr15:63036161:G:A	-72.7082	-71.3882	0.00154258
chr15:63036291:C:T	-72.0736	-71.0338	0.00251783
chr15:63037205:G:A	-73.7339	-71.8516	0.0007379120000000001
chr15:63037676:C:A	-71.3572	-70.7309	0.00387457
chr15:63038251:G:A	-73.8046	-71.9408	0.000675122
chr15:63039741:A:G	-70.5372	-70.6146	0.006128270000000001
chr15:63039810:T:G	-70.6264	-70.3712	0.007943289999999999
chr15:63039858:A:G	-70.6897	-70.6717	0.005421629999999999
chr15:63040184:T:C	-70.5168	-70.6131	0.00624592
chr15:63040446:A:T	-70.7468	-70.6863	0.0051865999999999995
chr15:63041420:A:G	-69.5388	-70.0332	0.014886100000000001
chr15:63041525:A:G	-70.8834	-70.7736	0.00464268
chr15:63042321:C:A	-73.7094	-71.8376	0.00075248
chr15:63045346:CT:C	-70.9512	-70.0698	0.008122579999999999
chr15:63046258:T:C	-70.4257	-69.629	0.01343275
chr15:63046558:T:C	-70.4458	-69.643	0.01318607
chr15:63047379:G:A	-70.496	-69.6591	0.012655779999999998
chr15:63048028:G:A	-65.4936	-67.8498	0.907831
chr15:63048093:C:T	-67.5087	-69.3456	0.0890348
chr15:63048217:A:G	-70.2995	-69.4566	0.015431100000000001
chr15:63048408:T:C	-70.4013	-69.6068	0.013757
chr15:63048506:C:T	-73.7104	-71.8838	0.0007317200000000002
chr15:63082626:C:A	-72.9434	-71.2343	0.0014482289999999997
