## Supplementary material for "Characterization of shared and ancestry-specific signals driving complex traits using multi-ancestry fine-mapping": mscaviar_results_shared_pips.txt

SNP_ID	shared_pip	shared_ll	notshared_ll
chr15:62724101:G:C	0.026229	-69.4159	-67.8743
chr15:62744164:A:G	0.0340261	-69.1425	-67.4882
chr15:62925903:C:T	0	0	-69.789
chr15:62941799:A:C	0	0	-69.3978
chr15:62942847:C:T	0	0	-68.658
chr15:62960775:A:G	0.0510912	-68.7453	-68.8586
chr15:62963817:T:C	0.119716	-67.8898	-68.8783
chr15:62976495:A:G	0	0	-68.1725
chr15:62978891:G:C	0	0	-67.9038
chr15:62980305:G:A	0	0	-68.4755
chr15:62990733:A:G	0	0	-68.2553
chr15:62991179:A:G	0	0	-68.2769
chr15:63011217:G:A	0.000287468	-73.9179	-71.9627
chr15:63013672:C:T	0.000296384	-73.8845	-71.9418
chr15:63014007:T:C	0.000280655	-73.9459	-71.9809
chr15:63014697:C:G	0.000297314	-73.881	-71.9395
chr15:63016994:A:G	0.000350142	-73.734	-71.9075
chr15:63017004:C:T	0.000350282	-73.7314	-71.9088
chr15:63017297:GTTGT:G	0.000351446	-73.7306	-71.9053
chr15:63017720:G:A	0.000352656	-73.726	-71.906
chr15:63018082:C:T	0.000340542	-73.7609	-71.92
chr15:63018184:T:C	0.000351439	-73.7305	-71.9055
chr15:63018190:T:C	0.000347451	-73.741	-71.9121
chr15:63018667:T:A	0.000353179	-73.7256	-71.9035
chr15:63018672:A:G	0.000356194	-73.717	-71.9006
chr15:63019794:C:T	0.00033046	-73.7684	-71.867
chr15:63021187:G:A	0.000283461	-73.9387	-71.9762
chr15:63023220:G:A	0.000432335	-73.5061	-71.7883
chr15:63024922:CTTAAATGTCCCTGGCTTCACAGT:C	0.000305564	-73.8516	-71.9179
chr15:63028309:C:T	0.00177901	-72.1082	-70.6238
chr15:63028335:C:G	0.0015566	-72.2491	-70.8218
chr15:63031527:C:T	0.00861343	-70.5232	-69.5499
chr15:63031681:T:G	0.00116645	-72.4976	-71.2521
chr15:63034208:A:C	0.00288145	-71.5168	-70.6935
chr15:63035334:C:A	0.000368532	-73.6915	-71.8249
chr15:63035511:G:A	0.000318054	-73.832	-71.9263
chr15:63035808:C:T	0.00305113	-71.4629	-70.6443
chr15:63036099:A:G	0.00221962	-71.7556	-70.8761
chr15:63036161:G:A	0.0009421	-72.7082	-71.3882
chr15:63036291:C:T	0.00167586	-72.0736	-71.0338
chr15:63037205:G:A	0.000352763	-73.7339	-71.8516
chr15:63037676:C:A	0.00282837	-71.3572	-70.7309
chr15:63038251:G:A	0.000325564	-73.8046	-71.9408
chr15:63039741:A:G	0.00509583	-70.5372	-70.6146
chr15:63039810:T:G	0.00646553	-70.6264	-70.3712
chr15:63039858:A:G	0.00443717	-70.6897	-70.6717
chr15:63040184:T:C	0.00520753	-70.5168	-70.6131
chr15:63040446:A:T	0.00421506	-70.7468	-70.6863
chr15:63041420:A:G	0.0131916	-69.5388	-70.0332
chr15:63041525:A:G	0.00373217	-70.8834	-70.7736
chr15:63042321:C:A	0.000361734	-73.7094	-71.8376
chr15:63045346:CT:C	0.00579958	-70.9512	-70.0698
chr15:63046258:T:C	0.00981835	-70.4257	-69.629
chr15:63046558:T:C	0.00962206	-70.4458	-69.643
chr15:63047379:G:A	0.00914873	-70.496	-69.6591
chr15:63048028:G:A	0.895875	-65.4936	-67.8498
chr15:63048093:C:T	0.0856393	-67.5087	-69.3456
chr15:63048217:A:G	0.011135	-70.2995	-69.4566
chr15:63048408:T:C	0.0100614	-70.4013	-69.6068
chr15:63048506:C:T	0.000360013	-73.7104	-71.8838
chr15:63082626:C:A	0.000752533	-72.9434	-71.2343
