## Supplementary material for "Characterization of shared and ancestry-specific signals driving complex traits using multi-ancestry fine-mapping": mscaviar_results_study0_post.txt

SNP_ID	Prob_in_pCausalSet
chr15:62724101:G:C	0.0263469
chr15:62744164:A:G	0.0341313
chr15:62925903:C:T	0.00301377
chr15:62941799:A:C	0.004457
chr15:62942847:C:T	0.00933954
chr15:62960775:A:G	0.0580608
chr15:62963817:T:C	0.125196
chr15:63011217:G:A	0.000404857
chr15:63013672:C:T	0.000414056
chr15:63014007:T:C	0.000398416
chr15:63014697:C:G	0.000415224
chr15:63016994:A:G	0.000498779
chr15:63017004:C:T	0.000498704
chr15:63017297:GTTGT:G	0.000500193
chr15:63017720:G:A	0.000502733
chr15:63018082:C:T	0.000485705
chr15:63018184:T:C	0.00050031
chr15:63018190:T:C	0.000495418
chr15:63018667:T:A	0.00050273
chr15:63018672:A:G	0.000507203
chr15:63019794:C:T	0.000449526
chr15:63021187:G:A	0.000401195
chr15:63023220:G:A	0.000597455
chr15:63024922:CTTAAATGTCCCTGGCTTCACAGT:C	0.000423005
chr15:63028309:C:T	0.00191787
chr15:63028335:C:G	0.00170988
chr15:63031527:C:T	0.0121878
chr15:63031681:T:G	0.00162508
chr15:63034208:A:C	0.00377669
chr15:63035334:C:A	0.000493498
chr15:63035511:G:A	0.00044243
chr15:63035808:C:T	0.00401389
chr15:63036099:A:G	0.00289699
chr15:63036161:G:A	0.00130759
chr15:63036291:C:T	0.00225448
chr15:63037205:G:A	0.000476155
chr15:63037676:C:A	0.00348868
chr15:63038251:G:A	0.000456985
chr15:63039741:A:G	0.00548408
chr15:63039810:T:G	0.0070383
chr15:63039858:A:G	0.0048111
chr15:63040184:T:C	0.00561147
chr15:63040446:A:T	0.00458035
chr15:63041420:A:G	0.0135858
chr15:63041525:A:G	0.00411081
chr15:63042321:C:A	0.0004862
chr15:63045346:CT:C	0.00786731
chr15:63046258:T:C	0.0131847
chr15:63046558:T:C	0.0129371
chr15:63047379:G:A	0.0124009
chr15:63048028:G:A	0.907821
chr15:63048093:C:T	0.0863202
chr15:63048217:A:G	0.0151692
chr15:63048408:T:C	0.0135087
chr15:63048506:C:T	0.000497426
chr15:63082626:C:A	0.000871582
