## Supplementary material for "Characterization of shared and ancestry-specific signals driving complex traits using multi-ancestry fine-mapping": mscaviar_results_study1_post.txt

SNP_ID	Prob_in_pCausalSet
chr15:62724101:G:C	0.0465349
chr15:62744164:A:G	0.0635803
chr15:62960775:A:G	0.0517604
chr15:62963817:T:C	0.121709
chr15:62976495:A:G	0.0149261
chr15:62978891:G:C	0.0195083
chr15:62980305:G:A	0.01082
chr15:62990733:A:G	0.0134738
chr15:62991179:A:G	0.0131877
chr15:63011217:G:A	0.000509987
chr15:63013672:C:T	0.000525098
chr15:63014007:T:C	0.000497607
chr15:63014697:C:G	0.000526526
chr15:63016994:A:G	0.0005638
chr15:63017004:C:T	0.000563181
chr15:63017297:GTTGT:G	0.000565895
chr15:63017720:G:A	0.000565228
chr15:63018082:C:T	0.000553002
chr15:63018184:T:C	0.000565634
chr15:63018190:T:C	0.000559981
chr15:63018667:T:A	0.000567442
chr15:63018672:A:G	0.000570041
chr15:63019794:C:T	0.000582743
chr15:63021187:G:A	0.000502616
chr15:63023220:G:A	0.000671499
chr15:63024922:CTTAAATGTCCCTGGCTTCACAGT:C	0.000542294
chr15:63028309:C:T	0.00294839
chr15:63028335:C:G	0.00248328
chr15:63031527:C:T	0.00883328
chr15:63031681:T:G	0.00139779
chr15:63034208:A:C	0.00317198
chr15:63035334:C:A	0.000639518
chr15:63035511:G:A	0.000549645
chr15:63035808:C:T	0.0033371
chr15:63036099:A:G	0.00251673
chr15:63036161:G:A	0.00117709
chr15:63036291:C:T	0.00193921
chr15:63037205:G:A	0.00061452
chr15:63037676:C:A	0.00321426
chr15:63038251:G:A	0.000543701
chr15:63039741:A:G	0.00574002
chr15:63039810:T:G	0.00737052
chr15:63039858:A:G	0.0050477
chr15:63040184:T:C	0.00584198
chr15:63040446:A:T	0.00482131
chr15:63041420:A:G	0.0144919
chr15:63041525:A:G	0.00426404
chr15:63042321:C:A	0.000628014
chr15:63045346:CT:C	0.00605485
chr15:63046258:T:C	0.0100664
chr15:63046558:T:C	0.00987103
chr15:63047379:G:A	0.00940361
chr15:63048028:G:A	0.895885
chr15:63048093:C:T	0.0883539
chr15:63048217:A:G	0.0113969
chr15:63048408:T:C	0.0103097
chr15:63048506:C:T	0.000594307
chr15:63082626:C:A	0.00132918
