## Supplementary material for "Characterization of shared and ancestry-specific signals driving complex traits using multi-ancestry fine-mapping": results_platelet_count_aou.txt

chr	start_bp	end_bp	rsid	eur_pip	afr_pip	eur_maf	afr_maf	bp	bp	eur_beta	afr_beta	eur_se	afr_se	eur_zscore	afr_zscore	eur_pval	afr_pval	global_pip	eur_nocausal	afr_nocausal	shared_pip	not_shared_pip	shared_ll	notshared_ll	num_snps_eur	num_snps_afr	nc	runtime
15	62549796	63823567	chr15:62744164:A:G	0.0341313	0.0635803	0.653312	0.414963	62744164	62744164	0.0009390618453522	0.0361844877714178	0.0044886655998681	0.0102516907050275	0.20920735226517975	3.5296117306458217	0.834287	0.000417107	0.0636855	2.90844e-13	0.00396552	0.0340261	0.0296594	-69.1425	-67.4882	56	58	2	0.545
15	62549796	63823567	chr15:62963817:T:C	0.125196	0.121709	0.133866	0.10009	62963817	62963817	-0.0206944411165967	-0.0402785767401777	0.0062473916237539	0.016685186077312	-3.3124930151508467	-2.414032217174207	0.000925017	0.015786	0.127189	2.90844e-13	0.00396552	0.119716	0.0074729999999999	-67.8898	-68.8783	56	58	2	0.545
15	62549796	63823567	chr15:62960775:A:G	0.0580608	0.0517604	0.133241	0.111801	62960775	62960775	-0.0214092031633168	-0.0277328069251953	0.006266612164087	0.0159207495117802	-3.4163919200249353	-1.7419284754574549	0.000634824	0.0815364	0.05873	2.90844e-13	0.00396552	0.0510912	0.0076387999999999	-68.7453	-68.8586	56	58	2	0.545
15	62549796	63823567	chr15:63048093:C:T	0.0863202	0.0883539	0.829897	0.804023	63048093	63048093	0.0327610167812397	0.0434085810646489	0.0056871277461359	0.0127043479272897	5.760555810180115	3.416828735570495	8.40856e-09	0.000634815	0.0890348	2.90844e-13	0.00396552	0.0856393	0.0033954999999999	-67.5087	-69.3456	56	58	2	0.545
15	62549796	63823567	chr15:63048028:G:A	0.907821	0.895885	0.633018	0.491808	63048028	63048028	0.0357944819285194	0.0310549394281411	0.0044114371260464	0.0101229605264825	8.114018381261388	3.067772451240802	4.95298e-16	0.0021595	0.907831	2.90844e-13	0.00396552	0.895875	0.011956	-65.4936	-67.8498	56	58	2	0.545
