## Supplementary material for "Characterization of shared and ancestry-specific signals driving complex traits using multi-ancestry fine-mapping": mscaviar_results_study0_post.txt

SNP_ID	Prob_in_pCausalSet
chr15:64384723:T:C	0.000419509
chr15:64464900:G:T	0.000975957
chr15:64493259:T:C	0.000250861
chr15:64589517:G:A	0.00814072
chr15:64606415:T:C	0.000891926
chr15:64610840:G:T	0.00117502
chr15:64629537:G:A	0.00128308
chr15:64632317:A:G	0.00112916
chr15:64632828:GCAGTGGTGTGAT:G	0.0002177
chr15:64642718:T:C	0.00139456
chr15:64645649:A:G	0.00142392
chr15:64646146:A:G	0.0014758
chr15:64648769:T:A	0.000185916
chr15:64652464:A:G	0.00655538
chr15:64658206:T:A	0.519249
chr15:64660456:AAC:A	0.250446
chr15:64662505:T:C	0.00157198
chr15:64663027:C:T	0.00508315
chr15:64665124:G:T	0.00569929
chr15:64667418:A:G	0.00307675
chr15:64668415:T:C	0.00325651
chr15:64668552:T:G	0.00262917
chr15:64670431:A:C	0.00117074
chr15:64671577:C:T	0.00909662
chr15:64675455:C:T	0.00256922
chr15:64678599:G:A	0.00778255
chr15:64681944:A:G	0.000622563
chr15:64687183:T:G	0.0579518
chr15:64691050:A:G	0.00475869
chr15:64693405:C:T	0.00264835
chr15:64701891:T:C	0.00485227
chr15:64702905:G:A	0.00394022
chr15:64707669:G:GT	0.0299471
chr15:64710395:A:G	0.0203631
chr15:64724824:A:G	0.00112025
chr15:64726302:A:C	0.0131053
chr15:64731200:ACT:A	0.00107987
chr15:64732375:G:C	0.034651
chr15:64741112:C:T	0.00192305
chr15:64807618:C:T	0.00237759
chr15:64808808:T:C	0.0093613
chr15:64809427:C:T	0.00308967
chr15:64840747:G:T	0.00158763
chr15:64846474:C:T	0.00104186
chr15:64853612:C:G	0.0104719
chr15:64857483:C:T	0.00027434
chr15:64857730:C:T	0.0294331
chr15:64858638:G:A	0.000281356
chr15:64861491:G:A	0.0418727
chr15:64861933:G:A	0.0531955
chr15:64862385:A:G	0.0237589
chr15:64863227:C:T	0.0282217
chr15:64863329:C:T	0.0011557
chr15:64865283:C:T	0.0105053
chr15:64866735:A:G	0.0091522
chr15:64868675:G:T	0.00074878
chr15:64870575:G:A	0.173225
chr15:64871112:C:T	0.000277043
chr15:64872646:G:C	0.00211076
chr15:64873237:C:T	0.000341078
chr15:64873260:G:A	0.0149205
chr15:64873688:C:T	0.0434986
chr15:64873757:C:G	0.0171941
chr15:64874110:C:T	0.000355022
chr15:64874147:T:C	0.0565127
chr15:64878750:C:T	0.0140042
chr15:64878841:G:A	0.000248048
chr15:64878938:C:T	0.000482095
chr15:64880898:T:C	0.0291898
chr15:64881263:G:C	0.00286112
chr15:64881705:G:A	0.000509115
chr15:64882121:G:A	0.0273237
chr15:64883475:C:T	0.000396853
chr15:64884385:G:A	0.032904
chr15:64884409:G:A	0.0220979
chr15:64884434:C:G	0.000320621
chr15:64884449:C:T	0.00043861
chr15:64887088:C:G	0.0169429
chr15:64887422:T:C	0.000327879
chr15:64887605:GA:G	0.000432494
chr15:64887750:C:T	0.000416291
chr15:64889193:TG:T	0.0265061
chr15:64890629:G:A	0.000395213
chr15:64890905:G:A	0.0285348
chr15:64890985:G:A	0.0270074
chr15:64891534:C:T	0.000399503
chr15:64891602:A:G	0.0124659
chr15:64892001:G:A	0.0239906
chr15:64892384:CACACACACACACAA:C	0.0258983
chr15:64893685:G:T	0.0327306
chr15:64893705:T:A	0.0321377
chr15:64895675:C:T	0.00603475
chr15:64896704:G:A	0.00340159
chr15:64899249:G:T	0.129751
chr15:64899578:G:A	0.000282914
chr15:64902875:G:A	0.0705683
chr15:64903063:A:G	0.000394595
chr15:64904053:G:A	0.000372172
chr15:64906312:T:C	0.0365764
chr15:64906392:A:G	0.0380735
chr15:64908605:C:T	0.0273988
chr15:64908932:GT:G	0.000411714
chr15:64910760:A:G	0.000305338
chr15:64912358:C:T	0.000359967
chr15:64912739:A:T	0.000451246
chr15:64914019:C:T	0.000316935
chr15:64914691:A:G	0.000321604
chr15:64914812:A:ACC	0.00354139
chr15:64915252:A:C	0.00331691
chr15:64916382:T:C	0.000330349
chr15:64921328:A:C	0.00181654
chr15:64923758:G:C	0.000565912
chr15:64924336:A:G	0.00109074
chr15:64930070:G:A	0.000602373
chr15:64930149:T:C	0.000667281
chr15:64930171:A:T	0.000651953
chr15:64930677:T:C	0.00291543
chr15:64932178:GAT:G	0.00079642
chr15:64932478:G:A	0.000749343
chr15:64932556:G:T	0.000753539
chr15:64932662:A:G	0.0029031
chr15:64933614:C:T	0.00453544
chr15:64935329:G:A	0.000479695
chr15:64935986:C:T	0.00100219
chr15:64936510:C:T	0.000985169
chr15:65162973:C:T	0.00404742
chr15:65200971:G:A	0.0607515
chr15:65350237:TCTC:T	0.202956
chr15:65365672:C:CT	0.0109488
