## Supplementary material for "Characterization of shared and ancestry-specific signals driving complex traits using multi-ancestry fine-mapping": mscaviar_results_study1_post.txt

SNP_ID	Prob_in_pCausalSet
chr15:64246496:G:A	0.000172589
chr15:64282437:A:G	0.00016881
chr15:64290915:C:T	0.000171399
chr15:64320989:CT:C	0.000163368
chr15:64330480:T:A	0.000175612
chr15:64333581:C:G	0.00017195
chr15:64353329:T:C	0.000150921
chr15:64377641:G:A	0.000174162
chr15:64378925:AT:A	0.000965257
chr15:64381094:A:G	0.000203453
chr15:64384723:T:C	0.000546166
chr15:64388192:C:A	0.000218353
chr15:64402747:A:G	0.00020216
chr15:64416226:A:G	0.000195219
chr15:64432497:C:G	0.000173857
chr15:64437821:A:G	0.000220884
chr15:64446363:C:T	0.00021722
chr15:64447204:C:T	0.000232188
chr15:64449562:G:A	0.000219913
chr15:64464841:G:C	0.000298805
chr15:64464900:G:T	0.000961326
chr15:64465181:T:G	0.000284365
chr15:64472232:T:C	0.000177892
chr15:64476407:G:A	0.000188501
chr15:64476643:T:G	0.000188408
chr15:64482857:T:C	0.000179301
chr15:64483605:T:G	0.000179449
chr15:64493259:T:C	0.000349174
chr15:64501625:C:A	0.000741726
chr15:64503264:G:A	0.000198795
chr15:64511938:C:T	0.000195393
chr15:64514236:G:T	0.000189991
chr15:64518688:A:G	0.000335035
chr15:64521361:T:C	0.000183085
chr15:64528402:A:T	0.000212048
chr15:64542104:G:A	0.000196026
chr15:64543392:T:C	0.000183845
chr15:64549174:G:T	0.000190162
chr15:64556389:T:TC	0.000205032
chr15:64558163:C:T	0.00019848
chr15:64563527:G:T	0.000397197
chr15:64566096:C:T	0.000389319
chr15:64567957:G:A	0.000344672
chr15:64574320:G:A	0.000372466
chr15:64579073:AAC:A	0.000385402
chr15:64589517:G:A	0.00644801
chr15:64595615:A:G	0.000373308
chr15:64597237:C:A	0.000350239
chr15:64605563:C:T	0.000889568
chr15:64606047:G:A	0.000352029
chr15:64606415:T:C	0.000896357
chr15:64607302:G:A	0.000458385
chr15:64609568:C:T	0.00023824
chr15:64610091:C:T	0.000178101
chr15:64610399:A:G	0.000200256
chr15:64610840:G:T	0.00117105
chr15:64614004:A:C	0.0004343
chr15:64614007:TC:T	0.000449038
chr15:64614172:T:C	0.000347633
chr15:64615428:C:A	0.000385509
chr15:64615810:A:G	0.000199972
chr15:64618096:A:AG	0.000196909
chr15:64621250:A:T	0.000363691
chr15:64625159:T:C	0.000211532
chr15:64629537:G:A	0.00128543
chr15:64630793:TTTTG:T	0.000204896
chr15:64632317:A:G	0.00114392
chr15:64634972:C:T	0.000205444
chr15:64637715:A:C	0.000443493
chr15:64639950:C:T	0.000347857
chr15:64640239:T:C	0.00041253
chr15:64641371:C:G	0.000190836
chr15:64641624:A:G	0.000192423
chr15:64641688:T:TA	0.000413545
chr15:64642718:T:C	0.00118414
chr15:64643184:C:T	0.000403073
chr15:64643736:G:A	0.000405697
chr15:64645649:A:G	0.00125951
chr15:64646146:A:G	0.00119873
chr15:64646370:T:C	0.000292302
chr15:64646509:C:T	0.000433833
chr15:64648790:G:C	0.000184969
chr15:64649441:T:C	0.00039789
chr15:64650300:C:A	0.000397019
chr15:64652341:ATATAT:A	0.000385979
chr15:64652464:A:G	0.00504632
chr15:64653625:G:A	0.00160886
chr15:64654523:C:T	0.00170125
chr15:64655735:C:T	0.00162822
chr15:64658206:T:A	0.523317
chr15:64660456:AAC:A	0.253668
chr15:64660946:T:A	0.000818751
chr15:64662505:T:C	0.00132927
chr15:64663027:C:T	0.00504369
chr15:64663082:A:G	0.00157374
chr15:64663229:A:G	0.00216511
chr15:64665124:G:T	0.00568599
chr15:64666957:C:T	0.00190319
chr15:64667418:A:G	0.00308583
chr15:64668415:T:C	0.0032985
chr15:64668434:G:T	0.00178646
chr15:64668552:T:G	0.00265707
chr15:64669166:G:C	0.00184437
chr15:64670431:A:C	0.0010313
chr15:64671577:C:T	0.00907569
chr15:64671945:C:T	0.00194898
chr15:64675455:C:T	0.00250904
chr15:64678599:G:A	0.00779517
chr15:64679640:A:G	0.000324121
chr15:64681555:G:A	0.000406665
chr15:64681944:A:G	0.00061788
chr15:64687183:T:G	0.061166
chr15:64689025:T:G	0.00184408
chr15:64691050:A:G	0.00494763
chr15:64693405:C:T	0.00277118
chr15:64696377:T:C	0.00150239
chr15:64696718:C:T	0.00162761
chr15:64696832:T:A	0.00166117
chr15:64701891:T:C	0.00509566
chr15:64702905:G:A	0.00414467
chr15:64703383:G:A	0.00226974
chr15:64705114:C:G	0.00145096
chr15:64707669:G:GT	0.0317428
chr15:64709153:G:A	0.00118581
chr15:64710395:A:G	0.0216016
chr15:64713610:CA:C	0.00089743
chr15:64713613:GATTGCTCCATT:G	0.000909962
chr15:64724824:A:G	0.00120545
chr15:64726302:A:C	0.0138804
chr15:64726903:A:T	0.00138094
chr15:64731200:ACT:A	0.00116428
chr15:64731523:C:T	0.00140616
chr15:64732375:G:C	0.0367029
chr15:64734952:G:A	0.00220331
chr15:64738641:G:A	0.00027854
chr15:64741112:C:T	0.00235914
chr15:64745579:T:C	0.000162536
chr15:64750590:C:T	0.00267052
chr15:64756841:C:T	0.00181955
chr15:64758178:T:A	0.000738454
chr15:64759003:C:T	0.00735754
chr15:64763925:T:A	0.000406224
chr15:64764355:T:C	0.00125541
chr15:64772777:TTATC:T	0.0011442
chr15:64782559:C:T	0.0010615
chr15:64787711:C:T	0.000230351
chr15:64793394:C:T	0.000148947
chr15:64796016:T:G	0.000567285
chr15:64796048:C:A	0.00023113
chr15:64802651:C:T	0.000170748
chr15:64807618:C:T	0.00197755
chr15:64808808:T:C	0.00682769
chr15:64809400:C:A	0.000161308
chr15:64809427:C:T	0.00244633
chr15:64809927:T:C	0.00018569
chr15:64811235:T:A	0.000308485
chr15:64816280:T:C	0.00315167
chr15:64840747:G:T	0.00243926
chr15:64846474:C:T	0.00148047
chr15:64853612:C:G	0.0103998
chr15:64857483:C:T	0.00036324
chr15:64857730:C:T	0.0287829
chr15:64858638:G:A	0.000390064
chr15:64861491:G:A	0.0423722
chr15:64861933:G:A	0.0536129
chr15:64862385:A:G	0.0237366
chr15:64863227:C:T	0.0281156
chr15:64863329:C:T	0.00116545
chr15:64865283:C:T	0.0104941
chr15:64866735:A:G	0.00917907
chr15:64868675:G:T	0.000915036
chr15:64870575:G:A	0.170664
chr15:64871112:C:T	0.000318658
chr15:64872646:G:C	0.00192025
chr15:64873237:C:T	0.000375318
chr15:64873260:G:A	0.014241
chr15:64873688:C:T	0.0432753
chr15:64873757:C:G	0.0165517
chr15:64874110:C:T	0.000388489
chr15:64874147:T:C	0.05609
chr15:64878750:C:T	0.0140775
chr15:64878841:G:A	0.000304503
chr15:64878938:C:T	0.000574935
chr15:64880898:T:C	0.0286972
chr15:64881263:G:C	0.00280931
chr15:64881705:G:A	0.000601887
chr15:64882121:G:A	0.0268726
chr15:64883475:C:T	0.000457489
chr15:64884385:G:A	0.0323106
chr15:64884409:G:A	0.021664
chr15:64884434:C:G	0.00036329
chr15:64884449:C:T	0.000533146
chr15:64887088:C:G	0.0169602
chr15:64887422:T:C	0.000436189
chr15:64887605:GA:G	0.000470149
chr15:64887750:C:T	0.000454539
chr15:64889193:TG:T	0.0260021
chr15:64890629:G:A	0.000433238
chr15:64890905:G:A	0.0285874
chr15:64890985:G:A	0.0271308
chr15:64891534:C:T	0.000435349
chr15:64891602:A:G	0.0129376
chr15:64892001:G:A	0.0241625
chr15:64892384:CACACACACACACAA:C	0.0267375
chr15:64893685:G:T	0.0327335
chr15:64893705:T:A	0.0321852
chr15:64895675:C:T	0.00617946
chr15:64896704:G:A	0.00321023
chr15:64899249:G:T	0.125977
chr15:64899578:G:A	0.000333506
chr15:64902875:G:A	0.0688909
chr15:64903063:A:G	0.000404325
chr15:64904053:G:A	0.000391376
chr15:64906312:T:C	0.0357278
chr15:64906392:A:G	0.0372736
chr15:64908605:C:T	0.0272101
chr15:64908932:GT:G	0.000424167
chr15:64910760:A:G	0.000348453
chr15:64912358:C:T	0.000384183
chr15:64912739:A:T	0.000503
chr15:64914019:C:T	0.000355513
chr15:64914691:A:G	0.000365863
chr15:64914812:A:ACC	0.00276571
chr15:64915252:A:C	0.00582367
chr15:64916382:T:C	0.000419008
chr15:64921328:A:C	0.00258979
chr15:64923758:G:C	0.000669641
chr15:64924336:A:G	0.00150773
chr15:64930070:G:A	0.000783166
chr15:64930149:T:C	0.000891216
chr15:64930171:A:T	0.000881414
chr15:64930677:T:C	0.00339919
chr15:64932178:GAT:G	0.00109585
chr15:64932478:G:A	0.00103539
chr15:64932556:G:T	0.00102305
chr15:64932662:A:G	0.00400069
chr15:64933614:C:T	0.00594053
chr15:64935329:G:A	0.000622394
chr15:64935986:C:T	0.0015344
chr15:64936510:C:T	0.00150584
chr15:65162973:C:T	0.00301145
chr15:65200971:G:A	0.0888764
chr15:65313060:A:G	0.0158706
chr15:65313762:G:A	0.02001
chr15:65350237:TCTC:T	0.160593
chr15:65365672:C:CT	0.0191456
