## Supplementary material for "Characterization of shared and ancestry-specific signals driving complex traits using multi-ancestry fine-mapping": not_shared_pips.txt

SNP_ID	shared_ll_x	notshared_ll_x	shared_ll_y	notshared_ll_y	not_shared_pip
chr15:64246496:G:A	0.0	-203.308	0.0	-203.308	0.000172589
chr15:64282437:A:G	0.0	-203.34	0.0	-203.34	0.00016881
chr15:64290915:C:T	0.0	-203.316	0.0	-203.316	0.000171399
chr15:64320989:CT:C	0.0	-203.367	0.0	-203.367	0.000163368
chr15:64330480:T:A	0.0	-203.283	0.0	-203.283	0.000175612
chr15:64333581:C:G	0.0	-203.314	0.0	-203.314	0.00017195
chr15:64353329:T:C	0.0	-203.452	0.0	-203.452	0.000150921
chr15:64377641:G:A	0.0	-203.294	0.0	-203.294	0.000174162
chr15:64378925:AT:A	0.0	-201.589	0.0	-201.589	0.000965257
chr15:64381094:A:G	0.0	-203.154	0.0	-203.154	0.000203453
chr15:64384723:T:C	-204.431	-202.74	-204.431	-202.74	0.000297805
chr15:64388192:C:A	0.0	-203.077	0.0	-203.077	0.000218353
chr15:64402747:A:G	0.0	-203.145	0.0	-203.145	0.00020216
chr15:64416226:A:G	0.0	-203.164	0.0	-203.164	0.000195219
chr15:64432497:C:G	0.0	-203.304	0.0	-203.304	0.000173857
chr15:64437821:A:G	0.0	-203.013	0.0	-203.013	0.000220884
chr15:64446363:C:T	0.0	-203.043	0.0	-203.043	0.00021722
chr15:64447204:C:T	0.0	-203.021	0.0	-203.021	0.000232188
chr15:64449562:G:A	0.0	-203.021	0.0	-203.021	0.000219913
chr15:64464841:G:C	0.0	-202.601	0.0	-202.601	0.000298805
chr15:64464900:G:T	-202.693	-202.02	-202.693	-202.02	0.0003682449999999999
chr15:64465181:T:G	0.0	-202.666	0.0	-202.666	0.000284365
chr15:64472232:T:C	0.0	-203.273	0.0	-203.273	0.000177892
chr15:64476407:G:A	0.0	-203.22	0.0	-203.22	0.000188501
chr15:64476643:T:G	0.0	-203.197	0.0	-203.197	0.000188408
chr15:64482857:T:C	0.0	-203.261	0.0	-203.261	0.000179301
chr15:64483605:T:G	0.0	-203.259	0.0	-203.259	0.000179449
chr15:64493259:T:C	-204.998	-203.05	-204.998	-203.05	0.000223359
chr15:64501625:C:A	0.0	-201.853	0.0	-201.853	0.000741726
chr15:64503264:G:A	0.0	-203.166	0.0	-203.166	0.000198795
chr15:64511938:C:T	0.0	-203.183	0.0	-203.183	0.000195393
chr15:64514236:G:T	0.0	-203.212	0.0	-203.212	0.000189991
chr15:64518688:A:G	0.0	-202.456	0.0	-202.456	0.000335035
chr15:64521361:T:C	0.0	-203.235	0.0	-203.235	0.000183085
chr15:64528402:A:T	0.0	-203.1	0.0	-203.1	0.000212048
chr15:64542104:G:A	0.0	-203.18	0.0	-203.18	0.000196026
chr15:64543392:T:C	0.0	-203.245	0.0	-203.245	0.000183845
chr15:64549174:G:T	0.0	-203.211	0.0	-203.211	0.000190162
chr15:64556389:T:TC	0.0	-203.087	0.0	-203.087	0.000205032
chr15:64558163:C:T	0.0	-203.127	0.0	-203.127	0.00019848
chr15:64563527:G:T	0.0	-202.243	0.0	-202.243	0.000397197
chr15:64566096:C:T	0.0	-202.268	0.0	-202.268	0.000389319
chr15:64567957:G:A	0.0	-202.419	0.0	-202.419	0.000344672
chr15:64574320:G:A	0.0	-202.322	0.0	-202.322	0.000372466
chr15:64579073:AAC:A	0.0	-202.28	0.0	-202.28	0.000385402
chr15:64589517:G:A	-201.555	-200.878	-201.555	-200.878	0.002050689999999999
chr15:64595615:A:G	0.0	-202.32	0.0	-202.32	0.000373308
chr15:64597237:C:A	0.0	-202.401	0.0	-202.401	0.000350239
chr15:64605563:C:T	0.0	-201.671	0.0	-201.671	0.000889568
chr15:64606047:G:A	0.0	-202.389	0.0	-202.389	0.000352029
chr15:64606415:T:C	-202.821	-202.116	-202.821	-202.116	0.00035309899999999995
chr15:64607302:G:A	0.0	-202.069	0.0	-202.069	0.000458385
chr15:64609568:C:T	0.0	-202.904	0.0	-202.904	0.00023824
chr15:64610091:C:T	0.0	-203.266	0.0	-203.266	0.000178101
chr15:64610399:A:G	0.0	-203.117	0.0	-203.117	0.000200256
chr15:64610840:G:T	-202.461	-201.956	-202.461	-201.956	0.0003925439999999999
chr15:64614004:A:C	0.0	-202.134	0.0	-202.134	0.0004343
chr15:64614007:TC:T	0.0	-202.094	0.0	-202.094	0.000449038
chr15:64614172:T:C	0.0	-202.41	0.0	-202.41	0.000347633
chr15:64615428:C:A	0.0	-202.28	0.0	-202.28	0.000385509
chr15:64615810:A:G	0.0	-203.116	0.0	-203.116	0.000199972
chr15:64618096:A:AG	0.0	-203.137	0.0	-203.137	0.000196909
chr15:64621250:A:T	0.0	-202.352	0.0	-202.352	0.000363691
chr15:64625159:T:C	0.0	-203.104	0.0	-203.104	0.000211532
chr15:64629537:G:A	-202.361	-201.934	-202.361	-201.934	0.00040221000000000007
chr15:64630793:TTTTG:T	0.0	-203.119	0.0	-203.119	0.000204896
chr15:64632317:A:G	-202.516	-202.013	-202.516	-202.013	0.000385554
chr15:64632828:GCAGTGGTGTGAT:G	0.0	-202.187	0.0	-202.187	0.0002177
chr15:64634972:C:T	0.0	-203.12	0.0	-203.12	0.000205444
chr15:64637715:A:C	0.0	-202.108	0.0	-202.108	0.000443493
chr15:64639950:C:T	0.0	-202.409	0.0	-202.409	0.000347857
chr15:64640239:T:C	0.0	-202.196	0.0	-202.196	0.00041253
chr15:64641371:C:G	0.0	-203.177	0.0	-203.177	0.000190836
chr15:64641624:A:G	0.0	-203.166	0.0	-203.166	0.000192423
chr15:64641688:T:TA	0.0	-202.193	0.0	-202.193	0.000413545
chr15:64642718:T:C	-202.212	-201.348	-202.212	-201.348	0.0005085999999998999
chr15:64643184:C:T	0.0	-202.225	0.0	-202.225	0.000403073
chr15:64643736:G:A	0.0	-202.217	0.0	-202.217	0.000405697
chr15:64645649:A:G	-202.258	-201.498	-202.258	-201.498	0.0004972899999998999
chr15:64646146:A:G	-202.257	-201.3	-202.257	-201.3	0.0005496699999999999
chr15:64646370:T:C	0.0	-202.642	0.0	-202.642	0.000292302
chr15:64646509:C:T	0.0	-202.135	0.0	-202.135	0.000433833
chr15:64648769:T:A	0.0	-202.383	0.0	-202.383	0.000185916
chr15:64648790:G:C	0.0	-203.233	0.0	-203.233	0.000184969
chr15:64649441:T:C	0.0	-202.242	0.0	-202.242	0.00039789
chr15:64650300:C:A	0.0	-202.243	0.0	-202.243	0.000397019
chr15:64652341:ATATAT:A	0.0	-202.278	0.0	-202.278	0.000385979
chr15:64652464:A:G	-200.502	-199.77	-200.502	-199.77	0.0018056599999999
chr15:64653625:G:A	0.0	-200.602	0.0	-200.602	0.00160886
chr15:64654523:C:T	0.0	-200.54	0.0	-200.54	0.00170125
chr15:64655735:C:T	0.0	-200.587	0.0	-200.587	0.00162822
chr15:64658206:T:A	-196.46	-199.259	-196.46	-199.259	0.004993999999999943
chr15:64660456:AAC:A	-197.188	-199.539	-197.188	-199.539	0.0039299999999999335
chr15:64660946:T:A	0.0	-201.753	0.0	-201.753	0.000818751
chr15:64662505:T:C	-203.261	-202.196	-203.261	-202.196	0.0005565099999999999
chr15:64663027:C:T	-200.87	-201.318	-200.87	-201.318	0.0006383399999999994
chr15:64663082:A:G	0.0	-200.625	0.0	-200.625	0.00157374
chr15:64663229:A:G	0.0	-200.278	0.0	-200.278	0.00216511
chr15:64665124:G:T	-200.746	-201.306	-200.746	-201.306	0.0006583399999999994
chr15:64666957:C:T	0.0	-200.418	0.0	-200.418	0.00190319
chr15:64667418:A:G	-201.46	-201.648	-201.46	-201.648	0.0004997200000000004
chr15:64668415:T:C	-201.412	-201.674	-201.412	-201.674	0.0005035100000000004
chr15:64668434:G:T	0.0	-200.487	0.0	-200.487	0.00178646
chr15:64668552:T:G	-201.632	-201.74	-201.632	-201.74	0.00047334000000000005
chr15:64669166:G:C	0.0	-200.452	0.0	-200.452	0.00184437
chr15:64670431:A:C	-203.551	-202.391	-203.551	-202.391	0.0004545099999998999
chr15:64671577:C:T	-200.276	-201.109	-200.276	-201.109	0.0007783500000000006
chr15:64671945:C:T	0.0	-200.384	0.0	-200.384	0.00194898
chr15:64675455:C:T	-201.571	-201.543	-201.571	-201.543	0.00051578
chr15:64678599:G:A	-200.453	-201.207	-200.453	-201.207	0.0007272800000000003
chr15:64679640:A:G	0.0	-202.492	0.0	-202.492	0.000324121
chr15:64681555:G:A	0.0	-202.217	0.0	-202.217	0.000406665
chr15:64681944:A:G	-203.86	-202.576	-203.86	-202.576	0.00031456699999999997
chr15:64687183:T:G	-198.659	-199.732	-198.659	-199.732	0.0035219999999999974
chr15:64689025:T:G	0.0	-200.453	0.0	-200.453	0.00184408
chr15:64691050:A:G	-200.995	-201.555	-200.995	-201.555	0.0006248400000000006
chr15:64693405:C:T	-201.666	-201.853	-201.666	-201.853	0.00047889000000000004
chr15:64696377:T:C	0.0	-200.676	0.0	-200.676	0.00150239
chr15:64696718:C:T	0.0	-200.589	0.0	-200.589	0.00162761
chr15:64696832:T:A	0.0	-200.567	0.0	-200.567	0.00166117
chr15:64701891:T:C	-201.1	-201.648	-201.1	-201.648	0.0005874500000000006
chr15:64702905:G:A	-201.288	-201.716	-201.288	-201.716	0.0005543899999999997
chr15:64703383:G:A	0.0	-200.23	0.0	-200.23	0.00226974
chr15:64705114:C:G	0.0	-200.716	0.0	-200.716	0.00145096
chr15:64707669:G:GT	-199.313	-200.278	-199.313	-200.278	0.002109699999999999
chr15:64709153:G:A	0.0	-200.944	0.0	-200.944	0.00118581
chr15:64710395:A:G	-199.698	-200.605	-199.698	-200.605	0.0015576999999999015
chr15:64713610:CA:C	0.0	-201.257	0.0	-201.257	0.00089743
chr15:64713613:GATTGCTCCATT:G	0.0	-201.241	0.0	-201.241	0.000909962
chr15:64724824:A:G	-202.602	-202.16	-202.602	-202.16	0.00038347599999989993
chr15:64726302:A:C	-200.118	-200.968	-200.118	-200.968	0.001110700000000001
chr15:64726903:A:T	0.0	-200.772	0.0	-200.772	0.00138094
chr15:64731200:ACT:A	-202.65	-202.178	-202.65	-202.178	0.00037876199999999994
chr15:64731523:C:T	0.0	-200.753	0.0	-200.753	0.00140616
chr15:64732375:G:C	-199.173	-200.158	-199.173	-200.158	0.002363099999999896
chr15:64734952:G:A	0.0	-200.269	0.0	-200.269	0.00220331
chr15:64738641:G:A	0.0	-202.737	0.0	-202.737	0.00027854
chr15:64741112:C:T	-202.82	-201.837	-202.82	-201.837	0.0007621899999998999
chr15:64745579:T:C	0.0	-203.367	0.0	-203.367	0.000162536
chr15:64750590:C:T	0.0	-200.099	0.0	-200.099	0.00267052
chr15:64756841:C:T	0.0	-200.591	0.0	-200.591	0.00181955
chr15:64758178:T:A	0.0	-201.86	0.0	-201.86	0.000738454
chr15:64759003:C:T	0.0	-199.564	0.0	-199.564	0.00735754
chr15:64763925:T:A	0.0	-202.316	0.0	-202.316	0.000406224
chr15:64764355:T:C	0.0	-201.007	0.0	-201.007	0.00125541
chr15:64772777:TTATC:T	0.0	-201.114	0.0	-201.114	0.0011442
chr15:64782559:C:T	0.0	-201.198	0.0	-201.198	0.0010615
chr15:64787711:C:T	0.0	-202.971	0.0	-202.971	0.000230351
chr15:64793394:C:T	0.0	-203.461	0.0	-203.461	0.000148947
chr15:64796016:T:G	0.0	-201.919	0.0	-201.919	0.000567285
chr15:64796048:C:A	0.0	-202.97	0.0	-202.97	0.00023113
chr15:64802651:C:T	0.0	-203.313	0.0	-203.313	0.000170748
chr15:64807618:C:T	-201.795	-200.976	-201.795	-200.976	0.00077542
chr15:64808808:T:C	-200.268	-199.376	-200.268	-199.376	0.0028145699999999997
chr15:64809400:C:A	0.0	-203.376	0.0	-203.376	0.000161308
chr15:64809427:C:T	-201.497	-200.642	-201.497	-200.642	0.0009844199999999997
chr15:64809927:T:C	0.0	-203.222	0.0	-203.222	0.00018569
chr15:64811235:T:A	0.0	-202.692	0.0	-202.692	0.000308485
chr15:64816280:T:C	0.0	-200.007	0.0	-200.007	0.00315167
chr15:64840747:G:T	-202.525	-201.151	-202.525	-201.151	0.0010246300000000001
chr15:64846474:C:T	-203.101	-201.762	-203.101	-201.762	0.0006340159999999
chr15:64853612:C:G	-200.432	-201.274	-200.432	-201.274	0.0010161599999999986
chr15:64857483:C:T	-204.917	-203.027	-204.917	-203.027	0.00022796799999999997
chr15:64857730:C:T	-199.297	-200.73	-199.297	-200.73	0.0015952000000000015
chr15:64858638:G:A	-204.888	-202.988	-204.888	-202.988	0.00024048
chr15:64861491:G:A	-198.874	-200.581	-198.874	-200.581	0.0017279000000000044
chr15:64861933:G:A	-198.622	-200.518	-198.622	-200.518	0.0018306000000000017
chr15:64862385:A:G	-199.497	-200.924	-199.497	-200.924	0.0013388999999999
chr15:64863227:C:T	-199.335	-200.866	-199.335	-200.866	0.001411500000000003
chr15:64863329:C:T	-203.396	-202.359	-203.396	-202.359	0.00044554199999999994
chr15:64865283:C:T	-200.457	-201.268	-200.457	-201.268	0.00103724
chr15:64866735:A:G	-200.612	-201.325	-200.612	-201.325	0.0009878099999998998
chr15:64868675:G:T	-203.79	-202.447	-203.79	-202.447	0.000402528
chr15:64870575:G:A	-197.388	-199.702	-197.388	-199.702	0.003556999999999977
chr15:64871112:C:T	-204.976	-203.125	-204.976	-203.125	0.0002077969999999
chr15:64872646:G:C	-202.584	-201.982	-202.584	-201.982	0.0006066099999998999
chr15:64873237:C:T	-204.735	-203.015	-204.735	-203.015	0.00023034399999999998
chr15:64873260:G:A	-200.06	-200.913	-200.06	-200.913	0.0013344999999999989
chr15:64873688:C:T	-198.843	-200.717	-198.843	-200.717	0.0015335000000000001
chr15:64873757:C:G	-199.898	-200.889	-199.898	-200.889	0.0013670000000000002
chr15:64874110:C:T	-204.701	-202.996	-204.701	-202.996	0.00023614299999999996
chr15:64874147:T:C	-198.57	-200.587	-198.57	-200.587	0.0017027000000000014
chr15:64878750:C:T	-200.008	-201.175	-200.008	-201.175	0.0010244999999999994
chr15:64878841:G:A	-205.075	-203.156	-205.075	-203.156	0.000201637
chr15:64878938:C:T	-204.269	-202.745	-204.269	-202.745	0.00029819399999999994
chr15:64880898:T:C	-199.266	-200.882	-199.266	-200.882	0.0014473999999999008
chr15:64881263:G:C	-201.936	-201.879	-201.936	-201.879	0.00061435
chr15:64881705:G:A	-204.208	-202.718	-204.208	-202.718	0.00030612999999990003
chr15:64882121:G:A	-199.337	-200.914	-199.337	-200.914	0.0014050999999999994
chr15:64883475:C:T	-204.523	-202.893	-204.523	-202.893	0.00025897999999999996
chr15:64884385:G:A	-199.14	-200.817	-199.14	-200.817	0.0015768000000000032
chr15:64884409:G:A	-199.568	-200.998	-199.568	-200.998	0.0013118999999999978
chr15:64884434:C:G	-204.795	-203.038	-204.795	-203.038	0.00022531699999989998
chr15:64884449:C:T	-204.373	-202.795	-204.373	-202.795	0.00028568399999989995
chr15:64887088:C:G	-199.801	-201.113	-199.801	-201.113	0.0010790999999999995
chr15:64887422:T:C	-204.683	-202.9	-204.683	-202.9	0.00025641
chr15:64887605:GA:G	-204.443	-202.872	-204.443	-202.872	0.000263319
chr15:64887750:C:T	-204.487	-202.893	-204.487	-202.893	0.0002580579999999
chr15:64889193:TG:T	-199.372	-200.915	-199.372	-200.915	0.0014091999999999993
chr15:64890629:G:A	-204.548	-202.922	-204.548	-202.922	0.000250769
chr15:64890905:G:A	-199.307	-200.873	-199.307	-200.873	0.0014735999999999014
chr15:64890985:G:A	-199.367	-200.883	-199.367	-200.883	0.001453799999999901
chr15:64891534:C:T	-204.538	-202.919	-204.538	-202.919	0.00025163
chr15:64891602:A:G	-200.158	-201.038	-200.158	-201.038	0.0011923000000000003
chr15:64892001:G:A	-199.495	-200.918	-199.495	-200.918	0.0014058999999999981
chr15:64892384:CACACACACACACAA:C	-199.546	-200.484	-199.546	-200.484	0.0020629999999998982
chr15:64893685:G:T	-199.155	-200.817	-199.155	-200.817	0.0015512999999998944
chr15:64893705:T:A	-199.175	-200.818	-199.175	-200.818	0.0015462999999998964
chr15:64895675:C:T	-201.437	-201.445	-201.437	-201.445	0.0010489100000000001
chr15:64896704:G:A	-202.089	-201.76	-202.089	-201.76	0.0007734999999999999
chr15:64899249:G:T	-197.75	-199.647	-197.75	-199.647	0.0044540000000000135
chr15:64899578:G:A	-204.94	-203.098	-204.94	-203.098	0.00021344599999999998
chr15:64902875:G:A	-198.385	-200.299	-198.385	-200.299	0.0025532000000000055
chr15:64903063:A:G	-204.614	-202.963	-204.614	-202.963	0.00024369000000000002
chr15:64904053:G:A	-204.668	-202.988	-204.668	-202.988	0.00023770999999989995
chr15:64906312:T:C	-199.106	-200.677	-199.106	-200.677	0.0016882000000000008
chr15:64906392:A:G	-199.062	-200.681	-199.062	-200.681	0.0016835000000000044
chr15:64908605:C:T	-199.398	-200.921	-199.398	-200.921	0.001348499999999999
chr15:64908932:GT:G	-204.565	-202.935	-204.565	-202.935	0.00025090899999990004
chr15:64910760:A:G	-204.867	-203.071	-204.867	-203.071	0.0002195149999999
chr15:64912358:C:T	-204.702	-203.003	-204.702	-203.003	0.00023438400000000002
chr15:64912739:A:T	-204.397	-202.842	-204.397	-202.842	0.00027328399999999994
chr15:64914019:C:T	-204.83	-203.057	-204.83	-203.057	0.0002224659999999
chr15:64914691:A:G	-204.801	-203.039	-204.801	-203.039	0.000226153
chr15:64914812:A:ACC	-202.204	-201.396	-202.204	-201.396	0.0010665399999999002
chr15:64915252:A:C	-202.181	-200.598	-202.181	-200.598	0.0026417600000000004
chr15:64916382:T:C	-204.718	-202.95	-204.718	-202.95	0.0002476169999999
chr15:64921328:A:C	-202.803	-201.581	-202.803	-201.581	0.0009759699999999998
chr15:64923758:G:C	-204.114	-202.67	-204.114	-202.67	0.0003264229999999
chr15:64924336:A:G	-203.353	-202.041	-203.353	-202.041	0.000616548
chr15:64930070:G:A	-204.008	-202.535	-204.008	-202.535	0.0003722829999999001
chr15:64930149:T:C	-203.888	-202.436	-203.888	-202.436	0.00041217299999999994
chr15:64930171:A:T	-203.911	-202.436	-203.911	-202.436	0.00041215699999989995
chr15:64930677:T:C	-202.334	-201.649	-202.334	-201.649	0.0009086199999999997
chr15:64932178:GAT:G	-203.675	-202.264	-203.675	-202.264	0.000485978
chr15:64932478:G:A	-203.742	-202.302	-203.742	-202.302	0.0004681589999999999
chr15:64932556:G:T	-203.741	-202.324	-203.741	-202.324	0.0004582949999999
chr15:64932662:A:G	-202.293	-201.241	-202.293	-201.241	0.0013374700000000003
chr15:64933614:C:T	-201.836	-201.0	-201.836	-201.0	0.0017002299999999996
chr15:64935329:G:A	-204.269	-202.687	-204.269	-202.687	0.00032011899999999995
chr15:64935986:C:T	-203.41	-201.909	-203.41	-201.909	0.000691782
chr15:64936510:C:T	-203.423	-201.923	-203.423	-201.923	0.0006805789999999
chr15:65162973:C:T	-202.31	-201.314	-202.31	-201.314	0.0012984299999999997
chr15:65200971:G:A	-199.262	-198.229	-199.262	-198.229	0.0283566999999999
chr15:65313060:A:G	0.0	-198.795	0.0	-198.795	0.0158706
chr15:65313762:G:A	0.0	-198.563	0.0	-198.563	0.02001
chr15:65350237:TCTC:T	-198.281	-197.806	-198.281	-197.806	0.042762999999999995
chr15:65365672:C:CT	-200.959	-199.431	-200.959	-199.431	0.0083376
