## Supplementary material for "Characterization of shared and ancestry-specific signals driving complex traits using multi-ancestry fine-mapping": results_platelet_count_aou.txt

chr	start_bp	end_bp	rsid	eur_pip	afr_pip	eur_maf	afr_maf	bp	bp	eur_beta	afr_beta	eur_se	afr_se	eur_zscore	afr_zscore	eur_pval	afr_pval	global_pip	eur_nocausal	afr_nocausal	shared_pip	not_shared_pip	shared_ll	notshared_ll	num_snps_eur	num_snps_afr	nc	runtime
15	64158206	65370575	chr15:64658206:T:A	0.519249	0.523317	0.0463447	0.177296	64658206	64658206	-0.0396105251631055	-0.0811909358364199	0.0101316456725332	0.0132256792348158	-3.9095845278609853	-6.138885904830482	9.25168e-05	8.4672e-10	0.5237799999999999	4.7057e-15	6.99263e-10	0.518786	0.0049939999999999	-196.46	-199.259	129	246	3	6238.23
15	64158206	65370575	chr15:64899249:G:T	0.129751	0.125977	0.217906	0.175485	64899249	64899249	0.0416698752562643	0.0566499702974648	0.0053002588297091	0.0132918249064926	7.861856674375148	4.262015990730756	3.8228e-15	2.03521e-05	0.130091	4.7057e-15	6.99263e-10	0.125637	0.004454	-197.75	-199.647	129	246	3	6238.23
15	64158206	65370575	chr15:64660456:AAC:A	0.250446	0.253668	0.0461447	0.178088	64660456	64660456	-0.0382904861453091	-0.0801297137464649	0.0101493247895078	0.0131886540810614	-3.7727126621165135	-6.075655124015217	0.000161577	1.25722e-09	0.2540219999999999	4.7057e-15	6.99263e-10	0.250092	0.0039299999999999	-197.188	-199.539	129	246	3	6238.23
15	64158206	65370575	chr15:65200971:G:A	0.0607515	0.0888764	0.188528	0.317261	65200971	65200971	-0.0108617393680089	0.0364261335247973	0.0054665090989996	0.0108203690917345	-1.9869608138028447	3.3664409426313027	0.0469295	0.000762886	0.0889922999999999	4.7057e-15	6.99263e-10	0.0606356	0.0283566999999999	-199.262	-198.229	129	246	3	6238.23
15	64158206	65370575	chr15:64874147:T:C	0.0565127	0.05609	0.192064	0.120297	64874147	64874147	0.0447087889736821	0.0688025279862795	0.0055834098046143	0.0154274987438496	8.007434621176005	4.459733177013458	1.1839e-15	8.25098e-06	0.0571527	4.7057e-15	6.99263e-10	0.05545	0.0017027	-198.57	-200.587	129	246	3	6238.23
15	64158206	65370575	chr15:64861933:G:A	0.0531955	0.0536129	0.189906	0.116926	64861933	64861933	0.0443975137537017	0.0730590205372967	0.0056132337715356	0.0156288041886456	7.909436086349913	4.674639188990187	2.61216e-15	2.96397e-06	0.0543195	4.7057e-15	6.99263e-10	0.0524889	0.0018306	-198.622	-200.518	129	246	3	6238.23
15	64158206	65370575	chr15:65350237:TCTC:T	0.202956	0.160593	0.105977	0.0195199	65350237	65350237	0.0262221571331521	0.0497403763645398	0.0068950882817422	0.0367714921016217	3.803019781862239	1.3526885508773288	0.000143029	0.17617	0.203156	4.7057e-15	6.99263e-10	0.160393	0.0427629999999999	-198.281	-197.806	129	246	3	6238.23
15	64158206	65370575	chr15:64902875:G:A	0.0705683	0.0688909	0.218039	0.176246	64902875	64902875	0.0408304151465588	0.0579595712529247	0.0053042914333441	0.013272136070129	7.69761911834041	4.3670115305230865	1.39905e-14	1.26593e-05	0.0710062	4.7057e-15	6.99263e-10	0.068453	0.0025532	-198.385	-200.299	129	246	3	6238.23
15	64158206	65370575	chr15:64870575:G:A	0.173225	0.170664	0.194228	0.120622	64870575	64870575	0.0456572816479206	0.0677620706879103	0.0055469253952081	0.0154168118554844	8.231097120463021	4.395336164383723	1.8774e-16	1.11173e-05	0.173723	4.7057e-15	6.99263e-10	0.170166	0.0035569999999999	-197.388	-199.702	129	246	3	6238.23
15	64158206	65370575	chr15:64687183:T:G	0.0579518	0.061166	0.0671705	0.182167	64687183	64687183	-0.0268894798435313	-0.0789080166063971	0.0085122246548068	0.0130749534904407	-3.158925067649264	-6.035051418277546	0.001584	1.61719e-09	0.0613199	4.7057e-15	6.99263e-10	0.0577979	0.0035219999999999	-198.659	-199.732	129	246	3	6238.23
