## Supplementary material for "Characterization of shared and ancestry-specific signals driving complex traits using multi-ancestry fine-mapping": global_pips.txt

SNP_ID	shared_ll	notshared_ll	global_pips
chr16:28039291:CT:C	0	-209392	0.0371694
chr16:28039456:G:A	0	-209392	0.0349077
chr16:28040759:C:T	0	-209392	0.0427003
chr16:28040966:C:T	0	-209393	0.0292336
chr16:28041443:C:A	0	-209393	0.0275246
chr16:28041481:G:T	0	-209392	0.0427819
chr16:28041609:A:T	0	-209392	0.0468196
chr16:28042310:C:T	0	-209392	0.0430052
chr16:28045432:G:A	0	-209393	0.0252757
chr16:28244035:G:A	0	-209393	0.0240132
chr16:28256204:C:T	0	-209393	0.0229045
chr16:28269597:G:A	-209397	-209396	0.0032049700000000006
chr16:28478021:G:A	-209396	-209395	0.010586930000000001
chr16:28495107:C:T	-209390	-209391	0.9979029999999999
chr16:28499072:C:T	-209395	-209394	0.035836599999999996
chr16:28501808:T:C	0	-209390	0.675172
chr16:28524491:C:T	-209397	-209396	0.00234168
chr16:28525198:A:G	-209397	-209396	0.0022324199999999997
chr16:28527015:A:C	-209395	-209395	0.011996390000000003
chr16:28529001:A:T	-209396	-209395	0.01120588
chr16:28530851:T:C	-209396	-209395	0.015564200000000002
chr16:28535930:C:T	-209396	-209395	0.009196389999999999
chr16:28538187:G:A	-209395	-209394	0.025985900000000003
chr16:28538502:A:C	-209394	-209394	0.056966199999999995
chr16:28538948:C:T	-209398	-209396	0.001431131
chr16:28540482:G:A	0	-209397	0.000334857
chr16:28541231:C:T	0	-209398	0.000135855
chr16:28542481:C:T	-209395	-209395	0.010668130000000001
chr16:28544269:C:T	-209395	-209395	0.0419047
chr16:28551705:A:G	-209395	-209394	0.03686879999999999
chr16:28552825:AG:A	-209396	-209396	0.009503560000000001
chr16:28555683:A:G	-209395	-209395	0.010542890000000001
chr16:28562642:C:T	-209396	-209395	0.00499484
chr16:28563294:A:G	-209395	-209394	0.0397476
chr16:28565048:G:A	-209396	-209395	0.00562587
chr16:28568515:AT:A	-209396	-209395	0.007797129999999999
chr16:28568594:GT:G	-209395	-209395	0.030852599999999997
chr16:28571894:G:A	-209396	-209395	0.006543579999999999
chr16:28573616:G:A	-209396	-209395	0.00482025
chr16:28578836:G:A	0	-209398	0.000151325
chr16:28580209:G:A	-209398	-209397	0.00145116
chr16:28585563:G:A	-209396	-209395	0.007399160000000001
chr16:28591670:A:G	-209398	-209397	0.001157369
chr16:28591691:A:G	-209396	-209395	0.00689963
chr16:28593365:A:G	-209394	-209394	0.06139449999999999
chr16:28595102:G:A	0	-209398	0.000155132
chr16:28595875:G:A	-209396	-209396	0.004964689999999999
chr16:28596296:T:C	-209397	-209396	0.0028568900000000004
chr16:28597035:C:T	-209398	-209397	0.0012452319999999998
chr16:28604387:G:A	-209398	-209397	0.001141609
chr16:28811498:T:C	0	-209395	0.00255063
chr16:28848540:G:A	0	-209398	0.000169403
chr16:28850303:G:C	0	-209398	0.000203233
chr16:28864417:G:A	0	-209398	0.000183268
chr16:28924259:C:A	0	-209395	0.00149239
chr16:28929595:T:G	-209398	-209397	0.001089779
chr16:28945143:T:C	-209398	-209397	0.0010122949999999999
chr16:28982328:AC:A	-209398	-209397	0.0013686439999999998
chr16:29005044:A:C	0	-209394	0.00584947
