## Supplementary material for "Characterization of shared and ancestry-specific signals driving complex traits using multi-ancestry fine-mapping": mscaviar_results_shared_pips.txt

SNP_ID	shared_pip	shared_ll	notshared_ll
chr16:28039291:CT:C	0	0	-209392
chr16:28039456:G:A	0	0	-209392
chr16:28040759:C:T	0	0	-209392
chr16:28040966:C:T	0	0	-209393
chr16:28041443:C:A	0	0	-209393
chr16:28041481:G:T	0	0	-209392
chr16:28041609:A:T	0	0	-209392
chr16:28042310:C:T	0	0	-209392
chr16:28045432:G:A	0	0	-209393
chr16:28244035:G:A	0	0	-209393
chr16:28256204:C:T	0	0	-209393
chr16:28269597:G:A	0.00222243	-209397	-209396
chr16:28478021:G:A	0.00728098	-209396	-209395
chr16:28495107:C:T	0.880057	-209390	-209391
chr16:28499072:C:T	0.029005	-209395	-209394
chr16:28501808:T:C	0	0	-209390
chr16:28524491:C:T	0.00140149	-209397	-209396
chr16:28525198:A:G	0.00133064	-209397	-209396
chr16:28527015:A:C	0.00864115	-209395	-209395
chr16:28529001:A:T	0.00789152	-209396	-209395
chr16:28530851:T:C	0.0115629	-209396	-209395
chr16:28535930:C:T	0.00680776	-209396	-209395
chr16:28538187:G:A	0.0192266	-209395	-209394
chr16:28538502:A:C	0.0488692	-209394	-209394
chr16:28538948:C:T	0.000793264	-209398	-209396
chr16:28540482:G:A	0	0	-209397
chr16:28541231:C:T	0	0	-209398
chr16:28542481:C:T	0.00818565	-209395	-209395
chr16:28544269:C:T	0.0358704	-209395	-209395
chr16:28551705:A:G	0.0286397	-209395	-209394
chr16:28552825:AG:A	0.00769202	-209396	-209396
chr16:28555683:A:G	0.00783604	-209395	-209395
chr16:28562642:C:T	0.003582	-209396	-209395
chr16:28563294:A:G	0.0307054	-209395	-209394
chr16:28565048:G:A	0.00406228	-209396	-209395
chr16:28568515:AT:A	0.00595849	-209396	-209395
chr16:28568594:GT:G	0.0277638	-209395	-209395
chr16:28571894:G:A	0.0048802	-209396	-209395
chr16:28573616:G:A	0.00333453	-209396	-209395
chr16:28578836:G:A	0	0	-209398
chr16:28580209:G:A	0.000896	-209398	-209397
chr16:28585563:G:A	0.0054443	-209396	-209395
chr16:28591670:A:G	0.000660192	-209398	-209397
chr16:28591691:A:G	0.00505069	-209396	-209395
chr16:28593365:A:G	0.0510612	-209394	-209394
chr16:28595102:G:A	0	0	-209398
chr16:28595875:G:A	0.00361033	-209396	-209396
chr16:28596296:T:C	0.00168227	-209397	-209396
chr16:28597035:C:T	0.000717394	-209398	-209397
chr16:28604387:G:A	0.000638494	-209398	-209397
chr16:28811498:T:C	0	0	-209395
chr16:28848540:G:A	0	0	-209398
chr16:28850303:G:C	0	0	-209398
chr16:28864417:G:A	0	0	-209398
chr16:28924259:C:A	0	0	-209395
chr16:28929595:T:G	0.000609571	-209398	-209397
chr16:28945143:T:C	0.00055463	-209398	-209397
chr16:28982328:AC:A	0.000814106	-209398	-209397
chr16:29005044:A:C	0	0	-209394
