## Supplementary material for "Characterization of shared and ancestry-specific signals driving complex traits using multi-ancestry fine-mapping": mscaviar_results_study0_post.txt

SNP_ID	Prob_in_pCausalSet
chr16:28269597:G:A	0.00289614
chr16:28478021:G:A	0.0103585
chr16:28495107:C:T	0.997902
chr16:28499072:C:T	0.0354414
chr16:28501808:T:C	0.675172
chr16:28524491:C:T	0.00157988
chr16:28525198:A:G	0.00150961
chr16:28527015:A:C	0.00889614
chr16:28529001:A:T	0.008129
chr16:28530851:T:C	0.0152461
chr16:28535930:C:T	0.00710052
chr16:28538187:G:A	0.0194945
chr16:28538502:A:C	0.0563599
chr16:28538948:C:T	0.000946195
chr16:28540482:G:A	0.000334857
chr16:28541231:C:T	0.000135855
chr16:28542481:C:T	0.00852538
chr16:28544269:C:T	0.0412796
chr16:28551705:A:G	0.0365212
chr16:28552825:AG:A	0.008947
chr16:28555683:A:G	0.00812823
chr16:28562642:C:T	0.00387069
chr16:28563294:A:G	0.0394072
chr16:28565048:G:A	0.0043505
chr16:28568515:AT:A	0.00631732
chr16:28568594:GT:G	0.0290716
chr16:28571894:G:A	0.00520683
chr16:28573616:G:A	0.00358167
chr16:28578836:G:A	0.000151325
chr16:28580209:G:A	0.00117914
chr16:28585563:G:A	0.00574016
chr16:28591670:A:G	0.000911498
chr16:28591691:A:G	0.00534382
chr16:28593365:A:G	0.0609249
chr16:28595102:G:A	0.000155132
chr16:28595875:G:A	0.00392321
chr16:28596296:T:C	0.00183943
chr16:28597035:C:T	0.000992541
chr16:28604387:G:A	0.000833739
chr16:28811498:T:C	0.00255063
chr16:28848540:G:A	0.000169403
chr16:28850303:G:C	0.000203233
chr16:28864417:G:A	0.000183268
chr16:28924259:C:A	0.00149239
chr16:28929595:T:G	0.000853028
chr16:28945143:T:C	0.000788722
chr16:28982328:AC:A	0.00105948
chr16:29005044:A:C	0.00584947
