## Supplementary material for "Characterization of shared and ancestry-specific signals driving complex traits using multi-ancestry fine-mapping": mscaviar_results_study1_post.txt

SNP_ID	Prob_in_pCausalSet
chr16:28039291:CT:C	0.0371694
chr16:28039456:G:A	0.0349077
chr16:28040759:C:T	0.0427003
chr16:28040966:C:T	0.0292336
chr16:28041443:C:A	0.0275246
chr16:28041481:G:T	0.0427819
chr16:28041609:A:T	0.0468196
chr16:28042310:C:T	0.0430052
chr16:28045432:G:A	0.0252757
chr16:28244035:G:A	0.0240132
chr16:28256204:C:T	0.0229045
chr16:28269597:G:A	0.00253126
chr16:28478021:G:A	0.00750941
chr16:28495107:C:T	0.880058
chr16:28499072:C:T	0.0294002
chr16:28524491:C:T	0.00216329
chr16:28525198:A:G	0.00205345
chr16:28527015:A:C	0.0117414
chr16:28529001:A:T	0.0109684
chr16:28530851:T:C	0.011881
chr16:28535930:C:T	0.00890363
chr16:28538187:G:A	0.025718
chr16:28538502:A:C	0.0494755
chr16:28538948:C:T	0.0012782
chr16:28542481:C:T	0.0103284
chr16:28544269:C:T	0.0364955
chr16:28551705:A:G	0.0289873
chr16:28552825:AG:A	0.00824858
chr16:28555683:A:G	0.0102507
chr16:28562642:C:T	0.00470615
chr16:28563294:A:G	0.0310458
chr16:28565048:G:A	0.00533765
chr16:28568515:AT:A	0.0074383
chr16:28568594:GT:G	0.0295448
chr16:28571894:G:A	0.00621695
chr16:28573616:G:A	0.00457311
chr16:28580209:G:A	0.00116802
chr16:28585563:G:A	0.0071033
chr16:28591670:A:G	0.000906063
chr16:28591691:A:G	0.0066065
chr16:28593365:A:G	0.0515308
chr16:28595875:G:A	0.00465181
chr16:28596296:T:C	0.00269973
chr16:28597035:C:T	0.000970085
chr16:28604387:G:A	0.000946364
chr16:28929595:T:G	0.000846322
chr16:28945143:T:C	0.000778203
chr16:28982328:AC:A	0.00112327
