## Supplementary material for "Characterization of shared and ancestry-specific signals driving complex traits using multi-ancestry fine-mapping": not_shared_pips.txt

SNP_ID	shared_ll_x	notshared_ll_x	shared_ll_y	notshared_ll_y	not_shared_pip
chr16:28039291:CT:C	0	-209392	0	-209392	0.0371694
chr16:28039456:G:A	0	-209392	0	-209392	0.0349077
chr16:28040759:C:T	0	-209392	0	-209392	0.0427003
chr16:28040966:C:T	0	-209393	0	-209393	0.0292336
chr16:28041443:C:A	0	-209393	0	-209393	0.0275246
chr16:28041481:G:T	0	-209392	0	-209392	0.0427819
chr16:28041609:A:T	0	-209392	0	-209392	0.0468196
chr16:28042310:C:T	0	-209392	0	-209392	0.0430052
chr16:28045432:G:A	0	-209393	0	-209393	0.0252757
chr16:28244035:G:A	0	-209393	0	-209393	0.0240132
chr16:28256204:C:T	0	-209393	0	-209393	0.0229045
chr16:28269597:G:A	-209397	-209396	-209397	-209396	0.00098254
chr16:28478021:G:A	-209396	-209395	-209396	-209395	0.0033059499999999993
chr16:28495107:C:T	-209390	-209391	-209390	-209391	0.117846
chr16:28499072:C:T	-209395	-209394	-209395	-209394	0.0068315999999998996
chr16:28501808:T:C	0	-209390	0	-209390	0.675172
chr16:28524491:C:T	-209397	-209396	-209397	-209396	0.00094019
chr16:28525198:A:G	-209397	-209396	-209397	-209396	0.0009017799999999001
chr16:28527015:A:C	-209395	-209395	-209395	-209395	0.003355239999999999
chr16:28529001:A:T	-209396	-209395	-209396	-209395	0.003314359999999999
chr16:28530851:T:C	-209396	-209395	-209396	-209395	0.004001300000000001
chr16:28535930:C:T	-209396	-209395	-209396	-209395	0.0023886299999998995
chr16:28538187:G:A	-209395	-209394	-209395	-209394	0.006759299999999999
chr16:28538502:A:C	-209394	-209394	-209394	-209394	0.008096999999999896
chr16:28538948:C:T	-209398	-209396	-209398	-209396	0.000637867
chr16:28540482:G:A	0	-209397	0	-209397	0.000334857
chr16:28541231:C:T	0	-209398	0	-209398	0.000135855
chr16:28542481:C:T	-209395	-209395	-209395	-209395	0.0024824800000000005
chr16:28544269:C:T	-209395	-209395	-209395	-209395	0.006034300000000006
chr16:28551705:A:G	-209395	-209394	-209395	-209394	0.008229099999999902
chr16:28552825:AG:A	-209396	-209396	-209396	-209396	0.0018115399999999995
chr16:28555683:A:G	-209395	-209395	-209395	-209395	0.0027068499999999985
chr16:28562642:C:T	-209396	-209395	-209396	-209395	0.0014128400000000003
chr16:28563294:A:G	-209395	-209394	-209395	-209394	0.0090422
chr16:28565048:G:A	-209396	-209395	-209396	-209395	0.0015635900000000001
chr16:28568515:AT:A	-209396	-209395	-209396	-209395	0.0018386399999998993
chr16:28568594:GT:G	-209395	-209395	-209395	-209395	0.0030887999999998986
chr16:28571894:G:A	-209396	-209395	-209396	-209395	0.0016633799999998993
chr16:28573616:G:A	-209396	-209395	-209396	-209395	0.0014857199999999998
chr16:28578836:G:A	0	-209398	0	-209398	0.000151325
chr16:28580209:G:A	-209398	-209397	-209398	-209397	0.00055516
chr16:28585563:G:A	-209396	-209395	-209396	-209395	0.00195486
chr16:28591670:A:G	-209398	-209397	-209398	-209397	0.0004971770000000001
chr16:28591691:A:G	-209396	-209395	-209396	-209395	0.0018489400000000003
chr16:28593365:A:G	-209394	-209394	-209394	-209394	0.0103332999999999
chr16:28595102:G:A	0	-209398	0	-209398	0.000155132
chr16:28595875:G:A	-209396	-209396	-209396	-209396	0.0013543599999999
chr16:28596296:T:C	-209397	-209396	-209397	-209396	0.00117462
chr16:28597035:C:T	-209398	-209397	-209398	-209397	0.0005278379999999
chr16:28604387:G:A	-209398	-209397	-209398	-209397	0.000503115
chr16:28811498:T:C	0	-209395	0	-209395	0.00255063
chr16:28848540:G:A	0	-209398	0	-209398	0.000169403
chr16:28850303:G:C	0	-209398	0	-209398	0.000203233
chr16:28864417:G:A	0	-209398	0	-209398	0.000183268
chr16:28924259:C:A	0	-209395	0	-209395	0.00149239
chr16:28929595:T:G	-209398	-209397	-209398	-209397	0.00048020799999999987
chr16:28945143:T:C	-209398	-209397	-209398	-209397	0.00045766499999989993
chr16:28982328:AC:A	-209398	-209397	-209398	-209397	0.0005545379999999001
chr16:29005044:A:C	0	-209394	0	-209394	0.00584947
