## Supplementary material for "Characterization of shared and ancestry-specific signals driving complex traits using multi-ancestry fine-mapping": results_platelet_count_aou.txt

chr	start_bp	end_bp	rsid	eur_pip	afr_pip	eur_maf	afr_maf	bp	bp	eur_beta	afr_beta	eur_se	afr_se	eur_zscore	afr_zscore	eur_pval	afr_pval	global_pip	eur_nocausal	afr_nocausal	shared_pip	not_shared_pip	shared_ll	notshared_ll	num_snps_eur	num_snps_afr	nc	runtime
16	27994338	29428364	chr16:28501808:T:C	0.675172	NA	0.343028	0	28501808	NA	0.0185891138687746	NA	0.0047825163065094	NA	3.8868898039037068	NA	0.000101603	NA	0.675172	2.54413e-12	0.0379207	NA	NA	NA	NA	48	48	3	10.062
16	27994338	29428364	chr16:28538502:A:C	0.0563599	0.0494755	0.526435	0.455659	28538502	28538502	0.0243731335630826	0.0149148998552656	0.0042685837622312	0.0101640751832443	5.709887616295175	1.4674133737079336	1.13374e-08	0.142279	0.0569661999999999	2.54413e-12	0.0379207	0.0488692	0.0080969999999998	-209394.0	-209394.0	48	48	3	10.062
16	27994338	29428364	chr16:28495107:C:T	0.997902	0.880058	0.135886	0.117647	28495107	28495107	0.0470200491764144	0.0265157420744167	0.0062508471796414	0.0157415247165157	7.522188245067904	1.6844456018035472	5.43211e-14	0.0921112	0.997903	2.54413e-12	0.0379207	0.880057	0.117846	-209390.0	-209391.0	48	48	3	10.062
16	27994338	29428364	chr16:28593365:A:G	0.0609249	0.0515308	0.526455	0.454657	28593365	28593365	0.0244943476175939	0.0133456515571085	0.004268554269095	0.0101429018737751	5.738324049183773	1.3157626607444803	9.58969e-09	0.188269	0.0613944999999999	2.54413e-12	0.0379207	0.0510612	0.0103332999999999	-209394.0	-209394.0	48	48	3	10.062
