## Supplementary material for "Characterization of shared and ancestry-specific signals driving complex traits using multi-ancestry fine-mapping": global_pips.txt

SNP_ID	shared_ll	notshared_ll	global_pips
chr16:85020980:C:T	-119.828	-118.961	0.0007779810000000001
chr16:85144041:G:A	-119.22	-118.89	0.0012634399999999998
chr16:85144838:A:G	-118.695	-118.426	0.0021191599999999997
chr16:85145124:T:G	-120.093	-119.282	0.0005870310000000002
chr16:85145173:C:T	-119.095	-118.799	0.0014134199999999999
chr16:85145441:G:A	-118.48	-118.282	0.0025839699999999997
chr16:85145795:G:A	-119.658	-118.927	0.0008890189999999999
chr16:85146054:G:A	-117.97	-118.456	0.00400294
chr16:85148612:G:A	-120.318	-119.453	0.000474884
chr16:85153564:G:T	-119.176	-118.443	0.00143127
chr16:85154306:A:AC	-117.547	-118.195	0.005932259999999999
chr16:85154688:C:T	-117.673	-118.426	0.00518581
chr16:85154920:A:G	-117.59	-118.393	0.0056156
chr16:85155378:T:A	-117.459	-118.252	0.006405039999999999
chr16:85155549:A:G	-117.532	-118.307	0.005959170000000001
chr16:85155611:A:G	-117.467	-118.296	0.006335390000000001
chr16:85155944:G:C	-117.422	-118.214	0.007306850000000001
chr16:85155994:T:C	-117.469	-118.258	0.006340240000000001
chr16:85156071:G:A	-117.557	-118.337	0.005812189999999999
chr16:85156100:T:C	-117.646	-118.442	0.005308739999999998
chr16:85156128:C:T	-117.796	-118.544	0.004584620000000001
chr16:85156330:G:A	-119.38	-119.098	0.001058799
chr16:85156624:C:A	-118.549	-118.503	0.0023356199999999996
chr16:85156860:C:T	-118.375	-118.396	0.0027499200000000003
chr16:85167799:G:A	-121.013	-120.069	0.000242561
chr16:85168364:C:T	-120.076	-119.294	0.000593412
chr16:85170272:T:G	-120.123	-119.306	0.0005716120000000001
chr16:85325971:A:T	0.0	-119.808	8.01258e-05
chr16:85376955:C:T	0.0	-118.081	0.000468441
chr16:85377072:A:AT	0.0	-119.921	7.0126e-05
chr16:85377414:C:G	0.0	-119.534	0.000100518
chr16:85378035:G:A	-112.158	-116.846	0.8989039999999999
chr16:85380010:A:G	0.0	-118.855	0.00021785
chr16:85382020:A:G	-114.914	-114.46	0.14748300000000003
chr16:85382232:T:C	-114.15	-113.606	0.3238160000000001
chr16:85382345:A:G	-114.472	-113.92	0.235444
chr16:85382501:G:T	-121.983	-122.199	0.00011232299999999997
chr16:85382505:C:G	-115.084	-114.569	0.12632480000000001
chr16:85382609:A:G	-114.809	-114.28	0.166709
chr16:85398899:T:C	-117.044	-119.466	0.00812541
chr16:85413379:T:A	-121.296	-120.349	0.00018200800000000002
chr16:85415341:G:A	-120.097	-119.64	0.000559162
chr16:85419089:C:T	-119.845	-120.294	0.00059844
chr16:85635998:T:C	-124.319	-123.087	1.1660880000000002e-05
chr16:85637330:C:T	-122.31	-121.505	8.845620000000002e-05
chr16:85637856:G:T	-123.994	-122.797	1.4338829999999998e-05
chr16:85640363:T:C	-124.565	-123.206	8.232670000000001e-06
chr16:85646766:G:A	-116.642	-115.76	0.026760799999999998
chr16:85647829:T:C	-112.982	-112.703	0.9062129999999999
chr16:85647951:G:A	-120.123	-119.232	0.000823796
chr16:85652539:G:A	-123.516	-122.414	2.75744e-05
chr16:85658330:C:T	-124.094	-122.862	1.372667e-05
chr16:85660865:T:C	-115.993	-115.63	0.045161099999999996
chr16:85666754:G:A	-119.827	-118.873	0.0011261829999999998
chr16:85672958:G:A	-121.829	-120.863	0.00015150800000000001
chr16:85677377:C:T	-120.273	-119.319	0.0007206859999999998
chr16:85677896:T:C	-121.666	-120.741	0.000176175
chr16:85680640:A:C	-121.808	-121.869	9.7342e-05
chr16:85681834:T:A	-121.427	-120.459	0.000227067
chr16:85682760:A:G	-118.879	-118.004	0.0028464700000000002
chr16:85683006:T:A	-119.236	-118.412	0.00196275
chr16:85683226:A:G	-119.058	-118.211	0.0023611099999999996
chr16:85685312:C:A	-120.523	-119.568	0.000560229
chr16:85686052:A:G	-121.653	-120.747	0.00017736400000000003
chr16:85687182:C:T	-124.595	-123.246	8.03345e-06
chr16:85689436:C:T	-123.444	-122.452	2.82422e-05
chr16:85694546:T:C	-120.248	-119.548	0.000692259
chr16:85695045:T:C	-119.879	-119.26	0.000984819
chr16:85695073:G:A	-121.743	-120.79	0.000164242
chr16:85695675:A:G	-121.902	-121.058	0.0001352433
chr16:85696952:G:A	-122.778	-121.751	5.7985699999999996e-05
chr16:85699089:C:T	-122.095	-121.122	0.00011423499999999999
chr16:85699102:T:G	-118.626	-118.149	0.00334107
chr16:85699161:C:T	-120.569	-119.693	0.000525034
chr16:85699245:TC:T	-118.939	-118.431	0.0024563299999999996
chr16:85699256:A:G	-122.155	-121.167	0.0001081248
chr16:85699383:G:C	-122.226	-121.24	0.00010055389999999998
chr16:85699584:C:T	-121.958	-120.979	0.0001316235
chr16:85699678:G:C	-123.11	-122.079	4.110290000000001e-05
chr16:85699704:T:C	-122.42	-121.429	8.25074e-05
chr16:85699861:G:A	-122.019	-121.038	0.00012391329999999998
chr16:85699966:T:C	-123.194	-122.324	3.5328400000000006e-05
chr16:85700408:C:T	-123.194	-122.197	3.714819999999999e-05
chr16:85702104:G:A	-120.898	-120.537	0.000330102
chr16:85702504:C:T	0.0	-121.883	1.60837e-05
chr16:85703265:C:T	-120.854	-121.012	0.000308189
chr16:85703661:C:T	-120.565	-120.884	0.000404545
chr16:85703784:C:T	-123.854	-122.693	1.53811e-05
chr16:85707651:C:G	-121.238	-120.946	0.00022486099999999997
chr16:85713222:A:G	-122.911	-122.038	4.60167e-05
chr16:85718512:C:T	-124.178	-122.956	1.356276e-05
chr16:85721046:G:A	-124.724	-123.306	7.5126e-06
chr16:85732441:G:A	-124.515	-123.211	9.237670000000001e-06
chr16:85732596:G:A	-124.278	-123.04	1.1730879999999998e-05
chr16:85732840:C:T	-124.45	-123.177	9.7569e-06
chr16:85733712:C:G	-124.064	-123.017	1.3438210000000002e-05
chr16:85733781:G:A	-124.424	-123.123	1.0270149999999999e-05
chr16:85735111:C:T	-124.703	-123.326	7.72169e-06
chr16:85735972:G:A	-123.897	-122.943	1.51265e-05
chr16:85736826:C:G	-124.126	-122.889	1.3909790000000003e-05
chr16:85739133:C:T	-124.459	-123.129	1.016072e-05
chr16:85742367:C:T	-124.002	-122.889	1.54382e-05
chr16:85742494:C:T	-124.104	-122.964	1.39615e-05
chr16:85742610:C:T	-124.029	-122.903	1.50778e-05
chr16:85742667:G:A	-123.806	-122.774	1.8555899999999996e-05
chr16:85748087:AAAAAATATATATATATATACATATATATATATGTGTGTGTGTATATATATATGTGTGTGTATATATATATATGTGTATATATATATATATACACATACAT:A	0.0	-118.332	0.000448736
chr16:85948910:A:G	-120.263	-118.654	0.0006517519999999999
