## Supplementary material for "Characterization of shared and ancestry-specific signals driving complex traits using multi-ancestry fine-mapping": mscaviar_results_shared_pips.txt

SNP_ID	shared_pip	shared_ll	notshared_ll
chr16:85020980:C:T	0.000557437	-119.828	-118.961
chr16:85144041:G:A	0.00102651	-119.22	-118.89
chr16:85144838:A:G	0.00174232	-118.695	-118.426
chr16:85145124:T:G	0.000427011	-120.093	-119.282
chr16:85145173:C:T	0.00115387	-119.095	-118.799
chr16:85145441:G:A	0.00214882	-118.48	-118.282
chr16:85145795:G:A	0.000660801	-119.658	-118.927
chr16:85146054:G:A	0.00363715	-117.97	-118.456
chr16:85148612:G:A	0.0003402	-120.318	-119.453
chr16:85153564:G:T	0.00106109	-119.176	-118.443
chr16:85154306:A:AC	0.00545802	-117.547	-118.195
chr16:85154688:C:T	0.00480923	-117.673	-118.426
chr16:85154920:A:G	0.00522648	-117.59	-118.393
chr16:85155378:T:A	0.0059568	-117.459	-118.252
chr16:85155549:A:G	0.0055352	-117.532	-118.307
chr16:85155611:A:G	0.00590645	-117.467	-118.296
chr16:85155944:G:C	0.00551056	-117.422	-118.214
chr16:85155994:T:C	0.00589469	-117.469	-118.258
chr16:85156071:G:A	0.00540043	-117.557	-118.337
chr16:85156100:T:C	0.00493811	-117.646	-118.442
chr16:85156128:C:T	0.00424882	-117.796	-118.544
chr16:85156330:G:A	0.000866576	-119.38	-119.098
chr16:85156624:C:A	0.00198721	-118.549	-118.503
chr16:85156860:C:T	0.00236203	-118.375	-118.396
chr16:85167799:G:A	0.000169677	-121.013	-120.069
chr16:85168364:C:T	0.000435263	-120.076	-119.294
chr16:85170272:T:G	0.000415439	-120.123	-119.306
chr16:85325971:A:T	0	0	-119.808
chr16:85376955:C:T	0	0	-118.081
chr16:85377072:A:AT	0	0	-119.921
chr16:85377414:C:G	0	0	-119.534
chr16:85378035:G:A	0.897429	-112.158	-116.846
chr16:85380010:A:G	0	0	-118.855
chr16:85382020:A:G	0.115915	-114.914	-114.46
chr16:85382232:T:C	0.249644	-114.15	-113.606
chr16:85382345:A:G	0.181245	-114.472	-113.92
chr16:85382501:G:T	0.000100116	-121.983	-122.199
chr16:85382505:C:G	0.0980116	-115.084	-114.569
chr16:85382609:A:G	0.128944	-114.809	-114.28
chr16:85398899:T:C	0.00800087	-117.044	-119.466
chr16:85413379:T:A	0.000126978	-121.296	-120.349
chr16:85415341:G:A	0.00044724	-120.097	-119.64
chr16:85419089:C:T	0.000540329	-119.845	-120.294
chr16:85635998:T:C	7.61288e-06	-124.319	-123.087
chr16:85637330:C:T	6.48954e-05	-122.31	-121.505
chr16:85637856:G:T	9.33237e-06	-123.994	-122.797
chr16:85640363:T:C	5.02126e-06	-124.565	-123.206
chr16:85646766:G:A	0.0190927	-116.642	-115.76
chr16:85647829:T:C	0.743017	-112.982	-112.703
chr16:85647951:G:A	0.000586485	-120.123	-119.232
chr16:85652539:G:A	1.86179e-05	-123.516	-122.414
chr16:85658330:C:T	8.83704e-06	-124.094	-122.862
chr16:85660865:T:C	0.036397	-115.993	-115.63
chr16:85666754:G:A	0.000786256	-119.827	-118.873
chr16:85672958:G:A	0.00010567	-121.829	-120.863
chr16:85677377:C:T	0.000503286	-120.273	-119.319
chr16:85677896:T:C	0.000124354	-121.666	-120.741
chr16:85680640:A:C	8.46937e-05	-121.808	-121.869
chr16:85681834:T:A	0.000158132	-121.427	-120.459
chr16:85682760:A:G	0.00203478	-118.879	-118.004
chr16:85683006:T:A	0.00142325	-119.236	-118.412
chr16:85683226:A:G	0.00169944	-119.058	-118.211
chr16:85685312:C:A	0.00039115	-120.523	-119.568
chr16:85686052:A:G	0.000125893	-121.653	-120.747
chr16:85687182:C:T	4.921e-06	-124.595	-123.246
chr16:85689436:C:T	1.98214e-05	-123.444	-122.452
chr16:85694546:T:C	0.00051896	-120.248	-119.548
chr16:85695045:T:C	0.000752869	-119.879	-119.26
chr16:85695073:G:A	0.000115026	-121.743	-120.79
chr16:85695675:A:G	9.79293e-05	-121.902	-121.058
chr16:85696952:G:A	3.98547e-05	-122.778	-121.751
chr16:85699089:C:T	7.9546e-05	-122.095	-121.122
chr16:85699102:T:G	0.00263735	-118.626	-118.149
chr16:85699161:C:T	0.00037567	-120.569	-119.693
chr16:85699245:TC:T	0.00192551	-118.939	-118.431
chr16:85699256:A:G	7.49941e-05	-122.155	-121.167
chr16:85699383:G:C	6.98156e-05	-122.226	-121.24
chr16:85699584:C:T	9.14628e-05	-121.958	-120.979
chr16:85699678:G:C	2.82929e-05	-123.11	-122.079
chr16:85699704:T:C	5.72128e-05	-122.42	-121.429
chr16:85699861:G:A	8.61035e-05	-122.019	-121.038
chr16:85699966:T:C	2.56309e-05	-123.194	-122.324
chr16:85700408:C:T	2.58827e-05	-123.194	-122.197
chr16:85702104:G:A	0.000267402	-120.898	-120.537
chr16:85702504:C:T	0	0	-121.883
chr16:85703265:C:T	0.00027084	-120.854	-121.012
chr16:85703661:C:T	0.000362119	-120.565	-120.884
chr16:85703784:C:T	1.00737e-05	-123.854	-122.693
chr16:85707651:C:G	0.000184264	-121.238	-120.946
chr16:85713222:A:G	3.31244e-05	-122.911	-122.038
chr16:85718512:C:T	8.83764e-06	-124.178	-122.956
chr16:85721046:G:A	4.50904e-06	-124.724	-123.306
chr16:85732441:G:A	5.8478e-06	-124.515	-123.211
chr16:85732596:G:A	7.59398e-06	-124.278	-123.04
chr16:85732840:C:T	6.24688e-06	-124.45	-123.177
chr16:85733712:C:G	9.32329e-06	-124.064	-123.017
chr16:85733781:G:A	6.49577e-06	-124.424	-123.123
chr16:85735111:C:T	4.75654e-06	-124.703	-123.326
chr16:85735972:G:A	1.08123e-05	-123.897	-122.943
chr16:85736826:C:G	8.96911e-06	-124.126	-122.889
chr16:85739133:C:T	6.36134e-06	-124.459	-123.129
chr16:85742367:C:T	1.04518e-05	-124.002	-122.889
chr16:85742494:C:T	9.371e-06	-124.104	-122.964
chr16:85742610:C:T	1.0163e-05	-124.029	-122.903
chr16:85742667:G:A	1.28847e-05	-123.806	-122.774
chr16:85748087:AAAAAATATATATATATATACATATATATATATGTGTGTGTGTATATATATATGTGTGTGTATATATATATATGTGTATATATATATATATACACATACAT:A	0	0	-118.332
chr16:85948910:A:G	0.000355638	-120.263	-118.654
