## Supplementary material for "Characterization of shared and ancestry-specific signals driving complex traits using multi-ancestry fine-mapping": mscaviar_results_study0_post.txt

SNP_ID	Prob_in_pCausalSet
chr16:85020980:C:T	0.000776767
chr16:85144041:G:A	0.00126135
chr16:85144838:A:G	0.00211694
chr16:85145124:T:G	0.000585746
chr16:85145173:C:T	0.00141128
chr16:85145441:G:A	0.00258159
chr16:85145795:G:A	0.000887627
chr16:85146054:G:A	0.00399813
chr16:85148612:G:A	0.000473665
chr16:85153564:G:T	0.0014299
chr16:85154306:A:AC	0.0059267
chr16:85154688:C:T	0.00517961
chr16:85154920:A:G	0.00560908
chr16:85155378:T:A	0.0063986
chr16:85155549:A:G	0.00595284
chr16:85155611:A:G	0.00632871
chr16:85155944:G:C	0.00663487
chr16:85155994:T:C	0.00633383
chr16:85156071:G:A	0.00580583
chr16:85156100:T:C	0.00530226
chr16:85156128:C:T	0.00457846
chr16:85156330:G:A	0.00105662
chr16:85156624:C:A	0.00233287
chr16:85156860:C:T	0.00274699
chr16:85167799:G:A	0.00024143
chr16:85168364:C:T	0.000592086
chr16:85170272:T:G	0.000570331
chr16:85378035:G:A	0.897825
chr16:85382020:A:G	0.147478
chr16:85382232:T:C	0.323815
chr16:85382345:A:G	0.235442
chr16:85382501:G:T	0.000110744
chr16:85382505:C:G	0.126317
chr16:85382609:A:G	0.166707
chr16:85398899:T:C	0.00805688
chr16:85413379:T:A	0.000180882
chr16:85415341:G:A	0.000557218
chr16:85419089:C:T	0.000593592
chr16:85635998:T:C	1.03219e-05
chr16:85637330:C:T	8.72699e-05
chr16:85637856:G:T	1.31415e-05
chr16:85640363:T:C	7.03472e-06
chr16:85646766:G:A	0.0267595
chr16:85647829:T:C	0.906212
chr16:85647951:G:A	0.00082255
chr16:85652539:G:A	2.59065e-05
chr16:85658330:C:T	1.25909e-05
chr16:85660865:T:C	0.0451594
chr16:85666754:G:A	0.00112459
chr16:85672958:G:A	0.000150179
chr16:85677377:C:T	0.000719465
chr16:85677896:T:C	0.000174988
chr16:85680640:A:C	9.38425e-05
chr16:85681834:T:A	0.000225936
chr16:85682760:A:G	0.00284534
chr16:85683006:T:A	0.00196159
chr16:85683226:A:G	0.0023591
chr16:85685312:C:A	0.000558841
chr16:85686052:A:G	0.000176158
chr16:85687182:C:T	6.76406e-06
chr16:85689436:C:T	2.66588e-05
chr16:85694546:T:C	0.000690769
chr16:85695045:T:C	0.000983535
chr16:85695073:G:A	0.00016297
chr16:85695675:A:G	0.000133947
chr16:85696952:G:A	5.66452e-05
chr16:85699089:C:T	0.000112778
chr16:85699102:T:G	0.00333948
chr16:85699161:C:T	0.000523926
chr16:85699245:TC:T	0.00245475
chr16:85699256:A:G	0.000106821
chr16:85699383:G:C	9.93098e-05
chr16:85699584:C:T	0.000130323
chr16:85699678:G:C	3.9966e-05
chr16:85699704:T:C	8.10599e-05
chr16:85699861:G:A	0.000122643
chr16:85699966:T:C	3.38931e-05
chr16:85700408:C:T	3.59493e-05
chr16:85702104:G:A	0.000328337
chr16:85702504:C:T	1.60837e-05
chr16:85703265:C:T	0.000301136
chr16:85703661:C:T	0.000395602
chr16:85703784:C:T	1.42178e-05
chr16:85707651:C:G	0.000221375
chr16:85713222:A:G	4.4492e-05
chr16:85718512:C:T	1.21205e-05
chr16:85721046:G:A	6.28864e-06
chr16:85732441:G:A	8.06844e-06
chr16:85732596:G:A	1.05907e-05
chr16:85732840:C:T	8.57408e-06
chr16:85733712:C:G	1.20191e-05
chr16:85733781:G:A	9.13889e-06
chr16:85735111:C:T	6.53319e-06
chr16:85735972:G:A	1.30619e-05
chr16:85736826:C:G	1.27879e-05
chr16:85739133:C:T	8.88966e-06
chr16:85742367:C:T	1.35546e-05
chr16:85742494:C:T	1.19169e-05
chr16:85742610:C:T	1.32261e-05
chr16:85742667:G:A	1.64965e-05
chr16:85948910:A:G	0.000356213
