## Supplementary material for "Characterization of shared and ancestry-specific signals driving complex traits using multi-ancestry fine-mapping": mscaviar_results_study1_post.txt

SNP_ID	Prob_in_pCausalSet
chr16:85020980:C:T	0.000558651
chr16:85144041:G:A	0.0010286
chr16:85144838:A:G	0.00174454
chr16:85145124:T:G	0.000428296
chr16:85145173:C:T	0.00115601
chr16:85145441:G:A	0.0021512
chr16:85145795:G:A	0.000662193
chr16:85146054:G:A	0.00364196
chr16:85148612:G:A	0.000341419
chr16:85153564:G:T	0.00106246
chr16:85154306:A:AC	0.00546358
chr16:85154688:C:T	0.00481543
chr16:85154920:A:G	0.005233
chr16:85155378:T:A	0.00596324
chr16:85155549:A:G	0.00554153
chr16:85155611:A:G	0.00591313
chr16:85155944:G:C	0.00618254
chr16:85155994:T:C	0.0059011
chr16:85156071:G:A	0.00540679
chr16:85156100:T:C	0.00494459
chr16:85156128:C:T	0.00425498
chr16:85156330:G:A	0.000868755
chr16:85156624:C:A	0.00198996
chr16:85156860:C:T	0.00236496
chr16:85167799:G:A	0.000170808
chr16:85168364:C:T	0.000436589
chr16:85170272:T:G	0.00041672
chr16:85325971:A:T	8.01258e-05
chr16:85376955:C:T	0.000468441
chr16:85377072:A:AT	7.0126e-05
chr16:85377414:C:G	0.000100518
chr16:85378035:G:A	0.898508
chr16:85380010:A:G	0.00021785
chr16:85382020:A:G	0.11592
chr16:85382232:T:C	0.249645
chr16:85382345:A:G	0.181247
chr16:85382501:G:T	0.000101695
chr16:85382505:C:G	0.0980194
chr16:85382609:A:G	0.128946
chr16:85398899:T:C	0.0080694
chr16:85413379:T:A	0.000128104
chr16:85415341:G:A	0.000449184
chr16:85419089:C:T	0.000545177
chr16:85635998:T:C	8.95186e-06
chr16:85637330:C:T	6.60817e-05
chr16:85637856:G:T	1.05297e-05
chr16:85640363:T:C	6.21921e-06
chr16:85646766:G:A	0.019094
chr16:85647829:T:C	0.743018
chr16:85647951:G:A	0.000587731
chr16:85652539:G:A	2.02858e-05
chr16:85658330:C:T	9.97281e-06
chr16:85660865:T:C	0.0363987
chr16:85666754:G:A	0.000787849
chr16:85672958:G:A	0.000106999
chr16:85677377:C:T	0.000504507
chr16:85677896:T:C	0.000125541
chr16:85680640:A:C	8.81932e-05
chr16:85681834:T:A	0.000159263
chr16:85682760:A:G	0.00203591
chr16:85683006:T:A	0.00142441
chr16:85683226:A:G	0.00170145
chr16:85685312:C:A	0.000392538
chr16:85686052:A:G	0.000127099
chr16:85687182:C:T	6.19039e-06
chr16:85689436:C:T	2.14048e-05
chr16:85694546:T:C	0.00052045
chr16:85695045:T:C	0.000754153
chr16:85695073:G:A	0.000116298
chr16:85695675:A:G	9.92256e-05
chr16:85696952:G:A	4.11952e-05
chr16:85699089:C:T	8.1003e-05
chr16:85699102:T:G	0.00263894
chr16:85699161:C:T	0.000376778
chr16:85699245:TC:T	0.00192709
chr16:85699256:A:G	7.62979e-05
chr16:85699383:G:C	7.10597e-05
chr16:85699584:C:T	9.27633e-05
chr16:85699678:G:C	2.94298e-05
chr16:85699704:T:C	5.86603e-05
chr16:85699861:G:A	8.73738e-05
chr16:85699966:T:C	2.70662e-05
chr16:85700408:C:T	2.70816e-05
chr16:85702104:G:A	0.000269167
chr16:85703265:C:T	0.000277893
chr16:85703661:C:T	0.000371062
chr16:85703784:C:T	1.1237e-05
chr16:85707651:C:G	0.00018775
chr16:85713222:A:G	3.46491e-05
chr16:85718512:C:T	1.02799e-05
chr16:85721046:G:A	5.733e-06
chr16:85732441:G:A	7.01703e-06
chr16:85732596:G:A	8.73416e-06
chr16:85732840:C:T	7.4297e-06
chr16:85733712:C:G	1.07424e-05
chr16:85733781:G:A	7.62703e-06
chr16:85735111:C:T	5.94504e-06
chr16:85735972:G:A	1.28769e-05
chr16:85736826:C:G	1.0091e-05
chr16:85739133:C:T	7.6324e-06
chr16:85742367:C:T	1.23354e-05
chr16:85742494:C:T	1.14156e-05
chr16:85742610:C:T	1.20147e-05
chr16:85742667:G:A	1.49441e-05
chr16:85748087:AAAAAATATATATATATATACATATATATATATGTGTGTGTGTATATATATATGTGTGTGTATATATATATATGTGTATATATATATATATACACATACAT:A	0.000448736
chr16:85948910:A:G	0.000651177
