## Supplementary material for "Characterization of shared and ancestry-specific signals driving complex traits using multi-ancestry fine-mapping": not_shared_pips.txt

SNP_ID	shared_ll_x	notshared_ll_x	shared_ll_y	notshared_ll_y	not_shared_pip
chr16:85020980:C:T	-119.828	-118.961	-119.828	-118.961	0.00022054399999999993
chr16:85144041:G:A	-119.22	-118.89	-119.22	-118.89	0.00023692999999990003
chr16:85144838:A:G	-118.695	-118.426	-118.695	-118.426	0.00037683999999990007
chr16:85145124:T:G	-120.093	-119.282	-120.093	-119.282	0.00016002000000000003
chr16:85145173:C:T	-119.095	-118.799	-119.095	-118.799	0.0002595499999998999
chr16:85145441:G:A	-118.48	-118.282	-118.48	-118.282	0.00043514999999989985
chr16:85145795:G:A	-119.658	-118.927	-119.658	-118.927	0.0002282179999999
chr16:85146054:G:A	-117.97	-118.456	-117.97	-118.456	0.00036578999999999995
chr16:85148612:G:A	-120.318	-119.453	-120.318	-119.453	0.00013468400000000004
chr16:85153564:G:T	-119.176	-118.443	-119.176	-118.443	0.0003701799999999999
chr16:85154306:A:AC	-117.547	-118.195	-117.547	-118.195	0.00047423999999990016
chr16:85154688:C:T	-117.673	-118.426	-117.673	-118.426	0.0003765799999999996
chr16:85154920:A:G	-117.59	-118.393	-117.59	-118.393	0.00038911999999999974
chr16:85155378:T:A	-117.459	-118.252	-117.459	-118.252	0.0004482399999999002
chr16:85155549:A:G	-117.532	-118.307	-117.532	-118.307	0.0004239700000000001
chr16:85155611:A:G	-117.467	-118.296	-117.467	-118.296	0.00042894000000000005
chr16:85155944:G:C	-117.422	-118.214	-117.422	-118.214	0.0017962899999999999
chr16:85155994:T:C	-117.469	-118.258	-117.469	-118.258	0.0004455499999999994
chr16:85156071:G:A	-117.557	-118.337	-117.557	-118.337	0.0004117599999999
chr16:85156100:T:C	-117.646	-118.442	-117.646	-118.442	0.0003706299999999005
chr16:85156128:C:T	-117.796	-118.544	-117.796	-118.544	0.0003357999999999998
chr16:85156330:G:A	-119.38	-119.098	-119.38	-119.098	0.00019222300000000005
chr16:85156624:C:A	-118.549	-118.503	-118.549	-118.503	0.00034840999999989977
chr16:85156860:C:T	-118.375	-118.396	-118.375	-118.396	0.0003878899999999997
chr16:85167799:G:A	-121.013	-120.069	-121.013	-120.069	7.2884e-05
chr16:85168364:C:T	-120.076	-119.294	-120.076	-119.294	0.00015814899999999995
chr16:85170272:T:G	-120.123	-119.306	-120.123	-119.306	0.000156173
chr16:85325971:A:T	0.0	-119.808	0.0	-119.808	8.01258e-05
chr16:85376955:C:T	0.0	-118.081	0.0	-118.081	0.000468441
chr16:85377072:A:AT	0.0	-119.921	0.0	-119.921	7.0126e-05
chr16:85377414:C:G	0.0	-119.534	0.0	-119.534	0.000100518
chr16:85378035:G:A	-112.158	-116.846	-112.158	-116.846	0.001474999999999893
chr16:85380010:A:G	0.0	-118.855	0.0	-118.855	0.00021785
chr16:85382020:A:G	-114.914	-114.46	-114.914	-114.46	0.031568
chr16:85382232:T:C	-114.15	-113.606	-114.15	-113.606	0.0741720000000001
chr16:85382345:A:G	-114.472	-113.92	-114.472	-113.92	0.054199
chr16:85382501:G:T	-121.983	-122.199	-121.983	-122.199	1.2206999999899996e-05
chr16:85382505:C:G	-115.084	-114.569	-115.084	-114.569	0.028313199999999983
chr16:85382609:A:G	-114.809	-114.28	-114.809	-114.28	0.03776499999999999
chr16:85398899:T:C	-117.044	-119.466	-117.044	-119.466	0.00012453999999999937
chr16:85413379:T:A	-121.296	-120.349	-121.296	-120.349	5.502999999999999e-05
chr16:85415341:G:A	-120.097	-119.64	-120.097	-119.64	0.00011192199999999998
chr16:85419089:C:T	-119.845	-120.294	-119.845	-120.294	5.811100000000001e-05
chr16:85635998:T:C	-124.319	-123.087	-124.319	-123.087	4.048000000000003e-06
chr16:85637330:C:T	-122.31	-121.505	-122.31	-121.505	2.3560800000000027e-05
chr16:85637856:G:T	-123.994	-122.797	-123.994	-122.797	5.0064599999999975e-06
chr16:85640363:T:C	-124.565	-123.206	-124.565	-123.206	3.211410000000001e-06
chr16:85646766:G:A	-116.642	-115.76	-116.642	-115.76	0.0076680999999999
chr16:85647829:T:C	-112.982	-112.703	-112.982	-112.703	0.163196
chr16:85647951:G:A	-120.123	-119.232	-120.123	-119.232	0.00023731100000000003
chr16:85652539:G:A	-123.516	-122.414	-123.516	-122.414	8.956500000000001e-06
chr16:85658330:C:T	-124.094	-122.862	-124.094	-122.862	4.88963e-06
chr16:85660865:T:C	-115.993	-115.63	-115.993	-115.63	0.0087640999999999
chr16:85666754:G:A	-119.827	-118.873	-119.827	-118.873	0.0003399269999999
chr16:85672958:G:A	-121.829	-120.863	-121.829	-120.863	4.583799999999999e-05
chr16:85677377:C:T	-120.273	-119.319	-120.273	-119.319	0.0002173999999999
chr16:85677896:T:C	-121.666	-120.741	-121.666	-120.741	5.182100000000002e-05
chr16:85680640:A:C	-121.808	-121.869	-121.808	-121.869	1.2648299999999999e-05
chr16:85681834:T:A	-121.427	-120.459	-121.427	-120.459	6.8935e-05
chr16:85682760:A:G	-118.879	-118.004	-118.879	-118.004	0.0008116899999999999
chr16:85683006:T:A	-119.236	-118.412	-119.236	-118.412	0.0005395
chr16:85683226:A:G	-119.058	-118.211	-119.058	-118.211	0.0006616699999998999
chr16:85685312:C:A	-120.523	-119.568	-120.523	-119.568	0.00016907899999999998
chr16:85686052:A:G	-121.653	-120.747	-121.653	-120.747	5.147100000000001e-05
chr16:85687182:C:T	-124.595	-123.246	-124.595	-123.246	3.11245e-06
chr16:85689436:C:T	-123.444	-122.452	-123.444	-122.452	8.420799999999999e-06
chr16:85694546:T:C	-120.248	-119.548	-120.248	-119.548	0.00017329900000000002
chr16:85695045:T:C	-119.879	-119.26	-119.879	-119.26	0.00023195000000000008
chr16:85695073:G:A	-121.743	-120.79	-121.743	-120.79	4.9215999999999984e-05
chr16:85695675:A:G	-121.902	-121.058	-121.902	-121.058	3.7314e-05
chr16:85696952:G:A	-122.778	-121.751	-122.778	-121.751	1.8131e-05
chr16:85699089:C:T	-122.095	-121.122	-122.095	-121.122	3.46889999999e-05
chr16:85699102:T:G	-118.626	-118.149	-118.626	-118.149	0.0007037199999999997
chr16:85699161:C:T	-120.569	-119.693	-120.569	-119.693	0.00014936399999999997
chr16:85699245:TC:T	-118.939	-118.431	-118.939	-118.431	0.0005308199999998998
chr16:85699256:A:G	-122.155	-121.167	-122.155	-121.167	3.31307e-05
chr16:85699383:G:C	-122.226	-121.24	-122.226	-121.24	3.0738299999900006e-05
chr16:85699584:C:T	-121.958	-120.979	-121.958	-120.979	4.016069999999999e-05
chr16:85699678:G:C	-123.11	-122.079	-123.11	-122.079	1.2810000000000008e-05
chr16:85699704:T:C	-122.42	-121.429	-122.42	-121.429	2.52946e-05
chr16:85699861:G:A	-122.019	-121.038	-122.019	-121.038	3.780979999989999e-05
chr16:85699966:T:C	-123.194	-122.324	-123.194	-122.324	9.697500000000007e-06
chr16:85700408:C:T	-123.194	-122.197	-123.194	-122.197	1.1265499999999992e-05
chr16:85702104:G:A	-120.898	-120.537	-120.898	-120.537	6.269999999999995e-05
chr16:85702504:C:T	0.0	-121.883	0.0	-121.883	1.60837e-05
chr16:85703265:C:T	-120.854	-121.012	-120.854	-121.012	3.7349e-05
chr16:85703661:C:T	-120.565	-120.884	-120.565	-120.884	4.242600000000003e-05
chr16:85703784:C:T	-123.854	-122.693	-123.854	-122.693	5.307400000000001e-06
chr16:85707651:C:G	-121.238	-120.946	-121.238	-120.946	4.05969999999e-05
chr16:85713222:A:G	-122.911	-122.038	-122.911	-122.038	1.2892300000000005e-05
chr16:85718512:C:T	-124.178	-122.956	-124.178	-122.956	4.725120000000001e-06
chr16:85721046:G:A	-124.724	-123.306	-124.724	-123.306	3.00356e-06
chr16:85732441:G:A	-124.515	-123.211	-124.515	-123.211	3.389869999999999e-06
chr16:85732596:G:A	-124.278	-123.04	-124.278	-123.04	4.1368999999999985e-06
chr16:85732840:C:T	-124.45	-123.177	-124.45	-123.177	3.51002e-06
chr16:85733712:C:G	-124.064	-123.017	-124.064	-123.017	4.114920000000002e-06
chr16:85733781:G:A	-124.424	-123.123	-124.424	-123.123	3.77438e-06
chr16:85735111:C:T	-124.703	-123.326	-124.703	-123.326	2.96515e-06
chr16:85735972:G:A	-123.897	-122.943	-123.897	-122.943	4.3142e-06
chr16:85736826:C:G	-124.126	-122.889	-124.126	-122.889	4.940680000000005e-06
chr16:85739133:C:T	-124.459	-123.129	-124.459	-123.129	3.7993800000000007e-06
chr16:85742367:C:T	-124.002	-122.889	-124.002	-122.889	4.9864e-06
chr16:85742494:C:T	-124.104	-122.964	-124.104	-122.964	4.5904999999999995e-06
chr16:85742610:C:T	-124.029	-122.903	-124.029	-122.903	4.914799999999999e-06
chr16:85742667:G:A	-123.806	-122.774	-123.806	-122.774	5.671199999999999e-06
chr16:85748087:AAAAAATATATATATATATACATATATATATATGTGTGTGTGTATATATATATGTGTGTGTATATATATATATGTGTATATATATATATATACACATACAT:A	0.0	-118.332	0.0	-118.332	0.000448736
chr16:85948910:A:G	-120.263	-118.654	-120.263	-118.654	0.00029611399999990003
