## Supplementary material for "Characterization of shared and ancestry-specific signals driving complex traits using multi-ancestry fine-mapping": global_pips.txt

SNP_ID	shared_ll	notshared_ll	global_pips
chr17:4820509:G:A	-101.574	-99.8049	0.0012127600000000002
chr17:4821355:A:T	-100.846	-99.3505	0.0022304100000000004
chr17:4822625:T:C	-101.788	-99.883	0.001030754
chr17:4829172:A:T	-98.6338	-97.6319	0.026334600000000003
chr17:4829240:T:C	-99.6237	-98.5076	0.010677399999999997
chr17:4832364:A:G	-101.604	-99.8109	0.0011819259999999998
chr17:4833747:T:C	-97.8967	-97.5347	0.0484509
chr17:4846641:T:C	-101.412	-99.7064	0.001379183
chr17:4851732:G:A	-99.2598	-98.2064	0.01375365
chr17:4852129:A:G	-101.509	-99.772	0.0013135
chr17:4852207:G:C	0.0	-97.6871	0.00466293
chr17:4854303:T:C	-101.61	-99.8176	0.001208221
chr17:4854566:T:C	-101.265	-99.6605	0.0015376309999999998
chr17:4854949:A:G	-101.682	-99.8459	0.001108999
chr17:4855553:C:T	-101.683	-99.8401	0.0011108670000000002
chr17:4858100:T:C	0.0	-94.5158	0.206218
chr17:4858467:A:T	-99.1934	-98.2083	0.014547200000000001
chr17:4861064:C:T	-99.824	-98.7108	0.0077152900000000005
chr17:4862791:T:C	-99.1208	-98.1675	0.0161013
chr17:4867388:A:G	0.0	-95.7401	0.0340979
chr17:4867566:A:G	0.0	-95.5576	0.0738493
chr17:4868125:C:T	-99.4998	-98.4157	0.010859980000000002
chr17:4878595:G:A	-99.1002	-98.0688	0.0162889
chr17:4879215:C:G	0.0	-97.5713	0.00523416
chr17:4881431:G:A	-101.168	-99.608	0.0016687159999999998
chr17:4893361:T:C	-101.307	-99.6799	0.0015564220000000002
chr17:4895941:C:T	-100.36	-99.1225	0.0032938800000000008
chr17:4897009:G:A	-101.136	-99.5906	0.0013953010000000003
chr17:4898299:C:G	-99.4349	-98.3604	0.007086359999999999
chr17:4898675:G:A	-100.326	-99.0858	0.00343637
chr17:4899034:G:A	-100.721	-99.3521	0.00240337
chr17:4900416:G:A	-101.2	-99.6268	0.0016083590000000002
chr17:4903443:A:T	-101.289	-99.6718	0.0014967929999999997
chr17:4904631:G:A	-100.154	-98.9506	0.00403324
chr17:4904700:C:T	-101.397	-99.724	0.001374139
chr17:4907407:A:T	-100.993	-99.5149	0.00191343
chr17:4908250:C:G	-99.5981	-98.4942	0.009921160000000002
chr17:4909048:A:C	-100.558	-99.2352	0.00278363
chr17:4909648:C:T	0.0	-100.509	0.00027886
chr17:4911394:C:T	-100.194	-99.1197	0.00351805
chr17:4918736:C:A	-101.361	-99.7052	0.001376273
chr17:4920404:G:T	-98.9876	-98.4383	0.012674899999999998
chr17:4923297:G:T	-98.4421	-98.7456	0.00911019
chr17:4924034:T:C	-97.9785	-97.2665	0.0254049
chr17:4928495:G:A	-99.8898	-98.7293	0.0052923399999999995
chr17:4930183:G:A	-98.9841	-98.0752	0.011289009999999999
chr17:4932600:T:C	-99.029	-98.0848	0.00965466
chr17:4933086:C:T	-93.98	-97.3714	0.7135989999999999
chr17:4937573:G:A	-94.8452	-97.044	0.28546800000000006
chr17:4946332:A:T	-97.3779	-96.6249	0.0309427
chr17:4946479:G:A	-98.3565	-97.9934	0.0169441
chr17:4947777:A:G	0.0	-96.2781	0.0332748
chr17:4962633:G:A	-99.0027	-98.1822	0.009954650000000002
chr17:4963009:C:T	-98.9214	-98.1728	0.010602080000000003
chr17:4965798:T:C	-100.925	-99.4861	0.0021111899999999998
chr17:4967598:G:A	-98.8169	-98.0524	0.01175587
chr17:4968223:T:C	-99.0695	-98.2499	0.009358980000000001
chr17:4972333:A:G	-99.8912	-98.7909	0.00474298
chr17:4973032:T:C	-99.28	-98.4054	0.00786387
chr17:4977025:T:C	-101.061	-99.5543	0.0018828900000000001
chr17:4979037:G:A	-99.9539	-98.8345	0.00448604
chr17:4992468:G:A	-100.06	-98.9089	0.00408805
chr17:5001081:T:A	-99.3823	-98.5597	0.00715375
chr17:5003808:G:A	-98.7103	-98.1533	0.012985400000000001
chr17:5008022:A:G	-98.6801	-98.1267	0.013381599999999999
chr17:5018102:T:C	-99.2484	-98.2085	0.0091808
chr17:5026820:G:A	-97.6018	-97.2291	0.0387126
chr17:5027409:C:T	0.0	-99.8194	0.000552968
chr17:5028258:G:T	-98.0412	-97.6274	0.025237899999999997
chr17:5029242:C:G	-99.4751	-98.6996	0.0065584499999999995
chr17:5029378:G:A	-100.739	-99.3548	0.00229097
chr17:5031453:G:A	-99.7263	-98.8786	0.005216510000000001
chr17:5034672:C:T	-99.7786	-98.897	0.0049753900000000005
chr17:5039221:G:T	0.0	-95.1117	0.108573
chr17:5039720:C:T	-99.3507	-98.7029	0.0070871
chr17:5042733:A:G	-100.209	-99.0902	0.0034735499999999997
chr17:5046419:C:T	-100.173	-99.0787	0.0035692299999999996
chr17:5046880:C:T	-100.121	-99.0463	0.00373162
chr17:5050461:G:A	-98.9238	-98.0283	0.012453190000000001
chr17:5076123:A:G	-100.142	-98.673	0.00419688
chr17:5083991:C:T	0.0	-99.1982	0.00106972
chr17:5099641:A:G	0.0	-99.1199	0.00115006
chr17:5208468:A:G	-98.028	-96.7875	0.033433500000000005
chr17:5355156:A:G	0.0	-97.7436	0.00471219
chr17:5482245:C:G	0.0	-95.8219	0.032652
chr17:5496561:C:T	0.0	-96.0455	0.025146
chr17:5525304:C:T	0.0	-96.904	0.0108851
