## Supplementary material for "Characterization of shared and ancestry-specific signals driving complex traits using multi-ancestry fine-mapping": mscaviar_results_shared_pips.txt

SNP_ID	shared_pip	shared_ll	notshared_ll
chr17:4820509:G:A	0.000622031	-101.574	-99.8049
chr17:4821355:A:T	0.00129994	-100.846	-99.3505
chr17:4822625:T:C	0.00049121	-101.788	-99.883
chr17:4829172:A:T	0.01825	-98.6338	-97.6319
chr17:4829240:T:C	0.00723336	-99.6237	-98.5076
chr17:4832364:A:G	0.000597947	-101.604	-99.8109
chr17:4833747:T:C	0.0394324	-97.8967	-97.5347
chr17:4846641:T:C	0.000729189	-101.412	-99.7064
chr17:4851732:G:A	0.00942848	-99.2598	-98.2064
chr17:4852129:A:G	0.00069255	-101.509	-99.772
chr17:4852207:G:C	0	0	-97.6871
chr17:4854303:T:C	0.000618674	-101.61	-99.8176
chr17:4854566:T:C	0.000851189	-101.265	-99.6605
chr17:4854949:A:G	0.000547765	-101.682	-99.8459
chr17:4855553:C:T	0.000546711	-101.683	-99.8401
chr17:4858100:T:C	0	0	-94.5158
chr17:4858467:A:T	0.0101946	-99.1934	-98.2083
chr17:4861064:C:T	0.00523192	-99.824	-98.7108
chr17:4862791:T:C	0.0114077	-99.1208	-98.1675
chr17:4867388:A:G	0	0	-95.7401
chr17:4867566:A:G	0	0	-95.5576
chr17:4868125:C:T	0.00739109	-99.4998	-98.4157
chr17:4878595:G:A	0.0112206	-99.1002	-98.0688
chr17:4879215:C:G	0	0	-97.5713
chr17:4881431:G:A	0.000942164	-101.168	-99.608
chr17:4893361:T:C	0.000864168	-101.307	-99.6799
chr17:4895941:C:T	0.00210431	-100.36	-99.1225
chr17:4897009:G:A	0.000750139	-101.136	-99.5906
chr17:4898299:C:G	0.00475324	-99.4349	-98.3604
chr17:4898675:G:A	0.00219537	-100.326	-99.0858
chr17:4899034:G:A	0.00146387	-100.721	-99.3521
chr17:4900416:G:A	0.000901641	-101.2	-99.6268
chr17:4903443:A:T	0.000822367	-101.289	-99.6718
chr17:4904631:G:A	0.00260799	-100.154	-98.9506
chr17:4904700:C:T	0.000735841	-101.397	-99.724
chr17:4907407:A:T	0.00111711	-100.993	-99.5149
chr17:4908250:C:G	0.00672492	-99.5981	-98.4942
chr17:4909048:A:C	0.00172478	-100.558	-99.2352
chr17:4909648:C:T	0	0	-100.509
chr17:4911394:C:T	0.00236891	-100.194	-99.1197
chr17:4918736:C:A	0.000735537	-101.361	-99.7052
chr17:4920404:G:T	0.0102336	-98.9876	-98.4383
chr17:4923297:G:T	0.00780697	-98.4421	-98.7456
chr17:4924034:T:C	0.0182507	-97.9785	-97.2665
chr17:4928495:G:A	0.00358373	-99.8898	-98.7293
chr17:4930183:G:A	0.00814917	-98.9841	-98.0752
chr17:4932600:T:C	0.00650712	-99.029	-98.0848
chr17:4933086:C:T	0.710547	-93.98	-97.3714
chr17:4937573:G:A	0.280918	-94.8452	-97.044
chr17:4946332:A:T	0.0226975	-97.3779	-96.6249
chr17:4946479:G:A	0.0135003	-98.3565	-97.9934
chr17:4947777:A:G	0	0	-96.2781
chr17:4962633:G:A	0.00719094	-99.0027	-98.1822
chr17:4963009:C:T	0.00780684	-98.9214	-98.1728
chr17:4965798:T:C	0.00126549	-100.925	-99.4861
chr17:4967598:G:A	0.00862233	-98.8169	-98.0524
chr17:4968223:T:C	0.00676267	-99.0695	-98.2499
chr17:4972333:A:G	0.00315918	-99.8912	-98.7909
chr17:4973032:T:C	0.0056002	-99.28	-98.4054
chr17:4977025:T:C	0.00109782	-101.061	-99.5543
chr17:4979037:G:A	0.0029694	-99.9539	-98.8345
chr17:4992468:G:A	0.00267724	-100.06	-98.9089
chr17:5001081:T:A	0.00517506	-99.3823	-98.5597
chr17:5003808:G:A	0.0100396	-98.7103	-98.1533
chr17:5008022:A:G	0.0103524	-98.6801	-98.1267
chr17:5018102:T:C	0.00625026	-99.2484	-98.2085
chr17:5026820:G:A	0.0311371	-97.6018	-97.2291
chr17:5027409:C:T	0	0	-99.8194
chr17:5028258:G:T	0.020138	-98.0412	-97.6274
chr17:5029242:C:G	0.00481333	-99.4751	-98.6996
chr17:5029378:G:A	0.00137814	-100.739	-99.3548
chr17:5031453:G:A	0.00375706	-99.7263	-98.8786
chr17:5034672:C:T	0.00354744	-99.7786	-98.897
chr17:5039221:G:T	0	0	-95.1117
chr17:5039720:C:T	0.00536541	-99.3507	-98.7029
chr17:5042733:A:G	0.00229851	-100.209	-99.0902
chr17:5046419:C:T	0.00238058	-100.173	-99.0787
chr17:5046880:C:T	0.0025047	-100.121	-99.0463
chr17:5050461:G:A	0.00885278	-98.9238	-98.0283
chr17:5076123:A:G	0.00241578	-100.142	-98.673
chr17:5083991:C:T	0	0	-99.1982
chr17:5099641:A:G	0	0	-99.1199
chr17:5208468:A:G	0.0210254	-98.028	-96.7875
chr17:5355156:A:G	0	0	-97.7436
chr17:5482245:C:G	0	0	-95.8219
chr17:5496561:C:T	0	0	-96.0455
chr17:5525304:C:T	0	0	-96.904
