## Supplementary material for "Characterization of shared and ancestry-specific signals driving complex traits using multi-ancestry fine-mapping": mscaviar_results_study0_post.txt

SNP_ID	Prob_in_pCausalSet
chr17:4820509:G:A	0.000884502
chr17:4821355:A:T	0.00157602
chr17:4822625:T:C	0.0006921
chr17:4829172:A:T	0.0260128
chr17:4829240:T:C	0.0103577
chr17:4832364:A:G	0.000840986
chr17:4833747:T:C	0.0478308
chr17:4846641:T:C	0.000987182
chr17:4851732:G:A	0.0134268
chr17:4852129:A:G	0.00097216
chr17:4852207:G:C	0.00466293
chr17:4854303:T:C	0.000874159
chr17:4854566:T:C	0.00120298
chr17:4854949:A:G	0.000774044
chr17:4855553:C:T	0.000766183
chr17:4858100:T:C	0.206218
chr17:4858467:A:T	0.014192
chr17:4861064:C:T	0.0073713
chr17:4862791:T:C	0.0157421
chr17:4867566:A:G	0.0738493
chr17:4868125:C:T	0.0105312
chr17:4878595:G:A	0.0159599
chr17:4879215:C:G	0.00523416
chr17:4881431:G:A	0.00134411
chr17:4893361:T:C	0.00122463
chr17:4895941:C:T	0.00294698
chr17:4897009:G:A	0.0010659
chr17:4898299:C:G	0.00675847
chr17:4898675:G:A	0.00310129
chr17:4899034:G:A	0.00206629
chr17:4900416:G:A	0.00126197
chr17:4903443:A:T	0.00116914
chr17:4904631:G:A	0.00370394
chr17:4904700:C:T	0.00104559
chr17:4907407:A:T	0.00157819
chr17:4908250:C:G	0.00959803
chr17:4909048:A:C	0.002457
chr17:4909648:C:T	0.00027886
chr17:4911394:C:T	0.00287938
chr17:4918736:C:A	0.00103026
chr17:4920404:G:T	0.011111
chr17:4923297:G:T	0.00831278
chr17:4924034:T:C	0.0186184
chr17:4928495:G:A	0.00396788
chr17:4930183:G:A	0.00856918
chr17:4932600:T:C	0.00682433
chr17:4933086:C:T	0.711411
chr17:4937573:G:A	0.281391
chr17:4946332:A:T	0.0305582
chr17:4946479:G:A	0.0161497
chr17:4947777:A:G	0.0332748
chr17:4962633:G:A	0.00952446
chr17:4963009:C:T	0.0101372
chr17:4965798:T:C	0.00170689
chr17:4967598:G:A	0.0113098
chr17:4968223:T:C	0.00892155
chr17:4972333:A:G	0.00438814
chr17:4973032:T:C	0.00743642
chr17:4977025:T:C	0.00149484
chr17:4979037:G:A	0.00413383
chr17:4992468:G:A	0.00373894
chr17:5001081:T:A	0.00667251
chr17:5003808:G:A	0.012404
chr17:5008022:A:G	0.0127967
chr17:5018102:T:C	0.00884306
chr17:5026820:G:A	0.0381055
chr17:5028258:G:T	0.0246226
chr17:5029242:C:G	0.00599359
chr17:5029378:G:A	0.00196271
chr17:5031453:G:A	0.00460655
chr17:5034672:C:T	0.00412968
chr17:5039221:G:T	0.108573
chr17:5039720:C:T	0.00622296
chr17:5042733:A:G	0.00304744
chr17:5046419:C:T	0.00312703
chr17:5046880:C:T	0.00328855
chr17:5050461:G:A	0.0120782
chr17:5076123:A:G	0.00263123
chr17:5083991:C:T	0.00106972
chr17:5099641:A:G	0.00115006
chr17:5208468:A:G	0.0212562
chr17:5355156:A:G	0.00471219
chr17:5482245:C:G	0.032652
chr17:5525304:C:T	0.0108851
