## Supplementary material for "Characterization of shared and ancestry-specific signals driving complex traits using multi-ancestry fine-mapping": mscaviar_results_study1_post.txt

SNP_ID	Prob_in_pCausalSet
chr17:4820509:G:A	0.000950289
chr17:4821355:A:T	0.00195433
chr17:4822625:T:C	0.000829864
chr17:4829172:A:T	0.0185718
chr17:4829240:T:C	0.00755306
chr17:4832364:A:G	0.000938887
chr17:4833747:T:C	0.0400525
chr17:4846641:T:C	0.00112119
chr17:4851732:G:A	0.00975533
chr17:4852129:A:G	0.00103389
chr17:4854303:T:C	0.000952736
chr17:4854566:T:C	0.00118584
chr17:4854949:A:G	0.00088272
chr17:4855553:C:T	0.000891395
chr17:4858467:A:T	0.0105498
chr17:4861064:C:T	0.00557591
chr17:4862791:T:C	0.0117669
chr17:4867388:A:G	0.0340979
chr17:4868125:C:T	0.00771987
chr17:4878595:G:A	0.0115496
chr17:4881431:G:A	0.00126677
chr17:4893361:T:C	0.00119596
chr17:4895941:C:T	0.00245121
chr17:4897009:G:A	0.00107954
chr17:4898299:C:G	0.00508113
chr17:4898675:G:A	0.00253045
chr17:4899034:G:A	0.00180095
chr17:4900416:G:A	0.00124803
chr17:4903443:A:T	0.00115002
chr17:4904631:G:A	0.00293729
chr17:4904700:C:T	0.00106439
chr17:4907407:A:T	0.00145235
chr17:4908250:C:G	0.00704805
chr17:4909048:A:C	0.00205141
chr17:4911394:C:T	0.00300758
chr17:4918736:C:A	0.00108155
chr17:4920404:G:T	0.0117975
chr17:4923297:G:T	0.00860438
chr17:4924034:T:C	0.0250372
chr17:4928495:G:A	0.00490819
chr17:4930183:G:A	0.010869
chr17:4932600:T:C	0.00933745
chr17:4933086:C:T	0.712735
chr17:4937573:G:A	0.284995
chr17:4946332:A:T	0.023082
chr17:4946479:G:A	0.0142947
chr17:4962633:G:A	0.00762113
chr17:4963009:C:T	0.00827172
chr17:4965798:T:C	0.00166979
chr17:4967598:G:A	0.0090684
chr17:4968223:T:C	0.0072001
chr17:4972333:A:G	0.00351402
chr17:4973032:T:C	0.00602765
chr17:4977025:T:C	0.00148587
chr17:4979037:G:A	0.00332161
chr17:4992468:G:A	0.00302635
chr17:5001081:T:A	0.0056563
chr17:5003808:G:A	0.010621
chr17:5008022:A:G	0.0109373
chr17:5018102:T:C	0.006588
chr17:5026820:G:A	0.0317442
chr17:5027409:C:T	0.000552968
chr17:5028258:G:T	0.0207533
chr17:5029242:C:G	0.00537819
chr17:5029378:G:A	0.0017064
chr17:5031453:G:A	0.00436702
chr17:5034672:C:T	0.00439315
chr17:5039720:C:T	0.00622955
chr17:5042733:A:G	0.00272462
chr17:5046419:C:T	0.00282278
chr17:5046880:C:T	0.00294777
chr17:5050461:G:A	0.00922777
chr17:5076123:A:G	0.00398143
chr17:5208468:A:G	0.0332027
chr17:5496561:C:T	0.025146
