## Supplementary material for "Characterization of shared and ancestry-specific signals driving complex traits using multi-ancestry fine-mapping": results_platelet_count_aou.txt

chr	start_bp	end_bp	rsid	eur_pip	afr_pip	eur_maf	afr_maf	bp	bp	eur_beta	afr_beta	eur_se	afr_se	eur_zscore	afr_zscore	eur_pval	afr_pval	global_pip	eur_nocausal	afr_nocausal	shared_pip	not_shared_pip	shared_ll	notshared_ll	num_snps_eur	num_snps_afr	nc	runtime
17	4526820	5526820	chr17:4858100:T:C	0.206218	NA	0.0592817	0	4858100	NA	-0.0415307794911488	NA	0.009085372672774	NA	-4.571169613724648	NA	4.85597e-06	NA	0.206218	5.3767e-13	5.08433e-05	NA	NA	NA	NA	84	75	3	77.895
17	4526820	5526820	chr17:4867566:A:G	0.0738493	NA	0.0179067	0	4867566	NA	-0.0650092391794128	NA	0.0160017402443042	NA	-4.062635575062079	NA	4.85592e-05	NA	0.0738493	5.3767e-13	5.08433e-05	NA	NA	NA	NA	84	75	3	77.895
17	4526820	5526820	chr17:5039221:G:T	0.108573	NA	0.0226496	0	5039221	NA	-0.0592406892840725	NA	0.0142618823275899	NA	-4.153777735879239	NA	3.27306e-05	NA	0.108573	5.3767e-13	5.08433e-05	NA	NA	NA	NA	84	75	3	77.895
17	4526820	5526820	chr17:4933086:C:T	0.711411	0.712735	0.0940341	0.230873	4933086	4933086	0.0553487425284747	0.0578633238390838	0.0073082811821091	0.0119441635369355	7.57342816310491	4.844485229974482	3.6665e-14	1.27893e-06	0.7135989999999999	5.3767e-13	5.08433e-05	0.710547	0.0030519999999998	-93.98	-97.3714	84	75	3	77.895
17	4526820	5526820	chr17:4937573:G:A	0.281391	0.284995	0.0933531	0.230247	4937573	4937573	0.0539787611293077	0.0589703788008433	0.0073299093232726	0.0119497409303137	7.364178566019106	4.934866717591277	1.79623e-13	8.0852e-07	0.285468	5.3767e-13	5.08433e-05	0.280918	0.0045499999999999	-94.8452	-97.044	84	75	3	77.895
