## Supplementary material for "Characterization of shared and ancestry-specific signals driving complex traits using multi-ancestry fine-mapping": global_pips.txt

SNP_ID	shared_ll	notshared_ll	global_pips
chr17:28317642:C:T	-149.913	-148.939	0.009891440000000001
chr17:28367840:G:A	-149.822	-149.23	0.009865599999999997
chr17:28534786:C:T	0.0	-150.016	0.000974818
chr17:28534996:G:A	0.0	-149.536	0.00156945
chr17:28595996:T:C	-152.669	-152.079	0.0005545089999999999
chr17:28617937:T:C	-152.558	-152.075	0.0006022219999999999
chr17:28708926:A:G	-152.29	-151.792	0.00079123
chr17:28791767:G:C	-152.707	-152.216	0.0005187059999999999
chr17:28794355:G:A	0.0	-151.894	0.000158849
chr17:28801310:G:A	0.0	-152.012	0.000141108
chr17:28823048:T:C	0.0	-151.6	0.0002131
chr17:28875899:T:C	-150.554	-150.158	0.0043543
chr17:28992152:C:A	-153.66	-152.592	0.00024226500000000005
chr17:28995213:C:T	-153.809	-152.853	0.00020067299999999998
chr17:29024449:T:A	0.0	-151.621	0.000208283
chr17:29081458:G:A	-155.018	-153.761	6.30517e-05
chr17:29086890:C:G	-155.828	-154.162	3.43369e-05
chr17:29091088:C:T	-155.819	-154.157	3.45478e-05
chr17:29099135:G:A	-155.914	-154.19	3.35545e-05
chr17:29104407:A:G	-155.701	-154.09	3.74089e-05
chr17:29105057:A:G	-155.935	-154.213	3.188750000000001e-05
chr17:29107375:T:C	-155.746	-154.12	3.66592e-05
chr17:29110116:A:G	-155.712	-154.106	3.75929e-05
chr17:29112509:T:C	-155.226	-153.894	5.4757899999999986e-05
chr17:29115543:A:G	-155.717	-154.102	3.7471499999999995e-05
chr17:29122958:T:C	-155.615	-154.057	4.01448e-05
chr17:29123411:A:G	-155.373	-153.941	4.8608700000000015e-05
chr17:29123643:T:C	-155.574	-154.038	4.1412e-05
chr17:29125918:C:T	-155.972	-154.182	3.0450699999999996e-05
chr17:29128718:A:G	-155.74	-154.124	3.70745e-05
chr17:29136998:A:C	-155.759	-154.134	3.6846000000000006e-05
chr17:29140361:A:G	0.0	-151.384	0.000266501
chr17:29145225:G:A	-155.272	-153.857	5.0382999999999995e-05
chr17:29159241:C:A	-155.06	-153.725	6.541750000000001e-05
chr17:29165851:A:G	-154.559	-153.406	9.985179999999999e-05
chr17:29172122:G:A	-154.693	-153.455	9.12678e-05
chr17:29172863:C:T	-154.363	-153.34	0.0001213437
chr17:29175738:G:A	-154.425	-153.255	0.0001161971
chr17:29181686:T:A	-154.756	-153.497	8.67308e-05
chr17:29185337:A:G	-154.708	-153.482	8.894969999999999e-05
chr17:29188300:T:C	-154.645	-153.425	9.487029999999999e-05
chr17:29197224:T:C	-155.155	-153.785	6.02399e-05
chr17:29199647:C:T	-154.222	-153.156	0.0001389811
chr17:29205496:G:C	-154.096	-153.185	0.00015508600000000003
chr17:29209628:T:C	-153.924	-153.094	0.00018178200000000002
chr17:29210224:C:T	-155.91	-154.214	3.28002e-05
chr17:29217745:A:G	-151.332	-151.367	0.0019545100000000004
chr17:29218099:A:G	-155.032	-153.702	6.75989e-05
chr17:29219612:A:G	-155.118	-153.799	6.31138e-05
chr17:29223074:C:T	-154.837	-153.557	8.04278e-05
chr17:29223359:T:C	-155.037	-153.74	6.64865e-05
chr17:29223449:G:A	-155.282	-153.862	5.4703799999999996e-05
chr17:29226474:T:C	-155.991	-154.242	3.1453100000000006e-05
chr17:29227471:G:A	0.0	-152.321	0.000104244
chr17:29230686:G:A	-154.856	-153.59	7.836370000000002e-05
chr17:29231514:G:A	-154.259	-153.105	0.0001369686
chr17:29232676:A:C	-154.787	-153.614	8.1744e-05
chr17:29232840:A:G	-154.576	-153.475	9.76282e-05
chr17:29233708:A:G	-154.668	-153.526	8.905009999999998e-05
chr17:29235972:T:C	-156.023	-154.258	3.03751e-05
chr17:29236306:G:A	0.0	-153.791	2.37635e-05
chr17:29239223:C:T	-156.111	-154.285	2.90988e-05
chr17:29240089:G:A	-154.095	-152.968	0.000159024
chr17:29240644:T:C	-154.258	-153.101	0.00013672819999999998
chr17:29240775:G:T	-154.271	-153.195	0.00012997380000000003
chr17:29241762:T:C	-154.379	-153.267	0.00011882169999999999
chr17:29243242:G:C	-154.618	-153.388	9.799660000000002e-05
chr17:29243604:G:A	-154.95	-153.656	7.18479e-05
chr17:29244459:C:T	-154.143	-153.076	0.00015249200000000003
chr17:29245666:C:T	-154.397	-153.214	0.00012012699999999998
chr17:29248603:G:A	-155.288	-153.886	5.3042400000000006e-05
chr17:29249001:G:A	-153.817	-152.777	0.000201887
chr17:29249894:CA:C	-154.449	-153.259	0.00011410600000000001
chr17:29253022:C:T	-151.142	-151.175	0.002414290000000001
chr17:29253738:C:T	-151.58	-151.217	0.00165301
chr17:29254954:A:ATCC	-151.684	-151.318	0.0014900199999999999
chr17:29259875:T:C	-153.672	-152.663	0.00023095899999999998
chr17:29260778:T:C	-154.475	-153.283	0.00011148909999999998
chr17:29265602:A:G	-151.96	-151.451	0.0011620609999999998
chr17:29266227:A:G	-153.664	-152.621	0.00023643
chr17:29267171:T:C	-153.775	-152.729	0.000211424
chr17:29268439:A:T	-153.889	-152.816	0.00019071300000000002
chr17:29268757:A:G	-154.357	-153.279	0.0001197461
chr17:29268821:A:G	-151.439	-151.168	0.0018707100000000003
chr17:29269188:C:T	-151.085	-151.152	0.00254345
chr17:29274352:A:G	-154.897	-153.597	6.74043e-05
chr17:29274530:C:T	-153.881	-152.816	0.00019179600000000002
chr17:29275042:GAGA:G	-153.994	-152.886	0.00017619400000000001
chr17:29275304:A:G	-151.718	-151.183	0.0014880199999999998
chr17:29276068:C:T	-153.563	-152.738	0.00024005899999999996
chr17:29276298:A:G	-151.877	-151.409	0.0012516869999999998
chr17:29278238:T:C	-151.44	-151.397	0.00180932
chr17:29278574:TGCTTGGAATGAAACTGCTACTACTATGATAGTAATA:T	-154.961	-153.726	6.844509999999999e-05
chr17:29278873:A:G	-151.782	-151.407	0.00135308
chr17:29281828:G:A	-153.737	-152.661	0.00022352
chr17:29281909:T:C	-151.384	-151.147	0.00197005
chr17:29281998:G:A	-153.903	-152.815	0.00018956000000000002
chr17:29282146:C:T	-154.618	-153.39	9.808649999999999e-05
chr17:29282217:C:T	-153.884	-152.8	0.00019334000000000002
chr17:29283844:T:C	-151.663	-151.293	0.00152212
chr17:29284862:G:A	-151.159	-151.167	0.0023794399999999996
chr17:29285121:G:T	-154.497	-153.451	0.00010239919999999998
chr17:29285420:G:A	-154.434	-153.245	0.00011629059999999999
chr17:29286659:G:A	-155.191	-153.765	5.493269999999999e-05
chr17:29288304:C:T	-153.809	-152.757	0.00020485099999999998
chr17:29291055:A:G	-154.499	-153.3	0.00010881990000000001
chr17:29291619:C:T	-151.214	-151.207	0.0022566600000000006
chr17:29294331:C:T	-154.287	-153.127	0.000133422
chr17:29297461:A:G	-155.564	-154.038	4.26968e-05
chr17:29298485:C:T	-154.303	-153.137	0.000131286
chr17:29308690:T:TG	-155.286	-153.874	5.35648e-05
chr17:29309310:A:G	-154.216	-153.065	0.0001425453
chr17:29318240:G:A	-153.447	-152.715	0.00026986300000000007
chr17:29318449:G:T	-153.637	-153.062	0.000190865
chr17:29320612:G:T	-153.377	-152.645	0.00028937400000000007
chr17:29321524:G:A	-153.941	-152.829	0.000184868
chr17:29323807:A:G	-155.147	-153.722	5.6127599999999994e-05
chr17:29325998:C:T	-154.408	-153.338	0.00011316969999999998
chr17:29328821:A:G	-152.856	-151.914	0.0005202840000000001
chr17:29329311:C:G	-154.329	-153.332	0.00012500800000000002
chr17:29335253:A:G	-152.66	-152.412	0.00045714500000000006
chr17:29335773:AT:A	-151.693	-152.096	0.001046937
chr17:29336830:T:C	-155.137	-153.776	6.24725e-05
chr17:29336962:G:C	-156.201	-154.29	2.9699400000000002e-05
chr17:29339285:C:T	-147.887	-147.828	0.051477400000000006
chr17:29340393:G:T	-156.182	-154.28	3.03382e-05
chr17:29341312:G:A	-156.177	-154.277	3.0513400000000005e-05
chr17:29342515:C:T	-151.011	-150.287	0.0029358500000000003
chr17:29344160:T:C	-149.913	-149.143	0.009030610000000001
chr17:29344359:A:G	-151.185	-150.437	0.0024912800000000002
chr17:29345302:A:T	-150.962	-150.068	0.0034004200000000004
chr17:29345625:A:G	-151.164	-150.412	0.0025483399999999996
chr17:29346039:G:A	0.0	-151.707	0.000191803
chr17:29348208:C:T	-147.038	-146.982	0.12029339999999998
chr17:29349822:C:T	-156.232	-154.319	2.88056e-05
chr17:29351245:C:T	-151.369	-151.261	0.0017008600000000002
chr17:29352707:A:G	-149.575	-148.845	0.012496480000000003
chr17:29355454:TTTTG:T	-147.27	-147.087	0.09915080000000001
chr17:29355993:A:C	-156.177	-154.275	3.0534e-05
chr17:29356430:T:C	-149.507	-148.866	0.012906719999999998
chr17:29357815:T:C	-151.589	-151.564	0.00127228
chr17:29358204:T:C	0.0	-152.619	7.68353e-05
chr17:29360033:G:A	-154.833	-153.674	6.99063e-05
chr17:29364446:C:T	-151.45	-151.588	0.0014027500000000001
chr17:29365344:G:A	-154.494	-153.471	0.0001109267
chr17:29365461:A:G	-149.579	-148.834	0.01253969
chr17:29365673:A:G	-154.806	-153.661	7.11947e-05
chr17:29365718:A:G	-148.754	-148.038	0.028335799999999998
chr17:29366291:G:A	-155.171	-153.795	6.055580000000001e-05
chr17:29366980:A:G	-148.417	-150.077	0.027516499999999996
chr17:29367000:T:C	-148.513	-147.791	0.036150100000000004
chr17:29368746:A:G	-151.195	-151.663	0.00174329
chr17:29369353:A:G	-154.955	-153.727	7.3824e-05
chr17:29370601:G:A	-147.615	-147.401	0.07202719999999999
chr17:29372761:A:G	-148.1	-148.095	0.043293399999999996
chr17:29373806:C:T	-148.75	-148.816	0.022156999999999996
chr17:29374057:C:T	-150.013	-149.853	0.0065784300000000006
chr17:29375034:G:C	-149.211	-149.373	0.013559599999999998
chr17:29376285:CT:C	-149.258	-149.36	0.013155700000000001
chr17:29376331:C:T	-149.954	-149.246	0.0085054
chr17:29378000:A:G	-149.444	-149.492	0.011003470000000001
chr17:29378445:C:G	-148.772	-148.918	0.021406100000000004
chr17:29381699:G:C	-149.248	-148.551	0.0173247
chr17:29382350:C:T	-151.433	-151.308	0.0015972500000000001
chr17:29383085:C:T	-149.294	-149.395	0.0126389
chr17:29383230:C:T	-150.916	-151.698	0.0021036599999999994
chr17:29383299:A:G	-149.781	-149.72	0.008042629999999999
chr17:29385475:A:T	-148.168	-147.929	0.0408452
chr17:29386227:T:A	-149.207	-150.06	0.012397699999999998
chr17:29392001:A:G	-151.117	-151.252	0.0019570199999999994
chr17:29395023:C:T	-149.005	-149.129	0.016967199999999998
chr17:29395177:G:A	-148.33	-147.926	0.03684470000000001
chr17:29395179:G:A	-148.367	-147.953	0.03563999999999999
chr17:29397052:TG:T	-149.61	-149.72	0.009209109999999996
chr17:29397092:G:C	-149.66	-150.095	0.008152260000000001
chr17:29397122:T:C	-150.116	-150.046	0.005752039999999999
chr17:29398405:C:G	-147.909	-148.031	0.04718720000000001
chr17:29399133:A:G	-152.953	-152.084	0.000447425
chr17:29399498:T:G	-149.34	-149.579	0.011749200000000001
chr17:29401478:A:G	-149.075	-149.306	0.015418000000000001
chr17:29401797:C:T	-152.214	-152.231	0.0006828750000000001
chr17:29402678:G:A	-149.774	-149.125	0.0100133
chr17:29404991:T:G	-155.22	-153.863	5.9262e-05
chr17:29405141:A:G	-148.864	-149.109	0.0190395
chr17:29405569:A:G	-149.858	-150.531	0.00695003
chr17:29405924:C:T	-152.665	-151.871	0.0005810210000000001
chr17:29406577:A:G	-149.791	-149.151	0.009808420000000002
chr17:29407619:T:G	-154.578	-153.523	8.270860000000001e-05
chr17:29408715:T:C	-155.119	-153.806	6.46006e-05
chr17:29409886:T:G	-156.136	-154.241	3.2494000000000004e-05
chr17:29410130:G:A	-148.98	-149.203	0.017006800000000002
chr17:29410758:C:T	-148.304	-148.092	0.036130300000000004
chr17:29411461:A:G	-154.663	-153.545	8.856350000000001e-05
chr17:29413255:A:C	-151.487	-151.902	0.0013198899999999998
chr17:29413771:G:A	-154.769	-153.603	8.1058e-05
chr17:29414626:G:A	-155.516	-154.007	4.27326e-05
chr17:29415002:T:C	-154.356	-153.43	9.921970000000002e-05
chr17:29419482:G:A	-151.25	-151.721	0.00164957
chr17:29422143:C:T	-156.148	-154.249	3.20493e-05
chr17:29426081:T:C	-150.363	-149.695	0.00557708
chr17:29426600:G:A	-149.851	-149.187	0.009322460000000001
chr17:29427787:C:T	-149.251	-149.314	0.0133996
chr17:29429376:G:A	-150.159	-149.5	0.006824079999999999
chr17:29429553:G:A	-148.765	-148.295	0.024456200000000004
chr17:29431924:A:G	-155.287	-153.896	5.610050000000001e-05
chr17:29432045:T:C	-149.306	-149.37	0.012676
chr17:29432729:C:T	-149.553	-149.607	0.009890680000000002
chr17:29433642:A:G	-148.824	-148.369	0.022910200000000002
chr17:29433706:A:AG	-155.367	-153.936	5.2157600000000004e-05
chr17:29434634:G:C	-149.804	-149.146	0.00975062
chr17:29435135:C:T	-151.983	-152.14	0.000834193
chr17:29436224:G:A	-149.255	-149.323	0.013342700000000002
chr17:29436500:T:A	-155.273	-153.889	5.675150000000001e-05
chr17:29437545:G:A	-154.556	-153.516	8.424730000000002e-05
chr17:29437873:C:T	-149.63	-149.572	0.00949512
chr17:29439134:G:A	-149.298	-149.352	0.012806699999999999
chr17:29440325:T:C	-150.647	-150.154	0.0038650099999999995
chr17:29440569:A:T	-149.192	-149.265	0.014190900000000001
chr17:29441274:C:T	-156.163	-154.261	3.13638e-05
chr17:29442079:G:T	-151.491	-151.869	0.0013259399999999998
chr17:29442157:C:T	-151.415	-151.913	0.0013883
chr17:29442580:G:A	-150.607	-150.121	0.00401489
chr17:29444110:C:T	-149.391	-149.567	0.01144231
chr17:29445300:G:A	-149.822	-149.168	0.00955972
chr17:29446271:A:G	-149.754	-149.088	0.010288740000000003
chr17:29448513:T:C	-155.38	-153.946	5.1849000000000005e-05
chr17:29449717:T:C	-155.232	-153.869	5.86142e-05
chr17:29449766:G:A	-150.591	-150.084	0.004113170000000001
chr17:29452002:G:A	0.0	-152.184	0.000118838
chr17:29452227:A:C	-154.764	-153.634	7.46462e-05
chr17:29452420:A:G	-148.937	-150.283	0.016809599999999994
chr17:29453198:T:C	-149.526	-149.521	0.010414809999999998
chr17:29454576:G:A	-149.777	-149.112	0.010046949999999999
chr17:29455272:G:T	0.0	-149.222	0.00232938
chr17:29456277:A:G	0.0	-154.597	1.06043e-05
chr17:29457839:G:A	-155.3	-153.907	5.510929999999999e-05
chr17:29458516:G:C	-156.317	-154.366	2.44893e-05
chr17:29461486:A:G	-149.036	-148.629	0.018445499999999997
chr17:29462528:G:T	-154.727	-153.609	7.3952e-05
chr17:29463875:G:A	-148.784	-150.117	0.0195353
chr17:29465009:C:T	-149.25	-148.687	0.015750300000000002
chr17:29467970:T:G	-149.754	-149.04	0.01049833
chr17:29468599:G:C	-156.158	-154.257	3.16083e-05
chr17:29469059:T:G	-156.157	-154.255	3.1688100000000006e-05
chr17:29469807:G:A	-154.683	-153.582	7.6388e-05
chr17:29472071:A:G	-151.457	-151.942	0.0013325499999999998
chr17:29473428:G:A	-156.084	-154.206	3.449059999999999e-05
chr17:29473433:C:T	-151.427	-151.803	0.00141749
chr17:29473588:A:G	-151.101	-150.972	0.00213512
chr17:29473845:G:A	-151.441	-151.942	0.00134877
chr17:29474052:T:G	-155.261	-153.884	5.724859999999999e-05
chr17:29475230:T:C	-154.587	-153.553	8.341409999999998e-05
chr17:29476971:G:A	-149.002	-149.23	0.016622699999999997
chr17:29481067:A:T	-152.968	-152.685	0.00034375099999999994
chr17:29481954:T:C	-149.088	-149.319	0.0152154
chr17:29482073:C:A	-148.684	-150.176	0.021478999999999998
chr17:29482086:A:G	-151.51	-151.963	0.0012707600000000001
chr17:29483779:A:T	-149.505	-149.504	0.01062596
chr17:29485413:A:G	-149.173	-149.37	0.014066400000000001
chr17:29487020:G:A	-152.433	-151.655	0.000729141
chr17:29487156:T:G	-149.028	-148.657	0.0183802
chr17:29487478:C:T	-149.124	-149.298	0.014858799999999998
chr17:29489447:G:A	-149.212	-149.404	0.0135428
chr17:29492957:A:G	-156.0	-154.233	2.9972099999999997e-05
chr17:29494037:C:T	-151.384	-151.891	0.00143595
chr17:29494074:G:A	-149.048	-149.388	0.015487399999999998
chr17:29494175:G:A	-156.165	-154.262	3.12872e-05
chr17:29496014:G:A	-154.733	-153.607	7.344059999999999e-05
chr17:29499524:G:A	-149.306	-149.503	0.0123062
chr17:29499563:TC:T	-150.901	-150.42	0.00298417
chr17:29500660:G:A	-149.382	-148.804	0.014388500000000002
chr17:29501674:A:G	-149.974	-149.384	0.00799916
chr17:29502228:A:G	-151.224	-150.526	0.00235096
chr17:29503005:A:G	-154.567	-153.521	8.34833e-05
chr17:29503162:C:T	-148.789	-150.188	0.019399199999999995
chr17:29504055:T:G	-155.5	-154.002	4.595849999999999e-05
chr17:29504977:A:G	-154.751	-153.615	7.23928e-05
chr17:29505732:A:G	-149.344	-149.581	0.011721800000000001
chr17:29505806:G:A	-150.765	-150.258	0.00345063
chr17:29505889:C:T	-149.074	-149.232	0.0156959
chr17:29505972:A:G	-149.185	-149.394	0.0138658
chr17:29506660:AGATT:A	-152.771	-152.016	0.0005037920000000001
chr17:29508120:C:T	-155.273	-153.89	5.6742299999999994e-05
chr17:29508193:A:C	-154.52	-153.509	8.70114e-05
chr17:29508551:C:T	-155.318	-153.912	5.463270000000001e-05
chr17:29512011:A:G	-155.347	-153.905	5.13256e-05
chr17:29513727:AG:A	-149.982	-149.304	0.008219959999999998
chr17:29514676:A:T	-150.077	-149.39	0.007499250000000001
chr17:29514917:G:T	-155.292	-153.899	5.54336e-05
chr17:29515827:C:T	-149.379	-149.505	0.01160057
chr17:29518157:G:T	-149.036	-148.642	0.0183736
chr17:29518364:A:G	-150.316	-150.091	0.004926990000000001
chr17:29519548:T:A	-149.12	-149.375	0.014669100000000001
chr17:29523184:A:G	-151.014	-150.394	0.00282934
chr17:29523410:C:T	-150.137	-149.463	0.007024370000000001
chr17:29523532:T:C	-151.216	-150.584	0.0023185000000000002
chr17:29525475:T:TGG	-151.052	-150.501	0.0027217100000000004
chr17:29526239:C:T	-154.947	-153.692	6.209639999999998e-05
chr17:29526267:A:G	-149.613	-149.817	0.008972489999999998
chr17:29526724:A:G	-155.99	-154.176	3.6752700000000005e-05
chr17:29527984:C:T	-149.439	-149.579	0.010878930000000004
chr17:29528210:G:A	-148.14	-147.49	0.0503238
chr17:29529478:A:T	-149.563	-149.752	0.00948131
chr17:29529559:T:C	-149.357	-149.558	0.0116612
chr17:29529905:T:C	-149.364	-149.54	0.01164678
chr17:29530680:C:T	-150.791	-150.222	0.0034465700000000004
chr17:29533588:T:C	-155.436	-153.97	4.8528799999999995e-05
chr17:29534311:T:C	-149.102	-150.382	0.014309200000000001
chr17:29534645:G:A	-149.005	-148.817	0.0177825
chr17:29535293:A:AG	-149.47	-149.568	0.010652910000000002
chr17:29536017:G:C	-154.652	-153.573	7.838180000000001e-05
chr17:29537648:C:T	-151.371	-151.88	0.00144941
chr17:29538245:C:A	-154.634	-153.568	7.968179999999999e-05
chr17:29539710:T:C	-150.206	-149.52	0.006582309999999999
chr17:29540850:G:A	-149.95	-149.248	0.008577749999999999
chr17:29542950:G:A	-149.396	-149.478	0.011520590000000002
chr17:29544007:A:G	-156.158	-154.257	3.16173e-05
chr17:29545129:C:T	-149.187	-149.303	0.0141193
chr17:29547746:C:T	-154.709	-153.601	7.504700000000002e-05
chr17:29548195:G:A	-156.136	-154.237	3.2712599999999996e-05
chr17:29549543:A:G	-154.649	-153.584	7.90616e-05
chr17:29554854:G:A	-149.032	-149.278	0.016032500000000005
chr17:29555040:C:T	-154.791	-153.625	8.671039999999999e-05
chr17:29555687:A:C	-148.579	-148.761	0.025703400000000005
chr17:29555801:G:GA	-155.15	-153.826	6.237389999999999e-05
chr17:29557587:A:G	-156.209	-154.29	2.9739099999999998e-05
chr17:29557649:T:C	0.0	-153.357	3.66388e-05
chr17:29557761:G:C	-155.259	-153.862	5.594190000000001e-05
chr17:29569289:C:T	-154.672	-153.467	9.45121e-05
