## Supplementary material for "Characterization of shared and ancestry-specific signals driving complex traits using multi-ancestry fine-mapping": mscaviar_results_shared_pips.txt

SNP_ID	shared_pip	shared_ll	notshared_ll
chr17:28317642:C:T	0.00686506	-149.913	-148.939
chr17:28367840:G:A	0.00760447	-149.822	-149.23
chr17:28534786:C:T	0	0	-150.016
chr17:28534996:G:A	0	0	-149.536
chr17:28595996:T:C	0.000422777	-152.669	-152.079
chr17:28617937:T:C	0.000470008	-152.558	-152.075
chr17:28708926:A:G	0.000615506	-152.29	-151.792
chr17:28791767:G:C	0.000404063	-152.707	-152.216
chr17:28794355:G:A	0	0	-151.894
chr17:28801310:G:A	0	0	-152.012
chr17:28823048:T:C	0	0	-151.6
chr17:28875899:T:C	0.0034494	-150.554	-150.158
chr17:28992152:C:A	0.000163097	-153.66	-152.592
chr17:28995213:C:T	0.000139745	-153.809	-152.853
chr17:29024449:T:A	0	0	-151.621
chr17:29081458:G:A	3.92635e-05	-155.018	-153.761
chr17:29086890:C:G	1.81627e-05	-155.828	-154.162
chr17:29091088:C:T	1.83102e-05	-155.819	-154.157
chr17:29099135:G:A	1.74174e-05	-155.914	-154.19
chr17:29104407:A:G	2.0243e-05	-155.701	-154.09
chr17:29105057:A:G	1.64481e-05	-155.935	-154.213
chr17:29107375:T:C	1.97765e-05	-155.746	-154.12
chr17:29110116:A:G	2.04172e-05	-155.712	-154.106
chr17:29112509:T:C	3.3056e-05	-155.226	-153.894
chr17:29115543:A:G	2.03041e-05	-155.717	-154.102
chr17:29122958:T:C	2.22762e-05	-155.615	-154.057
chr17:29123411:A:G	2.84507e-05	-155.373	-153.941
chr17:29123643:T:C	2.32008e-05	-155.574	-154.038
chr17:29125918:C:T	1.50805e-05	-155.972	-154.182
chr17:29128718:A:G	2.01271e-05	-155.74	-154.124
chr17:29136998:A:C	1.99653e-05	-155.759	-154.134
chr17:29140361:A:G	0	0	-151.384
chr17:29145225:G:A	2.94535e-05	-155.272	-153.857
chr17:29159241:C:A	3.99026e-05	-155.06	-153.725
chr17:29165851:A:G	6.49698e-05	-154.559	-153.406
chr17:29172122:G:A	5.7888e-05	-154.693	-153.455
chr17:29172863:C:T	8.36014e-05	-154.363	-153.34
chr17:29175738:G:A	7.54212e-05	-154.425	-153.255
chr17:29181686:T:A	5.46739e-05	-154.756	-153.497
chr17:29185337:A:G	5.65507e-05	-154.708	-153.482
chr17:29188300:T:C	6.05135e-05	-154.645	-153.425
chr17:29197224:T:C	3.63176e-05	-155.155	-153.785
chr17:29199647:C:T	9.40239e-05	-154.222	-153.156
chr17:29205496:G:C	0.000110836	-154.096	-153.185
chr17:29209628:T:C	0.000133159	-153.924	-153.094
chr17:29210224:C:T	1.71481e-05	-155.91	-154.214
chr17:29217745:A:G	0.00168357	-151.332	-151.367
chr17:29218099:A:G	4.15007e-05	-155.032	-153.702
chr17:29219612:A:G	3.91329e-05	-155.118	-153.799
chr17:29223074:C:T	5.02892e-05	-154.837	-153.557
chr17:29223359:T:C	4.13615e-05	-155.037	-153.74
chr17:29223449:G:A	3.24686e-05	-155.282	-153.862
chr17:29226474:T:C	1.61142e-05	-155.991	-154.242
chr17:29227471:G:A	0	0	-152.321
chr17:29230686:G:A	4.9244e-05	-154.856	-153.59
chr17:29231514:G:A	8.97443e-05	-154.259	-153.105
chr17:29232676:A:C	5.32498e-05	-154.787	-153.614
chr17:29232840:A:G	6.50063e-05	-154.576	-153.475
chr17:29233708:A:G	5.82198e-05	-154.668	-153.526
chr17:29235972:T:C	1.54154e-05	-156.023	-154.258
chr17:29236306:G:A	0	0	-153.791
chr17:29239223:C:T	1.43766e-05	-156.111	-154.285
chr17:29240089:G:A	0.000104902	-154.095	-152.968
chr17:29240644:T:C	8.93262e-05	-154.258	-153.101
chr17:29240775:G:T	8.68661e-05	-154.271	-153.195
chr17:29241762:T:C	7.86254e-05	-154.379	-153.267
chr17:29243242:G:C	6.24284e-05	-154.618	-153.388
chr17:29243604:G:A	4.46259e-05	-154.95	-153.656
chr17:29244459:C:T	0.00010339	-154.143	-153.076
chr17:29245666:C:T	7.77963e-05	-154.397	-153.214
chr17:29248603:G:A	3.15418e-05	-155.288	-153.886
chr17:29249001:G:A	0.000136496	-153.817	-152.777
chr17:29249894:CA:C	7.3654e-05	-154.449	-153.259
chr17:29253022:C:T	0.00208482	-151.142	-151.175
chr17:29253738:C:T	0.00133723	-151.58	-151.217
chr17:29254954:A:ATCC	0.00120449	-151.684	-151.318
chr17:29259875:T:C	0.00015757	-153.672	-152.663
chr17:29260778:T:C	7.18191e-05	-154.475	-153.283
chr17:29265602:A:G	0.000912105	-151.96	-151.451
chr17:29266227:A:G	0.000159913	-153.664	-152.621
chr17:29267171:T:C	0.000142755	-153.775	-152.729
chr17:29268439:A:T	0.000127754	-153.889	-152.816
chr17:29268757:A:G	8.01003e-05	-154.357	-153.279
chr17:29268821:A:G	0.00153909	-151.439	-151.168
chr17:29269188:C:T	0.00220641	-151.085	-151.152
chr17:29274352:A:G	4.125e-05	-154.897	-153.597
chr17:29274530:C:T	0.000128665	-153.881	-152.816
chr17:29275042:GAGA:G	0.000117029	-153.994	-152.886
chr17:29275304:A:G	0.0011612	-151.718	-151.183
chr17:29276068:C:T	0.000172281	-153.563	-152.738
chr17:29276298:A:G	0.000991233	-151.877	-151.409
chr17:29278238:T:C	0.00154428	-151.44	-151.397
chr17:29278574:TGCTTGGAATGAAACTGCTACTACTATGATAGTAATA:T	4.33091e-05	-154.961	-153.726
chr17:29278873:A:G	0.00109196	-151.782	-151.407
chr17:29281828:G:A	0.000149924	-153.737	-152.661
chr17:29281909:T:C	0.00163132	-151.384	-151.147
chr17:29281998:G:A	0.000126525	-153.903	-152.815
chr17:29282146:C:T	6.25745e-05	-154.618	-153.39
chr17:29282217:C:T	0.000129066	-153.884	-152.8
chr17:29283844:T:C	0.00122895	-151.663	-151.293
chr17:29284862:G:A	0.00204722	-151.159	-151.167
chr17:29285121:G:T	6.91925e-05	-154.497	-153.451
chr17:29285420:G:A	7.52507e-05	-154.434	-153.245
chr17:29286659:G:A	3.21024e-05	-155.191	-153.765
chr17:29288304:C:T	0.000138025	-153.809	-152.757
chr17:29291055:A:G	7.00173e-05	-154.499	-153.3
chr17:29291619:C:T	0.00193751	-151.214	-151.207
chr17:29294331:C:T	8.72054e-05	-154.287	-153.127
chr17:29297461:A:G	2.41679e-05	-155.564	-154.038
chr17:29298485:C:T	8.55794e-05	-154.303	-153.137
chr17:29308690:T:TG	3.17433e-05	-155.286	-153.874
chr17:29309310:A:G	9.34137e-05	-154.216	-153.065
chr17:29318240:G:A	0.000200274	-153.447	-152.715
chr17:29318449:G:T	0.000144347	-153.637	-153.062
chr17:29320612:G:T	0.000214375	-153.377	-152.645
chr17:29321524:G:A	0.000122726	-153.941	-152.829
chr17:29323807:A:G	3.27178e-05	-155.147	-153.722
chr17:29325998:C:T	7.59392e-05	-154.408	-153.338
chr17:29328821:A:G	0.00036401	-152.856	-151.914
chr17:29329311:C:G	8.68963e-05	-154.329	-153.332
chr17:29335253:A:G	0.000366827	-152.66	-152.412
chr17:29335773:AT:A	0.000929265	-151.693	-152.096
chr17:29336830:T:C	3.81051e-05	-155.137	-153.776
chr17:29336962:G:C	1.41881e-05	-156.201	-154.29
chr17:29339285:C:T	0.0421762	-147.887	-147.828
chr17:29340393:G:T	1.459e-05	-156.182	-154.28
chr17:29341312:G:A	1.46966e-05	-156.177	-154.277
chr17:29342515:C:T	0.00214722	-151.011	-150.287
chr17:29344160:T:C	0.00654604	-149.913	-149.143
chr17:29344359:A:G	0.00181325	-151.185	-150.437
chr17:29345302:A:T	0.00241666	-150.962	-150.068
chr17:29345625:A:G	0.00185307	-151.164	-150.412
chr17:29346039:G:A	0	0	-151.707
chr17:29348208:C:T	0.0986083	-147.038	-146.982
chr17:29349822:C:T	1.36406e-05	-156.232	-154.319
chr17:29351245:C:T	0.00140397	-151.369	-151.261
chr17:29352707:A:G	0.00914221	-149.575	-148.845
chr17:29355454:TTTTG:T	0.0796288	-147.27	-147.087
chr17:29355993:A:C	1.46842e-05	-156.177	-154.275
chr17:29356430:T:C	0.00961709	-149.507	-148.866
chr17:29357815:T:C	0.00105548	-151.589	-151.564
chr17:29358204:T:C	0	0	-152.619
chr17:29360033:G:A	4.4711e-05	-154.833	-153.674
chr17:29364446:C:T	0.00119254	-151.45	-151.588
chr17:29365344:G:A	7.65136e-05	-154.494	-153.471
chr17:29365461:A:G	0.00914502	-149.579	-148.834
chr17:29365673:A:G	4.5745e-05	-154.806	-153.661
chr17:29365718:A:G	0.0208079	-148.754	-148.038
chr17:29366291:G:A	3.66807e-05	-155.171	-153.795
chr17:29366980:A:G	0.0266569	-148.417	-150.077
chr17:29367000:T:C	0.0265111	-148.513	-147.791
chr17:29368746:A:G	0.00155153	-151.195	-151.663
chr17:29369353:A:G	4.76777e-05	-154.955	-153.727
chr17:29370601:G:A	0.0578026	-147.615	-147.401
chr17:29372761:A:G	0.0362046	-148.1	-148.095
chr17:29373806:C:T	0.0186997	-148.75	-148.816
chr17:29374057:C:T	0.00535645	-150.013	-149.853
chr17:29375034:G:C	0.0115858	-149.211	-149.373
chr17:29376285:CT:C	0.0111306	-149.258	-149.36
chr17:29376331:C:T	0.00624976	-149.954	-149.246
chr17:29378000:A:G	0.00925132	-149.444	-149.492
chr17:29378445:C:G	0.0182685	-148.772	-148.918
chr17:29381699:G:C	0.0127687	-149.248	-148.551
chr17:29382350:C:T	0.00131461	-151.433	-151.308
chr17:29383085:C:T	0.0107063	-149.294	-149.395
chr17:29383230:C:T	0.00193709	-150.916	-151.698
chr17:29383299:A:G	0.00664739	-149.781	-149.72
chr17:29385475:A:T	0.0325009	-148.168	-147.929
chr17:29386227:T:A	0.0112277	-149.207	-150.06
chr17:29392001:A:G	0.00166112	-151.117	-151.252
chr17:29395023:C:T	0.0144251	-149.005	-149.129
chr17:29395177:G:A	0.028526	-148.33	-147.926
chr17:29395179:G:A	0.027545	-148.367	-147.953
chr17:29397052:TG:T	0.00780586	-149.61	-149.72
chr17:29397092:G:C	0.00719281	-149.66	-150.095
chr17:29397122:T:C	0.00473976	-150.116	-150.046
chr17:29398405:C:G	0.0397197	-147.909	-148.031
chr17:29399133:A:G	0.000316758	-152.953	-152.084
chr17:29399498:T:G	0.0101336	-149.34	-149.579
chr17:29401478:A:G	0.0132928	-149.075	-149.306
chr17:29401797:C:T	0.000574932	-152.214	-152.231
chr17:29402678:G:A	0.00744836	-149.774	-149.125
chr17:29404991:T:G	3.64067e-05	-155.22	-153.863
chr17:29405141:A:G	0.0164479	-148.864	-149.109
chr17:29405569:A:G	0.00640031	-149.858	-150.531
chr17:29405924:C:T	0.000419277	-152.665	-151.871
chr17:29406577:A:G	0.00730871	-149.791	-149.151
chr17:29407619:T:G	5.47852e-05	-154.578	-153.523
chr17:29408715:T:C	4.03149e-05	-155.119	-153.806
chr17:29409886:T:G	1.57345e-05	-156.136	-154.241
chr17:29410130:G:A	0.0146489	-148.98	-149.203
chr17:29410758:C:T	0.029084	-148.304	-148.092
chr17:29411461:A:G	5.84304e-05	-154.663	-153.545
chr17:29413255:A:C	0.00117131	-151.487	-151.902
chr17:29413771:G:A	5.26296e-05	-154.769	-153.603
chr17:29414626:G:A	2.41323e-05	-155.516	-154.007
chr17:29415002:T:C	6.83797e-05	-154.356	-153.43
chr17:29419482:G:A	0.00147021	-151.25	-151.721
chr17:29422143:C:T	1.54705e-05	-156.148	-154.249
chr17:29426081:T:C	0.00412912	-150.363	-149.695
chr17:29426600:G:A	0.00691085	-149.851	-149.187
chr17:29427787:C:T	0.0112899	-149.251	-149.314
chr17:29429376:G:A	0.00506313	-150.159	-149.5
chr17:29429553:G:A	0.0187067	-148.765	-148.295
chr17:29431924:A:G	3.3997e-05	-155.287	-153.896
chr17:29432045:T:C	0.0106808	-149.306	-149.37
chr17:29432729:C:T	0.00831877	-149.553	-149.607
chr17:29433642:A:G	0.0175698	-148.824	-148.369
chr17:29433706:A:AG	3.10445e-05	-155.367	-153.936
chr17:29434634:G:C	0.00723912	-149.804	-149.146
chr17:29435135:C:T	0.000716759	-151.983	-152.14
chr17:29436224:G:A	0.0112517	-149.255	-149.323
chr17:29436500:T:A	3.44874e-05	-155.273	-153.889
chr17:29437545:G:A	5.60835e-05	-154.556	-153.516
chr17:29437873:C:T	0.00786289	-149.63	-149.572
chr17:29439134:G:A	0.0107746	-149.298	-149.352
chr17:29440325:T:C	0.00295621	-150.647	-150.154
chr17:29440569:A:T	0.011973	-149.192	-149.265
chr17:29441274:C:T	1.51089e-05	-156.163	-154.261
chr17:29442079:G:T	0.00117138	-151.491	-151.869
chr17:29442157:C:T	0.00124328	-151.415	-151.913
chr17:29442580:G:A	0.00307593	-150.607	-150.121
chr17:29444110:C:T	0.00980296	-149.391	-149.567
chr17:29445300:G:A	0.00710228	-149.822	-149.168
chr17:29446271:A:G	0.00762532	-149.754	-149.088
chr17:29448513:T:C	3.08165e-05	-155.38	-153.946
chr17:29449717:T:C	3.5925e-05	-155.232	-153.869
chr17:29449766:G:A	0.00313868	-150.591	-150.084
chr17:29452002:G:A	0	0	-152.184
chr17:29452227:A:C	4.82367e-05	-154.764	-153.634
chr17:29452420:A:G	0.0161009	-148.937	-150.283
chr17:29453198:T:C	0.0086967	-149.526	-149.521
chr17:29454576:G:A	0.00744749	-149.777	-149.112
chr17:29455272:G:T	0	0	-149.222
chr17:29456277:A:G	0	0	-154.597
chr17:29457839:G:A	3.32932e-05	-155.3	-153.907
chr17:29458516:G:C	1.12411e-05	-156.317	-154.366
chr17:29461486:A:G	0.0143295	-149.036	-148.629
chr17:29462528:G:T	4.7962e-05	-154.727	-153.609
chr17:29463875:G:A	0.0187029	-148.784	-150.117
chr17:29465009:C:T	0.0118636	-149.25	-148.687
chr17:29467970:T:G	0.00770396	-149.754	-149.04
chr17:29468599:G:C	1.52316e-05	-156.158	-154.257
chr17:29469059:T:G	1.52753e-05	-156.157	-154.255
chr17:29469807:G:A	4.98414e-05	-154.683	-153.582
chr17:29472071:A:G	0.00119202	-151.457	-151.942
chr17:29473428:G:A	1.68692e-05	-156.084	-154.206
chr17:29473433:C:T	0.00125163	-151.427	-151.803
chr17:29473588:A:G	0.00174031	-151.101	-150.972
chr17:29473845:G:A	0.0012087	-151.441	-151.942
chr17:29474052:T:G	3.48784e-05	-155.261	-153.884
chr17:29475230:T:C	5.55683e-05	-154.587	-153.553
chr17:29476971:G:A	0.0143273	-149.002	-149.23
chr17:29481067:A:T	0.000278752	-152.968	-152.685
chr17:29481954:T:C	0.0131154	-149.088	-149.319
chr17:29482073:C:A	0.020691	-148.684	-150.176
chr17:29482086:A:G	0.00113291	-151.51	-151.963
chr17:29483779:A:T	0.0088793	-149.505	-149.504
chr17:29485413:A:G	0.0120722	-149.173	-149.37
chr17:29487020:G:A	0.000528365	-152.433	-151.655
chr17:29487156:T:G	0.0143791	-149.028	-148.657
chr17:29487478:C:T	0.0127144	-149.124	-149.298
chr17:29489447:G:A	0.011614	-149.212	-149.404
chr17:29492957:A:G	1.5062e-05	-156	-154.233
chr17:29494037:C:T	0.00128744	-151.384	-151.891
chr17:29494074:G:A	0.0135307	-149.048	-149.388
chr17:29494175:G:A	1.50607e-05	-156.165	-154.262
chr17:29496014:G:A	4.75029e-05	-154.733	-153.607
chr17:29499524:G:A	0.0105587	-149.306	-149.503
chr17:29499563:TC:T	0.00228809	-150.901	-150.42
chr17:29500660:G:A	0.0108557	-149.382	-148.804
chr17:29501674:A:G	0.00602196	-149.974	-149.384
chr17:29502228:A:G	0.00172794	-151.224	-150.526
chr17:29503005:A:G	5.54508e-05	-154.567	-153.521
chr17:29503162:C:T	0.0186212	-148.789	-150.188
chr17:29504055:T:G	2.64821e-05	-155.5	-154.002
chr17:29504977:A:G	4.66665e-05	-154.751	-153.615
chr17:29505732:A:G	0.0101079	-149.344	-149.581
chr17:29505806:G:A	0.00263206	-150.765	-150.258
chr17:29505889:C:T	0.0134045	-149.074	-149.232
chr17:29505972:A:G	0.011918	-149.185	-149.394
chr17:29506660:AGATT:A	0.000364287	-152.771	-152.016
chr17:29508120:C:T	3.44802e-05	-155.273	-153.89
chr17:29508193:A:C	5.84276e-05	-154.52	-153.509
chr17:29508551:C:T	3.28932e-05	-155.318	-153.912
chr17:29512011:A:G	2.98656e-05	-155.347	-153.905
chr17:29513727:AG:A	0.00607504	-149.982	-149.304
chr17:29514676:A:T	0.00553264	-150.077	-149.39
chr17:29514917:G:T	3.3519e-05	-155.292	-153.899
chr17:29515827:C:T	0.00985779	-149.379	-149.505
chr17:29518157:G:T	0.0143095	-149.036	-148.642
chr17:29518364:A:G	0.00396064	-150.316	-150.091
chr17:29519548:T:A	0.0126847	-149.12	-149.375
chr17:29523184:A:G	0.0021137	-151.014	-150.394
chr17:29523410:C:T	0.00519569	-150.137	-149.463
chr17:29523532:T:C	0.00172701	-151.216	-150.584
chr17:29525475:T:TGG	0.00203389	-151.052	-150.501
chr17:29526239:C:T	3.83933e-05	-154.947	-153.692
chr17:29526267:A:G	0.00770029	-149.613	-149.817
chr17:29526724:A:G	1.86161e-05	-155.99	-154.176
chr17:29527984:C:T	0.0092611	-149.439	-149.579
chr17:29528210:G:A	0.0372325	-148.14	-147.49
chr17:29529478:A:T	0.00812198	-149.563	-149.752
chr17:29529559:T:C	0.0100084	-149.357	-149.558
chr17:29529905:T:C	0.00996442	-149.364	-149.54
chr17:29530680:C:T	0.00259779	-150.791	-150.222
chr17:29533588:T:C	2.83714e-05	-155.436	-153.97
chr17:29534311:T:C	0.0136663	-149.102	-150.382
chr17:29534645:G:A	0.0143728	-149.005	-148.817
chr17:29535293:A:AG	0.00901714	-149.47	-149.568
chr17:29536017:G:C	5.14907e-05	-154.652	-153.573
chr17:29537648:C:T	0.00129919	-151.371	-151.88
chr17:29538245:C:A	5.25674e-05	-154.634	-153.568
chr17:29539710:T:C	0.00485614	-150.206	-149.52
chr17:29540850:G:A	0.00630863	-149.95	-149.248
chr17:29542950:G:A	0.00973022	-149.396	-149.478
chr17:29544007:A:G	1.5242e-05	-156.158	-154.257
chr17:29545129:C:T	0.0119845	-149.187	-149.303
chr17:29547746:C:T	4.88395e-05	-154.709	-153.601
chr17:29548195:G:A	1.58154e-05	-156.136	-154.237
chr17:29549543:A:G	5.20727e-05	-154.649	-153.584
chr17:29554854:G:A	0.0138429	-149.032	-149.278
chr17:29555040:C:T	5.71236e-05	-154.791	-153.625
chr17:29555687:A:C	0.0220255	-148.579	-148.761
chr17:29555801:G:GA	3.88009e-05	-155.15	-153.826
chr17:29557587:A:G	1.41616e-05	-156.209	-154.29
chr17:29557649:T:C	0	0	-153.357
chr17:29557761:G:C	3.36178e-05	-155.259	-153.862
chr17:29569289:C:T	6.12887e-05	-154.672	-153.467
