## Supplementary material for "Characterization of shared and ancestry-specific signals driving complex traits using multi-ancestry fine-mapping": mscaviar_results_study0_post.txt

SNP_ID	Prob_in_pCausalSet
chr17:28317642:C:T	0.00988332
chr17:28367840:G:A	0.00985354
chr17:28595996:T:C	0.000541841
chr17:28617937:T:C	0.000588012
chr17:28708926:A:G	0.00077769
chr17:28791767:G:C	0.00050433
chr17:28794355:G:A	0.000158849
chr17:28801310:G:A	0.000141108
chr17:28823048:T:C	0.0002131
chr17:28875899:T:C	0.00434049
chr17:28992152:C:A	0.000234066
chr17:28995213:C:T	0.000190936
chr17:29024449:T:A	0.000208283
chr17:29081458:G:A	5.23053e-05
chr17:29086890:C:G	2.54185e-05
chr17:29091088:C:T	2.56057e-05
chr17:29099135:G:A	2.37721e-05
chr17:29104407:A:G	2.75356e-05
chr17:29105057:A:G	2.3183e-05
chr17:29107375:T:C	2.7305e-05
chr17:29110116:A:G	2.79788e-05
chr17:29112509:T:C	4.41817e-05
chr17:29115543:A:G	2.77095e-05
chr17:29122958:T:C	3.04896e-05
chr17:29123411:A:G	3.91269e-05
chr17:29123643:T:C	3.17346e-05
chr17:29125918:C:T	2.04738e-05
chr17:29128718:A:G	2.83443e-05
chr17:29136998:A:C	2.81291e-05
chr17:29140361:A:G	0.000266501
chr17:29145225:G:A	3.7821e-05
chr17:29159241:C:A	5.71742e-05
chr17:29165851:A:G	9.09314e-05
chr17:29172122:G:A	8.30622e-05
chr17:29172863:C:T	0.000109999
chr17:29175738:G:A	0.000107917
chr17:29181686:T:A	7.85607e-05
chr17:29185337:A:G	8.05422e-05
chr17:29188300:T:C	8.65916e-05
chr17:29197224:T:C	5.1962e-05
chr17:29199647:C:T	0.000129535
chr17:29205496:G:C	0.00014268
chr17:29209628:T:C	0.000168265
chr17:29210224:C:T	2.46765e-05
chr17:29217745:A:G	0.00193025
chr17:29218099:A:G	5.92443e-05
chr17:29219612:A:G	5.30146e-05
chr17:29223074:C:T	7.22732e-05
chr17:29223359:T:C	5.70466e-05
chr17:29223449:G:A	4.63489e-05
chr17:29226474:T:C	2.2668e-05
chr17:29227471:G:A	0.000104244
chr17:29230686:G:A	6.98901e-05
chr17:29231514:G:A	0.000128764
chr17:29232676:A:C	7.12912e-05
chr17:29232840:A:G	8.73273e-05
chr17:29233708:A:G	7.92061e-05
chr17:29235972:T:C	2.19526e-05
chr17:29236306:G:A	2.37635e-05
chr17:29239223:C:T	2.00615e-05
chr17:29240089:G:A	0.000150885
chr17:29240644:T:C	0.000128618
chr17:29240775:G:T	0.000120938
chr17:29241762:T:C	0.0001099
chr17:29243242:G:C	8.98857e-05
chr17:29243604:G:A	6.33774e-05
chr17:29244459:C:T	0.000143153
chr17:29245666:C:T	0.000112017
chr17:29248603:G:A	4.41135e-05
chr17:29249001:G:A	0.000193315
chr17:29249894:CA:C	0.000105977
chr17:29253022:C:T	0.00239003
chr17:29253738:C:T	0.00163717
chr17:29254954:A:ATCC	0.00147414
chr17:29259875:T:C	0.000222268
chr17:29260778:T:C	0.000103368
chr17:29265602:A:G	0.00114833
chr17:29266227:A:G	0.000228058
chr17:29267171:T:C	0.000202965
chr17:29268439:A:T	0.000182366
chr17:29268757:A:G	0.000110357
chr17:29268821:A:G	0.00185331
chr17:29269188:C:T	0.00251834
chr17:29274352:A:G	4.94145e-05
chr17:29274530:C:T	0.00018341
chr17:29275042:GAGA:G	0.000168004
chr17:29275304:A:G	0.00147485
chr17:29276068:C:T	0.000229268
chr17:29276298:A:G	0.00123737
chr17:29278238:T:C	0.0017867
chr17:29278574:TGCTTGGAATGAAACTGCTACTACTATGATAGTAATA:T	5.79292e-05
chr17:29278873:A:G	0.00133725
chr17:29281828:G:A	0.000215344
chr17:29281909:T:C	0.00195198
chr17:29281998:G:A	0.000181322
chr17:29282146:C:T	8.99253e-05
chr17:29282217:C:T	0.000185127
chr17:29283844:T:C	0.00150637
chr17:29284862:G:A	0.00235589
chr17:29285121:G:T	9.13409e-05
chr17:29285420:G:A	0.000108125
chr17:29286659:G:A	3.94939e-05
chr17:29288304:C:T	0.000196417
chr17:29291055:A:G	0.000100671
chr17:29291619:C:T	0.00223341
chr17:29294331:C:T	0.000125244
chr17:29297461:A:G	3.35725e-05
chr17:29298485:C:T	0.000123163
chr17:29308690:T:TG	4.51086e-05
chr17:29309310:A:G	0.000134419
chr17:29318240:G:A	0.000257351
chr17:29318449:G:T	0.000172766
chr17:29320612:G:T	0.000277414
chr17:29321524:G:A	0.000176766
chr17:29323807:A:G	3.99239e-05
chr17:29325998:C:T	0.000103252
chr17:29328821:A:G	0.000511584
chr17:29329311:C:G	0.000113254
chr17:29335253:A:G	0.000438009
chr17:29335773:AT:A	0.000999712
chr17:29336830:T:C	5.38221e-05
chr17:29336962:G:C	1.88793e-05
chr17:29339285:C:T	0.0514611
chr17:29340393:G:T	1.93311e-05
chr17:29341312:G:A	1.94466e-05
chr17:29342515:C:T	0.002925
chr17:29344160:T:C	0.00902111
chr17:29344359:A:G	0.00248044
chr17:29345302:A:T	0.00338865
chr17:29345625:A:G	0.00253752
chr17:29346039:G:A	0.000191803
chr17:29348208:C:T	0.120277
chr17:29349822:C:T	1.82863e-05
chr17:29351245:C:T	0.00168285
chr17:29352707:A:G	0.0124855
chr17:29355454:TTTTG:T	0.0991361
chr17:29355993:A:C	1.94055e-05
chr17:29356430:T:C	0.0128955
chr17:29357815:T:C	0.00125314
chr17:29358204:T:C	7.68353e-05
chr17:29360033:G:A	5.8499e-05
chr17:29364446:C:T	0.00137994
chr17:29365344:G:A	8.89385e-05
chr17:29365461:A:G	0.0125287
chr17:29365673:A:G	5.95249e-05
chr17:29365718:A:G	0.0283252
chr17:29366291:G:A	5.20307e-05
chr17:29366980:A:G	0.0267876
chr17:29367000:T:C	0.0361395
chr17:29368746:A:G	0.00170776
chr17:29369353:A:G	6.14887e-05
chr17:29370601:G:A	0.0720126
chr17:29372761:A:G	0.0432765
chr17:29373806:C:T	0.0221383
chr17:29374057:C:T	0.00656279
chr17:29375034:G:C	0.0135389
chr17:29376285:CT:C	0.0131363
chr17:29376331:C:T	0.00849417
chr17:29378000:A:G	0.0109846
chr17:29378445:C:G	0.0213859
chr17:29381699:G:C	0.0173136
chr17:29382350:C:T	0.00157952
chr17:29383085:C:T	0.0126193
chr17:29383230:C:T	0.00201807
chr17:29383299:A:G	0.00802522
chr17:29385475:A:T	0.0408313
chr17:29386227:T:A	0.0122613
chr17:29392001:A:G	0.00193501
chr17:29395023:C:T	0.016946
chr17:29395177:G:A	0.0368325
chr17:29395179:G:A	0.0356279
chr17:29397052:TG:T	0.009189
chr17:29397092:G:C	0.00812441
chr17:29397122:T:C	0.00573449
chr17:29398405:C:G	0.0471684
chr17:29399133:A:G	0.000438114
chr17:29399498:T:G	0.0117267
chr17:29401478:A:G	0.0153958
chr17:29401797:C:T	0.000658402
chr17:29402678:G:A	0.0100019
chr17:29404991:T:G	4.71684e-05
chr17:29405141:A:G	0.0190173
chr17:29405569:A:G	0.00644555
chr17:29405924:C:T	0.000571175
chr17:29406577:A:G	0.00979698
chr17:29407619:T:G	6.67433e-05
chr17:29408715:T:C	5.06269e-05
chr17:29409886:T:G	2.04064e-05
chr17:29410130:G:A	0.0169849
chr17:29410758:C:T	0.0361156
chr17:29411461:A:G	7.78194e-05
chr17:29413255:A:C	0.00128248
chr17:29413771:G:A	7.06381e-05
chr17:29414626:G:A	3.27639e-05
chr17:29415002:T:C	8.30336e-05
chr17:29419482:G:A	0.00161303
chr17:29422143:C:T	2.01379e-05
chr17:29426081:T:C	0.00556567
chr17:29426600:G:A	0.0093111
chr17:29427787:C:T	0.0133806
chr17:29429376:G:A	0.00681266
chr17:29429553:G:A	0.0244446
chr17:29431924:A:G	4.42599e-05
chr17:29432045:T:C	0.0126567
chr17:29432729:C:T	0.00987158
chr17:29433642:A:G	0.0228985
chr17:29433706:A:AG	4.08752e-05
chr17:29434634:G:C	0.00973924
chr17:29435135:C:T	0.000805505
chr17:29436224:G:A	0.0133235
chr17:29436500:T:A	4.48156e-05
chr17:29437545:G:A	6.84371e-05
chr17:29437873:C:T	0.00947821
chr17:29439134:G:A	0.0127877
chr17:29440325:T:C	0.00385348
chr17:29440569:A:T	0.0141717
chr17:29441274:C:T	1.97901e-05
chr17:29442079:G:T	0.00129123
chr17:29442157:C:T	0.00134482
chr17:29442580:G:A	0.00400331
chr17:29444110:C:T	0.0114214
chr17:29445300:G:A	0.00954833
chr17:29446271:A:G	0.0102774
chr17:29448513:T:C	4.06472e-05
chr17:29449717:T:C	4.67446e-05
chr17:29449766:G:A	0.00410174
chr17:29452002:G:A	0.000118838
chr17:29452227:A:C	6.3724e-05
chr17:29452420:A:G	0.0161942
chr17:29453198:T:C	0.0103971
chr17:29454576:G:A	0.0100356
chr17:29455272:G:T	0.00232938
chr17:29456277:A:G	1.06043e-05
chr17:29457839:G:A	4.4208e-05
chr17:29458516:G:C	1.59165e-05
chr17:29461486:A:G	0.0184331
chr17:29462528:G:T	5.98432e-05
chr17:29463875:G:A	0.0187927
chr17:29465009:C:T	0.0157394
chr17:29467970:T:G	0.0104871
chr17:29468599:G:C	1.9906e-05
chr17:29469059:T:G	1.99484e-05
chr17:29469807:G:A	6.16362e-05
chr17:29472071:A:G	0.00128883
chr17:29473428:G:A	2.15487e-05
chr17:29473433:C:T	0.00138389
chr17:29473588:A:G	0.002118
chr17:29473845:G:A	0.00130352
chr17:29474052:T:G	4.54083e-05
chr17:29475230:T:C	6.99227e-05
chr17:29476971:G:A	0.0166006
chr17:29481067:A:T	0.000303217
chr17:29481954:T:C	0.0151933
chr17:29482073:C:A	0.0207995
chr17:29482086:A:G	0.00122883
chr17:29483779:A:T	0.0106082
chr17:29485413:A:G	0.0140449
chr17:29487020:G:A	0.000719268
chr17:29487156:T:G	0.0183674
chr17:29487478:C:T	0.0148378
chr17:29489447:G:A	0.0135214
chr17:29492957:A:G	2.11519e-05
chr17:29494037:C:T	0.0013924
chr17:29494074:G:A	0.0154628
chr17:29494175:G:A	1.97391e-05
chr17:29496014:G:A	5.89823e-05
chr17:29499524:G:A	0.0122846
chr17:29499563:TC:T	0.00297052
chr17:29500660:G:A	0.0143765
chr17:29501674:A:G	0.00798746
chr17:29502228:A:G	0.00234111
chr17:29503005:A:G	6.76553e-05
chr17:29503162:C:T	0.0187188
chr17:29504055:T:G	3.67496e-05
chr17:29504977:A:G	5.79936e-05
chr17:29505732:A:G	0.0116994
chr17:29505806:G:A	0.00343918
chr17:29505889:C:T	0.0156752
chr17:29505972:A:G	0.0138441
chr17:29506660:AGATT:A	0.000492606
chr17:29508120:C:T	4.48058e-05
chr17:29508193:A:C	7.17356e-05
chr17:29508551:C:T	4.29967e-05
chr17:29512011:A:G	4.28501e-05
chr17:29513727:AG:A	0.00820862
chr17:29514676:A:T	0.00748792
chr17:29514917:G:T	4.3939e-05
chr17:29515827:C:T	0.0115803
chr17:29518157:G:T	0.018361
chr17:29518364:A:G	0.00491296
chr17:29519548:T:A	0.0146464
chr17:29523184:A:G	0.00281767
chr17:29523410:C:T	0.00701301
chr17:29523532:T:C	0.00230684
chr17:29525475:T:TGG	0.00271004
chr17:29526239:C:T	4.78434e-05
chr17:29526267:A:G	0.00895056
chr17:29526724:A:G	2.37385e-05
chr17:29527984:C:T	0.0108584
chr17:29528210:G:A	0.0503136
chr17:29529478:A:T	0.00945975
chr17:29529559:T:C	0.0116389
chr17:29529905:T:C	0.0116256
chr17:29530680:C:T	0.00343555
chr17:29533588:T:C	3.89686e-05
chr17:29534311:T:C	0.013754
chr17:29534645:G:A	0.0177675
chr17:29535293:A:AG	0.0106331
chr17:29536017:G:C	6.3852e-05
chr17:29537648:C:T	0.00140639
chr17:29538245:C:A	6.54106e-05
chr17:29539710:T:C	0.00657097
chr17:29540850:G:A	0.00856648
chr17:29542950:G:A	0.0115011
chr17:29544007:A:G	1.99182e-05
chr17:29545129:C:T	0.0140994
chr17:29547746:C:T	6.08665e-05
chr17:29548195:G:A	2.04451e-05
chr17:29549543:A:G	6.60918e-05
chr17:29554854:G:A	0.0160103
chr17:29555040:C:T	6.811e-05
chr17:29555687:A:C	0.0256826
chr17:29555801:G:GA	5.10348e-05
chr17:29557587:A:G	1.88137e-05
chr17:29557649:T:C	3.66388e-05
chr17:29557761:G:C	4.69129e-05
chr17:29569289:C:T	8.54559e-05
