## Supplementary material for "Characterization of shared and ancestry-specific signals driving complex traits using multi-ancestry fine-mapping": mscaviar_results_study1_post.txt

SNP_ID	Prob_in_pCausalSet
chr17:28317642:C:T	0.00687318
chr17:28367840:G:A	0.00761653
chr17:28534786:C:T	0.000974818
chr17:28534996:G:A	0.00156945
chr17:28595996:T:C	0.000435445
chr17:28617937:T:C	0.000484218
chr17:28708926:A:G	0.000629046
chr17:28791767:G:C	0.000418439
chr17:28875899:T:C	0.00346321
chr17:28992152:C:A	0.000171296
chr17:28995213:C:T	0.000149482
chr17:29081458:G:A	5.00099e-05
chr17:29086890:C:G	2.70811e-05
chr17:29091088:C:T	2.72523e-05
chr17:29099135:G:A	2.71998e-05
chr17:29104407:A:G	3.01163e-05
chr17:29105057:A:G	2.51526e-05
chr17:29107375:T:C	2.91307e-05
chr17:29110116:A:G	3.00313e-05
chr17:29112509:T:C	4.36322e-05
chr17:29115543:A:G	3.00661e-05
chr17:29122958:T:C	3.19314e-05
chr17:29123411:A:G	3.79325e-05
chr17:29123643:T:C	3.28782e-05
chr17:29125918:C:T	2.50574e-05
chr17:29128718:A:G	2.88573e-05
chr17:29136998:A:C	2.86822e-05
chr17:29145225:G:A	4.20155e-05
chr17:29159241:C:A	4.81459e-05
chr17:29165851:A:G	7.38902e-05
chr17:29172122:G:A	6.60936e-05
chr17:29172863:C:T	9.49461e-05
chr17:29175738:G:A	8.37013e-05
chr17:29181686:T:A	6.2844e-05
chr17:29185337:A:G	6.49582e-05
chr17:29188300:T:C	6.87922e-05
chr17:29197224:T:C	4.45955e-05
chr17:29199647:C:T	0.00010347
chr17:29205496:G:C	0.000123242
chr17:29209628:T:C	0.000146676
chr17:29210224:C:T	2.52718e-05
chr17:29217745:A:G	0.00170783
chr17:29218099:A:G	4.98553e-05
chr17:29219612:A:G	4.92321e-05
chr17:29223074:C:T	5.84438e-05
chr17:29223359:T:C	5.08014e-05
chr17:29223449:G:A	4.08235e-05
chr17:29226474:T:C	2.48993e-05
chr17:29230686:G:A	5.77176e-05
chr17:29231514:G:A	9.79489e-05
chr17:29232676:A:C	6.37026e-05
chr17:29232840:A:G	7.53072e-05
chr17:29233708:A:G	6.80638e-05
chr17:29235972:T:C	2.38379e-05
chr17:29239223:C:T	2.34139e-05
chr17:29240089:G:A	0.000113041
chr17:29240644:T:C	9.74364e-05
chr17:29240775:G:T	9.59019e-05
chr17:29241762:T:C	8.75471e-05
chr17:29243242:G:C	7.05393e-05
chr17:29243604:G:A	5.30964e-05
chr17:29244459:C:T	0.000112729
chr17:29245666:C:T	8.59063e-05
chr17:29248603:G:A	4.04707e-05
chr17:29249001:G:A	0.000145068
chr17:29249894:CA:C	8.1783e-05
chr17:29253022:C:T	0.00210908
chr17:29253738:C:T	0.00135307
chr17:29254954:A:ATCC	0.00122037
chr17:29259875:T:C	0.000166261
chr17:29260778:T:C	7.99402e-05
chr17:29265602:A:G	0.000925836
chr17:29266227:A:G	0.000168285
chr17:29267171:T:C	0.000151214
chr17:29268439:A:T	0.000136101
chr17:29268757:A:G	8.94894e-05
chr17:29268821:A:G	0.00155649
chr17:29269188:C:T	0.00223152
chr17:29274352:A:G	5.92398e-05
chr17:29274530:C:T	0.000137051
chr17:29275042:GAGA:G	0.000125219
chr17:29275304:A:G	0.00117437
chr17:29276068:C:T	0.000183072
chr17:29276298:A:G	0.00100555
chr17:29278238:T:C	0.0015669
chr17:29278574:TGCTTGGAATGAAACTGCTACTACTATGATAGTAATA:T	5.3825e-05
chr17:29278873:A:G	0.00110779
chr17:29281828:G:A	0.0001581
chr17:29281909:T:C	0.00164939
chr17:29281998:G:A	0.000134763
chr17:29282146:C:T	7.07357e-05
chr17:29282217:C:T	0.000137279
chr17:29283844:T:C	0.0012447
chr17:29284862:G:A	0.00207077
chr17:29285121:G:T	8.02508e-05
chr17:29285420:G:A	8.34163e-05
chr17:29286659:G:A	4.75412e-05
chr17:29288304:C:T	0.000146459
chr17:29291055:A:G	7.81662e-05
chr17:29291619:C:T	0.00196076
chr17:29294331:C:T	9.53834e-05
chr17:29297461:A:G	3.32922e-05
chr17:29298485:C:T	9.37024e-05
chr17:29308690:T:TG	4.01995e-05
chr17:29309310:A:G	0.00010154
chr17:29318240:G:A	0.000212786
chr17:29318449:G:T	0.000162446
chr17:29320612:G:T	0.000226335
chr17:29321524:G:A	0.000130828
chr17:29323807:A:G	4.89215e-05
chr17:29325998:C:T	8.58569e-05
chr17:29328821:A:G	0.00037271
chr17:29329311:C:G	9.86503e-05
chr17:29335253:A:G	0.000385963
chr17:29335773:AT:A	0.00097649
chr17:29336830:T:C	4.67555e-05
chr17:29336962:G:C	2.50082e-05
chr17:29339285:C:T	0.0421925
chr17:29340393:G:T	2.55971e-05
chr17:29341312:G:A	2.57634e-05
chr17:29342515:C:T	0.00215807
chr17:29344160:T:C	0.00655554
chr17:29344359:A:G	0.00182409
chr17:29345302:A:T	0.00242843
chr17:29345625:A:G	0.00186389
chr17:29348208:C:T	0.0986247
chr17:29349822:C:T	2.41599e-05
chr17:29351245:C:T	0.00142198
chr17:29352707:A:G	0.00915319
chr17:29355454:TTTTG:T	0.0796435
chr17:29355993:A:C	2.58127e-05
chr17:29356430:T:C	0.00962831
chr17:29357815:T:C	0.00107462
chr17:29360033:G:A	5.61183e-05
chr17:29364446:C:T	0.00121535
chr17:29365344:G:A	9.85018e-05
chr17:29365461:A:G	0.00915601
chr17:29365673:A:G	5.74148e-05
chr17:29365718:A:G	0.0208185
chr17:29366291:G:A	4.52058e-05
chr17:29366980:A:G	0.0273858
chr17:29367000:T:C	0.0265217
chr17:29368746:A:G	0.00158706
chr17:29369353:A:G	6.0013e-05
chr17:29370601:G:A	0.0578172
chr17:29372761:A:G	0.0362215
chr17:29373806:C:T	0.0187184
chr17:29374057:C:T	0.00537209
chr17:29375034:G:C	0.0116065
chr17:29376285:CT:C	0.01115
chr17:29376331:C:T	0.00626099
chr17:29378000:A:G	0.00927019
chr17:29378445:C:G	0.0182887
chr17:29381699:G:C	0.0127798
chr17:29382350:C:T	0.00133234
chr17:29383085:C:T	0.0107259
chr17:29383230:C:T	0.00202268
chr17:29383299:A:G	0.0066648
chr17:29385475:A:T	0.0325148
chr17:29386227:T:A	0.0113641
chr17:29392001:A:G	0.00168313
chr17:29395023:C:T	0.0144463
chr17:29395177:G:A	0.0285382
chr17:29395179:G:A	0.0275571
chr17:29397052:TG:T	0.00782597
chr17:29397092:G:C	0.00722066
chr17:29397122:T:C	0.00475731
chr17:29398405:C:G	0.0397385
chr17:29399133:A:G	0.000326069
chr17:29399498:T:G	0.0101561
chr17:29401478:A:G	0.013315
chr17:29401797:C:T	0.000599405
chr17:29402678:G:A	0.00745976
chr17:29404991:T:G	4.85003e-05
chr17:29405141:A:G	0.0164701
chr17:29405569:A:G	0.00690479
chr17:29405924:C:T	0.000429123
chr17:29406577:A:G	0.00732015
chr17:29407619:T:G	7.07505e-05
chr17:29408715:T:C	5.42886e-05
chr17:29409886:T:G	2.78221e-05
chr17:29410130:G:A	0.0146708
chr17:29410758:C:T	0.0290987
chr17:29411461:A:G	6.91745e-05
chr17:29413255:A:C	0.00120872
chr17:29413771:G:A	6.30495e-05
chr17:29414626:G:A	3.4101e-05
chr17:29415002:T:C	8.45658e-05
chr17:29419482:G:A	0.00150675
chr17:29422143:C:T	2.73819e-05
chr17:29426081:T:C	0.00414053
chr17:29426600:G:A	0.00692221
chr17:29427787:C:T	0.0113089
chr17:29429376:G:A	0.00507455
chr17:29429553:G:A	0.0187183
chr17:29431924:A:G	4.58376e-05
chr17:29432045:T:C	0.0107001
chr17:29432729:C:T	0.00833787
chr17:29433642:A:G	0.0175815
chr17:29433706:A:AG	4.23269e-05
chr17:29434634:G:C	0.0072505
chr17:29435135:C:T	0.000745447
chr17:29436224:G:A	0.0112709
chr17:29436500:T:A	4.64233e-05
chr17:29437545:G:A	7.18937e-05
chr17:29437873:C:T	0.0078798
chr17:29439134:G:A	0.0107936
chr17:29440325:T:C	0.00296774
chr17:29440569:A:T	0.0119922
chr17:29441274:C:T	2.66826e-05
chr17:29442079:G:T	0.00120609
chr17:29442157:C:T	0.00128676
chr17:29442580:G:A	0.00308751
chr17:29444110:C:T	0.00982387
chr17:29445300:G:A	0.00711367
chr17:29446271:A:G	0.00763666
chr17:29448513:T:C	4.20183e-05
chr17:29449717:T:C	4.77946e-05
chr17:29449766:G:A	0.00315011
chr17:29452227:A:C	5.91589e-05
chr17:29452420:A:G	0.0167163
chr17:29453198:T:C	0.00871441
chr17:29454576:G:A	0.00745884
chr17:29457839:G:A	4.41945e-05
chr17:29458516:G:C	1.98139e-05
chr17:29461486:A:G	0.0143419
chr17:29462528:G:T	6.20708e-05
chr17:29463875:G:A	0.0194455
chr17:29465009:C:T	0.0118745
chr17:29467970:T:G	0.00771519
chr17:29468599:G:C	2.69339e-05
chr17:29469059:T:G	2.7015e-05
chr17:29469807:G:A	6.45932e-05
chr17:29472071:A:G	0.00123574
chr17:29473428:G:A	2.98111e-05
chr17:29473433:C:T	0.00128523
chr17:29473588:A:G	0.00175743
chr17:29473845:G:A	0.00125395
chr17:29474052:T:G	4.67187e-05
chr17:29475230:T:C	6.90597e-05
chr17:29476971:G:A	0.0143494
chr17:29481067:A:T	0.000319286
chr17:29481954:T:C	0.0131375
chr17:29482073:C:A	0.0213705
chr17:29482086:A:G	0.00117484
chr17:29483779:A:T	0.00889706
chr17:29485413:A:G	0.0120937
chr17:29487020:G:A	0.000538238
chr17:29487156:T:G	0.0143919
chr17:29487478:C:T	0.0127354
chr17:29489447:G:A	0.0116354
chr17:29492957:A:G	2.38822e-05
chr17:29494037:C:T	0.00133099
chr17:29494074:G:A	0.0135553
chr17:29494175:G:A	2.66088e-05
chr17:29496014:G:A	6.19612e-05
chr17:29499524:G:A	0.0105803
chr17:29499563:TC:T	0.00230174
chr17:29500660:G:A	0.0108677
chr17:29501674:A:G	0.00603366
chr17:29502228:A:G	0.00173779
chr17:29503005:A:G	7.12788e-05
chr17:29503162:C:T	0.0193016
chr17:29504055:T:G	3.5691e-05
chr17:29504977:A:G	6.10657e-05
chr17:29505732:A:G	0.0101303
chr17:29505806:G:A	0.00264351
chr17:29505889:C:T	0.0134252
chr17:29505972:A:G	0.0119397
chr17:29506660:AGATT:A	0.000375473
chr17:29508120:C:T	4.64167e-05
chr17:29508193:A:C	7.37034e-05
chr17:29508551:C:T	4.45292e-05
chr17:29512011:A:G	3.83411e-05
chr17:29513727:AG:A	0.00608638
chr17:29514676:A:T	0.00554397
chr17:29514917:G:T	4.50136e-05
chr17:29515827:C:T	0.00987806
chr17:29518157:G:T	0.0143221
chr17:29518364:A:G	0.00397467
chr17:29519548:T:A	0.0127074
chr17:29523184:A:G	0.00212537
chr17:29523410:C:T	0.00520705
chr17:29523532:T:C	0.00173867
chr17:29525475:T:TGG	0.00204556
chr17:29526239:C:T	5.26463e-05
chr17:29526267:A:G	0.00772222
chr17:29526724:A:G	3.16303e-05
chr17:29527984:C:T	0.00928163
chr17:29528210:G:A	0.0372427
chr17:29529478:A:T	0.00814354
chr17:29529559:T:C	0.0100307
chr17:29529905:T:C	0.0099856
chr17:29530680:C:T	0.00260881
chr17:29533588:T:C	3.79316e-05
chr17:29534311:T:C	0.0142215
chr17:29534645:G:A	0.0143878
chr17:29535293:A:AG	0.00903695
chr17:29536017:G:C	6.60205e-05
chr17:29537648:C:T	0.00134221
chr17:29538245:C:A	6.68386e-05
chr17:29539710:T:C	0.00486748
chr17:29540850:G:A	0.0063199
chr17:29542950:G:A	0.00974971
chr17:29544007:A:G	2.69411e-05
chr17:29545129:C:T	0.0120044
chr17:29547746:C:T	6.302e-05
chr17:29548195:G:A	2.80829e-05
chr17:29549543:A:G	6.50425e-05
chr17:29554854:G:A	0.0138651
chr17:29555040:C:T	7.5724e-05
chr17:29555687:A:C	0.0220463
chr17:29555801:G:GA	5.014e-05
chr17:29557587:A:G	2.5087e-05
chr17:29557761:G:C	4.26468e-05
chr17:29569289:C:T	7.03449e-05
