## Supplementary material for "Characterization of shared and ancestry-specific signals driving complex traits using multi-ancestry fine-mapping": global_pips.txt

SNP_ID	shared_ll	notshared_ll	global_pips
chr17:35368730:A:T	-86.2703	-85.2998	0.027462200000000003
chr17:35469241:T:C	-86.991	-86.0656	0.011924069999999998
chr17:35505572:T:G	-88.9286	-87.8936	0.0019030499999999997
chr17:35513309:G:A	-89.1472	-88.1194	0.00149659
chr17:35514025:C:A	-88.6465	-87.6775	0.00243637
chr17:35520007:G:A	-88.8406	-87.9087	0.00199843
chr17:35520321:C:T	-87.8495	-87.4357	0.00473135
chr17:35520789:C:T	-87.7418	-87.4025	0.00509056
chr17:35521700:A:G	-87.8045	-87.4321	0.00481354
chr17:35522627:A:G	-87.7423	-87.4208	0.005055250000000002
chr17:35522850:T:C	-88.9167	-87.9159	0.0019012999999999996
chr17:35525609:A:T	-88.4259	-87.5598	0.0029452299999999996
chr17:35526091:G:A	-88.5144	-87.7899	0.0026527300000000003
chr17:35526515:T:A	-89.3491	-88.1534	0.001282966
chr17:35527051:G:A	-89.0174	-87.8363	0.0018166500000000002
chr17:35528432:C:T	-88.9178	-87.9831	0.0017973
chr17:35528834:C:T	-88.9284	-87.7632	0.0019746700000000004
chr17:35529156:T:C	-88.9658	-87.8163	0.0018997699999999998
chr17:35530202:T:C	-88.8922	-87.9815	0.0018289199999999997
chr17:35530911:C:G	-89.3264	-88.1418	0.0013071139999999998
chr17:35536644:A:G	-88.7548	-87.6288	0.00234359
chr17:35537422:A:T	-88.7384	-87.6016	0.0023964300000000006
chr17:35537613:A:G	-89.357	-88.2345	0.001310429
chr17:35538221:C:T	-88.6419	-87.5318	0.0026252900000000006
chr17:35540046:C:A	-87.687	-87.2731	0.00567818
chr17:35540095:T:C	-87.3529	-87.2025	0.007570320000000001
chr17:35540327:G:A	-87.5201	-87.3185	0.006484899999999999
chr17:35540391:A:G	-87.1645	-87.122	0.009017680000000002
chr17:35540987:C:T	0.0	-86.9443	0.00158113
chr17:35541737:A:G	-89.0565	-88.0691	0.00163703
chr17:35541778:A:T	-87.9595	-87.3287	0.004621
chr17:35545630:G:A	-89.8056	-88.4338	0.0009183360000000001
chr17:35546753:A:G	-85.457	-86.2734	0.042425300000000006
chr17:35548265:G:A	-86.1861	-86.6502	0.0238686
chr17:35549840:G:T	0.0	-88.6291	0.00029229
chr17:35552251:C:T	-84.4466	-83.74	0.133581
chr17:35553286:T:C	0.0	-88.5307	0.000323616
chr17:35553436:C:G	-84.3233	-83.6354	0.15027800000000002
chr17:35553672:G:A	-84.4483	-83.7498	0.133005
chr17:35553998:T:C	-84.3513	-83.667	0.14603899999999997
chr17:35554209:C:A	-84.4504	-83.7311	0.1333498
chr17:35555701:C:T	-87.8172	-87.0275	0.005809549999999999
chr17:35557785:T:C	-82.9316	-86.7022	0.21633800000000003
chr17:35558448:T:C	-88.4698	-87.4391	0.00312123
chr17:35558885:A:G	-82.6184	-86.7152	0.2902489999999999
chr17:35559745:C:T	0.0	-82.5195	0.147884
chr17:35559919:C:A	-90.3583	-88.705	0.000583602
chr17:35561210:T:C	-88.6895	-87.5611	0.00258142
chr17:35561292:T:C	-90.3638	-88.715	0.0005789809999999999
chr17:35562904:G:A	-82.1511	-86.6062	0.454032
chr17:35563315:G:T	-90.2163	-88.6602	0.0006419510000000002
chr17:35564602:T:A	-90.3682	-88.7114	0.000579911
chr17:35566189:T:C	-87.6564	-86.698	0.0078602
chr17:35566885:C:A	-88.5903	-87.8247	0.00257694
chr17:35566889:C:A	-88.1954	-87.5321	0.0038498200000000008
chr17:35567831:C:G	-90.3793	-88.7155	0.000574386
chr17:35572531:C:T	-87.8889	-86.8937	0.006179980000000001
chr17:35572827:CCT:C	0.0	-82.7352	0.119248
chr17:35574559:C:T	-90.4632	-88.7459	0.000541859
chr17:35575616:G:T	-84.7417	-87.0173	0.0396131
chr17:35576867:A:G	-87.7516	-86.7589	0.0071494
chr17:35579828:TAAGTG:T	-87.6338	-86.7886	0.00757969
chr17:35580498:TGC:T	-90.1146	-88.5768	0.000683877
chr17:35580630:G:A	-87.0128	-87.8085	0.005212860000000001
chr17:35582326:T:C	0.0	-88.7893	0.000249402
chr17:35582569:G:A	-88.4083	-87.3466	0.0035565800000000006
chr17:35584254:G:A	-89.7289	-88.3727	0.0009625760000000001
chr17:35585211:G:A	-87.7818	-86.9329	0.006463630000000001
chr17:35586035:C:A	-90.5724	-88.8073	0.000496501
chr17:35586124:A:G	-86.8678	-87.7457	0.00594717
chr17:35586417:T:C	-88.5925	-87.4967	0.002963199999999999
chr17:35586671:C:CA	-90.5876	-88.8119	0.000491666
chr17:35587154:A:G	0.0	-88.7257	0.000265806
chr17:35590171:G:A	-87.7705	-86.9131	0.00656383
chr17:35590408:A:G	-90.5652	-88.8042	0.0004987829999999999
chr17:35591057:C:T	-87.2864	-87.8485	0.004287460000000001
chr17:35591292:A:G	-88.0047	-86.9814	0.005489019999999999
chr17:35593601:A:C	-90.601	-88.8161	0.00048679400000000003
chr17:35594141:C:T	-88.4388	-87.6535	0.00309668
chr17:35594319:T:C	-90.2751	-88.609	0.0006368190000000001
chr17:35594744:G:C	-90.5889	-88.8127	0.000490602
chr17:35595036:A:G	-89.6748	-88.3459	0.0010051399999999999
chr17:35595130:G:A	-87.6876	-86.8367	0.007159859999999999
chr17:35595409:C:T	-87.8439	-86.8368	0.00648286
chr17:35595723:T:C	-89.7518	-88.1936	0.001123561
chr17:35596545:G:A	-90.5688	-88.8051	0.0004974070000000001
chr17:35596975:G:T	-90.278	-88.6928	0.000611519
chr17:35597147:A:G	0.0	-88.6609	0.000283624
chr17:35597358:G:A	-90.2173	-88.6632	0.000641016
chr17:35598042:C:T	-90.3611	-88.6581	0.0005946409999999999
chr17:35598743:G:A	-87.8577	-86.8501	0.006392120000000002
chr17:35598887:A:G	-89.8138	-88.2454	0.001057065
chr17:35599965:A:G	0.0	-88.7403	0.000261935
chr17:35600773:G:A	-89.7517	-88.3893	0.000943036
chr17:35601139:G:T	-88.4611	-87.385	0.0033799200000000002
chr17:35601894:C:G	-90.5764	-88.8072	0.000494975
chr17:35602272:G:A	-88.4746	-87.3975	0.0033318099999999997
chr17:35602563:A:G	-88.9791	-88.2337	0.0014095280000000002
chr17:35603002:A:G	-90.3838	-88.6621	0.0005848419999999999
chr17:35603293:A:G	0.0	-88.7147	0.000268749
chr17:35603439:G:A	-88.4503	-87.3763	0.00341509
chr17:35604168:C:T	-90.3565	-88.6559	0.0005966630000000001
chr17:35604309:A:G	-90.2226	-88.6661	0.0006384159999999999
chr17:35604566:T:TGGCTAAC	-89.8231	-88.2428	0.0010533740000000002
chr17:35607220:AGTT:A	-90.3764	-88.6619	0.0005888999999999998
chr17:35607893:A:G	-88.5062	-87.4466	0.0032266600000000006
chr17:35609636:C:T	-89.8212	-88.241	0.001055649
chr17:35610247:C:T	-90.5714	-88.8067	0.0004963890000000001
chr17:35611585:G:A	-90.5868	-88.8102	0.000491637
chr17:35611677:G:A	-90.5859	-88.8115	0.000491611
chr17:35611893:T:C	-90.591	-88.8134	0.0004899889999999999
chr17:35614032:A:G	-89.8128	-88.2458	0.001057372
chr17:35614944:A:G	-88.3512	-87.3666	0.00364247
chr17:35615521:T:C	-88.2394	-87.2687	0.00408036
chr17:35616776:A:G	-90.6041	-88.8192	0.00048543199999999994
chr17:35616789:C:T	-90.5927	-88.8144	0.000489293
chr17:35617129:T:C	-88.369	-87.3027	0.00370998
chr17:35617754:T:C	-88.4753	-87.3944	0.0033335299999999995
chr17:35617991:CT:C	-90.3049	-88.6179	0.0006243049999999999
chr17:35619088:A:G	-87.1884	-86.2524	0.01095536
chr17:35619562:G:A	-88.4398	-87.3706	0.0034446500000000005
chr17:35620048:A:C	-90.5833	-88.8105	0.0004924949999999999
chr17:35620400:A:G	-90.6064	-88.8189	0.0004848760000000001
chr17:35621517:C:T	-90.6092	-88.8199	0.000483942
chr17:35622064:T:G	-89.8027	-88.3619	0.000881557
chr17:35622193:A:G	-90.6068	-88.8191	0.00048471599999999994
chr17:35622203:G:A	-89.1175	-88.2809	0.0012855049999999997
chr17:35622935:G:A	-90.2832	-88.6112	0.00063342
chr17:35623718:G:A	-90.2934	-88.7003	0.0006043639999999999
chr17:35624731:T:A	-90.3944	-88.6781	0.000578846
chr17:35625382:G:A	-88.4536	-87.3968	0.00337846
chr17:35628358:T:A	-89.2093	-88.2985	0.0012207619999999998
chr17:35628737:C:T	-88.4619	-87.3943	0.00337353
chr17:35629402:A:T	0.0	-88.7823	0.000251161
chr17:35629606:G:A	-88.3741	-87.3216	0.0036701999999999993
chr17:35629864:C:T	-88.53	-87.7516	0.0027849499999999996
chr17:35631149:A:G	-89.34	-88.2194	0.0013796149999999998
chr17:35631403:T:C	-88.5098	-87.4921	0.00311139
chr17:35631827:G:C	-90.6268	-88.8262	0.00047825200000000003
chr17:35632228:G:A	-88.1159	-87.8782	0.0027071500000000006
chr17:35632512:T:C	-88.4454	-87.3721	0.0034307599999999997
chr17:35634316:A:G	-88.4302	-87.3642	0.0034759599999999993
chr17:35634953:C:T	-88.5655	-87.4759	0.0030401100000000004
chr17:35635146:C:T	-90.5993	-88.8184	0.00048681800000000003
chr17:35635262:C:T	-87.9635	-87.8168	0.00303743
chr17:35637209:T:C	-88.6692	-87.5636	0.0027413
chr17:35639205:A:C	-88.6561	-87.552	0.00277713
chr17:35639391:G:A	-90.6517	-88.8365	0.000470099
chr17:35640028:T:C	-88.4776	-87.8919	0.0022042
chr17:35640913:A:G	-90.2664	-88.7029	0.000617316
chr17:35641083:A:G	0.0	-84.2591	0.0201625
chr17:35642308:AGTACCAT:A	-89.2662	-88.1783	0.0014726160000000002
chr17:35642817:C:T	-87.9775	-87.3396	0.004783939999999999
chr17:35643688:C:T	-90.3862	-88.6643	0.0005853049999999999
chr17:35643916:A:T	-89.7704	-88.2142	0.001100045
chr17:35645548:G:C	-87.9743	-87.3486	0.0047814
chr17:35646015:T:C	-88.451	-87.3784	0.00340972
chr17:35646292:G:A	-89.3007	-88.1962	0.0014291399999999998
chr17:35646395:GT:G	-88.4683	-87.4036	0.0033523999999999997
chr17:35646643:T:C	-90.021	-88.2797	0.0008529900000000001
chr17:35647151:C:T	-88.0889	-87.3426	0.00440425
chr17:35647195:A:G	-88.4861	-87.4363	0.0032516300000000006
chr17:35647462:G:A	-88.8533	-88.0371	0.0017922699999999999
chr17:35647713:A:G	-90.6185	-88.8226	0.00048107
chr17:35649600:C:T	-89.7039	-88.2684	0.001041052
chr17:35650519:C:G	-90.5917	-88.8121	0.000489974
chr17:35652129:C:T	-88.0052	-87.1171	0.0050685700000000005
chr17:35653547:C:T	-88.1482	-87.2405	0.00438248
chr17:35655462:G:A	-90.6105	-88.8246	0.00048388
chr17:35656972:A:G	0.0	-88.1364	0.000534212
chr17:35659315:G:C	-88.515	-87.5107	0.0030835100000000007
chr17:35660015:T:C	-90.6068	-88.8198	0.0004845869999999999
chr17:35660470:T:G	0.0	-88.7796	0.000251732
chr17:35662740:G:A	-88.3339	-87.2925	0.00384769
chr17:35666133:G:A	-87.9553	-87.225	0.005049420000000001
chr17:35666395:C:G	-88.3955	-87.4434	0.0034294699999999996
chr17:35666457:A:T	-88.4274	-87.47	0.00332189
chr17:35667547:C:T	-89.7911	-88.2285	0.0010788500000000001
chr17:35667961:G:A	-90.541	-88.791	0.0005080019999999999
chr17:35668189:G:A	-88.4923	-87.4075	0.0032785
chr17:35669083:G:A	-88.5894	-87.4911	0.0029728600000000003
chr17:35669757:G:A	-88.5112	-87.423	0.00321792
chr17:35669831:A:G	-88.5666	-87.4757	0.00303782
chr17:35670638:A:C	-88.4664	-87.6327	0.0030488600000000005
chr17:35671885:T:C	-90.5787	-88.808	0.000494359
chr17:35672348:A:G	-90.1311	-88.4566	0.000747228
chr17:35672416:G:A	-88.5698	-87.4724	0.00303676
chr17:35672498:C:T	-88.5745	-87.4936	0.00300397
chr17:35673609:G:A	-87.9329	-87.802	0.003127650000000001
chr17:35674102:T:C	-88.5201	-87.4568	0.0031853999999999997
chr17:35674120:G:A	-88.578	-87.4854	0.00300328
chr17:35675343:A:G	-88.3084	-87.5129	0.0035541600000000002
chr17:35675811:C:T	-89.7489	-88.2977	0.0009354630000000001
chr17:35676793:A:T	-88.2067	-87.4292	0.0039329099999999995
chr17:35678245:T:G	-88.6576	-87.5502	0.00277697
chr17:35678582:G:A	-90.5941	-88.8131	0.000489176
chr17:35679092:T:C	-88.4032	-87.5531	0.0032778399999999997
chr17:35680046:A:G	-88.4929	-87.6485	0.0029750500000000004
chr17:35680792:G:C	-90.4844	-88.7815	0.000525656
chr17:35682073:G:A	-89.7256	-88.2052	0.0011318
chr17:35682398:A:C	-90.3484	-88.6352	0.0006052220000000001
chr17:35684800:A:G	-86.7039	-86.9096	0.014817000000000002
chr17:35685773:C:T	-88.4643	-87.3992	0.0033497199999999996
chr17:35685932:T:C	-90.393	-88.667	0.000582539
chr17:35686852:G:A	-90.2736	-88.6904	0.0006137390000000001
chr17:35686925:T:C	-88.2278	-87.455	0.0038401199999999994
chr17:35688513:T:C	-88.223	-87.4897	0.0038068100000000003
chr17:35688857:A:G	-88.5205	-87.4318	0.00318666
chr17:35689107:C:T	-86.5795	-86.8484	0.016690700000000003
chr17:35689916:C:T	-88.4563	-87.3755	0.0034017699999999997
chr17:35690633:T:C	-88.4775	-87.3981	0.0033231299999999992
chr17:35692369:A:G	-86.7729	-86.9402	0.01386
chr17:35692555:T:G	-90.2707	-88.6892	0.000615147
chr17:35692563:T:A	-88.5704	-87.4749	0.00303048
chr17:35693589:C:T	-90.4039	-88.6698	0.000578491
chr17:35693760:ACTT:A	-89.8613	-88.2724	0.001015756
chr17:35694083:C:T	-86.7176	-86.9282	0.0146496
chr17:35694975:C:G	-88.5728	-87.481	0.00301849
chr17:35696743:G:A	-88.5641	-87.4671	0.00305289
chr17:35697908:T:C	-88.2925	-87.4817	0.00363369
chr17:35699451:C:G	-90.6069	-88.8157	0.0004853900000000001
chr17:35699698:A:G	-88.1802	-87.47	0.00395308
chr17:35700588:C:G	-88.5407	-87.4488	0.0031224600000000005
chr17:35702305:T:C	-90.6116	-88.8179	0.000483775
chr17:35705858:A:T	-90.3194	-88.7127	0.000592485
chr17:35706053:C:T	-88.5494	-87.125	0.00355531
chr17:35706247:T:TA	-90.5868	-88.8087	0.000491968
chr17:35707040:C:T	-88.351	-87.2878	0.0037699
chr17:35709671:A:G	-86.8314	-86.986	0.0131347
chr17:35712127:T:G	-90.6398	-88.8276	0.000474812
chr17:35712668:G:A	-90.3701	-88.6599	0.000591404
chr17:35715171:G:A	-88.3027	-87.5193	0.0035599000000000004
chr17:35716002:T:C	-88.8012	-87.861	0.0021743599999999997
chr17:35718070:T:A	-88.5486	-87.4552	0.0030987000000000002
chr17:35718663:CAT:C	-88.2709	-87.5097	0.00365399
chr17:35719402:T:A	-90.5221	-88.787	0.0005138370000000001
chr17:35719628:CT:C	0.0	-88.7588	0.00025712
chr17:35722759:C:A	-88.3815	-87.5239	0.0033620900000000007
chr17:35723915:C:T	-88.4389	-87.3608	0.00345922
chr17:35724157:A:G	-86.9849	-87.0628	0.0113552
chr17:35725494:C:T	-87.9067	-87.3537	0.0050853700000000005
chr17:35726811:A:G	-90.3896	-88.7446	0.000561999
chr17:35728916:A:G	-88.2147	-87.1597	0.00432862
chr17:35729387:C:T	-88.719	-87.5961	0.0025480600000000004
chr17:35733096:G:A	-89.1713	-87.9947	0.00164084
chr17:35733177:T:C	-90.586	-88.8357	0.00048577500000000003
chr17:35737245:G:A	-88.842	-87.6998	0.0022511599999999994
chr17:35739852:G:A	-90.7112	-88.8965	0.00044213499999999997
chr17:35740287:G:A	-88.8536	-87.7378	0.00219696
chr17:35743270:C:T	-90.0942	-88.5929	0.0007060479999999999
chr17:35743280:G:A	-90.0827	-88.5865	0.000712702
chr17:35744297:G:A	-90.1192	-88.6108	0.000686049
