## Supplementary material for "Characterization of shared and ancestry-specific signals driving complex traits using multi-ancestry fine-mapping": mscaviar_results_shared_pips.txt

SNP_ID	shared_pip	shared_ll	notshared_ll
chr17:35368730:A:T	0.0190881	-86.2703	-85.2998
chr17:35469241:T:C	0.00840658	-86.991	-86.0656
chr17:35505572:T:G	0.0012952	-88.9286	-87.8936
chr17:35513309:G:A	0.00101183	-89.1472	-88.1194
chr17:35514025:C:A	0.00169025	-88.6465	-87.6775
chr17:35520007:G:A	0.00140268	-88.8406	-87.9087
chr17:35520321:C:T	0.0037843	-87.8495	-87.4357
chr17:35520789:C:T	0.00411143	-87.7418	-87.4025
chr17:35521700:A:G	0.00386295	-87.8045	-87.4321
chr17:35522627:A:G	0.00409458	-87.7423	-87.4208
chr17:35522850:T:C	0.00130645	-88.9167	-87.9159
chr17:35525609:A:T	0.00210172	-88.4259	-87.5598
chr17:35526091:G:A	0.0019776	-88.5144	-87.7899
chr17:35526515:T:A	0.000822673	-89.3491	-88.1534
chr17:35527051:G:A	0.00117617	-89.0174	-87.8363
chr17:35528432:C:T	0.00125098	-88.9178	-87.9831
chr17:35528834:C:T	0.00128571	-88.9284	-87.7632
chr17:35529156:T:C	0.00124632	-88.9658	-87.8163
chr17:35530202:T:C	0.00128271	-88.8922	-87.9815
chr17:35530911:C:G	0.000840814	-89.3264	-88.1418
chr17:35536644:A:G	0.00154741	-88.7548	-87.6288
chr17:35537422:A:T	0.00157606	-88.7384	-87.6016
chr17:35537613:A:G	0.000869791	-89.357	-88.2345
chr17:35538221:C:T	0.00173598	-88.6419	-87.5318
chr17:35540046:C:A	0.00453951	-87.687	-87.2731
chr17:35540095:T:C	0.00634696	-87.3529	-87.2025
chr17:35540327:G:A	0.00538293	-87.5201	-87.3185
chr17:35540391:A:G	0.00768983	-87.1645	-87.122
chr17:35540987:C:T	0	0	-86.9443
chr17:35541737:A:G	0.00112943	-89.0565	-88.0691
chr17:35541778:A:T	0.0035405	-87.9595	-87.3287
chr17:35545630:G:A	0.000562112	-89.8056	-88.4338
chr17:35546753:A:G	0.0394719	-85.457	-86.2734
chr17:35548265:G:A	0.0216833	-86.1861	-86.6502
chr17:35549840:G:T	0	0	-88.6291
chr17:35552251:C:T	0.100394	-84.4466	-83.74
chr17:35553286:T:C	0	0	-88.5307
chr17:35553436:C:G	0.113481	-84.3233	-83.6354
chr17:35553672:G:A	0.100183	-84.4483	-83.7498
chr17:35553998:T:C	0.110408	-84.3513	-83.667
chr17:35554209:C:A	0.0998992	-84.4504	-83.7311
chr17:35555701:C:T	0.00427298	-87.8172	-87.0275
chr17:35557785:T:C	0.214835	-82.9316	-86.7022
chr17:35558448:T:C	0.00216403	-88.4698	-87.4391
chr17:35558885:A:G	0.288843	-82.6184	-86.7152
chr17:35559745:C:T	0	0	-82.5195
chr17:35559919:C:A	0.00031218	-90.3583	-88.705
chr17:35561210:T:C	0.00173478	-88.6895	-87.5611
chr17:35561292:T:C	0.000310297	-90.3638	-88.715
chr17:35562904:G:A	0.452446	-82.1511	-86.6062
chr17:35563315:G:T	0.000358558	-90.2163	-88.6602
chr17:35564602:T:A	0.000309137	-90.3682	-88.7114
chr17:35566189:T:C	0.00552007	-87.6564	-86.698
chr17:35566885:C:A	0.00190011	-88.5903	-87.8247
chr17:35566889:C:A	0.00291771	-88.1954	-87.5321
chr17:35567831:C:G	0.000305789	-90.3793	-88.7155
chr17:35572531:C:T	0.00428881	-87.8889	-86.8937
chr17:35572827:CCT:C	0	0	-82.7352
chr17:35574559:C:T	0.000281176	-90.4632	-88.7459
chr17:35575616:G:T	0.0384901	-84.7417	-87.0173
chr17:35576867:A:G	0.00496167	-87.7516	-86.7589
chr17:35579828:TAAGTG:T	0.00547568	-87.6338	-86.7886
chr17:35580498:TGC:T	0.000379571	-90.1146	-88.5768
chr17:35580630:G:A	0.00461858	-87.0128	-87.8085
chr17:35582326:T:C	0	0	-88.7893
chr17:35582569:G:A	0.00240711	-88.4083	-87.3466
chr17:35584254:G:A	0.000584425	-89.7289	-88.3727
chr17:35585211:G:A	0.00466352	-87.7818	-86.9329
chr17:35586035:C:A	0.000251674	-90.5724	-88.8073
chr17:35586124:A:G	0.00531242	-86.8678	-87.7457
chr17:35586417:T:C	0.00198364	-88.5925	-87.4967
chr17:35586671:C:CA	0.000247943	-90.5876	-88.8119
chr17:35587154:A:G	0	0	-88.7257
chr17:35590171:G:A	0.00472589	-87.7705	-86.9131
chr17:35590408:A:G	0.000253071	-90.5652	-88.8042
chr17:35591057:C:T	0.00370513	-87.2864	-87.8485
chr17:35591292:A:G	0.00377007	-88.0047	-86.9814
chr17:35593601:A:C	0.000244297	-90.601	-88.8161
chr17:35594141:C:T	0.00227587	-88.4388	-87.6535
chr17:35594319:T:C	0.000338494	-90.2751	-88.609
chr17:35594744:G:C	0.000247286	-90.5889	-88.8127
chr17:35595036:A:G	0.000616731	-89.6748	-88.3459
chr17:35595130:G:A	0.00516431	-87.6876	-86.8367
chr17:35595409:C:T	0.00447669	-87.8439	-86.8368
chr17:35595723:T:C	0.000633276	-89.7518	-88.1936
chr17:35596545:G:A	0.000252255	-90.5688	-88.8051
chr17:35596975:G:T	0.000337233	-90.278	-88.6928
chr17:35597147:A:G	0	0	-88.6609
chr17:35597358:G:A	0.000358465	-90.2173	-88.6632
chr17:35598042:C:T	0.000310619	-90.3611	-88.6581
chr17:35598743:G:A	0.00441383	-87.8577	-86.8501
chr17:35598887:A:G	0.000593311	-89.8138	-88.2454
chr17:35599965:A:G	0	0	-88.7403
chr17:35600773:G:A	0.000571149	-89.7517	-88.3893
chr17:35601139:G:T	0.00227641	-88.4611	-87.385
chr17:35601894:C:G	0.000250331	-90.5764	-88.8072
chr17:35602272:G:A	0.00224386	-88.4746	-87.3975
chr17:35602563:A:G	0.000987352	-88.9791	-88.2337
chr17:35603002:A:G	0.000302563	-90.3838	-88.6621
chr17:35603293:A:G	0	0	-88.7147
chr17:35603439:G:A	0.00230174	-88.4503	-87.3763
chr17:35604168:C:T	0.000312025	-90.3565	-88.6559
chr17:35604309:A:G	0.000356612	-90.2226	-88.6661
chr17:35604566:T:TGGCTAAC	0.00058815	-89.8231	-88.2428
chr17:35607220:AGTT:A	0.000305939	-90.3764	-88.6619
chr17:35607893:A:G	0.00217009	-88.5062	-87.4466
chr17:35609636:C:T	0.000589444	-89.8212	-88.241
chr17:35610247:C:T	0.00025162	-90.5714	-88.8067
chr17:35611585:G:A	0.000247742	-90.5868	-88.8102
chr17:35611677:G:A	0.000248003	-90.5859	-88.8115
chr17:35611893:T:C	0.000246761	-90.591	-88.8134
chr17:35614032:A:G	0.000593843	-89.8128	-88.2458
chr17:35614944:A:G	0.00252217	-88.3512	-87.3666
chr17:35615521:T:C	0.00283713	-88.2394	-87.2687
chr17:35616776:A:G	0.000243603	-90.6041	-88.8192
chr17:35616789:C:T	0.000246357	-90.5927	-88.8144
chr17:35617129:T:C	0.00250706	-88.369	-87.3027
chr17:35617754:T:C	0.00224219	-88.4753	-87.3944
chr17:35617991:CT:C	0.000328604	-90.3049	-88.6179
chr17:35619088:A:G	0.00771067	-87.1884	-86.2524
chr17:35619562:G:A	0.0023257	-88.4398	-87.3706
chr17:35620048:A:C	0.000248643	-90.5833	-88.8105
chr17:35620400:A:G	0.000243036	-90.6064	-88.8189
chr17:35621517:C:T	0.000242356	-90.6092	-88.8199
chr17:35622064:T:G	0.000508576	-89.8027	-88.3619
chr17:35622193:A:G	0.000242923	-90.6068	-88.8191
chr17:35622203:G:A	0.000881895	-89.1175	-88.2809
chr17:35622935:G:A	0.000335756	-90.2832	-88.6112
chr17:35623718:G:A	0.000332046	-90.2934	-88.7003
chr17:35624731:T:A	0.000300437	-90.3944	-88.6781
chr17:35625382:G:A	0.00229022	-88.4536	-87.3968
chr17:35628358:T:A	0.000822406	-89.2093	-88.2985
chr17:35628737:C:T	0.0022732	-88.4619	-87.3943
chr17:35629402:A:T	0	0	-88.7823
chr17:35629606:G:A	0.00249144	-88.3741	-87.3216
chr17:35629864:C:T	0.00204481	-88.53	-87.7516
chr17:35631149:A:G	0.000921115	-89.34	-88.2194
chr17:35631403:T:C	0.00213559	-88.5098	-87.4921
chr17:35631827:G:C	0.000238145	-90.6268	-88.8262
chr17:35632228:G:A	0.00210774	-88.1159	-87.8782
chr17:35632512:T:C	0.00231327	-88.4454	-87.3721
chr17:35634316:A:G	0.00234921	-88.4302	-87.3642
chr17:35634953:C:T	0.00203915	-88.5655	-87.4759
chr17:35635146:C:T	0.000244805	-90.5993	-88.8184
chr17:35635262:C:T	0.00240162	-87.9635	-87.8168
chr17:35637209:T:C	0.0018292	-88.6692	-87.5636
chr17:35639205:A:C	0.00185397	-88.6561	-87.552
chr17:35639391:G:A	0.000232423	-90.6517	-88.8365
chr17:35640028:T:C	0.00160928	-88.4776	-87.8919
chr17:35640913:A:G	0.000341169	-90.2664	-88.7029
chr17:35641083:A:G	0	0	-84.2591
chr17:35642308:AGTACCAT:A	0.000993644	-89.2662	-88.1783
chr17:35642817:C:T	0.00363665	-87.9775	-87.3396
chr17:35643688:C:T	0.000302978	-90.3862	-88.6643
chr17:35643916:A:T	0.00062065	-89.7704	-88.2142
chr17:35645548:G:C	0.00364534	-87.9743	-87.3486
chr17:35646015:T:C	0.00229961	-88.451	-87.3784
chr17:35646292:G:A	0.0009591	-89.3007	-88.1962
chr17:35646395:GT:G	0.0022583	-88.4683	-87.4036
chr17:35646643:T:C	0.000437556	-90.021	-88.2797
chr17:35647151:C:T	0.00325965	-88.0889	-87.3426
chr17:35647195:A:G	0.00220909	-88.4861	-87.4363
chr17:35647462:G:A	0.00127434	-88.8533	-88.0371
chr17:35647713:A:G	0.000240137	-90.6185	-88.8226
chr17:35649600:C:T	0.000613614	-89.7039	-88.2684
chr17:35650519:C:G	0.000246495	-90.5917	-88.8121
chr17:35652129:C:T	0.00360961	-88.0052	-87.1171
chr17:35653547:C:T	0.00310355	-88.1482	-87.2405
chr17:35655462:G:A	0.00024202	-90.6105	-88.8246
chr17:35656972:A:G	0	0	-88.1364
chr17:35659315:G:C	0.0021222	-88.515	-87.5107
chr17:35660015:T:C	0.000242959	-90.6068	-88.8198
chr17:35660470:T:G	0	0	-88.7796
chr17:35662740:G:A	0.00260126	-88.3339	-87.2925
chr17:35666133:G:A	0.00375153	-87.9553	-87.225
chr17:35666395:C:G	0.0023974	-88.3955	-87.4434
chr17:35666457:A:T	0.00231851	-88.4274	-87.47
chr17:35667547:C:T	0.000606986	-89.7911	-88.2285
chr17:35667961:G:A	0.000259337	-90.541	-88.791
chr17:35668189:G:A	0.00220241	-88.4923	-87.4075
chr17:35669083:G:A	0.00198838	-88.5894	-87.4911
chr17:35669757:G:A	0.00215933	-88.5112	-87.423
chr17:35669831:A:G	0.0020371	-88.5666	-87.4757
chr17:35670638:A:C	0.00220652	-88.4664	-87.6327
chr17:35671885:T:C	0.000249721	-90.5787	-88.808
chr17:35672348:A:G	0.000396293	-90.1311	-88.4566
chr17:35672416:G:A	0.0020318	-88.5698	-87.4724
chr17:35672498:C:T	0.00201886	-88.5745	-87.4936
chr17:35673609:G:A	0.002482	-87.9329	-87.802
chr17:35674102:T:C	0.00213858	-88.5201	-87.4568
chr17:35674120:G:A	0.00201282	-88.578	-87.4854
chr17:35675343:A:G	0.00259816	-88.3084	-87.5129
chr17:35675811:C:T	0.000536641	-89.7489	-88.2977
chr17:35676793:A:T	0.00288794	-88.2067	-87.4292
chr17:35678245:T:G	0.00185193	-88.6576	-87.5502
chr17:35678582:G:A	0.000245981	-90.5941	-88.8131
chr17:35679092:T:C	0.00236104	-88.4032	-87.5531
chr17:35680046:A:G	0.00214673	-88.4929	-87.6485
chr17:35680792:G:C	0.000274635	-90.4844	-88.7815
chr17:35682073:G:A	0.000648503	-89.7256	-88.2052
chr17:35682398:A:C	0.000314595	-90.3484	-88.6352
chr17:35684800:A:G	0.013153	-86.7039	-86.9096
chr17:35685773:C:T	0.0022645	-88.4643	-87.3992
chr17:35685932:T:C	0.000300919	-90.393	-88.667
chr17:35686852:G:A	0.00033879	-90.2736	-88.6904
chr17:35686925:T:C	0.00282392	-88.2278	-87.455
chr17:35688513:T:C	0.00282815	-88.223	-87.4897
chr17:35688857:A:G	0.002138	-88.5205	-87.4318
chr17:35689107:C:T	0.0149213	-86.5795	-86.8484
chr17:35689916:C:T	0.00228724	-88.4563	-87.3755
chr17:35690633:T:C	0.00223623	-88.4775	-87.3981
chr17:35692369:A:G	0.012249	-86.7729	-86.9402
chr17:35692555:T:G	0.000339821	-90.2707	-88.6892
chr17:35692563:T:A	0.00202843	-88.5704	-87.4749
chr17:35693589:C:T	0.00029771	-90.4039	-88.6698
chr17:35693760:ACTT:A	0.00056506	-89.8613	-88.2724
chr17:35694083:C:T	0.0130076	-86.7176	-86.9282
chr17:35694975:C:G	0.00202299	-88.5728	-87.481
chr17:35696743:G:A	0.00204249	-88.5641	-87.4671
chr17:35697908:T:C	0.00264493	-88.2925	-87.4817
chr17:35699451:C:G	0.000242835	-90.6069	-88.8157
chr17:35699698:A:G	0.0029533	-88.1802	-87.47
chr17:35700588:C:G	0.00209263	-88.5407	-87.4488
chr17:35702305:T:C	0.000241731	-90.6116	-88.8179
chr17:35705858:A:T	0.000323599	-90.3194	-88.7127
chr17:35706053:C:T	0.00210178	-88.5494	-87.125
chr17:35706247:T:TA	0.000247719	-90.5868	-88.8087
chr17:35707040:C:T	0.00254965	-88.351	-87.2878
chr17:35709671:A:G	0.0115846	-86.8314	-86.986
chr17:35712127:T:G	0.000235069	-90.6398	-88.8276
chr17:35712668:G:A	0.000307847	-90.3701	-88.6599
chr17:35715171:G:A	0.00261053	-88.3027	-87.5193
chr17:35716002:T:C	0.00154483	-88.8012	-87.861
chr17:35718070:T:A	0.00207578	-88.5486	-87.4552
chr17:35718663:CAT:C	0.00269434	-88.2709	-87.5097
chr17:35719402:T:A	0.000264224	-90.5221	-88.787
chr17:35719628:CT:C	0	0	-88.7588
chr17:35722759:C:A	0.00241639	-88.3815	-87.5239
chr17:35723915:C:T	0.00232878	-88.4389	-87.3608
chr17:35724157:A:G	0.0099184	-86.9849	-87.0628
chr17:35725494:C:T	0.0039501	-87.9067	-87.3537
chr17:35726811:A:G	0.000301588	-90.3896	-88.7446
chr17:35728916:A:G	0.00293512	-88.2147	-87.1597
chr17:35729387:C:T	0.0016878	-88.719	-87.5961
chr17:35733096:G:A	0.00106633	-89.1713	-87.9947
chr17:35733177:T:C	0.000247591	-90.586	-88.8357
chr17:35737245:G:A	0.00148149	-88.842	-87.6998
chr17:35739852:G:A	0.000218469	-90.7112	-88.8965
chr17:35740287:G:A	0.00145837	-88.8536	-87.7378
chr17:35743270:C:T	0.000403545	-90.0942	-88.5929
chr17:35743280:G:A	0.000408271	-90.0827	-88.5865
chr17:35744297:G:A	0.000390184	-90.1192	-88.6108
