## Supplementary material for "Characterization of shared and ancestry-specific signals driving complex traits using multi-ancestry fine-mapping": mscaviar_results_study0_post.txt

SNP_ID	Prob_in_pCausalSet
chr17:35368730:A:T	0.0273313
chr17:35469241:T:C	0.0117852
chr17:35505572:T:G	0.00174143
chr17:35513309:G:A	0.00122585
chr17:35514025:C:A	0.00227463
chr17:35520007:G:A	0.00180321
chr17:35520321:C:T	0.00414272
chr17:35520789:C:T	0.00449878
chr17:35521700:A:G	0.00423552
chr17:35522627:A:G	0.00453173
chr17:35522850:T:C	0.00147825
chr17:35525609:A:T	0.00276471
chr17:35526091:G:A	0.00238246
chr17:35526515:T:A	0.00113481
chr17:35527051:G:A	0.00168751
chr17:35528432:C:T	0.00158149
chr17:35528834:C:T	0.00184584
chr17:35529156:T:C	0.00176553
chr17:35530202:T:C	0.00159771
chr17:35530911:C:G	0.0011564
chr17:35536644:A:G	0.00221332
chr17:35537422:A:T	0.0022677
chr17:35537613:A:G	0.00110163
chr17:35538221:C:T	0.00249722
chr17:35540046:C:A	0.00537563
chr17:35540095:T:C	0.00709977
chr17:35540327:G:A	0.00599594
chr17:35540391:A:G	0.00824016
chr17:35540987:C:T	0.00158113
chr17:35541737:A:G	0.00134485
chr17:35541778:A:T	0.00438703
chr17:35545630:G:A	0.000751309
chr17:35546753:A:G	0.0413919
chr17:35548265:G:A	0.0227579
chr17:35549840:G:T	0.00029229
chr17:35552251:C:T	0.133389
chr17:35553286:T:C	0.000323616
chr17:35553436:C:G	0.150092
chr17:35553672:G:A	0.132833
chr17:35553998:T:C	0.145869
chr17:35554209:C:A	0.133182
chr17:35555701:C:T	0.00561012
chr17:35557785:T:C	0.21557
chr17:35558448:T:C	0.00227404
chr17:35558885:A:G	0.289564
chr17:35559745:C:T	0.147884
chr17:35559919:C:A	0.000411815
chr17:35561210:T:C	0.00183996
chr17:35561292:T:C	0.000412816
chr17:35562904:G:A	0.453399
chr17:35563315:G:T	0.000493511
chr17:35564602:T:A	0.00040796
chr17:35566189:T:C	0.00772445
chr17:35566885:C:A	0.00220017
chr17:35566889:C:A	0.0035993
chr17:35567831:C:G	0.000404145
chr17:35572531:C:T	0.00604598
chr17:35572827:CCT:C	0.119248
chr17:35574559:C:T	0.000372817
chr17:35575616:G:T	0.0387792
chr17:35576867:A:G	0.00701623
chr17:35579828:TAAGTG:T	0.00742395
chr17:35580498:TGC:T	0.000472451
chr17:35580630:G:A	0.00491787
chr17:35582326:T:C	0.000249402
chr17:35582569:G:A	0.00341718
chr17:35584254:G:A	0.000828605
chr17:35585211:G:A	0.00630392
chr17:35586035:C:A	0.00034211
chr17:35586124:A:G	0.0055946
chr17:35586417:T:C	0.00282559
chr17:35586671:C:CA	0.000336732
chr17:35587154:A:G	0.000265806
chr17:35590171:G:A	0.00640712
chr17:35590408:A:G	0.000344811
chr17:35591057:C:T	0.00395455
chr17:35591292:A:G	0.00535513
chr17:35593601:A:C	0.000332523
chr17:35594141:C:T	0.00287622
chr17:35594319:T:C	0.000428891
chr17:35594744:G:C	0.000336828
chr17:35595036:A:G	0.000867235
chr17:35595130:G:A	0.00700383
chr17:35595409:C:T	0.00634977
chr17:35595723:T:C	0.000723277
chr17:35596545:G:A	0.000343508
chr17:35596975:G:T	0.000470597
chr17:35597147:A:G	0.000283624
chr17:35597358:G:A	0.000499231
chr17:35598042:C:T	0.000398789
chr17:35598743:G:A	0.00625905
chr17:35598887:A:G	0.000683704
chr17:35599965:A:G	0.000261935
chr17:35600773:G:A	0.000808056
chr17:35601139:G:T	0.0032417
chr17:35601894:C:G	0.000340687
chr17:35602272:G:A	0.00319374
chr17:35602563:A:G	0.00116068
chr17:35603002:A:G	0.00038946
chr17:35603293:A:G	0.000268749
chr17:35603439:G:A	0.00327671
chr17:35604168:C:T	0.000400402
chr17:35604309:A:G	0.000496255
chr17:35604566:T:TGGCTAAC	0.00067732
chr17:35607220:AGTT:A	0.000392623
chr17:35607893:A:G	0.00308857
chr17:35609636:C:T	0.000678561
chr17:35610247:C:T	0.0003428
chr17:35611585:G:A	0.000337037
chr17:35611677:G:A	0.000337763
chr17:35611893:T:C	0.000336036
chr17:35614032:A:G	0.000684381
chr17:35614944:A:G	0.00349061
chr17:35615521:T:C	0.00392883
chr17:35616776:A:G	0.000331985
chr17:35616789:C:T	0.00033565
chr17:35617129:T:C	0.00357244
chr17:35617754:T:C	0.00319619
chr17:35617991:CT:C	0.000416472
chr17:35619088:A:G	0.0108182
chr17:35619562:G:A	0.00330591
chr17:35620048:A:C	0.000338617
chr17:35620400:A:G	0.000331028
chr17:35621517:C:T	0.000330101
chr17:35622064:T:G	0.00059921
chr17:35622193:A:G	0.000330867
chr17:35622203:G:A	0.00105515
chr17:35622935:G:A	0.000425407
chr17:35623718:G:A	0.000463238
chr17:35624731:T:A	0.000387973
chr17:35625382:G:A	0.00323685
chr17:35628358:T:A	0.000981638
chr17:35628737:C:T	0.00323544
chr17:35629402:A:T	0.000251161
chr17:35629606:G:A	0.00353005
chr17:35629864:C:T	0.00254517
chr17:35631149:A:G	0.00114432
chr17:35631403:T:C	0.00295958
chr17:35631827:G:C	0.000324393
chr17:35632228:G:A	0.00231401
chr17:35632512:T:C	0.0032927
chr17:35634316:A:G	0.00333682
chr17:35634953:C:T	0.00290196
chr17:35635146:C:T	0.000333865
chr17:35635262:C:T	0.0026106
chr17:35637209:T:C	0.00260327
chr17:35639205:A:C	0.00263925
chr17:35639391:G:A	0.000316924
chr17:35640028:T:C	0.00177009
chr17:35640913:A:G	0.000476078
chr17:35641083:A:G	0.0201625
chr17:35642308:AGTACCAT:A	0.00125044
chr17:35642817:C:T	0.00454016
chr17:35643688:C:T	0.000388717
chr17:35643916:A:T	0.000711485
chr17:35645548:G:C	0.00453202
chr17:35646015:T:C	0.0032713
chr17:35646292:G:A	0.00121028
chr17:35646395:GT:G	0.00321433
chr17:35646643:T:C	0.000508672
chr17:35647151:C:T	0.00419632
chr17:35647195:A:G	0.00310762
chr17:35647462:G:A	0.00152882
chr17:35647713:A:G	0.00032693
chr17:35649600:C:T	0.000720357
chr17:35650519:C:G	0.000335408
chr17:35652129:C:T	0.00490466
chr17:35653547:C:T	0.00421877
chr17:35655462:G:A	0.000329229
chr17:35656972:A:G	0.000534212
chr17:35659315:G:C	0.0029301
chr17:35660015:T:C	0.000331052
chr17:35660470:T:G	0.000251732
chr17:35662740:G:A	0.00371067
chr17:35666133:G:A	0.00484356
chr17:35666395:C:G	0.00326751
chr17:35666457:A:T	0.00315991
chr17:35667547:C:T	0.000697522
chr17:35667961:G:A	0.000351394
chr17:35668189:G:A	0.00314147
chr17:35669083:G:A	0.0028358
chr17:35669757:G:A	0.00308102
chr17:35669831:A:G	0.00290038
chr17:35670638:A:C	0.00284363
chr17:35671885:T:C	0.000339967
chr17:35672348:A:G	0.000477326
chr17:35672416:G:A	0.0029003
chr17:35672498:C:T	0.0028645
chr17:35673609:G:A	0.00269862
chr17:35674102:T:C	0.003048
chr17:35674120:G:A	0.00286587
chr17:35675343:A:G	0.00334809
chr17:35675811:C:T	0.000624406
chr17:35676793:A:T	0.00372808
chr17:35678245:T:G	0.00263967
chr17:35678582:G:A	0.00033468
chr17:35679092:T:C	0.00308482
chr17:35680046:A:G	0.00277164
chr17:35680792:G:C	0.000376828
chr17:35682073:G:A	0.000743123
chr17:35682398:A:C	0.000399673
chr17:35684800:A:G	0.0140933
chr17:35685773:C:T	0.00320947
chr17:35685932:T:C	0.000386207
chr17:35686852:G:A	0.000469519
chr17:35686925:T:C	0.00363171
chr17:35688513:T:C	0.00358275
chr17:35688857:A:G	0.00304973
chr17:35689107:C:T	0.0159211
chr17:35689916:C:T	0.00326423
chr17:35690633:T:C	0.00318544
chr17:35692369:A:G	0.0131732
chr17:35692555:T:G	0.000471977
chr17:35692563:T:A	0.00289325
chr17:35693589:C:T	0.000382087
chr17:35693760:ACTT:A	0.000654157
chr17:35694083:C:T	0.0138694
chr17:35694975:C:G	0.00288052
chr17:35696743:G:A	0.00291631
chr17:35697908:T:C	0.00343473
chr17:35699451:C:G	0.000329905
chr17:35699698:A:G	0.00372263
chr17:35700588:C:G	0.00298554
chr17:35702305:T:C	0.000328533
chr17:35705858:A:T	0.000451315
chr17:35706053:C:T	0.00219089
chr17:35706247:T:TA	0.000336568
chr17:35707040:C:T	0.00363219
chr17:35709671:A:G	0.0123847
chr17:35712127:T:G	0.000319431
chr17:35712668:G:A	0.000395023
chr17:35715171:G:A	0.00334935
chr17:35716002:T:C	0.0019824
chr17:35718070:T:A	0.0029618
chr17:35718663:CAT:C	0.00343675
chr17:35719402:T:A	0.000359555
chr17:35719628:CT:C	0.00025712
chr17:35722759:C:A	0.00317341
chr17:35723915:C:T	0.00332226
chr17:35724157:A:G	0.0106477
chr17:35725494:C:T	0.00480681
chr17:35726811:A:G	0.000419458
chr17:35728916:A:G	0.00419237
chr17:35729387:C:T	0.00241276
chr17:35733096:G:A	0.00149416
chr17:35733177:T:C	0.000349918
chr17:35737245:G:A	0.00211619
chr17:35739852:G:A	0.000313241
chr17:35740287:G:A	0.00205804
chr17:35743270:C:T	0.000571996
chr17:35743280:G:A	0.000578601
chr17:35744297:G:A	0.000530265
