## Supplementary material for "Characterization of shared and ancestry-specific signals driving complex traits using multi-ancestry fine-mapping": mscaviar_results_study1_post.txt

SNP_ID	Prob_in_pCausalSet
chr17:35368730:A:T	0.019219
chr17:35469241:T:C	0.00854545
chr17:35505572:T:G	0.00145682
chr17:35513309:G:A	0.00128257
chr17:35514025:C:A	0.00185199
chr17:35520007:G:A	0.0015979
chr17:35520321:C:T	0.00437293
chr17:35520789:C:T	0.00470321
chr17:35521700:A:G	0.00444097
chr17:35522627:A:G	0.0046181
chr17:35522850:T:C	0.0017295
chr17:35525609:A:T	0.00228224
chr17:35526091:G:A	0.00224787
chr17:35526515:T:A	0.000970829
chr17:35527051:G:A	0.00130531
chr17:35528432:C:T	0.00146679
chr17:35528834:C:T	0.00141454
chr17:35529156:T:C	0.00138056
chr17:35530202:T:C	0.00151392
chr17:35530911:C:G	0.000991528
chr17:35536644:A:G	0.00167768
chr17:35537422:A:T	0.00170479
chr17:35537613:A:G	0.00107859
chr17:35538221:C:T	0.00186405
chr17:35540046:C:A	0.00484206
chr17:35540095:T:C	0.00681751
chr17:35540327:G:A	0.00587189
chr17:35540391:A:G	0.00846735
chr17:35541737:A:G	0.00142161
chr17:35541778:A:T	0.00377447
chr17:35545630:G:A	0.000729139
chr17:35546753:A:G	0.0405053
chr17:35548265:G:A	0.022794
chr17:35552251:C:T	0.100586
chr17:35553436:C:G	0.113667
chr17:35553672:G:A	0.100355
chr17:35553998:T:C	0.110578
chr17:35554209:C:A	0.100067
chr17:35555701:C:T	0.00447241
chr17:35557785:T:C	0.215603
chr17:35558448:T:C	0.00301122
chr17:35558885:A:G	0.289528
chr17:35559919:C:A	0.000483967
chr17:35561210:T:C	0.00247624
chr17:35561292:T:C	0.000476462
chr17:35562904:G:A	0.453079
chr17:35563315:G:T	0.000506998
chr17:35564602:T:A	0.000481088
chr17:35566189:T:C	0.00565582
chr17:35566885:C:A	0.00227688
chr17:35566889:C:A	0.00316823
chr17:35567831:C:G	0.00047603
chr17:35572531:C:T	0.00442281
chr17:35574559:C:T	0.000450218
chr17:35575616:G:T	0.039324
chr17:35576867:A:G	0.00509484
chr17:35579828:TAAGTG:T	0.00563142
chr17:35580498:TGC:T	0.000590997
chr17:35580630:G:A	0.00491357
chr17:35582569:G:A	0.00254651
chr17:35584254:G:A	0.000718396
chr17:35585211:G:A	0.00482323
chr17:35586035:C:A	0.000406065
chr17:35586124:A:G	0.00566499
chr17:35586417:T:C	0.00212125
chr17:35586671:C:CA	0.000402877
chr17:35590171:G:A	0.0048826
chr17:35590408:A:G	0.000407043
chr17:35591057:C:T	0.00403804
chr17:35591292:A:G	0.00390396
chr17:35593601:A:C	0.000398568
chr17:35594141:C:T	0.00249633
chr17:35594319:T:C	0.000546422
chr17:35594744:G:C	0.00040106
chr17:35595036:A:G	0.000754636
chr17:35595130:G:A	0.00532034
chr17:35595409:C:T	0.00460978
chr17:35595723:T:C	0.00103356
chr17:35596545:G:A	0.000406154
chr17:35596975:G:T	0.000478155
chr17:35597358:G:A	0.00050025
chr17:35598042:C:T	0.000506471
chr17:35598743:G:A	0.0045469
chr17:35598887:A:G	0.000966672
chr17:35600773:G:A	0.000706129
chr17:35601139:G:T	0.00241463
chr17:35601894:C:G	0.000404619
chr17:35602272:G:A	0.00238193
chr17:35602563:A:G	0.0012362
chr17:35603002:A:G	0.000497945
chr17:35603439:G:A	0.00244012
chr17:35604168:C:T	0.000508286
chr17:35604309:A:G	0.000498773
chr17:35604566:T:TGGCTAAC	0.000964204
chr17:35607220:AGTT:A	0.000502216
chr17:35607893:A:G	0.00230818
chr17:35609636:C:T	0.000966532
chr17:35610247:C:T	0.000405209
chr17:35611585:G:A	0.000402342
chr17:35611677:G:A	0.000401851
chr17:35611893:T:C	0.000400714
chr17:35614032:A:G	0.000966834
chr17:35614944:A:G	0.00267403
chr17:35615521:T:C	0.00298866
chr17:35616776:A:G	0.00039705
chr17:35616789:C:T	0.0004
chr17:35617129:T:C	0.0026446
chr17:35617754:T:C	0.00237953
chr17:35617991:CT:C	0.000536437
chr17:35619088:A:G	0.00784783
chr17:35619562:G:A	0.00246444
chr17:35620048:A:C	0.000402521
chr17:35620400:A:G	0.000396884
chr17:35621517:C:T	0.000396197
chr17:35622064:T:G	0.000790923
chr17:35622193:A:G	0.000396772
chr17:35622203:G:A	0.00111225
chr17:35622935:G:A	0.000543769
chr17:35623718:G:A	0.000473172
chr17:35624731:T:A	0.00049131
chr17:35625382:G:A	0.00243183
chr17:35628358:T:A	0.00106153
chr17:35628737:C:T	0.00241129
chr17:35629606:G:A	0.00263159
chr17:35629864:C:T	0.00228459
chr17:35631149:A:G	0.00115641
chr17:35631403:T:C	0.0022874
chr17:35631827:G:C	0.000392004
chr17:35632228:G:A	0.00250088
chr17:35632512:T:C	0.00245133
chr17:35634316:A:G	0.00248835
chr17:35634953:C:T	0.0021773
chr17:35635146:C:T	0.000397758
chr17:35635262:C:T	0.00282845
chr17:35637209:T:C	0.00196723
chr17:35639205:A:C	0.00199185
chr17:35639391:G:A	0.000385598
chr17:35640028:T:C	0.00204339
chr17:35640913:A:G	0.000482407
chr17:35642308:AGTACCAT:A	0.00121582
chr17:35642817:C:T	0.00388043
chr17:35643688:C:T	0.000499566
chr17:35643916:A:T	0.00100921
chr17:35645548:G:C	0.00389472
chr17:35646015:T:C	0.00243803
chr17:35646292:G:A	0.00117796
chr17:35646395:GT:G	0.00239637
chr17:35646643:T:C	0.000781874
chr17:35647151:C:T	0.00346758
chr17:35647195:A:G	0.0023531
chr17:35647462:G:A	0.00153779
chr17:35647713:A:G	0.000394277
chr17:35649600:C:T	0.000934309
chr17:35650519:C:G	0.000401061
chr17:35652129:C:T	0.00377352
chr17:35653547:C:T	0.00326726
chr17:35655462:G:A	0.000396671
chr17:35659315:G:C	0.00227561
chr17:35660015:T:C	0.000396494
chr17:35662740:G:A	0.00273828
chr17:35666133:G:A	0.00395739
chr17:35666395:C:G	0.00255936
chr17:35666457:A:T	0.00248049
chr17:35667547:C:T	0.000988314
chr17:35667961:G:A	0.000415945
chr17:35668189:G:A	0.00233944
chr17:35669083:G:A	0.00212544
chr17:35669757:G:A	0.00229623
chr17:35669831:A:G	0.00217454
chr17:35670638:A:C	0.00241175
chr17:35671885:T:C	0.000404113
chr17:35672348:A:G	0.000666195
chr17:35672416:G:A	0.00216826
chr17:35672498:C:T	0.00215833
chr17:35673609:G:A	0.00291103
chr17:35674102:T:C	0.00227598
chr17:35674120:G:A	0.00215023
chr17:35675343:A:G	0.00280423
chr17:35675811:C:T	0.000847698
chr17:35676793:A:T	0.00309277
chr17:35678245:T:G	0.00198923
chr17:35678582:G:A	0.000400477
chr17:35679092:T:C	0.00255406
chr17:35680046:A:G	0.00235014
chr17:35680792:G:C	0.000423463
chr17:35682073:G:A	0.00103718
chr17:35682398:A:C	0.000520144
chr17:35684800:A:G	0.0138767
chr17:35685773:C:T	0.00240475
chr17:35685932:T:C	0.000497251
chr17:35686852:G:A	0.00048301
chr17:35686925:T:C	0.00303233
chr17:35688513:T:C	0.00305221
chr17:35688857:A:G	0.00227493
chr17:35689107:C:T	0.0156909
chr17:35689916:C:T	0.00242478
chr17:35690633:T:C	0.00237392
chr17:35692369:A:G	0.0129358
chr17:35692555:T:G	0.000482991
chr17:35692563:T:A	0.00216566
chr17:35693589:C:T	0.000494114
chr17:35693760:ACTT:A	0.000926659
chr17:35694083:C:T	0.0137878
chr17:35694975:C:G	0.00216096
chr17:35696743:G:A	0.00217907
chr17:35697908:T:C	0.00284389
chr17:35699451:C:G	0.00039832
chr17:35699698:A:G	0.00318375
chr17:35700588:C:G	0.00222955
chr17:35702305:T:C	0.000396973
chr17:35705858:A:T	0.000464769
chr17:35706053:C:T	0.0034662
chr17:35706247:T:TA	0.000403119
chr17:35707040:C:T	0.00268736
chr17:35709671:A:G	0.0123346
chr17:35712127:T:G	0.00039045
chr17:35712668:G:A	0.000504228
chr17:35715171:G:A	0.00282108
chr17:35716002:T:C	0.00173679
chr17:35718070:T:A	0.00221268
chr17:35718663:CAT:C	0.00291158
chr17:35719402:T:A	0.000418506
chr17:35722759:C:A	0.00260507
chr17:35723915:C:T	0.00246574
chr17:35724157:A:G	0.0106259
chr17:35725494:C:T	0.00422866
chr17:35726811:A:G	0.000444129
chr17:35728916:A:G	0.00307137
chr17:35729387:C:T	0.0018231
chr17:35733096:G:A	0.00121301
chr17:35733177:T:C	0.000383448
chr17:35737245:G:A	0.00161646
chr17:35739852:G:A	0.000347363
chr17:35740287:G:A	0.00159729
chr17:35743270:C:T	0.000537597
chr17:35743280:G:A	0.000542372
chr17:35744297:G:A	0.000545968
