## Supplementary material for "Characterization of shared and ancestry-specific signals driving complex traits using multi-ancestry fine-mapping": results_platelet_count_aou.txt

chr	start_bp	end_bp	rsid	eur_pip	afr_pip	eur_maf	afr_maf	bp	bp	eur_beta	afr_beta	eur_se	afr_se	eur_zscore	afr_zscore	eur_pval	afr_pval	global_pip	eur_nocausal	afr_nocausal	shared_pip	not_shared_pip	shared_ll	notshared_ll	num_snps_eur	num_snps_afr	nc	runtime
17	35058884	36062904	chr17:35559745:C:T	0.147884	NA	0.0111646	0	35559745	NA	0.0771843388914405	NA	0.0201948394497782	NA	3.8219832885221683	NA	0.000132464	NA	0.147884	4.38301e-13	6.19974e-06	NA	NA	NA	NA	252	237	3	25538.084
17	35058884	36062904	chr17:35572827:CCT:C	0.119248	NA	0.0111396	0	35572827	NA	0.0761257601264903	NA	0.0202077523136401	NA	3.7671562351398142	NA	0.000165214	NA	0.119248	4.38301e-13	6.19974e-06	NA	NA	NA	NA	252	237	3	25538.084
17	35058884	36062904	chr17:35557785:T:C	0.21557	0.215603	0.192702	0.206509	35557785	35557785	0.0406908719288914	0.0599174889921714	0.0053869473189009	0.0124706330994808	7.553604949155798	4.8046870206345815	4.27002e-14	1.56121e-06	0.216338	4.38301e-13	6.19974e-06	0.214835	0.001503	-82.9316	-86.7022	252	237	3	25538.084
17	35058884	36062904	chr17:35562904:G:A	0.453399	0.453079	0.194326	0.241945	35562904	35562904	0.0410481344584884	0.0573509966378982	0.0053725711171366	0.0117911113761835	7.640314769879803	4.863917811321815	2.18634e-14	1.15962e-06	0.454032	4.38301e-13	6.19974e-06	0.452446	0.0015859999999999	-82.1511	-86.6062	252	237	3	25538.084
17	35058884	36062904	chr17:35553436:C:G	0.150092	0.113667	0.0332566	0.166224	35553436	35553436	0.0420433406744916	-0.0023594125825076	0.0119139473522807	0.0136618159807545	3.5289177827735823	-0.17270124160882577	0.000417452	0.862888	0.150278	4.38301e-13	6.19974e-06	0.113481	0.0367969999999999	-84.3233	-83.6354	252	237	3	25538.084
17	35058884	36062904	chr17:35554209:C:A	0.133182	0.100067	0.0332465	0.166508	35554209	35554209	0.0417511415678885	-0.0030361895491535	0.0119200974248357	0.0136564353074488	3.502583920237042	-0.22232665265857723	0.000460972	0.824062	0.1333498	4.38301e-13	6.19974e-06	0.0998992	0.0334506	-84.4504	-83.7311	252	237	3	25538.084
17	35058884	36062904	chr17:35553998:T:C	0.145869	0.110578	0.0332614	0.166291	35553998	35553998	0.0419382690459528	-0.0022870759338223	0.0119136247243885	0.013663303173691	3.520193897001015	-0.16738821533478934	0.000431426	0.867066	0.1460389999999999	4.38301e-13	6.19974e-06	0.110408	0.0356309999999998	-84.3513	-83.667	252	237	3	25538.084
17	35058884	36062904	chr17:35553672:G:A	0.132833	0.100355	0.0332556	0.166149	35553672	35553672	0.0416655032902967	-0.0025575461879933	0.0119120962765809	0.0136639302027712	3.4977473588935646	-0.18717500382683458	0.000469412	0.851525	0.133005	4.38301e-13	6.19974e-06	0.100183	0.032822	-84.4483	-83.7498	252	237	3	25538.084
17	35058884	36062904	chr17:35552251:C:T	0.133389	0.100586	0.0332526	0.166174	35552251	35552251	0.0416955428992112	-0.0027165768060067	0.011913041967937	0.0136674443857439	3.4999912710314813	-0.198762601795569	0.000465479	0.84245	0.133581	4.38301e-13	6.19974e-06	0.100394	0.033187	-84.4466	-83.74	252	237	3	25538.084
17	35058884	36062904	chr17:35558885:A:G	0.289564	0.289528	0.193944	0.241544	35558885	35558885	0.0407097418142836	0.0573548476747128	0.0053762539095932	0.011798788444505	7.5721389835481085	4.861079418830027	3.70305e-14	1.17635e-06	0.2902489999999999	4.38301e-13	6.19974e-06	0.288843	0.0014059999999999	-82.6184	-86.7152	252	237	3	25538.084
