## Supplementary material for "Characterization of shared and ancestry-specific signals driving complex traits using multi-ancestry fine-mapping": global_pips.txt

SNP_ID	shared_ll	notshared_ll	global_pips
chr17:43890638:G:A	0.0	-432.031	0.172463
chr17:44352876:C:T	-438.923	-437.643	0.00164502
chr17:44356087:G:A	0.0	-431.564	0.333771
chr17:44358852:G:A	-438.904	-437.684	0.001489354
chr17:44359632:G:A	-438.213	-437.097	0.0032169000000000004
chr17:44360386:G:A	-433.301	-432.499	0.275934
chr17:44366416:T:C	-433.981	-433.79	0.148842
chr17:44370201:C:T	0.0	-437.342	0.000879492
chr17:44370812:A:G	-439.343	-437.905	0.001427078
chr17:44370842:A:AG	-437.679	-436.857	0.0050908
chr17:44372421:G:A	-434.675	-434.3	0.07755619999999999
chr17:44373937:G:A	-434.191	-433.89	0.12193109999999999
chr17:44375697:A:C	-434.105	-433.585	0.138242
chr17:44376902:T:C	-438.424	-437.297	0.0029723899999999997
chr17:44376974:A:G	-439.241	-437.847	0.00124362
chr17:44377095:G:C	-434.653	-434.161	0.08057270000000001
chr17:44377438:C:T	-434.669	-434.149	0.0797024
chr17:44377654:TGAGCCCCTG:T	-434.651	-434.241	0.0794868
chr17:44382729:T:C	-436.66	-436.151	0.012155850000000001
chr17:44382890:C:A	-436.663	-435.966	0.01296949
chr17:44384738:G:C	0.0	-437.006	0.00121975
chr17:44386969:T:A	-440.036	-438.268	0.000720845
chr17:44387547:T:C	-439.829	-438.166	0.0007972649999999999
chr17:44388675:C:T	-439.836	-438.148	0.000806377
chr17:44394108:A:G	-439.949	-438.237	0.0008915310000000001
chr17:44394677:T:G	-439.286	-437.798	0.0012109250000000003
chr17:44395220:C:T	-439.765	-438.126	0.000833077
chr17:44402945:G:A	-437.917	-436.863	0.00425523
chr17:44404125:C:G	-439.963	-438.23	0.000738612
chr17:44404923:G:A	-439.447	-437.989	0.0013424730000000003
chr17:44405865:T:A	-439.958	-438.23	0.0007410539999999999
chr17:44406163:T:A	-439.216	-437.811	0.001238683
chr17:44408242:GGT:G	-439.208	-437.805	0.0012461759999999999
chr17:44411998:C:T	-439.924	-438.226	0.0009224600000000001
chr17:44415188:C:T	-439.154	-437.762	0.0013083419999999999
chr17:44415492:A:G	-439.131	-437.754	0.0013275869999999999
chr17:44417340:T:C	-439.188	-437.782	0.0012755369999999998
chr17:44418322:C:T	-439.063	-437.734	0.0013810429999999998
chr17:44420008:C:A	-439.11	-437.743	0.0013479149999999999
chr17:44420369:G:A	-439.298	-437.82	0.00118471
chr17:44423044:G:A	-438.833	-437.681	0.001414685
chr17:44423234:C:T	-439.97	-438.235	0.000737562
chr17:44424324:C:A	-439.942	-438.223	0.0007467189999999999
chr17:44424761:A:C	-439.252	-437.817	0.001206623
chr17:44425022:AAAC:A	-439.949	-438.227	0.0007446929999999999
chr17:44429029:T:C	-439.797	-438.145	0.0008152670000000002
chr17:44429460:A:C	-439.133	-437.765	0.0013180040000000002
chr17:44429592:C:T	-439.78	-438.121	0.0008324480000000002
chr17:44429978:A:G	-439.028	-437.69	0.0014396180000000001
chr17:44430476:C:T	-439.741	-438.123	0.0008406380000000001
chr17:44431573:A:ATT	-439.915	-438.212	0.00075636
chr17:44432622:G:A	-439.14	-437.764	0.001314362
chr17:44434150:A:G	-439.754	-438.118	0.0008406039999999999
chr17:44436081:T:C	0.0	-437.596	0.000677369
chr17:44436891:G:A	-439.267	-437.817	0.001211603
chr17:44441390:C:CT	-439.747	-438.121	0.000840176
chr17:44444239:T:C	-440.124	-438.302	0.0007237620000000002
chr17:44444862:G:A	-439.169	-437.777	0.001288058
chr17:44446260:G:A	-437.97	-436.881	0.00397891
chr17:44448767:C:T	-437.641	-436.886	0.005027719999999999
chr17:44449060:T:G	-439.382	-437.883	0.0011163269999999999
chr17:44455393:C:T	-439.942	-438.224	0.0007431950000000001
chr17:44456036:A:G	-439.16	-437.785	0.0012707489999999998
chr17:44458779:C:T	-439.135	-437.768	0.001295742
chr17:44460685:C:A	-439.085	-437.748	0.001337343
chr17:44461322:T:C	-439.555	-438.019	0.0009426889999999998
chr17:44462201:C:A	-439.113	-437.766	0.001307616
chr17:44463116:T:C	-439.155	-437.781	0.001275535
chr17:44463763:A:T	-439.041	-437.727	0.0013789880000000003
chr17:44466337:C:T	-439.149	-437.775	0.001283621
chr17:44469506:C:T	-439.749	-438.123	0.0008304
chr17:44470040:G:A	0.0	-437.218	0.000986748
chr17:44470075:C:T	0.0	-433.711	0.0298841
chr17:44470102:C:T	-437.646	-436.911	0.0050452299999999995
chr17:44470320:C:A	-439.936	-438.221	0.0007452499999999999
chr17:44470613:C:T	-439.779	-438.143	0.0008128219999999999
chr17:44472512:C:T	-439.61	-438.075	0.001175873
chr17:44472624:G:A	-439.115	-437.77	0.001304549
chr17:44474181:G:A	-439.277	-437.861	0.0011593520000000002
chr17:44475464:C:T	-439.916	-438.204	0.0007501750000000001
chr17:44475787:A:C	-437.747	-436.948	0.0045708699999999994
chr17:44476299:G:A	-439.957	-438.234	0.0007434659999999998
chr17:44477232:T:C	-439.573	-438.019	0.0009255209999999998
chr17:44477307:T:G	-439.947	-438.23	0.0007473330000000001
chr17:44477522:G:C	-439.813	-438.152	0.000828877
chr17:44478117:A:G	-438.735	-437.638	0.0016336299999999998
chr17:44478419:G:A	-439.673	-438.101	0.000869676
chr17:44482841:G:A	-439.377	-437.964	0.001536299
chr17:44483539:G:A	-440.01	-438.244	0.0007270450000000002
chr17:44485264:C:T	-439.724	-438.109	0.0008437569999999999
chr17:44487961:T:C	-439.045	-437.716	0.001386801
chr17:44490100:C:T	-439.096	-437.761	0.001320029
chr17:44490645:T:C	-439.899	-438.203	0.0007567540000000001
chr17:44492978:G:T	-439.065	-437.806	0.00207893
chr17:44493736:G:A	-439.089	-437.735	0.001346591
chr17:44497530:A:G	-439.347	-437.907	0.0011016049999999999
chr17:44501514:G:A	-439.756	-438.126	0.000827474
chr17:44502636:T:C	-437.759	-436.72	0.00489119
chr17:44502693:T:C	-439.483	-438.007	0.0013116749999999998
chr17:44505209:T:C	-439.357	-437.914	0.0010831089999999999
chr17:44505868:G:A	-439.426	-437.937	0.001043709
chr17:44506283:G:A	-439.378	-437.95	0.001456518
chr17:44507348:T:C	-439.435	-437.921	0.001052819
chr17:44507509:T:G	-439.432	-437.949	0.001034077
chr17:44509951:C:T	-437.605	-436.654	0.00562396
chr17:44510715:A:T	-439.136	-437.751	0.001309552
chr17:44511640:C:T	-438.805	-437.504	0.0017056399999999998
chr17:44512110:C:T	-440.014	-438.26	0.0007261150000000002
chr17:44512552:A:G	-437.917	-437.046	0.00395831
chr17:44512556:G:A	-439.397	-437.958	0.001415931
chr17:44514834:A:G	-438.755	-437.414	0.0018605899999999999
chr17:44515264:C:T	-439.159	-437.762	0.0012892489999999997
chr17:44519043:T:C	-438.064	-437.13	0.0035417500000000006
chr17:44519221:A:G	-438.869	-437.563	0.0016111399999999996
chr17:44521060:G:A	-439.756	-438.123	0.00080079
chr17:44521506:T:C	-435.706	-434.769	0.035202000000000004
chr17:44524306:C:T	-439.812	-438.15	0.0007788499999999998
chr17:44524593:C:T	-435.643	-434.718	0.0386378
chr17:44525287:A:G	-435.233	-434.438	0.055689
chr17:44525620:G:A	-433.677	-433.766	0.23329900000000003
chr17:44526056:A:C	-436.248	-435.356	0.020092199999999998
chr17:44528273:C:T	-433.48	-433.758	0.27828099999999995
chr17:44531555:G:A	-439.893	-438.195	0.0007476820000000001
chr17:44532649:T:G	0.0	-433.925	0.0233472
chr17:44532893:T:C	-434.725	-434.566	0.08649850000000002
chr17:44536853:C:T	-439.349	-437.917	0.001391391
chr17:44537974:T:G	-436.569	-436.203	0.0171052
chr17:44538184:A:G	-439.696	-438.113	0.000814125
chr17:44540989:C:T	-436.766	-435.796	0.009784260000000001
chr17:44547036:G:A	-439.999	-438.215	0.0008721799999999999
chr17:44549294:C:T	-436.208	-435.998	0.014403000000000001
chr17:44551639:T:C	-437.235	-436.304	0.005855489999999999
chr17:44554502:T:A	-437.006	-436.357	0.007433049999999999
chr17:44556946:T:TCGGGGG	0.0	-433.467	0.0439759
chr17:44584361:C:T	-438.39	-437.443	0.00358284
