## Supplementary material for "Characterization of shared and ancestry-specific signals driving complex traits using multi-ancestry fine-mapping": mscaviar_results_shared_pips.txt

SNP_ID	shared_pip	shared_ll	notshared_ll
chr17:43890638:G:A	0	0	-432.031
chr17:44352876:C:T	0.00101499	-438.923	-437.643
chr17:44356087:G:A	0	0	-431.564
chr17:44358852:G:A	0.000919956	-438.904	-437.684
chr17:44359632:G:A	0.00211854	-438.213	-437.097
chr17:44360386:G:A	0.200394	-433.301	-432.499
chr17:44366416:T:C	0.122947	-433.981	-433.79
chr17:44370201:C:T	0	0	-437.342
chr17:44370812:A:G	0.000853342	-439.343	-437.905
chr17:44370842:A:AG	0.00369927	-437.679	-436.857
chr17:44372421:G:A	0.0619158	-434.675	-434.3
chr17:44373937:G:A	0.0987451	-434.191	-433.89
chr17:44375697:A:C	0.107213	-434.105	-433.585
chr17:44376902:T:C	0.00198401	-438.424	-437.297
chr17:44376974:A:G	0.000728597	-439.241	-437.847
chr17:44377095:G:C	0.0628094	-434.653	-434.161
chr17:44377438:C:T	0.0617587	-434.669	-434.149
chr17:44377654:TGAGCCCCTG:T	0.0630124	-434.651	-434.241
chr17:44382729:T:C	0.00940855	-436.66	-436.151
chr17:44382890:C:A	0.00967078	-436.663	-435.966
chr17:44384738:G:C	0	0	-437.006
chr17:44386969:T:A	0.000360217	-440.036	-438.268
chr17:44387547:T:C	0.000413042	-439.829	-438.166
chr17:44388675:C:T	0.000414649	-439.836	-438.148
chr17:44394108:A:G	0.00048423	-439.949	-438.237
chr17:44394677:T:G	0.000675037	-439.286	-437.798
chr17:44395220:C:T	0.000435808	-439.765	-438.126
chr17:44402945:G:A	0.00287949	-437.917	-436.863
chr17:44404125:C:G	0.000372373	-439.963	-438.23
chr17:44404923:G:A	0.000814937	-439.447	-437.989
chr17:44405865:T:A	0.000374304	-439.958	-438.23
chr17:44406163:T:A	0.000710234	-439.216	-437.811
chr17:44408242:GGT:G	0.000714928	-439.208	-437.805
chr17:44411998:C:T	0.000506265	-439.924	-438.226
chr17:44415188:C:T	0.000754198	-439.154	-437.762
chr17:44415492:A:G	0.00076927	-439.131	-437.754
chr17:44417340:T:C	0.000731335	-439.188	-437.782
chr17:44418322:C:T	0.000814229	-439.063	-437.734
chr17:44420008:C:A	0.000784251	-439.11	-437.743
chr17:44420369:G:A	0.000662073	-439.298	-437.82
chr17:44423044:G:A	0.000867645	-438.833	-437.681
chr17:44423234:C:T	0.000371819	-439.97	-438.235
chr17:44424324:C:A	0.000378447	-439.942	-438.223
chr17:44424761:A:C	0.000684045	-439.252	-437.817
chr17:44425022:AAAC:A	0.000377005	-439.949	-438.227
chr17:44429029:T:C	0.000424181	-439.797	-438.145
chr17:44429460:A:C	0.000766086	-439.133	-437.765
chr17:44429592:C:T	0.000432322	-439.78	-438.121
chr17:44429978:A:G	0.000846722	-439.028	-437.69
chr17:44430476:C:T	0.000443237	-439.741	-438.123
chr17:44431573:A:ATT	0.000385366	-439.915	-438.212
chr17:44432622:G:A	0.00076166	-439.14	-437.764
chr17:44434150:A:G	0.000440416	-439.754	-438.118
chr17:44436081:T:C	0	0	-437.596
chr17:44436891:G:A	0.00068393	-439.267	-437.817
chr17:44441390:C:CT	0.000441708	-439.747	-438.121
chr17:44444239:T:C	0.00036199	-440.124	-438.302
chr17:44444862:G:A	0.000741864	-439.169	-437.777
chr17:44446260:G:A	0.00264591	-437.97	-436.881
chr17:44448767:C:T	0.00365553	-437.641	-436.886
chr17:44449060:T:G	0.000618528	-439.382	-437.883
chr17:44455393:C:T	0.000375956	-439.942	-438.224
chr17:44456036:A:G	0.000732679	-439.16	-437.785
chr17:44458779:C:T	0.000749187	-439.135	-437.768
chr17:44460685:C:A	0.000781445	-439.085	-437.748
chr17:44461322:T:C	0.000510896	-439.555	-438.019
chr17:44462201:C:A	0.0007611	-439.113	-437.766
chr17:44463116:T:C	0.000735572	-439.155	-437.781
chr17:44463763:A:T	0.000812734	-439.041	-437.727
chr17:44466337:C:T	0.000740446	-439.149	-437.775
chr17:44469506:C:T	0.000434751	-439.749	-438.123
chr17:44470040:G:A	0	0	-437.218
chr17:44470075:C:T	0	0	-433.711
chr17:44470102:C:T	0.00370304	-437.646	-436.911
chr17:44470320:C:A	0.000377408	-439.936	-438.221
chr17:44470613:C:T	0.000423664	-439.779	-438.143
chr17:44472512:C:T	0.0006916	-439.61	-438.075
chr17:44472624:G:A	0.000760091	-439.115	-437.77
chr17:44474181:G:A	0.000657975	-439.277	-437.861
chr17:44475464:C:T	0.000379845	-439.916	-438.204
chr17:44475787:A:C	0.00328406	-437.747	-436.948
chr17:44476299:G:A	0.000376301	-439.957	-438.234
chr17:44477232:T:C	0.000497039	-439.573	-438.019
chr17:44477307:T:G	0.00037909	-439.947	-438.23
chr17:44477522:G:C	0.000431346	-439.813	-438.152
chr17:44478117:A:G	0.00103274	-438.735	-437.638
chr17:44478419:G:A	0.000466796	-439.673	-438.101
chr17:44482841:G:A	0.000967061	-439.377	-437.964
chr17:44483539:G:A	0.000363391	-440.01	-438.244
chr17:44485264:C:T	0.000443553	-439.724	-438.109
chr17:44487961:T:C	0.000812991	-439.045	-437.716
chr17:44490100:C:T	0.000771635	-439.096	-437.761
chr17:44490645:T:C	0.000385435	-439.899	-438.203
chr17:44492978:G:T	0.00139595	-439.065	-437.806
chr17:44493736:G:A	0.000782528	-439.089	-437.735
chr17:44497530:A:G	0.000619714	-439.347	-437.907
chr17:44501514:G:A	0.000432475	-439.756	-438.126
chr17:44502636:T:C	0.00332649	-437.759	-436.72
chr17:44502693:T:C	0.000790745	-439.483	-438.007
chr17:44505209:T:C	0.000607834	-439.357	-437.914
chr17:44505868:G:A	0.000576198	-439.426	-437.937
chr17:44506283:G:A	0.000898812	-439.378	-437.95
chr17:44507348:T:C	0.000576526	-439.435	-437.921
chr17:44507509:T:G	0.000571932	-439.432	-437.949
chr17:44509951:C:T	0.00393769	-437.605	-436.654
chr17:44510715:A:T	0.000752747	-439.136	-437.751
chr17:44511640:C:T	0.00101196	-438.805	-437.504
chr17:44512110:C:T	0.000364106	-440.014	-438.26
chr17:44512552:A:G	0.00278848	-437.917	-437.046
chr17:44512556:G:A	0.000866829	-439.397	-437.958
chr17:44514834:A:G	0.00109519	-438.755	-437.414
chr17:44515264:C:T	0.000738073	-439.159	-437.762
chr17:44519043:T:C	0.00245966	-438.064	-437.13
chr17:44519221:A:G	0.00095151	-438.869	-437.563
chr17:44521060:G:A	0.000414382	-439.756	-438.123
chr17:44521506:T:C	0.0246838	-435.706	-434.769
chr17:44524306:C:T	0.000399187	-439.812	-438.15
chr17:44524593:C:T	0.027211	-435.643	-434.718
chr17:44525287:A:G	0.0408548	-435.233	-434.438
chr17:44525620:G:A	0.203202	-433.677	-433.766
chr17:44526056:A:C	0.0142716	-436.248	-435.356
chr17:44528273:C:T	0.247948	-433.48	-433.758
chr17:44531555:G:A	0.00037876	-439.893	-438.195
chr17:44532649:T:G	0	0	-433.925
chr17:44532893:T:C	0.0733716	-434.725	-434.566
chr17:44536853:C:T	0.000833519	-439.349	-437.917
chr17:44537974:T:G	0.0130473	-436.569	-436.203
chr17:44538184:A:G	0.000427497	-439.696	-438.113
chr17:44540989:C:T	0.00674699	-436.766	-435.796
chr17:44547036:G:A	0.000444195	-439.999	-438.215
chr17:44549294:C:T	0.0118122	-436.208	-435.998
chr17:44551639:T:C	0.00408746	-437.235	-436.304
chr17:44554502:T:A	0.00557638	-437.006	-436.357
chr17:44556946:T:TCGGGGG	0	0	-433.467
chr17:44584361:C:T	0.00257962	-438.39	-437.443
