## Supplementary material for "Characterization of shared and ancestry-specific signals driving complex traits using multi-ancestry fine-mapping": mscaviar_results_study0_post.txt

SNP_ID	Prob_in_pCausalSet
chr17:43890638:G:A	0.172463
chr17:44352876:C:T	0.0013791
chr17:44356087:G:A	0.333771
chr17:44358852:G:A	0.00126477
chr17:44359632:G:A	0.00301406
chr17:44360386:G:A	0.275773
chr17:44366416:T:C	0.14848
chr17:44370201:C:T	0.000879492
chr17:44370812:A:G	0.00115497
chr17:44370842:A:AG	0.00484417
chr17:44372421:G:A	0.0772219
chr17:44373937:G:A	0.121596
chr17:44375697:A:C	0.137963
chr17:44376902:T:C	0.00274294
chr17:44376974:A:G	0.00102451
chr17:44377095:G:C	0.0802668
chr17:44377438:C:T	0.0794007
chr17:44377654:TGAGCCCCTG:T	0.0791642
chr17:44382729:T:C	0.0118522
chr17:44382890:C:A	0.0127169
chr17:44384738:G:C	0.00121975
chr17:44386969:T:A	0.000499498
chr17:44387547:T:C	0.000563585
chr17:44388675:C:T	0.000555398
chr17:44394108:A:G	0.000668929
chr17:44394677:T:G	0.000822212
chr17:44395220:C:T	0.000585675
chr17:44402945:G:A	0.0040215
chr17:44404125:C:G	0.000513827
chr17:44404923:G:A	0.0011063
chr17:44405865:T:A	0.000517031
chr17:44406163:T:A	0.000875237
chr17:44408242:GGT:G	0.000879564
chr17:44411998:C:T	0.000694837
chr17:44415188:C:T	0.00091682
chr17:44415492:A:G	0.000934297
chr17:44417340:T:C	0.000892682
chr17:44418322:C:T	0.000989172
chr17:44420008:C:A	0.000950796
chr17:44420369:G:A	0.000812763
chr17:44423044:G:A	0.0011221
chr17:44423234:C:T	0.000513767
chr17:44424324:C:A	0.000522872
chr17:44424761:A:C	0.000843158
chr17:44425022:AAAC:A	0.000521002
chr17:44429029:T:C	0.00057355
chr17:44429460:A:C	0.00093458
chr17:44429592:C:T	0.000575642
chr17:44429978:A:G	0.00101455
chr17:44430476:C:T	0.000599682
chr17:44431573:A:ATT	0.00053217
chr17:44432622:G:A	0.000927952
chr17:44434150:A:G	0.000589786
chr17:44436081:T:C	0.000677369
chr17:44436891:G:A	0.000839413
chr17:44441390:C:CT	0.000594836
chr17:44444239:T:C	0.000500199
chr17:44444862:G:A	0.000905652
chr17:44446260:G:A	0.00377584
chr17:44448767:C:T	0.00474336
chr17:44449060:T:G	0.000769882
chr17:44455393:C:T	0.000519478
chr17:44456036:A:G	0.000899168
chr17:44458779:C:T	0.000915539
chr17:44460685:C:A	0.000952808
chr17:44461322:T:C	0.000669827
chr17:44462201:C:A	0.000932056
chr17:44463116:T:C	0.000901737
chr17:44463763:A:T	0.000987722
chr17:44466337:C:T	0.000906047
chr17:44469506:C:T	0.000586411
chr17:44470040:G:A	0.000986748
chr17:44470102:C:T	0.00474198
chr17:44470320:C:A	0.000521393
chr17:44470613:C:T	0.000576007
chr17:44472512:C:T	0.000945625
chr17:44472624:G:A	0.00093233
chr17:44474181:G:A	0.000823947
chr17:44475464:C:T	0.000521317
chr17:44475787:A:C	0.00429602
chr17:44476299:G:A	0.000521158
chr17:44477232:T:C	0.000649834
chr17:44477307:T:G	0.000525057
chr17:44477522:G:C	0.000578581
chr17:44478117:A:G	0.00126322
chr17:44478419:G:A	0.000640441
chr17:44482841:G:A	0.00124689
chr17:44483539:G:A	0.000500126
chr17:44485264:C:T	0.000595698
chr17:44487961:T:C	0.000982542
chr17:44490100:C:T	0.000945224
chr17:44490645:T:C	0.000531284
chr17:44492978:G:T	0.00175165
chr17:44493736:G:A	0.000948329
chr17:44497530:A:G	0.000786275
chr17:44501514:G:A	0.000583161
chr17:44502636:T:C	0.00465971
chr17:44502693:T:C	0.00108336
chr17:44505209:T:C	0.000774553
chr17:44505868:G:A	0.000733757
chr17:44506283:G:A	0.0012216
chr17:44507348:T:C	0.000726269
chr17:44507509:T:G	0.000732916
chr17:44509951:C:T	0.00535572
chr17:44510715:A:T	0.000913209
chr17:44511640:C:T	0.00117106
chr17:44512110:C:T	0.00050507
chr17:44512552:A:G	0.00369844
chr17:44512556:G:A	0.00118768
chr17:44514834:A:G	0.00124559
chr17:44515264:C:T	0.000897222
chr17:44519043:T:C	0.00328912
chr17:44519221:A:G	0.00111243
chr17:44521060:G:A	0.00056057
chr17:44521506:T:C	0.0348536
chr17:44524306:C:T	0.000542712
chr17:44524593:C:T	0.0381192
chr17:44525287:A:G	0.0554205
chr17:44525620:G:A	0.232823
chr17:44526056:A:C	0.0196186
chr17:44528273:C:T	0.277699
chr17:44531555:G:A	0.000521098
chr17:44532893:T:C	0.0861106
chr17:44536853:C:T	0.00107071
chr17:44537974:T:G	0.0139616
chr17:44538184:A:G	0.000588115
chr17:44540989:C:T	0.00954875
chr17:44547036:G:A	0.000572735
chr17:44549294:C:T	0.0137123
chr17:44551639:T:C	0.00557695
chr17:44554502:T:A	0.00693376
chr17:44584361:C:T	0.0032524
