## Supplementary material for "Characterization of shared and ancestry-specific signals driving complex traits using multi-ancestry fine-mapping": mscaviar_results_study1_post.txt

SNP_ID	Prob_in_pCausalSet
chr17:44352876:C:T	0.00128091
chr17:44358852:G:A	0.00114454
chr17:44359632:G:A	0.00232138
chr17:44360386:G:A	0.200555
chr17:44366416:T:C	0.123309
chr17:44370812:A:G	0.00112545
chr17:44370842:A:AG	0.0039459
chr17:44372421:G:A	0.0622501
chr17:44373937:G:A	0.0990802
chr17:44375697:A:C	0.107492
chr17:44376902:T:C	0.00221346
chr17:44376974:A:G	0.000947707
chr17:44377095:G:C	0.0631153
chr17:44377438:C:T	0.0620604
chr17:44377654:TGAGCCCCTG:T	0.063335
chr17:44382729:T:C	0.0097122
chr17:44382890:C:A	0.00992337
chr17:44386969:T:A	0.000581564
chr17:44387547:T:C	0.000646722
chr17:44388675:C:T	0.000665628
chr17:44394108:A:G	0.000706832
chr17:44394677:T:G	0.00106375
chr17:44395220:C:T	0.00068321
chr17:44402945:G:A	0.00311322
chr17:44404125:C:G	0.000597158
chr17:44404923:G:A	0.00105111
chr17:44405865:T:A	0.000598327
chr17:44406163:T:A	0.00107368
chr17:44408242:GGT:G	0.00108154
chr17:44411998:C:T	0.000733888
chr17:44415188:C:T	0.00114572
chr17:44415492:A:G	0.00116256
chr17:44417340:T:C	0.00111419
chr17:44418322:C:T	0.0012061
chr17:44420008:C:A	0.00118137
chr17:44420369:G:A	0.00103402
chr17:44423044:G:A	0.00116023
chr17:44423234:C:T	0.000595614
chr17:44424324:C:A	0.000602294
chr17:44424761:A:C	0.00104751
chr17:44425022:AAAC:A	0.000600696
chr17:44429029:T:C	0.000665898
chr17:44429460:A:C	0.00114951
chr17:44429592:C:T	0.000689128
chr17:44429978:A:G	0.00127179
chr17:44430476:C:T	0.000684193
chr17:44431573:A:ATT	0.000609556
chr17:44432622:G:A	0.00114807
chr17:44434150:A:G	0.000691234
chr17:44436891:G:A	0.00105612
chr17:44441390:C:CT	0.000687048
chr17:44444239:T:C	0.000585553
chr17:44444862:G:A	0.00112427
chr17:44446260:G:A	0.00284898
chr17:44448767:C:T	0.00393989
chr17:44449060:T:G	0.000964973
chr17:44455393:C:T	0.000599673
chr17:44456036:A:G	0.00110426
chr17:44458779:C:T	0.00112939
chr17:44460685:C:A	0.00116598
chr17:44461322:T:C	0.000783758
chr17:44462201:C:A	0.00113666
chr17:44463116:T:C	0.00110937
chr17:44463763:A:T	0.001204
chr17:44466337:C:T	0.00111802
chr17:44469506:C:T	0.00067874
chr17:44470075:C:T	0.0298841
chr17:44470102:C:T	0.00400629
chr17:44470320:C:A	0.000601265
chr17:44470613:C:T	0.000660479
chr17:44472512:C:T	0.000921848
chr17:44472624:G:A	0.00113231
chr17:44474181:G:A	0.00099338
chr17:44475464:C:T	0.000608703
chr17:44475787:A:C	0.00355891
chr17:44476299:G:A	0.000598609
chr17:44477232:T:C	0.000772726
chr17:44477307:T:G	0.000601366
chr17:44477522:G:C	0.000681642
chr17:44478117:A:G	0.00140315
chr17:44478419:G:A	0.000696031
chr17:44482841:G:A	0.00125647
chr17:44483539:G:A	0.00059031
chr17:44485264:C:T	0.000691612
chr17:44487961:T:C	0.00121725
chr17:44490100:C:T	0.00114644
chr17:44490645:T:C	0.000610905
chr17:44492978:G:T	0.00172323
chr17:44493736:G:A	0.00118079
chr17:44497530:A:G	0.000935044
chr17:44501514:G:A	0.000676788
chr17:44502636:T:C	0.00355797
chr17:44502693:T:C	0.00101906
chr17:44505209:T:C	0.00091639
chr17:44505868:G:A	0.00088615
chr17:44506283:G:A	0.00113373
chr17:44507348:T:C	0.000903076
chr17:44507509:T:G	0.000873093
chr17:44509951:C:T	0.00420593
chr17:44510715:A:T	0.00114909
chr17:44511640:C:T	0.00154654
chr17:44512110:C:T	0.000585151
chr17:44512552:A:G	0.00304835
chr17:44512556:G:A	0.00109508
chr17:44514834:A:G	0.00171019
chr17:44515264:C:T	0.0011301
chr17:44519043:T:C	0.00271229
chr17:44519221:A:G	0.00145022
chr17:44521060:G:A	0.000654602
chr17:44521506:T:C	0.0250322
chr17:44524306:C:T	0.000635325
chr17:44524593:C:T	0.0277296
chr17:44525287:A:G	0.0411233
chr17:44525620:G:A	0.203678
chr17:44526056:A:C	0.0147452
chr17:44528273:C:T	0.24853
chr17:44531555:G:A	0.000605344
chr17:44532649:T:G	0.0233472
chr17:44532893:T:C	0.0737595
chr17:44536853:C:T	0.0011542
chr17:44537974:T:G	0.0161909
chr17:44538184:A:G	0.000653507
chr17:44540989:C:T	0.0069825
chr17:44547036:G:A	0.00074364
chr17:44549294:C:T	0.0125029
chr17:44551639:T:C	0.004366
chr17:44554502:T:A	0.00607567
chr17:44556946:T:TCGGGGG	0.0439759
chr17:44584361:C:T	0.00291006
