## Supplementary material for "Characterization of shared and ancestry-specific signals driving complex traits using multi-ancestry fine-mapping": not_shared_pips.txt

SNP_ID	shared_ll_x	notshared_ll_x	shared_ll_y	notshared_ll_y	not_shared_pip
chr17:43890638:G:A	0.0	-432.031	0.0	-432.031	0.172463
chr17:44352876:C:T	-438.923	-437.643	-438.923	-437.643	0.0006300300000000002
chr17:44356087:G:A	0.0	-431.564	0.0	-431.564	0.333771
chr17:44358852:G:A	-438.904	-437.684	-438.904	-437.684	0.000569398
chr17:44359632:G:A	-438.213	-437.097	-438.213	-437.097	0.00109836
chr17:44360386:G:A	-433.301	-432.499	-433.301	-432.499	0.07554000000000002
chr17:44366416:T:C	-433.981	-433.79	-433.981	-433.79	0.025895
chr17:44370201:C:T	0.0	-437.342	0.0	-437.342	0.000879492
chr17:44370812:A:G	-439.343	-437.905	-439.343	-437.905	0.000573736
chr17:44370842:A:AG	-437.679	-436.857	-437.679	-436.857	0.0013915300000000002
chr17:44372421:G:A	-434.675	-434.3	-434.675	-434.3	0.015640399999999895
chr17:44373937:G:A	-434.191	-433.89	-434.191	-433.89	0.0231859999999999
chr17:44375697:A:C	-434.105	-433.585	-434.105	-433.585	0.031029
chr17:44376902:T:C	-438.424	-437.297	-438.424	-437.297	0.0009883799999999
chr17:44376974:A:G	-439.241	-437.847	-439.241	-437.847	0.000515023
chr17:44377095:G:C	-434.653	-434.161	-434.653	-434.161	0.017763299999999996
chr17:44377438:C:T	-434.669	-434.149	-434.669	-434.149	0.017943700000000007
chr17:44377654:TGAGCCCCTG:T	-434.651	-434.241	-434.651	-434.241	0.0164744
chr17:44382729:T:C	-436.66	-436.151	-436.66	-436.151	0.0027472999999999994
chr17:44382890:C:A	-436.663	-435.966	-436.663	-435.966	0.00329871
chr17:44384738:G:C	0.0	-437.006	0.0	-437.006	0.00121975
chr17:44386969:T:A	-440.036	-438.268	-440.036	-438.268	0.000360628
chr17:44387547:T:C	-439.829	-438.166	-439.829	-438.166	0.0003842229999998999
chr17:44388675:C:T	-439.836	-438.148	-439.836	-438.148	0.00039172800000000004
chr17:44394108:A:G	-439.949	-438.237	-439.949	-438.237	0.000407301
chr17:44394677:T:G	-439.286	-437.798	-439.286	-437.798	0.0005358880000000001
chr17:44395220:C:T	-439.765	-438.126	-439.765	-438.126	0.000397269
chr17:44402945:G:A	-437.917	-436.863	-437.917	-436.863	0.0013757399999999994
chr17:44404125:C:G	-439.963	-438.23	-439.963	-438.23	0.00036623900000000003
chr17:44404923:G:A	-439.447	-437.989	-439.447	-437.989	0.0005275360000000001
chr17:44405865:T:A	-439.958	-438.23	-439.958	-438.23	0.00036674999999990003
chr17:44406163:T:A	-439.216	-437.811	-439.216	-437.811	0.000528449
chr17:44408242:GGT:G	-439.208	-437.805	-439.208	-437.805	0.0005312479999998999
chr17:44411998:C:T	-439.924	-438.226	-439.924	-438.226	0.00041619499999999995
chr17:44415188:C:T	-439.154	-437.762	-439.154	-437.762	0.0005541439999998999
chr17:44415492:A:G	-439.131	-437.754	-439.131	-437.754	0.0005583169999998999
chr17:44417340:T:C	-439.188	-437.782	-439.188	-437.782	0.0005442019999999001
chr17:44418322:C:T	-439.063	-437.734	-439.063	-437.734	0.0005668139999999
chr17:44420008:C:A	-439.11	-437.743	-439.11	-437.743	0.0005636639999998999
chr17:44420369:G:A	-439.298	-437.82	-439.298	-437.82	0.0005226370000000001
chr17:44423044:G:A	-438.833	-437.681	-438.833	-437.681	0.0005470399999999999
chr17:44423234:C:T	-439.97	-438.235	-439.97	-438.235	0.00036574299999999997
chr17:44424324:C:A	-439.942	-438.223	-439.942	-438.223	0.0003682719999999
chr17:44424761:A:C	-439.252	-437.817	-439.252	-437.817	0.000522578
chr17:44425022:AAAC:A	-439.949	-438.227	-439.949	-438.227	0.00036768799999989995
chr17:44429029:T:C	-439.797	-438.145	-439.797	-438.145	0.00039108600000000007
chr17:44429460:A:C	-439.133	-437.765	-439.133	-437.765	0.000551918
chr17:44429592:C:T	-439.78	-438.121	-439.78	-438.121	0.00040012599999999994
chr17:44429978:A:G	-439.028	-437.69	-439.028	-437.69	0.000592896
chr17:44430476:C:T	-439.741	-438.123	-439.741	-438.123	0.00039740099999999997
chr17:44431573:A:ATT	-439.915	-438.212	-439.915	-438.212	0.000370994
chr17:44432622:G:A	-439.14	-437.764	-439.14	-437.764	0.0005527019999999999
chr17:44434150:A:G	-439.754	-438.118	-439.754	-438.118	0.00040018799999990003
chr17:44436081:T:C	0.0	-437.596	0.0	-437.596	0.000677369
chr17:44436891:G:A	-439.267	-437.817	-439.267	-437.817	0.0005276729999999999
chr17:44441390:C:CT	-439.747	-438.121	-439.747	-438.121	0.00039846799999999997
chr17:44444239:T:C	-440.124	-438.302	-440.124	-438.302	0.00036177199999999995
chr17:44444862:G:A	-439.169	-437.777	-439.169	-437.777	0.000546194
chr17:44446260:G:A	-437.97	-436.881	-437.97	-436.881	0.0013330000000000004
chr17:44448767:C:T	-437.641	-436.886	-437.641	-436.886	0.0013721899999998995
chr17:44449060:T:G	-439.382	-437.883	-439.382	-437.883	0.0004977989999998999
chr17:44455393:C:T	-439.942	-438.224	-439.942	-438.224	0.000367239
chr17:44456036:A:G	-439.16	-437.785	-439.16	-437.785	0.0005380699999999001
chr17:44458779:C:T	-439.135	-437.768	-439.135	-437.768	0.0005465549999999999
chr17:44460685:C:A	-439.085	-437.748	-439.085	-437.748	0.000555898
chr17:44461322:T:C	-439.555	-438.019	-439.555	-438.019	0.0004317929999998999
chr17:44462201:C:A	-439.113	-437.766	-439.113	-437.766	0.0005465159999999999
chr17:44463116:T:C	-439.155	-437.781	-439.155	-437.781	0.000539963
chr17:44463763:A:T	-439.041	-437.727	-439.041	-437.727	0.0005662540000000001
chr17:44466337:C:T	-439.149	-437.775	-439.149	-437.775	0.000543175
chr17:44469506:C:T	-439.749	-438.123	-439.749	-438.123	0.00039564900000000003
chr17:44470040:G:A	0.0	-437.218	0.0	-437.218	0.000986748
chr17:44470075:C:T	0.0	-433.711	0.0	-433.711	0.0298841
chr17:44470102:C:T	-437.646	-436.911	-437.646	-436.911	0.0013421899999998999
chr17:44470320:C:A	-439.936	-438.221	-439.936	-438.221	0.0003678419999999
chr17:44470613:C:T	-439.779	-438.143	-439.779	-438.143	0.0003891579999999
chr17:44472512:C:T	-439.61	-438.075	-439.61	-438.075	0.000484273
chr17:44472624:G:A	-439.115	-437.77	-439.115	-437.77	0.0005444579999999999
chr17:44474181:G:A	-439.277	-437.861	-439.277	-437.861	0.000501377
chr17:44475464:C:T	-439.916	-438.204	-439.916	-438.204	0.00037032999999999993
chr17:44475787:A:C	-437.747	-436.948	-437.747	-436.948	0.0012868099999998996
chr17:44476299:G:A	-439.957	-438.234	-439.957	-438.234	0.00036716499999989995
chr17:44477232:T:C	-439.573	-438.019	-439.573	-438.019	0.00042848199999990003
chr17:44477307:T:G	-439.947	-438.23	-439.947	-438.23	0.000368243
chr17:44477522:G:C	-439.813	-438.152	-439.813	-438.152	0.000397531
chr17:44478117:A:G	-438.735	-437.638	-438.735	-437.638	0.0006008899999999
chr17:44478419:G:A	-439.673	-438.101	-439.673	-438.101	0.00040288
chr17:44482841:G:A	-439.377	-437.964	-439.377	-437.964	0.0005692380000000001
chr17:44483539:G:A	-440.01	-438.244	-440.01	-438.244	0.00036365399999999993
chr17:44485264:C:T	-439.724	-438.109	-439.724	-438.109	0.0004002039999999
chr17:44487961:T:C	-439.045	-437.716	-439.045	-437.716	0.00057381
chr17:44490100:C:T	-439.096	-437.761	-439.096	-437.761	0.0005483939999999999
chr17:44490645:T:C	-439.899	-438.203	-439.899	-438.203	0.000371319
chr17:44492978:G:T	-439.065	-437.806	-439.065	-437.806	0.0006829800000000001
chr17:44493736:G:A	-439.089	-437.735	-439.089	-437.735	0.0005640630000000001
chr17:44497530:A:G	-439.347	-437.907	-439.347	-437.907	0.00048189099999989984
chr17:44501514:G:A	-439.756	-438.126	-439.756	-438.126	0.00039499900000000004
chr17:44502636:T:C	-437.759	-436.72	-437.759	-436.72	0.0015647
chr17:44502693:T:C	-439.483	-438.007	-439.483	-438.007	0.0005209299999999
chr17:44505209:T:C	-439.357	-437.914	-439.357	-437.914	0.0004752749999999001
chr17:44505868:G:A	-439.426	-437.937	-439.426	-437.937	0.0004675110000000001
chr17:44506283:G:A	-439.378	-437.95	-439.378	-437.95	0.0005577059999999999
chr17:44507348:T:C	-439.435	-437.921	-439.435	-437.921	0.00047629300000000003
chr17:44507509:T:G	-439.432	-437.949	-439.432	-437.949	0.00046214499999999996
chr17:44509951:C:T	-437.605	-436.654	-437.605	-436.654	0.0016862700000000001
chr17:44510715:A:T	-439.136	-437.751	-439.136	-437.751	0.0005568050000000001
chr17:44511640:C:T	-438.805	-437.504	-438.805	-437.504	0.0006936799999999002
chr17:44512110:C:T	-440.014	-438.26	-440.014	-438.26	0.00036200900000000005
chr17:44512552:A:G	-437.917	-437.046	-437.917	-437.046	0.0011698299999999997
chr17:44512556:G:A	-439.397	-437.958	-439.397	-437.958	0.0005491020000000001
chr17:44514834:A:G	-438.755	-437.414	-438.755	-437.414	0.0007653999999998999
chr17:44515264:C:T	-439.159	-437.762	-439.159	-437.762	0.0005511759999998999
chr17:44519043:T:C	-438.064	-437.13	-438.064	-437.13	0.0010820900000000004
chr17:44519221:A:G	-438.869	-437.563	-438.869	-437.563	0.0006596299999999001
chr17:44521060:G:A	-439.756	-438.123	-439.756	-438.123	0.00038640800000000003
chr17:44521506:T:C	-435.706	-434.769	-435.706	-434.769	0.010518199999999998
chr17:44524306:C:T	-439.812	-438.15	-439.812	-438.15	0.0003796629999999
chr17:44524593:C:T	-435.643	-434.718	-435.643	-434.718	0.0114268
chr17:44525287:A:G	-435.233	-434.438	-435.233	-434.438	0.014834200000000006
chr17:44525620:G:A	-433.677	-433.766	-433.677	-433.766	0.030097000000000013
chr17:44526056:A:C	-436.248	-435.356	-436.248	-435.356	0.0058205999999999
chr17:44528273:C:T	-433.48	-433.758	-433.48	-433.758	0.030332999999999888
chr17:44531555:G:A	-439.893	-438.195	-439.893	-438.195	0.00036892199999999993
chr17:44532649:T:G	0.0	-433.925	0.0	-433.925	0.0233472
chr17:44532893:T:C	-434.725	-434.566	-434.725	-434.566	0.01312690000000001
chr17:44536853:C:T	-439.349	-437.917	-439.349	-437.917	0.0005578720000000001
chr17:44537974:T:G	-436.569	-436.203	-436.569	-436.203	0.0040579000000000014
chr17:44538184:A:G	-439.696	-438.113	-439.696	-438.113	0.00038662799999999997
chr17:44540989:C:T	-436.766	-435.796	-436.766	-435.796	0.00303727
chr17:44547036:G:A	-439.999	-438.215	-439.999	-438.215	0.0004279849999999
chr17:44549294:C:T	-436.208	-435.998	-436.208	-435.998	0.002590799999999999
chr17:44551639:T:C	-437.235	-436.304	-437.235	-436.304	0.0017680299999998997
chr17:44554502:T:A	-437.006	-436.357	-437.006	-436.357	0.0018566699999999006
chr17:44556946:T:TCGGGGG	0.0	-433.467	0.0	-433.467	0.0439759
chr17:44584361:C:T	-438.39	-437.443	-438.39	-437.443	0.00100322
