## Supplementary material for "Characterization of shared and ancestry-specific signals driving complex traits using multi-ancestry fine-mapping": results_platelet_count_aou.txt

chr	start_bp	end_bp	rsid	eur_pip	afr_pip	eur_maf	afr_maf	bp	bp	eur_beta	afr_beta	eur_se	afr_se	eur_zscore	afr_zscore	eur_pval	afr_pval	global_pip	eur_nocausal	afr_nocausal	shared_pip	not_shared_pip	shared_ll	notshared_ll	num_snps_eur	num_snps_afr	nc	runtime
17	43860386	44869051	chr17:44356087:G:A	0.333771	NA	0.0170582	0	44356087	NA	-0.1055084000969516	NA	0.0164273191724068	NA	-6.4227400094700515	NA	1.34449e-10	NA	0.333771	5.97456e-13	0.0535141	NA	NA	NA	NA	132	129	3	1118.156
17	43860386	44869051	chr17:43890638:G:A	0.172463	NA	0.0529935	0	43890638	NA	-0.0342026278285845	NA	0.0094878280482083	NA	-3.604895414925167	NA	0.000312432	NA	0.172463	5.97456e-13	0.0535141	NA	NA	NA	NA	132	129	3	1118.156
17	43860386	44869051	chr17:44532893:T:C	0.0861106	0.0737595	0.0904909	0.127087	44532893	44532893	-0.0500131257381648	-0.0217666858972172	0.0074271255059921	0.0151783012980079	-6.733846856070348	-1.4340660044793025	1.66136e-11	0.151569	0.0864985	5.97456e-13	0.0535141	0.0733716	0.0131269	-434.725	-434.566	132	129	3	1118.156
17	43860386	44869051	chr17:44373937:G:A	0.121596	0.0990802	0.380854	0.388424	44373937	44373937	-0.0311415388512768	-0.0126534427081995	0.004382484682325	0.0103143434600177	-7.105909343362624	-1.2267812059244523	1.20338e-12	0.219919	0.1219310999999999	5.97456e-13	0.0535141	0.0987451	0.0231859999999999	-434.191	-433.89	132	129	3	1118.156
17	43860386	44869051	chr17:44377095:G:C	0.0802668	0.0631153	0.381016	0.389568	44377095	44377095	-0.0309282408109884	-0.0106126636182562	0.004382827459851	0.0103128124137175	-7.0566868292916665	-1.0290755996046097	1.71637e-12	0.303457	0.0805727	5.97456e-13	0.0535141	0.0628094	0.0177632999999999	-434.653	-434.161	132	129	3	1118.156
17	43860386	44869051	chr17:44528273:C:T	0.277699	0.24853	0.091191	0.176412	44528273	44528273	-0.0512856245993089	-0.0240315349132008	0.0073960804553704	0.0132992594141342	-6.9341626161015695	-1.8069829427990962	4.11134e-12	0.07078	0.2782809999999999	5.97456e-13	0.0535141	0.247948	0.0303329999999998	-433.48	-433.758	132	129	3	1118.156
17	43860386	44869051	chr17:44360386:G:A	0.275773	0.200555	0.356663	0.723558	44360386	44360386	-0.0332963815603234	-0.0075372871813275	0.0044636613294232	0.0114091327189036	-7.459432762257973	-0.6606362961173284	8.76045e-14	0.508853	0.275934	5.97456e-13	0.0535141	0.200394	0.07554	-433.301	-432.499	132	129	3	1118.156
17	43860386	44869051	chr17:44375697:A:C	0.137963	0.107492	0.381694	0.394885	44375697	44375697	-0.0313790152510217	-0.010148843016114	0.0043818789435748	0.0102889855487356	-7.161086751844916	-0.9863793634505763	8.05958e-13	0.323959	0.138242	5.97456e-13	0.0535141	0.107213	0.031029	-434.105	-433.585	132	129	3	1118.156
17	43860386	44869051	chr17:44377654:TGAGCCCCTG:T	0.0791642	0.063335	0.380935	0.386706	44377654	44377654	-0.0308635796827805	-0.0115754476389573	0.0043831930340546	0.0103230899637087	-7.041346215644685	-1.1213161640217533	1.91628e-12	0.262167	0.0794868	5.97456e-13	0.0535141	0.0630124	0.0164744	-434.651	-434.241	132	129	3	1118.156
17	43860386	44869051	chr17:44372421:G:A	0.0772219	0.0622501	0.380629	0.390439	44372421	44372421	-0.0308138659574228	-0.0119343086752117	0.0043826670852981	0.0103040477238994	-7.030847964881846	-1.1582155862429715	2.06608e-12	0.24679	0.0775561999999999	5.97456e-13	0.0535141	0.0619158	0.0156403999999998	-434.675	-434.3	132	129	3	1118.156
17	43860386	44869051	chr17:44525287:A:G	0.0554205	0.0411233	0.906267	0.739416	44525287	44525287	0.0493922423567013	0.007727459177709	0.0073122357234871	0.0115896142118448	6.754738800070692	0.6667572394093493	1.43882e-11	0.504935	0.055689	5.97456e-13	0.0535141	0.0408548	0.0148342	-435.233	-434.438	132	129	3	1118.156
17	43860386	44869051	chr17:44366416:T:C	0.14848	0.123309	0.391671	0.394333	44366416	44366416	-0.0308773319446933	-0.013652147557855	0.0043570512083107	0.0102905259823174	-7.086749838009121	-1.3266715016622088	1.38213e-12	0.184633	0.148842	5.97456e-13	0.0535141	0.122947	0.025895	-433.981	-433.79	132	129	3	1118.156
17	43860386	44869051	chr17:44377438:C:T	0.0794007	0.0620604	0.381086	0.389989	44377438	44377438	-0.0309422079355086	-0.0102709845146281	0.0043833475524542	0.0103174804122816	-7.0590359457543626	-0.9954934833122481	1.68762e-12	0.319508	0.0797024	5.97456e-13	0.0535141	0.0617587	0.0179437	-434.669	-434.149	132	129	3	1118.156
17	43860386	44869051	chr17:44525620:G:A	0.232823	0.203678	0.0911878	0.17597	44525620	44525620	-0.0513113245359456	-0.0222720148840935	0.007398358931702	0.0133146630455973	-6.935500833309986	-1.6727434113669206	4.07263e-12	0.0943935	0.233299	5.97456e-13	0.0535141	0.203202	0.030097	-433.677	-433.766	132	129	3	1118.156
