## Supplementary material for "Characterization of shared and ancestry-specific signals driving complex traits using multi-ancestry fine-mapping": global_pips.txt

SNP_ID	shared_ll	notshared_ll	global_pips
chr18:23072768:A:G	0	-135288	9.31269e-05
chr18:23124266:T:G	-135290	-135288	0.00021830300000000001
chr18:23125684:GGTTCA:G	-135288	-135287	0.0014196900000000001
chr18:23127612:T:TA	-135289	-135288	0.0003827030000000001
chr18:23128357:G:A	-135288	-135287	0.0010832999999999997
chr18:23129159:A:C	-135288	-135287	0.0013280799999999997
chr18:23129465:G:A	-135289	-135287	0.000418974
chr18:23133492:G:A	-135289	-135287	0.0005212530000000001
chr18:23136841:C:T	-135281	-135281	0.9747770000000001
chr18:23138854:T:A	-135281	-135282	0.5389589999999999
chr18:23138933:C:T	-135281	-135282	0.46211300000000005
chr18:23139621:T:C	-135290	-135288	0.00030102600000000003
chr18:23144364:G:A	-135289	-135288	0.00043688299999999994
chr18:23144846:G:A	-135288	-135287	0.0007352109999999999
chr18:23144967:A:T	-135288	-135287	0.0007127489999999999
chr18:23146761:C:CTG	-135286	-135286	0.00802408
chr18:23147647:C:T	-135288	-135287	0.0009700849999999999
chr18:23148085:A:G	-135286	-135286	0.004830289999999999
chr18:23148194:A:T	-135286	-135286	0.005338269999999999
chr18:23148259:G:A	-135288	-135287	0.0007252390000000001
chr18:23151966:A:G	-135286	-135286	0.007415180000000001
chr18:23153237:G:T	-135286	-135286	0.009236120000000002
chr18:23155497:T:G	-135286	-135286	0.005263850000000001
chr18:23157677:TTAA:T	-135289	-135288	0.000489197
chr18:23160907:C:T	-135288	-135287	0.000992829
chr18:23164290:C:A	-135289	-135288	0.00037030000000000006
chr18:23164694:T:A	-135290	-135288	0.000295729
chr18:23165381:A:G	-135289	-135288	0.0004624900000000001
chr18:23166708:A:G	-135289	-135288	0.00031587799999999996
chr18:23166865:G:A	-135290	-135288	0.000259656
chr18:23167910:G:A	-135290	-135288	0.000300811
chr18:23178346:A:G	-135289	-135288	0.00041617999999999994
chr18:23187016:G:A	0	-135286	0.00114433
chr18:23191616:A:G	-135288	-135287	0.000701818
chr18:23196902:G:A	-135288	-135287	0.001130922
chr18:23205211:G:A	0	-135288	0.000113243
chr18:23206129:C:T	-135288	-135287	0.0009361880000000001
chr18:23211125:A:G	-135287	-135287	0.00212648
chr18:23216540:C:A	-135288	-135287	0.0008265410000000001
chr18:23218797:T:C	-135288	-135287	0.00156844
chr18:23218802:C:T	-135287	-135287	0.00208666
chr18:23235259:T:C	-135288	-135287	0.0006833890000000001
chr18:23246666:T:C	-135284	-135285	0.0346172
chr18:23246668:T:G	-135284	-135285	0.03595779999999999
chr18:23247845:C:T	-135286	-135286	0.00424616
chr18:23249008:G:A	-135286	-135285	0.0111099
chr18:23249620:C:A	-135286	-135286	0.004885670000000001
chr18:23250339:AT:A	-135286	-135285	0.005816829999999999
chr18:23251045:A:G	-135287	-135286	0.00248793
chr18:23252593:G:A	-135289	-135288	0.00030993200000000007
chr18:23255331:CT:C	-135288	-135287	0.0012638099999999998
chr18:23268406:T:C	-135285	-135285	0.0134821
chr18:23268704:C:T	-135286	-135285	0.00672581
chr18:23275640:T:C	-135287	-135286	0.00345003
chr18:23279112:G:C	-135286	-135286	0.00603711
chr18:23279580:G:GA	-135286	-135286	0.0062010500000000005
chr18:23281952:T:A	-135287	-135286	0.00287097
chr18:23284909:G:A	-135286	-135286	0.00658727
chr18:23285346:TAAG:T	-135286	-135285	0.0074987299999999995
chr18:23290439:T:A	-135287	-135286	0.0037504200000000004
chr18:23290876:G:C	-135287	-135286	0.003419
chr18:23298509:A:G	-135286	-135286	0.005737839999999999
chr18:23298991:G:A	-135286	-135286	0.006206639999999999
chr18:23303444:G:A	-135286	-135286	0.005252910000000001
chr18:23304599:C:T	-135286	-135286	0.0047573400000000005
chr18:23308735:A:G	-135286	-135286	0.00589848
chr18:23310385:T:A	-135286	-135286	0.005743949999999999
chr18:23311318:C:CT	-135286	-135286	0.00529617
chr18:23311320:G:GAGGTCAAGGC	-135286	-135286	0.00528113
chr18:23315363:TG:T	-135286	-135285	0.007075639999999999
chr18:23331150:C:T	-135286	-135285	0.006525760000000001
chr18:23338322:C:T	-135286	-135285	0.00898274
chr18:23343713:C:T	-135286	-135285	0.00799267
chr18:23344550:TCTC:T	-135286	-135285	0.00802333
chr18:23344726:C:T	-135286	-135285	0.006542180000000001
chr18:23344958:A:G	-135287	-135287	0.0017600399999999998
chr18:23345221:C:T	-135286	-135285	0.006355790000000001
chr18:23345290:T:C	-135287	-135286	0.004116140000000001
chr18:23349618:G:A	-135286	-135285	0.00980296
chr18:23354711:A:G	-135286	-135285	0.007774790000000001
chr18:23355950:T:C	-135286	-135285	0.00865501
chr18:23358317:C:T	-135286	-135285	0.006804009999999999
chr18:23361593:C:T	-135287	-135286	0.00183941
chr18:23362489:C:T	-135286	-135285	0.006966480000000001
chr18:23364432:G:A	-135286	-135285	0.006671850000000001
chr18:23370974:A:C	-135286	-135286	0.00514974
chr18:23371306:G:T	-135286	-135285	0.0058556400000000005
chr18:23375147:A:AATAC	-135286	-135286	0.00458083
chr18:23378529:T:A	-135286	-135286	0.005422510000000001
chr18:23382339:A:G	-135286	-135285	0.0066444600000000005
chr18:23384723:C:T	-135286	-135285	0.0072998
chr18:23385070:G:A	-135286	-135285	0.00505201
chr18:23397559:A:G	-135286	-135285	0.007899409999999999
chr18:23405128:C:T	-135286	-135285	0.00645527
chr18:23412865:G:A	-135285	-135285	0.01297947
chr18:23413457:C:T	-135286	-135285	0.012132819999999999
chr18:23413479:C:T	-135287	-135286	0.004249020000000001
chr18:23414879:C:T	-135285	-135285	0.013465600000000001
chr18:23420133:G:A	-135286	-135285	0.010238569999999999
chr18:23424149:GAA:G	-135286	-135285	0.0120595
chr18:23424962:T:C	-135285	-135285	0.013465079999999997
chr18:23428715:T:TG	-135285	-135285	0.0139346
chr18:23428852:C:T	-135285	-135285	0.013766600000000002
chr18:23433924:T:C	-135285	-135285	0.014160800000000001
chr18:23434858:A:G	-135285	-135285	0.012972789999999998
chr18:23434978:C:T	-135286	-135285	0.01135956
chr18:23438056:T:G	-135285	-135285	0.013032160000000001
chr18:23443170:T:A	-135285	-135285	0.01208529
chr18:23443172:A:G	-135285	-135285	0.01244238
chr18:23443621:C:T	-135286	-135285	0.0059887399999999985
chr18:23446003:G:A	-135287	-135286	0.00398663
chr18:23455703:G:A	0	-135283	0.0132298
chr18:23456017:C:T	-135285	-135284	0.020892900000000002
chr18:23456176:C:T	-135285	-135284	0.0177852
chr18:23456646:G:C	-135285	-135284	0.021466600000000002
chr18:23457844:C:T	-135286	-135285	0.005550480000000002
chr18:23458096:G:A	-135285	-135284	0.018564100000000007
chr18:23460470:G:A	-135285	-135284	0.018447799999999997
chr18:23460658:T:TA	-135285	-135284	0.019661799999999997
chr18:23463142:T:C	-135288	-135287	0.001068181
chr18:23467984:G:T	-135285	-135284	0.019651
chr18:23476792:G:A	-135285	-135284	0.023892299999999998
chr18:23484934:C:T	-135285	-135284	0.021441900000000003
chr18:23488714:T:C	-135286	-135285	0.009233610000000003
chr18:23488780:T:C	-135286	-135285	0.007211500000000001
chr18:23489774:C:T	-135286	-135285	0.00757589
chr18:23490316:G:A	-135286	-135285	0.010233100000000002
chr18:23490498:G:A	-135286	-135285	0.00966356
chr18:23492096:T:C	-135286	-135285	0.010284280000000002
chr18:23542530:T:TAC	-135286	-135285	0.00928501
chr18:23567946:G:A	-135287	-135286	0.00313146
