## Supplementary material for "Characterization of shared and ancestry-specific signals driving complex traits using multi-ancestry fine-mapping": mscaviar_results_shared_pips.txt

SNP_ID	shared_pip	shared_ll	notshared_ll
chr18:23072768:A:G	0	0	-135288
chr18:23124266:T:G	0.000105384	-135290	-135288
chr18:23125684:GGTTCA:G	0.00106168	-135288	-135287
chr18:23127612:T:TA	0.000212731	-135289	-135288
chr18:23128357:G:A	0.000789286	-135288	-135287
chr18:23129159:A:C	0.00100454	-135288	-135287
chr18:23129465:G:A	0.000233922	-135289	-135287
chr18:23133492:G:A	0.000292787	-135289	-135287
chr18:23136841:C:T	0.794846	-135281	-135281
chr18:23138854:T:A	0.510708	-135281	-135282
chr18:23138933:C:T	0.437648	-135281	-135282
chr18:23139621:T:C	0.000164792	-135290	-135288
chr18:23144364:G:A	0.00026109	-135289	-135288
chr18:23144846:G:A	0.000481295	-135288	-135287
chr18:23144967:A:T	0.000476557	-135288	-135287
chr18:23146761:C:CTG	0.0069362	-135286	-135286
chr18:23147647:C:T	0.000663463	-135288	-135287
chr18:23148085:A:G	0.00349825	-135286	-135286
chr18:23148194:A:T	0.00451263	-135286	-135286
chr18:23148259:G:A	0.000467812	-135288	-135287
chr18:23151966:A:G	0.00636766	-135286	-135286
chr18:23153237:G:T	0.00792819	-135286	-135286
chr18:23155497:T:G	0.00444479	-135286	-135286
chr18:23157677:TTAA:T	0.000297327	-135289	-135288
chr18:23160907:C:T	0.000703239	-135288	-135287
chr18:23164290:C:A	0.000213461	-135289	-135288
chr18:23164694:T:A	0.000160963	-135290	-135288
chr18:23165381:A:G	0.000279844	-135289	-135288
chr18:23166708:A:G	0.00017534	-135289	-135288
chr18:23166865:G:A	0.0001356	-135290	-135288
chr18:23167910:G:A	0.000163878	-135290	-135288
chr18:23178346:A:G	0.000248292	-135289	-135288
chr18:23187016:G:A	0	0	-135286
chr18:23191616:A:G	0.000470796	-135288	-135287
chr18:23196902:G:A	0.000819443	-135288	-135287
chr18:23205211:G:A	0	0	-135288
chr18:23206129:C:T	0.000662251	-135288	-135287
chr18:23211125:A:G	0.0016215	-135287	-135287
chr18:23216540:C:A	0.000550329	-135288	-135287
chr18:23218797:T:C	0.00119855	-135288	-135287
chr18:23218802:C:T	0.00164751	-135287	-135287
chr18:23235259:T:C	0.000453727	-135288	-135287
chr18:23246666:T:C	0.0306583	-135284	-135285
chr18:23246668:T:G	0.0318825	-135284	-135285
chr18:23247845:C:T	0.00350126	-135286	-135286
chr18:23249008:G:A	0.00823849	-135286	-135285
chr18:23249620:C:A	0.00349689	-135286	-135286
chr18:23250339:AT:A	0.00403456	-135286	-135285
chr18:23251045:A:G	0.00174328	-135287	-135286
chr18:23252593:G:A	0.000170982	-135289	-135288
chr18:23255331:CT:C	0.000875896	-135288	-135287
chr18:23268406:T:C	0.0106142	-135285	-135285
chr18:23268704:C:T	0.00501959	-135286	-135285
chr18:23275640:T:C	0.00267764	-135287	-135286
chr18:23279112:G:C	0.0048287	-135286	-135286
chr18:23279580:G:GA	0.00485752	-135286	-135286
chr18:23281952:T:A	0.00208278	-135287	-135286
chr18:23284909:G:A	0.0051215	-135286	-135286
chr18:23285346:TAAG:T	0.00587306	-135286	-135285
chr18:23290439:T:A	0.00290848	-135287	-135286
chr18:23290876:G:C	0.00260071	-135287	-135286
chr18:23298509:A:G	0.00451763	-135286	-135286
chr18:23298991:G:A	0.00480707	-135286	-135286
chr18:23303444:G:A	0.00410074	-135286	-135286
chr18:23304599:C:T	0.00361179	-135286	-135286
chr18:23308735:A:G	0.00455191	-135286	-135286
chr18:23310385:T:A	0.0043608	-135286	-135286
chr18:23311318:C:CT	0.00402767	-135286	-135286
chr18:23311320:G:GAGGTCAAGGC	0.00401602	-135286	-135286
chr18:23315363:TG:T	0.00543154	-135286	-135285
chr18:23331150:C:T	0.00499684	-135286	-135285
chr18:23338322:C:T	0.00675506	-135286	-135285
chr18:23343713:C:T	0.00599081	-135286	-135285
chr18:23344550:TCTC:T	0.0060105	-135286	-135285
chr18:23344726:C:T	0.00494397	-135286	-135285
chr18:23344958:A:G	0.00130353	-135287	-135287
chr18:23345221:C:T	0.00473599	-135286	-135285
chr18:23345290:T:C	0.00306655	-135287	-135286
chr18:23349618:G:A	0.0073824	-135286	-135285
chr18:23354711:A:G	0.0057939	-135286	-135285
chr18:23355950:T:C	0.00648571	-135286	-135285
chr18:23358317:C:T	0.00507908	-135286	-135285
chr18:23361593:C:T	0.00126274	-135287	-135286
chr18:23362489:C:T	0.00523092	-135286	-135285
chr18:23364432:G:A	0.00501783	-135286	-135285
chr18:23370974:A:C	0.00372389	-135286	-135286
chr18:23371306:G:T	0.00423989	-135286	-135285
chr18:23375147:A:AATAC	0.00329503	-135286	-135286
chr18:23378529:T:A	0.00390788	-135286	-135286
chr18:23382339:A:G	0.0047477	-135286	-135285
chr18:23384723:C:T	0.005169	-135286	-135285
chr18:23385070:G:A	0.00350416	-135286	-135285
chr18:23397559:A:G	0.00546793	-135286	-135285
chr18:23405128:C:T	0.00460186	-135286	-135285
chr18:23412865:G:A	0.00960341	-135285	-135285
chr18:23413457:C:T	0.00891925	-135286	-135285
chr18:23413479:C:T	0.00293333	-135287	-135286
chr18:23414879:C:T	0.0099681	-135285	-135285
chr18:23420133:G:A	0.00749454	-135286	-135285
chr18:23424149:GAA:G	0.00864452	-135286	-135285
chr18:23424962:T:C	0.00996822	-135285	-135285
chr18:23428715:T:TG	0.0102652	-135285	-135285
chr18:23428852:C:T	0.0101929	-135285	-135285
chr18:23433924:T:C	0.0104145	-135285	-135285
chr18:23434858:A:G	0.00963936	-135285	-135285
chr18:23434978:C:T	0.00841972	-135286	-135285
chr18:23438056:T:G	0.00966848	-135285	-135285
chr18:23443170:T:A	0.00901479	-135285	-135285
chr18:23443172:A:G	0.0092853	-135285	-135285
chr18:23443621:C:T	0.0041993	-135286	-135285
chr18:23446003:G:A	0.00278832	-135287	-135286
chr18:23455703:G:A	0	0	-135283
chr18:23456017:C:T	0.0155829	-135285	-135284
chr18:23456176:C:T	0.0130757	-135285	-135284
chr18:23456646:G:C	0.0158654	-135285	-135284
chr18:23457844:C:T	0.00387683	-135286	-135285
chr18:23458096:G:A	0.0138255	-135285	-135284
chr18:23460470:G:A	0.0136281	-135285	-135284
chr18:23460658:T:TA	0.0145289	-135285	-135284
chr18:23463142:T:C	0.0007112	-135288	-135287
chr18:23467984:G:T	0.0145175	-135285	-135284
chr18:23476792:G:A	0.01759	-135285	-135284
chr18:23484934:C:T	0.0159687	-135285	-135284
chr18:23488714:T:C	0.0069083	-135286	-135285
chr18:23488780:T:C	0.00499104	-135286	-135285
chr18:23489774:C:T	0.0052485	-135286	-135285
chr18:23490316:G:A	0.00711481	-135286	-135285
chr18:23490498:G:A	0.00724666	-135286	-135285
chr18:23492096:T:C	0.00772692	-135286	-135285
chr18:23542530:T:TAC	0.00699087	-135286	-135285
chr18:23567946:G:A	0.0023038	-135287	-135286
