## Supplementary material for "Characterization of shared and ancestry-specific signals driving complex traits using multi-ancestry fine-mapping": mscaviar_results_study0_post.txt

SNP_ID	Prob_in_pCausalSet
chr18:23072768:A:G	9.31269e-05
chr18:23124266:T:G	0.000146944
chr18:23125684:GGTTCA:G	0.00130857
chr18:23127612:T:TA	0.00026306
chr18:23128357:G:A	0.000907306
chr18:23129159:A:C	0.00114917
chr18:23129465:G:A	0.000281775
chr18:23133492:G:A	0.000337673
chr18:23136841:C:T	0.974774
chr18:23138854:T:A	0.538879
chr18:23138933:C:T	0.462023
chr18:23139621:T:C	0.000231255
chr18:23144364:G:A	0.000368522
chr18:23144846:G:A	0.000660076
chr18:23144967:A:T	0.00062127
chr18:23146761:C:CTG	0.00784296
chr18:23147647:C:T	0.000887418
chr18:23148085:A:G	0.00475542
chr18:23148194:A:T	0.0051719
chr18:23148259:G:A	0.000655306
chr18:23151966:A:G	0.00723447
chr18:23153237:G:T	0.00906626
chr18:23155497:T:G	0.00509147
chr18:23157677:TTAA:T	0.000421989
chr18:23160907:C:T	0.000882742
chr18:23164290:C:A	0.000302329
chr18:23164694:T:A	0.000225174
chr18:23165381:A:G	0.000349661
chr18:23166708:A:G	0.000249005
chr18:23166865:G:A	0.000191979
chr18:23167910:G:A	0.000223699
chr18:23178346:A:G	0.000340026
chr18:23187016:G:A	0.00114433
chr18:23191616:A:G	0.000576499
chr18:23196902:G:A	0.000940425
chr18:23205211:G:A	0.000113243
chr18:23206129:C:T	0.000786547
chr18:23211125:A:G	0.00200875
chr18:23216540:C:A	0.000628315
chr18:23218797:T:C	0.00135963
chr18:23218802:C:T	0.00191036
chr18:23235259:T:C	0.000588844
chr18:23246666:T:C	0.0343859
chr18:23246668:T:G	0.0357245
chr18:23247845:C:T	0.00407455
chr18:23249008:G:A	0.0110266
chr18:23249620:C:A	0.00481067
chr18:23250339:AT:A	0.00575062
chr18:23251045:A:G	0.00241479
chr18:23252593:G:A	0.000236504
chr18:23255331:CT:C	0.0011838
chr18:23268406:T:C	0.0133738
chr18:23268704:C:T	0.00663854
chr18:23275640:T:C	0.00333545
chr18:23279112:G:C	0.00591159
chr18:23279580:G:GA	0.00609013
chr18:23281952:T:A	0.00278781
chr18:23284909:G:A	0.00648126
chr18:23285346:TAAG:T	0.00738974
chr18:23290439:T:A	0.00363823
chr18:23290876:G:C	0.00331677
chr18:23298509:A:G	0.00562278
chr18:23298991:G:A	0.00610216
chr18:23303444:G:A	0.00514206
chr18:23304599:C:T	0.00466039
chr18:23308735:A:G	0.00579545
chr18:23310385:T:A	0.00564864
chr18:23311318:C:CT	0.00519942
chr18:23311320:G:GAGGTCAAGGC	0.00518438
chr18:23315363:TG:T	0.00697669
chr18:23331150:C:T	0.00642745
chr18:23338322:C:T	0.00889384
chr18:23343713:C:T	0.00790456
chr18:23344550:TCTC:T	0.00793544
chr18:23344726:C:T	0.00644977
chr18:23344958:A:G	0.0016559
chr18:23345221:C:T	0.00626883
chr18:23345290:T:C	0.0040262
chr18:23349618:G:A	0.00971384
chr18:23354711:A:G	0.00768873
chr18:23355950:T:C	0.00856731
chr18:23358317:C:T	0.00671672
chr18:23361593:C:T	0.00176923
chr18:23362489:C:T	0.00687704
chr18:23364432:G:A	0.00658153
chr18:23370974:A:C	0.00507199
chr18:23371306:G:T	0.00577805
chr18:23375147:A:AATAC	0.00450413
chr18:23378529:T:A	0.00534603
chr18:23382339:A:G	0.00657117
chr18:23384723:C:T	0.00722918
chr18:23385070:G:A	0.00498543
chr18:23397559:A:G	0.00783438
chr18:23405128:C:T	0.00638253
chr18:23412865:G:A	0.0128974
chr18:23413457:C:T	0.0120527
chr18:23413479:C:T	0.00418295
chr18:23414879:C:T	0.0133835
chr18:23420133:G:A	0.0101594
chr18:23424149:GAA:G	0.0119867
chr18:23424962:T:C	0.0133829
chr18:23428715:T:TG	0.0138541
chr18:23428852:C:T	0.0136845
chr18:23433924:T:C	0.0140808
chr18:23434858:A:G	0.0128893
chr18:23434978:C:T	0.0112766
chr18:23438056:T:G	0.0129492
chr18:23443170:T:A	0.0120003
chr18:23443172:A:G	0.0123573
chr18:23443621:C:T	0.00592005
chr18:23446003:G:A	0.0039171
chr18:23455703:G:A	0.0132298
chr18:23456017:C:T	0.020809
chr18:23456176:C:T	0.0177057
chr18:23456646:G:C	0.0213857
chr18:23457844:C:T	0.00548253
chr18:23458096:G:A	0.0184805
chr18:23460470:G:A	0.0183669
chr18:23460658:T:TA	0.0195809
chr18:23463142:T:C	0.000998507
chr18:23467984:G:T	0.0195701
chr18:23476792:G:A	0.0238127
chr18:23484934:C:T	0.0213585
chr18:23488714:T:C	0.00914673
chr18:23488780:T:C	0.00714632
chr18:23489774:C:T	0.00751059
chr18:23490316:G:A	0.0101675
chr18:23490498:G:A	0.00957599
chr18:23492096:T:C	0.0101962
chr18:23542530:T:TAC	0.00919576
chr18:23567946:G:A	0.00304383
