## Supplementary material for "Characterization of shared and ancestry-specific signals driving complex traits using multi-ancestry fine-mapping": mscaviar_results_study1_post.txt

SNP_ID	Prob_in_pCausalSet
chr18:23124266:T:G	0.000176743
chr18:23125684:GGTTCA:G	0.0011728
chr18:23127612:T:TA	0.000332374
chr18:23128357:G:A	0.00096528
chr18:23129159:A:C	0.00118345
chr18:23129465:G:A	0.000371121
chr18:23133492:G:A	0.000476367
chr18:23136841:C:T	0.794849
chr18:23138854:T:A	0.510788
chr18:23138933:C:T	0.437738
chr18:23139621:T:C	0.000234563
chr18:23144364:G:A	0.000329451
chr18:23144846:G:A	0.00055643
chr18:23144967:A:T	0.000568036
chr18:23146761:C:CTG	0.00711732
chr18:23147647:C:T	0.00074613
chr18:23148085:A:G	0.00357312
chr18:23148194:A:T	0.004679
chr18:23148259:G:A	0.000537745
chr18:23151966:A:G	0.00654837
chr18:23153237:G:T	0.00809805
chr18:23155497:T:G	0.00461717
chr18:23157677:TTAA:T	0.000364535
chr18:23160907:C:T	0.000813326
chr18:23164290:C:A	0.000281432
chr18:23164694:T:A	0.000231518
chr18:23165381:A:G	0.000392673
chr18:23166708:A:G	0.000242213
chr18:23166865:G:A	0.000203277
chr18:23167910:G:A	0.00024099
chr18:23178346:A:G	0.000324446
chr18:23191616:A:G	0.000596115
chr18:23196902:G:A	0.00100994
chr18:23206129:C:T	0.000811892
chr18:23211125:A:G	0.00173923
chr18:23216540:C:A	0.000748555
chr18:23218797:T:C	0.00140736
chr18:23218802:C:T	0.00182381
chr18:23235259:T:C	0.000548272
chr18:23246666:T:C	0.0308896
chr18:23246668:T:G	0.0321158
chr18:23247845:C:T	0.00367287
chr18:23249008:G:A	0.00832179
chr18:23249620:C:A	0.00357189
chr18:23250339:AT:A	0.00410077
chr18:23251045:A:G	0.00181642
chr18:23252593:G:A	0.00024441
chr18:23255331:CT:C	0.000955906
chr18:23268406:T:C	0.0107225
chr18:23268704:C:T	0.00510686
chr18:23275640:T:C	0.00279222
chr18:23279112:G:C	0.00495422
chr18:23279580:G:GA	0.00496844
chr18:23281952:T:A	0.00216594
chr18:23284909:G:A	0.00522751
chr18:23285346:TAAG:T	0.00598205
chr18:23290439:T:A	0.00302067
chr18:23290876:G:C	0.00270294
chr18:23298509:A:G	0.00463269
chr18:23298991:G:A	0.00491155
chr18:23303444:G:A	0.00421159
chr18:23304599:C:T	0.00370874
chr18:23308735:A:G	0.00465494
chr18:23310385:T:A	0.00445611
chr18:23311318:C:CT	0.00412442
chr18:23311320:G:GAGGTCAAGGC	0.00411277
chr18:23315363:TG:T	0.00553049
chr18:23331150:C:T	0.00509515
chr18:23338322:C:T	0.00684396
chr18:23343713:C:T	0.00607892
chr18:23344550:TCTC:T	0.00609839
chr18:23344726:C:T	0.00503638
chr18:23344958:A:G	0.00140767
chr18:23345221:C:T	0.00482295
chr18:23345290:T:C	0.00315649
chr18:23349618:G:A	0.00747152
chr18:23354711:A:G	0.00587996
chr18:23355950:T:C	0.00657341
chr18:23358317:C:T	0.00516637
chr18:23361593:C:T	0.00133292
chr18:23362489:C:T	0.00532036
chr18:23364432:G:A	0.00510815
chr18:23370974:A:C	0.00380164
chr18:23371306:G:T	0.00431748
chr18:23375147:A:AATAC	0.00337173
chr18:23378529:T:A	0.00398436
chr18:23382339:A:G	0.00482099
chr18:23384723:C:T	0.00523962
chr18:23385070:G:A	0.00357074
chr18:23397559:A:G	0.00553296
chr18:23405128:C:T	0.0046746
chr18:23412865:G:A	0.00968548
chr18:23413457:C:T	0.00899937
chr18:23413479:C:T	0.0029994
chr18:23414879:C:T	0.0100502
chr18:23420133:G:A	0.00757371
chr18:23424149:GAA:G	0.00871732
chr18:23424962:T:C	0.0100504
chr18:23428715:T:TG	0.0103457
chr18:23428852:C:T	0.010275
chr18:23433924:T:C	0.0104945
chr18:23434858:A:G	0.00972285
chr18:23434978:C:T	0.00850268
chr18:23438056:T:G	0.00975144
chr18:23443170:T:A	0.00909978
chr18:23443172:A:G	0.00937038
chr18:23443621:C:T	0.00426799
chr18:23446003:G:A	0.00285785
chr18:23456017:C:T	0.0156668
chr18:23456176:C:T	0.0131552
chr18:23456646:G:C	0.0159463
chr18:23457844:C:T	0.00394478
chr18:23458096:G:A	0.0139091
chr18:23460470:G:A	0.013709
chr18:23460658:T:TA	0.0146098
chr18:23463142:T:C	0.000780874
chr18:23467984:G:T	0.0145984
chr18:23476792:G:A	0.0176696
chr18:23484934:C:T	0.0160521
chr18:23488714:T:C	0.00699518
chr18:23488780:T:C	0.00505622
chr18:23489774:C:T	0.0053138
chr18:23490316:G:A	0.00718041
chr18:23490498:G:A	0.00733423
chr18:23492096:T:C	0.007815
chr18:23542530:T:TAC	0.00708012
chr18:23567946:G:A	0.00239143
