## Supplementary material for "Characterization of shared and ancestry-specific signals driving complex traits using multi-ancestry fine-mapping": not_shared_pips.txt

SNP_ID	shared_ll_x	notshared_ll_x	shared_ll_y	notshared_ll_y	not_shared_pip
chr18:23072768:A:G	0	-135288	0	-135288	9.31269e-05
chr18:23124266:T:G	-135290	-135288	-135290	-135288	0.00011291899999999998
chr18:23125684:GGTTCA:G	-135288	-135287	-135288	-135287	0.00035800999999999997
chr18:23127612:T:TA	-135289	-135288	-135289	-135288	0.00016997200000000003
chr18:23128357:G:A	-135288	-135287	-135288	-135287	0.0002940139999998999
chr18:23129159:A:C	-135288	-135287	-135288	-135287	0.0003235399999999
chr18:23129465:G:A	-135289	-135287	-135289	-135287	0.00018505200000000003
chr18:23133492:G:A	-135289	-135287	-135289	-135287	0.00022846599999999998
chr18:23136841:C:T	-135281	-135281	-135281	-135281	0.17993099999999995
chr18:23138854:T:A	-135281	-135282	-135281	-135282	0.028250999999999804
chr18:23138933:C:T	-135281	-135282	-135281	-135282	0.024465000000000015
chr18:23139621:T:C	-135290	-135288	-135290	-135288	0.00013623399999999997
chr18:23144364:G:A	-135289	-135288	-135289	-135288	0.00017579299999989997
chr18:23144846:G:A	-135288	-135287	-135288	-135287	0.00025391599999989995
chr18:23144967:A:T	-135288	-135287	-135288	-135287	0.00023619199999989996
chr18:23146761:C:CTG	-135286	-135286	-135286	-135286	0.0010878799999999994
chr18:23147647:C:T	-135288	-135287	-135288	-135287	0.00030662199999990003
chr18:23148085:A:G	-135286	-135286	-135286	-135286	0.0013320399999999003
chr18:23148194:A:T	-135286	-135286	-135286	-135286	0.0008256399999999001
chr18:23148259:G:A	-135288	-135287	-135288	-135287	0.000257427
chr18:23151966:A:G	-135286	-135286	-135286	-135286	0.0010475200000000006
chr18:23153237:G:T	-135286	-135286	-135286	-135286	0.0013079300000000006
chr18:23155497:T:G	-135286	-135286	-135286	-135286	0.0008190599999999999
chr18:23157677:TTAA:T	-135289	-135288	-135289	-135288	0.00019187000000000002
chr18:23160907:C:T	-135288	-135287	-135288	-135287	0.00028958999999999994
chr18:23164290:C:A	-135289	-135288	-135289	-135288	0.000156839
chr18:23164694:T:A	-135290	-135288	-135290	-135288	0.000134766
chr18:23165381:A:G	-135289	-135288	-135289	-135288	0.000182646
chr18:23166708:A:G	-135289	-135288	-135289	-135288	0.00014053799999989998
chr18:23166865:G:A	-135290	-135288	-135290	-135288	0.000124056
chr18:23167910:G:A	-135290	-135288	-135290	-135288	0.000136933
chr18:23178346:A:G	-135289	-135288	-135289	-135288	0.00016788799999990003
chr18:23187016:G:A	0	-135286	0	-135286	0.00114433
chr18:23191616:A:G	-135288	-135287	-135288	-135287	0.000231022
chr18:23196902:G:A	-135288	-135287	-135288	-135287	0.0003114789999999999
chr18:23205211:G:A	0	-135288	0	-135288	0.000113243
chr18:23206129:C:T	-135288	-135287	-135288	-135287	0.00027393700000000003
chr18:23211125:A:G	-135287	-135287	-135287	-135287	0.0005049800000000001
chr18:23216540:C:A	-135288	-135287	-135288	-135287	0.00027621199999999996
chr18:23218797:T:C	-135288	-135287	-135288	-135287	0.0003698899999999999
chr18:23218802:C:T	-135287	-135287	-135287	-135287	0.00043915000000000013
chr18:23235259:T:C	-135288	-135287	-135288	-135287	0.00022966199999999994
chr18:23246666:T:C	-135284	-135285	-135284	-135285	0.003958900000000001
chr18:23246668:T:G	-135284	-135285	-135284	-135285	0.0040752999999999
chr18:23247845:C:T	-135286	-135286	-135286	-135286	0.0007448999999999997
chr18:23249008:G:A	-135286	-135285	-135286	-135285	0.0028714100000000013
chr18:23249620:C:A	-135286	-135286	-135286	-135286	0.00138878
chr18:23250339:AT:A	-135286	-135285	-135286	-135285	0.0017822699999998992
chr18:23251045:A:G	-135287	-135286	-135287	-135286	0.0007446500000000001
chr18:23252593:G:A	-135289	-135288	-135289	-135288	0.00013895000000000002
chr18:23255331:CT:C	-135288	-135287	-135288	-135287	0.0003879139999999
chr18:23268406:T:C	-135285	-135285	-135285	-135285	0.0028678999999999996
chr18:23268704:C:T	-135286	-135285	-135286	-135285	0.0017062199999999996
chr18:23275640:T:C	-135287	-135286	-135287	-135286	0.0007723900000000004
chr18:23279112:G:C	-135286	-135286	-135286	-135286	0.00120841
chr18:23279580:G:GA	-135286	-135286	-135286	-135286	0.00134353
chr18:23281952:T:A	-135287	-135286	-135287	-135286	0.0007881900000000002
chr18:23284909:G:A	-135286	-135286	-135286	-135286	0.00146577
chr18:23285346:TAAG:T	-135286	-135285	-135286	-135285	0.0016256699999998995
chr18:23290439:T:A	-135287	-135286	-135287	-135286	0.0008419399999999998
chr18:23290876:G:C	-135287	-135286	-135287	-135286	0.0008182900000000002
chr18:23298509:A:G	-135286	-135286	-135286	-135286	0.0012202099999999005
chr18:23298991:G:A	-135286	-135286	-135286	-135286	0.0013995699999998995
chr18:23303444:G:A	-135286	-135286	-135286	-135286	0.00115217
chr18:23304599:C:T	-135286	-135286	-135286	-135286	0.0011455499999999995
chr18:23308735:A:G	-135286	-135286	-135286	-135286	0.00134657
chr18:23310385:T:A	-135286	-135286	-135286	-135286	0.0013831499999999
chr18:23311318:C:CT	-135286	-135286	-135286	-135286	0.0012685000000000005
chr18:23311320:G:GAGGTCAAGGC	-135286	-135286	-135286	-135286	0.0012651099999999998
chr18:23315363:TG:T	-135286	-135285	-135286	-135285	0.0016440999999998993
chr18:23331150:C:T	-135286	-135285	-135286	-135285	0.0015289200000000005
chr18:23338322:C:T	-135286	-135285	-135286	-135285	0.0022276799999999992
chr18:23343713:C:T	-135286	-135285	-135286	-135285	0.0020018600000000003
chr18:23344550:TCTC:T	-135286	-135285	-135286	-135285	0.00201283
chr18:23344726:C:T	-135286	-135285	-135286	-135285	0.00159821
chr18:23344958:A:G	-135287	-135287	-135287	-135287	0.00045650999999990007
chr18:23345221:C:T	-135286	-135285	-135286	-135285	0.0016198000000000002
chr18:23345290:T:C	-135287	-135286	-135287	-135286	0.00104959
chr18:23349618:G:A	-135286	-135285	-135286	-135285	0.0024205599999999996
chr18:23354711:A:G	-135286	-135285	-135286	-135285	0.00198089
chr18:23355950:T:C	-135286	-135285	-135286	-135285	0.002169299999999999
chr18:23358317:C:T	-135286	-135285	-135286	-135285	0.0017249299999999006
chr18:23361593:C:T	-135287	-135286	-135287	-135286	0.00057667
chr18:23362489:C:T	-135286	-135285	-135286	-135285	0.0017355599999999997
chr18:23364432:G:A	-135286	-135285	-135286	-135285	0.00165402
chr18:23370974:A:C	-135286	-135286	-135286	-135286	0.0014258499999999998
chr18:23371306:G:T	-135286	-135285	-135286	-135285	0.00161575
chr18:23375147:A:AATAC	-135286	-135286	-135286	-135286	0.0012858000000000001
chr18:23378529:T:A	-135286	-135286	-135286	-135286	0.0015146300000000003
chr18:23382339:A:G	-135286	-135285	-135286	-135285	0.00189676
chr18:23384723:C:T	-135286	-135285	-135286	-135285	0.0021308000000000004
chr18:23385070:G:A	-135286	-135285	-135286	-135285	0.00154785
chr18:23397559:A:G	-135286	-135285	-135286	-135285	0.0024314799999999
chr18:23405128:C:T	-135286	-135285	-135286	-135285	0.0018534099999999998
chr18:23412865:G:A	-135285	-135285	-135285	-135285	0.00337606
chr18:23413457:C:T	-135286	-135285	-135286	-135285	0.0032135699999999
chr18:23413479:C:T	-135287	-135286	-135287	-135286	0.00131569
chr18:23414879:C:T	-135285	-135285	-135285	-135285	0.003497499999999999
chr18:23420133:G:A	-135286	-135285	-135286	-135285	0.0027440299999999
chr18:23424149:GAA:G	-135286	-135285	-135286	-135285	0.0034149800000000015
chr18:23424962:T:C	-135285	-135285	-135285	-135285	0.0034968599999999003
chr18:23428715:T:TG	-135285	-135285	-135285	-135285	0.0036693999999999997
chr18:23428852:C:T	-135285	-135285	-135285	-135285	0.003573700000000001
chr18:23433924:T:C	-135285	-135285	-135285	-135285	0.0037462999999999993
chr18:23434858:A:G	-135285	-135285	-135285	-135285	0.003333429999999901
chr18:23434978:C:T	-135286	-135285	-135286	-135285	0.002939839999999999
chr18:23438056:T:G	-135285	-135285	-135285	-135285	0.003363679999999999
chr18:23443170:T:A	-135285	-135285	-135285	-135285	0.0030705000000000003
chr18:23443172:A:G	-135285	-135285	-135285	-135285	0.0031570799999999996
chr18:23443621:C:T	-135286	-135285	-135286	-135285	0.0017894399999998992
chr18:23446003:G:A	-135287	-135286	-135287	-135286	0.0011983099999999997
chr18:23455703:G:A	0	-135283	0	-135283	0.0132298
chr18:23456017:C:T	-135285	-135284	-135285	-135284	0.005309999999999999
chr18:23456176:C:T	-135285	-135284	-135285	-135284	0.0047095
chr18:23456646:G:C	-135285	-135284	-135285	-135284	0.005601199999999997
chr18:23457844:C:T	-135286	-135285	-135286	-135285	0.00167365
chr18:23458096:G:A	-135285	-135284	-135285	-135284	0.004738600000000001
chr18:23460470:G:A	-135285	-135284	-135285	-135284	0.004819699999999899
chr18:23460658:T:TA	-135285	-135284	-135285	-135284	0.005132899999999899
chr18:23463142:T:C	-135288	-135287	-135288	-135287	0.00035698100000000003
chr18:23467984:G:T	-135285	-135284	-135285	-135284	0.005133499999999999
chr18:23476792:G:A	-135285	-135284	-135285	-135284	0.0063022999999999
chr18:23484934:C:T	-135285	-135284	-135285	-135284	0.005473200000000001
chr18:23488714:T:C	-135286	-135285	-135286	-135285	0.0023253099999999997
chr18:23488780:T:C	-135286	-135285	-135286	-135285	0.0022204599999999996
chr18:23489774:C:T	-135286	-135285	-135286	-135285	0.0023273900000000004
chr18:23490316:G:A	-135286	-135285	-135286	-135285	0.00311829
chr18:23490498:G:A	-135286	-135285	-135286	-135285	0.0024168999999999996
chr18:23492096:T:C	-135286	-135285	-135286	-135285	0.00255736
chr18:23542530:T:TAC	-135286	-135285	-135286	-135285	0.00229414
chr18:23567946:G:A	-135287	-135286	-135287	-135286	0.00082766
