## Supplementary material for "Characterization of shared and ancestry-specific signals driving complex traits using multi-ancestry fine-mapping": global_pips.txt

SNP_ID	shared_ll	notshared_ll	global_pips
chr18:44020138:T:C	-73.7198	-72.9427	0.01087027
chr18:44046926:C:T	-74.0495	-73.5294	0.010148329999999999
chr18:44071053:G:A	-74.7054	-73.9388	0.0053705
chr18:44115125:G:A	-74.5173	-73.496	0.00492732
chr18:44115896:G:A	-74.2816	-73.3495	0.00598697
chr18:44118039:G:A	-74.4315	-73.4395	0.0052612399999999995
chr18:44122133:C:G	-73.8954	-73.0022	0.00848966
chr18:44124879:T:C	-73.6481	-72.8128	0.010582889999999998
chr18:44128283:C:A	-72.8529	-72.0234	0.022116900000000005
chr18:44139828:T:C	-72.2263	-71.2883	0.041004000000000006
chr18:44144241:A:G	-72.3138	-71.3625	0.03806480000000001
chr18:44145752:A:C	-71.3567	-70.5531	0.0906914
chr18:44146226:T:G	-72.0545	-71.1432	0.04793689999999999
chr18:44148768:T:C	-72.2508	-71.3255	0.0399775
chr18:44152000:A:G	-72.4142	-71.4558	0.034290400000000006
chr18:44153072:A:G	-72.2949	-71.3589	0.0383057
chr18:44153197:A:G	-72.3948	-71.4373	0.0349532
chr18:44153906:C:T	-72.3693	-71.4222	0.035649099999999996
chr18:44154234:C:T	-72.518	-71.5576	0.031084400000000005
chr18:44157254:G:A	-72.054	-71.1163	0.04779989999999999
chr18:44160113:C:A	-71.9684	-71.0442	0.0516412
chr18:44163703:C:T	-72.2559	-71.2974	0.039834400000000006
chr18:44165715:G:T	-73.2783	-72.5388	0.0160202
chr18:44173063:C:T	-72.4216	-71.4635	0.03398480000000001
chr18:44173177:T:G	-72.464	-71.5128	0.032572500000000004
chr18:44176838:C:T	-72.4933	-71.547	0.031656000000000004
chr18:44180078:A:T	-72.59	-71.6317	0.0289209
chr18:44181873:T:C	-72.5553	-71.596	0.0299623
chr18:44183051:A:G	-72.4835	-71.5247	0.032045899999999995
chr18:44183900:G:T	-72.5869	-71.6801	0.0287813
chr18:44187261:T:A	-73.2433	-72.2624	0.015917
chr18:44188312:T:C	-73.292	-72.3227	0.015063199999999999
chr18:44272471:C:T	-75.5133	-74.2701	0.0023860700000000006
chr18:44274383:T:C	-75.9354	-74.5477	0.001618131
chr18:44280147:G:A	-75.3225	-74.1174	0.0028493599999999996
chr18:44281741:G:A	-75.6364	-74.3515	0.00212472
chr18:44283290:G:A	-75.5595	-74.2994	0.0022838699999999995
chr18:44289526:T:G	-75.5263	-74.3657	0.00227439
chr18:44290278:C:T	-75.5858	-74.3279	0.00218794
chr18:44290592:C:A	-75.6455	-74.3652	0.0020742
chr18:44293879:A:G	-75.2806	-74.2263	0.0028580000000000003
chr18:44293883:T:C	-75.6131	-74.3604	0.0021528799999999994
chr18:44295094:T:A	-75.5457	-74.3116	0.00229453
chr18:44299911:A:G	-75.7099	-74.4368	0.0019526899999999998
chr18:44300454:G:A	-75.7108	-74.4223	0.0019739399999999995
chr18:44300632:T:C	-75.4113	-74.3163	0.0025058000000000003
chr18:44301198:G:C	-75.3392	-74.2782	0.0026731000000000003
chr18:44301377:G:T	-75.4682	-74.3215	0.00241949
chr18:44301495:C:T	-75.8235	-74.4948	0.0017547200000000004
chr18:44301537:C:T	-75.4125	-74.2865	0.00254668
chr18:44302541:A:G	-75.2046	-74.1953	0.0030314899999999995
chr18:44303098:A:G	-75.6136	-74.3825	0.0021274200000000005
chr18:44303580:G:A	-75.2771	-74.2312	0.0028431499999999996
chr18:44303783:T:C	-75.6225	-74.3935	0.00210357
chr18:44304818:T:C	-75.4821	-74.3452	0.0023743400000000004
chr18:44304964:G:T	-75.7806	-74.4512	0.0018545899999999997
chr18:44305683:T:TC	-75.7474	-74.4394	0.0019080500000000001
chr18:44305689:G:T	-75.7165	-74.4226	0.00196004
chr18:44305884:C:A	-75.4723	-74.3282	0.00240586
chr18:44306548:A:ATC	-75.6792	-74.3846	0.00203146
chr18:44306722:G:A	-75.3962	-74.2871	0.0025730099999999997
chr18:44306857:G:A	-75.3386	-74.2435	0.00272599
chr18:44308741:G:T	-75.6542	-74.3671	0.0020866600000000006
chr18:44308913:T:C	-75.3215	-74.2423	0.0027580599999999992
chr18:44309248:G:A	-75.3177	-74.232	0.0027751699999999995
chr18:44310167:G:A	-75.7002	-74.3977	0.0019981599999999997
chr18:44311518:A:G	-75.7582	-74.4451	0.0018858100000000004
chr18:44311868:T:C	-75.5615	-74.3516	0.00222841
chr18:44312648:A:G	-75.5804	-74.326	0.0022279099999999996
chr18:44312704:A:G	-75.2742	-74.2125	0.0028814199999999996
chr18:44313282:T:C	-75.5259	-74.3183	0.0023146599999999996
chr18:44313643:G:A	-75.3148	-74.2316	0.00278135
chr18:44313850:T:C	-75.2746	-74.1969	0.00289658
chr18:44314069:A:G	-75.2145	-74.162	0.0030591899999999994
chr18:44314536:G:A	-75.6099	-74.3354	0.00217189
chr18:44317050:C:T	-75.3757	-74.2346	0.0026486800000000005
chr18:44317061:A:G	-75.6438	-74.3599	0.00211316
chr18:44318009:T:C	-75.4905	-74.3052	0.00238495
chr18:44318284:A:C	-75.6213	-74.3404	0.0021411499999999997
chr18:44318464:A:G	-75.4057	-74.2504	0.0025799200000000003
chr18:44318636:G:T	-75.2354	-74.1817	0.0029943400000000003
chr18:44319280:G:T	-75.1821	-74.1446	0.0031605400000000003
chr18:44319839:G:A	-75.5826	-74.3302	0.00222067
chr18:44320960:G:A	-75.1221	-74.1288	0.0033310600000000007
chr18:44322532:C:T	-75.2155	-74.1231	0.00312766
chr18:44323468:C:T	-75.3134	-74.2654	0.0027876999999999997
chr18:44333550:T:G	-76.5131	-74.8431	0.001022911
chr18:44334054:T:C	0.0	-73.8904	0.00111492
chr18:44337122:A:T	0.0	-71.3566	0.0140752
chr18:44358343:C:A	0.0	-71.5487	0.0116208
chr18:44392263:C:T	-74.1288	-73.6947	0.0032280300000000002
chr18:44393814:G:A	-73.8233	-73.5096	0.004156440000000001
chr18:44395837:C:T	-73.8018	-73.4873	0.00423433
chr18:44402414:T:A	-73.1912	-72.8142	0.008187360000000001
chr18:44404983:G:T	-73.8169	-73.5124	0.0042185899999999995
chr18:44405546:G:C	-73.7145	-73.4737	0.004554390000000001
chr18:44415539:A:G	-72.0061	-72.0704	0.0260865
chr18:44415883:G:A	-75.742	-74.4716	0.0016362899999999999
chr18:44416285:C:G	-71.6807	-71.5828	0.03914750000000001
chr18:44417582:G:T	-71.6312	-71.41	0.043080400000000005
chr18:44422263:C:T	0.0	-71.6532	0.0103815
chr18:44424118:C:T	-72.0304	-71.839	0.027516800000000004
chr18:44424476:C:T	-71.727	-71.5327	0.038164899999999995
chr18:44424503:G:A	-71.6723	-71.517	0.040054
chr18:44425573:T:C	-72.0477	-72.0177	0.026029300000000002
chr18:44428315:TCATATGC:T	-71.9318	-71.8893	0.0296306
chr18:44428428:T:C	-71.8555	-71.8666	0.0317138
chr18:44430883:C:T	-76.4302	-74.8135	0.0009731550000000001
chr18:44434514:T:C	-72.0259	-72.043	0.0262608
chr18:44437936:A:G	-70.1662	-71.5656	0.155993
chr18:44444172:A:G	-75.4619	-74.2666	0.00173242
chr18:44444588:G:T	-75.6368	-74.3818	0.0015143140000000001
chr18:44446225:A:G	-75.1327	-74.0331	0.00220303
chr18:44449819:C:G	-70.5086	-71.885	0.10684199999999999
chr18:44450223:A:G	-70.524	-71.7713	0.10747
chr18:44451092:C:T	-75.8393	-74.4993	0.001318821
chr18:44453008:G:T	-75.9095	-74.5438	0.0012688660000000002
chr18:44453747:C:A	-75.9015	-74.5352	0.0012665729999999998
chr18:44454002:C:T	-75.8737	-74.5234	0.0012981190000000001
chr18:44454280:C:T	-75.7247	-74.441	0.001451674
chr18:44454576:G:A	-75.885	-74.5327	0.0012943310000000003
chr18:44455824:TG:T	-70.9834	-72.0679	0.06636140000000001
chr18:44457622:G:A	-75.7814	-74.4657	0.0013707309999999998
chr18:44460061:G:C	-72.4366	-71.948	0.0199432
chr18:44460149:C:T	-71.0173	-72.0976	0.06402079999999999
chr18:44460413:GATAAAGAGATAGTTTTATAAA:G	-71.1132	-72.1609	0.057893799999999995
chr18:44461098:A:C	-70.8191	-71.9783	0.07863740000000002
chr18:44463986:A:G	-72.0138	-72.5942	0.0236868
chr18:44492208:C:G	-73.4074	-72.6863	0.007746250000000001
chr18:44497460:G:A	-73.8743	-73.2304	0.004741520000000001
chr18:44498817:C:T	-73.4733	-73.0449	0.00663648
chr18:44500755:T:C	-74.9347	-73.9215	0.00199176
chr18:44501850:G:T	-73.6637	-73.1774	0.00563023
chr18:44505157:T:G	0.0	-71.8871	0.00806766
chr18:44509580:G:A	0.0	-71.6578	0.0101443
chr18:44509777:T:TG	0.0	-72.7525	0.00339661
chr18:44514229:A:T	-75.3088	-74.2938	0.00160693
chr18:44514858:G:A	-75.8864	-74.5503	0.001404946
chr18:44518221:G:A	-75.888	-74.5524	0.001420052
chr18:44521084:C:T	-75.4284	-74.3111	0.0014895130000000003
chr18:44524939:G:A	-76.0397	-74.6207	0.0012433040000000002
chr18:44527697:C:T	-75.1863	-74.221	0.00172182
chr18:44528044:T:G	-75.8549	-74.5276	0.001429493
chr18:44528578:A:G	-75.9155	-74.5637	0.001372052
chr18:44528903:G:A	-75.0944	-74.1983	0.0018277900000000001
chr18:44530494:C:T	-75.7501	-74.2921	0.0015922800000000002
chr18:44533186:T:C	-75.5456	-74.4266	0.001403908
chr18:44541810:A:G	0.0	-69.9857	0.054134
chr18:44556749:A:C	-76.3171	-74.7476	0.00098527
chr18:44564778:C:G	-76.1543	-74.6199	0.001042612
chr18:44566402:A:G	-75.1607	-73.9293	0.0024116000000000007
chr18:44579492:A:C	0.0	-72.041	0.0070489
chr18:44584858:G:A	-75.9784	-74.4642	0.00135264
chr18:44592078:AT:A	0.0	-69.1289	0.127315
chr18:44593201:G:T	-75.9924	-74.4473	0.0012246639999999999
chr18:44595475:C:T	-76.6393	-74.8978	0.0007983879999999999
chr18:44595592:G:A	0.0	-71.0229	0.0194564
chr18:44595678:G:A	-76.2627	-74.6526	0.0009880070000000002
chr18:44597556:G:A	-75.9716	-74.4375	0.001242805
chr18:44604214:G:GAGCTGTT	-76.6445	-74.9036	0.000795074
chr18:44608318:C:T	-76.574	-74.8935	0.0008869989999999999
chr18:44608544:C:T	-76.7234	-74.9288	0.000833887
chr18:44611824:T:C	0.0	-69.988	0.0545398
chr18:44617198:C:T	-76.8812	-75.0307	0.0007122840000000001
chr18:44620999:C:T	-76.799	-74.9963	0.00075922
chr18:44626206:C:T	0.0	-72.146	0.00642246
chr18:44643805:A:C	-73.7264	-72.8006	0.01174228
chr18:44651993:A:G	-75.4894	-74.3237	0.0022841899999999997
chr18:44663665:TCTTCAGCAGTAGG:T	-75.976	-74.5662	0.0014775730000000003
chr18:44664949:G:A	-75.5069	-74.3163	0.0022540600000000004
chr18:44665876:C:T	-75.6037	-74.3857	0.0020654799999999997
chr18:44665999:A:G	-75.5733	-74.3645	0.00212269
chr18:44667239:CA:C	-76.0019	-74.5803	0.001453768
chr18:44667306:G:T	-75.652	-74.4003	0.00198319
chr18:44716295:A:C	-74.4161	-73.3542	0.006406299999999999
