## Supplementary material for "Characterization of shared and ancestry-specific signals driving complex traits using multi-ancestry fine-mapping": mscaviar_results_shared_pips.txt

SNP_ID	shared_pip	shared_ll	notshared_ll
chr18:44020138:T:C	0.00802277	-73.7198	-72.9427
chr18:44046926:C:T	0.00807945	-74.0495	-73.5294
chr18:44071053:G:A	0.00406014	-74.7054	-73.9388
chr18:44115125:G:A	0.00335698	-74.5173	-73.496
chr18:44115896:G:A	0.0041927	-74.2816	-73.3495
chr18:44118039:G:A	0.00361634	-74.4315	-73.4395
chr18:44122133:C:G	0.00602153	-73.8954	-73.0022
chr18:44124879:T:C	0.0076342	-73.6481	-72.8128
chr18:44128283:C:A	0.0159844	-72.8529	-72.0234
chr18:44139828:T:C	0.0286852	-72.2263	-71.2883
chr18:44144241:A:G	0.0265961	-72.3138	-71.3625
chr18:44145752:A:C	0.0662468	-71.3567	-70.5531
chr18:44146226:T:G	0.0339281	-72.0545	-71.1432
chr18:44148768:T:C	0.0281786	-72.2508	-71.3255
chr18:44152000:A:G	0.0238595	-72.4142	-71.4558
chr18:44153072:A:G	0.026894	-72.2949	-71.3589
chr18:44153197:A:G	0.0243308	-72.3948	-71.4373
chr18:44153906:C:T	0.024873	-72.3693	-71.4222
chr18:44154234:C:T	0.0216168	-72.518	-71.5576
chr18:44157254:G:A	0.0334513	-72.054	-71.1163
chr18:44160113:C:A	0.0362711	-71.9684	-71.0442
chr18:44163703:C:T	0.0277374	-72.2559	-71.2974
chr18:44165715:G:T	0.0119285	-73.2783	-72.5388
chr18:44173063:C:T	0.0236516	-72.4216	-71.4635
chr18:44173177:T:G	0.0227039	-72.464	-71.5128
chr18:44176838:C:T	0.0221475	-72.4933	-71.547
chr18:44180078:A:T	0.0201164	-72.59	-71.6317
chr18:44181873:T:C	0.0207712	-72.5553	-71.596
chr18:44183051:A:G	0.0222959	-72.4835	-71.5247
chr18:44183900:G:T	0.0203858	-72.5869	-71.6801
chr18:44187261:T:A	0.0110013	-73.2433	-72.2624
chr18:44188312:T:C	0.0104268	-73.292	-72.3227
chr18:44272471:C:T	0.0015353	-75.5133	-74.2701
chr18:44274383:T:C	0.000986449	-75.9354	-74.5477
chr18:44280147:G:A	0.00184836	-75.3225	-74.1174
chr18:44281741:G:A	0.00134589	-75.6364	-74.3515
chr18:44283290:G:A	0.00145979	-75.5595	-74.2994
chr18:44289526:T:G	0.00151343	-75.5263	-74.3657
chr18:44290278:C:T	0.00138979	-75.5858	-74.3279
chr18:44290592:C:A	0.00130856	-75.6455	-74.3652
chr18:44293879:A:G	0.00197183	-75.2806	-74.2263
chr18:44293883:T:C	0.001381	-75.6131	-74.3604
chr18:44295094:T:A	0.00148086	-75.5457	-74.3116
chr18:44299911:A:G	0.00124512	-75.7099	-74.4368
chr18:44300454:G:A	0.00125177	-75.7108	-74.4223
chr18:44300632:T:C	0.00170712	-75.4113	-74.3163
chr18:44301198:G:C	0.00184072	-75.3392	-74.2782
chr18:44301377:G:T	0.00161793	-75.4682	-74.3215
chr18:44301495:C:T	0.00108867	-75.8235	-74.4948
chr18:44301537:C:T	0.00171434	-75.4125	-74.2865
chr18:44302541:A:G	0.00211948	-75.2046	-74.1953
chr18:44303098:A:G	0.00137745	-75.6136	-74.3825
chr18:44303580:G:A	0.00196544	-75.2771	-74.2312
chr18:44303783:T:C	0.00136305	-75.6225	-74.3935
chr18:44304818:T:C	0.00159494	-75.4821	-74.3452
chr18:44304964:G:T	0.00115337	-75.7806	-74.4512
chr18:44305683:T:TC	0.00119916	-75.7474	-74.4394
chr18:44305689:G:T	0.00123842	-75.7165	-74.4226
chr18:44305884:C:A	0.00161054	-75.4723	-74.3282
chr18:44306548:A:ATC	0.00127772	-75.6792	-74.3846
chr18:44306722:G:A	0.00174251	-75.3962	-74.2871
chr18:44306857:G:A	0.00185357	-75.3386	-74.2435
chr18:44308741:G:T	0.00131859	-75.6542	-74.3671
chr18:44308913:T:C	0.00188615	-75.3215	-74.2423
chr18:44309248:G:A	0.00189292	-75.3177	-74.232
chr18:44310167:G:A	0.00125532	-75.7002	-74.3977
chr18:44311518:A:G	0.00118236	-75.7582	-74.4451
chr18:44311868:T:C	0.00145347	-75.5615	-74.3516
chr18:44312648:A:G	0.00142635	-75.5804	-74.326
chr18:44312704:A:G	0.00198121	-75.2742	-74.2125
chr18:44313282:T:C	0.0015094	-75.5259	-74.3183
chr18:44313643:G:A	0.00189883	-75.3148	-74.2316
chr18:44313850:T:C	0.00197967	-75.2746	-74.1969
chr18:44314069:A:G	0.00210758	-75.2145	-74.162
chr18:44314536:G:A	0.00137715	-75.6099	-74.3354
chr18:44317050:C:T	0.00176871	-75.3757	-74.2346
chr18:44317061:A:G	0.00133945	-75.6438	-74.3599
chr18:44318009:T:C	0.00156907	-75.4905	-74.3052
chr18:44318284:A:C	0.0013526	-75.6213	-74.3404
chr18:44318464:A:G	0.00171449	-75.4057	-74.2504
chr18:44318636:G:T	0.00206259	-75.2354	-74.1817
chr18:44319280:G:T	0.00218833	-75.1821	-74.1446
chr18:44319839:G:A	0.00142311	-75.5826	-74.3302
chr18:44320960:G:A	0.00234199	-75.1221	-74.1288
chr18:44322532:C:T	0.00212634	-75.2155	-74.1231
chr18:44323468:C:T	0.00193911	-75.3134	-74.2654
chr18:44333550:T:G	0.000559776	-76.5131	-74.8431
chr18:44334054:T:C	0	0	-73.8904
chr18:44337122:A:T	0	0	-71.3566
chr18:44358343:C:A	0	0	-71.5487
chr18:44392263:C:T	0.00239415	-74.1288	-73.6947
chr18:44393814:G:A	0.00319757	-73.8233	-73.5096
chr18:44395837:C:T	0.00326061	-73.8018	-73.4873
chr18:44402414:T:A	0.00640879	-73.1912	-72.8142
chr18:44404983:G:T	0.00324659	-73.8169	-73.5124
chr18:44405546:G:C	0.00355473	-73.7145	-73.4737
chr18:44415539:A:G	0.0223413	-72.0061	-72.0704
chr18:44415883:G:A	0.00101615	-75.742	-74.4716
chr18:44416285:C:G	0.0328786	-71.6807	-71.5828
chr18:44417582:G:T	0.0355024	-71.6312	-71.41
chr18:44422263:C:T	0	0	-71.6532
chr18:44424118:C:T	0.0227144	-72.0304	-71.839
chr18:44424476:C:T	0.0315654	-71.727	-71.5327
chr18:44424503:G:A	0.0333471	-71.6723	-71.517
chr18:44425573:T:C	0.0220113	-72.0477	-72.0177
chr18:44428315:TCATATGC:T	0.0250424	-71.9318	-71.8893
chr18:44428428:T:C	0.0270209	-71.8555	-71.8666
chr18:44430883:C:T	0.000526983	-76.4302	-74.8135
chr18:44434514:T:C	0.0223538	-72.0259	-72.043
chr18:44437936:A:G	0.149495	-70.1662	-71.5656
chr18:44444172:A:G	0.00107751	-75.4619	-74.2666
chr18:44444588:G:T	0.000919386	-75.6368	-74.3818
chr18:44446225:A:G	0.0014187	-75.1327	-74.0331
chr18:44449819:C:G	0.102135	-70.5086	-71.885
chr18:44450223:A:G	0.102224	-70.524	-71.7713
chr18:44451092:C:T	0.000775999	-75.8393	-74.4993
chr18:44453008:G:T	0.000741011	-75.9095	-74.5438
chr18:44453747:C:A	0.000738245	-75.9015	-74.5352
chr18:44454002:C:T	0.000762265	-75.8737	-74.5234
chr18:44454280:C:T	0.000875396	-75.7247	-74.441
chr18:44454576:G:A	0.000760155	-75.885	-74.5327
chr18:44455824:TG:T	0.0624848	-70.9834	-72.0679
chr18:44457622:G:A	0.000813689	-75.7814	-74.4657
chr18:44460061:G:C	0.0155539	-72.4366	-71.948
chr18:44460149:C:T	0.0602521	-71.0173	-72.0976
chr18:44460413:GATAAAGAGATAGTTTTATAAA:G	0.0543564	-71.1132	-72.1609
chr18:44461098:A:C	0.0743875	-70.8191	-71.9783
chr18:44463986:A:G	0.02139	-72.0138	-72.5942
chr18:44492208:C:G	0.00566066	-73.4074	-72.6863
chr18:44497460:G:A	0.00347682	-73.8743	-73.2304
chr18:44498817:C:T	0.00513606	-73.4733	-73.0449
chr18:44500755:T:C	0.00128107	-74.9347	-73.9215
chr18:44501850:G:T	0.00428912	-73.6637	-73.1774
chr18:44505157:T:G	0	0	-71.8871
chr18:44509580:G:A	0	0	-71.6578
chr18:44509777:T:TG	0	0	-72.7525
chr18:44514229:A:T	0.00101913	-75.3088	-74.2938
chr18:44514858:G:A	0.000845684	-75.8864	-74.5503
chr18:44518221:G:A	0.000856288	-75.888	-74.5524
chr18:44521084:C:T	0.000917637	-75.4284	-74.3111
chr18:44524939:G:A	0.00072414	-76.0397	-74.6207
chr18:44527697:C:T	0.00110899	-75.1863	-74.221
chr18:44528044:T:G	0.000862767	-75.8549	-74.5276
chr18:44528578:A:G	0.000820908	-75.9155	-74.5637
chr18:44528903:G:A	0.00120127	-75.0944	-74.1983
chr18:44530494:C:T	0.00091112	-75.7501	-74.2921
chr18:44533186:T:C	0.000855722	-75.5456	-74.4266
chr18:44541810:A:G	0	0	-69.9857
chr18:44556749:A:C	0.000532045	-76.3171	-74.7476
chr18:44564778:C:G	0.000563605	-76.1543	-74.6199
chr18:44566402:A:G	0.00148245	-75.1607	-73.9293
chr18:44579492:A:C	0	0	-72.041
chr18:44584858:G:A	0.000755393	-75.9784	-74.4642
chr18:44592078:AT:A	0	0	-69.1289
chr18:44593201:G:T	0.000666143	-75.9924	-74.4473
chr18:44595475:C:T	0.000402058	-76.6393	-74.8978
chr18:44595592:G:A	0	0	-71.0229
chr18:44595678:G:A	0.000520827	-76.2627	-74.6526
chr18:44597556:G:A	0.000679191	-75.9716	-74.4375
chr18:44604214:G:GAGCTGTT	0.000400503	-76.6445	-74.9036
chr18:44608318:C:T	0.000469245	-76.574	-74.8935
chr18:44608544:C:T	0.000419197	-76.7234	-74.9288
chr18:44611824:T:C	0	0	-69.988
chr18:44617198:C:T	0.000347495	-76.8812	-75.0307
chr18:44620999:C:T	0.000380138	-76.799	-74.9963
chr18:44626206:C:T	0	0	-72.146
chr18:44643805:A:C	0.00827416	-73.7264	-72.8006
chr18:44651993:A:G	0.00151226	-75.4894	-74.3237
chr18:44663665:TCTTCAGCAGTAGG:T	0.000883817	-75.976	-74.5662
chr18:44664949:G:A	0.00147749	-75.5069	-74.3163
chr18:44665876:C:T	0.00134171	-75.6037	-74.3857
chr18:44665999:A:G	0.00138316	-75.5733	-74.3645
chr18:44667239:CA:C	0.000867032	-76.0019	-74.5803
chr18:44667306:G:T	0.00127122	-75.652	-74.4003
chr18:44716295:A:C	0.00433785	-74.4161	-73.3542
