## Supplementary material for "Characterization of shared and ancestry-specific signals driving complex traits using multi-ancestry fine-mapping": mscaviar_results_study0_post.txt

SNP_ID	Prob_in_pCausalSet
chr18:44020138:T:C	0.0105825
chr18:44046926:C:T	0.00966048
chr18:44071053:G:A	0.00489255
chr18:44115125:G:A	0.00464631
chr18:44115896:G:A	0.00569404
chr18:44118039:G:A	0.00498693
chr18:44122133:C:G	0.00819987
chr18:44124879:T:C	0.0102774
chr18:44128283:C:A	0.0217957
chr18:44139828:T:C	0.0407232
chr18:44144241:A:G	0.0377909
chr18:44145752:A:C	0.0903814
chr18:44146226:T:G	0.0476545
chr18:44148768:T:C	0.0396981
chr18:44152000:A:G	0.034014
chr18:44153072:A:G	0.0380323
chr18:44153197:A:G	0.0346786
chr18:44153906:C:T	0.0353683
chr18:44154234:C:T	0.0308084
chr18:44157254:G:A	0.0475217
chr18:44160113:C:A	0.051357
chr18:44163703:C:T	0.0395629
chr18:44165715:G:T	0.0157346
chr18:44173063:C:T	0.0337101
chr18:44173177:T:G	0.0322925
chr18:44176838:C:T	0.0313876
chr18:44180078:A:T	0.0286432
chr18:44181873:T:C	0.0296457
chr18:44183051:A:G	0.0317707
chr18:44183900:G:T	0.0284955
chr18:44187261:T:A	0.0156436
chr18:44188312:T:C	0.0147834
chr18:44272471:C:T	0.00215832
chr18:44274383:T:C	0.00139527
chr18:44280147:G:A	0.00262964
chr18:44281741:G:A	0.00190003
chr18:44283290:G:A	0.00205839
chr18:44289526:T:G	0.00196425
chr18:44290278:C:T	0.00195809
chr18:44290592:C:A	0.00184692
chr18:44293879:A:G	0.00253452
chr18:44293883:T:C	0.00191308
chr18:44295094:T:A	0.0020568
chr18:44299911:A:G	0.001701
chr18:44300454:G:A	0.00173487
chr18:44300632:T:C	0.00215524
chr18:44301198:G:C	0.00231832
chr18:44301377:G:T	0.00212493
chr18:44301495:C:T	0.00152055
chr18:44301537:C:T	0.0022529
chr18:44302541:A:G	0.00268852
chr18:44303098:A:G	0.00186939
chr18:44303580:G:A	0.00251215
chr18:44303783:T:C	0.00184022
chr18:44304818:T:C	0.00205409
chr18:44304964:G:T	0.0016303
chr18:44305683:T:TC	0.00167533
chr18:44305689:G:T	0.00172476
chr18:44305884:C:A	0.00210597
chr18:44306548:A:ATC	0.00180697
chr18:44306722:G:A	0.00226572
chr18:44306857:G:A	0.00242843
chr18:44308741:G:T	0.00186133
chr18:44308913:T:C	0.00244868
chr18:44309248:G:A	0.00247511
chr18:44310167:G:A	0.00177338
chr18:44311518:A:G	0.00165506
chr18:44311868:T:C	0.00196811
chr18:44312648:A:G	0.00199644
chr18:44312704:A:G	0.00257197
chr18:44313282:T:C	0.00206353
chr18:44313643:G:A	0.00247967
chr18:44313850:T:C	0.00260393
chr18:44314069:A:G	0.00276188
chr18:44314536:G:A	0.00194771
chr18:44317050:C:T	0.0023836
chr18:44317061:A:G	0.00188682
chr18:44318009:T:C	0.00212475
chr18:44318284:A:C	0.00191962
chr18:44318464:A:G	0.00231832
chr18:44318636:G:T	0.00269059
chr18:44319280:G:T	0.00285989
chr18:44319839:G:A	0.00198731
chr18:44320960:G:A	0.00300541
chr18:44322532:C:T	0.00285991
chr18:44323468:C:T	0.0023275
chr18:44333550:T:G	0.000744841
chr18:44334054:T:C	0.00111492
chr18:44337122:A:T	0.0140752
chr18:44358343:C:A	0.0116208
chr18:44392263:C:T	0.00292057
chr18:44393814:G:A	0.00384006
chr18:44395837:C:T	0.00391977
chr18:44402414:T:A	0.00781415
chr18:44404983:G:T	0.00387487
chr18:44405546:G:C	0.00420342
chr18:44415539:A:G	0.0257123
chr18:44415883:G:A	0.00137799
chr18:44416285:C:G	0.0387812
chr18:44417582:G:T	0.0427122
chr18:44422263:C:T	0.0103815
chr18:44424118:C:T	0.0271423
chr18:44424476:C:T	0.0377963
chr18:44424503:G:A	0.0396863
chr18:44425573:T:C	0.0256543
chr18:44428315:TCATATGC:T	0.0292591
chr18:44428428:T:C	0.0313363
chr18:44430883:C:T	0.00071546
chr18:44434514:T:C	0.0258784
chr18:44437936:A:G	0.154989
chr18:44444172:A:G	0.00131946
chr18:44444588:G:T	0.00115872
chr18:44446225:A:G	0.00166278
chr18:44449819:C:G	0.105753
chr18:44450223:A:G	0.106575
chr18:44451092:C:T	0.00100228
chr18:44453008:G:T	0.000969187
chr18:44453747:C:A	0.000961168
chr18:44454002:C:T	0.000992564
chr18:44454280:C:T	0.00111957
chr18:44454576:G:A	0.000993436
chr18:44455824:TG:T	0.0655488
chr18:44457622:G:A	0.00104332
chr18:44460061:G:C	0.0196828
chr18:44460149:C:T	0.0632037
chr18:44460413:GATAAAGAGATAGTTTTATAAA:G	0.0570897
chr18:44461098:A:C	0.0777776
chr18:44463986:A:G	0.0231359
chr18:44492208:C:G	0.00749939
chr18:44497460:G:A	0.00448635
chr18:44498817:C:T	0.00635694
chr18:44500755:T:C	0.001761
chr18:44501850:G:T	0.00535689
chr18:44505157:T:G	0.00806766
chr18:44509580:G:A	0.0101443
chr18:44509777:T:TG	0.00339661
chr18:44514229:A:T	0.00134603
chr18:44514858:G:A	0.00112228
chr18:44518221:G:A	0.0011567
chr18:44521084:C:T	0.00124883
chr18:44524939:G:A	0.000961324
chr18:44527697:C:T	0.00145679
chr18:44528044:T:G	0.00112291
chr18:44528578:A:G	0.00108799
chr18:44528903:G:A	0.00155411
chr18:44530494:C:T	0.00107322
chr18:44533186:T:C	0.00109231
chr18:44541810:A:G	0.054134
chr18:44556749:A:C	0.00070799
chr18:44564778:C:G	0.000726158
chr18:44566402:A:G	0.00166178
chr18:44579492:A:C	0.0070489
chr18:44584858:G:A	0.000913453
chr18:44592078:AT:A	0.127315
chr18:44593201:G:T	0.000815577
chr18:44595475:C:T	0.0005525
chr18:44595592:G:A	0.0194564
chr18:44595678:G:A	0.000672153
chr18:44597556:G:A	0.000830106
chr18:44604214:G:GAGCTGTT	0.000552243
chr18:44608318:C:T	0.000658237
chr18:44608544:C:T	0.000560366
chr18:44611824:T:C	0.0545398
chr18:44617198:C:T	0.00049452
chr18:44620999:C:T	0.000539674
chr18:44626206:C:T	0.00642246
chr18:44643805:A:C	0.0115073
chr18:44651993:A:G	0.00199568
chr18:44663665:TCTTCAGCAGTAGG:T	0.0012626
chr18:44664949:G:A	0.00198625
chr18:44665876:C:T	0.00178844
chr18:44665999:A:G	0.00184866
chr18:44667239:CA:C	0.00123898
chr18:44667306:G:T	0.00172466
chr18:44716295:A:C	0.00619083
