## Supplementary material for "Characterization of shared and ancestry-specific signals driving complex traits using multi-ancestry fine-mapping": mscaviar_results_study1_post.txt

SNP_ID	Prob_in_pCausalSet
chr18:44020138:T:C	0.00831054
chr18:44046926:C:T	0.0085673
chr18:44071053:G:A	0.00453809
chr18:44115125:G:A	0.00363799
chr18:44115896:G:A	0.00448563
chr18:44118039:G:A	0.00389065
chr18:44122133:C:G	0.00631132
chr18:44124879:T:C	0.00793969
chr18:44128283:C:A	0.0163056
chr18:44139828:T:C	0.028966
chr18:44144241:A:G	0.02687
chr18:44145752:A:C	0.0665568
chr18:44146226:T:G	0.0342105
chr18:44148768:T:C	0.028458
chr18:44152000:A:G	0.0241359
chr18:44153072:A:G	0.0271674
chr18:44153197:A:G	0.0246054
chr18:44153906:C:T	0.0251538
chr18:44154234:C:T	0.0218928
chr18:44157254:G:A	0.0337295
chr18:44160113:C:A	0.0365553
chr18:44163703:C:T	0.0280089
chr18:44165715:G:T	0.0122141
chr18:44173063:C:T	0.0239263
chr18:44173177:T:G	0.0229839
chr18:44176838:C:T	0.0224159
chr18:44180078:A:T	0.0203941
chr18:44181873:T:C	0.0210878
chr18:44183051:A:G	0.0225711
chr18:44183900:G:T	0.0206716
chr18:44187261:T:A	0.0112747
chr18:44188312:T:C	0.0107066
chr18:44272471:C:T	0.00176305
chr18:44274383:T:C	0.00120931
chr18:44280147:G:A	0.00206808
chr18:44281741:G:A	0.00157058
chr18:44283290:G:A	0.00168527
chr18:44289526:T:G	0.00182357
chr18:44290278:C:T	0.00161964
chr18:44290592:C:A	0.00153584
chr18:44293879:A:G	0.00229531
chr18:44293883:T:C	0.0016208
chr18:44295094:T:A	0.00171859
chr18:44299911:A:G	0.00149681
chr18:44300454:G:A	0.00149084
chr18:44300632:T:C	0.00205768
chr18:44301198:G:C	0.0021955
chr18:44301377:G:T	0.00191249
chr18:44301495:C:T	0.00132284
chr18:44301537:C:T	0.00200812
chr18:44302541:A:G	0.00246245
chr18:44303098:A:G	0.00163548
chr18:44303580:G:A	0.00229644
chr18:44303783:T:C	0.0016264
chr18:44304818:T:C	0.00191519
chr18:44304964:G:T	0.00137766
chr18:44305683:T:TC	0.00143188
chr18:44305689:G:T	0.0014737
chr18:44305884:C:A	0.00191043
chr18:44306548:A:ATC	0.00150221
chr18:44306722:G:A	0.0020498
chr18:44306857:G:A	0.00215113
chr18:44308741:G:T	0.00154392
chr18:44308913:T:C	0.00219553
chr18:44309248:G:A	0.00219298
chr18:44310167:G:A	0.0014801
chr18:44311518:A:G	0.00141311
chr18:44311868:T:C	0.00171377
chr18:44312648:A:G	0.00165782
chr18:44312704:A:G	0.00229066
chr18:44313282:T:C	0.00176053
chr18:44313643:G:A	0.00220051
chr18:44313850:T:C	0.00227232
chr18:44314069:A:G	0.00240489
chr18:44314536:G:A	0.00160133
chr18:44317050:C:T	0.00203379
chr18:44317061:A:G	0.00156579
chr18:44318009:T:C	0.00182927
chr18:44318284:A:C	0.00157413
chr18:44318464:A:G	0.00197609
chr18:44318636:G:T	0.00236634
chr18:44319280:G:T	0.00248898
chr18:44319839:G:A	0.00165647
chr18:44320960:G:A	0.00266764
chr18:44322532:C:T	0.00239409
chr18:44323468:C:T	0.00239931
chr18:44333550:T:G	0.000837846
chr18:44392263:C:T	0.00270161
chr18:44393814:G:A	0.00351395
chr18:44395837:C:T	0.00357517
chr18:44402414:T:A	0.006782
chr18:44404983:G:T	0.00359031
chr18:44405546:G:C	0.0039057
chr18:44415539:A:G	0.0227155
chr18:44415883:G:A	0.00127445
chr18:44416285:C:G	0.0332449
chr18:44417582:G:T	0.0358706
chr18:44424118:C:T	0.0230889
chr18:44424476:C:T	0.031934
chr18:44424503:G:A	0.0337148
chr18:44425573:T:C	0.0223863
chr18:44428315:TCATATGC:T	0.0254139
chr18:44428428:T:C	0.0273984
chr18:44430883:C:T	0.000784678
chr18:44434514:T:C	0.0227362
chr18:44437936:A:G	0.150499
chr18:44444172:A:G	0.00149047
chr18:44444588:G:T	0.00127498
chr18:44446225:A:G	0.00195895
chr18:44449819:C:G	0.103224
chr18:44450223:A:G	0.103119
chr18:44451092:C:T	0.00109254
chr18:44453008:G:T	0.00104069
chr18:44453747:C:A	0.00104365
chr18:44454002:C:T	0.00106782
chr18:44454280:C:T	0.0012075
chr18:44454576:G:A	0.00106105
chr18:44455824:TG:T	0.0632974
chr18:44457622:G:A	0.0011411
chr18:44460061:G:C	0.0158143
chr18:44460149:C:T	0.0610692
chr18:44460413:GATAAAGAGATAGTTTTATAAA:G	0.0551605
chr18:44461098:A:C	0.0752473
chr18:44463986:A:G	0.0219409
chr18:44492208:C:G	0.00590752
chr18:44497460:G:A	0.00373199
chr18:44498817:C:T	0.0054156
chr18:44500755:T:C	0.00151183
chr18:44501850:G:T	0.00456246
chr18:44514229:A:T	0.00128003
chr18:44514858:G:A	0.00112835
chr18:44518221:G:A	0.00111964
chr18:44521084:C:T	0.00115832
chr18:44524939:G:A	0.00100612
chr18:44527697:C:T	0.00137402
chr18:44528044:T:G	0.00116935
chr18:44528578:A:G	0.00110497
chr18:44528903:G:A	0.00147495
chr18:44530494:C:T	0.00143018
chr18:44533186:T:C	0.00116732
chr18:44556749:A:C	0.000809325
chr18:44564778:C:G	0.000880059
chr18:44566402:A:G	0.00223227
chr18:44584858:G:A	0.00119458
chr18:44593201:G:T	0.00107523
chr18:44595475:C:T	0.000647946
chr18:44595678:G:A	0.000836681
chr18:44597556:G:A	0.00109189
chr18:44604214:G:GAGCTGTT	0.000643334
chr18:44608318:C:T	0.000698007
chr18:44608544:C:T	0.000692718
chr18:44617198:C:T	0.000565259
chr18:44620999:C:T	0.000599684
chr18:44643805:A:C	0.00850914
chr18:44651993:A:G	0.00180077
chr18:44663665:TCTTCAGCAGTAGG:T	0.00109879
chr18:44664949:G:A	0.0017453
chr18:44665876:C:T	0.00161875
chr18:44665999:A:G	0.00165719
chr18:44667239:CA:C	0.00108182
chr18:44667306:G:T	0.00152975
chr18:44716295:A:C	0.00455332
