## Supplementary material for "Characterization of shared and ancestry-specific signals driving complex traits using multi-ancestry fine-mapping": not_shared_pips.txt

SNP_ID	shared_ll_x	notshared_ll_x	shared_ll_y	notshared_ll_y	not_shared_pip
chr18:44020138:T:C	-73.7198	-72.9427	-73.7198	-72.9427	0.0028474999999999993
chr18:44046926:C:T	-74.0495	-73.5294	-74.0495	-73.5294	0.0020688799999998998
chr18:44071053:G:A	-74.7054	-73.9388	-74.7054	-73.9388	0.00131036
chr18:44115125:G:A	-74.5173	-73.496	-74.5173	-73.496	0.00157034
chr18:44115896:G:A	-74.2816	-73.3495	-74.2816	-73.3495	0.0017942700000000006
chr18:44118039:G:A	-74.4315	-73.4395	-74.4315	-73.4395	0.0016448999999998997
chr18:44122133:C:G	-73.8954	-73.0022	-73.8954	-73.0022	0.00246813
chr18:44124879:T:C	-73.6481	-72.8128	-73.6481	-72.8128	0.0029486899999999006
chr18:44128283:C:A	-72.8529	-72.0234	-72.8529	-72.0234	0.006132499999999999
chr18:44139828:T:C	-72.2263	-71.2883	-72.2263	-71.2883	0.012318799999999998
chr18:44144241:A:G	-72.3138	-71.3625	-72.3138	-71.3625	0.011468700000000002
chr18:44145752:A:C	-71.3567	-70.5531	-71.3567	-70.5531	0.02444460000000001
chr18:44146226:T:G	-72.0545	-71.1432	-72.0545	-71.1432	0.014008799999999898
chr18:44148768:T:C	-72.2508	-71.3255	-72.2508	-71.3255	0.011798899999999998
chr18:44152000:A:G	-72.4142	-71.4558	-72.4142	-71.4558	0.0104309
chr18:44153072:A:G	-72.2949	-71.3589	-72.2949	-71.3589	0.011411699999999997
chr18:44153197:A:G	-72.3948	-71.4373	-72.3948	-71.4373	0.010622399999999997
chr18:44153906:C:T	-72.3693	-71.4222	-72.3693	-71.4222	0.0107760999999999
chr18:44154234:C:T	-72.518	-71.5576	-72.518	-71.5576	0.009467600000000003
chr18:44157254:G:A	-72.054	-71.1163	-72.054	-71.1163	0.014348599999999899
chr18:44160113:C:A	-71.9684	-71.0442	-71.9684	-71.0442	0.015370099999999998
chr18:44163703:C:T	-72.2559	-71.2974	-72.2559	-71.2974	0.012097
chr18:44165715:G:T	-73.2783	-72.5388	-73.2783	-72.5388	0.0040916999999999985
chr18:44173063:C:T	-72.4216	-71.4635	-72.4216	-71.4635	0.010333200000000004
chr18:44173177:T:G	-72.464	-71.5128	-72.464	-71.5128	0.009868599999999998
chr18:44176838:C:T	-72.4933	-71.547	-72.4933	-71.547	0.009508499999999996
chr18:44180078:A:T	-72.59	-71.6317	-72.59	-71.6317	0.0088045
chr18:44181873:T:C	-72.5553	-71.596	-72.5553	-71.596	0.0091911
chr18:44183051:A:G	-72.4835	-71.5247	-72.4835	-71.5247	0.009749999999999898
chr18:44183900:G:T	-72.5869	-71.6801	-72.5869	-71.6801	0.0083955
chr18:44187261:T:A	-73.2433	-72.2624	-73.2433	-72.2624	0.0049157
chr18:44188312:T:C	-73.292	-72.3227	-73.292	-72.3227	0.0046363999999999
chr18:44272471:C:T	-75.5133	-74.2701	-75.5133	-74.2701	0.00085077
chr18:44274383:T:C	-75.9354	-74.5477	-75.9354	-74.5477	0.0006316820000000002
chr18:44280147:G:A	-75.3225	-74.1174	-75.3225	-74.1174	0.0010009999999998998
chr18:44281741:G:A	-75.6364	-74.3515	-75.6364	-74.3515	0.0007788300000000001
chr18:44283290:G:A	-75.5595	-74.2994	-75.5595	-74.2994	0.0008240799999999001
chr18:44289526:T:G	-75.5263	-74.3657	-75.5263	-74.3657	0.0007609599999999998
chr18:44290278:C:T	-75.5858	-74.3279	-75.5858	-74.3279	0.0007981500000000003
chr18:44290592:C:A	-75.6455	-74.3652	-75.6455	-74.3652	0.0007656399999999999
chr18:44293879:A:G	-75.2806	-74.2263	-75.2806	-74.2263	0.0008861699999999999
chr18:44293883:T:C	-75.6131	-74.3604	-75.6131	-74.3604	0.0007718799999999
chr18:44295094:T:A	-75.5457	-74.3116	-75.5457	-74.3116	0.0008136699999999998
chr18:44299911:A:G	-75.7099	-74.4368	-75.7099	-74.4368	0.0007075699999999001
chr18:44300454:G:A	-75.7108	-74.4223	-75.7108	-74.4223	0.0007221699999998999
chr18:44300632:T:C	-75.4113	-74.3163	-75.4113	-74.3163	0.00079868
chr18:44301198:G:C	-75.3392	-74.2782	-75.3392	-74.2782	0.00083238
chr18:44301377:G:T	-75.4682	-74.3215	-75.4682	-74.3215	0.0008015599999999998
chr18:44301495:C:T	-75.8235	-74.4948	-75.8235	-74.4948	0.0006660500000000001
chr18:44301537:C:T	-75.4125	-74.2865	-75.4125	-74.2865	0.00083234
chr18:44302541:A:G	-75.2046	-74.1953	-75.2046	-74.1953	0.0009120099999998998
chr18:44303098:A:G	-75.6136	-74.3825	-75.6136	-74.3825	0.0007499700000000002
chr18:44303580:G:A	-75.2771	-74.2312	-75.2771	-74.2312	0.0008777099999998997
chr18:44303783:T:C	-75.6225	-74.3935	-75.6225	-74.3935	0.0007405199999999999
chr18:44304818:T:C	-75.4821	-74.3452	-75.4821	-74.3452	0.0007794
chr18:44304964:G:T	-75.7806	-74.4512	-75.7806	-74.4512	0.0007012199999999
chr18:44305683:T:TC	-75.7474	-74.4394	-75.7474	-74.4394	0.00070889
chr18:44305689:G:T	-75.7165	-74.4226	-75.7165	-74.4226	0.0007216200000000001
chr18:44305884:C:A	-75.4723	-74.3282	-75.4723	-74.3282	0.0007953200000000002
chr18:44306548:A:ATC	-75.6792	-74.3846	-75.6792	-74.3846	0.0007537400000000001
chr18:44306722:G:A	-75.3962	-74.2871	-75.3962	-74.2871	0.0008304999999998999
chr18:44306857:G:A	-75.3386	-74.2435	-75.3386	-74.2435	0.0008724200000000003
chr18:44308741:G:T	-75.6542	-74.3671	-75.6542	-74.3671	0.0007680700000000003
chr18:44308913:T:C	-75.3215	-74.2423	-75.3215	-74.2423	0.0008719099999998999
chr18:44309248:G:A	-75.3177	-74.232	-75.3177	-74.232	0.0008822499999998998
chr18:44310167:G:A	-75.7002	-74.3977	-75.7002	-74.3977	0.0007428399999998999
chr18:44311518:A:G	-75.7582	-74.4451	-75.7582	-74.4451	0.00070345
chr18:44311868:T:C	-75.5615	-74.3516	-75.5615	-74.3516	0.0007749400000000002
chr18:44312648:A:G	-75.5804	-74.326	-75.5804	-74.326	0.0008015599999998998
chr18:44312704:A:G	-75.2742	-74.2125	-75.2742	-74.2125	0.0009002099999998996
chr18:44313282:T:C	-75.5259	-74.3183	-75.5259	-74.3183	0.0008052599999999
chr18:44313643:G:A	-75.3148	-74.2316	-75.3148	-74.2316	0.0008825200000000001
chr18:44313850:T:C	-75.2746	-74.1969	-75.2746	-74.1969	0.00091691
chr18:44314069:A:G	-75.2145	-74.162	-75.2145	-74.162	0.0009516099999999001
chr18:44314536:G:A	-75.6099	-74.3354	-75.6099	-74.3354	0.0007947400000000002
chr18:44317050:C:T	-75.3757	-74.2346	-75.3757	-74.2346	0.0008799700000000001
chr18:44317061:A:G	-75.6438	-74.3599	-75.6438	-74.3599	0.0007737100000000002
chr18:44318009:T:C	-75.4905	-74.3052	-75.4905	-74.3052	0.0008158799999999997
chr18:44318284:A:C	-75.6213	-74.3404	-75.6213	-74.3404	0.0007885499999998999
chr18:44318464:A:G	-75.4057	-74.2504	-75.4057	-74.2504	0.0008654299999999999
chr18:44318636:G:T	-75.2354	-74.1817	-75.2354	-74.1817	0.0009317499999999999
chr18:44319280:G:T	-75.1821	-74.1446	-75.1821	-74.1446	0.0009722099999999998
chr18:44319839:G:A	-75.5826	-74.3302	-75.5826	-74.3302	0.0007975600000000001
chr18:44320960:G:A	-75.1221	-74.1288	-75.1221	-74.1288	0.0009890699999999999
chr18:44322532:C:T	-75.2155	-74.1231	-75.2155	-74.1231	0.00100132
chr18:44323468:C:T	-75.3134	-74.2654	-75.3134	-74.2654	0.0008485899999999
chr18:44333550:T:G	-76.5131	-74.8431	-76.5131	-74.8431	0.00046313500000000004
chr18:44334054:T:C	0.0	-73.8904	0.0	-73.8904	0.00111492
chr18:44337122:A:T	0.0	-71.3566	0.0	-71.3566	0.0140752
chr18:44358343:C:A	0.0	-71.5487	0.0	-71.5487	0.0116208
chr18:44392263:C:T	-74.1288	-73.6947	-74.1288	-73.6947	0.00083388
chr18:44393814:G:A	-73.8233	-73.5096	-73.8233	-73.5096	0.0009588700000000001
chr18:44395837:C:T	-73.8018	-73.4873	-73.8018	-73.4873	0.0009737199999999995
chr18:44402414:T:A	-73.1912	-72.8142	-73.1912	-72.8142	0.0017785699999999993
chr18:44404983:G:T	-73.8169	-73.5124	-73.8169	-73.5124	0.0009719999999998996
chr18:44405546:G:C	-73.7145	-73.4737	-73.7145	-73.4737	0.0009996600000000003
chr18:44415539:A:G	-72.0061	-72.0704	-72.0061	-72.0704	0.003745199999999997
chr18:44415883:G:A	-75.742	-74.4716	-75.742	-74.4716	0.0006201399999999
chr18:44416285:C:G	-71.6807	-71.5828	-71.6807	-71.5828	0.006268900000000001
chr18:44417582:G:T	-71.6312	-71.41	-71.6312	-71.41	0.0075779999999999945
chr18:44422263:C:T	0.0	-71.6532	0.0	-71.6532	0.0103815
chr18:44424118:C:T	-72.0304	-71.839	-72.0304	-71.839	0.004802400000000002
chr18:44424476:C:T	-71.727	-71.5327	-71.727	-71.5327	0.006599499999999897
chr18:44424503:G:A	-71.6723	-71.517	-71.6723	-71.517	0.006706900000000002
chr18:44425573:T:C	-72.0477	-72.0177	-72.0477	-72.0177	0.004017999999999997
chr18:44428315:TCATATGC:T	-71.9318	-71.8893	-71.9318	-71.8893	0.004588200000000001
chr18:44428428:T:C	-71.8555	-71.8666	-71.8555	-71.8666	0.0046929
chr18:44430883:C:T	-76.4302	-74.8135	-76.4302	-74.8135	0.000446172
chr18:44434514:T:C	-72.0259	-72.043	-72.0259	-72.043	0.003907000000000001
chr18:44437936:A:G	-70.1662	-71.5656	-70.1662	-71.5656	0.006498000000000004
chr18:44444172:A:G	-75.4619	-74.2666	-75.4619	-74.2666	0.0006549099999999999
chr18:44444588:G:T	-75.6368	-74.3818	-75.6368	-74.3818	0.0005949279999999999
chr18:44446225:A:G	-75.1327	-74.0331	-75.1327	-74.0331	0.00078433
chr18:44449819:C:G	-70.5086	-71.885	-70.5086	-71.885	0.004706999999999892
chr18:44450223:A:G	-70.524	-71.7713	-70.524	-71.7713	0.005246000000000001
chr18:44451092:C:T	-75.8393	-74.4993	-75.8393	-74.4993	0.000542822
chr18:44453008:G:T	-75.9095	-74.5438	-75.9095	-74.5438	0.000527855
chr18:44453747:C:A	-75.9015	-74.5352	-75.9015	-74.5352	0.0005283279999999
chr18:44454002:C:T	-75.8737	-74.5234	-75.8737	-74.5234	0.0005358539999999999
chr18:44454280:C:T	-75.7247	-74.441	-75.7247	-74.441	0.0005762780000000001
chr18:44454576:G:A	-75.885	-74.5327	-75.885	-74.5327	0.0005341759999999999
chr18:44455824:TG:T	-70.9834	-72.0679	-70.9834	-72.0679	0.003876600000000001
chr18:44457622:G:A	-75.7814	-74.4657	-75.7814	-74.4657	0.0005570419999999
chr18:44460061:G:C	-72.4366	-71.948	-72.4366	-71.948	0.0043893000000000005
chr18:44460149:C:T	-71.0173	-72.0976	-71.0173	-72.0976	0.0037686999999999027
chr18:44460413:GATAAAGAGATAGTTTTATAAA:G	-71.1132	-72.1609	-71.1132	-72.1609	0.003537399999999899
chr18:44461098:A:C	-70.8191	-71.9783	-70.8191	-71.9783	0.004249900000000001
chr18:44463986:A:G	-72.0138	-72.5942	-72.0138	-72.5942	0.0022968000000000016
chr18:44492208:C:G	-73.4074	-72.6863	-73.4074	-72.6863	0.00208559
chr18:44497460:G:A	-73.8743	-73.2304	-73.8743	-73.2304	0.0012647000000000001
chr18:44498817:C:T	-73.4733	-73.0449	-73.4733	-73.0449	0.0015004200000000006
chr18:44500755:T:C	-74.9347	-73.9215	-74.9347	-73.9215	0.0007106899999999999
chr18:44501850:G:T	-73.6637	-73.1774	-73.6637	-73.1774	0.0013411099999999995
chr18:44505157:T:G	0.0	-71.8871	0.0	-71.8871	0.00806766
chr18:44509580:G:A	0.0	-71.6578	0.0	-71.6578	0.0101443
chr18:44509777:T:TG	0.0	-72.7525	0.0	-72.7525	0.00339661
chr18:44514229:A:T	-75.3088	-74.2938	-75.3088	-74.2938	0.0005877999999999999
chr18:44514858:G:A	-75.8864	-74.5503	-75.8864	-74.5503	0.000559262
chr18:44518221:G:A	-75.888	-74.5524	-75.888	-74.5524	0.000563764
chr18:44521084:C:T	-75.4284	-74.3111	-75.4284	-74.3111	0.000571876
chr18:44524939:G:A	-76.0397	-74.6207	-76.0397	-74.6207	0.000519164
chr18:44527697:C:T	-75.1863	-74.221	-75.1863	-74.221	0.00061283
chr18:44528044:T:G	-75.8549	-74.5276	-75.8549	-74.5276	0.000566726
chr18:44528578:A:G	-75.9155	-74.5637	-75.9155	-74.5637	0.0005511439999999999
chr18:44528903:G:A	-75.0944	-74.1983	-75.0944	-74.1983	0.00062652
chr18:44530494:C:T	-75.7501	-74.2921	-75.7501	-74.2921	0.00068116
chr18:44533186:T:C	-75.5456	-74.4266	-75.5456	-74.4266	0.000548186
chr18:44541810:A:G	0.0	-69.9857	0.0	-69.9857	0.054134
chr18:44556749:A:C	-76.3171	-74.7476	-76.3171	-74.7476	0.0004532249999999999
chr18:44564778:C:G	-76.1543	-74.6199	-76.1543	-74.6199	0.00047900700000000004
chr18:44566402:A:G	-75.1607	-73.9293	-75.1607	-73.9293	0.0009291499999999999
chr18:44579492:A:C	0.0	-72.041	0.0	-72.041	0.0070489
chr18:44584858:G:A	-75.9784	-74.4642	-75.9784	-74.4642	0.000597247
chr18:44592078:AT:A	0.0	-69.1289	0.0	-69.1289	0.127315
chr18:44593201:G:T	-75.9924	-74.4473	-75.9924	-74.4473	0.0005585209999998999
chr18:44595475:C:T	-76.6393	-74.8978	-76.6393	-74.8978	0.00039632999999989995
chr18:44595592:G:A	0.0	-71.0229	0.0	-71.0229	0.0194564
chr18:44595678:G:A	-76.2627	-74.6526	-76.2627	-74.6526	0.00046718
chr18:44597556:G:A	-75.9716	-74.4375	-75.9716	-74.4375	0.000563614
chr18:44604214:G:GAGCTGTT	-76.6445	-74.9036	-76.6445	-74.9036	0.000394571
chr18:44608318:C:T	-76.574	-74.8935	-76.574	-74.8935	0.0004177539999999
chr18:44608544:C:T	-76.7234	-74.9288	-76.7234	-74.9288	0.00041468999999999995
chr18:44611824:T:C	0.0	-69.988	0.0	-69.988	0.0545398
chr18:44617198:C:T	-76.8812	-75.0307	-76.8812	-75.0307	0.00036478899999999997
chr18:44620999:C:T	-76.799	-74.9963	-76.799	-74.9963	0.000379082
chr18:44626206:C:T	0.0	-72.146	0.0	-72.146	0.00642246
chr18:44643805:A:C	-73.7264	-72.8006	-73.7264	-72.8006	0.0034681200000000016
chr18:44651993:A:G	-75.4894	-74.3237	-75.4894	-74.3237	0.0007719299999998999
chr18:44663665:TCTTCAGCAGTAGG:T	-75.976	-74.5662	-75.976	-74.5662	0.0005937560000000001
chr18:44664949:G:A	-75.5069	-74.3163	-75.5069	-74.3163	0.0007765700000000001
chr18:44665876:C:T	-75.6037	-74.3857	-75.6037	-74.3857	0.0007237699999998999
chr18:44665999:A:G	-75.5733	-74.3645	-75.5733	-74.3645	0.00073953
chr18:44667239:CA:C	-76.0019	-74.5803	-76.0019	-74.5803	0.000586736
chr18:44667306:G:T	-75.652	-74.4003	-75.652	-74.4003	0.0007119700000000001
chr18:44716295:A:C	-74.4161	-73.3542	-74.4161	-73.3542	0.0020684499999998997
