## Supplementary material for "Characterization of shared and ancestry-specific signals driving complex traits using multi-ancestry fine-mapping": results_platelet_count_aou.txt

chr	start_bp	end_bp	rsid	eur_pip	afr_pip	eur_maf	afr_maf	bp	bp	eur_beta	afr_beta	eur_se	afr_se	eur_zscore	afr_zscore	eur_pval	afr_pval	global_pip	eur_nocausal	afr_nocausal	shared_pip	not_shared_pip	shared_ll	notshared_ll	num_snps_eur	num_snps_afr	nc	runtime
18	44004547	45004547	chr18:44611824:T:C	0.0545398	NA	0.0297743	0	44611824	NA	0.0700490633846204	NA	0.0124913107890947	NA	5.607823275502471	NA	2.05433e-08	NA	0.0545398	8.29827e-11	0.0205934	NA	NA	NA	NA	175	162	3	3998.955
18	44004547	45004547	chr18:44541810:A:G	0.054134	NA	0.0282232	0	44541810	NA	0.0730260020968719	NA	0.0128244841288999	NA	5.694264296550396	NA	1.24256e-08	NA	0.054134	8.29827e-11	0.0205934	NA	NA	NA	NA	175	162	3	3998.955
18	44004547	45004547	chr18:44592078:AT:A	0.127315	NA	0.0282545	0	44592078	NA	0.0754523236629245	NA	0.0128160741740701	NA	5.88731952063621	NA	3.93774e-09	NA	0.127315	8.29827e-11	0.0205934	NA	NA	NA	NA	175	162	3	3998.955
18	44004547	45004547	chr18:44160113:C:A	0.051357	0.0365553	0.526866	0.446866	44160113	44160113	-0.0160184372580652	-0.0035197469958737	0.0042631132482805	0.0101366875768853	-3.7574505590547322	-0.347228517124251	0.000171752	0.728423	0.0516412	8.29827e-11	0.0205934	0.0362711	0.0153700999999999	-71.9684	-71.0442	175	162	3	3998.955
18	44004547	45004547	chr18:44437936:A:G	0.154989	0.150499	0.127614	0.0589547	44437936	44437936	0.043629703348528	0.0528930993538604	0.0063605011226286	0.0214277551422538	6.8594757720123125	2.468438667639966	6.95189e-12	0.0135787	0.155993	8.29827e-11	0.0205934	0.149495	0.006498	-70.1662	-71.5656	175	162	3	3998.955
18	44004547	45004547	chr18:44449819:C:G	0.105753	0.103224	0.127834	0.059021	44449819	44449819	0.0431286351474598	0.0533628724532163	0.0063550481120976	0.0214165194317598	6.786515914074553	2.4916687617354576	1.1552e-11	0.0127225	0.1068419999999999	8.29827e-11	0.0205934	0.102135	0.0047069999999998	-70.5086	-71.885	175	162	3	3998.955
18	44004547	45004547	chr18:44460149:C:T	0.0632037	0.0610692	0.127537	0.0585981	44460149	44460149	0.0429166912636586	0.0502750807486812	0.0063619006467314	0.0214906698679443	6.745891463380243	2.33939105005154	1.52925e-11	0.019325	0.0640207999999999	8.29827e-11	0.0205934	0.0602521	0.0037686999999999	-71.0173	-72.0976	175	162	3	3998.955
18	44004547	45004547	chr18:44455824:TG:T	0.0655488	0.0632974	0.12749	0.0581191	44455824	44455824	0.0429728120752898	0.0504865052808026	0.0063635138925305	0.0215944768885879	6.753000433570411	2.337936016754514	1.45617e-11	0.0194004	0.0663614	8.29827e-11	0.0205934	0.0624848	0.0038766	-70.9834	-72.0679	175	162	3	3998.955
18	44004547	45004547	chr18:44145752:A:C	0.0903814	0.0665568	0.522279	0.375251	44145752	44145752	-0.0164868628151203	0.0056708800496224	0.0042629775739857	0.0104714730188466	-3.867452391898415	0.5415551412314129	0.000110049	0.588131	0.0906914	8.29827e-11	0.0205934	0.0662468	0.0244446	-71.3567	-70.5531	175	162	3	3998.955
18	44004547	45004547	chr18:44461098:A:C	0.0777776	0.0752473	0.127531	0.0586511	44461098	44461098	0.0430880980555596	0.0509733839108576	0.0063627899095229	0.0214874303858042	6.771887594633855	2.372241957071492	1.27821e-11	0.0176899	0.0786374	8.29827e-11	0.0205934	0.0743875	0.0042499	-70.8191	-71.9783	175	162	3	3998.955
18	44004547	45004547	chr18:44460413:GATAAAGAGATAGTTTTATAAA:G	0.0570897	0.0551605	0.127535	0.0585981	44460413	44460413	0.0428299571476825	0.0500429357957068	0.0063627706042957	0.0214943729236505	6.731337621816303	2.3281877528347894	1.69025e-11	0.0199121	0.0578937999999999	8.29827e-11	0.0205934	0.0543564	0.0035373999999998	-71.1132	-72.1609	175	162	3	3998.955
18	44004547	45004547	chr18:44450223:A:G	0.106575	0.103119	0.127771	0.058657	44450223	44450223	0.0433461668848017	0.0515723452906261	0.0063564785040004	0.0214769111466034	6.8192108032021395	2.40129248282439	9.20664e-12	0.0163464	0.10747	8.29827e-11	0.0205934	0.102224	0.005246	-70.524	-71.7713	175	162	3	3998.955
