## Supplementary material for "Characterization of shared and ancestry-specific signals driving complex traits using multi-ancestry fine-mapping": global_pips.txt

SNP_ID	shared_ll	notshared_ll	global_pips
chr19:14783687:GGA:G	0.0	-3538.74	0.00113721
chr19:15234220:T:C	-3538.98	-3538.4	0.006935430000000001
chr19:15240938:T:C	-3535.86	-3534.98	0.16837200000000002
chr19:15241290:C:G	-3539.79	-3538.83	0.00341575
chr19:15258243:C:T	-3539.95	-3539.23	0.00271289
chr19:15259290:G:A	-3540.24	-3539.58	0.00200231
chr19:15260671:G:A	-3540.19	-3539.22	0.00228205
chr19:15261414:G:A	-3540.25	-3539.28	0.00215897
chr19:15266058:C:T	-3539.79	-3538.9	0.00332444
chr19:15272705:C:T	-3539.75	-3539.01	0.00333842
chr19:15285418:C:T	-3540.3	-3539.66	0.0018800499999999999
chr19:15286240:G:A	-3539.92	-3538.95	0.00300079
chr19:15286349:C:T	-3535.67	-3535.7	0.16871500000000003
chr19:15287433:T:G	-3540.05	-3539.2	0.00255543
chr19:15292967:C:T	-3539.98	-3539.09	0.0027538900000000006
chr19:15296522:G:A	-3536.29	-3535.64	0.1031108
chr19:15310595:G:A	-3540.0	-3539.1	0.00271379
chr19:15322525:C:T	-3540.16	-3539.48	0.00219162
chr19:15324102:T:C	-3540.34	-3539.64	0.00183091
chr19:15326417:G:A	-3536.57	-3536.22	0.07315289999999999
chr19:15328700:G:A	-3540.2	-3539.22	0.00228009
chr19:15329480:C:T	-3539.9	-3539.03	0.0029694699999999997
chr19:15330259:A:T	-3536.1	-3535.59	0.12034910000000001
chr19:15409725:G:A	-3538.9	-3538.26	0.0075492100000000015
chr19:15579594:T:C	-3538.88	-3537.93	0.00848588
chr19:15579599:T:C	-3538.25	-3537.31	0.015790200000000004
chr19:15580259:A:G	-3538.86	-3537.96	0.00853445
chr19:15582243:A:G	-3537.46	-3536.57	0.0344158
chr19:15587544:C:T	-3538.45	-3537.62	0.012608810000000002
chr19:15587663:A:T	-3538.47	-3537.57	0.01259687
chr19:15846694:T:G	-3542.64	-3541.01	0.00025347
chr19:15986165:A:G	-3538.23	-3538.3	0.0128027
chr19:16052775:C:T	-3542.78	-3541.17	0.00021987399999999998
chr19:16053581:C:A	-3542.67	-3541.08	0.00024391499999999996
chr19:16054096:C:T	-3542.63	-3541.07	0.00025049
chr19:16056850:A:G	-3542.59	-3541.09	0.000252891
chr19:16056951:T:C	-3542.59	-3541.11	0.000250969
chr19:16058085:A:AT	-3542.69	-3541.17	0.000231909
chr19:16058129:C:T	0.0	-3539.28	0.00072941
chr19:16058155:A:G	-3542.14	-3540.61	0.000403935
chr19:16058538:A:G	-3542.68	-3541.14	0.00023517500000000004
chr19:16059131:C:T	-3542.66	-3541.13	0.00023946400000000002
chr19:16060117:G:A	-3542.62	-3541.1	0.000247997
chr19:16060118:A:C	-3542.59	-3541.06	0.00025613400000000004
chr19:16060561:T:C	-3542.65	-3541.12	0.00024149
chr19:16060798:T:C	-3542.71	-3541.16	0.000229634
chr19:16062561:T:C	-3542.8	-3541.19	0.000215663
chr19:16063159:A:G	-3542.59	-3541.04	0.00025831499999999996
chr19:16074749:G:A	-3538.15	-3538.04	0.0145644
chr19:16077789:T:C	-3538.0	-3537.82	0.017155200000000002
chr19:16079992:G:A	-3540.76	-3539.8	0.001295453
chr19:16080102:G:A	-3541.02	-3540.34	0.0009238639999999999
chr19:16081672:G:T	0.0	-3540.86	0.000136983
chr19:16082088:A:G	-3541.15	-3540.2	0.000873659
chr19:16082148:A:G	-3541.17	-3540.23	0.000852925
chr19:16082527:G:T	-3541.05	-3540.08	0.000969863
chr19:16083305:G:A	0.0	-3543.15	1.38075e-05
chr19:16083694:G:A	-3541.2	-3540.52	0.0007740989999999999
chr19:16084227:G:A	-3538.64	-3538.99	0.00824006
chr19:16085954:G:A	-3537.99	-3539.5	0.0142956
chr19:16086510:T:C	-3540.72	-3540.87	0.001083086
chr19:16089568:C:T	-3540.38	-3540.57	0.00149923
chr19:16090248:C:T	-3541.81	-3541.23	0.000407778
chr19:16091468:G:A	0.0	-3540.75	0.000148531
chr19:16092494:C:A	-3533.46	-3537.75	0.6100970000000001
chr19:16095202:C:T	-3533.79	-3537.34	0.455696
chr19:16095484:G:A	0.0	-3543.17	1.34867e-05
chr19:16096704:G:A	0.0	-3537.75	0.00309061
chr19:16099461:G:A	0.0	-3543.16	1.36245e-05
chr19:16101913:C:T	0.0	-3539.77	0.000390085
chr19:16106104:A:G	0.0	-3542.95	1.6847e-05
chr19:16106643:T:C	-3541.83	-3541.2	0.0004044160000000001
chr19:16106674:T:C	-3541.66	-3541.24	0.00045482300000000003
chr19:16107702:C:T	-3543.48	-3542.19	9.55374e-05
chr19:16108149:C:A	-3542.45	-3540.97	0.00029761999999999996
chr19:16108683:C:A	-3543.43	-3542.16	9.91488e-05
chr19:16108731:A:T	-3543.43	-3542.15	0.0001000397
chr19:16108941:G:A	-3542.4	-3541.05	0.00029456200000000006
chr19:16109334:G:C	-3543.3	-3542.05	0.0001121022
chr19:16109454:A:G	-3544.48	-3542.66	4.4433499999999994e-05
chr19:16109533:C:T	-3543.39	-3542.12	0.00010366009999999999
chr19:16110469:G:T	-3543.74	-3542.34	7.675319999999999e-05
chr19:16110470:C:T	-3543.71	-3542.33	7.85771e-05
chr19:16111231:C:G	-3543.17	-3541.63	0.00014711219999999998
chr19:16111505:G:A	-3543.75	-3542.38	7.52159e-05
chr19:16111622:C:T	-3542.25	-3541.58	0.000268239
chr19:16112477:T:C	-3542.49	-3541.6	0.000225862
chr19:16113042:T:C	-3544.49	-3542.66	4.39623e-05
chr19:16114716:C:G	-3542.42	-3541.53	0.00024119099999999997
chr19:16114894:A:G	-3542.76	-3541.69	0.00018112699999999995
chr19:16115227:G:A	-3542.29	-3541.65	0.00025615200000000005
chr19:16115802:G:T	0.0	-3541.96	4.56144e-05
chr19:16119245:G:A	-3543.94	-3542.47	6.45975e-05
chr19:16120001:C:T	0.0	-3542.17	3.69955e-05
chr19:16120083:A:G	-3543.43	-3542.14	0.00010021590000000001
chr19:16121286:A:G	-3543.76	-3542.36	7.52789e-05
chr19:16121570:AG:A	-3543.93	-3542.47	6.50586e-05
chr19:16121698:A:G	-3543.76	-3542.36	7.541119999999999e-05
chr19:16121977:T:C	-3543.74	-3542.35	7.64539e-05
chr19:16123378:T:C	-3544.35	-3542.53	5.0333799999999996e-05
chr19:16124160:C:T	0.0	-3541.06	0.000109595
chr19:16126733:T:C	-3544.23	-3542.45	5.566929999999999e-05
chr19:16126795:T:C	-3542.71	-3541.71	0.00018632299999999998
chr19:16126807:A:G	-3542.69	-3541.69	0.00019018500000000002
chr19:16127260:T:C	-3542.7	-3541.68	0.000189249
chr19:16127469:C:T	-3542.61	-3541.69	0.000201736
chr19:16128492:T:C	-3542.66	-3541.67	0.000196419
chr19:16129067:G:A	-3542.7	-3541.76	0.000184723
chr19:16129157:C:CCTT	-3542.7	-3541.7	0.00018865100000000002
chr19:16133516:G:C	-3542.76	-3541.9	0.000168591
chr19:16134457:C:T	-3542.37	-3541.67	0.00023958900000000004
chr19:16136855:G:A	-3542.87	-3541.95	0.000153972
chr19:16137386:G:C	-3542.94	-3541.99	0.000144758
chr19:16138582:C:T	-3542.54	-3541.76	0.00020705499999999996
chr19:16140708:A:G	-3544.65	-3542.81	3.7561299999999996e-05
chr19:16141644:G:A	0.0	-3543.05	1.51399e-05
chr19:16141655:G:A	0.0	-3540.71	0.000154546
chr19:16142368:T:C	-3543.0	-3541.77	0.0001524855
chr19:16142931:C:T	-3544.49	-3542.74	4.20978e-05
chr19:16143890:A:G	-3541.92	-3541.3	0.00036631200000000004
chr19:16148251:T:C	-3541.69	-3540.17	0.000612196
chr19:16148573:G:A	-3541.54	-3540.1	0.000679708
chr19:16148813:C:T	-3541.48	-3540.01	0.0007320680000000001
chr19:16149082:A:G	-3541.45	-3540.03	0.0007394459999999999
chr19:16150871:A:G	-3544.76	-3542.8	3.64447e-05
chr19:16155707:G:A	0.0	-3543.08	1.48587e-05
chr19:16159630:G:A	0.0	-3543.27	1.22185e-05
chr19:16167178:G:A	0.0	-3543.34	1.14364e-05
chr19:16175928:T:C	-3543.45	-3542.19	9.915209999999998e-05
chr19:16178516:T:C	-3543.41	-3542.18	0.00010190039999999998
chr19:16178721:A:ACT	-3542.31	-3541.66	0.000256504
chr19:16182726:G:T	-3542.79	-3541.73	0.00018331099999999997
chr19:16184299:T:C	-3543.3	-3541.96	0.00011915939999999999
chr19:16184833:C:G	0.0	-3543.33	1.14679e-05
chr19:16190854:C:T	0.0	-3543.34	1.13901e-05
chr19:16190867:C:T	0.0	-3542.34	3.08878e-05
chr19:16195873:C:T	0.0	-3543.33	1.14684e-05
chr19:16195936:A:T	0.0	-3543.33	1.14712e-05
chr19:16195999:C:T	0.0	-3543.33	1.14681e-05
chr19:16196000:A:G	0.0	-3543.33	1.14631e-05
chr19:16201940:G:A	0.0	-3543.31	1.17557e-05
chr19:16205969:G:A	0.0	-3543.33	1.15629e-05
chr19:16208001:C:A	0.0	-3543.23	1.27207e-05
chr19:16223187:G:A	-3536.16	-3535.23	0.13365420000000003
chr19:16233154:A:G	0.0	-3543.21	1.29129e-05
chr19:16236607:T:C	0.0	-3543.33	1.15313e-05
chr19:16236772:A:G	0.0	-3543.33	1.15305e-05
chr19:16240109:A:G	0.0	-3543.33	1.15326e-05
chr19:16241186:C:T	0.0	-3543.01	1.59937e-05
chr19:16248279:A:G	-3536.35	-3535.62	0.10403900000000002
chr19:16248635:C:T	-3536.26	-3535.35	0.1191533
chr19:16248826:G:A	-3536.18	-3535.29	0.1284581
chr19:16249443:T:G	-3535.94	-3535.06	0.1629
chr19:16250004:G:A	-3536.37	-3535.53	0.10499109999999998
chr19:16255729:G:C	-3536.83	-3536.82	0.055557999999999996
chr19:16257713:A:G	-3537.95	-3537.42	0.019872900000000006
chr19:16258113:T:A	-3542.0	-3541.51	0.000340872
chr19:16258190:C:T	0.0	-3541.53	6.92498e-05
chr19:16258665:G:A	-3536.67	-3536.12	0.0715904
chr19:16259305:A:G	0.0	-3543.22	1.28737e-05
chr19:16260658:C:T	-3537.24	-3536.69	0.0407763
chr19:16261007:C:T	-3537.02	-3536.66	0.048658799999999995
chr19:16398249:T:G	0.0	-3538.13	0.00206857
chr19:16402604:T:C	0.0	-3538.19	0.00195358
chr19:16410222:A:G	0.0	-3537.94	0.00249351
chr19:16426404:C:T	0.0	-3538.46	0.00148749
chr19:16433888:G:T	0.0	-3538.44	0.00151591
chr19:16436719:G:A	0.0	-3538.44	0.00151384
chr19:16437474:G:A	0.0	-3538.51	0.00141548
chr19:16441198:C:T	0.0	-3538.65	0.00122393
chr19:16442354:C:T	0.0	-3538.67	0.00120266
chr19:16450612:C:A	0.0	-3537.97	0.0024301
chr19:16450795:A:G	0.0	-3538.3	0.00174222
chr19:16456148:C:T	0.0	-3538.15	0.00203512
chr19:16456816:T:C	0.0	-3538.27	0.00179509
chr19:16461135:C:G	0.0	-3538.39	0.00159128
chr19:16465124:A:G	0.0	-3538.3	0.00175173
chr19:16465578:G:T	0.0	-3537.97	0.00242538
chr19:16465615:G:A	0.0	-3537.98	0.00240266
chr19:16477847:T:TTTTTC	0.0	-3538.21	0.00192056
chr19:16478955:G:C	0.0	-3538.21	0.00190336
chr19:16492594:G:A	0.0	-3538.96	0.000901341
chr19:16493230:T:G	0.0	-3538.85	0.00100945
chr19:16508100:C:T	0.0	-3538.81	0.00104938
chr19:16509905:C:T	0.0	-3538.44	0.00152429
chr19:16510572:C:G	0.0	-3538.43	0.00153654
chr19:16537312:G:A	0.0	-3538.63	0.00125218
chr19:16567128:A:C	0.0	-3539.09	0.000790984
