## Supplementary material for "Characterization of shared and ancestry-specific signals driving complex traits using multi-ancestry fine-mapping": mscaviar_results_shared_pips.txt

SNP_ID	shared_pip	shared_ll	notshared_ll
chr19:14783687:GGA:G	0	0	-3538.74
chr19:15234220:T:C	0.00534487	-3538.98	-3538.4
chr19:15240938:T:C	0.120099	-3535.86	-3534.98
chr19:15241290:C:G	0.00238592	-3539.79	-3538.83
chr19:15258243:C:T	0.00201869	-3539.95	-3539.23
chr19:15259290:G:A	0.00151268	-3540.24	-3539.58
chr19:15260671:G:A	0.00158401	-3540.19	-3539.22
chr19:15261414:G:A	0.00149841	-3540.25	-3539.28
chr19:15266058:C:T	0.00236506	-3539.79	-3538.9
chr19:15272705:C:T	0.00247949	-3539.75	-3539.01
chr19:15285418:C:T	0.00142815	-3540.3	-3539.66
chr19:15286240:G:A	0.00208622	-3539.92	-3538.95
chr19:15286349:C:T	0.145215	-3535.67	-3535.7
chr19:15287433:T:G	0.00183851	-3540.05	-3539.2
chr19:15292967:C:T	0.00195497	-3539.98	-3539.09
chr19:15296522:G:A	0.0780884	-3536.29	-3535.64
chr19:15310595:G:A	0.00192882	-3540	-3539.1
chr19:15322525:C:T	0.00165083	-3540.16	-3539.48
chr19:15324102:T:C	0.00136925	-3540.34	-3539.64
chr19:15326417:G:A	0.0591478	-3536.57	-3536.22
chr19:15328700:G:A	0.00158266	-3540.2	-3539.22
chr19:15329480:C:T	0.00212084	-3539.9	-3539.03
chr19:15330259:A:T	0.0941776	-3536.1	-3535.59
chr19:15409725:G:A	0.00573699	-3538.9	-3538.26
chr19:15579594:T:C	0.00593288	-3538.88	-3537.93
chr19:15579599:T:C	0.0110691	-3538.25	-3537.31
chr19:15580259:A:G	0.00607631	-3538.86	-3537.96
chr19:15582243:A:G	0.0244488	-3537.46	-3536.57
chr19:15587544:C:T	0.00911766	-3538.45	-3537.62
chr19:15587663:A:T	0.00892815	-3538.47	-3537.57
chr19:15846694:T:G	0.000137042	-3542.64	-3541.01
chr19:15986165:A:G	0.0110735	-3538.23	-3538.3
chr19:16052775:C:T	0.000119579	-3542.78	-3541.17
chr19:16053581:C:A	0.000133919	-3542.67	-3541.08
chr19:16054096:C:T	0.000139771	-3542.63	-3541.07
chr19:16056850:A:G	0.000144699	-3542.59	-3541.09
chr19:16056951:T:C	0.000144492	-3542.59	-3541.11
chr19:16058085:A:AT	0.000131767	-3542.69	-3541.17
chr19:16058129:C:T	0	0	-3539.28
chr19:16058155:A:G	0.000228673	-3542.14	-3540.61
chr19:16058538:A:G	0.000132184	-3542.68	-3541.14
chr19:16059131:C:T	0.000135812	-3542.66	-3541.13
chr19:16060117:G:A	0.00014024	-3542.62	-3541.1
chr19:16060118:A:C	0.000144897	-3542.59	-3541.06
chr19:16060561:T:C	0.000136488	-3542.65	-3541.12
chr19:16060798:T:C	0.000128756	-3542.71	-3541.16
chr19:16062561:T:C	0.000117667	-3542.8	-3541.19
chr19:16063159:A:G	0.000144385	-3542.59	-3541.04
chr19:16074749:G:A	0.0122865	-3538.15	-3538.04
chr19:16077789:T:C	0.0143079	-3538	-3537.82
chr19:16079992:G:A	0.000903842	-3540.76	-3539.8
chr19:16080102:G:A	0.000695848	-3541.02	-3540.34
chr19:16081672:G:T	0	0	-3540.86
chr19:16082088:A:G	0.000611607	-3541.15	-3540.2
chr19:16082148:A:G	0.000597579	-3541.17	-3540.23
chr19:16082527:G:T	0.000673464	-3541.05	-3540.08
chr19:16083305:G:A	0	0	-3543.15
chr19:16083694:G:A	0.000583681	-3541.2	-3540.52
chr19:16084227:G:A	0.00736171	-3538.64	-3538.99
chr19:16085954:G:A	0.0137722	-3537.99	-3539.5
chr19:16086510:T:C	0.000948294	-3540.72	-3540.87
chr19:16089568:C:T	0.00131792	-3540.38	-3540.57
chr19:16090248:C:T	0.000314182	-3541.81	-3541.23
chr19:16091468:G:A	0	0	-3540.75
chr19:16092494:C:A	0.607049	-3533.46	-3537.75
chr19:16095202:C:T	0.451091	-3533.79	-3537.34
chr19:16095484:G:A	0	0	-3543.17
chr19:16096704:G:A	0	0	-3537.75
chr19:16099461:G:A	0	0	-3543.16
chr19:16101913:C:T	0	0	-3539.77
chr19:16106104:A:G	0	0	-3542.95
chr19:16106643:T:C	0.000307468	-3541.83	-3541.2
chr19:16106674:T:C	0.000361806	-3541.66	-3541.24
chr19:16107702:C:T	5.953e-05	-3543.48	-3542.19
chr19:16108149:C:A	0.000171872	-3542.45	-3540.97
chr19:16108683:C:A	6.20006e-05	-3543.43	-3542.16
chr19:16108731:A:T	6.25852e-05	-3543.43	-3542.15
chr19:16108941:G:A	0.000179018	-3542.4	-3541.05
chr19:16109334:G:C	7.09586e-05	-3543.3	-3542.05
chr19:16109454:A:G	2.1953e-05	-3544.48	-3542.66
chr19:16109533:C:T	6.51054e-05	-3543.39	-3542.12
chr19:16110469:G:T	4.59234e-05	-3543.74	-3542.34
chr19:16110470:C:T	4.72074e-05	-3543.71	-3542.33
chr19:16111231:C:G	8.29317e-05	-3543.17	-3541.63
chr19:16111505:G:A	4.53827e-05	-3543.75	-3542.38
chr19:16111622:C:T	0.000202336	-3542.25	-3541.58
chr19:16112477:T:C	0.000160774	-3542.49	-3541.6
chr19:16113042:T:C	2.15622e-05	-3544.49	-3542.66
chr19:16114716:C:G	0.00017128	-3542.42	-3541.53
chr19:16114894:A:G	0.000122002	-3542.76	-3541.69
chr19:16115227:G:A	0.000194409	-3542.29	-3541.65
chr19:16115802:G:T	0	0	-3541.96
chr19:16119245:G:A	3.74889e-05	-3543.94	-3542.47
chr19:16120001:C:T	0	0	-3542.17
chr19:16120083:A:G	6.25675e-05	-3543.43	-3542.14
chr19:16121286:A:G	4.49522e-05	-3543.76	-3542.36
chr19:16121570:AG:A	3.77766e-05	-3543.93	-3542.47
chr19:16121698:A:G	4.50633e-05	-3543.76	-3542.36
chr19:16121977:T:C	4.58091e-05	-3543.74	-3542.35
chr19:16123378:T:C	2.49167e-05	-3544.35	-3542.53
chr19:16124160:C:T	0	0	-3541.06
chr19:16126733:T:C	2.81333e-05	-3544.23	-3542.45
chr19:16126795:T:C	0.000128273	-3542.71	-3541.71
chr19:16126807:A:G	0.000130988	-3542.69	-3541.69
chr19:16127260:T:C	0.000129344	-3542.7	-3541.68
chr19:16127469:C:T	0.000142501	-3542.61	-3541.69
chr19:16128492:T:C	0.000135633	-3542.66	-3541.67
chr19:16129067:G:A	0.000129363	-3542.7	-3541.76
chr19:16129157:C:CCTT	0.000129871	-3542.7	-3541.7
chr19:16133516:G:C	0.000120748	-3542.76	-3541.9
chr19:16134457:C:T	0.000179566	-3542.37	-3541.67
chr19:16136855:G:A	0.000108419	-3542.87	-3541.95
chr19:16137386:G:C	0.000101001	-3542.94	-3541.99
chr19:16138582:C:T	0.000151842	-3542.54	-3541.76
chr19:16140708:A:G	1.82408e-05	-3544.65	-3542.81
chr19:16141644:G:A	0	0	-3543.05
chr19:16141655:G:A	0	0	-3540.71
chr19:16142368:T:C	9.70325e-05	-3543	-3541.77
chr19:16142931:C:T	2.14122e-05	-3544.49	-3542.74
chr19:16143890:A:G	0.000278955	-3541.92	-3541.3
chr19:16148251:T:C	0.000348182	-3541.69	-3540.17
chr19:16148573:G:A	0.000398441	-3541.54	-3540.1
chr19:16148813:C:T	0.000425259	-3541.48	-3540.01
chr19:16149082:A:G	0.000437589	-3541.45	-3540.03
chr19:16150871:A:G	1.67872e-05	-3544.76	-3542.8
chr19:16155707:G:A	0	0	-3543.08
chr19:16159630:G:A	0	0	-3543.27
chr19:16167178:G:A	0	0	-3543.34
chr19:16175928:T:C	6.27174e-05	-3543.45	-3542.19
chr19:16178516:T:C	6.50727e-05	-3543.41	-3542.18
chr19:16178721:A:ACT	0.000195006	-3542.31	-3541.66
chr19:16182726:G:T	0.000123923	-3542.79	-3541.73
chr19:16184299:T:C	7.29346e-05	-3543.3	-3541.96
chr19:16184833:C:G	0	0	-3543.33
chr19:16190854:C:T	0	0	-3543.34
chr19:16190867:C:T	0	0	-3542.34
chr19:16195873:C:T	0	0	-3543.33
chr19:16195936:A:T	0	0	-3543.33
chr19:16195999:C:T	0	0	-3543.33
chr19:16196000:A:G	0	0	-3543.33
chr19:16201940:G:A	0	0	-3543.31
chr19:16205969:G:A	0	0	-3543.33
chr19:16208001:C:A	0	0	-3543.23
chr19:16223187:G:A	0.0940791	-3536.16	-3535.23
chr19:16233154:A:G	0	0	-3543.21
chr19:16236607:T:C	0	0	-3543.33
chr19:16236772:A:G	0	0	-3543.33
chr19:16240109:A:G	0	0	-3543.33
chr19:16241186:C:T	0	0	-3543.01
chr19:16248279:A:G	0.0773304	-3536.35	-3535.62
chr19:16248635:C:T	0.0843654	-3536.26	-3535.35
chr19:16248826:G:A	0.091419	-3536.18	-3535.29
chr19:16249443:T:G	0.116167	-3535.94	-3535.06
chr19:16250004:G:A	0.0758077	-3536.37	-3535.53
chr19:16255729:G:C	0.0475487	-3536.83	-3536.82
chr19:16257713:A:G	0.0154611	-3537.95	-3537.42
chr19:16258113:T:A	0.000269134	-3542	-3541.51
chr19:16258190:C:T	0	0	-3541.53
chr19:16258665:G:A	0.0555269	-3536.67	-3536.12
chr19:16259305:A:G	0	0	-3543.22
chr19:16260658:C:T	0.0316563	-3537.24	-3536.69
chr19:16261007:C:T	0.0392881	-3537.02	-3536.66
chr19:16398249:T:G	0	0	-3538.13
chr19:16402604:T:C	0	0	-3538.19
chr19:16410222:A:G	0	0	-3537.94
chr19:16426404:C:T	0	0	-3538.46
chr19:16433888:G:T	0	0	-3538.44
chr19:16436719:G:A	0	0	-3538.44
chr19:16437474:G:A	0	0	-3538.51
chr19:16441198:C:T	0	0	-3538.65
chr19:16442354:C:T	0	0	-3538.67
chr19:16450612:C:A	0	0	-3537.97
chr19:16450795:A:G	0	0	-3538.3
chr19:16456148:C:T	0	0	-3538.15
chr19:16456816:T:C	0	0	-3538.27
chr19:16461135:C:G	0	0	-3538.39
chr19:16465124:A:G	0	0	-3538.3
chr19:16465578:G:T	0	0	-3537.97
chr19:16465615:G:A	0	0	-3537.98
chr19:16477847:T:TTTTTC	0	0	-3538.21
chr19:16478955:G:C	0	0	-3538.21
chr19:16492594:G:A	0	0	-3538.96
chr19:16493230:T:G	0	0	-3538.85
chr19:16508100:C:T	0	0	-3538.81
chr19:16509905:C:T	0	0	-3538.44
chr19:16510572:C:G	0	0	-3538.43
chr19:16537312:G:A	0	0	-3538.63
chr19:16567128:A:C	0	0	-3539.09
