## Supplementary material for "Characterization of shared and ancestry-specific signals driving complex traits using multi-ancestry fine-mapping": mscaviar_results_study0_post.txt

SNP_ID	Prob_in_pCausalSet
chr19:15234220:T:C	0.00691932
chr19:15240938:T:C	0.16836
chr19:15241290:C:G	0.00340463
chr19:15258243:C:T	0.00269881
chr19:15259290:G:A	0.00198718
chr19:15260671:G:A	0.0022711
chr19:15261414:G:A	0.00214802
chr19:15266058:C:T	0.0033126
chr19:15272705:C:T	0.00332448
chr19:15285418:C:T	0.00186452
chr19:15286240:G:A	0.00298983
chr19:15286349:C:T	0.168685
chr19:15287433:T:G	0.00254303
chr19:15292967:C:T	0.00274211
chr19:15296522:G:A	0.103096
chr19:15310595:G:A	0.00270195
chr19:15322525:C:T	0.00217672
chr19:15324102:T:C	0.00181637
chr19:15326417:G:A	0.0731328
chr19:15328700:G:A	0.00226914
chr19:15329480:C:T	0.00295744
chr19:15330259:A:T	0.120332
chr19:15409725:G:A	0.00753408
chr19:15579594:T:C	0.00847481
chr19:15579599:T:C	0.0157791
chr19:15580259:A:G	0.00852267
chr19:15582243:A:G	0.0344042
chr19:15587544:C:T	0.0125964
chr19:15587663:A:T	0.0125853
chr19:15846694:T:G	0.000142916
chr19:15986165:A:G	0.0111044
chr19:16052775:C:T	0.00012559
chr19:16053581:C:A	0.000140028
chr19:16054096:C:T	0.000146117
chr19:16056850:A:G	0.00015146
chr19:16056951:T:C	0.000151368
chr19:16058085:A:AT	0.000138448
chr19:16058155:A:G	0.000235091
chr19:16058538:A:G	0.000138676
chr19:16059131:C:T	0.000142447
chr19:16060117:G:A	0.000146808
chr19:16060118:A:C	0.000151458
chr19:16060561:T:C	0.00014306
chr19:16060798:T:C	0.000135219
chr19:16062561:T:C	0.000123733
chr19:16063159:A:G	0.000150746
chr19:16074749:G:A	0.0145386
chr19:16077789:T:C	0.0171312
chr19:16079992:G:A	0.00128419
chr19:16080102:G:A	0.000908332
chr19:16082088:A:G	0.000862083
chr19:16082148:A:G	0.000841302
chr19:16082527:G:T	0.000958671
chr19:16083694:G:A	0.000758255
chr19:16084227:G:A	0.00819841
chr19:16085954:G:A	0.0139755
chr19:16086510:T:C	0.00102309
chr19:16089568:C:T	0.00145298
chr19:16090248:C:T	0.000387459
chr19:16092494:C:A	0.607091
chr19:16095202:C:T	0.451128
chr19:16106643:T:C	0.000385805
chr19:16106674:T:C	0.000429465
chr19:16107702:C:T	8.40177e-05
chr19:16108149:C:A	0.000178719
chr19:16108683:C:A	8.77297e-05
chr19:16108731:A:T	8.86704e-05
chr19:16108941:G:A	0.000186891
chr19:16109334:G:C	0.000100855
chr19:16109454:A:G	2.8472e-05
chr19:16109533:C:T	9.23264e-05
chr19:16110469:G:T	6.58104e-05
chr19:16110470:C:T	6.76153e-05
chr19:16111231:C:G	8.97839e-05
chr19:16111505:G:A	6.30295e-05
chr19:16111622:C:T	0.000224015
chr19:16112477:T:C	0.000210551
chr19:16113042:T:C	2.7941e-05
chr19:16114716:C:G	0.000226484
chr19:16114894:A:G	0.000168763
chr19:16115227:G:A	0.000219637
chr19:16119245:G:A	5.35068e-05
chr19:16120083:A:G	8.89981e-05
chr19:16121286:A:G	6.42275e-05
chr19:16121570:AG:A	5.40749e-05
chr19:16121698:A:G	6.43241e-05
chr19:16121977:T:C	6.53381e-05
chr19:16123378:T:C	3.10364e-05
chr19:16126733:T:C	3.4404e-05
chr19:16126795:T:C	0.000172607
chr19:16126807:A:G	0.00017656
chr19:16127260:T:C	0.00017615
chr19:16127469:C:T	0.000186321
chr19:16128492:T:C	0.000182782
chr19:16129067:G:A	0.000169412
chr19:16129157:C:CCTT	0.000175014
chr19:16133516:G:C	0.000144966
chr19:16134457:C:T	0.000202522
chr19:16136855:G:A	0.00012895
chr19:16137386:G:C	0.000122572
chr19:16138582:C:T	0.000172918
chr19:16140708:A:G	2.52764e-05
chr19:16142368:T:C	0.000107174
chr19:16142931:C:T	2.94067e-05
chr19:16143890:A:G	0.000346841
chr19:16148251:T:C	0.000354587
chr19:16148573:G:A	0.000405318
chr19:16148813:C:T	0.000431971
chr19:16149082:A:G	0.000444618
chr19:16150871:A:G	2.24898e-05
chr19:16175928:T:C	7.50958e-05
chr19:16178516:T:C	7.80012e-05
chr19:16178721:A:ACT	0.00022994
chr19:16182726:G:T	0.000169891
chr19:16184299:T:C	8.2346e-05
chr19:16190867:C:T	3.08878e-05
chr19:16223187:G:A	0.133644
chr19:16248279:A:G	0.104023
chr19:16248635:C:T	0.119139
chr19:16248826:G:A	0.128444
chr19:16249443:T:G	0.162886
chr19:16250004:G:A	0.104977
chr19:16255729:G:C	0.0555236
chr19:16257713:A:G	0.0198534
chr19:16258113:T:A	0.00030552
chr19:16258190:C:T	6.92498e-05
chr19:16258665:G:A	0.0715724
chr19:16260658:C:T	0.0407578
chr19:16261007:C:T	0.0486362
