## Supplementary material for "Characterization of shared and ancestry-specific signals driving complex traits using multi-ancestry fine-mapping": mscaviar_results_study1_post.txt

SNP_ID	Prob_in_pCausalSet
chr19:14783687:GGA:G	0.00113721
chr19:15234220:T:C	0.00536098
chr19:15240938:T:C	0.120111
chr19:15241290:C:G	0.00239704
chr19:15258243:C:T	0.00203277
chr19:15259290:G:A	0.00152781
chr19:15260671:G:A	0.00159496
chr19:15261414:G:A	0.00150936
chr19:15266058:C:T	0.0023769
chr19:15272705:C:T	0.00249343
chr19:15285418:C:T	0.00144368
chr19:15286240:G:A	0.00209718
chr19:15286349:C:T	0.145245
chr19:15287433:T:G	0.00185091
chr19:15292967:C:T	0.00196675
chr19:15296522:G:A	0.0781032
chr19:15310595:G:A	0.00194066
chr19:15322525:C:T	0.00166573
chr19:15324102:T:C	0.00138379
chr19:15326417:G:A	0.0591679
chr19:15328700:G:A	0.00159361
chr19:15329480:C:T	0.00213287
chr19:15330259:A:T	0.0941947
chr19:15409725:G:A	0.00575212
chr19:15579594:T:C	0.00594395
chr19:15579599:T:C	0.0110802
chr19:15580259:A:G	0.00608809
chr19:15582243:A:G	0.0244604
chr19:15587544:C:T	0.00913007
chr19:15587663:A:T	0.00893972
chr19:15846694:T:G	0.000247596
chr19:15986165:A:G	0.0127718
chr19:16052775:C:T	0.000213863
chr19:16053581:C:A	0.000237806
chr19:16054096:C:T	0.000244144
chr19:16056850:A:G	0.00024613
chr19:16056951:T:C	0.000244093
chr19:16058085:A:AT	0.000225228
chr19:16058129:C:T	0.00072941
chr19:16058155:A:G	0.000397517
chr19:16058538:A:G	0.000228683
chr19:16059131:C:T	0.000232829
chr19:16060117:G:A	0.000241429
chr19:16060118:A:C	0.000249573
chr19:16060561:T:C	0.000234918
chr19:16060798:T:C	0.000223171
chr19:16062561:T:C	0.000209597
chr19:16063159:A:G	0.000251954
chr19:16074749:G:A	0.0123123
chr19:16077789:T:C	0.0143319
chr19:16079992:G:A	0.000915105
chr19:16080102:G:A	0.00071138
chr19:16081672:G:T	0.000136983
chr19:16082088:A:G	0.000623183
chr19:16082148:A:G	0.000609202
chr19:16082527:G:T	0.000684656
chr19:16083305:G:A	1.38075e-05
chr19:16083694:G:A	0.000599525
chr19:16084227:G:A	0.00740336
chr19:16085954:G:A	0.0140923
chr19:16086510:T:C	0.00100829
chr19:16089568:C:T	0.00136417
chr19:16090248:C:T	0.000334501
chr19:16091468:G:A	0.000148531
chr19:16092494:C:A	0.610055
chr19:16095202:C:T	0.455659
chr19:16095484:G:A	1.34867e-05
chr19:16096704:G:A	0.00309061
chr19:16099461:G:A	1.36245e-05
chr19:16101913:C:T	0.000390085
chr19:16106104:A:G	1.6847e-05
chr19:16106643:T:C	0.000326079
chr19:16106674:T:C	0.000387164
chr19:16107702:C:T	7.10497e-05
chr19:16108149:C:A	0.000290773
chr19:16108683:C:A	7.34197e-05
chr19:16108731:A:T	7.39545e-05
chr19:16108941:G:A	0.000286689
chr19:16109334:G:C	8.22058e-05
chr19:16109454:A:G	3.79145e-05
chr19:16109533:C:T	7.64391e-05
chr19:16110469:G:T	5.68662e-05
chr19:16110470:C:T	5.81692e-05
chr19:16111231:C:G	0.00014026
chr19:16111505:G:A	5.75691e-05
chr19:16111622:C:T	0.00024656
chr19:16112477:T:C	0.000176085
chr19:16113042:T:C	3.75835e-05
chr19:16114716:C:G	0.000185987
chr19:16114894:A:G	0.000134366
chr19:16115227:G:A	0.000230924
chr19:16115802:G:T	4.56144e-05
chr19:16119245:G:A	4.85796e-05
chr19:16120001:C:T	3.69955e-05
chr19:16120083:A:G	7.37853e-05
chr19:16121286:A:G	5.60036e-05
chr19:16121570:AG:A	4.87603e-05
chr19:16121698:A:G	5.61504e-05
chr19:16121977:T:C	5.69249e-05
chr19:16123378:T:C	4.42141e-05
chr19:16124160:C:T	0.000109595
chr19:16126733:T:C	4.93986e-05
chr19:16126795:T:C	0.000141989
chr19:16126807:A:G	0.000144613
chr19:16127260:T:C	0.000142443
chr19:16127469:C:T	0.000157916
chr19:16128492:T:C	0.00014927
chr19:16129067:G:A	0.000144674
chr19:16129157:C:CCTT	0.000143508
chr19:16133516:G:C	0.000144373
chr19:16134457:C:T	0.000216633
chr19:16136855:G:A	0.000133441
chr19:16137386:G:C	0.000123187
chr19:16138582:C:T	0.000185979
chr19:16140708:A:G	3.05257e-05
chr19:16141644:G:A	1.51399e-05
chr19:16141655:G:A	0.000154546
chr19:16142368:T:C	0.000142344
chr19:16142931:C:T	3.41033e-05
chr19:16143890:A:G	0.000298426
chr19:16148251:T:C	0.000605791
chr19:16148573:G:A	0.000672831
chr19:16148813:C:T	0.000725356
chr19:16149082:A:G	0.000732417
chr19:16150871:A:G	3.07421e-05
chr19:16155707:G:A	1.48587e-05
chr19:16159630:G:A	1.22185e-05
chr19:16167178:G:A	1.14364e-05
chr19:16175928:T:C	8.67737e-05
chr19:16178516:T:C	8.89719e-05
chr19:16178721:A:ACT	0.00022157
chr19:16182726:G:T	0.000137343
chr19:16184299:T:C	0.000109748
chr19:16184833:C:G	1.14679e-05
chr19:16190854:C:T	1.13901e-05
chr19:16195873:C:T	1.14684e-05
chr19:16195936:A:T	1.14712e-05
chr19:16195999:C:T	1.14681e-05
chr19:16196000:A:G	1.14631e-05
chr19:16201940:G:A	1.17557e-05
chr19:16205969:G:A	1.15629e-05
chr19:16208001:C:A	1.27207e-05
chr19:16223187:G:A	0.0940893
chr19:16233154:A:G	1.29129e-05
chr19:16236607:T:C	1.15313e-05
chr19:16236772:A:G	1.15305e-05
chr19:16240109:A:G	1.15326e-05
chr19:16241186:C:T	1.59937e-05
chr19:16248279:A:G	0.0773464
chr19:16248635:C:T	0.0843797
chr19:16248826:G:A	0.0914331
chr19:16249443:T:G	0.116181
chr19:16250004:G:A	0.0758218
chr19:16255729:G:C	0.0475831
chr19:16257713:A:G	0.0154806
chr19:16258113:T:A	0.000304486
chr19:16258665:G:A	0.0555449
chr19:16259305:A:G	1.28737e-05
chr19:16260658:C:T	0.0316748
chr19:16261007:C:T	0.0393107
chr19:16398249:T:G	0.00206857
chr19:16402604:T:C	0.00195358
chr19:16410222:A:G	0.00249351
chr19:16426404:C:T	0.00148749
chr19:16433888:G:T	0.00151591
chr19:16436719:G:A	0.00151384
chr19:16437474:G:A	0.00141548
chr19:16441198:C:T	0.00122393
chr19:16442354:C:T	0.00120266
chr19:16450612:C:A	0.0024301
chr19:16450795:A:G	0.00174222
chr19:16456148:C:T	0.00203512
chr19:16456816:T:C	0.00179509
chr19:16461135:C:G	0.00159128
chr19:16465124:A:G	0.00175173
chr19:16465578:G:T	0.00242538
chr19:16465615:G:A	0.00240266
chr19:16477847:T:TTTTTC	0.00192056
chr19:16478955:G:C	0.00190336
chr19:16492594:G:A	0.000901341
chr19:16493230:T:G	0.00100945
chr19:16508100:C:T	0.00104938
chr19:16509905:C:T	0.00152429
chr19:16510572:C:G	0.00153654
chr19:16537312:G:A	0.00125218
chr19:16567128:A:C	0.000790984
