## Supplementary material for "Characterization of shared and ancestry-specific signals driving complex traits using multi-ancestry fine-mapping": not_shared_pips.txt

SNP_ID	shared_ll_x	notshared_ll_x	shared_ll_y	notshared_ll_y	not_shared_pip
chr19:14783687:GGA:G	0.0	-3538.74	0.0	-3538.74	0.00113721
chr19:15234220:T:C	-3538.98	-3538.4	-3538.98	-3538.4	0.0015905600000000004
chr19:15240938:T:C	-3535.86	-3534.98	-3535.86	-3534.98	0.048272999999999996
chr19:15241290:C:G	-3539.79	-3538.83	-3539.79	-3538.83	0.0010298299999999998
chr19:15258243:C:T	-3539.95	-3539.23	-3539.95	-3539.23	0.0006941999999999999
chr19:15259290:G:A	-3540.24	-3539.58	-3540.24	-3539.58	0.0004896300000000002
chr19:15260671:G:A	-3540.19	-3539.22	-3540.19	-3539.22	0.0006980399999999998
chr19:15261414:G:A	-3540.25	-3539.28	-3540.25	-3539.28	0.0006605600000000001
chr19:15266058:C:T	-3539.79	-3538.9	-3539.79	-3538.9	0.0009593800000000001
chr19:15272705:C:T	-3539.75	-3539.01	-3539.75	-3539.01	0.0008589299999999999
chr19:15285418:C:T	-3540.3	-3539.66	-3540.3	-3539.66	0.0004518999999998999
chr19:15286240:G:A	-3539.92	-3538.95	-3539.92	-3538.95	0.00091457
chr19:15286349:C:T	-3535.67	-3535.7	-3535.67	-3535.7	0.023499999999999993
chr19:15287433:T:G	-3540.05	-3539.2	-3540.05	-3539.2	0.00071692
chr19:15292967:C:T	-3539.98	-3539.09	-3539.98	-3539.09	0.0007989200000000003
chr19:15296522:G:A	-3536.29	-3535.64	-3536.29	-3535.64	0.0250224
chr19:15310595:G:A	-3540.0	-3539.1	-3540.0	-3539.1	0.0007849700000000003
chr19:15322525:C:T	-3540.16	-3539.48	-3540.16	-3539.48	0.00054079
chr19:15324102:T:C	-3540.34	-3539.64	-3540.34	-3539.64	0.00046166
chr19:15326417:G:A	-3536.57	-3536.22	-3536.57	-3536.22	0.014005099999999895
chr19:15328700:G:A	-3540.2	-3539.22	-3540.2	-3539.22	0.0006974299999999998
chr19:15329480:C:T	-3539.9	-3539.03	-3539.9	-3539.03	0.0008486299999998998
chr19:15330259:A:T	-3536.1	-3535.59	-3536.1	-3535.59	0.0261715
chr19:15409725:G:A	-3538.9	-3538.26	-3538.9	-3538.26	0.0018122199999999998
chr19:15579594:T:C	-3538.88	-3537.93	-3538.88	-3537.93	0.0025529999999999997
chr19:15579599:T:C	-3538.25	-3537.31	-3538.25	-3537.31	0.004721100000000001
chr19:15580259:A:G	-3538.86	-3537.96	-3538.86	-3537.96	0.002458140000000001
chr19:15582243:A:G	-3537.46	-3536.57	-3537.46	-3536.57	0.009967000000000004
chr19:15587544:C:T	-3538.45	-3537.62	-3538.45	-3537.62	0.00349115
chr19:15587663:A:T	-3538.47	-3537.57	-3538.47	-3537.57	0.0036687200000000003
chr19:15846694:T:G	-3542.64	-3541.01	-3542.64	-3541.01	0.00011642799999999999
chr19:15986165:A:G	-3538.23	-3538.3	-3538.23	-3538.3	0.0017292000000000002
chr19:16052775:C:T	-3542.78	-3541.17	-3542.78	-3541.17	0.00010029499999990001
chr19:16053581:C:A	-3542.67	-3541.08	-3542.67	-3541.08	0.00010999599999989999
chr19:16054096:C:T	-3542.63	-3541.07	-3542.63	-3541.07	0.00011071900000000004
chr19:16056850:A:G	-3542.59	-3541.09	-3542.59	-3541.09	0.00010819199999999998
chr19:16056951:T:C	-3542.59	-3541.11	-3542.59	-3541.11	0.00010647699999999998
chr19:16058085:A:AT	-3542.69	-3541.17	-3542.69	-3541.17	0.000100142
chr19:16058129:C:T	0.0	-3539.28	0.0	-3539.28	0.00072941
chr19:16058155:A:G	-3542.14	-3540.61	-3542.14	-3540.61	0.000175262
chr19:16058538:A:G	-3542.68	-3541.14	-3542.68	-3541.14	0.000102991
chr19:16059131:C:T	-3542.66	-3541.13	-3542.66	-3541.13	0.000103652
chr19:16060117:G:A	-3542.62	-3541.1	-3542.62	-3541.1	0.00010775700000000002
chr19:16060118:A:C	-3542.59	-3541.06	-3542.59	-3541.06	0.00011123699999999998
chr19:16060561:T:C	-3542.65	-3541.12	-3542.65	-3541.12	0.00010500199999999998
chr19:16060798:T:C	-3542.71	-3541.16	-3542.71	-3541.16	0.00010087799999999999
chr19:16062561:T:C	-3542.8	-3541.19	-3542.8	-3541.19	9.7996e-05
chr19:16063159:A:G	-3542.59	-3541.04	-3542.59	-3541.04	0.0001139299999999
chr19:16074749:G:A	-3538.15	-3538.04	-3538.15	-3538.04	0.0022778999999999994
chr19:16077789:T:C	-3538.0	-3537.82	-3538.0	-3537.82	0.002847299999999999
chr19:16079992:G:A	-3540.76	-3539.8	-3540.76	-3539.8	0.00039161100000000004
chr19:16080102:G:A	-3541.02	-3540.34	-3541.02	-3540.34	0.00022801599999989998
chr19:16081672:G:T	0.0	-3540.86	0.0	-3540.86	0.000136983
chr19:16082088:A:G	-3541.15	-3540.2	-3541.15	-3540.2	0.00026205200000000003
chr19:16082148:A:G	-3541.17	-3540.23	-3541.17	-3540.23	0.00025534600000000005
chr19:16082527:G:T	-3541.05	-3540.08	-3541.05	-3540.08	0.0002963989999999999
chr19:16083305:G:A	0.0	-3543.15	0.0	-3543.15	1.38075e-05
chr19:16083694:G:A	-3541.2	-3540.52	-3541.2	-3540.52	0.00019041799999990007
chr19:16084227:G:A	-3538.64	-3538.99	-3538.64	-3538.99	0.0008783500000000008
chr19:16085954:G:A	-3537.99	-3539.5	-3537.99	-3539.5	0.0005234000000000003
chr19:16086510:T:C	-3540.72	-3540.87	-3540.72	-3540.87	0.000134792
chr19:16089568:C:T	-3540.38	-3540.57	-3540.38	-3540.57	0.00018131000000000006
chr19:16090248:C:T	-3541.81	-3541.23	-3541.81	-3541.23	9.359600000000004e-05
chr19:16091468:G:A	0.0	-3540.75	0.0	-3540.75	0.000148531
chr19:16092494:C:A	-3533.46	-3537.75	-3533.46	-3537.75	0.0030480000000001617
chr19:16095202:C:T	-3533.79	-3537.34	-3533.79	-3537.34	0.00460499999999997
chr19:16095484:G:A	0.0	-3543.17	0.0	-3543.17	1.34867e-05
chr19:16096704:G:A	0.0	-3537.75	0.0	-3537.75	0.00309061
chr19:16099461:G:A	0.0	-3543.16	0.0	-3543.16	1.36245e-05
chr19:16101913:C:T	0.0	-3539.77	0.0	-3539.77	0.000390085
chr19:16106104:A:G	0.0	-3542.95	0.0	-3542.95	1.6847e-05
chr19:16106643:T:C	-3541.83	-3541.2	-3541.83	-3541.2	9.694800000000002e-05
chr19:16106674:T:C	-3541.66	-3541.24	-3541.66	-3541.24	9.301699999999998e-05
chr19:16107702:C:T	-3543.48	-3542.19	-3543.48	-3542.19	3.6007400000000004e-05
chr19:16108149:C:A	-3542.45	-3540.97	-3542.45	-3540.97	0.0001257479999999
chr19:16108683:C:A	-3543.43	-3542.16	-3543.43	-3542.16	3.714819999999999e-05
chr19:16108731:A:T	-3543.43	-3542.15	-3543.43	-3542.15	3.7454500000000005e-05
chr19:16108941:G:A	-3542.4	-3541.05	-3542.4	-3541.05	0.000115544
chr19:16109334:G:C	-3543.3	-3542.05	-3543.3	-3542.05	4.114360000000001e-05
chr19:16109454:A:G	-3544.48	-3542.66	-3544.48	-3542.66	2.24805e-05
chr19:16109533:C:T	-3543.39	-3542.12	-3543.39	-3542.12	3.85546999999e-05
chr19:16110469:G:T	-3543.74	-3542.34	-3543.74	-3542.34	3.082979999999999e-05
chr19:16110470:C:T	-3543.71	-3542.33	-3543.71	-3542.33	3.13697e-05
chr19:16111231:C:G	-3543.17	-3541.63	-3543.17	-3541.63	6.418049999989999e-05
chr19:16111505:G:A	-3543.75	-3542.38	-3543.75	-3542.38	2.9833199999999998e-05
chr19:16111622:C:T	-3542.25	-3541.58	-3542.25	-3541.58	6.590299999999997e-05
chr19:16112477:T:C	-3542.49	-3541.6	-3542.49	-3541.6	6.508799999999998e-05
chr19:16113042:T:C	-3544.49	-3542.66	-3544.49	-3542.66	2.2400099999999996e-05
chr19:16114716:C:G	-3542.42	-3541.53	-3542.42	-3541.53	6.991099999990001e-05
chr19:16114894:A:G	-3542.76	-3541.69	-3542.76	-3541.69	5.912499999990001e-05
chr19:16115227:G:A	-3542.29	-3541.65	-3542.29	-3541.65	6.174300000000001e-05
chr19:16115802:G:T	0.0	-3541.96	0.0	-3541.96	4.56144e-05
chr19:16119245:G:A	-3543.94	-3542.47	-3543.94	-3542.47	2.71086e-05
chr19:16120001:C:T	0.0	-3542.17	0.0	-3542.17	3.69955e-05
chr19:16120083:A:G	-3543.43	-3542.14	-3543.43	-3542.14	3.7648400000000004e-05
chr19:16121286:A:G	-3543.76	-3542.36	-3543.76	-3542.36	3.0326700000000002e-05
chr19:16121570:AG:A	-3543.93	-3542.47	-3543.93	-3542.47	2.7282e-05
chr19:16121698:A:G	-3543.76	-3542.36	-3543.76	-3542.36	3.0347899999999988e-05
chr19:16121977:T:C	-3543.74	-3542.35	-3543.74	-3542.35	3.06448e-05
chr19:16123378:T:C	-3544.35	-3542.53	-3544.35	-3542.53	2.54171e-05
chr19:16124160:C:T	0.0	-3541.06	0.0	-3541.06	0.000109595
chr19:16126733:T:C	-3544.23	-3542.45	-3544.23	-3542.45	2.7535999999999992e-05
chr19:16126795:T:C	-3542.71	-3541.71	-3542.71	-3541.71	5.8049999999899984e-05
chr19:16126807:A:G	-3542.69	-3541.69	-3542.69	-3541.69	5.919700000000001e-05
chr19:16127260:T:C	-3542.7	-3541.68	-3542.7	-3541.68	5.990500000000002e-05
chr19:16127469:C:T	-3542.61	-3541.69	-3542.61	-3541.69	5.9234999999999984e-05
chr19:16128492:T:C	-3542.66	-3541.67	-3542.66	-3541.67	6.078600000000001e-05
chr19:16129067:G:A	-3542.7	-3541.76	-3542.7	-3541.76	5.536000000000001e-05
chr19:16129157:C:CCTT	-3542.7	-3541.7	-3542.7	-3541.7	5.878e-05
chr19:16133516:G:C	-3542.76	-3541.9	-3542.76	-3541.9	4.7842999999999996e-05
chr19:16134457:C:T	-3542.37	-3541.67	-3542.37	-3541.67	6.0023000000000005e-05
chr19:16136855:G:A	-3542.87	-3541.95	-3542.87	-3541.95	4.555299999999999e-05
chr19:16137386:G:C	-3542.94	-3541.99	-3542.94	-3541.99	4.375700000000001e-05
chr19:16138582:C:T	-3542.54	-3541.76	-3542.54	-3541.76	5.521299999990001e-05
chr19:16140708:A:G	-3544.65	-3542.81	-3544.65	-3542.81	1.9320500000000002e-05
chr19:16141644:G:A	0.0	-3543.05	0.0	-3543.05	1.51399e-05
chr19:16141655:G:A	0.0	-3540.71	0.0	-3540.71	0.000154546
chr19:16142368:T:C	-3543.0	-3541.77	-3543.0	-3541.77	5.545300000000001e-05
chr19:16142931:C:T	-3544.49	-3542.74	-3544.49	-3542.74	2.06856e-05
chr19:16143890:A:G	-3541.92	-3541.3	-3541.92	-3541.3	8.735699999999998e-05
chr19:16148251:T:C	-3541.69	-3540.17	-3541.69	-3540.17	0.00026401399999999997
chr19:16148573:G:A	-3541.54	-3540.1	-3541.54	-3540.1	0.00028126700000000003
chr19:16148813:C:T	-3541.48	-3540.01	-3541.48	-3540.01	0.000306809
chr19:16149082:A:G	-3541.45	-3540.03	-3541.45	-3540.03	0.0003018569999999
chr19:16150871:A:G	-3544.76	-3542.8	-3544.76	-3542.8	1.96575e-05
chr19:16155707:G:A	0.0	-3543.08	0.0	-3543.08	1.48587e-05
chr19:16159630:G:A	0.0	-3543.27	0.0	-3543.27	1.22185e-05
chr19:16167178:G:A	0.0	-3543.34	0.0	-3543.34	1.14364e-05
chr19:16175928:T:C	-3543.45	-3542.19	-3543.45	-3542.19	3.643469999999998e-05
chr19:16178516:T:C	-3543.41	-3542.18	-3543.41	-3542.18	3.6827699999899996e-05
chr19:16178721:A:ACT	-3542.31	-3541.66	-3542.31	-3541.66	6.1498e-05
chr19:16182726:G:T	-3542.79	-3541.73	-3542.79	-3541.73	5.938799999989999e-05
chr19:16184299:T:C	-3543.3	-3541.96	-3543.3	-3541.96	4.6224799999899994e-05
chr19:16184833:C:G	0.0	-3543.33	0.0	-3543.33	1.14679e-05
chr19:16190854:C:T	0.0	-3543.34	0.0	-3543.34	1.13901e-05
chr19:16190867:C:T	0.0	-3542.34	0.0	-3542.34	3.08878e-05
chr19:16195873:C:T	0.0	-3543.33	0.0	-3543.33	1.14684e-05
chr19:16195936:A:T	0.0	-3543.33	0.0	-3543.33	1.14712e-05
chr19:16195999:C:T	0.0	-3543.33	0.0	-3543.33	1.14681e-05
chr19:16196000:A:G	0.0	-3543.33	0.0	-3543.33	1.14631e-05
chr19:16201940:G:A	0.0	-3543.31	0.0	-3543.31	1.17557e-05
chr19:16205969:G:A	0.0	-3543.33	0.0	-3543.33	1.15629e-05
chr19:16208001:C:A	0.0	-3543.23	0.0	-3543.23	1.27207e-05
chr19:16223187:G:A	-3536.16	-3535.23	-3536.16	-3535.23	0.0395751
chr19:16233154:A:G	0.0	-3543.21	0.0	-3543.21	1.29129e-05
chr19:16236607:T:C	0.0	-3543.33	0.0	-3543.33	1.15313e-05
chr19:16236772:A:G	0.0	-3543.33	0.0	-3543.33	1.15305e-05
chr19:16240109:A:G	0.0	-3543.33	0.0	-3543.33	1.15326e-05
chr19:16241186:C:T	0.0	-3543.01	0.0	-3543.01	1.59937e-05
chr19:16248279:A:G	-3536.35	-3535.62	-3536.35	-3535.62	0.026708600000000013
chr19:16248635:C:T	-3536.26	-3535.35	-3536.26	-3535.35	0.03478790000000001
chr19:16248826:G:A	-3536.18	-3535.29	-3536.18	-3535.29	0.03703909999999999
chr19:16249443:T:G	-3535.94	-3535.06	-3535.94	-3535.06	0.04673299999999998
chr19:16250004:G:A	-3536.37	-3535.53	-3536.37	-3535.53	0.0291833999999999
chr19:16255729:G:C	-3536.83	-3536.82	-3536.83	-3536.82	0.0080092999999999
chr19:16257713:A:G	-3537.95	-3537.42	-3537.95	-3537.42	0.004411799999999999
chr19:16258113:T:A	-3542.0	-3541.51	-3542.0	-3541.51	7.173800000000001e-05
chr19:16258190:C:T	0.0	-3541.53	0.0	-3541.53	6.92498e-05
chr19:16258665:G:A	-3536.67	-3536.12	-3536.67	-3536.12	0.0160635
chr19:16259305:A:G	0.0	-3543.22	0.0	-3543.22	1.28737e-05
chr19:16260658:C:T	-3537.24	-3536.69	-3537.24	-3536.69	0.009120000000000003
chr19:16261007:C:T	-3537.02	-3536.66	-3537.02	-3536.66	0.009370699999999899
chr19:16398249:T:G	0.0	-3538.13	0.0	-3538.13	0.00206857
chr19:16402604:T:C	0.0	-3538.19	0.0	-3538.19	0.00195358
chr19:16410222:A:G	0.0	-3537.94	0.0	-3537.94	0.00249351
chr19:16426404:C:T	0.0	-3538.46	0.0	-3538.46	0.00148749
chr19:16433888:G:T	0.0	-3538.44	0.0	-3538.44	0.00151591
chr19:16436719:G:A	0.0	-3538.44	0.0	-3538.44	0.00151384
chr19:16437474:G:A	0.0	-3538.51	0.0	-3538.51	0.00141548
chr19:16441198:C:T	0.0	-3538.65	0.0	-3538.65	0.00122393
chr19:16442354:C:T	0.0	-3538.67	0.0	-3538.67	0.00120266
chr19:16450612:C:A	0.0	-3537.97	0.0	-3537.97	0.0024301
chr19:16450795:A:G	0.0	-3538.3	0.0	-3538.3	0.00174222
chr19:16456148:C:T	0.0	-3538.15	0.0	-3538.15	0.00203512
chr19:16456816:T:C	0.0	-3538.27	0.0	-3538.27	0.00179509
chr19:16461135:C:G	0.0	-3538.39	0.0	-3538.39	0.00159128
chr19:16465124:A:G	0.0	-3538.3	0.0	-3538.3	0.00175173
chr19:16465578:G:T	0.0	-3537.97	0.0	-3537.97	0.00242538
chr19:16465615:G:A	0.0	-3537.98	0.0	-3537.98	0.00240266
chr19:16477847:T:TTTTTC	0.0	-3538.21	0.0	-3538.21	0.00192056
chr19:16478955:G:C	0.0	-3538.21	0.0	-3538.21	0.00190336
chr19:16492594:G:A	0.0	-3538.96	0.0	-3538.96	0.000901341
chr19:16493230:T:G	0.0	-3538.85	0.0	-3538.85	0.00100945
chr19:16508100:C:T	0.0	-3538.81	0.0	-3538.81	0.00104938
chr19:16509905:C:T	0.0	-3538.44	0.0	-3538.44	0.00152429
chr19:16510572:C:G	0.0	-3538.43	0.0	-3538.43	0.00153654
chr19:16537312:G:A	0.0	-3538.63	0.0	-3538.63	0.00125218
chr19:16567128:A:C	0.0	-3539.09	0.0	-3539.09	0.000790984
