## Supplementary material for "Characterization of shared and ancestry-specific signals driving complex traits using multi-ancestry fine-mapping": results_platelet_count_aou.txt

chr	start_bp	end_bp	rsid	eur_pip	afr_pip	eur_maf	afr_maf	bp	bp	eur_beta	afr_beta	eur_se	afr_se	eur_zscore	afr_zscore	eur_pval	afr_pval	global_pip	eur_nocausal	afr_nocausal	shared_pip	not_shared_pip	shared_ll	notshared_ll	num_snps_eur	num_snps_afr	nc	runtime
19	14748341	16595202	chr19:16248826:G:A	0.128444	0.0914331	0.0686492	0.0302871	16248826	16248826	-0.0393961803830532	0.0017492269933085	0.0086910879725374	0.02951502629427	-4.532940007918401	0.05926564238393011	5.82366e-06	0.952741	0.1284581	2.5063e-33	3.5314e-32	0.091419	0.0370390999999999	-3536.18	-3535.29	129	186	3	2464.251
19	14748341	16595202	chr19:16255729:G:C	0.0555236	0.0475831	0.0708066	0.0234731	16255729	16255729	-0.0360580459997489	-0.0373315289447269	0.0085473303424312	0.0332901311750846	-4.218632550183214	-1.121399274409198	2.46008e-05	0.262131	0.0555579999999999	2.5063e-33	3.5314e-32	0.0475487	0.0080092999999999	-3536.83	-3536.82	129	186	3	2464.251
19	14748341	16595202	chr19:16095202:C:T	0.451128	0.455659	0.0245695	0.0848489	16095202	16095202	-0.1592903081199807	-0.2298335092006295	0.0136744019643167	0.0179854005274429	-11.648795211348048	-12.778893016585291	2.43999e-31	3.01164e-37	0.455696	2.5063e-33	3.5314e-32	0.451091	0.0046049999999999	-3533.79	-3537.34	129	186	3	2464.251
19	14748341	16595202	chr19:16250004:G:A	0.104977	0.0758218	0.0685389	0.0272572	16250004	16250004	-0.0389919031009048	-0.0024156318569517	0.0086965685190868	0.0309799589647985	-4.483596376585465	-0.07797401732185967	7.3478e-06	0.93785	0.1049910999999999	2.5063e-33	3.5314e-32	0.0758077	0.0291833999999999	-3536.37	-3535.53	129	186	3	2464.251
19	14748341	16595202	chr19:16248279:A:G	0.104023	0.0773464	0.069252	0.0298295	16248279	16248279	-0.0388741536997023	-0.0075839587789686	0.0087064611817905	0.0299359048614389	-4.464977548054462	-0.25333988780601935	8.01658e-06	0.800008	0.104039	2.5063e-33	3.5314e-32	0.0773304	0.0267086	-3536.35	-3535.62	129	186	3	2464.251
19	14748341	16595202	chr19:15296522:G:A	0.103096	0.0781032	0.734923	0.942207	15296522	15296522	0.0191684375748278	0.0085161592739816	0.0048173956081908	0.0219750642149803	3.979004244998391	0.3875374010591593	6.92539e-05	0.698363	0.1031108	2.5063e-33	3.5314e-32	0.0780884	0.0250224	-3536.29	-3535.64	129	186	3	2464.251
19	14748341	16595202	chr19:16248635:C:T	0.119139	0.0843797	0.0686232	0.0303121	16248635	16248635	-0.0392900627464776	0.0034288866800805	0.008692596521329	0.0295147179458043	-4.519945524915563	0.1161754852740491	6.19273e-06	0.907515	0.1191533	2.5063e-33	3.5314e-32	0.0843654	0.0347879	-3536.26	-3535.35	129	186	3	2464.251
19	14748341	16595202	chr19:15326417:G:A	0.0731328	0.0591679	0.734844	0.938975	15326417	15326417	0.0185055096404871	0.0173961340146826	0.0048162649299285	0.0214486767195583	3.842294788538932	0.8110586141111293	0.000121966	0.417342	0.0731528999999999	2.5063e-33	3.5314e-32	0.0591478	0.0140050999999998	-3536.57	-3536.22	129	186	3	2464.251
19	14748341	16595202	chr19:16092494:C:A	0.607091	0.610055	0.0244815	0.0847241	16092494	16092494	-0.1600880581250244	-0.2298533484591547	0.0136979560884034	0.0179973474978937	-11.68700330851213	-12.771512495719458	1.5582699999999999e-31	3.30876e-37	0.6100970000000001	2.5063e-33	3.5314e-32	0.607049	0.0030480000000001	-3533.46	-3537.75	129	186	3	2464.251
19	14748341	16595202	chr19:16223187:G:A	0.133644	0.0940893	0.0646553	0.182249	16223187	16223187	-0.0418394077608204	-0.0108125957438131	0.0089429984375294	0.0131219071332618	-4.678454106090506	-0.8240109942864182	2.89429e-06	0.409943	0.1336542	2.5063e-33	3.5314e-32	0.0940791	0.0395751	-3536.16	-3535.23	129	186	3	2464.251
19	14748341	16595202	chr19:16249443:T:G	0.162886	0.116181	0.0685733	0.0302757	16249443	16249443	-0.0398409955608998	0.0011434098509425	0.0086957629123573	0.0295265156411575	-4.581656142474044	0.03872484870340346	4.61872e-06	0.96911	0.1629	2.5063e-33	3.5314e-32	0.116167	0.0467329999999999	-3535.94	-3535.06	129	186	3	2464.251
19	14748341	16595202	chr19:16258665:G:A	0.0715724	0.0555449	0.0770813	0.0258279	16258665	16258665	-0.0360203711616128	-0.0175257225992298	0.0082546127296474	0.0316659689797703	-4.363665788007408	-0.5534560654191902	1.28031e-05	0.579957	0.0715904	2.5063e-33	3.5314e-32	0.0555269	0.0160635	-3536.67	-3536.12	129	186	3	2464.251
19	14748341	16595202	chr19:15286349:C:T	0.168685	0.145245	0.733952	0.921865	15286349	15286349	0.0191391900102442	0.0222603693510098	0.0048117001263331	0.018992357061184	3.977635660522717	1.1720698636455642	6.96535e-05	0.241183	0.168715	2.5063e-33	3.5314e-32	0.145215	0.0234999999999999	-3535.67	-3535.7	129	186	3	2464.251
19	14748341	16595202	chr19:15240938:T:C	0.16836	0.120111	0.732866	0.867052	15240938	15240938	0.0200950970531432	-0.0092323513218083	0.0048022259060156	0.0149380737865864	4.184538055148696	-0.6180416199375359	2.85994e-05	0.536555	0.168372	2.5063e-33	3.5314e-32	0.120099	0.0482729999999999	-3535.86	-3534.98	129	186	3	2464.251
19	14748341	16595202	chr19:15330259:A:T	0.120332	0.0941947	0.734956	0.939175	15330259	15330259	0.0192545418146766	0.0135991759442266	0.0048178506727384	0.0214572011033417	3.9965003323219612	0.6337814460856543	6.43325e-05	0.526231	0.1203491	2.5063e-33	3.5314e-32	0.0941776	0.0261715	-3536.1	-3535.59	129	186	3	2464.251
