## Supplementary material for "Characterization of shared and ancestry-specific signals driving complex traits using multi-ancestry fine-mapping": mscaviar_results_shared_pips.txt

SNP_ID	shared_pip	shared_ll	notshared_ll
chr19:16744316:G:T	0.016719	-194.586	-193.752
chr19:17049910:G:A	0.183007	-191.97	-193.671
chr19:17050333:C:A	0.138027	-192.255	-193.821
chr19:17051782:C:T	0.0626875	-193.052	-193.143
chr19:17054552:A:G	0.0123266	-194.636	-193.723
chr19:17057020:T:C	0.0116373	-194.69	-193.824
chr19:17071878:T:C	0.0358402	-193.616	-193.137
chr19:17072381:C:G	0.0552378	-193.183	-192.678
chr19:17072800:C:T	0.0284389	-193.841	-193.455
chr19:17073910:G:A	0.0423563	-193.448	-192.984
chr19:17074222:T:C	0.0406084	-193.49	-193.027
chr19:17076130:G:C	0.0246072	-193.999	-193.466
chr19:17083984:G:T	0.0640558	-193.01	-193.048
chr19:17084245:G:A	0.0860632	-192.725	-192.774
chr19:17085039:G:A	0.0799666	-192.787	-192.836
chr19:17112318:A:C	0	0	-195.494
chr19:17129434:A:G	0	0	-192.648
chr19:17129583:G:A	0.113949	-192.721	-191.971
chr19:17129961:G:A	0.00384539	-195.651	-195.814
chr19:17130075:C:T	0.00197487	-196.367	-196.04
chr19:17131975:G:A	0.0449151	-193.668	-192.741
chr19:17135927:A:T	0.0041811	-195.592	-195.493
chr19:17138056:C:T	0.113173	-192.727	-192.037
chr19:17141231:G:A	0.829961	-190.355	-190.997
chr19:17141341:T:C	0.0505597	-193.347	-193.095
chr19:17143660:G:A	0.0604759	-193.349	-192.508
chr19:17145222:G:A	0.120919	-192.643	-192.036
chr19:17145988:G:C	0.0216372	-194.266	-193.562
chr19:17146992:T:C	0.0316253	-193.849	-193.407
chr19:17148018:T:C	0.000779676	-197.495	-196.409
chr19:17153474:C:A	0.0157392	-194.275	-195.08
chr19:17154153:C:T	0.00398608	-196.012	-195.707
chr19:17160685:A:G	0.0159265	-194.252	-194.634
chr19:17161438:G:A	0.0129822	-194.451	-194.599
chr19:17169276:G:A	0.0357631	-193.477	-194.554
chr19:17172493:T:C	0.00713701	-195.486	-194.595
chr19:17172848:C:T	0.00676896	-195.431	-194.546
chr19:17173081:G:A	0.00542767	-195.653	-194.736
chr19:17173761:G:A	0.00542318	-195.655	-194.759
chr19:17530142:T:C	0	0	-192.862
