## Supplementary material for "Characterization of shared and ancestry-specific signals driving complex traits using multi-ancestry fine-mapping": mscaviar_results_study0_post.txt

SNP_ID	Prob_in_pCausalSet
chr19:16744316:G:T	0.0230436
chr19:17049910:G:A	0.18816
chr19:17050333:C:A	0.142447
chr19:17051782:C:T	0.062895
chr19:17054552:A:G	0.0124099
chr19:17057020:T:C	0.0117261
chr19:17071878:T:C	0.0457669
chr19:17072381:C:G	0.0710012
chr19:17072800:C:T	0.035628
chr19:17073910:G:A	0.0539432
chr19:17074222:T:C	0.0516993
chr19:17076130:G:C	0.0317296
chr19:17083984:G:T	0.074547
chr19:17084245:G:A	0.0998977
chr19:17085039:G:A	0.0929511
chr19:17112318:A:C	0.000984164
chr19:17129434:A:G	0.0165516
chr19:17129583:G:A	0.154822
chr19:17129961:G:A	0.00429821
chr19:17130075:C:T	0.00239132
chr19:17131975:G:A	0.0638911
chr19:17135927:A:T	0.00495547
chr19:17138056:C:T	0.151439
chr19:17141231:G:A	0.909664
chr19:17141341:T:C	0.0628658
chr19:17143660:G:A	0.0841181
chr19:17145222:G:A	0.158752
chr19:17145988:G:C	0.0294164
chr19:17146992:T:C	0.0406793
chr19:17148018:T:C	0.00109339
chr19:17153474:C:A	0.0166144
chr19:17154153:C:T	0.00475606
chr19:17160685:A:G	0.0175738
chr19:17161438:G:A	0.0147262
chr19:17169276:G:A	0.0373701
chr19:17172493:T:C	0.00996488
chr19:17172848:C:T	0.009401
chr19:17173081:G:A	0.00759946
chr19:17173761:G:A	0.00754291
