## Supplementary material for "Characterization of shared and ancestry-specific signals driving complex traits using multi-ancestry fine-mapping": mscaviar_results_study1_post.txt

SNP_ID	Prob_in_pCausalSet
chr19:16744316:G:T	0.0167969
chr19:17049910:G:A	0.183731
chr19:17050333:C:A	0.138668
chr19:17051782:C:T	0.0717875
chr19:17054552:A:G	0.01759
chr19:17057020:T:C	0.0163791
chr19:17071878:T:C	0.0359373
chr19:17072381:C:G	0.0553312
chr19:17072800:C:T	0.0285427
chr19:17073910:G:A	0.0424534
chr19:17074222:T:C	0.0407058
chr19:17076130:G:C	0.0247
chr19:17083984:G:T	0.0641947
chr19:17084245:G:A	0.0862052
chr19:17085039:G:A	0.080105
chr19:17129583:G:A	0.114031
chr19:17129961:G:A	0.00406013
chr19:17130075:C:T	0.00210047
chr19:17131975:G:A	0.0449865
chr19:17135927:A:T	0.00431822
chr19:17138056:C:T	0.113261
chr19:17141231:G:A	0.829979
chr19:17141341:T:C	0.0506769
chr19:17143660:G:A	0.0605542
chr19:17145222:G:A	0.121011
chr19:17145988:G:C	0.0217196
chr19:17146992:T:C	0.0317262
chr19:17148018:T:C	0.000855625
chr19:17153474:C:A	0.0161407
chr19:17154153:C:T	0.00414103
chr19:17160685:A:G	0.0161512
chr19:17161438:G:A	0.0131612
chr19:17169276:G:A	0.036315
chr19:17172493:T:C	0.00721143
chr19:17172848:C:T	0.00684455
chr19:17173081:G:A	0.00550136
chr19:17173761:G:A	0.00549849
chr19:17530142:T:C	0.0163119
