## Supplementary material for "Characterization of shared and ancestry-specific signals driving complex traits using multi-ancestry fine-mapping": global_pips.txt

SNP_ID	shared_ll	notshared_ll	global_pips
chr19:38035457:C:T	0.0	-114.382	0.00251031
chr19:38055478:A:G	0.0	-112.723	0.0133988
chr19:38057849:A:G	0.0	-113.606	0.00558856
chr19:38105037:A:C	0.0	-113.668	0.00536876
chr19:38106372:G:T	0.0	-113.846	0.0045588
chr19:38106930:AG:A	0.0	-114.648	0.00203049
chr19:38107244:C:T	0.0	-113.923	0.00421177
chr19:38107314:G:A	0.0	-113.867	0.00445486
chr19:38107991:AG:A	0.0	-113.956	0.00408524
chr19:38107994:A:C	0.0	-113.815	0.00470275
chr19:38108004:A:G	0.0	-113.95	0.00409687
chr19:38108328:T:C	0.0	-113.93	0.00418146
chr19:38109185:A:T	0.0	-113.895	0.00434902
chr19:38110862:G:T	0.0	-114.152	0.00333577
chr19:38111403:T:C	0.0	-114.059	0.00366543
chr19:38112267:T:C	0.0	-114.06	0.00366129
chr19:38113058:G:A	0.0	-114.051	0.00369297
chr19:38114331:G:A	0.0	-113.999	0.00390275
chr19:38117580:T:C	0.0	-114.117	0.00345768
chr19:38119146:T:C	0.0	-113.385	0.007191
chr19:38122189:C:CCAA	0.0	-113.488	0.0064871
chr19:38122396:C:G	0.0	-113.659	0.00544946
chr19:38125746:C:T	0.0	-113.488	0.00650269
chr19:38126463:G:A	0.0	-113.488	0.00647557
chr19:38127003:A:G	0.0	-113.259	0.00816098
chr19:38127006:G:A	0.0	-114.721	0.00188335
chr19:38127114:T:C	0.0	-113.49	0.00646356
chr19:38127134:A:G	0.0	-113.413	0.00699465
chr19:38127268:T:C	0.0	-113.465	0.00664958
chr19:38127470:G:T	0.0	-113.529	0.00621471
chr19:38128149:T:A	0.0	-113.487	0.00652786
chr19:38128508:T:G	0.0	-113.527	0.00622242
chr19:38128615:GGCCGGGCGCAGTGGCTCAC:G	0.0	-114.752	0.00182641
chr19:38129058:G:A	0.0	-113.535	0.00619205
chr19:38129130:G:A	0.0	-113.515	0.006305
chr19:38129496:G:A	0.0	-113.644	0.00553062
chr19:38130062:G:A	0.0	-113.389	0.00715966
chr19:38136323:G:T	0.0	-114.679	0.00195024
chr19:38137435:C:T	0.0	-114.763	0.00178773
chr19:38150371:T:C	0.0	-113.657	0.00551369
chr19:38169333:G:C	0.0	-114.479	0.00238349
chr19:38226060:T:C	-116.183	-114.721	0.0038371700000000004
chr19:38230398:T:C	-116.308	-114.871	0.00335776
chr19:38302433:C:G	-114.258	-114.453	0.0170858
chr19:38421957:G:A	-116.129	-115.322	0.00304969
chr19:38422124:A:G	-116.532	-115.969	0.00183944
chr19:38424280:G:C	-116.846	-115.945	0.0015088700000000003
chr19:38428177:T:C	-116.014	-115.077	0.00383454
chr19:38430196:G:A	-117.531	-116.622	0.0007637119999999999
chr19:38431547:C:T	-116.047	-115.141	0.0035969800000000005
chr19:38431629:C:A	-116.083	-115.254	0.00339042
chr19:38437321:G:A	-116.286	-116.377	0.0020287900000000004
chr19:38445032:G:A	-118.913	-117.733	0.00021162500000000003
chr19:38555081:C:T	-117.7	-116.722	0.0007043290000000001
chr19:38558809:G:T	-117.787	-116.747	0.0006568710000000001
chr19:38618083:C:T	-119.933	-118.445	9.222049999999999e-05
chr19:38645369:A:T	-118.549	-117.645	0.000318057
chr19:38645725:C:T	-118.592	-117.676	0.000308783
chr19:38651334:C:T	-118.518	-117.578	0.00030026
chr19:38653244:G:A	-114.945	-113.86	0.010938880000000002
chr19:38653604:C:T	-116.096	-114.989	0.00353112
chr19:38660542:C:T	-118.308	-117.415	0.000360249
chr19:38661890:T:G	-116.23	-115.636	0.0034815400000000004
chr19:38665240:G:A	-115.894	-114.463	0.004882309999999999
chr19:38666959:C:T	-118.291	-117.464	0.000380766
chr19:38671795:C:T	-118.389	-117.532	0.000340972
chr19:38673329:T:C	-118.305	-117.473	0.000370569
chr19:38674075:C:T	-118.323	-117.483	0.000367483
chr19:38674422:G:T	-118.378	-117.525	0.000344551
chr19:38677370:AACAG:A	-114.65	-113.494	0.01499012
chr19:38679833:A:G	-115.609	-114.387	0.005950700000000001
chr19:38680464:A:G	-117.032	-116.392	0.00156408
chr19:38681580:A:G	-117.042	-116.399	0.0015519
chr19:38682846:A:C	-115.669	-114.605	0.00532763
chr19:38683005:T:C	-116.997	-116.311	0.0016008899999999998
chr19:38686970:T:G	-116.53	-115.82	0.001248627
chr19:38687977:TCTACAAATGGTCAATAAGCACATGAAAAGGTGTTCGATGTCATTACTAATTAGGGCAAATCAAAACCATAACCA:T	-115.586	-114.799	0.00320854
chr19:38688452:T:G	-114.485	-114.039	0.008756510000000002
chr19:38688502:G:C	-114.509	-114.03	0.00851998
chr19:38688631:G:A	-114.116	-112.493	0.030726299999999998
chr19:38688639:A:G	-114.299	-113.84	0.010460859999999999
chr19:38689199:T:G	-114.277	-113.849	0.010610160000000002
chr19:38689294:A:G	-115.145	-113.605	0.0196121
chr19:38689818:C:T	-113.934	-112.3	0.036928199999999994
chr19:38690674:C:T	-113.729	-113.089	0.019444299999999998
chr19:38690729:T:G	-116.828	-116.118	0.0010899780000000001
chr19:38691332:C:T	-114.119	-113.959	0.011742039999999999
chr19:38691925:C:T	-115.638	-113.999	0.0068077699999999994
chr19:38692052:T:A	-114.004	-113.495	0.014295
chr19:38692259:T:C	-114.007	-113.344	0.014755299999999999
chr19:38692944:A:G	-113.906	-113.591	0.014996600000000002
chr19:38693530:T:G	-114.397	-114.101	0.009137129999999999
chr19:38694029:C:G	-113.348	-112.998	0.026313199999999995
chr19:38694171:G:A	-115.355	-113.719	0.00899465
chr19:38695973:G:A	-115.068	-113.558	0.011311229999999999
chr19:38696364:C:A	-114.173	-113.71	0.011872470000000001
chr19:38696839:A:G	-114.078	-113.755	0.012649
chr19:38697106:AAGCCAG:A	-114.185	-113.688	0.011831620000000001
chr19:38697472:G:A	-113.684	-112.049	0.047395400000000004
chr19:38697596:G:T	-114.156	-113.658	0.01218736
chr19:38697676:C:T	-114.161	-113.666	0.012132509999999999
chr19:38698091:C:T	-114.065	-113.558	0.0133988
chr19:38699321:G:A	-114.008	-113.678	0.013580400000000001
chr19:38699627:C:T	-114.202	-113.705	0.011633189999999998
chr19:38699791:A:G	-114.256	-113.926	0.01059953
chr19:38699823:A:G	-113.964	-113.728	0.013908899999999998
chr19:38703542:G:A	-113.868	-113.363	0.0162627
chr19:38704443:C:G	-116.353	-114.713	0.00336072
chr19:38704662:AGGAG:A	-115.68	-114.087	0.00636377
chr19:38704674:T:G	-116.653	-115.011	0.0024973999999999994
chr19:38705445:A:G	-114.2	-113.797	0.01140131
chr19:38705584:G:A	-114.082	-113.772	0.0125505
chr19:38706105:C:T	-116.627	-114.986	0.00256216
chr19:38706462:A:G	-113.962	-113.62	0.0142653
chr19:38706670:C:T	-113.921	-113.612	0.014746200000000001
chr19:38706912:C:G	-114.065	-113.722	0.0128687
chr19:38707133:G:A	-114.422	-113.878	0.009531670000000003
chr19:38707314:T:C	-114.144	-113.819	0.011852610000000001
chr19:38707680:A:G	-114.0	-113.649	0.013756099999999999
chr19:38708747:T:G	-113.771	-113.464	0.0171187
chr19:38710203:C:T	-115.305	-114.642	0.004069720000000001
chr19:38710848:C:T	-116.462	-114.821	0.0030151299999999995
chr19:38711141:C:T	-116.3	-114.663	0.0035374600000000005
chr19:38711176:T:C	-114.029	-113.646	0.0134567
chr19:38711544:G:A	-114.111	-113.775	0.01226066
chr19:38712257:G:A	-115.487	-113.906	0.00766203
chr19:38712949:CTGGCCCCTCTCTGAGGGGGTAG:C	-114.178	-113.803	0.011573339999999998
chr19:38714205:C:T	-114.025	-113.657	0.0134637
chr19:38714206:G:A	-113.369	-111.732	0.0640337
chr19:38714967:G:A	-114.115	-113.747	0.01230432
chr19:38714973:C:T	-115.116	-113.488	0.01137763
chr19:38715648:C:T	-113.27	-111.634	0.07062709999999998
chr19:38718155:C:T	-113.913	-113.183	0.0165615
chr19:38721412:T:C	-113.653	-113.282	0.0195823
chr19:38722477:AG:A	-115.198	-113.57	0.01048435
chr19:38722547:A:G	-113.705	-113.338	0.018531799999999998
chr19:38722612:A:G	-113.676	-113.163	0.0197829
chr19:38723771:C:T	-113.857	-113.493	0.015909100000000002
chr19:38724693:C:T	-113.506	-111.87	0.05585129999999999
chr19:38725084:ATTAC:A	-113.712	-113.196	0.019094800000000002
chr19:38725551:G:A	-113.628	-113.307	0.019813
chr19:38725563:T:C	-113.518	-113.203	0.0220769
chr19:38726867:G:A	-114.265	-113.54	0.01172227
chr19:38727754:A:G	-113.805	-113.493	0.016559400000000002
chr19:38727755:A:C	-113.624	-113.294	0.019930700000000003
chr19:38728920:G:T	-113.674	-113.354	0.018913399999999997
chr19:38731829:C:G	-113.886	-113.592	0.015184099999999997
chr19:38731987:G:A	-114.014	-113.704	0.013410099999999998
chr19:38733077:C:T	-114.016	-113.72	0.013335899999999998
chr19:38733388:G:A	-114.37	-113.9	0.009756089999999999
chr19:38734262:G:A	-113.919	-113.431	0.015380800000000002
chr19:38734294:C:T	-114.037	-113.64	0.013373099999999999
chr19:38738449:A:G	-117.516	-116.618	0.0005387669999999999
chr19:38738676:A:G	-113.576	-113.271	0.020795300000000003
chr19:38738926:G:A	-113.802	-113.568	0.0163256
chr19:38739311:A:G	-114.181	-113.875	0.011355130000000001
chr19:38739319:G:A	-114.233	-113.932	0.010759260000000001
chr19:38739373:T:C	-114.51	-114.16	0.00826229
chr19:38740108:C:G	-113.457	-113.212	0.0231393
chr19:38740629:G:A	-113.581	-113.315	0.0205182
chr19:38740724:C:T	-113.867	-113.536	0.015631700000000002
chr19:38741248:T:G	-113.737	-113.444	0.017650000000000002
chr19:38741341:G:A	-116.331	-114.719	0.00337209
chr19:38744820:G:A	-114.945	-114.573	0.005379660000000001
chr19:38746342:T:C	-118.935	-117.934	0.0001500197
chr19:38746433:C:G	-119.031	-117.981	0.0001401873
chr19:38749579:C:T	-114.158	-112.566	0.028871800000000006
chr19:38749921:T:C	-119.441	-118.139	0.0001097017
chr19:38750518:G:A	-114.97	-114.639	0.0051933299999999995
chr19:38750666:C:T	-114.826	-114.428	0.00608488
chr19:38750945:G:A	-114.824	-114.516	0.00604367
chr19:38751821:C:T	-118.566	-117.715	0.00020364599999999998
chr19:38751919:A:C	-115.025	-113.405	0.01246643
chr19:38753329:G:T	-115.02	-113.416	0.012454940000000001
chr19:38753330:C:T	-114.975	-113.362	0.013079110000000001
chr19:38753378:A:G	-114.209	-113.824	0.011207869999999998
chr19:38753388:C:T	-116.912	-116.689	0.0012378600000000001
chr19:38753407:A:T	-113.237	-113.66	0.025446800000000002
chr19:38753636:C:T	-119.684	-118.292	9.32928e-05
chr19:38753666:T:C	-119.825	-118.379	8.45891e-05
chr19:38753697:T:C	-119.835	-118.381	8.474360000000001e-05
chr19:38753772:A:G	-119.709	-118.313	9.08092e-05
chr19:38756336:G:A	-115.532	-113.948	0.007393519999999999
chr19:38756454:A:G	-113.998	-113.939	0.012930700000000002
chr19:38756662:T:C	-113.095	-111.464	0.0861709
chr19:38757269:A:C	-114.08	-113.791	0.012468000000000002
chr19:38758666:T:C	-116.328	-114.687	0.0034856
chr19:38759697:G:A	-114.852	-113.22	0.01486739
chr19:38761598:G:A	-118.414	-117.688	0.00021739899999999998
chr19:38774601:C:T	-116.99	-116.874	0.00128884
chr19:38783636:G:A	-119.039	-117.938	0.00016920999999999996
chr19:38785741:A:G	-118.689	-117.756	0.00022159600000000004
chr19:38785904:C:T	-118.778	-117.797	0.00020706999999999998
chr19:38792504:C:T	-119.707	-118.331	9.795310000000002e-05
chr19:38793033:T:A	-116.988	-116.652	0.0013010200000000004
chr19:38793127:T:G	-117.163	-116.846	0.0010934909999999996
chr19:38793153:A:C	-118.996	-117.982	0.000170127
chr19:38793525:T:C	-117.112	-116.806	0.001148587
chr19:38793900:G:A	-118.936	-117.952	0.000178445
chr19:38793967:C:G	-116.567	-116.643	0.00192978
chr19:38794148:C:A	-117.155	-116.87	0.0011033299999999998
chr19:38794475:A:C	-117.085	-116.816	0.0011757760000000001
chr19:38794683:A:C	-116.553	-116.729	0.0019525299999999998
chr19:38795624:C:T	-117.078	-116.824	0.001186606
chr19:38795768:AG:A	-116.987	-116.726	0.0012936
chr19:38795802:T:C	-116.991	-116.775	0.0012844699999999998
chr19:38795891:G:A	-117.056	-116.774	0.0012102700000000003
chr19:38796761:G:A	-117.071	-116.886	0.0011877699999999999
chr19:38796943:C:T	-115.369	-116.116	0.006422410000000001
chr19:38797161:T:A	-117.13	-116.838	0.0011284720000000004
chr19:38828554:G:A	-116.07	-116.362	0.0026977999999999998
chr19:38877659:T:C	-115.337	-114.492	0.007386859999999999
chr19:38988100:G:A	0.0	-114.325	0.00234788
chr19:38998269:C:T	0.0	-113.621	0.00555485
chr19:38998591:C:T	0.0	-114.109	0.00339159
chr19:38999191:C:T	0.0	-114.301	0.00280318
chr19:39002975:C:A	0.0	-113.717	0.00503016
chr19:39003366:C:T	0.0	-114.024	0.00370377
chr19:39003655:A:T	0.0	-114.107	0.0033928
chr19:39004451:C:T	0.0	-114.209	0.00305825
chr19:39007702:G:A	0.0	-114.388	0.00252222
chr19:39007871:C:T	0.0	-114.395	0.00250429
chr19:39010242:GT:G	0.0	-114.502	0.00196815
chr19:39010754:C:A	0.0	-114.449	0.00207675
chr19:39128280:T:C	-113.402	-115.1	0.0172858
chr19:39128431:C:G	-114.658	-114.039	0.006041919999999998
chr19:39131716:G:A	-113.187	-112.237	0.028566400000000002
chr19:39139156:T:C	-114.673	-113.791	0.00635671
chr19:39160020:C:T	-112.044	-111.354	0.0825693
chr19:39161030:C:T	-114.911	-114.344	0.004604269999999999
chr19:39164304:A:G	-114.86	-114.274	0.00486431
chr19:39167224:G:A	-114.734	-114.187	0.005463419999999999
chr19:39167761:G:T	-114.7	-114.18	0.00561475
chr19:39172044:G:A	-114.838	-114.237	0.0049939500000000005
chr19:39174602:C:T	-109.921	-110.752	0.5401220000000001
chr19:39174617:C:G	-112.078	-114.579	0.0603705
chr19:39175825:G:A	-111.947	-111.452	0.08659869999999999
chr19:39176815:A:G	-112.271	-114.457	0.0504141
chr19:39176829:T:G	-112.751	-114.523	0.0313783
chr19:39181287:G:A	-113.469	-114.556	0.015767299999999998
chr19:39181792:G:A	-113.222	-114.563	0.019934999999999998
chr19:39182542:T:G	-113.536	-114.635	0.0147455
chr19:39188727:C:T	-116.797	-116.127	0.0007478650000000002
chr19:39221857:C:A	0.0	-114.334	0.00249132
