## Supplementary material for "Characterization of shared and ancestry-specific signals driving complex traits using multi-ancestry fine-mapping": mscaviar_results_shared_pips.txt

SNP_ID	shared_pip	shared_ll	notshared_ll
chr19:38035457:C:T	0	0	-114.382
chr19:38055478:A:G	0	0	-112.723
chr19:38057849:A:G	0	0	-113.606
chr19:38105037:A:C	0	0	-113.668
chr19:38106372:G:T	0	0	-113.846
chr19:38106930:AG:A	0	0	-114.648
chr19:38107244:C:T	0	0	-113.923
chr19:38107314:G:A	0	0	-113.867
chr19:38107991:AG:A	0	0	-113.956
chr19:38107994:A:C	0	0	-113.815
chr19:38108004:A:G	0	0	-113.95
chr19:38108328:T:C	0	0	-113.93
chr19:38109185:A:T	0	0	-113.895
chr19:38110862:G:T	0	0	-114.152
chr19:38111403:T:C	0	0	-114.059
chr19:38112267:T:C	0	0	-114.06
chr19:38113058:G:A	0	0	-114.051
chr19:38114331:G:A	0	0	-113.999
chr19:38117580:T:C	0	0	-114.117
chr19:38119146:T:C	0	0	-113.385
chr19:38122189:C:CCAA	0	0	-113.488
chr19:38122396:C:G	0	0	-113.659
chr19:38125746:C:T	0	0	-113.488
chr19:38126463:G:A	0	0	-113.488
chr19:38127003:A:G	0	0	-113.259
chr19:38127006:G:A	0	0	-114.721
chr19:38127114:T:C	0	0	-113.49
chr19:38127134:A:G	0	0	-113.413
chr19:38127268:T:C	0	0	-113.465
chr19:38127470:G:T	0	0	-113.529
chr19:38128149:T:A	0	0	-113.487
chr19:38128508:T:G	0	0	-113.527
chr19:38128615:GGCCGGGCGCAGTGGCTCAC:G	0	0	-114.752
chr19:38129058:G:A	0	0	-113.535
chr19:38129130:G:A	0	0	-113.515
chr19:38129496:G:A	0	0	-113.644
chr19:38130062:G:A	0	0	-113.389
chr19:38136323:G:T	0	0	-114.679
chr19:38137435:C:T	0	0	-114.763
chr19:38150371:T:C	0	0	-113.657
chr19:38169333:G:C	0	0	-114.479
chr19:38226060:T:C	0.00223742	-116.183	-114.721
chr19:38230398:T:C	0.00197844	-116.308	-114.871
chr19:38302433:C:G	0.0150339	-114.258	-114.453
chr19:38421957:G:A	0.00219644	-116.129	-115.322
chr19:38422124:A:G	0.00139901	-116.532	-115.969
chr19:38424280:G:C	0.00105938	-116.846	-115.945
chr19:38428177:T:C	0.00269506	-116.014	-115.077
chr19:38430196:G:A	0.00053349	-117.531	-116.622
chr19:38431547:C:T	0.00254261	-116.047	-115.141
chr19:38431629:C:A	0.00244883	-116.083	-115.254
chr19:38437321:G:A	0.00174098	-116.286	-116.377
chr19:38445032:G:A	0.000136563	-118.913	-117.733
chr19:38555081:C:T	0.000488065	-117.7	-116.722
chr19:38558809:G:T	0.000446673	-117.787	-116.747
chr19:38618083:C:T	5.35465e-05	-119.933	-118.445
chr19:38645369:A:T	0.000231673	-118.549	-117.645
chr19:38645725:C:T	0.000224605	-118.592	-117.676
chr19:38651334:C:T	0.000211093	-118.518	-117.578
chr19:38653244:G:A	0.00733936	-114.945	-113.86
chr19:38653604:C:T	0.00235253	-116.096	-114.989
chr19:38660542:C:T	0.000256624	-118.308	-117.415
chr19:38661890:T:G	0.00282218	-116.23	-115.636
chr19:38665240:G:A	0.00288031	-115.894	-114.463
chr19:38666959:C:T	0.000277684	-118.291	-117.464
chr19:38671795:C:T	0.000248254	-118.389	-117.532
chr19:38673329:T:C	0.000271819	-118.305	-117.473
chr19:38674075:C:T	0.000269463	-118.323	-117.483
chr19:38674422:G:T	0.000251073	-118.378	-117.525
chr19:38677370:AACAG:A	0.00981709	-114.65	-113.494
chr19:38679833:A:G	0.00380151	-115.609	-114.387
chr19:38680464:A:G	0.00125439	-117.032	-116.392
chr19:38681580:A:G	0.00124293	-117.042	-116.399
chr19:38682846:A:C	0.00360014	-115.669	-114.605
chr19:38683005:T:C	0.00126349	-116.997	-116.311
chr19:38686970:T:G	0.00091886	-116.53	-115.82
chr19:38687977:TCTACAAATGGTCAATAAGCACATGAAAAGGTGTTCGATGTCATTACTAATTAGGGCAAATCAAAACCATAACCA:T	0.00232758	-115.586	-114.799
chr19:38688452:T:G	0.0067039	-114.485	-114.039
chr19:38688502:G:C	0.00664247	-114.509	-114.03
chr19:38688631:G:A	0.0166547	-114.116	-112.493
chr19:38688639:A:G	0.00819129	-114.299	-113.84
chr19:38689199:T:G	0.00835848	-114.277	-113.849
chr19:38689294:A:G	0.0110247	-115.145	-113.605
chr19:38689818:C:T	0.0199121	-113.934	-112.3
chr19:38690674:C:T	0.0146484	-113.729	-113.089
chr19:38690729:T:G	0.000805624	-116.828	-116.118
chr19:38691332:C:T	0.00972715	-114.119	-113.959
chr19:38691925:C:T	0.00365999	-115.638	-113.999
chr19:38692052:T:A	0.0110405	-114.004	-113.495
chr19:38692259:T:C	0.0110565	-114.007	-113.344
chr19:38692944:A:G	0.0120907	-113.906	-113.591
chr19:38693530:T:G	0.00738663	-114.397	-114.101
chr19:38694029:C:G	0.0210635	-113.348	-112.998
chr19:38694171:G:A	0.00484441	-115.355	-113.719
chr19:38695973:G:A	0.0064523	-115.068	-113.558
chr19:38696364:C:A	0.00928991	-114.173	-113.71
chr19:38696839:A:G	0.0101774	-114.078	-113.755
chr19:38697106:AAGCCAG:A	0.00919364	-114.185	-113.688
chr19:38697472:G:A	0.0255499	-113.684	-112.049
chr19:38697596:G:T	0.00947024	-114.156	-113.658
chr19:38697676:C:T	0.00942221	-114.161	-113.666
chr19:38698091:C:T	0.0103925	-114.065	-113.558
chr19:38699321:G:A	0.0109121	-114.008	-113.678
chr19:38699627:C:T	0.00903394	-114.202	-113.705
chr19:38699791:A:G	0.00851433	-114.256	-113.926
chr19:38699823:A:G	0.0113733	-113.964	-113.728
chr19:38703542:G:A	0.0126235	-113.868	-113.363
chr19:38704443:C:G	0.00180799	-116.353	-114.713
chr19:38704662:AGGAG:A	0.00349484	-115.68	-114.087
chr19:38704674:T:G	0.0013426	-116.653	-115.011
chr19:38705445:A:G	0.00903268	-114.2	-113.797
chr19:38705584:G:A	0.010123	-114.082	-113.772
chr19:38706105:C:T	0.00137755	-116.627	-114.986
chr19:38706462:A:G	0.0114412	-113.962	-113.62
chr19:38706670:C:T	0.0118989	-113.921	-113.612
chr19:38706912:C:G	0.0103182	-114.065	-113.722
chr19:38707133:G:A	0.00731496	-114.422	-113.878
chr19:38707314:T:C	0.00952133	-114.144	-113.819
chr19:38707680:A:G	0.0110112	-114	-113.649
chr19:38708747:T:G	0.0138194	-113.771	-113.464
chr19:38710203:C:T	0.00304522	-115.305	-114.642
chr19:38710848:C:T	0.0016214	-116.462	-114.821
chr19:38711141:C:T	0.00190164	-116.3	-114.663
chr19:38711176:T:C	0.0107068	-114.029	-113.646
chr19:38711544:G:A	0.00984194	-114.111	-113.775
chr19:38712257:G:A	0.00423433	-115.487	-113.906
chr19:38712949:CTGGCCCCTCTCTGAGGGGGTAG:C	0.00921916	-114.178	-113.803
chr19:38714205:C:T	0.0107366	-114.025	-113.657
chr19:38714206:G:A	0.0344808	-113.369	-111.732
chr19:38714967:G:A	0.00981578	-114.115	-113.747
chr19:38714973:C:T	0.00615322	-115.116	-113.488
chr19:38715648:C:T	0.0380592	-113.27	-111.634
chr19:38718155:C:T	0.0122012	-113.913	-113.183
chr19:38721412:T:C	0.0155993	-113.653	-113.282
chr19:38722477:AG:A	0.00566937	-115.198	-113.57
chr19:38722547:A:G	0.0147936	-113.705	-113.338
chr19:38722612:A:G	0.0153304	-113.676	-113.163
chr19:38723771:C:T	0.0127066	-113.857	-113.493
chr19:38724693:C:T	0.0300764	-113.506	-111.87
chr19:38725084:ATTAC:A	0.0147857	-113.712	-113.196
chr19:38725551:G:A	0.0159586	-113.628	-113.307
chr19:38725563:T:C	0.0178005	-113.518	-113.203
chr19:38726867:G:A	0.00866662	-114.265	-113.54
chr19:38727754:A:G	0.0133474	-113.805	-113.493
chr19:38727755:A:C	0.0160215	-113.624	-113.294
chr19:38728920:G:T	0.0152332	-113.674	-113.354
chr19:38731829:C:G	0.0122831	-113.886	-113.592
chr19:38731987:G:A	0.0108159	-114.014	-113.704
chr19:38733077:C:T	0.0107825	-114.016	-113.72
chr19:38733388:G:A	0.00761552	-114.37	-113.9
chr19:38734262:G:A	0.0119763	-113.919	-113.431
chr19:38734294:C:T	0.010608	-114.037	-113.64
chr19:38738449:A:G	0.000377696	-117.516	-116.618
chr19:38738676:A:G	0.0167958	-113.576	-113.271
chr19:38738926:G:A	0.013353	-113.802	-113.568
chr19:38739311:A:G	0.00916179	-114.181	-113.875
chr19:38739319:G:A	0.00868788	-114.233	-113.932
chr19:38739373:T:C	0.00660791	-114.51	-114.16
chr19:38740108:C:G	0.018858	-113.457	-113.212
chr19:38740629:G:A	0.016692	-113.581	-113.315
chr19:38740724:C:T	0.0125579	-113.867	-113.536
chr19:38741248:T:G	0.0142849	-113.737	-113.444
chr19:38741341:G:A	0.00183797	-116.331	-114.719
chr19:38744820:G:A	0.00428187	-114.945	-114.573
chr19:38746342:T:C	9.80943e-05	-118.935	-117.934
chr19:38746433:C:G	9.02887e-05	-119.031	-117.981
chr19:38749579:C:T	0.0158794	-114.158	-112.566
chr19:38749921:T:C	6.51332e-05	-119.441	-118.139
chr19:38750518:G:A	0.00416505	-114.97	-114.639
chr19:38750666:C:T	0.00481895	-114.826	-114.428
chr19:38750945:G:A	0.00480807	-114.824	-114.516
chr19:38751821:C:T	0.000139546	-118.566	-117.715
chr19:38751919:A:C	0.00676963	-115.025	-113.405
chr19:38753329:G:T	0.00681397	-115.02	-113.416
chr19:38753330:C:T	0.00712258	-114.975	-113.362
chr19:38753378:A:G	0.00890475	-114.209	-113.824
chr19:38753388:C:T	0.00102087	-116.912	-116.689
chr19:38753407:A:T	0.0227304	-113.237	-113.66
chr19:38753636:C:T	5.37357e-05	-119.684	-118.292
chr19:38753666:T:C	4.76557e-05	-119.825	-118.379
chr19:38753697:T:C	4.76688e-05	-119.835	-118.381
chr19:38753772:A:G	5.2132e-05	-119.709	-118.313
chr19:38756336:G:A	0.00408264	-115.532	-113.948
chr19:38756454:A:G	0.0108734	-113.998	-113.939
chr19:38756662:T:C	0.0465504	-113.095	-111.464
chr19:38757269:A:C	0.0100872	-114.08	-113.791
chr19:38758666:T:C	0.00187319	-116.328	-114.687
chr19:38759697:G:A	0.00801759	-114.852	-113.22
chr19:38761598:G:A	0.000154529	-118.414	-117.688
chr19:38774601:C:T	0.00110016	-116.99	-116.874
chr19:38783636:G:A	0.000110672	-119.039	-117.938
chr19:38785741:A:G	0.000152407	-118.689	-117.756
chr19:38785904:C:T	0.000140508	-118.778	-117.797
chr19:38792504:C:T	5.79263e-05	-119.707	-118.331
chr19:38793033:T:A	0.0010715	-116.988	-116.652
chr19:38793127:T:G	0.000903303	-117.163	-116.846
chr19:38793153:A:C	0.000114172	-118.996	-117.982
chr19:38793525:T:C	0.000950775	-117.112	-116.806
chr19:38793900:G:A	0.000120857	-118.936	-117.952
chr19:38793967:C:G	0.00168992	-116.567	-116.643
chr19:38794148:C:A	0.000917071	-117.155	-116.87
chr19:38794475:A:C	0.000979604	-117.085	-116.816
chr19:38794683:A:C	0.00173001	-116.553	-116.729
chr19:38795624:C:T	0.000991654	-117.078	-116.824
chr19:38795768:AG:A	0.00107958	-116.987	-116.726
chr19:38795802:T:C	0.00107982	-116.991	-116.775
chr19:38795891:G:A	0.00100629	-117.056	-116.774
chr19:38796761:G:A	0.00100313	-117.071	-116.886
chr19:38796943:C:T	0.00598057	-115.369	-116.116
chr19:38797161:T:A	0.000936295	-117.13	-116.838
chr19:38828554:G:A	0.0023969	-116.07	-116.362
chr19:38877659:T:C	0.00531902	-115.337	-114.492
chr19:38988100:G:A	0	0	-114.325
chr19:38998269:C:T	0	0	-113.621
chr19:38998591:C:T	0	0	-114.109
chr19:38999191:C:T	0	0	-114.301
chr19:39002975:C:A	0	0	-113.717
chr19:39003366:C:T	0	0	-114.024
chr19:39003655:A:T	0	0	-114.107
chr19:39004451:C:T	0	0	-114.209
chr19:39007702:G:A	0	0	-114.388
chr19:39007871:C:T	0	0	-114.395
chr19:39010242:GT:G	0	0	-114.502
chr19:39010754:C:A	0	0	-114.449
chr19:39128280:T:C	0.0165906	-113.402	-115.1
chr19:39128431:C:G	0.00460358	-114.658	-114.039
chr19:39131716:G:A	0.0199546	-113.187	-112.237
chr19:39139156:T:C	0.0045228	-114.673	-113.791
chr19:39160020:C:T	0.0617535	-112.044	-111.354
chr19:39161030:C:T	0.00354116	-114.911	-114.344
chr19:39164304:A:G	0.00372454	-114.86	-114.274
chr19:39167224:G:A	0.00422242	-114.734	-114.187
chr19:39167761:G:T	0.00436566	-114.7	-114.18
chr19:39172044:G:A	0.0038096	-114.838	-114.237
chr19:39174602:C:T	0.502039	-109.921	-110.752
chr19:39174617:C:G	0.0592546	-112.078	-114.579
chr19:39175825:G:A	0.067709	-111.947	-111.452
chr19:39176815:A:G	0.0490285	-112.271	-114.457
chr19:39176829:T:G	0.0304442	-112.751	-114.523
chr19:39181287:G:A	0.014885	-113.469	-114.556
chr19:39181792:G:A	0.0190553	-113.222	-114.563
chr19:39182542:T:G	0.0139281	-113.536	-114.635
chr19:39188727:C:T	0.000554397	-116.797	-116.127
chr19:39221857:C:A	0	0	-114.334
