## Supplementary material for "Characterization of shared and ancestry-specific signals driving complex traits using multi-ancestry fine-mapping": mscaviar_results_study0_post.txt

SNP_ID	Prob_in_pCausalSet
chr19:38226060:T:C	0.00224724
chr19:38230398:T:C	0.00198846
chr19:38302433:C:G	0.0150871
chr19:38421957:G:A	0.00303145
chr19:38422124:A:G	0.00181515
chr19:38424280:G:C	0.00149192
chr19:38428177:T:C	0.00381783
chr19:38430196:G:A	0.000746322
chr19:38431547:C:T	0.00357996
chr19:38431629:C:A	0.00337171
chr19:38437321:G:A	0.00197836
chr19:38445032:G:A	0.000195599
chr19:38555081:C:T	0.000686973
chr19:38558809:G:T	0.000640934
chr19:38618083:C:T	7.19777e-05
chr19:38645369:A:T	0.000289777
chr19:38645725:C:T	0.000279853
chr19:38651334:C:T	0.000278354
chr19:38653244:G:A	0.00735804
chr19:38653604:C:T	0.00237121
chr19:38660542:C:T	0.000338271
chr19:38661890:T:G	0.00345028
chr19:38665240:G:A	0.00289171
chr19:38666959:C:T	0.000352734
chr19:38671795:C:T	0.000314317
chr19:38673329:T:C	0.000343974
chr19:38674075:C:T	0.000340742
chr19:38674422:G:T	0.00031788
chr19:38677370:AACAG:A	0.00983551
chr19:38679833:A:G	0.00382425
chr19:38680464:A:G	0.00153281
chr19:38681580:A:G	0.00152006
chr19:38682846:A:C	0.00362298
chr19:38683005:T:C	0.00157224
chr19:38686970:T:G	0.00122178
chr19:38687977:TCTACAAATGGTCAATAAGCACATGAAAAGGTGTTCGATGTCATTACTAATTAGGGCAAATCAAAACCATAACCA:T	0.00318118
chr19:38688452:T:G	0.00863276
chr19:38688502:G:C	0.00849193
chr19:38688631:G:A	0.0166638
chr19:38688639:A:G	0.0104326
chr19:38689199:T:G	0.0105793
chr19:38689294:A:G	0.0110844
chr19:38689818:C:T	0.0199213
chr19:38690674:C:T	0.0194179
chr19:38690729:T:G	0.00106792
chr19:38691332:C:T	0.0117066
chr19:38691925:C:T	0.00367066
chr19:38692052:T:A	0.0142392
chr19:38692259:T:C	0.0147342
chr19:38692944:A:G	0.0149653
chr19:38693530:T:G	0.00910505
chr19:38694029:C:G	0.0262834
chr19:38694171:G:A	0.00485462
chr19:38695973:G:A	0.00646263
chr19:38696364:C:A	0.0118441
chr19:38696839:A:G	0.0126174
chr19:38697106:AAGCCAG:A	0.0118039
chr19:38697472:G:A	0.0255611
chr19:38697596:G:T	0.0121597
chr19:38697676:C:T	0.0120984
chr19:38698091:C:T	0.0133755
chr19:38699321:G:A	0.0135475
chr19:38699627:C:T	0.0116024
chr19:38699791:A:G	0.0105678
chr19:38699823:A:G	0.0138757
chr19:38703542:G:A	0.0162353
chr19:38704443:C:G	0.00181754
chr19:38704662:AGGAG:A	0.00350405
chr19:38704674:T:G	0.0013521
chr19:38705445:A:G	0.0113717
chr19:38705584:G:A	0.0125189
chr19:38706105:C:T	0.00138685
chr19:38706462:A:G	0.0142344
chr19:38706670:C:T	0.0147147
chr19:38706912:C:G	0.0128379
chr19:38707133:G:A	0.00948753
chr19:38707314:T:C	0.0118173
chr19:38707680:A:G	0.0137255
chr19:38708747:T:G	0.0170877
chr19:38710203:C:T	0.00404385
chr19:38710848:C:T	0.00163076
chr19:38711141:C:T	0.00191185
chr19:38711176:T:C	0.0134269
chr19:38711544:G:A	0.0122298
chr19:38712257:G:A	0.00424365
chr19:38712949:CTGGCCCCTCTCTGAGGGGGTAG:C	0.0115432
chr19:38714205:C:T	0.0134308
chr19:38714206:G:A	0.0344904
chr19:38714967:G:A	0.0122741
chr19:38714973:C:T	0.00616205
chr19:38715648:C:T	0.0380685
chr19:38718155:C:T	0.0165385
chr19:38721412:T:C	0.0195372
chr19:38722477:AG:A	0.00567822
chr19:38722547:A:G	0.0185018
chr19:38722612:A:G	0.0197556
chr19:38723771:C:T	0.0158789
chr19:38724693:C:T	0.0300859
chr19:38725084:ATTAC:A	0.0190675
chr19:38725551:G:A	0.019782
chr19:38725563:T:C	0.0220458
chr19:38726867:G:A	0.011698
chr19:38727754:A:G	0.016525
chr19:38727755:A:C	0.0198979
chr19:38728920:G:T	0.0188822
chr19:38731829:C:G	0.0151522
chr19:38731987:G:A	0.0133785
chr19:38733077:C:T	0.0133034
chr19:38733388:G:A	0.00972523
chr19:38734262:G:A	0.0153531
chr19:38734294:C:T	0.0133437
chr19:38738449:A:G	0.000508884
chr19:38738676:A:G	0.0207636
chr19:38738926:G:A	0.0162921
chr19:38739311:A:G	0.0113236
chr19:38739319:G:A	0.0107267
chr19:38739373:T:C	0.00823048
chr19:38740108:C:G	0.0230844
chr19:38740629:G:A	0.0204859
chr19:38740724:C:T	0.015599
chr19:38741248:T:G	0.0176183
chr19:38741341:G:A	0.00184691
chr19:38744820:G:A	0.0053496
chr19:38746342:T:C	0.000120949
chr19:38746433:C:G	0.000111782
chr19:38749579:C:T	0.0158883
chr19:38749921:T:C	8.01447e-05
chr19:38750518:G:A	0.00516235
chr19:38750666:C:T	0.00605551
chr19:38750945:G:A	0.00597473
chr19:38751821:C:T	0.000161885
chr19:38751919:A:C	0.00677826
chr19:38753329:G:T	0.00682271
chr19:38753330:C:T	0.00713119
chr19:38753378:A:G	0.0111787
chr19:38753388:C:T	0.00107198
chr19:38753407:A:T	0.0253859
chr19:38753636:C:T	7.4011e-05
chr19:38753666:T:C	6.55762e-05
chr19:38753697:T:C	6.55565e-05
chr19:38753772:A:G	7.18108e-05
chr19:38756336:G:A	0.00409164
chr19:38756454:A:G	0.0128968
chr19:38756662:T:C	0.0465591
chr19:38757269:A:C	0.0124369
chr19:38758666:T:C	0.00188185
chr19:38759697:G:A	0.00803188
chr19:38761598:G:A	0.00018905
chr19:38774601:C:T	0.00122841
chr19:38783636:G:A	0.000149728
chr19:38785741:A:G	0.000199244
chr19:38785904:C:T	0.000185828
chr19:38792504:C:T	7.6139e-05
chr19:38793033:T:A	0.00126102
chr19:38793127:T:G	0.00104997
chr19:38793153:A:C	0.000144111
chr19:38793525:T:C	0.00110506
chr19:38793900:G:A	0.000151694
chr19:38793967:C:G	0.00185494
chr19:38794148:C:A	0.00105716
chr19:38794475:A:C	0.00112972
chr19:38794683:A:C	0.00185293
chr19:38795624:C:T	0.00113915
chr19:38795768:AG:A	0.00124844
chr19:38795802:T:C	0.00123547
chr19:38795891:G:A	0.00116582
chr19:38796761:G:A	0.00113363
chr19:38796943:C:T	0.0061204
chr19:38797161:T:A	0.00108357
chr19:38828554:G:A	0.00247256
chr19:38877659:T:C	0.00736883
chr19:39128280:T:C	0.0168618
chr19:39128431:C:G	0.00602141
chr19:39131716:G:A	0.0285474
chr19:39139156:T:C	0.00633852
chr19:39160020:C:T	0.082543
chr19:39161030:C:T	0.00458443
chr19:39164304:A:G	0.00484436
chr19:39167224:G:A	0.00544291
chr19:39167761:G:T	0.00559441
chr19:39172044:G:A	0.00497359
chr19:39174602:C:T	0.540031
chr19:39174617:C:G	0.0595544
chr19:39175825:G:A	0.0865634
chr19:39176815:A:G	0.0492271
chr19:39176829:T:G	0.0312267
chr19:39181287:G:A	0.0156974
chr19:39181792:G:A	0.0198484
chr19:39182542:T:G	0.0146753
chr19:39188727:C:T	0.000729138
