## Supplementary material for "Characterization of shared and ancestry-specific signals driving complex traits using multi-ancestry fine-mapping": mscaviar_results_study1_post.txt

SNP_ID	Prob_in_pCausalSet
chr19:38035457:C:T	0.00251031
chr19:38055478:A:G	0.0133988
chr19:38057849:A:G	0.00558856
chr19:38105037:A:C	0.00536876
chr19:38106372:G:T	0.0045588
chr19:38106930:AG:A	0.00203049
chr19:38107244:C:T	0.00421177
chr19:38107314:G:A	0.00445486
chr19:38107991:AG:A	0.00408524
chr19:38107994:A:C	0.00470275
chr19:38108004:A:G	0.00409687
chr19:38108328:T:C	0.00418146
chr19:38109185:A:T	0.00434902
chr19:38110862:G:T	0.00333577
chr19:38111403:T:C	0.00366543
chr19:38112267:T:C	0.00366129
chr19:38113058:G:A	0.00369297
chr19:38114331:G:A	0.00390275
chr19:38117580:T:C	0.00345768
chr19:38119146:T:C	0.007191
chr19:38122189:C:CCAA	0.0064871
chr19:38122396:C:G	0.00544946
chr19:38125746:C:T	0.00650269
chr19:38126463:G:A	0.00647557
chr19:38127003:A:G	0.00816098
chr19:38127006:G:A	0.00188335
chr19:38127114:T:C	0.00646356
chr19:38127134:A:G	0.00699465
chr19:38127268:T:C	0.00664958
chr19:38127470:G:T	0.00621471
chr19:38128149:T:A	0.00652786
chr19:38128508:T:G	0.00622242
chr19:38128615:GGCCGGGCGCAGTGGCTCAC:G	0.00182641
chr19:38129058:G:A	0.00619205
chr19:38129130:G:A	0.006305
chr19:38129496:G:A	0.00553062
chr19:38130062:G:A	0.00715966
chr19:38136323:G:T	0.00195024
chr19:38137435:C:T	0.00178773
chr19:38150371:T:C	0.00551369
chr19:38169333:G:C	0.00238349
chr19:38226060:T:C	0.00382735
chr19:38230398:T:C	0.00334774
chr19:38302433:C:G	0.0170326
chr19:38421957:G:A	0.00221468
chr19:38422124:A:G	0.0014233
chr19:38424280:G:C	0.00107633
chr19:38428177:T:C	0.00271177
chr19:38430196:G:A	0.00055088
chr19:38431547:C:T	0.00255963
chr19:38431629:C:A	0.00246754
chr19:38437321:G:A	0.00179141
chr19:38445032:G:A	0.000152589
chr19:38555081:C:T	0.000505421
chr19:38558809:G:T	0.00046261
chr19:38618083:C:T	7.37893e-05
chr19:38645369:A:T	0.000259953
chr19:38645725:C:T	0.000253535
chr19:38651334:C:T	0.000232999
chr19:38653244:G:A	0.0109202
chr19:38653604:C:T	0.00351244
chr19:38660542:C:T	0.000278602
chr19:38661890:T:G	0.00285344
chr19:38665240:G:A	0.00487091
chr19:38666959:C:T	0.000305716
chr19:38671795:C:T	0.000274909
chr19:38673329:T:C	0.000298414
chr19:38674075:C:T	0.000296204
chr19:38674422:G:T	0.000277744
chr19:38677370:AACAG:A	0.0149717
chr19:38679833:A:G	0.00592796
chr19:38680464:A:G	0.00128566
chr19:38681580:A:G	0.00127477
chr19:38682846:A:C	0.00530479
chr19:38683005:T:C	0.00129214
chr19:38686970:T:G	0.000945707
chr19:38687977:TCTACAAATGGTCAATAAGCACATGAAAAGGTGTTCGATGTCATTACTAATTAGGGCAAATCAAAACCATAACCA:T	0.00235494
chr19:38688452:T:G	0.00682765
chr19:38688502:G:C	0.00667052
chr19:38688631:G:A	0.0307172
chr19:38688639:A:G	0.00821955
chr19:38689199:T:G	0.00838934
chr19:38689294:A:G	0.0195524
chr19:38689818:C:T	0.036919
chr19:38690674:C:T	0.0146748
chr19:38690729:T:G	0.000827682
chr19:38691332:C:T	0.00976259
chr19:38691925:C:T	0.0067971
chr19:38692052:T:A	0.0110963
chr19:38692259:T:C	0.0110776
chr19:38692944:A:G	0.012122
chr19:38693530:T:G	0.00741871
chr19:38694029:C:G	0.0210933
chr19:38694171:G:A	0.00898444
chr19:38695973:G:A	0.0113009
chr19:38696364:C:A	0.00931828
chr19:38696839:A:G	0.010209
chr19:38697106:AAGCCAG:A	0.00922136
chr19:38697472:G:A	0.0473842
chr19:38697596:G:T	0.0094979
chr19:38697676:C:T	0.00945632
chr19:38698091:C:T	0.0104158
chr19:38699321:G:A	0.010945
chr19:38699627:C:T	0.00906473
chr19:38699791:A:G	0.00854606
chr19:38699823:A:G	0.0114065
chr19:38703542:G:A	0.0126509
chr19:38704443:C:G	0.00335117
chr19:38704662:AGGAG:A	0.00635456
chr19:38704674:T:G	0.0024879
chr19:38705445:A:G	0.00906229
chr19:38705584:G:A	0.0101546
chr19:38706105:C:T	0.00255286
chr19:38706462:A:G	0.0114721
chr19:38706670:C:T	0.0119304
chr19:38706912:C:G	0.010349
chr19:38707133:G:A	0.0073591
chr19:38707314:T:C	0.00955664
chr19:38707680:A:G	0.0110418
chr19:38708747:T:G	0.0138504
chr19:38710203:C:T	0.00307109
chr19:38710848:C:T	0.00300577
chr19:38711141:C:T	0.00352725
chr19:38711176:T:C	0.0107366
chr19:38711544:G:A	0.0098728
chr19:38712257:G:A	0.00765271
chr19:38712949:CTGGCCCCTCTCTGAGGGGGTAG:C	0.0092493
chr19:38714205:C:T	0.0107695
chr19:38714206:G:A	0.0640241
chr19:38714967:G:A	0.009846
chr19:38714973:C:T	0.0113688
chr19:38715648:C:T	0.0706178
chr19:38718155:C:T	0.0122242
chr19:38721412:T:C	0.0156444
chr19:38722477:AG:A	0.0104755
chr19:38722547:A:G	0.0148236
chr19:38722612:A:G	0.0153577
chr19:38723771:C:T	0.0127368
chr19:38724693:C:T	0.0558418
chr19:38725084:ATTAC:A	0.014813
chr19:38725551:G:A	0.0159896
chr19:38725563:T:C	0.0178316
chr19:38726867:G:A	0.00869089
chr19:38727754:A:G	0.0133818
chr19:38727755:A:C	0.0160543
chr19:38728920:G:T	0.0152644
chr19:38731829:C:G	0.012315
chr19:38731987:G:A	0.0108475
chr19:38733077:C:T	0.010815
chr19:38733388:G:A	0.00764638
chr19:38734262:G:A	0.012004
chr19:38734294:C:T	0.0106374
chr19:38738449:A:G	0.000407579
chr19:38738676:A:G	0.0168275
chr19:38738926:G:A	0.0133865
chr19:38739311:A:G	0.00919332
chr19:38739319:G:A	0.00872044
chr19:38739373:T:C	0.00663972
chr19:38740108:C:G	0.0189129
chr19:38740629:G:A	0.0167243
chr19:38740724:C:T	0.0125906
chr19:38741248:T:G	0.0143166
chr19:38741341:G:A	0.00336315
chr19:38744820:G:A	0.00431193
chr19:38746342:T:C	0.000127165
chr19:38746433:C:G	0.000118694
chr19:38749579:C:T	0.0288629
chr19:38749921:T:C	9.46902e-05
chr19:38750518:G:A	0.00419603
chr19:38750666:C:T	0.00484832
chr19:38750945:G:A	0.00487701
chr19:38751821:C:T	0.000181307
chr19:38751919:A:C	0.0124578
chr19:38753329:G:T	0.0124462
chr19:38753330:C:T	0.0130705
chr19:38753378:A:G	0.00893392
chr19:38753388:C:T	0.00118675
chr19:38753407:A:T	0.0227913
chr19:38753636:C:T	7.30175e-05
chr19:38753666:T:C	6.66686e-05
chr19:38753697:T:C	6.68559e-05
chr19:38753772:A:G	7.11304e-05
chr19:38756336:G:A	0.00738452
chr19:38756454:A:G	0.0109073
chr19:38756662:T:C	0.0861622
chr19:38757269:A:C	0.0101183
chr19:38758666:T:C	0.00347694
chr19:38759697:G:A	0.0148531
chr19:38761598:G:A	0.000182878
chr19:38774601:C:T	0.00116059
chr19:38783636:G:A	0.000130154
chr19:38785741:A:G	0.000174759
chr19:38785904:C:T	0.00016175
chr19:38792504:C:T	7.97404e-05
chr19:38793033:T:A	0.0011115
chr19:38793127:T:G	0.000946824
chr19:38793153:A:C	0.000140188
chr19:38793525:T:C	0.000994302
chr19:38793900:G:A	0.000147608
chr19:38793967:C:G	0.00176476
chr19:38794148:C:A	0.000963241
chr19:38794475:A:C	0.00102566
chr19:38794683:A:C	0.00182961
chr19:38795624:C:T	0.00103911
chr19:38795768:AG:A	0.00112474
chr19:38795802:T:C	0.00112882
chr19:38795891:G:A	0.00105074
chr19:38796761:G:A	0.00105727
chr19:38796943:C:T	0.00628258
chr19:38797161:T:A	0.000981197
chr19:38828554:G:A	0.00262214
chr19:38877659:T:C	0.00533705
chr19:38988100:G:A	0.00234788
chr19:38998269:C:T	0.00555485
chr19:38998591:C:T	0.00339159
chr19:38999191:C:T	0.00280318
chr19:39002975:C:A	0.00503016
chr19:39003366:C:T	0.00370377
chr19:39003655:A:T	0.0033928
chr19:39004451:C:T	0.00305825
chr19:39007702:G:A	0.00252222
chr19:39007871:C:T	0.00250429
chr19:39010242:GT:G	0.00196815
chr19:39010754:C:A	0.00207675
chr19:39128280:T:C	0.0170146
chr19:39128431:C:G	0.00462409
chr19:39131716:G:A	0.0199736
chr19:39139156:T:C	0.00454099
chr19:39160020:C:T	0.0617798
chr19:39161030:C:T	0.003561
chr19:39164304:A:G	0.00374449
chr19:39167224:G:A	0.00424293
chr19:39167761:G:T	0.004386
chr19:39172044:G:A	0.00382996
chr19:39174602:C:T	0.50213
chr19:39174617:C:G	0.0600707
chr19:39175825:G:A	0.0677443
chr19:39176815:A:G	0.0502155
chr19:39176829:T:G	0.0305958
chr19:39181287:G:A	0.0149549
chr19:39181792:G:A	0.0191419
chr19:39182542:T:G	0.0139983
chr19:39188727:C:T	0.000573124
chr19:39221857:C:A	0.00249132
