## Supplementary material for "Characterization of shared and ancestry-specific signals driving complex traits using multi-ancestry fine-mapping": results_platelet_count_aou.txt

chr	start_bp	end_bp	rsid	eur_pip	afr_pip	eur_maf	afr_maf	bp	bp	eur_beta	afr_beta	eur_se	afr_se	eur_zscore	afr_zscore	eur_pval	afr_pval	global_pip	eur_nocausal	afr_nocausal	shared_pip	not_shared_pip	shared_ll	notshared_ll	num_snps_eur	num_snps_afr	nc	runtime
19	37735435	39243328	chr19:39175825:G:A	0.0865634	0.0677443	0.012487	0.0384037	39175825	39175825	0.0956653644233933	0.0277873241519367	0.0192133891010741	0.02623579205157	4.979098894012678	1.0591379935211012	6.39885e-07	0.28955	0.0865986999999999	3.00433e-08	0.000670687	0.067709	0.0188896999999998	-111.947	-111.452	190	244	3	9504.815
19	37735435	39243328	chr19:39174602:C:T	0.540031	0.50213	0.0117524	0.0227466	39174602	39174602	0.1014529692652199	0.0717611337836264	0.0197802173131047	0.0338680833603391	5.129011863686944	2.1188424812861304	2.91817e-07	0.0341161	0.5401220000000001	3.00433e-08	0.000670687	0.502039	0.038083	-109.921	-110.752	190	244	3	9504.815
19	37735435	39243328	chr19:38715648:C:T	0.0380685	0.0706178	0.424666	0.222077	38715648	38715648	-0.0055478088699067	-0.0539786429780876	0.0043377787479568	0.0121492027882304	-1.278951553838437	-4.442978187044476	0.200917	8.91996e-06	0.0706270999999999	3.00433e-08	0.000670687	0.0380592	0.0325678999999999	-113.27	-111.634	190	244	3	9504.815
19	37735435	39243328	chr19:38724693:C:T	0.0300859	0.0558418	0.42457	0.22203	38724693	38724693	-0.0057374508400979	-0.0532309009897952	0.0043375901026648	0.0121585801128593	-1.322727759954334	-4.378052412016146	0.185929	1.20354e-05	0.0558512999999999	3.00433e-08	0.000670687	0.0300764	0.0257748999999999	-113.506	-111.87	190	244	3	9504.815
19	37735435	39243328	chr19:38714206:G:A	0.0344904	0.0640241	0.424524	0.221955	38714206	38714206	-0.0058712305701321	-0.0536549358333882	0.0043378567669343	0.0121498652809292	-1.353486499343657	-4.4160930671064005	0.175903	1.01029e-05	0.0640337	3.00433e-08	0.000670687	0.0344808	0.0295529	-113.369	-111.732	190	244	3	9504.815
19	37735435	39243328	chr19:39160020:C:T	0.082543	0.0617798	0.0123096	0.0344957	39160020	39160020	0.096849337088248	0.0244934110741726	0.0193557035341531	0.027672183440635	5.0036588397501305	0.8851275190018234	5.63487e-07	0.376099	0.0825693	3.00433e-08	0.000670687	0.0617535	0.0208157999999999	-112.044	-111.354	190	244	3	9504.815
19	37735435	39243328	chr19:39174617:C:G	0.0595544	0.0600707	0.0166839	0.19557	39174617	39174617	0.0640956415962911	0.0428874035330137	0.0167447831972048	0.0127026875126223	3.8277976395054525	3.3762464431560413	0.000129375	0.000736223	0.0603705	3.00433e-08	0.000670687	0.0592546	0.0011159	-112.078	-114.579	190	244	3	9504.815
19	37735435	39243328	chr19:39176815:A:G	0.0492271	0.0502155	0.0301362	0.292589	39176815	39176815	0.0451011145203578	0.0388493473299499	0.0126202464005503	0.0111127596028087	3.5737110900141533	3.495922589752675	0.000352125	0.000473452	0.0504141	3.00433e-08	0.000670687	0.0490285	0.0013856	-112.271	-114.457	190	244	3	9504.815
19	37735435	39243328	chr19:38756662:T:C	0.0465591	0.0861622	0.443383	0.300647	38756662	38756662	-0.0052780574752296	-0.0490982072608487	0.0043215789490544	0.0109922342672673	-1.2213261720891355	-4.466626717286535	0.221965	7.9899e-06	0.0861709	3.00433e-08	0.000670687	0.0465504	0.0396204999999999	-113.095	-111.464	190	244	3	9504.815
