## Supplementary material for "Characterization of shared and ancestry-specific signals driving complex traits using multi-ancestry fine-mapping": mscaviar_results_shared_pips.txt

SNP_ID	shared_pip	shared_ll	notshared_ll
chr19:44523395:A:T	0.00082808	-513.996	-512.343
chr19:44525861:T:C	0.000785819	-514.042	-512.438
chr19:44554226:C:T	0.00764432	-511.719	-510.615
chr19:44609183:T:C	0	0	-511.78
chr19:44615448:A:G	0	0	-511.349
chr19:44621993:G:A	0	0	-512.605
chr19:44636288:G:A	0	0	-513.505
chr19:44640642:A:C	0.00172003	-512.746	-513.378
chr19:44642312:A:G	0.0262204	-510.221	-512.258
chr19:44643102:T:C	0.0511831	-509.542	-512.047
chr19:44643329:A:G	0.0354817	-509.93	-512.217
chr19:44644040:G:T	0.131629	-508.634	-511.607
chr19:44644419:T:G	0.362373	-507.575	-510.627
chr19:44645964:G:A	0.223296	-508.065	-511.084
chr19:44651068:G:A	0.0705335	-509.188	-510.803
chr19:44654770:T:C	0.0161839	-510.631	-509.401
chr19:44655608:G:A	0	0	-512.017
chr19:44656368:C:A	0.0175824	-510.546	-509.344
chr19:44656993:AATT:A	0.0162097	-510.624	-509.412
chr19:44657717:G:A	0	0	-511.973
chr19:44657802:G:A	0	0	-514.393
chr19:44659067:A:C	0	0	-512.428
chr19:44659687:G:A	0.00011973	-515.827	-514.304
chr19:44660404:T:C	0.0150838	-510.723	-509.897
chr19:44698757:A:G	0.0017922	-513.333	-511.691
chr19:44746404:C:T	0.000905114	-513.839	-512.373
chr19:44836881:G:A	0.014634	-511.15	-509.673
chr19:44840407:A:G	0	0	-510.586
chr19:45081719:C:T	0.00254604	-513.059	-512.241
chr19:45081916:C:T	0.00469598	-512.447	-511.59
chr19:45083747:C:T	0.00377265	-512.666	-511.872
chr19:45083977:A:G	0.00453914	-512.479	-511.614
chr19:45084009:A:G	0.00300871	-512.893	-512.125
chr19:45084084:A:G	0.00243919	-513.091	-512.227
chr19:45084547:T:C	0.00370951	-512.68	-511.802
chr19:45084908:A:C	0.00426048	-512.542	-511.671
chr19:45085140:A:G	0.00536149	-512.312	-511.451
chr19:45085511:T:C	0.00976714	-511.721	-510.995
chr19:45085715:A:G	0.00216097	-513.218	-512.325
chr19:45085821:T:C	0.00227266	-513.174	-512.199
chr19:45086337:C:T	0.00488925	-512.405	-511.546
chr19:45086979:T:C	0.00476097	-512.432	-511.583
chr19:45087478:G:GT	0.00461007	-512.464	-511.616
chr19:45087969:A:G	0.00421676	-512.554	-511.716
chr19:45087975:TTG:T	0.00406125	-512.594	-511.811
chr19:45087999:A:G	0.00300577	-512.893	-512.068
chr19:45088007:A:G	0.00531199	-512.326	-511.518
chr19:45088086:C:T	0.00378668	-512.659	-511.782
chr19:45088420:G:A	0.00299965	-512.899	-512.068
chr19:45088482:A:T	0.00415852	-512.566	-511.713
chr19:45116688:A:G	0.00146188	-513.586	-512.666
chr19:45146128:A:G	0.00159247	-513.492	-512.573
chr19:45181868:T:C	0	0	-511.38
chr19:45194071:G:A	0.00469972	-512.431	-512.228
chr19:45208358:G:A	0.00493085	-512.312	-510.849
chr19:45211267:C:T	0.00403047	-512.53	-512.592
chr19:45211321:G:A	0.0256452	-510.646	-511.19
chr19:45211325:C:T	0.0215685	-510.819	-511.22
chr19:45211671:CAGGAA:C	0.0826176	-509.453	-509.902
chr19:45212226:A:G	0.00611889	-512.101	-511.396
chr19:45212232:T:C	0.081781	-509.377	-509.472
chr19:45212422:T:C	0.0886031	-509.288	-509.751
chr19:45212459:C:T	0.102859	-509.137	-509.686
chr19:45212934:G:C	0.108861	-509.002	-509.092
chr19:45212939:A:G	0.13217	-508.816	-508.742
chr19:45230524:G:C	0.00382001	-512.582	-512.986
chr19:45231175:T:C	0.000865088	-513.725	-513.192
chr19:45231493:A:G	0.00123936	-513.269	-513.261
chr19:45232745:T:C	0.00204272	-513.017	-512.504
chr19:45233960:A:C	0.000934844	-513.843	-512.986
chr19:45234579:A:C	0.000906493	-513.872	-512.991
chr19:45235326:G:A	0.00259583	-512.786	-512.561
chr19:45235413:A:G	0.000841296	-513.948	-513.071
chr19:45235486:A:G	0.00256167	-512.784	-512.392
chr19:45237513:C:T	0.000871583	-513.812	-512.843
chr19:45238075:A:T	0.0542082	-509.533	-511.641
chr19:45238095:A:G	0.054067	-509.537	-511.646
chr19:45238351:T:C	0.134092	-508.597	-511.24
chr19:45238836:G:A	0.11037	-508.795	-511.349
chr19:45239644:C:T	0.218312	-508.092	-510.893
chr19:45240382:T:C	0.0459098	-509.64	-511.685
chr19:45241294:T:C	0.0395533	-509.791	-511.751
chr19:45241584:A:G	0.0252985	-510.252	-511.848
chr19:45245104:G:C	0.0376203	-510.052	-511.848
chr19:45257662:C:T	0.00685401	-511.55	-512.162
chr19:45263471:G:A	0.0130798	-510.895	-511.699
chr19:45298470:G:T	0.00215776	-512.698	-513.253
chr19:45320960:G:A	0.0005547	-514.297	-513.27
chr19:45326124:G:A	0.00102886	-513.755	-512.825
chr19:45326536:G:C	0.000835009	-513.97	-513.004
chr19:45327505:C:A	0.00112281	-513.647	-512.893
chr19:45327689:G:A	0.00711445	-511.788	-510.885
chr19:45332946:G:A	0.00374716	-512.503	-511.774
chr19:45333055:G:C	0.000926704	-513.889	-513.02
chr19:45333262:C:T	0.00151155	-513.199	-513.36
chr19:45336253:G:T	0.00306766	-512.656	-511.78
chr19:45400508:T:C	0.0102733	-511.502	-510.753
chr19:45404263:T:C	0.0155434	-511.088	-510.842
chr19:45404264:C:A	0.0154433	-511.095	-510.852
chr19:45405792:C:T	0.00718326	-511.864	-511.151
chr19:45406745:G:T	0.00780375	-511.783	-511.109
chr19:45409148:G:A	0.0140694	-511.167	-510.512
chr19:45410729:T:C	0.0211908	-510.756	-510.367
chr19:45415503:G:A	0.0253423	-510.575	-510.037
chr19:45463425:G:A	0	0	-510.869
chr19:45505007:C:T	0.00490477	-512.282	-511.57
chr19:45505980:CT:C	0.00439583	-512.351	-511.871
chr19:45508569:AG:A	0.00444191	-512.378	-511.663
chr19:45531300:C:T	0.0070913	-511.933	-511.059
chr19:45626933:T:G	0.00162106	-513.339	-512.024
chr19:45640690:T:G	0.00196076	-513.143	-512.013
