## Supplementary material for "Characterization of shared and ancestry-specific signals driving complex traits using multi-ancestry fine-mapping": mscaviar_results_study0_post.txt

SNP_ID	Prob_in_pCausalSet
chr19:44523395:A:T	0.000840591
chr19:44525861:T:C	0.000799029
chr19:44554226:C:T	0.00766439
chr19:44640642:A:C	0.00180205
chr19:44642312:A:G	0.0264731
chr19:44643102:T:C	0.0514532
chr19:44643329:A:G	0.0357332
chr19:44644040:G:T	0.131949
chr19:44644419:T:G	0.36256
chr19:44645964:G:A	0.223541
chr19:44651068:G:A	0.0705881
chr19:44654770:T:C	0.0162007
chr19:44656368:C:A	0.0175992
chr19:44656993:AATT:A	0.0162866
chr19:44659687:G:A	0.000138741
chr19:44660404:T:C	0.0151026
chr19:44698757:A:G	0.00180474
chr19:44746404:C:T	0.000919506
chr19:44836881:G:A	0.0146488
chr19:45081719:C:T	0.00347002
chr19:45081916:C:T	0.00650054
chr19:45083747:C:T	0.0051219
chr19:45083977:A:G	0.00629665
chr19:45084009:A:G	0.00404739
chr19:45084084:A:G	0.00336837
chr19:45084547:T:C	0.00516157
chr19:45084908:A:C	0.00591967
chr19:45085140:A:G	0.00743623
chr19:45085511:T:C	0.0130668
chr19:45085715:A:G	0.0030071
chr19:45085821:T:C	0.00325018
chr19:45086337:C:T	0.00677376
chr19:45086979:T:C	0.00657433
chr19:45087478:G:GT	0.00636424
chr19:45087969:A:G	0.00580059
chr19:45087975:TTG:T	0.00549983
chr19:45087999:A:G	0.00411086
chr19:45088007:A:G	0.00725318
chr19:45088086:C:T	0.00526827
chr19:45088420:G:A	0.00410919
chr19:45088482:A:T	0.00574665
chr19:45116688:A:G	0.00205165
chr19:45146128:A:G	0.00223244
chr19:45194071:G:A	0.00559945
chr19:45208358:G:A	0.0049467
chr19:45211267:C:T	0.00459786
chr19:45211321:G:A	0.0280819
chr19:45211325:C:T	0.0239429
chr19:45211671:CAGGAA:C	0.0915372
chr19:45212226:A:G	0.00813504
chr19:45212232:T:C	0.0944293
chr19:45212422:T:C	0.0981619
chr19:45212459:C:T	0.11305
chr19:45212934:G:C	0.125816
chr19:45212939:A:G	0.156341
chr19:45230524:G:C	0.00399124
chr19:45231175:T:C	0.00109565
chr19:45231493:A:G	0.00142639
chr19:45232745:T:C	0.00258582
chr19:45233960:A:C	0.00127521
chr19:45234579:A:C	0.00124483
chr19:45235326:G:A	0.00310053
chr19:45235413:A:G	0.00115268
chr19:45235486:A:G	0.00316705
chr19:45237513:C:T	0.00122786
chr19:45238075:A:T	0.0545809
chr19:45238095:A:G	0.0544383
chr19:45238351:T:C	0.13475
chr19:45238836:G:A	0.111
chr19:45239644:C:T	0.218954
chr19:45240382:T:C	0.0467108
chr19:45241294:T:C	0.0403119
chr19:45241584:A:G	0.0260687
chr19:45245104:G:C	0.0379086
chr19:45257662:C:T	0.00749067
chr19:45263471:G:A	0.0141078
chr19:45298470:G:T	0.00228281
chr19:45320960:G:A	0.000791922
chr19:45326124:G:A	0.00144256
chr19:45326536:G:C	0.00117789
chr19:45327505:C:A	0.00150156
chr19:45327689:G:A	0.0100365
chr19:45332946:G:A	0.00493796
chr19:45333055:G:C	0.00126218
chr19:45333262:C:T	0.00165527
chr19:45336253:G:T	0.00425071
chr19:45400508:T:C	0.0138834
chr19:45404263:T:C	0.0188339
chr19:45404264:C:A	0.0187004
chr19:45405792:C:T	0.00961159
chr19:45406745:G:T	0.0103318
chr19:45409148:G:A	0.0186212
chr19:45410729:T:C	0.0264314
chr19:45415503:G:A	0.0326267
chr19:45463425:G:A	0.00354454
chr19:45505007:C:T	0.00651428
chr19:45505980:CT:C	0.00557345
chr19:45508569:AG:A	0.00590444
chr19:45531300:C:T	0.00987668
chr19:45626933:T:G	0.0016383
chr19:45640690:T:G	0.00198147
