## Supplementary material for "Characterization of shared and ancestry-specific signals driving complex traits using multi-ancestry fine-mapping": mscaviar_results_study1_post.txt

SNP_ID	Prob_in_pCausalSet
chr19:44523395:A:T	0.00153996
chr19:44525861:T:C	0.00142955
chr19:44554226:C:T	0.0117091
chr19:44609183:T:C	0.00133912
chr19:44615448:A:G	0.00204272
chr19:44621993:G:A	0.000620486
chr19:44636288:G:A	0.000241025
chr19:44640642:A:C	0.00180039
chr19:44642312:A:G	0.0264119
chr19:44643102:T:C	0.0514838
chr19:44643329:A:G	0.0357403
chr19:44644040:G:T	0.132309
chr19:44644419:T:G	0.364988
chr19:44645964:G:A	0.224881
chr19:44651068:G:A	0.072849
chr19:44654770:T:C	0.0254641
chr19:44655608:G:A	0.00113553
chr19:44656368:C:A	0.0273821
chr19:44656993:AATT:A	0.0254326
chr19:44657717:G:A	0.00118596
chr19:44657802:G:A	9.4655e-05
chr19:44659067:A:C	0.000746918
chr19:44659687:G:A	0.0001932
chr19:44660404:T:C	0.0208692
chr19:44698757:A:G	0.00332992
chr19:44746404:C:T	0.00157898
chr19:44836881:G:A	0.0252727
chr19:44840407:A:G	0.00427668
chr19:45081719:C:T	0.00257582
chr19:45081916:C:T	0.00472413
chr19:45083747:C:T	0.0038029
chr19:45083977:A:G	0.00456707
chr19:45084009:A:G	0.00304009
chr19:45084084:A:G	0.00246762
chr19:45084547:T:C	0.00373714
chr19:45084908:A:C	0.00428825
chr19:45085140:A:G	0.00538944
chr19:45085511:T:C	0.00979912
chr19:45085715:A:G	0.0021886
chr19:45085821:T:C	0.00229768
chr19:45086337:C:T	0.00491731
chr19:45086979:T:C	0.00478938
chr19:45087478:G:GT	0.00463852
chr19:45087969:A:G	0.00424559
chr19:45087975:TTG:T	0.00409185
chr19:45087999:A:G	0.00303526
chr19:45088007:A:G	0.00534161
chr19:45088086:C:T	0.00381434
chr19:45088420:G:A	0.00302885
chr19:45088482:A:T	0.00418685
chr19:45116688:A:G	0.00148889
chr19:45146128:A:G	0.00161908
chr19:45181868:T:C	0.00191993
chr19:45194071:G:A	0.00475346
chr19:45208358:G:A	0.00862772
chr19:45211267:C:T	0.00409455
chr19:45211321:G:A	0.0257358
chr19:45211325:C:T	0.0216473
chr19:45211671:CAGGAA:C	0.0826952
chr19:45212226:A:G	0.00614873
chr19:45212232:T:C	0.0818329
chr19:45212422:T:C	0.0886779
chr19:45212459:C:T	0.102939
chr19:45212934:G:C	0.108912
chr19:45212939:A:G	0.132213
chr19:45230524:G:C	0.0040732
chr19:45231175:T:C	0.000901376
chr19:45231493:A:G	0.00129132
chr19:45232745:T:C	0.00207646
chr19:45233960:A:C	0.00096288
chr19:45234579:A:C	0.000934311
chr19:45235326:G:A	0.00263827
chr19:45235413:A:G	0.000869723
chr19:45235486:A:G	0.00259824
chr19:45237513:C:T	0.000909684
chr19:45238075:A:T	0.0550486
chr19:45238095:A:G	0.0548961
chr19:45238351:T:C	0.135189
chr19:45238836:G:A	0.111319
chr19:45239644:C:T	0.220101
chr19:45240382:T:C	0.0462238
chr19:45241294:T:C	0.0398411
chr19:45241584:A:G	0.0254868
chr19:45245104:G:C	0.0384222
chr19:45257662:C:T	0.00692898
chr19:45263471:G:A	0.0131617
chr19:45298470:G:T	0.00227795
chr19:45320960:G:A	0.000579959
chr19:45326124:G:A	0.00105682
chr19:45326536:G:C	0.00086201
chr19:45327505:C:A	0.00115516
chr19:45327689:G:A	0.00714161
chr19:45332946:G:A	0.00377825
chr19:45333055:G:C	0.000954713
chr19:45333262:C:T	0.00161505
chr19:45336253:G:T	0.00309447
chr19:45400508:T:C	0.0103037
chr19:45404263:T:C	0.0155941
chr19:45404264:C:A	0.0154942
chr19:45405792:C:T	0.00721503
chr19:45406745:G:T	0.00783663
chr19:45409148:G:A	0.0141026
chr19:45410729:T:C	0.0212335
chr19:45415503:G:A	0.0253793
chr19:45505007:C:T	0.00493819
chr19:45505980:CT:C	0.00443563
chr19:45508569:AG:A	0.00447438
chr19:45531300:C:T	0.00711866
chr19:45626933:T:G	0.00263195
chr19:45640690:T:G	0.00297696
