## Supplementary material for "Characterization of shared and ancestry-specific signals driving complex traits using multi-ancestry fine-mapping": not_shared_pips.txt

SNP_ID	shared_ll_x	notshared_ll_x	shared_ll_y	notshared_ll_y	not_shared_pip
chr19:44523395:A:T	-513.996	-512.343	-513.996	-512.343	0.0007243909999998999
chr19:44525861:T:C	-514.042	-512.438	-514.042	-512.438	0.000656941
chr19:44554226:C:T	-511.719	-510.615	-511.719	-510.615	0.004084850000000001
chr19:44609183:T:C	0.0	-511.78	0.0	-511.78	0.00133912
chr19:44615448:A:G	0.0	-511.349	0.0	-511.349	0.00204272
chr19:44621993:G:A	0.0	-512.605	0.0	-512.605	0.000620486
chr19:44636288:G:A	0.0	-513.505	0.0	-513.505	0.000241025
chr19:44640642:A:C	-512.746	-513.378	-512.746	-513.378	0.00016237999999999995
chr19:44642312:A:G	-510.221	-512.258	-510.221	-512.258	0.00044419999999999876
chr19:44643102:T:C	-509.542	-512.047	-509.542	-512.047	0.0005707999999999963
chr19:44643329:A:G	-509.93	-512.217	-509.93	-512.217	0.0005100999999999994
chr19:44644040:G:T	-508.634	-511.607	-508.634	-511.607	0.0010000000000000009
chr19:44644419:T:G	-507.575	-510.627	-507.575	-510.627	0.0028019999999999157
chr19:44645964:G:A	-508.065	-511.084	-508.065	-511.084	0.0018299999999999983
chr19:44651068:G:A	-509.188	-510.803	-509.188	-510.803	0.002370099999999903
chr19:44654770:T:C	-510.631	-509.401	-510.631	-509.401	0.009297
chr19:44655608:G:A	0.0	-512.017	0.0	-512.017	0.00113553
chr19:44656368:C:A	-510.546	-509.344	-510.546	-509.344	0.009816499999999999
chr19:44656993:AATT:A	-510.624	-509.412	-510.624	-509.412	0.0092997999999999
chr19:44657717:G:A	0.0	-511.973	0.0	-511.973	0.00118596
chr19:44657802:G:A	0.0	-514.393	0.0	-514.393	9.4655e-05
chr19:44659067:A:C	0.0	-512.428	0.0	-512.428	0.000746918
chr19:44659687:G:A	-515.827	-514.304	-515.827	-514.304	9.2481e-05
chr19:44660404:T:C	-510.723	-509.897	-510.723	-509.897	0.0058041999999999
chr19:44698757:A:G	-513.333	-511.691	-513.333	-511.691	0.0015502599999999997
chr19:44746404:C:T	-513.839	-512.373	-513.839	-512.373	0.0006882579999999
chr19:44836881:G:A	-511.15	-509.673	-511.15	-509.673	0.010653499999999901
chr19:44840407:A:G	0.0	-510.586	0.0	-510.586	0.00427668
chr19:45081719:C:T	-513.059	-512.241	-513.059	-512.241	0.0009537600000000001
chr19:45081916:C:T	-512.447	-511.59	-512.447	-511.59	0.0018327099999998998
chr19:45083747:C:T	-512.666	-511.872	-512.666	-511.872	0.0013795000000000005
chr19:45083977:A:G	-512.479	-511.614	-512.479	-511.614	0.0017854400000000001
chr19:45084009:A:G	-512.893	-512.125	-512.893	-512.125	0.0010700599999999998
chr19:45084084:A:G	-513.091	-512.227	-513.091	-512.227	0.0009576099999999
chr19:45084547:T:C	-512.68	-511.802	-512.68	-511.802	0.0014796899999999997
chr19:45084908:A:C	-512.542	-511.671	-512.542	-511.671	0.0016869600000000004
chr19:45085140:A:G	-512.312	-511.451	-512.312	-511.451	0.00210269
chr19:45085511:T:C	-511.721	-510.995	-511.721	-510.995	0.0033316399999998997
chr19:45085715:A:G	-513.218	-512.325	-513.218	-512.325	0.0008737599999999999
chr19:45085821:T:C	-513.174	-512.199	-513.174	-512.199	0.0010025399999999997
chr19:45086337:C:T	-512.405	-511.546	-512.405	-511.546	0.0019125699999999997
chr19:45086979:T:C	-512.432	-511.583	-512.432	-511.583	0.0018417699999999006
chr19:45087478:G:GT	-512.464	-511.616	-512.464	-511.616	0.0017826200000000004
chr19:45087969:A:G	-512.554	-511.716	-512.554	-511.716	0.0016126600000000001
chr19:45087975:TTG:T	-512.594	-511.811	-512.594	-511.811	0.0014691800000000005
chr19:45087999:A:G	-512.893	-512.068	-512.893	-512.068	0.00113458
chr19:45088007:A:G	-512.326	-511.518	-512.326	-511.518	0.00197081
chr19:45088086:C:T	-512.659	-511.782	-512.659	-511.782	0.0015092499999999
chr19:45088420:G:A	-512.899	-512.068	-512.899	-512.068	0.0011387399999999996
chr19:45088482:A:T	-512.566	-511.713	-512.566	-511.713	0.0016164600000000001
chr19:45116688:A:G	-513.586	-512.666	-513.586	-512.666	0.0006167799999999999
chr19:45146128:A:G	-513.492	-512.573	-513.492	-512.573	0.00066658
chr19:45181868:T:C	0.0	-511.38	0.0	-511.38	0.00191993
chr19:45194071:G:A	-512.431	-512.228	-512.431	-512.228	0.0009534699999999997
chr19:45208358:G:A	-512.312	-510.849	-512.312	-510.849	0.00371272
chr19:45211267:C:T	-512.53	-512.592	-512.53	-512.592	0.0006314699999998997
chr19:45211321:G:A	-510.646	-511.19	-510.646	-511.19	0.002527299999999899
chr19:45211325:C:T	-510.819	-511.22	-510.819	-511.22	0.0024531999999998985
chr19:45211671:CAGGAA:C	-509.453	-509.902	-509.453	-509.902	0.008997199999999997
chr19:45212226:A:G	-512.101	-511.396	-512.101	-511.396	0.0020459899999999993
chr19:45212232:T:C	-509.377	-509.472	-509.377	-509.472	0.012700199999999898
chr19:45212422:T:C	-509.288	-509.751	-509.288	-509.751	0.009633599999999992
chr19:45212459:C:T	-509.137	-509.686	-509.137	-509.686	0.010270999999999891
chr19:45212934:G:C	-509.002	-509.092	-509.002	-509.092	0.017006000000000007
chr19:45212939:A:G	-508.816	-508.742	-508.816	-508.742	0.024213999999999902
chr19:45230524:G:C	-512.582	-512.986	-512.582	-512.986	0.0004244199999998998
chr19:45231175:T:C	-513.725	-513.192	-513.725	-513.192	0.00026684999999989994
chr19:45231493:A:G	-513.269	-513.261	-513.269	-513.261	0.00023899000000000012
chr19:45232745:T:C	-513.017	-512.504	-513.017	-512.504	0.0005768399999999002
chr19:45233960:A:C	-513.843	-512.986	-513.843	-512.986	0.0003684019999998999
chr19:45234579:A:C	-513.872	-512.991	-513.872	-512.991	0.00036615499999999995
chr19:45235326:G:A	-512.786	-512.561	-512.786	-512.561	0.0005471400000000002
chr19:45235413:A:G	-513.948	-513.071	-513.948	-513.071	0.0003398109999999001
chr19:45235486:A:G	-512.784	-512.392	-512.784	-512.392	0.0006419499999999003
chr19:45237513:C:T	-513.812	-512.843	-513.812	-512.843	0.0003943779999999999
chr19:45238075:A:T	-509.533	-511.641	-509.533	-511.641	0.0012131000000000017
chr19:45238095:A:G	-509.537	-511.646	-509.537	-511.646	0.0012004000000000042
chr19:45238351:T:C	-508.597	-511.24	-508.597	-511.24	0.0017550000000000066
chr19:45238836:G:A	-508.795	-511.349	-508.795	-511.349	0.0015789999999999
chr19:45239644:C:T	-508.092	-510.893	-508.092	-510.893	0.0024309999999999055
chr19:45240382:T:C	-509.64	-511.685	-509.64	-511.685	0.001114999999999998
chr19:45241294:T:C	-509.791	-511.751	-509.791	-511.751	0.0010464000000000029
chr19:45241584:A:G	-510.252	-511.848	-510.252	-511.848	0.0009584999999999975
chr19:45245104:G:C	-510.052	-511.848	-510.052	-511.848	0.0010901999999999995
chr19:45257662:C:T	-511.55	-512.162	-511.55	-512.162	0.0007116299999998998
chr19:45263471:G:A	-510.895	-511.699	-510.895	-511.699	0.0011098999999999987
chr19:45298470:G:T	-512.698	-513.253	-512.698	-513.253	0.0002452400000000003
chr19:45320960:G:A	-514.297	-513.27	-514.297	-513.27	0.00026248100000000006
chr19:45326124:G:A	-513.755	-512.825	-513.755	-512.825	0.00044165999999999997
chr19:45326536:G:C	-513.97	-513.004	-513.97	-513.004	0.0003698820000000001
chr19:45327505:C:A	-513.647	-512.893	-513.647	-512.893	0.0004111000000000002
chr19:45327689:G:A	-511.788	-510.885	-511.788	-510.885	0.0029492100000000007
chr19:45332946:G:A	-512.503	-511.774	-512.503	-511.774	0.0012218900000000002
chr19:45333055:G:C	-513.889	-513.02	-513.889	-513.02	0.000363485
chr19:45333262:C:T	-513.199	-513.36	-513.199	-513.36	0.00024722000000000004
chr19:45336253:G:T	-512.656	-511.78	-512.656	-511.78	0.00120986
chr19:45400508:T:C	-511.502	-510.753	-511.502	-510.753	0.0036404999999999996
chr19:45404263:T:C	-511.088	-510.842	-511.088	-510.842	0.0033412000000000008
chr19:45404264:C:A	-511.095	-510.852	-511.095	-510.852	0.0033079999999999984
chr19:45405792:C:T	-511.864	-511.151	-511.864	-511.151	0.0024601
chr19:45406745:G:T	-511.783	-511.109	-511.783	-511.109	0.0025609299999999995
chr19:45409148:G:A	-511.167	-510.512	-511.167	-510.512	0.004584999999999902
chr19:45410729:T:C	-510.756	-510.367	-510.756	-510.367	0.005283299999999901
chr19:45415503:G:A	-510.575	-510.037	-510.575	-510.037	0.007321399999999995
chr19:45463425:G:A	0.0	-510.869	0.0	-510.869	0.00354454
chr19:45505007:C:T	-512.282	-511.57	-512.282	-511.57	0.0016429299999999002
chr19:45505980:CT:C	-512.351	-511.871	-512.351	-511.871	0.0012174200000000003
chr19:45508569:AG:A	-512.378	-511.663	-512.378	-511.663	0.0014949999999999998
chr19:45531300:C:T	-511.933	-511.059	-511.933	-511.059	0.0028127399999999993
chr19:45626933:T:G	-513.339	-512.024	-513.339	-512.024	0.0010281300000000001
chr19:45640690:T:G	-513.143	-512.013	-513.143	-512.013	0.0010369099999998996
