## Supplementary material for "Characterization of shared and ancestry-specific signals driving complex traits using multi-ancestry fine-mapping": results_platelet_count_aou.txt

chr	start_bp	end_bp	rsid	eur_pip	afr_pip	eur_maf	afr_maf	bp	bp	eur_beta	afr_beta	eur_se	afr_se	eur_zscore	afr_zscore	eur_pval	afr_pval	global_pip	eur_nocausal	afr_nocausal	shared_pip	not_shared_pip	shared_ll	notshared_ll	num_snps_eur	num_snps_afr	nc	runtime
19	44156368	45712933	chr19:45212939:A:G	0.156341	0.132213	0.383122	0.0677376	45212939	45212939	-0.0219320132089741	-0.0448450550157969	0.0044387701104031	0.0206326180806892	-4.941011285439691	-2.173502889474263	7.78454e-07	0.0297542	0.1563839999999999	3.61913e-06	2.79264e-06	0.13217	0.0242139999999999	-508.816	-508.742	101	110	3	410.926
19	44156368	45712933	chr19:45212422:T:C	0.0981619	0.0886779	0.337507	0.0590196	45212422	45212422	-0.0211549891896004	-0.0557022344304284	0.0045416900145341	0.0219065315100225	-4.657955325418778	-2.5427226763371444	3.19781e-06	0.0110067	0.0982367	3.61913e-06	2.79264e-06	0.0886031	0.0096335999999999	-509.288	-509.751	101	110	3	410.926
19	44156368	45712933	chr19:45238836:G:A	0.111	0.111319	0.231333	0.156454	45238836	45238836	-0.0203902891415305	-0.0466484955357961	0.005078371425986	0.013903215511102	-4.015123635343705	-3.355230701742797	5.94585e-05	0.000794467	0.1119489999999999	3.61913e-06	2.79264e-06	0.11037	0.0015789999999999	-508.795	-511.349	101	110	3	410.926
19	44156368	45712933	chr19:44643102:T:C	0.0514532	0.0514838	0.25614	0.440519	44643102	44643102	0.0163678247219158	0.0424848999649685	0.0048747914234196	0.0102047334747246	3.3576461637478627	4.16325424570827	0.000786389	3.15061e-05	0.0517539	3.61913e-06	2.79264e-06	0.0511831	0.0005707999999999	-509.542	-512.047	101	110	3	410.926
19	44156368	45712933	chr19:44644040:G:T	0.131949	0.132309	0.199862	0.387739	44644040	44644040	0.0172954530137875	0.0455881196806472	0.0053206079161696	0.0103809183351897	3.250653550551194	4.391530518654651	0.00115179	1.13135e-05	0.132629	3.61913e-06	2.79264e-06	0.131629	0.001	-508.634	-511.607	101	110	3	410.926
19	44156368	45712933	chr19:45212934:G:C	0.125816	0.108912	0.370142	0.0653372	45212934	45212934	-0.0217347403316554	-0.0479906794331852	0.0044649015809506	0.020938256526168	-4.867910285948109	-2.2920093357920175	1.12958e-06	0.0219155	0.125867	3.61913e-06	2.79264e-06	0.108861	0.017006	-509.002	-509.092	101	110	3	410.926
19	44156368	45712933	chr19:45238075:A:T	0.0545809	0.0550486	0.232355	0.179732	45238075	45238075	-0.0194047741542622	-0.0430369276448969	0.0050707613614758	0.0131385601665306	-3.8267969582805637	-3.275619786293625	0.000129902	0.0010561	0.0554213	3.61913e-06	2.79264e-06	0.0542082	0.0012131	-509.533	-511.641	101	110	3	410.926
19	44156368	45712933	chr19:44644419:T:G	0.36256	0.364988	0.256943	0.478882	44644419	44644419	0.0158735880988954	0.0487828811877667	0.0048732484572797	0.0101394872074206	3.257290950389221	4.811178335731305	0.00112519	1.5114e-06	0.3651749999999999	3.61913e-06	2.79264e-06	0.362373	0.0028019999999999	-507.575	-510.627	101	110	3	410.926
19	44156368	45712933	chr19:44651068:G:A	0.0705881	0.072849	0.218354	0.465902	44651068	44651068	0.0144735552973184	0.0488939270577238	0.0051686407469732	0.0101868255788465	2.8002633585617724	4.799721628615563	0.00510709	1.60037e-06	0.0729035999999999	3.61913e-06	2.79264e-06	0.0705335	0.0023700999999999	-509.188	-510.803	101	110	3	410.926
19	44156368	45712933	chr19:45212459:C:T	0.11305	0.102939	0.33743	0.059049	45212459	45212459	-0.0212253957378239	-0.0568243696300506	0.0045410834011088	0.0218929595544655	-4.674081901389716	-2.595554497265773	2.95661e-06	0.00945076	0.1131299999999999	3.61913e-06	2.79264e-06	0.102859	0.0102709999999998	-509.137	-509.686	101	110	3	410.926
19	44156368	45712933	chr19:45238351:T:C	0.13475	0.135189	0.231459	0.156275	45238351	45238351	-0.0204642899853057	-0.0474382348748358	0.0050783185114217	0.0139117209371489	-4.0297373902954785	-3.409947273177397	5.5881e-05	0.000651041	0.135847	3.61913e-06	2.79264e-06	0.134092	0.001755	-508.597	-511.24	101	110	3	410.926
19	44156368	45712933	chr19:44645964:G:A	0.223541	0.224881	0.25689	0.476149	44645964	44645964	0.0159670785702208	0.0473335498023368	0.0048737844688992	0.0101442467321642	3.276115033832661	4.6660487517774065	0.00105282	3.09041e-06	0.225126	3.61913e-06	2.79264e-06	0.223296	0.0018299999999999	-508.065	-511.084	101	110	3	410.926
19	44156368	45712933	chr19:45238095:A:G	0.0544383	0.0548961	0.232191	0.179636	45238095	45238095	-0.0194083599867821	-0.0429763182774685	0.0050694344965614	0.0131326719558557	-3.82850592111345	-3.2724732957565332	0.000129003	0.00106792	0.0552674	3.61913e-06	2.79264e-06	0.054067	0.0012004	-509.537	-511.646	101	110	3	410.926
19	44156368	45712933	chr19:45211671:CAGGAA:C	0.0915372	0.0826952	0.326042	0.0566217	45211671	45211671	-0.0208090076564933	-0.0561579580352152	0.0045849318825779	0.0223118334708395	-4.538564190138707	-2.516958461016257	5.67053e-06	0.0118451	0.0916148	3.61913e-06	2.79264e-06	0.0826176	0.0089971999999999	-509.453	-509.902	101	110	3	410.926
19	44156368	45712933	chr19:45239644:C:T	0.218954	0.220101	0.229751	0.136211	45239644	45239644	-0.0205211599045079	-0.0533597941032609	0.005093505062412	0.0147001898416946	-4.028887701701866	-3.629871088597433	5.60833e-05	0.000284272	0.2207429999999999	3.61913e-06	2.79264e-06	0.218312	0.0024309999999999	-508.092	-510.893	101	110	3	410.926
19	44156368	45712933	chr19:45212232:T:C	0.0944293	0.0818329	0.338203	0.0878151	45212232	45212232	-0.0214446756572717	-0.037622380756432	0.0045387303363137	0.0179981073602187	-4.724818191046969	-2.0903520577718586	2.30638e-06	0.0365988	0.0944811999999999	3.61913e-06	2.79264e-06	0.081781	0.0127001999999998	-509.377	-509.472	101	110	3	410.926
