## Supplementary material for "Characterization of shared and ancestry-specific signals driving complex traits using multi-ancestry fine-mapping": global_pips.txt

SNP_ID	shared_ll	notshared_ll	global_pips
chr20:1681760:C:T	0.0	-59.3998	0.0054774
chr20:1813696:G:A	-59.1591	-58.6009	0.05933719999999999
chr20:1815815:G:T	-60.4982	-59.8557	0.017444700000000004
chr20:1826775:C:A	-61.8441	-60.9348	0.0048429300000000005
chr20:1832727:T:C	-58.3275	-57.7709	0.17666500000000002
chr20:1838634:T:C	-57.7213	-57.1389	0.31505800000000006
chr20:1853413:A:G	-59.7094	-58.753	0.0481382
chr20:1853548:C:T	-60.1681	-59.1975	0.0297892
chr20:1854261:G:A	-60.1718	-59.204	0.0296517
chr20:1854355:A:G	-60.1601	-59.1876	0.0300478
chr20:1855111:G:A	-60.0412	-59.0771	0.033826
chr20:1855715:T:C	-60.0717	-59.1062	0.032820699999999994
chr20:1855886:A:G	-60.0043	-59.038	0.0351459
chr20:1856863:A:G	-59.6868	-58.7358	0.049155300000000006
chr20:1857576:C:A	-60.4426	-59.4901	0.0226594
chr20:1867557:T:C	-61.0423	-60.0479	0.012101800000000003
chr20:1870344:T:C	-61.3199	-60.3082	0.009167189999999999
chr20:1875813:G:A	-60.2335	-59.6956	0.023883500000000005
chr20:1876320:C:T	-61.0495	-60.0878	0.01171936
chr20:1878109:G:A	-61.3886	-60.3664	0.008612809999999999
chr20:1937841:G:T	-62.5792	-61.4763	0.0020250600000000004
chr20:1938678:C:T	-61.6005	-60.6499	0.005374019999999999
chr20:1939932:C:T	-61.7915	-60.9802	0.0038786299999999997
chr20:1939959:T:C	-61.5745	-60.7296	0.0049101200000000005
chr20:1942625:C:A	-58.2969	-58.3626	0.10559009999999998
chr20:1942977:T:G	-58.6191	-58.3895	0.07986450000000002
chr20:1943028:G:A	-58.2357	-58.5387	0.1097267
chr20:1943327:A:G	-58.6218	-58.3588	0.0800136
chr20:1943420:T:C	-58.1715	-58.3607	0.11779200000000001
chr20:1943481:G:A	-58.0634	-58.3801	0.129554
chr20:1944061:C:T	-58.3294	-58.7237	0.0992926
chr20:1945216:T:C	-62.4391	-61.5016	0.00199956
chr20:1946326:T:C	-61.9542	-60.9468	0.00366903
chr20:1946690:A:G	-63.2989	-61.9302	0.0010856140000000002
chr20:1946869:A:G	-62.8243	-61.7043	0.00153098
chr20:1948790:C:T	-61.5048	-60.972	0.00468633
chr20:1950058:C:T	-57.6799	-59.3839	0.134483
chr20:1950152:T:C	-57.741	-59.4932	0.12886799999999998
chr20:1950227:G:A	-58.0166	-59.4251	0.08976110000000001
chr20:1950251:T:C	-56.996	-59.0728	0.27203600000000006
chr20:1950355:C:T	-56.9199	-58.9018	0.28656
chr20:1950531:A:G	-60.8251	-60.4776	0.007995060000000002
chr20:1951929:TC:T	-62.4513	-61.2989	0.0023375899999999996
chr20:1951932:C:T	-62.4043	-61.2608	0.00244213
chr20:1953822:T:C	-62.8868	-61.4277	0.001553665
chr20:1953902:A:G	-62.23	-61.5666	0.00214853
chr20:1955646:C:T	-63.0896	-61.8385	0.0013386849999999998
chr20:1956829:A:G	-63.2488	-61.8656	0.001146803
chr20:1957723:A:T	-63.3378	-61.9429	0.001060942
chr20:1958353:T:C	-62.9242	-61.6711	0.001520529
chr20:1959858:T:C	-62.7363	-61.3568	0.001655479
chr20:1960334:G:GA	-62.6258	-61.2642	0.0018122099999999996
chr20:1960349:A:G	-62.2249	-61.4242	0.0024468
chr20:1960372:A:G	-63.2035	-61.7027	0.001137657
chr20:1960842:A:G	-62.9519	-61.8332	0.0012837789999999996
chr20:1962994:T:C	-63.3325	-61.9362	0.001066735
chr20:1964623:G:C	-62.7856	-61.5865	0.0017671399999999997
chr20:1964980:G:A	-62.8435	-61.6295	0.0016946700000000001
chr20:1965042:G:A	-63.9266	-62.2684	0.0006582720000000001
chr20:2000742:AG:A	0.0	-60.2764	0.0022468
