## Supplementary material for "Characterization of shared and ancestry-specific signals driving complex traits using multi-ancestry fine-mapping": mscaviar_results_shared_pips.txt

SNP_ID	shared_pip	shared_ll	notshared_ll
chr20:1681760:C:T	0	0	-59.3998
chr20:1813696:G:A	0.0459885	-59.1591	-58.6009
chr20:1815815:G:T	0.0132369	-60.4982	-59.8557
chr20:1826775:C:A	0.00331436	-61.8441	-60.9348
chr20:1832727:T:C	0.136708	-58.3275	-57.7709
chr20:1838634:T:C	0.242316	-57.7213	-57.1389
chr20:1853413:A:G	0.0335963	-59.7094	-58.753
chr20:1853548:C:T	0.0207138	-60.1681	-59.1975
chr20:1854261:G:A	0.0206377	-60.1718	-59.204
chr20:1854355:A:G	0.0208821	-60.1601	-59.1876
chr20:1855111:G:A	0.0235736	-60.0412	-59.0771
chr20:1855715:T:C	0.0228643	-60.0717	-59.1062
chr20:1855886:A:G	0.0244708	-60.0043	-59.038
chr20:1856863:A:G	0.0343549	-59.6868	-58.7358
chr20:1857576:C:A	0.0158633	-60.4426	-59.4901
chr20:1867557:T:C	0.00838311	-61.0423	-60.0479
chr20:1870344:T:C	0.00632437	-61.3199	-60.3082
chr20:1875813:G:A	0.0185912	-60.2335	-59.6956
chr20:1876320:C:T	0.00818683	-61.0495	-60.0878
chr20:1878109:G:A	0.00592082	-61.3886	-60.3664
chr20:1937841:G:T	0.00134428	-62.5792	-61.4763
chr20:1938678:C:T	0.00376619	-61.6005	-60.6499
chr20:1939932:C:T	0.00279971	-61.7915	-60.9802
chr20:1939959:T:C	0.00351346	-61.5745	-60.7296
chr20:1942625:C:A	0.091467	-58.2969	-58.3626
chr20:1942977:T:G	0.0661393	-58.6191	-58.3895
chr20:1943028:G:A	0.0978315	-58.2357	-58.5387
chr20:1943327:A:G	0.0658584	-58.6218	-58.3588
chr20:1943420:T:C	0.103652	-58.1715	-58.3607
chr20:1943481:G:A	0.115697	-58.0634	-58.3801
chr20:1944061:C:T	0.0893288	-58.3294	-58.7237
chr20:1945216:T:C	0.0013522	-62.4391	-61.5016
chr20:1946326:T:C	0.00251207	-61.9542	-60.9468
chr20:1946690:A:G	0.000655318	-63.2989	-61.9302
chr20:1946869:A:G	0.00101197	-62.8243	-61.7043
chr20:1948790:C:T	0.0036093	-61.5048	-60.972
chr20:1950058:C:T	0.130775	-57.6799	-59.3839
chr20:1950152:T:C	0.125483	-57.741	-59.4932
chr20:1950227:G:A	0.0864258	-58.0166	-59.4251
chr20:1950251:T:C	0.267103	-56.996	-59.0728
chr20:1950355:C:T	0.280808	-56.9199	-58.9018
chr20:1950531:A:G	0.00632385	-60.8251	-60.4776
chr20:1951929:TC:T	0.00152898	-62.4513	-61.2989
chr20:1951932:C:T	0.00160236	-62.4043	-61.2608
chr20:1953822:T:C	0.000898195	-62.8868	-61.4277
chr20:1953902:A:G	0.0015783	-62.23	-61.5666
chr20:1955646:C:T	0.000850185	-63.0896	-61.8385
chr20:1956829:A:G	0.000691765	-63.2488	-61.8656
chr20:1957723:A:T	0.000634173	-63.3378	-61.9429
chr20:1958353:T:C	0.000960641	-62.9242	-61.6711
chr20:1959858:T:C	0.000995321	-62.7363	-61.3568
chr20:1960334:G:GA	0.00109774	-62.6258	-61.2642
chr20:1960349:A:G	0.0017619	-62.2249	-61.4242
chr20:1960372:A:G	0.000650121	-63.2035	-61.7027
chr20:1960842:A:G	0.000830771	-62.9519	-61.8332
chr20:1962994:T:C	0.000637439	-63.3325	-61.9362
chr20:1964623:G:C	0.00114323	-62.7856	-61.5865
chr20:1964980:G:A	0.00109143	-62.8435	-61.6295
chr20:1965042:G:A	0.000350609	-63.9266	-62.2684
chr20:2000742:AG:A	0	0	-60.2764
