## Supplementary material for "Characterization of shared and ancestry-specific signals driving complex traits using multi-ancestry fine-mapping": mscaviar_results_study0_post.txt

SNP_ID	Prob_in_pCausalSet
chr20:1681760:C:T	0.0054774
chr20:1813696:G:A	0.0591065
chr20:1815815:G:T	0.0172225
chr20:1826775:C:A	0.00457295
chr20:1832727:T:C	0.176476
chr20:1838634:T:C	0.314892
chr20:1853413:A:G	0.0479776
chr20:1853548:C:T	0.0296205
chr20:1854261:G:A	0.0294822
chr20:1854355:A:G	0.0298796
chr20:1855111:G:A	0.0336564
chr20:1855715:T:C	0.0326511
chr20:1855886:A:G	0.0349775
chr20:1856863:A:G	0.0489944
chr20:1857576:C:A	0.0224857
chr20:1867557:T:C	0.0119406
chr20:1870344:T:C	0.00900517
chr20:1875813:G:A	0.0236362
chr20:1876320:C:T	0.0115546
chr20:1878109:G:A	0.00845454
chr20:1937841:G:T	0.00182577
chr20:1938678:C:T	0.00518054
chr20:1939932:C:T	0.00361053
chr20:1939959:T:C	0.00469353
chr20:1942625:C:A	0.105224
chr20:1942977:T:G	0.0795757
chr20:1943028:G:A	0.109264
chr20:1943327:A:G	0.0797294
chr20:1943420:T:C	0.117371
chr20:1943481:G:A	0.129093
chr20:1944061:C:T	0.0987685
chr20:1945216:T:C	0.00169337
chr20:1946326:T:C	0.00349812
chr20:1946690:A:G	0.000912179
chr20:1946869:A:G	0.00127293
chr20:1948790:C:T	0.00438286
chr20:1950058:C:T	0.131697
chr20:1950152:T:C	0.126534
chr20:1950227:G:A	0.0871045
chr20:1950251:T:C	0.268306
chr20:1950355:C:T	0.281808
chr20:1950531:A:G	0.00768611
chr20:1951929:TC:T	0.00217836
chr20:1951932:C:T	0.00228291
chr20:1953822:T:C	0.00101044
chr20:1953902:A:G	0.00190852
chr20:1955646:C:T	0.00113455
chr20:1956829:A:G	0.000914803
chr20:1957723:A:T	0.000900061
chr20:1958353:T:C	0.00135575
chr20:1959858:T:C	0.00117345
chr20:1960334:G:GA	0.00127772
chr20:1960349:A:G	0.00212181
chr20:1960372:A:G	0.000805624
chr20:1960842:A:G	0.00107653
chr20:1962994:T:C	0.000906899
chr20:1964623:G:C	0.00154337
chr20:1964980:G:A	0.0014959
chr20:1965042:G:A	0.000500627
chr20:2000742:AG:A	0.0022468
