## Supplementary material for "Characterization of shared and ancestry-specific signals driving complex traits using multi-ancestry fine-mapping": mscaviar_results_study1_post.txt

SNP_ID	Prob_in_pCausalSet
chr20:1813696:G:A	0.0462192
chr20:1815815:G:T	0.0134591
chr20:1826775:C:A	0.00358434
chr20:1832727:T:C	0.136897
chr20:1838634:T:C	0.242482
chr20:1853413:A:G	0.0337569
chr20:1853548:C:T	0.0208825
chr20:1854261:G:A	0.0208072
chr20:1854355:A:G	0.0210503
chr20:1855111:G:A	0.0237432
chr20:1855715:T:C	0.0230339
chr20:1855886:A:G	0.0246392
chr20:1856863:A:G	0.0345158
chr20:1857576:C:A	0.016037
chr20:1867557:T:C	0.00854431
chr20:1870344:T:C	0.00648639
chr20:1875813:G:A	0.0188385
chr20:1876320:C:T	0.00835159
chr20:1878109:G:A	0.00607909
chr20:1937841:G:T	0.00154357
chr20:1938678:C:T	0.00395967
chr20:1939932:C:T	0.00306781
chr20:1939959:T:C	0.00373005
chr20:1942625:C:A	0.0918331
chr20:1942977:T:G	0.0664281
chr20:1943028:G:A	0.0982942
chr20:1943327:A:G	0.0661426
chr20:1943420:T:C	0.104073
chr20:1943481:G:A	0.116158
chr20:1944061:C:T	0.0898529
chr20:1945216:T:C	0.00165839
chr20:1946326:T:C	0.00268298
chr20:1946690:A:G	0.000828753
chr20:1946869:A:G	0.00127002
chr20:1948790:C:T	0.00391277
chr20:1950058:C:T	0.133561
chr20:1950152:T:C	0.127817
chr20:1950227:G:A	0.0890824
chr20:1950251:T:C	0.270833
chr20:1950355:C:T	0.28556
chr20:1950531:A:G	0.0066328
chr20:1951929:TC:T	0.00168821
chr20:1951932:C:T	0.00176158
chr20:1953822:T:C	0.00144142
chr20:1953902:A:G	0.00181831
chr20:1955646:C:T	0.00105432
chr20:1956829:A:G	0.000923765
chr20:1957723:A:T	0.000795054
chr20:1958353:T:C	0.00112542
chr20:1959858:T:C	0.00147735
chr20:1960334:G:GA	0.00163223
chr20:1960349:A:G	0.00208689
chr20:1960372:A:G	0.000982154
chr20:1960842:A:G	0.00103802
chr20:1962994:T:C	0.000797275
chr20:1964623:G:C	0.001367
chr20:1964980:G:A	0.0012902
chr20:1965042:G:A	0.000508254
