## Supplementary material for "Characterization of shared and ancestry-specific signals driving complex traits using multi-ancestry fine-mapping": not_shared_pips.txt

SNP_ID	shared_ll_x	notshared_ll_x	shared_ll_y	notshared_ll_y	not_shared_pip
chr20:1681760:C:T	0.0	-59.3998	0.0	-59.3998	0.0054774
chr20:1813696:G:A	-59.1591	-58.6009	-59.1591	-58.6009	0.013348699999999901
chr20:1815815:G:T	-60.4982	-59.8557	-60.4982	-59.8557	0.004207800000000001
chr20:1826775:C:A	-61.8441	-60.9348	-61.8441	-60.9348	0.0015285699999999995
chr20:1832727:T:C	-58.3275	-57.7709	-58.3275	-57.7709	0.03995699999999999
chr20:1838634:T:C	-57.7213	-57.1389	-57.7213	-57.1389	0.072742
chr20:1853413:A:G	-59.7094	-58.753	-59.7094	-58.753	0.014541899999999996
chr20:1853548:C:T	-60.1681	-59.1975	-60.1681	-59.1975	0.009075399999999997
chr20:1854261:G:A	-60.1718	-59.204	-60.1718	-59.204	0.009014000000000001
chr20:1854355:A:G	-60.1601	-59.1876	-60.1601	-59.1876	0.009165699999999999
chr20:1855111:G:A	-60.0412	-59.0771	-60.0412	-59.0771	0.010252400000000002
chr20:1855715:T:C	-60.0717	-59.1062	-60.0717	-59.1062	0.009956399999999897
chr20:1855886:A:G	-60.0043	-59.038	-60.0043	-59.038	0.0106751
chr20:1856863:A:G	-59.6868	-58.7358	-59.6868	-58.7358	0.014800399999999998
chr20:1857576:C:A	-60.4426	-59.4901	-60.4426	-59.4901	0.006796099999999999
chr20:1867557:T:C	-61.0423	-60.0479	-61.0423	-60.0479	0.00371869
chr20:1870344:T:C	-61.3199	-60.3082	-61.3199	-60.3082	0.0028428199999998996
chr20:1875813:G:A	-60.2335	-59.6956	-60.2335	-59.6956	0.0052923
chr20:1876320:C:T	-61.0495	-60.0878	-61.0495	-60.0878	0.003532529999999999
chr20:1878109:G:A	-61.3886	-60.3664	-61.3886	-60.3664	0.0026919899999998994
chr20:1937841:G:T	-62.5792	-61.4763	-62.5792	-61.4763	0.00068078
chr20:1938678:C:T	-61.6005	-60.6499	-61.6005	-60.6499	0.0016078299999998996
chr20:1939932:C:T	-61.7915	-60.9802	-61.7915	-60.9802	0.0010789199999999
chr20:1939959:T:C	-61.5745	-60.7296	-61.5745	-60.7296	0.0013966599999999997
chr20:1942625:C:A	-58.2969	-58.3626	-58.2969	-58.3626	0.014123099999999889
chr20:1942977:T:G	-58.6191	-58.3895	-58.6191	-58.3895	0.013725200000000007
chr20:1943028:G:A	-58.2357	-58.5387	-58.2357	-58.5387	0.011895199999999995
chr20:1943327:A:G	-58.6218	-58.3588	-58.6218	-58.3588	0.014155200000000007
chr20:1943420:T:C	-58.1715	-58.3607	-58.1715	-58.3607	0.01414
chr20:1943481:G:A	-58.0634	-58.3801	-58.0634	-58.3801	0.013857000000000008
chr20:1944061:C:T	-58.3294	-58.7237	-58.3294	-58.7237	0.009963799999999995
chr20:1945216:T:C	-62.4391	-61.5016	-62.4391	-61.5016	0.00064736
chr20:1946326:T:C	-61.9542	-60.9468	-61.9542	-60.9468	0.0011569600000000003
chr20:1946690:A:G	-63.2989	-61.9302	-63.2989	-61.9302	0.00043029599999999993
chr20:1946869:A:G	-62.8243	-61.7043	-62.8243	-61.7043	0.0005190099999999999
chr20:1948790:C:T	-61.5048	-60.972	-61.5048	-60.972	0.0010770299999999997
chr20:1950058:C:T	-57.6799	-59.3839	-57.6799	-59.3839	0.003707999999999989
chr20:1950152:T:C	-57.741	-59.4932	-57.741	-59.4932	0.003384999999999888
chr20:1950227:G:A	-58.0166	-59.4251	-58.0166	-59.4251	0.0033352999999999994
chr20:1950251:T:C	-56.996	-59.0728	-56.996	-59.0728	0.004933000000000021
chr20:1950355:C:T	-56.9199	-58.9018	-56.9199	-58.9018	0.005751999999999979
chr20:1950531:A:G	-60.8251	-60.4776	-60.8251	-60.4776	0.0016712100000000002
chr20:1951929:TC:T	-62.4513	-61.2989	-62.4513	-61.2989	0.0008086099999998998
chr20:1951932:C:T	-62.4043	-61.2608	-62.4043	-61.2608	0.0008397699999999999
chr20:1953822:T:C	-62.8868	-61.4277	-62.8868	-61.4277	0.0006554700000000001
chr20:1953902:A:G	-62.23	-61.5666	-62.23	-61.5666	0.0005702300000000001
chr20:1955646:C:T	-63.0896	-61.8385	-63.0896	-61.8385	0.0004884999999999
chr20:1956829:A:G	-63.2488	-61.8656	-63.2488	-61.8656	0.00045503800000000006
chr20:1957723:A:T	-63.3378	-61.9429	-63.3378	-61.9429	0.000426769
chr20:1958353:T:C	-62.9242	-61.6711	-62.9242	-61.6711	0.000559888
chr20:1959858:T:C	-62.7363	-61.3568	-62.7363	-61.3568	0.0006601580000000001
chr20:1960334:G:GA	-62.6258	-61.2642	-62.6258	-61.2642	0.0007144699999998999
chr20:1960349:A:G	-62.2249	-61.4242	-62.2249	-61.4242	0.0006848999999999998
chr20:1960372:A:G	-63.2035	-61.7027	-63.2035	-61.7027	0.000487536
chr20:1960842:A:G	-62.9519	-61.8332	-62.9519	-61.8332	0.0004530079999998999
chr20:1962994:T:C	-63.3325	-61.9362	-63.3325	-61.9362	0.0004292960000000001
chr20:1964623:G:C	-62.7856	-61.5865	-62.7856	-61.5865	0.0006239099999998999
chr20:1964980:G:A	-62.8435	-61.6295	-62.8435	-61.6295	0.0006032399999999999
chr20:1965042:G:A	-63.9266	-62.2684	-63.9266	-62.2684	0.000307663
chr20:2000742:AG:A	0.0	-60.2764	0.0	-60.2764	0.0022468
