## Supplementary material for "Characterization of shared and ancestry-specific signals driving complex traits using multi-ancestry fine-mapping": results_platelet_count_aou.txt

chr	start_bp	end_bp	rsid	eur_pip	afr_pip	eur_maf	afr_maf	bp	bp	eur_beta	afr_beta	eur_se	afr_se	eur_zscore	afr_zscore	eur_pval	afr_pval	global_pip	eur_nocausal	afr_nocausal	shared_pip	not_shared_pip	shared_ll	notshared_ll	num_snps_eur	num_snps_afr	nc	runtime
20	1443327	2450151	chr20:1950355:C:T	0.281808	0.28556	0.326576	0.678675	1950355	1950355	-0.0364922989756305	-0.0422408190279472	0.0046272733320912	0.0108471757380168	-7.886350417760725	-3.8941767007519816	3.14314e-15	9.88539e-05	0.28656	2.85576e-15	0.000860776	0.280808	0.0057519999999999	-56.9199	-58.9018	60	58	3	30.591
20	1443327	2450151	chr20:1950152:T:C	0.126534	0.127817	0.326814	0.684528	1950152	1950152	-0.036471222771016	-0.0395582861914694	0.00462512265747	0.0108992091444119	-7.8854606616997724	-3.6294639058056064	3.16561e-15	0.00028472	0.1288679999999999	2.85576e-15	0.000860776	0.125483	0.0033849999999998	-57.741	-59.4932	60	58	3	30.591
20	1443327	2450151	chr20:1942625:C:A	0.105224	0.0918331	0.309503	0.35559	1942625	1942625	-0.0383613651370702	-0.0261849416820701	0.004678062135202	0.0105571205518736	-8.200268407810222	-2.4803109478012915	2.42696e-16	0.013135	0.1055900999999999	2.85576e-15	0.000860776	0.091467	0.0141230999999998	-58.2969	-58.3626	60	58	3	30.591
20	1443327	2450151	chr20:1950058:C:T	0.131697	0.133561	0.326302	0.681397	1950058	1950058	-0.0363271172735967	-0.0402209133398895	0.0046251292861842	0.0108725235403431	-7.854292285863236	-3.6993171999717984	4.06056e-15	0.000216761	0.134483	2.85576e-15	0.000860776	0.130775	0.0037079999999999	-57.6799	-59.3839	60	58	3	30.591
20	1443327	2450151	chr20:1832727:T:C	0.176476	0.136897	0.590634	0.922416	1832727	1832727	0.0164186449892999	0.0055138829080636	0.0043470355138232	0.0192674530826365	3.7769751218019763	0.28617601321850983	0.000158838	0.774746	0.176665	2.85576e-15	0.000860776	0.136708	0.0399569999999999	-58.3275	-57.7709	60	58	3	30.591
20	1443327	2450151	chr20:1950227:G:A	0.0871045	0.0890824	0.327537	0.706899	1950227	1950227	-0.0359341233896041	-0.0417959467302563	0.0046237189915166	0.0111738448055805	-7.771692755449558	-3.7405161300774776	7.81869e-15	0.000184157	0.0897611	2.85576e-15	0.000860776	0.0864258	0.0033352999999999	-58.0166	-59.4251	60	58	3	30.591
20	1443327	2450151	chr20:1942977:T:G	0.0795757	0.0664281	0.310735	0.386776	1942977	1942977	-0.0383166458364213	-0.0237640192607033	0.0046746039881258	0.0103553358166482	-8.196768311016582	-2.2948574224409075	2.4986e-16	0.0217516	0.0798645	2.85576e-15	0.000860776	0.0661393	0.0137252	-58.6191	-58.3895	60	58	3	30.591
20	1443327	2450151	chr20:1943420:T:C	0.117371	0.104073	0.310095	0.35929	1943420	1943420	-0.0383528451023703	-0.0270896644712279	0.0046764951156711	0.0105156500669232	-8.201194303368043	-2.5761283704597573	2.40835e-16	0.00999848	0.117792	2.85576e-15	0.000860776	0.103652	0.01414	-58.1715	-58.3607	60	58	3	30.591
20	1443327	2450151	chr20:1943327:A:G	0.0797294	0.0661426	0.310455	0.372376	1943327	1943327	-0.0383455608589464	-0.0232643182499675	0.0046747975135027	0.0104404331537803	-8.202614283974645	-2.228290522749422	2.38008e-16	0.0258723	0.0800136	2.85576e-15	0.000860776	0.0658584	0.0141552	-58.6218	-58.3588	60	58	3	30.591
20	1443327	2450151	chr20:1813696:G:A	0.0591065	0.0462192	0.483498	0.578318	1813696	1813696	-0.0173972926920744	-0.0118174281086427	0.0043180380335134	0.0101984407332388	-4.028980883690591	-1.1587485202642096	5.60611e-05	0.246573	0.0593371999999999	2.85576e-15	0.000860776	0.0459885	0.0133486999999999	-59.1591	-58.6009	60	58	3	30.591
20	1443327	2450151	chr20:1944061:C:T	0.0987685	0.0898529	0.309574	0.358904	1944061	1944061	-0.0380130435713865	-0.028748963480498	0.0046762782983547	0.0105149277201557	-8.128909604195497	-2.7341094723257218	4.38133e-16	0.00626044	0.0992926	2.85576e-15	0.000860776	0.0893288	0.0099637999999999	-58.3294	-58.7237	60	58	3	30.591
20	1443327	2450151	chr20:1950251:T:C	0.268306	0.270833	0.327223	0.680128	1950251	1950251	-0.0366701331550789	-0.041400245629982	0.0046248330778214	0.0108571385207516	-7.928963605396315	-3.8131820415528797	2.23277e-15	0.000137602	0.272036	2.85576e-15	0.000860776	0.267103	0.004933	-56.996	-59.0728	60	58	3	30.591
20	1443327	2450151	chr20:1943481:G:A	0.129093	0.116158	0.309978	0.35904	1943481	1943481	-0.038333053339444	-0.027999851642347	0.0046769569635917	0.0105131811487587	-8.196152677446465	-2.66330915886986	2.51141e-16	0.00774384	0.129554	2.85576e-15	0.000860776	0.115697	0.013857	-58.0634	-58.3801	60	58	3	30.591
20	1443327	2450151	chr20:1838634:T:C	0.314892	0.242482	0.516045	0.893106	1838634	1838634	0.0150838277045125	0.0029795205616683	0.0043059898058317	0.0167379686331492	3.502987323398706	0.17800968725484534	0.000460275	0.858717	0.315058	2.85576e-15	0.000860776	0.242316	0.072742	-57.7213	-57.1389	60	58	3	30.591
20	1443327	2450151	chr20:1943028:G:A	0.109264	0.0982942	0.310185	0.372388	1943028	1943028	-0.0381864425808829	-0.0280693080048533	0.0046760930730653	0.01041788875132	-8.16631362639895	-2.6943374684526917	3.21666e-16	0.00705878	0.1097267	2.85576e-15	0.000860776	0.0978315	0.0118951999999999	-58.2357	-58.5387	60	58	3	30.591
