## Supplementary material for "Characterization of shared and ancestry-specific signals driving complex traits using multi-ancestry fine-mapping": global_pips.txt

SNP_ID	shared_ll	notshared_ll	global_pips
chr20:58513133:T:C	-159.412	-158.747	0.00372719
chr20:58516931:A:T	-159.994	-158.454	0.00258812
chr20:58626963:A:AG	-159.668	-158.814	0.00282058
chr20:58627924:A:G	-159.158	-158.492	0.0044810200000000005
chr20:58629991:G:A	-159.458	-158.99	0.00314031
chr20:58631494:A:G	-159.733	-158.894	0.0026229499999999998
chr20:58696475:C:T	-160.614	-159.833	0.0010940060000000002
chr20:58714255:TC:T	-160.587	-159.662	0.0011450599999999998
chr20:58716012:A:G	-159.9	-159.741	0.0019643300000000002
chr20:58718421:G:A	-160.56	-159.674	0.001162959
chr20:58770039:C:T	0.0	-160.346	0.00016968
chr20:58797137:C:T	-159.709	-158.948	0.0027251199999999997
chr20:58801891:A:G	-160.459	-159.505	0.001335715
chr20:58802084:C:G	-160.496	-159.525	0.0012925489999999996
chr20:58890516:G:A	-157.609	-157.387	0.020760799999999996
chr20:58893752:G:A	-157.881	-157.366	0.0165087
chr20:58894000:C:T	-158.061	-157.458	0.0139947
chr20:58902035:T:C	-156.005	-157.657	0.08511300000000001
chr20:58902156:A:G	-156.117	-157.672	0.07636290000000001
chr20:58908600:T:C	-154.349	-157.73	0.38442400000000004
chr20:58931317:C:T	0.0	-155.407	0.0235709
chr20:58964050:G:A	-157.502	-157.819	0.014251000000000002
chr20:58965550:C:T	-163.824	-162.45	5.40132e-05
chr20:58976799:CTT:C	-161.3	-160.847	0.00019386899999999997
chr20:58979312:G:A	-158.06	-158.95	0.005583820000000001
chr20:58981433:C:T	-159.148	-159.738	0.0019095800000000001
chr20:58981547:CCCGGGGTCCCGCGGCGCGGCCG:C	-164.672	-162.904	2.7159800000000004e-05
chr20:58982489:T:C	-155.985	-157.029	0.043743500000000005
chr20:58982524:A:G	-156.745	-157.138	0.0176607
chr20:58983746:AT:A	0.0	-156.993	0.00479521
chr20:58984575:A:G	-155.902	-156.353	0.044220499999999996
chr20:58984622:A:C	-155.858	-156.324	0.0460588
chr20:58984787:G:A	-155.594	-156.056	0.06015619999999999
chr20:58985722:C:T	-155.907	-156.381	0.04379869999999999
chr20:58988006:C:T	-157.097	-159.36	0.005007769999999999
chr20:58988354:C:T	-154.713	-155.876	0.17197599999999996
chr20:58988554:A:C	-155.893	-156.328	0.0447612
chr20:58989434:G:A	-157.254	-159.131	0.0044299299999999995
chr20:58989640:C:T	-164.835	-162.991	2.3384000000000005e-05
chr20:58990888:G:C	-159.484	-159.392	0.00044218999999999997
chr20:58992488:A:G	-159.328	-159.631	0.0005209059999999999
chr20:58995513:G:A	-159.368	-159.761	0.00050859
chr20:58998264:TAAA:T	-153.654	-154.304	0.5066090000000001
chr20:58999408:A:G	-158.41	-158.886	0.00121353
chr20:58999508:A:G	-160.751	-160.754	0.000217921
chr20:58999512:TC:T	-161.055	-161.477	0.00014104999999999996
chr20:58999559:A:ATTC	-160.981	-161.423	0.00014911599999999997
chr20:58999761:G:C	-157.342	-158.88	0.00411169
chr20:58999786:A:G	-159.746	-159.048	0.000626835
chr20:58999796:A:G	-164.172	-162.705	3.388350000000001e-05
chr20:59000539:C:T	-156.61	-156.176	0.01109858
chr20:59001119:G:A	-160.215	-160.271	0.000219871
chr20:59001125:A:G	-158.009	-158.449	0.00178186
chr20:59002880:A:G	-160.744	-161.222	0.00017188499999999998
chr20:59003453:T:C	-158.474	-158.891	0.0009596499999999999
chr20:59003559:A:G	-158.285	-159.362	0.00116022
chr20:59004920:T:C	-162.409	-161.58	7.344240000000001e-05
chr20:59011058:A:G	0.0	-160.82	0.000108023
chr20:59014622:G:A	0.0	-155.149	0.0312648
chr20:59014777:T:C	0.0	-158.371	0.0012462
chr20:59014940:A:G	-160.94	-160.351	0.00039786199999999997
chr20:59015896:G:A	0.0	-160.291	0.000187433
chr20:59016071:G:A	-164.146	-162.729	3.25846e-05
chr20:59018103:T:C	-162.082	-161.744	0.00018259000000000003
chr20:59019435:G:C	0.0	-157.95	0.001334
chr20:59021924:G:A	0.0	-153.987	0.0987511
chr20:59021956:C:T	-160.376	-160.705	0.0009031060000000001
chr20:59022590:A:G	-152.688	-157.396	0.798545
chr20:59024248:C:T	-162.039	-161.247	0.000248948
chr20:59024347:G:A	-154.569	-158.691	0.17818099999999998
chr20:59026940:A:G	-157.456	-160.057	0.00271103
chr20:59028358:TTTC:T	0.0	-154.277	0.0741034
chr20:59031100:C:T	0.0	-154.454	0.0621655
chr20:59031916:A:G	-160.531	-161.773	0.0003664940000000001
chr20:59033351:AAAATC:A	-161.273	-161.589	0.00030046999999999995
chr20:59038318:T:C	-161.731	-161.28	0.00031899199999999993
chr20:59038947:A:G	-162.572	-162.239	8.714499999999998e-05
chr20:59039452:CACA:C	-161.877	-160.998	0.00030203799999999997
chr20:59039715:T:G	0.0	-157.858	0.00202248
chr20:59039768:C:T	-161.912	-161.026	0.00029228399999999997
chr20:59042389:G:T	0.0	-161.965	3.39166e-05
chr20:59042443:G:C	0.0	-159.141	0.000560133
chr20:59042643:T:G	-163.562	-162.422	5.14548e-05
chr20:59043271:T:G	-160.46	-161.035	0.0005441
chr20:59043541:C:G	-163.969	-162.503	4.3210499999999996e-05
chr20:59043732:C:T	-164.247	-162.748	2.98831e-05
chr20:59043747:T:C	-163.689	-162.55	3.88492e-05
chr20:59044563:T:C	-163.87	-162.652	3.3703100000000006e-05
chr20:59046678:C:T	0.0	-158.995	0.00064894
chr20:59049012:ATATC:A	-163.631	-162.531	3.96866e-05
chr20:59051513:A:C	-163.615	-162.528	3.9193099999999996e-05
chr20:59054181:T:A	-163.65	-162.217	5.9884e-05
chr20:59054183:T:A	-162.964	-161.527	0.0001208187
chr20:59056036:G:A	0.0	-158.482	0.00108597
chr20:59056470:A:G	-163.586	-162.397	5.192150000000001e-05
chr20:59056799:T:G	-163.657	-162.441	4.933070000000001e-05
chr20:59058545:T:C	-163.415	-162.252	6.144359999999999e-05
chr20:59059010:C:T	-163.635	-162.36	5.44149e-05
chr20:59059821:A:G	-162.804	-161.813	0.00010716219999999997
chr20:59059993:A:G	0.0	-158.323	0.00127282
chr20:59060631:T:C	-162.166	-161.621	0.00018972900000000003
chr20:59063116:G:A	-163.144	-162.24	6.557859999999999e-05
chr20:59064044:T:C	-163.547	-162.301	6.065519999999999e-05
chr20:59064531:G:A	-162.546	-161.882	0.00014221099999999997
chr20:59065240:T:C	0.0	-158.488	0.00108066
chr20:59069344:A:G	-164.531	-162.802	3.01432e-05
chr20:59070626:G:A	-163.077	-162.237	7.23996e-05
chr20:59071284:G:T	-163.041	-162.207	7.46956e-05
chr20:59071316:T:C	-161.778	-161.315	0.0002991909999999999
chr20:59072848:T:C	-162.445	-161.811	0.000155899
chr20:59075667:A:G	-163.222	-162.237	6.919789999999999e-05
chr20:59077069:C:T	-162.114	-161.634	0.000208832
chr20:59078448:A:G	-163.518	-162.363	5.87283e-05
chr20:59080156:T:G	-162.392	-161.761	0.00016610600000000004
chr20:59080602:T:C	-163.135	-162.214	7.709719999999998e-05
chr20:59081359:T:C	-162.362	-161.751	0.00016999700000000002
chr20:59083674:G:A	-164.559	-162.811	2.9693699999999997e-05
chr20:59083713:T:A	-162.418	-161.766	0.000162898
chr20:59084069:A:G	-162.391	-161.754	0.00016652300000000002
chr20:59085335:T:C	-162.357	-161.736	0.00017160399999999998
chr20:59088101:T:C	-162.729	-161.641	0.0001403822
chr20:59090279:T:TG	-163.0	-161.955	9.37705e-05
chr20:59091051:A:C	-162.016	-161.604	0.00022657
chr20:59091599:G:A	-163.131	-162.03	8.48081e-05
chr20:59093487:G:C	-163.26	-162.174	7.450649999999999e-05
chr20:59094899:G:C	-162.944	-161.866	0.0001127658
chr20:59098138:G:A	-162.874	-161.801	0.0001210195
chr20:59099463:G:A	-163.369	-162.148	7.82814e-05
chr20:59186964:C:G	0.0	-160.645	0.000129579
chr20:59227602:C:G	0.0	-159.889	0.000268116
chr20:59231673:A:G	-159.691	-159.491	0.0023418600000000003
chr20:59237514:T:C	-160.474	-160.244	0.001084393
chr20:59237638:C:G	-160.165	-159.996	0.0014594799999999998
chr20:59239831:C:T	-160.33	-160.152	0.00124483
chr20:59244788:T:C	0.0	-158.91	0.000703502
chr20:59246229:TTC:T	0.0	-159.067	0.000607335
chr20:59248274:G:A	-161.489	-160.825	0.000423338
chr20:59251134:G:A	-161.402	-160.892	0.00045542799999999996
chr20:59251277:C:T	-161.716	-160.707	0.00034723900000000005
chr20:59289088:C:T	-158.818	-158.738	0.005306989999999999
chr20:59289887:C:T	-159.098	-159.004	0.004026650000000001
chr20:59291787:C:T	-159.391	-158.431	0.00331428
chr20:59292025:G:A	0.0	-158.661	0.000887941
chr20:59535664:T:C	-160.127	-158.491	0.0022857499999999996
chr20:59549273:T:G	-160.46	-158.803	0.0016674049999999998
chr20:59554101:T:C	-160.244	-158.59	0.00206657
chr20:59554609:T:C	-160.189	-158.536	0.00218254
chr20:59750667:C:T	0.0	-158.193	0.00149856
