## Supplementary material for "Characterization of shared and ancestry-specific signals driving complex traits using multi-ancestry fine-mapping": mscaviar_results_shared_pips.txt

SNP_ID	shared_pip	shared_ll	notshared_ll
chr20:58513133:T:C	0.00281889	-159.412	-158.747
chr20:58516931:A:T	0.00145499	-159.994	-158.454
chr20:58626963:A:AG	0.00202257	-159.668	-158.814
chr20:58627924:A:G	0.00337735	-159.158	-158.492
chr20:58629991:G:A	0.00247491	-159.458	-158.99
chr20:58631494:A:G	0.00188973	-159.733	-158.894
chr20:58696475:C:T	0.000804647	-160.614	-159.833
chr20:58714255:TC:T	0.000806007	-160.587	-159.662
chr20:58716012:A:G	0.00152201	-159.9	-159.741
chr20:58718421:G:A	0.000828042	-160.56	-159.674
chr20:58770039:C:T	0	0	-160.346
chr20:58797137:C:T	0.002021	-159.709	-158.948
chr20:58801891:A:G	0.000932903	-160.459	-159.505
chr20:58802084:C:G	0.000897567	-160.496	-159.525
chr20:58890516:G:A	0.0173619	-157.609	-157.387
chr20:58893752:G:A	0.0130392	-157.881	-157.366
chr20:58894000:C:T	0.0108313	-158.061	-157.458
chr20:58902035:T:C	0.0825578	-156.005	-157.657
chr20:58902156:A:G	0.0738286	-156.117	-157.672
chr20:58908600:T:C	0.382188	-154.349	-157.73
chr20:58931317:C:T	0	0	-155.407
chr20:58964050:G:A	0.012695	-157.502	-157.819
chr20:58965550:C:T	3.25032e-05	-163.824	-162.45
chr20:58976799:CTT:C	0.000144682	-161.3	-160.847
chr20:58979312:G:A	0.00519247	-158.06	-158.95
chr20:58981433:C:T	0.00173873	-159.148	-159.738
chr20:58981547:CCCGGGGTCCCGCGGCGCGGCCG:C	1.36968e-05	-164.672	-162.904
chr20:58982489:T:C	0.0412323	-155.985	-157.029
chr20:58982524:A:G	0.0153979	-156.745	-157.138
chr20:58983746:AT:A	0	0	-156.993
chr20:58984575:A:G	0.0387889	-155.902	-156.353
chr20:58984622:A:C	0.0404663	-155.858	-156.324
chr20:58984787:G:A	0.0528217	-155.594	-156.056
chr20:58985722:C:T	0.038517	-155.907	-156.381
chr20:58988006:C:T	0.00486949	-157.097	-159.36
chr20:58988354:C:T	0.163236	-154.713	-155.876
chr20:58988554:A:C	0.0391957	-155.893	-156.328
chr20:58989434:G:A	0.00426561	-157.254	-159.131
chr20:58989640:C:T	1.12019e-05	-164.835	-162.991
chr20:58990888:G:C	0.000373917	-159.484	-159.392
chr20:58992488:A:G	0.000461116	-159.328	-159.631
chr20:58995513:G:A	0.000453068	-159.368	-159.761
chr20:58998264:TAAA:T	0.462954	-153.654	-154.304
chr20:58999408:A:G	0.0011124	-158.41	-158.886
chr20:58999508:A:G	0.00017293	-160.751	-160.754
chr20:58999512:TC:T	0.000112838	-161.055	-161.477
chr20:58999559:A:ATTC	0.000119922	-160.981	-161.423
chr20:58999761:G:C	0.00391509	-157.342	-158.88
chr20:58999786:A:G	0.000458393	-159.746	-159.048
chr20:58999796:A:G	1.87014e-05	-164.172	-162.705
chr20:59000539:C:T	0.00890844	-156.61	-156.176
chr20:59001119:G:A	0.000180859	-160.215	-160.271
chr20:59001125:A:G	0.00163565	-158.009	-158.449
chr20:59002880:A:G	0.00014049	-160.744	-161.222
chr20:59003453:T:C	0.000857683	-158.474	-158.891
chr20:59003559:A:G	0.00108355	-158.285	-159.362
chr20:59004920:T:C	4.84726e-05	-162.409	-161.58
chr20:59011058:A:G	0	0	-160.82
chr20:59014622:G:A	0	0	-155.149
chr20:59014777:T:C	0	0	-158.371
chr20:59014940:A:G	0.000295051	-160.94	-160.351
chr20:59015896:G:A	0	0	-160.291
chr20:59016071:G:A	1.76107e-05	-164.146	-162.729
chr20:59018103:T:C	0.000141992	-162.082	-161.744
chr20:59019435:G:C	0	0	-157.95
chr20:59021924:G:A	0	0	-153.987
chr20:59021956:C:T	0.000801953	-160.376	-160.705
chr20:59022590:A:G	0.79788	-152.688	-157.396
chr20:59024248:C:T	0.00017984	-162.039	-161.247
chr20:59024347:G:A	0.177896	-154.569	-158.691
chr20:59026940:A:G	0.00260367	-157.456	-160.057
chr20:59028358:TTTC:T	0	0	-154.277
chr20:59031100:C:T	0	0	-154.454
chr20:59031916:A:G	0.000330233	-160.531	-161.773
chr20:59033351:AAAATC:A	0.000260459	-161.273	-161.589
chr20:59038318:T:C	0.000252148	-161.731	-161.28
chr20:59038947:A:G	6.23222e-05	-162.572	-162.239
chr20:59039452:CACA:C	0.000213542	-161.877	-160.998
chr20:59039715:T:G	0	0	-157.858
chr20:59039768:C:T	0.000206249	-161.912	-161.026
chr20:59042389:G:T	0	0	-161.965
chr20:59042443:G:C	0	0	-159.141
chr20:59042643:T:G	3.02385e-05	-163.562	-162.422
chr20:59043271:T:G	0.00047129	-160.46	-161.035
chr20:59043541:C:G	2.42443e-05	-163.969	-162.503
chr20:59043732:C:T	1.5733e-05	-164.247	-162.748
chr20:59043747:T:C	2.22381e-05	-163.689	-162.55
chr20:59044563:T:C	1.87421e-05	-163.87	-162.652
chr20:59046678:C:T	0	0	-158.995
chr20:59049012:ATATC:A	2.29075e-05	-163.631	-162.531
chr20:59051513:A:C	2.26515e-05	-163.615	-162.528
chr20:59054181:T:A	3.48108e-05	-163.65	-162.217
chr20:59054183:T:A	7.05973e-05	-162.964	-161.527
chr20:59056036:G:A	0	0	-158.482
chr20:59056470:A:G	3.16259e-05	-163.586	-162.397
chr20:59056799:T:G	2.97799e-05	-163.657	-162.441
chr20:59058545:T:C	3.83266e-05	-163.415	-162.252
chr20:59059010:C:T	3.33145e-05	-163.635	-162.36
chr20:59059821:A:G	7.3281e-05	-162.804	-161.813
chr20:59059993:A:G	0	0	-158.323
chr20:59060631:T:C	0.000143943	-162.166	-161.621
chr20:59063116:G:A	4.2221e-05	-163.144	-162.24
chr20:59064044:T:C	3.7552e-05	-163.547	-162.301
chr20:59064531:G:A	0.000106062	-162.546	-161.882
chr20:59065240:T:C	0	0	-158.488
chr20:59069344:A:G	1.53875e-05	-164.531	-162.802
chr20:59070626:G:A	4.78397e-05	-163.077	-162.237
chr20:59071284:G:T	4.94737e-05	-163.041	-162.207
chr20:59071316:T:C	0.000233333	-161.778	-161.315
chr20:59072848:T:C	0.000117482	-162.445	-161.811
chr20:59075667:A:G	4.46683e-05	-163.222	-162.237
chr20:59077069:C:T	0.000162959	-162.114	-161.634
chr20:59078448:A:G	3.69096e-05	-163.518	-162.363
chr20:59080156:T:G	0.000124943	-162.392	-161.761
chr20:59080602:T:C	5.18271e-05	-163.135	-162.214
chr20:59081359:T:C	0.000128473	-162.362	-161.751
chr20:59083674:G:A	1.50562e-05	-164.559	-162.811
chr20:59083713:T:A	0.000121917	-162.418	-161.766
chr20:59084069:A:G	0.000125065	-162.391	-161.754
chr20:59085335:T:C	0.000129361	-162.357	-161.736
chr20:59088101:T:C	9.35898e-05	-162.729	-161.641
chr20:59090279:T:TG	6.17588e-05	-163	-161.955
chr20:59091051:A:C	0.000179402	-162.016	-161.604
chr20:59091599:G:A	5.49646e-05	-163.131	-162.03
chr20:59093487:G:C	4.83934e-05	-163.26	-162.174
chr20:59094899:G:C	7.53424e-05	-162.944	-161.866
chr20:59098138:G:A	8.10245e-05	-162.874	-161.801
chr20:59099463:G:A	4.99395e-05	-163.369	-162.148
chr20:59186964:C:G	0	0	-160.645
chr20:59227602:C:G	0	0	-159.889
chr20:59231673:A:G	0.00195896	-159.691	-159.491
chr20:59237514:T:C	0.000901501	-160.474	-160.244
chr20:59237638:C:G	0.00122618	-160.165	-159.996
chr20:59239831:C:T	0.00104429	-160.33	-160.152
chr20:59244788:T:C	0	0	-158.91
chr20:59246229:TTC:T	0	0	-159.067
chr20:59248274:G:A	0.00032178	-161.489	-160.825
chr20:59251134:G:A	0.000358938	-161.402	-160.892
chr20:59251277:C:T	0.000237824	-161.716	-160.707
chr20:59289088:C:T	0.00448662	-158.818	-158.738
chr20:59289887:C:T	0.00339693	-159.098	-159.004
chr20:59291787:C:T	0.00230818	-159.391	-158.431
chr20:59292025:G:A	0	0	-158.661
chr20:59535664:T:C	0.0012309	-160.127	-158.491
chr20:59549273:T:G	0.000889678	-160.46	-158.803
chr20:59554101:T:C	0.00110448	-160.244	-158.59
chr20:59554609:T:C	0.00116661	-160.189	-158.536
chr20:59750667:C:T	0	0	-158.193
