## Supplementary material for "Characterization of shared and ancestry-specific signals driving complex traits using multi-ancestry fine-mapping": mscaviar_results_study0_post.txt

SNP_ID	Prob_in_pCausalSet
chr20:58513133:T:C	0.00282855
chr20:58516931:A:T	0.00145897
chr20:58626963:A:AG	0.00281265
chr20:58627924:A:G	0.00447144
chr20:58629991:G:A	0.00312854
chr20:58631494:A:G	0.00261486
chr20:58696475:C:T	0.00108515
chr20:58714255:TC:T	0.00113754
chr20:58716012:A:G	0.00188303
chr20:58718421:G:A	0.00115513
chr20:58770039:C:T	0.00016968
chr20:58797137:C:T	0.00271615
chr20:58801891:A:G	0.00132842
chr20:58802084:C:G	0.00128539
chr20:58890516:G:A	0.0207451
chr20:58893752:G:A	0.0164972
chr20:58894000:C:T	0.0139841
chr20:58902035:T:C	0.0850091
chr20:58902156:A:G	0.0762696
chr20:58908600:T:C	0.383043
chr20:58931317:C:T	0.0235709
chr20:58964050:G:A	0.0127229
chr20:58965550:C:T	3.93393e-05
chr20:58976799:CTT:C	0.000184516
chr20:58979312:G:A	0.00556256
chr20:58981433:C:T	0.00189013
chr20:58981547:CCCGGGGTCCCGCGGCGCGGCCG:C	1.87235e-05
chr20:58982489:T:C	0.0437188
chr20:58982524:A:G	0.0176495
chr20:58983746:AT:A	0.00479521
chr20:58984575:A:G	0.0442092
chr20:58984622:A:C	0.0460473
chr20:58984787:G:A	0.0601451
chr20:58985722:C:T	0.0437873
chr20:58988006:C:T	0.00498716
chr20:58988354:C:T	0.171951
chr20:58988554:A:C	0.04475
chr20:58989434:G:A	0.00441161
chr20:58989640:C:T	1.56917e-05
chr20:58990888:G:C	0.000433792
chr20:58992488:A:G	0.000510819
chr20:58995513:G:A	0.000497888
chr20:58998264:TAAA:T	0.5066
chr20:58999408:A:G	0.00120283
chr20:58999508:A:G	0.000205566
chr20:58999512:TC:T	0.000129603
chr20:58999559:A:ATTC	0.000137668
chr20:58999761:G:C	0.00409861
chr20:58999786:A:G	0.000618409
chr20:58999796:A:G	2.54217e-05
chr20:59000539:C:T	0.0110907
chr20:59001119:G:A	0.000210809
chr20:59001125:A:G	0.00177131
chr20:59002880:A:G	0.00015968
chr20:59003453:T:C	0.00094759
chr20:59003559:A:G	0.00114135
chr20:59004920:T:C	6.45827e-05
chr20:59014940:A:G	0.000321072
chr20:59016071:G:A	2.33047e-05
chr20:59018103:T:C	0.000159053
chr20:59019435:G:C	0.001334
chr20:59021956:C:T	0.000834002
chr20:59022590:A:G	0.798491
chr20:59024248:C:T	0.000240357
chr20:59024347:G:A	0.17803
chr20:59026940:A:G	0.00263189
chr20:59031916:A:G	0.000337889
chr20:59033351:AAAATC:A	0.000269435
chr20:59038318:T:C	0.000302473
chr20:59038947:A:G	7.22222e-05
chr20:59039452:CACA:C	0.000294338
chr20:59039715:T:G	0.00202248
chr20:59039768:C:T	0.000284604
chr20:59042389:G:T	3.39166e-05
chr20:59042643:T:G	3.58648e-05
chr20:59043271:T:G	0.000501375
chr20:59043541:C:G	2.98138e-05
chr20:59043732:C:T	2.12827e-05
chr20:59043747:T:C	2.80392e-05
chr20:59044563:T:C	2.46289e-05
chr20:59049012:ATATC:A	2.8778e-05
chr20:59051513:A:C	2.86366e-05
chr20:59054181:T:A	4.0406e-05
chr20:59054183:T:A	7.5443e-05
chr20:59056470:A:G	4.44979e-05
chr20:59056799:T:G	4.18992e-05
chr20:59058545:T:C	5.39254e-05
chr20:59059010:C:T	4.67116e-05
chr20:59059821:A:G	9.75697e-05
chr20:59060631:T:C	0.000157715
chr20:59063116:G:A	5.75658e-05
chr20:59064044:T:C	5.33293e-05
chr20:59064531:G:A	0.000121146
chr20:59069344:A:G	2.01551e-05
chr20:59070626:G:A	6.32332e-05
chr20:59071284:G:T	6.571e-05
chr20:59071316:T:C	0.000246979
chr20:59072848:T:C	0.000133526
chr20:59075667:A:G	6.09968e-05
chr20:59077069:C:T	0.000180512
chr20:59078448:A:G	5.03947e-05
chr20:59080156:T:G	0.000139163
chr20:59080602:T:C	6.62589e-05
chr20:59081359:T:C	0.000143142
chr20:59083674:G:A	1.9737e-05
chr20:59083713:T:A	0.000135626
chr20:59084069:A:G	0.000138996
chr20:59085335:T:C	0.000143445
chr20:59088101:T:C	0.000133065
chr20:59090279:T:TG	8.59909e-05
chr20:59091051:A:C	0.000200686
chr20:59091599:G:A	7.72717e-05
chr20:59093487:G:C	6.62111e-05
chr20:59094899:G:C	0.000104874
chr20:59098138:G:A	0.000113347
chr20:59099463:G:A	7.09317e-05
chr20:59231673:A:G	0.00232567
chr20:59237514:T:C	0.00106793
chr20:59237638:C:G	0.00144226
chr20:59239831:C:T	0.00122751
chr20:59248274:G:A	0.000412466
chr20:59251134:G:A	0.000442204
chr20:59251277:C:T	0.000340052
chr20:59289088:C:T	0.00450363
chr20:59289887:C:T	0.00341383
chr20:59291787:C:T	0.00330714
chr20:59535664:T:C	0.00123452
chr20:59549273:T:G	0.000893233
chr20:59554101:T:C	0.00110804
chr20:59554609:T:C	0.00117017
chr20:59750667:C:T	0.00149856
