## Supplementary material for "Characterization of shared and ancestry-specific signals driving complex traits using multi-ancestry fine-mapping": mscaviar_results_study1_post.txt

SNP_ID	Prob_in_pCausalSet
chr20:58513133:T:C	0.00371753
chr20:58516931:A:T	0.00258414
chr20:58626963:A:AG	0.0020305
chr20:58627924:A:G	0.00338693
chr20:58629991:G:A	0.00248668
chr20:58631494:A:G	0.00189782
chr20:58696475:C:T	0.000813503
chr20:58714255:TC:T	0.000813527
chr20:58716012:A:G	0.00160331
chr20:58718421:G:A	0.000835871
chr20:58797137:C:T	0.00202997
chr20:58801891:A:G	0.000940198
chr20:58802084:C:G	0.000904726
chr20:58890516:G:A	0.0173776
chr20:58893752:G:A	0.0130507
chr20:58894000:C:T	0.0108419
chr20:58902035:T:C	0.0826617
chr20:58902156:A:G	0.0739219
chr20:58908600:T:C	0.383569
chr20:58964050:G:A	0.0142231
chr20:58965550:C:T	4.71771e-05
chr20:58976799:CTT:C	0.000154035
chr20:58979312:G:A	0.00521373
chr20:58981433:C:T	0.00175818
chr20:58981547:CCCGGGGTCCCGCGGCGCGGCCG:C	2.21331e-05
chr20:58982489:T:C	0.041257
chr20:58982524:A:G	0.0154091
chr20:58984575:A:G	0.0388002
chr20:58984622:A:C	0.0404778
chr20:58984787:G:A	0.0528328
chr20:58985722:C:T	0.0385284
chr20:58988006:C:T	0.0048901
chr20:58988354:C:T	0.163261
chr20:58988554:A:C	0.0392069
chr20:58989434:G:A	0.00428393
chr20:58989640:C:T	1.88942e-05
chr20:58990888:G:C	0.000382315
chr20:58992488:A:G	0.000471203
chr20:58995513:G:A	0.00046377
chr20:58998264:TAAA:T	0.462963
chr20:58999408:A:G	0.0011231
chr20:58999508:A:G	0.000185285
chr20:58999512:TC:T	0.000124285
chr20:58999559:A:ATTC	0.00013137
chr20:58999761:G:C	0.00392817
chr20:58999786:A:G	0.000466819
chr20:58999796:A:G	2.71632e-05
chr20:59000539:C:T	0.00891632
chr20:59001119:G:A	0.000189921
chr20:59001125:A:G	0.0016462
chr20:59002880:A:G	0.000152695
chr20:59003453:T:C	0.000869743
chr20:59003559:A:G	0.00110242
chr20:59004920:T:C	5.73323e-05
chr20:59011058:A:G	0.000108023
chr20:59014622:G:A	0.0312648
chr20:59014777:T:C	0.0012462
chr20:59014940:A:G	0.000371841
chr20:59015896:G:A	0.000187433
chr20:59016071:G:A	2.68906e-05
chr20:59018103:T:C	0.000165529
chr20:59021924:G:A	0.0987511
chr20:59021956:C:T	0.000871057
chr20:59022590:A:G	0.797934
chr20:59024248:C:T	0.000188431
chr20:59024347:G:A	0.178047
chr20:59026940:A:G	0.00268281
chr20:59028358:TTTC:T	0.0741034
chr20:59031100:C:T	0.0621655
chr20:59031916:A:G	0.000358838
chr20:59033351:AAAATC:A	0.000291494
chr20:59038318:T:C	0.000268667
chr20:59038947:A:G	7.7245e-05
chr20:59039452:CACA:C	0.000221242
chr20:59039768:C:T	0.000213929
chr20:59042443:G:C	0.000560133
chr20:59042643:T:G	4.58285e-05
chr20:59043271:T:G	0.000514015
chr20:59043541:C:G	3.7641e-05
chr20:59043732:C:T	2.43334e-05
chr20:59043747:T:C	3.30481e-05
chr20:59044563:T:C	2.78163e-05
chr20:59046678:C:T	0.00064894
chr20:59049012:ATATC:A	3.38161e-05
chr20:59051513:A:C	3.3208e-05
chr20:59054181:T:A	5.42888e-05
chr20:59054183:T:A	0.000115973
chr20:59056036:G:A	0.00108597
chr20:59056470:A:G	3.90495e-05
chr20:59056799:T:G	3.72114e-05
chr20:59058545:T:C	4.58448e-05
chr20:59059010:C:T	4.10178e-05
chr20:59059821:A:G	8.28735e-05
chr20:59059993:A:G	0.00127282
chr20:59060631:T:C	0.000175957
chr20:59063116:G:A	5.02338e-05
chr20:59064044:T:C	4.48779e-05
chr20:59064531:G:A	0.000127127
chr20:59065240:T:C	0.00108066
chr20:59069344:A:G	2.53756e-05
chr20:59070626:G:A	5.70061e-05
chr20:59071284:G:T	5.84593e-05
chr20:59071316:T:C	0.000285545
chr20:59072848:T:C	0.000139855
chr20:59075667:A:G	5.28694e-05
chr20:59077069:C:T	0.000191279
chr20:59078448:A:G	4.52432e-05
chr20:59080156:T:G	0.000151886
chr20:59080602:T:C	6.26654e-05
chr20:59081359:T:C	0.000155328
chr20:59083674:G:A	2.50129e-05
chr20:59083713:T:A	0.000149189
chr20:59084069:A:G	0.000152592
chr20:59085335:T:C	0.00015752
chr20:59088101:T:C	0.000100907
chr20:59090279:T:TG	6.95384e-05
chr20:59091051:A:C	0.000205286
chr20:59091599:G:A	6.2501e-05
chr20:59093487:G:C	5.66888e-05
chr20:59094899:G:C	8.32342e-05
chr20:59098138:G:A	8.8697e-05
chr20:59099463:G:A	5.72892e-05
chr20:59186964:C:G	0.000129579
chr20:59227602:C:G	0.000268116
chr20:59231673:A:G	0.00197515
chr20:59237514:T:C	0.000917964
chr20:59237638:C:G	0.0012434
chr20:59239831:C:T	0.00106161
chr20:59244788:T:C	0.000703502
chr20:59246229:TTC:T	0.000607335
chr20:59248274:G:A	0.000332652
chr20:59251134:G:A	0.000372162
chr20:59251277:C:T	0.000245011
chr20:59289088:C:T	0.00528998
chr20:59289887:C:T	0.00400975
chr20:59291787:C:T	0.00231532
chr20:59292025:G:A	0.000887941
chr20:59535664:T:C	0.00228213
chr20:59549273:T:G	0.00166385
chr20:59554101:T:C	0.00206301
chr20:59554609:T:C	0.00217898
