## Supplementary material for "Characterization of shared and ancestry-specific signals driving complex traits using multi-ancestry fine-mapping": not_shared_pips.txt

SNP_ID	shared_ll_x	notshared_ll_x	shared_ll_y	notshared_ll_y	not_shared_pip
chr20:58513133:T:C	-159.412	-158.747	-159.412	-158.747	0.0009082999999999999
chr20:58516931:A:T	-159.994	-158.454	-159.994	-158.454	0.0011331300000000002
chr20:58626963:A:AG	-159.668	-158.814	-159.668	-158.814	0.00079801
chr20:58627924:A:G	-159.158	-158.492	-159.158	-158.492	0.0011036699999999997
chr20:58629991:G:A	-159.458	-158.99	-159.458	-158.99	0.0006654
chr20:58631494:A:G	-159.733	-158.894	-159.733	-158.894	0.0007332199999999
chr20:58696475:C:T	-160.614	-159.833	-160.614	-159.833	0.000289359
chr20:58714255:TC:T	-160.587	-159.662	-160.587	-159.662	0.0003390529999999001
chr20:58716012:A:G	-159.9	-159.741	-159.9	-159.741	0.00044231999999999974
chr20:58718421:G:A	-160.56	-159.674	-160.56	-159.674	0.0003349170000000001
chr20:58770039:C:T	0.0	-160.346	0.0	-160.346	0.00016968
chr20:58797137:C:T	-159.709	-158.948	-159.709	-158.948	0.0007041199999999002
chr20:58801891:A:G	-160.459	-159.505	-160.459	-159.505	0.0004028119999999999
chr20:58802084:C:G	-160.496	-159.525	-160.496	-159.525	0.00039498199999990003
chr20:58890516:G:A	-157.609	-157.387	-157.609	-157.387	0.0033988999999998992
chr20:58893752:G:A	-157.881	-157.366	-157.881	-157.366	0.0034695000000000004
chr20:58894000:C:T	-158.061	-157.458	-158.061	-157.458	0.0031634000000000002
chr20:58902035:T:C	-156.005	-157.657	-156.005	-157.657	0.0025551999999999936
chr20:58902156:A:G	-156.117	-157.672	-156.117	-157.672	0.002534300000000003
chr20:58908600:T:C	-154.349	-157.73	-154.349	-157.73	0.0022359999999999602
chr20:58931317:C:T	0.0	-155.407	0.0	-155.407	0.0235709
chr20:58964050:G:A	-157.502	-157.819	-157.502	-157.819	0.001556
chr20:58965550:C:T	-163.824	-162.45	-163.824	-162.45	2.1510000000000002e-05
chr20:58976799:CTT:C	-161.3	-160.847	-161.3	-160.847	4.91869999999e-05
chr20:58979312:G:A	-158.06	-158.95	-158.06	-158.95	0.0003913499999999995
chr20:58981433:C:T	-159.148	-159.738	-159.148	-159.738	0.00017084999999999995
chr20:58981547:CCCGGGGTCCCGCGGCGCGGCCG:C	-164.672	-162.904	-164.672	-162.904	1.3463000000000003e-05
chr20:58982489:T:C	-155.985	-157.029	-155.985	-157.029	0.002511199999999998
chr20:58982524:A:G	-156.745	-157.138	-156.745	-157.138	0.0022628000000000006
chr20:58983746:AT:A	0.0	-156.993	0.0	-156.993	0.00479521
chr20:58984575:A:G	-155.902	-156.353	-155.902	-156.353	0.005431599999999898
chr20:58984622:A:C	-155.858	-156.324	-155.858	-156.324	0.0055925
chr20:58984787:G:A	-155.594	-156.056	-155.594	-156.056	0.007334499999999904
chr20:58985722:C:T	-155.907	-156.381	-155.907	-156.381	0.005281699999999896
chr20:58988006:C:T	-157.097	-159.36	-157.097	-159.36	0.00013827999999990043
chr20:58988354:C:T	-154.713	-155.876	-154.713	-155.876	0.008739999999999915
chr20:58988554:A:C	-155.893	-156.328	-155.893	-156.328	0.005565500000000001
chr20:58989434:G:A	-157.254	-159.131	-157.254	-159.131	0.0001643199999998993
chr20:58989640:C:T	-164.835	-162.991	-164.835	-162.991	1.2182100000000005e-05
chr20:58990888:G:C	-159.484	-159.392	-159.484	-159.392	6.827299999990002e-05
chr20:58992488:A:G	-159.328	-159.631	-159.328	-159.631	5.978999999990003e-05
chr20:58995513:G:A	-159.368	-159.761	-159.368	-159.761	5.552199999999996e-05
chr20:58998264:TAAA:T	-153.654	-154.304	-153.654	-154.304	0.04365500000000011
chr20:58999408:A:G	-158.41	-158.886	-158.41	-158.886	0.00010113000000000006
chr20:58999508:A:G	-160.751	-160.754	-160.751	-160.754	4.4990999999999976e-05
chr20:58999512:TC:T	-161.055	-161.477	-161.055	-161.477	2.821199999989999e-05
chr20:58999559:A:ATTC	-160.981	-161.423	-160.981	-161.423	2.9193999999900015e-05
chr20:58999761:G:C	-157.342	-158.88	-157.342	-158.88	0.0001965999999999999
chr20:58999786:A:G	-159.746	-159.048	-159.746	-159.048	0.00016844199999999998
chr20:58999796:A:G	-164.172	-162.705	-164.172	-162.705	1.5182100000000008e-05
chr20:59000539:C:T	-156.61	-156.176	-156.61	-156.176	0.00219014
chr20:59001119:G:A	-160.215	-160.271	-160.215	-160.271	3.9012e-05
chr20:59001125:A:G	-158.009	-158.449	-158.009	-158.449	0.00014620999999999992
chr20:59002880:A:G	-160.744	-161.222	-160.744	-161.222	3.139499999989999e-05
chr20:59003453:T:C	-158.474	-158.891	-158.474	-158.891	0.00010196699999989994
chr20:59003559:A:G	-158.285	-159.362	-158.285	-159.362	7.667000000000004e-05
chr20:59004920:T:C	-162.409	-161.58	-162.409	-161.58	2.4969800000000006e-05
chr20:59011058:A:G	0.0	-160.82	0.0	-160.82	0.000108023
chr20:59014622:G:A	0.0	-155.149	0.0	-155.149	0.0312648
chr20:59014777:T:C	0.0	-158.371	0.0	-158.371	0.0012462
chr20:59014940:A:G	-160.94	-160.351	-160.94	-160.351	0.0001028109999999
chr20:59015896:G:A	0.0	-160.291	0.0	-160.291	0.000187433
chr20:59016071:G:A	-164.146	-162.729	-164.146	-162.729	1.4973899999999999e-05
chr20:59018103:T:C	-162.082	-161.744	-162.082	-161.744	4.059800000000001e-05
chr20:59019435:G:C	0.0	-157.95	0.0	-157.95	0.001334
chr20:59021924:G:A	0.0	-153.987	0.0	-153.987	0.0987511
chr20:59021956:C:T	-160.376	-160.705	-160.376	-160.705	0.00010115299999999999
chr20:59022590:A:G	-152.688	-157.396	-152.688	-157.396	0.0006649999999999157
chr20:59024248:C:T	-162.039	-161.247	-162.039	-161.247	6.910799999999996e-05
chr20:59024347:G:A	-154.569	-158.691	-154.569	-158.691	0.00028499999999989645
chr20:59026940:A:G	-157.456	-160.057	-157.456	-160.057	0.00010735999999999992
chr20:59028358:TTTC:T	0.0	-154.277	0.0	-154.277	0.0741034
chr20:59031100:C:T	0.0	-154.454	0.0	-154.454	0.0621655
chr20:59031916:A:G	-160.531	-161.773	-160.531	-161.773	3.6261e-05
chr20:59033351:AAAATC:A	-161.273	-161.589	-161.273	-161.589	4.001099999989999e-05
chr20:59038318:T:C	-161.731	-161.28	-161.731	-161.28	6.684399999990002e-05
chr20:59038947:A:G	-162.572	-162.239	-162.572	-162.239	2.4822799999999975e-05
chr20:59039452:CACA:C	-161.877	-160.998	-161.877	-160.998	8.849599999990001e-05
chr20:59039715:T:G	0.0	-157.858	0.0	-157.858	0.00202248
chr20:59039768:C:T	-161.912	-161.026	-161.912	-161.026	8.60349999999e-05
chr20:59042389:G:T	0.0	-161.965	0.0	-161.965	3.39166e-05
chr20:59042443:G:C	0.0	-159.141	0.0	-159.141	0.000560133
chr20:59042643:T:G	-163.562	-162.422	-163.562	-162.422	2.1216300000000002e-05
chr20:59043271:T:G	-160.46	-161.035	-160.46	-161.035	7.281000000000003e-05
chr20:59043541:C:G	-163.969	-162.503	-163.969	-162.503	1.89662e-05
chr20:59043732:C:T	-164.247	-162.748	-164.247	-162.748	1.4150099999999999e-05
chr20:59043747:T:C	-163.689	-162.55	-163.689	-162.55	1.66111e-05
chr20:59044563:T:C	-163.87	-162.652	-163.87	-162.652	1.4961000000000005e-05
chr20:59046678:C:T	0.0	-158.995	0.0	-158.995	0.00064894
chr20:59049012:ATATC:A	-163.631	-162.531	-163.631	-162.531	1.67791e-05
chr20:59051513:A:C	-163.615	-162.528	-163.615	-162.528	1.65416e-05
chr20:59054181:T:A	-163.65	-162.217	-163.65	-162.217	2.5073199999999996e-05
chr20:59054183:T:A	-162.964	-161.527	-162.964	-161.527	5.022140000000001e-05
chr20:59056036:G:A	0.0	-158.482	0.0	-158.482	0.00108597
chr20:59056470:A:G	-163.586	-162.397	-163.586	-162.397	2.029560000000001e-05
chr20:59056799:T:G	-163.657	-162.441	-163.657	-162.441	1.9550800000000013e-05
chr20:59058545:T:C	-163.415	-162.252	-163.415	-162.252	2.311699999999999e-05
chr20:59059010:C:T	-163.635	-162.36	-163.635	-162.36	2.11004e-05
chr20:59059821:A:G	-162.804	-161.813	-162.804	-161.813	3.388119999989999e-05
chr20:59059993:A:G	0.0	-158.323	0.0	-158.323	0.00127282
chr20:59060631:T:C	-162.166	-161.621	-162.166	-161.621	4.5786e-05
chr20:59063116:G:A	-163.144	-162.24	-163.144	-162.24	2.3357599999999988e-05
chr20:59064044:T:C	-163.547	-162.301	-163.547	-162.301	2.3103199999999986e-05
chr20:59064531:G:A	-162.546	-161.882	-162.546	-161.882	3.6148999999900005e-05
chr20:59065240:T:C	0.0	-158.488	0.0	-158.488	0.00108066
chr20:59069344:A:G	-164.531	-162.802	-164.531	-162.802	1.4755699999999998e-05
chr20:59070626:G:A	-163.077	-162.237	-163.077	-162.237	2.4559899999999995e-05
chr20:59071284:G:T	-163.041	-162.207	-163.041	-162.207	2.5221900000000003e-05
chr20:59071316:T:C	-161.778	-161.315	-161.778	-161.315	6.58579999999e-05
chr20:59072848:T:C	-162.445	-161.811	-162.445	-161.811	3.841700000000001e-05
chr20:59075667:A:G	-163.222	-162.237	-163.222	-162.237	2.452959999999999e-05
chr20:59077069:C:T	-162.114	-161.634	-162.114	-161.634	4.5872999999999986e-05
chr20:59078448:A:G	-163.518	-162.363	-163.518	-162.363	2.1818699999999995e-05
chr20:59080156:T:G	-162.392	-161.761	-162.392	-161.761	4.116300000000001e-05
chr20:59080602:T:C	-163.135	-162.214	-163.135	-162.214	2.5270099999999987e-05
chr20:59081359:T:C	-162.362	-161.751	-162.362	-161.751	4.1524000000000004e-05
chr20:59083674:G:A	-164.559	-162.811	-164.559	-162.811	1.46375e-05
chr20:59083713:T:A	-162.418	-161.766	-162.418	-161.766	4.098099999999999e-05
chr20:59084069:A:G	-162.391	-161.754	-162.391	-161.754	4.1457999999999995e-05
chr20:59085335:T:C	-162.357	-161.736	-162.357	-161.736	4.224299999989998e-05
chr20:59088101:T:C	-162.729	-161.641	-162.729	-161.641	4.6792399999999996e-05
chr20:59090279:T:TG	-163.0	-161.955	-163.0	-161.955	3.20117e-05
chr20:59091051:A:C	-162.016	-161.604	-162.016	-161.604	4.716799999999999e-05
chr20:59091599:G:A	-163.131	-162.03	-163.131	-162.03	2.98435e-05
chr20:59093487:G:C	-163.26	-162.174	-163.26	-162.174	2.6113099999999986e-05
chr20:59094899:G:C	-162.944	-161.866	-162.944	-161.866	3.74234e-05
chr20:59098138:G:A	-162.874	-161.801	-162.874	-161.801	3.9995e-05
chr20:59099463:G:A	-163.369	-162.148	-163.369	-162.148	2.8341900000000007e-05
chr20:59186964:C:G	0.0	-160.645	0.0	-160.645	0.000129579
chr20:59227602:C:G	0.0	-159.889	0.0	-159.889	0.000268116
chr20:59231673:A:G	-159.691	-159.491	-159.691	-159.491	0.0003828999999999998
chr20:59237514:T:C	-160.474	-160.244	-160.474	-160.244	0.00018289199999999993
chr20:59237638:C:G	-160.165	-159.996	-160.165	-159.996	0.0002332999999998999
chr20:59239831:C:T	-160.33	-160.152	-160.33	-160.152	0.00020053999999999992
chr20:59244788:T:C	0.0	-158.91	0.0	-158.91	0.000703502
chr20:59246229:TTC:T	0.0	-159.067	0.0	-159.067	0.000607335
chr20:59248274:G:A	-161.489	-160.825	-161.489	-160.825	0.00010155799999999997
chr20:59251134:G:A	-161.402	-160.892	-161.402	-160.892	9.64899999999e-05
chr20:59251277:C:T	-161.716	-160.707	-161.716	-160.707	0.000109415
chr20:59289088:C:T	-158.818	-158.738	-158.818	-158.738	0.0008203699999999002
chr20:59289887:C:T	-159.098	-159.004	-159.098	-159.004	0.0006297199999999998
chr20:59291787:C:T	-159.391	-158.431	-159.391	-158.431	0.0010061000000000002
chr20:59292025:G:A	0.0	-158.661	0.0	-158.661	0.000887941
chr20:59535664:T:C	-160.127	-158.491	-160.127	-158.491	0.0010548499999998998
chr20:59549273:T:G	-160.46	-158.803	-160.46	-158.803	0.0007777269999999001
chr20:59554101:T:C	-160.244	-158.59	-160.244	-158.59	0.0009620900000000003
chr20:59554609:T:C	-160.189	-158.536	-160.189	-158.536	0.0010159300000000002
chr20:59750667:C:T	0.0	-158.193	0.0	-158.193	0.00149856
