## Supplementary material for "Characterization of shared and ancestry-specific signals driving complex traits using multi-ancestry fine-mapping": results_platelet_count_aou.txt

chr	start_bp	end_bp	rsid	eur_pip	afr_pip	eur_maf	afr_maf	bp	bp	eur_beta	afr_beta	eur_se	afr_se	eur_zscore	afr_zscore	eur_pval	afr_pval	global_pip	eur_nocausal	afr_nocausal	shared_pip	not_shared_pip	shared_ll	notshared_ll	num_snps_eur	num_snps_afr	nc	runtime
20	58500539	59791786	chr20:59028358:TTTC:T	NA	0.0741034	0	0.0343739	NA	59028358	NA	0.1727084107981872	NA	0.0278229898436645	NA	6.2073994120913705	NA	5.49315e-10	0.0741034	2.33843e-12	3.69568e-08	NA	NA	NA	NA	131	141	3	1313.935
20	58500539	59791786	chr20:59021924:G:A	NA	0.0987511	0	0.0341199	NA	59021924	NA	0.1754228635687016	NA	0.0279138316205338	NA	6.284442277700712	NA	3.35849e-10	0.0987511	2.33843e-12	3.69568e-08	NA	NA	NA	NA	131	141	3	1313.935
20	58500539	59791786	chr20:59031100:C:T	NA	0.0621655	0	0.0344741	NA	59031100	NA	0.1713450724354197	NA	0.0277879619308812	NA	6.166161910744567	NA	7.13123e-10	0.0621655	2.33843e-12	3.69568e-08	NA	NA	NA	NA	131	141	3	1313.935
20	58500539	59791786	chr20:58984787:G:A	0.0601451	0.0528328	0.132449	0.100832	58984787	58984787	-0.0368601748953137	-0.0254605495502183	0.0063144519549854	0.0167759030377058	-5.83743057324425	-1.5176857837692996	5.31772e-09	0.129109	0.0601561999999999	2.33843e-12	3.69568e-08	0.0528217	0.0073344999999999	-155.594	-156.056	131	141	3	1313.935
20	58500539	59791786	chr20:58902156:A:G	0.0762696	0.0739219	0.63742	0.452522	58902156	58902156	0.0170462621127601	0.0255922885070683	0.0043995384510027	0.0101751553395848	3.874556911503997	2.5151742310513563	0.000106888	0.0119052	0.0763629	2.33843e-12	3.69568e-08	0.0738286	0.0025343	-156.117	-157.672	131	141	3	1313.935
20	58500539	59791786	chr20:58902035:T:C	0.0850091	0.0826617	0.637185	0.447012	58902035	58902035	0.0170534897247741	0.02597428952157	0.0043981358198513	0.0101708726028386	3.8774359008655344	2.5537916495307207	0.000105631	0.0106631	0.085113	2.33843e-12	3.69568e-08	0.0825578	0.0025551999999999	-156.005	-157.657	131	141	3	1313.935
20	58500539	59791786	chr20:58988354:C:T	0.171951	0.163261	0.13152	0.0762601	58988354	58988354	-0.037283789325542	-0.0521817795303083	0.0063324932923012	0.0190415949720887	-5.887695036466945	-2.74041011831187	3.92881e-09	0.00614172	0.1719759999999999	2.33843e-12	3.69568e-08	0.163236	0.0087399999999999	-154.713	-155.876	131	141	3	1313.935
20	58500539	59791786	chr20:58908600:T:C	0.383043	0.383569	0.293473	0.068568	58908600	58908600	-0.0137268242234412	-0.0711413300960835	0.0046672252467841	0.0202429061692585	-2.9411102952229524	-3.5143832363418706	0.00327114	0.000441753	0.384424	2.33843e-12	3.69568e-08	0.382188	0.0022359999999999	-154.349	-157.73	131	141	3	1313.935
20	58500539	59791786	chr20:59024347:G:A	0.17803	0.178047	0.171522	0.12463	59024347	59024347	0.0346661491775661	0.083355284816527	0.0056296860549758	0.0152775890323758	6.157741095869176	5.456049684271715	7.40732e-10	4.92638e-08	0.1781809999999999	2.33843e-12	3.69568e-08	0.177896	0.0002849999999998	-154.569	-158.691	131	141	3	1313.935
20	58500539	59791786	chr20:59022590:A:G	0.798491	0.797934	0.177009	0.177958	59022590	59022590	0.0359384657067838	0.0717221564463115	0.0055628048889538	0.0131980760006597	6.460493658180913	5.434288788966399	1.04846e-10	5.56601e-08	0.798545	2.33843e-12	3.69568e-08	0.79788	0.0006649999999999	-152.688	-157.396	131	141	3	1313.935
20	58500539	59791786	chr20:58998264:TAAA:T	0.5066	0.462963	0.130748	0.0252895	58998264	58998264	-0.0393399860680304	-0.0735235886353577	0.0063406736449276	0.0323958290519525	-6.204385885638749	-2.2695387272679297	5.51281e-10	0.0232462	0.5066090000000001	2.33843e-12	3.69568e-08	0.462954	0.0436550000000001	-153.654	-154.304	131	141	3	1313.935
