## Supplementary material for "Characterization of shared and ancestry-specific signals driving complex traits using multi-ancestry fine-mapping": global_pips.txt

SNP_ID	shared_ll	notshared_ll	global_pips
chr21:34722293:C:A	-42.8966	-41.9987	0.29039899999999996
chr21:35006641:C:T	0.0	-46.5475	0.000854516
chr21:35011305:A:T	-46.377	-45.7501	0.00768329
chr21:35014469:C:T	-44.7871	-43.8886	0.043207800000000005
chr21:35015169:C:T	0.0	-47.9199	0.000208293
chr21:35015234:C:T	-46.4322	-45.5096	0.00782334
chr21:35015509:C:T	-45.2583	-44.5534	0.0258417
chr21:35017332:A:G	-43.4896	-43.3033	0.13758299999999996
chr21:35018131:T:C	-43.7334	-44.078	0.10078040000000002
chr21:35018644:G:T	-46.6836	-45.721	0.006437789999999999
chr21:35020059:T:C	-44.051	-44.4144	0.07298159999999998
chr21:35021450:G:C	-43.2338	-43.7209	0.16394699999999998
chr21:35023677:G:A	-44.924	-44.7175	0.032679700000000006
chr21:35023718:T:C	-46.9438	-45.9384	0.00459951
chr21:35026289:T:A	-43.5689	-44.0608	0.11744599999999998
chr21:35027879:T:C	-43.9536	-44.4869	0.07876389999999998
chr21:35028445:G:A	-43.7189	-44.2999	0.0992451
chr21:35029559:C:T	-46.7941	-45.752	0.00567692
chr21:35033168:T:C	-45.7969	-45.3764	0.012257250000000003
chr21:35033369:C:T	-46.2669	-45.2886	0.009537879999999999
chr21:35033817:A:T	-43.7812	-44.4337	0.09252279999999999
chr21:35034253:T:C	-46.4449	-45.6678	0.00751929
chr21:35034620:G:C	-46.2291	-45.5657	0.009051040000000002
chr21:35034880:C:T	-44.4012	-44.5338	0.0523257
chr21:35036488:G:A	-45.9346	-45.5871	0.011932869999999998
chr21:35042483:C:G	-44.7757	-45.3973	0.033581299999999994
chr21:35138784:C:T	0.0	-44.5519	0.00520789
chr21:35149358:C:T	-41.2678	-43.7909	0.8037789999999999
chr21:35326093:T:C	-43.9073	-43.3419	0.09840070000000001
chr21:35361514:T:A	-43.6669	-43.2426	0.12088749999999998
chr21:35362740:G:T	-43.3006	-42.9954	0.17039799999999997
