## Supplementary material for "Characterization of shared and ancestry-specific signals driving complex traits using multi-ancestry fine-mapping": mscaviar_results_study0_post.txt

SNP_ID	Prob_in_pCausalSet
chr21:34722293:C:A	0.290242
chr21:35006641:C:T	0.000854516
chr21:35011305:A:T	0.00742389
chr21:35014469:C:T	0.0430323
chr21:35015169:C:T	0.000208293
chr21:35015234:C:T	0.00763859
chr21:35015509:C:T	0.0256315
chr21:35017332:A:G	0.137381
chr21:35018131:T:C	0.100437
chr21:35018644:G:T	0.00625125
chr21:35020059:T:C	0.0726168
chr21:35021450:G:C	0.163596
chr21:35023677:G:A	0.032411
chr21:35023718:T:C	0.00442182
chr21:35026289:T:A	0.117072
chr21:35027879:T:C	0.0783463
chr21:35028445:G:A	0.0988261
chr21:35029559:C:T	0.00550902
chr21:35033168:T:C	0.0119424
chr21:35033369:C:T	0.00936538
chr21:35033817:A:T	0.0920654
chr21:35034253:T:C	0.00729812
chr21:35034620:G:C	0.00880366
chr21:35034880:C:T	0.0520237
chr21:35036488:G:A	0.0114353
chr21:35042483:C:G	0.0329817
chr21:35138784:C:T	0.00520789
chr21:35149358:C:T	0.800809
chr21:35326093:T:C	0.0981586
chr21:35361514:T:A	0.120613
chr21:35362740:G:T	0.170068
