## Supplementary material for "Characterization of shared and ancestry-specific signals driving complex traits using multi-ancestry fine-mapping": mscaviar_results_study1_post.txt

SNP_ID	Prob_in_pCausalSet
chr21:34722293:C:A	0.206383
chr21:35011305:A:T	0.00607145
chr21:35014469:C:T	0.0307628
chr21:35015234:C:T	0.00567628
chr21:35015509:C:T	0.0195543
chr21:35017332:A:G	0.114954
chr21:35018131:T:C	0.0906677
chr21:35018644:G:T	0.00468517
chr21:35020059:T:C	0.0659363
chr21:35021450:G:C	0.14933
chr21:35023677:G:A	0.0274538
chr21:35023718:T:C	0.00332334
chr21:35026289:T:A	0.107183
chr21:35027879:T:C	0.0723658
chr21:35028445:G:A	0.0914219
chr21:35029559:C:T	0.0040213
chr21:35033168:T:C	0.0100348
chr21:35033369:C:T	0.0067782
chr21:35033817:A:T	0.0858188
chr21:35034253:T:C	0.0057319
chr21:35034620:G:C	0.00707371
chr21:35034880:C:T	0.0460804
chr21:35036488:G:A	0.0101639
chr21:35042483:C:G	0.0316485
chr21:35149358:C:T	0.796901
chr21:35326093:T:C	0.0762908
chr21:35361514:T:A	0.0965051
chr21:35362740:G:T	0.139076
