## Supplementary material for "Characterization of shared and ancestry-specific signals driving complex traits using multi-ancestry fine-mapping": not_shared_pips.txt

SNP_ID	shared_ll_x	notshared_ll_x	shared_ll_y	notshared_ll_y	not_shared_pip
chr21:34722293:C:A	-42.8966	-41.9987	-42.8966	-41.9987	0.08417299999999991
chr21:35006641:C:T	0.0	-46.5475	0.0	-46.5475	0.000854516
chr21:35011305:A:T	-46.377	-45.7501	-46.377	-45.7501	0.0018712399999999997
chr21:35014469:C:T	-44.7871	-43.8886	-44.7871	-43.8886	0.012620499999999996
chr21:35015169:C:T	0.0	-47.9199	0.0	-47.9199	0.000208293
chr21:35015234:C:T	-46.4322	-45.5096	-46.4322	-45.5096	0.00233181
chr21:35015509:C:T	-45.2583	-44.5534	-45.2583	-44.5534	0.006497599999999999
chr21:35017332:A:G	-43.4896	-43.3033	-43.4896	-43.3033	0.022830999999999893
chr21:35018131:T:C	-43.7334	-44.078	-43.7334	-44.078	0.01045610000000001
chr21:35018644:G:T	-46.6836	-45.721	-46.6836	-45.721	0.0019391599999999
chr21:35020059:T:C	-44.051	-44.4144	-44.051	-44.4144	0.007410099999999892
chr21:35021450:G:C	-43.2338	-43.7209	-43.2338	-43.7209	0.014967999999999898
chr21:35023677:G:A	-44.924	-44.7175	-44.924	-44.7175	0.005494599999999999
chr21:35023718:T:C	-46.9438	-45.9384	-46.9438	-45.9384	0.0014538600000000004
chr21:35026289:T:A	-43.5689	-44.0608	-43.5689	-44.0608	0.010636999999999897
chr21:35027879:T:C	-43.9536	-44.4869	-43.9536	-44.4869	0.006815699999999897
chr21:35028445:G:A	-43.7189	-44.2999	-43.7189	-44.2999	0.008242200000000005
chr21:35029559:C:T	-46.7941	-45.752	-46.7941	-45.752	0.0018235200000000003
chr21:35033168:T:C	-45.7969	-45.3764	-45.7969	-45.3764	0.002537300000000001
chr21:35033369:C:T	-46.2669	-45.2886	-46.2669	-45.2886	0.0029321799999998998
chr21:35033817:A:T	-43.7812	-44.4337	-43.7812	-44.4337	0.007161399999999901
chr21:35034253:T:C	-46.4449	-45.6678	-46.4449	-45.6678	0.0020085599999999995
chr21:35034620:G:C	-46.2291	-45.5657	-46.2291	-45.5657	0.0022247099999999995
chr21:35034880:C:T	-44.4012	-44.5338	-44.4012	-44.5338	0.006547300000000006
chr21:35036488:G:A	-45.9346	-45.5871	-45.9346	-45.5871	0.0022665399999998986
chr21:35042483:C:G	-44.7757	-45.3973	-44.7757	-45.3973	0.0025323999999998965
chr21:35138784:C:T	0.0	-44.5519	0.0	-44.5519	0.00520789
chr21:35149358:C:T	-41.2678	-43.7909	-41.2678	-43.7909	0.009847999999999857
chr21:35326093:T:C	-43.9073	-43.3419	-43.9073	-43.3419	0.022351999999999997
chr21:35361514:T:A	-43.6669	-43.2426	-43.6669	-43.2426	0.0246568999999999
chr21:35362740:G:T	-43.3006	-42.9954	-43.3006	-42.9954	0.0316519999999999
