## Supplementary material for "Characterization of shared and ancestry-specific signals driving complex traits using multi-ancestry fine-mapping": results_platelet_count_aou.txt

chr	start_bp	end_bp	rsid	eur_pip	afr_pip	eur_maf	afr_maf	bp	bp	eur_beta	afr_beta	eur_se	afr_se	eur_zscore	afr_zscore	eur_pval	afr_pval	global_pip	eur_nocausal	afr_nocausal	shared_pip	not_shared_pip	shared_ll	notshared_ll	num_snps_eur	num_snps_afr	nc	runtime
21	34496633	35517332	chr21:35326093:T:C	0.0981586	0.0762908	0.152125	0.0284598	35326093	35326093	-0.0196502127274247	-0.0257534850825956	0.0059194338969725	0.0306678019298516	-3.3196101298596847	-0.839756469717105	0.000901759	0.401055	0.0984007	2.77381e-07	0.00782243	0.0760487	0.0223519999999999	-43.9073	-43.3419	31	28	3	1.821
21	34496633	35517332	chr21:35018131:T:C	0.100437	0.0906677	0.0677777	0.0133049	35018131	35018131	-0.0467765419755273	-0.0751892174569721	0.0084737660724779	0.0442537553907025	-5.520159699410831	-1.6990471609279287	3.39541e-08	0.0893259	0.1007804	2.77381e-07	0.00782243	0.0903243	0.0104561	-43.7334	-44.078	31	28	3	1.821
21	34496633	35517332	chr21:35020059:T:C	0.0726168	0.0659363	0.0675573	0.0132785	35020059	35020059	-0.0462134168598662	-0.0764755152311856	0.0084874691814081	0.0442937673260045	-5.444899518586439	-1.726552511741025	5.19579e-08	0.0842635	0.0729815999999999	2.77381e-07	0.00782243	0.0655715	0.0074100999999998	-44.051	-44.4144	31	28	3	1.821
21	34496633	35517332	chr21:35149358:C:T	0.800809	0.796901	0.264325	0.583797	35149358	35149358	-0.0183222868895622	-0.0302326262806033	0.0048324020006308	0.0103290807844974	-3.791548568842263	-2.9269425722740516	0.0001498	0.00342699	0.8037789999999999	2.77381e-07	0.00782243	0.793931	0.0098479999999998	-41.2678	-43.7909	31	28	3	1.821
21	34496633	35517332	chr21:35026289:T:A	0.117072	0.107183	0.0673546	0.0135528	35026289	35026289	-0.0469337885777608	-0.0786636613652621	0.0084971588697962	0.0437703156297808	-5.52346840831593	-1.7971920063500817	3.33208e-08	0.0723203	0.1174459999999999	2.77381e-07	0.00782243	0.106809	0.0106369999999998	-43.5689	-44.0608	31	28	3	1.821
21	34496633	35517332	chr21:35034880:C:T	0.0520237	0.0460804	0.0674127	0.0157072	35034880	35034880	-0.0460549463054312	-0.0652259238623325	0.0084906951330439	0.0408517315494285	-5.424166759467735	-1.5966501636145456	5.83619e-08	0.11036	0.0523257	2.77381e-07	0.00782243	0.0457784	0.0065473	-44.4012	-44.5338	31	28	3	1.821
21	34496633	35517332	chr21:35028445:G:A	0.0988261	0.0914219	0.0675184	0.0133029	35028445	35028445	-0.0464645608482078	-0.0826828648221395	0.0084881703608599	0.0442515962506845	-5.474037262784234	-1.8684719157641807	4.40965e-08	0.061711	0.0992451	2.77381e-07	0.00782243	0.0910029	0.0082422	-43.7189	-44.2999	31	28	3	1.821
21	34496633	35517332	chr21:35033817:A:T	0.0920654	0.0858188	0.0678542	0.0133788	35033817	35033817	-0.04604754142486	-0.0848325608645243	0.0084665627929835	0.0441378114508358	-5.438752720646093	-1.9219929143749583	5.37819e-08	0.0546209	0.0925227999999999	2.77381e-07	0.00782243	0.0853614	0.0071613999999999	-43.7812	-44.4337	31	28	3	1.821
21	34496633	35517332	chr21:35021450:G:C	0.163596	0.14933	0.067535	0.0133781	35021450	35021450	-0.047452045708244	-0.0786166869201845	0.008486167390925	0.0441305109745879	-5.5916933430972176	-1.7814587953775363	2.25459e-08	0.0748527	0.1639469999999999	2.77381e-07	0.00782243	0.148979	0.0149679999999998	-43.2338	-43.7209	31	28	3	1.821
21	34496633	35517332	chr21:35017332:A:G	0.137381	0.114954	0.0683201	0.0308209	35017332	35017332	-0.0479328287598741	-0.0391509809095552	0.0084408256078427	0.02927841152998	-5.678689619572028	-1.337196209209166	1.36111e-08	0.181174	0.1375829999999999	2.77381e-07	0.00782243	0.114752	0.0228309999999998	-43.4896	-43.3033	31	28	3	1.821
21	34496633	35517332	chr21:34722293:C:A	0.290242	0.206383	0.399121	0.387082	34722293	34722293	-0.0162008788373743	-0.0035023828546349	0.0043659375113186	0.0103312749063419	-3.71074455265882	-0.339007807495757	0.000206764	0.734607	0.2903989999999999	2.77381e-07	0.00782243	0.206226	0.0841729999999999	-42.8966	-41.9987	31	28	3	1.821
21	34496633	35517332	chr21:35361514:T:A	0.120613	0.0965051	0.154515	0.0279615	35361514	35361514	-0.0197397159712914	-0.0312667560182151	0.0058800026812721	0.0309326300088677	-3.3570930221108064	-1.0108017329677954	0.000787964	0.312124	0.1208874999999999	2.77381e-07	0.00782243	0.0962306	0.0246568999999999	-43.6669	-43.2426	31	28	3	1.821
21	34496633	35517332	chr21:35027879:T:C	0.0783463	0.0723658	0.0681567	0.0134526	35027879	35027879	-0.0459073772169399	-0.0813845427110531	0.008448288185419	0.0440129780868627	-5.433926519714608	-1.8491032929068103	5.52574e-08	0.0644577	0.0787638999999999	2.77381e-07	0.00782243	0.0719482	0.0068156999999998	-43.9536	-44.4869	31	28	3	1.821
21	34496633	35517332	chr21:35362740:G:T	0.170068	0.139076	0.154784	0.0278321	35362740	35362740	-0.0201251991606842	-0.0348317852497584	0.0058744434434057	0.0309725874230062	-3.425890359583859	-1.1246004337333992	0.000613037	0.260772	0.1703979999999999	2.77381e-07	0.00782243	0.138746	0.0316519999999999	-43.3006	-42.9954	31	28	3	1.821
