## Supplementary material for "Characterization of shared and ancestry-specific signals driving complex traits using multi-ancestry fine-mapping": mscaviar_results_study0_post.txt

SNP_ID	Prob_in_pCausalSet
chr22:43541201:T:A	0.0162146
chr22:43541609:G:C	0.0195683
chr22:43553672:G:A	0.015829
chr22:43561944:C:T	0.0242528
chr22:43569666:C:T	0.0134985
chr22:43597546:T:C	0.0323859
chr22:43750399:G:C	0.0262722
chr22:43927717:C:T	0.00173733
chr22:43928085:A:G	0.00306134
chr22:43928678:C:T	0.00554522
chr22:43928796:A:G	0.00103605
chr22:43928850:C:T	0.648382
chr22:43928975:G:A	0.311909
chr22:43929975:C:A	0.00487448
chr22:43930392:T:C	0.00428876
chr22:43930820:C:T	0.00571278
chr22:43931132:C:A	0.00172109
chr22:43931195:C:T	0.0110107
chr22:43931299:G:A	0.00642352
chr22:43931393:A:G	0.00389877
chr22:43932163:T:C	0.000805548
chr22:43932195:A:G	0.0253697
chr22:43932850:G:A	0.00393281
chr22:43933317:G:A	0.00368901
chr22:43933395:G:A	0.00359724
chr22:43933839:C:T	0.00482868
chr22:43934151:C:T	0.00421064
chr22:43934248:T:C	0.00324826
chr22:43934394:G:A	0.00812427
chr22:43935633:C:G	0.00759754
chr22:43935935:C:G	0.00370245
chr22:43936063:G:A	0.00353547
chr22:43936597:T:C	0.003306
chr22:43936613:T:C	0.00324501
chr22:43936690:G:A	0.00407275
chr22:43937008:T:TC	0.00400231
chr22:43937292:A:G	0.00570184
chr22:43937490:A:G	0.0058387
chr22:43937679:C:A	0.0672996
chr22:43937814:T:G	0.00479271
chr22:43938065:C:G	0.00493051
chr22:43938088:T:C	0.00456541
chr22:43938649:T:C	0.00395221
chr22:43939451:T:C	0.00375616
chr22:43939536:C:T	0.00371894
chr22:43939573:G:T	0.00526144
chr22:43939790:TGG:T	0.00105138
chr22:43939864:T:C	0.00462397
chr22:43940218:T:C	0.00405652
chr22:43940430:A:G	0.00407551
chr22:43940616:T:C	0.00466489
chr22:43941077:G:A	0.00185709
chr22:43941653:G:A	0.00431635
chr22:43942225:C:T	0.00270191
chr22:43945042:T:G	0.00399187
chr22:43945313:T:C	0.00408765
chr22:43945418:G:A	0.00427559
chr22:43945726:T:C	0.00470372
chr22:43945786:A:G	0.00470712
chr22:43945792:T:C	0.00377691
chr22:43946236:A:G	0.00529955
chr22:43947089:T:C	0.00434944
chr22:43947271:A:G	0.00379643
chr22:43949891:G:A	0.00557096
chr22:43952566:G:T	0.00411962
chr22:43953335:T:C	0.000951039
chr22:43953356:T:C	0.00652843
chr22:43958231:C:T	0.000911334
chr22:43960588:G:A	0.00265448
chr22:43962014:G:T	0.000934152
chr22:43963117:A:G	0.00122584
chr22:43965833:T:A	0.000774407
chr22:43965962:C:T	0.00264878
chr22:43968714:C:T	0.00102305
chr22:43969352:G:C	0.000865679
chr22:43972242:A:G	0.00425164
chr22:43973549:C:T	0.000879099
chr22:43974456:T:G	0.00102461
chr22:43974735:T:C	0.00538542
chr22:43975526:A:G	0.00588221
chr22:43976189:G:A	0.000730072
chr22:43976451:C:T	0.000762654
chr22:43976752:C:T	0.000840576
chr22:43979367:A:C	0.000848337
chr22:43979395:C:A	0.000703415
chr22:43979862:C:T	0.000699108
chr22:43980455:C:T	0.000717341
chr22:43982119:C:T	0.00171326
chr22:43982929:C:T	0.0018501
chr22:43984129:A:G	0.00178889
chr22:43984887:T:C	0.00156738
chr22:43985343:G:C	0.0787973
chr22:43985460:T:C	0.00167288
chr22:43985602:C:T	0.00690813
chr22:43986653:C:T	0.00102377
chr22:43986804:T:C	0.000737441
chr22:43987520:C:T	0.000738772
chr22:43987552:G:C	0.00077827
chr22:43987737:C:G	0.000692907
chr22:43989714:A:G	0.00157731
chr22:43991228:A:G	0.000767521
chr22:43992328:C:T	0.125183
chr22:43992537:A:G	0.000768061
chr22:43992937:T:C	0.00145006
chr22:43993634:T:C	0.000716169
chr22:43994688:C:T	0.000752913
chr22:43995354:G:A	0.00163858
chr22:43995708:T:C	0.00075638
chr22:43995806:G:A	0.00118588
chr22:43997195:C:T	0.000713184
chr22:43998522:C:T	0.00186731
chr22:43999509:A:C	0.000699126
chr22:44004269:G:A	0.000258996
chr22:44005142:C:T	0.00308805
chr22:44013296:G:A	0.000757849
chr22:44013695:C:T	0.000638403
chr22:44014113:G:A	0.00130299
chr22:44014293:A:G	0.00131224
chr22:44030164:T:C	0.00468211
chr22:44032135:G:A	0.193938
chr22:44062606:C:T	0.000829159
chr22:44359970:T:C	0.00304939
