## Supplementary material for "Characterization of shared and ancestry-specific signals driving complex traits using multi-ancestry fine-mapping": mscaviar_results_study1_post.txt

SNP_ID	Prob_in_pCausalSet
chr22:43541201:T:A	0.0134486
chr22:43541609:G:C	0.0168233
chr22:43553672:G:A	0.0125338
chr22:43561944:C:T	0.0197957
chr22:43569666:C:T	0.01057
chr22:43927717:C:T	0.00168956
chr22:43928085:A:G	0.0045673
chr22:43928796:A:G	0.00142722
chr22:43928850:C:T	0.614276
chr22:43928975:G:A	0.283487
chr22:43929975:C:A	0.00740666
chr22:43930392:T:C	0.0046961
chr22:43930820:C:T	0.00605712
chr22:43931132:C:A	0.00272145
chr22:43931195:C:T	0.00935991
chr22:43931299:G:A	0.00678849
chr22:43931393:A:G	0.00426522
chr22:43932163:T:C	0.000988368
chr22:43932195:A:G	0.0209489
chr22:43932850:G:A	0.00420528
chr22:43933317:G:A	0.00558156
chr22:43933395:G:A	0.00390174
chr22:43933839:C:T	0.00431205
chr22:43934151:C:T	0.0045954
chr22:43934248:T:C	0.00376256
chr22:43934394:G:A	0.0132984
chr22:43935633:C:G	0.00740426
chr22:43935935:C:G	0.0035822
chr22:43936063:G:A	0.00346079
chr22:43936597:T:C	0.00323301
chr22:43936613:T:C	0.00320896
chr22:43936690:G:A	0.00393287
chr22:43937008:T:TC	0.00385058
chr22:43937292:A:G	0.00550744
chr22:43937490:A:G	0.0055915
chr22:43937679:C:A	0.0568757
chr22:43937814:T:G	0.00462594
chr22:43938065:C:G	0.0047854
chr22:43938088:T:C	0.00445795
chr22:43938649:T:C	0.00386644
chr22:43939451:T:C	0.0037204
chr22:43939536:C:T	0.00370924
chr22:43939573:G:T	0.00502617
chr22:43939790:TGG:T	0.00131393
chr22:43939864:T:C	0.00447136
chr22:43940218:T:C	0.00399853
chr22:43940430:A:G	0.00400479
chr22:43940616:T:C	0.00450846
chr22:43941077:G:A	0.00174325
chr22:43941653:G:A	0.00415372
chr22:43942225:C:T	0.00263351
chr22:43945042:T:G	0.00386651
chr22:43945313:T:C	0.00392601
chr22:43945418:G:A	0.00413244
chr22:43945726:T:C	0.0045113
chr22:43945786:A:G	0.00445831
chr22:43945792:T:C	0.00368387
chr22:43946236:A:G	0.00845912
chr22:43947089:T:C	0.00416585
chr22:43947271:A:G	0.00366737
chr22:43949891:G:A	0.0053916
chr22:43952566:G:T	0.00389782
chr22:43953335:T:C	0.00110708
chr22:43953356:T:C	0.00588931
chr22:43958231:C:T	0.00101515
chr22:43960588:G:A	0.00271543
chr22:43962014:G:T	0.00102893
chr22:43963117:A:G	0.00123765
chr22:43965833:T:A	0.000881821
chr22:43965962:C:T	0.00238473
chr22:43968714:C:T	0.00134065
chr22:43969352:G:C	0.00115198
chr22:43972242:A:G	0.00400863
chr22:43973549:C:T	0.00114948
chr22:43974456:T:G	0.00139292
chr22:43974735:T:C	0.00899073
chr22:43975526:A:G	0.00515909
chr22:43976189:G:A	0.000864503
chr22:43976451:C:T	0.000885497
chr22:43976752:C:T	0.000983805
chr22:43979367:A:C	0.0011048
chr22:43979395:C:A	0.00084538
chr22:43979862:C:T	0.000840809
chr22:43980455:C:T	0.000858132
chr22:43982119:C:T	0.00158635
chr22:43982929:C:T	0.00168532
chr22:43984129:A:G	0.00163044
chr22:43984887:T:C	0.00154282
chr22:43985343:G:C	0.0642615
chr22:43985460:T:C	0.00161403
chr22:43985602:C:T	0.00619034
chr22:43986653:C:T	0.00139208
chr22:43986804:T:C	0.000917175
chr22:43987520:C:T	0.000921097
chr22:43987552:G:C	0.000987128
chr22:43987737:C:G	0.000843795
chr22:43989714:A:G	0.00155107
chr22:43991228:A:G	0.00097148
chr22:43992328:C:T	0.116517
chr22:43992537:A:G	0.000974432
chr22:43992937:T:C	0.00145363
chr22:43993634:T:C	0.000883163
chr22:43994688:C:T	0.000936681
chr22:43995354:G:A	0.00159369
chr22:43995708:T:C	0.000954599
chr22:43995806:G:A	0.00120518
chr22:43997195:C:T	0.000860644
chr22:43998522:C:T	0.00178746
chr22:43999509:A:C	0.000844031
chr22:44005142:C:T	0.00424874
chr22:44013296:G:A	0.000947204
chr22:44013695:C:T	0.000808321
chr22:44014113:G:A	0.00145349
chr22:44014293:A:G	0.00126459
chr22:44030164:T:C	0.00383119
chr22:44032135:G:A	0.144866
chr22:44359970:T:C	0.00246777
chr22:44389473:G:A	0.047715
