## Supplementary material for "Characterization of shared and ancestry-specific signals driving complex traits using multi-ancestry fine-mapping": not_shared_pips.txt

SNP_ID	shared_ll_x	notshared_ll_x	shared_ll_y	notshared_ll_y	not_shared_pip
chr22:43541201:T:A	-237.312	-236.684	-237.312	-236.684	0.0038807999999999985
chr22:43541609:G:C	-237.09	-236.628	-237.09	-236.628	0.004095999999999898
chr22:43553672:G:A	-237.369	-236.604	-237.369	-236.604	0.0042185999999999006
chr22:43561944:C:T	-236.915	-236.333	-236.915	-236.333	0.005554300000000002
chr22:43569666:C:T	-237.54	-236.708	-237.54	-236.708	0.0037979
chr22:43597546:T:C	0.0	-234.596	0.0	-234.596	0.0323859
chr22:43750399:G:C	0.0	-234.801	0.0	-234.801	0.0262722
chr22:43927717:C:T	-239.435	-238.061	-239.435	-238.061	0.0008712900000000003
chr22:43928085:A:G	-238.607	-237.191	-238.607	-237.191	0.00197964
chr22:43928678:C:T	0.0	-236.137	0.0	-236.137	0.00554522
chr22:43928796:A:G	-239.735	-238.037	-239.735	-238.037	0.000796926
chr22:43928850:C:T	-233.333	-234.26	-233.333	-234.26	0.03488000000000002
chr22:43928975:G:A	-234.078	-234.438	-234.078	-234.438	0.029281999999999975
chr22:43929975:C:A	-238.084	-236.779	-238.084	-236.779	0.0030618799999998997
chr22:43930392:T:C	-237.953	-237.331	-237.953	-237.331	0.0013732800000000002
chr22:43930820:C:T	-237.64	-237.248	-237.64	-237.248	0.00147948
chr22:43931132:C:A	-239.394	-237.701	-239.394	-237.701	0.0013756999999999999
chr22:43931195:C:T	-237.472	-236.935	-237.472	-236.935	0.0025340899999999993
chr22:43931299:G:A	-237.509	-237.194	-237.509	-237.194	0.0015476699999998995
chr22:43931393:A:G	-238.071	-237.385	-238.071	-237.385	0.0013198299999998995
chr22:43932163:T:C	-240.159	-238.369	-240.159	-238.369	0.0006126180000000001
chr22:43932195:A:G	-236.645	-236.203	-236.645	-236.203	0.005279800000000001
chr22:43932850:G:A	-238.077	-237.434	-238.077	-237.434	0.0012752700000000002
chr22:43933317:G:A	-238.358	-236.979	-238.358	-236.979	0.00239443
chr22:43933395:G:A	-238.174	-237.455	-238.174	-237.455	0.0012496599999999003
chr22:43933839:C:T	-238.296	-237.529	-238.296	-237.529	0.00139595
chr22:43934151:C:T	-237.942	-237.316	-237.942	-237.316	0.0013889399999999995
chr22:43934248:T:C	-238.244	-237.345	-238.244	-237.345	0.0013397599999999997
chr22:43934394:G:A	-237.518	-236.104	-237.518	-236.104	0.0056224699999999
chr22:43935633:C:G	-237.354	-237.164	-237.354	-237.164	0.0016765199999998993
chr22:43935935:C:G	-238.275	-237.551	-238.275	-237.551	0.0012441699999999997
chr22:43936063:G:A	-238.31	-237.571	-238.31	-237.571	0.00121052
chr22:43936597:T:C	-238.418	-237.61	-238.418	-237.61	0.0011845699999999
chr22:43936613:T:C	-238.425	-237.61	-238.425	-237.61	0.0011762099999998998
chr22:43936690:G:A	-238.137	-237.498	-238.137	-237.498	0.0012877600000000002
chr22:43937008:T:TC	-238.168	-237.51	-238.168	-237.51	0.0012796499999999998
chr22:43937292:A:G	-237.707	-237.317	-237.707	-237.317	0.0014835399999998996
chr22:43937490:A:G	-237.698	-237.303	-237.698	-237.303	0.0015191800000000002
chr22:43937679:C:A	-235.693	-235.463	-235.693	-235.463	0.0117827
chr22:43937814:T:G	-237.926	-237.408	-237.926	-237.408	0.0013816100000000001
chr22:43938065:C:G	-237.884	-237.391	-237.884	-237.391	0.0013962100000000002
chr22:43938088:T:C	-237.977	-237.429	-237.977	-237.429	0.0013541999999998997
chr22:43938649:T:C	-238.158	-237.505	-238.158	-237.505	0.0012721499999999997
chr22:43939451:T:C	-238.211	-237.524	-238.211	-237.524	0.0012466000000000005
chr22:43939536:C:T	-238.218	-237.522	-238.218	-237.522	0.0012453800000000004
chr22:43939573:G:T	-237.817	-237.361	-237.817	-237.361	0.0014365699999999001
chr22:43939790:TGG:T	-239.797	-238.155	-239.797	-238.155	0.0007350799999998999
chr22:43939864:T:C	-237.968	-237.427	-237.968	-237.427	0.0013581299999999002
chr22:43940218:T:C	-238.116	-237.485	-238.116	-237.485	0.0012874700000000002
chr22:43940430:A:G	-238.113	-237.485	-238.113	-237.485	0.0012890600000000003
chr22:43940616:T:C	-237.956	-237.423	-237.956	-237.423	0.0013621100000000001
chr22:43941077:G:A	-239.315	-238.007	-239.315	-238.007	0.0008878599999998999
chr22:43941653:G:A	-238.062	-237.466	-238.062	-237.466	0.0013200299999999998
chr22:43942225:C:T	-238.815	-237.839	-238.815	-237.839	0.0009981200000000003
chr22:43945042:T:G	-238.161	-237.505	-238.161	-237.505	0.0012804399999998997
chr22:43945313:T:C	-238.141	-237.496	-238.141	-237.496	0.0013212999999999003
chr22:43945418:G:A	-238.073	-237.468	-238.073	-237.468	0.0013186699999999997
chr22:43945726:T:C	-237.959	-237.419	-237.959	-237.419	0.0013751599999999994
chr22:43945786:A:G	-237.973	-237.421	-237.973	-237.421	0.0013798900000000004
chr22:43945792:T:C	-238.226	-237.532	-238.226	-237.532	0.0012503800000000006
chr22:43946236:A:G	-237.971	-236.559	-237.971	-236.559	0.00362133
chr22:43947089:T:C	-238.062	-237.463	-238.062	-237.463	0.0013304299999998995
chr22:43947271:A:G	-238.231	-237.535	-238.231	-237.535	0.0012535399999998994
chr22:43949891:G:A	-237.743	-237.322	-237.743	-237.322	0.0014897999999998997
chr22:43952566:G:T	-238.251	-237.481	-238.251	-237.481	0.0013967799999999994
chr22:43953335:T:C	-240.03	-238.327	-240.03	-238.327	0.000655537
chr22:43953356:T:C	-237.773	-237.219	-237.773	-237.219	0.0018543399999999995
chr22:43958231:C:T	-240.127	-238.395	-240.127	-238.395	0.000622376
chr22:43960588:G:A	-238.697	-237.684	-238.697	-237.684	0.0011089299999999997
chr22:43962014:G:T	-240.119	-238.395	-240.119	-238.395	0.000628302
chr22:43963117:A:G	-239.845	-238.271	-239.845	-238.271	0.000711836
chr22:43965833:T:A	-240.341	-238.501	-240.341	-238.501	0.000570606
chr22:43965962:C:T	-238.933	-237.8	-238.933	-237.8	0.0010989899999998996
chr22:43968714:C:T	-239.896	-238.185	-239.896	-238.185	0.0007540279999998999
chr22:43969352:G:C	-240.088	-238.285	-240.088	-238.285	0.0006866589999999999
chr22:43972242:A:G	-238.22	-237.465	-238.22	-237.465	0.00142225
chr22:43973549:C:T	-240.092	-238.3	-240.092	-238.3	0.0006813449999999999
chr22:43974456:T:G	-239.877	-238.146	-239.877	-238.146	0.0007822360000000001
chr22:43974735:T:C	-238.012	-236.495	-238.012	-236.495	0.004007790000000001
chr22:43975526:A:G	-237.975	-237.294	-237.975	-237.294	0.00178342
chr22:43976189:G:A	-240.378	-238.507	-240.378	-238.507	0.0005617829999998999
chr22:43976451:C:T	-240.338	-238.493	-240.338	-238.493	0.0005705530000000001
chr22:43976752:C:T	-240.226	-238.434	-240.226	-238.434	0.0006091849999999999
chr22:43979367:A:C	-240.138	-238.329	-240.138	-238.329	0.0006632969999999
chr22:43979395:C:A	-240.413	-238.52	-240.413	-238.52	0.0005540330000000001
chr22:43979862:C:T	-240.42	-238.523	-240.42	-238.523	0.000552129
chr22:43980455:C:T	-240.389	-238.509	-240.389	-238.509	0.0005594609999999999
chr22:43982119:C:T	-239.494	-238.089	-239.494	-238.089	0.0008504699999999999
chr22:43982929:C:T	-239.417	-238.045	-239.417	-238.045	0.0008894599999999999
chr22:43984129:A:G	-239.474	-238.073	-239.474	-238.073	0.0008726899999999998
chr22:43984887:T:C	-239.536	-238.118	-239.536	-238.118	0.0008140599999999999
chr22:43985343:G:C	-235.565	-235.175	-235.565	-235.175	0.0156793999999999
chr22:43985460:T:C	-239.474	-238.087	-239.474	-238.087	0.00084175
chr22:43985602:C:T	-237.753	-237.2	-237.753	-237.2	0.0019268699999999998
chr22:43986653:C:T	-239.922	-238.182	-239.922	-238.182	0.0007800499999998999
chr22:43986804:T:C	-240.354	-238.477	-240.354	-238.477	0.0005836680000000001
chr22:43987520:C:T	-240.351	-238.474	-240.351	-238.474	0.0005852890000000001
chr22:43987552:G:C	-240.284	-238.431	-240.284	-238.431	0.0006126259999999999
chr22:43987737:C:G	-240.429	-238.524	-240.429	-238.524	0.0005531920000000001
chr22:43989714:A:G	-239.532	-238.112	-239.532	-238.112	0.0008204199999999999
chr22:43991228:A:G	-240.302	-238.441	-240.302	-238.441	0.0006062089999999999
chr22:43992328:C:T	-234.964	-235.462	-234.964	-235.462	0.011617999999999906
chr22:43992537:A:G	-240.3	-238.439	-240.3	-238.439	0.0006073789999999999
chr22:43992937:T:C	-239.601	-238.148	-239.601	-238.148	0.0007846300000000001
chr22:43993634:T:C	-240.391	-238.5	-240.391	-238.5	0.0005695340000000001
chr22:43994688:C:T	-240.324	-238.46	-240.324	-238.46	0.0005921640000000001
chr22:43995354:G:A	-239.488	-238.09	-239.488	-238.09	0.0008366099999999
chr22:43995708:T:C	-240.312	-238.447	-240.312	-238.447	0.0005999909999999999
chr22:43995806:G:A	-239.87	-238.282	-239.87	-238.282	0.0007005280000000001
chr22:43997195:C:T	-240.382	-238.502	-240.382	-238.502	0.000559532
chr22:43998522:C:T	-239.339	-238.013	-239.339	-238.013	0.0009003499999998999
chr22:43999509:A:C	-240.417	-238.521	-240.417	-238.521	0.0005532849999999001
chr22:44004269:G:A	0.0	-239.287	0.0	-239.287	0.000258996
chr22:44005142:C:T	-238.806	-237.486	-238.806	-237.486	0.0017252100000000005
chr22:44013296:G:A	-240.346	-238.473	-240.346	-238.473	0.0005971209999998999
chr22:44013695:C:T	-240.53	-238.563	-240.53	-238.563	0.0005397039999998998
chr22:44014113:G:A	-239.793	-238.229	-239.793	-238.229	0.0007727379999998998
chr22:44014293:A:G	-239.793	-238.239	-239.793	-238.239	0.0007353399999999
chr22:44030164:T:C	-238.546	-237.477	-238.546	-237.477	0.00164744
chr22:44032135:G:A	-234.812	-234.091	-234.812	-234.091	0.04982399999999998
chr22:44062606:C:T	0.0	-238.166	0.0	-238.166	0.000829159
chr22:44359970:T:C	-238.994	-237.732	-238.994	-237.732	0.0012531
chr22:44389473:G:A	0.0	-234.15	0.0	-234.15	0.047715
