## Supplementary material for "Characterization of shared and ancestry-specific signals driving complex traits using multi-ancestry fine-mapping": results_platelet_count_aou.txt

chr	start_bp	end_bp	rsid	eur_pip	afr_pip	eur_maf	afr_maf	bp	bp	eur_beta	afr_beta	eur_se	afr_se	eur_zscore	afr_zscore	eur_pval	afr_pval	global_pip	eur_nocausal	afr_nocausal	shared_pip	not_shared_pip	shared_ll	notshared_ll	num_snps_eur	num_snps_afr	nc	runtime
22	43428850	44428850	chr22:44032135:G:A	0.193938	0.144866	0.513698	0.299534	44032135	44032135	-0.0163632947106316	-0.0085160644349587	0.00425759796712	0.0110191350015164	-3.843316075636975	-0.7728432797843715	0.000121459	0.439624	0.194314	1.85189e-23	0.0175784	0.14449	0.0498239999999999	-234.812	-234.091	122	118	3	752.303
22	43428850	44428850	chr22:43937679:C:A	0.0672996	0.0568757	0.098811	0.0183125	43937679	43937679	0.035822224537985	0.0558734768156768	0.0071087475735401	0.0380126824532565	5.039175208769695	1.4698640877129203	4.68366e-07	0.141614	0.067979	1.85189e-23	0.0175784	0.0561963	0.0117827	-235.693	-235.463	122	118	3	752.303
22	43428850	44428850	chr22:43928975:G:A	0.311909	0.283487	0.269081	0.127881	43928975	43928975	-0.0524753430343814	-0.0311773233840868	0.0049044706702042	0.0150992134494176	-10.69949166037047	-2.064830958813246	1.05852e-26	0.0389519	0.312339	1.85189e-23	0.0175784	0.283057	0.0292819999999999	-234.078	-234.438	122	118	3	752.303
22	43428850	44428850	chr22:43992328:C:T	0.125183	0.116517	0.904001	0.984393	43992328	43992328	-0.0355465528523785	-0.0830052773963261	0.0072208921500509	0.041060630197379	-4.922736985086799	-2.0215295526960646	8.54795e-07	0.0432383	0.1266589999999999	1.85189e-23	0.0175784	0.115041	0.0116179999999999	-234.964	-235.462	122	118	3	752.303
22	43428850	44428850	chr22:43985343:G:C	0.0787973	0.0642615	0.878463	0.978876	43985343	43985343	-0.0349552106334206	-0.0453850347155352	0.0065126561418409	0.0348070922573308	-5.3672741001707465	-1.3039019283771558	8.01153e-08	0.192282	0.0793690999999999	1.85189e-23	0.0175784	0.0636897	0.0156793999999999	-235.565	-235.175	122	118	3	752.303
22	43428850	44428850	chr22:43928850:C:T	0.648382	0.614276	0.271639	0.139794	43928850	43928850	-0.0524241145893668	-0.0346696733181174	0.0048892706832942	0.014533130863985	-10.722276998999261	-2.3855612147574745	8.278019999999999e-27	0.0170624	0.648769	1.85189e-23	0.0175784	0.613889	0.03488	-233.333	-234.26	122	118	3	752.303
