## Supplementary material for "Characterization of shared and ancestry-specific signals driving complex traits using multi-ancestry fine-mapping": global_pips.txt

SNP_ID	shared_ll	notshared_ll	global_pips
chr22:49755134:C:A	-167.099	-166.136	0.0036589599999999997
chr22:49757820:G:A	-167.447	-166.55	0.00250794
chr22:49777627:C:T	-165.299	-167.09	0.016329299999999998
chr22:49778258:T:C	-165.484	-167.66	0.013430699999999999
chr22:49780262:A:T	-165.271	-167.482	0.016615
chr22:49788392:G:C	-165.43	-167.465	0.0142252
chr22:49788537:A:G	-165.458	-167.468	0.0138463
chr22:49789601:T:C	-168.426	-167.749	0.0009341210000000001
chr22:49791686:C:G	-165.105	-167.252	0.019667200000000006
chr22:49792408:G:A	-165.096	-167.27	0.0198285
chr22:49793726:A:T	-165.699	-167.806	0.0108725
chr22:49794205:C:T	-165.004	-167.402	0.021687599999999998
chr22:49797488:G:C	-165.471	-167.576	0.0136308
chr22:49800261:C:T	-165.26	-167.336	0.0168426
chr22:49805730:G:T	-167.877	-166.968	0.0016663400000000003
chr22:49808141:A:T	-165.691	-167.631	0.0109668
chr22:49808628:A:G	-168.098	-167.124	0.001354848
chr22:49811064:G:A	-167.808	-167.035	0.0017453200000000003
chr22:49812255:G:A	-167.852	-166.878	0.0017304199999999999
chr22:49812925:G:A	-165.673	-167.628	0.0111628
chr22:49816089:C:T	-168.052	-167.077	0.001416372
chr22:49818918:T:C	-165.357	-167.607	0.0152591
chr22:49819928:A:G	-167.784	-166.81	0.00185595
chr22:49820034:G:A	-167.906	-167.061	0.0016023699999999999
chr22:49824651:G:C	-165.502	-167.661	0.013184199999999998
chr22:49835668:TCAAAAAATAAATAAATAAATAAGAATAAATAATAGGCCGGGTGTAGTGG:T	-168.18	-167.207	0.001240737
chr22:49838546:C:A	-169.537	-168.648	0.000312296
chr22:49839991:A:G	-168.083	-167.108	0.001369346
chr22:49842962:T:C	-168.229	-167.252	0.001186118
chr22:49843141:T:C	-164.45	-163.486	0.0519522
chr22:49847064:G:A	-166.643	-165.983	0.00542634
chr22:49847562:G:A	-166.758	-165.95	0.004989620000000001
chr22:49863090:C:T	-167.834	-166.86	0.0017617199999999996
chr22:49865219:C:T	-165.479	-164.538	0.0185127
chr22:49866048:A:G	-167.849	-166.873	0.00173524
chr22:49866336:G:A	-167.756	-166.795	0.0019057999999999998
chr22:49866521:G:A	-168.061	-167.085	0.0014049530000000005
chr22:49867403:A:G	-167.716	-166.794	0.0019254
chr22:49867412:G:C	-167.582	-166.661	0.0022001100000000003
chr22:49867475:G:T	-168.245	-167.268	0.0011679699999999997
chr22:49870394:G:A	-168.085	-167.109	0.001370511
chr22:49872136:A:C	-167.881	-166.906	0.00168103
chr22:49873858:A:AG	-167.924	-166.948	0.0016098599999999999
chr22:49873860:C:G	-167.958	-166.982	0.00155469
chr22:49874174:T:C	-167.895	-166.919	0.0016570500000000002
chr22:49875570:A:G	-167.831	-166.856	0.0017683400000000002
chr22:49876661:T:C	-167.995	-167.019	0.00149822
chr22:49877136:G:A	-167.975	-166.999	0.0015306200000000001
chr22:49877528:G:A	-167.958	-166.982	0.00155557
chr22:49877780:A:G	-167.349	-166.374	0.0028585700000000004
chr22:49877983:T:A	-168.01	-167.034	0.0014769199999999998
chr22:49878867:A:G	-167.734	-166.802	0.0019376499999999997
chr22:49881103:C:T	-167.609	-166.833	0.00208216
chr22:49883180:A:G	-167.77	-166.795	0.0018786299999999998
chr22:49883261:G:A	-167.749	-166.775	0.00191728
chr22:49884994:C:T	-167.772	-166.798	0.00187443
chr22:49886488:T:C	-167.757	-166.787	0.0019038300000000002
chr22:49888269:A:G	-167.811	-166.836	0.00180413
chr22:49888556:C:A	-167.893	-166.919	0.0016621700000000001
chr22:49888955:A:G	-167.757	-166.782	0.0019028399999999998
chr22:49890657:A:G	-166.813	-166.804	0.0040259300000000005
chr22:49890697:A:G	-166.786	-166.718	0.00417206
chr22:49890792:A:G	-167.978	-167.003	0.0015270599999999998
chr22:49892044:T:C	-167.849	-166.877	0.00173744
chr22:49892524:T:C	-167.802	-166.83	0.00182089
chr22:49893179:G:A	-167.851	-166.877	0.00173282
chr22:49896951:G:A	-168.135	-167.158	0.0013029780000000002
chr22:49897126:C:CTTAG	-168.049	-167.073	0.0014179960000000001
chr22:49898102:T:C	-168.123	-167.153	0.0013208870000000002
chr22:49898221:A:G	-168.147	-167.171	0.001285926
chr22:49899115:T:C	-168.354	-167.376	0.0010476679999999999
chr22:49900822:A:T	-168.276	-167.299	0.001132419
chr22:49901340:C:T	-168.394	-167.416	0.0010071809999999998
chr22:49905939:T:C	-168.268	-167.29	0.0011419490000000002
chr22:49906430:A:G	-168.474	-167.495	0.000929137
chr22:49906790:T:C	-168.134	-167.171	0.0013069369999999998
chr22:49907530:C:T	-168.444	-167.466	0.000958854
chr22:49907828:T:C	-168.434	-167.458	0.0009687139999999999
chr22:49909885:C:G	-167.507	-167.19	0.0021005800000000003
chr22:49913292:C:T	-165.069	-165.378	0.0221032
chr22:49914248:A:G	-168.301	-167.323	0.0011049280000000002
chr22:49914284:T:C	-165.463	-165.161	0.016179
chr22:49915798:G:A	-165.614	-165.416	0.013672999999999998
chr22:49916398:T:C	-165.318	-164.938	0.0189719
chr22:49917181:A:G	-165.262	-164.854	0.020168299999999997
chr22:49917232:T:C	-165.189	-164.82	0.021533499999999994
chr22:49918341:AAC:A	-165.272	-164.926	0.019725100000000002
chr22:49918577:T:C	-165.443	-165.081	0.0166729
chr22:49918734:G:A	-165.488	-165.046	0.0161848
chr22:49919153:ACCCTCGACCTGGGCTCG:A	-165.507	-165.077	0.0158353
chr22:49919331:C:T	-165.323	-164.951	0.018838900000000002
chr22:49919366:T:C	-165.263	-164.91	0.019927200000000003
chr22:49919476:C:T	-165.181	-164.815	0.0216841
chr22:49919531:G:A	-165.209	-164.839	0.021107500000000005
chr22:49919711:G:A	-164.841	-164.523	0.0301973
chr22:49920420:C:A	-170.048	-169.087	0.000190138
chr22:49920698:A:G	-167.998	-167.037	0.0014789500000000001
chr22:49920925:C:T	-165.455	-164.493	0.018887
chr22:49921057:G:A	-165.064	-164.642	0.024634199999999995
chr22:49923187:T:C	-164.218	-163.93	0.0568024
chr22:49923401:T:C	-166.233	-165.268	0.008708960000000002
chr22:49923539:C:T	-167.753	-166.787	0.0019054299999999998
chr22:49923648:C:T	-167.573	-166.633	0.00224928
chr22:49923753:G:A	-166.38	-165.411	0.00752652
chr22:49923761:A:AAT	-166.29	-165.318	0.008242020000000001
chr22:49924028:G:A	-166.247	-165.29	0.00857215
chr22:49924039:G:A	-166.219	-165.262	0.00881763
chr22:49924155:A:G	-166.197	-165.264	0.00888346
chr22:49924177:T:C	-166.182	-165.219	0.00916117
chr22:49924774:T:G	-166.203	-165.245	0.008959620000000001
chr22:49924858:C:T	-166.147	-165.196	0.009464689999999998
chr22:49924861:C:G	-166.11	-165.159	0.0098227
chr22:49924862:A:G	-166.123	-165.172	0.009691219999999999
chr22:49924866:T:C	-166.142	-165.191	0.009509169999999999
chr22:49924870:T:C	-166.186	-165.235	0.00910273
chr22:49924973:T:C	-167.542	-166.586	0.00234897
chr22:49925093:C:T	-166.803	-165.87	0.004891189999999999
chr22:49925279:T:C	-166.177	-165.22	0.0091951
chr22:49925298:C:T	-166.209	-165.256	0.00890094
chr22:49926457:A:G	-166.428	-165.663	0.00669495
chr22:49933469:T:C	-169.881	-168.908	0.000225921
chr22:49942191:G:T	-168.708	-167.733	0.0007307709999999999
chr22:49943373:G:A	-168.864	-168.015	0.000597404
chr22:49949496:T:C	-168.52	-167.929	0.0007830009999999999
chr22:49955805:G:A	-168.984	-168.111	0.0005426809999999999
chr22:49960910:G:T	0.0	-173.01	1.14779e-06
chr22:49983616:A:G	-173.467	-171.812	7.502579999999999e-06
chr22:50029791:C:T	0.0	-171.525	5.19208e-06
chr22:50035532:C:T	-171.633	-170.701	3.79517e-05
chr22:50040399:T:C	-171.585	-170.828	3.9964e-05
chr22:50041679:C:T	-171.701	-170.9	3.6014500000000006e-05
chr22:50043822:G:A	-172.18	-171.08	2.4158800000000003e-05
chr22:50044688:A:G	-170.67	-170.456	9.16697e-05
chr22:50046717:C:T	0.0	-173.158	9.89545e-07
chr22:50053806:G:A	-172.293	-171.222	2.2650400000000003e-05
chr22:50056254:C:T	0.0	-167.363	0.000315681
chr22:50059747:C:T	-167.711	-166.923	0.0019229100000000001
chr22:50059819:C:A	-173.567	-171.902	7.33513e-06
chr22:50073390:G:A	0.0	-172.905	1.31297e-06
chr22:50074188:C:T	-173.209	-171.708	9.38705e-06
chr22:50077208:G:A	0.0	-167.944	0.000179573
chr22:50080903:G:C	0.0	-172.883	1.3438e-06
chr22:50089703:A:G	-169.262	-167.934	0.000537374
chr22:50090140:A:T	-169.384	-168.061	0.0004738589999999999
chr22:50102987:A:G	-168.41	-167.853	0.000918184
chr22:50106301:C:T	-168.872	-167.57	0.0007935349999999999
chr22:50107214:A:G	-169.192	-167.84	0.000603652
chr22:50109283:A:G	-169.378	-168.087	0.000458237
chr22:50109942:A:G	0.0	-172.824	1.38168e-06
chr22:50117206:C:T	-168.104	-168.092	0.0011295589999999998
chr22:50117396:T:A	-166.517	-165.56	0.00673142
chr22:50117902:C:T	-173.498	-171.872	7.56519e-06
chr22:50118058:G:A	-173.106	-171.62	1.1824100000000001e-05
chr22:50118978:A:G	-172.606	-171.428	1.516243e-05
chr22:50119211:C:T	-167.882	-167.887	0.0014071200000000002
chr22:50122988:A:G	-169.331	-167.914	0.0005221900000000001
chr22:50128839:G:A	-167.746	-167.793	0.0016039999999999997
chr22:50131022:G:A	-172.196	-171.107	2.20352e-05
chr22:50131734:AAG:A	-167.043	-167.01	0.0032499
chr22:50132326:G:C	-171.178	-170.119	4.81325e-05
chr22:50135959:T:A	-167.751	-167.908	0.0015732499999999998
chr22:50138011:C:T	0.0	-166.843	0.000545017
chr22:50139092:A:G	-168.005	-167.906	0.0012652799999999997
chr22:50142270:C:T	-168.373	-168.118	0.0008970959999999999
chr22:50148244:G:C	-169.174	-167.777	0.000607132
chr22:50148438:G:A	-169.26	-167.888	0.0005500169999999999
chr22:50148866:G:A	0.0	-172.962	1.20395e-06
chr22:50149724:G:A	-169.289	-167.833	0.0005541579999999999
chr22:50151578:G:GT	-169.007	-167.58	0.0007282739999999999
chr22:50151857:G:A	-169.184	-167.756	0.000609191
chr22:50152076:A:G	-169.362	-167.938	0.00050743
chr22:50155910:T:G	-168.377	-168.073	0.0008903939999999998
chr22:50166840:T:G	-172.995	-171.55	1.0122490000000001e-05
chr22:50171869:CA:C	-173.819	-172.007	5.9905799999999985e-06
chr22:50172882:C:A	-173.782	-171.941	6.380709999999999e-06
chr22:50173755:C:T	-170.635	-169.647	0.00012452999999999997
chr22:50174664:C:T	-168.701	-167.721	0.0009107850000000001
chr22:50179297:C:T	-168.797	-167.835	0.00083257
chr22:50179849:A:G	-169.321	-168.413	0.00047648600000000003
chr22:50180212:C:T	-166.577	-165.963	0.00669307
chr22:50182079:C:T	-167.616	-166.704	0.0026923199999999998
chr22:50182839:A:G	-174.175	-172.164	4.85456e-06
chr22:50182937:C:T	-174.157	-172.155	5.01348e-06
chr22:50183520:TC:T	-174.146	-172.152	5.0523700000000006e-06
chr22:50183523:C:T	-174.144	-172.15	5.06487e-06
chr22:50183798:A:G	-174.127	-172.134	5.17094e-06
chr22:50185653:C:G	-173.985	-172.075	5.43108e-06
chr22:50186480:G:C	-173.891	-172.028	5.90079e-06
chr22:50186842:T:C	-165.498	-165.002	0.020350099999999996
chr22:50187020:C:T	-166.193	-165.344	0.011184279999999998
chr22:50188362:C:A	-170.959	-170.581	7.210889999999999e-05
chr22:50188759:C:T	-165.932	-165.081	0.014539800000000002
chr22:50190508:G:A	-161.134	-161.209	0.9921490000000001
chr22:50191443:C:T	-164.612	-163.636	0.056890399999999994
chr22:50192241:C:T	-173.497	-171.87	7.78328e-06
chr22:50192365:G:A	-166.564	-165.642	0.00787415
chr22:50196097:G:A	-165.157	-164.192	0.0327433
chr22:50196115:G:A	-173.96	-172.081	5.5906900000000015e-06
chr22:50196903:C:T	-173.927	-172.034	5.71646e-06
chr22:50197198:C:T	-173.952	-172.028	5.64922e-06
chr22:50199168:G:C	-174.026	-172.106	5.377429999999999e-06
chr22:50200630:G:T	-173.827	-171.983	6.14406e-06
chr22:50203930:C:T	-165.94	-164.964	0.015027599999999999
chr22:50205748:G:A	-173.908	-171.993	5.85199e-06
chr22:50206540:G:A	-173.89	-172.0	5.9289300000000005e-06
chr22:50207221:C:T	-173.93	-172.008	5.75206e-06
chr22:50207773:G:A	-173.433	-171.826	9.35163e-06
chr22:50207889:G:A	-173.148	-171.671	1.256792e-05
chr22:50209537:A:G	-173.719	-171.983	7.0598699999999995e-06
chr22:50211131:C:G	-173.897	-171.984	5.9026899999999996e-06
chr22:50213410:G:A	-173.517	-171.716	7.984310000000001e-06
chr22:50214670:T:C	-173.475	-171.856	8.849709999999998e-06
chr22:50217680:A:C	-165.991	-165.922	0.00787309
chr22:50218683:C:T	-162.478	-161.533	0.479485
chr22:50220141:A:G	-174.05	-172.089	5.250320000000001e-06
chr22:50224992:C:T	-162.823	-161.856	0.342707
chr22:50237269:T:G	0.0	-171.628	5.19684e-06
chr22:50237830:T:C	-174.113	-172.131	5.22354e-06
chr22:50240142:T:C	-174.104	-172.129	5.20657e-06
chr22:50241007:G:A	-166.68	-165.911	0.00653563
chr22:50242600:T:C	-174.145	-172.156	4.9770800000000005e-06
chr22:50258233:C:T	-173.722	-171.902	7.481880000000001e-06
chr22:50258690:C:T	-173.591	-171.84	7.68512e-06
chr22:50259089:T:C	-172.723	-171.482	1.5957100000000003e-05
chr22:50260302:A:G	-172.295	-171.013	2.5127100000000002e-05
chr22:50261918:G:C	-170.81	-169.914	0.0001073026
chr22:50267952:G:A	-172.086	-171.063	2.93063e-05
chr22:50269093:C:T	-172.447	-171.285	2.09376e-05
chr22:50269112:C:A	-172.39	-171.256	2.2004299999999995e-05
chr22:50271528:A:C	-169.463	-168.925	0.00038303599999999996
chr22:50272381:T:C	-170.242	-169.764	0.000161354
chr22:50273956:T:C	-173.196	-171.599	1.113691e-05
chr22:50283979:T:C	-169.213	-168.775	0.00045087900000000006
chr22:50308277:C:T	-172.111	-170.966	3.03889e-05
chr22:50441962:C:T	-170.426	-169.71	0.00012380140000000002
chr22:50463105:A:G	-171.158	-170.647	6.15806e-05
chr22:50469277:C:T	0.0	-172.645	1.65382e-06
chr22:50469426:C:T	-172.213	-171.224	2.3843900000000004e-05
chr22:50473447:A:G	-171.273	-170.758	5.4548499999999995e-05
chr22:50484561:G:A	0.0	-173.079	1.07166e-06
chr22:50584090:C:T	-169.958	-168.305	0.00025339699999999993
chr22:50640119:TG:T	-166.903	-166.781	0.00369594
chr22:50756876:A:G	-168.989	-167.334	0.000746818
