## Supplementary material for "Characterization of shared and ancestry-specific signals driving complex traits using multi-ancestry fine-mapping": mscaviar_results_shared_pips.txt

SNP_ID	shared_pip	shared_ll	notshared_ll
chr22:49755134:C:A	0.00254996	-167.099	-166.136
chr22:49757820:G:A	0.0017751	-167.447	-166.55
chr22:49777627:C:T	0.0158883	-165.299	-167.09
chr22:49778258:T:C	0.0131828	-165.484	-167.66
chr22:49780262:A:T	0.0163184	-165.271	-167.482
chr22:49788392:G:C	0.0139231	-165.43	-167.465
chr22:49788537:A:G	0.013545	-165.458	-167.468
chr22:49789601:T:C	0.000703659	-168.426	-167.749
chr22:49791686:C:G	0.0192927	-165.105	-167.252
chr22:49792408:G:A	0.0194608	-165.096	-167.27
chr22:49793726:A:T	0.010658	-165.699	-167.806
chr22:49794205:C:T	0.0213658	-165.004	-167.402
chr22:49797488:G:C	0.0133609	-165.471	-167.576
chr22:49800261:C:T	0.0164988	-165.26	-167.336
chr22:49805730:G:T	0.00118361	-167.877	-166.968
chr22:49808141:A:T	0.010711	-165.691	-167.631
chr22:49808628:A:G	0.000941617	-168.098	-167.124
chr22:49811064:G:A	0.00128839	-167.808	-167.035
chr22:49812255:G:A	0.00120215	-167.852	-166.878
chr22:49812925:G:A	0.0109064	-165.673	-167.628
chr22:49816089:C:T	0.00098319	-168.052	-167.077
chr22:49818918:T:C	0.0149973	-165.357	-167.607
chr22:49819928:A:G	0.00127945	-167.784	-166.81
chr22:49820034:G:A	0.00116237	-167.906	-167.061
chr22:49824651:G:C	0.0129368	-165.502	-167.661
chr22:49835668:TCAAAAAATAAATAAATAAATAAGAATAAATAATAGGCCGGGTGTAGTGG:T	0.000860409	-168.18	-167.207
chr22:49838546:C:A	0.000222187	-169.537	-168.648
chr22:49839991:A:G	0.000949541	-168.083	-167.108
chr22:49842962:T:C	0.000822568	-168.229	-167.252
chr22:49843141:T:C	0.0362326	-164.45	-163.486
chr22:49847064:G:A	0.00413317	-166.643	-165.983
chr22:49847562:G:A	0.00365344	-166.758	-165.95
chr22:49863090:C:T	0.00122361	-167.834	-166.86
chr22:49865219:C:T	0.0130227	-165.479	-164.538
chr22:49866048:A:G	0.00120415	-167.849	-166.873
chr22:49866336:G:A	0.00133128	-167.756	-166.795
chr22:49866521:G:A	0.000975358	-168.061	-167.085
chr22:49867403:A:G	0.0013507	-167.716	-166.794
chr22:49867412:G:C	0.00154367	-167.582	-166.661
chr22:49867475:G:T	0.000810264	-168.245	-167.268
chr22:49870394:G:A	0.000951112	-168.085	-167.109
chr22:49872136:A:C	0.00116693	-167.881	-166.906
chr22:49873858:A:AG	0.00111706	-167.924	-166.948
chr22:49873860:C:G	0.00107858	-167.958	-166.982
chr22:49874174:T:C	0.00114999	-167.895	-166.919
chr22:49875570:A:G	0.00122827	-167.831	-166.856
chr22:49876661:T:C	0.00103927	-167.995	-167.019
chr22:49877136:G:A	0.00106234	-167.975	-166.999
chr22:49877528:G:A	0.00107924	-167.958	-166.982
chr22:49877780:A:G	0.00198397	-167.349	-166.374
chr22:49877983:T:A	0.00102495	-168.01	-167.034
chr22:49878867:A:G	0.00136764	-167.734	-166.802
chr22:49881103:C:T	0.00152994	-167.609	-166.833
chr22:49883180:A:G	0.00130411	-167.77	-166.795
chr22:49883261:G:A	0.00133133	-167.749	-166.775
chr22:49884994:C:T	0.001302	-167.772	-166.798
chr22:49886488:T:C	0.0013248	-167.757	-166.787
chr22:49888269:A:G	0.00125308	-167.811	-166.836
chr22:49888556:C:A	0.00115466	-167.893	-166.919
chr22:49888955:A:G	0.00132081	-167.757	-166.782
chr22:49890657:A:G	0.00345729	-166.813	-166.804
chr22:49890697:A:G	0.00355232	-166.786	-166.718
chr22:49890792:A:G	0.00106067	-167.978	-167.003
chr22:49892044:T:C	0.00120847	-167.849	-166.877
chr22:49892524:T:C	0.00126618	-167.802	-166.83
chr22:49893179:G:A	0.00120368	-167.851	-166.877
chr22:49896951:G:A	0.000903644	-168.135	-167.158
chr22:49897126:C:CTTAG	0.000983245	-168.049	-167.073
chr22:49898102:T:C	0.000919418	-168.123	-167.153
chr22:49898221:A:G	0.000891553	-168.147	-167.171
chr22:49899115:T:C	0.00072652	-168.354	-167.376
chr22:49900822:A:T	0.000785394	-168.276	-167.299
chr22:49901340:C:T	0.000698692	-168.394	-167.416
chr22:49905939:T:C	0.000791995	-168.268	-167.29
chr22:49906430:A:G	0.000644106	-168.474	-167.495
chr22:49906790:T:C	0.000912711	-168.134	-167.171
chr22:49907530:C:T	0.000664835	-168.444	-167.466
chr22:49907828:T:C	0.000672724	-168.434	-167.458
chr22:49909885:C:G	0.0017138	-167.507	-167.19
chr22:49913292:C:T	0.0197357	-165.069	-165.378
chr22:49914248:A:G	0.000766254	-168.301	-167.323
chr22:49914284:T:C	0.0132389	-165.463	-165.161
chr22:49915798:G:A	0.0113935	-165.614	-165.416
chr22:49916398:T:C	0.0152957	-165.318	-164.938
chr22:49917181:A:G	0.0161707	-165.262	-164.854
chr22:49917232:T:C	0.017399	-165.189	-164.82
chr22:49918341:AAC:A	0.0160067	-165.272	-164.926
chr22:49918577:T:C	0.0134862	-165.443	-165.081
chr22:49918734:G:A	0.0128862	-165.488	-165.046
chr22:49919153:ACCCTCGACCTGGGCTCG:A	0.012638	-165.507	-165.077
chr22:49919331:C:T	0.0152101	-165.323	-164.951
chr22:49919366:T:C	0.0161495	-165.263	-164.91
chr22:49919476:C:T	0.017529	-165.181	-164.815
chr22:49919531:G:A	0.0170488	-165.209	-164.839
chr22:49919711:G:A	0.024633	-164.841	-164.523
chr22:49920420:C:A	0.000132084	-170.048	-169.087
chr22:49920698:A:G	0.00102835	-167.998	-167.037
chr22:49920925:C:T	0.0131538	-165.455	-164.493
chr22:49921057:G:A	0.0196924	-165.064	-164.642
chr22:49923187:T:C	0.0467245	-164.218	-163.93
chr22:49923401:T:C	0.00606617	-166.233	-165.268
chr22:49923539:C:T	0.00132682	-167.753	-166.787
chr22:49923648:C:T	0.00157454	-167.573	-166.633
chr22:49923753:G:A	0.00523471	-166.38	-165.411
chr22:49923761:A:AAT	0.00572893	-166.29	-165.318
chr22:49924028:G:A	0.00598598	-166.247	-165.29
chr22:49924039:G:A	0.00615758	-166.219	-165.262
chr22:49924155:A:G	0.0062308	-166.197	-165.264
chr22:49924177:T:C	0.00638695	-166.182	-165.219
chr22:49924774:T:G	0.00625481	-166.203	-165.245
chr22:49924858:C:T	0.00662383	-166.147	-165.196
chr22:49924861:C:G	0.00687451	-166.11	-165.159
chr22:49924862:A:G	0.00678081	-166.123	-165.172
chr22:49924866:T:C	0.00665341	-166.142	-165.191
chr22:49924870:T:C	0.00637004	-166.186	-165.235
chr22:49924973:T:C	0.00164154	-167.542	-166.586
chr22:49925093:C:T	0.0034434	-166.803	-165.87
chr22:49925279:T:C	0.00642262	-166.177	-165.22
chr22:49925298:C:T	0.00622623	-166.209	-165.256
chr22:49926457:A:G	0.00491611	-166.428	-165.663
chr22:49933469:T:C	0.000156464	-169.881	-168.908
chr22:49942191:G:T	0.000506364	-168.708	-167.733
chr22:49943373:G:A	0.000428194	-168.864	-168.015
chr22:49949496:T:C	0.000598677	-168.52	-167.929
chr22:49955805:G:A	0.000388035	-168.984	-168.111
chr22:49960910:G:T	0	0	-173.01
chr22:49983616:A:G	3.93476e-06	-173.467	-171.812
chr22:50029791:C:T	0	0	-171.525
chr22:50035532:C:T	2.6466e-05	-171.633	-170.701
chr22:50040399:T:C	2.96819e-05	-171.585	-170.828
chr22:50041679:C:T	2.64375e-05	-171.701	-170.9
chr22:50043822:G:A	1.61958e-05	-172.18	-171.08
chr22:50044688:A:G	7.64553e-05	-170.67	-170.456
chr22:50046717:C:T	0	0	-173.158
chr22:50053806:G:A	1.53779e-05	-172.293	-171.222
chr22:50056254:C:T	0	0	-167.363
chr22:50059747:C:T	0.00140782	-167.711	-166.923
chr22:50059819:C:A	3.88892e-06	-173.567	-171.902
chr22:50073390:G:A	0	0	-172.905
chr22:50074188:C:T	5.31521e-06	-173.209	-171.708
chr22:50077208:G:A	0	0	-167.944
chr22:50080903:G:C	0	0	-172.883
chr22:50089703:A:G	0.00032993	-169.262	-167.934
chr22:50090140:A:T	0.000291547	-169.384	-168.061
chr22:50102987:A:G	0.000711984	-168.41	-167.853
chr22:50106301:C:T	0.000491902	-168.872	-167.57
chr22:50107214:A:G	0.000367176	-169.192	-167.84
chr22:50109283:A:G	0.000285613	-169.378	-168.087
chr22:50109942:A:G	0	0	-172.824
chr22:50117206:C:T	0.000967086	-168.104	-168.092
chr22:50117396:T:A	0.00469631	-166.517	-165.56
chr22:50117902:C:T	4.05941e-06	-173.498	-171.872
chr22:50118058:G:A	6.8956e-06	-173.106	-171.62
chr22:50118978:A:G	9.73347e-06	-172.606	-171.428
chr22:50119211:C:T	0.00120773	-167.882	-167.887
chr22:50122988:A:G	0.000309588	-169.331	-167.914
chr22:50128839:G:A	0.0013848	-167.746	-167.793
chr22:50131022:G:A	1.44828e-05	-172.196	-171.107
chr22:50131734:AAG:A	0.00277423	-167.043	-167.01
chr22:50132326:G:C	3.22651e-05	-171.178	-170.119
chr22:50135959:T:A	0.00137802	-167.751	-167.908
chr22:50138011:C:T	0	0	-166.843
chr22:50139092:A:G	0.00106936	-168.005	-167.906
chr22:50142270:C:T	0.000738876	-168.373	-168.118
chr22:50148244:G:C	0.000362715	-169.174	-167.777
chr22:50148438:G:A	0.000331977	-169.26	-167.888
chr22:50148866:G:A	0	0	-172.962
chr22:50149724:G:A	0.000323206	-169.289	-167.833
chr22:50151578:G:GT	0.000429726	-169.007	-167.58
chr22:50151857:G:A	0.000359399	-169.184	-167.756
chr22:50152076:A:G	0.000299731	-169.362	-167.938
chr22:50155910:T:G	0.000727024	-168.377	-168.073
chr22:50166840:T:G	5.77059e-06	-172.995	-171.55
chr22:50171869:CA:C	2.94089e-06	-173.819	-172.007
chr22:50172882:C:A	3.09834e-06	-173.782	-171.941
chr22:50173755:C:T	8.62191e-05	-170.635	-169.647
chr22:50174664:C:T	0.000631134	-168.701	-167.721
chr22:50179297:C:T	0.000579105	-168.797	-167.835
chr22:50179849:A:G	0.000336596	-169.321	-168.413
chr22:50180212:C:T	0.00510168	-166.577	-165.963
chr22:50182079:C:T	0.00189992	-167.616	-166.704
chr22:50182839:A:G	2.16988e-06	-174.175	-172.164
chr22:50182937:C:T	2.26113e-06	-174.157	-172.155
chr22:50183520:TC:T	2.29029e-06	-174.146	-172.152
chr22:50183523:C:T	2.29736e-06	-174.144	-172.15
chr22:50183798:A:G	2.34326e-06	-174.127	-172.134
chr22:50185653:C:G	2.5444e-06	-173.985	-172.075
chr22:50186480:G:C	2.84883e-06	-173.891	-172.028
chr22:50186842:T:C	0.0159121	-165.498	-165.002
chr22:50187020:C:T	0.00802572	-166.193	-165.344
chr22:50188362:C:A	5.83565e-05	-170.959	-170.581
chr22:50188759:C:T	0.0104281	-165.932	-165.081
chr22:50190508:G:A	0.861045	-161.134	-161.209
chr22:50191443:C:T	0.0394509	-164.612	-163.636
chr22:50192241:C:T	4.21193e-06	-173.497	-171.87
chr22:50192365:G:A	0.0055392	-166.564	-165.642
chr22:50196097:G:A	0.0227965	-165.157	-164.192
chr22:50196115:G:A	2.6799e-06	-173.96	-172.081
chr22:50196903:C:T	2.70888e-06	-173.927	-172.034
chr22:50197198:C:T	2.63254e-06	-173.952	-172.028
chr22:50199168:G:C	2.53124e-06	-174.026	-172.106
chr22:50200630:G:T	2.9878e-06	-173.827	-171.983
chr22:50203930:C:T	0.0104187	-165.94	-164.964
chr22:50205748:G:A	2.74025e-06	-173.908	-171.993
chr22:50206540:G:A	2.78224e-06	-173.89	-172
chr22:50207221:C:T	2.67965e-06	-173.93	-172.008
chr22:50207773:G:A	5.24283e-06	-173.433	-171.826
chr22:50207889:G:A	7.51095e-06	-173.148	-171.671
chr22:50209537:A:G	3.71247e-06	-173.719	-171.983
chr22:50211131:C:G	2.76305e-06	-173.897	-171.984
chr22:50213410:G:A	3.9684e-06	-173.517	-171.716
chr22:50214670:T:C	4.92701e-06	-173.475	-171.856
chr22:50217680:A:C	0.00669548	-165.991	-165.922
chr22:50218683:C:T	0.335004	-162.478	-161.533
chr22:50220141:A:G	2.3996e-06	-174.05	-172.089
chr22:50224992:C:T	0.237835	-162.823	-161.856
chr22:50237269:T:G	0	0	-171.628
chr22:50237830:T:C	2.38448e-06	-174.113	-172.131
chr22:50240142:T:C	2.38048e-06	-174.104	-172.129
chr22:50241007:G:A	0.00479701	-166.68	-165.911
chr22:50242600:T:C	2.2526e-06	-174.145	-172.156
chr22:50258233:C:T	3.74824e-06	-173.722	-171.902
chr22:50258690:C:T	3.94621e-06	-173.591	-171.84
chr22:50259089:T:C	1.0318e-05	-172.723	-171.482
chr22:50260302:A:G	1.58484e-05	-172.295	-171.013
chr22:50261918:G:C	7.6804e-05	-170.81	-169.914
chr22:50267952:G:A	2.03253e-05	-172.086	-171.063
chr22:50269093:C:T	1.38876e-05	-172.447	-171.285
chr22:50269112:C:A	1.47348e-05	-172.39	-171.256
chr22:50271528:A:C	0.000299452	-169.463	-168.925
chr22:50272381:T:C	0.000128491	-170.242	-169.764
chr22:50273956:T:C	6.17612e-06	-173.196	-171.599
chr22:50283979:T:C	0.000360166	-169.213	-168.775
chr22:50308277:C:T	2.01842e-05	-172.111	-170.966
chr22:50441962:C:T	9.25379e-05	-170.426	-169.71
chr22:50463105:A:G	4.85255e-05	-171.158	-170.647
chr22:50469277:C:T	0	0	-172.645
chr22:50469426:C:T	1.66502e-05	-172.213	-171.224
chr22:50473447:A:G	4.31243e-05	-171.273	-170.758
chr22:50484561:G:A	0	0	-173.079
chr22:50584090:C:T	0.000135448	-169.958	-168.305
chr22:50640119:TG:T	0.00311059	-166.903	-166.781
chr22:50756876:A:G	0.000398818	-168.989	-167.334
