## Supplementary material for "Characterization of shared and ancestry-specific signals driving complex traits using multi-ancestry fine-mapping": mscaviar_results_study0_post.txt

SNP_ID	Prob_in_pCausalSet
chr22:49755134:C:A	0.00365721
chr22:49757820:G:A	0.0025061
chr22:49777627:C:T	0.0159174
chr22:49778258:T:C	0.0132332
chr22:49780262:A:T	0.0163684
chr22:49788392:G:C	0.0139632
chr22:49788537:A:G	0.013584
chr22:49789601:T:C	0.000705987
chr22:49791686:C:G	0.0193368
chr22:49792408:G:A	0.0195065
chr22:49793726:A:T	0.0107065
chr22:49794205:C:T	0.0214279
chr22:49797488:G:C	0.0134057
chr22:49800261:C:T	0.0165399
chr22:49805730:G:T	0.00166448
chr22:49808141:A:T	0.010748
chr22:49808628:A:G	0.00135312
chr22:49811064:G:A	0.00174318
chr22:49812255:G:A	0.0017287
chr22:49812925:G:A	0.0109441
chr22:49816089:C:T	0.00141465
chr22:49818918:T:C	0.0150519
chr22:49819928:A:G	0.00184907
chr22:49820034:G:A	0.00160037
chr22:49824651:G:C	0.012986
chr22:49835668:TCAAAAAATAAATAAATAAATAAGAATAAATAATAGGCCGGGTGTAGTGG:T	0.00123902
chr22:49838546:C:A	0.000310393
chr22:49839991:A:G	0.00136763
chr22:49842962:T:C	0.0011844
chr22:49843141:T:C	0.0519505
chr22:49847064:G:A	0.00542392
chr22:49847562:G:A	0.00498756
chr22:49863090:C:T	0.00175999
chr22:49865219:C:T	0.018511
chr22:49866048:A:G	0.00173352
chr22:49866336:G:A	0.00190404
chr22:49866521:G:A	0.00140323
chr22:49867403:A:G	0.00192362
chr22:49867412:G:C	0.00219833
chr22:49867475:G:T	0.00116625
chr22:49870394:G:A	0.00136879
chr22:49872136:A:C	0.00167931
chr22:49873858:A:AG	0.00160814
chr22:49873860:C:G	0.00155297
chr22:49874174:T:C	0.00165533
chr22:49875570:A:G	0.00176662
chr22:49876661:T:C	0.0014965
chr22:49877136:G:A	0.0015289
chr22:49877528:G:A	0.00155385
chr22:49877780:A:G	0.00285685
chr22:49877983:T:A	0.00147519
chr22:49878867:A:G	0.00193583
chr22:49881103:C:T	0.00208006
chr22:49883180:A:G	0.00187691
chr22:49883261:G:A	0.00191556
chr22:49884994:C:T	0.00187271
chr22:49886488:T:C	0.0019021
chr22:49888269:A:G	0.00180241
chr22:49888556:C:A	0.00166044
chr22:49888955:A:G	0.00190112
chr22:49890657:A:G	0.0040213
chr22:49890697:A:G	0.0041677
chr22:49890792:A:G	0.00152534
chr22:49892044:T:C	0.00173571
chr22:49892524:T:C	0.00181916
chr22:49893179:G:A	0.0017311
chr22:49896951:G:A	0.00130126
chr22:49897126:C:CTTAG	0.00141628
chr22:49898102:T:C	0.00131915
chr22:49898221:A:G	0.00128421
chr22:49899115:T:C	0.00104595
chr22:49900822:A:T	0.0011307
chr22:49901340:C:T	0.00100546
chr22:49905939:T:C	0.00114023
chr22:49906430:A:G	0.000927419
chr22:49906790:T:C	0.00130518
chr22:49907530:C:T	0.000956957
chr22:49907828:T:C	0.000966987
chr22:49909885:C:G	0.00209721
chr22:49913292:C:T	0.0220969
chr22:49914248:A:G	0.00110321
chr22:49914284:T:C	0.0161756
chr22:49915798:G:A	0.0136693
chr22:49916398:T:C	0.0189688
chr22:49917181:A:G	0.0201652
chr22:49917232:T:C	0.0215303
chr22:49918341:AAC:A	0.0197219
chr22:49918577:T:C	0.0166697
chr22:49918734:G:A	0.0161819
chr22:49919153:ACCCTCGACCTGGGCTCG:A	0.0158324
chr22:49919331:C:T	0.0188357
chr22:49919366:T:C	0.019924
chr22:49919476:C:T	0.0216809
chr22:49919531:G:A	0.0211043
chr22:49919711:G:A	0.030194
chr22:49920420:C:A	0.000188366
chr22:49920698:A:G	0.00147722
chr22:49920925:C:T	0.0188853
chr22:49921057:G:A	0.0246312
chr22:49923187:T:C	0.0567989
chr22:49923401:T:C	0.00870722
chr22:49923539:C:T	0.00190369
chr22:49923648:C:T	0.00224752
chr22:49923753:G:A	0.0075248
chr22:49923761:A:AAT	0.0082403
chr22:49924028:G:A	0.0085704
chr22:49924039:G:A	0.00881588
chr22:49924155:A:G	0.00888169
chr22:49924177:T:C	0.00915943
chr22:49924774:T:G	0.00895787
chr22:49924858:C:T	0.00946293
chr22:49924861:C:G	0.00982093
chr22:49924862:A:G	0.00968946
chr22:49924866:T:C	0.0095074
chr22:49924870:T:C	0.00910096
chr22:49924973:T:C	0.00234721
chr22:49925093:C:T	0.00488939
chr22:49925279:T:C	0.00919335
chr22:49925298:C:T	0.00889918
chr22:49926457:A:G	0.00669286
chr22:49933469:T:C	0.000224176
chr22:49942191:G:T	0.000729054
chr22:49943373:G:A	0.000595472
chr22:49949496:T:C	0.000780516
chr22:49955805:G:A	0.000540762
chr22:49960910:G:T	1.14779e-06
chr22:49983616:A:G	5.25928e-06
chr22:50029791:C:T	5.19208e-06
chr22:50035532:C:T	3.58136e-05
chr22:50040399:T:C	3.6828e-05
chr22:50041679:C:T	3.29488e-05
chr22:50043822:G:A	2.20817e-05
chr22:50044688:A:G	8.4529e-05
chr22:50046717:C:T	9.89545e-07
chr22:50053806:G:A	1.77675e-05
chr22:50059747:C:T	0.00140989
chr22:50059819:C:A	5.43272e-06
chr22:50073390:G:A	1.31297e-06
chr22:50074188:C:T	6.98809e-06
chr22:50080903:G:C	1.3438e-06
chr22:50089703:A:G	0.00033114
chr22:50090140:A:T	0.000292764
chr22:50102987:A:G	0.000714627
chr22:50106301:C:T	0.00049314
chr22:50107214:A:G	0.000368357
chr22:50109283:A:G	0.000286874
chr22:50109942:A:G	1.38168e-06
chr22:50117206:C:T	0.000971715
chr22:50117396:T:A	0.00469805
chr22:50117902:C:T	5.72754e-06
chr22:50118058:G:A	8.4305e-06
chr22:50118978:A:G	1.25955e-05
chr22:50119211:C:T	0.00121242
chr22:50122988:A:G	0.000310695
chr22:50128839:G:A	0.00138968
chr22:50131022:G:A	2.0082e-05
chr22:50131734:AAG:A	0.00277867
chr22:50132326:G:C	3.39578e-05
chr22:50135959:T:A	0.0013835
chr22:50139092:A:G	0.00107358
chr22:50142270:C:T	0.000742487
chr22:50148244:G:C	0.000363843
chr22:50148438:G:A	0.000333135
chr22:50148866:G:A	1.20395e-06
chr22:50149724:G:A	0.00032427
chr22:50151578:G:GT	0.000430819
chr22:50151857:G:A	0.000360492
chr22:50152076:A:G	0.000300828
chr22:50155910:T:G	0.000730454
chr22:50166840:T:G	7.33164e-06
chr22:50171869:CA:C	4.14278e-06
chr22:50172882:C:A	4.14434e-06
chr22:50173755:C:T	0.000122758
chr22:50174664:C:T	0.000909029
chr22:50179297:C:T	0.000829751
chr22:50179849:A:G	0.000474323
chr22:50180212:C:T	0.00669058
chr22:50182079:C:T	0.00269016
chr22:50182839:A:G	3.10676e-06
chr22:50182937:C:T	3.20655e-06
chr22:50183520:TC:T	3.25097e-06
chr22:50183523:C:T	3.2584e-06
chr22:50183798:A:G	3.27944e-06
chr22:50185653:C:G	3.585e-06
chr22:50186480:G:C	3.94989e-06
chr22:50186842:T:C	0.0203466
chr22:50187020:C:T	0.0111819
chr22:50188362:C:A	6.48887e-05
chr22:50188759:C:T	0.0145374
chr22:50190508:G:A	0.992142
chr22:50191443:C:T	0.056888
chr22:50192241:C:T	5.88555e-06
chr22:50192365:G:A	0.00787196
chr22:50196097:G:A	0.0327407
chr22:50196115:G:A	3.82508e-06
chr22:50196903:C:T	3.74491e-06
chr22:50197198:C:T	3.60274e-06
chr22:50199168:G:C	3.60909e-06
chr22:50200630:G:T	4.07633e-06
chr22:50203930:C:T	0.0150255
chr22:50205748:G:A	3.69996e-06
chr22:50206540:G:A	3.74057e-06
chr22:50207221:C:T	3.63825e-06
chr22:50207773:G:A	6.8008e-06
chr22:50207889:G:A	9.19297e-06
chr22:50209537:A:G	5.29365e-06
chr22:50211131:C:G	3.71767e-06
chr22:50213410:G:A	4.94648e-06
chr22:50214670:T:C	6.54019e-06
chr22:50217680:A:C	0.00786997
chr22:50218683:C:T	0.479484
chr22:50220141:A:G	3.35201e-06
chr22:50224992:C:T	0.342574
chr22:50237269:T:G	5.19684e-06
chr22:50237830:T:C	3.34136e-06
chr22:50240142:T:C	3.34779e-06
chr22:50241007:G:A	0.00653346
chr22:50242600:T:C	3.22171e-06
chr22:50258233:C:T	4.80683e-06
chr22:50258690:C:T	5.10729e-06
chr22:50259089:T:C	1.32544e-05
chr22:50260302:A:G	1.7399e-05
chr22:50261918:G:C	0.000105129
chr22:50267952:G:A	2.28262e-05
chr22:50269093:C:T	1.6188e-05
chr22:50269112:C:A	1.7106e-05
chr22:50271528:A:C	0.000379619
chr22:50272381:T:C	0.000131858
chr22:50273956:T:C	7.43866e-06
chr22:50283979:T:C	0.000447719
chr22:50308277:C:T	2.85008e-05
chr22:50441962:C:T	0.000121378
chr22:50463105:A:G	5.26116e-05
chr22:50469277:C:T	1.65382e-06
chr22:50469426:C:T	1.96447e-05
chr22:50473447:A:G	4.90776e-05
chr22:50484561:G:A	1.07166e-06
chr22:50584090:C:T	0.000136322
chr22:50640119:TG:T	0.0036919
chr22:50756876:A:G	0.000399686
