## Supplementary material for "Characterization of shared and ancestry-specific signals driving complex traits using multi-ancestry fine-mapping": mscaviar_results_study1_post.txt

SNP_ID	Prob_in_pCausalSet
chr22:49755134:C:A	0.00255171
chr22:49757820:G:A	0.00177694
chr22:49777627:C:T	0.0163002
chr22:49778258:T:C	0.0133803
chr22:49780262:A:T	0.016565
chr22:49788392:G:C	0.0141851
chr22:49788537:A:G	0.0138073
chr22:49789601:T:C	0.000931793
chr22:49791686:C:G	0.0196231
chr22:49792408:G:A	0.0197828
chr22:49793726:A:T	0.010824
chr22:49794205:C:T	0.0216255
chr22:49797488:G:C	0.013586
chr22:49800261:C:T	0.0168015
chr22:49805730:G:T	0.00118547
chr22:49808141:A:T	0.0109298
chr22:49808628:A:G	0.000943345
chr22:49811064:G:A	0.00129053
chr22:49812255:G:A	0.00120387
chr22:49812925:G:A	0.0111251
chr22:49816089:C:T	0.000984912
chr22:49818918:T:C	0.0152045
chr22:49819928:A:G	0.00128633
chr22:49820034:G:A	0.00116437
chr22:49824651:G:C	0.013135
chr22:49835668:TCAAAAAATAAATAAATAAATAAGAATAAATAATAGGCCGGGTGTAGTGG:T	0.000862126
chr22:49838546:C:A	0.00022409
chr22:49839991:A:G	0.000951257
chr22:49842962:T:C	0.000824286
chr22:49843141:T:C	0.0362343
chr22:49847064:G:A	0.00413559
chr22:49847562:G:A	0.0036555
chr22:49863090:C:T	0.00122534
chr22:49865219:C:T	0.0130244
chr22:49866048:A:G	0.00120587
chr22:49866336:G:A	0.00133304
chr22:49866521:G:A	0.000977081
chr22:49867403:A:G	0.00135248
chr22:49867412:G:C	0.00154545
chr22:49867475:G:T	0.000811984
chr22:49870394:G:A	0.000952833
chr22:49872136:A:C	0.00116865
chr22:49873858:A:AG	0.00111878
chr22:49873860:C:G	0.0010803
chr22:49874174:T:C	0.00115171
chr22:49875570:A:G	0.00122999
chr22:49876661:T:C	0.00104099
chr22:49877136:G:A	0.00106406
chr22:49877528:G:A	0.00108096
chr22:49877780:A:G	0.00198569
chr22:49877983:T:A	0.00102668
chr22:49878867:A:G	0.00136946
chr22:49881103:C:T	0.00153204
chr22:49883180:A:G	0.00130583
chr22:49883261:G:A	0.00133305
chr22:49884994:C:T	0.00130372
chr22:49886488:T:C	0.00132653
chr22:49888269:A:G	0.0012548
chr22:49888556:C:A	0.00115639
chr22:49888955:A:G	0.00132253
chr22:49890657:A:G	0.00346192
chr22:49890697:A:G	0.00355668
chr22:49890792:A:G	0.00106239
chr22:49892044:T:C	0.0012102
chr22:49892524:T:C	0.00126791
chr22:49893179:G:A	0.0012054
chr22:49896951:G:A	0.000905362
chr22:49897126:C:CTTAG	0.000984961
chr22:49898102:T:C	0.000921155
chr22:49898221:A:G	0.000893269
chr22:49899115:T:C	0.000728238
chr22:49900822:A:T	0.000787113
chr22:49901340:C:T	0.000700413
chr22:49905939:T:C	0.000793714
chr22:49906430:A:G	0.000645824
chr22:49906790:T:C	0.000914468
chr22:49907530:C:T	0.000666732
chr22:49907828:T:C	0.000674451
chr22:49909885:C:G	0.00171717
chr22:49913292:C:T	0.019742
chr22:49914248:A:G	0.000767972
chr22:49914284:T:C	0.0132423
chr22:49915798:G:A	0.0113972
chr22:49916398:T:C	0.0152988
chr22:49917181:A:G	0.0161738
chr22:49917232:T:C	0.0174022
chr22:49918341:AAC:A	0.0160099
chr22:49918577:T:C	0.0134894
chr22:49918734:G:A	0.0128891
chr22:49919153:ACCCTCGACCTGGGCTCG:A	0.0126409
chr22:49919331:C:T	0.0152133
chr22:49919366:T:C	0.0161527
chr22:49919476:C:T	0.0175322
chr22:49919531:G:A	0.017052
chr22:49919711:G:A	0.0246363
chr22:49920420:C:A	0.000133856
chr22:49920698:A:G	0.00103008
chr22:49920925:C:T	0.0131555
chr22:49921057:G:A	0.0196954
chr22:49923187:T:C	0.046728
chr22:49923401:T:C	0.00606791
chr22:49923539:C:T	0.00132856
chr22:49923648:C:T	0.0015763
chr22:49923753:G:A	0.00523643
chr22:49923761:A:AAT	0.00573065
chr22:49924028:G:A	0.00598773
chr22:49924039:G:A	0.00615933
chr22:49924155:A:G	0.00623257
chr22:49924177:T:C	0.00638869
chr22:49924774:T:G	0.00625656
chr22:49924858:C:T	0.00662559
chr22:49924861:C:G	0.00687628
chr22:49924862:A:G	0.00678257
chr22:49924866:T:C	0.00665518
chr22:49924870:T:C	0.00637181
chr22:49924973:T:C	0.0016433
chr22:49925093:C:T	0.0034452
chr22:49925279:T:C	0.00642437
chr22:49925298:C:T	0.00622799
chr22:49926457:A:G	0.0049182
chr22:49933469:T:C	0.000158209
chr22:49942191:G:T	0.000508081
chr22:49943373:G:A	0.000430126
chr22:49949496:T:C	0.000601162
chr22:49955805:G:A	0.000389954
chr22:49983616:A:G	6.17806e-06
chr22:50035532:C:T	2.86041e-05
chr22:50040399:T:C	3.28179e-05
chr22:50041679:C:T	2.95032e-05
chr22:50043822:G:A	1.82729e-05
chr22:50044688:A:G	8.3596e-05
chr22:50053806:G:A	2.02608e-05
chr22:50056254:C:T	0.000315681
chr22:50059747:C:T	0.00192084
chr22:50059819:C:A	5.79133e-06
chr22:50074188:C:T	7.71417e-06
chr22:50077208:G:A	0.000179573
chr22:50089703:A:G	0.000536164
chr22:50090140:A:T	0.000472642
chr22:50102987:A:G	0.000915541
chr22:50106301:C:T	0.000792297
chr22:50107214:A:G	0.000602471
chr22:50109283:A:G	0.000456976
chr22:50117206:C:T	0.00112493
chr22:50117396:T:A	0.00672968
chr22:50117902:C:T	5.89706e-06
chr22:50118058:G:A	1.02892e-05
chr22:50118978:A:G	1.23004e-05
chr22:50119211:C:T	0.00140243
chr22:50122988:A:G	0.000521083
chr22:50128839:G:A	0.00159912
chr22:50131022:G:A	1.6436e-05
chr22:50131734:AAG:A	0.00324546
chr22:50132326:G:C	4.64398e-05
chr22:50135959:T:A	0.00156777
chr22:50138011:C:T	0.000545017
chr22:50139092:A:G	0.00126106
chr22:50142270:C:T	0.000893485
chr22:50148244:G:C	0.000606004
chr22:50148438:G:A	0.000548859
chr22:50149724:G:A	0.000553094
chr22:50151578:G:GT	0.000727181
chr22:50151857:G:A	0.000608098
chr22:50152076:A:G	0.000506333
chr22:50155910:T:G	0.000886964
chr22:50166840:T:G	8.56144e-06
chr22:50171869:CA:C	4.78869e-06
chr22:50172882:C:A	5.33471e-06
chr22:50173755:C:T	8.79911e-05
chr22:50174664:C:T	0.00063289
chr22:50179297:C:T	0.000581924
chr22:50179849:A:G	0.000338759
chr22:50180212:C:T	0.00510417
chr22:50182079:C:T	0.00190208
chr22:50182839:A:G	3.91768e-06
chr22:50182937:C:T	4.06806e-06
chr22:50183520:TC:T	4.09169e-06
chr22:50183523:C:T	4.10383e-06
chr22:50183798:A:G	4.23476e-06
chr22:50185653:C:G	4.39048e-06
chr22:50186480:G:C	4.79973e-06
chr22:50186842:T:C	0.0159156
chr22:50187020:C:T	0.0080281
chr22:50188362:C:A	6.55767e-05
chr22:50188759:C:T	0.0104305
chr22:50190508:G:A	0.861052
chr22:50191443:C:T	0.0394533
chr22:50192241:C:T	6.10966e-06
chr22:50192365:G:A	0.00554139
chr22:50196097:G:A	0.0227991
chr22:50196115:G:A	4.44551e-06
chr22:50196903:C:T	4.68043e-06
chr22:50197198:C:T	4.67902e-06
chr22:50199168:G:C	4.29958e-06
chr22:50200630:G:T	5.05553e-06
chr22:50203930:C:T	0.0104208
chr22:50205748:G:A	4.89228e-06
chr22:50206540:G:A	4.9706e-06
chr22:50207221:C:T	4.79346e-06
chr22:50207773:G:A	7.79366e-06
chr22:50207889:G:A	1.08859e-05
chr22:50209537:A:G	5.47869e-06
chr22:50211131:C:G	4.94807e-06
chr22:50213410:G:A	7.00623e-06
chr22:50214670:T:C	7.23653e-06
chr22:50217680:A:C	0.0066986
chr22:50218683:C:T	0.335005
chr22:50220141:A:G	4.29791e-06
chr22:50224992:C:T	0.237968
chr22:50237830:T:C	4.26666e-06
chr22:50240142:T:C	4.23926e-06
chr22:50241007:G:A	0.00479918
chr22:50242600:T:C	4.00797e-06
chr22:50258233:C:T	6.42329e-06
chr22:50258690:C:T	6.52404e-06
chr22:50259089:T:C	1.30207e-05
chr22:50260302:A:G	2.35765e-05
chr22:50261918:G:C	7.89776e-05
chr22:50267952:G:A	2.68054e-05
chr22:50269093:C:T	1.86372e-05
chr22:50269112:C:A	1.96331e-05
chr22:50271528:A:C	0.000302869
chr22:50272381:T:C	0.000157987
chr22:50273956:T:C	9.87437e-06
chr22:50283979:T:C	0.000363326
chr22:50308277:C:T	2.20723e-05
chr22:50441962:C:T	9.49613e-05
chr22:50463105:A:G	5.74945e-05
chr22:50469426:C:T	2.08494e-05
chr22:50473447:A:G	4.85952e-05
chr22:50584090:C:T	0.000252523
chr22:50640119:TG:T	0.00311463
chr22:50756876:A:G	0.00074595
