## Supplementary material for "Characterization of shared and ancestry-specific signals driving complex traits using multi-ancestry fine-mapping": global_pips.txt

SNP_ID	shared_ll	notshared_ll	global_pips
rs1024197	-95.7641	-95.3742	3.6108899999999996e-05
rs10399665	-95.8015	-95.7107	2.8589700000000002e-05
rs10449318	-91.1237	-93.7391	0.0012909500000000001
rs1055236	-98.406	-97.9369	2.717981e-06
rs1058619	-94.8637	-96.6447	3.461670000000001e-05
rs1058766	-88.0716	-89.6311	0.03237809999999999
rs1061039	-96.3714	-95.9226	2.0494860000000003e-05
rs1064826	-90.0617	-91.8512	0.004207450000000001
rs10779701	-95.4903	-96.047	2.74617e-05
rs10779702	-87.7732	-90.0194	0.0384393
rs10779704	-98.2519	-98.0597	2.6295440000000003e-06
rs10864345	-97.66	-97.2175	5.62483e-06
rs10864353	-96.0506	-95.6958	2.646947e-05
rs10864354	-95.7995	-95.4226	3.45434e-05
rs10864356	-96.0278	-95.6958	2.6663780000000006e-05
rs10864360	-97.4385	-97.0989	6.539000000000001e-06
rs10864361	-98.1057	-97.6341	3.6763900000000002e-06
rs10864362	-98.1513	-97.6758	3.52228e-06
rs1107286	-97.7249	-98.3917	2.79777e-06
rs11121153	-98.3912	-97.7911	3.030947e-06
rs11121154	-97.9916	-97.4833	4.22958e-06
rs11121157	-99.6881	-99.1938	7.67696e-07
rs11121161	-95.4505	-96.0	2.86738e-05
rs11121162	-95.5058	-96.0471	2.72351e-05
rs11121164	-95.0877	-95.724	3.96232e-05
rs11121172	-87.9448	-89.5177	0.036639399999999996
rs11121186	-96.0037	-95.6052	2.858418e-05
rs11121188	-93.1674	-95.3833	0.00017535400000000002
rs11121194	-96.1321	-95.7907	2.417759e-05
rs11121199	-96.1334	-95.7433	2.496206e-05
rs11121201	-96.2783	-95.9226	2.109317e-05
rs11121202	-96.4903	-96.0581	1.7987190000000002e-05
rs11121204	-96.8822	-96.4125	1.247979e-05
rs11121205	-96.7706	-96.3258	1.3711189999999998e-05
rs11121209	-97.6407	-97.2239	5.63231e-06
rs11121210	-97.5626	-97.1812	5.942879999999999e-06
rs11121212	-97.4433	-97.0989	6.529060000000001e-06
rs11121215	-98.3055	-97.8329	3.012728e-06
rs11121216	-97.587	-97.2655	5.567989999999999e-06
rs11121224	-97.5882	-96.6746	8.58968e-06
rs11121239	-98.0211	-98.9125	1.89849e-06
rs11581328	-97.8949	-98.7253	2.2054899999999996e-06
rs11583580	-93.3169	-95.8428	0.00014534600000000003
rs11584036	-92.6818	-95.3445	0.00027054
rs11585805	-92.6703	-94.754	0.000294007
rs11588961	-98.7259	-98.4924	1.6814820000000003e-06
rs116024147	0.0	-99.316	4.82992e-07
rs12024032	-99.8671	-98.9773	8.632479999999999e-07
rs12027657	-98.2852	-97.604	3.5782369999999994e-06
rs12028160	-99.9527	-99.0156	8.22569e-07
rs12030885	-97.7778	-96.8879	6.97518e-06
rs12046643	-96.046	-95.6958	2.6508510000000003e-05
rs12061328	-96.1463	-95.7433	2.4862739999999998e-05
rs12075458	-97.9008	-97.1023	5.74481e-06
rs12080583	-96.1507	-95.7433	2.4829100000000003e-05
rs12121507	-97.8589	-97.3689	4.76721e-06
rs12122933	-98.3055	-97.7477	3.2019740000000006e-06
rs12123076	-95.8102	-96.8593	1.6358999999999997e-05
rs12125525	-94.6908	-96.4441	4.1385100000000005e-05
rs12128827	-94.777	-96.4448	3.86652e-05
rs12131864	-95.9777	-95.6052	2.881701e-05
rs12132135	-93.0249	-95.8049	0.00018997100000000001
rs12135416	-99.6675	-98.848	9.97739e-07
rs12136689	-93.9772	-95.9133	8.156909999999998e-05
rs12136766	-97.335	-96.8486	8.0295e-06
rs12142465	-91.0068	-92.9924	0.00157697
rs12143547	-93.5601	-95.5769	0.000122073
rs12144098	-96.2816	-98.0005	8.49364e-06
rs12403640	-100.184	-99.2466	6.52924e-07
rs12565834	-90.9462	-93.4132	0.0015660399999999999
rs12724979	-95.7597	-95.3742	3.61592e-05
rs12727604	-97.8985	-97.4085	4.58227e-06
rs12728882	-97.8141	-97.3332	4.95353e-06
rs12735687	-93.8489	-95.8269	9.20605e-05
rs12753546	0.0	-99.0614	6.23008e-07
rs12756257	-96.3038	-95.9226	2.092344e-05
rs12758680	-99.9593	-99.1264	7.53012e-07
rs12759741	-90.5818	-94.0059	0.00209788
rs1318218	-96.6248	-96.1925	1.57249e-05
rs13596	-87.9092	-90.0194	0.03422230000000001
rs1381928	-96.9881	-96.7186	9.788469999999997e-06
rs1463049	-96.1507	-95.7433	2.4829100000000003e-05
rs1463050	-96.1379	-95.7433	2.4927520000000003e-05
rs1463051	-96.1507	-95.7433	2.4829100000000003e-05
rs1463052	-97.5626	-97.1812	5.942879999999999e-06
rs1463053	-97.6479	-97.2664	5.4574000000000005e-06
rs1466654	-95.9507	-95.8633	2.4573259999999995e-05
rs1466655	-96.619	-96.5799	1.222725e-05
rs1467013	-95.5754	-96.0472	2.62556e-05
rs1472878	-98.1778	-97.4895	4.005150000000001e-06
rs1473420	-96.2362	-95.8332	2.2725549999999998e-05
rs1473496	-90.5354	-91.4769	0.0033209100000000003
rs1473497	-91.1924	-93.6486	0.00122576
rs159960	-93.134	-92.7393	0.0005026690000000001
rs159961	-88.0458	-91.164	0.026935399999999998
rs159962	-88.0742	-91.4312	0.025834100000000002
rs159963	-93.1974	-93.0059	0.0004119480000000001
rs172531	-87.6107	-91.1639	0.040704
rs1763838	-88.391	-91.0552	0.0197537
rs1763839	-88.3088	-90.9978	0.0213961
rs1809332	-96.6495	-96.1925	1.5608889999999998e-05
rs1844583	-91.2026	-92.2033	0.0016679
rs1884352	-94.9232	-94.4703	8.747179999999999e-05
rs1889853	-93.8657	-95.1775	0.00010525310000000002
rs1889854	-93.951	-95.3569	9.41479e-05
rs1922983	-96.1853	-95.7907	2.377432e-05
rs1934138	-96.4778	-96.0581	1.8056e-05
rs1953827	-97.7629	-97.3889	4.8395899999999995e-06
rs2016084	-96.2318	-95.8332	2.2756580000000004e-05
rs2029706	-97.2287	-98.4049	3.7974300000000002e-06
rs2045820	-97.5758	-97.2269	5.736260000000001e-06
rs2100888	-96.8493	-96.4125	1.260296e-05
rs2120459	-98.2742	-97.5647	3.6954320000000003e-06
rs2120461	-88.2803	-91.0502	0.021857500000000002
rs2252865	-87.6792	-90.0194	0.04171069999999999
rs2289731	-96.7299	-98.2046	5.7427900000000005e-06
rs2292242	-91.4169	-92.0957	0.001527895
rs2401137	-97.7495	-97.2666	5.29169e-06
rs2401138	-97.6479	-97.2664	5.4574000000000005e-06
rs2401189	-99.9504	-99.0156	8.22966e-07
rs2636314	-96.121	-97.455	1.096507e-05
rs2661863	-88.7412	-91.2161	0.014192199999999999
rs2661868	-96.4527	-97.8074	7.824430000000001e-06
rs2708625	-98.0802	-98.5675	2.12894e-06
rs2708628	-96.3194	-97.6665	8.958970000000001e-06
rs2708630	-88.3273	-90.8885	0.021270000000000004
rs2708631	-96.0694	-97.6967	1.0714970000000003e-05
rs2708632	-88.406	-91.3244	0.019047099999999994
rs2708633	-88.4056	-91.1592	0.019310900000000002
rs2748456	-96.2657	-97.6654	9.31702e-06
rs2784737	-88.4561	-91.3244	0.018186399999999995
rs2784738	-96.2657	-97.6654	9.31702e-06
rs2784739	-97.1624	-98.0914	4.417519999999999e-06
rs2784740	-97.4864	-98.0285	3.7564500000000003e-06
rs301789	-88.3286	-91.1068	0.020812099999999997
rs301790	-88.2114	-91.0552	0.023273
rs301791	-88.355	-91.2154	0.020133699999999997
rs301792	-88.0296	-90.9402	0.0277683
rs301795	-88.2195	-90.9978	0.0232109
rs301796	-88.2446	-91.0552	0.0225751
rs301797	-88.0219	-91.2154	0.027463500000000005
rs301798	-87.3914	-91.0551	0.050467099999999994
rs301799	-91.3076	-91.5299	0.002130446
rs301801	-87.6621	-91.2153	0.0386649
rs301802	-91.3371	-91.4769	0.002165515
rs301803	-88.012	-91.5383	0.027280500000000006
rs301804	-89.9449	-92.0994	0.00443928
rs301805	-89.7504	-89.997	0.00997732
rs301806	-90.2339	-90.6505	0.00563334
rs301807	-90.4028	-90.6751	0.0051249
rs301808	-88.0032	-91.2154	0.0279499
rs301814	-95.9455	-95.6248	2.873178e-05
rs301816	-92.8665	-92.7393	0.000550464
rs301818	-88.0706	-91.645	0.0256777
rs301819	-91.4201	-91.5299	0.002027484
rs302714	-87.8176	-91.1068	0.0335081
rs302719	-87.986	-91.4876	0.0280289
rs34430711	-95.651	-97.285	1.62572e-05
rs35167234	-97.1005	-96.3671	1.216921e-05
rs35288526	-98.1726	-97.5251	3.9056e-06
rs35865480	-96.1032	-95.6959	2.6036899999999995e-05
rs3737670	-98.2363	-97.8326	3.0767079999999995e-06
rs3765971	-88.4257	-91.0502	0.019154499999999998
rs3795310	-88.0895	-88.5247	0.0476511
rs4351668	-96.021	-95.653	2.7512649999999995e-05
rs4480384	-96.1975	-95.7907	2.368461e-05
rs4908501	-93.1147	-95.4294	0.000182398
rs4908505	-98.193	-97.7132	3.3887379999999996e-06
rs4908506	-98.1513	-97.6758	3.52228e-06
rs4908507	-97.4862	-97.1837	6.080399999999999e-06
rs4908511	-99.9133	-98.9776	8.54623e-07
rs4908750	-93.4439	-95.9575	0.00012818900000000002
rs4908760	-95.9319	-95.3743	3.4372800000000004e-05
rs4908761	-95.9384	-95.5574	3.0149130000000005e-05
rs4908769	-95.6532	-97.439	1.5703399999999996e-05
rs4908782	-97.8152	-98.7429	2.30089e-06
rs4995074	-90.4839	-94.1022	0.0022945199999999995
rs555346050	0.0	-99.2002	5.42289e-07
rs55819363	-93.3824	-95.8434	0.000137108
rs55985071	-93.4448	-95.8832	0.000129153
rs61783642	-96.0859	-95.6958	2.6176350000000006e-05
rs6577488	-95.9645	-95.6052	2.893773e-05
rs6577489	-93.1433	-95.3414	0.00018008700000000003
rs6577491	-96.0769	-95.6958	2.6249740000000003e-05
rs6577492	-95.9086	-95.5142	3.134912e-05
rs6577494	-95.976	-95.653	2.791247e-05
rs6577496	-96.0729	-95.6958	2.6283069999999997e-05
rs6577497	-92.362	-94.878	0.00037809599999999997
rs6577499	-95.9474	-95.5574	3.006495e-05
rs6577501	-95.4003	-95.0909	4.91843e-05
rs6577502	-96.1937	-95.7907	2.371255e-05
rs6577509	-96.8116	-96.5437	1.1665400000000002e-05
rs6577513	-96.9323	-96.7185	9.978419999999999e-06
rs6577514	-98.0668	-97.6755	3.6139399999999997e-06
rs6577515	-97.9083	-97.4744	4.361770000000001e-06
rs6577516	-97.8884	-97.5122	4.27516e-06
rs6577517	-98.1985	-97.6344	3.5800249999999997e-06
rs6663123	-96.515	-96.0581	1.785439e-05
rs6663876	-99.4081	-98.6025	1.27949e-06
rs6664111	-96.7242	-96.2386	1.4780760000000003e-05
rs6666191	-96.5282	-96.1046	1.7215469999999996e-05
rs6668508	-96.0847	-95.7433	2.5350290000000003e-05
rs6669503	-96.0341	-95.653	2.739934e-05
rs6670508	-96.4732	-96.1508	1.696948e-05
rs6673587	-99.1084	-98.2801	1.7571e-06
rs6674651	-95.8114	-95.466	3.3408e-05
rs6674832	-97.7088	-97.3046	5.2160000000000005e-06
rs6675443	-96.736	-96.2386	1.4730369999999998e-05
rs6677718	-100.063	-99.1032	7.50049e-07
rs6677736	-95.9074	-95.5573	3.0446319999999998e-05
rs6678140	-88.5601	-91.2161	0.016694399999999998
rs6681362	-96.6248	-96.1925	1.57249e-05
rs6684644	-99.5514	-98.744	1.1102039999999999e-06
rs6692693	-97.7331	-97.3468	5.0282599999999995e-06
rs6693009	-98.2803	-97.7959	3.115513e-06
rs6694282	-96.9788	-98.4766	4.451250000000001e-06
rs6695867	-97.4617	-97.1405	6.3098999999999995e-06
rs6701331	-97.3669	-96.8922	7.713040000000002e-06
rs6702060	-96.159	-95.7434	2.476583e-05
rs67959876	-93.1355	-95.3413	0.000181307
rs71641052	0.0	-99.0614	6.23008e-07
rs72635792	-94.815	-95.7711	4.574100000000001e-05
rs72864229	-97.4532	-98.9641	2.76092e-06
rs7513420	-97.7299	-97.3046	5.18234e-06
rs7517675	-94.9473	-95.6326	4.4630599999999986e-05
rs7518608	-95.9507	-95.6052	2.906576e-05
rs7520025	-96.8074	-96.5886	1.1342200000000001e-05
rs7520617	-96.0684	-95.6958	2.632051e-05
rs7526171	-96.6781	-96.1925	1.5477959999999997e-05
rs7527389	-95.9553	-95.6052	2.9022710000000003e-05
rs7530745	-95.7704	-95.3257	3.72752e-05
rs7532459	-97.1281	-96.8473	8.573320000000001e-06
rs7537923	-98.0355	-97.5225	4.06145e-06
rs7537982	-96.6079	-96.1509	1.627179e-05
rs7542312	-96.1455	-95.7907	2.4073869999999998e-05
rs7543004	-95.8036	-95.4226	3.44994e-05
rs7544052	-97.1281	-96.8473	8.573320000000001e-06
rs7546225	-97.4281	-98.4782	3.2431200000000005e-06
rs7547411	-96.3289	-96.0161	1.9477959999999996e-05
rs7551849	-96.0638	-95.6958	2.6358249999999998e-05
rs7554486	-98.0471	-97.2278	5.04328e-06
rs7556169	-97.8991	-97.4322	4.50534e-06
rs76546460	-93.3067	-95.8427	0.00014669000000000002
rs77034884	0.0	-99.2291	5.26802e-07
rs77253658	-100.099	-99.4575	5.66461e-07
rs78232287	-100.266	-99.2948	6.178510000000001e-07
rs78641116	-97.6368	-97.7455	4.0487e-06
rs80046868	-91.1293	-93.5063	0.0013179699999999997
rs894875	-88.0773	-90.8309	0.026814599999999997
rs910581	-95.8081	-95.4226	3.44511e-05
rs914994	-100.184	-99.4154	5.724389999999999e-07
rs922366	-96.8649	-96.3715	1.2912199999999998e-05
rs953043	-94.6202	-96.4435	4.379230000000001e-05
rs9645401	-92.8375	-95.4228	0.000233312
