## Supplementary material for "Characterization of shared and ancestry-specific signals driving complex traits using multi-ancestry fine-mapping": mscaviar_results_shared_pips.txt

SNP_ID	shared_pip	shared_ll	notshared_ll
rs77034884	0	0	-99.2291
rs78232287	1.24541e-07	-100.266	-99.2948
rs2120459	9.12573e-07	-98.2742	-97.5647
rs1472878	1.00499e-06	-98.1778	-97.4895
rs12027657	9.02638e-07	-98.2852	-97.604
rs35288526	1.01023e-06	-98.1726	-97.5251
rs11121153	8.1186e-07	-98.3912	-97.7911
rs12122933	8.84515e-07	-98.3055	-97.7477
rs7537923	1.15863e-06	-98.0355	-97.5225
rs11121154	1.21067e-06	-97.9916	-97.4833
rs12727604	1.32871e-06	-97.8985	-97.4085
rs12728882	1.44571e-06	-97.8141	-97.3332
rs12121507	1.38243e-06	-97.8589	-97.3689
rs10864345	1.68672e-06	-97.66	-97.2175
rs12758680	1.69222e-07	-99.9593	-99.1264
rs77253658	1.47198e-07	-100.099	-99.4575
rs11121157	2.21942e-07	-99.6881	-99.1938
rs72864229	2.07424e-06	-97.4532	-98.9641
rs1107286	1.58064e-06	-97.7249	-98.3917
rs6694282	3.33321e-06	-96.9788	-98.4766
rs78641116	1.72616e-06	-97.6368	-97.7455
rs1466655	4.77655e-06	-96.619	-96.5799
rs1466654	9.31859e-06	-95.9507	-95.8633
rs1467013	1.35629e-05	-95.5754	-96.0472
rs72635792	2.90126e-05	-94.815	-95.7711
rs11121161	1.53675e-05	-95.4505	-96
rs11121162	1.4541e-05	-95.5058	-96.0471
rs10779701	1.47672e-05	-95.4903	-96.047
rs55985071	0.000114198	-93.4448	-95.8832
rs55819363	0.000121547	-93.3824	-95.8434
rs4908750	0.000114306	-93.4439	-95.9575
rs11583580	0.000129775	-93.3169	-95.8428
rs11121164	2.20884e-05	-95.0877	-95.724
rs76546460	0.000131117	-93.3067	-95.8427
rs12132135	0.000173798	-93.0249	-95.8049
rs7517675	2.5417e-05	-94.9473	-95.6326
rs1844583	0.00107509	-91.2026	-92.2033
rs11585805	0.000247749	-92.6703	-94.754
rs2292242	0.000867686	-91.4169	-92.0957
rs9645401	0.000209613	-92.8375	-95.4228
rs116024147	0	0	-99.316
rs11584036	0.000244912	-92.6818	-95.3445
rs80046868	0.00115688	-91.1293	-93.5063
rs10449318	0.00116333	-91.1237	-93.7391
rs1473497	0.00108605	-91.1924	-93.6486
rs1473496	0.00209515	-90.5354	-91.4769
rs12142465	0.00130766	-91.0068	-92.9924
rs12565834	0.00138924	-90.9462	-93.4132
rs1058619	2.76335e-05	-94.8637	-96.6447
rs2289731	4.27527e-06	-96.7299	-98.2046
rs12143547	0.00010176	-93.5601	-95.5769
rs555346050	0	0	-99.2002
rs35167234	2.95143e-06	-97.1005	-96.3671
rs1055236	7.99927e-07	-98.406	-97.9369
rs10399665	1.08189e-05	-95.8015	-95.7107
rs11588961	5.80934e-07	-98.7259	-98.4924
rs1064826	0.00336444	-90.0617	-91.8512
rs1889854	6.88346e-05	-93.951	-95.3569
rs1889853	7.49667e-05	-93.8657	-95.1775
rs11121172	0.0279443	-87.9448	-89.5177
rs1058766	0.0246154	-88.0716	-89.6311
rs13596	0.0289575	-87.9092	-90.0194
rs2252865	0.0364458	-87.6792	-90.0194
rs10779702	0.0331745	-87.7732	-90.0194
rs3795310	0.0241797	-88.0895	-88.5247
rs894875	0.024476	-88.0773	-90.8309
rs6678140	0.0151035	-88.5601	-91.2161
rs2708633	0.0176267	-88.4056	-91.1592
rs2636314	7.85949e-06	-96.121	-97.455
rs3765971	0.0172763	-88.4257	-91.0502
rs2708630	0.0190624	-88.3273	-90.8885
rs2120461	0.0199793	-88.2803	-91.0502
rs2708628	6.4453e-06	-96.3194	-97.6665
rs2661863	0.0126013	-88.7412	-91.2161
rs2784737	0.0167588	-88.4561	-91.3244
rs2708631	8.27605e-06	-96.0694	-97.6967
rs2708632	0.0176195	-88.406	-91.3244
rs2784738	6.80058e-06	-96.2657	-97.6654
rs301796	0.0207064	-88.2446	-91.0552
rs2748456	6.80058e-06	-96.2657	-97.6654
rs301795	0.0212317	-88.2195	-90.9978
rs301792	0.0256716	-88.0296	-90.9402
rs301791	0.0185417	-88.355	-91.2154
rs301790	0.0214042	-88.2114	-91.0552
rs301789	0.0190374	-88.3286	-91.1068
rs2661868	5.64115e-06	-96.4527	-97.8074
rs1763838	0.0178851	-88.391	-91.0552
rs1763839	0.0194169	-88.3088	-90.9978
rs159960	0.000155825	-93.134	-92.7393
rs301804	0.00378154	-89.9449	-92.0994
rs2708625	1.10798e-06	-98.0802	-98.5675
rs301805	0.00459332	-89.7504	-89.997
rs301806	0.00283237	-90.2339	-90.6505
rs159961	0.0252593	-88.0458	-91.164
rs301807	0.00239209	-90.4028	-90.6751
rs302714	0.0317332	-87.8176	-91.1068
rs301808	0.0263578	-88.0032	-91.2154
rs301797	0.0258714	-88.0219	-91.2154
rs301798	0.0485982	-87.3914	-91.0551
rs301799	0.00096792	-91.3076	-91.5299
rs302719	0.0268161	-87.986	-91.4876
rs159962	0.024551	-88.0742	-91.4312
rs172531	0.0390279	-87.6107	-91.1639
rs301801	0.0370726	-87.6621	-91.2153
rs301802	0.000939769	-91.3371	-91.4769
rs2784739	2.77411e-06	-97.1624	-98.0914
rs301803	0.0261278	-88.012	-91.5383
rs2784740	2.00633e-06	-97.4864	-98.0285
rs301819	0.000864957	-91.4201	-91.5299
rs301818	0.0246417	-88.0706	-91.645
rs159963	0.000146261	-93.1974	-93.0059
rs301816	0.000203616	-92.8665	-92.7393
rs11581328	1.3336e-06	-97.8949	-98.7253
rs301814	9.36711e-06	-95.9455	-95.6248
rs12080583	7.62984e-06	-96.1507	-95.7433
rs4908760	9.49562e-06	-95.9319	-95.3743
rs910581	1.07476e-05	-95.8081	-95.4226
rs7543004	1.0796e-05	-95.8036	-95.4226
rs1922983	7.37056e-06	-96.1853	-95.7907
rs12061328	7.66349e-06	-96.1463	-95.7433
rs6577488	9.1911e-06	-95.9645	-95.6052
rs4995074	0.00220576	-90.4839	-94.1022
rs4351668	8.68671e-06	-96.021	-95.653
rs6577489	0.000154377	-93.1433	-95.3414
rs1024197	1.12303e-05	-95.7641	-95.3742
rs1884352	2.60379e-05	-94.9232	-94.4703
rs7551849	8.32212e-06	-96.0638	-95.6958
rs11121186	8.83787e-06	-96.0037	-95.6052
rs12724979	1.12806e-05	-95.7597	-95.3742
rs12046643	8.4722e-06	-96.046	-95.6958
rs67959876	0.000155596	-93.1355	-95.3413
rs12753546	0	0	-99.0614
rs6674651	1.07117e-05	-95.8114	-95.466
rs10864353	8.43324e-06	-96.0506	-95.6958
rs10864354	1.08398e-05	-95.7995	-95.4226
rs11121188	0.000150702	-93.1674	-95.3833
rs4908761	9.43426e-06	-95.9384	-95.5574
rs6677736	9.73117e-06	-95.9074	-95.5573
rs4908501	0.000158857	-93.1147	-95.4294
rs7527389	9.27604e-06	-95.9553	-95.6052
rs7518608	9.31905e-06	-95.9507	-95.6052
rs7530745	1.11602e-05	-95.7704	-95.3257
rs12759741	0.00200014	-90.5818	-94.0059
rs6669503	8.57353e-06	-96.0341	-95.653
rs12735687	7.62396e-05	-93.8489	-95.8269
rs10864356	8.62731e-06	-96.0278	-95.6958
rs11121194	7.77331e-06	-96.1321	-95.7907
rs7542312	7.66973e-06	-96.1455	-95.7907
rs7520617	8.28443e-06	-96.0684	-95.6958
rs6668508	8.1505e-06	-96.0847	-95.7433
rs6577491	8.21369e-06	-96.0769	-95.6958
rs6577492	9.71976e-06	-95.9086	-95.5142
rs6577494	9.08611e-06	-95.976	-95.653
rs6577496	8.24706e-06	-96.0729	-95.6958
rs12131864	9.07046e-06	-95.9777	-95.6052
rs61783642	8.14045e-06	-96.0859	-95.6958
rs1463051	7.62984e-06	-96.1507	-95.7433
rs1463050	7.72821e-06	-96.1379	-95.7433
rs1463049	7.62984e-06	-96.1507	-95.7433
rs11121199	7.76269e-06	-96.1334	-95.7433
rs12136689	6.70573e-05	-93.9772	-95.9133
rs35865480	8.00113e-06	-96.1032	-95.6959
rs6577497	0.000337231	-92.362	-94.878
rs6702060	7.56668e-06	-96.159	-95.7434
rs6577499	9.35013e-06	-95.9474	-95.5574
rs2016084	7.03551e-06	-96.2318	-95.8332
rs6577501	1.61581e-05	-95.4003	-95.0909
rs6577502	7.30883e-06	-96.1937	-95.7907
rs1473420	7.00449e-06	-96.2362	-95.8332
rs12756257	6.54652e-06	-96.3038	-95.9226
rs71641052	0	0	-99.0614
rs11121201	6.71595e-06	-96.2783	-95.9226
rs7547411	6.38463e-06	-96.3289	-96.0161
rs11121202	5.43251e-06	-96.4903	-96.0581
rs1061039	6.11851e-06	-96.3714	-95.9226
rs6663123	5.29999e-06	-96.515	-96.0581
rs7537982	4.82998e-06	-96.6079	-96.1509
rs1934138	5.50124e-06	-96.4778	-96.0581
rs6670508	5.52644e-06	-96.4732	-96.1508
rs7526171	4.50247e-06	-96.6781	-96.1925
rs6675443	4.24926e-06	-96.736	-96.2386
rs6664111	4.29956e-06	-96.7242	-96.2386
rs922366	3.73519e-06	-96.8649	-96.3715
rs11121204	3.67128e-06	-96.8822	-96.4125
rs1809332	4.6331e-06	-96.6495	-96.1925
rs11121205	4.10469e-06	-96.7706	-96.3258
rs6666191	5.23077e-06	-96.5282	-96.1046
rs6681362	4.74894e-06	-96.6248	-96.1925
rs1318218	4.74894e-06	-96.6248	-96.1925
rs2100888	3.7942e-06	-96.8493	-96.4125
rs4480384	7.28092e-06	-96.1975	-95.7907
rs12136766	2.33429e-06	-97.335	-96.8486
rs6701331	2.26107e-06	-97.3669	-96.8922
rs7532459	2.87087e-06	-97.1281	-96.8473
rs7544052	2.87087e-06	-97.1281	-96.8473
rs1953827	1.52175e-06	-97.7629	-97.3889
rs7513420	1.57281e-06	-97.7299	-97.3046
rs11121209	1.71945e-06	-97.6407	-97.2239
rs1381928	3.3025e-06	-96.9881	-96.7186
rs6674832	1.60629e-06	-97.7088	-97.3046
rs2401137	1.54226e-06	-97.7495	-97.2666
rs10779704	9.3319e-07	-98.2519	-98.0597
rs7520025	3.95628e-06	-96.8074	-96.5886
rs6577509	3.93975e-06	-96.8116	-96.5437
rs1463052	1.85922e-06	-97.5626	-97.1812
rs4908769	1.25478e-05	-95.6532	-97.439
rs6577513	3.49188e-06	-96.9323	-96.7185
rs2401138	1.70712e-06	-97.6479	-97.2664
rs1463053	1.70712e-06	-97.6479	-97.2664
rs6692693	1.56779e-06	-97.7331	-97.3468
rs11121210	1.85922e-06	-97.5626	-97.1812
rs6577514	1.1229e-06	-98.0668	-97.6755
rs6577515	1.31584e-06	-97.9083	-97.4744
rs6577516	1.34224e-06	-97.8884	-97.5122
rs3737670	9.47874e-07	-98.2363	-97.8326
rs34430711	1.2576e-05	-95.651	-97.285
rs10864360	2.10476e-06	-97.4385	-97.0989
rs11121212	2.09485e-06	-97.4433	-97.0989
rs10864361	1.08005e-06	-98.1057	-97.6341
rs4908505	9.8984e-07	-98.193	-97.7132
rs4908506	1.03195e-06	-98.1513	-97.6758
rs6695867	2.05649e-06	-97.4617	-97.1405
rs10864362	1.03195e-06	-98.1513	-97.6758
rs11121215	8.84476e-07	-98.3055	-97.8329
rs6577517	9.84403e-07	-98.1985	-97.6344
rs2045820	1.83486e-06	-97.5758	-97.2269
rs4908507	2.00675e-06	-97.4862	-97.1837
rs11121216	1.81433e-06	-97.587	-97.2655
rs7556169	1.32801e-06	-97.8991	-97.4322
rs6693009	9.07053e-07	-98.2803	-97.7959
rs12075458	1.32572e-06	-97.9008	-97.1023
rs7554486	1.14533e-06	-98.0471	-97.2278
rs12125525	3.28508e-05	-94.6908	-96.4441
rs11121224	1.81223e-06	-97.5882	-96.6746
rs953043	3.52525e-05	-94.6202	-96.4435
rs12030885	1.49927e-06	-97.7778	-96.8879
rs12128827	3.0137e-05	-94.777	-96.4448
rs12024032	1.85563e-07	-99.8671	-98.9773
rs12028160	1.70345e-07	-99.9527	-99.0156
rs4908511	1.7718e-07	-99.9133	-98.9776
rs12144098	6.69372e-06	-96.2816	-98.0005
rs12403640	1.35233e-07	-100.184	-99.2466
rs2401189	1.7073e-07	-99.9504	-99.0156
rs6677718	1.5253e-07	-100.063	-99.1032
rs12123076	1.07244e-05	-95.8102	-96.8593
rs2029706	2.59621e-06	-97.2287	-98.4049
rs7546225	2.12682e-06	-97.4281	-98.4782
rs4908782	1.44418e-06	-97.8152	-98.7429
rs11121239	1.17546e-06	-98.0211	-98.9125
rs12135416	2.2656e-07	-99.6675	-98.848
rs6684644	2.54437e-07	-99.5514	-98.744
rs6673587	3.96279e-07	-99.1084	-98.2801
rs6663876	2.9364e-07	-99.4081	-98.6025
rs914994	1.35159e-07	-100.184	-99.4154
