## Supplementary material for "Characterization of shared and ancestry-specific signals driving complex traits using multi-ancestry fine-mapping": mscaviar_results_study0_post.txt

SNP_ID	Prob_in_pCausalSet
rs78232287	6.12906e-07
rs2120459	3.68906e-06
rs1472878	3.99864e-06
rs12027657	3.57168e-06
rs35288526	3.89882e-06
rs11121153	3.02383e-06
rs12122933	3.19455e-06
rs7537923	4.05369e-06
rs11121154	4.22179e-06
rs12727604	4.57433e-06
rs12728882	4.94552e-06
rs12121507	4.75927e-06
rs10864345	5.61651e-06
rs12758680	7.47337e-07
rs77253658	5.59539e-07
rs11121157	7.59694e-07
rs72864229	2.69627e-06
rs1107286	2.77204e-06
rs6694282	4.39011e-06
rs78641116	4.0342e-06
rs1466655	1.22148e-05
rs1466654	2.45614e-05
rs1467013	2.62348e-05
rs72635792	4.57073e-05
rs11121161	2.86514e-05
rs11121162	2.72129e-05
rs10779701	2.74391e-05
rs55985071	0.000129003
rs55819363	0.000136955
rs4908750	0.000128028
rs11583580	0.000145183
rs11121164	3.95988e-05
rs76546460	0.000146525
rs12132135	0.00018976
rs7517675	4.46049e-05
rs1844583	0.00166786
rs11585805	0.000293902
rs2292242	0.00152787
rs9645401	0.000233139
rs116024147	4.82992e-07
rs11584036	0.000270354
rs80046868	0.00131783
rs10449318	0.00129078
rs1473497	0.00122561
rs1473496	0.00332088
rs12142465	0.00157687
rs12565834	0.00156589
rs1058619	3.45391e-05
rs2289731	5.68394e-06
rs12143547	0.000121976
rs555346050	5.42289e-07
rs35167234	1.2163e-05
rs1055236	2.70986e-06
rs10399665	2.85779e-05
rs11588961	1.67115e-06
rs1064826	0.00420737
rs1889854	9.40951e-05
rs1889853	0.000105205
rs11121172	0.0366393
rs1058766	0.032378
rs13596	0.0342222
rs2252865	0.0417105
rs10779702	0.0384392
rs3795310	0.047651
rs894875	0.0268144
rs6678140	0.0166943
rs2708633	0.0193107
rs2636314	1.09152e-05
rs3765971	0.0191543
rs2708630	0.0212699
rs2120461	0.0218573
rs2708628	8.90822e-06
rs2661863	0.0141921
rs2784737	0.0181862
rs2708631	1.06473e-05
rs2708632	0.0190469
rs2784738	9.26349e-06
rs301796	0.0225749
rs2748456	9.26349e-06
rs301795	0.0232107
rs301792	0.027768
rs301791	0.0201335
rs301790	0.0232727
rs301789	0.0208119
rs2661868	7.77313e-06
rs1763838	0.0197535
rs1763839	0.0213959
rs159960	0.00050266
rs301804	0.00443917
rs2708625	2.10744e-06
rs301805	0.00997731
rs301806	0.00563332
rs159961	0.0269351
rs301807	0.00512489
rs302714	0.0335077
rs301808	0.0279496
rs301797	0.0274632
rs301798	0.0504666
rs301799	0.00213043
rs302719	0.0280284
rs159962	0.0258337
rs172531	0.0407036
rs301801	0.0386644
rs301802	0.0021655
rs2784739	4.38411e-06
rs301803	0.0272801
rs2784740	3.73394e-06
rs301819	0.00202747
rs301818	0.0256773
rs159963	0.000411937
rs301816	0.000550452
rs11581328	2.17475e-06
rs301814	2.87224e-05
rs12080583	2.48205e-05
rs4908760	3.43654e-05
rs910581	3.44423e-05
rs7543004	3.44906e-05
rs1922983	2.37656e-05
rs12061328	2.48541e-05
rs6577488	2.89287e-05
rs4995074	0.00229404
rs4351668	2.75037e-05
rs6577489	0.00017997
rs1024197	3.61001e-05
rs1884352	8.74636e-05
rs7551849	2.63493e-05
rs11121186	2.85755e-05
rs12724979	3.61504e-05
rs12046643	2.64994e-05
rs67959876	0.000181189
rs12753546	6.23008e-07
rs6674651	3.33989e-05
rs10864353	2.64604e-05
rs10864354	3.45345e-05
rs11121188	0.000175235
rs4908761	3.01403e-05
rs6677736	3.04372e-05
rs4908501	0.000182267
rs7527389	2.90136e-05
rs7518608	2.90566e-05
rs7530745	3.72669e-05
rs12759741	0.00209748
rs6669503	2.73905e-05
rs12735687	9.19665e-05
rs10864356	2.66545e-05
rs11121194	2.41684e-05
rs7542312	2.40648e-05
rs7520617	2.63116e-05
rs6668508	2.53411e-05
rs6577491	2.62409e-05
rs6577492	3.13404e-05
rs6577494	2.79031e-05
rs6577496	2.62742e-05
rs12131864	2.88081e-05
rs61783642	2.61676e-05
rs1463051	2.48205e-05
rs1463050	2.49188e-05
rs1463049	2.48205e-05
rs11121199	2.49533e-05
rs12136689	8.14789e-05
rs35865480	2.60283e-05
rs6577497	0.000377935
rs6702060	2.47573e-05
rs6577499	3.00562e-05
rs2016084	2.27479e-05
rs6577501	4.91748e-05
rs6577502	2.37039e-05
rs1473420	2.27169e-05
rs12756257	2.09146e-05
rs71641052	6.23008e-07
rs11121201	2.10841e-05
rs7547411	1.94685e-05
rs11121202	1.79788e-05
rs1061039	2.04866e-05
rs6663123	1.78462e-05
rs7537982	1.62636e-05
rs1934138	1.80475e-05
rs6670508	1.69601e-05
rs7526171	1.547e-05
rs6675443	1.47225e-05
rs6664111	1.47728e-05
rs922366	1.29043e-05
rs11121204	1.24717e-05
rs1809332	1.56007e-05
rs11121205	1.37029e-05
rs6666191	1.7207e-05
rs6681362	1.57165e-05
rs1318218	1.57165e-05
rs2100888	1.25946e-05
rs4480384	2.3676e-05
rs12136766	8.02154e-06
rs6701331	7.70498e-06
rs7532459	8.56354e-06
rs7544052	8.56354e-06
rs1953827	4.83067e-06
rs7513420	5.17387e-06
rs11121209	5.62377e-06
rs1381928	9.77859e-06
rs6674832	5.20735e-06
rs2401137	5.2837e-06
rs10779704	2.61881e-06
rs7520025	1.13318e-05
rs6577509	1.16555e-05
rs1463052	5.93403e-06
rs4908769	1.56243e-05
rs6577513	9.96797e-06
rs2401138	5.44856e-06
rs1463053	5.44856e-06
rs6692693	5.01946e-06
rs11121210	5.93403e-06
rs6577514	3.60517e-06
rs6577515	4.35337e-06
rs6577516	4.26626e-06
rs3737670	3.06804e-06
rs34430711	1.61897e-05
rs10864360	6.52978e-06
rs11121212	6.51988e-06
rs10864361	3.6683e-06
rs4908505	3.38071e-06
rs4908506	3.51422e-06
rs6695867	6.30051e-06
rs10864362	3.51422e-06
rs11121215	3.00464e-06
rs6577517	3.57265e-06
rs2045820	5.72712e-06
rs4908507	6.07082e-06
rs11121216	5.5586e-06
rs7556169	4.49721e-06
rs6693009	3.10752e-06
rs12075458	5.73899e-06
rs7554486	5.03758e-06
rs12125525	4.13098e-05
rs11121224	8.58449e-06
rs953043	4.37115e-05
rs12030885	6.96987e-06
rs12128827	3.85961e-05
rs12024032	8.57896e-07
rs12028160	8.17465e-07
rs4908511	8.49513e-07
rs12144098	8.41839e-06
rs12403640	6.47808e-07
rs2401189	8.1785e-07
rs6677718	7.45058e-07
rs12123076	1.63218e-05
rs2029706	3.75395e-06
rs7546225	3.20486e-06
rs4908782	2.26686e-06
rs11121239	1.86546e-06
rs12135416	9.92e-07
rs6684644	1.1044e-06
rs6673587	1.75143e-06
rs6663876	1.27368e-06
rs914994	5.66361e-07
