## Supplementary material for "Characterization of shared and ancestry-specific signals driving complex traits using multi-ancestry fine-mapping": mscaviar_results_study1_post.txt

SNP_ID	Prob_in_pCausalSet
rs77034884	5.26802e-07
rs78232287	1.29486e-07
rs2120459	9.18945e-07
rs1472878	1.0115e-06
rs12027657	9.09195e-07
rs35288526	1.01701e-06
rs11121153	8.18977e-07
rs12122933	8.91939e-07
rs7537923	1.16639e-06
rs11121154	1.21846e-06
rs12727604	1.33665e-06
rs12728882	1.45372e-06
rs12121507	1.39037e-06
rs10864345	1.69504e-06
rs12758680	1.74897e-07
rs77253658	1.5412e-07
rs11121157	2.29944e-07
rs72864229	2.13889e-06
rs1107286	1.60637e-06
rs6694282	3.39435e-06
rs78641116	1.74066e-06
rs1466655	4.789e-06
rs1466654	9.33045e-06
rs1467013	1.35837e-05
rs72635792	2.90463e-05
rs11121161	1.53899e-05
rs11121162	1.45632e-05
rs10779701	1.47898e-05
rs55985071	0.000114348
rs55819363	0.0001217
rs4908750	0.000114467
rs11583580	0.000129938
rs11121164	2.21128e-05
rs76546460	0.000131282
rs12132135	0.000174009
rs7517675	2.54427e-05
rs1844583	0.00107513
rs11585805	0.000247854
rs2292242	0.000867711
rs9645401	0.000209786
rs11584036	0.000245098
rs80046868	0.00115702
rs10449318	0.0011635
rs1473497	0.0010862
rs1473496	0.00209518
rs12142465	0.00130776
rs12565834	0.00138939
rs1058619	2.77111e-05
rs2289731	4.33412e-06
rs12143547	0.000101857
rs35167234	2.95764e-06
rs1055236	8.08048e-07
rs10399665	1.08307e-05
rs11588961	5.91266e-07
rs1064826	0.00336452
rs1889854	6.88874e-05
rs1889853	7.50148e-05
rs11121172	0.0279444
rs1058766	0.0246155
rs13596	0.0289576
rs2252865	0.036446
rs10779702	0.0331746
rs3795310	0.0241798
rs894875	0.0244762
rs6678140	0.0151036
rs2708633	0.0176269
rs2636314	7.90936e-06
rs3765971	0.0172765
rs2708630	0.0190625
rs2120461	0.0199795
rs2708628	6.49605e-06
rs2661863	0.0126014
rs2784737	0.016759
rs2708631	8.34372e-06
rs2708632	0.0176197
rs2784738	6.85411e-06
rs301796	0.0207066
rs2748456	6.85411e-06
rs301795	0.0212319
rs301792	0.0256719
rs301791	0.0185419
rs301790	0.0214045
rs301789	0.0190376
rs2661868	5.69245e-06
rs1763838	0.0178853
rs1763839	0.0194171
rs159960	0.000155834
rs301804	0.00378165
rs2708625	1.12948e-06
rs301805	0.00459333
rs301806	0.00283239
rs159961	0.0252596
rs301807	0.0023921
rs302714	0.0317336
rs301808	0.0263581
rs301797	0.0258717
rs301798	0.0485987
rs301799	0.000967936
rs302719	0.0268166
rs159962	0.0245514
rs172531	0.0390283
rs301801	0.0370731
rs301802	0.000939784
rs2784739	2.80752e-06
rs301803	0.0261282
rs2784740	2.02884e-06
rs301819	0.000864971
rs301818	0.0246421
rs159963	0.000146272
rs301816	0.000203628
rs11581328	1.36434e-06
rs301814	9.37649e-06
rs12080583	7.63844e-06
rs4908760	9.50302e-06
rs910581	1.07564e-05
rs7543004	1.08048e-05
rs1922983	7.37928e-06
rs12061328	7.67213e-06
rs6577488	9.20013e-06
rs4995074	0.00220624
rs4351668	8.69566e-06
rs6577489	0.000154494
rs1024197	1.12391e-05
rs1884352	2.60461e-05
rs7551849	8.33107e-06
rs11121186	8.84655e-06
rs12724979	1.12894e-05
rs12046643	8.48131e-06
rs67959876	0.000155714
rs6674651	1.07208e-05
rs10864353	8.44231e-06
rs10864354	1.08487e-05
rs11121188	0.000150821
rs4908761	9.44309e-06
rs6677736	9.74029e-06
rs4908501	0.000158988
rs7527389	9.28515e-06
rs7518608	9.32821e-06
rs7530745	1.11685e-05
rs12759741	0.00200054
rs6669503	8.58237e-06
rs12735687	7.63336e-05
rs10864356	8.63659e-06
rs11121194	7.7825e-06
rs7542312	7.6788e-06
rs7520617	8.29334e-06
rs6668508	8.15969e-06
rs6577491	8.22253e-06
rs6577492	9.72848e-06
rs6577494	9.09548e-06
rs6577496	8.25593e-06
rs12131864	9.07937e-06
rs61783642	8.1492e-06
rs1463051	7.63844e-06
rs1463050	7.73693e-06
rs1463049	7.63844e-06
rs11121199	7.77145e-06
rs12136689	6.71475e-05
rs35865480	8.00973e-06
rs6577497	0.000337392
rs6702060	7.57521e-06
rs6577499	9.35888e-06
rs2016084	7.04419e-06
rs6577501	1.61676e-05
rs6577502	7.31748e-06
rs1473420	7.01314e-06
rs12756257	6.55536e-06
rs11121201	6.72502e-06
rs7547411	6.39409e-06
rs11121202	5.4409e-06
rs1061039	6.12677e-06
rs6663123	5.30818e-06
rs7537982	4.83817e-06
rs1934138	5.50974e-06
rs6670508	5.53582e-06
rs7526171	4.51043e-06
rs6675443	4.25713e-06
rs6664111	4.30752e-06
rs922366	3.74309e-06
rs11121204	3.67937e-06
rs1809332	4.64129e-06
rs11121205	4.11298e-06
rs6666191	5.23924e-06
rs6681362	4.75734e-06
rs1318218	4.75734e-06
rs2100888	3.80256e-06
rs4480384	7.28953e-06
rs12136766	2.34225e-06
rs6701331	2.26913e-06
rs7532459	2.88065e-06
rs7544052	2.88065e-06
rs1953827	1.53067e-06
rs7513420	1.58128e-06
rs11121209	1.72799e-06
rs1381928	3.31238e-06
rs6674832	1.61494e-06
rs2401137	1.55025e-06
rs10779704	9.43924e-07
rs7520025	3.96668e-06
rs6577509	3.94965e-06
rs1463052	1.86807e-06
rs4908769	1.26269e-05
rs6577513	3.50233e-06
rs2401138	1.71596e-06
rs1463053	1.71596e-06
rs6692693	1.57659e-06
rs11121210	1.86807e-06
rs6577514	1.13167e-06
rs6577515	1.32424e-06
rs6577516	1.35114e-06
rs3737670	9.56542e-07
rs34430711	1.26435e-05
rs10864360	2.11398e-06
rs11121212	2.10403e-06
rs10864361	1.08814e-06
rs4908505	9.97868e-07
rs4908506	1.04001e-06
rs6695867	2.06588e-06
rs10864362	1.04001e-06
rs11121215	8.92564e-07
rs6577517	9.91778e-07
rs2045820	1.844e-06
rs4908507	2.01633e-06
rs11121216	1.82372e-06
rs7556169	1.33614e-06
rs6693009	9.15046e-07
rs12075458	1.33154e-06
rs7554486	1.15103e-06
rs12125525	3.29261e-05
rs11121224	1.81742e-06
rs953043	3.53333e-05
rs12030885	1.50458e-06
rs12128827	3.02061e-05
rs12024032	1.90915e-07
rs12028160	1.75449e-07
rs4908511	1.8229e-07
rs12144098	6.76897e-06
rs12403640	1.40349e-07
rs2401189	1.75846e-07
rs6677718	1.57521e-07
rs12123076	1.07616e-05
rs2029706	2.63969e-06
rs7546225	2.16508e-06
rs4908782	1.47821e-06
rs11121239	1.20849e-06
rs12135416	2.32299e-07
rs6684644	2.60241e-07
rs6673587	4.01949e-07
rs6663876	2.9945e-07
rs914994	1.41237e-07
