## Supplementary material for "Characterization of shared and ancestry-specific signals driving complex traits using multi-ancestry fine-mapping": not_shared_pips.txt

SNP_ID	shared_ll_x	notshared_ll_x	shared_ll_y	notshared_ll_y	not_shared_pip
rs1024197	-95.7641	-95.3742	-95.7641	-95.3742	2.4878600000000003e-05
rs10399665	-95.8015	-95.7107	-95.8015	-95.7107	1.7770799999999996e-05
rs10449318	-91.1237	-93.7391	-91.1237	-93.7391	0.00012761999999999995
rs1055236	-98.406	-97.9369	-98.406	-97.9369	1.9180540000000003e-06
rs1058619	-94.8637	-96.6447	-94.8637	-96.6447	6.983200000000011e-06
rs1058766	-88.0716	-89.6311	-88.0716	-89.6311	0.007762699999999904
rs1061039	-96.3714	-95.9226	-96.3714	-95.9226	1.4376350000000003e-05
rs1064826	-90.0617	-91.8512	-90.0617	-91.8512	0.0008430099999999999
rs10779701	-95.4903	-96.047	-95.4903	-96.047	1.2694499999999998e-05
rs10779702	-87.7732	-90.0194	-87.7732	-90.0194	0.0052648
rs10779704	-98.2519	-98.0597	-98.2519	-98.0597	1.6963540000000004e-06
rs10864345	-97.66	-97.2175	-97.66	-97.2175	3.93811e-06
rs10864353	-96.0506	-95.6958	-96.0506	-95.6958	1.8036229999999997e-05
rs10864354	-95.7995	-95.4226	-95.7995	-95.4226	2.3703599999999998e-05
rs10864356	-96.0278	-95.6958	-96.0278	-95.6958	1.8036470000000007e-05
rs10864360	-97.4385	-97.0989	-97.4385	-97.0989	4.434240000000002e-06
rs10864361	-98.1057	-97.6341	-98.1057	-97.6341	2.59634e-06
rs10864362	-98.1513	-97.6758	-98.1513	-97.6758	2.49033e-06
rs1107286	-97.7249	-98.3917	-97.7249	-98.3917	1.2171300000000002e-06
rs11121153	-98.3912	-97.7911	-98.3912	-97.7911	2.219087e-06
rs11121154	-97.9916	-97.4833	-97.9916	-97.4833	3.0189100000000007e-06
rs11121157	-99.6881	-99.1938	-99.6881	-99.1938	5.457539999999999e-07
rs11121161	-95.4505	-96.0	-95.4505	-96.0	1.3306299999999998e-05
rs11121162	-95.5058	-96.0471	-95.5058	-96.0471	1.26941e-05
rs11121164	-95.0877	-95.724	-95.0877	-95.724	1.7534799999999997e-05
rs11121172	-87.9448	-89.5177	-87.9448	-89.5177	0.0086950999999999
rs11121186	-96.0037	-95.6052	-96.0037	-95.6052	1.974631e-05
rs11121188	-93.1674	-95.3833	-93.1674	-95.3833	2.465199999999998e-05
rs11121194	-96.1321	-95.7907	-96.1321	-95.7907	1.640428e-05
rs11121199	-96.1334	-95.7433	-96.1334	-95.7433	1.719937e-05
rs11121201	-96.2783	-95.9226	-96.2783	-95.9226	1.4377220000000002e-05
rs11121202	-96.4903	-96.0581	-96.4903	-96.0581	1.2554680000000002e-05
rs11121204	-96.8822	-96.4125	-96.8822	-96.4125	8.80851e-06
rs11121205	-96.7706	-96.3258	-96.7706	-96.3258	9.606499999999997e-06
rs11121209	-97.6407	-97.2239	-97.6407	-97.2239	3.91286e-06
rs11121210	-97.5626	-97.1812	-97.5626	-97.1812	4.0836599999999984e-06
rs11121212	-97.4433	-97.0989	-97.4433	-97.0989	4.434210000000001e-06
rs11121215	-98.3055	-97.8329	-98.3055	-97.8329	2.128252e-06
rs11121216	-97.587	-97.2655	-97.587	-97.2655	3.753659999999999e-06
rs11121224	-97.5882	-96.6746	-97.5882	-96.6746	6.777450000000001e-06
rs11121239	-98.0211	-98.9125	-98.0211	-98.9125	7.230300000000001e-07
rs11581328	-97.8949	-98.7253	-97.8949	-98.7253	8.7189e-07
rs11583580	-93.3169	-95.8428	-93.3169	-95.8428	1.5571000000000004e-05
rs11584036	-92.6818	-95.3445	-92.6818	-95.3445	2.562799999999998e-05
rs11585805	-92.6703	-94.754	-92.6703	-94.754	4.6257999999999976e-05
rs11588961	-98.7259	-98.4924	-98.7259	-98.4924	1.1005480000000004e-06
rs116024147	0.0	-99.316	0.0	-99.316	4.82992e-07
rs12024032	-99.8671	-98.9773	-99.8671	-98.9773	6.776849999999999e-07
rs12027657	-98.2852	-97.604	-98.2852	-97.604	2.675598999999999e-06
rs12028160	-99.9527	-99.0156	-99.9527	-99.0156	6.522239999999999e-07
rs12030885	-97.7778	-96.8879	-97.7778	-96.8879	5.47591e-06
rs12046643	-96.046	-95.6958	-96.046	-95.6958	1.8036310000000003e-05
rs12061328	-96.1463	-95.7433	-96.1463	-95.7433	1.719925e-05
rs12075458	-97.9008	-97.1023	-97.9008	-97.1023	4.419090000000001e-06
rs12080583	-96.1507	-95.7433	-96.1507	-95.7433	1.719926e-05
rs12121507	-97.8589	-97.3689	-97.8589	-97.3689	3.3847799999999996e-06
rs12122933	-98.3055	-97.7477	-98.3055	-97.7477	2.317459000000001e-06
rs12123076	-95.8102	-96.8593	-95.8102	-96.8593	5.634599999999997e-06
rs12125525	-94.6908	-96.4441	-94.6908	-96.4441	8.534300000000004e-06
rs12128827	-94.777	-96.4448	-94.777	-96.4448	8.528199999999997e-06
rs12131864	-95.9777	-95.6052	-95.9777	-95.6052	1.974655e-05
rs12132135	-93.0249	-95.8049	-93.0249	-95.8049	1.6172999999999996e-05
rs12135416	-99.6675	-98.848	-99.6675	-98.848	7.71179e-07
rs12136689	-93.9772	-95.9133	-93.9772	-95.9133	1.4511799999999985e-05
rs12136766	-97.335	-96.8486	-97.335	-96.8486	5.69521e-06
rs12142465	-91.0068	-92.9924	-91.0068	-92.9924	0.00026931000000000004
rs12143547	-93.5601	-95.5769	-93.5601	-95.5769	2.0312999999999993e-05
rs12144098	-96.2816	-98.0005	-96.2816	-98.0005	1.7999200000000009e-06
rs12403640	-100.184	-99.2466	-100.184	-99.2466	5.176909999999999e-07
rs12565834	-90.9462	-93.4132	-90.9462	-93.4132	0.0001767999999999
rs12724979	-95.7597	-95.3742	-95.7597	-95.3742	2.4878599999999996e-05
rs12727604	-97.8985	-97.4085	-97.8985	-97.4085	3.25356e-06
rs12728882	-97.8141	-97.3332	-97.8141	-97.3332	3.5078199999999994e-06
rs12735687	-93.8489	-95.8269	-93.8489	-95.8269	1.5820900000000003e-05
rs12753546	0.0	-99.0614	0.0	-99.0614	6.23008e-07
rs12756257	-96.3038	-95.9226	-96.3038	-95.9226	1.437692e-05
rs12758680	-99.9593	-99.1264	-99.9593	-99.1264	5.837900000000001e-07
rs12759741	-90.5818	-94.0059	-90.5818	-94.0059	9.77399999999998e-05
rs1318218	-96.6248	-96.1925	-96.6248	-96.1925	1.0975959999999999e-05
rs13596	-87.9092	-90.0194	-87.9092	-90.0194	0.0052647999999999966
rs1381928	-96.9881	-96.7186	-96.9881	-96.7186	6.485969999999996e-06
rs1463049	-96.1507	-95.7433	-96.1507	-95.7433	1.719926e-05
rs1463050	-96.1379	-95.7433	-96.1379	-95.7433	1.7199310000000004e-05
rs1463051	-96.1507	-95.7433	-96.1507	-95.7433	1.719926e-05
rs1463052	-97.5626	-97.1812	-97.5626	-97.1812	4.0836599999999984e-06
rs1463053	-97.6479	-97.2664	-97.6479	-97.2664	3.7502800000000006e-06
rs1466654	-95.9507	-95.8633	-95.9507	-95.8633	1.5254669999999994e-05
rs1466655	-96.619	-96.5799	-96.619	-96.5799	7.4507000000000005e-06
rs1467013	-95.5754	-96.0472	-95.5754	-96.0472	1.26927e-05
rs1472878	-98.1778	-97.4895	-98.1778	-97.4895	3.000160000000001e-06
rs1473420	-96.2362	-95.8332	-96.2362	-95.8332	1.572106e-05
rs1473496	-90.5354	-91.4769	-90.5354	-91.4769	0.0012257599999999998
rs1473497	-91.1924	-93.6486	-91.1924	-93.6486	0.00013970999999999992
rs159960	-93.134	-92.7393	-93.134	-92.7393	0.00034684399999999996
rs159961	-88.0458	-91.164	-88.0458	-91.164	0.0016760999999999027
rs159962	-88.0742	-91.4312	-88.0742	-91.4312	0.0012830999999999988
rs159963	-93.1974	-93.0059	-93.1974	-93.0059	0.000265687
rs172531	-87.6107	-91.1639	-87.6107	-91.1639	0.0016760999999999998
rs1763838	-88.391	-91.0552	-88.391	-91.0552	0.001868599999999998
rs1763839	-88.3088	-90.9978	-88.3088	-90.9978	0.0019792000000000004
rs1809332	-96.6495	-96.1925	-96.6495	-96.1925	1.0975789999999998e-05
rs1844583	-91.2026	-92.2033	-91.2026	-92.2033	0.00059281
rs1884352	-94.9232	-94.4703	-94.9232	-94.4703	6.143389999999999e-05
rs1889853	-93.8657	-95.1775	-93.8657	-95.1775	3.0286400000000002e-05
rs1889854	-93.951	-95.3569	-93.951	-95.3569	2.53133e-05
rs1922983	-96.1853	-95.7907	-96.1853	-95.7907	1.6403759999999998e-05
rs1934138	-96.4778	-96.0581	-96.4778	-96.0581	1.2554760000000001e-05
rs1953827	-97.7629	-97.3889	-97.7629	-97.3889	3.31784e-06
rs2016084	-96.2318	-95.8332	-96.2318	-95.8332	1.5721070000000006e-05
rs2029706	-97.2287	-98.4049	-97.2287	-98.4049	1.2012199999999997e-06
rs2045820	-97.5758	-97.2269	-97.5758	-97.2269	3.901400000000001e-06
rs2100888	-96.8493	-96.4125	-96.8493	-96.4125	8.80876e-06
rs2120459	-98.2742	-97.5647	-98.2742	-97.5647	2.782859e-06
rs2120461	-88.2803	-91.0502	-88.2803	-91.0502	0.0018782
rs2252865	-87.6792	-90.0194	-87.6792	-90.0194	0.005264899999999899
rs2289731	-96.7299	-98.2046	-96.7299	-98.2046	1.4675200000000005e-06
rs2292242	-91.4169	-92.0957	-91.4169	-92.0957	0.000660209
rs2401137	-97.7495	-97.2666	-97.7495	-97.2666	3.7494299999999996e-06
rs2401138	-97.6479	-97.2664	-97.6479	-97.2664	3.7502800000000006e-06
rs2401189	-99.9504	-99.0156	-99.9504	-99.0156	6.52236e-07
rs2636314	-96.121	-97.455	-96.121	-97.455	3.1055800000000015e-06
rs2661863	-88.7412	-91.2161	-88.7412	-91.2161	0.0015908999999999004
rs2661868	-96.4527	-97.8074	-96.4527	-97.8074	2.183280000000001e-06
rs2708625	-98.0802	-98.5675	-98.0802	-98.5675	1.0209599999999998e-06
rs2708628	-96.3194	-97.6665	-96.3194	-97.6665	2.5136700000000015e-06
rs2708630	-88.3273	-90.8885	-88.3273	-90.8885	0.0022076000000000005
rs2708631	-96.0694	-97.6967	-96.0694	-97.6967	2.4389200000000044e-06
rs2708632	-88.406	-91.3244	-88.406	-91.3244	0.0014275999999999005
rs2708633	-88.4056	-91.1592	-88.4056	-91.1592	0.0016842000000000003
rs2748456	-96.2657	-97.6654	-96.2657	-97.6654	2.5164400000000004e-06
rs2784737	-88.4561	-91.3244	-88.4561	-91.3244	0.0014275999999999005
rs2784738	-96.2657	-97.6654	-96.2657	-97.6654	2.5164400000000004e-06
rs2784739	-97.1624	-98.0914	-97.1624	-98.0914	1.6434099999999992e-06
rs2784740	-97.4864	-98.0285	-97.4864	-98.0285	1.7501199999999997e-06
rs301789	-88.3286	-91.1068	-88.3286	-91.1068	0.0017746999999999
rs301790	-88.2114	-91.0552	-88.2114	-91.0552	0.0018687999999999969
rs301791	-88.355	-91.2154	-88.355	-91.2154	0.001591999999999899
rs301792	-88.0296	-90.9402	-88.0296	-90.9402	0.0020967
rs301795	-88.2195	-90.9978	-88.2195	-90.9978	0.0019792000000000004
rs301796	-88.2446	-91.0552	-88.2446	-91.0552	0.001868700000000001
rs301797	-88.0219	-91.2154	-88.0219	-91.2154	0.001592099999999999
rs301798	-87.3914	-91.0551	-87.3914	-91.0551	0.0018688999999998956
rs301799	-91.3076	-91.5299	-91.3076	-91.5299	0.0011625259999999997
rs301801	-87.6621	-91.2153	-87.6621	-91.2153	0.0015923000000000048
rs301802	-91.3371	-91.4769	-91.3371	-91.4769	0.0012257459999999998
rs301803	-88.012	-91.5383	-88.012	-91.5383	0.0011526999999999996
rs301804	-89.9449	-92.0994	-89.9449	-92.0994	0.0006577400000000004
rs301805	-89.7504	-89.997	-89.7504	-89.997	0.005384
rs301806	-90.2339	-90.6505	-90.2339	-90.6505	0.00280097
rs301807	-90.4028	-90.6751	-90.4028	-90.6751	0.00273281
rs301808	-88.0032	-91.2154	-88.0032	-91.2154	0.001592099999999999
rs301814	-95.9455	-95.6248	-95.9455	-95.6248	1.936467e-05
rs301816	-92.8665	-92.7393	-92.8665	-92.7393	0.00034684799999999997
rs301818	-88.0706	-91.645	-88.0706	-91.645	0.0010360000000000022
rs301819	-91.4201	-91.5299	-91.4201	-91.5299	0.001162527
rs302714	-87.8176	-91.1068	-87.8176	-91.1068	0.001774899999999996
rs302719	-87.986	-91.4876	-87.986	-91.4876	0.0012128
rs34430711	-95.651	-97.285	-95.651	-97.285	3.6812000000000013e-06
rs35167234	-97.1005	-96.3671	-97.1005	-96.3671	9.21778e-06
rs35288526	-98.1726	-97.5251	-98.1726	-97.5251	2.8953700000000003e-06
rs35865480	-96.1032	-95.6959	-96.1032	-95.6959	1.8035769999999992e-05
rs3737670	-98.2363	-97.8326	-98.2363	-97.8326	2.1288339999999995e-06
rs3765971	-88.4257	-91.0502	-88.4257	-91.0502	0.0018781999999998994
rs3795310	-88.0895	-88.5247	-88.0895	-88.5247	0.023471400000000003
rs4351668	-96.021	-95.653	-96.021	-95.653	1.8825939999999995e-05
rs4480384	-96.1975	-95.7907	-96.1975	-95.7907	1.640369e-05
rs4908501	-93.1147	-95.4294	-93.1147	-95.4294	2.3541000000000024e-05
rs4908505	-98.193	-97.7132	-98.193	-97.7132	2.398898e-06
rs4908506	-98.1513	-97.6758	-98.1513	-97.6758	2.49033e-06
rs4908507	-97.4862	-97.1837	-97.4862	-97.1837	4.0736499999999995e-06
rs4908511	-99.9133	-98.9776	-99.9133	-98.9776	6.77443e-07
rs4908750	-93.4439	-95.9575	-93.4439	-95.9575	1.3882999999999989e-05
rs4908760	-95.9319	-95.3743	-95.9319	-95.3743	2.4877180000000005e-05
rs4908761	-95.9384	-95.5574	-95.9384	-95.5574	2.0714870000000005e-05
rs4908769	-95.6532	-97.439	-95.6532	-97.439	3.1555999999999957e-06
rs4908782	-97.8152	-98.7429	-97.8152	-98.7429	8.5671e-07
rs4995074	-90.4839	-94.1022	-90.4839	-94.1022	8.875999999989961e-05
rs555346050	0.0	-99.2002	0.0	-99.2002	5.42289e-07
rs55819363	-93.3824	-95.8434	-93.3824	-95.8434	1.5560999999999996e-05
rs55985071	-93.4448	-95.8832	-93.4448	-95.8832	1.4954999999999981e-05
rs61783642	-96.0859	-95.6958	-96.0859	-95.6958	1.8035900000000008e-05
rs6577488	-95.9645	-95.6052	-95.9645	-95.6052	1.974663e-05
rs6577489	-93.1433	-95.3414	-93.1433	-95.3414	2.5709999999999996e-05
rs6577491	-96.0769	-95.6958	-96.0769	-95.6958	1.8036050000000005e-05
rs6577492	-95.9086	-95.5142	-95.9086	-95.5142	2.1629360000000004e-05
rs6577494	-95.976	-95.653	-95.976	-95.653	1.8826359999999997e-05
rs6577496	-96.0729	-95.6958	-96.0729	-95.6958	1.8036010000000002e-05
rs6577497	-92.362	-94.878	-92.362	-94.878	4.086499999989999e-05
rs6577499	-95.9474	-95.5574	-95.9474	-95.5574	2.071482e-05
rs6577501	-95.4003	-95.0909	-95.4003	-95.0909	3.3026200000000006e-05
rs6577502	-96.1937	-95.7907	-96.1937	-95.7907	1.640372e-05
rs6577509	-96.8116	-96.5437	-96.8116	-96.5437	7.725650000000003e-06
rs6577513	-96.9323	-96.7185	-96.9323	-96.7185	6.486540000000001e-06
rs6577514	-98.0668	-97.6755	-98.0668	-97.6755	2.4910399999999998e-06
rs6577515	-97.9083	-97.4744	-97.9083	-97.4744	3.0459300000000008e-06
rs6577516	-97.8884	-97.5122	-97.8884	-97.5122	2.93292e-06
rs6577517	-98.1985	-97.6344	-98.1985	-97.6344	2.5956220000000004e-06
rs6663123	-96.515	-96.0581	-96.515	-96.0581	1.25544e-05
rs6663876	-99.4081	-98.6025	-99.4081	-98.6025	9.8585e-07
rs6664111	-96.7242	-96.2386	-96.7242	-96.2386	1.0481200000000004e-05
rs6666191	-96.5282	-96.1046	-96.5282	-96.1046	1.1984699999999996e-05
rs6668508	-96.0847	-95.7433	-96.0847	-95.7433	1.7199790000000004e-05
rs6669503	-96.0341	-95.653	-96.0341	-95.653	1.882581e-05
rs6670508	-96.4732	-96.1508	-96.4732	-96.1508	1.1443039999999998e-05
rs6673587	-99.1084	-98.2801	-99.1084	-98.2801	1.3608210000000001e-06
rs6674651	-95.8114	-95.466	-95.8114	-95.466	2.26963e-05
rs6674832	-97.7088	-97.3046	-97.7088	-97.3046	3.6097100000000006e-06
rs6675443	-96.736	-96.2386	-96.736	-96.2386	1.0481109999999998e-05
rs6677718	-100.063	-99.1032	-100.063	-99.1032	5.97519e-07
rs6677736	-95.9074	-95.5573	-95.9074	-95.5573	2.071515e-05
rs6678140	-88.5601	-91.2161	-88.5601	-91.2161	0.0015908999999999004
rs6681362	-96.6248	-96.1925	-96.6248	-96.1925	1.0975959999999999e-05
rs6684644	-99.5514	-98.744	-99.5514	-98.744	8.557670000000001e-07
rs6692693	-97.7331	-97.3468	-97.7331	-97.3468	3.4604700000000006e-06
rs6693009	-98.2803	-97.7959	-98.2803	-97.7959	2.20846e-06
rs6694282	-96.9788	-98.4766	-96.9788	-98.4766	1.1180400000000008e-06
rs6695867	-97.4617	-97.1405	-97.4617	-97.1405	4.2534100000000005e-06
rs6701331	-97.3669	-96.8922	-97.3669	-96.8922	5.451970000000002e-06
rs6702060	-96.159	-95.7434	-96.159	-95.7434	1.719915e-05
rs67959876	-93.1355	-95.3413	-93.1355	-95.3413	2.5710999999999985e-05
rs71641052	0.0	-99.0614	0.0	-99.0614	6.23008e-07
rs72635792	-94.815	-95.7711	-94.815	-95.7711	1.6728400000000007e-05
rs72864229	-97.4532	-98.9641	-97.4532	-98.9641	6.8668e-07
rs7513420	-97.7299	-97.3046	-97.7299	-97.3046	3.6095299999999995e-06
rs7517675	-94.9473	-95.6326	-94.9473	-95.6326	1.921359999999999e-05
rs7518608	-95.9507	-95.6052	-95.9507	-95.6052	1.974671e-05
rs7520025	-96.8074	-96.5886	-96.8074	-96.5886	7.38592e-06
rs7520617	-96.0684	-95.6958	-96.0684	-95.6958	1.803608e-05
rs7526171	-96.6781	-96.1925	-96.6781	-96.1925	1.0975489999999996e-05
rs7527389	-95.9553	-95.6052	-95.9553	-95.6052	1.9746670000000003e-05
rs7530745	-95.7704	-95.3257	-95.7704	-95.3257	2.6114999999999996e-05
rs7532459	-97.1281	-96.8473	-97.1281	-96.8473	5.702450000000002e-06
rs7537923	-98.0355	-97.5225	-98.0355	-97.5225	2.90282e-06
rs7537982	-96.6079	-96.1509	-96.6079	-96.1509	1.1441810000000002e-05
rs7542312	-96.1455	-95.7907	-96.1455	-95.7907	1.6404140000000004e-05
rs7543004	-95.8036	-95.4226	-95.8036	-95.4226	2.3703399999999997e-05
rs7544052	-97.1281	-96.8473	-97.1281	-96.8473	5.702450000000002e-06
rs7546225	-97.4281	-98.4782	-97.4281	-98.4782	1.1163000000000006e-06
rs7547411	-96.3289	-96.0161	-96.3289	-96.0161	1.309333e-05
rs7551849	-96.0638	-95.6958	-96.0638	-95.6958	1.8036130000000004e-05
rs7554486	-98.0471	-97.2278	-98.0471	-97.2278	3.89795e-06
rs7556169	-97.8991	-97.4322	-97.8991	-97.4322	3.17733e-06
rs76546460	-93.3067	-95.8427	-93.3067	-95.8427	1.557299999999998e-05
rs77034884	0.0	-99.2291	0.0	-99.2291	5.26802e-07
rs77253658	-100.099	-99.4575	-100.099	-99.4575	4.19263e-07
rs78232287	-100.266	-99.2948	-100.266	-99.2948	4.933100000000001e-07
rs78641116	-97.6368	-97.7455	-97.6368	-97.7455	2.3225399999999996e-06
rs80046868	-91.1293	-93.5063	-91.1293	-93.5063	0.00016108999999989984
rs894875	-88.0773	-90.8309	-88.0773	-90.8309	0.002338599999999899
rs910581	-95.8081	-95.4226	-95.8081	-95.4226	2.37035e-05
rs914994	-100.184	-99.4154	-100.184	-99.4154	4.372799999999999e-07
rs922366	-96.8649	-96.3715	-96.8649	-96.3715	9.177009999999998e-06
rs953043	-94.6202	-96.4435	-94.6202	-96.4435	8.53980000000001e-06
rs9645401	-92.8375	-95.4228	-92.8375	-95.4228	2.3699000000000018e-05
