## Supplementary material for "Characterization of shared and ancestry-specific signals driving complex traits using multi-ancestry fine-mapping": global_pips.txt

SNP_ID	shared_ll	notshared_ll	global_pips
rs1004291	-132.182	-131.538	3.682844e-08
rs1008137	-136.035	-135.073	9.98336e-10
rs1013793	-132.056	-131.913	2.95841e-08
rs1029632	-132.071	-131.95	2.87343e-08
rs10732843	-131.946	-131.591	3.7964200000000006e-08
rs10749850	-131.063	-134.123	3.13037e-08
rs10789433	-130.903	-131.05	7.877e-08
rs10789435	-133.311	-135.007	3.9392299999999994e-09
rs10789436	-133.161	-134.656	4.794740000000001e-09
rs10789441	-128.673	-128.861	7.15876e-07
rs10789442	-131.104	-130.876	8.09894e-08
rs10890253	-133.497	-135.11	3.33071e-09
rs10890255	-133.167	-134.712	4.7072e-09
rs10890261	-133.153	-134.608	4.884540000000001e-09
rs10890265	-125.953	-128.822	5.2588599999999995e-06
rs10890267	-128.067	-129.159	8.790970000000001e-07
rs10890268	-130.801	-133.641	4.13164e-08
rs10890273	-130.249	-133.721	6.91e-08
rs10890275	-130.057	-133.62	8.339060000000001e-08
rs10890280	-132.139	-132.028	2.669076e-08
rs10890281	-132.533	-132.428	1.792222e-08
rs10890286	-132.435	-134.712	8.55636e-09
rs11172	-132.379	-131.846	2.7885890000000004e-08
rs111854184	0.0	-130.81	5.65174e-08
rs111888775	-132.655	-131.971	2.364883e-08
rs11210838	0.0	-135.943	3.33284e-10
rs11210839	-133.013	-132.289	1.703107e-08
rs11210840	-134.827	-135.251	1.3437960000000002e-09
rs11210850	-131.015	-131.177	6.983540000000001e-08
rs11210860	-134.524	-134.037	3.159366e-09
rs11210869	-134.03	-133.476	5.432520000000001e-09
rs11210871	-120.311	-125.908	0.00137375
rs11210881	-125.883	-128.905	5.57576e-06
rs11210884	-126.024	-128.878	4.90376e-06
rs11210885	-126.106	-128.932	4.52504e-06
rs11210886	-127.661	-129.814	1.0313259999999998e-06
rs11210887	-118.127	-123.642	0.012205499999999998
rs11210888	-128.084	-129.159	8.69673e-07
rs11210892	-115.149	-121.445	0.23916499999999996
rs11210893	-128.0	-129.169	9.16858e-07
rs11210894	-127.876	-128.999	1.053653e-06
rs11210895	-127.939	-129.062	9.895430000000001e-07
rs11210896	-127.965	-129.088	9.64113e-07
rs11210900	-128.093	-129.301	8.254749999999999e-07
rs11210907	-130.107	-133.649	7.934339999999999e-08
rs11210912	-132.1	-132.028	2.70795e-08
rs11210913	-131.54	-134.344	1.9795000000000003e-08
rs11210914	-131.986	-131.913	3.03711e-08
rs11210916	-131.546	-131.519	4.5852999999999994e-08
rs11210917	-131.861	-131.756	3.508650000000001e-08
rs11210922	-134.646	-135.011	1.659294e-09
rs11210931	-134.092	-134.617	2.6680499999999997e-09
rs11210934	-132.837	-133.986	7.32234e-09
rs11210935	-128.171	-132.572	5.369600000000001e-07
rs11210936	-134.789	-135.434	1.2587659999999997e-09
rs11210937	-129.914	-133.225	9.73272e-08
rs11210939	-133.874	-135.29	2.39857e-09
rs11210967	-135.468	-134.644	1.579337e-09
rs112361411	-131.045	-131.154	6.98116e-08
rs112407523	-127.87	-129.01	1.054124e-06
rs112410202	0.0	-133.528	3.72741e-09
rs112518613	-132.111	-132.028	2.69654e-08
rs112646031	-131.747	-131.719	3.7518600000000005e-08
rs112984125	-131.096	-131.154	6.83204e-08
rs113551349	-133.361	-132.849	1.029271e-08
rs113688544	0.0	-131.272	3.55833e-08
rs113758528	0.0	-131.343	3.3156e-08
rs1143701	-130.941	-133.66	3.63158e-08
rs1143702	-115.698	-121.916	0.138063
rs115429924	-127.851	-128.999	1.0715049999999997e-06
rs11559314	0.0	-135.709	4.21008e-10
rs11577403	-134.976	-134.545	1.9327950000000003e-09
rs11577684	-131.052	-131.137	7.0309e-08
rs11578313	-134.643	-135.331	1.4297509999999999e-09
rs11580074	-133.424	-135.061	3.56335e-09
rs11580258	-134.413	-133.829	3.78544e-09
rs11581514	-132.023	-131.95	2.92653e-08
rs11584382	-131.818	-131.756	3.56661e-08
rs11586016	-134.224	-133.365	5.62662e-09
rs11586272	-135.089	-135.591	9.95777e-10
rs11587427	0.0	-131.949	1.80787e-08
rs11587504	-132.058	-131.311	4.5025900000000004e-08
rs11587515	-131.829	-131.756	3.5521299999999994e-08
rs11589584	-129.359	-129.931	2.9676099999999994e-07
rs11590279	-132.438	-132.318	1.990168e-08
rs11590619	-129.229	-129.712	3.52536e-07
rs11804031	-128.028	-129.159	9.025910000000001e-07
rs11805774	-130.924	-130.993	8.06564e-08
rs11810109	-130.919	-131.035	7.886089999999999e-08
rs1198982	-134.946	-133.934	3.0878430000000005e-09
rs1199036	-132.956	-132.247	1.782344e-08
rs1199038	-132.546	-131.928	2.510625e-08
rs1199039	-134.991	-134.006	2.887862e-09
rs12026752	-126.031	-128.879	4.8703700000000004e-06
rs12037700	-134.662	-135.184	1.511864e-09
rs12040333	-135.299	-135.769	8.195520000000001e-10
rs12041746	-128.104	-129.301	8.191719999999999e-07
rs12044961	-134.47	-134.763	2.053987e-09
rs12045413	-127.815	-128.944	1.1179540000000001e-06
rs12046114	-135.227	-135.615	9.173909999999999e-10
rs12058355	-132.56	-131.928	2.501418e-08
rs12062824	-132.09	-132.028	2.7189900000000005e-08
rs12069733	-131.978	-132.729	2.00024e-08
rs12075670	-127.958	-129.078	9.71856e-07
rs12076635	-133.404	-135.058	3.6212999999999995e-09
rs12076751	-132.138	-131.519	3.777404e-08
rs12083110	-132.549	-132.429	1.781538e-08
rs12089622	-133.307	-134.702	4.25463e-09
rs1209384	-136.241	-135.228	8.462679999999999e-10
rs1209702	-131.972	-131.352	4.4649199999999996e-08
rs12119149	-131.45	-134.322	2.1551700000000004e-08
rs12126199	-136.951	-135.885	4.340621999999999e-10
rs12127226	-134.833	-135.393	1.251949e-09
rs12127737	-134.432	-135.638	1.45866e-09
rs12140829	-136.831	-135.77	4.875314000000001e-10
rs12145999	-133.099	-135.128	4.572520000000001e-09
rs12354267	-132.091	-132.014	2.74102e-08
rs12401813	-130.665	-130.756	1.0314710000000001e-07
rs12403025	-132.642	-134.852	7.020970000000001e-09
rs12403036	-132.669	-134.869	6.8460199999999995e-09
rs12405972	-129.592	-129.889	2.69223e-07
rs12410155	-130.977	-131.112	7.36216e-08
rs12410334	-128.41	-131.491	4.4372100000000003e-07
rs12410444	-131.026	-131.154	7.037810000000002e-08
rs12723279	-134.092	-134.617	2.6680499999999997e-09
rs12726459	0.0	-135.722	4.15831e-10
rs12726706	-135.0	-135.561	1.058539e-09
rs12737898	-134.134	-135.04	2.17765e-09
rs12738136	-133.411	-135.109	3.56126e-09
rs12741964	0.0	-135.777	3.93245e-10
rs12760274	0.0	-130.914	5.09223e-08
rs1291047	-136.966	-135.925	4.193286e-10
rs1334973	-131.934	-131.233	4.9250499999999995e-08
rs140786067	-127.845	-128.999	1.0755160000000001e-06
rs144631840	0.0	-134.763	1.08446e-09
rs145155829	0.0	-132.019	1.6858e-08
rs1467808	-134.203	-133.212	6.3802399999999995e-09
rs1467809	-134.286	-133.358	5.58439e-09
rs1472661	-131.925	-131.913	3.1104199999999996e-08
rs1476670	0.0	-135.272	6.51698e-10
rs1539150	-135.659	-134.715	1.432812e-09
rs1548634	-135.907	-135.169	9.52428e-10
rs1556580	-135.114	-134.075	2.6665390000000003e-09
rs1556581	-134.27	-133.324	5.75843e-09
rs1572272	-131.899	-131.239	4.94671e-08
rs1636876	-134.32	-134.795	2.17635e-09
rs1636877	-136.275	-135.568	6.442389999999999e-10
rs1636879	-136.444	-135.461	6.74095e-10
rs16830922	-127.727	-128.906	1.2011279999999997e-06
rs16830935	-125.818	-128.878	5.933820000000001e-06
rs16830948	-125.764	-128.878	6.2405100000000005e-06
rs16830952	-125.764	-128.878	6.2405100000000005e-06
rs16831024	-127.975	-129.078	9.608760000000002e-07
rs17371903	-130.919	-130.843	8.840489999999998e-08
rs17401357	-130.96	-131.035	7.75209e-08
rs1749959	-132.612	-131.928	2.468033e-08
rs1749960	-135.395	-135.498	9.04173e-10
rs1749961	-135.395	-135.498	9.04173e-10
rs17531412	-131.169	-131.272	6.18634e-08
rs17573239	-132.349	-131.529	3.56193e-08
rs1760669	-132.619	-131.971	2.3866870000000003e-08
rs1760670	-132.681	-132.009	2.282738e-08
rs1762343	-134.747	-135.191	1.4412489999999998e-09
rs1766968	-136.147	-135.173	9.008430000000001e-10
rs1808730	-131.722	-131.763	3.6896099999999994e-08
rs182626007	0.0	-134.682	1.17616e-09
rs1859726	-136.159	-135.368	7.710070000000001e-10
rs1887402	-132.502	-131.97	2.4633119999999998e-08
rs1889588	-135.595	-135.335	9.26538e-10
rs1971342	-130.904	-130.954	8.31916e-08
rs1972794	-127.855	-129.025	1.0599570000000003e-06
rs1973512	-130.856	-133.836	3.87189e-08
rs1999674	-134.504	-135.238	1.6111849999999997e-09
rs2004899	-132.972	-134.544	5.68489e-09
rs2015628	-125.868	-128.822	5.68875e-06
rs2027130	-131.846	-131.239	5.01454e-08
rs2039530	-129.607	-130.601	1.9506799999999996e-07
rs2039531	-132.193	-131.497	3.7855099999999996e-08
rs2040950	-134.597	-134.91	1.789954e-09
rs2077652	-125.882	-128.852	5.60087e-06
rs2105028	-131.622	-131.097	5.910910000000001e-08
rs2105029	-134.389	-133.721	4.124030000000001e-09
rs2108202	-134.796	-135.344	1.305658e-09
rs2152112	-132.983	-132.122	1.949859e-08
rs2152113	-134.598	-134.108	2.9399860000000003e-09
rs2158954	-132.499	-132.389	1.8602709999999998e-08
rs2158956	-131.476	-134.31	2.10587e-08
rs2240447	-133.162	-135.153	4.318000000000001e-09
rs2242637	-134.2	-135.015	2.11241e-09
rs2245439	-136.342	-135.59	6.23496e-10
rs2251802	-131.281	-130.715	8.56059e-08
rs2251804	-130.779	-130.038	1.611273e-07
rs2255632	-132.638	-131.653	3.03685e-08
rs2262984	-131.03	-130.492	1.0787190000000001e-07
rs2270972	-131.109	-131.192	6.64503e-08
rs2274465	-129.286	-129.843	3.21564e-07
rs2275180	-133.427	-132.466	1.353023e-08
rs2282225	-135.473	-135.544	8.521510000000001e-10
rs2282226	-134.219	-133.209	6.37589e-09
rs2301993	-133.468	-135.33	3.25463e-09
rs2352990	-134.78	-135.389	1.2907940000000003e-09
rs2367724	-116.211	-122.729	0.0826439
rs2367804	-134.016	-134.503	2.93332e-09
rs2428851	-132.974	-133.837	7.062599999999999e-09
rs2428852	-133.198	-133.904	6.018810000000001e-09
rs2428853	-136.969	-135.98	4.0085499999999996e-10
rs2428854	-132.913	-133.791	7.46535e-09
rs2428953	-134.623	-134.895	1.7820570000000002e-09
rs2428954	-134.659	-134.896	1.751357e-09
rs2428957	-136.116	-135.224	8.70798e-10
rs2428959	-136.211	-135.437	7.22583e-10
rs2428960	-136.435	-135.614	5.98827e-10
rs2428961	-136.435	-135.614	5.98827e-10
rs2428962	-134.295	-134.759	2.2438899999999998e-09
rs2428964	-134.346	-134.862	2.0788300000000004e-09
rs2429049	-135.642	-134.782	1.3645770000000001e-09
rs2429050	-135.57	-134.715	1.460122e-09
rs2429056	-135.343	-134.514	1.7963159999999998e-09
rs2478978	-133.28	-134.723	4.3152e-09
rs2485652	-135.608	-134.75	1.409111e-09
rs2485653	-133.178	-132.447	1.451659e-08
rs2485989	-136.028	-135.227	8.862289999999998e-10
rs2485990	-136.151	-135.361	7.77082e-10
rs2485991	-136.402	-135.611	6.05022e-10
rs2485996	-133.072	-133.869	6.573909999999999e-09
rs2486007	-136.473	-135.489	6.552950000000001e-10
rs2486009	0.0	-134.092	2.12218e-09
rs2486011	-133.882	-134.431	3.25567e-09
rs2486014	-136.158	-135.339	7.88972e-10
rs2494994	-131.255	-130.757	8.3689e-08
rs2494995	-133.448	-135.1	3.4672599999999995e-09
rs2494997	-134.551	-135.242	1.565389e-09
rs2527776	-132.923	-133.705	7.67721e-09
rs2527777	-133.039	-133.839	6.786700000000002e-09
rs2782638	-132.949	-132.083	2.0257930000000003e-08
rs2782639	-135.385	-135.826	7.62605e-10
rs2782640	-135.608	-134.845	1.3099129999999998e-09
rs2782641	-135.329	-134.282	2.164252e-09
rs2782642	-132.949	-132.083	2.0257930000000003e-08
rs2782643	-132.5	-131.708	2.99588e-08
rs2782644	-132.502	-131.708	2.994559e-08
rs2782645	-132.984	-132.122	1.949067e-08
rs2782646	-132.56	-131.793	2.769327e-08
rs2782647	-132.186	-131.497	3.791737e-08
rs2782648	-132.069	-131.412	4.1647e-08
rs2782649	-131.998	-131.367	4.3855000000000005e-08
rs2782650	-131.453	-130.893	7.17939e-08
rs2782651	-133.915	-134.702	2.84061e-09
rs2782652	-135.866	-135.057	1.047867e-09
rs2782653	-133.675	-133.384	6.451710000000001e-09
rs2782657	-130.521	-129.783	2.0807540000000004e-07
rs2788371	-133.024	-133.817	6.909649999999999e-09
rs2819330	-136.726	-135.755	5.03713e-10
rs2819332	-136.066	-135.411	7.63532e-10
rs2819333	-135.213	-134.177	2.409548e-09
rs2819334	-134.947	-134.28	2.358972e-09
rs2819335	-134.777	-134.108	2.8006129999999996e-09
rs2819336	-134.182	-133.581	4.82896e-09
rs2819339	-134.43	-135.454	1.55251e-09
rs2819340	-132.865	-134.558	6.1569999999999985e-09
rs2842171	-131.98	-131.764	3.34582e-08
rs2842175	-133.374	-135.07	3.6991399999999997e-09
rs2842176	-133.414	-135.06	3.59128e-09
rs2842177	-132.461	-131.664	3.1276539999999995e-08
rs2842178	-134.283	-133.725	4.2311e-09
rs2842179	-132.82	-131.956	2.3000750000000002e-08
rs2842180	-132.433	-131.708	3.043915e-08
rs2842182	-134.357	-135.176	1.8028600000000003e-09
rs2842183	-133.55	-135.152	3.1673899999999998e-09
rs2842184	-132.624	-131.833	2.6455809999999998e-08
rs2842185	-134.393	-133.831	3.80149e-09
rs2842186	-132.89	-134.294	6.438700000000001e-09
rs2842187	-134.397	-133.831	3.797019999999999e-09
rs2842188	-134.979	-133.938	3.058117e-09
rs2842189	-135.105	-134.246	2.332397e-09
rs2842193	-131.528	-130.935	6.82214e-08
rs2842194	-133.234	-134.742	4.44359e-09
rs2842195	-131.243	-130.757	8.39715e-08
rs2842196	-131.859	-131.106	5.5223699999999996e-08
rs2842197	-131.767	-131.06	5.8443699999999994e-08
rs2842198	-130.382	-129.644	2.391314e-07
rs28833034	-131.526	-134.341	2.0058099999999995e-08
rs2906457	-133.127	-133.834	6.4585600000000005e-09
rs2906458	-132.931	-133.486	8.404649999999999e-09
rs2906466	-134.947	-135.194	1.305657e-09
rs2906468	-130.627	-133.855	4.790149999999999e-08
rs2906469	0.0	-136.036	3.03573e-10
rs2906471	-133.878	-134.376	3.3486500000000004e-09
rs2906597	-136.104	-135.176	9.065310000000001e-10
rs2916568	-130.823	-133.668	4.04082e-08
rs2970606	-130.908	-133.882	3.6765100000000004e-08
rs2970609	-130.812	-133.643	4.0897100000000004e-08
rs2970610	-115.352	-121.562	0.195184
rs2991990	-134.51	-133.615	4.348104999999999e-09
rs2992036	-131.918	-131.147	5.277780000000001e-08
rs2992037	-133.359	-134.184	4.877339999999999e-09
rs2992038	-130.782	-130.839	9.361180000000002e-08
rs2993251	-135.918	-134.92	1.1544309999999998e-09
rs2993619	-134.041	-135.128	2.24127e-09
rs3000761	-133.287	-135.018	4.00459e-09
rs3001721	-132.48	-131.708	3.0102629999999996e-08
rs3001723	-117.026	-122.245	0.036804699999999996
rs3011216	-131.987	-131.267	4.7373900000000006e-08
rs3011217	-134.264	-134.766	2.2721500000000003e-09
rs3011219	-134.157	-134.647	2.5426300000000003e-09
rs3011220	-134.043	-134.529	2.85552e-09
rs3011222	-134.238	-134.615	2.47884e-09
rs3011223	-134.637	-134.911	1.755054e-09
rs3011224	-134.589	-134.91	1.7968779999999999e-09
rs3011225	-130.682	-133.873	4.5460400000000007e-08
rs3011228	-134.254	-135.125	1.95787e-09
rs304303	-133.704	-135.449	2.6303700000000003e-09
rs3094954	-134.621	-134.911	1.768922e-09
rs3120044	-134.478	-133.469	4.918192e-09
rs3120047	-135.357	-134.318	2.0919739999999998e-09
rs3120122	-134.363	-133.358	5.49723e-09
rs3120124	-135.459	-134.42	1.889408e-09
rs3120276	-134.47	-133.506	4.779896e-09
rs3120802	-134.276	-134.758	2.2666000000000004e-09
rs3120803	-134.283	-134.776	2.23922e-09
rs3120804	-136.141	-135.205	8.796350000000001e-10
rs3120805	-136.133	-135.197	8.86742e-10
rs34224911	-130.856	-130.883	8.84934e-08
rs34830883	-134.667	-135.743	1.2033469999999999e-09
rs34898652	-135.074	-134.282	2.2846e-09
rs35290231	-129.67	-130.065	2.36739e-07
rs35393217	-129.624	-130.019	2.4788700000000005e-07
rs35732878	-132.615	-131.928	2.46664e-08
rs37452	-133.787	-134.313	3.6185400000000006e-09
rs37453	-131.822	-132.018	3.05765e-08
rs37454	-131.732	-131.938	3.32556e-08
rs37455	-131.79	-131.98	3.1670100000000004e-08
rs37456	-131.859	-132.059	2.93928e-08
rs37458	-131.695	-131.875	3.5007599999999996e-08
rs37459	-131.944	-132.134	2.71394e-08
rs37470	-131.892	-132.018	2.9649599999999996e-08
rs37471	-131.974	-132.018	2.8637899999999996e-08
rs3762422	-134.625	-135.329	1.4458320000000002e-09
rs3768046	-134.946	-133.901	3.1705700000000006e-09
rs3791033	-130.113	-129.853	2.2262930000000003e-07
rs3791034	-129.9	-129.678	2.688621e-07
rs3791035	-130.96	-131.035	7.75209e-08
rs3791036	-130.35	-133.767	6.26056e-08
rs3791040	-132.326	-132.258	2.1542709999999997e-08
rs3791041	-130.935	-134.055	3.54248e-08
rs3791042	-131.567	-134.365	1.92863e-08
rs3791043	-131.939	-131.872	3.1702900000000004e-08
rs3791044	-131.775	-131.719	3.71127e-08
rs3791046	-131.54	-131.519	4.596020000000001e-08
rs3791047	-132.086	-131.991	2.7863099999999995e-08
rs3791054	-134.534	-134.825	1.9276380000000004e-09
rs3791068	-134.724	-135.304	1.382929e-09
rs3791075	-135.508	-135.87	7.016949999999998e-10
rs3791076	-135.247	-135.683	8.778480000000001e-10
rs3791085	-135.267	-135.685	8.681739999999999e-10
rs3791087	-135.347	-135.752	8.065560000000001e-10
rs3791089	-135.299	-135.715	8.41657e-10
rs3791090	-135.286	-135.713	8.48001e-10
rs3791092	-135.375	-135.777	7.852470000000001e-10
rs3791101	-130.98	-129.97	1.626567e-07
rs3791102	-132.96	-134.049	6.599759999999998e-09
rs3791112	-134.428	-135.18	1.7250399999999999e-09
rs3791116	-133.028	-135.054	4.907519999999999e-09
rs3791119	-133.149	-135.169	4.3549e-09
rs3791120	-133.176	-135.184	4.2479899999999995e-09
rs3791129	-131.78	-133.316	1.8890300000000002e-08
rs3791134	-131.674	-131.763	3.7646000000000005e-08
rs3791136	-131.528	-131.641	4.29689e-08
rs3791137	-133.049	-134.505	5.4174999999999995e-09
rs3791138	-133.049	-134.505	5.4174999999999995e-09
rs3791139	-131.656	-131.763	3.7939700000000005e-08
rs3791140	-131.534	-131.641	4.286e-08
rs3791144	-126.185	-128.987	4.189700000000001e-06
rs3791151	-130.032	-129.931	2.179776e-07
rs3828146	-133.253	-135.213	3.9649e-09
rs3828149	-125.749	-128.878	6.331619999999999e-06
rs3828150	-133.123	-134.557	5.0593099999999996e-09
rs3862228	-130.137	-133.662	7.710429999999999e-08
rs4031031	-134.494	-135.155	1.6786359999999999e-09
rs4141739	-132.308	-131.603	3.3989280000000004e-08
rs4141740	-132.906	-132.209	1.857299e-08
rs4141741	-133.235	-132.523	1.3516710000000001e-08
rs4314918	-129.968	-133.578	9.094259999999999e-08
rs4336891	-127.864	-129.046	1.0465079999999999e-06
rs4448553	-134.367	-135.69	1.50326e-09
rs4567315	-133.609	-135.255	2.9557e-09
rs4660253	-136.941	-136.033	3.8656939999999995e-10
rs4660257	-131.178	-131.234	6.30261e-08
rs4660259	-130.071	-133.626	8.220650000000002e-08
rs4660260	-130.071	-133.626	8.220650000000002e-08
rs4660261	-131.633	-134.407	1.8085500000000003e-08
rs4660262	-134.168	-134.988	2.17673e-09
rs4660263	-133.149	-135.169	4.3549e-09
rs4660729	-135.109	-134.111	2.5930849999999994e-09
rs4660731	-131.888	-132.008	2.9853400000000004e-08
rs4660733	-130.774	-130.714	1.0122449999999998e-07
rs4660740	0.0	-131.643	2.45575e-08
rs4660743	-129.91	-133.539	9.627739999999999e-08
rs4660745	-131.935	-131.835	3.25012e-08
rs4660753	-134.613	-134.91	1.775628e-09
rs4660754	-134.613	-134.91	1.775628e-09
rs4660756	-131.544	-130.547	9.1563e-08
rs4660758	-133.047	-135.114	4.782789999999999e-09
rs4660759	-133.147	-135.17	4.35984e-09
rs4660761	-127.906	-131.055	7.31218e-07
rs483679	-130.944	-133.891	3.552929999999999e-08
rs486883	-130.908	-133.882	3.6765100000000004e-08
rs489319	-130.01	-129.72	2.5186790000000005e-07
rs492929	0.0	-135.624	4.5822e-10
rs499257	-116.08	-121.861	0.094424
rs501299	-131.662	-131.763	3.78346e-08
rs509173	-130.917	-133.849	3.653139999999999e-08
rs512579	-135.699	-135.639	7.349430000000001e-10
rs513862	-130.969	-133.896	3.470819999999999e-08
rs516790	-131.103	-133.8	3.09336e-08
rs516921	-130.134	-132.96	8.058869999999999e-08
rs517191	-129.389	-129.931	2.91951e-07
rs517849	-130.963	-133.663	3.5567e-08
rs519357	-131.012	-133.923	3.32988e-08
rs519669	-132.732	-134.724	6.6362e-09
rs530201	-130.605	-133.611	4.9660199999999994e-08
rs530373	-136.288	-135.382	7.415100000000001e-10
rs530531	-133.316	-134.981	3.94365e-09
rs531459	-130.758	-133.613	4.3078400000000005e-08
rs539096	-132.698	-134.605	6.971249999999999e-09
rs548299	-136.927	-135.888	4.3530020000000005e-10
rs549845	-118.186	-123.75	0.011503600000000001
rs552638	-131.844	-131.764	3.515540000000001e-08
rs55663821	-132.722	-131.956	2.352359e-08
rs55666439	-129.443	-129.977	2.77701e-07
rs55684236	-130.098	-130.02	2.0129110000000002e-07
rs55693463	-128.324	-128.51	1.0159190000000002e-06
rs55695044	-132.465	-132.354	1.9263560000000002e-08
rs55935510	-132.504	-131.708	2.993247e-08
rs559481	-129.939	-133.185	9.51988e-08
rs559575	-130.799	-133.665	4.13305e-08
rs56175694	-131.563	-131.475	4.67876e-08
rs56319043	0.0	-131.386	3.17556e-08
rs56338811	-132.161	-132.105	2.522486e-08
rs56367078	-131.975	-131.913	3.0494999999999996e-08
rs564318	-130.92	-133.885	3.63346e-08
rs56701980	-132.161	-132.105	2.522486e-08
rs571862	-130.967	-133.64	3.5529700000000005e-08
rs573350	-133.127	-134.63	4.951469999999998e-09
rs574736	-130.92	-133.885	3.63346e-08
rs581005	-130.92	-133.885	3.63346e-08
rs583040	-131.57	-131.602	4.3197799999999997e-08
rs585652	-130.794	-133.618	4.1694800000000006e-08
rs585711	-130.794	-133.618	4.1694800000000006e-08
rs586339	-132.581	-134.84	7.41392e-09
rs58854399	-135.339	-135.734	8.171949999999999e-10
rs588657	-130.778	-133.49	4.274660000000001e-08
rs59305903	-132.001	-131.95	2.95119e-08
rs594293	-130.944	-133.891	3.552929999999999e-08
rs596522	-131.601	-131.519	4.48756e-08
rs603542	-116.101	-121.916	0.09245320000000001
rs605709	-131.476	-131.763	4.11188e-08
rs607062	-132.425	-134.788	8.550469999999998e-09
rs609171	-130.956	-133.893	3.511590000000001e-08
rs617521	-130.969	-133.896	3.470819999999999e-08
rs61768370	-129.485	-130.019	2.66301e-07
rs61768371	-129.477	-130.019	2.6732400000000005e-07
rs61768372	-129.228	-129.801	3.3821200000000006e-07
rs61768374	-130.985	-131.035	7.671439999999999e-08
rs61768408	0.0	-131.838	2.02113e-08
rs61768432	-132.428	-132.428	1.866549e-08
rs61769611	-133.969	-133.33	6.145610000000001e-09
rs61769642	-131.787	-131.888	3.33891e-08
rs61769643	0.0	-135.845	3.67667e-10
rs61769649	-129.673	-129.978	2.47245e-07
rs618678	-130.39	-130.115	1.705311e-07
rs620851	-130.969	-133.896	3.470819999999999e-08
rs623965	-130.969	-133.896	3.470819999999999e-08
rs628342	-130.777	-133.638	4.22574e-08
rs631248	-132.311	-133.994	1.073798e-08
rs636547	-130.92	-133.885	3.63346e-08
rs639929	-131.142	-133.759	2.99834e-08
rs641351	-131.301	-133.872	2.56962e-08
rs641365	-131.27	-133.846	2.6477099999999995e-08
rs6429631	-130.969	-133.896	3.470819999999999e-08
rs6429636	-130.367	-133.781	6.154000000000001e-08
rs6429637	-132.106	-132.068	2.63583e-08
rs6429638	-131.47	-134.313	2.117e-08
rs6429639	-132.012	-131.95	2.9384700000000002e-08
rs643445	-130.799	-133.665	4.13305e-08
rs647372	-136.868	-135.828	4.617873e-10
rs649504	-130.872	-133.874	3.8051300000000004e-08
rs650729	-133.037	-134.575	5.368450000000001e-09
rs652941	-132.34	-131.725	3.0782480000000005e-08
rs653953	-116.062	-122.037	0.096058
rs656131	-135.067	-135.553	1.0254579999999999e-09
rs660899	-129.523	-130.065	2.5530100000000004e-07
rs663618	-133.065	-134.6	5.225799999999999e-09
rs664336	-130.605	-133.611	4.9660199999999994e-08
rs664728	-130.605	-133.611	4.9660199999999994e-08
rs66559745	-132.729	-131.971	2.322407e-08
rs6656457	-131.861	-131.756	3.508650000000001e-08
rs6658300	-134.558	-134.592	2.174967e-09
rs6664485	-132.075	-131.991	2.7979500000000002e-08
rs6668616	-132.09	-132.028	2.7189900000000005e-08
rs6669157	-131.512	-134.338	2.03274e-08
rs6671164	-134.421	-135.557	1.5080200000000001e-09
rs6673970	-131.88	-131.835	3.3192299999999993e-08
rs6674176	-129.817	-133.502	1.05493e-07
rs6675620	-133.556	-135.371	3.0066700000000003e-09
rs667676	-131.073	-133.75	3.1925800000000007e-08
rs6678767	-132.063	-131.991	2.80979e-08
rs6678785	-127.307	-128.743	1.6967e-06
rs6680421	-133.961	-135.477	2.14268e-09
rs6686238	-131.498	-134.324	2.06092e-08
rs6690243	-134.924	-133.901	3.184309e-09
rs6692611	-133.911	-134.733	2.8120099999999997e-09
rs6694318	-135.518	-135.517	8.50024e-10
rs6696529	-131.923	-131.872	3.1905399999999995e-08
rs6697354	-130.325	-133.75	6.41314e-08
rs6698389	-131.595	-131.685	4.0723399999999995e-08
rs6700256	-132.09	-132.028	2.7189900000000005e-08
rs673242	-131.495	-131.475	4.803079999999999e-08
rs673253	-126.514	-126.732	6.09945e-06
rs673485	-131.672	-134.338	1.75684e-08
rs674725	-133.085	-134.579	5.17534e-09
rs6801	-134.787	-135.344	1.31255e-09
rs68191270	-133.367	-135.034	3.74595e-09
rs685756	-132.339	-131.642	3.2741869999999995e-08
rs694197	-130.933	-133.888	3.5910200000000006e-08
rs6954	-134.202	-135.039	2.08937e-09
rs710249	-132.609	-131.793	2.7379739999999998e-08
rs710251	-135.477	-135.489	8.788070000000001e-10
rs710252	-132.394	-131.764	2.94865e-08
rs713191	-134.254	-134.646	2.42157e-09
rs7161	-132.797	-134.995	6.02542e-09
rs72669002	-132.701	-132.048	2.2063010000000004e-08
rs72671107	0.0	-135.903	3.46892e-10
rs72671121	-133.487	-132.485	1.317585e-08
rs72671139	0.0	-135.382	5.84035e-10
rs72673082	-131.586	-131.642	4.19357e-08
rs72678674	0.0	-132.057	1.62384e-08
rs72678680	0.0	-131.984	1.74621e-08
rs72678691	-134.772	-135.055	1.5263949999999997e-09
rs72883034	-131.179	-133.939	2.8504299999999998e-08
rs7412307	-128.263	-131.455	5.107219999999999e-07
rs7413861	-131.723	-131.1	5.739899999999999e-08
rs74735466	0.0	-135.629	4.55997e-10
rs7511800	-131.863	-131.835	3.3409500000000005e-08
rs7516647	-131.766	-131.678	3.81972e-08
rs7520053	-131.756	-131.678	3.835020000000001e-08
rs7520981	-136.897	-135.933	4.2224340000000003e-10
rs7527092	-136.272	-136.022	4.67946e-10
rs752963	-128.444	-129.057	7.273060000000001e-07
rs7529895	-132.343	-132.242	2.161889e-08
rs7531165	-132.117	-132.028	2.69116e-08
rs7542434	-135.149	-135.538	9.90734e-10
rs7543520	-131.436	-134.315	2.18378e-08
rs7546040	-131.274	-134.232	2.55282e-08
rs7549094	-131.526	-134.341	2.0058099999999995e-08
rs7549876	-136.009	-135.112	9.72788e-10
rs7551551	-131.747	-131.719	3.7518600000000005e-08
rs7551644	-131.947	-131.913	3.08263e-08
rs7552219	-135.144	-135.556	9.84305e-10
rs7556565	-133.38	-135.279	3.52907e-09
rs76011621	0.0	-132.709	8.45877e-09
rs76017264	-129.904	-129.275	3.5531069999999997e-07
rs76546746	0.0	-130.418	8.36419e-08
rs76760124	0.0	-130.603	6.94573e-08
rs77201694	0.0	-135.662	4.41281e-10
rs77236314	-128.045	-129.159	8.923279999999999e-07
rs77274018	-127.888	-129.025	1.035994e-06
rs78050663	0.0	-132.706	8.4814e-09
rs78263269	-127.888	-129.025	1.035994e-06
rs783302	-132.785	-133.811	8.03553e-09
rs783303	-132.703	-133.673	8.89844e-09
rs78406870	0.0	-133.485	3.89089e-09
rs79265289	-128.468	-131.224	4.29239e-07
rs79746139	0.0	-133.752	2.98131e-09
rs80194172	-128.019	-129.133	9.15922e-07
rs80325941	0.0	-135.426	5.58703e-10
rs803675	-128.118	-132.377	5.67631e-07
rs803676	-132.792	-133.788	8.06282e-09
rs803677	-132.823	-133.789	7.90589e-09
rs803678	-132.965	-133.801	7.20194e-09
rs803679	-127.949	-132.225	6.718190000000001e-07
rs803680	-132.922	-133.836	7.2979199999999995e-09
rs803681	-132.861	-133.768	7.77554e-09
rs803682	-132.665	-133.57	9.46764e-09
rs803683	-132.876	-133.768	7.703189999999999e-09
rs810680	-133.179	-133.904	6.083780000000001e-09
rs839752	-132.67	-131.971	2.356266e-08
rs839753	-134.806	-135.223	1.3769970000000002e-09
rs839754	-132.678	-132.009	2.284092e-08
rs839755	-131.897	-131.352	4.5568499999999995e-08
rs839756	-134.836	-135.251	1.337867e-09
rs839757	-134.889	-135.309	1.2653170000000002e-09
rs839758	-136.691	-135.858	4.67994e-10
rs839759	-132.258	-131.583	3.493214e-08
rs839760	-132.429	-131.792	2.860992e-08
rs839761	-132.693	-131.916	2.4416380000000004e-08
rs839763	-132.79	-132.09	2.0904159999999998e-08
rs839764	-132.462	-131.807	2.805719e-08
rs839766	-132.489	-131.807	2.7869769999999997e-08
rs839768	-132.804	-131.956	2.308572e-08
rs839769	-132.389	-131.623	3.2811090000000004e-08
rs839770	-132.849	-132.0	2.2090700000000003e-08
rs839771	-132.47	-131.708	3.017123e-08
rs839772	-132.381	-131.623	3.287258e-08
rs839773	-132.424	-131.664	3.155495e-08
rs839993	-132.642	-132.009	2.305898e-08
rs839995	-132.576	-131.928	2.490877e-08
rs839996	-132.586	-131.889	2.557578e-08
rs839997	-135.189	-135.325	1.0903309999999998e-09
rs866332	-132.084	-131.436	4.075369999999999e-08
rs917294	-130.804	-133.952	4.0323e-08
rs9326136	-134.113	-135.007	2.2344099999999995e-09
rs943513	-132.929	-132.369	1.640942e-08
rs951740	-135.487	-134.451	1.832208e-09
rs9727068	-134.097	-134.993	2.2680899999999998e-09
rs9783098	-127.928	-129.025	1.008932e-06
rs9787076	-130.277	-130.028	1.8762760000000002e-07
rs9787240	-131.539	-131.66	4.231530000000001e-08
rs9793186	-132.487	-131.708	3.004824e-08
rs9793527	-132.943	-132.083	2.0281689999999996e-08
rs999288	-132.145	-131.497	3.8312979999999994e-08
