## Supplementary material for "Characterization of shared and ancestry-specific signals driving complex traits using multi-ancestry fine-mapping": mscaviar_results_shared_pips.txt

SNP_ID	shared_pip	shared_ll	notshared_ll
rs11559314	0	0	-135.709
rs144631840	0	0	-134.763
rs7520981	8.55776e-11	-136.897	-135.933
rs7549876	2.07983e-10	-136.009	-135.112
rs4660253	8.18858e-11	-136.941	-136.033
rs3120047	3.99203e-10	-135.357	-134.318
rs3120124	3.60529e-10	-135.459	-134.42
rs1209384	1.64902e-10	-136.241	-135.228
rs3768046	6.02167e-10	-134.946	-133.901
rs7527092	1.59929e-10	-136.272	-136.022
rs6690243	6.15716e-10	-134.924	-133.901
rs4660729	5.11573e-10	-135.109	-134.111
rs1556580	5.09086e-10	-135.114	-134.075
rs3120044	9.61011e-10	-134.478	-133.469
rs3120122	1.07812e-09	-134.363	-133.358
rs1556581	1.18388e-09	-134.27	-133.324
rs2275180	2.75068e-09	-133.427	-132.466
rs1467808	1.26591e-09	-134.203	-133.212
rs1467809	1.16458e-09	-134.286	-133.358
rs2282225	3.55498e-10	-135.473	-135.544
rs2282226	1.24615e-09	-134.219	-133.209
rs6694318	3.39898e-10	-135.518	-135.517
rs3120276	9.69283e-10	-134.47	-133.506
rs2991990	9.30751e-10	-134.51	-133.615
rs1198982	6.02266e-10	-134.946	-133.934
rs1199039	5.7548e-10	-134.991	-134.006
rs839997	4.72143e-10	-135.189	-135.325
rs866332	1.05348e-08	-132.084	-131.436
rs12076751	9.9799e-09	-132.138	-131.519
rs4660731	1.28119e-08	-131.888	-132.008
rs1209702	1.17808e-08	-131.972	-131.352
rs1199038	6.63548e-09	-132.546	-131.928
rs12058355	6.54356e-09	-132.56	-131.928
rs839993	6.03185e-09	-132.642	-132.009
rs710252	7.72649e-09	-132.394	-131.764
rs1749959	6.21043e-09	-132.612	-131.928
rs35732878	6.19646e-09	-132.615	-131.928
rs111888775	5.95044e-09	-132.655	-131.971
rs1199036	4.40328e-09	-132.956	-132.247
rs1760670	5.80075e-09	-132.681	-132.009
rs839995	6.43837e-09	-132.576	-131.928
rs839996	6.37367e-09	-132.586	-131.889
rs72669002	5.68104e-09	-132.701	-132.048
rs1760669	6.16809e-09	-132.619	-131.971
rs1749960	3.84251e-10	-135.395	-135.498
rs1749961	3.84251e-10	-135.395	-135.498
rs839763	5.20234e-09	-132.79	-132.09
rs710251	3.53959e-10	-135.477	-135.489
rs11210838	0	0	-135.943
rs72671107	0	0	-135.903
rs839764	7.21487e-09	-132.462	-131.807
rs652941	8.15127e-09	-132.34	-131.725
rs839766	7.02771e-09	-132.489	-131.807
rs11587504	1.08124e-08	-132.058	-131.311
rs685756	8.16034e-09	-132.339	-131.642
rs4141739	8.41693e-09	-132.308	-131.603
rs4141740	4.63063e-09	-132.906	-132.209
rs4141741	3.33224e-09	-133.235	-132.523
rs66559745	5.52655e-09	-132.729	-131.971
rs11586272	5.21775e-10	-135.089	-135.591
rs11210839	4.16137e-09	-133.013	-132.289
rs11210840	6.77882e-10	-134.827	-135.251
rs12140829	9.14157e-11	-136.831	-135.77
rs11172	7.84044e-09	-132.379	-131.846
rs839752	5.86446e-09	-132.67	-131.971
rs839753	6.92514e-10	-134.806	-135.223
rs839754	5.81422e-09	-132.678	-132.009
rs839755	1.26991e-08	-131.897	-131.352
rs839756	6.72275e-10	-134.836	-135.251
rs839757	6.37121e-10	-134.889	-135.309
rs1004291	9.55472e-09	-132.182	-131.538
rs999288	9.90639e-09	-132.145	-131.497
rs1762343	7.34268e-10	-134.747	-135.191
rs12126199	8.106e-11	-136.951	-135.885
rs839758	1.05156e-10	-136.691	-135.858
rs839759	8.85021e-09	-132.258	-131.583
rs839760	7.4605e-09	-132.429	-131.792
rs839761	5.73136e-09	-132.693	-131.916
rs710249	6.23239e-09	-132.609	-131.793
rs17573239	8.0845e-09	-132.349	-131.529
rs839768	5.12973e-09	-132.804	-131.956
rs839769	7.76559e-09	-132.389	-131.623
rs839770	4.90126e-09	-132.849	-132
rs839771	7.16144e-09	-132.47	-131.708
rs839772	7.82702e-09	-132.381	-131.623
rs839773	7.50157e-09	-132.424	-131.664
rs3001721	7.09294e-09	-132.48	-131.708
rs2152112	4.28874e-09	-132.983	-132.122
rs2494997	8.93819e-10	-134.551	-135.242
rs9793186	7.03867e-09	-132.487	-131.708
rs9793527	4.46107e-09	-132.943	-132.083
rs72671121	2.58937e-09	-133.487	-132.485
rs2782638	4.4374e-09	-132.949	-132.083
rs1999674	9.37112e-10	-134.504	-135.238
rs55935510	6.92307e-09	-132.504	-131.708
rs55663821	5.56672e-09	-132.722	-131.956
rs2842177	7.22362e-09	-132.461	-131.664
rs2782642	4.4374e-09	-132.949	-132.083
rs2782643	6.94933e-09	-132.5	-131.708
rs2782644	6.93616e-09	-132.502	-131.708
rs2782645	4.28084e-09	-132.984	-132.122
rs2782646	6.54537e-09	-132.56	-131.793
rs2842179	5.04496e-09	-132.82	-131.956
rs2039531	9.44903e-09	-132.193	-131.497
rs2782647	9.5113e-09	-132.186	-131.497
rs2842180	7.42899e-09	-132.433	-131.708
rs2782648	1.06967e-08	-132.069	-131.412
rs2842182	1.08552e-09	-134.357	-135.176
rs2842184	6.13814e-09	-132.624	-131.833
rs2782649	1.14769e-08	-131.998	-131.367
rs1572272	1.2681e-08	-131.899	-131.239
rs2027130	1.33586e-08	-131.846	-131.239
rs2255632	6.05093e-09	-132.638	-131.653
rs2842193	1.83637e-08	-131.528	-130.935
rs2782650	1.97958e-08	-131.453	-130.893
rs6954	1.26659e-09	-134.202	-135.039
rs2251804	3.88612e-08	-130.779	-130.038
rs2251802	2.35094e-08	-131.281	-130.715
rs6692611	1.69415e-09	-133.911	-134.733
rs2782651	1.68752e-09	-133.915	-134.702
rs2842195	2.44179e-08	-131.243	-130.757
rs1334973	1.22366e-08	-131.934	-131.233
rs2494994	2.41357e-08	-131.255	-130.757
rs2992036	1.24419e-08	-131.918	-131.147
rs2782652	2.39863e-10	-135.866	-135.057
rs2262984	3.02142e-08	-131.03	-130.492
rs2842196	1.31965e-08	-131.859	-131.106
rs2842197	1.44692e-08	-131.767	-131.06
rs2782657	5.02652e-08	-130.521	-129.783
rs2842198	5.77678e-08	-130.382	-129.644
rs2105029	1.05095e-09	-134.389	-133.721
rs7413861	1.51176e-08	-131.723	-131.1
rs2105028	1.67179e-08	-131.622	-131.097
rs12069733	1.17127e-08	-131.978	-132.729
rs4660733	3.90528e-08	-130.774	-130.714
rs10789433	3.43182e-08	-130.903	-131.05
rs10732843	1.20974e-08	-131.946	-131.591
rs11210850	3.06868e-08	-131.015	-131.177
rs2992038	3.87163e-08	-130.782	-130.839
rs2992037	2.94248e-09	-133.359	-134.184
rs2782653	2.14562e-09	-133.675	-133.384
rs72671139	0	0	-135.382
rs34898652	5.2974e-10	-135.074	-134.282
rs11210860	9.17832e-10	-134.524	-134.037
rs2152113	8.52588e-10	-134.598	-134.108
rs11577403	5.84341e-10	-134.976	-134.545
rs2819330	1.01498e-10	-136.726	-135.755
rs2819332	1.96425e-10	-136.066	-135.411
rs2782639	3.8796e-10	-135.385	-135.826
rs2842189	5.13754e-10	-135.105	-134.246
rs2782640	3.10492e-10	-135.608	-134.845
rs78406870	0	0	-133.485
rs951740	3.50583e-10	-135.487	-134.451
rs1889588	3.14617e-10	-135.595	-135.335
rs2782641	4.1065e-10	-135.329	-134.282
rs2039530	1.25421e-07	-129.607	-130.601
rs2842188	5.82812e-10	-134.979	-133.938
rs2819333	4.61105e-10	-135.213	-134.177
rs2819334	6.01462e-10	-134.947	-134.28
rs2819335	7.12604e-10	-134.777	-134.108
rs2842187	1.04213e-09	-134.397	-133.831
rs2819336	1.29287e-09	-134.182	-133.581
rs11580258	1.02549e-09	-134.413	-133.829
rs2819339	1.00898e-09	-134.43	-135.454
rs2842185	1.04654e-09	-134.393	-133.831
rs2842183	2.43266e-09	-133.55	-135.152
rs10890253	2.56382e-09	-133.497	-135.11
rs2842178	1.16839e-09	-134.283	-133.725
rs2494995	2.69295e-09	-133.448	-135.1
rs2842176	2.78577e-09	-133.414	-135.06
rs2842175	2.90104e-09	-133.374	-135.07
rs11580074	2.75859e-09	-133.424	-135.061
rs11210869	1.50497e-09	-134.03	-133.476
rs10789435	3.0895e-09	-133.311	-135.007
rs3000761	3.16436e-09	-133.287	-135.018
rs68191270	2.91905e-09	-133.367	-135.034
rs12076635	2.81354e-09	-133.404	-135.058
rs61769611	1.59938e-09	-133.969	-133.33
rs2842194	3.33623e-09	-133.234	-134.742
rs11210871	0.00136616	-120.311	-125.908
rs10890255	3.56639e-09	-133.167	-134.712
rs74735466	0	0	-135.629
rs2478978	3.18666e-09	-133.28	-134.723
rs11586016	1.23943e-09	-134.224	-133.365
rs12089622	3.10191e-09	-133.307	-134.702
rs2842186	4.70444e-09	-132.89	-134.294
rs943513	4.52301e-09	-132.929	-132.369
rs1887402	6.93273e-09	-132.502	-131.97
rs79265289	3.9189e-07	-128.468	-131.224
rs16830922	8.21893e-07	-127.727	-128.906
rs3001723	0.0365085	-117.026	-122.245
rs2819340	4.82527e-09	-132.865	-134.558
rs2842171	1.16917e-08	-131.98	-131.764
rs6678785	1.25035e-06	-127.307	-128.743
rs10789436	3.58762e-09	-133.161	-134.656
rs650729	4.05979e-09	-133.037	-134.575
rs663618	3.94939e-09	-133.065	-134.6
rs552638	1.33861e-08	-131.844	-131.764
rs752963	4.013e-07	-128.444	-129.057
rs2004899	4.33522e-09	-132.972	-134.544
rs1808730	1.51239e-08	-131.722	-131.763
rs2015628	5.27641e-06	-125.868	-128.822
rs2077652	5.20055e-06	-125.882	-128.852
rs16830935	5.54394e-06	-125.818	-128.878
rs3791134	1.58726e-08	-131.674	-131.763
rs16830948	5.8506e-06	-125.764	-128.878
rs16830952	5.8506e-06	-125.764	-128.878
rs3791136	1.83725e-08	-131.528	-131.641
rs3791137	4.0138e-09	-133.049	-134.505
rs3791138	4.0138e-09	-133.049	-134.505
rs3828149	5.94172e-06	-125.749	-128.878
rs3828150	3.72741e-09	-133.123	-134.557
rs6698389	1.7171e-08	-131.595	-131.685
rs61769642	1.41724e-08	-131.787	-131.888
rs3791139	1.61658e-08	-131.656	-131.763
rs3791140	1.82638e-08	-131.534	-131.641
rs501299	1.60609e-08	-131.662	-131.763
rs61769643	0	0	-135.845
rs10890261	3.6184e-09	-133.153	-134.608
rs11210881	5.19612e-06	-125.883	-128.905
rs573350	3.71323e-09	-133.127	-134.63
rs605709	1.93397e-08	-131.476	-131.763
rs72673082	1.73407e-08	-131.586	-131.642
rs583040	1.76126e-08	-131.57	-131.602
rs674725	3.87233e-09	-133.085	-134.579
rs673253	2.76357e-06	-126.514	-126.732
rs673242	1.89825e-08	-131.495	-131.475
rs10890265	4.84654e-06	-125.953	-128.822
rs11210884	4.51399e-06	-126.024	-128.878
rs12026752	4.4806e-06	-126.031	-128.879
rs11210885	4.15542e-06	-126.106	-128.932
rs56175694	1.7741e-08	-131.563	-131.475
rs3791144	3.84017e-06	-126.185	-128.987
rs596522	1.70723e-08	-131.601	-131.519
rs112410202	0	0	-133.528
rs492929	0	0	-135.624
rs530373	1.57296e-10	-136.288	-135.382
rs17371903	3.37641e-08	-130.919	-130.843
rs631248	8.39724e-09	-132.311	-133.994
rs11210886	8.78364e-07	-127.661	-129.814
rs512579	2.83418e-10	-135.699	-135.639
rs539096	5.70133e-09	-132.698	-134.605
rs519669	5.50814e-09	-132.732	-134.724
rs11210887	0.0121322	-118.127	-123.642
rs549845	0.0114378	-118.186	-123.75
rs11210888	5.7529e-07	-128.084	-129.159
rs499257	0.0939889	-116.08	-121.861
rs3791151	8.19789e-08	-130.032	-129.931
rs10890267	5.84713e-07	-128.067	-129.159
rs603542	0.0920415	-116.101	-121.916
rs55684236	7.67638e-08	-130.098	-130.02
rs588657	3.88721e-08	-130.778	-133.49
rs12075670	6.5254e-07	-127.958	-129.078
rs516790	2.80934e-08	-131.103	-133.8
rs516921	7.40104e-08	-130.134	-132.96
rs517849	3.23083e-08	-130.963	-133.663
rs11804031	6.08204e-07	-128.028	-129.159
rs667676	2.89391e-08	-131.073	-133.75
rs653953	0.0956932	-116.062	-122.037
rs571862	3.21953e-08	-130.967	-133.64
rs641365	2.37627e-08	-131.27	-133.846
rs641351	2.30522e-08	-131.301	-133.872
rs639929	2.70232e-08	-131.142	-133.759
rs80194172	6.13755e-07	-128.019	-129.133
rs77236314	5.97943e-07	-128.045	-129.159
rs16831024	6.41561e-07	-127.975	-129.078
rs1143701	3.30478e-08	-130.941	-133.66
rs1143702	0.137652	-115.698	-121.916
rs9783098	6.72434e-07	-127.928	-129.025
rs673485	1.59099e-08	-131.672	-134.338
rs643445	3.80782e-08	-130.799	-133.665
rs559575	3.80782e-08	-130.799	-133.665
rs531459	3.96534e-08	-130.758	-133.613
rs628342	3.89159e-08	-130.777	-133.638
rs2916568	3.71677e-08	-130.823	-133.668
rs78263269	6.99491e-07	-127.888	-129.025
rs77274018	6.99491e-07	-127.888	-129.025
rs182626007	0	0	-134.682
rs115429924	7.26047e-07	-127.851	-128.999
rs140786067	7.30056e-07	-127.845	-128.999
rs10890268	3.79867e-08	-130.801	-133.641
rs12405972	1.27368e-07	-129.592	-129.889
rs2970609	3.75725e-08	-130.812	-133.643
rs2970610	0.194597	-115.352	-121.562
rs61769649	1.17377e-07	-129.673	-129.978
rs1972794	7.23452e-07	-127.855	-129.025
rs585711	3.82864e-08	-130.794	-133.618
rs585652	3.82864e-08	-130.794	-133.618
rs11210892	0.238506	-115.149	-121.445
rs35393217	1.23347e-07	-129.624	-130.019
rs664728	4.62271e-08	-130.605	-133.611
rs11210893	6.2528e-07	-128	-129.169
rs664336	4.62271e-08	-130.605	-133.611
rs530201	4.62271e-08	-130.605	-133.611
rs11210894	7.08194e-07	-127.876	-128.999
rs11210895	6.65101e-07	-127.939	-129.062
rs35290231	1.17798e-07	-129.67	-130.065
rs11210896	6.48007e-07	-127.965	-129.088
rs2970606	3.41488e-08	-130.908	-133.882
rs564318	3.3726e-08	-130.92	-133.885
rs486883	3.41488e-08	-130.908	-133.882
rs12045413	7.52756e-07	-127.815	-128.944
rs649504	3.54127e-08	-130.872	-133.874
rs574736	3.3726e-08	-130.92	-133.885
rs636547	3.3726e-08	-130.92	-133.885
rs581005	3.3726e-08	-130.92	-133.885
rs112407523	7.12306e-07	-127.87	-129.01
rs2367724	0.0824611	-116.211	-122.729
rs694197	3.3309e-08	-130.933	-133.888
rs483679	3.29348e-08	-130.944	-133.891
rs594293	3.29348e-08	-130.944	-133.891
rs609171	3.25286e-08	-130.956	-133.893
rs620851	3.21279e-08	-130.969	-133.896
rs530531	3.07137e-09	-133.316	-134.981
rs623965	3.21279e-08	-130.969	-133.896
rs55666439	1.47825e-07	-129.443	-129.977
rs61768370	1.41755e-07	-129.485	-130.019
rs72883034	2.60325e-08	-131.179	-133.939
rs6429631	3.21279e-08	-130.969	-133.896
rs617521	3.21279e-08	-130.969	-133.896
rs513862	3.21279e-08	-130.969	-133.896
rs519357	3.07856e-08	-131.012	-133.923
rs517191	1.55934e-07	-129.389	-129.931
rs660899	1.36356e-07	-129.523	-130.065
rs12041746	5.6365e-07	-128.104	-129.301
rs61768371	1.42778e-07	-129.477	-130.019
rs2274465	1.72963e-07	-129.286	-129.843
rs11210900	5.69953e-07	-128.093	-129.301
rs11589584	1.60743e-07	-129.359	-129.931
rs509173	3.38257e-08	-130.917	-133.849
rs559481	8.99443e-08	-129.939	-133.185
rs61768372	1.83198e-07	-129.228	-129.801
rs113758528	0	0	-131.343
rs76017264	9.31876e-08	-129.904	-129.275
rs4336891	7.16883e-07	-127.864	-129.046
rs11590619	1.83095e-07	-129.229	-129.712
rs1973512	3.59774e-08	-130.856	-133.836
rs656131	5.33208e-10	-135.067	-135.553
rs6658300	8.87721e-10	-134.558	-134.592
rs10789441	3.19269e-07	-128.673	-128.861
rs489319	8.37742e-08	-130.01	-129.72
rs607062	7.49323e-09	-132.425	-134.788
rs618678	5.73096e-08	-130.39	-130.115
rs3791033	7.56024e-08	-130.113	-129.853
rs586339	6.40954e-09	-132.581	-134.84
rs10789442	2.80814e-08	-131.104	-130.876
rs55693463	4.52223e-07	-128.324	-128.51
rs9787076	6.41462e-08	-130.277	-130.028
rs3791034	9.35547e-08	-129.9	-129.678
rs4660257	2.6074e-08	-131.178	-131.234
rs4660740	0	0	-131.643
rs6697354	6.11445e-08	-130.325	-133.75
rs61768374	3.16171e-08	-130.985	-131.035
rs113688544	0	0	-131.272
rs1971342	3.42875e-08	-130.904	-130.954
rs11805774	3.36052e-08	-130.924	-130.993
rs17401357	3.2423e-08	-130.96	-131.035
rs3791035	3.2423e-08	-130.96	-131.035
rs3791036	5.96707e-08	-130.35	-133.767
rs2270972	2.79138e-08	-131.109	-131.192
rs145155829	0	0	-132.019
rs56319043	0	0	-131.386
rs112984125	2.82827e-08	-131.096	-131.154
rs304303	2.08424e-09	-133.704	-135.449
rs17531412	2.62904e-08	-131.169	-131.272
rs6429636	5.8644e-08	-130.367	-133.781
rs112361411	2.97726e-08	-131.045	-131.154
rs111854184	0	0	-130.81
rs76760124	0	0	-130.603
rs10890273	6.60268e-08	-130.249	-133.721
rs11810109	3.37618e-08	-130.919	-131.035
rs12410155	3.18586e-08	-130.977	-131.112
rs12410444	3.03386e-08	-131.026	-131.154
rs11210907	7.60384e-08	-130.107	-133.649
rs10890275	7.99889e-08	-130.057	-133.62
rs4660259	7.88268e-08	-130.071	-133.626
rs4660260	7.88268e-08	-130.071	-133.626
rs4660743	9.25883e-08	-129.91	-133.539
rs3862228	7.38436e-08	-130.137	-133.662
rs76546746	0	0	-130.418
rs6429637	1.03038e-08	-132.106	-132.068
rs76011621	0	0	-132.709
rs6673970	1.29203e-08	-131.88	-131.835
rs3791040	8.26869e-09	-132.326	-132.258
rs3791041	3.32243e-08	-130.935	-134.055
rs10749850	2.92477e-08	-131.063	-134.123
rs1013793	1.08375e-08	-132.056	-131.913
rs1029632	1.06695e-08	-132.071	-131.95
rs1472661	1.23546e-08	-131.925	-131.913
rs59305903	1.14457e-08	-132.001	-131.95
rs6686238	1.8927e-08	-131.498	-134.324
rs6696529	1.23746e-08	-131.923	-131.872
rs6429638	1.94688e-08	-131.47	-134.313
rs2158956	1.93536e-08	-131.476	-134.31
rs28833034	1.8404e-08	-131.526	-134.341
rs112646031	1.47541e-08	-131.747	-131.719
rs7549094	1.8404e-08	-131.526	-134.341
rs7551551	1.47541e-08	-131.747	-131.719
rs7511800	1.31372e-08	-131.863	-131.835
rs56338811	9.74989e-09	-132.161	-132.105
rs56367078	1.17465e-08	-131.975	-131.913
rs56701980	9.74989e-09	-132.161	-132.105
rs12062824	1.04725e-08	-132.09	-132.028
rs6668616	1.04725e-08	-132.09	-132.028
rs11584382	1.37399e-08	-131.818	-131.756
rs6669157	1.86681e-08	-131.512	-134.338
rs6700256	1.04725e-08	-132.09	-132.028
rs6429639	1.13185e-08	-132.012	-131.95
rs3791042	1.76715e-08	-131.567	-134.365
rs3791043	1.21725e-08	-131.939	-131.872
rs3791044	1.43489e-08	-131.775	-131.719
rs6678767	1.07524e-08	-132.063	-131.991
rs11210912	1.03623e-08	-132.1	-132.028
rs61768408	0	0	-131.838
rs11581514	1.11994e-08	-132.023	-131.95
rs11587515	1.35953e-08	-131.829	-131.756
rs11210913	1.81455e-08	-131.54	-134.344
rs11210914	1.16229e-08	-131.986	-131.913
rs72678674	0	0	-132.057
rs112518613	1.02484e-08	-132.111	-132.028
rs6664485	1.06342e-08	-132.075	-131.991
rs7520053	1.46263e-08	-131.756	-131.678
rs7551644	1.20773e-08	-131.947	-131.913
rs4660261	1.65372e-08	-131.633	-134.407
rs3791046	1.81553e-08	-131.54	-131.519
rs11210916	1.80482e-08	-131.546	-131.519
rs6656457	1.31612e-08	-131.861	-131.756
rs4660745	1.22304e-08	-131.935	-131.835
rs11210917	1.31612e-08	-131.861	-131.756
rs3791047	1.0518e-08	-132.086	-131.991
rs7531165	1.01949e-08	-132.117	-132.028
rs7516647	1.44736e-08	-131.766	-131.678
rs10890280	9.97443e-09	-132.139	-132.028
rs72678680	0	0	-131.984
rs7529895	8.13264e-09	-132.343	-132.242
rs11587427	0	0	-131.949
rs12119149	1.98655e-08	-131.45	-134.322
rs61768432	7.46666e-09	-132.428	-132.428
rs55695044	7.19665e-09	-132.465	-132.354
rs7543520	2.01403e-08	-131.436	-134.315
rs11590279	7.39532e-09	-132.438	-132.318
rs2158954	6.95897e-09	-132.499	-132.389
rs12083110	6.61922e-09	-132.549	-132.429
rs10890281	6.72572e-09	-132.533	-132.428
rs7546040	2.36841e-08	-131.274	-134.232
rs12354267	1.04648e-08	-132.091	-132.014
rs12760274	0	0	-130.914
rs917294	3.78829e-08	-130.804	-133.952
rs11577684	2.95647e-08	-131.052	-131.137
rs12741964	0	0	-135.777
rs3791054	9.08679e-10	-134.534	-134.825
rs72678691	7.16649e-10	-134.772	-135.055
rs9787240	1.81624e-08	-131.539	-131.66
rs12044961	9.69273e-10	-134.47	-134.763
rs34224911	3.59573e-08	-130.856	-130.883
rs11210922	8.12764e-10	-134.646	-135.011
rs12401813	4.35353e-08	-130.665	-130.756
rs80325941	0	0	-135.426
rs37471	1.17599e-08	-131.974	-132.018
rs37470	1.27694e-08	-131.892	-132.018
rs3791068	7.51781e-10	-134.724	-135.304
rs37459	1.21141e-08	-131.944	-132.134
rs37458	1.55368e-08	-131.695	-131.875
rs12037700	8.00069e-10	-134.662	-135.184
rs37456	1.31957e-08	-131.859	-132.059
rs37455	1.41385e-08	-131.79	-131.98
rs37454	1.49783e-08	-131.732	-131.938
rs37453	1.36944e-08	-131.822	-132.018
rs3011216	1.16115e-08	-131.987	-131.267
rs37452	1.91803e-09	-133.787	-134.313
rs3791075	3.43206e-10	-135.508	-135.87
rs12046114	4.548e-10	-135.227	-135.615
rs3011217	1.19124e-09	-134.264	-134.766
rs3011219	1.32517e-09	-134.157	-134.647
rs2906471	1.75202e-09	-133.878	-134.376
rs3011220	1.48524e-09	-134.043	-134.529
rs7542434	4.91356e-10	-135.149	-135.538
rs12723279	1.41367e-09	-134.092	-134.617
rs11210931	1.41367e-09	-134.092	-134.617
rs7552219	4.93737e-10	-135.144	-135.556
rs12040333	4.2304e-10	-135.299	-135.769
rs2367804	1.52629e-09	-134.016	-134.503
rs713191	1.20298e-09	-134.254	-134.646
rs3791076	4.4578e-10	-135.247	-135.683
rs2040950	8.53599e-10	-134.597	-134.91
rs2906469	0	0	-136.036
rs3011222	1.22198e-09	-134.238	-134.615
rs3011223	8.20031e-10	-134.637	-134.911
rs3011224	8.60266e-10	-134.589	-134.91
rs2906468	4.52119e-08	-130.627	-133.855
rs3011225	4.28188e-08	-130.682	-133.873
rs3094954	8.33369e-10	-134.621	-134.911
rs4660753	8.39823e-10	-134.613	-134.91
rs4660754	8.39823e-10	-134.613	-134.91
rs2906466	6.01249e-10	-134.947	-135.194
rs3791085	4.36915e-10	-135.267	-135.685
rs58854399	4.06445e-10	-135.339	-135.734
rs3791087	4.03082e-10	-135.347	-135.752
rs3011228	1.20244e-09	-134.254	-135.125
rs3791089	4.22927e-10	-135.299	-135.715
rs3791090	4.28725e-10	-135.286	-135.713
rs3791092	3.91882e-10	-135.375	-135.777
rs2906458	4.51681e-09	-132.931	-133.486
rs2906457	3.71341e-09	-133.127	-133.834
rs2428853	7.96311e-11	-136.969	-135.98
rs2788371	4.11633e-09	-133.024	-133.817
rs2527777	4.05344e-09	-133.039	-133.839
rs2527776	4.55224e-09	-132.923	-133.705
rs2428852	3.45863e-09	-133.198	-133.904
rs77201694	0	0	-135.662
rs810680	3.52269e-09	-133.179	-133.904
rs803679	6.58093e-07	-127.949	-132.225
rs803678	4.36305e-09	-132.965	-133.801
rs803677	5.03275e-09	-132.823	-133.789
rs803676	5.1877e-09	-132.792	-133.788
rs803675	5.55841e-07	-128.118	-132.377
rs2428851	4.32389e-09	-132.974	-133.837
rs2485996	3.92219e-09	-133.072	-133.869
rs2428854	4.59774e-09	-132.913	-133.791
rs803683	4.77145e-09	-132.876	-133.768
rs803682	5.89143e-09	-132.665	-133.57
rs803681	4.84291e-09	-132.861	-133.768
rs803680	4.55763e-09	-132.922	-133.836
rs783303	5.67201e-09	-132.703	-133.673
rs3791101	3.1781e-08	-130.98	-129.97
rs783302	5.22615e-09	-132.785	-133.811
rs3791102	4.38581e-09	-132.96	-134.049
rs11210934	4.96255e-09	-132.837	-133.986
rs11210935	5.27262e-07	-128.171	-132.572
rs2428964	1.09686e-09	-134.346	-134.862
rs4314918	8.73968e-08	-129.968	-133.578
rs78050663	0	0	-132.706
rs3791112	1.01026e-09	-134.428	-135.18
rs6674176	1.01667e-07	-129.817	-133.502
rs2486011	1.74461e-09	-133.882	-134.431
rs4660262	1.31078e-09	-134.168	-134.988
rs4660756	1.80813e-08	-131.544	-130.547
rs3120802	1.17656e-09	-134.276	-134.758
rs3120803	1.16849e-09	-134.283	-134.776
rs1636876	1.12576e-09	-134.32	-134.795
rs1636877	1.5942e-10	-136.275	-135.568
rs2428962	1.15461e-09	-134.295	-134.759
rs2245439	1.49128e-10	-136.342	-135.59
rs9326136	1.38516e-09	-134.113	-135.007
rs11210936	7.04358e-10	-134.789	-135.434
rs2485991	1.40444e-10	-136.402	-135.611
rs11578313	8.15093e-10	-134.643	-135.331
rs2428961	1.35819e-10	-136.435	-135.614
rs2428960	1.35819e-10	-136.435	-135.614
rs2352990	7.10731e-10	-134.78	-135.389
rs4031031	9.45828e-10	-134.494	-135.155
rs2428959	1.69901e-10	-136.211	-135.437
rs12127226	6.7433e-10	-134.833	-135.393
rs2108202	6.99298e-10	-134.796	-135.344
rs1859726	1.79034e-10	-136.159	-135.368
rs6801	7.05779e-10	-134.787	-135.344
rs2485990	1.80465e-10	-136.151	-135.361
rs1548634	2.30195e-10	-135.907	-135.169
rs12726706	5.70212e-10	-135	-135.561
rs3762422	8.30214e-10	-134.625	-135.329
rs2242637	1.26957e-09	-134.2	-135.015
rs12127737	1.00645e-09	-134.432	-135.638
rs1766968	1.81082e-10	-136.147	-135.173
rs6671164	1.01775e-09	-134.421	-135.557
rs3120804	1.82295e-10	-136.141	-135.205
rs34830883	7.96176e-10	-134.667	-135.743
rs11210937	9.22775e-08	-129.914	-133.225
rs3120805	1.83784e-10	-136.133	-135.197
rs9727068	1.40669e-09	-134.097	-134.993
rs2906597	1.89125e-10	-136.104	-135.176
rs12737898	1.35596e-09	-134.134	-135.04
rs2485989	2.04062e-10	-136.028	-135.227
rs6680421	1.61174e-09	-133.961	-135.477
rs2428957	1.86836e-10	-136.116	-135.224
rs4448553	1.07422e-09	-134.367	-135.69
rs3791116	4.09649e-09	-133.028	-135.054
rs2240447	3.58366e-09	-133.162	-135.153
rs7556565	2.88162e-09	-133.38	-135.279
rs6675620	2.41631e-09	-133.556	-135.371
rs2486014	1.79113e-10	-136.158	-135.339
rs1008137	2.02635e-10	-136.035	-135.073
rs4660263	3.63255e-09	-133.149	-135.169
rs4660758	4.01943e-09	-133.047	-135.114
rs2301993	2.6395e-09	-133.468	-135.33
rs12145999	3.81941e-09	-133.099	-135.128
rs1636879	1.34603e-10	-136.444	-135.461
rs3828146	3.27367e-09	-133.253	-135.213
rs3791119	3.63255e-09	-133.149	-135.169
rs3791120	3.5359e-09	-133.176	-135.184
rs4660759	3.63801e-09	-133.147	-135.17
rs7412307	4.81077e-07	-128.263	-131.455
rs2486007	1.30798e-10	-136.473	-135.489
rs7161	5.16591e-09	-132.797	-134.995
rs4660761	6.87009e-07	-127.906	-131.055
rs12410334	4.15137e-07	-128.41	-131.491
rs2428954	8.01952e-10	-134.659	-134.896
rs2428953	8.31504e-10	-134.623	-134.895
rs4567315	2.2927e-09	-133.609	-135.255
rs2993619	1.48825e-09	-134.041	-135.128
rs12738136	2.79397e-09	-133.411	-135.109
rs12403025	6.0285e-09	-132.642	-134.852
rs12403036	5.87108e-09	-132.669	-134.869
rs10890286	7.41534e-09	-132.435	-134.712
rs11210939	1.75853e-09	-133.874	-135.29
rs113551349	2.93719e-09	-133.361	-132.849
rs3791129	1.42811e-08	-131.78	-133.316
rs79746139	0	0	-133.752
rs2486009	0	0	-134.092
rs1476670	0	0	-135.272
rs2993251	2.27727e-10	-135.918	-134.92
rs647372	8.80856e-11	-136.868	-135.828
rs1291047	7.99003e-11	-136.966	-135.925
rs548299	8.30795e-11	-136.927	-135.888
rs2429056	4.04691e-10	-135.343	-134.514
rs12726459	0	0	-135.722
rs11210967	3.57365e-10	-135.468	-134.644
rs2485653	3.52792e-09	-133.178	-132.447
rs2485652	3.10531e-10	-135.608	-134.75
rs2429050	3.2261e-10	-135.57	-134.715
rs2429049	3.00129e-10	-135.642	-134.782
rs1539150	2.95147e-10	-135.659	-134.715
