## Supplementary material for "Characterization of shared and ancestry-specific signals driving complex traits using multi-ancestry fine-mapping": mscaviar_results_study0_post.txt

SNP_ID	Prob_in_pCausalSet
rs11559314	4.21008e-10
rs144631840	1.08446e-09
rs7520981	4.12896e-10
rs7549876	9.62939e-10
rs4660253	3.76637e-10
rs3120047	2.0835e-09
rs3120124	1.88093e-09
rs1209384	8.37503e-10
rs3768046	3.16216e-09
rs7527092	4.48104e-10
rs6690243	3.17571e-09
rs4660729	2.58426e-09
rs1556580	2.65807e-09
rs3120044	4.90949e-09
rs3120122	5.48849e-09
rs1556581	5.74916e-09
rs2275180	1.35211e-08
rs1467808	6.37138e-09
rs1467809	5.57495e-09
rs2282225	8.25085e-10
rs2282226	6.36719e-09
rs6694318	8.24972e-10
rs3120276	4.77078e-09
rs2991990	4.33834e-09
rs1198982	3.07915e-09
rs1199039	2.87893e-09
rs839997	1.0617e-09
rs866332	4.07412e-08
rs12076751	3.77612e-08
rs4660731	2.98264e-08
rs1209702	4.46364e-08
rs1199038	2.50934e-08
rs12058355	2.50015e-08
rs839993	2.30463e-08
rs710252	2.94738e-08
rs1749959	2.46683e-08
rs35732878	2.46544e-08
rs111888775	2.36368e-08
rs1199036	1.78117e-08
rs1760670	2.28152e-08
rs839995	2.48963e-08
rs839996	2.55639e-08
rs72669002	2.20506e-08
rs1760669	2.38544e-08
rs1749960	8.7625e-10
rs1749961	8.7625e-10
rs839763	2.08923e-08
rs710251	8.53473e-10
rs11210838	3.33284e-10
rs72671107	3.46892e-10
rs839764	2.80448e-08
rs652941	3.07696e-08
rs839766	2.78577e-08
rs11587504	4.50146e-08
rs685756	3.273e-08
rs4141739	3.39775e-08
rs4141740	1.85611e-08
rs4141741	1.3505e-08
rs66559745	2.32129e-08
rs11586272	9.52463e-10
rs11210839	1.70195e-08
rs11210840	1.30516e-09
rs12140829	4.79101e-10
rs11172	2.78719e-08
rs839752	2.35508e-08
rs839753	1.33868e-09
rs839754	2.28287e-08
rs839755	4.55547e-08
rs839756	1.29955e-09
rs839757	1.22668e-09
rs1004291	3.68159e-08
rs999288	3.83005e-08
rs1762343	1.40193e-09
rs12126199	4.25652e-10
rs839758	4.57318e-10
rs839759	3.492e-08
rs839760	2.85973e-08
rs839761	2.44054e-08
rs710249	2.73692e-08
rs17573239	3.56088e-08
rs839768	2.30755e-08
rs839769	3.28e-08
rs839770	2.20805e-08
rs839771	3.01601e-08
rs839772	3.28614e-08
rs839773	3.15438e-08
rs3001721	3.00916e-08
rs2152112	1.94885e-08
rs2494997	1.51385e-09
rs9793186	3.00373e-08
rs9793527	2.02716e-08
rs72671121	1.31671e-08
rs2782638	2.02479e-08
rs1999674	1.55715e-09
rs55935510	2.99217e-08
rs55663821	2.35125e-08
rs2842177	3.12658e-08
rs2782642	2.02479e-08
rs2782643	2.9948e-08
rs2782644	2.99348e-08
rs2782645	1.94806e-08
rs2782646	2.76822e-08
rs2842179	2.29907e-08
rs2039531	3.78432e-08
rs2782647	3.79054e-08
rs2842180	3.04276e-08
rs2782648	4.16347e-08
rs2842182	1.74391e-09
rs2842184	2.6445e-08
rs2782649	4.38423e-08
rs1572272	4.94548e-08
rs2027130	5.01324e-08
rs2255632	3.03596e-08
rs2842193	6.82083e-08
rs2782650	7.17803e-08
rs6954	2.03006e-09
rs2251804	1.61116e-07
rs2251802	8.55924e-08
rs6692611	2.75491e-09
rs2782651	2.78567e-09
rs2842195	8.39568e-08
rs1334973	4.92387e-08
rs2494994	8.36745e-08
rs2992036	5.27667e-08
rs2782652	1.03711e-09
rs2262984	1.07858e-07
rs2842196	5.52125e-08
rs2842197	5.8432e-08
rs2782657	2.08064e-07
rs2842198	2.3912e-07
rs2105029	4.11176e-09
rs7413861	5.73862e-08
rs2105028	5.9095e-08
rs12069733	1.99516e-08
rs4660733	1.01202e-07
rs10789433	7.87424e-08
rs10732843	3.79475e-08
rs11210850	6.98073e-08
rs2992038	9.35865e-08
rs2992037	4.82135e-09
rs2782653	6.43382e-09
rs72671139	5.84035e-10
rs34898652	2.27374e-09
rs11210860	3.14463e-09
rs2152113	2.92528e-09
rs11577403	1.91712e-09
rs2819330	4.94479e-10
rs2819332	7.50866e-10
rs2782639	7.20951e-10
rs2842189	2.32224e-09
rs2782640	1.29868e-09
rs78406870	3.89089e-09
rs951740	1.8237e-09
rs1889588	9.07569e-10
rs2782641	2.15584e-09
rs2039530	1.95003e-07
rs2842188	3.04967e-09
rs2819333	2.40105e-09
rs2819334	2.34665e-09
rs2819335	2.78834e-09
rs2842187	3.78343e-09
rs2819336	4.81584e-09
rs11580258	3.77209e-09
rs2819339	1.47512e-09
rs2842185	3.78784e-09
rs2842183	3.01908e-09
rs10890253	3.18256e-09
rs2842178	4.2174e-09
rs2494995	3.31165e-09
rs2842176	3.43874e-09
rs2842175	3.53572e-09
rs11580074	3.41253e-09
rs11210869	5.41877e-09
rs10789435	3.77903e-09
rs3000761	3.83619e-09
rs68191270	3.59053e-09
rs12076635	3.46748e-09
rs61769611	6.133e-09
rs2842194	4.32268e-09
rs11210871	0.00137375
rs10890255	4.5816e-09
rs2478978	4.20311e-09
rs11586016	5.6165e-09
rs12089622	4.14868e-09
rs2842186	6.33558e-09
rs943513	1.63958e-08
rs1887402	2.46191e-08
rs79265289	4.28861e-07
rs16830922	1.20105e-06
rs3001723	0.0368047
rs2819340	6.01158e-09
rs2842171	3.3439e-08
rs6678785	1.6966e-06
rs10789436	4.67699e-09
rs650729	5.2461e-09
rs663618	5.10345e-09
rs552638	3.51334e-08
rs752963	7.27262e-07
rs2004899	5.55815e-09
rs1808730	3.68712e-08
rs2015628	5.68829e-06
rs2077652	5.60041e-06
rs16830935	5.93331e-06
rs3791134	3.76199e-08
rs16830948	6.23997e-06
rs16830952	6.23997e-06
rs3791136	4.29422e-08
rs3791137	5.30649e-09
rs3791138	5.30649e-09
rs3828149	6.33108e-06
rs3828150	4.95034e-09
rs6698389	4.06973e-08
rs61769642	3.33627e-08
rs3791139	3.79131e-08
rs3791140	4.28334e-08
rs501299	3.78082e-08
rs61769643	3.67667e-10
rs10890261	4.77245e-09
rs11210881	5.57527e-06
rs573350	4.8329e-09
rs605709	4.1087e-08
rs72673082	4.19104e-08
rs583040	4.31732e-08
rs674725	5.05864e-09
rs673253	6.09943e-06
rs673242	4.80074e-08
rs10890265	5.25843e-06
rs11210884	4.90335e-06
rs12026752	4.86996e-06
rs11210885	4.52464e-06
rs56175694	4.67658e-08
rs3791144	4.18931e-06
rs596522	4.48536e-08
rs112410202	3.72741e-09
rs492929	4.5822e-10
rs530373	7.3172e-10
rs17371903	8.83828e-08
rs631248	1.06018e-08
rs11210886	1.03112e-06
rs512579	7.11259e-10
rs539096	6.78277e-09
rs519669	6.42031e-09
rs11210887	0.0122055
rs549845	0.0115036
rs11210888	8.69603e-07
rs499257	0.094424
rs3791151	2.17956e-07
rs10890267	8.79026e-07
rs603542	0.0924532
rs55684236	2.01269e-07
rs588657	4.23467e-08
rs12075670	9.71783e-07
rs516790	3.05196e-08
rs516921	8.01583e-08
rs517849	3.51623e-08
rs11804031	9.02517e-07
rs667676	3.15258e-08
rs653953	0.096058
rs571862	3.51387e-08
rs641365	2.61161e-08
rs641351	2.53352e-08
rs639929	2.96099e-08
rs80194172	9.1585e-07
rs77236314	8.92256e-07
rs16831024	9.60804e-07
rs1143701	3.59018e-08
rs1143702	0.138063
rs9783098	1.00886e-06
rs673485	1.7084e-08
rs643445	4.08371e-08
rs559575	4.08371e-08
rs531459	4.25968e-08
rs628342	4.17699e-08
rs2916568	3.99266e-08
rs78263269	1.03592e-06
rs77274018	1.03592e-06
rs182626007	1.17616e-09
rs115429924	1.07143e-06
rs140786067	1.07544e-06
rs10890268	4.08406e-08
rs12405972	2.69191e-07
rs2970609	4.04264e-08
rs2970610	0.195184
rs61769649	2.47213e-07
rs1972794	1.05988e-06
rs585711	4.12298e-08
rs585652	4.12298e-08
rs11210892	0.239165
rs35393217	2.47852e-07
rs664728	4.90811e-08
rs11210893	9.16782e-07
rs664336	4.90811e-08
rs530201	4.90811e-08
rs11210894	1.05358e-06
rs11210895	9.8947e-07
rs35290231	2.36703e-07
rs11210896	9.6404e-07
rs2970606	3.61571e-08
rs564318	3.57342e-08
rs486883	3.61571e-08
rs12045413	1.11788e-06
rs649504	3.74209e-08
rs574736	3.57342e-08
rs636547	3.57342e-08
rs581005	3.57342e-08
rs112407523	1.05405e-06
rs2367724	0.0826438
rs694197	3.53172e-08
rs483679	3.4943e-08
rs594293	3.4943e-08
rs609171	3.45368e-08
rs620851	3.41362e-08
rs530531	3.79108e-09
rs623965	3.41362e-08
rs55666439	2.77661e-07
rs61768370	2.6626e-07
rs72883034	2.80408e-08
rs6429631	3.41362e-08
rs617521	3.41362e-08
rs513862	3.41362e-08
rs519357	3.27339e-08
rs517191	2.9191e-07
rs660899	2.5526e-07
rs12041746	8.19093e-07
rs61768371	2.67283e-07
rs2274465	3.21522e-07
rs11210900	8.25396e-07
rs11589584	2.96719e-07
rs509173	3.59664e-08
rs559481	9.44917e-08
rs61768372	3.3817e-07
rs113758528	3.3156e-08
rs76017264	3.55298e-07
rs4336891	1.04643e-06
rs11590619	3.52497e-07
rs1973512	3.81181e-08
rs656131	5.75583e-10
rs6658300	9.12868e-10
rs10789441	7.15847e-07
rs489319	2.5185e-07
rs607062	8.12926e-09
rs618678	1.70513e-07
rs3791033	2.22611e-07
rs586339	7.0635e-09
rs10789442	8.09705e-08
rs55693463	1.01589e-06
rs9787076	1.87609e-07
rs3791034	2.68843e-07
rs4660257	6.30009e-08
rs4660740	2.45575e-08
rs6697354	6.24273e-08
rs61768374	7.66893e-08
rs113688544	3.55833e-08
rs1971342	8.31665e-08
rs11805774	8.06309e-08
rs17401357	7.74952e-08
rs3791035	7.74952e-08
rs3791036	6.0997e-08
rs2270972	6.64244e-08
rs145155829	1.6858e-08
rs56319043	3.17556e-08
rs112984125	6.82951e-08
rs304303	2.36438e-09
rs17531412	6.1837e-08
rs6429636	6.01014e-08
rs112361411	6.9785e-08
rs111854184	5.65174e-08
rs76760124	6.94573e-08
rs10890273	6.75811e-08
rs11810109	7.88341e-08
rs12410155	7.35943e-08
rs12410444	7.0351e-08
rs11210907	7.78022e-08
rs10890275	8.18718e-08
rs4660259	8.07097e-08
rs4660260	8.07097e-08
rs4660743	9.47361e-08
rs3862228	7.56075e-08
rs76546746	8.36419e-08
rs6429637	2.63353e-08
rs76011621	8.45877e-09
rs6673970	3.31695e-08
rs3791040	2.15204e-08
rs3791041	3.41742e-08
rs10749850	3.01703e-08
rs1013793	2.95634e-08
rs1029632	2.87132e-08
rs1472661	3.10806e-08
rs59305903	2.94893e-08
rs6686238	1.95928e-08
rs6696529	3.18827e-08
rs6429638	2.01536e-08
rs2158956	2.00194e-08
rs28833034	1.90698e-08
rs112646031	3.74954e-08
rs7549094	1.90698e-08
rs7551551	3.74954e-08
rs7511800	3.33863e-08
rs56338811	2.52023e-08
rs56367078	3.04725e-08
rs56701980	2.52023e-08
rs12062824	2.71675e-08
rs6668616	2.71675e-08
rs11584382	3.56437e-08
rs6669157	1.93529e-08
rs6700256	2.71675e-08
rs6429639	2.93622e-08
rs3791042	1.83373e-08
rs3791043	3.16806e-08
rs3791044	3.70902e-08
rs6678767	2.80758e-08
rs11210912	2.70573e-08
rs61768408	2.02113e-08
rs11581514	2.92431e-08
rs11587515	3.54991e-08
rs11210913	1.87928e-08
rs11210914	3.03489e-08
rs72678674	1.62384e-08
rs112518613	2.69434e-08
rs6664485	2.79576e-08
rs7520053	3.83281e-08
rs7551644	3.08033e-08
rs4660261	1.72221e-08
rs3791046	4.59369e-08
rs11210916	4.58298e-08
rs6656457	3.5065e-08
rs4660745	3.24796e-08
rs11210917	3.5065e-08
rs3791047	2.78414e-08
rs7531165	2.68898e-08
rs7516647	3.81754e-08
rs10890280	2.66694e-08
rs72678680	1.74621e-08
rs7529895	2.15973e-08
rs11587427	1.80787e-08
rs12119149	2.07336e-08
rs61768432	1.86416e-08
rs55695044	1.92422e-08
rs7543520	2.10084e-08
rs11590279	1.98805e-08
rs2158954	1.85813e-08
rs12083110	1.77942e-08
rs10890281	1.79007e-08
rs7546040	2.46649e-08
rs12354267	2.7388e-08
rs12760274	5.09223e-08
rs917294	3.94692e-08
rs11577684	7.0283e-08
rs12741964	3.93245e-10
rs3791054	1.89469e-09
rs72678691	1.49341e-09
rs9787240	4.22884e-08
rs12044961	2.02104e-09
rs34224911	8.84689e-08
rs11210922	1.62345e-09
rs12401813	1.03121e-07
rs80325941	5.58703e-10
rs37471	2.8613e-08
rs37470	2.96225e-08
rs3791068	1.337e-09
rs37459	2.71106e-08
rs37458	3.4979e-08
rs12037700	1.46911e-09
rs37456	2.93636e-08
rs37455	3.16412e-08
rs37454	3.32262e-08
rs37453	3.05475e-08
rs3011216	4.73623e-08
rs37452	3.57721e-09
rs3791075	6.6337e-10
rs12046114	8.79066e-10
rs3011217	2.2312e-09
rs3011219	2.50238e-09
rs2906471	3.30841e-09
rs3011220	2.8156e-09
rs7542434	9.52652e-10
rs12723279	2.62638e-09
rs11210931	2.62638e-09
rs7552219	9.45206e-10
rs12040333	7.76798e-10
rs2367804	2.89341e-09
rs713191	2.38519e-09
rs3791076	8.37123e-10
rs2040950	1.75614e-09
rs2906469	3.03573e-10
rs3011222	2.44306e-09
rs3011223	1.72257e-09
rs3011224	1.7628e-09
rs2906468	4.69949e-08
rs3011225	4.46018e-08
rs3094954	1.73591e-09
rs4660753	1.74236e-09
rs4660754	1.74236e-09
rs2906466	1.27369e-09
rs3791085	8.28258e-10
rs58854399	7.78096e-10
rs3791087	7.66951e-10
rs3011228	1.89588e-09
rs3791089	8.01741e-10
rs3791090	8.07538e-10
rs3791092	7.45641e-10
rs2906458	8.36266e-09
rs2906457	6.40931e-09
rs2428853	3.91733e-10
rs2788371	6.85593e-09
rs2527777	6.73261e-09
rs2527776	7.62423e-09
rs2428852	5.96956e-09
rs77201694	4.41281e-10
rs810680	6.03362e-09
rs803679	6.69811e-07
rs803678	7.14588e-09
rs803677	7.84184e-09
rs803676	7.99679e-09
rs803675	5.65593e-07
rs2428851	7.00494e-09
rs2485996	6.51993e-09
rs2428854	7.40683e-09
rs803683	7.6438e-09
rs803682	9.40773e-09
rs803681	7.71526e-09
rs803680	7.23711e-09
rs783303	8.83432e-09
rs3791101	1.62648e-07
rs783302	7.96737e-09
rs3791102	6.52651e-09
rs11210934	7.2446e-09
rs11210935	5.34269e-07
rs2428964	2.03713e-09
rs4314918	8.93052e-08
rs78050663	8.4814e-09
rs3791112	1.67032e-09
rs6674176	1.03741e-07
rs2486011	3.21319e-09
rs4660262	2.11873e-09
rs4660756	9.15542e-08
rs3120802	2.22653e-09
rs3120803	2.19866e-09
rs1636876	2.13653e-09
rs1636877	1.71476e-10
rs2428962	2.20458e-09
rs2245439	1.60648e-10
rs9326136	2.17143e-09
rs11210936	1.20885e-09
rs2485991	1.51516e-10
rs11578313	1.37798e-09
rs2428961	1.46556e-10
rs2428960	1.46556e-10
rs2352990	1.24306e-09
rs4031031	1.62915e-09
rs2428959	1.8112e-10
rs12127226	1.20666e-09
rs2108202	1.26116e-09
rs1859726	1.90052e-10
rs6801	1.26764e-09
rs2485990	1.91483e-10
rs1548634	2.41776e-10
rs12726706	1.01244e-09
rs3762422	1.3931e-09
rs2242637	2.05459e-09
rs12127737	1.3556e-09
rs1766968	1.90192e-10
rs6671164	1.41685e-09
rs3120804	1.9177e-10
rs34830883	1.1137e-09
rs11210937	9.30485e-08
rs3120805	1.93259e-10
rs9727068	2.2051e-09
rs2906597	1.98677e-10
rs12737898	2.11367e-09
rs2485989	2.1493e-10
rs6680421	1.99057e-09
rs2428957	1.96746e-10
rs4448553	1.376e-09
rs3791116	4.6361e-09
rs2240447	4.03264e-09
rs7556565	3.24743e-09
rs6675620	2.73878e-09
rs2486014	1.89801e-10
rs1008137	2.11847e-10
rs4660263	4.01766e-09
rs4660758	4.44555e-09
rs2301993	2.96198e-09
rs12145999	4.26839e-09
rs1636879	1.43675e-10
rs3828146	3.66836e-09
rs3791119	4.01766e-09
rs3791120	3.91076e-09
rs4660759	4.01287e-09
rs7412307	4.81669e-07
rs2486007	1.3987e-10
rs7161	5.59672e-09
rs4660761	6.87571e-07
rs12410334	4.15666e-07
rs2428954	8.33179e-10
rs2428953	8.63881e-10
rs4567315	2.7913e-09
rs2993619	1.56718e-09
rs12738136	3.39509e-09
rs12403025	6.69998e-09
rs12403036	6.52503e-09
rs10890286	8.23154e-09
rs11210939	2.2774e-09
rs113551349	1.02784e-08
rs3791129	1.87767e-08
rs79746139	2.98131e-09
rs2486009	2.12218e-09
rs1476670	6.51698e-10
rs2993251	1.14556e-09
rs647372	4.53161e-10
rs1291047	4.10693e-10
rs548299	4.26655e-10
rs2429056	1.78584e-09
rs12726459	4.15831e-10
rs11210967	1.56879e-09
rs2485653	1.45051e-08
rs2485652	1.39891e-09
rs2429050	1.44989e-09
rs2429049	1.3544e-09
rs1539150	1.42346e-09
