## Supplementary material for "Characterization of shared and ancestry-specific signals driving complex traits using multi-ancestry fine-mapping": mscaviar_results_study1_post.txt

SNP_ID	Prob_in_pCausalSet
rs7520981	9.4925e-11
rs7549876	2.17832e-10
rs4660253	9.18182e-11
rs3120047	4.07677e-10
rs3120124	3.69007e-10
rs1209384	1.73667e-10
rs3768046	6.10577e-10
rs7527092	1.79771e-10
rs6690243	6.24315e-10
rs4660729	5.20398e-10
rs1556580	5.17555e-10
rs3120044	9.69713e-10
rs3120122	1.08686e-09
rs1556581	1.19315e-09
rs2275180	2.75981e-09
rs1467808	1.27477e-09
rs1467809	1.17402e-09
rs2282225	3.82564e-10
rs2282226	1.25485e-09
rs6694318	3.6495e-10
rs3120276	9.78399e-10
rs2991990	9.40516e-10
rs1198982	6.10959e-10
rs1199039	5.84412e-10
rs839997	5.00774e-10
rs866332	1.05473e-08
rs12076751	9.99274e-09
rs4660731	1.28389e-08
rs1209702	1.17936e-08
rs1199038	6.64833e-09
rs12058355	6.55624e-09
rs839993	6.04453e-09
rs710252	7.73919e-09
rs1749959	6.22246e-09
rs35732878	6.20846e-09
rs111888775	5.96247e-09
rs1199036	4.41502e-09
rs1760670	5.81293e-09
rs839995	6.45084e-09
rs839996	6.38555e-09
rs72669002	5.69345e-09
rs1760669	6.18056e-09
rs1749960	4.12174e-10
rs1749961	4.12174e-10
rs839763	5.2142e-09
rs710251	3.79293e-10
rs839764	7.22726e-09
rs652941	8.16415e-09
rs839766	7.03978e-09
rs11587504	1.08237e-08
rs685756	8.17221e-09
rs4141739	8.42871e-09
rs4141740	4.64252e-09
rs4141741	3.34395e-09
rs66559745	5.53772e-09
rs11586272	5.65089e-10
rs11210839	4.17294e-09
rs11210840	7.16518e-10
rs12140829	9.98461e-11
rs11172	7.85443e-09
rs839752	5.87632e-09
rs839753	7.30831e-10
rs839754	5.82644e-09
rs839755	1.27129e-08
rs839756	7.10592e-10
rs839757	6.75758e-10
rs1004291	9.56726e-09
rs999288	9.91887e-09
rs1762343	7.73587e-10
rs12126199	8.94702e-11
rs839758	1.15832e-10
rs839759	8.86235e-09
rs839760	7.47312e-09
rs839761	5.74234e-09
rs710249	6.24293e-09
rs17573239	8.095e-09
rs839768	5.13995e-09
rs839769	7.77668e-09
rs839770	4.91146e-09
rs839771	7.17257e-09
rs839772	7.8382e-09
rs839773	7.51272e-09
rs3001721	7.10397e-09
rs2152112	4.29883e-09
rs2494997	9.45358e-10
rs9793186	7.04961e-09
rs9793527	4.47116e-09
rs72671121	2.59812e-09
rs2782638	4.44743e-09
rs1999674	9.91147e-10
rs55935510	6.93384e-09
rs55663821	5.57781e-09
rs2842177	7.23436e-09
rs2782642	4.44743e-09
rs2782643	6.96013e-09
rs2782644	6.94695e-09
rs2782645	4.29091e-09
rs2782646	6.55644e-09
rs2842179	5.05501e-09
rs2039531	9.46093e-09
rs2782647	9.52327e-09
rs2842180	7.44054e-09
rs2782648	1.0709e-08
rs2842182	1.14447e-09
rs2842184	6.14895e-09
rs2782649	1.14896e-08
rs1572272	1.26933e-08
rs2027130	1.33716e-08
rs2255632	6.05983e-09
rs2842193	1.83768e-08
rs2782650	1.98094e-08
rs6954	1.3259e-09
rs2251804	3.88725e-08
rs2251802	2.35229e-08
rs6692611	1.75125e-09
rs2782651	1.74246e-09
rs2842195	2.44326e-08
rs1334973	1.22484e-08
rs2494994	2.41502e-08
rs2992036	1.2453e-08
rs2782652	2.5062e-10
rs2262984	3.02281e-08
rs2842196	1.32077e-08
rs2842197	1.44809e-08
rs2782657	5.02766e-08
rs2842198	5.77792e-08
rs2105029	1.06322e-09
rs7413861	1.51304e-08
rs2105028	1.6732e-08
rs12069733	1.17635e-08
rs4660733	3.90753e-08
rs10789433	3.43458e-08
rs10732843	1.21141e-08
rs11210850	3.07149e-08
rs2992038	3.87416e-08
rs2992037	2.99847e-09
rs2782653	2.16351e-09
rs34898652	5.406e-10
rs11210860	9.32568e-10
rs2152113	8.67294e-10
rs11577403	6.00016e-10
rs2819330	1.10732e-10
rs2819332	2.09091e-10
rs2782639	4.29614e-10
rs2842189	5.23911e-10
rs2782640	3.21725e-10
rs951740	3.59091e-10
rs1889588	3.33586e-10
rs2782641	4.19062e-10
rs2039530	1.25486e-07
rs2842188	5.91259e-10
rs2819333	4.69603e-10
rs2819334	6.13784e-10
rs2819335	7.24877e-10
rs2842187	1.05572e-09
rs2819336	1.30599e-09
rs11580258	1.03884e-09
rs2819339	1.08637e-09
rs2842185	1.06019e-09
rs2842183	2.58097e-09
rs10890253	2.71197e-09
rs2842178	1.18209e-09
rs2494995	2.84856e-09
rs2842176	2.93831e-09
rs2842175	3.06446e-09
rs11580074	2.90941e-09
rs11210869	1.51872e-09
rs10789435	3.2497e-09
rs3000761	3.33276e-09
rs68191270	3.07447e-09
rs12076635	2.96736e-09
rs61769611	1.61199e-09
rs2842194	3.45714e-09
rs11210871	0.00136616
rs10890255	3.69199e-09
rs74735466	4.55997e-10
rs2478978	3.29875e-09
rs11586016	1.24955e-09
rs12089622	3.20786e-09
rs2842186	4.80756e-09
rs943513	4.53663e-09
rs1887402	6.94675e-09
rs79265289	3.92268e-07
rs16830922	8.21971e-07
rs3001723	0.0365085
rs2819340	4.97069e-09
rs2842171	1.17109e-08
rs6678785	1.25045e-06
rs10789436	3.70537e-09
rs650729	4.18214e-09
rs663618	4.07174e-09
rs552638	1.34081e-08
rs752963	4.01344e-07
rs2004899	4.46196e-09
rs1808730	1.51488e-08
rs2015628	5.27687e-06
rs2077652	5.20101e-06
rs16830935	5.54445e-06
rs3791134	1.58987e-08
rs16830948	5.85114e-06
rs16830952	5.85114e-06
rs3791136	1.83992e-08
rs3791137	4.12481e-09
rs3791138	4.12481e-09
rs3828149	5.94226e-06
rs3828150	3.83638e-09
rs6698389	1.71971e-08
rs61769642	1.41988e-08
rs3791139	1.61924e-08
rs3791140	1.82904e-08
rs501299	1.60873e-08
rs10890261	3.73049e-09
rs11210881	5.19661e-06
rs573350	3.8318e-09
rs605709	1.93715e-08
rs72673082	1.7366e-08
rs583040	1.76372e-08
rs674725	3.98903e-09
rs673253	2.76359e-06
rs673242	1.90059e-08
rs10890265	4.84697e-06
rs11210884	4.5144e-06
rs12026752	4.48101e-06
rs11210885	4.15582e-06
rs56175694	1.77628e-08
rs3791144	3.84056e-06
rs596522	1.70943e-08
rs530373	1.67086e-10
rs17371903	3.37862e-08
rs631248	8.53342e-09
rs11210886	8.7857e-07
rs512579	3.07102e-10
rs539096	5.88981e-09
rs519669	5.72403e-09
rs11210887	0.0121322
rs549845	0.0114378
rs11210888	5.7536e-07
rs499257	0.0939889
rs3791151	8.20005e-08
rs10890267	5.84784e-07
rs603542	0.0920415
rs55684236	7.67859e-08
rs588657	3.9272e-08
rs12075670	6.52613e-07
rs516790	2.85074e-08
rs516921	7.44408e-08
rs517849	3.2713e-08
rs11804031	6.08278e-07
rs667676	2.93391e-08
rs653953	0.0956932
rs571862	3.25863e-08
rs641365	2.41237e-08
rs641351	2.34132e-08
rs639929	2.73967e-08
rs80194172	6.13827e-07
rs77236314	5.98015e-07
rs16831024	6.41633e-07
rs1143701	3.34618e-08
rs1143702	0.137652
rs9783098	6.72506e-07
rs673485	1.63943e-08
rs643445	3.85716e-08
rs559575	3.85716e-08
rs531459	4.0135e-08
rs628342	3.94034e-08
rs2916568	3.76493e-08
rs78263269	6.99565e-07
rs77274018	6.99565e-07
rs115429924	7.26122e-07
rs140786067	7.30132e-07
rs10890268	3.84625e-08
rs12405972	1.274e-07
rs2970609	3.80432e-08
rs2970610	0.194597
rs61769649	1.17409e-07
rs1972794	7.23529e-07
rs585711	3.87514e-08
rs585652	3.87514e-08
rs11210892	0.238506
rs35393217	1.23382e-07
rs664728	4.68062e-08
rs11210893	6.25356e-07
rs664336	4.68062e-08
rs530201	4.68062e-08
rs11210894	7.08267e-07
rs11210895	6.65174e-07
rs35290231	1.17834e-07
rs11210896	6.4808e-07
rs2970606	3.47568e-08
rs564318	3.43264e-08
rs486883	3.47568e-08
rs12045413	7.5283e-07
rs649504	3.60431e-08
rs574736	3.43264e-08
rs636547	3.43264e-08
rs581005	3.43264e-08
rs112407523	7.1238e-07
rs2367724	0.0824612
rs694197	3.3902e-08
rs483679	3.35211e-08
rs594293	3.35211e-08
rs609171	3.31077e-08
rs620851	3.26999e-08
rs530531	3.22394e-09
rs623965	3.26999e-08
rs55666439	1.47865e-07
rs61768370	1.41796e-07
rs72883034	2.6496e-08
rs6429631	3.26999e-08
rs617521	3.26999e-08
rs513862	3.26999e-08
rs519357	3.13505e-08
rs517191	1.55975e-07
rs660899	1.36397e-07
rs12041746	5.63729e-07
rs61768371	1.42819e-07
rs2274465	1.73005e-07
rs11210900	5.70032e-07
rs11589584	1.60785e-07
rs509173	3.43907e-08
rs559481	9.06514e-08
rs61768372	1.8324e-07
rs76017264	9.32003e-08
rs4336891	7.16961e-07
rs11590619	1.83134e-07
rs1973512	3.65782e-08
rs656131	9.83083e-10
rs6658300	2.14982e-09
rs10789441	3.19298e-07
rs489319	8.37921e-08
rs607062	7.91444e-09
rs618678	5.73277e-08
rs3791033	7.56207e-08
rs586339	6.75996e-09
rs10789442	2.81003e-08
rs55693463	4.52252e-07
rs9787076	6.41648e-08
rs3791034	9.35738e-08
rs4660257	2.60992e-08
rs6697354	6.28486e-08
rs61768374	3.16422e-08
rs1971342	3.43126e-08
rs11805774	3.36307e-08
rs17401357	3.24487e-08
rs3791035	3.24487e-08
rs3791036	6.12793e-08
rs2270972	2.79397e-08
rs112984125	2.8308e-08
rs304303	2.35023e-09
rs17531412	2.63168e-08
rs6429636	6.00826e-08
rs112361411	2.97992e-08
rs10890273	6.75457e-08
rs11810109	3.37886e-08
rs12410155	3.18859e-08
rs12410444	3.03657e-08
rs11210907	7.75796e-08
rs10890275	8.15077e-08
rs4660259	8.03236e-08
rs4660260	8.03236e-08
rs4660743	9.41296e-08
rs3862228	7.53404e-08
rs6429637	1.03268e-08
rs6673970	1.29431e-08
rs3791040	8.291e-09
rs3791041	3.44749e-08
rs10749850	3.03811e-08
rs1013793	1.08582e-08
rs1029632	1.06906e-08
rs1472661	1.23782e-08
rs59305903	1.14683e-08
rs6686238	1.99434e-08
rs6696529	1.23973e-08
rs6429638	2.04852e-08
rs2158956	2.03929e-08
rs28833034	1.93923e-08
rs112646031	1.47773e-08
rs7549094	1.93923e-08
rs7551551	1.47773e-08
rs7511800	1.31604e-08
rs56338811	9.77245e-09
rs56367078	1.1769e-08
rs56701980	9.77245e-09
rs12062824	1.04949e-08
rs6668616	1.04949e-08
rs11584382	1.37623e-08
rs6669157	1.96426e-08
rs6700256	1.04949e-08
rs6429639	1.1341e-08
rs3791042	1.86205e-08
rs3791043	1.21948e-08
rs3791044	1.43714e-08
rs6678767	1.07745e-08
rs11210912	1.03845e-08
rs11581514	1.12216e-08
rs11587515	1.36175e-08
rs11210913	1.91477e-08
rs11210914	1.16451e-08
rs112518613	1.02704e-08
rs6664485	1.06561e-08
rs7520053	1.46484e-08
rs7551644	1.21003e-08
rs4660261	1.74006e-08
rs3791046	1.81786e-08
rs11210916	1.80714e-08
rs6656457	1.31827e-08
rs4660745	1.2252e-08
rs11210917	1.31827e-08
rs3791047	1.05397e-08
rs7531165	1.02167e-08
rs7516647	1.44954e-08
rs10890280	9.99579e-09
rs7529895	8.15423e-09
rs12119149	2.06836e-08
rs61768432	7.49055e-09
rs55695044	7.21801e-09
rs7543520	2.09697e-08
rs11590279	7.4165e-09
rs2158954	6.98038e-09
rs12083110	6.6404e-09
rs10890281	6.74724e-09
rs7546040	2.45474e-08
rs12354267	1.0487e-08
rs917294	3.87367e-08
rs11577684	2.95907e-08
rs3791054	9.41627e-10
rs72678691	7.49634e-10
rs9787240	1.81893e-08
rs12044961	1.00222e-09
rs34224911	3.59818e-08
rs11210922	8.48608e-10
rs12401813	4.35614e-08
rs37471	1.17848e-08
rs37470	1.27965e-08
rs3791068	7.9771e-10
rs37459	1.21429e-08
rs37458	1.55654e-08
rs12037700	8.42823e-10
rs37456	1.32249e-08
rs37455	1.41674e-08
rs37454	1.50077e-08
rs37453	1.37234e-08
rs3011216	1.16231e-08
rs37452	1.95936e-09
rs3791075	3.81531e-10
rs12046114	4.93125e-10
rs3011217	1.23219e-09
rs3011219	1.36542e-09
rs2906471	1.79226e-09
rs3011220	1.52516e-09
rs7542434	5.29438e-10
rs12723279	1.45534e-09
rs11210931	1.45534e-09
rs7552219	5.32836e-10
rs12040333	4.65794e-10
rs2367804	1.5662e-09
rs713191	1.23936e-09
rs3791076	4.86505e-10
rs2040950	8.87413e-10
rs3011222	1.25776e-09
rs3011223	8.52515e-10
rs3011224	8.94344e-10
rs2906468	4.61185e-08
rs3011225	4.36774e-08
rs3094954	8.66381e-10
rs4660753	8.73091e-10
rs4660754	8.73091e-10
rs2906466	6.33216e-10
rs3791085	4.76831e-10
rs58854399	4.45544e-10
rs3791087	4.42687e-10
rs3011228	1.26443e-09
rs3791089	4.62843e-10
rs3791090	4.69188e-10
rs3791092	4.31488e-10
rs2906458	4.5588e-09
rs2906457	3.76266e-09
rs2428853	8.87531e-11
rs2788371	4.17005e-09
rs2527777	4.10753e-09
rs2527776	4.60522e-09
rs2428852	3.50788e-09
rs810680	3.57285e-09
rs803679	6.60101e-07
rs803678	4.41911e-09
rs803677	5.0968e-09
rs803676	5.25373e-09
rs803675	5.57879e-07
rs2428851	4.38155e-09
rs2485996	3.97617e-09
rs2428854	4.65626e-09
rs803683	4.83084e-09
rs803682	5.95134e-09
rs803681	4.90319e-09
rs803680	4.61844e-09
rs783303	5.73613e-09
rs3791101	3.17897e-08
rs783302	5.29431e-09
rs3791102	4.45906e-09
rs11210934	5.04029e-09
rs11210935	5.29953e-07
rs2428964	1.13856e-09
rs4314918	8.90342e-08
rs3791112	1.06498e-09
rs6674176	1.03419e-07
rs2486011	1.78709e-09
rs4660262	1.36878e-09
rs4660756	1.80901e-08
rs3120802	1.21663e-09
rs3120803	1.20905e-09
rs1636876	1.16558e-09
rs1636877	6.32183e-10
rs2428962	1.19392e-09
rs2245439	6.11976e-10
rs9326136	1.44814e-09
rs11210936	7.54274e-10
rs2485991	5.9395e-10
rs11578313	8.66864e-10
rs2428961	5.8809e-10
rs2428960	5.8809e-10
rs2352990	7.58465e-10
rs4031031	9.95314e-10
rs2428959	7.11364e-10
rs12127226	7.19619e-10
rs2108202	7.43796e-10
rs1859726	7.59989e-10
rs6801	7.50689e-10
rs2485990	7.66064e-10
rs1548634	9.40847e-10
rs12726706	6.16311e-10
rs3762422	8.82946e-10
rs2242637	1.32739e-09
rs12127737	1.10951e-09
rs1766968	8.91733e-10
rs6671164	1.10892e-09
rs3120804	8.7016e-10
rs34830883	8.85823e-10
rs11210937	9.65562e-08
rs3120805	8.77267e-10
rs9727068	1.46968e-09
rs2906597	8.96979e-10
rs12737898	1.41994e-09
rs2485989	8.75361e-10
rs6680421	1.76385e-09
rs2428957	8.60888e-10
rs4448553	1.20148e-09
rs3791116	4.36791e-09
rs2240447	3.86902e-09
rs7556565	3.16326e-09
rs6675620	2.6842e-09
rs2486014	7.78284e-10
rs1008137	9.89124e-10
rs4660263	3.96979e-09
rs4660758	4.35667e-09
rs2301993	2.93215e-09
rs12145999	4.12354e-09
rs1636879	6.65023e-10
rs3828146	3.57021e-09
rs3791119	3.96979e-09
rs3791120	3.87313e-09
rs4660759	3.98498e-09
rs7412307	5.1013e-07
rs2486007	6.46223e-10
rs7161	5.59461e-09
rs4660761	7.30656e-07
rs12410334	4.43192e-07
rs2428954	1.72013e-09
rs2428953	1.74968e-09
rs4567315	2.4571e-09
rs2993619	2.16234e-09
rs12738136	2.96014e-09
rs12403025	6.34949e-09
rs12403036	6.19207e-09
rs10890286	7.74016e-09
rs11210939	1.8797e-09
rs113551349	2.9515e-09
rs3791129	1.43947e-08
rs2993251	2.36598e-10
rs647372	9.67119e-11
rs1291047	8.85359e-11
rs548299	9.17247e-11
rs2429056	4.15167e-10
rs11210967	3.67912e-10
rs2485653	3.53941e-09
rs2485652	3.20732e-10
rs2429050	3.32842e-10
rs2429049	3.10306e-10
rs1539150	3.04499e-10
