## Supplementary material for "Characterization of shared and ancestry-specific signals driving complex traits using multi-ancestry fine-mapping": not_shared_pips.txt

SNP_ID	shared_ll_x	notshared_ll_x	shared_ll_y	notshared_ll_y	not_shared_pip
rs1004291	-132.182	-131.538	-132.182	-131.538	2.727372e-08
rs1008137	-136.035	-135.073	-136.035	-135.073	7.957010000000001e-10
rs1013793	-132.056	-131.913	-132.056	-131.913	1.87466e-08
rs1029632	-132.071	-131.95	-132.071	-131.95	1.80648e-08
rs10732843	-131.946	-131.591	-131.946	-131.591	2.5866800000000005e-08
rs10749850	-131.063	-134.123	-131.063	-134.123	2.0559999999999987e-09
rs10789433	-130.903	-131.05	-130.903	-131.05	4.4451799999999996e-08
rs10789435	-133.311	-135.007	-133.311	-135.007	8.497299999999993e-10
rs10789436	-133.161	-134.656	-133.161	-134.656	1.2071200000000007e-09
rs10789441	-128.673	-128.861	-128.673	-128.861	3.9660699999999997e-07
rs10789442	-131.104	-130.876	-131.104	-130.876	5.2908000000000006e-08
rs10890253	-133.497	-135.11	-133.497	-135.11	7.6689e-10
rs10890255	-133.167	-134.712	-133.167	-134.712	1.1408099999999995e-09
rs10890261	-133.153	-134.608	-133.153	-134.608	1.2661400000000012e-09
rs10890265	-125.953	-128.822	-125.953	-128.822	4.1232e-07
rs10890267	-128.067	-129.159	-128.067	-129.159	2.943840000000001e-07
rs10890268	-130.801	-133.641	-130.801	-133.641	3.329700000000001e-09
rs10890273	-130.249	-133.721	-130.249	-133.721	3.0732000000000013e-09
rs10890275	-130.057	-133.62	-130.057	-133.62	3.4017000000000165e-09
rs10890280	-132.139	-132.028	-132.139	-132.028	1.671633e-08
rs10890281	-132.533	-132.428	-132.533	-132.428	1.11965e-08
rs10890286	-132.435	-134.712	-132.435	-134.712	1.1410199999999999e-09
rs11172	-132.379	-131.846	-132.379	-131.846	2.0045450000000003e-08
rs111854184	0.0	-130.81	0.0	-130.81	5.65174e-08
rs111888775	-132.655	-131.971	-132.655	-131.971	1.7698390000000003e-08
rs11210838	0.0	-135.943	0.0	-135.943	3.33284e-10
rs11210839	-133.013	-132.289	-133.013	-132.289	1.2869700000000002e-08
rs11210840	-134.827	-135.251	-134.827	-135.251	6.659140000000001e-10
rs11210850	-131.015	-131.177	-131.015	-131.177	3.9148600000000013e-08
rs11210860	-134.524	-134.037	-134.524	-134.037	2.241534e-09
rs11210869	-134.03	-133.476	-134.03	-133.476	3.927550000000001e-09
rs11210871	-120.311	-125.908	-120.311	-125.908	7.590000000000027e-06
rs11210881	-125.883	-128.905	-125.883	-128.905	3.7964e-07
rs11210884	-126.024	-128.878	-126.024	-128.878	3.897700000000005e-07
rs11210885	-126.106	-128.932	-126.106	-128.932	3.6962000000000037e-07
rs11210886	-127.661	-129.814	-127.661	-129.814	1.5296199999999986e-07
rs11210887	-118.127	-123.642	-118.127	-123.642	7.329999999990122e-05
rs11210888	-128.084	-129.159	-128.084	-129.159	2.9438300000000005e-07
rs11210892	-115.149	-121.445	-115.149	-121.445	0.0006589999999999097
rs11210893	-128.0	-129.169	-128.0	-129.169	2.915779999999999e-07
rs11210894	-127.876	-128.999	-127.876	-128.999	3.4545899999999994e-07
rs11210895	-127.939	-129.062	-127.939	-129.062	3.244419999999999e-07
rs11210896	-127.965	-129.088	-127.965	-129.088	3.16106e-07
rs11210900	-128.093	-129.301	-128.093	-129.301	2.555219999999999e-07
rs11210907	-130.107	-133.649	-130.107	-133.649	3.304999999999989e-09
rs11210912	-132.1	-132.028	-132.1	-132.028	1.67172e-08
rs11210913	-131.54	-134.344	-131.54	-134.344	1.6495000000000043e-09
rs11210914	-131.986	-131.913	-131.986	-131.913	1.87482e-08
rs11210916	-131.546	-131.519	-131.546	-131.519	2.78048e-08
rs11210917	-131.861	-131.756	-131.861	-131.756	2.1925300000000016e-08
rs11210922	-134.646	-135.011	-134.646	-135.011	8.4653e-10
rs11210931	-134.092	-134.617	-134.092	-134.617	1.2543799999999998e-09
rs11210934	-132.837	-133.986	-132.837	-133.986	2.35979e-09
rs11210935	-128.171	-132.572	-128.171	-132.572	9.698000000000038e-09
rs11210936	-134.789	-135.434	-134.789	-135.434	5.544079999999995e-10
rs11210937	-129.914	-133.225	-129.914	-133.225	5.049700000000006e-09
rs11210939	-133.874	-135.29	-133.874	-135.29	6.4004e-10
rs11210967	-135.468	-134.644	-135.468	-134.644	1.2219719999999999e-09
rs112361411	-131.045	-131.154	-131.045	-131.154	4.003899999999999e-08
rs112407523	-127.87	-129.01	-127.87	-129.01	3.41818e-07
rs112410202	0.0	-133.528	0.0	-133.528	3.72741e-09
rs112518613	-132.111	-132.028	-132.111	-132.028	1.6716999999999997e-08
rs112646031	-131.747	-131.719	-131.747	-131.719	2.2764500000000012e-08
rs112984125	-131.096	-131.154	-131.096	-131.154	4.00377e-08
rs113551349	-133.361	-132.849	-133.361	-132.849	7.355520000000001e-09
rs113688544	0.0	-131.272	0.0	-131.272	3.55833e-08
rs113758528	0.0	-131.343	0.0	-131.343	3.3156e-08
rs1143701	-130.941	-133.66	-130.941	-133.66	3.268e-09
rs1143702	-115.698	-121.916	-115.698	-121.916	0.0004109999999999947
rs115429924	-127.851	-128.999	-127.851	-128.999	3.454579999999995e-07
rs11559314	0.0	-135.709	0.0	-135.709	4.21008e-10
rs11577403	-134.976	-134.545	-134.976	-134.545	1.3484540000000003e-09
rs11577684	-131.052	-131.137	-131.052	-131.137	4.07443e-08
rs11578313	-134.643	-135.331	-134.643	-135.331	6.146579999999998e-10
rs11580074	-133.424	-135.061	-133.424	-135.061	8.0476e-10
rs11580258	-134.413	-133.829	-134.413	-133.829	2.75995e-09
rs11581514	-132.023	-131.95	-132.023	-131.95	1.80659e-08
rs11584382	-131.818	-131.756	-131.818	-131.756	2.19262e-08
rs11586016	-134.224	-133.365	-134.224	-133.365	4.38719e-09
rs11586272	-135.089	-135.591	-135.089	-135.591	4.740019999999999e-10
rs11587427	0.0	-131.949	0.0	-131.949	1.80787e-08
rs11587504	-132.058	-131.311	-132.058	-131.311	3.4213500000000004e-08
rs11587515	-131.829	-131.756	-131.829	-131.756	2.1925999999999994e-08
rs11589584	-129.359	-129.931	-129.359	-129.931	1.36018e-07
rs11590279	-132.438	-132.318	-132.438	-132.318	1.2506359999999999e-08
rs11590619	-129.229	-129.712	-129.229	-129.712	1.69441e-07
rs11804031	-128.028	-129.159	-128.028	-129.159	2.9438700000000005e-07
rs11805774	-130.924	-130.993	-130.924	-130.993	4.70512e-08
rs11810109	-130.919	-131.035	-130.919	-131.035	4.5099100000000004e-08
rs1198982	-134.946	-133.934	-134.946	-133.934	2.485577e-09
rs1199036	-132.956	-132.247	-132.956	-132.247	1.3420160000000002e-08
rs1199038	-132.546	-131.928	-132.546	-131.928	1.847077e-08
rs1199039	-134.991	-134.006	-134.991	-134.006	2.3123819999999996e-09
rs12026752	-126.031	-128.879	-126.031	-128.879	3.8976999999999966e-07
rs12037700	-134.662	-135.184	-134.662	-135.184	7.11795e-10
rs12040333	-135.299	-135.769	-135.299	-135.769	3.9651200000000003e-10
rs12041746	-128.104	-129.301	-128.104	-129.301	2.555219999999999e-07
rs12044961	-134.47	-134.763	-134.47	-134.763	1.0847140000000001e-09
rs12045413	-127.815	-128.944	-127.815	-128.944	3.6519799999999996e-07
rs12046114	-135.227	-135.615	-135.227	-135.615	4.6259099999999986e-10
rs12058355	-132.56	-131.928	-132.56	-131.928	1.847062e-08
rs12062824	-132.09	-132.028	-132.09	-132.028	1.6717400000000005e-08
rs12069733	-131.978	-132.729	-131.978	-132.729	8.2897e-09
rs12075670	-127.958	-129.078	-127.958	-129.078	3.1931599999999997e-07
rs12076635	-133.404	-135.058	-133.404	-135.058	8.077599999999993e-10
rs12076751	-132.138	-131.519	-132.138	-131.519	2.7794139999999996e-08
rs12083110	-132.549	-132.429	-132.549	-132.429	1.119616e-08
rs12089622	-133.307	-134.702	-133.307	-134.702	1.1527200000000001e-09
rs1209384	-136.241	-135.228	-136.241	-135.228	6.813659999999998e-10
rs1209702	-131.972	-131.352	-131.972	-131.352	3.28684e-08
rs12119149	-131.45	-134.322	-131.45	-134.322	1.6862000000000035e-09
rs12126199	-136.951	-135.885	-136.951	-135.885	3.530021999999999e-10
rs12127226	-134.833	-135.393	-134.833	-135.393	5.776190000000001e-10
rs12127737	-134.432	-135.638	-134.432	-135.638	4.5221000000000003e-10
rs12140829	-136.831	-135.77	-136.831	-135.77	3.961157000000001e-10
rs12145999	-133.099	-135.128	-133.099	-135.128	7.531100000000005e-10
rs12354267	-132.091	-132.014	-132.091	-132.014	1.69454e-08
rs12401813	-130.665	-130.756	-130.665	-130.756	5.961180000000001e-08
rs12403025	-132.642	-134.852	-132.642	-134.852	9.924700000000008e-10
rs12403036	-132.669	-134.869	-132.669	-134.869	9.749399999999995e-10
rs12405972	-129.592	-129.889	-129.592	-129.889	1.41855e-07
rs12410155	-130.977	-131.112	-130.977	-131.112	4.1763e-08
rs12410334	-128.41	-131.491	-128.41	-131.491	2.8584000000000013e-08
rs12410444	-131.026	-131.154	-131.026	-131.154	4.0039500000000026e-08
rs12723279	-134.092	-134.617	-134.092	-134.617	1.2543799999999998e-09
rs12726459	0.0	-135.722	0.0	-135.722	4.15831e-10
rs12726706	-135.0	-135.561	-135.0	-135.561	4.883270000000001e-10
rs12737898	-134.134	-135.04	-134.134	-135.04	8.216899999999999e-10
rs12738136	-133.411	-135.109	-133.411	-135.109	7.672900000000001e-10
rs12741964	0.0	-135.777	0.0	-135.777	3.93245e-10
rs12760274	0.0	-130.914	0.0	-130.914	5.09223e-08
rs1291047	-136.966	-135.925	-136.966	-135.925	3.394283e-10
rs1334973	-131.934	-131.233	-131.934	-131.233	3.70139e-08
rs140786067	-127.845	-128.999	-127.845	-128.999	3.4545999999999997e-07
rs144631840	0.0	-134.763	0.0	-134.763	1.08446e-09
rs145155829	0.0	-132.019	0.0	-132.019	1.6858e-08
rs1467808	-134.203	-133.212	-134.203	-133.212	5.11433e-09
rs1467809	-134.286	-133.358	-134.286	-133.358	4.41981e-09
rs1472661	-131.925	-131.913	-131.925	-131.913	1.8749600000000004e-08
rs1476670	0.0	-135.272	0.0	-135.272	6.51698e-10
rs1539150	-135.659	-134.715	-135.659	-134.715	1.137665e-09
rs1548634	-135.907	-135.169	-135.907	-135.169	7.22233e-10
rs1556580	-135.114	-134.075	-135.114	-134.075	2.1574530000000004e-09
rs1556581	-134.27	-133.324	-134.27	-133.324	4.57455e-09
rs1572272	-131.899	-131.239	-131.899	-131.239	3.67861e-08
rs1636876	-134.32	-134.795	-134.32	-134.795	1.0505899999999998e-09
rs1636877	-136.275	-135.568	-136.275	-135.568	4.848189999999999e-10
rs1636879	-136.444	-135.461	-136.444	-135.461	5.39492e-10
rs16830922	-127.727	-128.906	-127.727	-128.906	3.792349999999995e-07
rs16830935	-125.818	-128.878	-125.818	-128.878	3.898800000000014e-07
rs16830948	-125.764	-128.878	-125.764	-128.878	3.8991000000000013e-07
rs16830952	-125.764	-128.878	-125.764	-128.878	3.8991000000000013e-07
rs16831024	-127.975	-129.078	-127.975	-129.078	3.1931500000000016e-07
rs17371903	-130.919	-130.843	-130.919	-130.843	5.464079999999998e-08
rs17401357	-130.96	-131.035	-130.96	-131.035	4.5097900000000006e-08
rs1749959	-132.612	-131.928	-132.612	-131.928	1.84699e-08
rs1749960	-135.395	-135.498	-135.395	-135.498	5.19922e-10
rs1749961	-135.395	-135.498	-135.395	-135.498	5.19922e-10
rs17531412	-131.169	-131.272	-131.169	-131.272	3.5573e-08
rs17573239	-132.349	-131.529	-132.349	-131.529	2.7534799999999997e-08
rs1760669	-132.619	-131.971	-132.619	-131.971	1.769878e-08
rs1760670	-132.681	-132.009	-132.681	-132.009	1.702663e-08
rs1762343	-134.747	-135.191	-134.747	-135.191	7.069809999999997e-10
rs1766968	-136.147	-135.173	-136.147	-135.173	7.197609999999999e-10
rs1808730	-131.722	-131.763	-131.722	-131.763	2.17722e-08
rs182626007	0.0	-134.682	0.0	-134.682	1.17616e-09
rs1859726	-136.159	-135.368	-136.159	-135.368	5.91973e-10
rs1887402	-132.502	-131.97	-132.502	-131.97	1.770039e-08
rs1889588	-135.595	-135.335	-135.595	-135.335	6.11921e-10
rs1971342	-130.904	-130.954	-130.904	-130.954	4.89041e-08
rs1972794	-127.855	-129.025	-127.855	-129.025	3.365050000000003e-07
rs1973512	-130.856	-133.836	-130.856	-133.836	2.7414999999999984e-09
rs1999674	-134.504	-135.238	-134.504	-135.238	6.740729999999994e-10
rs2004899	-132.972	-134.544	-132.972	-134.544	1.3496699999999995e-09
rs2015628	-125.868	-128.822	-125.868	-128.822	4.1234000000000053e-07
rs2027130	-131.846	-131.239	-131.846	-131.239	3.67868e-08
rs2039530	-129.607	-130.601	-129.607	-130.601	6.964700000000001e-08
rs2039531	-132.193	-131.497	-132.193	-131.497	2.8406070000000002e-08
rs2040950	-134.597	-134.91	-134.597	-134.91	9.36355e-10
rs2077652	-125.882	-128.852	-125.882	-128.852	4.003199999999999e-07
rs2105028	-131.622	-131.097	-131.622	-131.097	4.2391200000000016e-08
rs2105029	-134.389	-133.721	-134.389	-133.721	3.0730800000000007e-09
rs2108202	-134.796	-135.344	-134.796	-135.344	6.0636e-10
rs2152112	-132.983	-132.122	-132.983	-132.122	1.520985e-08
rs2152113	-134.598	-134.108	-134.598	-134.108	2.0873980000000002e-09
rs2158954	-132.499	-132.389	-132.499	-132.389	1.1643740000000001e-08
rs2158956	-131.476	-134.31	-131.476	-134.31	1.7050999999999998e-09
rs2240447	-133.162	-135.153	-133.162	-135.153	7.34340000000001e-10
rs2242637	-134.2	-135.015	-134.2	-135.015	8.428400000000002e-10
rs2245439	-136.342	-135.59	-136.342	-135.59	4.743680000000001e-10
rs2251802	-131.281	-130.715	-131.281	-130.715	6.20965e-08
rs2251804	-130.779	-130.038	-130.779	-130.038	1.2226609999999998e-07
rs2255632	-132.638	-131.653	-132.638	-131.653	2.431757e-08
rs2262984	-131.03	-130.492	-131.03	-130.492	7.765770000000002e-08
rs2270972	-131.109	-131.192	-131.109	-131.192	3.853650000000001e-08
rs2274465	-129.286	-129.843	-129.286	-129.843	1.4860099999999997e-07
rs2275180	-133.427	-132.466	-133.427	-132.466	1.077955e-08
rs2282225	-135.473	-135.544	-135.473	-135.544	4.966530000000001e-10
rs2282226	-134.219	-133.209	-134.219	-133.209	5.12974e-09
rs2301993	-133.468	-135.33	-133.468	-135.33	6.151300000000001e-10
rs2352990	-134.78	-135.389	-134.78	-135.389	5.800630000000003e-10
rs2367724	-116.211	-122.729	-116.211	-122.729	0.00018280000000001073
rs2367804	-134.016	-134.503	-134.016	-134.503	1.40703e-09
rs2428851	-132.974	-133.837	-132.974	-133.837	2.738709999999999e-09
rs2428852	-133.198	-133.904	-133.198	-133.904	2.5601800000000014e-09
rs2428853	-136.969	-135.98	-136.969	-135.98	3.2122389999999995e-10
rs2428854	-132.913	-133.791	-132.913	-133.791	2.86761e-09
rs2428953	-134.623	-134.895	-134.623	-134.895	9.50553e-10
rs2428954	-134.659	-134.896	-134.659	-134.896	9.49405e-10
rs2428957	-136.116	-135.224	-136.116	-135.224	6.83962e-10
rs2428959	-136.211	-135.437	-136.211	-135.437	5.52682e-10
rs2428960	-136.435	-135.614	-136.435	-135.614	4.6300799999999997e-10
rs2428961	-136.435	-135.614	-136.435	-135.614	4.6300799999999997e-10
rs2428962	-134.295	-134.759	-134.295	-134.759	1.0892799999999998e-09
rs2428964	-134.346	-134.862	-134.346	-134.862	9.819700000000003e-10
rs2429049	-135.642	-134.782	-135.642	-134.782	1.064448e-09
rs2429050	-135.57	-134.715	-135.57	-134.715	1.137512e-09
rs2429056	-135.343	-134.514	-135.343	-134.514	1.3916249999999997e-09
rs2478978	-133.28	-134.723	-133.28	-134.723	1.1285400000000003e-09
rs2485652	-135.608	-134.75	-135.608	-134.75	1.09858e-09
rs2485653	-133.178	-132.447	-133.178	-132.447	1.098867e-08
rs2485989	-136.028	-135.227	-136.028	-135.227	6.821669999999997e-10
rs2485990	-136.151	-135.361	-136.151	-135.361	5.96617e-10
rs2485991	-136.402	-135.611	-136.402	-135.611	4.6457799999999994e-10
rs2485996	-133.072	-133.869	-133.072	-133.869	2.6517199999999996e-09
rs2486007	-136.473	-135.489	-136.473	-135.489	5.244970000000001e-10
rs2486009	0.0	-134.092	0.0	-134.092	2.12218e-09
rs2486011	-133.882	-134.431	-133.882	-134.431	1.5110600000000002e-09
rs2486014	-136.158	-135.339	-136.158	-135.339	6.098590000000001e-10
rs2494994	-131.255	-130.757	-131.255	-130.757	5.955330000000001e-08
rs2494995	-133.448	-135.1	-133.448	-135.1	7.743099999999996e-10
rs2494997	-134.551	-135.242	-134.551	-135.242	6.7157e-10
rs2527776	-132.923	-133.705	-132.923	-133.705	3.1249700000000002e-09
rs2527777	-133.039	-133.839	-133.039	-133.839	2.733260000000002e-09
rs2782638	-132.949	-132.083	-132.949	-132.083	1.5820530000000006e-08
rs2782639	-135.385	-135.826	-135.385	-135.826	3.7464499999999995e-10
rs2782640	-135.608	-134.845	-135.608	-134.845	9.994209999999995e-10
rs2782641	-135.329	-134.282	-135.329	-134.282	1.753602e-09
rs2782642	-132.949	-132.083	-132.949	-132.083	1.5820530000000006e-08
rs2782643	-132.5	-131.708	-132.5	-131.708	2.300947e-08
rs2782644	-132.502	-131.708	-132.502	-131.708	2.3009429999999996e-08
rs2782645	-132.984	-132.122	-132.984	-132.122	1.520983e-08
rs2782646	-132.56	-131.793	-132.56	-131.793	2.11479e-08
rs2782647	-132.186	-131.497	-132.186	-131.497	2.840607e-08
rs2782648	-132.069	-131.412	-132.069	-131.412	3.09503e-08
rs2782649	-131.998	-131.367	-131.998	-131.367	3.237810000000001e-08
rs2782650	-131.453	-130.893	-131.453	-130.893	5.199809999999999e-08
rs2782651	-133.915	-134.702	-133.915	-134.702	1.1530900000000002e-09
rs2782652	-135.866	-135.057	-135.866	-135.057	8.080040000000001e-10
rs2782653	-133.675	-133.384	-133.675	-133.384	4.306090000000001e-09
rs2782657	-130.521	-129.783	-130.521	-129.783	1.5781020000000007e-07
rs2788371	-133.024	-133.817	-133.024	-133.817	2.7933199999999984e-09
rs2819330	-136.726	-135.755	-136.726	-135.755	4.0221500000000004e-10
rs2819332	-136.066	-135.411	-136.066	-135.411	5.67107e-10
rs2819333	-135.213	-134.177	-135.213	-134.177	1.948443e-09
rs2819334	-134.947	-134.28	-134.947	-134.28	1.75751e-09
rs2819335	-134.777	-134.108	-134.777	-134.108	2.088009e-09
rs2819336	-134.182	-133.581	-134.182	-133.581	3.5360900000000003e-09
rs2819339	-134.43	-135.454	-134.43	-135.454	5.435300000000001e-10
rs2819340	-132.865	-134.558	-132.865	-134.558	1.3317299999999983e-09
rs2842171	-131.98	-131.764	-131.98	-131.764	2.17665e-08
rs2842175	-133.374	-135.07	-133.374	-135.07	7.980999999999995e-10
rs2842176	-133.414	-135.06	-133.414	-135.06	8.0551e-10
rs2842177	-132.461	-131.664	-132.461	-131.664	2.4052919999999995e-08
rs2842178	-134.283	-133.725	-134.283	-133.725	3.0627100000000005e-09
rs2842179	-132.82	-131.956	-132.82	-131.956	1.795579e-08
rs2842180	-132.433	-131.708	-132.433	-131.708	2.301016e-08
rs2842182	-134.357	-135.176	-134.357	-135.176	7.173400000000003e-10
rs2842183	-133.55	-135.152	-133.55	-135.152	7.347299999999996e-10
rs2842184	-132.624	-131.833	-132.624	-131.833	2.031767e-08
rs2842185	-134.393	-133.831	-134.393	-133.831	2.7549500000000003e-09
rs2842186	-132.89	-134.294	-132.89	-134.294	1.734260000000001e-09
rs2842187	-134.397	-133.831	-134.397	-133.831	2.754889999999999e-09
rs2842188	-134.979	-133.938	-134.979	-133.938	2.4753050000000003e-09
rs2842189	-135.105	-134.246	-135.105	-134.246	1.8186429999999998e-09
rs2842193	-131.528	-130.935	-131.528	-130.935	4.985769999999999e-08
rs2842194	-133.234	-134.742	-133.234	-134.742	1.1073599999999998e-09
rs2842195	-131.243	-130.757	-131.243	-130.757	5.955360000000001e-08
rs2842196	-131.859	-131.106	-131.859	-131.106	4.20272e-08
rs2842197	-131.767	-131.06	-131.767	-131.06	4.39745e-08
rs2842198	-130.382	-129.644	-130.382	-129.644	1.813636e-07
rs28833034	-131.526	-134.341	-131.526	-134.341	1.654099999999995e-09
rs2906457	-133.127	-133.834	-133.127	-133.834	2.7451500000000006e-09
rs2906458	-132.931	-133.486	-132.931	-133.486	3.887839999999999e-09
rs2906466	-134.947	-135.194	-134.947	-135.194	7.044080000000001e-10
rs2906468	-130.627	-133.855	-130.627	-133.855	2.6895999999999912e-09
rs2906469	0.0	-136.036	0.0	-136.036	3.03573e-10
rs2906471	-133.878	-134.376	-133.878	-134.376	1.59663e-09
rs2906597	-136.104	-135.176	-136.104	-135.176	7.174059999999999e-10
rs2916568	-130.823	-133.668	-130.823	-133.668	3.240499999999995e-09
rs2970606	-130.908	-133.882	-130.908	-133.882	2.616299999999998e-09
rs2970609	-130.812	-133.643	-130.812	-133.643	3.3245999999999966e-09
rs2970610	-115.352	-121.562	-115.352	-121.562	0.0005870000000000042
rs2991990	-134.51	-133.615	-134.51	-133.615	3.4173539999999988e-09
rs2992036	-131.918	-131.147	-131.918	-131.147	4.033590000000001e-08
rs2992037	-133.359	-134.184	-133.359	-134.184	1.934859999999999e-09
rs2992038	-130.782	-130.839	-130.782	-130.839	5.4895500000000037e-08
rs2993251	-135.918	-134.92	-135.918	-134.92	9.267039999999996e-10
rs2993619	-134.041	-135.128	-134.041	-135.128	7.530200000000002e-10
rs3000761	-133.287	-135.018	-133.287	-135.018	8.402300000000001e-10
rs3001721	-132.48	-131.708	-132.48	-131.708	2.3009690000000003e-08
rs3001723	-117.026	-122.245	-117.026	-122.245	0.0002961999999998993
rs3011216	-131.987	-131.267	-131.987	-131.267	3.576240000000001e-08
rs3011217	-134.264	-134.766	-134.264	-134.766	1.0809100000000004e-09
rs3011219	-134.157	-134.647	-134.157	-134.647	1.2174600000000003e-09
rs3011220	-134.043	-134.529	-134.043	-134.529	1.3702800000000002e-09
rs3011222	-134.238	-134.615	-134.238	-134.615	1.2568600000000001e-09
rs3011223	-134.637	-134.911	-134.637	-134.911	9.35023e-10
rs3011224	-134.589	-134.91	-134.589	-134.91	9.36612e-10
rs3011225	-130.682	-133.873	-130.682	-133.873	2.6416000000000096e-09
rs3011228	-134.254	-135.125	-134.254	-135.125	7.554299999999999e-10
rs304303	-133.704	-135.449	-133.704	-135.449	5.461300000000005e-10
rs3094954	-134.621	-134.911	-134.621	-134.911	9.355529999999999e-10
rs3120044	-134.478	-133.469	-134.478	-133.469	3.957181e-09
rs3120047	-135.357	-134.318	-135.357	-134.318	1.6927709999999998e-09
rs3120122	-134.363	-133.358	-134.363	-133.358	4.41911e-09
rs3120124	-135.459	-134.42	-135.459	-134.42	1.5288790000000003e-09
rs3120276	-134.47	-133.506	-134.47	-133.506	3.810613000000001e-09
rs3120802	-134.276	-134.758	-134.276	-134.758	1.09004e-09
rs3120803	-134.283	-134.776	-134.283	-134.776	1.07073e-09
rs3120804	-136.141	-135.205	-136.141	-135.205	6.9734e-10
rs3120805	-136.133	-135.197	-136.133	-135.197	7.02958e-10
rs34224911	-130.856	-130.883	-130.856	-130.883	5.253610000000001e-08
rs34830883	-134.667	-135.743	-134.667	-135.743	4.0717099999999985e-10
rs34898652	-135.074	-134.282	-135.074	-134.282	1.7548600000000003e-09
rs35290231	-129.67	-130.065	-129.67	-130.065	1.1894100000000002e-07
rs35393217	-129.624	-130.019	-129.624	-130.019	1.2454000000000006e-07
rs35732878	-132.615	-131.928	-132.615	-131.928	1.846994e-08
rs37452	-133.787	-134.313	-133.787	-134.313	1.7005100000000008e-09
rs37453	-131.822	-132.018	-131.822	-132.018	1.6882100000000004e-08
rs37454	-131.732	-131.938	-131.732	-131.938	1.8277300000000002e-08
rs37455	-131.79	-131.98	-131.79	-131.98	1.7531600000000006e-08
rs37456	-131.859	-132.059	-131.859	-132.059	1.61971e-08
rs37458	-131.695	-131.875	-131.695	-131.875	1.9470800000000002e-08
rs37459	-131.944	-132.134	-131.944	-132.134	1.50253e-08
rs37470	-131.892	-132.018	-131.892	-132.018	1.68802e-08
rs37471	-131.974	-132.018	-131.974	-132.018	1.6878e-08
rs3762422	-134.625	-135.329	-134.625	-135.329	6.15618e-10
rs3768046	-134.946	-133.901	-134.946	-133.901	2.5684030000000005e-09
rs3791033	-130.113	-129.853	-130.113	-129.853	1.4702690000000004e-07
rs3791034	-129.9	-129.678	-129.9	-129.678	1.753074e-07
rs3791035	-130.96	-131.035	-130.96	-131.035	4.5097900000000006e-08
rs3791036	-130.35	-133.767	-130.35	-133.767	2.9349000000000007e-09
rs3791040	-132.326	-132.258	-132.326	-132.258	1.327402e-08
rs3791041	-130.935	-134.055	-130.935	-134.055	2.200499999999994e-09
rs3791042	-131.567	-134.365	-131.567	-134.365	1.6148000000000007e-09
rs3791043	-131.939	-131.872	-131.939	-131.872	1.9530400000000005e-08
rs3791044	-131.775	-131.719	-131.775	-131.719	2.27638e-08
rs3791046	-131.54	-131.519	-131.54	-131.519	2.7804900000000014e-08
rs3791047	-132.086	-131.991	-132.086	-131.991	1.7345099999999993e-08
rs3791054	-134.534	-134.825	-134.534	-134.825	1.0189590000000005e-09
rs3791068	-134.724	-135.304	-134.724	-135.304	6.31148e-10
rs3791075	-135.508	-135.87	-135.508	-135.87	3.584889999999997e-10
rs3791076	-135.247	-135.683	-135.247	-135.683	4.32068e-10
rs3791085	-135.267	-135.685	-135.267	-135.685	4.3125899999999985e-10
rs3791087	-135.347	-135.752	-135.347	-135.752	4.0347400000000004e-10
rs3791089	-135.299	-135.715	-135.299	-135.715	4.1873000000000006e-10
rs3791090	-135.286	-135.713	-135.286	-135.713	4.19276e-10
rs3791092	-135.375	-135.777	-135.375	-135.777	3.93365e-10
rs3791101	-130.98	-129.97	-130.98	-129.97	1.3087569999999998e-07
rs3791102	-132.96	-134.049	-132.96	-134.049	2.213949999999998e-09
rs3791112	-134.428	-135.18	-134.428	-135.18	7.147799999999999e-10
rs3791116	-133.028	-135.054	-133.028	-135.054	8.110299999999994e-10
rs3791119	-133.149	-135.169	-133.149	-135.169	7.223500000000005e-10
rs3791120	-133.176	-135.184	-133.176	-135.184	7.120899999999993e-10
rs3791129	-131.78	-133.316	-131.78	-133.316	4.609199999999999e-09
rs3791134	-131.674	-131.763	-131.674	-131.763	2.177340000000001e-08
rs3791136	-131.528	-131.641	-131.528	-131.641	2.45964e-08
rs3791137	-133.049	-134.505	-133.049	-134.505	1.4036999999999992e-09
rs3791138	-133.049	-134.505	-133.049	-134.505	1.4036999999999992e-09
rs3791139	-131.656	-131.763	-131.656	-131.763	2.177390000000001e-08
rs3791140	-131.534	-131.641	-131.534	-131.641	2.45962e-08
rs3791144	-126.185	-128.987	-126.185	-128.987	3.4953000000000104e-07
rs3791151	-130.032	-129.931	-130.032	-129.931	1.359987e-07
rs3828146	-133.253	-135.213	-133.253	-135.213	6.912299999999999e-10
rs3828149	-125.749	-128.878	-125.749	-128.878	3.8989999999999943e-07
rs3828150	-133.123	-134.557	-133.123	-134.557	1.3318999999999995e-09
rs3862228	-130.137	-133.662	-130.137	-133.662	3.260700000000002e-09
rs4031031	-134.494	-135.155	-134.494	-135.155	7.328079999999999e-10
rs4141739	-132.308	-131.603	-132.308	-131.603	2.5572350000000005e-08
rs4141740	-132.906	-132.209	-132.906	-132.209	1.394236e-08
rs4141741	-133.235	-132.523	-133.235	-132.523	1.018447e-08
rs4314918	-129.968	-133.578	-129.968	-133.578	3.545800000000013e-09
rs4336891	-127.864	-129.046	-127.864	-129.046	3.2962500000000004e-07
rs4448553	-134.367	-135.69	-134.367	-135.69	4.2904e-10
rs4567315	-133.609	-135.255	-133.609	-135.255	6.629999999999999e-10
rs4660253	-136.941	-136.033	-136.941	-136.033	3.046836e-10
rs4660257	-131.178	-131.234	-131.178	-131.234	3.6952100000000004e-08
rs4660259	-130.071	-133.626	-130.071	-133.626	3.3797000000000312e-09
rs4660260	-130.071	-133.626	-130.071	-133.626	3.3797000000000312e-09
rs4660261	-131.633	-134.407	-131.633	-134.407	1.5483000000000047e-09
rs4660262	-134.168	-134.988	-134.168	-134.988	8.659500000000001e-10
rs4660263	-133.149	-135.169	-133.149	-135.169	7.223500000000005e-10
rs4660729	-135.109	-134.111	-135.109	-134.111	2.081511999999999e-09
rs4660731	-131.888	-132.008	-131.888	-132.008	1.7041500000000004e-08
rs4660733	-130.774	-130.714	-130.774	-130.714	6.217169999999999e-08
rs4660740	0.0	-131.643	0.0	-131.643	2.45575e-08
rs4660743	-129.91	-133.539	-129.91	-133.539	3.6891000000000062e-09
rs4660745	-131.935	-131.835	-131.935	-131.835	2.02708e-08
rs4660753	-134.613	-134.91	-134.613	-134.91	9.35805e-10
rs4660754	-134.613	-134.91	-134.613	-134.91	9.35805e-10
rs4660756	-131.544	-130.547	-131.544	-130.547	7.348169999999999e-08
rs4660758	-133.047	-135.114	-133.047	-135.114	7.633599999999989e-10
rs4660759	-133.147	-135.17	-133.147	-135.17	7.218300000000002e-10
rs4660761	-127.906	-131.055	-127.906	-131.055	4.420899999999997e-08
rs483679	-130.944	-133.891	-130.944	-133.891	2.5944999999999906e-09
rs486883	-130.908	-133.882	-130.908	-133.882	2.616299999999998e-09
rs489319	-130.01	-129.72	-130.01	-129.72	1.6809370000000005e-07
rs492929	0.0	-135.624	0.0	-135.624	4.5822e-10
rs499257	-116.08	-121.861	-116.08	-121.861	0.0004350999999999938
rs501299	-131.662	-131.763	-131.662	-131.763	2.17737e-08
rs509173	-130.917	-133.849	-130.917	-133.849	2.705699999999995e-09
rs512579	-135.699	-135.639	-135.699	-135.639	4.5152500000000005e-10
rs513862	-130.969	-133.896	-130.969	-133.896	2.5802999999999904e-09
rs516790	-131.103	-133.8	-131.103	-133.8	2.840200000000002e-09
rs516921	-130.134	-132.96	-130.134	-132.96	6.5782999999999974e-09
rs517191	-129.389	-129.931	-129.389	-129.931	1.36017e-07
rs517849	-130.963	-133.663	-130.963	-133.663	3.2587e-09
rs519357	-131.012	-133.923	-131.012	-133.923	2.5132000000000016e-09
rs519669	-132.732	-134.724	-132.732	-134.724	1.1280599999999995e-09
rs530201	-130.605	-133.611	-130.605	-133.611	3.4331000000000005e-09
rs530373	-136.288	-135.382	-136.288	-135.382	5.84214e-10
rs530531	-133.316	-134.981	-133.316	-134.981	8.722799999999998e-10
rs531459	-130.758	-133.613	-130.758	-133.613	3.425000000000006e-09
rs539096	-132.698	-134.605	-132.698	-134.605	1.2699199999999993e-09
rs548299	-136.927	-135.888	-136.927	-135.888	3.5222070000000007e-10
rs549845	-118.186	-123.75	-118.186	-123.75	6.579999999999954e-05
rs552638	-131.844	-131.764	-131.844	-131.764	2.1769300000000014e-08
rs55663821	-132.722	-131.956	-132.722	-131.956	1.795687e-08
rs55666439	-129.443	-129.977	-129.443	-129.977	1.29876e-07
rs55684236	-130.098	-130.02	-130.098	-130.02	1.2452730000000002e-07
rs55693463	-128.324	-128.51	-128.324	-128.51	5.636960000000002e-07
rs55695044	-132.465	-132.354	-132.465	-132.354	1.2066910000000003e-08
rs55935510	-132.504	-131.708	-132.504	-131.708	2.3009399999999996e-08
rs559481	-129.939	-133.185	-129.939	-133.185	5.254499999999989e-09
rs559575	-130.799	-133.665	-130.799	-133.665	3.252299999999998e-09
rs56175694	-131.563	-131.475	-131.563	-131.475	2.90466e-08
rs56319043	0.0	-131.386	0.0	-131.386	3.17556e-08
rs56338811	-132.161	-132.105	-132.161	-132.105	1.547497e-08
rs56367078	-131.975	-131.913	-131.975	-131.913	1.8748500000000004e-08
rs564318	-130.92	-133.885	-130.92	-133.885	2.6085999999999986e-09
rs56701980	-132.161	-132.105	-132.161	-132.105	1.547497e-08
rs571862	-130.967	-133.64	-130.967	-133.64	3.3344000000000037e-09
rs573350	-133.127	-134.63	-133.127	-134.63	1.2382399999999984e-09
rs574736	-130.92	-133.885	-130.92	-133.885	2.6085999999999986e-09
rs581005	-130.92	-133.885	-130.92	-133.885	2.6085999999999986e-09
rs583040	-131.57	-131.602	-131.57	-131.602	2.5585200000000005e-08
rs585652	-130.794	-133.618	-130.794	-133.618	3.408400000000008e-09
rs585711	-130.794	-133.618	-130.794	-133.618	3.408400000000008e-09
rs586339	-132.581	-134.84	-132.581	-134.84	1.0043800000000006e-09
rs58854399	-135.339	-135.734	-135.339	-135.734	4.107499999999998e-10
rs588657	-130.778	-133.49	-130.778	-133.49	3.874500000000013e-09
rs59305903	-132.001	-131.95	-132.001	-131.95	1.8066200000000002e-08
rs594293	-130.944	-133.891	-130.944	-133.891	2.5944999999999906e-09
rs596522	-131.601	-131.519	-131.601	-131.519	2.7803300000000004e-08
rs603542	-116.101	-121.916	-116.101	-121.916	0.00041170000000000095
rs605709	-131.476	-131.763	-131.476	-131.763	2.17791e-08
rs607062	-132.425	-134.788	-132.425	-134.788	1.0572399999999979e-09
rs609171	-130.956	-133.893	-130.956	-133.893	2.587300000000018e-09
rs617521	-130.969	-133.896	-130.969	-133.896	2.5802999999999904e-09
rs61768370	-129.485	-130.019	-129.485	-130.019	1.2454600000000004e-07
rs61768371	-129.477	-130.019	-129.477	-130.019	1.2454600000000004e-07
rs61768372	-129.228	-129.801	-129.228	-129.801	1.5501400000000012e-07
rs61768374	-130.985	-131.035	-130.985	-131.035	4.50973e-08
rs61768408	0.0	-131.838	0.0	-131.838	2.02113e-08
rs61768432	-132.428	-132.428	-132.428	-132.428	1.1198829999999999e-08
rs61769611	-133.969	-133.33	-133.969	-133.33	4.546230000000002e-09
rs61769642	-131.787	-131.888	-131.787	-131.888	1.9216700000000003e-08
rs61769643	0.0	-135.845	0.0	-135.845	3.67667e-10
rs61769649	-129.673	-129.978	-129.673	-129.978	1.29868e-07
rs618678	-130.39	-130.115	-130.39	-130.115	1.1322149999999999e-07
rs620851	-130.969	-133.896	-130.969	-133.896	2.5802999999999904e-09
rs623965	-130.969	-133.896	-130.969	-133.896	2.5802999999999904e-09
rs628342	-130.777	-133.638	-130.777	-133.638	3.341500000000004e-09
rs631248	-132.311	-133.994	-132.311	-133.994	2.3407400000000007e-09
rs636547	-130.92	-133.885	-130.92	-133.885	2.6085999999999986e-09
rs639929	-131.142	-133.759	-131.142	-133.759	2.960199999999999e-09
rs641351	-131.301	-133.872	-131.301	-133.872	2.6440000000000004e-09
rs641365	-131.27	-133.846	-131.27	-133.846	2.7143999999999955e-09
rs6429631	-130.969	-133.896	-130.969	-133.896	2.5802999999999904e-09
rs6429636	-130.367	-133.781	-130.367	-133.781	2.8960000000000214e-09
rs6429637	-132.106	-132.068	-132.106	-132.068	1.60545e-08
rs6429638	-131.47	-134.313	-131.47	-134.313	1.7012000000000007e-09
rs6429639	-132.012	-131.95	-132.012	-131.95	1.8066200000000002e-08
rs643445	-130.799	-133.665	-130.799	-133.665	3.252299999999998e-09
rs647372	-136.868	-135.828	-136.868	-135.828	3.737017e-10
rs649504	-130.872	-133.874	-130.872	-133.874	2.6385999999999996e-09
rs650729	-133.037	-134.575	-133.037	-134.575	1.3086600000000011e-09
rs652941	-132.34	-131.725	-132.34	-131.725	2.2631210000000007e-08
rs653953	-116.062	-122.037	-116.062	-122.037	0.00036479999999999846
rs656131	-135.067	-135.553	-135.067	-135.553	4.922499999999998e-10
rs660899	-129.523	-130.065	-129.523	-130.065	1.1894500000000004e-07
rs663618	-133.065	-134.6	-133.065	-134.6	1.2764099999999993e-09
rs664336	-130.605	-133.611	-130.605	-133.611	3.4331000000000005e-09
rs664728	-130.605	-133.611	-130.605	-133.611	3.4331000000000005e-09
rs66559745	-132.729	-131.971	-132.729	-131.971	1.769752e-08
rs6656457	-131.861	-131.756	-131.861	-131.756	2.1925300000000016e-08
rs6658300	-134.558	-134.592	-134.558	-134.592	1.2872459999999998e-09
rs6664485	-132.075	-131.991	-132.075	-131.991	1.7345299999999997e-08
rs6668616	-132.09	-132.028	-132.09	-132.028	1.6717400000000005e-08
rs6669157	-131.512	-134.338	-131.512	-134.338	1.6592999999999982e-09
rs6671164	-134.421	-135.557	-134.421	-135.557	4.9027e-10
rs6673970	-131.88	-131.835	-131.88	-131.835	2.027199999999999e-08
rs6674176	-129.817	-133.502	-129.817	-133.502	3.825999999999997e-09
rs6675620	-133.556	-135.371	-133.556	-135.371	5.903600000000004e-10
rs667676	-131.073	-133.75	-131.073	-133.75	2.986700000000006e-09
rs6678767	-132.063	-131.991	-132.063	-131.991	1.73455e-08
rs6678785	-127.307	-128.743	-127.307	-128.743	4.4634999999999997e-07
rs6680421	-133.961	-135.477	-133.961	-135.477	5.309399999999998e-10
rs6686238	-131.498	-134.324	-131.498	-134.324	1.682199999999999e-09
rs6690243	-134.924	-133.901	-134.924	-133.901	2.568593e-09
rs6692611	-133.911	-134.733	-133.911	-134.733	1.1178599999999997e-09
rs6694318	-135.518	-135.517	-135.518	-135.517	5.101259999999999e-10
rs6696529	-131.923	-131.872	-131.923	-131.872	1.9530799999999994e-08
rs6697354	-130.325	-133.75	-130.325	-133.75	2.9869000000000067e-09
rs6698389	-131.595	-131.685	-131.595	-131.685	2.3552400000000003e-08
rs6700256	-132.09	-132.028	-132.09	-132.028	1.6717400000000005e-08
rs673242	-131.495	-131.475	-131.495	-131.475	2.904829999999999e-08
rs673253	-126.514	-126.732	-126.514	-126.732	3.3358799999999996e-06
rs673485	-131.672	-134.338	-131.672	-134.338	1.6585000000000013e-09
rs674725	-133.085	-134.579	-133.085	-134.579	1.30301e-09
rs6801	-134.787	-135.344	-134.787	-135.344	6.06771e-10
rs68191270	-133.367	-135.034	-133.367	-135.034	8.268999999999997e-10
rs685756	-132.339	-131.642	-132.339	-131.642	2.4581529999999994e-08
rs694197	-130.933	-133.888	-130.933	-133.888	2.6012000000000088e-09
rs6954	-134.202	-135.039	-134.202	-135.039	8.227800000000001e-10
rs710249	-132.609	-131.793	-132.609	-131.793	2.114735e-08
rs710251	-135.477	-135.489	-135.477	-135.489	5.248480000000001e-10
rs710252	-132.394	-131.764	-132.394	-131.764	2.176001e-08
rs713191	-134.254	-134.646	-134.254	-134.646	1.21859e-09
rs7161	-132.797	-134.995	-132.797	-134.995	8.595100000000001e-10
rs72669002	-132.701	-132.048	-132.701	-132.048	1.6381970000000004e-08
rs72671107	0.0	-135.903	0.0	-135.903	3.46892e-10
rs72671121	-133.487	-132.485	-133.487	-132.485	1.058648e-08
rs72671139	0.0	-135.382	0.0	-135.382	5.84035e-10
rs72673082	-131.586	-131.642	-131.586	-131.642	2.4595000000000003e-08
rs72678674	0.0	-132.057	0.0	-132.057	1.62384e-08
rs72678680	0.0	-131.984	0.0	-131.984	1.74621e-08
rs72678691	-134.772	-135.055	-134.772	-135.055	8.097459999999995e-10
rs72883034	-131.179	-133.939	-131.179	-133.939	2.471800000000003e-09
rs7412307	-128.263	-131.455	-128.263	-131.455	2.9644999999999866e-08
rs7413861	-131.723	-131.1	-131.723	-131.1	4.2281399999999995e-08
rs74735466	0.0	-135.629	0.0	-135.629	4.55997e-10
rs7511800	-131.863	-131.835	-131.863	-131.835	2.0272300000000007e-08
rs7516647	-131.766	-131.678	-131.766	-131.678	2.37236e-08
rs7520053	-131.756	-131.678	-131.756	-131.678	2.3723900000000016e-08
rs7520981	-136.897	-135.933	-136.897	-135.933	3.366658e-10
rs7527092	-136.272	-136.022	-136.272	-136.022	3.08017e-10
rs752963	-128.444	-129.057	-128.444	-129.057	3.260060000000001e-07
rs7529895	-132.343	-132.242	-132.343	-132.242	1.3486250000000001e-08
rs7531165	-132.117	-132.028	-132.117	-132.028	1.67167e-08
rs7542434	-135.149	-135.538	-135.149	-135.538	4.99378e-10
rs7543520	-131.436	-134.315	-131.436	-134.315	1.6974999999999992e-09
rs7546040	-131.274	-134.232	-131.274	-134.232	1.8440999999999986e-09
rs7549094	-131.526	-134.341	-131.526	-134.341	1.654099999999995e-09
rs7549876	-136.009	-135.112	-136.009	-135.112	7.648050000000001e-10
rs7551551	-131.747	-131.719	-131.747	-131.719	2.2764500000000012e-08
rs7551644	-131.947	-131.913	-131.947	-131.913	1.8748999999999998e-08
rs7552219	-135.144	-135.556	-135.144	-135.556	4.90568e-10
rs7556565	-133.38	-135.279	-133.38	-135.279	6.474500000000003e-10
rs76011621	0.0	-132.709	0.0	-132.709	8.45877e-09
rs76017264	-129.904	-129.275	-129.904	-129.275	2.6212310000000004e-07
rs76546746	0.0	-130.418	0.0	-130.418	8.36419e-08
rs76760124	0.0	-130.603	0.0	-130.603	6.94573e-08
rs77201694	0.0	-135.662	0.0	-135.662	4.41281e-10
rs77236314	-128.045	-129.159	-128.045	-129.159	2.943849999999999e-07
rs77274018	-127.888	-129.025	-127.888	-129.025	3.3650299999999995e-07
rs78050663	0.0	-132.706	0.0	-132.706	8.4814e-09
rs78263269	-127.888	-129.025	-127.888	-129.025	3.3650299999999995e-07
rs783302	-132.785	-133.811	-132.785	-133.811	2.809380000000001e-09
rs783303	-132.703	-133.673	-132.703	-133.673	3.226429999999999e-09
rs78406870	0.0	-133.485	0.0	-133.485	3.89089e-09
rs79265289	-128.468	-131.224	-128.468	-131.224	3.7349000000000026e-08
rs79746139	0.0	-133.752	0.0	-133.752	2.98131e-09
rs80194172	-128.019	-129.133	-128.019	-129.133	3.02167e-07
rs80325941	0.0	-135.426	0.0	-135.426	5.58703e-10
rs803675	-128.118	-132.377	-128.118	-132.377	1.1789999999999975e-08
rs803676	-132.792	-133.788	-132.792	-133.788	2.8751199999999995e-09
rs803677	-132.823	-133.789	-132.823	-133.789	2.8731399999999994e-09
rs803678	-132.965	-133.801	-132.965	-133.801	2.8388899999999995e-09
rs803679	-127.949	-132.225	-127.949	-132.225	1.3726000000000053e-08
rs803680	-132.922	-133.836	-132.922	-133.836	2.740289999999998e-09
rs803681	-132.861	-133.768	-132.861	-133.768	2.93263e-09
rs803682	-132.665	-133.57	-132.665	-133.57	3.57621e-09
rs803683	-132.876	-133.768	-132.876	-133.768	2.9317399999999992e-09
rs810680	-133.179	-133.904	-133.179	-133.904	2.561090000000001e-09
rs839752	-132.67	-131.971	-132.67	-131.971	1.76982e-08
rs839753	-134.806	-135.223	-134.806	-135.223	6.84483e-10
rs839754	-132.678	-132.009	-132.678	-132.009	1.70267e-08
rs839755	-131.897	-131.352	-131.897	-131.352	3.28694e-08
rs839756	-134.836	-135.251	-134.836	-135.251	6.655919999999999e-10
rs839757	-134.889	-135.309	-134.889	-135.309	6.28196e-10
rs839758	-136.691	-135.858	-136.691	-135.858	3.62838e-10
rs839759	-132.258	-131.583	-132.258	-131.583	2.6081930000000002e-08
rs839760	-132.429	-131.792	-132.429	-131.792	2.114942e-08
rs839761	-132.693	-131.916	-132.693	-131.916	1.8685020000000005e-08
rs839763	-132.79	-132.09	-132.79	-132.09	1.570182e-08
rs839764	-132.462	-131.807	-132.462	-131.807	2.084232e-08
rs839766	-132.489	-131.807	-132.489	-131.807	2.084206e-08
rs839768	-132.804	-131.956	-132.804	-131.956	1.795599e-08
rs839769	-132.389	-131.623	-132.389	-131.623	2.5045500000000004e-08
rs839770	-132.849	-132.0	-132.849	-132.0	1.7189440000000004e-08
rs839771	-132.47	-131.708	-132.47	-131.708	2.3009789999999998e-08
rs839772	-132.381	-131.623	-132.381	-131.623	2.5045559999999997e-08
rs839773	-132.424	-131.664	-132.424	-131.664	2.405338e-08
rs839993	-132.642	-132.009	-132.642	-132.009	1.702713e-08
rs839995	-132.576	-131.928	-132.576	-131.928	1.84704e-08
rs839996	-132.586	-131.889	-132.586	-131.889	1.9202109999999998e-08
rs839997	-135.189	-135.325	-135.189	-135.325	6.181879999999998e-10
rs866332	-132.084	-131.436	-132.084	-131.436	3.0218899999999995e-08
rs917294	-130.804	-133.952	-130.804	-133.952	2.440100000000006e-09
rs9326136	-134.113	-135.007	-134.113	-135.007	8.492499999999995e-10
rs943513	-132.929	-132.369	-132.929	-132.369	1.188641e-08
rs951740	-135.487	-134.451	-135.487	-134.451	1.481625e-09
rs9727068	-134.097	-134.993	-134.097	-134.993	8.613999999999997e-10
rs9783098	-127.928	-129.025	-127.928	-129.025	3.36498e-07
rs9787076	-130.277	-130.028	-130.277	-130.028	1.2348140000000004e-07
rs9787240	-131.539	-131.66	-131.539	-131.66	2.4152900000000016e-08
rs9793186	-132.487	-131.708	-132.487	-131.708	2.300957e-08
rs9793527	-132.943	-132.083	-132.943	-132.083	1.5820619999999998e-08
rs999288	-132.145	-131.497	-132.145	-131.497	2.840659e-08
