## Supplementary material for "Characterization of shared and ancestry-specific signals driving complex traits using multi-ancestry fine-mapping": results_schizophrenia.txt

chr	start_bp	end_bp	rsid	eur_pip	afr_pip	eur_maf	afr_maf	bp	bp	eur_beta	afr_beta	eur_se	afr_se	eur_zscore	afr_zscore	eur_pval	afr_pval	global_pip	eur_nocausal	afr_nocausal	shared_pip	not_shared_pip	shared_ll	notshared_ll	num_snps_eur	num_snps_afr	nc	runtime
1	43600084	44600084	rs2367724	0.0826438	0.0824612	0.641153	0.678571	44107428	44107428	0.061302039376164	0.0848006016924651	0.0091	0.0184	6.736487843534505	4.608728352851364	1.486e-11	4.25e-06	0.0826439	3.17832e-07	0.00352185	0.0824611	0.0001828	-116.211	-122.729	620	588	1	6.32
1	43600084	44600084	rs2970610	0.195184	0.194597	0.638171	0.685516	44097530	44097530	0.0633033836692384	0.0835044013997482	0.0091	0.0185	6.956415787828396	4.513751427013417	3.158e-12	6.072e-06	0.195184	3.17832e-07	0.00352185	0.194597	0.000587	-115.352	-121.562	620	588	1	6.32
1	43600084	44600084	rs603542	0.0924532	0.0920415	0.638171	0.6875	44079411	44079411	0.0627024616114006	0.0812020353933828	0.0091	0.0185	6.890380396857208	4.3892992104531245	5.116e-12	1.074e-05	0.0924532	3.17832e-07	0.00352185	0.0920415	0.0004117	-116.101	-121.916	620	588	1	6.32
1	43600084	44600084	rs499257	0.094424	0.0939889	0.637177	0.688492	44078384	44078384	0.0627963794896769	0.0809991731914479	0.0091	0.0185	6.900701042821637	4.378333686024211	5.014e-12	1.16e-05	0.094424	3.17832e-07	0.00352185	0.0939889	0.0004350999999999	-116.08	-121.861	620	588	1	6.32
1	43600084	44600084	rs11210892	0.239165	0.238506	0.638171	0.685516	44100084	44100084	0.0635004825618992	0.0840010170662233	0.0091	0.0185	6.9780750068021105	4.540595517093152	2.678e-12	5.304e-06	0.2391649999999999	3.17832e-07	0.00352185	0.238506	0.0006589999999999	-115.149	-121.445	620	588	1	6.32
1	43600084	44600084	rs653953	0.096058	0.0956932	0.644135	0.685516	44083015	44083015	0.0624958112255439	0.0816997954833017	0.0091	0.0184	6.867671563246582	4.440206276266396	6.305e-12	9.274e-06	0.096058	3.17832e-07	0.00352185	0.0956932	0.0003647999999999	-116.062	-122.037	620	588	1	6.32
1	43600084	44600084	rs1143702	0.138063	0.137652	0.644135	0.685516	44086831	44086831	0.0627024616114006	0.0830995691695741	0.0091	0.0184	6.890380396857208	4.5162809331290275	5.209e-12	6.471e-06	0.138063	3.17832e-07	0.00352185	0.137652	0.0004109999999999	-115.698	-121.916	620	588	1	6.32
