## Supplementary material for "Characterization of shared and ancestry-specific signals driving complex traits using multi-ancestry fine-mapping": global_pips.txt

SNP_ID	shared_ll	notshared_ll	global_pips
rs10127957	-74.4543	-76.5769	0.028849399999999997
rs10493396	-83.5045	-83.9021	5.763560000000001e-06
rs10789203	-74.9893	-76.9931	0.0172204
rs10789204	-74.3384	-76.461	0.0323947
rs11208792	-83.4621	-84.5523	4.50497e-06
rs114377291	0.0	-84.1566	2.24298e-06
rs114881303	0.0	-83.7138	3.49241e-06
rs115235383	0.0	-84.0411	2.51772e-06
rs115966259	0.0	-84.1801	2.19102e-06
rs116330886	0.0	-84.4251	1.71494e-06
rs116498241	0.0	-83.3281	5.13623e-06
rs12065338	-73.9583	-76.2277	0.0463902
rs12081185	-73.6393	-75.8737	0.06412670000000001
rs12123415	-83.4967	-84.3551	4.732330000000001e-06
rs12129719	-75.9407	-76.193	0.01197914
rs12133853	-83.4621	-84.5523	4.50497e-06
rs12739892	-85.4246	-84.8071	1.5911430000000002e-06
rs12751825	-84.7871	-84.0817	3.2134709999999996e-06
rs12760107	-85.3954	-84.7783	1.6377829999999998e-06
rs1392812	-83.9234	-84.7443	3.13428e-06
rs1392817	-85.0857	-84.1258	2.903803e-06
rs1392819	-83.3504	-84.4481	5.024650000000001e-06
rs1392820	-85.5815	-84.6535	1.7243230000000002e-06
rs139972382	0.0	-83.9883	2.65421e-06
rs141518748	0.0	-83.3823	4.86525e-06
rs142014788	0.0	-83.5959	3.92962e-06
rs142579433	0.0	-83.9395	2.78682e-06
rs143397435	0.0	-84.2038	2.13962e-06
rs143950079	0.0	-83.564	4.05687e-06
rs146303495	0.0	-83.8182	3.1464e-06
rs148200993	0.0	-83.9521	2.75203e-06
rs1500959	-85.8081	-84.8806	1.374202e-06
rs1500961	-85.7378	-84.8111	1.4733819999999999e-06
rs150709025	0.0	-84.0002	2.62282e-06
rs17127652	0.0	-84.065	2.45821e-06
rs17412347	-82.7976	-84.6204	7.2311e-06
rs1892346	-73.6479	-75.5999	0.06644879999999999
rs1937460	-83.2541	-82.4704	1.5797139999999998e-05
rs2801576	-73.6129	-75.7183	0.06709780000000001
rs2801577	-85.1221	-84.1974	2.72272e-06
rs2801578	-73.8219	-77.4965	0.0477811
rs2801580	-73.3243	-75.572	0.0877116
rs2801581	-84.3986	-83.539	5.3334600000000004e-06
rs2840676	-73.6502	-75.6623	0.06561570000000001
rs2840677	-80.0757	-79.971	0.00023595789999999997
rs34280859	-85.3973	-84.7784	1.6369290000000001e-06
rs4077431	-74.4673	-76.5769	0.028533299999999998
rs4133072	-74.2676	-76.461	0.03440750000000001
rs4272595	-85.5726	-84.7032	1.661456e-06
rs4347184	-74.2877	-76.5221	0.033530000000000004
rs4384209	-84.2623	-84.6806	2.6736500000000002e-06
rs4609402	-73.8137	-76.0482	0.053860099999999994
rs500541	-84.5269	-84.0835	3.4456799999999998e-06
rs529601	-84.6122	-83.8982	3.852532000000001e-06
rs536858	-85.5752	-84.7261	1.631082e-06
rs571146	-85.0475	-84.3561	2.450852e-06
rs573942	-84.5952	-83.7722	4.258729e-06
rs57550775	-83.3553	-84.0821	5.7488800000000004e-06
rs599381	-84.8691	-84.2398	2.797327e-06
rs611838	-85.4215	-84.6067	1.852138e-06
rs61797059	-84.8318	-84.2752	2.753349e-06
rs6588168	-72.9506	-75.6288	0.12134800000000001
rs6661750	-85.1473	-84.185	2.7355180000000004e-06
rs6664699	-75.1513	-76.9931	0.015077800000000002
rs6681523	-85.3508	-84.5228	2.0083280000000002e-06
rs6684621	-74.2648	-76.5221	0.03419960000000001
rs6694912	-83.8893	-82.9368	9.549700000000001e-06
rs6694927	-74.3538	-76.5221	0.03168120000000001
rs6698162	-73.6822	-75.9299	0.06132049999999999
rs6704418	-73.8831	-76.1659	0.0499232
rs74522047	0.0	-84.3878	1.77998e-06
rs7512880	-83.4375	-84.5208	4.62765e-06
rs7518112	-85.0986	-84.2516	2.6228490000000004e-06
rs7521986	-83.6294	-84.691	3.84793e-06
rs7539350	-85.1474	-84.185	2.735445e-06
rs7548408	-83.5048	-83.9757	5.55757e-06
rs7552924	-83.385	-84.5467	4.75325e-06
rs75716520	0.0	-82.4567	1.22769e-05
rs76004715	0.0	-84.7867	1.19447e-06
rs77605029	0.0	-84.1177	2.33212e-06
rs783037	-82.6815	-81.7521	3.137428e-05
rs78774785	0.0	-84.065	2.45821e-06
rs80255322	0.0	-82.5986	1.06527e-05
rs868321	-85.2609	-84.298	2.44289e-06
rs884712	-83.4015	-84.1578	5.422479999999999e-06
