## Supplementary material for "Characterization of shared and ancestry-specific signals driving complex traits using multi-ancestry fine-mapping": mscaviar_results_shared_pips.txt

SNP_ID	shared_pip	shared_ll	notshared_ll
rs142014788	0	0	-83.5959
rs146303495	0	0	-83.8182
rs114881303	0	0	-83.7138
rs143950079	0	0	-83.564
rs141518748	0	0	-83.3823
rs115966259	0	0	-84.1801
rs148200993	0	0	-83.9521
rs116498241	0	0	-83.3281
rs150709025	0	0	-84.0002
rs74522047	0	0	-84.3878
rs116330886	0	0	-84.4251
rs143397435	0	0	-84.2038
rs139972382	0	0	-83.9883
rs114377291	0	0	-84.1566
rs142579433	0	0	-83.9395
rs77605029	0	0	-84.1177
rs115235383	0	0	-84.0411
rs78774785	0	0	-84.065
rs17127652	0	0	-84.065
rs17412347	5.82044e-06	-82.7976	-84.6204
rs4384209	1.3454e-06	-84.2623	-84.6806
rs6664699	0.0121811	-75.1513	-76.9931
rs12739892	4.20775e-07	-85.4246	-84.8071
rs12760107	4.33251e-07	-85.3954	-84.7783
rs34280859	4.32427e-07	-85.3973	-84.7784
rs10789203	0.0143235	-74.9893	-76.9931
rs4272595	3.62901e-07	-85.5726	-84.7032
rs10789204	0.0274633	-74.3384	-76.461
rs4077431	0.0241416	-74.4673	-76.5769
rs10127957	0.0244577	-74.4543	-76.5769
rs6694927	0.027042	-74.3538	-76.5221
rs4133072	0.0294759	-74.2676	-76.461
rs4347184	0.0288907	-74.2877	-76.5221
rs6681523	4.53011e-07	-85.3508	-84.5228
rs6684621	0.0295602	-74.2648	-76.5221
rs12065338	0.0401625	-73.9583	-76.2277
rs6704418	0.0432988	-73.8831	-76.1659
rs4609402	0.0464079	-73.8137	-76.0482
rs6698162	0.0529326	-73.6822	-75.9299
rs7518112	5.82981e-07	-85.0986	-84.2516
rs12081185	0.055254	-73.6393	-75.8737
rs6588168	0.110012	-72.9506	-75.6288
rs12751825	7.96023e-07	-84.7871	-84.0817
rs12129719	0.0055318	-75.9407	-76.193
rs2801580	0.0757139	-73.3243	-75.572
rs2801581	1.17395e-06	-84.3986	-83.539
rs61797059	7.61221e-07	-84.8318	-84.2752
rs2801576	0.0567335	-73.6129	-75.7183
rs2840676	0.0546541	-73.6502	-75.6623
rs2801577	5.69447e-07	-85.1221	-84.1974
rs1892346	0.0547816	-73.6479	-75.5999
rs2801578	0.0460302	-73.8219	-77.4965
rs2840677	8.852e-05	-80.0757	-79.971
rs1937460	3.68706e-06	-83.2541	-82.4704
rs75716520	0	0	-82.4567
rs12123415	2.89303e-06	-83.4967	-84.3551
rs1392812	1.88802e-06	-83.9234	-84.7443
rs80255322	0	0	-82.5986
rs7521986	2.53339e-06	-83.6294	-84.691
rs11208792	2.99491e-06	-83.4621	-84.5523
rs12133853	2.99491e-06	-83.4621	-84.5523
rs7512880	3.06931e-06	-83.4375	-84.5208
rs1500961	3.07644e-07	-85.7378	-84.8111
rs1392820	3.59671e-07	-85.5815	-84.6535
rs1392819	3.34871e-06	-83.3504	-84.4481
rs1500959	2.86748e-07	-85.8081	-84.8806
rs7552924	3.23469e-06	-83.385	-84.5467
rs1392817	5.90532e-07	-85.0857	-84.1258
rs884712	3.18202e-06	-83.4015	-84.1578
rs868321	4.95649e-07	-85.2609	-84.298
rs57550775	3.33234e-06	-83.3553	-84.0821
rs7548408	2.86974e-06	-83.5048	-83.9757
rs7539350	5.55196e-07	-85.1474	-84.185
rs6661750	5.55266e-07	-85.1473	-84.185
rs10493396	2.87053e-06	-83.5045	-83.9021
rs6694912	1.95357e-06	-83.8893	-82.9368
rs76004715	0	0	-84.7867
rs573942	9.64417e-07	-84.5952	-83.7722
rs529601	9.48186e-07	-84.6122	-83.8982
rs571146	6.13499e-07	-85.0475	-84.3561
rs599381	7.33369e-07	-84.8691	-84.2398
rs500541	1.03263e-06	-84.5269	-84.0835
rs611838	4.22079e-07	-85.4215	-84.6067
rs536858	3.61972e-07	-85.5752	-84.7261
rs783037	6.53696e-06	-82.6815	-81.7521
