## Supplementary material for "Characterization of shared and ancestry-specific signals driving complex traits using multi-ancestry fine-mapping": mscaviar_results_study0_post.txt

SNP_ID	Prob_in_pCausalSet
rs142014788	3.92962e-06
rs146303495	3.1464e-06
rs114881303	3.49241e-06
rs143950079	4.05687e-06
rs141518748	4.86525e-06
rs115966259	2.19102e-06
rs148200993	2.75203e-06
rs116498241	5.13623e-06
rs150709025	2.62282e-06
rs74522047	1.77998e-06
rs116330886	1.71494e-06
rs143397435	2.13962e-06
rs139972382	2.65421e-06
rs114377291	2.24298e-06
rs142579433	2.78682e-06
rs77605029	2.33212e-06
rs115235383	2.51772e-06
rs78774785	2.45821e-06
rs17127652	2.45821e-06
rs17412347	6.98219e-06
rs4384209	1.39779e-06
rs6664699	0.0150776
rs12739892	1.573e-06
rs12760107	1.61964e-06
rs34280859	1.61882e-06
rs10789203	0.0172201
rs4272595	1.64742e-06
rs10789204	0.0323945
rs4077431	0.0285331
rs10127957	0.0288492
rs6694927	0.031681
rs4133072	0.0344072
rs4347184	0.0335297
rs6681523	1.99372e-06
rs6684621	0.0341993
rs12065338	0.0463899
rs6704418	0.0499229
rs4609402	0.0538598
rs6698162	0.0613201
rs7518112	2.60855e-06
rs12081185	0.0641264
rs6588168	0.121347
rs12751825	3.197e-06
rs12129719	0.0119791
rs2801580	0.0877112
rs2801581	5.31939e-06
rs61797059	2.73418e-06
rs2801576	0.0670975
rs2840676	0.0656154
rs2801577	2.7095e-06
rs1892346	0.0664486
rs2801578	0.0477798
rs2840677	0.000235928
rs1937460	1.5782e-05
rs75716520	1.22769e-05
rs12123415	4.65054e-06
rs1392812	3.05382e-06
rs80255322	1.06527e-05
rs7521986	3.74396e-06
rs11208792	4.399e-06
rs12133853	4.399e-06
rs7512880	4.52273e-06
rs1500961	1.46012e-06
rs1392820	1.7111e-06
rs1392819	4.91868e-06
rs1500959	1.36094e-06
rs7552924	4.63879e-06
rs1392817	2.89105e-06
rs884712	5.34954e-06
rs868321	2.43016e-06
rs57550775	5.67831e-06
rs7548408	5.50344e-06
rs7539350	2.72272e-06
rs6661750	2.72279e-06
rs10493396	5.7134e-06
rs6694912	9.5369e-06
rs76004715	1.19447e-06
rs573942	4.24412e-06
rs529601	3.83622e-06
rs571146	2.43411e-06
rs599381	2.77952e-06
rs500541	3.42422e-06
rs611838	1.83732e-06
rs536858	1.61675e-06
rs783037	3.13612e-05
