## Supplementary material for "Characterization of shared and ancestry-specific signals driving complex traits using multi-ancestry fine-mapping": mscaviar_results_study1_post.txt

SNP_ID	Prob_in_pCausalSet
rs17412347	6.06935e-06
rs4384209	2.62126e-06
rs6664699	0.0121813
rs12739892	4.38918e-07
rs12760107	4.51394e-07
rs34280859	4.50536e-07
rs10789203	0.0143238
rs4272595	3.76937e-07
rs10789204	0.0274635
rs4077431	0.0241418
rs10127957	0.0244579
rs6694927	0.0270422
rs4133072	0.0294762
rs4347184	0.028891
rs6681523	4.67619e-07
rs6684621	0.0295605
rs12065338	0.0401628
rs6704418	0.0432991
rs4609402	0.0464082
rs6698162	0.052933
rs7518112	5.9728e-07
rs12081185	0.0552543
rs6588168	0.110013
rs12751825	8.12494e-07
rs12129719	0.00553184
rs2801580	0.0757143
rs2801581	1.18802e-06
rs61797059	7.8039e-07
rs2801576	0.0567338
rs2840676	0.0546544
rs2801577	5.82667e-07
rs1892346	0.0547818
rs2801578	0.0460315
rs2840677	8.85499e-05
rs1937460	3.7022e-06
rs12123415	2.97482e-06
rs1392812	1.96848e-06
rs7521986	2.63736e-06
rs11208792	3.10088e-06
rs12133853	3.10088e-06
rs7512880	3.17423e-06
rs1500961	3.20906e-07
rs1392820	3.72894e-07
rs1392819	3.45468e-06
rs1500959	3.0001e-07
rs7552924	3.34915e-06
rs1392817	6.03285e-07
rs884712	3.25496e-06
rs868321	5.08379e-07
rs57550775	3.40291e-06
rs7548408	2.92387e-06
rs7539350	5.67921e-07
rs6661750	5.67994e-07
rs10493396	2.92069e-06
rs6694912	1.96637e-06
rs573942	9.79026e-07
rs529601	9.64498e-07
rs571146	6.30241e-07
rs599381	7.51176e-07
rs500541	1.05409e-06
rs611838	4.36897e-07
rs536858	3.76304e-07
rs783037	6.55004e-06
