## Supplementary material for "Characterization of shared and ancestry-specific signals driving complex traits using multi-ancestry fine-mapping": not_shared_pips.txt

SNP_ID	shared_ll_x	notshared_ll_x	shared_ll_y	notshared_ll_y	not_shared_pip
rs10127957	-74.4543	-76.5769	-74.4543	-76.5769	0.004391699999999901
rs10493396	-83.5045	-83.9021	-83.5045	-83.9021	2.893030000000001e-06
rs10789203	-74.9893	-76.9931	-74.9893	-76.9931	0.002896900000000001
rs10789204	-74.3384	-76.461	-74.3384	-76.461	0.004931399999999999
rs11208792	-83.4621	-84.5523	-83.4621	-84.5523	1.5100599999999995e-06
rs114377291	0.0	-84.1566	0.0	-84.1566	2.24298e-06
rs114881303	0.0	-83.7138	0.0	-83.7138	3.49241e-06
rs115235383	0.0	-84.0411	0.0	-84.0411	2.51772e-06
rs115966259	0.0	-84.1801	0.0	-84.1801	2.19102e-06
rs116330886	0.0	-84.4251	0.0	-84.4251	1.71494e-06
rs116498241	0.0	-83.3281	0.0	-83.3281	5.13623e-06
rs12065338	-73.9583	-76.2277	-73.9583	-76.2277	0.006227700000000003
rs12081185	-73.6393	-75.8737	-73.6393	-75.8737	0.008872699999999997
rs12123415	-83.4967	-84.3551	-83.4967	-84.3551	1.8393000000000008e-06
rs12129719	-75.9407	-76.193	-75.9407	-76.193	0.006447339999999999
rs12133853	-83.4621	-84.5523	-83.4621	-84.5523	1.5100599999999995e-06
rs12739892	-85.4246	-84.8071	-85.4246	-84.8071	1.1703680000000002e-06
rs12751825	-84.7871	-84.0817	-84.7871	-84.0817	2.417448e-06
rs12760107	-85.3954	-84.7783	-85.3954	-84.7783	1.2045319999999997e-06
rs1392812	-83.9234	-84.7443	-83.9234	-84.7443	1.24626e-06
rs1392817	-85.0857	-84.1258	-85.0857	-84.1258	2.3132709999999998e-06
rs1392819	-83.3504	-84.4481	-83.3504	-84.4481	1.675940000000001e-06
rs1392820	-85.5815	-84.6535	-85.5815	-84.6535	1.3646520000000002e-06
rs139972382	0.0	-83.9883	0.0	-83.9883	2.65421e-06
rs141518748	0.0	-83.3823	0.0	-83.3823	4.86525e-06
rs142014788	0.0	-83.5959	0.0	-83.5959	3.92962e-06
rs142579433	0.0	-83.9395	0.0	-83.9395	2.78682e-06
rs143397435	0.0	-84.2038	0.0	-84.2038	2.13962e-06
rs143950079	0.0	-83.564	0.0	-83.564	4.05687e-06
rs146303495	0.0	-83.8182	0.0	-83.8182	3.1464e-06
rs148200993	0.0	-83.9521	0.0	-83.9521	2.75203e-06
rs1500959	-85.8081	-84.8806	-85.8081	-84.8806	1.087454e-06
rs1500961	-85.7378	-84.8111	-85.7378	-84.8111	1.1657380000000001e-06
rs150709025	0.0	-84.0002	0.0	-84.0002	2.62282e-06
rs17127652	0.0	-84.065	0.0	-84.065	2.45821e-06
rs17412347	-82.7976	-84.6204	-82.7976	-84.6204	1.4106600000000005e-06
rs1892346	-73.6479	-75.5999	-73.6479	-75.5999	0.011667199999999905
rs1937460	-83.2541	-82.4704	-83.2541	-82.4704	1.2110079999999998e-05
rs2801576	-73.6129	-75.7183	-73.6129	-75.7183	0.0103643
rs2801577	-85.1221	-84.1974	-85.1221	-84.1974	2.1532729999999997e-06
rs2801578	-73.8219	-77.4965	-73.8219	-77.4965	0.0017508999999999997
rs2801580	-73.3243	-75.572	-73.3243	-75.572	0.0119977
rs2801581	-84.3986	-83.539	-84.3986	-83.539	4.15951e-06
rs2840676	-73.6502	-75.6623	-73.6502	-75.6623	0.010961600000000002
rs2840677	-80.0757	-79.971	-80.0757	-79.971	0.0001474378999999
rs34280859	-85.3973	-84.7784	-85.3973	-84.7784	1.204502e-06
rs4077431	-74.4673	-76.5769	-74.4673	-76.5769	0.004391699999999901
rs4133072	-74.2676	-76.461	-74.2676	-76.461	0.004931600000000001
rs4272595	-85.5726	-84.7032	-85.5726	-84.7032	1.298555e-06
rs4347184	-74.2877	-76.5221	-74.2877	-76.5221	0.004639299999999999
rs4384209	-84.2623	-84.6806	-84.2623	-84.6806	1.3282499999999997e-06
rs4609402	-73.8137	-76.0482	-73.8137	-76.0482	0.007452199999999895
rs500541	-84.5269	-84.0835	-84.5269	-84.0835	2.41305e-06
rs529601	-84.6122	-83.8982	-84.6122	-83.8982	2.9043460000000007e-06
rs536858	-85.5752	-84.7261	-85.5752	-84.7261	1.2691100000000001e-06
rs571146	-85.0475	-84.3561	-85.0475	-84.3561	1.8373530000000002e-06
rs573942	-84.5952	-83.7722	-84.5952	-83.7722	3.2943119999999994e-06
rs57550775	-83.3553	-84.0821	-83.3553	-84.0821	2.4165399999999995e-06
rs599381	-84.8691	-84.2398	-84.8691	-84.2398	2.063958e-06
rs611838	-85.4215	-84.6067	-85.4215	-84.6067	1.430059e-06
rs61797059	-84.8318	-84.2752	-84.8318	-84.2752	1.992128e-06
rs6588168	-72.9506	-75.6288	-72.9506	-75.6288	0.011335999999999999
rs6661750	-85.1473	-84.185	-85.1473	-84.185	2.1802520000000005e-06
rs6664699	-75.1513	-76.9931	-75.1513	-76.9931	0.0028967000000000003
rs6681523	-85.3508	-84.5228	-85.3508	-84.5228	1.5553169999999998e-06
rs6684621	-74.2648	-76.5221	-74.2648	-76.5221	0.004639399999999998
rs6694912	-83.8893	-82.9368	-83.8893	-82.9368	7.5961299999999996e-06
rs6694927	-74.3538	-76.5221	-74.3538	-76.5221	0.0046392
rs6698162	-73.6822	-75.9299	-73.6822	-75.9299	0.0083878999999999
rs6704418	-73.8831	-76.1659	-73.8831	-76.1659	0.0066244000000000025
rs74522047	0.0	-84.3878	0.0	-84.3878	1.77998e-06
rs7512880	-83.4375	-84.5208	-83.4375	-84.5208	1.5583399999999998e-06
rs7518112	-85.0986	-84.2516	-85.0986	-84.2516	2.0398680000000005e-06
rs7521986	-83.6294	-84.691	-83.6294	-84.691	1.3145399999999997e-06
rs7539350	-85.1474	-84.185	-85.1474	-84.185	2.1802489999999998e-06
rs7548408	-83.5048	-83.9757	-83.5048	-83.9757	2.6878300000000003e-06
rs7552924	-83.385	-84.5467	-83.385	-84.5467	1.51856e-06
rs75716520	0.0	-82.4567	0.0	-82.4567	1.22769e-05
rs76004715	0.0	-84.7867	0.0	-84.7867	1.19447e-06
rs77605029	0.0	-84.1177	0.0	-84.1177	2.33212e-06
rs783037	-82.6815	-81.7521	-82.6815	-81.7521	2.483732e-05
rs78774785	0.0	-84.065	0.0	-84.065	2.45821e-06
rs80255322	0.0	-82.5986	0.0	-82.5986	1.06527e-05
rs868321	-85.2609	-84.298	-85.2609	-84.298	1.9472410000000003e-06
rs884712	-83.4015	-84.1578	-83.4015	-84.1578	2.240459999999999e-06
