## Supplementary material for "Characterization of shared and ancestry-specific signals driving complex traits using multi-ancestry fine-mapping": results_schizophrenia.txt

chr	start_bp	end_bp	rsid	eur_pip	afr_pip	eur_maf	afr_maf	bp	bp	eur_beta	afr_beta	eur_se	afr_se	eur_zscore	afr_zscore	eur_pval	afr_pval	global_pip	eur_nocausal	afr_nocausal	shared_pip	not_shared_pip	shared_ll	notshared_ll	num_snps_eur	num_snps_afr	nc	runtime
1	65831478	66831478	rs2840676	0.0656154	0.0546544	0.579523	0.31746	66330636	66330636	-0.0482977854077521	-0.0495999919914836	0.0088	0.0187	-5.488384705426374	-2.6524059888493903	3.694e-08	0.007929	0.0656157	1.32005e-05	0.140783	0.0546541	0.0109616	-73.6502	-75.6623	85	63	1	0.101
1	65831478	66831478	rs1892346	0.0664486	0.0547818	0.580517	0.313492	66331478	66331478	-0.0484027392281675	-0.0490957108440633	0.0088	0.0187	-5.500311275928125	-2.62543908257023	3.557e-08	0.008818	0.0664487999999999	1.32005e-05	0.140783	0.0547816	0.0116671999999999	-73.6479	-75.5999	85	63	1	0.101
1	65831478	66831478	rs6588168	0.121347	0.110013	0.580517	0.318452	66324118	66324118	-0.0478046499481398	-0.0540022233826842	0.0087	0.0184	-5.494787350360897	-2.934903444711098	4.705e-08	0.003365	0.121348	1.32005e-05	0.140783	0.110012	0.0113359999999999	-72.9506	-75.6288	85	63	1	0.101
1	65831478	66831478	rs2801576	0.0670975	0.0567338	0.579523	0.318452	66329791	66329791	-0.048203336386541	-0.050104527566688	0.0088	0.0186	-5.4776518621069314	-2.6937918046606453	3.885e-08	0.007094	0.0670978	1.32005e-05	0.140783	0.0567335	0.0103643	-73.6129	-75.7183	85	63	1	0.101
1	65831478	66831478	rs6698162	0.0613201	0.052933	0.580517	0.31746	66319371	66319371	-0.0473012731180131	-0.0507039943747058	0.0087	0.0184	-5.436927944599207	-2.7556518681905326	6.178e-08	0.005755	0.0613204999999999	1.32005e-05	0.140783	0.0529326	0.0083878999999999	-73.6822	-75.9299	85	63	1	0.101
1	65831478	66831478	rs2801580	0.0877112	0.0757143	0.581511	0.318452	66326044	66326044	-0.047899061319535	-0.0507039943747058	0.0087	0.0184	-5.50563923213046	-2.7556518681905326	4.274e-08	0.006002	0.0877116	1.32005e-05	0.140783	0.0757139	0.0119977	-73.3243	-75.572	85	63	1	0.101
1	65831478	66831478	rs12081185	0.0641264	0.0552543	0.580517	0.318452	66321193	66321193	-0.0473956369746291	-0.0505987987633697	0.0087	0.0184	-5.447774364899897	-2.7499347154005274	5.661e-08	0.005936	0.0641267	1.32005e-05	0.140783	0.055254	0.0088726999999999	-73.6393	-75.8737	85	63	1	0.101
1	65831478	66831478	rs4609402	0.0538598	0.0464082	0.580517	0.31746	66318628	66318628	-0.0471020897690825	-0.0505987987633697	0.0087	0.0184	-5.414033306791092	-2.7499347154005274	6.682e-08	0.0058	0.0538600999999999	1.32005e-05	0.140783	0.0464079	0.0074521999999998	-73.8137	-76.0482	85	63	1	0.101
