## Supplementary material for "Characterization of shared and ancestry-specific signals driving complex traits using multi-ancestry fine-mapping": global_pips.txt

SNP_ID	shared_ll	notshared_ll	global_pips
rs10127961	-77.2214	-76.1474	0.005426386
rs10157198	-81.1819	-79.982	0.00011564250000000001
rs10157205	-81.3237	-80.1979	9.44876e-05
rs10157788	-82.9492	-81.2257	3.107207e-05
rs10157802	-83.0999	-81.295	2.874849e-05
rs10159060	-82.8271	-81.1644	3.318656e-05
rs10159097	-81.2661	-80.1492	9.93632e-05
rs10159196	-77.2593	-76.1737	0.005247954
rs1021756	-79.8358	-78.7656	0.000398926
rs10399828	-79.0665	-78.4734	0.000595668
rs10399932	-79.065	-78.4733	0.000595934
rs10443225	0.0	-80.9285	3.74403e-05
rs10465817	-76.6924	-75.6555	0.00887541
rs10465867	-82.0856	-80.6972	5.474033999999999e-05
rs10465868	-79.6993	-78.6389	0.0004535061
rs10465869	-79.6727	-78.6117	0.00046597100000000003
rs10493513	-79.1251	-78.1997	0.000724305
rs10493514	-79.0968	-78.1722	0.000744621
rs10493515	-79.5024	-78.4188	0.0005626779999999999
rs10493516	-77.2655	-76.1961	0.005172446000000001
rs10493517	-79.6965	-78.6126	0.00046349019999999996
rs10493518	-79.6971	-78.6126	0.00046343439999999996
rs1067872	-77.0283	-75.9553	0.00653603
rs10732841	-76.9452	-75.8621	0.0072096899999999995
rs10732842	-83.6802	-81.5482	2.165975e-05
rs10736419	-76.8248	-75.7414	0.00811812
rs10736420	-83.2709	-81.3836	2.60964e-05
rs10749815	-80.5191	-79.3669	0.0002155535
rs10749816	-79.0719	-78.4875	0.0005886449999999999
rs10749819	-76.9391	-75.8559	0.00725206
rs10749820	-77.1354	-76.0615	0.00590786
rs10749821	-77.3218	-76.2448	0.004919062
rs10749822	-76.8778	-75.7943	0.007700459999999999
rs10749823	-81.8505	-80.4913	6.776550000000001e-05
rs10749824	-80.9129	-79.7221	0.0001490792
rs10749826	-81.3229	-80.1985	9.445550000000001e-05
rs10789358	-78.8544	-78.1794	0.0007826180000000001
rs10789359	-78.9533	-78.3552	0.000669501
rs10789360	-79.8478	-78.7275	0.00041089219999999996
rs10789361	-79.8778	-78.7572	0.0003988348
rs10789363	-80.3352	-79.1963	0.00025623759999999997
rs10789368	-79.503	-78.4188	0.0005626030000000001
rs10789369	-77.0942	-76.0106	0.00621248
rs10789370	-77.2153	-76.1295	0.00548489
rs10789373	-76.6609	-75.6104	0.00926022
rs10889992	-79.6397	-79.0687	0.00033093590000000006
rs10889993	-78.2616	-77.5543	0.0014486530000000003
rs10889994	-79.9486	-79.0474	0.0003110774
rs10889999	-80.4839	-79.5611	0.0001849868
rs10890005	-80.3258	-79.3071	0.00023428799999999998
rs10890006	-80.3258	-79.3071	0.00023428799999999998
rs10890008	-79.1703	-78.5551	0.0005457249999999999
rs10890009	0.0	-80.7548	4.45362e-05
rs10890011	-78.9584	-78.4534	0.000622556
rs10890012	-78.0801	-77.4987	0.0015842049999999998
rs10890013	-78.0492	-77.4684	0.0016331249999999998
rs10890014	-78.0838	-77.4987	0.001582554
rs10890015	-78.0838	-77.4987	0.001582554
rs10890016	-78.8821	-78.2061	0.0007617629999999999
rs10890017	-79.8485	-78.7275	0.00041082520000000004
rs10890018	-79.9883	-78.8658	0.0003576755
rs10890019	-79.9323	-78.8132	0.0003772409
rs10890020	-80.3352	-79.1963	0.00025623759999999997
rs10890021	-80.3352	-79.1963	0.00025623759999999997
rs10890025	-79.3112	-78.2231	0.000683605
rs10890029	-79.2165	-78.1298	0.000750696
rs10890030	-79.2213	-78.1327	0.000748326
rs10890031	-79.5042	-78.4189	0.000562461
rs10890032	-75.7727	-74.7393	0.02252994
rs10890033	-76.9449	-75.8621	0.00721047
rs10890034	-77.2727	-76.1962	0.0051650360000000005
rs10890035	-76.9886	-75.9056	0.006900450000000001
rs10890036	-77.3209	-76.2448	0.004919977000000001
rs10890037	-76.8704	-75.787	0.007755289999999999
rs10890038	-81.0553	-79.8527	0.000130567
rs10890039	-77.2153	-76.1282	0.00549279
rs10890040	-81.2625	-80.0283	0.0001090191
rs10890043	-82.6961	-81.0845	3.610446e-05
rs10890044	0.0	-80.6763	4.81816e-05
rs10890046	-81.2	-79.976	0.00011574740000000002
rs10890047	-81.271	-80.034	0.00010898609999999998
rs10890048	-83.4384	-81.4554	2.406683e-05
rs10890049	-83.4335	-81.4534	2.4119840000000002e-05
rs10890050	-83.2835	-81.3668	2.647908e-05
rs10890054	-80.8147	-79.7067	0.00015472259999999997
rs10890061	-81.4392	-80.3076	8.45874e-05
rs10890063	-81.1668	-80.1145	0.00010402230000000001
rs10890064	-83.0029	-81.2529	3.01433e-05
rs10890065	-83.0567	-81.2765	2.9357140000000003e-05
rs111613006	0.0	-80.5354	5.54715e-05
rs111652150	0.0	-79.8147	0.00011404
rs111809683	0.0	-80.5862	5.27225e-05
rs111905258	0.0	-81.0245	3.4015e-05
rs111993682	0.0	-79.5802	0.000144172
rs111998680	0.0	-81.1984	2.8585e-05
rs1120980	-79.5204	-78.434	0.000553885
rs1120981	-77.0385	-75.9552	0.00656558
rs11209963	-78.6025	-78.2496	0.000801097
rs11210055	-80.9889	-79.8925	0.0001289784
rs11210056	-79.9596	-79.1598	0.00028525679999999996
rs11210059	-79.9259	-79.0828	0.00030507030000000005
rs11210067	-79.6575	-79.0891	0.0003244858
rs11210070	-76.2025	-75.447	0.0118045
rs11210071	-76.4718	-75.7789	0.008600980000000001
rs11210072	-76.4688	-75.7788	0.00860735
rs11210073	-76.4718	-75.7789	0.008600980000000001
rs11210074	-81.8424	-80.633	5.963807e-05
rs11210075	-79.011	-78.0625	0.0008269419999999999
rs11210076	-79.0395	-78.0904	0.000804141
rs11210077	-79.8169	-78.8716	0.0003676469
rs11210079	-82.9145	-81.1976	3.18068e-05
rs11210080	-80.1536	-79.1737	0.00026987640000000003
rs11210081	-79.2115	-78.3265	0.000643564
rs11210082	-80.3921	-79.3689	0.00022015320000000002
rs11210084	-80.2773	-79.3473	0.00022896999999999997
rs11210085	-80.0733	-79.1606	0.0002770139
rs11210091	-79.0391	-78.1139	0.0007892740000000001
rs11210092	-79.012	-78.083	0.0008133589999999998
rs11210094	-82.8796	-81.1876	3.221447e-05
rs11210095	-78.8958	-77.9393	0.0009338040000000001
rs11210099	-79.8184	-78.9712	0.0003393903
rs11210100	-80.0147	-79.1502	0.0002826609
rs11210103	-80.3889	-79.477	0.0002017469
rs11210105	-78.6611	-77.7911	0.001102768
rs11210108	-80.5739	-79.6284	0.0001721556
rs11210111	-80.6642	-79.6959	0.00016018030000000002
rs11210112	-78.6759	-77.8522	0.00104807
rs11210114	-80.5732	-79.5989	0.0001763391
rs11210115	-78.5945	-77.7985	0.001112875
rs11210117	-78.5469	-77.7654	0.0011541580000000002
rs11210118	-78.5469	-77.7654	0.0011541580000000002
rs11210119	-80.4464	-79.4545	0.0002031631
rs11210120	-78.5108	-77.7357	0.001190754
rs11210121	-80.2961	-79.3095	0.00023514990000000004
rs11210122	-80.3258	-79.3071	0.00023428799999999998
rs11210123	-80.2986	-79.284	0.00023996649999999997
rs11210124	-80.2986	-79.284	0.00023996649999999997
rs11210125	-78.6128	-77.932	0.0010009490000000001
rs11210126	-80.2684	-79.2581	0.0002464593
rs11210127	-80.6934	-79.6423	0.00016645480000000002
rs11210128	-78.3718	-77.6876	0.001277076
rs11210139	-80.7735	-79.6706	0.0001603354
rs11210141	-78.2337	-77.6877	0.00132407
rs11210143	-78.2264	-77.6875	0.001326918
rs11210144	-79.0079	-78.4155	0.000631279
rs11210145	-77.94	-77.4034	0.0017640290000000003
rs11210146	-80.3841	-79.2695	0.0002391381
rs11210148	-77.9619	-77.4337	0.0017153889999999999
rs11210150	-77.9619	-77.4337	0.0017153889999999999
rs11210151	-77.9619	-77.4337	0.0017153889999999999
rs11210152	-77.9619	-77.4337	0.0017153889999999999
rs11210155	-78.0036	-77.4675	0.0016546389999999996
rs11210156	-78.0002	-77.4675	0.001656329
rs11210157	-77.9598	-77.4337	0.001716448
rs11210158	-78.0751	-77.6283	0.00144548
rs11210159	-78.0413	-77.5953	0.001494261
rs11210160	-78.0015	-77.4675	0.001655668
rs11210161	-78.0015	-77.4675	0.001655668
rs11210162	-78.0012	-77.4675	0.001655794
rs11210163	-78.0054	-77.4676	0.001653799
rs11210164	-78.0397	-77.4979	0.001602669
rs11210165	-78.0508	-77.4981	0.001597528
rs11210166	-79.1811	-78.5557	0.0005439359999999999
rs11210167	-79.1604	-78.6568	0.000508129
rs11210168	-78.35	-77.7833	0.0011964570000000002
rs11210170	-78.9738	-78.4786	0.000608735
rs11210172	-77.9321	-77.3422	0.001848275
rs11210174	-79.0733	-78.4054	0.000625344
rs11210176	-79.7333	-78.9107	0.0003635486
rs11210177	-80.8844	-79.689	0.000155001
rs11210179	-80.0182	-78.8948	0.000347403
rs11210180	-79.9886	-78.8658	0.00035765840000000004
rs11210181	-79.9326	-78.8132	0.0003772229
rs11210182	-80.3394	-79.1966	0.000255983
rs11210184	-80.3903	-79.2619	0.00024017559999999998
rs11210185	-79.7571	-78.6372	0.0004497133
rs11210186	-79.7778	-78.6573	0.0004407164000000001
rs11210187	-79.7462	-78.6271	0.00045434920000000006
rs11210188	-79.3692	-78.2766	0.000647558
rs11210191	-79.3422	-78.2529	0.0006634239999999999
rs11210193	-79.3471	-78.2559	0.000661213
rs11210195	-79.2518	-78.1623	0.000726401
rs11210196	-79.3954	-78.3042	0.000630137
rs11210201	-76.6515	-75.5686	0.009674710000000001
rs11210202	-76.6516	-75.5686	0.009674760000000001
rs11210203	-76.7031	-75.6205	0.00918602
rs11210204	-76.7488	-75.6663	0.0087736
rs11210205	-76.8481	-75.7668	0.00793572
rs11210207	-76.8497	-75.7668	0.00793256
rs11210209	-77.2717	-76.1962	0.005166011
rs11210211	-77.2649	-76.1961	0.005173105999999999
rs11210215	-77.3218	-76.2448	0.004919062
rs11210216	-76.8236	-75.7414	0.00811912
rs11210217	-76.8248	-75.7414	0.00811812
rs11210218	-79.4796	-78.402	0.0005728509999999999
rs11210219	-77.167	-76.0807	0.00575911
rs11210220	-77.2596	-76.1737	0.005247484
rs11210221	-77.2596	-76.1737	0.005247484
rs11210222	-77.2596	-76.1737	0.005247484
rs11210223	-77.2154	-76.1295	0.005484709999999999
rs11210224	-77.2597	-76.1737	0.005247300000000001
rs11210225	-77.2596	-76.1737	0.005247484
rs11210226	-77.2154	-76.1295	0.005484709999999999
rs11210227	-77.2121	-76.1262	0.0055017899999999995
rs11210229	-77.2595	-76.1737	0.0052475049999999995
rs11210232	-79.6846	-78.6112	0.00046505669999999995
rs11210235	-79.6652	-78.6114	0.0004667325
rs11210236	-79.6727	-78.6117	0.00046597100000000003
rs11210237	-79.7273	-78.6687	0.00044034820000000003
rs11210238	-81.1071	-79.9019	0.0001243141
rs11210242	-79.5048	-78.4137	0.000564937
rs11210243	-79.3923	-78.2945	0.0006356760000000001
rs11210244	-79.4217	-78.3232	0.000617626
rs11210245	0.0	-80.8503	4.04877e-05
rs11210247	-79.502	-78.4009	0.00057118
rs11210251	-79.4221	-78.3232	0.0006175320000000001
rs11210252	-83.5787	-81.5042	2.274316e-05
rs11210254	-81.1305	-79.9115	0.0001228084
rs11210255	-82.1249	-80.7135	5.368299e-05
rs11210256	-82.1256	-80.7137	5.367094e-05
rs11210257	-79.8454	-78.729	0.0004102953
rs11210258	-78.4792	-77.3996	0.001561422
rs11210259	-79.8456	-78.729	0.0004102741
rs11210261	-79.8104	-78.6994	0.00042305520000000005
rs11210263	-79.8095	-78.6994	0.00042313999999999996
rs11210266	-79.7894	-78.7053	0.0004226996
rs11210274	-76.6511	-75.6104	0.009278139999999999
rs11210276	-79.7624	-78.6922	0.00042932779999999997
rs11210286	-83.4335	-81.4534	2.4119840000000002e-05
rs11210289	-80.9067	-79.7402	0.0001482275
rs11210290	-83.4014	-81.4395	2.449924e-05
rs11210292	-82.808	-81.1488	3.369204e-05
rs11210300	-80.8147	-79.7067	0.00015472259999999997
rs11210306	-80.8451	-79.8718	0.0001347348
rs11210320	-81.4085	-80.284	8.671449999999999e-05
rs1121231	-83.2922	-81.394	2.580892e-05
rs1121232	-83.2922	-81.394	2.580892e-05
rs112665829	0.0	-80.9265	3.75157e-05
rs112913804	0.0	-79.2264	0.000205414
rs112959438	-78.2601	-77.7204	0.001283607
rs112982912	0.0	-80.6335	5.02856e-05
rs113059969	0.0	-81.1735	2.93062e-05
rs113074776	0.0	-80.9432	3.68926e-05
rs113170171	-78.2601	-77.7204	0.001283607
rs113235860	0.0	-80.23	7.52752e-05
rs113316052	0.0	-80.7891	4.30396e-05
rs113318433	0.0	-80.2233	7.57771e-05
rs113369865	0.0	-81.0245	3.4015e-05
rs113472255	0.0	-80.9243	3.7595e-05
rs113578584	0.0	-80.7822	4.33382e-05
rs113614010	0.0	-80.8966	3.86521e-05
rs113713923	0.0	-80.5772	5.3201e-05
rs113740867	-78.2601	-77.7204	0.001283607
rs113960845	0.0	-81.0329	3.37284e-05
rs114203215	0.0	-80.7706	4.38456e-05
rs114416845	0.0	-81.0882	3.19145e-05
rs114814645	-80.2282	-79.2149	0.0002572054
rs114832588	0.0	-81.0561	3.29576e-05
rs115352608	0.0	-80.627	5.06172e-05
rs11576269	-78.2713	-77.7207	0.0012794019999999998
rs11577544	-83.1493	-81.3183	2.798242e-05
rs11578300	-76.7513	-75.8896	0.00740128
rs11580539	-76.7941	-75.71	0.008351190000000001
rs11581459	-77.3983	-76.3118	0.004568740999999999
rs11582111	0.0	-79.1756	0.000216076
rs11582461	-78.3534	-77.7834	0.001195281
rs11587164	-79.7949	-79.0834	0.0003144293
rs11588262	-79.747	-79.2339	0.00028504789999999995
rs11589271	-83.0245	-81.2475	3.018886e-05
rs11589392	-80.3044	-79.2893	0.00023866049999999998
rs11589504	-79.8994	-79.1118	0.0003001217
rs11589897	-78.3534	-77.7834	0.001195281
rs11590930	-78.2751	-77.7208	0.0012779649999999998
rs1160682	-75.7512	-74.7393	0.022623870000000004
rs11800984	-76.6562	-75.6104	0.00926879
rs11805813	-77.2597	-76.1737	0.005247300000000001
rs11805871	-77.2597	-76.1737	0.005247300000000001
rs11806728	-79.8276	-78.7068	0.0004194421
rs11807366	-76.75	-75.6601	0.008766949999999999
rs11809026	-77.2597	-76.1737	0.005247300000000001
rs11809098	-77.2597	-76.1737	0.005247300000000001
rs11809486	-77.2154	-76.1295	0.00548472
rs11811400	-80.2029	-79.1915	0.0002634165
rs12021955	-80.5218	-79.5534	0.0001847791
rs12022006	-80.5163	-79.5528	0.00018506889999999997
rs12023265	-83.2422	-81.3686	2.642833e-05
rs12023347	-79.5396	-78.4501	0.0005447278999999999
rs12024899	-83.0467	-81.275	2.9267770000000003e-05
rs12025473	-79.9605	-79.0842	0.0003012246
rs12025606	-80.8256	-79.6522	0.000161457
rs12025823	-82.8311	-81.1603	3.318249e-05
rs12026485	-79.8017	-78.7473	0.0004074946
rs12026912	-81.5834	-80.2949	8.32504e-05
rs12029032	-80.7995	-79.6293	0.0001652892
rs12029861	-80.7993	-79.618	0.0001656633
rs12030954	-82.7571	-81.1291	3.435859e-05
rs12033140	-79.5313	-78.4457	0.0005475522999999999
rs12033289	-81.6005	-80.3106	8.193890000000001e-05
rs12033354	-80.7832	-79.69	0.00015752180000000001
rs12033505	-79.4271	-78.3233	0.0006170129999999999
rs12034860	-77.0384	-75.9552	0.006565129999999999
rs12034885	-80.9934	-79.8093	0.0001375978
rs12035848	-77.3032	-76.2221	0.005004462999999999
rs12036558	-79.5415	-78.4502	0.0005445223
rs12037168	-79.3416	-78.2444	0.0006683539999999999
rs12037338	-78.9718	-78.3213	0.0006832429999999999
rs12039430	-79.886	-78.7683	0.0003943823
rs12039928	-82.9435	-81.218	3.1146749999999994e-05
rs12042085	-78.8297	-78.2174	0.000765628
rs12042444	-76.5497	-75.5107	0.01025463
rs12042865	-79.9232	-79.047	0.0003126606
rs12043079	-83.2933	-81.3945	2.579499e-05
rs12043387	-77.3056	-76.2222	0.005001834
rs12044079	-77.1666	-76.0807	0.00575917
rs12044218	-79.2212	-78.1327	0.0007483149999999999
rs12044276	-80.2902	-79.3887	0.0002208729
rs12044316	-79.7209	-78.6684	0.0004409513000000001
rs12044362	-78.2211	-77.522	0.001499332
rs12044445	-80.85	-79.6648	0.0001589811
rs12046068	-81.2002	-80.1344	0.0001017148
rs12046843	-80.8827	-79.7745	0.0001443578
rs12047905	-81.3947	-80.2734	8.768639999999999e-05
rs12047954	-83.4229	-81.4283	2.462251e-05
rs12048330	-81.3171	-80.0768	0.0001043607
rs12049376	-79.74	-78.6501	0.00044593689999999995
rs12059553	-78.9783	-78.4545	0.0006185890000000001
rs12061680	-76.7488	-75.6663	0.0087736
rs12064829	0.0	-80.5025	5.73212e-05
rs12066492	-79.989	-79.1169	0.0002919248
rs12069039	-79.85	-78.7276	0.00041069180000000003
rs12071295	0.0	-80.9814	3.5511e-05
rs12073546	-83.5765	-81.5059	2.271042e-05
rs12077046	-79.3112	-78.2231	0.000683605
rs12086900	-83.432	-81.4525	2.4143620000000002e-05
rs12087611	-78.9268	-78.3734	0.000665408
rs12089282	0.0	-80.8657	3.98614e-05
rs12091246	-83.432	-81.4525	2.4143620000000002e-05
rs12097442	-80.3756	-79.4747	0.0002026312
rs12116628	0.0	-80.6817	4.79236e-05
rs12117216	-76.3862	-75.6247	0.009868519999999999
rs12117265	-79.8378	-79.0758	0.0003129968
rs12117304	-76.9886	-75.9056	0.006899540000000001
rs12117582	-77.6431	-77.0199	0.002530137
rs12118352	-78.8399	-77.9456	0.000939954
rs12118367	-78.2644	-77.6884	0.0013123079999999999
rs12118804	-78.1958	-77.6577	0.001367308
rs12118981	-78.9517	-78.1111	0.0008059359999999998
rs12119161	-78.552	-77.6746	0.0012370389999999999
rs12119633	-78.2536	-77.6881	0.0013164189999999999
rs12120198	-80.2257	-79.2148	0.000257362
rs12120214	-77.1672	-76.0807	0.00575889
rs12120282	-80.2537	-79.2407	0.00025066600000000003
rs12120482	0.0	-81.2038	2.84311e-05
rs12120585	0.0	-80.8934	3.87768e-05
rs12120813	0.0	-80.6057	5.17054e-05
rs12120825	-77.94	-77.4034	0.0017640290000000003
rs12120935	-78.423	-77.7469	0.0012059479999999999
rs12121084	-78.2337	-77.6877	0.00132407
rs12121441	-79.1756	-78.2572	0.0006848640000000001
rs12122055	-78.5596	-77.8711	0.0010618049999999999
rs12122177	0.0	-80.9718	3.58542e-05
rs12122178	0.0	-80.5759	5.32676e-05
rs12122377	-79.662	-78.7977	0.00040238800000000005
rs12122520	-78.3763	-77.8125	0.001162932
rs12122901	-79.3244	-78.7071	0.000468426
rs12123154	0.0	-80.5448	5.49537e-05
rs12123391	-80.2282	-79.2149	0.0002572054
rs12124553	-78.4162	-77.8136	0.0011496819999999997
rs12126062	-78.0036	-77.4675	0.0016546389999999996
rs12126618	-78.6137	-77.7376	0.00116186
rs12126658	-80.3066	-79.2895	0.000238525
rs12126688	-78.1077	-77.5018	0.001569005
rs12126853	-79.0191	-78.0627	0.000825451
rs12127236	-78.5861	-77.9	0.001032112
rs12127282	-78.9962	-78.0554	0.0008341290000000001
rs12127301	-78.4294	-77.747	0.0012039110000000002
rs12127629	-77.167	-76.0807	0.00575911
rs12127723	-79.4299	-78.5222	0.000526933
rs12127823	-80.2257	-79.2148	0.000257362
rs12127938	-78.6962	-77.8496	0.0010454459999999998
rs12127945	0.0	-81.0092	3.45384e-05
rs12128161	-76.8561	-75.7726	0.0078737
rs12128225	-79.012	-78.083	0.0008133589999999998
rs12128235	-76.9379	-75.8559	0.00725292
rs12128393	-79.6834	-79.1122	0.0003168249
rs12128495	-76.7525	-75.67	0.00874159
rs12128855	-78.3356	-77.7829	0.001201555
rs12129026	-78.24	-77.2847	0.001797647
rs12129573	-75.5689	-74.539	0.02756309
rs12129942	-79.1864	-78.4166	0.000601769
rs12130289	-78.4024	-77.7815	0.001181482
rs12131201	-78.3248	-77.7508	0.0012335500000000001
rs12132090	-79.9613	-78.8396	0.000367226
rs12132337	0.0	-80.5448	5.49537e-05
rs12132492	-79.153	-78.2358	0.000699858
rs12132857	0.0	-80.5448	5.49537e-05
rs12133863	-79.6797	-79.1004	0.0003193085
rs12133927	0.0	-80.6262	5.06585e-05
rs12133935	-79.5723	-78.9039	0.0003797013
rs12134034	-76.5557	-75.8512	0.00797776
rs12134115	0.0	-80.6763	4.81816e-05
rs12134194	-80.4325	-79.4337	0.00020715899999999997
rs12134234	-78.6994	-77.8527	0.001042187
rs12135094	-77.1668	-76.0807	0.005758910000000001
rs12135442	-76.2778	-75.6177	0.01018954
rs12135546	-80.1533	-79.1001	0.0002864412
rs12136496	-78.3352	-77.7829	0.001201662
rs12136682	-79.1222	-78.2131	0.0007171240000000001
rs12136862	-76.2102	-75.4471	0.01178265
rs12136984	-79.2807	-78.1784	0.0007137679999999999
rs12137042	-78.2681	-77.6885	0.001310915
rs12137150	-78.2607	-77.6883	0.001313721
rs12137298	-77.9181	-77.342	0.0018555290000000003
rs12137361	-78.5265	-77.6028	0.001316209
rs12137388	-80.1792	-79.47	0.00021336439999999999
rs12137741	-78.9493	-78.1111	0.0008064080000000001
rs12137869	-76.723	-75.9234	0.00725544
rs12137935	-76.6334	-75.8173	0.00803717
rs12137963	-76.7058	-75.8895	0.00747756
rs12138089	-76.549	-75.8171	0.00819953
rs12138265	-78.3419	-77.6707	0.0013030750000000001
rs12138301	-80.2304	-79.2151	0.00025706359999999996
rs12138334	-78.3693	-77.7004	0.001265647
rs12138397	-78.2536	-77.6881	0.0013164189999999999
rs12138472	0.0	-80.9632	3.61628e-05
rs12139090	-80.3066	-79.2895	0.000238525
rs12139242	-79.6649	-79.0899	0.00032364570000000003
rs12139274	-79.6254	-79.0845	0.00032845979999999997
rs12139556	0.0	-80.6767	4.81583e-05
rs12139604	0.0	-80.5112	5.68273e-05
rs12139967	0.0	-80.5448	5.49537e-05
rs12140493	0.0	-80.907	3.82524e-05
rs12140625	-80.2219	-79.0896	0.0002854593
rs12140851	-76.538	-75.8171	0.00822164
rs12140865	-81.1551	-79.9329	0.0001201615
rs12141350	-78.4629	-77.7799	0.001164822
rs12141451	-80.2562	-79.2409	0.0002505124
rs12141936	-82.1435	-80.7269	5.292794e-05
rs12142152	-79.7718	-78.9391	0.0003525634
rs12142184	-80.2282	-79.2149	0.0002572054
rs12142252	-78.5297	-77.8542	0.001083405
rs12142377	-80.2282	-79.2149	0.0002572054
rs12142414	-80.2282	-79.2149	0.0002572054
rs12142471	-78.2375	-77.6877	0.001322582
rs12142513	0.0	-80.9285	3.74403e-05
rs12142515	-79.2789	-78.19	0.000706594
rs12142655	-76.218	-75.4471	0.01176092
rs12142986	-79.9307	-78.8131	0.00037737260000000005
rs12143426	0.0	-80.8981	3.85958e-05
rs12143587	-78.2375	-77.6877	0.001322582
rs12143664	0.0	-80.5448	5.49537e-05
rs12143796	-79.2115	-78.3265	0.000643564
rs12143820	-80.3902	-79.4434	0.00020720850000000002
rs12144768	0.0	-81.4023	2.33127e-05
rs12144988	-78.2032	-77.6579	0.001364379
rs12145223	-75.9485	-75.0127	0.01750926
rs12145230	-76.6813	-75.8894	0.007519960000000001
rs12145366	0.0	-80.8954	3.87026e-05
rs12145429	-76.848	-75.7654	0.00794421
rs12145432	-76.6997	-75.6167	0.00921948
rs12145482	-80.0116	-79.1693	0.0002798429
rs12145685	-80.2326	-79.2153	0.00025692399999999995
rs12145800	-78.3419	-77.6707	0.0013030750000000001
rs12239956	-79.8391	-78.7288	0.00041087160000000003
rs12240100	-80.6824	-79.5438	0.0001809746
rs12401308	-79.2115	-78.2638	0.000676264
rs12402991	-80.2282	-79.2149	0.0002572054
rs12404978	-80.4571	-79.3215	0.00022598979999999998
rs12405997	-78.9014	-77.9992	0.0008894269999999999
rs12406002	-77.9658	-77.4338	0.001713439
rs12406253	-79.4458	-78.3591	0.0005969770000000001
rs12407163	-78.2375	-77.6877	0.001322582
rs12409116	-80.3346	-79.2679	0.00024158819999999998
rs12409235	-80.2282	-79.2149	0.0002572054
rs12409265	-80.2282	-79.2149	0.0002572054
rs12410714	-81.0614	-80.2205	9.784739999999999e-05
rs12410787	-80.4433	-79.4754	0.0001998554
rs12562533	-79.7052	-78.6129	0.0004627618
rs12563453	-83.0276	-81.256	2.9747139999999998e-05
rs12564425	-79.5048	-78.4189	0.0005623920000000001
rs12565252	-80.1807	-79.1828	0.0002664445
rs12565386	-79.7449	-78.6406	0.00044913510000000006
rs12566027	-78.2539	-77.5542	0.0014515320000000002
rs12567259	-83.0784	-81.2887	2.879024e-05
rs12567284	-83.0439	-81.2384	3.0173699999999995e-05
rs12569115	-79.7374	-78.6403	0.00044983630000000006
rs12718437	-79.6957	-78.6125	0.00046357039999999993
rs12718438	-81.0554	-79.8527	0.0001305657
rs12724056	-78.952	-77.9963	0.0008822060000000001
rs12724133	-78.2108	-77.658	0.001361325
rs12724536	-80.1664	-79.1903	0.0002655576
rs12724603	0.0	-80.5067	5.70839e-05
rs12724780	-79.9595	-78.9468	0.000336431
rs12725886	-78.2268	-77.6584	0.001355036
rs12726518	-83.3737	-81.4275	2.4828929999999997e-05
rs12727364	-80.0108	-79.1088	0.0002923804
rs12729077	-78.2032	-77.6579	0.001364379
rs12729247	-80.0663	-79.2282	0.00026408519999999996
rs12731600	-80.1542	-79.1483	0.000275324
rs12731986	-77.203	-76.1735	0.0053083
rs12734738	-83.0475	-81.2527	2.9807020000000002e-05
rs12735281	-79.0005	-78.0623	0.0008288840000000001
rs12736962	-79.9837	-79.1533	0.00028511089999999997
rs12737087	-79.5369	-78.45	0.0005450364999999999
rs12737220	-83.2918	-81.3887	2.5913679999999998e-05
rs12742409	-79.7485	-78.6917	0.0004306285
rs12742692	-77.9786	-77.4413	0.001698119
rs12743343	-83.3837	-81.4302	2.474665e-05
rs12744582	-77.2597	-76.1737	0.005247300000000001
rs12745861	-78.952	-77.9963	0.0008822060000000001
rs12746555	-83.3587	-81.4197	2.50407e-05
rs12747728	-79.4864	-78.3858	0.000579855
rs12748358	-80.2282	-79.2149	0.0002572054
rs12749479	-80.1215	-79.1133	0.0002857768
rs12752404	-80.2546	-79.2408	0.0002506096
rs12752778	-79.1292	-78.2398	0.0007012050000000001
rs12754690	-79.7863	-78.6727	0.00043432879999999994
rs12755125	-78.5052	-77.7356	0.001192416
rs12757636	-83.0992	-81.2881	2.8900420000000003e-05
rs12759031	-79.4071	-78.3152	0.0006230399999999999
rs12759558	-80.2458	-79.2613	0.000246874
rs12760667	-78.9664	-78.0242	0.000860298
rs1316718	-79.7027	-78.639	0.0004531842
rs1329981	-81.1466	-80.0984	0.00010579670000000001
rs1329982	-81.4101	-80.2853	8.660189999999999e-05
rs1329984	-81.4305	-80.2975	8.542619999999999e-05
rs1329986	-83.0338	-81.2647	2.9740039999999996e-05
rs1329988	-82.9492	-81.2253	3.109682e-05
rs1329989	-82.9409	-81.221	3.124429e-05
rs1329990	-82.983	-81.2432	3.0496429999999994e-05
rs1329992	-83.0169	-81.2602	2.990566e-05
rs1338645	-77.1632	-76.0774	0.00577728
rs1338646	-81.1306	-79.9116	0.00012280739999999998
rs1338647	-79.7351	-78.669	0.00043961040000000003
rs1338648	-79.7351	-78.669	0.00043961040000000003
rs1338649	-79.7351	-78.669	0.00043961040000000003
rs1338650	-79.6938	-78.6125	0.00046376090000000005
rs1338651	-77.2592	-76.1737	0.005247903
rs1338653	-79.7491	-78.6917	0.00043057079999999997
rs1338654	-77.2597	-76.1737	0.005247300000000001
rs1338656	-79.6962	-78.6388	0.0004538092000000001
rs1358041	-79.9885	-79.1814	0.0002786904
rs1358042	-79.9654	-79.1603	0.0002847634
rs1360241	-81.3594	-80.2486	9.00591e-05
rs1360242	-81.3618	-80.2492	8.99792e-05
rs1360243	-81.582	-80.2947	8.32866e-05
rs1360244	-82.9382	-81.2203	3.127354e-05
rs1361244	-79.7246	-78.6686	0.0004406035
rs1373914	-78.4901	-78.1847	0.000868047
rs137948505	-80.2282	-79.2149	0.0002572054
rs1392582	-82.1684	-80.7439	5.1981099999999996e-05
rs1392583	-81.2099	-79.9805	0.0001144575
rs1393012	-83.438	-81.4551	2.4072640000000003e-05
rs139705609	-78.3549	-77.671	0.001298575
rs140220780	0.0	-81.049	3.31906e-05
rs1405051	-80.1124	-79.1991	0.0002665031
rs1405052	-80.0914	-79.2304	0.00026215790000000004
rs1405055	-80.2274	-79.3578	0.0002303733
rs1405056	-80.8945	-79.8321	0.00013787250000000002
rs1411281	-82.9353	-81.2189	3.132227e-05
rs1411282	-80.8682	-79.6947	0.0001547291
rs141479426	0.0	-80.9034	3.83927e-05
rs1416266	-79.7045	-78.6128	0.0004628349
rs1416268	-77.2151	-76.1295	0.005483914
rs1416269	-77.2152	-76.1295	0.005483821000000001
rs1416274	-79.6989	-78.6389	0.0004535539
rs143980025	0.0	-80.7877	4.31005e-05
rs1460939	-78.6217	-78.2506	0.00079571
rs1460940	-80.1669	-79.1757	0.00026953499999999995
rs1464952	-80.0733	-79.1606	0.0002770139
rs147274468	0.0	-81.0268	3.39342e-05
rs1475061	-76.7039	-75.6205	0.00918464
rs1475062	-76.7033	-75.6205	0.00918532
rs1475063	-76.7033	-75.6205	0.00918532
rs1475064	-77.1243	-76.0806	0.00580934
rs1475065	-81.1095	-79.8992	0.00012454719999999999
rs1500429	-80.8923	-79.7032	0.0001520431
rs1500430	-82.1506	-80.7316	5.266255e-05
rs1501482	-81.5332	-80.259	8.64943e-05
rs1501483	-83.5763	-81.5004	2.282611e-05
rs1501485	-81.635	-80.3451	7.91551e-05
rs1501489	-83.3824	-81.4294	2.4766390000000003e-05
rs1525978	-79.8702	-79.018	0.0003236763
rs1525979	-79.7789	-78.9897	0.0003375987
rs1525980	-76.051	-75.1205	0.01573725
rs1525986	-80.0691	-79.2284	0.0002638688
rs1525987	-79.9946	-79.1819	0.00027818669999999995
rs1525988	-79.9715	-79.1608	0.00028425069999999997
rs1525989	-79.9827	-79.1808	0.0002791758
rs1525991	-79.8994	-79.1118	0.0003001217
rs1525994	-80.1443	-79.2695	0.0002513495
rs1525996	-80.2095	-79.2449	0.0002520571
rs1538375	-79.7045	-78.6128	0.0004628349
rs1538376	-79.7045	-78.6128	0.0004628349
rs1546271	-77.0378	-75.9964	0.006310670000000001
rs1556193	-82.8184	-81.155	3.346646e-05
rs1572668	-79.3936	-78.2945	0.000635533
rs1572669	-81.0835	-79.8772	0.00012733850000000001
rs1576426	-81.1466	-80.0984	0.00010579670000000001
rs1576427	-81.1438	-80.0978	0.00010590110000000001
rs1576428	-81.1466	-80.0984	0.00010579499999999999
rs1576429	-81.0461	-80.2332	9.7225e-05
rs1576430	-81.0248	-80.2174	9.88963e-05
rs1576431	-81.4353	-80.3216	8.36749e-05
rs1576436	-81.1588	-79.9621	0.0001180305
rs1576437	-81.2652	-80.0666	0.00010626640000000002
rs1578022	-76.955	-75.8647	0.0071300700000000005
rs1599337	-79.0454	-78.5436	0.0005706870000000001
rs1599339	-78.9078	-78.4332	0.000642314
rs1604135	-82.7933	-81.1483	3.389758e-05
rs1604136	-82.8009	-81.1521	3.375474e-05
rs1604137	-82.7693	-81.1338	3.432765e-05
rs1604348	-81.199	-79.9758	0.00011578159999999998
rs1604349	-83.2723	-81.3844	2.607584e-05
rs1604350	-76.5898	-75.5189	0.010109609999999998
rs1604352	-81.2471	-80.0482	0.00010824029999999999
rs1608923	-76.5107	-75.779	0.00851833
rs1664410	-78.7946	-78.421	0.000670492
rs1697229	-82.0767	-80.6681	5.638364000000001e-05
rs17094009	0.0	-80.514	5.66739e-05
rs17503369	-81.7673	-80.4932	6.86412e-05
rs17512695	0.0	-80.9579	3.63526e-05
rs17570390	-80.7699	-80.1062	0.00011446159999999999
rs17573281	0.0	-80.904	3.83685e-05
rs1805215	-81.0502	-79.8522	0.000130701
rs1830091	-79.858	-79.018	0.000325714
rs1846727	-81.1834	-79.9575	0.00011717760000000001
rs1846939	-83.2518	-81.3729	2.630012e-05
rs1852232	-78.5147	-77.5681	0.0013563660000000001
rs1852233	-78.2653	-77.5544	0.001447283
rs1854643	-80.8416	-79.6721	0.0001583817
rs1854644	-80.7553	-79.5857	0.00017266959999999998
rs1856410	-77.2154	-76.1295	0.005484709999999999
rs1885246	-76.9893	-75.9056	0.006899079999999999
rs1885247	-76.9391	-75.8559	0.007252069999999999
rs1885248	-81.0259	-79.8265	0.00013408240000000002
rs1885249	-77.2149	-76.1295	0.005484012
rs1885250	-79.7374	-78.6404	0.0004496887
rs1885251	-79.7091	-78.613	0.0004622417
rs1917881	-79.7538	-78.9692	0.0003449522
rs1917882	-79.1392	-78.2036	0.000720032
rs1917883	-76.2856	-75.6177	0.01016898
rs1923201	-76.6528	-75.5699	0.009662639999999998
rs1923202	-76.7035	-75.6205	0.00918484
rs1923204	-79.503	-78.4188	0.0005626030000000001
rs1923206	-77.3204	-76.2448	0.004920446
rs1923207	-76.9902	-75.9117	0.00686701
rs1923211	-77.2635	-76.1961	0.005174478
rs1923212	-77.2635	-76.1961	0.005174478
rs1923214	-77.268	-76.1961	0.0051699350000000005
rs1923216	-77.1398	-76.0615	0.0059026600000000005
rs1923217	-79.5351	-78.45	0.0005452429999999999
rs1923218	-77.3619	-76.2888	0.004710543
rs1923219	-77.2755	-76.1962	0.005162024999999999
rs1923222	-77.2765	-76.1962	0.005160937
rs1923223	-76.9886	-75.9056	0.0068996
rs1923224	-76.987	-75.9056	0.00690089
rs1923225	-79.4269	-78.3423	0.0006072680000000001
rs1923226	-79.4511	-78.3735	0.00058938
rs1923227	-83.6819	-81.5466	2.1695529999999998e-05
rs1923228	-77.2596	-76.1737	0.00524746
rs1923229	-83.5652	-81.501	2.2836009999999997e-05
rs1923230	-77.2154	-76.1295	0.005484709999999999
rs1923231	-77.2154	-76.1295	0.005484709999999999
rs1923232	-83.5671	-81.5016	2.28161e-05
rs1923233	-77.2154	-76.1295	0.005484709999999999
rs1923234	-77.2154	-76.1295	0.005484709999999999
rs1923236	-77.2154	-76.1295	0.005484709999999999
rs1923237	-83.5573	-81.4962	2.294822e-05
rs1923238	-77.2595	-76.1737	0.0052475049999999995
rs1923240	-79.4408	-78.3589	0.000597615
rs1923242	-82.9676	-81.2255	3.071296e-05
rs1923243	-79.7105	-78.6131	0.00046210209999999997
rs1923244	-81.0549	-79.8526	0.00013057489999999998
rs1949888	-78.244	-77.4943	0.001525502
rs1951361	-76.9886	-75.9056	0.006900450000000001
rs1952643	-81.1696	-80.1151	0.0001039186
rs1952644	-81.4158	-80.2934	8.59393e-05
rs1952645	-81.2759	-80.0828	0.000104656
rs1952646	-81.3773	-80.2611	8.885289999999999e-05
rs1952647	-81.337	-80.2337	9.15348e-05
rs1984201	-77.2162	-76.1295	0.005484144
rs1993709	-80.0206	-79.1249	0.00028921550000000006
rs2008280	-77.2635	-76.1961	0.005174478
rs2025080	-76.9949	-75.9117	0.006859289999999999
rs2088764	-83.4384	-81.4554	2.406683e-05
rs2095794	-79.4922	-78.389	0.000577905
rs2133001	-80.3348	-79.264	0.0002429733
rs2134094	-81.2302	-80.0456	0.0001087828
rs2145784	-76.9889	-75.9056	0.006899499999999999
rs2173735	-79.7206	-78.6623	0.00044334720000000004
rs2173894	-82.9334	-81.2174	3.136983e-05
rs2180945	-79.4437	-78.359	0.000597242
rs2180946	-77.3166	-76.2447	0.004924189
rs2208564	-82.7716	-81.1303	3.426881e-05
rs2208565	-77.2674	-76.1961	0.005170545
rs2208566	-76.9888	-75.9056	0.006900110000000001
rs2224494	-79.4731	-78.3904	0.0005790160000000001
rs2257886	-80.8561	-79.8233	0.0001398657
rs2259126	-77.9834	-77.2711	0.00192441
rs2340398	-77.2707	-76.1962	0.005167048
rs2340399	-77.2697	-76.1962	0.005168136
rs2340400	-77.0926	-76.0167	0.00617642
rs2340401	-76.9889	-75.9056	0.0068994799999999995
rs2340402	-79.4448	-78.359	0.0005971059999999999
rs2340403	-77.1336	-76.0538	0.00595251
rs2340404	-80.9959	-79.8233	0.0001350125
rs2341260	-82.8828	-81.1909	3.229884e-05
rs2341392	-79.7526	-78.6957	0.0004289043
rs2422320	-76.643	-75.8893	0.007588709999999999
rs2422321	-76.5679	-75.8171	0.00816189
rs2422322	-76.7033	-75.8895	0.007481759999999999
rs2492971	-78.5654	-78.209	0.000833346
rs2590942	-78.5426	-78.1874	0.0008518600000000001
rs2590943	-78.581	-78.2101	0.000828611
rs2613500	-80.01	-79.0733	0.0003019161
rs2613503	-79.9832	-79.0904	0.00029956540000000004
rs2613504	-80.084	-79.1539	0.00027891619999999994
rs2613505	-79.9005	-79.0094	0.00032495979999999994
rs2613507	-80.0655	-79.1374	0.0002836742
rs2613508	-79.8478	-78.9455	0.0003455755
rs2692856	-80.9328	-79.8807	0.00013157999999999998
rs2692858	-80.8153	-79.7917	0.0001446092
rs2764508	-80.0251	-78.8596	0.0003580068
rs2764511	-80.7525	-79.7766	0.00014819669999999998
rs2797104	-78.5726	-78.2279	0.000820814
rs2815747	-80.2106	-79.243	0.0002531912
rs2815748	-80.2883	-79.2963	0.0002388837
rs2815749	-80.1747	-79.1844	0.0002672581
rs2815766	-78.5549	-78.2085	0.0008364269999999999
rs2815775	-78.7922	-78.4434	0.0006608219999999999
rs28393357	0.0	-80.9034	3.83927e-05
rs2841186	-80.0713	-78.9039	0.0003423881
rs2841187	-80.0439	-78.8776	0.00035157220000000004
rs2841192	-79.818	-78.9749	0.0003386112
rs28585577	-80.6056	-79.4532	0.00019753430000000002
rs28589838	-78.2017	-77.6375	0.0013852790000000001
rs28685835	-82.7746	-81.1328	3.416936e-05
rs2879989	-83.2855	-81.3909	2.589686e-05
rs28826052	0.0	-80.9285	3.74403e-05
rs2901713	-79.8642	-78.9713	0.0003362813
rs34193223	-78.2337	-77.6877	0.00132407
rs34219974	-78.2264	-77.6875	0.001326918
rs34336802	0.0	-80.8524	4.03984e-05
rs34411050	-83.4346	-81.454	2.410356e-05
rs34459928	-78.2017	-77.6375	0.0013852790000000001
rs34475691	-83.4335	-81.4534	2.4119840000000002e-05
rs34477433	-78.8195	-77.9168	0.000965685
rs34535929	-78.648	-77.9481	0.000980327
rs34547319	-77.2154	-76.1295	0.005484709999999999
rs34548060	-77.9569	-77.3426	0.001835663
rs34631243	-78.555	-77.7626	0.001154526
rs34719239	-78.1251	-77.5291	0.001530722
rs34843145	0.0	-80.6006	5.1967e-05
rs34868208	-78.1559	-77.5592	0.0014850819999999998
rs34895167	0.0	-80.7534	4.46017e-05
rs34956095	-78.1591	-77.5593	0.0014837210000000001
rs35053768	0.0	-80.7679	4.39471e-05
rs35079701	-83.5781	-81.5016	2.279901e-05
rs35105379	-83.449	-81.4596	2.3951089999999998e-05
rs35133930	-78.0655	-77.4984	0.0015907769999999998
rs35205560	-80.2257	-79.2148	0.000257362
rs35209284	-77.9569	-77.3426	0.001835663
rs35286654	-78.1591	-77.5593	0.0014837210000000001
rs35290681	0.0	-80.2699	7.23366e-05
rs35312548	-78.6183	-77.9161	0.001011596
rs35446706	-77.9963	-77.4674	0.0016582190000000003
rs35449387	-78.5295	-77.765	0.001159174
rs35489458	-77.9963	-77.4674	0.0016582190000000003
rs35493511	-78.5295	-77.765	0.001159174
rs35531383	-79.0387	-78.0935	0.000802171
rs35578487	-78.0538	-77.4379	0.001668083
rs35641559	-79.2513	-78.1623	0.000726505
rs35851404	-79.4702	-78.3903	0.0005793829999999999
rs35967561	-78.5295	-77.765	0.001159174
rs35998080	-76.4912	-75.8169	0.0083187
rs36048434	0.0	-80.6681	4.85713e-05
rs36051652	-78.1591	-77.5593	0.0014837210000000001
rs36053729	-78.1591	-77.5593	0.0014837210000000001
rs36118829	-77.9619	-77.4337	0.0017153889999999999
rs3845343	-79.545	-78.4568	0.0005412382
rs3964487	-77.1651	-76.0939	0.005698980000000001
rs3998	-78.207	-77.658	0.001362842
rs4074990	-79.6849	-78.5692	0.00048170229999999997
rs4113049	-79.4872	-78.3858	0.000579772
rs4113050	-79.4872	-78.3858	0.000579772
rs4116074	-79.815	-79.0521	0.0003204361
rs4128551	-80.2963	-79.2838	0.00024010330000000002
rs4128552	-80.2684	-79.2581	0.0002464593
rs4129350	-80.2339	-79.1242	0.00027653970000000004
rs4130885	-78.4728	-77.7832	0.00115907
rs4146851	-80.0064	-79.1829	0.0002772248
rs4233091	-79.0391	-78.1139	0.0007892740000000001
rs4233093	-79.8499	-78.9852	0.00033348609999999995
rs4233096	-78.9342	-78.0332	0.0008598890000000001
rs4233100	-78.2734	-77.6036	0.001394046
rs4233101	-78.4808	-77.8091	0.001134531
rs4233103	-78.4056	-77.7206	0.001235295
rs4261072	-80.0517	-78.921	0.00033793989999999997
rs4263954	-78.396	-77.7204	0.0012384779999999999
rs4268306	-79.1354	-78.5288	0.0005615419999999999
rs4269731	-79.7648	-78.9211	0.0003571284
rs4271155	-79.7973	-78.9449	0.00034807079999999997
rs4271157	-83.1033	-81.2992	2.8630010000000003e-05
rs4272573	-79.844	-78.9723	0.0003372793
rs4272574	-80.2582	-79.127	0.00027500059999999995
rs4274014	-80.7403	-79.5645	0.0001761385
rs4282756	-81.2099	-79.9805	0.0001144575
rs4285657	-81.1564	-79.9343	0.0001199941
rs4287126	-79.488	-78.3858	0.000579694
rs4288548	-80.4659	-79.33	0.0002240805
rs4292907	-80.3235	-79.307	0.0002344215
rs4294371	-77.9976	-77.4674	0.001657547
rs4295841	-78.423	-77.7469	0.0012059479999999999
rs4297242	-78.4566	-77.7797	0.0011667880000000002
rs4298682	-78.9839	-78.0817	0.0008189760000000001
rs4306085	-80.6345	-79.5602	0.0001799885
rs4307522	-80.2963	-79.2838	0.00024010330000000002
rs4308929	-77.9619	-77.4337	0.0017153889999999999
rs4310400	-80.2986	-79.284	0.00023996649999999997
rs4328030	-78.9583	-78.0186	0.0008655239999999999
rs4330880	-80.0314	-79.1157	0.0002895391
rs4341323	-78.207	-77.658	0.001362842
rs4344272	-79.0387	-78.0935	0.000802171
rs4344273	-78.9861	-78.0818	0.000818573
rs4350155	0.0	-80.985	3.53828e-05
rs4353039	-81.2102	-79.9806	0.00011444410000000001
rs4353041	-78.1696	-77.6246	0.001410663
rs4354497	-79.6976	-78.6388	0.0004536809
rs4355999	-78.3926	-77.7204	0.001239585
rs4358996	-80.2986	-79.284	0.00023996649999999997
rs4361942	-79.7875	-78.6727	0.00043417399999999995
rs4361946	-81.7953	-80.4467	7.09845e-05
rs4361947	-83.0947	-81.2937	2.8795429999999997e-05
rs4366276	-80.7071	-79.5862	0.00017395289999999999
rs4367755	-82.9624	-81.2327	3.083632e-05
rs4369180	-78.1692	-77.6246	0.001410789
rs4369181	-79.5152	-78.414	0.000563824
rs4382664	-83.0584	-81.2799	2.9265e-05
rs4384177	-81.795	-80.4467	7.09906e-05
rs4391625	-78.2713	-77.7207	0.0012794019999999998
rs4396074	-83.0343	-81.268	2.965039e-05
rs4406595	-79.7312	-78.6401	0.0004504231
rs4409593	-79.0559	-78.1238	0.000780327
rs4425940	-78.4359	-77.7503	0.001199005
rs4427361	-78.1962	-77.6252	0.001399791
rs4428835	-78.2945	-77.7213	0.0012708209999999999
rs4430278	-83.0592	-81.2792	2.9153990000000002e-05
rs4433341	-80.6105	-79.5369	0.0001842454
rs4452995	-78.2448	-77.6879	0.001319787
rs4454487	-78.2032	-77.6579	0.001364379
rs4454488	-78.1272	-77.5944	0.001458857
rs4456055	-79.0663	-78.1241	0.000778478
rs4465150	-78.2264	-77.6875	0.001326918
rs4469676	-78.3993	-77.7205	0.0012373710000000001
rs4475699	-80.3881	-79.2618	0.0002402849
rs4477222	-80.1137	-79.0976	0.00028912729999999997
rs4483359	-77.9619	-77.4337	0.0017153889999999999
rs4491023	-78.6179	-77.7903	0.001114056
rs4492565	-78.3801	-77.8126	0.001161647
rs4495635	-80.4402	-79.4156	0.0002099453
rs4498756	-80.3008	-79.2842	0.00023983
rs4503303	-81.993	-80.6135	5.978159e-05
rs4503305	-78.0538	-77.4379	0.001668083
rs4512593	-80.2963	-79.2838	0.00024010330000000002
rs4520373	-78.3056	-77.7215	0.001266754
rs4523481	-76.6455	-75.5599	0.00970137
rs4526565	-79.7941	-78.9447	0.00034837180000000004
rs4537504	-78.0435	-77.4979	0.0016008819999999999
rs4537505	-80.6921	-79.5191	0.0001832578
rs4540593	-82.7972	-81.1501	3.383106e-05
rs4543746	-78.3755	-77.7489	0.001218799
rs4557913	-79.7246	-78.6686	0.0004406035
rs4559446	-80.4665	-79.5411	0.0001886369
rs4562575	-80.3151	-79.2992	0.0002362805
rs4564089	-79.1051	-78.5001	0.000578114
rs4565655	-83.0958	-81.2936	2.8795229999999997e-05
rs4570373	-78.2751	-77.7208	0.0012779649999999998
rs4571921	-78.3235	-77.7647	0.0012216080000000001
rs4571923	-78.1739	-77.1227	0.0020702240000000003
rs4571924	-82.7943	-81.1413	3.396998e-05
rs4578169	-78.2213	-77.6226	0.0013929749999999999
rs4579707	-79.8067	-78.9455	0.0003472151
rs4579710	-78.0362	-77.4978	0.0016042889999999998
rs4582739	-78.2573	-77.6882	0.001314995
rs4584349	-79.9228	-79.0924	0.0003017062
rs4590631	-78.4793	-77.5245	0.0014143049999999998
rs4592217	-78.6591	-77.7911	0.0011033120000000002
rs4592219	-78.0882	-77.4717	0.0016124230000000002
rs4593761	-78.2751	-77.7208	0.0012779649999999998
rs4593762	-78.3801	-77.8126	0.001161647
rs4593766	-76.6818	-75.5983	0.00938548
rs4601539	-77.9846	-77.3733	0.001781526
rs4603080	-78.5116	-77.8415	0.001098807
rs4604650	-80.4672	-79.5101	0.0001934227
rs4606267	-83.0581	-81.2773	2.9333150000000002e-05
rs4607818	-78.2213	-77.6226	0.0013929749999999999
rs4614208	-80.43	-79.4335	0.0002072962
rs4622012	-80.1578	-79.1387	0.0002773002
rs4622015	-78.3388	-77.7191	0.0012579260000000001
rs4623647	-80.2029	-79.1915	0.0002634165
rs4633240	-78.1272	-77.5944	0.001458857
rs4633241	-78.2337	-77.6877	0.00132407
rs4634854	-80.7054	-79.5861	0.0001740228
rs4636406	-79.732	-78.6401	0.0004503484
rs4638066	-83.1171	-81.3067	2.839874e-05
rs4641264	-78.3339	-77.6779	0.001298569
rs4649955	-78.4011	-78.2	0.000885818
rs4649967	-79.8209	-79.0526	0.0003198742
rs4649968	-79.0046	-78.0624	0.0008281229999999999
rs4649972	-78.91	-78.0056	0.0008833739999999999
rs4649975	-80.4436	-79.4542	0.0002033166
rs4649976	-78.5411	-77.7653	0.0011558340000000001
rs4649977	-80.2537	-79.2407	0.00025066600000000003
rs4649978	-80.2537	-79.2407	0.00025066600000000003
rs4649979	-80.3008	-79.2842	0.00023983
rs4649981	-79.8193	-78.9883	0.00033573939999999997
rs4650152	-80.1142	-79.2739	0.0002521502
rs4650157	-79.0046	-78.0624	0.0008281229999999999
rs4650158	-78.9885	-78.0347	0.000849337
rs4650165	-79.0249	-78.0834	0.0008109980000000001
rs4650167	-79.0026	-78.0555	0.000832939
rs4650177	-80.2712	-79.2867	0.00024068689999999997
rs4650178	-80.2712	-79.2867	0.00024068689999999997
rs4650180	-80.2692	-79.2865	0.00024080779999999995
rs4650181	-80.2692	-79.2865	0.00024080779999999995
rs4650182	-80.2282	-79.2149	0.0002572054
rs4650183	-78.5267	-77.8541	0.001084286
rs4650188	-78.4594	-77.7732	0.001171685
rs4650193	-78.3801	-77.8126	0.001161647
rs4650194	-78.3501	-77.7833	0.001196435
rs4650195	-78.0655	-77.4984	0.0015907769999999998
rs4650196	-78.3534	-77.7834	0.001195281
rs4650197	-78.1226	-77.502	0.0015625580000000001
rs4650199	-80.7682	-79.5892	0.0001717327
rs4650200	-79.8519	-79.0384	0.0003205838
rs4650201	-79.9932	-78.866	0.0003572918
rs4650205	-79.8063	-78.6844	0.0004288467
rs4650206	-79.7163	-78.5997	0.00046715729999999994
rs4650219	-80.8187	-79.8461	0.00013826780000000002
rs477278	-77.0887	-76.017	0.00614418
rs483940	0.0	-80.8829	3.91853e-05
rs496819	-81.1197	-79.9018	0.0001239961
rs4998957	-79.7036	-78.6128	0.00046291750000000003
rs5015578	-77.2783	-76.1927	0.00515132
rs5015579	-77.2783	-76.1927	0.00515132
rs501899	-82.2575	-80.8058	4.8672570000000003e-05
rs505725	-82.0974	-80.6935	5.483322e-05
rs511175	-82.0722	-80.6754	5.5894059999999995e-05
rs527068	-77.1256	-76.0523	0.00593164
rs528200	-81.2099	-79.9805	0.00011445659999999999
rs531924	-82.2558	-80.8053	4.8700760000000004e-05
rs536029	-81.2099	-79.9805	0.0001144575
rs538159	-81.2096	-79.9805	0.0001144611
rs557855	-80.8292	-79.646	0.0001610411
rs55834926	-78.3614	-77.6711	0.0012963150000000001
rs55859451	-78.4558	-77.7635	0.0011813540000000001
rs55954633	-80.2257	-79.2148	0.000257362
rs55994666	-77.215	-76.1295	0.005485309999999999
rs56060088	-79.4323	-78.3552	0.00060059
rs56142491	0.0	-79.506	0.000155293
rs56193390	-80.3066	-79.2895	0.000238525
rs56224832	-78.3582	-77.671	0.00129744
rs564056	-81.1834	-79.9575	0.00011717840000000001
rs564186	0.0	-80.9487	3.66908e-05
rs57442339	0.0	-80.5754	5.32984e-05
rs57578100	-80.0485	-78.9633	0.0003262252
rs57852356	-78.238	-77.6878	0.001322434
rs580742	-83.5572	-81.4927	2.3023670000000002e-05
rs58391878	-80.8476	-79.8564	0.0001364181
rs60273785	-78.2756	-77.7208	0.0012778260000000001
rs604654	-80.9317	-79.7392	0.00014649930000000002
rs614131	-81.2545	-80.0227	0.0001097778
rs61605983	-79.7776	-78.7184	0.0004190795999999999
rs61628231	-78.342	-77.7192	0.001256767
rs61765511	-79.7312	-78.6688	0.0004399781000000001
rs61765512	-79.7312	-78.6688	0.0004399781000000001
rs61765513	-79.7299	-78.6688	0.0004400999
rs61765515	-80.1316	-79.6543	0.00018928
rs61765555	-79.4875	-79.3694	0.000283478
rs61765597	-78.0279	-77.4055	0.0017200840000000002
rs61765598	-77.9971	-77.3753	0.0017731840000000001
rs61765636	0.0	-80.6661	4.86683e-05
rs61765637	-79.3474	-78.2559	0.000661198
rs61766375	-78.2713	-77.7207	0.0012794019999999998
rs61766376	-78.2601	-77.7204	0.001283607
rs61767168	-80.2969	-79.8169	0.000160723
rs61767506	-77.9619	-77.4337	0.0017153889999999999
rs61767607	-78.173	-77.6247	0.001409202
rs61771778	-78.4777	-78.2982	0.000809186
rs61771874	0.0	-79.6586	0.000133312
rs61771892	0.0	-79.5	0.000156226
rs61771896	0.0	-79.4121	0.000170579
rs61771920	0.0	-79.7947	0.000116355
rs61771934	0.0	-79.7341	0.000123627
rs61771935	0.0	-79.3619	0.000179373
rs61771936	-80.2265	-79.1115	0.0002807707
rs61772284	-78.5632	-77.6034	0.001305745
rs61772285	0.0	-80.6976	4.71585e-05
rs61772331	0.0	-79.8969	0.000105028
rs61772332	0.0	-80.6565	4.91453e-05
rs61772333	0.0	-79.7865	0.000117288
rs61773609	-80.2708	-79.2866	0.0002407029
rs61774085	-81.7607	-80.4239	7.28689e-05
rs61774086	-79.1455	-78.2402	0.000698504
rs61774465	0.0	-78.9365	0.00027445
rs622421	-82.0725	-80.6754	5.588832e-05
rs628933	-80.8953	-79.7034	0.000151959
rs6424496	-79.3698	-78.5193	0.0005333720000000001
rs6424507	-79.8554	-78.9195	0.00035096330000000003
rs6424508	-80.4315	-79.5547	0.0001879071
rs6424510	-78.403	-77.7334	0.001224366
rs6424511	-80.2788	-79.2639	0.000244823
rs6424512	-78.403	-77.7334	0.001224366
rs6424513	-80.2257	-79.2148	0.000257362
rs6424514	-80.2257	-79.2148	0.000257362
rs6424521	-79.1002	-78.4999	0.000578987
rs6424532	-79.9565	-78.8394	0.00036761410000000003
rs6424533	-79.9289	-78.813	0.0003775171
rs6424535	-80.2725	-79.1441	0.0002704718
rs6424536	-79.906	-78.7911	0.0003859702
rs6424545	-76.6818	-75.5983	0.0093853
rs6424546	-76.7035	-75.6205	0.00918563
rs6424547	-76.7036	-75.6205	0.00918535
rs6424548	-76.7029	-75.6205	0.00918631
rs6424554	-81.2712	-80.0676	0.0001060766
rs6424555	-81.3244	-80.1038	0.0001020089
rs6424558	-83.0537	-81.2741	2.9428820000000003e-05
rs647478	-81.0678	-79.8563	0.0001298941
rs647959	-81.0675	-79.8562	0.0001299024
rs662655	-75.0469	-75.3516	0.018679170000000002
rs664487	-80.9221	-79.729	0.00014808239999999998
rs66553711	-83.0412	-81.2562	2.990451e-05
rs6655995	-77.2702	-76.1962	0.005167587
rs6656687	-78.6533	-77.7336	0.001155912
rs6657069	-79.9794	-79.1023	0.00029576419999999997
rs6657082	-80.1496	-79.202	0.00026391360000000005
rs6657272	-80.1906	-79.2859	0.000244811
rs6657470	-80.5133	-79.5525	0.00018522230000000002
rs6657881	-78.1067	-77.5134	0.0015560489999999997
rs6657885	-78.141	-77.5436	0.0015081600000000001
rs6658012	-78.0504	-77.4981	0.001597643
rs6659679	-79.0526	-78.1217	0.000782161
rs6662171	-78.4056	-77.7206	0.001235295
rs6662867	-82.9547	-81.2286	3.098913e-05
rs6665094	-79.7122	-79.0135	0.0003382727
rs666532	-77.1519	-76.0625	0.00585262
rs6666312	-82.8039	-81.147	3.376044e-05
rs6666765	-77.9976	-77.4674	0.001657547
rs6667006	-79.9432	-79.0771	0.0003040687
rs6667201	-80.1457	-79.2708	0.0002510235
rs6667503	-82.8065	-81.1481	3.371624e-05
rs6667756	-79.957	-79.094	0.0002991373
rs6668347	-81.4767	-80.3537	8.089579999999999e-05
rs6668412	-80.4873	-79.5338	0.0001896392
rs6668602	-77.3129	-76.2447	0.004927861
rs6669337	-81.5539	-80.2755	8.50133e-05
rs6669843	-79.4859	-78.3858	0.000579969
rs6669872	-80.2295	-79.3379	0.000233879
rs6670128	-78.2594	-77.3155	0.0017471589999999999
rs6671002	-77.3078	-76.2222	0.004999326
rs6671028	-77.9947	-77.446	0.001684809
rs6671075	-82.878	-81.1907	3.233778e-05
rs6671130	-77.2598	-76.1737	0.00524729
rs6671203	-77.2596	-76.1737	0.005247484
rs6672225	-79.3909	-78.2945	0.00063587
rs6672279	-80.4835	-79.3436	0.0002210887
rs6672818	-79.3436	-78.2529	0.000663274
rs6673702	-77.2697	-76.1962	0.005168136
rs6673911	-77.2154	-76.1295	0.005484709999999999
rs6673919	-77.2596	-76.1737	0.005247484
rs6674404	-78.0435	-77.4979	0.0016008819999999999
rs6675727	-82.641	-81.0676	3.706067e-05
rs6675954	-79.8653	-78.7411	0.00040504440000000005
rs6676166	-78.9703	-78.335	0.000676595
rs6676874	-80.7206	-79.5463	0.0001782844
rs6679116	-80.1124	-79.1991	0.0002665031
rs6679389	-79.4271	-78.3233	0.0006170129999999999
rs6679710	-79.0811	-78.2112	0.000724554
rs6681060	-80.6971	-79.6621	0.0001636521
rs6681595	-77.2691	-76.1961	0.005168756
rs6681999	-78.9312	-78.305	0.0006988550000000001
rs66820357	-80.0569	-79.1734	0.0002750782
rs6682579	-80.2696	-79.1685	0.0002649228
rs6682845	-78.9219	-77.9649	0.0009101420000000001
rs6683123	-82.2909	-80.8827	4.546142e-05
rs6683380	-78.073	-77.4985	0.0015873809999999997
rs6684318	-78.5812	-77.6724	0.001231661
rs6684331	-78.0618	-77.4983	0.0015924909999999997
rs6684341	-79.4902	-78.396	0.0005744900000000001
rs6684541	-79.8374	-78.7143	0.00041611769999999994
rs6684841	-80.3025	-79.1951	0.00025767089999999997
rs6684973	-75.8671	-74.835	0.02047241
rs6686255	-78.0088	-77.4676	0.0016521399999999999
rs6688940	-81.8345	-80.4793	6.86207e-05
rs6689032	-76.9946	-75.9117	0.00686024
rs6689226	-77.2888	-76.2171	0.005061629
rs6689491	-80.2943	-79.3626	0.000225417
rs6689493	-77.204	-76.1182	0.00554747
rs6690119	-78.4326	-77.7502	0.001200071
rs6690611	-80.4927	-79.5319	0.00018908089999999998
rs6692884	-80.557	-79.4053	0.0002072686
rs6693460	-81.5765	-80.4212	7.48041e-05
rs6694107	-80.7539	-79.5856	0.0001727289
rs6694433	-79.9829	-79.1025	0.0002954921
rs6694593	-79.8787	-79.1314	0.0002971108
rs6694634	-78.0218	-77.4762	0.001636106
rs6694836	-76.7081	-75.9209	0.0072948200000000005
rs6695200	-83.2594	-81.3789	2.624425e-05
rs6695455	-78.0693	-77.4985	0.0015890739999999998
rs6695460	-78.0693	-77.4985	0.0015890739999999998
rs6696623	-77.246	-76.1621	0.0053112409999999995
rs6696689	-80.7931	-79.6911	0.00015711179999999998
rs6697023	-79.8653	-78.7411	0.0004050387
rs6697098	-78.0435	-77.4979	0.0016008819999999999
rs6698500	-78.0763	-77.4986	0.0015858769999999999
rs6698993	-81.1307	-79.9115	0.0001228213
rs6699861	-78.339	-77.783	0.0012003150000000002
rs6700324	-77.2663	-76.1961	0.0051717
rs6700402	-82.9331	-81.2176	3.136583e-05
rs6700560	-80.1485	-79.271	0.0002508207
rs6700625	-78.0435	-77.4979	0.0016008819999999999
rs6701520	-81.1551	-79.9328	0.0001201753
rs6701544	-77.2153	-76.1295	0.00548489
rs6702039	-77.3213	-76.2448	0.00491951
rs67027234	0.0	-80.8357	4.10791e-05
rs6702943	-77.2661	-76.1961	0.005171795
rs6703116	-81.3839	-80.2626	8.863960000000002e-05
rs6703341	-82.9936	-81.2473	3.0342979999999996e-05
rs6703953	-78.802	-78.1478	0.0008119779999999999
rs6704376	-77.2154	-76.1295	0.005484709999999999
rs6704461	-77.2154	-76.1295	0.005484709999999999
rs67133442	-76.747	-75.8896	0.00740829
rs67347745	0.0	-80.4775	5.87679e-05
rs67437638	-78.3856	-77.7531	0.001211826
rs67682924	-83.1984	-81.3498	2.7079029999999998e-05
rs67797316	-83.5669	-81.5036	2.277576e-05
rs67805078	-83.4457	-81.4586	2.398028e-05
rs68122083	-78.2601	-77.7204	0.001283607
rs686775	-76.6346	-75.5687	0.009627320000000002
rs707444	-78.8968	-78.2933	0.0007125839999999999
rs71655410	-83.5133	-81.4577	2.3864950000000003e-05
rs72678448	-83.3423	-81.4104	2.5291140000000002e-05
rs72680235	0.0	-80.2939	7.06183e-05
rs7415137	-77.3178	-76.2447	0.004923070000000001
rs7416650	-79.7206	-78.6623	0.00044334720000000004
rs7417820	-78.2032	-77.6579	0.001364379
rs74318333	0.0	-80.8676	3.97926e-05
rs7512635	-82.9473	-81.2225	3.1176989999999996e-05
rs7512691	-80.2282	-79.2149	0.0002572054
rs7513375	-79.9795	-78.8793	0.0003540985
rs7513593	-79.2102	-78.1234	0.000755495
rs7514409	-78.1602	-77.5628	0.001479395
rs7514832	-79.846	-78.7275	0.0004110456
rs75157325	0.0	-80.7514	4.46933e-05
rs7515828	-77.6775	-76.5896	0.0034543069999999998
rs7516218	-78.3757	-77.7006	0.001263488
rs7516446	-80.4001	-79.492	0.00019888809999999996
rs7516608	-76.9205	-75.8371	0.007375980000000001
rs7516673	-79.8184	-78.9712	0.0003393903
rs7517062	-82.8221	-81.162	3.3274909999999996e-05
rs7517355	-77.1713	-76.0984	0.00570039
rs7517842	-78.6162	-77.9321	0.0010000480000000001
rs7518008	-80.3881	-79.2618	0.0002402849
rs7519030	-79.7001	-78.6389	0.00045342909999999996
rs7519147	-81.5706	-80.2952	8.34036e-05
rs7519251	-79.9981	-79.0911	0.000297422
rs7519995	-80.5818	-79.5999	0.0001759079
rs7520239	-81.3622	-80.1144	0.00010038359999999999
rs7521446	-79.7001	-78.6389	0.00045342909999999996
rs7522217	-79.5783	-78.497	0.0005205877999999999
rs7522520	-79.8994	-78.7836	0.00038879020000000004
rs7523396	-80.0108	-79.1088	0.0002923804
rs7523688	-78.836	-78.2616	0.000739915
rs7523829	-78.1375	-77.0892	0.002142102
rs7524355	-78.4623	-77.8575	0.00109962
rs7524524	-81.1579	-80.1006	0.0001053824
rs7524751	0.0	-80.5862	5.27225e-05
rs7525662	-81.1846	-80.1327	0.0001017612
rs7525762	-80.0108	-79.1088	0.0002923804
rs7526372	-80.5847	-79.6003	0.00017576699999999999
rs75267789	0.0	-80.1667	8.02087e-05
rs7526981	-78.2845	-77.6977	0.001296401
rs7528197	-78.5411	-77.7653	0.0011558340000000001
rs7528238	-78.2563	-77.7203	0.001285077
rs7528312	-80.4224	-79.4328	0.000207715
rs7528322	-76.8998	-75.8168	0.00754467
rs7528640	-77.9054	-77.3694	0.0018253090000000002
rs7529163	0.0	-80.8765	3.94376e-05
rs7529752	-79.9522	-79.0596	0.00030773009999999996
rs75298794	0.0	-81.2038	2.84311e-05
rs7530705	-81.8247	-80.4698	6.930119999999999e-05
rs75312152	0.0	-80.5754	5.32984e-05
rs75313313	0.0	-80.4125	6.27194e-05
rs7531927	-80.0779	-79.2292	0.0002631953
rs7532052	-80.8193	-79.7655	0.0001470399
rs7532462	-79.6094	-78.5277	0.0005047768
rs7532534	0.0	-80.7602	4.43017e-05
rs7532640	-83.079	-81.2864	2.8891930000000002e-05
rs7533366	-79.9857	-78.8565	0.0003605641
rs7534840	-76.6924	-75.6555	0.00887541
rs7536364	-79.6735	-78.8374	0.0003889673
rs7538193	0.0	-80.9285	3.74403e-05
rs7538421	-77.971	-77.4339	0.0017108289999999999
rs7538462	-83.2855	-81.3909	2.589781e-05
rs7540134	-80.6463	-79.572	0.0001781495
rs7540296	-79.0335	-78.1067	0.000794683
rs75407229	-77.0424	-75.9964	0.00630493
rs7541529	-76.9448	-75.8621	0.007210640000000001
rs7542203	-80.2257	-79.2148	0.000257362
rs7542499	-81.7188	-80.4031	7.43887e-05
rs7542794	-80.7532	-79.5855	0.00017276040000000002
rs7543450	-83.2528	-81.3755	2.633485e-05
rs7543704	-80.2035	-79.1915	0.0002633724
rs7543826	-80.2282	-79.2149	0.0002572054
rs7544848	-76.5612	-75.8512	0.00796687
rs7544965	-76.9205	-75.8371	0.007375980000000001
rs7545548	-78.222	-77.5934	0.001423091
rs7546041	-82.7914	-81.14	3.402129999999999e-05
rs7546305	-79.394	-78.3108	0.000626938
rs7546928	-79.8572	-79.0646	0.00031297059999999997
rs7546987	-77.64	-76.5528	0.003586934
rs7547059	-77.6794	-76.5915	0.0034538909999999997
rs7547148	-78.2644	-77.6884	0.0013123079999999999
rs7549372	-79.2793	-78.19	0.000706545
rs7549440	-79.9017	-79.112	0.0002999137
rs7549892	-78.3582	-77.671	0.00129744
rs7549985	-80.2004	-79.1913	0.000263576
rs7550849	-80.2537	-79.2407	0.00025066600000000003
rs7551153	-81.202	-79.9763	0.00011567900000000002
rs75518232	0.0	-80.2657	7.26436e-05
rs7552256	-80.6107	-79.6211	0.0001719655
rs7552761	-79.1428	-78.5292	0.000560281
rs7553862	-83.0543	-81.2738	2.943584e-05
rs7553998	-79.7233	-78.6685	0.00044073459999999996
rs7554291	-80.5993	-79.6198	0.00017252389999999998
rs7554968	-77.0383	-75.9552	0.0065651600000000004
rs7555449	-78.3388	-77.6706	0.001304126
rs7555507	-79.5145	-78.4335	0.0005547219999999999
rs75691724	0.0	-80.8873	3.90133e-05
rs76171142	-78.2601	-77.7204	0.001283607
rs76224041	0.0	-80.8784	3.93657e-05
rs76271180	0.0	-80.6139	5.12817e-05
rs76290833	0.0	-80.9428	3.69101e-05
rs76356146	0.0	-79.5715	0.000145427
rs76588403	-80.2282	-79.2149	0.0002572054
rs76858387	0.0	-79.6446	0.000135179
rs76974922	0.0	-80.5754	5.32984e-05
rs77010294	0.0	-80.7602	4.43017e-05
rs77051274	0.0	-80.9573	3.63796e-05
rs77625328	0.0	-80.0348	9.15075e-05
rs77695096	0.0	-81.1984	2.8585e-05
rs77857773	0.0	-80.9102	3.81289e-05
rs77933245	0.0	-81.0103	3.45011e-05
rs78081508	0.0	-80.9703	3.59067e-05
rs782211	-79.0225	-78.4715	0.000604864
rs782214	-78.9769	-78.4494	0.000622498
rs782218	-78.6293	-78.3077	0.000763543
rs782221	-78.6526	-78.327	0.0007479450000000001
rs782240	-78.4474	-78.1825	0.000881829
rs782242	-78.5382	-78.2462	0.000819904
rs782245	-78.5259	-78.2455	0.0008236649999999999
rs782257	-78.4678	-78.165	0.00088609
rs78497794	0.0	-80.8312	4.12628e-05
rs78527600	0.0	-80.7706	4.38456e-05
rs78564186	0.0	-79.3535	0.000180885
rs78588084	0.0	-80.9785	3.56142e-05
rs78772853	0.0	-80.9486	3.66939e-05
rs79001452	0.0	-81.1735	2.93062e-05
rs79453422	0.0	-80.4682	5.93278e-05
rs79503544	0.0	-80.5349	5.54994e-05
rs796698	-78.8838	-78.4441	0.000642
rs79767231	-80.2537	-79.2407	0.00025066600000000003
rs79774017	0.0	-81.1706	2.93895e-05
rs79775918	0.0	-80.8069	4.22767e-05
rs79822077	-80.2282	-79.2149	0.0002572054
rs79848811	0.0	-80.2296	7.53055e-05
rs79852272	0.0	-78.9017	0.000284216
rs79904435	0.0	-80.9668	3.60344e-05
rs80234690	0.0	-80.9444	3.68448e-05
rs80284744	0.0	-80.6677	4.85949e-05
rs8179409	-80.3824	-79.2687	0.0002391123
rs871819	-76.8349	-75.7623	0.00792233
rs911493	-79.5075	-78.419	0.000562093
rs940917	-79.8704	-79.024	0.0003221436
rs940918	-80.2301	-79.2383	0.0002523924
rs9425118	-76.7034	-75.6205	0.00918498
rs9425120	-77.1773	-76.0962	0.00566851
rs9425122	-83.0445	-81.2716	2.952414e-05
rs9425124	-83.0333	-81.2682	2.964837e-05
rs959414	-81.5697	-80.2865	8.40247e-05
rs962930	-81.9915	-80.6019	6.036028e-05
rs9633293	-78.8396	-78.2618	0.000739111
rs9645298	-79.2077	-78.4935	0.000566164
rs978433	-80.7703	-79.6078	0.00016909979999999998
rs978616	-83.4273	-81.4507	2.419203e-05
rs9919151	-80.536	-79.555	0.0001840415
rs992956	-78.4678	-78.165	0.00088609
rs9970090	-80.1386	-79.2291	0.0002587975
