## Supplementary material for "Characterization of shared and ancestry-specific signals driving complex traits using multi-ancestry fine-mapping": mscaviar_results_shared_pips.txt

SNP_ID	shared_pip	shared_ll	notshared_ll
rs1460940	5.34638e-05	-80.1669	-79.1757
rs2815749	5.30446e-05	-80.1747	-79.1844
rs2815748	4.7349e-05	-80.2883	-79.2963
rs2613500	6.25423e-05	-80.01	-79.0733
rs2815747	5.11784e-05	-80.2106	-79.243
rs2613508	7.35598e-05	-79.8478	-78.9455
rs2613507	5.91697e-05	-80.0655	-79.1374
rs2613505	6.9783e-05	-79.9005	-79.0094
rs2613504	5.80805e-05	-80.084	-79.1539
rs1993709	6.18868e-05	-80.0206	-79.1249
rs2613503	6.42416e-05	-79.9832	-79.0904
rs1599339	0.000188312	-78.9078	-78.4332
rs1599337	0.000164104	-79.0454	-78.5436
rs2815775	0.000211396	-78.7922	-78.4434
rs1460939	0.000250705	-78.6217	-78.2506
rs111993682	0	0	-79.5802
rs2590943	0.000261108	-78.581	-78.2101
rs11209963	0.000255545	-78.6025	-78.2496
rs2590942	0.000271323	-78.5426	-78.1874
rs2492971	0.00026522	-78.5654	-78.209
rs4649955	0.000312568	-78.4011	-78.2
rs2815766	0.000268001	-78.5549	-78.2085
rs2797104	0.000263315	-78.5726	-78.2279
rs782257	0.0002924	-78.4678	-78.165
rs992956	0.0002924	-78.4678	-78.165
rs1373914	0.000285961	-78.4901	-78.1847
rs782240	0.000298424	-78.4474	-78.1825
rs782245	0.000275909	-78.5259	-78.2455
rs782242	0.000272528	-78.5382	-78.2462
rs782221	0.00024307	-78.6526	-78.327
rs782218	0.000248795	-78.6293	-78.3077
rs61771778	0.000289532	-78.4777	-78.2982
rs1664410	0.000210882	-78.7946	-78.421
rs11582111	0	0	-79.1756
rs796698	0.000192883	-78.8838	-78.4441
rs782214	0.000175749	-78.9769	-78.4494
rs782211	0.000167907	-79.0225	-78.4715
rs707444	0.0001904	-78.8968	-78.2933
rs79852272	0	0	-78.9017
rs79453422	0	0	-80.4682
rs61774465	0	0	-78.9365
rs78564186	0	0	-79.3535
rs61771874	0	0	-79.6586
rs56142491	0	0	-79.506
rs12127723	0.000111624	-79.4299	-78.5222
rs61771892	0	0	-79.5
rs61771896	0	0	-79.4121
rs76858387	0	0	-79.6446
rs113235860	0	0	-80.23
rs61771920	0	0	-79.7947
rs1830091	7.27622e-05	-79.858	-79.018
rs113318433	0	0	-80.2233
rs12736962	6.41637e-05	-79.9837	-79.1533
rs12145482	6.23979e-05	-80.0116	-79.1693
rs1525994	5.46482e-05	-80.1443	-79.2695
rs11210055	2.34806e-05	-80.9889	-79.8925
rs6700560	5.44192e-05	-80.1485	-79.271
rs6667201	5.45719e-05	-80.1457	-79.2708
rs6669872	5.01851e-05	-80.2295	-79.3379
rs1405055	5.02892e-05	-80.2274	-79.3578
rs1405056	2.58076e-05	-80.8945	-79.8321
rs1405052	5.76114e-05	-80.0914	-79.2304
rs2764508	6.15947e-05	-80.0251	-78.8596
rs7531927	5.84015e-05	-80.0779	-79.2292
rs2841187	6.04522e-05	-80.0439	-78.8776
rs1525986	5.89145e-05	-80.0691	-79.2284
rs2841186	5.88135e-05	-80.0713	-78.9039
rs4650152	5.63155e-05	-80.1142	-79.2739
rs12729247	5.90796e-05	-80.0663	-79.2282
rs4146851	6.273e-05	-80.0064	-79.1829
rs1525987	6.34714e-05	-79.9946	-79.1819
rs1525988	6.49558e-05	-79.9715	-79.1608
rs1358041	6.38594e-05	-79.9885	-79.1814
rs1358042	6.53529e-05	-79.9654	-79.1603
rs11210056	6.57353e-05	-79.9596	-79.1598
rs1525989	6.42331e-05	-79.9827	-79.1808
rs2692856	2.48387e-05	-80.9328	-79.8807
rs7549440	6.96499e-05	-79.9017	-79.112
rs1525991	6.98128e-05	-79.8994	-79.1118
rs11589504	6.98128e-05	-79.8994	-79.1118
rs2257886	2.68188e-05	-80.8561	-79.8233
rs11210059	6.79887e-05	-79.9259	-79.0828
rs12117265	7.42475e-05	-79.8378	-79.0758
rs2692858	2.79348e-05	-80.8153	-79.7917
rs4649967	7.55131e-05	-79.8209	-79.0526
rs61771934	0	0	-79.7341
rs4116074	7.59591e-05	-79.815	-79.0521
rs61771935	0	0	-79.3619
rs6694593	7.12708e-05	-79.8787	-79.1314
rs2764511	2.97446e-05	-80.7525	-79.7766
rs11587164	7.74984e-05	-79.7949	-79.0834
rs6665094	8.41763e-05	-79.7122	-79.0135
rs12139242	8.82393e-05	-79.6649	-79.0899
rs12128393	8.66261e-05	-79.6834	-79.1122
rs12139274	9.17922e-05	-79.6254	-79.0845
rs11588262	8.12391e-05	-79.747	-79.2339
rs11210067	8.88972e-05	-79.6575	-79.0891
rs10889992	9.04941e-05	-79.6397	-79.0687
rs61771936	5.03687e-05	-80.2265	-79.1115
rs115352608	0	0	-80.627
rs12135442	0.00260742	-76.2778	-75.6177
rs1917883	0.00258708	-76.2856	-75.6177
rs35998080	0.00210632	-76.4912	-75.8169
rs12749479	5.58535e-05	-80.1215	-79.1133
rs12117216	0.00233986	-76.3862	-75.6247
rs12566027	0.000358372	-78.2539	-77.5542
rs1949888	0.00036468	-78.244	-77.4943
rs12044362	0.000370333	-78.2211	-77.522
rs1852233	0.000354343	-78.2653	-77.5544
rs12142655	0.00276849	-76.218	-75.4471
rs11210070	0.00281182	-76.2025	-75.447
rs11210071	0.00214765	-76.4718	-75.7789
rs11210072	0.00215396	-76.4688	-75.7788
rs11210073	0.00214765	-76.4718	-75.7789
rs12136862	0.00279012	-76.2102	-75.4471
rs12134034	0.00197484	-76.5557	-75.8512
rs10889993	0.000355636	-78.2616	-77.5543
rs7544848	0.00196407	-76.5612	-75.8512
rs12140851	0.00201016	-76.538	-75.8171
rs1608923	0.00206574	-76.5107	-75.779
rs12138089	0.00198826	-76.549	-75.8171
rs2422320	0.00180995	-76.643	-75.8893
rs2259126	0.000473284	-77.9834	-77.2711
rs2422321	0.00195098	-76.5679	-75.8171
rs6694836	0.00169595	-76.7081	-75.9209
rs12145230	0.00174188	-76.6813	-75.8894
rs12137869	0.00167075	-76.723	-75.9234
rs12137935	0.00182742	-76.6334	-75.8173
rs12137963	0.00169991	-76.7058	-75.8895
rs2422322	0.00170407	-76.7033	-75.8895
rs112913804	0	0	-79.2264
rs67133442	0.00163134	-76.747	-75.8896
rs11578300	0.00162439	-76.7513	-75.8896
rs1525980	0.00327203	-76.051	-75.1205
rs12145223	0.00362524	-75.9485	-75.0127
rs11210074	9.84553e-06	-81.8424	-80.633
rs662655	0.00878631	-75.0469	-75.3516
rs6656687	0.000242117	-78.6533	-77.7336
rs2841192	7.47781e-05	-79.818	-78.9749
rs12144768	0	0	-81.4023
rs12129942	0.000140507	-79.1864	-78.4166
rs940917	7.09504e-05	-79.8704	-79.024
rs7546928	7.18156e-05	-79.8572	-79.0646
rs1917881	7.96391e-05	-79.7538	-78.9692
rs2901713	7.14649e-05	-79.8642	-78.9713
rs1525979	7.76658e-05	-79.7789	-78.9897
rs1525978	7.09722e-05	-79.8702	-79.018
rs12129026	0.000366036	-78.24	-77.2847
rs12735281	0.000171092	-79.0005	-78.0623
rs10889994	6.56833e-05	-79.9486	-79.0474
rs12066492	6.30407e-05	-79.989	-79.1169
rs4649968	0.000170394	-79.0046	-78.0624
rs4650157	0.000170394	-79.0046	-78.0624
rs12025823	3.68071e-06	-82.8311	-81.1603
rs7519251	6.25139e-05	-79.9981	-79.0911
rs11210075	0.000169313	-79.011	-78.0625
rs11210076	0.000164555	-79.0395	-78.0904
rs4650158	0.000173172	-78.9885	-78.0347
rs12126853	0.000167944	-79.0191	-78.0627
rs6670128	0.000359013	-78.2594	-77.3155
rs6424496	0.000117127	-79.3698	-78.5193
rs6657272	5.15446e-05	-80.1906	-79.2859
rs11210077	7.50192e-05	-79.8169	-78.8716
rs6684318	0.000260227	-78.5812	-77.6724
rs1852232	0.000278113	-78.5147	-77.5681
rs1525996	5.06481e-05	-80.2095	-79.2449
rs12401308	0.000138553	-79.2115	-78.2638
rs11210079	3.3865e-06	-82.9145	-81.1976
rs1917882	0.00014894	-79.1392	-78.2036
rs11210080	5.35853e-05	-80.1536	-79.1737
rs12132492	0.000146882	-79.153	-78.2358
rs6668412	3.86734e-05	-80.4873	-79.5338
rs6679710	0.000157802	-79.0811	-78.2112
rs940918	4.96408e-05	-80.2301	-79.2383
rs11210081	0.000138502	-79.2115	-78.3265
rs12143796	0.000138502	-79.2115	-78.3265
rs11210082	4.22323e-05	-80.3921	-79.3689
rs12565252	5.21186e-05	-80.1807	-79.1828
rs1405051	5.56914e-05	-80.1124	-79.1991
rs6679116	5.56914e-05	-80.1124	-79.1991
rs12752778	0.000150393	-79.1292	-78.2398
rs61774085	1.08585e-05	-81.7607	-80.4239
rs12039928	3.29045e-06	-82.9435	-81.218
rs6689491	4.64341e-05	-80.2943	-79.3626
rs6657082	5.36998e-05	-80.1496	-79.202
rs61774086	0.000147958	-79.1455	-78.2402
rs12136682	0.000151454	-79.1222	-78.2131
rs11210084	4.72279e-05	-80.2773	-79.3473
rs11210085	5.79175e-05	-80.0733	-79.1606
rs1464952	5.79175e-05	-80.0733	-79.1606
rs12117582	0.000664535	-77.6431	-77.0199
rs12727364	6.16258e-05	-80.0108	-79.1088
rs7523396	6.16258e-05	-80.0108	-79.1088
rs7525762	6.16258e-05	-80.0108	-79.1088
rs12121441	0.000143554	-79.1756	-78.2572
rs7529752	6.53386e-05	-79.9522	-79.0596
rs10493513	0.000150995	-79.1251	-78.1997
rs10493514	0.000155325	-79.0968	-78.1722
rs9970090	5.42297e-05	-80.1386	-79.2291
rs4233091	0.000164559	-79.0391	-78.1139
rs11210091	0.000164559	-79.0391	-78.1139
rs4330880	6.03808e-05	-80.0314	-79.1157
rs11210092	0.00016908	-79.012	-78.083
rs12128225	0.00016908	-79.012	-78.083
rs4579707	7.55244e-05	-79.8067	-78.9455
rs12127282	0.000171774	-78.9962	-78.0554
rs4650165	0.000166921	-79.0249	-78.0834
rs12760667	0.000176973	-78.9664	-78.0242
rs4526565	7.64652e-05	-79.7941	-78.9447
rs4271155	7.6221e-05	-79.7973	-78.9449
rs4272573	7.2776e-05	-79.844	-78.9723
rs11210094	3.50563e-06	-82.8796	-81.1876
rs4650167	0.000170683	-79.0026	-78.0555
rs12724056	0.000179548	-78.952	-77.9963
rs7536364	8.62487e-05	-79.6735	-78.8374
rs6424507	7.20603e-05	-79.8554	-78.9195
rs114832588	0	0	-81.0561
rs12745861	0.000179548	-78.952	-77.9963
rs6682845	0.00018504	-78.9219	-77.9649
rs11210095	0.000189933	-78.8958	-77.9393
rs4584349	6.71857e-05	-79.9228	-79.0924
rs4590631	0.000288021	-78.4793	-77.5245
rs61772284	0.000264849	-78.5632	-77.6034
rs12122377	8.7339e-05	-79.662	-78.7977
rs12137361	0.000274751	-78.5265	-77.6028
rs4269731	7.87132e-05	-79.7648	-78.9211
rs11210099	7.46009e-05	-79.8184	-78.9712
rs7516673	7.46009e-05	-79.8184	-78.9712
rs4456055	0.000160127	-79.0663	-78.1241
rs11210100	6.13092e-05	-80.0147	-79.1502
rs6667006	6.59008e-05	-79.9432	-79.0771
rs61772285	0	0	-80.6976
rs4409593	0.000161813	-79.0559	-78.1238
rs4328030	0.000178397	-78.9583	-78.0186
rs4649972	0.000187197	-78.91	-78.0056
rs35531383	0.000164617	-79.0387	-78.0935
rs6667756	6.49655e-05	-79.957	-79.094
rs4344272	0.000164617	-79.0387	-78.0935
rs4233093	7.23544e-05	-79.8499	-78.9852
rs12724536	5.28369e-05	-80.1664	-79.1903
rs12042865	6.72118e-05	-79.9232	-79.047
rs7540296	0.000165458	-79.0335	-78.1067
rs12025473	6.47519e-05	-79.9605	-79.0842
rs12064829	0	0	-80.5025
rs66820357	5.87975e-05	-80.0569	-79.1734
rs6694433	6.33136e-05	-79.9829	-79.1025
rs6657069	6.3528e-05	-79.9794	-79.1023
rs6659679	0.000162316	-79.0526	-78.1217
rs12044276	4.65478e-05	-80.2902	-79.3887
rs12405997	0.000188814	-78.9014	-77.9992
rs11210103	4.21742e-05	-80.3889	-79.477
rs4233096	0.000182709	-78.9342	-78.0332
rs12137741	0.000179948	-78.9493	-78.1111
rs12118981	0.000179517	-78.9517	-78.1111
rs7516446	4.16977e-05	-80.4001	-79.492
rs4298682	0.000173849	-78.9839	-78.0817
rs61772331	0	0	-79.8969
rs61772332	0	0	-80.6565
rs34477433	0.000204915	-78.8195	-77.9168
rs4344273	0.000173482	-78.9861	-78.0818
rs12118352	0.000200773	-78.8399	-77.9456
rs12097442	4.27016e-05	-80.3756	-79.4747
rs12126618	0.000251739	-78.6137	-77.7376
rs12119161	0.000267759	-78.552	-77.6746
rs12734738	2.95798e-06	-83.0475	-81.2527
rs11210105	0.000240066	-78.6611	-77.7911
rs4592217	0.000240576	-78.6591	-77.7911
rs12567284	2.9653e-06	-83.0439	-81.2384
rs61772333	0	0	-79.7865
rs4559446	3.90015e-05	-80.4665	-79.5411
rs6424508	4.03358e-05	-80.4315	-79.5547
rs10889999	3.83225e-05	-80.4839	-79.5611
rs140220780	0	0	-81.049
rs11210108	3.50378e-05	-80.5739	-79.6284
rs12134234	0.000231026	-78.6994	-77.8527
rs12127938	0.000231761	-78.6962	-77.8496
rs12143820	4.21509e-05	-80.3902	-79.4434
rs11210111	3.20218e-05	-80.6642	-79.6959
rs4604650	3.90287e-05	-80.4672	-79.5101
rs4491023	0.000250621	-78.6179	-77.7903
rs11210112	0.000236507	-78.6759	-77.8522
rs12410787	3.99875e-05	-80.4433	-79.4754
rs6690611	3.80277e-05	-80.4927	-79.5319
rs6657470	3.72502e-05	-80.5133	-79.5525
rs12021955	3.69434e-05	-80.5218	-79.5534
rs12022006	3.71435e-05	-80.5163	-79.5528
rs34631243	0.000266851	-78.555	-77.7626
rs11210114	3.50914e-05	-80.5732	-79.5989
rs7554291	3.41891e-05	-80.5993	-79.6198
rs11210115	0.000256523	-78.5945	-77.7985
rs7519995	3.47976e-05	-80.5818	-79.5999
rs6693460	1.28668e-05	-81.5765	-80.4212
rs7526372	3.47014e-05	-80.5847	-79.6003
rs7552256	3.38114e-05	-80.6107	-79.6211
rs9919151	3.64324e-05	-80.536	-79.555
rs11210117	0.000269012	-78.5469	-77.7654
rs11210118	0.000269012	-78.5469	-77.7654
rs4649975	4.00031e-05	-80.4436	-79.4542
rs11210119	3.98929e-05	-80.4464	-79.4545
rs7525662	1.90421e-05	-81.1846	-80.1327
rs7528197	0.000270583	-78.5411	-77.7653
rs7528312	4.08622e-05	-80.4224	-79.4328
rs12089282	0	0	-80.8657
rs11210120	0.000278888	-78.5108	-77.7357
rs4649976	0.000270583	-78.5411	-77.7653
rs4614208	4.05599e-05	-80.43	-79.4335
rs12755125	0.000280448	-78.5052	-77.7356
rs12134194	4.04608e-05	-80.4325	-79.4337
rs12409116	4.47314e-05	-80.3346	-79.2679
rs11210121	4.63742e-05	-80.2961	-79.3095
rs35493511	0.000273712	-78.5295	-77.765
rs35967561	0.000273712	-78.5295	-77.765
rs35449387	0.000273712	-78.5295	-77.765
rs12759558	4.87654e-05	-80.2458	-79.2613
rs4650177	4.7544e-05	-80.2712	-79.2867
rs4650178	4.7544e-05	-80.2712	-79.2867
rs4650180	4.76348e-05	-80.2692	-79.2865
rs4650181	4.76348e-05	-80.2692	-79.2865
rs61773609	4.75559e-05	-80.2708	-79.2866
rs35312548	0.000250325	-78.6183	-77.9161
rs11589392	4.6019e-05	-80.3044	-79.2893
rs34535929	0.000243007	-78.648	-77.9481
rs55859451	0.000294493	-78.4558	-77.7635
rs56193390	4.59171e-05	-80.3066	-79.2895
rs55954633	4.97883e-05	-80.2257	-79.2148
rs56224832	0.000324699	-78.3582	-77.671
rs55834926	0.000323639	-78.3614	-77.6711
rs7542203	4.97883e-05	-80.2257	-79.2148
rs7549892	0.000324699	-78.3582	-77.671
rs7549985	5.10655e-05	-80.2004	-79.1913
rs12139090	4.59171e-05	-80.3066	-79.2895
rs139705609	0.000325767	-78.3549	-77.671
rs35205560	4.97883e-05	-80.2257	-79.2148
rs79767231	4.84123e-05	-80.2537	-79.2407
rs137948505	4.9668e-05	-80.2282	-79.2149
rs76588403	4.9668e-05	-80.2282	-79.2149
rs12409235	4.9668e-05	-80.2282	-79.2149
rs12748358	4.9668e-05	-80.2282	-79.2149
rs12409265	4.9668e-05	-80.2282	-79.2149
rs12402991	4.9668e-05	-80.2282	-79.2149
rs11811400	5.0942e-05	-80.2029	-79.1915
rs4623647	5.0942e-05	-80.2029	-79.1915
rs6681060	3.10382e-05	-80.6971	-79.6621
rs79822077	4.9668e-05	-80.2282	-79.2149
rs114814645	4.9668e-05	-80.2282	-79.2149
rs12142184	4.9668e-05	-80.2282	-79.2149
rs12138265	0.000330004	-78.3419	-77.6707
rs12123391	4.9668e-05	-80.2282	-79.2149
rs12145685	4.94522e-05	-80.2326	-79.2153
rs12142252	0.000273498	-78.5297	-77.8542
rs12138301	4.95596e-05	-80.2304	-79.2151
rs12138334	0.000321076	-78.3693	-77.7004
rs12145800	0.000330004	-78.3419	-77.6707
rs12142377	4.9668e-05	-80.2282	-79.2149
rs12142414	4.9668e-05	-80.2282	-79.2149
rs4650182	4.9668e-05	-80.2282	-79.2149
rs12046843	2.58264e-05	-80.8827	-79.7745
rs4650183	0.000274322	-78.5267	-77.8541
rs7543704	5.09077e-05	-80.2035	-79.1915
rs7512691	4.9668e-05	-80.2282	-79.2149
rs7543826	4.9668e-05	-80.2282	-79.2149
rs7555449	0.000330999	-78.3388	-77.6706
rs12731600	5.34798e-05	-80.1542	-79.1483
rs12752404	4.83694e-05	-80.2546	-79.2408
rs12141451	4.82953e-05	-80.2562	-79.2409
rs12126658	4.59171e-05	-80.3066	-79.2895
rs6424510	0.000310435	-78.403	-77.7334
rs6424511	4.72113e-05	-80.2788	-79.2639
rs6424512	0.000310435	-78.403	-77.7334
rs6424513	4.97883e-05	-80.2257	-79.2148
rs7550849	4.84123e-05	-80.2537	-79.2407
rs6424514	4.97883e-05	-80.2257	-79.2148
rs7516218	0.000319047	-78.3757	-77.7006
rs4649977	4.84123e-05	-80.2537	-79.2407
rs4649978	4.84123e-05	-80.2537	-79.2407
rs12120198	4.97883e-05	-80.2257	-79.2148
rs12127823	4.97883e-05	-80.2257	-79.2148
rs12120282	4.84123e-05	-80.2537	-79.2407
rs4649979	4.61849e-05	-80.3008	-79.2842
rs4495635	4.01709e-05	-80.4402	-79.4156
rs4562575	4.55285e-05	-80.3151	-79.2992
rs4233100	0.000353406	-78.2734	-77.6036
rs4498756	4.61849e-05	-80.3008	-79.2842
rs4295841	0.000304283	-78.423	-77.7469
rs4297242	0.000294235	-78.4566	-77.7797
rs11210122	4.50458e-05	-80.3258	-79.3071
rs10890005	4.50458e-05	-80.3258	-79.3071
rs10890006	4.50458e-05	-80.3258	-79.3071
rs7517842	0.000250847	-78.6162	-77.9321
rs4358996	4.62874e-05	-80.2986	-79.284
rs4310400	4.62874e-05	-80.2986	-79.284
rs4292907	4.51458e-05	-80.3235	-79.307
rs11210123	4.62874e-05	-80.2986	-79.284
rs11210124	4.62874e-05	-80.2986	-79.284
rs12141350	0.000292388	-78.4629	-77.7799
rs12127236	0.000258496	-78.5861	-77.9
rs7532052	2.74726e-05	-80.8193	-79.7655
rs12127301	0.000302373	-78.4294	-77.747
rs4512593	4.63908e-05	-80.2963	-79.2838
rs4128552	4.77016e-05	-80.2684	-79.2581
rs4128551	4.63908e-05	-80.2963	-79.2838
rs4307522	4.63908e-05	-80.2963	-79.2838
rs12120935	0.000304283	-78.423	-77.7469
rs11210125	0.000251681	-78.6128	-77.932
rs11210126	4.77016e-05	-80.2684	-79.2581
rs12122055	0.000265444	-78.5596	-77.8711
rs12033354	2.85229e-05	-80.7832	-79.69
rs4130885	0.00028953	-78.4728	-77.7832
rs6696689	2.82516e-05	-80.7931	-79.6911
rs79775918	0	0	-80.8069
rs9645298	0.000138842	-79.2077	-78.4935
rs4425940	0.000300399	-78.4359	-77.7503
rs4603080	0.000278574	-78.5116	-77.8415
rs4233101	0.000287222	-78.4808	-77.8091
rs11210127	3.11716e-05	-80.6934	-79.6423
rs4233103	0.000309645	-78.4056	-77.7206
rs4650188	0.000293437	-78.4594	-77.7732
rs11210128	0.000320288	-78.3718	-77.6876
rs6662171	0.000309645	-78.4056	-77.7206
rs6690119	0.000301391	-78.4326	-77.7502
rs4622012	5.3308e-05	-80.1578	-79.1387
rs4469676	0.000311593	-78.3993	-77.7205
rs4477222	5.57105e-05	-80.1137	-79.0976
rs4355999	0.000313673	-78.3926	-77.7204
rs4263954	0.000312629	-78.396	-77.7204
rs12724780	6.50053e-05	-79.9595	-78.9468
rs4543746	0.000318956	-78.3755	-77.7489
rs61628231	0.000329815	-78.342	-77.7192
rs12130289	0.000310498	-78.4024	-77.7815
rs4622015	0.000330905	-78.3388	-77.7191
rs4433341	3.38908e-05	-80.6105	-79.5369
rs4306085	3.30874e-05	-80.6345	-79.5602
rs12116628	0	0	-80.6817
rs12135546	5.35907e-05	-80.1533	-79.1001
rs7524355	0.00029241	-78.4623	-77.8575
rs11210139	2.8806e-05	-80.7735	-79.6706
rs7526981	0.000349289	-78.2845	-77.6977
rs4520373	0.000341963	-78.3056	-77.7215
rs7532640	2.87417e-06	-83.079	-81.2864
rs6676166	0.000175893	-78.9703	-78.335
rs6681999	0.000182889	-78.9312	-78.305
rs12131201	0.000335454	-78.3248	-77.7508
rs4427361	0.000381495	-78.1962	-77.6252
rs4428835	0.000345775	-78.2945	-77.7213
rs80284744	0	0	-80.6677
rs7547148	0.000356333	-78.2644	-77.6884
rs12137042	0.000355019	-78.2681	-77.6885
rs12118367	0.000356333	-78.2644	-77.6884
rs12137150	0.000357657	-78.2607	-77.6883
rs28589838	0.00037937	-78.2017	-77.6375
rs34459928	0.00037937	-78.2017	-77.6375
rs12042085	0.000202427	-78.8297	-78.2174
rs4582739	0.000358857	-78.2573	-77.6882
rs12138397	0.000360199	-78.2536	-77.6881
rs12119633	0.000360199	-78.2536	-77.6881
rs12725886	0.000369974	-78.2268	-77.6584
rs11210141	0.000367395	-78.2337	-77.6877
rs12142471	0.000365996	-78.2375	-77.6877
rs12407163	0.000365996	-78.2375	-77.6877
rs4366276	3.08129e-05	-80.7071	-79.5862
rs4634854	3.08614e-05	-80.7054	-79.5861
rs4564089	0.000153663	-79.1051	-78.5001
rs12121084	0.000367395	-78.2337	-77.6877
rs12143587	0.000365996	-78.2375	-77.6877
rs4430278	2.93371e-06	-83.0592	-81.2792
rs11210143	0.000370081	-78.2264	-77.6875
rs4391625	0.000353837	-78.2713	-77.7207
rs11590930	0.000352494	-78.2751	-77.7208
rs60273785	0.000352364	-78.2756	-77.7208
rs57852356	0.00036586	-78.238	-77.6878
rs4268306	0.000149081	-79.1354	-78.5288
rs11576269	0.000353837	-78.2713	-77.7207
rs4570373	0.000352494	-78.2751	-77.7208
rs10890008	0.000143981	-79.1703	-78.5551
rs4593761	0.000352494	-78.2751	-77.7208
rs4571921	0.000335862	-78.3235	-77.7647
rs4452995	0.000363365	-78.2448	-77.6879
rs7552761	0.000147984	-79.1428	-78.5292
rs6424521	0.000154425	-79.1002	-78.4999
rs34193223	0.000367395	-78.2337	-77.6877
rs10890009	0	0	-80.7548
rs12724133	0.000375902	-78.2108	-77.658
rs3998	0.000377334	-78.207	-77.658
rs4341323	0.000377334	-78.207	-77.658
rs61767607	0.000390389	-78.173	-77.6247
rs4353041	0.000391766	-78.1696	-77.6246
rs11210144	0.000169348	-79.0079	-78.4155
rs12729077	0.000378777	-78.2032	-77.6579
rs4454487	0.000378777	-78.2032	-77.6579
rs7417820	0.000378777	-78.2032	-77.6579
rs4633240	0.000408631	-78.1272	-77.5944
rs4454488	0.000408631	-78.1272	-77.5944
rs4369180	0.000391882	-78.1692	-77.6246
rs4633241	0.000367395	-78.2337	-77.6877
rs10399932	0.000159944	-79.065	-78.4733
rs12144988	0.000378777	-78.2032	-77.6579
rs10399828	0.000159711	-79.0665	-78.4734
rs12118804	0.000381546	-78.1958	-77.6577
rs4465150	0.000370081	-78.2264	-77.6875
rs34219974	0.000370081	-78.2264	-77.6875
rs61766375	0.000353837	-78.2713	-77.7207
rs68122083	0.000357787	-78.2601	-77.7204
rs112982912	0	0	-80.6335
rs113740867	0.000357787	-78.2601	-77.7204
rs112959438	0.000357787	-78.2601	-77.7204
rs113170171	0.000357787	-78.2601	-77.7204
rs12240100	3.16062e-05	-80.6824	-79.5438
rs61766376	0.000357787	-78.2601	-77.7204
rs76171142	0.000357787	-78.2601	-77.7204
rs12120825	0.000492809	-77.94	-77.4034
rs11210145	0.000492809	-77.94	-77.4034
rs11210146	4.259e-05	-80.3841	-79.2695
rs7538421	0.000477751	-77.971	-77.4339
rs7528238	0.000359168	-78.2563	-77.7203
rs9633293	0.000200375	-78.8396	-78.2618
rs7528640	0.000510154	-77.9054	-77.3694
rs12406002	0.000480241	-77.9658	-77.4338
rs11210148	0.000482105	-77.9619	-77.4337
rs36118829	0.000482105	-77.9619	-77.4337
rs61767506	0.000482105	-77.9619	-77.4337
rs4483359	0.000482105	-77.9619	-77.4337
rs4308929	0.000482105	-77.9619	-77.4337
rs11210150	0.000482105	-77.9619	-77.4337
rs11210151	0.000482105	-77.9619	-77.4337
rs11210152	0.000482105	-77.9619	-77.4337
rs7523688	0.000201098	-78.836	-78.2616
rs12126062	0.000462406	-78.0036	-77.4675
rs35446706	0.000465817	-77.9963	-77.4674
rs35489458	0.000465817	-77.9963	-77.4674
rs6672279	3.8586e-05	-80.4835	-79.3436
rs11210155	0.000462406	-78.0036	-77.4675
rs11210156	0.000464016	-78.0002	-77.4675
rs11210157	0.000483118	-77.9598	-77.4337
rs11210158	0.000430314	-78.0751	-77.6283
rs11210159	0.000445095	-78.0413	-77.5953
rs4579710	0.000447595	-78.0362	-77.4978
rs4294371	0.000465175	-77.9976	-77.4674
rs6666765	0.000465175	-77.9976	-77.4674
rs11210160	0.000463386	-78.0015	-77.4675
rs11210161	0.000463386	-78.0015	-77.4675
rs11210162	0.000463503	-78.0012	-77.4675
rs11210163	0.00046161	-78.0054	-77.4676
rs12742692	0.000474155	-77.9786	-77.4413
rs11210164	0.000446056	-78.0397	-77.4979
rs6686255	0.000460022	-78.0088	-77.4676
rs6671028	0.000466641	-77.9947	-77.446
rs6694634	0.000454182	-78.0218	-77.4762
rs6697098	0.000444357	-78.0435	-77.4979
rs6674404	0.000444357	-78.0435	-77.4979
rs6700625	0.000444357	-78.0435	-77.4979
rs4537504	0.000444357	-78.0435	-77.4979
rs11210165	0.000441163	-78.0508	-77.4981
rs12128855	0.000331849	-78.3356	-77.7829
rs6684331	0.000436371	-78.0618	-77.4983
rs6699861	0.000330686	-78.339	-77.783
rs12136496	0.000331946	-78.3352	-77.7829
rs12122520	0.000318582	-78.3763	-77.8125
rs12137388	5.25122e-05	-80.1792	-79.47
rs4593762	0.000317384	-78.3801	-77.8126
rs4492565	0.000317384	-78.3801	-77.8126
rs4650193	0.000317384	-78.3801	-77.8126
rs11210166	0.000142432	-79.1811	-78.5557
rs4650194	0.000327056	-78.3501	-77.7833
rs11210167	0.000145287	-79.1604	-78.6568
rs11589897	0.00032598	-78.3534	-77.7834
rs11582461	0.00032598	-78.3534	-77.7834
rs11210168	0.000327083	-78.35	-77.7833
rs11210170	0.000175098	-78.9738	-78.4786
rs4650195	0.000434742	-78.0655	-77.4984
rs10890011	0.000177838	-78.9584	-78.4534
rs4650196	0.00032598	-78.3534	-77.7834
rs35133930	0.000434742	-78.0655	-77.4984
rs6695455	0.000433124	-78.0693	-77.4985
rs6695460	0.000433124	-78.0693	-77.4985
rs6658012	0.000441273	-78.0504	-77.4981
rs6683380	0.000431518	-78.073	-77.4985
rs6698500	0.000430082	-78.0763	-77.4986
rs10890012	0.000428498	-78.0801	-77.4987
rs10890013	0.000441915	-78.0492	-77.4684
rs10890014	0.000426925	-78.0838	-77.4987
rs10890015	0.000426925	-78.0838	-77.4987
rs10749815	3.72509e-05	-80.5191	-79.3669
rs12124553	0.000306206	-78.4162	-77.8136
rs34719239	0.00040964	-78.1251	-77.5291
rs34868208	0.000397252	-78.1559	-77.5592
rs34956095	0.000395957	-78.1591	-77.5593
rs36051652	0.000395957	-78.1591	-77.5593
rs36053729	0.000395957	-78.1591	-77.5593
rs35286654	0.000395957	-78.1591	-77.5593
rs12059553	0.000174354	-78.9783	-78.4545
rs12037338	0.000175641	-78.9718	-78.3213
rs12126688	0.000416878	-78.1077	-77.5018
rs6657881	0.000417276	-78.1067	-77.5134
rs6657885	0.000403206	-78.141	-77.5436
rs4650197	0.000410744	-78.1226	-77.502
rs10789358	0.000197565	-78.8544	-78.1794
rs61765597	0.000451572	-78.0279	-77.4055
rs61765598	0.000465685	-77.9971	-77.3753
rs67437638	0.000315772	-78.3856	-77.7531
rs4592219	0.000425111	-78.0882	-77.4717
rs4503305	0.000439983	-78.0538	-77.4379
rs10890016	0.000192159	-78.8821	-78.2061
rs35578487	0.000439983	-78.0538	-77.4379
rs35209284	0.000484754	-77.9569	-77.3426
rs34548060	0.000484754	-77.9569	-77.3426
rs12137298	0.000503777	-77.9181	-77.342
rs6703953	0.000208143	-78.802	-78.1478
rs11210172	0.000496832	-77.9321	-77.3422
rs4601539	0.000471452	-77.9846	-77.3733
rs12087611	0.000183586	-78.9268	-78.3734
rs4641264	0.000332539	-78.3339	-77.6779
rs4607818	0.000372041	-78.2213	-77.6226
rs4578169	0.000372041	-78.2213	-77.6226
rs7514409	0.000395486	-78.1602	-77.5628
rs11210174	0.000158679	-79.0733	-78.4054
rs7545548	0.000371866	-78.222	-77.5934
rs10749816	0.000158816	-79.0719	-78.4875
rs10789359	0.000178829	-78.9533	-78.3552
rs12133863	8.64915e-05	-79.6797	-79.1004
rs12122901	0.000123376	-79.3244	-78.7071
rs12133935	9.63087e-05	-79.5723	-78.9039
rs4274014	2.98259e-05	-80.7403	-79.5645
rs12034885	2.31171e-05	-80.9934	-79.8093
rs4650199	2.90038e-05	-80.7682	-79.5892
rs4650200	7.28459e-05	-79.8519	-79.0384
rs4649981	7.52683e-05	-79.8193	-78.9883
rs11210176	8.20284e-05	-79.7333	-78.9107
rs12142152	7.89296e-05	-79.7718	-78.9391
rs11210177	2.58351e-05	-80.8844	-79.689
rs12069039	7.26351e-05	-79.85	-78.7276
rs10789360	7.28055e-05	-79.8478	-78.7275
rs10789361	7.06505e-05	-79.8778	-78.7572
rs7514832	7.29338e-05	-79.846	-78.7275
rs10890017	7.27477e-05	-79.8485	-78.7275
rs4272574	4.83069e-05	-80.2582	-79.127
rs12142986	6.70219e-05	-79.9307	-78.8131
rs12132090	6.49943e-05	-79.9613	-78.8396
rs67347745	0	0	-80.4775
rs10890018	6.32653e-05	-79.9883	-78.8658
rs11210179	6.14033e-05	-80.0182	-78.8948
rs10890019	6.69112e-05	-79.9323	-78.8132
rs6424532	6.53174e-05	-79.9565	-78.8394
rs6424533	6.71422e-05	-79.9289	-78.813
rs6424535	4.76254e-05	-80.2725	-79.1441
rs6424536	6.87001e-05	-79.906	-78.7911
rs7522520	6.91543e-05	-79.8994	-78.7836
rs11210180	6.32514e-05	-79.9886	-78.8658
rs11210181	6.68965e-05	-79.9326	-78.8132
rs4650201	6.2948e-05	-79.9932	-78.866
rs12140625	5.01076e-05	-80.2219	-79.0896
rs12044445	2.66808e-05	-80.85	-79.6648
rs11210182	4.45341e-05	-80.3394	-79.1966
rs28585577	3.40318e-05	-80.6056	-79.4532
rs10789363	4.47309e-05	-80.3352	-79.1963
rs10890020	4.47309e-05	-80.3352	-79.1963
rs10890021	4.47309e-05	-80.3352	-79.1963
rs35053768	0	0	-80.7679
rs6692884	3.57338e-05	-80.557	-79.4053
rs11806728	7.42737e-05	-79.8276	-78.7068
rs12024899	2.96293e-06	-83.0467	-81.275
rs4288548	3.91188e-05	-80.4659	-79.33
rs113472255	0	0	-80.9243
rs4475699	4.22668e-05	-80.3881	-79.2618
rs4261072	5.93657e-05	-80.0517	-78.921
rs7518008	4.22668e-05	-80.3881	-79.2618
rs11210184	4.21834e-05	-80.3903	-79.2619
rs4129350	4.92944e-05	-80.2339	-79.1242
rs113614010	0	0	-80.8966
rs7533366	6.34036e-05	-79.9857	-78.8565
rs8179409	4.24751e-05	-80.3824	-79.2687
rs6697023	7.15084e-05	-79.8653	-78.7411
rs6675954	7.15128e-05	-79.8653	-78.7411
rs6684541	7.35286e-05	-79.8374	-78.7143
rs6684841	4.60074e-05	-80.3025	-79.1951
rs4650205	7.58503e-05	-79.8063	-78.6844
rs12404978	3.9458e-05	-80.4571	-79.3215
rs6682579	4.75357e-05	-80.2696	-79.1685
rs11210185	7.96677e-05	-79.7571	-78.6372
rs57578100	5.92866e-05	-80.0485	-78.9633
rs11210186	7.80316e-05	-79.7778	-78.6573
rs12030954	3.94761e-06	-82.7571	-81.1291
rs11210187	8.05318e-05	-79.7462	-78.6271
rs4650206	8.29614e-05	-79.7163	-78.5997
rs4074990	8.56029e-05	-79.6849	-78.5692
rs12136984	0.000128208	-79.2807	-78.1784
rs61765636	0	0	-80.6661
rs11210188	0.000116895	-79.3692	-78.2766
rs6672818	0.000119881	-79.3436	-78.2529
rs61765637	0.000119463	-79.3474	-78.2559
rs4571923	0.000386971	-78.1739	-77.1227
rs12759031	0.000112498	-79.4071	-78.3152
rs10890025	0.000123786	-79.3112	-78.2231
rs12077046	0.000123786	-79.3112	-78.2231
rs11210191	0.000120017	-79.3422	-78.2529
rs11210193	0.000119477	-79.3471	-78.2559
rs6684341	0.000103605	-79.4902	-78.396
rs7513593	0.000136968	-79.2102	-78.1234
rs11210195	0.000131447	-79.2518	-78.1623
rs12139556	0	0	-80.6767
rs12044218	0.000135522	-79.2212	-78.1327
rs11210196	0.000113917	-79.3954	-78.3042
rs10890029	0.000136102	-79.2165	-78.1298
rs12142515	0.000127894	-79.2789	-78.19
rs77625328	0	0	-80.0348
rs7549372	0.00012785	-79.2793	-78.19
rs10890030	0.00013553	-79.2213	-78.1327
rs7523829	0.000401395	-78.1375	-77.0892
rs35641559	0.00013154	-79.2513	-78.1623
rs12145366	0	0	-80.8954
rs12049376	8.07408e-05	-79.74	-78.6501
rs28685835	3.87424e-06	-82.7746	-81.1328
rs7555507	0.00010117	-79.5145	-78.4335
rs7522217	9.49192e-05	-79.5783	-78.497
rs7532462	9.20152e-05	-79.6094	-78.5277
rs11210201	0.00176728	-76.6515	-75.5686
rs11210202	0.00176732	-76.6516	-75.5686
rs12128495	0.00159806	-76.7525	-75.67
rs12023347	9.86491e-05	-79.5396	-78.4501
rs12129573	0.00526272	-75.5689	-74.539
rs12145429	0.00145217	-76.848	-75.7654
rs12145432	0.00168421	-76.6997	-75.6167
rs1923240	0.000108915	-79.4408	-78.3589
rs1923201	0.00176534	-76.6528	-75.5699
rs1923202	0.00167797	-76.7035	-75.6205
rs9425118	0.00167811	-76.7034	-75.6205
rs2180945	0.000108583	-79.4437	-78.359
rs1475061	0.00167777	-76.7039	-75.6205
rs4593766	0.00171438	-76.6818	-75.5983
rs6424545	0.0017142	-76.6818	-75.5983
rs1475062	0.00167845	-76.7033	-75.6205
rs1475063	0.00167845	-76.7033	-75.6205
rs11210203	0.00167914	-76.7031	-75.6205
rs6424546	0.00167875	-76.7035	-75.6205
rs6424547	0.00167847	-76.7036	-75.6205
rs6424548	0.00167942	-76.7029	-75.6205
rs11210204	0.00160391	-76.7488	-75.6663
rs11210205	0.00145246	-76.8481	-75.7668
rs12061680	0.00160391	-76.7488	-75.6663
rs35851404	0.000105774	-79.4702	-78.3903
rs2224494	0.000105447	-79.4731	-78.3904
rs11210207	0.00144933	-76.8497	-75.7668
rs7517355	0.00105133	-77.1713	-76.0984
rs7528322	0.00137816	-76.8998	-75.8168
rs10127961	0.000999734	-77.2214	-76.1474
rs10732841	0.00131681	-76.9452	-75.8621
rs10890031	0.00010221	-79.5042	-78.4189
rs2340398	0.000951448	-77.2707	-76.1962
rs10890032	0.00428956	-75.7727	-74.7393
rs12737087	9.89205e-05	-79.5369	-78.45
rs12564425	0.000102149	-79.5048	-78.4189
rs1923204	0.000102337	-79.503	-78.4188
rs112665829	0	0	-80.9265
rs11210209	0.000950429	-77.2717	-76.1962
rs1885246	0.00125942	-76.9893	-75.9056
rs1885247	0.00132429	-76.9391	-75.8559
rs10749819	0.00132428	-76.9391	-75.8559
rs10890033	0.00131758	-76.9449	-75.8621
rs12036558	9.84677e-05	-79.5415	-78.4502
rs3845343	9.81258e-05	-79.545	-78.4568
rs2145784	0.00125983	-76.9889	-75.9056
rs1923206	0.000905172	-77.3204	-76.2448
rs6684973	0.00390182	-75.8671	-74.835
rs1923207	0.00126016	-76.9902	-75.9117
rs1120980	0.000100568	-79.5204	-78.434
rs1120981	0.00119913	-77.0385	-75.9552
rs6689226	0.000934335	-77.2888	-76.2171
rs2208564	3.88829e-06	-82.7716	-81.1303
rs2208565	0.000954888	-77.2674	-76.1961
rs2208566	0.00126043	-76.9888	-75.9056
rs6700324	0.000956033	-77.2663	-76.1961
rs6702943	0.000956125	-77.2661	-76.1961
rs76271180	0	0	-80.6139
rs1951361	0.00126076	-76.9886	-75.9056
rs10749820	0.00108881	-77.1354	-76.0615
rs11210211	0.000957417	-77.2649	-76.1961
rs10789368	0.000102337	-79.503	-78.4188
rs1923211	0.000958763	-77.2635	-76.1961
rs1923212	0.000958763	-77.2635	-76.1961
rs962930	8.56692e-06	-81.9915	-80.6019
rs10493515	0.000102402	-79.5024	-78.4188
rs1160682	0.00438329	-75.7512	-74.7393
rs2008280	0.000958763	-77.2635	-76.1961
rs6668602	0.000912467	-77.3129	-76.2447
rs10493516	0.000956764	-77.2655	-76.1961
rs2180946	0.000908852	-77.3166	-76.2447
rs1923214	0.00095429	-77.268	-76.1961
rs2340399	0.000952521	-77.2697	-76.1962
rs75267789	0	0	-80.1667
rs2340400	0.0011363	-77.0926	-76.0167
rs6655995	0.000951978	-77.2702	-76.1962
rs6673702	0.000952521	-77.2697	-76.1962
rs12033140	9.94837e-05	-79.5313	-78.4457
rs10890034	0.000949463	-77.2727	-76.1962
rs10789369	0.00113448	-77.0942	-76.0106
rs34336802	0	0	-80.8524
rs6681595	0.000953134	-77.2691	-76.1961
rs10890035	0.00126076	-76.9886	-75.9056
rs7541529	0.00131774	-76.9448	-75.8621
rs1923216	0.00108368	-77.1398	-76.0615
rs1923217	9.9102e-05	-79.5351	-78.45
rs1923218	0.000868493	-77.3619	-76.2888
rs6689032	0.00125347	-76.9946	-75.9117
rs7415137	0.00090775	-77.3178	-76.2447
rs10890036	0.000904706	-77.3209	-76.2448
rs1923219	0.000946503	-77.2755	-76.1962
rs2025080	0.00125253	-76.9949	-75.9117
rs6702039	0.000904252	-77.3213	-76.2448
rs10749821	0.000903811	-77.3218	-76.2448
rs11210215	0.000903811	-77.3218	-76.2448
rs911493	0.000101885	-79.5075	-78.419
rs2340401	0.00125981	-76.9889	-75.9056
rs2340402	0.000108462	-79.4448	-78.359
rs2340403	0.00109101	-77.1336	-76.0538
rs1923222	0.000945433	-77.2765	-76.1962
rs12034860	0.0011987	-77.0384	-75.9552
rs12128161	0.00143733	-76.8561	-75.7726
rs12128235	0.00132514	-76.9379	-75.8559
rs12117304	0.00125988	-76.9886	-75.9056
rs1923223	0.00125993	-76.9886	-75.9056
rs1923224	0.00126122	-76.987	-75.9056
rs12406253	0.000108348	-79.4458	-78.3591
rs7554968	0.00119874	-77.0383	-75.9552
rs11210216	0.00148321	-76.8236	-75.7414
rs7544965	0.00134658	-76.9205	-75.8371
rs7516608	0.00134658	-76.9205	-75.8371
rs1923225	0.000110413	-79.4269	-78.3423
rs10890037	0.00141591	-76.8704	-75.787
rs10749822	0.00140591	-76.8778	-75.7943
rs10732842	1.58421e-06	-83.6802	-81.5482
rs10736419	0.00148219	-76.8248	-75.7414
rs11210217	0.00148219	-76.8248	-75.7414
rs1923226	0.000107797	-79.4511	-78.3735
rs17503369	1.07858e-05	-81.7673	-80.4932
rs11210218	0.000104766	-79.4796	-78.402
rs1923227	1.58221e-06	-83.6819	-81.5466
rs7546305	0.000114133	-79.394	-78.3108
rs7515828	0.000628456	-77.6775	-76.5896
rs7546987	0.000653275	-77.64	-76.5528
rs7547059	0.00062862	-77.6794	-76.5915
rs11581459	0.000832226	-77.3983	-76.3118
rs12135094	0.00105014	-77.1668	-76.0807
rs12120214	0.0010501	-77.1672	-76.0807
rs12127629	0.00105032	-77.167	-76.0807
rs11210219	0.00105032	-77.167	-76.0807
rs10789370	0.00100044	-77.2153	-76.1295
rs11210220	0.000957065	-77.2596	-76.1737
rs11210221	0.000957065	-77.2596	-76.1737
rs11210222	0.000957065	-77.2596	-76.1737
rs1923228	0.00095705	-77.2596	-76.1737
rs1923229	1.77857e-06	-83.5652	-81.501
rs12120482	0	0	-81.2038
rs75298794	0	0	-81.2038
rs78588084	0	0	-80.9785
rs12718437	8.44266e-05	-79.6957	-78.6125
rs12718438	2.15604e-05	-81.0554	-79.8527
rs6671130	0.00095688	-77.2598	-76.1737
rs6671002	0.000912032	-77.3078	-76.2222
rs6671203	0.000957065	-77.2596	-76.1737
rs6673911	0.00100025	-77.2154	-76.1295
rs6673919	0.000957065	-77.2596	-76.1737
rs11210223	0.00100025	-77.2154	-76.1295
rs11210224	0.000956891	-77.2597	-76.1737
rs11210225	0.000957065	-77.2596	-76.1737
rs1923230	0.00100025	-77.2154	-76.1295
rs1923231	0.00100025	-77.2154	-76.1295
rs1923232	1.77483e-06	-83.5671	-81.5016
rs1923233	0.00100025	-77.2154	-76.1295
rs1923234	0.00100025	-77.2154	-76.1295
rs80234690	0	0	-80.9444
rs1923236	0.00100025	-77.2154	-76.1295
rs12044079	0.00105038	-77.1666	-76.0807
rs11210226	0.00100025	-77.2154	-76.1295
rs58391878	2.70547e-05	-80.8476	-79.8564
rs11210227	0.00100339	-77.2121	-76.1262
rs1338645	0.00105371	-77.1632	-76.0774
rs34547319	0.00100025	-77.2154	-76.1295
rs79001452	0	0	-81.1735
rs113059969	0	0	-81.1735
rs55994666	0.00100084	-77.215	-76.1295
rs6701544	0.00100044	-77.2153	-76.1295
rs6704376	0.00100025	-77.2154	-76.1295
rs6704461	0.00100025	-77.2154	-76.1295
rs6689493	0.00101178	-77.204	-76.1182
rs1984201	0.000999696	-77.2162	-76.1295
rs1856410	0.00100025	-77.2154	-76.1295
rs1338654	0.000956891	-77.2597	-76.1737
rs5015579	0.000939619	-77.2783	-76.1927
rs5015578	0.000939619	-77.2783	-76.1927
rs11809026	0.000956891	-77.2597	-76.1737
rs11805813	0.000956891	-77.2597	-76.1737
rs12744582	0.000956891	-77.2597	-76.1737
rs10493517	8.43578e-05	-79.6965	-78.6126
rs11805871	0.000956891	-77.2597	-76.1737
rs11809098	0.000956891	-77.2597	-76.1737
rs11809486	0.00100028	-77.2154	-76.1295
rs10890038	2.1562e-05	-81.0553	-79.8527
rs10890039	0.00100112	-77.2153	-76.1282
rs6696623	0.00097072	-77.246	-76.1621
rs11210229	0.000957088	-77.2595	-76.1737
rs1923237	1.79245e-06	-83.5573	-81.4962
rs1923238	0.000957088	-77.2595	-76.1737
rs10493518	8.43093e-05	-79.6971	-78.6126
rs1338651	0.000957482	-77.2592	-76.1737
rs1338650	8.45903e-05	-79.6938	-78.6125
rs10159196	0.000957531	-77.2593	-76.1737
rs1572669	2.09666e-05	-81.0835	-79.8772
rs12567259	2.86746e-06	-83.0784	-81.2887
rs11210232	8.53822e-05	-79.6846	-78.6112
rs1885248	2.22037e-05	-81.0259	-79.8265
rs1885249	0.000999588	-77.2149	-76.1295
rs1885250	8.09549e-05	-79.7374	-78.6404
rs1885251	8.32834e-05	-79.7091	-78.613
rs1805215	2.16512e-05	-81.0502	-79.8522
rs111998680	0	0	-81.1984
rs1416268	0.000999486	-77.2151	-76.1295
rs1416269	0.000999399	-77.2152	-76.1295
rs77695096	0	0	-81.1984
rs1923242	3.18804e-06	-82.9676	-81.2255
rs74318333	0	0	-80.8676
rs1923243	8.31636e-05	-79.7105	-78.6131
rs1923244	2.15683e-05	-81.0549	-79.8526
rs12035848	0.000917074	-77.3032	-76.2221
rs12043387	0.000914486	-77.3056	-76.2222
rs2340404	2.28043e-05	-80.9959	-79.8233
rs3964487	0.00105424	-77.1651	-76.0939
rs1316718	8.39501e-05	-79.7027	-78.639
rs12140493	0	0	-80.907
rs11210235	8.71485e-05	-79.6652	-78.6114
rs11210236	8.6493e-05	-79.6727	-78.6117
rs10465867	7.74516e-06	-82.0856	-80.6972
rs10465868	8.42269e-05	-79.6993	-78.6389
rs10465869	8.6493e-05	-79.6727	-78.6117
rs1475064	0.00109989	-77.1243	-76.0806
rs1475065	2.04705e-05	-81.1095	-79.8992
rs12143426	0	0	-80.8981
rs12731986	0.00101698	-77.203	-76.1735
rs12044316	8.24173e-05	-79.7209	-78.6684
rs7553998	8.22315e-05	-79.7233	-78.6685
rs4557913	8.21203e-05	-79.7246	-78.6686
rs1361244	8.21203e-05	-79.7246	-78.6686
rs1338656	8.44871e-05	-79.6962	-78.6388
rs114416845	0	0	-81.0882
rs11210237	8.19021e-05	-79.7273	-78.6687
rs4354497	8.43768e-05	-79.6976	-78.6388
rs1416274	8.42679e-05	-79.6989	-78.6389
rs7521446	8.41605e-05	-79.7001	-78.6389
rs7519030	8.41605e-05	-79.7001	-78.6389
rs11210238	2.05271e-05	-81.1071	-79.9019
rs61765511	8.15855e-05	-79.7312	-78.6688
rs61765512	8.15855e-05	-79.7312	-78.6688
rs61765513	8.16896e-05	-79.7299	-78.6688
rs4998957	8.38636e-05	-79.7036	-78.6128
rs4636406	8.1519e-05	-79.732	-78.6401
rs1538375	8.37929e-05	-79.7045	-78.6128
rs1538376	8.37929e-05	-79.7045	-78.6128
rs1416266	8.37929e-05	-79.7045	-78.6128
rs4406595	8.15829e-05	-79.7312	-78.6401
rs1338647	8.12717e-05	-79.7351	-78.669
rs1338648	8.12717e-05	-79.7351	-78.669
rs1338649	8.12717e-05	-79.7351	-78.669
rs12569115	8.10799e-05	-79.7374	-78.6403
rs12562533	8.373e-05	-79.7052	-78.6129
rs12565386	8.04788e-05	-79.7449	-78.6406
rs12563453	3.01006e-06	-83.0276	-81.256
rs56060088	0.000110054	-79.4323	-78.3552
rs11580539	0.00152726	-76.7941	-75.71
rs147274468	0	0	-81.0268
rs6672225	0.000114645	-79.3909	-78.2945
rs6669843	0.000104247	-79.4859	-78.3858
rs61765515	5.53967e-05	-80.1316	-79.6543
rs11210242	0.000102338	-79.5048	-78.4137
rs11210243	0.00011447	-79.3923	-78.2945
rs11210244	0.000111152	-79.4217	-78.3232
rs11577544	2.69618e-06	-83.1493	-81.3183
rs4523481	0.00177166	-76.6455	-75.5599
rs1572668	0.000114344	-79.3936	-78.2945
rs11210245	0	0	-80.8503
rs10749823	9.8804e-06	-81.8505	-80.4913
rs11210247	0.000102608	-79.502	-78.4009
rs10749824	2.49051e-05	-80.9129	-79.7221
rs6688940	1.00391e-05	-81.8345	-80.4793
rs4537505	3.10713e-05	-80.6921	-79.5191
rs4369181	0.000101354	-79.5152	-78.414
rs67027234	0	0	-80.8357
rs2095794	0.000103696	-79.4922	-78.389
rs12033505	0.000110603	-79.4271	-78.3233
rs6679389	0.000110603	-79.4271	-78.3233
rs113713923	0	0	-80.5772
rs12071295	0	0	-80.9814
rs6676874	3.01873e-05	-80.7206	-79.5463
rs4287126	0.000104007	-79.488	-78.3858
rs113316052	0	0	-80.7891
rs4113049	0.000104075	-79.4872	-78.3858
rs4113050	0.000104075	-79.4872	-78.3858
rs12747728	0.000104149	-79.4864	-78.3858
rs4350155	0	0	-80.985
rs11210251	0.000111071	-79.4221	-78.3232
rs564186	0	0	-80.9487
rs604654	2.44256e-05	-80.9317	-79.7392
rs483940	0	0	-80.8829
rs12037168	0.000120375	-79.3416	-78.2444
rs67797316	1.7751e-06	-83.5669	-81.5036
rs10890040	1.75562e-05	-81.2625	-80.0283
rs11807366	0.00159395	-76.75	-75.6601
rs1500429	2.54229e-05	-80.8923	-79.7032
rs628933	2.53637e-05	-80.8953	-79.7034
rs12073546	1.7583e-06	-83.5765	-81.5059
rs664487	2.46814e-05	-80.9221	-79.729
rs557855	2.70615e-05	-80.8292	-79.646
rs12029861	2.78863e-05	-80.7993	-79.618
rs11210252	1.75451e-06	-83.5787	-81.5042
rs647959	2.13357e-05	-81.0675	-79.8562
rs647478	2.13305e-05	-81.0678	-79.8563
rs501899	6.52203e-06	-82.2575	-80.8058
rs531924	6.53154e-06	-82.2558	-80.8053
rs1392582	7.1297e-06	-82.1684	-80.7439
rs1392583	1.85172e-05	-81.2099	-79.9805
rs1846727	1.90132e-05	-81.1834	-79.9575
rs113369865	0	0	-81.0245
rs114203215	0	0	-80.7706
rs111905258	0	0	-81.0245
rs564056	1.90136e-05	-81.1834	-79.9575
rs4282756	1.85172e-05	-81.2099	-79.9805
rs1500430	7.25675e-06	-82.1506	-80.7316
rs536029	1.85172e-05	-81.2099	-79.9805
rs496819	2.02551e-05	-81.1197	-79.9018
rs77010294	0	0	-80.7602
rs12039430	6.99504e-05	-79.886	-78.7683
rs113960845	0	0	-81.0329
rs4503303	8.56441e-06	-81.993	-80.6135
rs528200	1.85169e-05	-81.2099	-79.9805
rs505725	7.65398e-06	-82.0974	-80.6935
rs622421	7.84648e-06	-82.0725	-80.6754
rs511175	7.84864e-06	-82.0722	-80.6754
rs11210254	2.00408e-05	-81.1305	-79.9115
rs11210255	7.44521e-06	-82.1249	-80.7135
rs11210256	7.44076e-06	-82.1256	-80.7137
rs1338646	2.00401e-05	-81.1306	-79.9116
rs12140865	1.95574e-05	-81.1551	-79.9329
rs12141936	7.30776e-06	-82.1435	-80.7269
rs538159	1.85201e-05	-81.2096	-79.9805
rs11210257	7.28368e-05	-79.8454	-78.729
rs12120585	0	0	-80.8934
rs11210258	0.000285692	-78.4792	-77.3996
rs7532534	0	0	-80.7602
rs78081508	0	0	-80.9703
rs11210259	7.28188e-05	-79.8456	-78.729
rs4353039	1.85113e-05	-81.2102	-79.9806
rs4285657	1.95295e-05	-81.1564	-79.9343
rs4361942	7.71736e-05	-79.7875	-78.6727
rs141479426	0	0	-80.9034
rs614131	1.77627e-05	-81.2545	-80.0227
rs28393357	0	0	-80.9034
rs17570390	2.92562e-05	-80.7699	-80.1062
rs78527600	0	0	-80.7706
rs12754690	7.73052e-05	-79.7863	-78.6727
rs6698993	2.00457e-05	-81.1307	-79.9115
rs6701520	1.9563e-05	-81.1551	-79.9328
rs11210261	7.54531e-05	-79.8104	-78.6994
rs11210263	7.55251e-05	-79.8095	-78.6994
rs35079701	1.75562e-06	-83.5781	-81.5016
rs1578022	0.00129755	-76.955	-75.8647
rs12239956	7.33233e-05	-79.8391	-78.7288
rs1501483	1.75876e-06	-83.5763	-81.5004
rs666532	0.001066	-77.1519	-76.0625
rs580742	1.79272e-06	-83.5572	-81.4927
rs1697229	7.88136e-06	-82.0767	-80.6681
rs66553711	3.00329e-06	-83.0412	-81.2562
rs9425120	0.00104048	-77.1773	-76.0962
rs7513375	6.37466e-05	-79.9795	-78.8793
rs75407229	0.00119226	-77.0424	-75.9964
rs143980025	0	0	-80.7877
rs1067872	0.00120807	-77.0283	-75.9553
rs11589271	3.05394e-06	-83.0245	-81.2475
rs527068	0.001096	-77.1256	-76.0523
rs61765555	0.000105479	-79.4875	-79.3694
rs1021756	7.35933e-05	-79.8358	-78.7656
rs477278	0.00113681	-77.0887	-76.017
rs1546271	0.00119793	-77.0378	-75.9964
rs71655410	1.874e-06	-83.5133	-81.4577
rs11210266	7.71191e-05	-79.7894	-78.7053
rs10789373	0.00174503	-76.6609	-75.6104
rs871819	0.00146492	-76.8349	-75.7623
rs11800984	0.00175352	-76.6562	-75.6104
rs7416650	8.261e-05	-79.7206	-78.6623
rs2173735	8.261e-05	-79.7206	-78.6623
rs7530705	1.01451e-05	-81.8247	-80.4698
rs12742409	8.03373e-05	-79.7485	-78.6917
rs10465817	0.00169164	-76.6924	-75.6555
rs7534840	0.00169164	-76.6924	-75.6555
rs12026485	7.61734e-05	-79.8017	-78.7473
rs4361946	1.04481e-05	-81.7953	-80.4467
rs4384177	1.04509e-05	-81.795	-80.4467
rs77857773	0	0	-80.9102
rs12757636	2.83548e-06	-83.0992	-81.2881
rs11210274	0.0017628	-76.6511	-75.6104
rs111652150	0	0	-79.8147
rs12724603	0	0	-80.5067
rs61605983	7.80301e-05	-79.7776	-78.7184
rs2341392	8.00082e-05	-79.7526	-78.6957
rs1338653	8.02881e-05	-79.7491	-78.6917
rs686775	0.00179073	-76.6346	-75.5687
rs12042444	0.00195121	-76.5497	-75.5107
rs17512695	0	0	-80.9579
rs76224041	0	0	-80.8784
rs36048434	0	0	-80.6681
rs1604350	0.00187222	-76.5898	-75.5189
rs11210276	7.92308e-05	-79.7624	-78.6922
rs75157325	0	0	-80.7514
rs10890043	4.21874e-06	-82.6961	-81.0845
rs12134115	0	0	-80.6763
rs7519147	1.30132e-05	-81.5706	-80.2952
rs10890044	0	0	-80.6763
rs17094009	0	0	-80.514
rs1501485	1.22003e-05	-81.635	-80.3451
rs12743343	2.13345e-06	-83.3837	-81.4302
rs1501489	2.13621e-06	-83.3824	-81.4294
rs12132337	0	0	-80.5448
rs12139604	0	0	-80.5112
rs12142513	0	0	-80.9285
rs79503544	0	0	-80.5349
rs12132857	0	0	-80.5448
rs78497794	0	0	-80.8312
rs12048330	1.6766e-05	-81.3171	-80.0768
rs1604349	2.38686e-06	-83.2723	-81.3844
rs10736420	2.3901e-06	-83.2709	-81.3836
rs12043079	2.33851e-06	-83.2933	-81.3945
rs28826052	0	0	-80.9285
rs1121232	2.34098e-06	-83.2922	-81.394
rs1121231	2.34098e-06	-83.2922	-81.394
rs2879989	2.35674e-06	-83.2855	-81.3909
rs6695200	2.41895e-06	-83.2594	-81.3789
rs7520239	1.60251e-05	-81.3622	-80.1144
rs12143664	0	0	-80.5448
rs12122177	0	0	-80.9718
rs12122178	0	0	-80.5759
rs12139967	0	0	-80.5448
rs7538462	2.35689e-06	-83.2855	-81.3909
rs7543450	2.43395e-06	-83.2528	-81.3755
rs7551153	1.8807e-05	-81.202	-79.9763
rs12091246	2.03248e-06	-83.432	-81.4525
rs12086900	2.03248e-06	-83.432	-81.4525
rs10890046	1.88472e-05	-81.2	-79.976
rs10890047	1.75519e-05	-81.271	-80.034
rs1393012	2.02016e-06	-83.438	-81.4551
rs978616	2.04207e-06	-83.4273	-81.4507
rs7538193	0	0	-80.9285
rs1604348	1.88672e-05	-81.199	-79.9758
rs34411050	2.02704e-06	-83.4346	-81.454
rs1501482	1.35065e-05	-81.5332	-80.259
rs67805078	2.00472e-06	-83.4457	-81.4586
rs1846939	2.42128e-06	-83.2518	-81.3729
rs12023265	2.44457e-06	-83.2422	-81.3686
rs72678448	2.22416e-06	-83.3423	-81.4104
rs6669337	1.32279e-05	-81.5539	-80.2755
rs57442339	0	0	-80.5754
rs2088764	2.01937e-06	-83.4384	-81.4554
rs959414	1.30224e-05	-81.5697	-80.2865
rs79774017	0	0	-81.1706
rs35105379	1.99811e-06	-83.449	-81.4596
rs111809683	0	0	-80.5862
rs12033289	1.2626e-05	-81.6005	-80.3106
rs10890048	2.01937e-06	-83.4384	-81.4554
rs113578584	0	0	-80.7822
rs11210286	2.02926e-06	-83.4335	-81.4534
rs34475691	2.02926e-06	-83.4335	-81.4534
rs10890049	2.02926e-06	-83.4335	-81.4534
rs1360243	1.2861e-05	-81.582	-80.2947
rs7524751	0	0	-80.5862
rs76974922	0	0	-80.5754
rs12026912	1.28432e-05	-81.5834	-80.2949
rs7542499	1.12163e-05	-81.7188	-80.4031
rs12737220	2.33932e-06	-83.2918	-81.3887
rs978433	2.89723e-05	-80.7703	-79.6078
rs10443225	0	0	-80.9285
rs1854643	2.69786e-05	-80.8416	-79.6721
rs75312152	0	0	-80.5754
rs113074776	0	0	-80.9432
rs111613006	0	0	-80.5354
rs1854644	2.94069e-05	-80.7553	-79.5857
rs6694107	2.94481e-05	-80.7539	-79.5856
rs7512635	3.30711e-06	-82.9473	-81.2225
rs12123154	0	0	-80.5448
rs1329988	3.30168e-06	-82.9492	-81.2253
rs1329989	3.32901e-06	-82.9409	-81.221
rs12025606	2.74111e-05	-80.8256	-79.6522
rs12029032	2.81372e-05	-80.7995	-79.6293
rs12120813	0	0	-80.6057
rs7542794	2.94694e-05	-80.7532	-79.5855
rs10890050	2.36272e-06	-83.2835	-81.3668
rs2173894	3.35417e-06	-82.9334	-81.2174
rs11210289	2.54461e-05	-80.9067	-79.7402
rs11210290	2.09586e-06	-83.4014	-81.4395
rs12133927	0	0	-80.6262
rs6703341	3.15732e-06	-82.9936	-81.2473
rs61767168	4.69417e-05	-80.2969	-79.8169
rs76356146	0	0	-79.5715
rs6662867	3.28367e-06	-82.9547	-81.2286
rs11210292	3.77596e-06	-82.808	-81.1488
rs2341260	3.52836e-06	-82.8828	-81.1909
rs4571924	3.82772e-06	-82.7943	-81.1413
rs7546041	3.8393e-06	-82.7914	-81.14
rs1329990	3.19237e-06	-82.983	-81.2432
rs6700402	3.35527e-06	-82.9331	-81.2176
rs6666312	3.79126e-06	-82.8039	-81.147
rs12138472	0	0	-80.9632
rs1360244	3.33836e-06	-82.9382	-81.2203
rs12746555	2.1876e-06	-83.3587	-81.4197
rs12726518	2.15467e-06	-83.3737	-81.4275
rs1411281	3.34803e-06	-82.9353	-81.2189
rs6667503	3.78136e-06	-82.8065	-81.1481
rs1411282	2.62712e-05	-80.8682	-79.6947
rs1556193	3.73664e-06	-82.8184	-81.155
rs12127945	0	0	-81.0092
rs1604135	3.86302e-06	-82.7933	-81.1483
rs1604136	3.83376e-06	-82.8009	-81.1521
rs1604137	3.93385e-06	-82.7693	-81.1338
rs11210300	2.77707e-05	-80.8147	-79.7067
rs10890054	2.77707e-05	-80.8147	-79.7067
rs6671075	3.54892e-06	-82.878	-81.1907
rs75313313	0	0	-80.4125
rs10159060	3.71274e-06	-82.8271	-81.1644
rs7517062	3.73119e-06	-82.8221	-81.162
rs4540593	3.84774e-06	-82.7972	-81.1501
rs17573281	0	0	-80.904
rs34895167	0	0	-80.7534
rs6675727	4.49873e-06	-82.641	-81.0676
rs11210306	2.70889e-05	-80.8451	-79.8718
rs12047954	2.04139e-06	-83.4229	-81.4283
rs4650219	2.7815e-05	-80.8187	-79.8461
rs7540134	3.28791e-05	-80.6463	-79.572
rs2134094	1.83424e-05	-81.2302	-80.0456
rs1604352	1.80346e-05	-81.2471	-80.0482
rs1576437	1.77113e-05	-81.2652	-80.0666
rs67682924	2.56757e-06	-83.1984	-81.3498
rs10749826	1.68032e-05	-81.3229	-80.1985
rs6424554	1.76047e-05	-81.2712	-80.0676
rs6424555	1.66901e-05	-81.3244	-80.1038
rs77933245	0	0	-81.0103
rs77051274	0	0	-80.9573
rs76290833	0	0	-80.9428
rs1576436	1.97022e-05	-81.1588	-79.9621
rs10159097	1.77849e-05	-81.2661	-80.1492
rs10157198	1.92518e-05	-81.1819	-79.982
rs10157205	1.67897e-05	-81.3237	-80.1979
rs1329984	1.50883e-05	-81.4305	-80.2975
rs6703116	1.58088e-05	-81.3839	-80.2626
rs10890061	1.49585e-05	-81.4392	-80.3076
rs78772853	0	0	-80.9486
rs1329982	1.54004e-05	-81.4101	-80.2853
rs12047905	1.56383e-05	-81.3947	-80.2734
rs11210320	1.54251e-05	-81.4085	-80.284
rs1952647	1.65676e-05	-81.337	-80.2337
rs1952646	1.59137e-05	-81.3773	-80.2611
rs1952645	1.75236e-05	-81.2759	-80.0828
rs1952644	1.53123e-05	-81.4158	-80.2934
rs1360242	1.61613e-05	-81.3618	-80.2492
rs1360241	1.62009e-05	-81.3594	-80.2486
rs1576431	1.50163e-05	-81.4353	-80.3216
rs6668347	1.4408e-05	-81.4767	-80.3537
rs1576430	2.26672e-05	-81.0248	-80.2174
rs1576429	2.21905e-05	-81.0461	-80.2332
rs1576428	1.99882e-05	-81.1466	-80.0984
rs1576427	2.00456e-05	-81.1438	-80.0978
rs7529163	0	0	-80.8765
rs10890063	1.95899e-05	-81.1668	-80.1145
rs79904435	0	0	-80.9668
rs1952643	1.95343e-05	-81.1696	-80.1151
rs7524524	1.97648e-05	-81.1579	-80.1006
rs12046068	1.89469e-05	-81.2002	-80.1344
rs1576426	1.99891e-05	-81.1466	-80.0984
rs1329981	1.99891e-05	-81.1466	-80.0984
rs12410714	2.18535e-05	-81.0614	-80.2205
rs10890064	3.1245e-06	-83.0029	-81.2529
rs1329992	3.08134e-06	-83.0169	-81.2602
rs6683123	6.36378e-06	-82.2909	-80.8827
rs1329986	3.03166e-06	-83.0338	-81.2647
rs7553862	2.97006e-06	-83.0543	-81.2738
rs6424558	2.97198e-06	-83.0537	-81.2741
rs10157788	3.29943e-06	-82.9492	-81.2257
rs10157802	2.83781e-06	-83.0999	-81.295
rs4565655	2.84917e-06	-83.0958	-81.2936
rs4361947	2.85237e-06	-83.0947	-81.2937
rs10890065	2.96286e-06	-83.0567	-81.2765
rs4606267	2.95875e-06	-83.0581	-81.2773
rs4367755	3.25618e-06	-82.9624	-81.2327
rs4271157	2.82799e-06	-83.1033	-81.2992
rs9425122	2.99936e-06	-83.0445	-81.2716
rs72680235	0	0	-80.2939
rs79848811	0	0	-80.2296
rs4638066	2.78926e-06	-83.1171	-81.3067
rs4396074	3.02991e-06	-83.0343	-81.268
rs4382664	2.958e-06	-83.0584	-81.2799
rs35290681	0	0	-80.2699
rs34843145	0	0	-80.6006
rs9425124	3.03293e-06	-83.0333	-81.2682
rs75518232	0	0	-80.2657
rs75691724	0	0	-80.8873
rs2133001	4.51955e-05	-80.3348	-79.264
