## Supplementary material for "Characterization of shared and ancestry-specific signals driving complex traits using multi-ancestry fine-mapping": mscaviar_results_study0_post.txt

SNP_ID	Prob_in_pCausalSet
rs1460940	0.000253968
rs2815749	0.000251667
rs2815748	0.000223161
rs2613500	0.000285543
rs2815747	0.000237123
rs2613508	0.000328747
rs2613507	0.000267058
rs2613505	0.000307847
rs2613504	0.000262314
rs1993709	0.000272022
rs2613503	0.000282372
rs1599339	0.000616649
rs1599337	0.000545573
rs2815775	0.000631442
rs1460939	0.000767384
rs111993682	0.000144172
rs2590943	0.000800343
rs11209963	0.000772224
rs2590942	0.000823157
rs2492971	0.000804642
rs4649955	0.00085199
rs2815766	0.000807423
rs2797104	0.000791722
rs782257	0.000855792
rs992956	0.000855792
rs1373914	0.000837795
rs782240	0.000850258
rs782245	0.000792485
rs782242	0.000789105
rs782221	0.000718072
rs782218	0.000733583
rs61771778	0.00077432
rs1664410	0.000641932
rs11582111	0.000216076
rs796698	0.000615346
rs782214	0.000598212
rs782211	0.000581144
rs707444	0.000690351
rs79852272	0.000284216
rs79453422	5.93278e-05
rs61774465	0.00027445
rs78564186	0.000180885
rs61771874	0.000133312
rs56142491	0.000155293
rs12127723	0.0005106
rs61771892	0.000156226
rs61771896	0.000170579
rs76858387	0.000135179
rs113235860	7.52752e-05
rs61771920	0.000116355
rs1830091	0.000307629
rs113318433	7.57771e-05
rs12736962	0.000266609
rs12145482	0.000261553
rs1525994	0.000233514
rs11210055	0.000113802
rs6700560	0.000233035
rs6667201	0.000233188
rs6669872	0.000216236
rs1405055	0.000212247
rs1405056	0.000122251
rs1405052	0.000244127
rs2764508	0.000345333
rs7531927	0.000244917
rs2841187	0.000338897
rs1525986	0.00024543
rs2841186	0.000329713
rs4650152	0.000233608
rs12729247	0.000245595
rs4146851	0.000258522
rs1525987	0.000259263
rs1525988	0.000265327
rs1358041	0.000259651
rs1358042	0.000265724
rs11210056	0.000266106
rs1525989	0.000260025
rs2692856	0.000115604
rs7549440	0.000280644
rs1525991	0.000280807
rs11589504	0.000280807
rs2257886	0.000123706
rs11210059	0.000286944
rs12117265	0.000293202
rs2692858	0.000128372
rs4649967	0.000300261
rs61771934	0.000123627
rs4116074	0.000300707
rs61771935	0.000179373
rs6694593	0.000276876
rs2764511	0.000131057
rs11587164	0.000293484
rs6665094	0.000317185
rs12139242	0.000299234
rs12128393	0.000292231
rs12139274	0.000303103
rs11588262	0.000258258
rs11210067	0.000299892
rs10889992	0.000306479
rs61771936	0.00026721
rs115352608	5.06172e-05
rs12135442	0.0101694
rs1917883	0.010149
rs35998080	0.00829884
rs12749479	0.00027059
rs12117216	0.00985033
rs12566027	0.00143204
rs1949888	0.00150686
rs12044362	0.00147984
rs1852233	0.00142801
rs12142655	0.0117429
rs11210070	0.0117862
rs11210071	0.00858149
rs11210072	0.0085878
rs11210073	0.00858149
rs12136862	0.0117645
rs12134034	0.00795849
rs10889993	0.00142931
rs7544848	0.00794771
rs12140851	0.00820268
rs1608923	0.00849958
rs12138089	0.00818078
rs2422320	0.00757037
rs2259126	0.00190511
rs2422321	0.0081435
rs6694836	0.00727708
rs12145230	0.0075023
rs12137869	0.00723792
rs12137935	0.00801994
rs12137963	0.00746033
rs2422322	0.00746449
rs112913804	0.000205414
rs67133442	0.00739176
rs11578300	0.00738481
rs1525980	0.0157219
rs12145223	0.017494
rs11210074	2.80114e-05
rs662655	0.018627
rs6656687	0.00114017
rs2841192	0.000320876
rs12144768	2.33127e-05
rs12129942	0.000583245
rs940917	0.000304405
rs7546928	0.000294116
rs1917881	0.000326093
rs2901713	0.000319462
rs1525979	0.000318801
rs1525978	0.000306056
rs12129026	0.00178256
rs12735281	0.00081333
rs10889994	0.000294309
rs12066492	0.000274527
rs4649968	0.000812632
rs4650157	0.000812632
rs12025823	1.67818e-05
rs7519251	0.000280699
rs11210075	0.00081155
rs11210076	0.000788748
rs4650158	0.000834037
rs12126853	0.000810182
rs6670128	0.00173189
rs6424496	0.000516244
rs6657272	0.000227736
rs11210077	0.000351828
rs6684318	0.00121576
rs1852232	0.00134109
rs1525996	0.000236118
rs12401308	0.000660773
rs11210079	1.55384e-05
rs1917882	0.000704375
rs11210080	0.000254293
rs12132492	0.000683888
rs6668412	0.000172806
rs6679710	0.000707801
rs940918	0.000236921
rs11210081	0.000627009
rs12143796	0.000627009
rs11210082	0.000205009
rs12565252	0.000251161
rs1405051	0.000249754
rs6679116	0.000249754
rs12752778	0.000684772
rs61774085	5.99573e-05
rs12039928	1.58362e-05
rs6689491	0.000208717
rs6657082	0.000247763
rs61774086	0.000682337
rs12136682	0.000701033
rs11210084	0.00021227
rs11210085	0.000260314
rs1464952	0.000260314
rs12117582	0.00250911
rs12727364	0.00027557
rs7523396	0.00027557
rs7525762	0.00027557
rs12121441	0.00066891
rs7529752	0.000290819
rs10493513	0.000708491
rs10493514	0.000728807
rs9970090	0.000241937
rs4233091	0.000773495
rs11210091	0.000773495
rs4330880	0.000272964
rs11210092	0.000797653
rs12128225	0.000797653
rs4579707	0.000329889
rs12127282	0.000818623
rs4650165	0.000795493
rs12760667	0.000844826
rs4526565	0.00033083
rs4271155	0.000330585
rs4272573	0.000320109
rs11210094	1.66739e-05
rs4650167	0.000817532
rs12724056	0.000866955
rs7536364	0.000371312
rs6424507	0.000334968
rs114832588	3.29576e-05
rs12745861	0.000866955
rs6682845	0.000894922
rs11210095	0.000918585
rs4584349	0.00028359
rs4590631	0.00139917
rs61772284	0.00129067
rs12122377	0.000385272
rs12137361	0.00130057
rs4269731	0.000339517
rs11210099	0.000321779
rs7516673	0.000321779
rs4456055	0.000762968
rs11210100	0.000265106
rs6667006	0.000286638
rs61772285	4.71585e-05
rs4409593	0.000764654
rs4328030	0.000850015
rs4649972	0.000867303
rs35531383	0.00078672
rs6667756	0.000281641
rs4344272	0.00078672
rs4233093	0.000316159
rs12724536	0.0002499
rs12042865	0.000295479
rs7540296	0.000778935
rs12025473	0.00028399
rs12064829	5.73212e-05
rs66820357	0.000257841
rs6694433	0.000278308
rs6657069	0.000278522
rs6659679	0.000766473
rs12044276	0.000203573
rs12405997	0.000873321
rs11210103	0.000184447
rs4233096	0.00084375
rs12137741	0.00078916
rs12118981	0.000788729
rs7516446	0.000181479
rs4298682	0.000802836
rs61772331	0.000105028
rs61772332	4.91453e-05
rs34477433	0.000949617
rs4344273	0.000802468
rs12118352	0.000923738
rs12097442	0.000185135
rs12126618	0.00114541
rs12119161	0.00122063
rs12734738	1.36343e-05
rs11210105	0.0010862
rs4592217	0.00108671
rs12567284	1.31078e-05
rs61772333	0.000117288
rs4559446	0.000171454
rs6424508	0.000169715
rs10889999	0.000167702
rs140220780	3.31906e-05
rs11210108	0.00015513
rs12134234	0.0010252
rs12127938	0.00102846
rs12143820	0.000190636
rs11210111	0.000143403
rs4604650	0.000176896
rs4491023	0.00109676
rs11210112	0.00103068
rs12410787	0.0001836
rs6690611	0.000172589
rs6657470	0.000168683
rs12021955	0.000168376
rs12022006	0.000168577
rs34631243	0.00113661
rs11210114	0.000159936
rs7554291	0.000156167
rs11210115	0.00109501
rs7519995	0.000159642
rs6693460	5.82696e-05
rs7526372	0.000159546
rs7552256	0.000155789
rs9919151	0.000167865
rs11210117	0.00113604
rs11210118	0.00113604
rs4649975	0.000187481
rs11210119	0.000187371
rs7525662	8.48661e-05
rs7528197	0.00113761
rs7528312	0.000191923
rs12089282	3.98614e-05
rs11210120	0.00117253
rs4649976	0.00113761
rs4614208	0.000191621
rs12755125	0.00117409
rs12134194	0.000191522
rs12409116	0.000227281
rs11210121	0.000219513
rs35493511	0.00114074
rs35967561	0.00114074
rs35449387	0.00114074
rs12759558	0.000231275
rs4650177	0.00022505
rs4650178	0.00022505
rs4650180	0.000225141
rs4650181	0.000225141
rs61773609	0.000225062
rs35312548	0.000991883
rs11589392	0.000223525
rs34535929	0.00096055
rs55859451	0.00116152
rs56193390	0.000223423
rs55954633	0.00024226
rs56224832	0.00127754
rs55834926	0.00127648
rs7542203	0.00024226
rs7549892	0.00127754
rs7549985	0.000248474
rs12139090	0.000223423
rs139705609	0.00127861
rs35205560	0.00024226
rs79767231	0.000235564
rs137948505	0.00024214
rs76588403	0.00024214
rs12409235	0.00024214
rs12748358	0.00024214
rs12409265	0.00024214
rs12402991	0.00024214
rs11811400	0.000248351
rs4623647	0.000248351
rs6681060	0.000148193
rs79822077	0.00024214
rs114814645	0.00024214
rs12142184	0.00024214
rs12138265	0.00128285
rs12123391	0.00024214
rs12145685	0.000241924
rs12142252	0.00106318
rs12138301	0.000242031
rs12138334	0.00124536
rs12145800	0.00128285
rs12142377	0.00024214
rs12142414	0.00024214
rs4650182	0.00024214
rs12046843	0.000129872
rs4650183	0.001064
rs7543704	0.000248317
rs7512691	0.00024214
rs7543826	0.00024214
rs7555449	0.00128384
rs12731600	0.000260222
rs12752404	0.000235521
rs12141451	0.000235447
rs12126658	0.000223423
rs6424510	0.00120408
rs6424511	0.000229721
rs6424512	0.00120408
rs6424513	0.00024226
rs7550849	0.000235564
rs6424514	0.00024226
rs7516218	0.00124333
rs4649977	0.000235564
rs4649978	0.000235564
rs12120198	0.00024226
rs12127823	0.00024226
rs12120282	0.000235564
rs4649979	0.000224728
rs4495635	0.000194776
rs4562575	0.000221145
rs4233100	0.00137382
rs4498756	0.000224728
rs4295841	0.00118579
rs4297242	0.00114663
rs11210122	0.000219186
rs10890005	0.000219186
rs10890006	0.000219186
rs7517842	0.000979957
rs4358996	0.000224831
rs4310400	0.000224831
rs4292907	0.000219286
rs11210123	0.000224831
rs11210124	0.000224831
rs12141350	0.00114479
rs12127236	0.00101208
rs7532052	0.000131652
rs12127301	0.00118388
rs4512593	0.000224934
rs4128552	0.00023129
rs4128551	0.000224934
rs4307522	0.000224934
rs12120935	0.00118579
rs11210125	0.000980791
rs11210126	0.00023129
rs12122055	0.00104184
rs12033354	0.000142979
rs4130885	0.00113917
rs6696689	0.000142707
rs79775918	4.22767e-05
rs9645298	0.000546264
rs4425940	0.00117904
rs4603080	0.00107847
rs4233101	0.00111425
rs11210127	0.000151315
rs4233103	0.00121533
rs4650188	0.00115172
rs11210128	0.00125711
rs6662171	0.00121533
rs6690119	0.00118004
rs4622012	0.000262417
rs4469676	0.00121728
rs4477222	0.000274244
rs4355999	0.00121936
rs4263954	0.00121832
rs12724780	0.000321643
rs4543746	0.0011976
rs61628231	0.0012355
rs12130289	0.00116014
rs4622015	0.00123659
rs4433341	0.000169681
rs4306085	0.000165395
rs12116628	4.79236e-05
rs12135546	0.000272124
rs7524355	0.00107788
rs11210139	0.00014599
rs7526981	0.00127435
rs4520373	0.00124463
rs7532640	1.46784e-05
rs6676166	0.00065517
rs6681999	0.000677259
rs12131201	0.00121118
rs4427361	0.00137742
rs4428835	0.00124845
rs80284744	4.85949e-05
rs7547148	0.00129002
rs12137042	0.00128871
rs12118367	0.00129002
rs12137150	0.00129135
rs28589838	0.00136275
rs34459928	0.00136275
rs12042085	0.000743799
rs4582739	0.00129255
rs12138397	0.00129389
rs12119633	0.00129389
rs12725886	0.00133259
rs11210141	0.00130109
rs12142471	0.00129969
rs12407163	0.00129969
rs4366276	0.000160037
rs4634854	0.000160085
rs4564089	0.000555807
rs12121084	0.00130109
rs12143587	0.00129969
rs4430278	1.52574e-05
rs11210143	0.00130377
rs4391625	0.00125651
rs11590930	0.00125516
rs60273785	0.00125503
rs57852356	0.00129955
rs4268306	0.000539235
rs11576269	0.00125651
rs4570373	0.00125516
rs10890008	0.000523582
rs4593761	0.00125516
rs4571921	0.00119888
rs4452995	0.00129706
rs7552761	0.000538138
rs6424521	0.000556569
rs34193223	0.00130109
rs10890009	4.45362e-05
rs12724133	0.00133852
rs3998	0.00133995
rs4341323	0.00133995
rs61767607	0.00138631
rs4353041	0.00138769
rs11210144	0.000608782
rs12729077	0.0013414
rs4454487	0.0013414
rs7417820	0.0013414
rs4633240	0.00143562
rs4454488	0.00143562
rs4369180	0.00138781
rs4633241	0.00130109
rs10399932	0.000573347
rs12144988	0.0013414
rs10399828	0.000573114
rs12118804	0.00134416
rs4465150	0.00130377
rs34219974	0.00130377
rs61766375	0.00125651
rs68122083	0.00126046
rs112982912	5.02856e-05
rs113740867	0.00126046
rs112959438	0.00126046
rs113170171	0.00126046
rs12240100	0.000167389
rs61766376	0.00126046
rs76171142	0.00126046
rs12120825	0.00174097
rs11210145	0.00174097
rs11210146	0.000225553
rs7538421	0.00168777
rs7528238	0.00126184
rs9633293	0.000716443
rs7528640	0.00180225
rs12406002	0.00169026
rs11210148	0.00169212
rs36118829	0.00169212
rs61767506	0.00169212
rs4483359	0.00169212
rs4308929	0.00169212
rs11210150	0.00169212
rs11210151	0.00169212
rs11210152	0.00169212
rs7523688	0.000717166
rs12126062	0.00163154
rs35446706	0.00163495
rs35489458	0.00163495
rs6672279	0.000207778
rs11210155	0.00163154
rs11210156	0.00163315
rs11210157	0.00169313
rs11210158	0.00142009
rs11210159	0.00146887
rs4579710	0.00158123
rs4294371	0.00163431
rs6666765	0.00163431
rs11210160	0.00163252
rs11210161	0.00163252
rs11210162	0.00163264
rs11210163	0.00163074
rs12742692	0.00167506
rs11210164	0.00157969
rs6686255	0.00162916
rs6671028	0.00166201
rs6694634	0.00161322
rs6697098	0.00157799
rs6674404	0.00157799
rs6700625	0.00157799
rs4537504	0.00157799
rs11210165	0.0015748
rs12128855	0.00117867
rs6684331	0.00157001
rs6699861	0.00117751
rs12136496	0.00117877
rs12122520	0.00114029
rs12137388	0.000191265
rs4593762	0.00113909
rs4492565	0.00113909
rs4650193	0.00113909
rs11210166	0.000522032
rs4650194	0.00117388
rs11210167	0.000483015
rs11589897	0.0011728
rs11582461	0.0011728
rs11210168	0.0011739
rs11210170	0.000583719
rs4650195	0.00156838
rs10890011	0.000597836
rs4650196	0.0011728
rs35133930	0.00156838
rs6695455	0.00156676
rs6695460	0.00156676
rs6658012	0.00157491
rs6683380	0.00156515
rs6698500	0.00156372
rs10890012	0.00156213
rs10890013	0.00161105
rs10890014	0.00156056
rs10890015	0.00156056
rs10749815	0.000202387
rs12124553	0.00112792
rs34719239	0.00150896
rs34868208	0.00146332
rs34956095	0.00146203
rs36051652	0.00146203
rs36053729	0.00146203
rs35286654	0.00146203
rs12059553	0.000594353
rs12037338	0.000662166
rs12126688	0.00154747
rs6657881	0.00153423
rs6657885	0.00148642
rs4650197	0.00154134
rs10789358	0.00076219
rs61765597	0.00169894
rs61765598	0.00175204
rs67437638	0.00119075
rs4592219	0.00159113
rs4503305	0.00164679
rs10890016	0.000741335
rs35578487	0.00164679
rs35209284	0.00181437
rs34548060	0.00181437
rs12137298	0.0018334
rs6703953	0.000791134
rs11210172	0.00182645
rs4601539	0.00176016
rs12087611	0.00064203
rs4641264	0.00127803
rs4607818	0.00137123
rs4578169	0.00137123
rs7514409	0.00145765
rs11210174	0.000604569
rs7545548	0.00140201
rs10749816	0.000565868
rs10789359	0.00064721
rs12133863	0.000295097
rs12122901	0.000446094
rs12133935	0.000358223
rs4274014	0.000163067
rs12034885	0.000124256
rs4650199	0.000158671
rs4650200	0.000302017
rs4649981	0.000317597
rs11210176	0.000345353
rs12142152	0.000334526
rs11210177	0.000142016
rs12069039	0.000397635
rs10789360	0.000397805
rs10789361	0.000385734
rs7514832	0.000397934
rs10890017	0.000397747
rs4272574	0.000261773
rs12142986	0.000364196
rs12132090	0.000354091
rs67347745	5.87679e-05
rs10890018	0.000344534
rs11210179	0.000334255
rs10890019	0.000364086
rs6424532	0.000354414
rs6424533	0.000364317
rs6424535	0.000257188
rs6424536	0.00037277
rs7522520	0.000375606
rs11210180	0.00034452
rs11210181	0.000364071
rs4650201	0.000344216
rs12140625	0.000272276
rs12044445	0.000145916
rs11210182	0.000242857
rs28585577	0.000184314
rs10789363	0.000243054
rs10890020	0.000243054
rs10890021	0.000243054
rs35053768	4.39471e-05
rs6692884	0.000194095
rs11806728	0.000406375
rs12024899	1.60008e-05
rs4288548	0.000210777
rs113472255	3.7595e-05
rs4475699	0.000226923
rs4261072	0.000324869
rs7518008	0.000226923
rs11210184	0.00022684
rs4129350	0.00026308
rs113614010	3.86521e-05
rs7533366	0.000347518
rs8179409	0.000225571
rs6697023	0.000391994
rs6675954	0.000391999
rs6684541	0.000403073
rs6684841	0.000244115
rs4650205	0.000415802
rs12404978	0.000212693
rs6682579	0.000251306
rs11210185	0.000436666
rs57578100	0.000312562
rs11210186	0.000427668
rs12030954	2.00334e-05
rs11210187	0.000441298
rs4650206	0.000454087
rs4074990	0.000468635
rs12136984	0.000700681
rs61765636	4.86683e-05
rs11210188	0.000634349
rs6672818	0.000650051
rs61765637	0.000647993
rs4571923	0.00205666
rs12759031	0.000609813
rs10890025	0.000670362
rs12077046	0.000670362
rs11210191	0.000650187
rs11210193	0.000648007
rs6684341	0.000561252
rs7513593	0.000742264
rs11210195	0.000713201
rs12139556	4.81583e-05
rs12044218	0.00073511
rs11210196	0.000616893
rs10890029	0.000737462
rs12142515	0.000693368
rs77625328	9.15075e-05
rs7549372	0.000693324
rs10890030	0.000735119
rs7523829	0.0021285
rs35641559	0.000713294
rs12145366	3.87026e-05
rs12049376	0.000432513
rs28685835	2.0829e-05
rs7555507	0.000541277
rs7522217	0.000507119
rs7532462	0.000491298
rs11210201	0.00966164
rs11210202	0.00966168
rs12128495	0.00872846
rs12023347	0.000531407
rs12129573	0.0275496
rs12145429	0.00793108
rs12145432	0.00920638
rs1923240	0.000584224
rs1923201	0.00964956
rs1923202	0.00917174
rs9425118	0.00917188
rs2180945	0.000583892
rs1475061	0.00917154
rs4593766	0.00937239
rs6424545	0.00937221
rs1475062	0.00917222
rs1475063	0.00917222
rs11210203	0.00917291
rs6424546	0.00917252
rs6424547	0.00917224
rs6424548	0.00917319
rs11210204	0.00876048
rs11210205	0.00792255
rs12061680	0.00876048
rs35851404	0.00056595
rs2224494	0.000565624
rs11210207	0.00791943
rs7517355	0.00568702
rs7528322	0.00753155
rs10127961	0.00541303
rs10732841	0.00719656
rs10890031	0.000549095
rs2340398	0.0051537
rs10890032	0.0225164
rs12737087	0.000531679
rs12564425	0.000549034
rs1923204	0.000549221
rs112665829	3.75157e-05
rs11210209	0.00515268
rs1885246	0.00688596
rs1885247	0.00723895
rs10749819	0.00723894
rs10890033	0.00719733
rs12036558	0.000531226
rs3845343	0.000527896
rs2145784	0.00688637
rs1923206	0.00490711
rs6684973	0.0204588
rs1923207	0.00685377
rs1120980	0.000540527
rs1120981	0.00655243
rs6689226	0.00504823
rs2208564	2.10118e-05
rs2208565	0.00515714
rs2208566	0.00688697
rs6700324	0.00515828
rs6702943	0.00515837
rs76271180	5.12817e-05
rs1951361	0.0068873
rs10749820	0.00589451
rs11210211	0.00515966
rs10789368	0.000549221
rs1923211	0.00516101
rs1923212	0.00516101
rs962930	4.75121e-05
rs10493515	0.000549287
rs1160682	0.02261
rs2008280	0.00516101
rs6668602	0.0049144
rs10493516	0.00515901
rs2180946	0.00491079
rs1923214	0.00515654
rs2340399	0.00515477
rs75267789	8.02087e-05
rs2340400	0.00616311
rs6655995	0.00515423
rs6673702	0.00515477
rs12033140	0.000534178
rs10890034	0.00515172
rs10789369	0.00619933
rs34336802	4.03984e-05
rs6681595	0.00515538
rs10890035	0.0068873
rs7541529	0.00719749
rs1923216	0.00588939
rs1923217	0.00053186
rs1923218	0.00469716
rs6689032	0.00684709
rs7415137	0.00490969
rs10890036	0.00490665
rs1923219	0.00514876
rs2025080	0.00684616
rs6702039	0.00490619
rs10749821	0.00490575
rs11210215	0.00490575
rs911493	0.00054877
rs2340401	0.00688635
rs2340402	0.000583771
rs2340403	0.00593927
rs1923222	0.00514769
rs12034860	0.006552
rs12128161	0.00786061
rs12128235	0.0072398
rs12117304	0.00688642
rs1923223	0.00688647
rs1923224	0.00688776
rs12406253	0.000583657
rs7554968	0.00655203
rs11210216	0.00810601
rs7544965	0.00736285
rs7516608	0.00736285
rs1923225	0.000593926
rs10890037	0.00774217
rs10749822	0.00768734
rs10732842	8.74676e-06
rs10736419	0.008105
rs11210217	0.008105
rs1923226	0.000575928
rs17503369	5.41055e-05
rs11210218	0.000559388
rs1923227	8.67894e-06
rs7546305	0.000613593
rs7515828	0.00344114
rs7546987	0.00357374
rs7547059	0.00344072
rs11581459	0.00455559
rs12135094	0.00574574
rs12120214	0.00574571
rs12127629	0.00574593
rs11210219	0.00574593
rs10789370	0.00547171
rs11210220	0.0052343
rs11210221	0.0052343
rs11210222	0.0052343
rs1923228	0.00523428
rs1923229	9.66038e-06
rs12120482	2.84311e-05
rs75298794	2.84311e-05
rs78588084	3.56142e-05
rs12718437	0.000450082
rs12718438	0.000117372
rs6671130	0.00523411
rs6671002	0.00498613
rs6671203	0.0052343
rs6673911	0.00547153
rs6673919	0.0052343
rs11210223	0.00547153
rs11210224	0.00523412
rs11210225	0.0052343
rs1923230	0.00547153
rs1923231	0.00547153
rs1923232	9.63963e-06
rs1923233	0.00547153
rs1923234	0.00547153
rs80234690	3.68448e-05
rs1923236	0.00547153
rs12044079	0.00574599
rs11210226	0.00547153
rs58391878	0.000119295
rs11210227	0.00548862
rs1338645	0.00576411
rs34547319	0.00547153
rs79001452	2.93062e-05
rs113059969	2.93062e-05
rs55994666	0.00547212
rs6701544	0.00547171
rs6704376	0.00547153
rs6704461	0.00547153
rs6689493	0.00553429
rs1984201	0.00547097
rs1856410	0.00547153
rs1338654	0.00523412
rs5015579	0.00513814
rs5015578	0.00513814
rs11809026	0.00523412
rs11805813	0.00523412
rs12744582	0.00523412
rs10493517	0.000450013
rs11805871	0.00523412
rs11809098	0.00523412
rs11809486	0.00547155
rs10890038	0.000117373
rs10890039	0.00547962
rs6696623	0.00529801
rs11210229	0.00523432
rs1923237	9.68137e-06
rs1923238	0.00523432
rs10493518	0.000449965
rs1338651	0.00523471
rs1338650	0.000450246
rs10159196	0.00523476
rs1572669	0.000114145
rs12567259	1.50332e-05
rs11210232	0.000451429
rs1885248	0.000120889
rs1885249	0.00547087
rs1885250	0.000436386
rs1885251	0.000448939
rs1805215	0.000117462
rs111998680	2.8585e-05
rs1416268	0.00547077
rs1416269	0.00547068
rs77695096	2.8585e-05
rs1923242	1.51162e-05
rs74318333	3.97926e-05
rs1923243	0.000448819
rs1923244	0.00011738
rs12035848	0.00499117
rs12043387	0.00498859
rs2340404	0.00012149
rs3964487	0.00568553
rs1316718	0.000439382
rs12140493	3.82524e-05
rs11210235	0.000452804
rs11210236	0.000452148
rs10465867	4.12332e-05
rs10465868	0.000439658
rs10465869	0.000452148
rs1475064	0.00579545
rs1475065	0.000111332
rs12143426	3.85958e-05
rs12731986	0.00529417
rs12044316	0.000426972
rs7553998	0.000426787
rs4557913	0.000426675
rs1361244	0.000426675
rs1338656	0.000439918
rs114416845	3.19145e-05
rs11210237	0.000426457
rs4354497	0.000439808
rs1416274	0.000439699
rs7521446	0.000439592
rs7519030	0.000439592
rs11210238	0.000110995
rs61765511	0.000426141
rs61765512	0.000426141
rs61765513	0.000426245
rs4998957	0.000449519
rs4636406	0.00043695
rs1538375	0.000449448
rs1538376	0.000449448
rs1416266	0.000449448
rs4406595	0.000437014
rs1338647	0.000425827
rs1338648	0.000425827
rs1338649	0.000425827
rs12569115	0.000436511
rs12562533	0.000449385
rs12565386	0.00043591
rs12563453	1.46387e-05
rs56060088	0.000587113
rs11580539	0.00833802
rs147274468	3.39342e-05
rs6672225	0.00062269
rs6669843	0.000566806
rs61765515	0.00015765
rs11210242	0.00055163
rs11210243	0.000622516
rs11210244	0.000604467
rs11577544	1.37757e-05
rs4523481	0.00968824
rs1572668	0.000622389
rs11210245	4.04877e-05
rs10749823	5.49681e-05
rs11210247	0.000558021
rs10749824	0.000135929
rs6688940	5.58124e-05
rs4537505	0.000170168
rs4369181	0.000550646
rs67027234	4.10791e-05
rs2095794	0.000564769
rs12033505	0.000603919
rs6679389	0.000603919
rs113713923	5.3201e-05
rs12071295	3.5511e-05
rs6676874	0.000165187
rs4287126	0.000566565
rs113316052	4.30396e-05
rs4113049	0.000566634
rs4113050	0.000566634
rs12747728	0.000566708
rs4350155	3.53828e-05
rs11210251	0.000604386
rs564186	3.66908e-05
rs604654	0.000133377
rs483940	3.91853e-05
rs12037168	0.000655212
rs67797316	9.70386e-06
rs10890040	9.591e-05
rs11807366	0.00875393
rs1500429	0.000138931
rs628933	0.000138872
rs12073546	9.57262e-06
rs664487	0.000134981
rs557855	0.000147932
rs12029861	0.000152564
rs11210252	9.47657e-06
rs647959	0.000116812
rs647478	0.000116807
rs501899	3.55612e-05
rs531924	3.55707e-05
rs1392582	3.88664e-05
rs1392583	0.000101371
rs1846727	0.000104091
rs113369865	3.4015e-05
rs114203215	4.38456e-05
rs111905258	3.4015e-05
rs564056	0.000104092
rs4282756	0.000101371
rs1500430	3.95406e-05
rs536029	0.000101371
rs496819	0.000110909
rs77010294	4.43017e-05
rs12039430	0.000381256
rs113960845	3.37284e-05
rs4503303	4.66469e-05
rs528200	0.00010137
rs505725	4.1715e-05
rs622421	4.27736e-05
rs511175	4.27758e-05
rs11210254	0.000109722
rs11210255	4.05571e-05
rs11210256	4.05527e-05
rs1338646	0.000109721
rs12140865	0.000107075
rs12141936	3.97979e-05
rs538159	0.000101374
rs11210257	0.000397177
rs12120585	3.87768e-05
rs11210258	0.0015482
rs7532534	4.43017e-05
rs78081508	3.59067e-05
rs11210259	0.000397159
rs4353039	0.000101365
rs4285657	0.000106907
rs4361942	0.000421065
rs141479426	3.83927e-05
rs614131	9.65656e-05
rs28393357	3.83927e-05
rs17570390	8.22037e-05
rs78527600	4.38456e-05
rs12754690	0.000421197
rs6698993	0.000109727
rs6701520	0.000107081
rs11210261	0.000409874
rs11210263	0.000409946
rs35079701	9.41463e-06
rs1578022	0.00711697
rs12239956	0.000397664
rs1501483	9.41777e-06
rs666532	0.00583948
rs580742	9.57829e-06
rs1697229	4.34391e-05
rs66553711	1.40864e-05
rs9425120	0.00565521
rs7513375	0.000340646
rs75407229	0.00629108
rs143980025	4.31005e-05
rs1067872	0.00652261
rs11589271	1.42114e-05
rs527068	0.00591822
rs61765555	0.000236462
rs1021756	0.000385119
rs477278	0.00613073
rs1546271	0.00629675
rs71655410	9.48165e-06
rs11210266	0.000409125
rs10789373	0.00924647
rs871819	0.00790893
rs11800984	0.00925496
rs7416650	0.000429423
rs2173735	0.000429423
rs7530705	5.65283e-05
rs12742409	0.000416665
rs10465817	0.00886144
rs7534840	0.00886144
rs12026485	0.00039346
rs4361946	5.82099e-05
rs4384177	5.82127e-05
rs77857773	3.81289e-05
rs12757636	1.37877e-05
rs11210274	0.00926423
rs111652150	0.00011404
rs12724603	5.70839e-05
rs61605983	0.000405135
rs2341392	0.00041494
rs1338653	0.000416616
rs686775	0.00961382
rs12042444	0.0102407
rs17512695	3.63526e-05
rs76224041	3.93657e-05
rs36048434	4.85713e-05
rs1604350	0.0100962
rs11210276	0.000415558
rs75157325	4.46933e-05
rs10890043	2.29372e-05
rs12134115	4.81816e-05
rs7519147	7.00815e-05
rs10890044	4.81816e-05
rs17094009	5.66739e-05
rs1501485	6.58764e-05
rs12743343	1.16267e-05
rs1501489	1.16295e-05
rs12132337	5.49537e-05
rs12139604	5.68273e-05
rs12142513	3.74403e-05
rs79503544	5.54994e-05
rs12132857	5.49537e-05
rs78497794	4.12628e-05
rs12048330	9.12028e-05
rs1604349	1.32519e-05
rs10736420	1.32552e-05
rs12043079	1.30541e-05
rs28826052	3.74403e-05
rs1121232	1.30673e-05
rs1121231	1.30673e-05
rs2879989	1.31553e-05
rs6695200	1.35026e-05
rs7520239	8.72382e-05
rs12143664	5.49537e-05
rs12122177	3.58542e-05
rs12122178	5.32676e-05
rs12139967	5.49537e-05
rs7538462	1.31554e-05
rs7543450	1.35303e-05
rs7551153	0.000102562
rs12091246	1.1199e-05
rs12086900	1.1199e-05
rs10890046	0.000102602
rs10890047	9.59001e-05
rs1393012	1.11385e-05
rs978616	1.12629e-05
rs7538193	3.74403e-05
rs1604348	0.000102622
rs34411050	1.11935e-05
rs1501482	7.32981e-05
rs67805078	1.10703e-05
rs1846939	1.32738e-05
rs12023265	1.33986e-05
rs72678448	1.19751e-05
rs6669337	7.18262e-05
rs57442339	5.32984e-05
rs2088764	1.11377e-05
rs959414	7.0876e-05
rs79774017	2.93895e-05
rs35105379	1.10169e-05
rs111809683	5.27225e-05
rs12033289	6.88123e-05
rs10890048	1.11377e-05
rs113578584	4.33382e-05
rs11210286	1.11957e-05
rs34475691	1.11957e-05
rs10890049	1.11957e-05
rs1360243	7.01803e-05
rs7524751	5.27225e-05
rs76974922	5.32984e-05
rs12026912	7.01625e-05
rs7542499	6.13107e-05
rs12737220	1.25867e-05
rs978433	0.000155755
rs10443225	3.74403e-05
rs1854643	0.000145037
rs75312152	5.32984e-05
rs113074776	3.68926e-05
rs111613006	5.54715e-05
rs1854644	0.000159465
rs6694107	0.000159506
rs7512635	1.82916e-05
rs12123154	5.49537e-05
rs1329988	1.78187e-05
rs1329989	1.79662e-05
rs12025606	0.000148205
rs12029032	0.000152026
rs12120813	5.17054e-05
rs7542794	0.000159528
rs10890050	1.1689e-05
rs2173894	1.79914e-05
rs11210289	0.000134618
rs11210290	1.15307e-05
rs12133927	5.06585e-05
rs6703341	1.74012e-05
rs61767168	0.000126106
rs76356146	0.000145427
rs6662867	1.75757e-05
rs11210292	2.05439e-05
rs2341260	1.88854e-05
rs4571924	2.08094e-05
rs7546041	2.0821e-05
rs1329990	1.67832e-05
rs6700402	1.78723e-05
rs6666312	2.05592e-05
rs12138472	3.61628e-05
rs1360244	1.77476e-05
rs12746555	1.19249e-05
rs12726518	1.18365e-05
rs1411281	1.77572e-05
rs6667503	2.05493e-05
rs1411282	0.000141404
rs1556193	2.02741e-05
rs12127945	3.45384e-05
rs1604135	1.88476e-05
rs1604136	1.87048e-05
rs1604137	2.0266e-05
rs11210300	0.000140317
rs10890054	0.000140317
rs6671075	1.8066e-05
rs75313313	6.27194e-05
rs10159060	1.9102e-05
rs7517062	1.91204e-05
rs4540593	1.84849e-05
rs17573281	3.83685e-05
rs34895167	4.46017e-05
rs6675727	2.23431e-05
rs11210306	0.000117184
rs12047954	1.04504e-05
rs4650219	0.000120808
rs7540134	0.000163451
rs2134094	9.47722e-05
rs1604352	9.44644e-05
rs1576437	9.24272e-05
rs67682924	1.42697e-05
rs10749826	7.85762e-05
rs6424554	9.23206e-05
rs6424555	8.84256e-05
rs77933245	3.45011e-05
rs77051274	3.63796e-05
rs76290833	3.69101e-05
rs1576436	0.000104459
rs10159097	8.35845e-05
rs10157198	0.000102071
rs10157205	7.86409e-05
rs1329984	6.91267e-05
rs6703116	7.23044e-05
rs10890061	6.81803e-05
rs78772853	3.66939e-05
rs1329982	7.01947e-05
rs12047905	7.12792e-05
rs11210320	7.03073e-05
rs1952647	7.49771e-05
rs1952646	7.24093e-05
rs1952645	9.06699e-05
rs1952644	6.94187e-05
rs1360242	7.35357e-05
rs1360241	7.35753e-05
rs1576431	6.67211e-05
rs6668347	6.39025e-05
rs1576430	7.21618e-05
rs1576429	7.02983e-05
rs1576428	8.88517e-05
rs1576427	8.89091e-05
rs7529163	3.94376e-05
rs10890063	8.70782e-05
rs79904435	3.60344e-05
rs1952643	8.70226e-05
rs7524524	8.86283e-05
rs12046068	8.49607e-05
rs1576426	8.88526e-05
rs1329981	8.88526e-05
rs12410714	7.28138e-05
rs10890064	1.69522e-05
rs1329992	1.65488e-05
rs6683123	2.26541e-05
rs1329986	1.52214e-05
rs7553862	1.48884e-05
rs6424558	1.49766e-05
rs10157788	1.67237e-05
rs10157802	1.43173e-05
rs4565655	1.44172e-05
rs4361947	1.45021e-05
rs10890065	1.50638e-05
rs4606267	1.50597e-05
rs4367755	1.6775e-05
rs4271157	1.45687e-05
rs9425122	1.53685e-05
rs72680235	7.06183e-05
rs79848811	7.53055e-05
rs4638066	1.453e-05
rs4396074	1.58068e-05
rs4382664	1.55337e-05
rs35290681	7.23366e-05
rs34843145	5.1967e-05
rs9425124	1.61385e-05
rs75518232	7.26436e-05
rs75691724	3.90133e-05
rs2133001	0.000228585
