## Supplementary material for "Characterization of shared and ancestry-specific signals driving complex traits using multi-ancestry fine-mapping": mscaviar_results_study1_post.txt

SNP_ID	Prob_in_pCausalSet
rs1460940	6.90308e-05
rs2815749	6.86357e-05
rs2815748	6.30717e-05
rs2613500	7.89154e-05
rs2815747	6.72466e-05
rs2613508	9.03883e-05
rs2613507	7.57859e-05
rs2613505	8.68958e-05
rs2613504	7.46827e-05
rs1993709	7.90803e-05
rs2613503	8.1435e-05
rs1599339	0.000213977
rs1599337	0.000189218
rs2815775	0.000240776
rs1460939	0.000279031
rs2590943	0.000289376
rs11209963	0.000284418
rs2590942	0.000300026
rs2492971	0.000293924
rs4649955	0.000346396
rs2815766	0.000297005
rs2797104	0.000292407
rs782257	0.000322698
rs992956	0.000322698
rs1373914	0.000316213
rs782240	0.000329995
rs782245	0.000307089
rs782242	0.000303327
rs782221	0.000272943
rs782218	0.000278755
rs61771778	0.000324398
rs1664410	0.000239442
rs796698	0.000219537
rs782214	0.000200035
rs782211	0.000191627
rs707444	0.000212633
rs12127723	0.000127957
rs1830091	9.08472e-05
rs12736962	8.26656e-05
rs12145482	8.06878e-05
rs1525994	7.24837e-05
rs11210055	3.8657e-05
rs6700560	7.22049e-05
rs6667201	7.24074e-05
rs6669872	6.78281e-05
rs1405055	6.84155e-05
rs1405056	4.14291e-05
rs1405052	7.56423e-05
rs2764508	7.42685e-05
rs7531927	7.66798e-05
rs2841187	7.31274e-05
rs1525986	7.73533e-05
rs2841186	7.14886e-05
rs4650152	7.48577e-05
rs12729247	7.75698e-05
rs4146851	8.14328e-05
rs1525987	8.23951e-05
rs1525988	8.38795e-05
rs1358041	8.28988e-05
rs1358042	8.43923e-05
rs11210056	8.48861e-05
rs1525989	8.33839e-05
rs2692856	4.08147e-05
rs7549440	8.89196e-05
rs1525991	8.91275e-05
rs11589504	8.91275e-05
rs2257886	4.29785e-05
rs11210059	8.6115e-05
rs12117265	9.40423e-05
rs2692858	4.4172e-05
rs4649967	9.51263e-05
rs4116074	9.56882e-05
rs6694593	9.15056e-05
rs2764511	4.68843e-05
rs11587164	9.84437e-05
rs6665094	0.000105264
rs12139242	0.000112651
rs12128393	0.00011122
rs12139274	0.000117149
rs11588262	0.000108029
rs11210067	0.000113491
rs10889992	0.000114951
rs61771936	6.39294e-05
rs12135442	0.00262756
rs1917883	0.00260706
rs35998080	0.00212618
rs12749479	7.10403e-05
rs12117216	0.00235805
rs12566027	0.000377864
rs1949888	0.000383322
rs12044362	0.000389825
rs1852233	0.000373616
rs12142655	0.00278651
rs11210070	0.00283012
rs11210071	0.00216714
rs11210072	0.00217351
rs11210073	0.00216714
rs12136862	0.00280827
rs12134034	0.00199411
rs10889993	0.000374979
rs7544848	0.00198323
rs12140851	0.00202912
rs1608923	0.00208449
rs12138089	0.00200701
rs2422320	0.00182829
rs2259126	0.000492584
rs2422321	0.00196937
rs6694836	0.00171369
rs12145230	0.00175954
rs12137869	0.00168827
rs12137935	0.00184465
rs12137963	0.00171714
rs2422322	0.00172134
rs67133442	0.00164787
rs11578300	0.00164086
rs1525980	0.00328738
rs12145223	0.0036405
rs11210074	4.14722e-05
rs662655	0.00883848
rs6656687	0.000257859
rs2841192	9.25133e-05
rs12129942	0.000159031
rs940917	8.8689e-05
rs7546928	9.06702e-05
rs1917881	9.84983e-05
rs2901713	8.82842e-05
rs1525979	9.64635e-05
rs1525978	8.85925e-05
rs12129026	0.000381123
rs12735281	0.000186646
rs10889994	8.24517e-05
rs12066492	8.04385e-05
rs4649968	0.000185885
rs4650157	0.000185885
rs12025823	2.00814e-05
rs7519251	7.92369e-05
rs11210075	0.000184705
rs11210076	0.000179948
rs4650158	0.000188472
rs12126853	0.000183213
rs6670128	0.000374282
rs6424496	0.000134255
rs6657272	6.86196e-05
rs11210077	9.08381e-05
rs6684318	0.000276128
rs1852232	0.000293389
rs1525996	6.65872e-05
rs12401308	0.000154044
rs11210079	1.96549e-05
rs1917882	0.000164597
rs11210080	6.91687e-05
rs12132492	0.000162852
rs6668412	5.55066e-05
rs6679710	0.000174555
rs940918	6.51122e-05
rs11210081	0.000155057
rs12143796	0.000155057
rs11210082	5.73765e-05
rs12565252	6.74021e-05
rs1405051	7.24405e-05
rs6679116	7.24405e-05
rs12752778	0.000166826
rs61774085	2.37701e-05
rs12039928	1.8601e-05
rs6689491	6.31341e-05
rs6657082	6.98504e-05
rs61774086	0.000164125
rs12136682	0.000167545
rs11210084	6.39279e-05
rs11210085	7.46174e-05
rs1464952	7.46174e-05
rs12117582	0.000685562
rs12727364	7.84362e-05
rs7523396	7.84362e-05
rs7525762	7.84362e-05
rs12121441	0.000159508
rs7529752	8.22497e-05
rs10493513	0.000166809
rs10493514	0.000171139
rs9970090	7.10902e-05
rs4233091	0.000180338
rs11210091	0.000180338
rs4330880	7.69559e-05
rs11210092	0.000184786
rs12128225	0.000184786
rs4579707	9.28505e-05
rs12127282	0.00018728
rs4650165	0.000182426
rs12760667	0.000192445
rs4526565	9.4007e-05
rs4271155	9.37068e-05
rs4272573	8.99463e-05
rs11210094	1.90462e-05
rs4650167	0.00018609
rs12724056	0.000194799
rs7536364	0.000103904
rs6424507	8.80556e-05
rs12745861	0.000194799
rs6682845	0.00020026
rs11210095	0.000205152
rs4584349	8.53019e-05
rs4590631	0.000303156
rs61772284	0.000279924
rs12122377	0.000104455
rs12137361	0.00029039
rs4269731	9.63246e-05
rs11210099	9.22122e-05
rs7516673	9.22122e-05
rs4456055	0.000175637
rs11210100	7.88641e-05
rs6667006	8.33315e-05
rs4409593	0.000177486
rs4328030	0.000193906
rs4649972	0.000203268
rs35531383	0.000180068
rs6667756	8.24618e-05
rs4344272	0.000180068
rs4233093	8.96815e-05
rs12724536	6.84945e-05
rs12042865	8.43934e-05
rs7540296	0.000181206
rs12025473	8.19865e-05
rs66820357	7.60347e-05
rs6694433	8.04977e-05
rs6657069	8.07702e-05
rs6659679	0.000178004
rs12044276	6.38477e-05
rs12405997	0.00020492
rs11210103	5.94741e-05
rs4233096	0.000198848
rs12137741	0.000197196
rs12118981	0.000196724
rs7516446	5.91068e-05
rs4298682	0.000189989
rs34477433	0.000220983
rs4344273	0.000189587
rs12118352	0.000216989
rs12097442	6.01978e-05
rs12126618	0.000268189
rs12119161	0.000284168
rs12734738	1.91307e-05
rs11210105	0.000256634
rs4592217	0.000257178
rs12567284	2.00312e-05
rs4559446	5.61844e-05
rs6424508	5.85279e-05
rs10889999	5.56073e-05
rs11210108	5.20634e-05
rs12134234	0.000248013
rs12127938	0.000248747
rs12143820	5.87234e-05
rs11210111	4.87991e-05
rs4604650	5.55554e-05
rs4491023	0.000267917
rs11210112	0.000253897
rs12410787	5.62429e-05
rs6690611	5.45196e-05
rs6657470	5.37895e-05
rs12021955	5.33465e-05
rs12022006	5.36354e-05
rs34631243	0.000284767
rs11210114	5.14945e-05
rs7554291	5.0546e-05
rs11210115	0.000274388
rs7519995	5.10635e-05
rs6693460	2.94013e-05
rs7526372	5.09224e-05
rs7552256	4.99879e-05
rs9919151	5.26089e-05
rs11210117	0.00028713
rs11210118	0.00028713
rs4649975	5.58387e-05
rs11210119	5.5685e-05
rs7525662	3.59372e-05
rs7528197	0.000288807
rs7528312	5.66542e-05
rs11210120	0.000297112
rs4649976	0.000288807
rs4614208	5.62351e-05
rs12755125	0.000298774
rs12134194	5.60978e-05
rs12409116	5.90386e-05
rs11210121	6.20111e-05
rs35493511	0.000292146
rs35967561	0.000292146
rs35449387	0.000292146
rs12759558	6.43644e-05
rs4650177	6.31809e-05
rs4650178	6.31809e-05
rs4650180	6.33016e-05
rs4650181	6.33016e-05
rs61773609	6.31968e-05
rs35312548	0.000270038
rs11589392	6.11545e-05
rs34535929	0.000262784
rs55859451	0.000314327
rs56193390	6.10191e-05
rs55954633	6.48903e-05
rs56224832	0.000344599
rs55834926	0.000343474
rs7542203	6.48903e-05
rs7549892	0.000344599
rs7549985	6.61675e-05
rs12139090	6.10191e-05
rs139705609	0.000345732
rs35205560	6.48903e-05
rs79767231	6.35143e-05
rs137948505	6.47334e-05
rs76588403	6.47334e-05
rs12409235	6.47334e-05
rs12748358	6.47334e-05
rs12409265	6.47334e-05
rs12402991	6.47334e-05
rs11811400	6.60075e-05
rs4623647	6.60075e-05
rs6681060	4.64973e-05
rs79822077	6.47334e-05
rs114814645	6.47334e-05
rs12142184	6.47334e-05
rs12138265	0.000350229
rs12123391	6.47334e-05
rs12145685	6.44522e-05
rs12142252	0.000293723
rs12138301	6.45922e-05
rs12138334	0.000341363
rs12145800	0.000350229
rs12142377	6.47334e-05
rs12142414	6.47334e-05
rs4650182	6.47334e-05
rs12046843	4.03122e-05
rs4650183	0.000294608
rs7543704	6.59631e-05
rs7512691	6.47334e-05
rs7543826	6.47334e-05
rs7555449	0.000351285
rs12731600	6.85818e-05
rs12752404	6.3458e-05
rs12141451	6.33607e-05
rs12126658	6.10191e-05
rs6424510	0.000330721
rs6424511	6.23133e-05
rs6424512	0.000330721
rs6424513	6.48903e-05
rs7550849	6.35143e-05
rs6424514	6.48903e-05
rs7516218	0.000339205
rs4649977	6.35143e-05
rs4649978	6.35143e-05
rs12120198	6.48903e-05
rs12127823	6.48903e-05
rs12120282	6.35143e-05
rs4649979	6.12869e-05
rs4495635	5.53402e-05
rs4562575	6.0664e-05
rs4233100	0.000373632
rs4498756	6.12869e-05
rs4295841	0.000324441
rs4297242	0.000314393
rs11210122	6.01478e-05
rs10890005	6.01478e-05
rs10890006	6.01478e-05
rs7517842	0.000270938
rs4358996	6.14229e-05
rs4310400	6.14229e-05
rs4292907	6.02813e-05
rs11210123	6.14229e-05
rs11210124	6.14229e-05
rs12141350	0.00031242
rs12127236	0.000278528
rs7532052	4.28605e-05
rs12127301	0.000322404
rs4512593	6.15601e-05
rs4128552	6.28709e-05
rs4128551	6.15601e-05
rs4307522	6.15601e-05
rs12120935	0.000324441
rs11210125	0.000271839
rs11210126	6.28709e-05
rs12122055	0.000285409
rs12033354	4.30657e-05
rs4130885	0.00030943
rs6696689	4.26564e-05
rs9645298	0.000158742
rs4425940	0.000320364
rs4603080	0.000298911
rs4233101	0.000307503
rs11210127	4.63114e-05
rs4233103	0.00032961
rs4650188	0.000313402
rs11210128	0.000340254
rs6662171	0.00032961
rs6690119	0.000321422
rs4622012	6.81912e-05
rs4469676	0.000331684
rs4477222	7.05938e-05
rs4355999	0.000333898
rs4263954	0.000332787
rs12724780	7.97933e-05
rs4543746	0.000340155
rs61628231	0.000351082
rs12130289	0.00033184
rs4622015	0.000352241
rs4433341	4.84552e-05
rs4306085	4.76809e-05
rs12135546	6.79079e-05
rs7524355	0.00031415
rs11210139	4.31514e-05
rs7526981	0.00037134
rs4520373	0.000364087
rs7532640	1.70877e-05
rs6676166	0.000197318
rs6681999	0.000204485
rs12131201	0.000357824
rs4427361	0.000403866
rs4428835	0.000368146
rs7547148	0.000378621
rs12137042	0.000377224
rs12118367	0.000378621
rs12137150	0.000380028
rs28589838	0.000401899
rs34459928	0.000401899
rs12042085	0.000224256
rs4582739	0.000381302
rs12138397	0.000382728
rs12119633	0.000382728
rs12725886	0.00039242
rs11210141	0.000390375
rs12142471	0.000388888
rs12407163	0.000388888
rs4366276	4.47288e-05
rs4634854	4.47992e-05
rs4564089	0.00017597
rs12121084	0.000390375
rs12143587	0.000388888
rs4430278	1.68303e-05
rs11210143	0.000393229
rs4391625	0.000376729
rs11590930	0.000375299
rs60273785	0.00037516
rs57852356	0.000388744
rs4268306	0.000171388
rs11576269	0.000376729
rs4570373	0.000375299
rs10890008	0.000166124
rs4593761	0.000375299
rs4571921	0.00035859
rs4452995	0.000386092
rs7552761	0.000170127
rs6424521	0.000176843
rs34193223	0.000390375
rs12724133	0.000398707
rs3998	0.000400226
rs4341323	0.000400226
rs61767607	0.000413281
rs4353041	0.000414739
rs11210144	0.000191845
rs12729077	0.000401756
rs4454487	0.000401756
rs7417820	0.000401756
rs4633240	0.000431868
rs4454488	0.000431868
rs4369180	0.000414861
rs4633241	0.000390375
rs10399932	0.000182531
rs12144988	0.000401756
rs10399828	0.000182265
rs12118804	0.000404694
rs4465150	0.000393229
rs34219974	0.000393229
rs61766375	0.000376729
rs68122083	0.000380934
rs113740867	0.000380934
rs112959438	0.000380934
rs113170171	0.000380934
rs12240100	4.51918e-05
rs61766376	0.000380934
rs76171142	0.000380934
rs12120825	0.000515868
rs11210145	0.000515868
rs11210146	5.61751e-05
rs7538421	0.00050081
rs7528238	0.000382405
rs9633293	0.000223043
rs7528640	0.000533213
rs12406002	0.00050342
rs11210148	0.000505374
rs36118829	0.000505374
rs61767506	0.000505374
rs4483359	0.000505374
rs4308929	0.000505374
rs11210150	0.000505374
rs11210151	0.000505374
rs11210152	0.000505374
rs7523688	0.000223847
rs12126062	0.000485505
rs35446706	0.000489086
rs35489458	0.000489086
rs6672279	5.18967e-05
rs11210155	0.000485505
rs11210156	0.000487195
rs11210157	0.000506436
rs11210158	0.000455704
rs11210159	0.000470486
rs4579710	0.000470654
rs4294371	0.000488412
rs6666765	0.000488412
rs11210160	0.000486534
rs11210161	0.000486534
rs11210162	0.000486657
rs11210163	0.000484669
rs12742692	0.000497214
rs11210164	0.000469035
rs6686255	0.000483002
rs6671028	0.00048944
rs6694634	0.000477068
rs6697098	0.000467249
rs6674404	0.000467249
rs6700625	0.000467249
rs4537504	0.000467249
rs11210165	0.000463891
rs12128855	0.000354734
rs6684331	0.000458852
rs6699861	0.000353491
rs12136496	0.000354838
rs12122520	0.000341224
rs12137388	7.46116e-05
rs4593762	0.000339941
rs4492565	0.000339941
rs4650193	0.000339941
rs11210166	0.000164336
rs4650194	0.000349611
rs11210167	0.000170401
rs11589897	0.000348461
rs11582461	0.000348461
rs11210168	0.00034964
rs11210170	0.000200114
rs4650195	0.000457139
rs10890011	0.000202558
rs4650196	0.000348461
rs35133930	0.000457139
rs6695455	0.000455438
rs6695460	0.000455438
rs6658012	0.000464006
rs6683380	0.000453749
rs6698500	0.000452239
rs10890012	0.000450573
rs10890013	0.00046399
rs10890014	0.000448919
rs10890015	0.000448919
rs10749815	5.04174e-05
rs12124553	0.000327968
rs34719239	0.000431402
rs34868208	0.000419014
rs34956095	0.000417648
rs36051652	0.000417648
rs36053729	0.000417648
rs35286654	0.000417648
rs12059553	0.00019859
rs12037338	0.000196718
rs12126688	0.000438413
rs6657881	0.000439095
rs6657885	0.000424946
rs4650197	0.000431962
rs10789358	0.000217993
rs61765597	0.000472716
rs61765598	0.000486829
rs67437638	0.000336848
rs4592219	0.000446404
rs4503305	0.000461276
rs10890016	0.000212587
rs35578487	0.000461276
rs35209284	0.000506047
rs34548060	0.000506047
rs12137298	0.000525906
rs6703953	0.000228987
rs11210172	0.000518657
rs4601539	0.000492818
rs12087611	0.000206964
rs4641264	0.000353078
rs4607818	0.000393786
rs4578169	0.000393786
rs7514409	0.000417231
rs11210174	0.000179454
rs7545548	0.000392947
rs10749816	0.000181593
rs10789359	0.00020112
rs12133863	0.000110703
rs12122901	0.000145708
rs12133935	0.000117787
rs4274014	4.28974e-05
rs12034885	3.64589e-05
rs4650199	4.20655e-05
rs4650200	9.14127e-05
rs4649981	9.34107e-05
rs11210176	0.000100224
rs12142152	9.6967e-05
rs11210177	3.88201e-05
rs12069039	8.56919e-05
rs10789360	8.58927e-05
rs10789361	8.37513e-05
rs7514832	8.60454e-05
rs10890017	8.58259e-05
rs4272574	6.15345e-05
rs12142986	8.01985e-05
rs12132090	7.81293e-05
rs10890018	7.64068e-05
rs11210179	7.45513e-05
rs10890019	8.00661e-05
rs6424532	7.85175e-05
rs6424533	8.03423e-05
rs6424535	6.09092e-05
rs6424536	8.19003e-05
rs7522520	8.23385e-05
rs11210180	7.63898e-05
rs11210181	8.00484e-05
rs4650201	7.60238e-05
rs12140625	6.32909e-05
rs12044445	3.97459e-05
rs11210182	5.76601e-05
rs28585577	4.72521e-05
rs10789363	5.79145e-05
rs10890020	5.79145e-05
rs10890021	5.79145e-05
rs6692884	4.89074e-05
rs11806728	8.73408e-05
rs12024899	1.62299e-05
rs4288548	5.24223e-05
rs4475699	5.56287e-05
rs4261072	7.24366e-05
rs7518008	5.56287e-05
rs11210184	5.5519e-05
rs4129350	6.27541e-05
rs7533366	7.64497e-05
rs8179409	5.60164e-05
rs6697023	8.45531e-05
rs6675954	8.45582e-05
rs6684541	8.65733e-05
rs6684841	5.95633e-05
rs4650205	8.8895e-05
rs12404978	5.27548e-05
rs6682579	6.11525e-05
rs11210185	9.2715e-05
rs57578100	7.29498e-05
rs11210186	9.108e-05
rs12030954	1.82728e-05
rs11210187	9.3583e-05
rs4650206	9.60317e-05
rs4074990	9.86702e-05
rs12136984	0.000141295
rs11210188	0.000130104
rs6672818	0.000133104
rs61765637	0.000132668
rs4571923	0.000400535
rs12759031	0.000125725
rs10890025	0.000137029
rs12077046	0.000137029
rs11210191	0.000133254
rs11210193	0.000132683
rs6684341	0.000116843
rs7513593	0.000150199
rs11210195	0.000144647
rs12044218	0.000148727
rs11210196	0.000127161
rs10890029	0.000149336
rs12142515	0.00014112
rs7549372	0.000141071
rs10890030	0.000148737
rs7523829	0.000414997
rs35641559	0.000144751
rs12049376	9.41647e-05
rs28685835	1.72146e-05
rs7555507	0.000114615
rs7522217	0.000108388
rs7532462	0.000105494
rs11210201	0.00178035
rs11210202	0.0017804
rs12128495	0.00161119
rs12023347	0.00011197
rs12129573	0.00527621
rs12145429	0.0014653
rs12145432	0.00169731
rs1923240	0.000122306
rs1923201	0.00177842
rs1923202	0.00169107
rs9425118	0.00169121
rs2180945	0.000121933
rs1475061	0.00169087
rs4593766	0.00172747
rs6424545	0.00172729
rs1475062	0.00169155
rs1475063	0.00169155
rs11210203	0.00169225
rs6424546	0.00169186
rs6424547	0.00169158
rs6424548	0.00169254
rs11210204	0.00161703
rs11210205	0.00146563
rs12061680	0.00161703
rs35851404	0.000119207
rs2224494	0.000118839
rs11210207	0.00146246
rs7517355	0.0010647
rs7528322	0.00139128
rs10127961	0.00101309
rs10732841	0.00132994
rs10890031	0.000115576
rs2340398	0.000964796
rs10890032	0.0043031
rs12737087	0.000112278
rs12564425	0.000115507
rs1923204	0.000115719
rs11210209	0.00096376
rs1885246	0.00127254
rs1885247	0.00133741
rs10749819	0.0013374
rs10890033	0.00133072
rs12036558	0.000111764
rs3845343	0.000111468
rs2145784	0.00127296
rs1923206	0.000918508
rs6684973	0.00391543
rs1923207	0.0012734
rs1120980	0.000113926
rs1120981	0.00121228
rs6689226	0.000947734
rs2208564	1.71453e-05
rs2208565	0.000968293
rs2208566	0.00127357
rs6700324	0.000969453
rs6702943	0.00096955
rs1951361	0.00127391
rs10749820	0.00110216
rs11210211	0.000970863
rs10789368	0.000115719
rs1923211	0.000972231
rs1923212	0.000972231
rs962930	2.14151e-05
rs10493515	0.000115793
rs1160682	0.00439716
rs2008280	0.000972231
rs6668602	0.000925928
rs10493516	0.0009702
rs2180946	0.000922251
rs1923214	0.000967685
rs2340399	0.000965887
rs2340400	0.00114961
rs6655995	0.000965335
rs6673702	0.000965887
rs12033140	0.000112858
rs10890034	0.000962779
rs10789369	0.00114763
rs6681595	0.00096651
rs10890035	0.00127391
rs7541529	0.00133089
rs1923216	0.00109695
rs1923217	0.000112485
rs1923218	0.000881876
rs6689032	0.00126662
rs7415137	0.00092113
rs10890036	0.000918033
rs1923219	0.000959768
rs2025080	0.00126566
rs6702039	0.000917572
rs10749821	0.000917123
rs11210215	0.000917123
rs911493	0.000115208
rs2340401	0.00127294
rs2340402	0.000121797
rs2340403	0.00110425
rs1923222	0.00095868
rs12034860	0.00121183
rs12128161	0.00145042
rs12128235	0.00133826
rs12117304	0.001273
rs1923223	0.00127306
rs1923224	0.00127435
rs12406253	0.000121668
rs7554968	0.00121187
rs11210216	0.00149632
rs7544965	0.00135971
rs7516608	0.00135971
rs1923225	0.000123755
rs10890037	0.00142903
rs10749822	0.00141903
rs10732842	1.44972e-05
rs10736419	0.00149531
rs11210217	0.00149531
rs1923226	0.000121249
rs17503369	2.53215e-05
rs11210218	0.000118229
rs1923227	1.45988e-05
rs7546305	0.000127478
rs7515828	0.000641623
rs7546987	0.000666469
rs7547059	0.000641791
rs11581459	0.000845377
rs12135094	0.00106331
rs12120214	0.00106328
rs12127629	0.0010635
rs11210219	0.0010635
rs10789370	0.00101362
rs11210220	0.000970249
rs11210221	0.000970249
rs11210222	0.000970249
rs1923228	0.00097023
rs1923229	1.49542e-05
rs12718437	9.7915e-05
rs12718438	3.47541e-05
rs6671130	0.00097006
rs6671002	0.000925228
rs6671203	0.000970249
rs6673911	0.00101343
rs6673919	0.000970249
rs11210223	0.00101343
rs11210224	0.000970071
rs11210225	0.000970249
rs1923230	0.00101343
rs1923231	0.00101343
rs1923232	1.49513e-05
rs1923233	0.00101343
rs1923234	0.00101343
rs1923236	0.00101343
rs12044079	0.00106356
rs11210226	0.00101343
rs58391878	4.41778e-05
rs11210227	0.00101656
rs1338645	0.00106688
rs34547319	0.00101343
rs55994666	0.00101403
rs6701544	0.00101362
rs6704376	0.00101343
rs6704461	0.00101343
rs6689493	0.00102496
rs1984201	0.00101287
rs1856410	0.00101343
rs1338654	0.000970071
rs5015579	0.000952799
rs5015578	0.000952799
rs11809026	0.000970071
rs11805813	0.000970071
rs12744582	0.000970071
rs10493517	9.7835e-05
rs11805871	0.000970071
rs11809098	0.000970071
rs11809486	0.00101345
rs10890038	3.4756e-05
rs10890039	0.00101429
rs6696623	0.000983951
rs11210229	0.000970273
rs1923237	1.50593e-05
rs1923238	0.000970273
rs10493518	9.77787e-05
rs1338651	0.000970675
rs1338650	9.81052e-05
rs10159196	0.000970725
rs1572669	3.41601e-05
rs12567259	1.66245e-05
rs11210232	9.90099e-05
rs1885248	3.53971e-05
rs1885249	0.00101273
rs1885250	9.42576e-05
rs1885251	9.65861e-05
rs1805215	3.48902e-05
rs1416268	0.00101263
rs1416269	0.00101254
rs1923242	1.87848e-05
rs1923243	9.64467e-05
rs1923244	3.47632e-05
rs12035848	0.000930367
rs12043387	0.00092773
rs2340404	3.63268e-05
rs3964487	0.00106769
rs1316718	9.77523e-05
rs11210235	0.000101077
rs11210236	0.000100316
rs10465867	2.12523e-05
rs10465868	9.8075e-05
rs10465869	0.000100316
rs1475064	0.00111378
rs1475065	3.36857e-05
rs12731986	0.00103111
rs12044316	9.63966e-05
rs7553998	9.61791e-05
rs4557913	9.60488e-05
rs1361244	9.60488e-05
rs1338656	9.83783e-05
rs11210237	9.57933e-05
rs4354497	9.82497e-05
rs1416274	9.81228e-05
rs7521446	9.79976e-05
rs7519030	9.79976e-05
rs11210238	3.38462e-05
rs61765511	9.54226e-05
rs61765512	9.54226e-05
rs61765513	9.55445e-05
rs4998957	9.72621e-05
rs4636406	9.49174e-05
rs1538375	9.71798e-05
rs1538376	9.71798e-05
rs1416266	9.71798e-05
rs4406595	9.4992e-05
rs1338647	9.50551e-05
rs1338648	9.50551e-05
rs1338649	9.50551e-05
rs12569115	9.44052e-05
rs12562533	9.71068e-05
rs12565386	9.37039e-05
rs12563453	1.81185e-05
rs56060088	0.000123531
rs11580539	0.00154043
rs6672225	0.000127825
rs6669843	0.00011741
rs61765515	8.70267e-05
rs11210242	0.000115645
rs11210243	0.00012763
rs11210244	0.000124311
rs11577544	1.69029e-05
rs4523481	0.00178479
rs1572668	0.000127488
rs10749823	2.26778e-05
rs11210247	0.000115767
rs10749824	3.80553e-05
rs6688940	2.28474e-05
rs4537505	4.41611e-05
rs4369181	0.000114532
rs2095794	0.000116832
rs12033505	0.000123697
rs6679389	0.000123697
rs6676874	4.32847e-05
rs4287126	0.000117136
rs4113049	0.000117213
rs4113050	0.000117213
rs12747728	0.000117296
rs11210251	0.000124217
rs604654	3.75479e-05
rs12037168	0.000133517
rs67797316	1.4847e-05
rs10890040	3.06653e-05
rs11807366	0.00160697
rs1500429	3.8535e-05
rs628933	3.84507e-05
rs12073546	1.48961e-05
rs664487	3.77828e-05
rs557855	4.01706e-05
rs12029861	4.09856e-05
rs11210252	1.50211e-05
rs647959	3.44261e-05
rs647478	3.44176e-05
rs501899	1.96334e-05
rs531924	1.96616e-05
rs1392582	2.02444e-05
rs1392583	3.16037e-05
rs1846727	3.20998e-05
rs564056	3.21e-05
rs4282756	3.16037e-05
rs1500430	2.03787e-05
rs536029	3.16037e-05
rs496819	3.33422e-05
rs12039430	8.30767e-05
rs4503303	2.16991e-05
rs528200	3.16035e-05
rs505725	2.07722e-05
rs622421	2.09612e-05
rs511175	2.09669e-05
rs11210254	3.31272e-05
rs11210255	2.05711e-05
rs11210256	2.0559e-05
rs1338646	3.31265e-05
rs12140865	3.26439e-05
rs12141936	2.04378e-05
rs538159	3.16072e-05
rs11210257	8.59551e-05
rs11210258	0.000298914
rs11210259	8.59339e-05
rs4353039	3.15904e-05
rs4285657	3.26166e-05
rs4361942	9.02826e-05
rs614131	3.09749e-05
rs17570390	6.15141e-05
rs12754690	9.0437e-05
rs6698993	3.314e-05
rs6701520	3.26573e-05
rs11210261	8.86343e-05
rs11210263	8.87191e-05
rs35079701	1.514e-05
rs1578022	0.00131065
rs12239956	8.65309e-05
rs1501483	1.51671e-05
rs666532	0.00107914
rs580742	1.52381e-05
rs1697229	2.08259e-05
rs66553711	1.88214e-05
rs9425120	0.00105378
rs7513375	7.71991e-05
rs75407229	0.00120611
rs1067872	0.00122149
rs11589271	1.90314e-05
rs527068	0.00110942
rs61765555	0.000152495
rs1021756	8.74003e-05
rs477278	0.00115026
rs1546271	0.00121185
rs71655410	1.62573e-05
rs11210266	9.06937e-05
rs10789373	0.00175878
rs871819	0.00147832
rs11800984	0.00176735
rs7416650	9.65342e-05
rs2173735	9.65342e-05
rs7530705	2.2918e-05
rs12742409	9.43008e-05
rs10465817	0.00170561
rs7534840	0.00170561
rs12026485	9.0208e-05
rs4361946	2.32227e-05
rs4384177	2.32288e-05
rs12757636	1.79482e-05
rs11210274	0.00177671
rs61605983	9.19747e-05
rs2341392	9.39725e-05
rs1338653	9.42429e-05
rs686775	0.00180423
rs12042444	0.00196514
rs1604350	0.00188563
rs11210276	9.30006e-05
rs10890043	1.7386e-05
rs7519147	2.63353e-05
rs1501485	2.5479e-05
rs12743343	1.52534e-05
rs1501489	1.52731e-05
rs12048330	2.99239e-05
rs1604349	1.52108e-05
rs10736420	1.52313e-05
rs12043079	1.50794e-05
rs1121232	1.50826e-05
rs1121231	1.50826e-05
rs2879989	1.50983e-05
rs6695200	1.51606e-05
rs7520239	2.91705e-05
rs7538462	1.50993e-05
rs7543450	1.52385e-05
rs7551153	3.1924e-05
rs12091246	1.49771e-05
rs12086900	1.49771e-05
rs10890046	3.19926e-05
rs10890047	3.06379e-05
rs1393012	1.49543e-05
rs978616	1.49712e-05
rs1604348	3.20268e-05
rs34411050	1.49371e-05
rs1501482	2.67027e-05
rs67805078	1.49147e-05
rs1846939	1.54476e-05
rs12023265	1.54743e-05
rs72678448	1.55402e-05
rs6669337	2.6415e-05
rs2088764	1.49485e-05
rs959414	2.61711e-05
rs35105379	1.49323e-05
rs12033289	2.57526e-05
rs10890048	1.49485e-05
rs11210286	1.49534e-05
rs34475691	1.49534e-05
rs10890049	1.49534e-05
rs1360243	2.59673e-05
rs12026912	2.59311e-05
rs7542499	2.42943e-05
rs12737220	1.56663e-05
rs978433	4.23171e-05
rs1854643	4.03233e-05
rs1854644	4.26115e-05
rs6694107	4.2671e-05
rs7512635	1.61925e-05
rs1329988	1.65798e-05
rs1329989	1.66071e-05
rs12025606	4.06631e-05
rs12029032	4.14004e-05
rs7542794	4.27018e-05
rs10890050	1.71528e-05
rs2173894	1.67326e-05
rs11210289	3.90556e-05
rs11210290	1.50644e-05
rs6703341	1.60991e-05
rs61767168	8.15587e-05
rs6662867	1.66971e-05
rs11210292	1.69241e-05
rs2341260	1.69418e-05
rs4571924	1.69883e-05
rs7546041	1.70396e-05
rs1329990	1.69056e-05
rs6700402	1.68488e-05
rs6666312	1.69925e-05
rs1360244	1.68643e-05
rs12746555	1.53034e-05
rs12726518	1.51471e-05
rs1411281	1.69131e-05
rs6667503	1.69483e-05
rs1411282	3.95963e-05
rs1556193	1.6929e-05
rs1604135	1.8913e-05
rs1604136	1.88837e-05
rs1604137	1.79955e-05
rs11210300	4.21763e-05
rs10890054	4.21763e-05
rs6671075	1.78207e-05
rs10159060	1.77973e-05
rs7517062	1.78857e-05
rs4540593	1.91939e-05
rs6675727	1.92163e-05
rs11210306	4.46397e-05
rs12047954	1.62135e-05
rs4650219	4.52748e-05
rs7540134	4.75776e-05
rs2134094	3.2353e-05
rs1604352	3.18105e-05
rs1576437	3.15505e-05
rs67682924	1.53769e-05
rs10749826	3.26825e-05
rs6424554	3.13607e-05
rs6424555	3.02734e-05
rs1576436	3.32737e-05
rs10159097	3.35636e-05
rs10157198	3.28233e-05
rs10157205	3.26364e-05
rs1329984	3.13878e-05
rs6703116	3.2144e-05
rs10890061	3.13656e-05
rs1329982	3.18076e-05
rs12047905	3.20455e-05
rs11210320	3.18323e-05
rs1952647	3.31253e-05
rs1952646	3.23573e-05
rs1952645	3.15097e-05
rs1952644	3.18329e-05
rs1360242	3.26048e-05
rs1360241	3.26847e-05
rs1576431	3.19701e-05
rs6668347	3.14013e-05
rs1576430	4.94017e-05
rs1576429	4.91172e-05
rs1576428	3.69315e-05
rs1576427	3.70376e-05
rs10890063	3.6534e-05
rs1952643	3.64303e-05
rs7524524	3.65189e-05
rs12046068	3.5701e-05
rs1576426	3.69332e-05
rs1329981	3.69332e-05
rs12410714	4.68871e-05
rs10890064	1.63156e-05
rs1329992	1.64382e-05
rs6683123	2.91711e-05
rs1329986	1.75503e-05
rs7553862	1.75175e-05
rs6424558	1.74242e-05
rs10157788	1.76478e-05
rs10157802	1.7269e-05
rs4565655	1.72272e-05
rs4361947	1.71457e-05
rs10890065	1.72562e-05
rs4606267	1.72322e-05
rs4367755	1.73175e-05
rs4271157	1.68893e-05
rs9425122	1.7155e-05
rs4638066	1.6658e-05
rs4396074	1.68735e-05
rs4382664	1.66893e-05
rs9425124	1.65428e-05
rs2133001	5.95838e-05
