## Supplementary material for "Characterization of shared and ancestry-specific signals driving complex traits using multi-ancestry fine-mapping": not_shared_pips.txt

SNP_ID	shared_ll_x	notshared_ll_x	shared_ll_y	notshared_ll_y	not_shared_pip
rs10127961	-77.2214	-76.1474	-77.2214	-76.1474	0.004426652
rs10157198	-81.1819	-79.982	-81.1819	-79.982	9.63907e-05
rs10157205	-81.3237	-80.1979	-81.3237	-80.1979	7.769790000000001e-05
rs10157788	-82.9492	-81.2257	-82.9492	-81.2257	2.7772640000000002e-05
rs10157802	-83.0999	-81.295	-83.0999	-81.295	2.591068e-05
rs10159060	-82.8271	-81.1644	-82.8271	-81.1644	2.9473820000000004e-05
rs10159097	-81.2661	-80.1492	-81.2661	-80.1492	8.15783e-05
rs10159196	-77.2593	-76.1737	-77.2593	-76.1737	0.004290423
rs1021756	-79.8358	-78.7656	-79.8358	-78.7656	0.00032533270000000003
rs10399828	-79.0665	-78.4734	-79.0665	-78.4734	0.00043595700000000005
rs10399932	-79.065	-78.4733	-79.065	-78.4733	0.00043599000000000003
rs10443225	0.0	-80.9285	0.0	-80.9285	3.74403e-05
rs10465817	-76.6924	-75.6555	-76.6924	-75.6555	0.007183770000000001
rs10465867	-82.0856	-80.6972	-82.0856	-80.6972	4.699517999999999e-05
rs10465868	-79.6993	-78.6389	-79.6993	-78.6389	0.0003692792
rs10465869	-79.6727	-78.6117	-79.6727	-78.6117	0.000379478
rs10493513	-79.1251	-78.1997	-79.1251	-78.1997	0.0005733099999999999
rs10493514	-79.0968	-78.1722	-79.0968	-78.1722	0.000589296
rs10493515	-79.5024	-78.4188	-79.5024	-78.4188	0.00046027599999989995
rs10493516	-77.2655	-76.1961	-77.2655	-76.1961	0.004215682
rs10493517	-79.6965	-78.6126	-79.6965	-78.6126	0.00037913239999989997
rs10493518	-79.6971	-78.6126	-79.6971	-78.6126	0.0003791250999999
rs1067872	-77.0283	-75.9553	-77.0283	-75.9553	0.00532796
rs10732841	-76.9452	-75.8621	-76.9452	-75.8621	0.0058928799999999
rs10732842	-83.6802	-81.5482	-83.6802	-81.5482	2.0075539999999997e-05
rs10736419	-76.8248	-75.7414	-76.8248	-75.7414	0.00663593
rs10736420	-83.2709	-81.3836	-83.2709	-81.3836	2.37063e-05
rs10749815	-80.5191	-79.3669	-80.5191	-79.3669	0.00017830260000000002
rs10749816	-79.0719	-78.4875	-79.0719	-78.4875	0.0004298289999999
rs10749819	-76.9391	-75.8559	-76.9391	-75.8559	0.0059277800000000005
rs10749820	-77.1354	-76.0615	-77.1354	-76.0615	0.00481905
rs10749821	-77.3218	-76.2448	-77.3218	-76.2448	0.004015251
rs10749822	-76.8778	-75.7943	-76.8778	-75.7943	0.006294549999999901
rs10749823	-81.8505	-80.4913	-81.8505	-80.4913	5.7885100000000006e-05
rs10749824	-80.9129	-79.7221	-80.9129	-79.7221	0.0001241741
rs10749826	-81.3229	-80.1985	-81.3229	-80.1985	7.76523e-05
rs10789358	-78.8544	-78.1794	-78.8544	-78.1794	0.000585053
rs10789359	-78.9533	-78.3552	-78.9533	-78.3552	0.0004906719999999999
rs10789360	-79.8478	-78.7275	-79.8478	-78.7275	0.0003380866999999
rs10789361	-79.8778	-78.7572	-79.8778	-78.7572	0.00032818429999999997
rs10789363	-80.3352	-79.1963	-80.3352	-79.1963	0.0002115066999999
rs10789368	-79.503	-78.4188	-79.503	-78.4188	0.000460266
rs10789369	-77.0942	-76.0106	-77.0942	-76.0106	0.005078
rs10789370	-77.2153	-76.1295	-77.2153	-76.1295	0.00448445
rs10789373	-76.6609	-75.6104	-76.6609	-75.6104	0.00751519
rs10889992	-79.6397	-79.0687	-79.6397	-79.0687	0.0002404418
rs10889993	-78.2616	-77.5543	-78.2616	-77.5543	0.001093017
rs10889994	-79.9486	-79.0474	-79.9486	-79.0474	0.00024539410000000005
rs10889999	-80.4839	-79.5611	-80.4839	-79.5611	0.0001466643
rs10890005	-80.3258	-79.3071	-80.3258	-79.3071	0.0001892421999999
rs10890006	-80.3258	-79.3071	-80.3258	-79.3071	0.0001892421999999
rs10890008	-79.1703	-78.5551	-79.1703	-78.5551	0.0004017439999999
rs10890009	0.0	-80.7548	0.0	-80.7548	4.45362e-05
rs10890011	-78.9584	-78.4534	-78.9584	-78.4534	0.00044471800000000003
rs10890012	-78.0801	-77.4987	-78.0801	-77.4987	0.0011557069999999
rs10890013	-78.0492	-77.4684	-78.0492	-77.4684	0.0011912099999999
rs10890014	-78.0838	-77.4987	-78.0838	-77.4987	0.001155629
rs10890015	-78.0838	-77.4987	-78.0838	-77.4987	0.001155629
rs10890016	-78.8821	-78.2061	-78.8821	-78.2061	0.0005696039999999
rs10890017	-79.8485	-78.7275	-79.8485	-78.7275	0.0003380775
rs10890018	-79.9883	-78.8658	-79.9883	-78.8658	0.0002944102
rs10890019	-79.9323	-78.8132	-79.9323	-78.8132	0.00031032970000000005
rs10890020	-80.3352	-79.1963	-80.3352	-79.1963	0.0002115066999999
rs10890021	-80.3352	-79.1963	-80.3352	-79.1963	0.0002115066999999
rs10890025	-79.3112	-78.2231	-79.3112	-78.2231	0.000559819
rs10890029	-79.2165	-78.1298	-79.2165	-78.1298	0.000614594
rs10890030	-79.2213	-78.1327	-79.2213	-78.1327	0.000612796
rs10890031	-79.5042	-78.4189	-79.5042	-78.4189	0.000460251
rs10890032	-75.7727	-74.7393	-75.7727	-74.7393	0.018240379999999997
rs10890033	-76.9449	-75.8621	-76.9449	-75.8621	0.00589289
rs10890034	-77.2727	-76.1962	-77.2727	-76.1962	0.004215572999999999
rs10890035	-76.9886	-75.9056	-76.9886	-75.9056	0.005639689999999999
rs10890036	-77.3209	-76.2448	-77.3209	-76.2448	0.004015271
rs10890037	-76.8704	-75.787	-76.8704	-75.787	0.0063393799999999
rs10890038	-81.0553	-79.8527	-81.0553	-79.8527	0.00010900499999999999
rs10890039	-77.2153	-76.1282	-77.2153	-76.1282	0.00449167
rs10890040	-81.2625	-80.0283	-81.2625	-80.0283	9.146290000000001e-05
rs10890043	-82.6961	-81.0845	-82.6961	-81.0845	3.188571999999999e-05
rs10890044	0.0	-80.6763	0.0	-80.6763	4.81816e-05
rs10890046	-81.2	-79.976	-81.2	-79.976	9.69002e-05
rs10890047	-81.271	-80.034	-81.271	-80.034	9.14341999999e-05
rs10890048	-83.4384	-81.4554	-83.4384	-81.4554	2.204746e-05
rs10890049	-83.4335	-81.4534	-83.4335	-81.4534	2.209058e-05
rs10890050	-83.2835	-81.3668	-83.2835	-81.3668	2.4116360000000002e-05
rs10890054	-80.8147	-79.7067	-80.8147	-79.7067	0.0001269518999999
rs10890061	-81.4392	-80.3076	-81.4392	-80.3076	6.96289e-05
rs10890063	-81.1668	-80.1145	-81.1668	-80.1145	8.44324e-05
rs10890064	-83.0029	-81.2529	-83.0029	-81.2529	2.70188e-05
rs10890065	-83.0567	-81.2765	-83.0567	-81.2765	2.6394280000000004e-05
rs111613006	0.0	-80.5354	0.0	-80.5354	5.54715e-05
rs111652150	0.0	-79.8147	0.0	-79.8147	0.00011404
rs111809683	0.0	-80.5862	0.0	-80.5862	5.27225e-05
rs111905258	0.0	-81.0245	0.0	-81.0245	3.4015e-05
rs111993682	0.0	-79.5802	0.0	-79.5802	0.000144172
rs111998680	0.0	-81.1984	0.0	-81.1984	2.8585e-05
rs1120980	-79.5204	-78.434	-79.5204	-78.434	0.00045331699999999996
rs1120981	-77.0385	-75.9552	-77.0385	-75.9552	0.00536645
rs11209963	-78.6025	-78.2496	-78.6025	-78.2496	0.0005455519999999999
rs11210055	-80.9889	-79.8925	-80.9889	-79.8925	0.0001054978
rs11210056	-79.9596	-79.1598	-79.9596	-79.1598	0.0002195214999999
rs11210059	-79.9259	-79.0828	-79.9259	-79.0828	0.0002370816
rs11210067	-79.6575	-79.0891	-79.6575	-79.0891	0.0002355886
rs11210070	-76.2025	-75.447	-76.2025	-75.447	0.008992680000000001
rs11210071	-76.4718	-75.7789	-76.4718	-75.7789	0.006453329999999999
rs11210072	-76.4688	-75.7788	-76.4688	-75.7788	0.00645339
rs11210073	-76.4718	-75.7789	-76.4718	-75.7789	0.006453329999999999
rs11210074	-81.8424	-80.633	-81.8424	-80.633	4.979254e-05
rs11210075	-79.011	-78.0625	-79.011	-78.0625	0.0006576289999999
rs11210076	-79.0395	-78.0904	-79.0395	-78.0904	0.0006395859999999999
rs11210077	-79.8169	-78.8716	-79.8169	-78.8716	0.00029262769999999997
rs11210079	-82.9145	-81.1976	-82.9145	-81.1976	2.8420300000000003e-05
rs11210080	-80.1536	-79.1737	-80.1536	-79.1737	0.00021629109999999997
rs11210081	-79.2115	-78.3265	-79.2115	-78.3265	0.000505062
rs11210082	-80.3921	-79.3689	-80.3921	-79.3689	0.00017792089999999999
rs11210084	-80.2773	-79.3473	-80.2773	-79.3473	0.0001817420999999
rs11210085	-80.0733	-79.1606	-80.0733	-79.1606	0.00021909639999999998
rs11210091	-79.0391	-78.1139	-79.0391	-78.1139	0.000624715
rs11210092	-79.012	-78.083	-79.012	-78.083	0.0006442789999999
rs11210094	-82.8796	-81.1876	-82.8796	-81.1876	2.8708839999999998e-05
rs11210095	-78.8958	-77.9393	-78.8958	-77.9393	0.000743871
rs11210099	-79.8184	-78.9712	-79.8184	-78.9712	0.0002647894
rs11210100	-80.0147	-79.1502	-80.0147	-79.1502	0.00022135169999999997
rs11210103	-80.3889	-79.477	-80.3889	-79.477	0.0001595727
rs11210105	-78.6611	-77.7911	-78.6611	-77.7911	0.0008627020000000001
rs11210108	-80.5739	-79.6284	-80.5739	-79.6284	0.0001371178
rs11210111	-80.6642	-79.6959	-80.6642	-79.6959	0.0001281585
rs11210112	-78.6759	-77.8522	-78.6759	-77.8522	0.000811563
rs11210114	-80.5732	-79.5989	-80.5732	-79.5989	0.0001412477
rs11210115	-78.5945	-77.7985	-78.5945	-77.7985	0.0008563519999999999
rs11210117	-78.5469	-77.7654	-78.5469	-77.7654	0.000885146
rs11210118	-78.5469	-77.7654	-78.5469	-77.7654	0.000885146
rs11210119	-80.4464	-79.4545	-80.4464	-79.4545	0.0001632702
rs11210120	-78.5108	-77.7357	-78.5108	-77.7357	0.0009118660000000001
rs11210121	-80.2961	-79.3095	-80.2961	-79.3095	0.0001887757
rs11210122	-80.3258	-79.3071	-80.3258	-79.3071	0.0001892421999999
rs11210123	-80.2986	-79.284	-80.2986	-79.284	0.0001936790999999
rs11210124	-80.2986	-79.284	-80.2986	-79.284	0.0001936790999999
rs11210125	-78.6128	-77.932	-78.6128	-77.932	0.0007492679999999999
rs11210126	-80.2684	-79.2581	-80.2684	-79.2581	0.00019875769999999998
rs11210127	-80.6934	-79.6423	-80.6934	-79.6423	0.0001352832
rs11210128	-78.3718	-77.6876	-78.3718	-77.6876	0.0009567880000000001
rs11210139	-80.7735	-79.6706	-80.7735	-79.6706	0.0001315294
rs11210141	-78.2337	-77.6877	-78.2337	-77.6877	0.0009566750000000001
rs11210143	-78.2264	-77.6875	-78.2264	-77.6875	0.0009568370000000001
rs11210144	-79.0079	-78.4155	-79.0079	-78.4155	0.000461931
rs11210145	-77.94	-77.4034	-77.94	-77.4034	0.00127122
rs11210146	-80.3841	-79.2695	-80.3841	-79.2695	0.00019654809999999998
rs11210148	-77.9619	-77.4337	-77.9619	-77.4337	0.0012332839999999
rs11210150	-77.9619	-77.4337	-77.9619	-77.4337	0.0012332839999999
rs11210151	-77.9619	-77.4337	-77.9619	-77.4337	0.0012332839999999
rs11210152	-77.9619	-77.4337	-77.9619	-77.4337	0.0012332839999999
rs11210155	-78.0036	-77.4675	-78.0036	-77.4675	0.0011922329999999
rs11210156	-78.0002	-77.4675	-78.0002	-77.4675	0.001192313
rs11210157	-77.9598	-77.4337	-77.9598	-77.4337	0.00123333
rs11210158	-78.0751	-77.6283	-78.0751	-77.6283	0.001015166
rs11210159	-78.0413	-77.5953	-78.0413	-77.5953	0.001049166
rs11210160	-78.0015	-77.4675	-78.0015	-77.4675	0.0011922819999999998
rs11210161	-78.0015	-77.4675	-78.0015	-77.4675	0.0011922819999999998
rs11210162	-78.0012	-77.4675	-78.0012	-77.4675	0.0011922909999999998
rs11210163	-78.0054	-77.4676	-78.0054	-77.4676	0.0011921890000000002
rs11210164	-78.0397	-77.4979	-78.0397	-77.4979	0.001156613
rs11210165	-78.0508	-77.4981	-78.0508	-77.4981	0.001156365
rs11210166	-79.1811	-78.5557	-79.1811	-78.5557	0.0004015039999999
rs11210167	-79.1604	-78.6568	-79.1604	-78.6568	0.00036284199999999994
rs11210168	-78.35	-77.7833	-78.35	-77.7833	0.000869374
rs11210170	-78.9738	-78.4786	-78.9738	-78.4786	0.000433637
rs11210172	-77.9321	-77.3422	-77.9321	-77.3422	0.001351443
rs11210174	-79.0733	-78.4054	-79.0733	-78.4054	0.000466665
rs11210176	-79.7333	-78.9107	-79.7333	-78.9107	0.0002815202
rs11210177	-80.8844	-79.689	-80.8844	-79.689	0.0001291659
rs11210179	-80.0182	-78.8948	-80.0182	-78.8948	0.00028599969999999996
rs11210180	-79.9886	-78.8658	-79.9886	-78.8658	0.000294407
rs11210181	-79.9326	-78.8132	-79.9326	-78.8132	0.0003103264
rs11210182	-80.3394	-79.1966	-80.3394	-79.1966	0.0002114489
rs11210184	-80.3903	-79.2619	-80.3903	-79.2619	0.0001979921999999
rs11210185	-79.7571	-78.6372	-79.7571	-78.6372	0.00037004560000000004
rs11210186	-79.7778	-78.6573	-79.7778	-78.6573	0.0003626848
rs11210187	-79.7462	-78.6271	-79.7462	-78.6271	0.0003738174
rs11210188	-79.3692	-78.2766	-79.3692	-78.2766	0.000530663
rs11210191	-79.3422	-78.2529	-79.3422	-78.2529	0.0005434069999998999
rs11210193	-79.3471	-78.2559	-79.3471	-78.2559	0.000541736
rs11210195	-79.2518	-78.1623	-79.2518	-78.1623	0.000594954
rs11210196	-79.3954	-78.3042	-79.3954	-78.3042	0.00051622
rs11210201	-76.6515	-75.5686	-76.6515	-75.5686	0.00790743
rs11210202	-76.6516	-75.5686	-76.6516	-75.5686	0.00790744
rs11210203	-76.7031	-75.6205	-76.7031	-75.6205	0.00750688
rs11210204	-76.7488	-75.6663	-76.7488	-75.6663	0.007169689999999999
rs11210205	-76.8481	-75.7668	-76.8481	-75.7668	0.00648326
rs11210207	-76.8497	-75.7668	-76.8497	-75.7668	0.0064832299999999995
rs11210209	-77.2717	-76.1962	-77.2717	-76.1962	0.004215582
rs11210211	-77.2649	-76.1961	-77.2649	-76.1961	0.004215688999999899
rs11210215	-77.3218	-76.2448	-77.3218	-76.2448	0.004015251
rs11210216	-76.8236	-75.7414	-76.8236	-75.7414	0.00663591
rs11210217	-76.8248	-75.7414	-76.8248	-75.7414	0.00663593
rs11210218	-79.4796	-78.402	-79.4796	-78.402	0.0004680849999999
rs11210219	-77.167	-76.0807	-77.167	-76.0807	0.004708789999999999
rs11210220	-77.2596	-76.1737	-77.2596	-76.1737	0.004290419
rs11210221	-77.2596	-76.1737	-77.2596	-76.1737	0.004290419
rs11210222	-77.2596	-76.1737	-77.2596	-76.1737	0.004290419
rs11210223	-77.2154	-76.1295	-77.2154	-76.1295	0.004484459999999899
rs11210224	-77.2597	-76.1737	-77.2597	-76.1737	0.004290409
rs11210225	-77.2596	-76.1737	-77.2596	-76.1737	0.004290419
rs11210226	-77.2154	-76.1295	-77.2154	-76.1295	0.004484459999999899
rs11210227	-77.2121	-76.1262	-77.2121	-76.1262	0.0044983999999999
rs11210229	-77.2595	-76.1737	-77.2595	-76.1737	0.0042904169999999
rs11210232	-79.6846	-78.6112	-79.6846	-78.6112	0.0003796744999999
rs11210235	-79.6652	-78.6114	-79.6652	-78.6114	0.000379584
rs11210236	-79.6727	-78.6117	-79.6727	-78.6117	0.000379478
rs11210237	-79.7273	-78.6687	-79.7273	-78.6687	0.0003584461
rs11210238	-81.1071	-79.9019	-81.1071	-79.9019	0.000103787
rs11210242	-79.5048	-78.4137	-79.5048	-78.4137	0.00046259899999999995
rs11210243	-79.3923	-78.2945	-79.3923	-78.2945	0.000521206
rs11210244	-79.4217	-78.3232	-79.4217	-78.3232	0.000506474
rs11210245	0.0	-80.8503	0.0	-80.8503	4.04877e-05
rs11210247	-79.502	-78.4009	-79.502	-78.4009	0.000468572
rs11210251	-79.4221	-78.3232	-79.4221	-78.3232	0.0005064609999999999
rs11210252	-83.5787	-81.5042	-83.5787	-81.5042	2.098865e-05
rs11210254	-81.1305	-79.9115	-81.1305	-79.9115	0.00010276759999999999
rs11210255	-82.1249	-80.7135	-82.1249	-80.7135	4.623778e-05
rs11210256	-82.1256	-80.7137	-82.1256	-80.7137	4.6230179999999995e-05
rs11210257	-79.8454	-78.729	-79.8454	-78.729	0.0003374585
rs11210258	-78.4792	-77.3996	-78.4792	-77.3996	0.00127573
rs11210259	-79.8456	-78.729	-79.8456	-78.729	0.0003374553
rs11210261	-79.8104	-78.6994	-79.8104	-78.6994	0.0003476021
rs11210263	-79.8095	-78.6994	-79.8095	-78.6994	0.0003476148999999
rs11210266	-79.7894	-78.7053	-79.7894	-78.7053	0.0003455805
rs11210274	-76.6511	-75.6104	-76.6511	-75.6104	0.0075153399999999
rs11210276	-79.7624	-78.6922	-79.7624	-78.6922	0.0003500969999999
rs11210286	-83.4335	-81.4534	-83.4335	-81.4534	2.209058e-05
rs11210289	-80.9067	-79.7402	-80.9067	-79.7402	0.0001227814
rs11210290	-83.4014	-81.4395	-83.4014	-81.4395	2.240338e-05
rs11210292	-82.808	-81.1488	-82.808	-81.1488	2.991608e-05
rs11210300	-80.8147	-79.7067	-80.8147	-79.7067	0.0001269518999999
rs11210306	-80.8451	-79.8718	-80.8451	-79.8718	0.00010764589999999999
rs11210320	-81.4085	-80.284	-81.4085	-80.284	7.128939999999999e-05
rs1121231	-83.2922	-81.394	-83.2922	-81.394	2.3467940000000002e-05
rs1121232	-83.2922	-81.394	-83.2922	-81.394	2.3467940000000002e-05
rs112665829	0.0	-80.9265	0.0	-80.9265	3.75157e-05
rs112913804	0.0	-79.2264	0.0	-79.2264	0.000205414
rs112959438	-78.2601	-77.7204	-78.2601	-77.7204	0.0009258199999999999
rs112982912	0.0	-80.6335	0.0	-80.6335	5.02856e-05
rs113059969	0.0	-81.1735	0.0	-81.1735	2.93062e-05
rs113074776	0.0	-80.9432	0.0	-80.9432	3.68926e-05
rs113170171	-78.2601	-77.7204	-78.2601	-77.7204	0.0009258199999999999
rs113235860	0.0	-80.23	0.0	-80.23	7.52752e-05
rs113316052	0.0	-80.7891	0.0	-80.7891	4.30396e-05
rs113318433	0.0	-80.2233	0.0	-80.2233	7.57771e-05
rs113369865	0.0	-81.0245	0.0	-81.0245	3.4015e-05
rs113472255	0.0	-80.9243	0.0	-80.9243	3.7595e-05
rs113578584	0.0	-80.7822	0.0	-80.7822	4.33382e-05
rs113614010	0.0	-80.8966	0.0	-80.8966	3.86521e-05
rs113713923	0.0	-80.5772	0.0	-80.5772	5.3201e-05
rs113740867	-78.2601	-77.7204	-78.2601	-77.7204	0.0009258199999999999
rs113960845	0.0	-81.0329	0.0	-81.0329	3.37284e-05
rs114203215	0.0	-80.7706	0.0	-80.7706	4.38456e-05
rs114416845	0.0	-81.0882	0.0	-81.0882	3.19145e-05
rs114814645	-80.2282	-79.2149	-80.2282	-79.2149	0.00020753740000000002
rs114832588	0.0	-81.0561	0.0	-81.0561	3.29576e-05
rs115352608	0.0	-80.627	0.0	-80.627	5.06172e-05
rs11576269	-78.2713	-77.7207	-78.2713	-77.7207	0.0009255649999999
rs11577544	-83.1493	-81.3183	-83.1493	-81.3183	2.5286239999999998e-05
rs11578300	-76.7513	-75.8896	-76.7513	-75.8896	0.00577689
rs11580539	-76.7941	-75.71	-76.7941	-75.71	0.00682393
rs11581459	-77.3983	-76.3118	-77.3983	-76.3118	0.0037365149999998995
rs11582111	0.0	-79.1756	0.0	-79.1756	0.000216076
rs11582461	-78.3534	-77.7834	-78.3534	-77.7834	0.0008693010000000001
rs11587164	-79.7949	-79.0834	-79.7949	-79.0834	0.00023693090000000003
rs11588262	-79.747	-79.2339	-79.747	-79.2339	0.00020380879999989997
rs11589271	-83.0245	-81.2475	-83.0245	-81.2475	2.7134919999999998e-05
rs11589392	-80.3044	-79.2893	-80.3044	-79.2893	0.0001926414999999
rs11589504	-79.8994	-79.1118	-79.8994	-79.1118	0.0002303089
rs11589897	-78.3534	-77.7834	-78.3534	-77.7834	0.0008693010000000001
rs11590930	-78.2751	-77.7208	-78.2751	-77.7208	0.0009254709999999
rs1160682	-75.7512	-74.7393	-75.7512	-74.7393	0.01824058
rs11800984	-76.6562	-75.6104	-76.6562	-75.6104	0.007515270000000001
rs11805813	-77.2597	-76.1737	-77.2597	-76.1737	0.004290409
rs11805871	-77.2597	-76.1737	-77.2597	-76.1737	0.004290409
rs11806728	-79.8276	-78.7068	-79.8276	-78.7068	0.0003451684
rs11807366	-76.75	-75.6601	-76.75	-75.6601	0.0071729999999999
rs11809026	-77.2597	-76.1737	-77.2597	-76.1737	0.004290409
rs11809098	-77.2597	-76.1737	-77.2597	-76.1737	0.004290409
rs11809486	-77.2154	-76.1295	-77.2154	-76.1295	0.00448444
rs11811400	-80.2029	-79.1915	-80.2029	-79.1915	0.0002124745
rs12021955	-80.5218	-79.5534	-80.5218	-79.5534	0.0001478357
rs12022006	-80.5163	-79.5528	-80.5163	-79.5528	0.0001479253999999
rs12023265	-83.2422	-81.3686	-83.2422	-81.3686	2.3983760000000003e-05
rs12023347	-79.5396	-78.4501	-79.5396	-78.4501	0.00044607879999989996
rs12024899	-83.0467	-81.275	-83.0467	-81.275	2.6304840000000002e-05
rs12025473	-79.9605	-79.0842	-79.9605	-79.0842	0.0002364727
rs12025606	-80.8256	-79.6522	-80.8256	-79.6522	0.0001340459
rs12025823	-82.8311	-81.1603	-82.8311	-81.1603	2.950178e-05
rs12026485	-79.8017	-78.7473	-79.8017	-78.7473	0.0003313212
rs12026912	-81.5834	-80.2949	-81.5834	-80.2949	7.04072e-05
rs12029032	-80.7995	-79.6293	-80.7995	-79.6293	0.000137152
rs12029861	-80.7993	-79.618	-80.7993	-79.618	0.000137777
rs12030954	-82.7571	-81.1291	-82.7571	-81.1291	3.041098e-05
rs12033140	-79.5313	-78.4457	-79.5313	-78.4457	0.0004480685999999
rs12033289	-81.6005	-80.3106	-81.6005	-80.3106	6.931290000000001e-05
rs12033354	-80.7832	-79.69	-80.7832	-79.69	0.0001289989
rs12033505	-79.4271	-78.3233	-79.4271	-78.3233	0.0005064099999998999
rs12034860	-77.0384	-75.9552	-77.0384	-75.9552	0.0053664299999998995
rs12034885	-80.9934	-79.8093	-80.9934	-79.8093	0.0001144807
rs12035848	-77.3032	-76.2221	-77.3032	-76.2221	0.0040873889999999
rs12036558	-79.5415	-78.4502	-79.5415	-78.4502	0.00044605459999999997
rs12037168	-79.3416	-78.2444	-79.3416	-78.2444	0.0005479789999998999
rs12037338	-78.9718	-78.3213	-78.9718	-78.3213	0.0005076019999998999
rs12039430	-79.886	-78.7683	-79.886	-78.7683	0.0003244319
rs12039928	-82.9435	-81.218	-82.9435	-81.218	2.7856299999999993e-05
rs12042085	-78.8297	-78.2174	-78.8297	-78.2174	0.0005632009999999999
rs12042444	-76.5497	-75.5107	-76.5497	-75.5107	0.00830342
rs12042865	-79.9232	-79.047	-79.9232	-79.047	0.0002454488
rs12043079	-83.2933	-81.3945	-83.2933	-81.3945	2.345648e-05
rs12043387	-77.3056	-76.2222	-77.3056	-76.2222	0.004087348
rs12044079	-77.1666	-76.0807	-77.1666	-76.0807	0.00470879
rs12044218	-79.2212	-78.1327	-79.2212	-78.1327	0.0006127929999999
rs12044276	-80.2902	-79.3887	-80.2902	-79.3887	0.0001743251
rs12044316	-79.7209	-78.6684	-79.7209	-78.6684	0.00035853400000000003
rs12044362	-78.2211	-77.522	-78.2211	-77.522	0.0011289989999999999
rs12044445	-80.85	-79.6648	-80.85	-79.6648	0.00013230029999999998
rs12046068	-81.2002	-80.1344	-81.2002	-80.1344	8.27679e-05
rs12046843	-80.8827	-79.7745	-80.8827	-79.7745	0.00011853139999999998
rs12047905	-81.3947	-80.2734	-81.3947	-80.2734	7.204809999999999e-05
rs12047954	-83.4229	-81.4283	-83.4229	-81.4283	2.258112e-05
rs12048330	-81.3171	-80.0768	-81.3171	-80.0768	8.759470000000001e-05
rs12049376	-79.74	-78.6501	-79.74	-78.6501	0.0003651960999999
rs12059553	-78.9783	-78.4545	-78.9783	-78.4545	0.000444235
rs12061680	-76.7488	-75.6663	-76.7488	-75.6663	0.007169689999999999
rs12064829	0.0	-80.5025	0.0	-80.5025	5.73212e-05
rs12066492	-79.989	-79.1169	-79.989	-79.1169	0.00022888409999999998
rs12069039	-79.85	-78.7276	-79.85	-78.7276	0.00033805669999999996
rs12071295	0.0	-80.9814	0.0	-80.9814	3.5511e-05
rs12073546	-83.5765	-81.5059	-83.5765	-81.5059	2.095212e-05
rs12077046	-79.3112	-78.2231	-79.3112	-78.2231	0.000559819
rs12086900	-83.432	-81.4525	-83.432	-81.4525	2.211114e-05
rs12087611	-78.9268	-78.3734	-78.9268	-78.3734	0.000481822
rs12089282	0.0	-80.8657	0.0	-80.8657	3.98614e-05
rs12091246	-83.432	-81.4525	-83.432	-81.4525	2.211114e-05
rs12097442	-80.3756	-79.4747	-80.3756	-79.4747	0.0001599296
rs12116628	0.0	-80.6817	0.0	-80.6817	4.79236e-05
rs12117216	-76.3862	-75.6247	-76.3862	-75.6247	0.0075286599999999
rs12117265	-79.8378	-79.0758	-79.8378	-79.0758	0.0002387493
rs12117304	-76.9886	-75.9056	-76.9886	-75.9056	0.00563966
rs12117582	-77.6431	-77.0199	-77.6431	-77.0199	0.001865602
rs12118352	-78.8399	-77.9456	-78.8399	-77.9456	0.000739181
rs12118367	-78.2644	-77.6884	-78.2644	-77.6884	0.0009559749999998999
rs12118804	-78.1958	-77.6577	-78.1958	-77.6577	0.000985762
rs12118981	-78.9517	-78.1111	-78.9517	-78.1111	0.0006264189999999
rs12119161	-78.552	-77.6746	-78.552	-77.6746	0.0009692799999998999
rs12119633	-78.2536	-77.6881	-78.2536	-77.6881	0.0009562199999998998
rs12120198	-80.2257	-79.2148	-80.2257	-79.2148	0.00020757370000000004
rs12120214	-77.1672	-76.0807	-77.1672	-76.0807	0.00470879
rs12120282	-80.2537	-79.2407	-80.2537	-79.2407	0.00020225369999999997
rs12120482	0.0	-81.2038	0.0	-81.2038	2.84311e-05
rs12120585	0.0	-80.8934	0.0	-80.8934	3.87768e-05
rs12120813	0.0	-80.6057	0.0	-80.6057	5.17054e-05
rs12120825	-77.94	-77.4034	-77.94	-77.4034	0.00127122
rs12120935	-78.423	-77.7469	-78.423	-77.7469	0.0009016649999998999
rs12121084	-78.2337	-77.6877	-78.2337	-77.6877	0.0009566750000000001
rs12121441	-79.1756	-78.2572	-79.1756	-78.2572	0.0005413099999999999
rs12122055	-78.5596	-77.8711	-78.5596	-77.8711	0.0007963609999998999
rs12122177	0.0	-80.9718	0.0	-80.9718	3.58542e-05
rs12122178	0.0	-80.5759	0.0	-80.5759	5.32676e-05
rs12122377	-79.662	-78.7977	-79.662	-78.7977	0.00031504899999999997
rs12122520	-78.3763	-77.8125	-78.3763	-77.8125	0.00084435
rs12122901	-79.3244	-78.7071	-79.3244	-78.7071	0.00034504999999999996
rs12123154	0.0	-80.5448	0.0	-80.5448	5.49537e-05
rs12123391	-80.2282	-79.2149	-80.2282	-79.2149	0.00020753740000000002
rs12124553	-78.4162	-77.8136	-78.4162	-77.8136	0.0008434759999998999
rs12126062	-78.0036	-77.4675	-78.0036	-77.4675	0.0011922329999999
rs12126618	-78.6137	-77.7376	-78.6137	-77.7376	0.0009101210000000001
rs12126658	-80.3066	-79.2895	-80.3066	-79.2895	0.0001926079
rs12126688	-78.1077	-77.5018	-78.1077	-77.5018	0.0011521270000000002
rs12126853	-79.0191	-78.0627	-79.0191	-78.0627	0.0006575070000000001
rs12127236	-78.5861	-77.9	-78.5861	-77.9	0.000773616
rs12127282	-78.9962	-78.0554	-78.9962	-78.0554	0.000662355
rs12127301	-78.4294	-77.747	-78.4294	-77.747	0.000901538
rs12127629	-77.167	-76.0807	-77.167	-76.0807	0.004708789999999999
rs12127723	-79.4299	-78.5222	-79.4299	-78.5222	0.00041530900000000004
rs12127823	-80.2257	-79.2148	-80.2257	-79.2148	0.00020757370000000004
rs12127938	-78.6962	-77.8496	-78.6962	-77.8496	0.0008136849999999
rs12127945	0.0	-81.0092	0.0	-81.0092	3.45384e-05
rs12128161	-76.8561	-75.7726	-76.8561	-75.7726	0.006436370000000001
rs12128225	-79.012	-78.083	-79.012	-78.083	0.0006442789999999
rs12128235	-76.9379	-75.8559	-76.9379	-75.8559	0.0059277800000000005
rs12128393	-79.6834	-79.1122	-79.6834	-79.1122	0.00023019879999999998
rs12128495	-76.7525	-75.67	-76.7525	-75.67	0.00714353
rs12128855	-78.3356	-77.7829	-78.3356	-77.7829	0.000869706
rs12129026	-78.24	-77.2847	-78.24	-77.2847	0.0014316110000000002
rs12129573	-75.5689	-74.539	-75.5689	-74.539	0.02230037
rs12129942	-79.1864	-78.4166	-79.1864	-78.4166	0.00046126200000000004
rs12130289	-78.4024	-77.7815	-78.4024	-77.7815	0.000870984
rs12131201	-78.3248	-77.7508	-78.3248	-77.7508	0.0008980959999999999
rs12132090	-79.9613	-78.8396	-79.9613	-78.8396	0.0003022317
rs12132337	0.0	-80.5448	0.0	-80.5448	5.49537e-05
rs12132492	-79.153	-78.2358	-79.153	-78.2358	0.000552976
rs12132857	0.0	-80.5448	0.0	-80.5448	5.49537e-05
rs12133863	-79.6797	-79.1004	-79.6797	-79.1004	0.00023281699999999996
rs12133927	0.0	-80.6262	0.0	-80.6262	5.06585e-05
rs12133935	-79.5723	-78.9039	-79.5723	-78.9039	0.00028339260000000003
rs12134034	-76.5557	-75.8512	-76.5557	-75.8512	0.00600292
rs12134115	0.0	-80.6763	0.0	-80.6763	4.81816e-05
rs12134194	-80.4325	-79.4337	-80.4325	-79.4337	0.0001666981999999
rs12134234	-78.6994	-77.8527	-78.6994	-77.8527	0.0008111609999999999
rs12135094	-77.1668	-76.0807	-77.1668	-76.0807	0.00470877
rs12135442	-76.2778	-75.6177	-76.2778	-75.6177	0.00758212
rs12135546	-80.1533	-79.1001	-80.1533	-79.1001	0.00023285049999999998
rs12136496	-78.3352	-77.7829	-78.3352	-77.7829	0.000869716
rs12136682	-79.1222	-78.2131	-79.1222	-78.2131	0.00056567
rs12136862	-76.2102	-75.4471	-76.2102	-75.4471	0.00899253
rs12136984	-79.2807	-78.1784	-79.2807	-78.1784	0.0005855599999999
rs12137042	-78.2681	-77.6885	-78.2681	-77.6885	0.0009558959999999999
rs12137150	-78.2607	-77.6883	-78.2607	-77.6883	0.000956064
rs12137298	-77.9181	-77.342	-77.9181	-77.342	0.0013517520000000001
rs12137361	-78.5265	-77.6028	-78.5265	-77.6028	0.001041458
rs12137388	-80.1792	-79.47	-80.1792	-79.47	0.0001608521999999
rs12137741	-78.9493	-78.1111	-78.9493	-78.1111	0.00062646
rs12137869	-76.723	-75.9234	-76.723	-75.9234	0.00558469
rs12137935	-76.6334	-75.8173	-76.6334	-75.8173	0.00620975
rs12137963	-76.7058	-75.8895	-76.7058	-75.8895	0.0057776500000000005
rs12138089	-76.549	-75.8171	-76.549	-75.8171	0.00621127
rs12138265	-78.3419	-77.6707	-78.3419	-77.6707	0.0009730709999999998
rs12138301	-80.2304	-79.2151	-80.2304	-79.2151	0.0002075039999999
rs12138334	-78.3693	-77.7004	-78.3693	-77.7004	0.000944571
rs12138397	-78.2536	-77.6881	-78.2536	-77.6881	0.0009562199999998998
rs12138472	0.0	-80.9632	0.0	-80.9632	3.61628e-05
rs12139090	-80.3066	-79.2895	-80.3066	-79.2895	0.0001926079
rs12139242	-79.6649	-79.0899	-79.6649	-79.0899	0.0002354064
rs12139274	-79.6254	-79.0845	-79.6254	-79.0845	0.0002366675999999
rs12139556	0.0	-80.6767	0.0	-80.6767	4.81583e-05
rs12139604	0.0	-80.5112	0.0	-80.5112	5.68273e-05
rs12139967	0.0	-80.5448	0.0	-80.5448	5.49537e-05
rs12140493	0.0	-80.907	0.0	-80.907	3.82524e-05
rs12140625	-80.2219	-79.0896	-80.2219	-79.0896	0.00023535169999999998
rs12140851	-76.538	-75.8171	-76.538	-75.8171	0.00621148
rs12140865	-81.1551	-79.9329	-81.1551	-79.9329	0.0001006041
rs12141350	-78.4629	-77.7799	-78.4629	-77.7799	0.0008724340000000001
rs12141451	-80.2562	-79.2409	-80.2562	-79.2409	0.0002022171
rs12141936	-82.1435	-80.7269	-82.1435	-80.7269	4.562018e-05
rs12142152	-79.7718	-78.9391	-79.7718	-78.9391	0.00027363379999999996
rs12142184	-80.2282	-79.2149	-80.2282	-79.2149	0.00020753740000000002
rs12142252	-78.5297	-77.8542	-78.5297	-77.8542	0.0008099069999999999
rs12142377	-80.2282	-79.2149	-80.2282	-79.2149	0.00020753740000000002
rs12142414	-80.2282	-79.2149	-80.2282	-79.2149	0.00020753740000000002
rs12142471	-78.2375	-77.6877	-78.2375	-77.6877	0.0009565860000000002
rs12142513	0.0	-80.9285	0.0	-80.9285	3.74403e-05
rs12142515	-79.2789	-78.19	-79.2789	-78.19	0.0005786999999999999
rs12142655	-76.218	-75.4471	-76.218	-75.4471	0.00899243
rs12142986	-79.9307	-78.8131	-79.9307	-78.8131	0.0003103507
rs12143426	0.0	-80.8981	0.0	-80.8981	3.85958e-05
rs12143587	-78.2375	-77.6877	-78.2375	-77.6877	0.0009565860000000002
rs12143664	0.0	-80.5448	0.0	-80.5448	5.49537e-05
rs12143796	-79.2115	-78.3265	-79.2115	-78.3265	0.000505062
rs12143820	-80.3902	-79.4434	-80.3902	-79.4434	0.0001650576
rs12144768	0.0	-81.4023	0.0	-81.4023	2.33127e-05
rs12144988	-78.2032	-77.6579	-78.2032	-77.6579	0.000985602
rs12145223	-75.9485	-75.0127	-75.9485	-75.0127	0.013884019999999999
rs12145230	-76.6813	-75.8894	-76.6813	-75.8894	0.00577808
rs12145366	0.0	-80.8954	0.0	-80.8954	3.87026e-05
rs12145429	-76.848	-75.7654	-76.848	-75.7654	0.00649204
rs12145432	-76.6997	-75.6167	-76.6997	-75.6167	0.00753527
rs12145482	-80.0116	-79.1693	-80.0116	-79.1693	0.00021744500000000003
rs12145685	-80.2326	-79.2153	-80.2326	-79.2153	0.0002074717999999
rs12145800	-78.3419	-77.6707	-78.3419	-77.6707	0.0009730709999999998
rs12239956	-79.8391	-78.7288	-79.8391	-78.7288	0.0003375483
rs12240100	-80.6824	-79.5438	-80.6824	-79.5438	0.00014936839999999998
rs12401308	-79.2115	-78.2638	-79.2115	-78.2638	0.000537711
rs12402991	-80.2282	-79.2149	-80.2282	-79.2149	0.00020753740000000002
rs12404978	-80.4571	-79.3215	-80.4571	-79.3215	0.0001865317999999
rs12405997	-78.9014	-77.9992	-78.9014	-77.9992	0.0007006129999998999
rs12406002	-77.9658	-77.4338	-77.9658	-77.4338	0.001233198
rs12406253	-79.4458	-78.3591	-79.4458	-78.3591	0.000488629
rs12407163	-78.2375	-77.6877	-78.2375	-77.6877	0.0009565860000000002
rs12409116	-80.3346	-79.2679	-80.3346	-79.2679	0.00019685679999989998
rs12409235	-80.2282	-79.2149	-80.2282	-79.2149	0.00020753740000000002
rs12409265	-80.2282	-79.2149	-80.2282	-79.2149	0.00020753740000000002
rs12410714	-81.0614	-80.2205	-81.0614	-80.2205	7.59939e-05
rs12410787	-80.4433	-79.4754	-80.4433	-79.4754	0.0001598679
rs12562533	-79.7052	-78.6129	-79.7052	-78.6129	0.0003790318
rs12563453	-83.0276	-81.256	-83.0276	-81.256	2.673708e-05
rs12564425	-79.5048	-78.4189	-79.5048	-78.4189	0.000460243
rs12565252	-80.1807	-79.1828	-80.1807	-79.1828	0.00021432590000000003
rs12565386	-79.7449	-78.6406	-79.7449	-78.6406	0.0003686563
rs12566027	-78.2539	-77.5542	-78.2539	-77.5542	0.00109316
rs12567259	-83.0784	-81.2887	-83.0784	-81.2887	2.592278e-05
rs12567284	-83.0439	-81.2384	-83.0439	-81.2384	2.7208399999999995e-05
rs12569115	-79.7374	-78.6403	-79.7374	-78.6403	0.0003687564
rs12718437	-79.6957	-78.6125	-79.6957	-78.6125	0.0003791437999999
rs12718438	-81.0554	-79.8527	-81.0554	-79.8527	0.00010900529999999998
rs12724056	-78.952	-77.9963	-78.952	-77.9963	0.000702658
rs12724133	-78.2108	-77.658	-78.2108	-77.658	0.000985423
rs12724536	-80.1664	-79.1903	-80.1664	-79.1903	0.00021272070000000003
rs12724603	0.0	-80.5067	0.0	-80.5067	5.70839e-05
rs12724780	-79.9595	-78.9468	-79.9595	-78.9468	0.00027142569999999997
rs12725886	-78.2268	-77.6584	-78.2268	-77.6584	0.000985062
rs12726518	-83.3737	-81.4275	-83.3737	-81.4275	2.267426e-05
rs12727364	-80.0108	-79.1088	-80.0108	-79.1088	0.0002307546
rs12729077	-78.2032	-77.6579	-78.2032	-77.6579	0.000985602
rs12729247	-80.0663	-79.2282	-80.0663	-79.2282	0.0002050055999999
rs12731600	-80.1542	-79.1483	-80.1542	-79.1483	0.00022184420000000003
rs12731986	-77.203	-76.1735	-77.203	-76.1735	0.00429132
rs12734738	-83.0475	-81.2527	-83.0475	-81.2527	2.684904e-05
rs12735281	-79.0005	-78.0623	-79.0005	-78.0623	0.000657792
rs12736962	-79.9837	-79.1533	-79.9837	-79.1533	0.0002209471999999
rs12737087	-79.5369	-78.45	-79.5369	-78.45	0.0004461159999999
rs12737220	-83.2918	-81.3887	-83.2918	-81.3887	2.357436e-05
rs12742409	-79.7485	-78.6917	-79.7485	-78.6917	0.00035029120000000004
rs12742692	-77.9786	-77.4413	-77.9786	-77.4413	0.0012239640000000001
rs12743343	-83.3837	-81.4302	-83.3837	-81.4302	2.2613200000000002e-05
rs12744582	-77.2597	-76.1737	-77.2597	-76.1737	0.004290409
rs12745861	-78.952	-77.9963	-78.952	-77.9963	0.000702658
rs12746555	-83.3587	-81.4197	-83.3587	-81.4197	2.28531e-05
rs12747728	-79.4864	-78.3858	-79.4864	-78.3858	0.000475706
rs12748358	-80.2282	-79.2149	-80.2282	-79.2149	0.00020753740000000002
rs12749479	-80.1215	-79.1133	-80.1215	-79.1133	0.0002299233
rs12752404	-80.2546	-79.2408	-80.2546	-79.2408	0.00020224019999999998
rs12752778	-79.1292	-78.2398	-79.1292	-78.2398	0.000550812
rs12754690	-79.7863	-78.6727	-79.7863	-78.6727	0.00035702359999989996
rs12755125	-78.5052	-77.7356	-78.5052	-77.7356	0.000911968
rs12757636	-83.0992	-81.2881	-83.0992	-81.2881	2.6064940000000005e-05
rs12759031	-79.4071	-78.3152	-79.4071	-78.3152	0.0005105419999998999
rs12759558	-80.2458	-79.2613	-80.2458	-79.2613	0.0001981086
rs12760667	-78.9664	-78.0242	-78.9664	-78.0242	0.000683325
rs1316718	-79.7027	-78.639	-79.7027	-78.639	0.0003692341
rs1329981	-81.1466	-80.0984	-81.1466	-80.0984	8.580759999999999e-05
rs1329982	-81.4101	-80.2853	-81.4101	-80.2853	7.120149999999999e-05
rs1329984	-81.4305	-80.2975	-81.4305	-80.2975	7.03379e-05
rs1329986	-83.0338	-81.2647	-83.0338	-81.2647	2.670838e-05
rs1329988	-82.9492	-81.2253	-82.9492	-81.2253	2.7795139999999997e-05
rs1329989	-82.9409	-81.221	-82.9409	-81.221	2.7915280000000002e-05
rs1329990	-82.983	-81.2432	-82.983	-81.2432	2.7304059999999996e-05
rs1329992	-83.0169	-81.2602	-83.0169	-81.2602	2.682432e-05
rs1338645	-77.1632	-76.0774	-77.1632	-76.0774	0.00472357
rs1338646	-81.1306	-79.9116	-81.1306	-79.9116	0.00010276729999989999
rs1338647	-79.7351	-78.669	-79.7351	-78.669	0.00035833869999999995
rs1338648	-79.7351	-78.669	-79.7351	-78.669	0.00035833869999999995
rs1338649	-79.7351	-78.669	-79.7351	-78.669	0.00035833869999999995
rs1338650	-79.6938	-78.6125	-79.6938	-78.6125	0.0003791706
rs1338651	-77.2592	-76.1737	-77.2592	-76.1737	0.004290421
rs1338653	-79.7491	-78.6917	-79.7491	-78.6917	0.0003502826999999
rs1338654	-77.2597	-76.1737	-77.2597	-76.1737	0.004290409
rs1338656	-79.6962	-78.6388	-79.6962	-78.6388	0.00036932210000000003
rs1358041	-79.9885	-79.1814	-79.9885	-79.1814	0.00021483099999999996
rs1358042	-79.9654	-79.1603	-79.9654	-79.1603	0.00021941050000000002
rs1360241	-81.3594	-80.2486	-81.3594	-80.2486	7.385820000000001e-05
rs1360242	-81.3618	-80.2492	-81.3618	-80.2492	7.38179e-05
rs1360243	-81.582	-80.2947	-81.582	-80.2947	7.04256e-05
rs1360244	-82.9382	-81.2203	-82.9382	-81.2203	2.7935180000000002e-05
rs1361244	-79.7246	-78.6686	-79.7246	-78.6686	0.0003584832
rs1373914	-78.4901	-78.1847	-78.4901	-78.1847	0.0005820860000000001
rs137948505	-80.2282	-79.2149	-80.2282	-79.2149	0.00020753740000000002
rs1392582	-82.1684	-80.7439	-82.1684	-80.7439	4.48514e-05
rs1392583	-81.2099	-79.9805	-81.2099	-79.9805	9.59403e-05
rs1393012	-83.438	-81.4551	-83.438	-81.4551	2.2052480000000005e-05
rs139705609	-78.3549	-77.671	-78.3549	-77.671	0.0009728079999999999
rs140220780	0.0	-81.049	0.0	-81.049	3.31906e-05
rs1405051	-80.1124	-79.1991	-80.1124	-79.1991	0.0002108117
rs1405052	-80.0914	-79.2304	-80.0914	-79.2304	0.00020454649999999998
rs1405055	-80.2274	-79.3578	-80.2274	-79.3578	0.00018008409999999999
rs1405056	-80.8945	-79.8321	-80.8945	-79.8321	0.0001120649
rs1411281	-82.9353	-81.2189	-82.9353	-81.2189	2.797424e-05
rs1411282	-80.8682	-79.6947	-80.8682	-79.6947	0.0001284579
rs141479426	0.0	-80.9034	0.0	-80.9034	3.83927e-05
rs1416266	-79.7045	-78.6128	-79.7045	-78.6128	0.000379042
rs1416268	-77.2151	-76.1295	-77.2151	-76.1295	0.004484428
rs1416269	-77.2152	-76.1295	-77.2152	-76.1295	0.004484422
rs1416274	-79.6989	-78.6389	-79.6989	-78.6389	0.00036928600000000003
rs143980025	0.0	-80.7877	0.0	-80.7877	4.31005e-05
rs1460939	-78.6217	-78.2506	-78.6217	-78.2506	0.0005450050000000001
rs1460940	-80.1669	-79.1757	-80.1669	-79.1757	0.00021607119999989997
rs1464952	-80.0733	-79.1606	-80.0733	-79.1606	0.00021909639999999998
rs147274468	0.0	-81.0268	0.0	-81.0268	3.39342e-05
rs1475061	-76.7039	-75.6205	-76.7039	-75.6205	0.0075068700000000006
rs1475062	-76.7033	-75.6205	-76.7033	-75.6205	0.0075068700000000006
rs1475063	-76.7033	-75.6205	-76.7033	-75.6205	0.0075068700000000006
rs1475064	-77.1243	-76.0806	-77.1243	-76.0806	0.00470945
rs1475065	-81.1095	-79.8992	-81.1095	-79.8992	0.00010407669999989999
rs1500429	-80.8923	-79.7032	-80.8923	-79.7032	0.0001266202
rs1500430	-82.1506	-80.7316	-82.1506	-80.7316	4.5405800000000005e-05
rs1501482	-81.5332	-80.259	-81.5332	-80.259	7.29878e-05
rs1501483	-83.5763	-81.5004	-83.5763	-81.5004	2.1067349999999997e-05
rs1501485	-81.635	-80.3451	-81.635	-80.3451	6.69548e-05
rs1501489	-83.3824	-81.4294	-83.3824	-81.4294	2.2630180000000004e-05
rs1525978	-79.8702	-79.018	-79.8702	-79.018	0.0002527041
rs1525979	-79.7789	-78.9897	-79.7789	-78.9897	0.0002599329
rs1525980	-76.051	-75.1205	-76.051	-75.1205	0.01246522
rs1525986	-80.0691	-79.2284	-80.0691	-79.2284	0.0002049543
rs1525987	-79.9946	-79.1819	-79.9946	-79.1819	0.00021471529999989998
rs1525988	-79.9715	-79.1608	-79.9715	-79.1608	0.0002192948999999
rs1525989	-79.9827	-79.1808	-79.9827	-79.1808	0.0002149427
rs1525991	-79.8994	-79.1118	-79.8994	-79.1118	0.0002303089
rs1525994	-80.1443	-79.2695	-80.1443	-79.2695	0.0001967013
rs1525996	-80.2095	-79.2449	-80.2095	-79.2449	0.000201409
rs1538375	-79.7045	-78.6128	-79.7045	-78.6128	0.000379042
rs1538376	-79.7045	-78.6128	-79.7045	-78.6128	0.000379042
rs1546271	-77.0378	-75.9964	-77.0378	-75.9964	0.00511274
rs1556193	-82.8184	-81.155	-82.8184	-81.155	2.972982e-05
rs1572668	-79.3936	-78.2945	-79.3936	-78.2945	0.000521189
rs1572669	-81.0835	-79.8772	-81.0835	-79.8772	0.00010637189999999998
rs1576426	-81.1466	-80.0984	-81.1466	-80.0984	8.580759999999999e-05
rs1576427	-81.1438	-80.0978	-81.1438	-80.0978	8.585549999999999e-05
rs1576428	-81.1466	-80.0984	-81.1466	-80.0984	8.58067999999e-05
rs1576429	-81.0461	-80.2332	-81.0461	-80.2332	7.503450000000001e-05
rs1576430	-81.0248	-80.2174	-81.0248	-80.2174	7.622910000000001e-05
rs1576431	-81.4353	-80.3216	-81.4353	-80.3216	6.86586e-05
rs1576436	-81.1588	-79.9621	-81.1588	-79.9621	9.83283e-05
rs1576437	-81.2652	-80.0666	-81.2652	-80.0666	8.85551e-05
rs1578022	-76.955	-75.8647	-76.955	-75.8647	0.00583252
rs1599337	-79.0454	-78.5436	-79.0454	-78.5436	0.00040658299999999997
rs1599339	-78.9078	-78.4332	-78.9078	-78.4332	0.00045400199999999995
rs1604135	-82.7933	-81.1483	-82.7933	-81.1483	3.0034559999999996e-05
rs1604136	-82.8009	-81.1521	-82.8009	-81.1521	2.992098e-05
rs1604137	-82.7693	-81.1338	-82.7693	-81.1338	3.0393800000000004e-05
rs1604348	-81.199	-79.9758	-81.199	-79.9758	9.691439999990001e-05
rs1604349	-83.2723	-81.3844	-83.2723	-81.3844	2.368898e-05
rs1604350	-76.5898	-75.5189	-76.5898	-75.5189	0.0082373899999999
rs1604352	-81.2471	-80.0482	-81.2471	-80.0482	9.02056999999e-05
rs1608923	-76.5107	-75.779	-76.5107	-75.779	0.006452589999999999
rs1664410	-78.7946	-78.421	-78.7946	-78.421	0.00045960999999999994
rs1697229	-82.0767	-80.6681	-82.0767	-80.6681	4.850228000000001e-05
rs17094009	0.0	-80.514	0.0	-80.514	5.66739e-05
rs17503369	-81.7673	-80.4932	-81.7673	-80.4932	5.7855399999999995e-05
rs17512695	0.0	-80.9579	0.0	-80.9579	3.63526e-05
rs17570390	-80.7699	-80.1062	-80.7699	-80.1062	8.520539999989999e-05
rs17573281	0.0	-80.904	0.0	-80.904	3.83685e-05
rs1805215	-81.0502	-79.8522	-81.0502	-79.8522	0.0001090498
rs1830091	-79.858	-79.018	-79.858	-79.018	0.0002529518
rs1846727	-81.1834	-79.9575	-81.1834	-79.9575	9.816439999999999e-05
rs1846939	-83.2518	-81.3729	-83.2518	-81.3729	2.3878840000000002e-05
rs1852232	-78.5147	-77.5681	-78.5147	-77.5681	0.001078253
rs1852233	-78.2653	-77.5544	-78.2653	-77.5544	0.00109294
rs1854643	-80.8416	-79.6721	-80.8416	-79.6721	0.0001314031
rs1854644	-80.7553	-79.5857	-80.7553	-79.5857	0.0001432626999999
rs1856410	-77.2154	-76.1295	-77.2154	-76.1295	0.004484459999999899
rs1885246	-76.9893	-75.9056	-76.9893	-75.9056	0.005639659999999901
rs1885247	-76.9391	-75.8559	-76.9391	-75.8559	0.0059277799999999
rs1885248	-81.0259	-79.8265	-81.0259	-79.8265	0.0001118787
rs1885249	-77.2149	-76.1295	-77.2149	-76.1295	0.004484424
rs1885250	-79.7374	-78.6404	-79.7374	-78.6404	0.00036873379999999994
rs1885251	-79.7091	-78.613	-79.7091	-78.613	0.0003789583
rs1917881	-79.7538	-78.9692	-79.7538	-78.9692	0.0002653131
rs1917882	-79.1392	-78.2036	-79.1392	-78.2036	0.000571092
rs1917883	-76.2856	-75.6177	-76.2856	-75.6177	0.007581899999999999
rs1923201	-76.6528	-75.5699	-76.6528	-75.5699	0.007897299999999899
rs1923202	-76.7035	-75.6205	-76.7035	-75.6205	0.00750687
rs1923204	-79.503	-78.4188	-79.503	-78.4188	0.000460266
rs1923206	-77.3204	-76.2448	-77.3204	-76.2448	0.004015274
rs1923207	-76.9902	-75.9117	-76.9902	-75.9117	0.00560685
rs1923211	-77.2635	-76.1961	-77.2635	-76.1961	0.004215715
rs1923212	-77.2635	-76.1961	-77.2635	-76.1961	0.004215715
rs1923214	-77.268	-76.1961	-77.268	-76.1961	0.004215645
rs1923216	-77.1398	-76.0615	-77.1398	-76.0615	0.00481898
rs1923217	-79.5351	-78.45	-79.5351	-78.45	0.0004461409999999
rs1923218	-77.3619	-76.2888	-77.3619	-76.2888	0.00384205
rs1923219	-77.2755	-76.1962	-77.2755	-76.1962	0.0042155219999999004
rs1923222	-77.2765	-76.1962	-77.2765	-76.1962	0.004215504
rs1923223	-76.9886	-75.9056	-76.9886	-75.9056	0.005639669999999999
rs1923224	-76.987	-75.9056	-76.987	-75.9056	0.005639669999999999
rs1923225	-79.4269	-78.3423	-79.4269	-78.3423	0.000496855
rs1923226	-79.4511	-78.3735	-79.4511	-78.3735	0.00048158300000000005
rs1923227	-83.6819	-81.5466	-83.6819	-81.5466	2.011332e-05
rs1923228	-77.2596	-76.1737	-77.2596	-76.1737	0.00429041
rs1923229	-83.5652	-81.501	-83.5652	-81.501	2.105744e-05
rs1923230	-77.2154	-76.1295	-77.2154	-76.1295	0.004484459999999899
rs1923231	-77.2154	-76.1295	-77.2154	-76.1295	0.004484459999999899
rs1923232	-83.5671	-81.5016	-83.5671	-81.5016	2.104127e-05
rs1923233	-77.2154	-76.1295	-77.2154	-76.1295	0.004484459999999899
rs1923234	-77.2154	-76.1295	-77.2154	-76.1295	0.004484459999999899
rs1923236	-77.2154	-76.1295	-77.2154	-76.1295	0.004484459999999899
rs1923237	-83.5573	-81.4962	-83.5573	-81.4962	2.115577e-05
rs1923238	-77.2595	-76.1737	-77.2595	-76.1737	0.0042904169999999
rs1923240	-79.4408	-78.3589	-79.4408	-78.3589	0.0004887
rs1923242	-82.9676	-81.2255	-82.9676	-81.2255	2.752492e-05
rs1923243	-79.7105	-78.6131	-79.7105	-78.6131	0.0003789384999999
rs1923244	-81.0549	-79.8526	-81.0549	-79.8526	0.00010900659999989999
rs1949888	-78.244	-77.4943	-78.244	-77.4943	0.001160822
rs1951361	-76.9886	-75.9056	-76.9886	-75.9056	0.005639689999999999
rs1952643	-81.1696	-80.1151	-81.1696	-80.1151	8.43843e-05
rs1952644	-81.4158	-80.2934	-81.4158	-80.2934	7.0627e-05
rs1952645	-81.2759	-80.0828	-81.2759	-80.0828	8.713239999999999e-05
rs1952646	-81.3773	-80.2611	-81.3773	-80.2611	7.293919999999999e-05
rs1952647	-81.337	-80.2337	-81.337	-80.2337	7.496719999999999e-05
rs1984201	-77.2162	-76.1295	-77.2162	-76.1295	0.004484448
rs1993709	-80.0206	-79.1249	-80.0206	-79.1249	0.00022732870000000002
rs2008280	-77.2635	-76.1961	-77.2635	-76.1961	0.004215715
rs2025080	-76.9949	-75.9117	-76.9949	-75.9117	0.0056067599999999
rs2088764	-83.4384	-81.4554	-83.4384	-81.4554	2.204746e-05
rs2095794	-79.4922	-78.389	-79.4922	-78.389	0.00047420899999999996
rs2133001	-80.3348	-79.264	-80.3348	-79.264	0.0001977778
rs2134094	-81.2302	-80.0456	-81.2302	-80.0456	9.044040000000001e-05
rs2145784	-76.9889	-75.9056	-76.9889	-75.9056	0.0056396699999999
rs2173735	-79.7206	-78.6623	-79.7206	-78.6623	0.0003607372
rs2173894	-82.9334	-81.2174	-82.9334	-81.2174	2.801566e-05
rs2180945	-79.4437	-78.359	-79.4437	-78.359	0.000488659
rs2180946	-77.3166	-76.2447	-77.3166	-76.2447	0.004015337
rs2208564	-82.7716	-81.1303	-82.7716	-81.1303	3.038052e-05
rs2208565	-77.2674	-76.1961	-77.2674	-76.1961	0.004215657
rs2208566	-76.9888	-75.9056	-76.9888	-75.9056	0.00563968
rs2224494	-79.4731	-78.3904	-79.4731	-78.3904	0.000473569
rs2257886	-80.8561	-79.8233	-80.8561	-79.8233	0.0001130469
rs2259126	-77.9834	-77.2711	-77.9834	-77.2711	0.001451126
rs2340398	-77.2707	-76.1962	-77.2707	-76.1962	0.0042156
rs2340399	-77.2697	-76.1962	-77.2697	-76.1962	0.004215615000000001
rs2340400	-77.0926	-76.0167	-77.0926	-76.0167	0.00504012
rs2340401	-76.9889	-75.9056	-76.9889	-75.9056	0.0056396699999999
rs2340402	-79.4448	-78.359	-79.4448	-78.359	0.0004886439999998999
rs2340403	-77.1336	-76.0538	-77.1336	-76.0538	0.0048615
rs2340404	-80.9959	-79.8233	-80.9959	-79.8233	0.00011220820000000001
rs2341260	-82.8828	-81.1909	-82.8828	-81.1909	2.877048e-05
rs2341392	-79.7526	-78.6957	-79.7526	-78.6957	0.00034889610000000005
rs2422320	-76.643	-75.8893	-76.643	-75.8893	0.005778759999999899
rs2422321	-76.5679	-75.8171	-76.5679	-75.8171	0.00621091
rs2422322	-76.7033	-75.8895	-76.7033	-75.8895	0.0057776899999999
rs2492971	-78.5654	-78.209	-78.5654	-78.209	0.000568126
rs2590942	-78.5426	-78.1874	-78.5426	-78.1874	0.0005805369999999999
rs2590943	-78.581	-78.2101	-78.581	-78.2101	0.000567503
rs2613500	-80.01	-79.0733	-80.01	-79.0733	0.00023937379999999997
rs2613503	-79.9832	-79.0904	-79.9832	-79.0904	0.00023532379999999998
rs2613504	-80.084	-79.1539	-80.084	-79.1539	0.00022083569999989999
rs2613505	-79.9005	-79.0094	-79.9005	-79.0094	0.00025517679999989995
rs2613507	-80.0655	-79.1374	-80.0655	-79.1374	0.0002245045
rs2613508	-79.8478	-78.9455	-79.8478	-78.9455	0.0002720157
rs2692856	-80.9328	-79.8807	-80.9328	-79.8807	0.00010674129999989999
rs2692858	-80.8153	-79.7917	-80.8153	-79.7917	0.00011667440000000002
rs2764508	-80.0251	-78.8596	-80.0251	-78.8596	0.0002964121
rs2764511	-80.7525	-79.7766	-80.7525	-79.7766	0.0001184520999999
rs2797104	-78.5726	-78.2279	-78.5726	-78.2279	0.0005574989999999999
rs2815747	-80.2106	-79.243	-80.2106	-79.243	0.0002020128
rs2815748	-80.2883	-79.2963	-80.2883	-79.2963	0.0001915347
rs2815749	-80.1747	-79.1844	-80.1747	-79.1844	0.00021421350000000003
rs2815766	-78.5549	-78.2085	-78.5549	-78.2085	0.0005684259999999
rs2815775	-78.7922	-78.4434	-78.7922	-78.4434	0.0004494259999999
rs28393357	0.0	-80.9034	0.0	-80.9034	3.83927e-05
rs2841186	-80.0713	-78.9039	-80.0713	-78.9039	0.00028357459999999997
rs2841187	-80.0439	-78.8776	-80.0439	-78.8776	0.00029111999999999996
rs2841192	-79.818	-78.9749	-79.818	-78.9749	0.0002638331
rs28585577	-80.6056	-79.4532	-80.6056	-79.4532	0.0001635025
rs28589838	-78.2017	-77.6375	-78.2017	-77.6375	0.001005909
rs28685835	-82.7746	-81.1328	-82.7746	-81.1328	3.0295120000000002e-05
rs2879989	-83.2855	-81.3909	-83.2855	-81.3909	2.354012e-05
rs28826052	0.0	-80.9285	0.0	-80.9285	3.74403e-05
rs2901713	-79.8642	-78.9713	-79.8642	-78.9713	0.0002648164
rs34193223	-78.2337	-77.6877	-78.2337	-77.6877	0.0009566750000000001
rs34219974	-78.2264	-77.6875	-78.2264	-77.6875	0.0009568370000000001
rs34336802	0.0	-80.8524	0.0	-80.8524	4.03984e-05
rs34411050	-83.4346	-81.454	-83.4346	-81.454	2.2076520000000003e-05
rs34459928	-78.2017	-77.6375	-78.2017	-77.6375	0.001005909
rs34475691	-83.4335	-81.4534	-83.4335	-81.4534	2.209058e-05
rs34477433	-78.8195	-77.9168	-78.8195	-77.9168	0.00076077
rs34535929	-78.648	-77.9481	-78.648	-77.9481	0.0007373200000000001
rs34547319	-77.2154	-76.1295	-77.2154	-76.1295	0.004484459999999899
rs34548060	-77.9569	-77.3426	-77.9569	-77.3426	0.001350909
rs34631243	-78.555	-77.7626	-78.555	-77.7626	0.0008876749999999999
rs34719239	-78.1251	-77.5291	-78.1251	-77.5291	0.001121082
rs34843145	0.0	-80.6006	0.0	-80.6006	5.1967e-05
rs34868208	-78.1559	-77.5592	-78.1559	-77.5592	0.0010878299999999
rs34895167	0.0	-80.7534	0.0	-80.7534	4.46017e-05
rs34956095	-78.1591	-77.5593	-78.1591	-77.5593	0.001087764
rs35053768	0.0	-80.7679	0.0	-80.7679	4.39471e-05
rs35079701	-83.5781	-81.5016	-83.5781	-81.5016	2.1043390000000002e-05
rs35105379	-83.449	-81.4596	-83.449	-81.4596	2.195298e-05
rs35133930	-78.0655	-77.4984	-78.0655	-77.4984	0.0011560349999999
rs35205560	-80.2257	-79.2148	-80.2257	-79.2148	0.00020757370000000004
rs35209284	-77.9569	-77.3426	-77.9569	-77.3426	0.001350909
rs35286654	-78.1591	-77.5593	-78.1591	-77.5593	0.001087764
rs35290681	0.0	-80.2699	0.0	-80.2699	7.23366e-05
rs35312548	-78.6183	-77.9161	-78.6183	-77.9161	0.000761271
rs35446706	-77.9963	-77.4674	-77.9963	-77.4674	0.001192402
rs35449387	-78.5295	-77.765	-78.5295	-77.765	0.0008854620000000001
rs35489458	-77.9963	-77.4674	-77.9963	-77.4674	0.001192402
rs35493511	-78.5295	-77.765	-78.5295	-77.765	0.0008854620000000001
rs35531383	-79.0387	-78.0935	-79.0387	-78.0935	0.0006375539999999999
rs35578487	-78.0538	-77.4379	-78.0538	-77.4379	0.0012280999999999998
rs35641559	-79.2513	-78.1623	-79.2513	-78.1623	0.000594965
rs35851404	-79.4702	-78.3903	-79.4702	-78.3903	0.0004736089999999
rs35967561	-78.5295	-77.765	-78.5295	-77.765	0.0008854620000000001
rs35998080	-76.4912	-75.8169	-76.4912	-75.8169	0.00621238
rs36048434	0.0	-80.6681	0.0	-80.6681	4.85713e-05
rs36051652	-78.1591	-77.5593	-78.1591	-77.5593	0.001087764
rs36053729	-78.1591	-77.5593	-78.1591	-77.5593	0.001087764
rs36118829	-77.9619	-77.4337	-77.9619	-77.4337	0.0012332839999999
rs3845343	-79.545	-78.4568	-79.545	-78.4568	0.00044311240000000004
rs3964487	-77.1651	-76.0939	-77.1651	-76.0939	0.0046447400000000005
rs3998	-78.207	-77.658	-78.207	-77.658	0.000985508
rs4074990	-79.6849	-78.5692	-79.6849	-78.5692	0.0003960993999999
rs4113049	-79.4872	-78.3858	-79.4872	-78.3858	0.00047569699999999997
rs4113050	-79.4872	-78.3858	-79.4872	-78.3858	0.00047569699999999997
rs4116074	-79.815	-79.0521	-79.815	-79.0521	0.000244477
rs4128551	-80.2963	-79.2838	-80.2963	-79.2838	0.0001937125
rs4128552	-80.2684	-79.2581	-80.2684	-79.2581	0.00019875769999999998
rs4129350	-80.2339	-79.1242	-80.2339	-79.1242	0.0002272453
rs4130885	-78.4728	-77.7832	-78.4728	-77.7832	0.0008695399999999999
rs4146851	-80.0064	-79.1829	-80.0064	-79.1829	0.00021449480000000003
rs4233091	-79.0391	-78.1139	-79.0391	-78.1139	0.000624715
rs4233093	-79.8499	-78.9852	-79.8499	-78.9852	0.0002611316999999
rs4233096	-78.9342	-78.0332	-78.9342	-78.0332	0.00067718
rs4233100	-78.2734	-77.6036	-78.2734	-77.6036	0.0010406399999999998
rs4233101	-78.4808	-77.8091	-78.4808	-77.8091	0.0008473090000000001
rs4233103	-78.4056	-77.7206	-78.4056	-77.7206	0.00092565
rs4261072	-80.0517	-78.921	-80.0517	-78.921	0.0002785741999999
rs4263954	-78.396	-77.7204	-78.396	-77.7204	0.0009258489999998999
rs4268306	-79.1354	-78.5288	-79.1354	-78.5288	0.00041246099999989996
rs4269731	-79.7648	-78.9211	-79.7648	-78.9211	0.00027841519999999997
rs4271155	-79.7973	-78.9449	-79.7973	-78.9449	0.0002718497999999
rs4271157	-83.1033	-81.2992	-83.1033	-81.2992	2.5802020000000003e-05
rs4272573	-79.844	-78.9723	-79.844	-78.9723	0.0002645033
rs4272574	-80.2582	-79.127	-80.2582	-79.127	0.00022669369999989998
rs4274014	-80.7403	-79.5645	-80.7403	-79.5645	0.00014631260000000002
rs4282756	-81.2099	-79.9805	-81.2099	-79.9805	9.59403e-05
rs4285657	-81.1564	-79.9343	-81.1564	-79.9343	0.0001004646
rs4287126	-79.488	-78.3858	-79.488	-78.3858	0.000475687
rs4288548	-80.4659	-79.33	-80.4659	-79.33	0.0001849617
rs4292907	-80.3235	-79.307	-80.3235	-79.307	0.0001892757
rs4294371	-77.9976	-77.4674	-77.9976	-77.4674	0.0011923720000000001
rs4295841	-78.423	-77.7469	-78.423	-77.7469	0.0009016649999998999
rs4297242	-78.4566	-77.7797	-78.4566	-77.7797	0.000872553
rs4298682	-78.9839	-78.0817	-78.9839	-78.0817	0.000645127
rs4306085	-80.6345	-79.5602	-80.6345	-79.5602	0.0001469011
rs4307522	-80.2963	-79.2838	-80.2963	-79.2838	0.0001937125
rs4308929	-77.9619	-77.4337	-77.9619	-77.4337	0.0012332839999999
rs4310400	-80.2986	-79.284	-80.2986	-79.284	0.0001936790999999
rs4328030	-78.9583	-78.0186	-78.9583	-78.0186	0.0006871269999999001
rs4330880	-80.0314	-79.1157	-80.0314	-79.1157	0.00022915829999999997
rs4341323	-78.207	-77.658	-78.207	-77.658	0.000985508
rs4344272	-79.0387	-78.0935	-79.0387	-78.0935	0.0006375539999999999
rs4344273	-78.9861	-78.0818	-78.9861	-78.0818	0.000645091
rs4350155	0.0	-80.985	0.0	-80.985	3.53828e-05
rs4353039	-81.2102	-79.9806	-81.2102	-79.9806	9.593279999999999e-05
rs4353041	-78.1696	-77.6246	-78.1696	-77.6246	0.001018897
rs4354497	-79.6976	-78.6388	-79.6976	-78.6388	0.0003693041
rs4355999	-78.3926	-77.7204	-78.3926	-77.7204	0.0009259120000000001
rs4358996	-80.2986	-79.284	-80.2986	-79.284	0.0001936790999999
rs4361942	-79.7875	-78.6727	-79.7875	-78.6727	0.00035700039999989996
rs4361946	-81.7953	-80.4467	-81.7953	-80.4467	6.0536400000000005e-05
rs4361947	-83.0947	-81.2937	-83.0947	-81.2937	2.594306e-05
rs4366276	-80.7071	-79.5862	-80.7071	-79.5862	0.0001431399999999
rs4367755	-82.9624	-81.2327	-82.9624	-81.2327	2.7580140000000003e-05
rs4369180	-78.1692	-77.6246	-78.1692	-77.6246	0.0010189069999999999
rs4369181	-79.5152	-78.414	-79.5152	-78.414	0.00046247
rs4382664	-83.0584	-81.2799	-83.0584	-81.2799	2.6306999999999997e-05
rs4384177	-81.795	-80.4467	-81.795	-80.4467	6.05397e-05
rs4391625	-78.2713	-77.7207	-78.2713	-77.7207	0.0009255649999999
rs4396074	-83.0343	-81.268	-83.0343	-81.268	2.662048e-05
rs4406595	-79.7312	-78.6401	-79.7312	-78.6401	0.0003688402
rs4409593	-79.0559	-78.1238	-79.0559	-78.1238	0.000618514
rs4425940	-78.4359	-77.7503	-78.4359	-77.7503	0.0008986059999999999
rs4427361	-78.1962	-77.6252	-78.1962	-77.6252	0.0010182960000000001
rs4428835	-78.2945	-77.7213	-78.2945	-77.7213	0.0009250459999998999
rs4430278	-83.0592	-81.2792	-83.0592	-81.2792	2.622028e-05
rs4433341	-80.6105	-79.5369	-80.6105	-79.5369	0.00015035460000000002
rs4452995	-78.2448	-77.6879	-78.2448	-77.6879	0.000956422
rs4454487	-78.2032	-77.6579	-78.2032	-77.6579	0.000985602
rs4454488	-78.1272	-77.5944	-78.1272	-77.5944	0.001050226
rs4456055	-79.0663	-78.1241	-79.0663	-78.1241	0.000618351
rs4465150	-78.2264	-77.6875	-78.2264	-77.6875	0.0009568370000000001
rs4469676	-78.3993	-77.7205	-78.3993	-77.7205	0.0009257779999999999
rs4475699	-80.3881	-79.2618	-80.3881	-79.2618	0.00019801809999999998
rs4477222	-80.1137	-79.0976	-80.1137	-79.0976	0.0002334167999999
rs4483359	-77.9619	-77.4337	-77.9619	-77.4337	0.0012332839999999
rs4491023	-78.6179	-77.7903	-78.6179	-77.7903	0.000863435
rs4492565	-78.3801	-77.8126	-78.3801	-77.8126	0.000844263
rs4495635	-80.4402	-79.4156	-80.4402	-79.4156	0.0001697744
rs4498756	-80.3008	-79.2842	-80.3008	-79.2842	0.00019364510000000003
rs4503303	-81.993	-80.6135	-81.993	-80.6135	5.121718000000001e-05
rs4503305	-78.0538	-77.4379	-78.0538	-77.4379	0.0012280999999999998
rs4512593	-80.2963	-79.2838	-80.2963	-79.2838	0.0001937125
rs4520373	-78.3056	-77.7215	-78.3056	-77.7215	0.0009247909999999999
rs4523481	-76.6455	-75.5599	-76.6455	-75.5599	0.007929710000000001
rs4526565	-79.7941	-78.9447	-79.7941	-78.9447	0.0002719066
rs4537504	-78.0435	-77.4979	-78.0435	-77.4979	0.0011565249999998999
rs4537505	-80.6921	-79.5191	-80.6921	-79.5191	0.00015218650000000002
rs4540593	-82.7972	-81.1501	-82.7972	-81.1501	2.998332e-05
rs4543746	-78.3755	-77.7489	-78.3755	-77.7489	0.000899843
rs4557913	-79.7246	-78.6686	-79.7246	-78.6686	0.0003584832
rs4559446	-80.4665	-79.5411	-80.4665	-79.5411	0.00014963540000000001
rs4562575	-80.3151	-79.2992	-80.3151	-79.2992	0.00019075199999999998
rs4564089	-79.1051	-78.5001	-79.1051	-78.5001	0.000424451
rs4565655	-83.0958	-81.2936	-83.0958	-81.2936	2.594606e-05
rs4570373	-78.2751	-77.7208	-78.2751	-77.7208	0.0009254709999999
rs4571921	-78.3235	-77.7647	-78.3235	-77.7647	0.000885746
rs4571923	-78.1739	-77.1227	-78.1739	-77.1227	0.0016832529999999998
rs4571924	-82.7943	-81.1413	-82.7943	-81.1413	3.014226e-05
rs4578169	-78.2213	-77.6226	-78.2213	-77.6226	0.0010209339999998999
rs4579707	-79.8067	-78.9455	-79.8067	-78.9455	0.00027169069999999996
rs4579710	-78.0362	-77.4978	-78.0362	-77.4978	0.0011566939999999
rs4582739	-78.2573	-77.6882	-78.2573	-77.6882	0.000956138
rs4584349	-79.9228	-79.0924	-79.9228	-79.0924	0.0002345205
rs4590631	-78.4793	-77.5245	-78.4793	-77.5245	0.0011262839999999
rs4592217	-78.6591	-77.7911	-78.6591	-77.7911	0.000862736
rs4592219	-78.0882	-77.4717	-78.0882	-77.4717	0.001187312
rs4593761	-78.2751	-77.7208	-78.2751	-77.7208	0.0009254709999999
rs4593762	-78.3801	-77.8126	-78.3801	-77.8126	0.000844263
rs4593766	-76.6818	-75.5983	-76.6818	-75.5983	0.0076711
rs4601539	-77.9846	-77.3733	-77.9846	-77.3733	0.001310074
rs4603080	-78.5116	-77.8415	-78.5116	-77.8415	0.0008202330000000001
rs4604650	-80.4672	-79.5101	-80.4672	-79.5101	0.000154394
rs4606267	-83.0581	-81.2773	-83.0581	-81.2773	2.63744e-05
rs4607818	-78.2213	-77.6226	-78.2213	-77.6226	0.0010209339999998999
rs4614208	-80.43	-79.4335	-80.43	-79.4335	0.0001667363
rs4622012	-80.1578	-79.1387	-80.1578	-79.1387	0.00022399219999999997
rs4622015	-78.3388	-77.7191	-78.3388	-77.7191	0.0009270209999999999
rs4623647	-80.2029	-79.1915	-80.2029	-79.1915	0.0002124745
rs4633240	-78.1272	-77.5944	-78.1272	-77.5944	0.001050226
rs4633241	-78.2337	-77.6877	-78.2337	-77.6877	0.0009566750000000001
rs4634854	-80.7054	-79.5861	-80.7054	-79.5861	0.0001431614
rs4636406	-79.732	-78.6401	-79.732	-78.6401	0.0003688294
rs4638066	-83.1171	-81.3067	-83.1171	-81.3067	2.5609479999999998e-05
rs4641264	-78.3339	-77.6779	-78.3339	-77.6779	0.0009660300000000001
rs4649955	-78.4011	-78.2	-78.4011	-78.2	0.00057325
rs4649967	-79.8209	-79.0526	-79.8209	-79.0526	0.0002443611
rs4649968	-79.0046	-78.0624	-79.0046	-78.0624	0.0006577289999998999
rs4649972	-78.91	-78.0056	-78.91	-78.0056	0.0006961769999998999
rs4649975	-80.4436	-79.4542	-80.4436	-79.4542	0.0001633135
rs4649976	-78.5411	-77.7653	-78.5411	-77.7653	0.0008852509999999999
rs4649977	-80.2537	-79.2407	-80.2537	-79.2407	0.00020225369999999997
rs4649978	-80.2537	-79.2407	-80.2537	-79.2407	0.00020225369999999997
rs4649979	-80.3008	-79.2842	-80.3008	-79.2842	0.00019364510000000003
rs4649981	-79.8193	-78.9883	-79.8193	-78.9883	0.0002604710999999
rs4650152	-80.1142	-79.2739	-80.1142	-79.2739	0.0001958347
rs4650157	-79.0046	-78.0624	-79.0046	-78.0624	0.0006577289999998999
rs4650158	-78.9885	-78.0347	-78.9885	-78.0347	0.0006761650000000001
rs4650165	-79.0249	-78.0834	-79.0249	-78.0834	0.000644077
rs4650167	-79.0026	-78.0555	-79.0026	-78.0555	0.000662256
rs4650177	-80.2712	-79.2867	-80.2712	-79.2867	0.0001931428999999
rs4650178	-80.2712	-79.2867	-80.2712	-79.2867	0.0001931428999999
rs4650180	-80.2692	-79.2865	-80.2692	-79.2865	0.00019317299999990002
rs4650181	-80.2692	-79.2865	-80.2692	-79.2865	0.00019317299999990002
rs4650182	-80.2282	-79.2149	-80.2282	-79.2149	0.00020753740000000002
rs4650183	-78.5267	-77.8541	-78.5267	-77.8541	0.000809964
rs4650188	-78.4594	-77.7732	-78.4594	-77.7732	0.000878248
rs4650193	-78.3801	-77.8126	-78.3801	-77.8126	0.000844263
rs4650194	-78.3501	-77.7833	-78.3501	-77.7833	0.000869379
rs4650195	-78.0655	-77.4984	-78.0655	-77.4984	0.0011560349999999
rs4650196	-78.3534	-77.7834	-78.3534	-77.7834	0.0008693010000000001
rs4650197	-78.1226	-77.502	-78.1226	-77.502	0.001151814
rs4650199	-80.7682	-79.5892	-80.7682	-79.5892	0.00014272890000000002
rs4650200	-79.8519	-79.0384	-79.8519	-79.0384	0.00024773789999999997
rs4650201	-79.9932	-78.866	-79.9932	-78.866	0.00029434379999999997
rs4650205	-79.8063	-78.6844	-79.8063	-78.6844	0.0003529964
rs4650206	-79.7163	-78.5997	-79.7163	-78.5997	0.00038419589999989995
rs4650219	-80.8187	-79.8461	-80.8187	-79.8461	0.0001104528
rs477278	-77.0887	-76.017	-77.0887	-76.017	0.00500737
rs483940	0.0	-80.8829	0.0	-80.8829	3.91853e-05
rs496819	-81.1197	-79.9018	-81.1197	-79.9018	0.00010374100000000001
rs4998957	-79.7036	-78.6128	-79.7036	-78.6128	0.0003790539
rs5015578	-77.2783	-76.1927	-77.2783	-76.1927	0.004211701
rs5015579	-77.2783	-76.1927	-77.2783	-76.1927	0.004211701
rs501899	-82.2575	-80.8058	-82.2575	-80.8058	4.215054e-05
rs505725	-82.0974	-80.6935	-82.0974	-80.6935	4.717923999999999e-05
rs511175	-82.0722	-80.6754	-82.0722	-80.6754	4.804542e-05
rs527068	-77.1256	-76.0523	-77.1256	-76.0523	0.00483564
rs528200	-81.2099	-79.9805	-81.2099	-79.9805	9.59396999999e-05
rs531924	-82.2558	-80.8053	-82.2558	-80.8053	4.216922e-05
rs536029	-81.2099	-79.9805	-81.2099	-79.9805	9.59403e-05
rs538159	-81.2096	-79.9805	-81.2096	-79.9805	9.5941e-05
rs557855	-80.8292	-79.646	-80.8292	-79.646	0.00013397960000000001
rs55834926	-78.3614	-77.6711	-78.3614	-77.6711	0.0009726759999999999
rs55859451	-78.4558	-77.7635	-78.4558	-77.7635	0.0008868609999999999
rs55954633	-80.2257	-79.2148	-80.2257	-79.2148	0.00020757370000000004
rs55994666	-77.215	-76.1295	-77.215	-76.1295	0.004484469999999899
rs56060088	-79.4323	-78.3552	-79.4323	-78.3552	0.000490536
rs56142491	0.0	-79.506	0.0	-79.506	0.000155293
rs56193390	-80.3066	-79.2895	-80.3066	-79.2895	0.0001926079
rs56224832	-78.3582	-77.671	-78.3582	-77.671	0.000972741
rs564056	-81.1834	-79.9575	-81.1834	-79.9575	9.816479999999999e-05
rs564186	0.0	-80.9487	0.0	-80.9487	3.66908e-05
rs57442339	0.0	-80.5754	0.0	-80.5754	5.32984e-05
rs57578100	-80.0485	-78.9633	-80.0485	-78.9633	0.00026693859999999997
rs57852356	-78.238	-77.6878	-78.238	-77.6878	0.000956574
rs580742	-83.5572	-81.4927	-83.5572	-81.4927	2.123095e-05
rs58391878	-80.8476	-79.8564	-80.8476	-79.8564	0.0001093634
rs60273785	-78.2756	-77.7208	-78.2756	-77.7208	0.0009254619999999999
rs604654	-80.9317	-79.7392	-80.9317	-79.7392	0.0001220737
rs614131	-81.2545	-80.0227	-81.2545	-80.0227	9.201510000000001e-05
rs61605983	-79.7776	-78.7184	-79.7776	-78.7184	0.0003410494999999
rs61628231	-78.342	-77.7192	-78.342	-77.7192	0.000926952
rs61765511	-79.7312	-78.6688	-79.7312	-78.6688	0.0003583926
rs61765512	-79.7312	-78.6688	-79.7312	-78.6688	0.0003583926
rs61765513	-79.7299	-78.6688	-79.7299	-78.6688	0.00035841029999999997
rs61765515	-80.1316	-79.6543	-80.1316	-79.6543	0.0001338833
rs61765555	-79.4875	-79.3694	-79.4875	-79.3694	0.00017799899999999997
rs61765597	-78.0279	-77.4055	-78.0279	-77.4055	0.0012685119999999999
rs61765598	-77.9971	-77.3753	-77.9971	-77.3753	0.001307499
rs61765636	0.0	-80.6661	0.0	-80.6661	4.86683e-05
rs61765637	-79.3474	-78.2559	-79.3474	-78.2559	0.000541735
rs61766375	-78.2713	-77.7207	-78.2713	-77.7207	0.0009255649999999
rs61766376	-78.2601	-77.7204	-78.2601	-77.7204	0.0009258199999999999
rs61767168	-80.2969	-79.8169	-80.2969	-79.8169	0.00011378130000000002
rs61767506	-77.9619	-77.4337	-77.9619	-77.4337	0.0012332839999999
rs61767607	-78.173	-77.6247	-78.173	-77.6247	0.001018813
rs61771778	-78.4777	-78.2982	-78.4777	-78.2982	0.000519654
rs61771874	0.0	-79.6586	0.0	-79.6586	0.000133312
rs61771892	0.0	-79.5	0.0	-79.5	0.000156226
rs61771896	0.0	-79.4121	0.0	-79.4121	0.000170579
rs61771920	0.0	-79.7947	0.0	-79.7947	0.000116355
rs61771934	0.0	-79.7341	0.0	-79.7341	0.000123627
rs61771935	0.0	-79.3619	0.0	-79.3619	0.000179373
rs61771936	-80.2265	-79.1115	-80.2265	-79.1115	0.000230402
rs61772284	-78.5632	-77.6034	-78.5632	-77.6034	0.0010408960000000001
rs61772285	0.0	-80.6976	0.0	-80.6976	4.71585e-05
rs61772331	0.0	-79.8969	0.0	-79.8969	0.000105028
rs61772332	0.0	-80.6565	0.0	-80.6565	4.91453e-05
rs61772333	0.0	-79.7865	0.0	-79.7865	0.000117288
rs61773609	-80.2708	-79.2866	-80.2708	-79.2866	0.000193147
rs61774085	-81.7607	-80.4239	-81.7607	-80.4239	6.20104e-05
rs61774086	-79.1455	-78.2402	-79.1455	-78.2402	0.000550546
rs61774465	0.0	-78.9365	0.0	-78.9365	0.00027445
rs622421	-82.0725	-80.6754	-82.0725	-80.6754	4.804184e-05
rs628933	-80.8953	-79.7034	-80.8953	-79.7034	0.0001265953
rs6424496	-79.3698	-78.5193	-79.3698	-78.5193	0.00041624499999999993
rs6424507	-79.8554	-78.9195	-79.8554	-78.9195	0.00027890299999999994
rs6424508	-80.4315	-79.5547	-80.4315	-79.5547	0.00014757129999999998
rs6424510	-78.403	-77.7334	-78.403	-77.7334	0.000913931
rs6424511	-80.2788	-79.2639	-80.2788	-79.2639	0.0001976117
rs6424512	-78.403	-77.7334	-78.403	-77.7334	0.000913931
rs6424513	-80.2257	-79.2148	-80.2257	-79.2148	0.00020757370000000004
rs6424514	-80.2257	-79.2148	-80.2257	-79.2148	0.00020757370000000004
rs6424521	-79.1002	-78.4999	-79.1002	-78.4999	0.00042456199999999996
rs6424532	-79.9565	-78.8394	-79.9565	-78.8394	0.0003022967
rs6424533	-79.9289	-78.813	-79.9289	-78.813	0.00031037489999999996
rs6424535	-80.2725	-79.1441	-80.2725	-79.1441	0.0002228464
rs6424536	-79.906	-78.7911	-79.906	-78.7911	0.00031727009999999996
rs6424545	-76.6818	-75.5983	-76.6818	-75.5983	0.007671099999999999
rs6424546	-76.7035	-75.6205	-76.7035	-75.6205	0.0075068800000000005
rs6424547	-76.7036	-75.6205	-76.7036	-75.6205	0.0075068800000000005
rs6424548	-76.7029	-75.6205	-76.7029	-75.6205	0.00750689
rs6424554	-81.2712	-80.0676	-81.2712	-80.0676	8.84719e-05
rs6424555	-81.3244	-80.1038	-81.3244	-80.1038	8.53188e-05
rs6424558	-83.0537	-81.2741	-83.0537	-81.2741	2.6456840000000003e-05
rs647478	-81.0678	-79.8563	-81.0678	-79.8563	0.00010856360000000001
rs647959	-81.0675	-79.8562	-81.0675	-79.8562	0.00010856669999999998
rs662655	-75.0469	-75.3516	-75.0469	-75.3516	0.009892859999999998
rs664487	-80.9221	-79.729	-80.9221	-79.729	0.0001234009999999
rs66553711	-83.0412	-81.2562	-83.0412	-81.2562	2.690122e-05
rs6655995	-77.2702	-76.1962	-77.2702	-76.1962	0.004215609
rs6656687	-78.6533	-77.7336	-78.6533	-77.7336	0.000913795
rs6657069	-79.9794	-79.1023	-79.9794	-79.1023	0.0002322361999999
rs6657082	-80.1496	-79.202	-80.1496	-79.202	0.0002102138
rs6657272	-80.1906	-79.2859	-80.1906	-79.2859	0.0001932664
rs6657470	-80.5133	-79.5525	-80.5133	-79.5525	0.0001479721
rs6657881	-78.1067	-77.5134	-78.1067	-77.5134	0.0011387729999998999
rs6657885	-78.141	-77.5436	-78.141	-77.5436	0.001104954
rs6658012	-78.0504	-77.4981	-78.0504	-77.4981	0.0011563699999999999
rs6659679	-79.0526	-78.1217	-79.0526	-78.1217	0.0006198449999999999
rs6662171	-78.4056	-77.7206	-78.4056	-77.7206	0.00092565
rs6662867	-82.9547	-81.2286	-82.9547	-81.2286	2.7705459999999998e-05
rs6665094	-79.7122	-79.0135	-79.7122	-79.0135	0.0002540964
rs666532	-77.1519	-76.0625	-77.1519	-76.0625	0.00478662
rs6666312	-82.8039	-81.147	-82.8039	-81.147	2.996918e-05
rs6666765	-77.9976	-77.4674	-77.9976	-77.4674	0.0011923720000000001
rs6667006	-79.9432	-79.0771	-79.9432	-79.0771	0.00023816790000000002
rs6667201	-80.1457	-79.2708	-80.1457	-79.2708	0.00019645160000000004
rs6667503	-82.8065	-81.1481	-82.8065	-81.1481	2.9934879999999996e-05
rs6667756	-79.957	-79.094	-79.957	-79.094	0.00023417179999999998
rs6668347	-81.4767	-80.3537	-81.4767	-80.3537	6.648779999999999e-05
rs6668412	-80.4873	-79.5338	-80.4873	-79.5338	0.0001509658
rs6668602	-77.3129	-76.2447	-77.3129	-76.2447	0.004015394
rs6669337	-81.5539	-80.2755	-81.5539	-80.2755	7.17854e-05
rs6669843	-79.4859	-78.3858	-79.4859	-78.3858	0.00047572199999999993
rs6669872	-80.2295	-79.3379	-80.2295	-79.3379	0.0001836939
rs6670128	-78.2594	-77.3155	-78.2594	-77.3155	0.0013881459999998999
rs6671002	-77.3078	-76.2222	-77.3078	-76.2222	0.004087294
rs6671028	-77.9947	-77.446	-77.9947	-77.446	0.001218168
rs6671075	-82.878	-81.1907	-82.878	-81.1907	2.878886e-05
rs6671130	-77.2598	-76.1737	-77.2598	-76.1737	0.00429041
rs6671203	-77.2596	-76.1737	-77.2596	-76.1737	0.004290419
rs6672225	-79.3909	-78.2945	-79.3909	-78.2945	0.0005212249999999999
rs6672279	-80.4835	-79.3436	-80.4835	-79.3436	0.0001825027
rs6672818	-79.3436	-78.2529	-79.3436	-78.2529	0.0005433930000000001
rs6673702	-77.2697	-76.1962	-77.2697	-76.1962	0.004215615000000001
rs6673911	-77.2154	-76.1295	-77.2154	-76.1295	0.004484459999999899
rs6673919	-77.2596	-76.1737	-77.2596	-76.1737	0.004290419
rs6674404	-78.0435	-77.4979	-78.0435	-77.4979	0.0011565249999998999
rs6675727	-82.641	-81.0676	-82.641	-81.0676	3.256194e-05
rs6675954	-79.8653	-78.7411	-79.8653	-78.7411	0.00033353159999999996
rs6676166	-78.9703	-78.335	-78.9703	-78.335	0.000500702
rs6676874	-80.7206	-79.5463	-80.7206	-79.5463	0.00014809709999999998
rs6679116	-80.1124	-79.1991	-80.1124	-79.1991	0.0002108117
rs6679389	-79.4271	-78.3233	-79.4271	-78.3233	0.0005064099999998999
rs6679710	-79.0811	-78.2112	-79.0811	-78.2112	0.000566752
rs6681060	-80.6971	-79.6621	-80.6971	-79.6621	0.0001326139
rs6681595	-77.2691	-76.1961	-77.2691	-76.1961	0.0042156220000000005
rs6681999	-78.9312	-78.305	-78.9312	-78.305	0.000515966
rs66820357	-80.0569	-79.1734	-80.0569	-79.1734	0.0002162807
rs6682579	-80.2696	-79.1685	-80.2696	-79.1685	0.00021738710000000002
rs6682845	-78.9219	-77.9649	-78.9219	-77.9649	0.0007251019999999999
rs6683123	-82.2909	-80.8827	-82.2909	-80.8827	3.909764e-05
rs6683380	-78.073	-77.4985	-78.073	-77.4985	0.0011558629999998998
rs6684318	-78.5812	-77.6724	-78.5812	-77.6724	0.000971434
rs6684331	-78.0618	-77.4983	-78.0618	-77.4983	0.0011561199999998999
rs6684341	-79.4902	-78.396	-79.4902	-78.396	0.000470885
rs6684541	-79.8374	-78.7143	-79.8374	-78.7143	0.0003425890999999
rs6684841	-80.3025	-79.1951	-80.3025	-79.1951	0.0002116634999999
rs6684973	-75.8671	-74.835	-75.8671	-74.835	0.01657059
rs6686255	-78.0088	-77.4676	-78.0088	-77.4676	0.0011921179999998999
rs6688940	-81.8345	-80.4793	-81.8345	-80.4793	5.85816e-05
rs6689032	-76.9946	-75.9117	-76.9946	-75.9117	0.0056067700000000005
rs6689226	-77.2888	-76.2171	-77.2888	-76.2171	0.004127294
rs6689491	-80.2943	-79.3626	-80.2943	-79.3626	0.00017898289999999998
rs6689493	-77.204	-76.1182	-77.204	-76.1182	0.004535689999999999
rs6690119	-78.4326	-77.7502	-78.4326	-77.7502	0.00089868
rs6690611	-80.4927	-79.5319	-80.4927	-79.5319	0.0001510531999999
rs6692884	-80.557	-79.4053	-80.557	-79.4053	0.0001715348
rs6693460	-81.5765	-80.4212	-81.5765	-80.4212	6.193730000000001e-05
rs6694107	-80.7539	-79.5856	-80.7539	-79.5856	0.00014328080000000003
rs6694433	-79.9829	-79.1025	-79.9829	-79.1025	0.0002321785
rs6694593	-79.8787	-79.1314	-79.8787	-79.1314	0.00022584
rs6694634	-78.0218	-77.4762	-78.0218	-77.4762	0.001181924
rs6694836	-76.7081	-75.9209	-76.7081	-75.9209	0.00559887
rs6695200	-83.2594	-81.3789	-83.2594	-81.3789	2.3825299999999997e-05
rs6695455	-78.0693	-77.4985	-78.0693	-77.4985	0.0011559499999999
rs6695460	-78.0693	-77.4985	-78.0693	-77.4985	0.0011559499999999
rs6696623	-77.246	-76.1621	-77.246	-76.1621	0.004340520999999899
rs6696689	-80.7931	-79.6911	-80.7931	-79.6911	0.0001288601999999
rs6697023	-79.8653	-78.7411	-79.8653	-78.7411	0.0003335303
rs6697098	-78.0435	-77.4979	-78.0435	-77.4979	0.0011565249999998999
rs6698500	-78.0763	-77.4986	-78.0763	-77.4986	0.0011557949999998999
rs6698993	-81.1307	-79.9115	-81.1307	-79.9115	0.0001027756
rs6699861	-78.339	-77.783	-78.339	-77.783	0.000869629
rs6700324	-77.2663	-76.1961	-77.2663	-76.1961	0.004215667
rs6700402	-82.9331	-81.2176	-82.9331	-81.2176	2.801056e-05
rs6700560	-80.1485	-79.271	-80.1485	-79.271	0.00019640149999999997
rs6700625	-78.0435	-77.4979	-78.0435	-77.4979	0.0011565249999998999
rs6701520	-81.1551	-79.9328	-81.1551	-79.9328	0.0001006123
rs6701544	-77.2153	-76.1295	-77.2153	-76.1295	0.00448445
rs6702039	-77.3213	-76.2448	-77.3213	-76.2448	0.004015258
rs67027234	0.0	-80.8357	0.0	-80.8357	4.10791e-05
rs6702943	-77.2661	-76.1961	-77.2661	-76.1961	0.0042156699999999995
rs6703116	-81.3839	-80.2626	-81.3839	-80.2626	7.283080000000002e-05
rs6703341	-82.9936	-81.2473	-82.9936	-81.2473	2.718566e-05
rs6703953	-78.802	-78.1478	-78.802	-78.1478	0.0006038349999999001
rs6704376	-77.2154	-76.1295	-77.2154	-76.1295	0.004484459999999899
rs6704461	-77.2154	-76.1295	-77.2154	-76.1295	0.004484459999999899
rs67133442	-76.747	-75.8896	-76.747	-75.8896	0.0057769499999999994
rs67347745	0.0	-80.4775	0.0	-80.4775	5.87679e-05
rs67437638	-78.3856	-77.7531	-78.3856	-77.7531	0.0008960540000000001
rs67682924	-83.1984	-81.3498	-83.1984	-81.3498	2.451146e-05
rs67797316	-83.5669	-81.5036	-83.5669	-81.5036	2.100066e-05
rs67805078	-83.4457	-81.4586	-83.4457	-81.4586	2.197556e-05
rs68122083	-78.2601	-77.7204	-78.2601	-77.7204	0.0009258199999999999
rs686775	-76.6346	-75.5687	-76.6346	-75.5687	0.007836590000000001
rs707444	-78.8968	-78.2933	-78.8968	-78.2933	0.0005221839999999
rs71655410	-83.5133	-81.4577	-83.5133	-81.4577	2.1990950000000003e-05
rs72678448	-83.3423	-81.4104	-83.3423	-81.4104	2.306698e-05
rs72680235	0.0	-80.2939	0.0	-80.2939	7.06183e-05
rs7415137	-77.3178	-76.2447	-77.3178	-76.2447	0.00401532
rs7416650	-79.7206	-78.6623	-79.7206	-78.6623	0.0003607372
rs7417820	-78.2032	-77.6579	-78.2032	-77.6579	0.000985602
rs74318333	0.0	-80.8676	0.0	-80.8676	3.97926e-05
rs7512635	-82.9473	-81.2225	-82.9473	-81.2225	2.786988e-05
rs7512691	-80.2282	-79.2149	-80.2282	-79.2149	0.00020753740000000002
rs7513375	-79.9795	-78.8793	-79.9795	-78.8793	0.00029035190000000003
rs7513593	-79.2102	-78.1234	-79.2102	-78.1234	0.000618527
rs7514409	-78.1602	-77.5628	-78.1602	-77.5628	0.001083909
rs7514832	-79.846	-78.7275	-79.846	-78.7275	0.0003381118
rs75157325	0.0	-80.7514	0.0	-80.7514	4.46933e-05
rs7515828	-77.6775	-76.5896	-77.6775	-76.5896	0.0028258509999999
rs7516218	-78.3757	-77.7006	-78.3757	-77.7006	0.0009444409999999999
rs7516446	-80.4001	-79.492	-80.4001	-79.492	0.0001571903999999
rs7516608	-76.9205	-75.8371	-76.9205	-75.8371	0.0060294
rs7516673	-79.8184	-78.9712	-79.8184	-78.9712	0.0002647894
rs7517062	-82.8221	-81.162	-82.8221	-81.162	2.954372e-05
rs7517355	-77.1713	-76.0984	-77.1713	-76.0984	0.00464906
rs7517842	-78.6162	-77.9321	-78.6162	-77.9321	0.0007492009999999999
rs7518008	-80.3881	-79.2618	-80.3881	-79.2618	0.00019801809999999998
rs7519030	-79.7001	-78.6389	-79.7001	-78.6389	0.0003692685999999
rs7519147	-81.5706	-80.2952	-81.5706	-80.2952	7.039040000000001e-05
rs7519251	-79.9981	-79.0911	-79.9981	-79.0911	0.0002349081
rs7519995	-80.5818	-79.5999	-80.5818	-79.5999	0.0001411103
rs7520239	-81.3622	-80.1144	-81.3622	-80.1144	8.43584999999e-05
rs7521446	-79.7001	-78.6389	-79.7001	-78.6389	0.0003692685999999
rs7522217	-79.5783	-78.497	-79.5783	-78.497	0.00042566859999989995
rs7522520	-79.8994	-78.7836	-79.8994	-78.7836	0.00031963589999999995
rs7523396	-80.0108	-79.1088	-80.0108	-79.1088	0.0002307546
rs7523688	-78.836	-78.2616	-78.836	-78.2616	0.0005388169999999999
rs7523829	-78.1375	-77.0892	-78.1375	-77.0892	0.001740707
rs7524355	-78.4623	-77.8575	-78.4623	-77.8575	0.0008072099999999999
rs7524524	-81.1579	-80.1006	-81.1579	-80.1006	8.56176e-05
rs7524751	0.0	-80.5862	0.0	-80.5862	5.27225e-05
rs7525662	-81.1846	-80.1327	-81.1846	-80.1327	8.271910000000001e-05
rs7525762	-80.0108	-79.1088	-80.0108	-79.1088	0.0002307546
rs7526372	-80.5847	-79.6003	-80.5847	-79.6003	0.0001410655999999
rs75267789	0.0	-80.1667	0.0	-80.1667	8.02087e-05
rs7526981	-78.2845	-77.6977	-78.2845	-77.6977	0.000947112
rs7528197	-78.5411	-77.7653	-78.5411	-77.7653	0.0008852509999999999
rs7528238	-78.2563	-77.7203	-78.2563	-77.7203	0.0009259089999999999
rs7528312	-80.4224	-79.4328	-80.4224	-79.4328	0.0001668528
rs7528322	-76.8998	-75.8168	-76.8998	-75.8168	0.00616651
rs7528640	-77.9054	-77.3694	-77.9054	-77.3694	0.0013151550000000001
rs7529163	0.0	-80.8765	0.0	-80.8765	3.94376e-05
rs7529752	-79.9522	-79.0596	-79.9522	-79.0596	0.0002423914999999
rs75298794	0.0	-81.2038	0.0	-81.2038	2.84311e-05
rs7530705	-81.8247	-80.4698	-81.8247	-80.4698	5.9156099999999994e-05
rs75312152	0.0	-80.5754	0.0	-80.5754	5.32984e-05
rs75313313	0.0	-80.4125	0.0	-80.4125	6.27194e-05
rs7531927	-80.0779	-79.2292	-80.0779	-79.2292	0.00020479380000000002
rs7532052	-80.8193	-79.7655	-80.8193	-79.7655	0.0001195673
rs7532462	-79.6094	-78.5277	-79.6094	-78.5277	0.00041276160000000003
rs7532534	0.0	-80.7602	0.0	-80.7602	4.43017e-05
rs7532640	-83.079	-81.2864	-83.079	-81.2864	2.6017759999999997e-05
rs7533366	-79.9857	-78.8565	-79.9857	-78.8565	0.0002971605
rs7534840	-76.6924	-75.6555	-76.6924	-75.6555	0.007183770000000001
rs7536364	-79.6735	-78.8374	-79.6735	-78.8374	0.0003027186
rs7538193	0.0	-80.9285	0.0	-80.9285	3.74403e-05
rs7538421	-77.971	-77.4339	-77.971	-77.4339	0.0012330779999999
rs7538462	-83.2855	-81.3909	-83.2855	-81.3909	2.3540919999999998e-05
rs7540134	-80.6463	-79.572	-80.6463	-79.572	0.0001452704
rs7540296	-79.0335	-78.1067	-79.0335	-78.1067	0.000629225
rs75407229	-77.0424	-75.9964	-77.0424	-75.9964	0.00511267
rs7541529	-76.9448	-75.8621	-76.9448	-75.8621	0.0058928999999999995
rs7542203	-80.2257	-79.2148	-80.2257	-79.2148	0.00020757370000000004
rs7542499	-81.7188	-80.4031	-81.7188	-80.4031	6.31724e-05
rs7542794	-80.7532	-79.5855	-80.7532	-79.5855	0.00014329099999999998
rs7543450	-83.2528	-81.3755	-83.2528	-81.3755	2.39009e-05
rs7543704	-80.2035	-79.1915	-80.2035	-79.1915	0.0002124647
rs7543826	-80.2282	-79.2149	-80.2282	-79.2149	0.00020753740000000002
rs7544848	-76.5612	-75.8512	-76.5612	-75.8512	0.006002799999999999
rs7544965	-76.9205	-75.8371	-76.9205	-75.8371	0.0060294
rs7545548	-78.222	-77.5934	-78.222	-77.5934	0.001051225
rs7546041	-82.7914	-81.14	-82.7914	-81.14	3.0181999999999993e-05
rs7546305	-79.394	-78.3108	-79.394	-78.3108	0.000512805
rs7546928	-79.8572	-79.0646	-79.8572	-79.0646	0.0002411549999999
rs7546987	-77.64	-76.5528	-77.64	-76.5528	0.002933659
rs7547059	-77.6794	-76.5915	-77.6794	-76.5915	0.0028252709999999
rs7547148	-78.2644	-77.6884	-78.2644	-77.6884	0.0009559749999998999
rs7549372	-79.2793	-78.19	-79.2793	-78.19	0.0005786950000000001
rs7549440	-79.9017	-79.112	-79.9017	-79.112	0.00023026379999999998
rs7549892	-78.3582	-77.671	-78.3582	-77.671	0.000972741
rs7549985	-80.2004	-79.1913	-80.2004	-79.1913	0.00021251050000000002
rs7550849	-80.2537	-79.2407	-80.2537	-79.2407	0.00020225369999999997
rs7551153	-81.202	-79.9763	-81.202	-79.9763	9.6872e-05
rs75518232	0.0	-80.2657	0.0	-80.2657	7.26436e-05
rs7552256	-80.6107	-79.6211	-80.6107	-79.6211	0.0001381541
rs7552761	-79.1428	-78.5292	-79.1428	-78.5292	0.00041229700000000005
rs7553862	-83.0543	-81.2738	-83.0543	-81.2738	2.646578e-05
rs7553998	-79.7233	-78.6685	-79.7233	-78.6685	0.0003585030999999
rs7554291	-80.5993	-79.6198	-80.5993	-79.6198	0.00013833479999989998
rs7554968	-77.0383	-75.9552	-77.0383	-75.9552	0.005366419999999999
rs7555449	-78.3388	-77.6706	-78.3388	-77.6706	0.0009731270000000001
rs7555507	-79.5145	-78.4335	-79.5145	-78.4335	0.00045355199999990006
rs75691724	0.0	-80.8873	0.0	-80.8873	3.90133e-05
rs76171142	-78.2601	-77.7204	-78.2601	-77.7204	0.0009258199999999999
rs76224041	0.0	-80.8784	0.0	-80.8784	3.93657e-05
rs76271180	0.0	-80.6139	0.0	-80.6139	5.12817e-05
rs76290833	0.0	-80.9428	0.0	-80.9428	3.69101e-05
rs76356146	0.0	-79.5715	0.0	-79.5715	0.000145427
rs76588403	-80.2282	-79.2149	-80.2282	-79.2149	0.00020753740000000002
rs76858387	0.0	-79.6446	0.0	-79.6446	0.000135179
rs76974922	0.0	-80.5754	0.0	-80.5754	5.32984e-05
rs77010294	0.0	-80.7602	0.0	-80.7602	4.43017e-05
rs77051274	0.0	-80.9573	0.0	-80.9573	3.63796e-05
rs77625328	0.0	-80.0348	0.0	-80.0348	9.15075e-05
rs77695096	0.0	-81.1984	0.0	-81.1984	2.8585e-05
rs77857773	0.0	-80.9102	0.0	-80.9102	3.81289e-05
rs77933245	0.0	-81.0103	0.0	-81.0103	3.45011e-05
rs78081508	0.0	-80.9703	0.0	-80.9703	3.59067e-05
rs782211	-79.0225	-78.4715	-79.0225	-78.4715	0.00043695699999999997
rs782214	-78.9769	-78.4494	-78.9769	-78.4494	0.000446749
rs782218	-78.6293	-78.3077	-78.6293	-78.3077	0.000514748
rs782221	-78.6526	-78.327	-78.6526	-78.327	0.000504875
rs782240	-78.4474	-78.1825	-78.4474	-78.1825	0.000583405
rs782242	-78.5382	-78.2462	-78.5382	-78.2462	0.000547376
rs782245	-78.5259	-78.2455	-78.5259	-78.2455	0.0005477559999999
rs782257	-78.4678	-78.165	-78.4678	-78.165	0.00059369
rs78497794	0.0	-80.8312	0.0	-80.8312	4.12628e-05
rs78527600	0.0	-80.7706	0.0	-80.7706	4.38456e-05
rs78564186	0.0	-79.3535	0.0	-79.3535	0.000180885
rs78588084	0.0	-80.9785	0.0	-80.9785	3.56142e-05
rs78772853	0.0	-80.9486	0.0	-80.9486	3.66939e-05
rs79001452	0.0	-81.1735	0.0	-81.1735	2.93062e-05
rs79453422	0.0	-80.4682	0.0	-80.4682	5.93278e-05
rs79503544	0.0	-80.5349	0.0	-80.5349	5.54994e-05
rs796698	-78.8838	-78.4441	-78.8838	-78.4441	0.00044911699999999996
rs79767231	-80.2537	-79.2407	-80.2537	-79.2407	0.00020225369999999997
rs79774017	0.0	-81.1706	0.0	-81.1706	2.93895e-05
rs79775918	0.0	-80.8069	0.0	-80.8069	4.22767e-05
rs79822077	-80.2282	-79.2149	-80.2282	-79.2149	0.00020753740000000002
rs79848811	0.0	-80.2296	0.0	-80.2296	7.53055e-05
rs79852272	0.0	-78.9017	0.0	-78.9017	0.000284216
rs79904435	0.0	-80.9668	0.0	-80.9668	3.60344e-05
rs80234690	0.0	-80.9444	0.0	-80.9444	3.68448e-05
rs80284744	0.0	-80.6677	0.0	-80.6677	4.85949e-05
rs8179409	-80.3824	-79.2687	-80.3824	-79.2687	0.0001966372
rs871819	-76.8349	-75.7623	-76.8349	-75.7623	0.00645741
rs911493	-79.5075	-78.419	-79.5075	-78.419	0.00046020799999999993
rs940917	-79.8704	-79.024	-79.8704	-79.024	0.0002511932
rs940918	-80.2301	-79.2383	-80.2301	-79.2383	0.00020275160000000003
rs9425118	-76.7034	-75.6205	-76.7034	-75.6205	0.0075068700000000006
rs9425120	-77.1773	-76.0962	-77.1773	-76.0962	0.00462803
rs9425122	-83.0445	-81.2716	-83.0445	-81.2716	2.652478e-05
rs9425124	-83.0333	-81.2682	-83.0333	-81.2682	2.661544e-05
rs959414	-81.5697	-80.2865	-81.5697	-80.2865	7.10023e-05
rs962930	-81.9915	-80.6019	-81.9915	-80.6019	5.1793359999999995e-05
rs9633293	-78.8396	-78.2618	-78.8396	-78.2618	0.000538736
rs9645298	-79.2077	-78.4935	-79.2077	-78.4935	0.00042732199999999994
rs978433	-80.7703	-79.6078	-80.7703	-79.6078	0.00014012749999990003
rs978616	-83.4273	-81.4507	-83.4273	-81.4507	2.214996e-05
rs9919151	-80.536	-79.555	-80.536	-79.555	0.0001476091
rs992956	-78.4678	-78.165	-78.4678	-78.165	0.00059369
rs9970090	-80.1386	-79.2291	-80.1386	-79.2291	0.0002045678
