## Supplementary material for "Characterization of shared and ancestry-specific signals driving complex traits using multi-ancestry fine-mapping": global_pips.txt

SNP_ID	shared_ll	notshared_ll	global_pips
rs10127817	-176.232	-175.17	6.50137e-08
rs1013810	-181.345	-179.52	7.550201e-10
rs1015212	-178.423	-177.525	6.37718e-09
rs10157665	-176.123	-175.102	7.01281e-08
rs10465749	-176.447	-175.443	5.0019089999999995e-08
rs10493899	0.0	-179.67	5.87096e-10
rs10493900	-177.106	-176.09	2.6144639999999998e-08
rs10518636	-178.54	-177.411	6.82511e-09
rs10747488	-173.568	-172.549	8.42079e-07
rs10747489	-175.709	-174.718	9.68344e-08
rs10747490	-175.627	-174.675	1.018139e-07
rs10747491	-175.867	-174.907	8.0617e-08
rs10747492	-175.95	-174.976	7.50495e-08
rs10747495	-171.142	-170.277	8.39399e-06
rs10747496	-170.848	-170.02	1.093496e-05
rs10783059	-174.169	-173.099	5.153614e-07
rs10783060	-174.275	-173.207	4.625412e-07
rs10783069	-181.381	-179.537	7.409548e-10
rs10783070	-181.404	-179.547	7.322986e-10
rs10783082	-170.905	-170.071	1.038416e-05
rs10875070	-171.917	-170.93	4.575883e-06
rs10875071	-167.705	-166.745	0.0003022044
rs10875073	-163.825	-164.779	0.00466688
rs10875075	-165.366	-166.378	0.000979181
rs10875076	-161.744	-161.872	0.0551541
rs10875077	-169.652	-169.492	2.4192400000000002e-05
rs10875078	-169.61	-169.443	2.535249e-05
rs10875079	-170.557	-170.516	9.083069999999999e-06
rs10875084	-166.513	-166.153	0.00063725
rs10875085	-166.362	-166.019	0.000732021
rs10875086	-177.195	-176.201	2.347429e-08
rs10875087	-177.008	-176.193	2.459945e-08
rs10875088	-176.891	-176.206	2.504272e-08
rs10875090	-176.529	-176.011	3.182732e-08
rs10875098	-181.385	-179.538	7.397904e-10
rs10875099	-181.387	-179.539	7.390485000000001e-10
rs10875100	-181.384	-179.538	7.396683e-10
rs10875111	-174.752	-173.798	2.444197e-07
rs10875112	-175.926	-174.976	7.542020000000001e-08
rs10875113	-175.921	-174.976	7.55e-08
rs10875118	-175.931	-175.023	7.25385e-08
rs10875120	-166.873	-166.104	0.000553829
rs10875121	-170.334	-169.337	2.08829e-05
rs10875124	-170.967	-170.121	9.84852e-06
rs10875125	-170.969	-170.121	9.845150000000002e-06
rs10875127	-176.873	-176.657	1.83915e-08
rs10875131	-177.116	-176.112	2.564658e-08
rs10875133	-180.704	-179.174	1.1000159999999999e-09
rs10875134	-178.067	-177.192	8.94111e-09
rs1112314	-165.65	-164.581	0.00257662
rs111244535	-171.378	-171.95	2.8817799999999995e-06
rs111252289	0.0	-179.895	4.68979e-10
rs111584358	0.0	-180.384	2.8724e-10
rs11165845	-165.608	-166.498	0.0008043069999999999
rs11165846	-163.896	-164.825	0.00438776
rs11165847	-165.721	-166.302	0.0008186480000000002
rs11165850	-164.673	-165.817	0.0018723699999999997
rs11165855	-162.544	-162.551	0.0266126
rs11165856	-162.591	-162.6	0.025362999999999997
rs11165860	-170.066	-170.035	1.4752920000000002e-05
rs11165861	-166.729	-166.98	0.000352709
rs11165862	-173.385	-173.366	5.30121e-07
rs11165863	-171.202	-170.133	9.994510000000001e-06
rs11165864	-171.368	-174.52	1.66624e-06
rs11165865	-169.133	-168.067	7.896800000000001e-05
rs11165867	-164.895	-165.228	0.00211176
rs11165868	-165.08	-165.159	0.0020201209999999997
rs11165870	-172.766	-173.476	6.775139999999998e-07
rs11165872	-172.519	-173.653	7.40039e-07
rs11165873	-172.542	-173.645	7.305090000000002e-07
rs11165874	-176.101	-175.634	4.7099299999999993e-08
rs11165875	-176.24	-175.708	4.29243e-08
rs11165895	-181.411	-179.551	7.295903000000001e-10
rs11165897	-181.292	-179.495	7.764959999999999e-10
rs11165917	-175.051	-174.408	1.529806e-07
rs11165920	-175.193	-174.219	1.596971e-07
rs11165921	-175.442	-174.474	1.240629e-07
rs11165922	-177.49	-176.512	1.721216e-08
rs11165924	-180.106	-178.822	1.6289500000000003e-09
rs11165934	-165.022	-164.225	0.003602841
rs11165935	-169.877	-168.888	3.277581e-05
rs11165937	-171.598	-170.594	5.93573e-06
rs11165938	-165.469	-164.676	0.0022977
rs11165939	-165.408	-164.614	0.002445511
rs11165940	-165.312	-164.514	0.00270012
rs11165965	-176.52	-176.018	3.170878e-08
rs11165969	-177.111	-176.385	2.0719420000000003e-08
rs111711976	0.0	-180.443	2.70873e-10
rs111983855	0.0	-180.443	2.70873e-10
rs112043062	0.0	-180.398	2.83178e-10
rs112716947	0.0	-180.466	2.64687e-10
rs113128853	0.0	-179.729	5.53609e-10
rs113386591	0.0	-179.939	4.48508e-10
rs113400063	0.0	-180.235	3.33471e-10
rs113445054	0.0	-179.566	6.52052e-10
rs113529524	0.0	-180.126	3.71771e-10
rs113811368	-178.0	-177.181	9.149010000000001e-09
rs113933113	0.0	-180.321	3.06e-10
rs114119439	0.0	-175.858	2.65146e-08
rs114307916	0.0	-178.887	1.28776e-09
rs114326478	0.0	-178.846	1.3414e-09
rs114360246	0.0	-179.506	6.9125e-10
rs114402789	0.0	-178.841	1.34766e-09
rs114500736	0.0	-176.574	1.29784e-08
rs114733895	0.0	-179.16	9.77472e-10
rs114831558	0.0	-180.065	3.95092e-10
rs114845577	0.0	-177.893	3.48103e-09
rs114894221	0.0	-178.861	1.32075e-09
rs115108429	0.0	-178.851	1.33412e-09
rs115332211	0.0	-174.154	1.45957e-07
rs115354697	0.0	-180.133	3.69147e-10
rs115368645	0.0	-179.554	6.58936e-10
rs115510655	0.0	-178.882	1.29394e-09
rs115633725	0.0	-179.38	7.85358e-10
rs115637836	-181.379	-179.533	7.441428e-10
rs115644251	0.0	-176.49	1.41157e-08
rs115708714	0.0	-178.278	2.36907e-09
rs11583545	-176.695	-175.616	4.148659e-08
rs115861610	0.0	-178.887	1.28776e-09
rs11587447	-178.441	-177.469	6.6347800000000005e-09
rs11587636	-180.396	-178.984	1.355372e-09
rs11589238	-176.515	-175.504	4.698363e-08
rs116048198	0.0	-178.83	1.36263e-09
rs116104946	0.0	-177.894	3.47758e-09
rs116241948	0.0	-179.611	6.22289e-10
rs116620462	0.0	-176.566	1.30765e-08
rs116674558	0.0	-178.183	2.60277e-09
rs116675568	0.0	-176.526	1.36044e-08
rs116711437	0.0	-178.907	1.26252e-09
rs116790941	0.0	-180.138	3.67397e-10
rs116818286	0.0	-179.835	4.97882e-10
rs11808765	-174.613	-173.546	3.2951080000000003e-07
rs1198571	-170.878	-170.02	1.086495e-05
rs1198572	-162.953	-162.116	0.0295922
rs1198573	-170.961	-170.109	9.95842e-06
rs1198574	-171.021	-170.171	9.360509999999999e-06
rs1198575	-174.845	-174.085	1.926173e-07
rs1198576	-170.166	-169.319	2.195795e-05
rs1198577	-170.059	-169.216	2.437595e-05
rs1198578	-171.319	-170.471	6.941350000000001e-06
rs1198579	-172.157	-171.293	3.0390569999999997e-06
rs1198580	-163.536	-162.721	0.0162344
rs1198581	-164.085	-163.286	0.00926101
rs1198582	-163.465	-162.658	0.0173126
rs1198583	-172.203	-171.392	2.7844449999999997e-06
rs1198588	-160.796	-160.024	0.2435
rs1198589	-170.245	-169.423	1.990206e-05
rs1198590	-170.101	-169.281	2.294456e-05
rs1198591	-162.901	-162.085	0.030674500000000004
rs1198592	-172.252	-171.383	2.7734350000000003e-06
rs1198593	-172.203	-171.334	2.9131249999999997e-06
rs1198594	-173.073	-172.201	1.223814e-06
rs1198595	-173.238	-172.351	1.049548e-06
rs1198596	-172.406	-171.536	2.380384e-06
rs1198598	-163.79	-162.972	0.0126219
rs1198600	-171.994	-171.144	3.538142e-06
rs12021567	-165.739	-164.67	0.0023557
rs12022243	-166.198	-165.13	0.001487941
rs12022771	-165.659	-164.589	0.002554291
rs12022799	-169.719	-168.65	4.4030559999999995e-05
rs12024083	-165.698	-164.629	0.0024541809999999997
rs12024103	-170.961	-169.969	1.195779e-05
rs12024396	-170.782	-170.835	6.8532799999999995e-06
rs12026223	-165.647	-164.581	0.00257778
rs12026229	-165.604	-164.537	0.00269314
rs12027965	-178.286	-177.243	8.210649999999999e-09
rs12028565	-176.292	-175.637	4.45858e-08
rs12029106	-176.312	-175.268	5.9111299999999995e-08
rs12030174	-169.664	-168.595	4.6528260000000004e-05
rs12030316	-165.194	-164.125	0.0040654409999999995
rs12030332	-175.758	-174.688	1.0506759999999998e-07
rs12031561	-176.708	-176.244	2.5616310000000002e-08
rs12032384	-161.996	-161.978	0.04673909999999999
rs12033263	-178.708	-177.562	5.85269e-09
rs12038518	-171.874	-170.869	4.848276e-06
rs12039093	-169.735	-168.666	4.334316e-05
rs12040045	-169.311	-168.242	6.62467e-05
rs12040059	-165.809	-164.74	0.00219616
rs12040388	-165.562	-164.493	0.0028129109999999995
rs12040699	-166.373	-165.304	0.0012499009999999999
rs12040763	-165.834	-164.765	0.0021426710000000005
rs12042394	-165.625	-164.556	0.00264115
rs12043021	-166.211	-165.142	0.0014703099999999998
rs12043040	-166.013	-164.944	0.0017924200000000003
rs12043125	-165.786	-164.717	0.00224897
rs12045421	-165.606	-164.537	0.0026917499999999997
rs12046744	-176.357	-175.314	5.64823e-08
rs12046771	-167.986	-167.01	0.00023106039999999997
rs12047072	-165.699	-164.629	0.00245396
rs12047563	-165.562	-164.493	0.0028129109999999995
rs12047625	-165.659	-164.589	0.00255431
rs12047716	-165.742	-164.673	0.002349431
rs12048428	-168.476	-167.416	0.0001515574
rs12048663	-169.664	-168.595	4.6524459999999995e-05
rs12049600	-168.503	-167.437	0.0001481624
rs12049622	-176.476	-175.428	5.0339950000000003e-08
rs12062845	-175.548	-174.573	1.1211609999999999e-07
rs12063370	-163.745	-164.85	0.004795890000000001
rs12067567	-165.509	-164.715	0.00220961
rs12067700	-165.705	-164.902	0.001827801
rs12068763	-164.5	-163.737	0.00591439
rs12069773	0.0	-179.585	6.39728e-10
rs12070513	-181.048	-179.37	8.90594e-10
rs12070583	-169.098	-168.029	8.198600000000001e-05
rs12071067	-165.351	-164.551	0.0026007009999999995
rs12072739	-173.839	-172.848	6.276809999999999e-07
rs12073487	-173.794	-172.794	6.61676e-07
rs12073839	-180.403	-178.974	1.365388e-09
rs12077442	-175.251	-174.322	1.454227e-07
rs12077962	-165.157	-164.388	0.00308292
rs12082064	0.0	-179.609	6.24536e-10
rs12089031	-174.628	-173.647	2.8297869999999995e-07
rs12089260	-162.668	-162.699	0.023184100000000003
rs12094520	-179.892	-178.769	1.7680040000000001e-09
rs12096100	-171.191	-170.122	1.0105860000000002e-05
rs1211661	-178.469	-177.492	6.16572e-09
rs12122032	-181.368	-179.531	7.458801e-10
rs12122552	0.0	-176.96	8.81317e-09
rs12123121	-176.029	-175.897	4.06148e-08
rs12123145	-173.276	-175.46	2.7204100000000007e-07
rs12126093	-174.213	-175.2	1.4346960000000003e-07
rs12126850	0.0	-177.309	6.21733e-09
rs12126921	-172.839	-173.551	6.290669999999999e-07
rs12129397	-172.783	-173.511	6.60821e-07
rs12129731	-176.974	-176.271	2.333471e-08
rs12136186	-174.004	-174.86	1.8568099999999998e-07
rs12138817	-177.547	-177.021	1.1578049999999999e-08
rs12139338	-177.943	-176.932	1.127277e-08
rs12143861	-170.509	-170.543	9.109280000000001e-06
rs12354219	-172.984	-173.552	5.79915e-07
rs12404420	-177.207	-176.375	2.041201e-08
rs12406713	-175.764	-174.826	8.78042e-08
rs12407539	-163.58	-163.025	0.013732500000000002
rs12409761	-173.478	-173.433	4.907409999999999e-07
rs12411169	-162.66	-162.802	0.021898000000000004
rs12563828	-164.905	-165.719	0.00167513
rs12564011	-175.884	-176.44	3.19181e-08
rs12565467	-162.291	-162.239	0.0355338
rs12566907	-162.576	-162.65	0.024787099999999996
rs12567176	-177.349	-176.342	2.0354470000000002e-08
rs12568621	-162.868	-162.817	0.0199421
rs12724641	-180.493	-179.047	1.266515e-09
rs12731506	0.0	-177.183	7.05759e-09
rs12731784	-179.534	-178.306	2.7438520000000004e-09
rs12734197	-180.437	-179.014	1.313557e-09
rs12734505	-179.375	-178.198	3.0843380000000003e-09
rs12735808	-173.898	-174.817	2.0155e-07
rs12737713	-180.528	-179.069	1.237047e-09
rs12741167	-175.714	-175.429	6.1288e-08
rs12750945	-172.063	-171.065	3.9912579999999995e-06
rs12759539	-173.764	-174.678	2.3102999999999997e-07
rs13373752	0.0	-179.722	5.57803e-10
rs1337521	-180.734	-179.187	1.0858870000000001e-09
rs1337522	-180.888	-179.28	9.825440000000002e-10
rs1337523	-181.377	-179.535	7.424978e-10
rs13375516	-180.432	-178.989	1.3412670000000001e-09
rs1352253	-180.436	-178.994	1.3350909999999999e-09
rs1356917	-165.606	-164.537	0.00269217
rs1356918	-165.562	-164.493	0.0028129999999999995
rs1356919	-165.562	-164.493	0.0028129999999999995
rs138057001	0.0	-178.851	1.33412e-09
rs1386499	-180.506	-179.05	1.258652e-09
rs139304127	0.0	-179.182	9.58429e-10
rs139889128	0.0	-177.095	7.70513e-09
rs1408082	-178.802	-177.855	4.540189e-09
rs140920004	0.0	-179.218	9.23988e-10
rs1415683	-162.236	-162.184	0.0375541
rs141931471	0.0	-180.104	3.79955e-10
rs142272269	-181.381	-179.533	7.438284e-10
rs142469003	0.0	-177.834	3.69145e-09
rs143612452	0.0	-178.866	1.31484e-09
rs143674409	0.0	-179.228	9.14881e-10
rs144407312	0.0	-179.279	8.67358e-10
rs144601766	0.0	-177.902	3.44881e-09
rs145078673	0.0	-179.182	9.58239e-10
rs145599941	-176.446	-175.401	5.175455e-08
rs145801776	0.0	-178.902	1.26853e-09
rs1473475	-179.691	-178.434	2.402203e-09
rs1473476	-179.692	-178.434	2.4016940000000002e-09
rs147838288	0.0	-179.854	4.88358e-10
rs148050011	0.0	-178.866	1.31484e-09
rs148617624	0.0	-178.83	1.36263e-09
rs1487296	-180.436	-179.023	1.3034479999999999e-09
rs1487297	-180.393	-178.979	1.3604400000000001e-09
rs1487298	-180.427	-179.002	1.327151e-09
rs1487299	-180.129	-178.787	1.6663729999999998e-09
rs1487304	-177.251	-177.053	1.245295e-08
rs1487306	-178.255	-177.349	7.5939e-09
rs1487308	-180.225	-178.867	1.5351490000000001e-09
rs149760873	0.0	-178.887	1.28776e-09
rs149906100	-171.951	-174.824	9.485130000000002e-07
rs150148381	-173.339	-175.484	2.56772e-07
rs150253940	0.0	-178.902	1.26853e-09
rs1507061	-179.532	-178.306	2.745178e-09
rs1538176	-165.876	-165.968	0.000904801
rs1556794	-165.778	-165.968	0.000944288
rs1576176	0.0	-177.222	6.78562e-09
rs1580486	-178.472	-177.55	6.188529999999999e-09
rs1609519	-174.956	-174.224	1.797369e-07
rs1622611	-171.116	-170.269	8.496200000000002e-06
rs1625579	-162.602	-161.771	0.04182851
rs1628294	-178.433	-177.453	6.407500000000001e-09
rs1702291	-163.537	-162.783	0.0154691
rs1702292	-163.693	-162.953	0.013091800000000002
rs1702293	-178.462	-177.48	6.235649999999999e-09
rs1702294	-162.667	-161.805	0.0401551
rs17100664	0.0	-179.098	1.04104e-09
rs17117424	0.0	-178.634	1.65817e-09
rs17117459	0.0	-179.482	7.10036e-10
rs17117461	0.0	-179.389	7.79169e-10
rs17117466	0.0	-179.389	7.79169e-10
rs17117472	0.0	-178.614	1.69252e-09
rs17117478	0.0	-179.22	9.22898e-10
rs17117724	0.0	-179.624	6.15079e-10
rs17117845	-180.409	-178.995	1.3399529999999998e-09
rs17369442	0.0	-177.579	4.74704e-09
rs17369919	-181.534	-179.604	6.871202000000001e-10
rs17371457	-176.354	-176.044	3.286919999999999e-08
rs17378455	-181.509	-179.593	6.957466e-10
rs17379561	-174.848	-173.785	2.431053e-07
rs17381287	-181.467	-179.538	7.345305e-10
rs17381615	0.0	-179.696	5.72109e-10
rs17385693	0.0	-179.791	5.20214e-10
rs1782810	-162.492	-161.647	0.0472388
rs1782811	-170.801	-169.92	1.1953230000000001e-05
rs1782812	-162.879	-162.072	0.031167599999999997
rs1782813	-170.424	-169.56	1.719694e-05
rs1782815	-172.025	-171.141	3.5219680000000003e-06
rs1782818	-163.642	-162.891	0.013896000000000002
rs1801265	-176.064	-175.119	6.54261e-08
rs1879371	-170.02	-170.225	1.346568e-05
rs1879375	-168.834	-167.769	0.0001063724
rs1890138	-161.651	-161.772	0.060798000000000005
rs1892549	-170.757	-169.92	1.206896e-05
rs1892550	-170.757	-169.92	1.206896e-05
rs1892551	-170.757	-169.92	1.206896e-05
rs1892552	-170.706	-169.869	1.269355e-05
rs1915313	-161.759	-161.924	0.053233
rs1938558	-170.803	-169.97	1.148756e-05
rs1938559	-170.803	-169.97	1.148756e-05
rs1938560	-170.804	-169.97	1.148346e-05
rs1938561	-170.83	-169.97	1.141944e-05
rs1938562	-171.195	-170.326	7.98286e-06
rs1938563	-171.195	-170.326	7.98286e-06
rs1938564	-172.024	-171.126	3.5670430000000005e-06
rs1938565	-170.618	-169.768	1.400505e-05
rs1938566	-171.749	-170.874	4.609341e-06
rs1938567	-170.503	-169.661	1.5612549999999997e-05
rs1938568	-170.908	-170.071	1.037715e-05
rs1938569	-170.909	-170.071	1.037346e-05
rs1938570	-170.057	-169.235	2.401776e-05
rs1938571	-171.833	-170.973	4.1895249999999995e-06
rs1938572	-170.803	-169.97	1.148756e-05
rs1938573	-170.803	-169.97	1.148756e-05
rs2049112	-176.119	-175.057	7.275750000000001e-08
rs2065943	-181.396	-179.544	7.35234e-10
rs2129579	-181.189	-179.444	8.185888999999999e-10
rs2151563	-180.33	-178.919	1.445118e-09
rs2154402	-178.338	-177.367	6.991490000000001e-09
rs2154403	-170.235	-169.392	2.0421249999999997e-05
rs2171367	-178.267	-177.384	7.368409999999999e-09
rs2171368	-178.13	-177.254	8.40122e-09
rs2200582	-177.297	-176.548	1.749515e-08
rs2200583	-177.271	-176.25	2.226814e-08
rs2200584	0.0	-179.719	5.59196e-10
rs2248658	-181.309	-179.5	7.714528e-10
rs2297595	-180.421	-178.983	1.3507719999999999e-09
rs2391873	-171.521	-170.625	5.8867e-06
rs2391902	-171.924	-171.027	3.936173999999999e-06
rs2391903	-178.22	-177.28	7.665540000000001e-09
rs2391904	-170.856	-170.02	1.091576e-05
rs2391905	-170.851	-170.02	1.092706e-05
rs2485437	-181.334	-179.512	7.617076000000001e-10
rs2660298	-171.116	-170.269	8.496200000000002e-06
rs2660299	-163.489	-162.721	0.0164069
rs2660300	-163.557	-162.783	0.0153958
rs2660301	-172.379	-171.595	2.286846e-06
rs2660302	-168.291	-167.566	0.00013009049999999998
rs2660304	-162.061	-161.211	0.0729379
rs2786490	-181.302	-179.499	7.724646e-10
rs2786498	-180.867	-179.267	9.95796e-10
rs2786500	-180.893	-179.283	9.792679999999998e-10
rs2786501	-181.309	-179.503	7.696285e-10
rs2786503	-180.961	-179.321	9.38888e-10
rs2786504	-180.97	-179.327	9.33406e-10
rs2786505	-181.317	-179.506	7.664854e-10
rs2786509	-180.309	-178.903	1.4694150000000001e-09
rs2786543	-181.38	-179.536	7.416259e-10
rs2786544	-181.056	-179.375	8.856687999999999e-10
rs2802525	-173.224	-172.4	1.012692e-06
rs2802529	-171.295	-170.441	7.146409999999999e-06
rs2802530	-177.919	-176.988	1.023572e-08
rs2802531	-177.951	-177.019	9.928230000000002e-09
rs2802532	-178.332	-177.392	6.8570899999999995e-09
rs2802533	-163.612	-162.845	0.014491010000000002
rs2802535	-161.915	-161.082	0.0833154
rs2802536	-170.157	-169.319	2.199965e-05
rs2811193	-180.94	-179.309	9.511960000000002e-10
rs2811194	-180.98	-179.332	9.28035e-10
rs2811195	-180.949	-179.315	9.45676e-10
rs2811196	-180.99	-179.338	9.223499999999998e-10
rs2811197	-180.951	-179.316	9.44842e-10
rs2811198	-181.278	-179.488	7.824367e-10
rs2811199	-180.908	-179.292	9.699899999999999e-10
rs2811200	-181.303	-179.5	7.721021e-10
rs2811201	-180.942	-179.311	9.50019e-10
rs2811202	-181.306	-179.501	7.708143e-10
rs2811203	-180.874	-179.281	9.8382e-10
rs2811209	-181.333	-179.511	7.623288000000001e-10
rs2811210	-180.981	-179.334	9.262790000000001e-10
rs2811214	-181.385	-179.538	7.39932e-10
rs2811215	-181.032	-179.362	8.988829999999999e-10
rs28526496	-165.741	-164.673	0.0023496
rs28582591	-169.824	-168.839	3.44739e-05
rs28641479	-169.827	-168.839	3.4448809999999995e-05
rs28696953	-174.273	-173.207	4.6274310000000005e-07
rs28714464	-165.741	-164.673	0.0023496
rs28829687	-165.741	-164.673	0.00234969
rs2893376	-171.706	-170.807	4.901399999999999e-06
rs2893391	-180.435	-179.013	1.314524e-09
rs36025579	-164.142	-163.682	0.0073095
rs36028749	-179.922	-178.782	1.7394759999999998e-09
rs3790386	-181.399	-179.542	7.362527e-10
rs3790387	-180.264	-178.871	1.520229e-09
rs3790389	-179.878	-178.579	2.063153e-09
rs3897854	-173.072	-173.632	5.328839999999999e-07
rs3897855	-172.223	-172.9	1.182641e-06
rs4245672	-178.314	-177.254	8.09438e-09
rs4245673	-170.908	-170.071	1.037715e-05
rs4246516	-170.992	-169.988	1.0882e-05
rs4264037	-176.242	-175.191	6.37711e-08
rs4271249	-174.398	-173.356	3.808532e-07
rs4274102	-165.249	-164.446	0.0028837099999999994
rs4292998	-162.528	-161.688	0.0453583
rs4294451	-166.879	-166.104	0.0005530279999999999
rs4300257	-165.188	-164.119	0.00408806
rs4304627	-179.418	-178.198	3.05801e-09
rs4319377	-162.577	-162.6	0.0255079
rs4319378	-173.588	-173.481	4.56811e-07
rs4322261	-171.87	-170.874	4.492784999999999e-06
rs4336888	-168.238	-168.358	8.385630000000001e-05
rs4372296	-175.778	-174.796	8.980499999999999e-08
rs4375301	-172.827	-171.799	1.778369e-06
rs4378243	-172.496	-171.491	2.419603e-06
rs4379706	-175.881	-174.893	8.142919999999999e-08
rs4381229	-171.194	-170.125	1.007336e-05
rs4394693	-175.924	-174.976	7.544049999999999e-08
rs4394694	-175.541	-174.626	1.077237e-07
rs4399192	-173.33	-172.473	9.35065e-07
rs4411173	-170.579	-169.707	1.4807339999999999e-05
rs4421623	-174.687	-173.704	2.6739999999999997e-07
rs4423049	-166.653	-165.861	0.000702315
rs4428925	-165.834	-164.765	0.00214287
rs4434871	-169.698	-168.629	4.498686e-05
rs4445510	-166.013	-164.944	0.0017924200000000003
rs4447033	-170.803	-169.97	1.148756e-05
rs4456128	-166.887	-166.104	0.0005520640000000001
rs4477335	-170.803	-169.97	1.148756e-05
rs4478846	-172.02	-171.026	3.861345e-06
rs4480407	-170.703	-169.869	1.270205e-05
rs4492658	-171.2	-174.425	1.9614700000000002e-06
rs4495746	-166.215	-165.438	0.0010757510000000002
rs4495747	-165.606	-164.537	0.00269217
rs4497250	-165.648	-165.883	0.0010481009999999999
rs4503384	-165.562	-164.493	0.0028129999999999995
rs4506495	-172.427	-171.428	2.5787740000000003e-06
rs4523551	-175.405	-174.436	1.2888499999999998e-07
rs4523552	-175.136	-174.168	1.683427e-07
rs4546957	-175.923	-174.976	7.54588e-08
rs45522136	-181.135	-179.411	8.318081e-10
rs4573558	-170.467	-169.593	1.659244e-05
rs4584446	-170.85	-170.02	1.093106e-05
rs4589145	-169.023	-169.249	3.6041e-05
rs4598523	-165.887	-165.126	0.00147488
rs4634942	-170.15	-170.015	1.4474019999999999e-05
rs4634961	-170.774	-169.97	1.156207e-05
rs471581	-175.926	-174.931	8.36642e-08
rs4949952	-177.197	-176.311	2.1512219999999998e-08
rs4949953	-173.145	-173.624	5.146779999999999e-07
rs4949958	-181.366	-179.529	7.470416e-10
rs4950033	-176.87	-175.954	3.0536949999999995e-08
rs4950035	-172.959	-173.513	5.986490000000001e-07
rs4950110	-180.209	-178.834	1.582242e-09
rs4950111	-178.13	-177.254	8.40113e-09
rs4950117	-170.754	-169.92	1.207705e-05
rs4950118	-171.359	-170.526	6.587060000000001e-06
rs4950119	-161.577	-160.806	0.11127
rs4950120	-170.806	-169.97	1.147936e-05
rs4950142	-176.061	-176.109	3.51568e-08
rs4970719	-175.878	-174.893	8.14812e-08
rs4970720	-175.58	-174.626	1.0684610000000001e-07
rs4970721	-175.745	-174.772	9.200500000000001e-08
rs4970722	-175.197	-174.259	1.5469580000000001e-07
rs4970723	-175.193	-174.259	1.5482209999999997e-07
rs4970725	-166.859	-166.104	0.000555629
rs4970728	-179.664	-178.405	2.472349e-09
rs499009	-175.639	-174.656	1.1040500000000001e-07
rs5005705	-171.874	-171.043	3.929086e-06
rs507170	-175.891	-174.902	8.62478e-08
rs526645	-175.338	-174.378	1.464269e-07
rs553388	-175.922	-174.931	8.372639999999999e-08
rs55651621	-174.699	-174.062	2.1656189999999999e-07
rs55652347	-168.416	-167.349	0.0001618723
rs55684412	-179.642	-178.386	2.519686e-09
rs55748568	-165.562	-164.493	0.0028129999999999995
rs55811950	-177.583	-176.538	1.659669e-08
rs55824522	-165.921	-164.852	0.001964351
rs55912562	-165.75	-164.681	0.002331111
rs56000287	-165.194	-164.125	0.004064989999999999
rs56012174	-179.321	-178.173	3.1747540000000005e-09
rs56279424	-165.699	-164.629	0.00245412
rs56293913	-181.278	-179.486	7.842008e-10
rs56300389	-176.474	-175.428	5.036052e-08
rs56389703	-165.562	-164.493	0.0028129999999999995
rs56401000	-165.605	-164.537	0.002692271
rs56682383	-168.689	-167.623	0.0001230404
rs56732321	-164.867	-164.056	0.004253610999999999
rs57058326	-176.263	-175.197	6.323250000000001e-08
rs57468345	-165.357	-164.551	0.0025973009999999998
rs57555420	-176.654	-175.574	4.3241429999999995e-08
rs57676409	-171.191	-170.122	1.010626e-05
rs58067278	-165.606	-164.537	0.00269209
rs58203161	-176.596	-175.518	4.57569e-08
rs58516533	-171.27	-170.2	9.344849999999999e-06
rs58626076	-181.215	-179.456	8.101095e-10
rs58897692	-165.966	-164.898	0.0018769600000000002
rs58941846	-170.269	-170.05	1.357725e-05
rs59111295	-165.871	-166.055	0.0008622999999999999
rs59879323	-176.369	-175.31	5.6539e-08
rs60314659	-165.834	-164.765	0.0021426710000000005
rs60495923	-165.808	-164.739	0.0021993209999999997
rs61033129	-181.485	-179.583	7.036556000000001e-10
rs61785881	-169.884	-168.936	3.1507520000000004e-05
rs61785882	-169.773	-168.833	3.498942e-05
rs61785883	-178.133	-177.139	8.71749e-09
rs61785886	-169.429	-168.587	4.566889999999999e-05
rs61785888	-170.52	-169.644	1.575994e-05
rs61785889	0.0	-179.003	1.14243e-09
rs61785940	0.0	-179.605	6.2585e-10
rs61786278	-176.14	-175.129	6.83972e-08
rs61786317	-175.301	-174.346	1.5136259999999998e-07
rs61786318	-175.339	-174.379	1.462871e-07
rs61786353	-175.326	-174.379	1.466824e-07
rs61786354	-176.263	-175.244	6.0846e-08
rs61786356	-175.046	-174.155	1.8577039999999997e-07
rs61786357	-174.94	-174.055	2.055152e-07
rs61786599	-181.111	-179.404	8.578674e-10
rs61786606	0.0	-179.718	5.59395e-10
rs61786610	0.0	-179.74	5.47091e-10
rs61786696	-178.186	-177.251	7.89523e-09
rs61786697	-178.191	-177.251	7.88371e-09
rs61786758	0.0	-178.627	1.6653e-09
rs61787781	0.0	-179.507	6.90296e-10
rs61787782	-173.782	-172.794	6.63186e-07
rs61787783	-179.463	-178.309	2.71597e-09
rs61787784	-179.479	-178.322	2.6795299999999997e-09
rs61787785	-174.846	-173.785	2.431849e-07
rs61787819	-175.455	-174.471	1.239286e-07
rs61787820	-175.34	-174.374	1.370851e-07
rs61787823	-173.068	-172.216	1.209883e-06
rs61787824	-178.692	-177.599	5.475303e-09
rs61787826	-172.799	-171.941	1.5905510000000002e-06
rs61787827	-178.48	-177.406	6.648560000000001e-09
rs61787828	-177.784	-176.746	1.2795969999999998e-08
rs61787829	-178.63	-177.557	5.695519999999999e-09
rs61787830	-178.448	-177.388	6.7436899999999995e-09
rs61787962	-174.967	-174.224	1.7925739999999997e-07
rs61787963	-174.933	-174.191	1.8540039999999997e-07
rs61787976	-174.926	-174.191	1.8573109999999998e-07
rs61787977	-176.587	-175.533	4.527861e-08
rs61787980	-174.759	-174.062	2.132504e-07
rs61787981	-174.633	-174.126	2.1052029999999998e-07
rs61788476	0.0	-175.137	5.45768e-08
rs61789073	0.0	-178.996	1.14963e-09
rs61789075	-178.79	-177.685	5.0004909999999995e-09
rs61789077	-170.041	-169.055	2.7755900000000003e-05
rs61789078	-170.494	-169.508	1.763811e-05
rs61789079	-170.55	-169.559	1.67458e-05
rs61789080	0.0	-179.527	6.77115e-10
rs61789082	-170.647	-169.661	1.5137210000000002e-05
rs61789253	-179.825	-178.536	2.1583600000000004e-09
rs61789254	-180.841	-179.252	1.012151e-09
rs61789255	-179.977	-178.656	1.9043730000000002e-09
rs61789256	-181.132	-179.415	8.479113e-10
rs61789257	-180.234	-178.851	1.5534699999999998e-09
rs61789258	-179.976	-178.656	1.9048509999999996e-09
rs61789259	-180.345	-178.93	1.4288269999999998e-09
rs61790060	-180.002	-178.676	1.8659859999999996e-09
rs61790062	-180.355	-178.937	1.4177e-09
rs61790063	-179.908	-178.603	2.012764e-09
rs61790064	-180.354	-178.937	1.418103e-09
rs61790065	-180.309	-178.907	1.4652890000000001e-09
rs61790066	-180.126	-178.771	1.688987e-09
rs628959	-175.893	-174.902	8.621500000000001e-08
rs644023	-175.949	-174.95	8.19999e-08
rs644428	-176.0	-175.008	7.74742e-08
rs6593646	-176.63	-175.601	4.2496640000000004e-08
rs6604093	-176.08	-175.119	6.520449999999999e-08
rs6604098	-166.708	-165.922	0.000661757
rs6658412	-174.59	-173.598	2.9673289999999997e-07
rs6660936	-176.272	-175.203	6.280400000000001e-08
rs6663357	-181.38	-179.536	7.413628999999999e-10
rs6663670	-180.349	-178.931	1.4264e-09
rs6663751	-168.65	-167.59	0.00012733029999999998
rs6664489	-164.919	-164.119	0.004003781
rs6665429	-172.522	-175.109	5.499860000000001e-07
rs6668296	-179.84	-178.549	2.1292550000000002e-09
rs6672095	-176.796	-176.338	2.332394e-08
rs6672867	-170.03	-169.835	1.6953170000000004e-05
rs6676121	-178.155	-177.265	8.28417e-09
rs6677116	-176.132	-175.172	6.186210000000001e-08
rs6677305	-178.13	-177.254	8.400640000000001e-09
rs6677502	-165.562	-164.493	0.0028129999999999995
rs6678858	-165.026	-165.39	0.0018230820000000002
rs6679142	-170.783	-170.739	7.260839999999999e-06
rs6679536	-165.826	-166.688	0.0006539299999999999
rs6683873	-178.039	-177.169	9.16103e-09
rs6683957	-181.123	-179.409	8.527694e-10
rs6685859	-173.62	-175.541	2.0172500000000004e-07
rs6686712	-176.624	-175.574	4.347058e-08
rs6687374	-165.913	-166.132	0.000811041
rs6689552	-172.991	-172.138	1.308372e-06
rs6690620	-169.769	-168.7	4.191426e-05
rs6690816	-162.607	-162.6	0.025192600000000002
rs6691565	-165.119	-165.868	0.0013886829999999997
rs6692580	-172.991	-172.138	1.308372e-06
rs6693628	-164.76	-165.228	0.0022577000000000005
rs6696976	-176.507	-175.662	4.152624000000001e-08
rs6698780	-176.756	-175.685	3.876926e-08
rs6698789	-176.655	-175.603	4.2213150000000004e-08
rs6699630	-169.684	-169.536	2.3252199999999997e-05
rs6700670	-176.854	-175.839	3.359151e-08
rs6701322	-161.453	-161.61	0.072601
rs6701415	-176.69	-175.63	4.105082e-08
rs6703588	-165.353	-164.551	0.0025993610000000006
rs67086927	-180.439	-178.995	1.333762e-09
rs693680	-175.49	-174.52	1.26833e-07
rs723702	-180.488	-179.045	1.269412e-09
rs72726670	-176.936	-175.899	3.150585000000001e-08
rs72726678	-175.367	-174.409	1.420278e-07
rs72726689	-176.311	-175.282	5.84809e-08
rs72726691	-175.053	-174.185	1.811787e-07
rs72728414	-161.699	-161.924	0.0546848
rs72728416	-161.522	-161.717	0.0663483
rs72728417	-175.267	-175.999	5.4703000000000004e-08
rs72728435	-163.031	-162.968	0.0170719
rs72728436	-165.698	-164.629	0.0024541809999999997
rs72728438	-165.65	-164.581	0.00257648
rs72728442	-165.65	-164.581	0.00257662
rs72728443	-165.65	-164.581	0.00257662
rs72728447	-165.606	-164.537	0.00269209
rs72728450	-165.606	-164.537	0.00269209
rs72728467	-165.969	-164.9	0.0018718599999999997
rs72728468	-165.969	-164.9	0.0018718600000000001
rs72732387	-180.812	-179.235	1.031087e-09
rs72732395	-180.985	-179.338	9.226860000000001e-10
rs72732396	-180.836	-179.25	1.0147620000000001e-09
rs72732398	-180.888	-179.28	9.822839999999999e-10
rs72735971	0.0	-178.565	1.77639e-09
rs72735981	0.0	-179.182	9.58239e-10
rs72737820	0.0	-178.942	1.21699e-09
rs72963738	-171.152	-170.287	8.299460000000001e-06
rs72969621	0.0	-179.292	8.58641e-10
rs72975761	-180.381	-178.954	1.392807e-09
rs72975763	-180.368	-178.945	1.405946e-09
rs72975765	-180.368	-178.945	1.405874e-09
rs72975785	-180.419	-178.981	1.353626e-09
rs72975790	-180.419	-178.981	1.3535720000000001e-09
rs72975796	-179.872	-178.573	2.076795e-09
rs72977714	-180.267	-178.875	1.5147879999999999e-09
rs72977716	-180.256	-178.867	1.5267379999999998e-09
rs72977720	-179.752	-178.479	2.2904950000000004e-09
rs72977751	-181.217	-179.457	8.090361e-10
rs74104367	-170.943	-169.999	1.171401e-05
rs74104372	-171.214	-170.251	9.07071e-06
rs74104373	-171.6	-170.641	6.14793e-06
rs74105107	-163.887	-164.825	0.00441258
rs74105109	-164.587	-165.475	0.00223525
rs74105110	-171.561	-170.689	5.963369999999999e-06
rs74105111	-170.893	-170.05	1.1374449999999999e-05
rs74105145	-169.803	-168.733	4.053726e-05
rs74105146	-169.803	-168.733	4.053726e-05
rs74105148	-168.586	-167.52	0.0001364434
rs74105150	-169.769	-168.7	4.1914560000000004e-05
rs74105153	-169.769	-168.7	4.191426e-05
rs74105186	-168.586	-167.52	0.0001364434
rs74105189	-168.452	-167.385	0.0001560674
rs74105234	-173.849	-174.733	2.1481399999999998e-07
rs74105276	-180.032	-178.701	1.818423e-09
rs74105295	-181.249	-179.474	7.942952e-10
rs74105298	-181.456	-179.57	7.140033999999999e-10
rs74105299	-181.497	-179.588	6.995800999999999e-10
rs74105301	-181.195	-179.447	8.187769999999999e-10
rs74105302	-181.226	-179.461	8.056947e-10
rs74106717	-168.303	-167.244	0.0001800084
rs74108303	-180.893	-179.291	9.72695e-10
rs74108304	-181.205	-179.451	8.143359e-10
rs74108305	-181.106	-179.402	8.603210000000001e-10
rs7418577	-175.853	-174.922	7.98707e-08
rs74342068	0.0	-180.546	2.44278e-10
rs74344183	-175.845	-176.411	3.3018600000000004e-08
rs74525187	-181.157	-179.421	8.227952e-10
rs74675134	-180.257	-178.868	1.526155e-09
rs74684283	-181.425	-179.557	7.246323e-10
rs74721888	-181.416	-179.551	7.290345999999999e-10
rs74773972	0.0	-177.545	4.92859e-09
rs74796875	-180.919	-179.302	9.59858e-10
rs74904371	0.0	-178.872	1.30754e-09
rs74935720	0.0	-174.935	6.6809e-08
rs7512213	-169.802	-168.733	4.0538959999999996e-05
rs7512910	-180.453	-179.004	1.320618e-09
rs7515904	-170.096	-169.855	1.635782e-05
rs7516433	-176.731	-176.147	2.7291979999999997e-08
rs7516781	-165.876	-164.809	0.0020519910000000004
rs7518848	-175.636	-174.656	1.1047209999999999e-07
rs75199627	0.0	-174.181	1.4071e-07
rs7520464	-178.106	-177.232	8.59629e-09
rs7521383	-173.422	-173.466	4.915869999999999e-07
rs75229359	0.0	-179.209	9.32443e-10
rs7523609	-161.908	-162.028	0.0470362
rs7524038	-175.74	-174.772	9.20898e-08
rs7526108	-173.399	-172.384	9.940249999999998e-07
rs75267292	0.0	-176.222	1.84507e-08
rs75269296	0.0	-178.902	1.26853e-09
rs7527030	-165.606	-164.537	0.00269209
rs7527272	-175.986	-174.912	8.392680000000001e-08
rs75294762	-179.911	-178.604	2.01042e-09
rs7531138	-171.531	-172.662	1.9894699999999998e-06
rs75314491	-181.464	-179.57	7.134446999999999e-10
rs7533902	-179.653	-178.47	2.343604e-09
rs7535930	-165.891	-166.132	0.0008193480000000001
rs7536690	-170.302	-170.126	1.2758279999999998e-05
rs7537165	-181.329	-179.512	7.613267e-10
rs75382280	-180.863	-179.268	9.9544e-10
rs7540201	-162.729	-162.753	0.0218972
rs7541618	-162.626	-162.65	0.0242866
rs7543523	-165.828	-166.093	0.0008616110000000001
rs7543614	-165.799	-166.048	0.00089426
rs7544128	-168.569	-168.682	6.045990000000001e-05
rs75451404	-178.232	-177.172	8.39255e-09
rs7546532	-177.198	-176.601	1.726346e-08
rs75467533	0.0	-180.329	3.03491e-10
rs7548189	-165.45	-164.381	0.00314616
rs75497903	0.0	-179.973	4.33526e-10
rs7550959	-171.879	-173.124	1.35486e-06
rs75513088	-170.494	-169.508	1.763811e-05
rs7554083	0.0	-179.699	5.70278e-10
rs7554282	0.0	-179.699	5.70278e-10
rs7555294	-168.434	-167.424	0.0001516514
rs7555984	-171.239	-170.17	9.6302e-06
rs7556387	-176.29	-175.229	6.129990000000001e-08
rs7556439	-175.116	-174.186	1.786448e-07
rs75570956	-178.496	-177.429	6.572020000000001e-09
rs75621692	-179.918	-178.611	1.996016e-09
rs75641275	-174.757	-173.698	2.6539719999999994e-07
rs75659087	-181.418	-179.551	7.288989e-10
rs75706535	-179.884	-178.583	2.055747e-09
rs75800281	-181.125	-179.406	8.363166999999999e-10
rs75848562	0.0	-174.774	7.85396e-08
rs75848580	-180.856	-179.261	1.0027849999999999e-09
rs76003396	-173.711	-172.835	6.4881e-07
rs76183049	0.0	-180.138	3.67397e-10
rs76266880	0.0	-180.446	2.69903e-10
rs76277277	-181.494	-179.583	7.032887000000001e-10
rs76286687	0.0	-177.158	7.26354e-09
rs76353325	-180.372	-178.948	1.401384e-09
rs76372718	0.0	-178.892	1.28116e-09
rs76586805	-179.48	-178.322	2.678932e-09
rs76593957	-181.115	-179.406	8.518654e-10
rs76611862	0.0	-178.846	1.3414e-09
rs76649014	0.0	-179.389	7.79169e-10
rs76816490	-180.906	-179.293	9.69506e-10
rs76834760	-180.913	-179.297	9.651060000000002e-10
rs76866146	0.0	-178.892	1.28116e-09
rs76869799	0.0	-174.52	1.01171e-07
rs76871704	0.0	-179.192	9.48642e-10
rs76963373	0.0	-178.882	1.29394e-09
rs77018612	-181.134	-179.411	8.320310999999999e-10
rs77039014	-181.145	-179.416	8.277959999999999e-10
rs77299972	-165.079	-165.82	0.001450552
rs77325233	-180.929	-179.303	9.57616e-10
rs77326442	-180.905	-179.293	9.696239999999998e-10
rs77431965	0.0	-177.174	7.14178e-09
rs77482155	0.0	-177.69	4.24986e-09
rs77619582	-180.865	-179.27	9.93682e-10
rs77674075	0.0	-178.892	1.28116e-09
rs77705434	0.0	-176.354	1.61682e-08
rs77743956	-181.378	-179.532	7.444197e-10
rs77806051	-181.311	-179.504	7.688065e-10
rs77974252	0.0	-178.907	1.26252e-09
rs78000828	0.0	-178.902	1.26853e-09
rs78155123	-169.822	-168.754	3.971677e-05
rs78372232	0.0	-177.05	8.06295e-09
rs78411707	-181.134	-179.411	8.320946e-10
rs78422095	0.0	-178.922	1.24282e-09
rs78508369	0.0	-179.519	6.82447e-10
rs78542688	0.0	-179.397	7.72288e-10
rs78558062	-180.325	-178.915	1.450804e-09
rs78575518	0.0	-177.905	3.43795e-09
rs78576334	0.0	-178.902	1.26853e-09
rs78695904	-180.318	-178.91	1.458766e-09
rs78728761	0.0	-177.407	5.65767e-09
rs78891607	-180.749	-179.201	1.070997e-09
rs78949299	0.0	-179.192	9.48642e-10
rs78970785	-173.894	-173.128	5.33382e-07
rs78974981	-168.516	-167.449	0.0001464004
rs79047566	-180.938	-179.312	9.493669999999999e-10
rs79055225	-172.738	-171.885	1.684573e-06
rs79215295	0.0	-180.413	2.79058e-10
rs79385582	-180.93	-179.307	9.548289999999998e-10
rs79415308	-181.501	-179.587	7.000276000000001e-10
rs79441368	0.0	-178.907	1.26252e-09
rs79498699	-181.039	-179.369	8.887505000000002e-10
rs79561591	-180.921	-179.303	9.59247e-10
rs79599355	0.0	-180.413	2.79058e-10
rs79607352	-180.906	-179.293	9.69379e-10
rs79691313	-180.336	-178.923	1.4398840000000002e-09
rs79699616	0.0	-180.25	3.28352e-10
rs79884288	-180.314	-178.907	1.463206e-09
rs79917705	-181.337	-179.512	7.615037e-10
rs80075254	0.0	-179.015	1.12817e-09
rs80158081	0.0	-178.877	1.30063e-09
rs80215295	-181.504	-179.588	6.994392e-10
rs80253778	-180.872	-179.274	9.89811e-10
rs80289781	-170.305	-169.347	2.084981e-05
rs80348255	0.0	-178.877	1.30063e-09
rs822555	-178.089	-177.172	9.039049999999998e-09
rs822614	-178.067	-177.192	8.94044e-09
rs822615	-178.046	-177.17	9.143550000000001e-09
rs827500	-175.52	-174.549	1.231817e-07
rs9285628	-169.985	-168.996	2.9423999999999998e-05
rs9324374	-176.002	-175.071	6.88157e-08
rs9324378	-165.242	-164.446	0.00288866
rs9324379	-169.927	-168.94	3.114771e-05
rs9324380	-178.075	-177.152	8.725310000000002e-09
rs9324381	-172.133	-171.239	3.1863849999999995e-06
rs9324382	-172.052	-171.19	3.3688360000000004e-06
rs9324383	-170.804	-169.97	1.148346e-05
rs9324384	-170.822	-170.02	1.0998659999999999e-05
rs9324385	-170.834	-170.02	1.097026e-05
rs9324386	-170.835	-170.02	1.0966560000000002e-05
rs9324387	-170.938	-170.117	9.94472e-06
rs9324388	-170.894	-170.071	1.040976e-05
rs9324389	-170.963	-170.121	9.85839e-06
rs9440288	-171.262	-170.422	7.2950599999999996e-06
rs9440293	-171.143	-170.287	8.32014e-06
rs9440302	-180.325	-178.999	1.3567560000000001e-09
rs9440393	-170.911	-170.071	1.0369849999999999e-05
rs945879	-171.606	-170.537	6.6716100000000005e-06
rs955850	-170.281	-170.078	1.326666e-05
rs9658841	-170.897	-170.071	1.040246e-05
rs9659380	-169.981	-168.996	2.944511e-05
rs9659624	-170.824	-170.02	1.099436e-05
rs9659996	-170.834	-170.02	1.097026e-05
rs9661157	-170.848	-170.02	1.093496e-05
rs9661794	-175.731	-174.772	9.22692e-08
rs9662232	-166.818	-166.043	0.000587639
rs9662365	-180.02	-178.822	1.6558230000000001e-09
rs9662719	-175.388	-174.482	1.2459159999999999e-07
rs9662870	-173.27	-172.42	9.88074e-07
rs9724773	-172.035	-171.154	3.4791279999999998e-06
rs9725319	-170.803	-169.97	1.148756e-05
rs9727548	-175.938	-175.024	7.242490000000001e-08
rs9727787	-165.741	-164.673	0.0023498
rs9727941	-172.139	-171.257	3.1376379999999996e-06
rs9727976	-173.024	-172.169	1.2685420000000001e-06
rs9729190	-163.894	-163.125	0.0108995
rs9729897	-166.842	-166.043	0.0005844609999999999
rs977630	0.0	-179.655	5.96354e-10
rs9782950	-165.015	-164.469	0.003249071
rs9783115	-172.313	-171.319	3.09698e-06
rs9887792	-164.915	-164.121	0.00400307
rs9887831	-164.921	-164.121	0.003997870999999999
rs9887848	-164.659	-163.864	0.00517193
rs994478	-180.503	-179.055	1.255748e-09
