## Supplementary material for "Characterization of shared and ancestry-specific signals driving complex traits using multi-ancestry fine-mapping": mscaviar_results_shared_pips.txt

SNP_ID	shared_pip	shared_ll	notshared_ll
rs114119439	0	0	-175.858
rs61788476	0	0	-175.137
rs55811950	3.151e-09	-177.583	-176.538
rs693680	2.55947e-08	-175.49	-174.52
rs827500	2.48407e-08	-175.52	-174.549
rs6660936	1.16998e-08	-176.272	-175.203
rs499009	2.20465e-08	-175.639	-174.656
rs61786278	1.33505e-08	-176.14	-175.129
rs78970785	1.26331e-07	-173.894	-173.128
rs7518848	2.21122e-08	-175.636	-174.656
rs7556387	1.1492e-08	-176.29	-175.229
rs10157665	1.35814e-08	-176.123	-175.102
rs72726670	6.026e-09	-176.936	-175.899
rs7527272	1.55675e-08	-175.986	-174.912
rs553388	1.66105e-08	-175.922	-174.931
rs644428	1.53642e-08	-176	-175.008
rs507170	1.71385e-08	-175.891	-174.902
rs628959	1.71065e-08	-175.893	-174.902
rs471581	1.65495e-08	-175.926	-174.931
rs11587447	1.33571e-09	-178.441	-177.469
rs644023	1.61724e-08	-175.949	-174.95
rs11589238	9.1809e-09	-176.515	-175.504
rs12029106	1.12371e-08	-176.312	-175.268
rs12046744	1.07433e-08	-176.357	-175.314
rs6700670	6.53933e-09	-176.854	-175.839
rs56300389	9.55521e-09	-176.474	-175.428
rs526645	2.97914e-08	-175.338	-174.378
rs12049622	9.53541e-09	-176.476	-175.428
rs61786317	3.09016e-08	-175.301	-174.346
rs145599941	9.82965e-09	-176.446	-175.401
rs61786318	2.97704e-08	-175.339	-174.379
rs72726678	2.89395e-08	-175.367	-174.409
rs10465749	9.82381e-09	-176.447	-175.443
rs4264037	1.2054e-08	-176.242	-175.191
rs28696953	8.64047e-08	-174.273	-173.207
rs61786353	3.01606e-08	-175.326	-174.379
rs2049112	1.36259e-08	-176.119	-175.057
rs10783060	8.62036e-08	-174.275	-173.207
rs61786354	1.1815e-08	-176.263	-175.244
rs7556439	3.72092e-08	-175.116	-174.186
rs61786356	3.9903e-08	-175.046	-174.155
rs115644251	0	0	-176.49
rs11808765	6.14779e-08	-174.613	-173.546
rs72726689	1.12601e-08	-176.311	-175.282
rs61786357	4.4375e-08	-174.94	-174.055
rs72726691	3.96343e-08	-175.053	-174.185
rs10783059	9.58975e-08	-174.169	-173.099
rs12030332	1.95494e-08	-175.758	-174.688
rs58203161	8.4632e-09	-176.596	-175.518
rs1609519	4.36685e-08	-174.956	-174.224
rs11583545	7.6619e-09	-176.695	-175.616
rs61787962	4.3195e-08	-174.967	-174.224
rs61787963	4.46793e-08	-174.933	-174.191
rs57555420	7.98405e-09	-176.654	-175.574
rs61787976	4.50058e-08	-174.926	-174.191
rs61787977	8.53198e-09	-176.587	-175.533
rs59879323	1.06119e-08	-176.369	-175.31
rs57058326	1.18048e-08	-176.263	-175.197
rs61787980	5.31677e-08	-174.759	-174.062
rs10127817	1.21707e-08	-176.232	-175.17
rs115332211	0	0	-174.154
rs55651621	5.64459e-08	-174.699	-174.062
rs6698780	7.20751e-09	-176.756	-175.685
rs6698789	7.97594e-09	-176.655	-175.603
rs6701415	7.70372e-09	-176.69	-175.63
rs61787981	6.03321e-08	-174.633	-174.126
rs6686712	8.22678e-09	-176.624	-175.574
rs6593646	8.17435e-09	-176.63	-175.601
rs12038518	9.50548e-07	-171.874	-170.869
rs12407539	0.00379682	-163.58	-163.025
rs7555294	2.9627e-05	-168.434	-167.424
rs74104367	2.41245e-06	-170.943	-169.999
rs75267292	0	0	-176.222
rs36025579	0.00216216	-164.142	-163.682
rs9783115	6.12972e-07	-172.313	-171.319
rs9782950	0.000904498	-165.015	-164.469
rs12750945	7.86691e-07	-172.063	-171.065
rs12024103	2.36895e-06	-170.961	-169.969
rs1879375	1.98795e-05	-168.834	-167.769
rs12046771	4.63554e-05	-167.986	-167.01
rs74104372	1.83918e-06	-171.214	-170.251
rs74104373	1.25059e-06	-171.6	-170.641
rs10875070	9.1015e-07	-171.917	-170.93
rs10875071	6.13838e-05	-167.705	-166.745
rs11165845	0.000496082	-165.608	-166.498
rs11165846	0.00274659	-163.896	-164.825
rs74105107	0.00277141	-163.887	-164.825
rs6679536	0.000398969	-165.826	-166.688
rs6685859	1.65332e-07	-173.62	-175.541
rs11165847	0.000443881	-165.721	-166.302
rs10875073	0.00294823	-163.825	-164.779
rs111244535	1.55996e-06	-171.378	-171.95
rs77299972	0.000843312	-165.079	-165.82
rs6691565	0.000810198	-165.119	-165.868
rs150148381	2.18282e-07	-173.339	-175.484
rs12123145	2.32616e-07	-173.276	-175.46
rs74344183	1.77735e-08	-175.845	-176.411
rs74105109	0.00137813	-164.587	-165.475
rs74105110	1.2988e-06	-171.561	-170.689
rs12564011	1.70994e-08	-175.884	-176.44
rs12563828	0.00100344	-164.905	-165.719
rs74105111	2.53415e-06	-170.893	-170.05
rs11165850	0.00126335	-164.673	-165.817
rs12063370	0.0031942	-163.745	-164.85
rs10875075	0.00063169	-165.366	-166.378
rs1879371	6.04338e-06	-170.02	-170.225
rs72728414	0.0247997	-161.699	-161.924
rs76869799	0	0	-174.52
rs72728416	0.0295932	-161.522	-161.717
rs72728417	3.16673e-08	-175.267	-175.999
rs7515904	5.60953e-06	-170.096	-169.855
rs1915313	0.0233479	-161.759	-161.924
rs6701322	0.0317064	-161.453	-161.61
rs12070583	1.52637e-05	-169.098	-168.029
rs10875076	0.0236973	-161.744	-161.872
rs10875077	8.74234e-06	-169.652	-169.492
rs10875078	9.12324e-06	-169.61	-169.443
rs55652347	3.02038e-05	-168.416	-167.349
rs1890138	0.0260103	-161.651	-161.772
rs6699630	8.46987e-06	-169.684	-169.536
rs7523609	0.0201228	-161.908	-162.028
rs78974981	2.73234e-05	-168.516	-167.449
rs12030316	0.000757347	-165.194	-164.125
rs12040045	1.2333e-05	-169.311	-168.242
rs10875079	3.53381e-06	-170.557	-170.516
rs12032384	0.018444	-161.996	-161.978
rs6672867	5.99159e-06	-170.03	-169.835
rs56000287	0.000756895	-165.194	-164.125
rs1415683	0.0145121	-162.236	-162.184
rs74105145	7.54712e-06	-169.803	-168.733
rs74105146	7.54712e-06	-169.803	-168.733
rs12565467	0.0137314	-162.291	-162.239
rs74105148	2.54716e-05	-168.586	-167.52
rs74105150	7.80354e-06	-169.769	-168.7
rs72728435	0.0065504	-163.031	-162.968
rs72728436	0.000457078	-165.698	-164.629
rs74105153	7.80325e-06	-169.769	-168.7
rs72728438	0.000479858	-165.65	-164.581
rs56279424	0.000457024	-165.699	-164.629
rs12568621	0.00771361	-162.868	-162.817
rs6690620	7.80325e-06	-169.769	-168.7
rs6690816	0.0100038	-162.607	-162.6
rs72728442	0.000479996	-165.65	-164.581
rs72728443	0.000479996	-165.65	-164.581
rs74105186	2.54716e-05	-168.586	-167.52
rs1112314	0.000479996	-165.65	-164.581
rs6679142	2.82158e-06	-170.783	-170.739
rs58067278	0.000501506	-165.606	-164.537
rs72728447	0.000501506	-165.606	-164.537
rs72728450	0.000501506	-165.606	-164.537
rs74105189	2.91206e-05	-168.452	-167.385
rs11165855	0.0106549	-162.544	-162.551
rs11165856	0.0101742	-162.591	-162.6
rs1356917	0.000501591	-165.606	-164.537
rs1356918	0.000524102	-165.562	-164.493
rs1356919	0.000524102	-165.562	-164.493
rs6677502	0.000524102	-165.562	-164.493
rs56401000	0.000501684	-165.605	-164.537
rs6665429	4.94037e-07	-172.522	-175.109
rs55748568	0.000524102	-165.562	-164.493
rs56389703	0.000524102	-165.562	-164.493
rs12047563	0.000524013	-165.562	-164.493
rs12040388	0.000524013	-165.562	-164.493
rs12047716	0.000437732	-165.742	-164.673
rs4319377	0.0103191	-162.577	-162.6
rs4495747	0.000501585	-165.606	-164.537
rs4503384	0.000524102	-165.562	-164.493
rs7527030	0.000501506	-165.606	-164.537
rs12039093	8.07151e-06	-169.735	-168.666
rs7541618	0.00982648	-162.626	-162.65
rs12049600	2.7671e-05	-168.503	-167.437
rs12021567	0.000438786	-165.739	-164.67
rs12042394	0.000491813	-165.625	-164.556
rs12040059	0.00040907	-165.809	-164.74
rs12040763	0.000399106	-165.834	-164.765
rs12043125	0.000418906	-165.786	-164.717
rs56682383	2.29821e-05	-168.689	-167.623
rs60314659	0.000399106	-165.834	-164.765
rs955850	4.66358e-06	-170.281	-170.078
rs28714464	0.000437903	-165.741	-164.673
rs4634942	5.3186e-06	-170.15	-170.015
rs28526496	0.000437903	-165.741	-164.673
rs12089260	0.0094168	-162.668	-162.699
rs28829687	0.000437999	-165.741	-164.673
rs7536690	4.5644e-06	-170.302	-170.126
rs9727787	0.000438105	-165.741	-164.673
rs7516781	0.000382657	-165.876	-164.809
rs7540201	0.00885974	-162.729	-162.753
rs55824522	0.000365986	-165.921	-164.852
rs12411169	0.00948332	-162.66	-162.802
rs72728467	0.000348706	-165.969	-164.9
rs12566907	0.010327	-162.576	-162.65
rs72728468	0.000348707	-165.969	-164.9
rs12043021	0.000273839	-166.211	-165.142
rs12043040	0.000333829	-166.013	-164.944
rs12022243	0.000277266	-166.198	-165.13
rs12040699	0.000232909	-166.373	-165.304
rs4428925	0.000399308	-165.834	-164.765
rs4445510	0.000333829	-166.013	-164.944
rs58897692	0.000349704	-165.966	-164.898
rs12024083	0.000457078	-165.698	-164.629
rs149906100	8.74142e-07	-171.951	-174.824
rs11165860	5.77815e-06	-170.066	-170.035
rs12047072	0.000456864	-165.699	-164.629
rs116675568	0	0	-176.526
rs114500736	0	0	-176.574
rs12026223	0.000481154	-165.647	-164.581
rs12026229	0.000502556	-165.604	-164.537
rs12045421	0.000501172	-165.606	-164.537
rs7512213	7.54883e-06	-169.802	-168.733
rs7548189	0.00058574	-165.45	-164.381
rs116620462	0	0	-176.566
rs55912562	0.000434155	-165.75	-164.681
rs60495923	0.000409469	-165.808	-164.739
rs12047625	0.000475582	-165.659	-164.589
rs12048428	2.84283e-05	-168.476	-167.416
rs11165861	0.000162342	-166.729	-166.98
rs12022771	0.00047556	-165.659	-164.589
rs12022799	8.2024e-06	-169.719	-168.65
rs12030174	8.66887e-06	-169.664	-168.595
rs12048663	8.66499e-06	-169.664	-168.595
rs11165862	2.09124e-07	-173.385	-173.366
rs7544128	2.57561e-05	-168.569	-168.682
rs7555984	1.79333e-06	-171.239	-170.17
rs7521383	2.0134e-07	-173.422	-173.466
rs11165863	1.86154e-06	-171.202	-170.133
rs4300257	0.000761242	-165.188	-164.119
rs4434871	8.37703e-06	-169.698	-168.629
rs57676409	1.88216e-06	-171.191	-170.122
rs12409761	1.90601e-07	-173.478	-173.433
rs58516533	1.73983e-06	-171.27	-170.2
rs4381229	1.87624e-06	-171.194	-170.125
rs4319378	1.70647e-07	-173.588	-173.481
rs4336888	3.58609e-05	-168.238	-168.358
rs11165864	1.5655e-06	-171.368	-174.52
rs12096100	1.88175e-06	-171.191	-170.122
rs74106717	3.38103e-05	-168.303	-167.244
rs78155123	7.40197e-06	-169.822	-168.754
rs12143861	3.70803e-06	-170.509	-170.543
rs11165865	1.47466e-05	-169.133	-168.067
rs945879	1.24282e-06	-171.606	-170.537
rs4492658	1.85082e-06	-171.2	-174.425
rs1556794	0.000420514	-165.778	-165.968
rs1538176	0.000381027	-165.876	-165.968
rs11165867	0.00101445	-164.895	-165.228
rs6663751	2.38913e-05	-168.65	-167.59
rs6687374	0.000366655	-165.913	-166.132
rs6678858	0.000889862	-165.026	-165.39
rs7543523	0.00039914	-165.828	-166.093
rs7543614	0.000410795	-165.799	-166.048
rs7535930	0.00037496	-165.891	-166.132
rs4589145	1.63525e-05	-169.023	-169.249
rs6693628	0.00116039	-164.76	-165.228
rs12024396	2.81913e-06	-170.782	-170.835
rs4497250	0.00047798	-165.648	-165.883
rs59111295	0.000382254	-165.871	-166.055
rs58941846	4.73889e-06	-170.269	-170.05
rs11165868	0.000843686	-165.08	-165.159
rs10875084	0.000201769	-166.513	-166.153
rs10875085	0.000234502	-166.362	-166.019
rs4949952	4.64309e-09	-177.197	-176.311
rs10875086	4.64771e-09	-177.195	-176.201
rs4950033	6.43568e-09	-176.87	-175.954
rs12123121	1.49776e-08	-176.029	-175.897
rs12028565	1.14883e-08	-176.292	-175.637
rs11165870	3.90069e-07	-172.766	-173.476
rs12126093	9.20174e-08	-174.213	-175.2
rs12126921	3.62423e-07	-172.839	-173.551
rs12129397	3.83451e-07	-172.783	-173.511
rs11165872	4.9924e-07	-172.519	-173.653
rs11165873	4.87764e-07	-172.542	-173.645
rs7516433	7.40897e-09	-176.731	-176.147
rs12031561	7.57105e-09	-176.708	-176.244
rs10875087	5.61448e-09	-177.008	-176.193
rs4949953	2.66804e-07	-173.145	-173.624
rs10875088	6.30332e-09	-176.891	-176.206
rs11165874	1.3903e-08	-176.101	-175.634
rs11165875	1.21032e-08	-176.24	-175.708
rs3897855	6.71225e-07	-172.223	-172.9
rs3897854	2.87028e-07	-173.072	-173.632
rs4950035	3.21634e-07	-172.959	-173.513
rs12354219	3.13563e-07	-172.984	-173.552
rs10875090	9.05716e-09	-176.529	-176.011
rs7531138	1.34065e-06	-171.531	-172.662
rs7550959	9.46244e-07	-171.879	-173.124
rs6696976	9.23891e-09	-176.507	-175.662
rs12735808	1.26075e-07	-173.898	-174.817
rs12136186	1.13398e-07	-174.004	-174.86
rs74105234	1.32618e-07	-173.849	-174.733
rs6672095	6.90795e-09	-176.796	-176.338
rs12759539	1.44306e-07	-173.764	-174.678
rs144407312	0	0	-179.279
rs114733895	0	0	-179.16
rs12122032	7.15839e-11	-181.368	-179.531
rs11165895	6.85507e-11	-181.411	-179.551
rs74684283	6.76087e-11	-181.425	-179.557
rs2786543	7.07611e-11	-181.38	-179.536
rs2811215	1.002e-10	-181.032	-179.362
rs2811214	7.0429e-11	-181.385	-179.538
rs2786544	9.77992e-11	-181.056	-179.375
rs2248658	7.60072e-11	-181.309	-179.5
rs4949958	7.17374e-11	-181.366	-179.529
rs79917705	7.39303e-11	-181.337	-179.512
rs56293913	7.83632e-11	-181.278	-179.486
rs10875098	7.03916e-11	-181.385	-179.538
rs10875099	7.02715e-11	-181.387	-179.539
rs6663357	7.07171e-11	-181.38	-179.536
rs10783069	7.06362e-11	-181.381	-179.537
rs78372232	0	0	-177.05
rs2811210	1.05403e-10	-180.981	-179.334
rs2811209	7.41742e-11	-181.333	-179.511
rs2485437	7.41414e-11	-181.334	-179.512
rs142272269	7.07386e-11	-181.381	-179.533
rs77743956	7.09053e-11	-181.378	-179.532
rs7537165	7.44543e-11	-181.329	-179.512
rs11165897	7.7266e-11	-181.292	-179.495
rs2786490	7.64884e-11	-181.302	-179.499
rs115637836	7.08612e-11	-181.379	-179.533
rs2811203	1.17464e-10	-180.874	-179.281
rs2811202	7.62027e-11	-181.306	-179.501
rs3790386	6.94623e-11	-181.399	-179.542
rs1337523	7.09492e-11	-181.377	-179.535
rs10783070	6.90484e-11	-181.404	-179.547
rs2811201	1.09618e-10	-180.942	-179.311
rs2786498	1.18148e-10	-180.867	-179.267
rs77806051	7.58115e-11	-181.311	-179.504
rs2811200	7.64419e-11	-181.303	-179.5
rs2811199	1.13448e-10	-180.908	-179.292
rs2811198	7.83763e-11	-181.278	-179.488
rs1013810	7.32859e-11	-181.345	-179.52
rs2065943	6.9599e-11	-181.396	-179.544
rs74721888	6.82524e-11	-181.416	-179.551
rs2786500	1.1507e-10	-180.893	-179.283
rs2786501	7.59725e-11	-181.309	-179.503
rs2811197	1.08664e-10	-180.951	-179.316
rs10875100	7.04277e-11	-181.384	-179.538
rs2786503	1.07547e-10	-180.961	-179.321
rs2811196	1.04463e-10	-180.99	-179.338
rs7533902	3.96733e-10	-179.653	-178.47
rs2786504	1.06535e-10	-180.97	-179.327
rs12033263	1.02381e-09	-178.708	-177.562
rs2786505	7.53446e-11	-181.317	-179.506
rs2811195	1.08808e-10	-180.949	-179.315
rs75659087	6.81211e-11	-181.418	-179.551
rs2811194	1.05526e-10	-180.98	-179.332
rs78891607	1.33079e-10	-180.749	-179.201
rs17369442	0	0	-177.579
rs2811193	1.09816e-10	-180.94	-179.309
rs114360246	0	0	-179.506
rs72732387	1.24847e-10	-180.812	-179.235
rs79047566	1.10099e-10	-180.938	-179.312
rs1337521	1.34969e-10	-180.734	-179.187
rs79561591	1.11981e-10	-180.921	-179.303
rs1337522	1.15661e-10	-180.888	-179.28
rs72732395	1.05066e-10	-180.985	-179.338
rs10518636	1.21074e-09	-178.54	-177.411
rs72732396	1.21964e-10	-180.836	-179.25
rs72732398	1.15679e-10	-180.888	-179.28
rs74796875	1.1219e-10	-180.919	-179.302
rs12073839	1.87965e-10	-180.403	-178.974
rs12070513	9.8572e-11	-181.048	-179.37
rs75314491	6.50423e-11	-181.464	-179.57
rs78508369	0	0	-179.519
rs6663670	1.98383e-10	-180.349	-178.931
rs79607352	1.13683e-10	-180.906	-179.293
rs76816490	1.13713e-10	-180.906	-179.293
rs7512910	1.78692e-10	-180.453	-179.004
rs77326442	1.1374e-10	-180.905	-179.293
rs79385582	1.10966e-10	-180.93	-179.307
rs76834760	1.12908e-10	-180.913	-179.297
rs12731506	0	0	-177.183
rs67086927	1.81315e-10	-180.439	-178.995
rs77619582	1.1838e-10	-180.865	-179.27
rs80215295	6.25008e-11	-181.504	-179.588
rs76277277	6.31303e-11	-181.494	-179.583
rs72975761	1.92108e-10	-180.381	-178.954
rs72975763	1.94547e-10	-180.368	-178.945
rs72975765	1.94525e-10	-180.368	-178.945
rs115368645	0	0	-179.554
rs75382280	1.18673e-10	-180.863	-179.268
rs79415308	6.26574e-11	-181.501	-179.587
rs80253778	1.1762e-10	-180.872	-179.274
rs13375516	1.82537e-10	-180.432	-178.989
rs72975785	1.84849e-10	-180.419	-178.981
rs116241948	0	0	-179.611
rs77325233	1.11048e-10	-180.929	-179.303
rs75848580	1.19465e-10	-180.856	-179.261
rs72975790	1.84831e-10	-180.419	-178.981
rs76353325	1.9376e-10	-180.372	-178.948
rs72975796	3.1948e-10	-179.872	-178.573
rs2151563	2.02036e-10	-180.33	-178.919
rs2786509	2.06466e-10	-180.309	-178.903
rs3790387	2.16015e-10	-180.264	-178.871
rs75294762	3.07232e-10	-179.911	-178.604
rs78695904	2.0459e-10	-180.318	-178.91
rs75706535	3.15738e-10	-179.884	-178.583
rs74935720	0	0	-174.935
rs61789253	3.34934e-10	-179.825	-178.536
rs61789254	1.21287e-10	-180.841	-179.252
rs78558062	2.03047e-10	-180.325	-178.915
rs79691313	2.0101e-10	-180.336	-178.923
rs61789255	2.87546e-10	-179.977	-178.656
rs79884288	2.05399e-10	-180.314	-178.907
rs61789256	9.06147e-11	-181.132	-179.415
rs3790389	3.17435e-10	-179.878	-178.579
rs61789257	2.22423e-10	-180.234	-178.851
rs72977714	2.15242e-10	-180.267	-178.875
rs61789258	2.87761e-10	-179.976	-178.656
rs75621692	3.04969e-10	-179.918	-178.611
rs72977716	2.17554e-10	-180.256	-178.867
rs74675134	2.17335e-10	-180.257	-178.868
rs61789259	1.9908e-10	-180.345	-178.93
rs61790060	2.80603e-10	-180.002	-178.676
rs6668296	3.29904e-10	-179.84	-178.549
rs2297595	1.84537e-10	-180.421	-178.983
rs61790062	1.97094e-10	-180.355	-178.937
rs61790063	3.08146e-10	-179.908	-178.603
rs61790064	1.97236e-10	-180.354	-178.937
rs72977720	3.60106e-10	-179.752	-178.479
rs61790065	2.06431e-10	-180.309	-178.907
rs74105276	2.72184e-10	-180.032	-178.701
rs61790066	2.47788e-10	-180.126	-178.771
rs75848562	0	0	-174.774
rs61786599	9.25196e-11	-181.111	-179.404
rs55684412	4.0198e-10	-179.642	-178.386
rs4304627	5.0289e-10	-179.418	-178.198
rs61033129	6.36574e-11	-181.485	-179.583
rs17378455	6.21814e-11	-181.509	-179.593
rs6683957	9.14956e-11	-181.123	-179.409
rs12139338	2.20132e-09	-177.943	-176.932
rs4970728	3.93412e-10	-179.664	-178.405
rs17369919	6.06298e-11	-181.534	-179.604
rs74105295	8.05998e-11	-181.249	-179.474
rs74105298	6.55896e-11	-181.456	-179.57
rs74105299	6.29249e-11	-181.497	-179.588
rs72977751	8.32819e-11	-181.217	-179.457
rs74105301	8.5097e-11	-181.195	-179.447
rs74105302	8.25563e-11	-181.226	-179.461
rs74108303	1.15157e-10	-180.893	-179.291
rs58626076	8.34525e-11	-181.215	-179.456
rs74108304	8.42741e-11	-181.205	-179.451
rs74108305	9.3078e-11	-181.106	-179.402
rs56012174	5.5418e-10	-179.321	-178.173
rs12126850	0	0	-177.309
rs76593957	9.13566e-11	-181.115	-179.406
rs61786606	0	0	-179.718
rs61786610	0	0	-179.74
rs79498699	9.87405e-11	-181.039	-179.369
rs4375301	3.41788e-07	-172.827	-171.799
rs10747488	1.62908e-07	-173.568	-172.549
rs113811368	2.07908e-09	-178	-177.181
rs75199627	0	0	-174.181
rs11165917	3.9771e-08	-175.051	-174.408
rs7526108	1.92824e-07	-173.399	-172.384
rs77018612	8.71079e-11	-181.134	-179.411
rs75800281	8.79993e-11	-181.125	-179.406
rs61787781	0	0	-179.507
rs6658412	5.86496e-08	-174.59	-173.598
rs61787782	1.31442e-07	-173.782	-172.794
rs74525187	8.52798e-11	-181.157	-179.421
rs77039014	8.6291e-11	-181.145	-179.416
rs12073487	1.29935e-07	-173.794	-172.794
rs12072739	1.24169e-07	-173.839	-172.848
rs4421623	5.31941e-08	-174.687	-173.704
rs12089031	5.64134e-08	-174.628	-173.647
rs4970719	1.61842e-08	-175.878	-174.893
rs10747489	1.91573e-08	-175.709	-174.718
rs4372296	1.78693e-08	-175.778	-174.796
rs45522136	8.70679e-11	-181.135	-179.411
rs78411707	8.71184e-11	-181.134	-179.411
rs4379706	1.6133e-08	-175.881	-174.893
rs10747490	2.0754e-08	-175.627	-174.675
rs11165920	3.20117e-08	-175.193	-174.219
rs4970720	2.17427e-08	-175.58	-174.626
rs75641275	4.97386e-08	-174.757	-173.698
rs4523551	2.59515e-08	-175.405	-174.436
rs4523552	3.39014e-08	-175.136	-174.168
rs76586805	4.55139e-10	-179.48	-178.322
rs61787783	4.62532e-10	-179.463	-178.309
rs61787784	4.55426e-10	-179.479	-178.322
rs61787785	4.55241e-08	-174.846	-173.785
rs79599355	0	0	-180.413
rs11165921	2.49742e-08	-175.442	-174.474
rs10875111	4.97883e-08	-174.752	-173.798
rs9661794	1.87102e-08	-175.731	-174.772
rs11165922	3.43133e-09	-177.49	-176.512
rs6677116	1.25303e-08	-176.132	-175.172
rs6604093	1.31987e-08	-176.08	-175.119
rs17379561	4.54434e-08	-174.848	-173.785
rs10747491	1.63365e-08	-175.867	-174.907
rs4970721	1.84502e-08	-175.745	-174.772
rs10747492	1.50359e-08	-175.95	-174.976
rs12062845	2.24516e-08	-175.548	-174.573
rs61787819	2.4655e-08	-175.455	-174.471
rs61787820	2.76303e-08	-175.34	-174.374
rs7524038	1.85337e-08	-175.74	-174.772
rs10875112	1.53995e-08	-175.926	-174.976
rs4394693	1.54194e-08	-175.924	-174.976
rs4546957	1.54373e-08	-175.923	-174.976
rs10875113	1.54777e-08	-175.921	-174.976
rs111983855	0	0	-180.443
rs1801265	1.34154e-08	-176.064	-175.119
rs4970722	3.18985e-08	-175.197	-174.259
rs4970723	3.20235e-08	-175.193	-174.259
rs77705434	0	0	-176.354
rs9324374	1.42631e-08	-176.002	-175.071
rs12406713	1.80873e-08	-175.764	-174.826
rs9727548	1.51989e-08	-175.938	-175.024
rs7418577	1.65557e-08	-175.853	-174.922
rs76266880	0	0	-180.446
rs10875118	1.531e-08	-175.931	-175.023
rs111711976	0	0	-180.443
rs9662719	2.634e-08	-175.388	-174.482
rs74342068	0	0	-180.546
rs12077442	3.01993e-08	-175.251	-174.322
rs4394694	2.26076e-08	-175.541	-174.626
rs112043062	0	0	-180.398
rs79215295	0	0	-180.413
rs61787823	2.66879e-07	-173.068	-172.216
rs11165924	2.54123e-10	-180.106	-178.822
rs9727976	2.7902e-07	-173.024	-172.169
rs4399192	2.0534e-07	-173.33	-172.473
rs75570956	1.21008e-09	-178.496	-177.429
rs61787824	9.89277e-10	-178.692	-177.599
rs9662870	2.18128e-07	-173.27	-172.42
rs76003396	1.40371e-07	-173.711	-172.835
rs61787826	3.49043e-07	-172.799	-171.941
rs6689552	2.88192e-07	-172.991	-172.138
rs6692580	2.88192e-07	-172.991	-172.138
rs79055225	3.71256e-07	-172.738	-171.885
rs61787827	1.22212e-09	-178.48	-177.406
rs75451404	1.56131e-09	-178.232	-177.172
rs61787828	2.42823e-09	-177.784	-176.746
rs4456128	0.000128205	-166.887	-166.104
rs61787829	1.04869e-09	-178.63	-177.557
rs9729897	0.000134107	-166.842	-166.043
rs61787830	1.25472e-09	-178.448	-177.388
rs113933113	0	0	-180.321
rs4970725	0.000131771	-166.859	-166.104
rs4294451	0.00012917	-166.879	-166.104
rs4378243	4.73609e-07	-172.496	-171.491
rs4478846	7.62248e-07	-172.02	-171.026
rs4271249	7.23898e-08	-174.398	-173.356
rs12741167	2.05161e-08	-175.714	-175.429
rs10875120	0.00012997	-166.873	-166.104
rs9662232	0.000137286	-166.818	-166.043
rs75467533	0	0	-180.329
rs61789073	0	0	-178.996
rs4506495	5.06959e-07	-172.427	-171.428
rs12122552	0	0	-176.96
rs6604098	0.000153236	-166.708	-165.922
rs4322261	8.85398e-07	-171.87	-170.874
rs4423049	0.000161894	-166.653	-165.861
rs111584358	0	0	-180.384
rs4495746	0.000250972	-166.215	-165.438
rs4598523	0.000348284	-165.887	-165.126
rs61789075	8.94149e-10	-178.79	-177.685
rs112716947	0	0	-180.466
rs4274102	0.000659235	-165.249	-164.446
rs9324378	0.000664183	-165.242	-164.446
rs10875121	4.11268e-06	-170.334	-169.337
rs11165934	0.000828222	-165.022	-164.225
rs6664489	0.000917694	-164.919	-164.119
rs9729190	0.00255786	-163.894	-163.125
rs4246516	2.13082e-06	-170.992	-169.988
rs113529524	0	0	-180.126
rs9285628	5.83116e-06	-169.985	-168.996
rs9324379	6.17728e-06	-169.927	-168.94
rs11165935	6.49539e-06	-169.877	-168.888
rs9659380	5.85221e-06	-169.981	-168.996
rs56732321	0.000966708	-164.867	-164.056
rs28641479	6.82692e-06	-169.827	-168.839
rs28582591	6.85204e-06	-169.824	-168.839
rs61789077	5.51298e-06	-170.041	-169.055
rs75513088	3.50328e-06	-170.494	-169.508
rs61789078	3.50328e-06	-170.494	-169.508
rs9887831	0.000916252	-164.921	-164.121
rs61789079	3.314e-06	-170.55	-169.559
rs9887848	0.00119051	-164.659	-163.864
rs9887792	0.000921455	-164.915	-164.121
rs80075254	0	0	-179.015
rs11165937	1.16275e-06	-171.598	-170.594
rs6703588	0.000594903	-165.353	-164.551
rs61789080	0	0	-179.527
rs12067700	0.00041838	-165.705	-164.902
rs113400063	0	0	-180.235
rs61789082	3.00655e-06	-170.647	-169.661
rs57468345	0.000592847	-165.357	-164.551
rs12071067	0.000596247	-165.351	-164.551
rs12067567	0.000508865	-165.509	-164.715
rs12068763	0.00139459	-164.5	-163.737
rs11165938	0.000529824	-165.469	-164.676
rs11165939	0.000563111	-165.408	-164.614
rs11165940	0.000619887	-165.312	-164.514
rs80289781	4.23167e-06	-170.305	-169.347
rs12077962	0.00072365	-165.157	-164.388
rs61785881	6.44465e-06	-169.884	-168.936
rs61785882	7.20216e-06	-169.773	-168.833
rs78542688	0	0	-179.397
rs61785883	1.71374e-09	-178.133	-177.139
rs113386591	0	0	-179.939
rs12094520	3.16063e-10	-179.892	-178.769
rs36028749	3.06501e-10	-179.922	-178.782
rs72963738	1.81155e-06	-171.152	-170.287
rs61785886	1.01382e-05	-169.429	-168.587
rs61785888	3.40917e-06	-170.52	-169.644
rs4573558	3.59694e-06	-170.467	-169.593
rs2893376	1.04127e-06	-171.706	-170.807
rs2391873	1.25401e-06	-171.521	-170.625
rs9440288	1.62308e-06	-171.262	-170.422
rs9324380	1.81258e-09	-178.075	-177.152
rs9662365	2.77903e-10	-180.02	-178.822
rs1938570	5.41204e-06	-170.057	-169.235
rs114831558	0	0	-180.065
rs75497903	0	0	-179.973
rs2154403	4.53125e-06	-170.235	-169.392
rs61785889	0	0	-179.003
rs12138817	3.27978e-09	-177.547	-177.021
rs10747495	1.82998e-06	-171.142	-170.277
rs1938564	7.58241e-07	-172.024	-171.126
rs1938563	1.73655e-06	-171.195	-170.326
rs1938562	1.73655e-06	-171.195	-170.326
rs2391902	8.37603e-07	-171.924	-171.027
rs2154402	1.3974e-09	-178.338	-177.367
rs9324381	6.79716e-07	-172.133	-171.239
rs1938561	2.50089e-06	-170.83	-169.97
rs9440293	1.8286e-06	-171.143	-170.287
rs9727941	6.75654e-07	-172.139	-171.257
rs9724773	7.49197e-07	-172.035	-171.154
rs1938565	3.08868e-06	-170.618	-169.768
rs61785940	0	0	-179.605
rs1938566	9.97815e-07	-171.749	-170.874
rs1938567	3.46616e-06	-170.503	-169.661
rs2391903	1.57089e-09	-178.22	-177.28
rs1892549	2.68929e-06	-170.757	-169.92
rs1892550	2.68929e-06	-170.757	-169.92
rs1892551	2.68929e-06	-170.757	-169.92
rs1892552	2.82847e-06	-170.706	-169.869
rs2391904	2.43503e-06	-170.856	-170.02
rs9324382	7.36464e-07	-172.052	-171.19
rs1938571	9.16906e-07	-171.833	-170.973
rs4447033	2.56894e-06	-170.803	-169.97
rs1938572	2.56894e-06	-170.803	-169.97
rs1938573	2.56894e-06	-170.803	-169.97
rs1938558	2.56894e-06	-170.803	-169.97
rs1938559	2.56894e-06	-170.803	-169.97
rs1938560	2.56484e-06	-170.804	-169.97
rs9324383	2.56484e-06	-170.804	-169.97
rs9725319	2.56894e-06	-170.803	-169.97
rs4477335	2.56894e-06	-170.803	-169.97
rs4480407	2.83703e-06	-170.703	-169.869
rs77482155	0	0	-177.69
rs9659624	2.51362e-06	-170.824	-170.02
rs5005705	8.79451e-07	-171.874	-171.043
rs9324384	2.51792e-06	-170.822	-170.02
rs79699616	0	0	-180.25
rs4634961	2.6434e-06	-170.774	-169.97
rs9324385	2.48958e-06	-170.834	-170.02
rs9324386	2.48585e-06	-170.835	-170.02
rs9324387	2.24312e-06	-170.938	-170.117
rs9324388	2.34491e-06	-170.894	-170.071
rs9659996	2.48958e-06	-170.834	-170.02
rs9658841	2.33766e-06	-170.897	-170.071
rs9661157	2.45424e-06	-170.848	-170.02
rs10747496	2.45424e-06	-170.848	-170.02
rs4584446	2.45028e-06	-170.85	-170.02
rs2391905	2.44634e-06	-170.851	-170.02
rs4950117	2.69743e-06	-170.754	-169.92
rs4950118	1.47303e-06	-171.359	-170.526
rs10783082	2.3193e-06	-170.905	-170.071
rs4950119	0.0260683	-161.577	-160.806
rs4950120	2.56076e-06	-170.806	-169.97
rs4245673	2.31231e-06	-170.908	-170.071
rs1938568	2.31231e-06	-170.908	-170.071
rs72735971	0	0	-178.565
rs9440393	2.30502e-06	-170.911	-170.071
rs9440302	2.04569e-10	-180.325	-178.999
rs17117424	0	0	-178.634
rs9324389	2.18866e-06	-170.963	-170.121
rs1938569	2.30865e-06	-170.909	-170.071
rs10875124	2.17879e-06	-170.967	-170.121
rs10875125	2.17542e-06	-170.969	-170.121
rs1198574	2.0661e-06	-171.021	-170.171
rs1198573	2.19274e-06	-170.961	-170.109
rs1198572	0.00659486	-162.953	-162.116
rs1198571	2.38423e-06	-170.878	-170.02
rs17371457	1.08177e-08	-176.354	-176.044
rs1782815	7.5744e-07	-172.025	-171.141
rs1782813	3.75219e-06	-170.424	-169.56
rs17117459	0	0	-179.482
rs76649014	0	0	-179.389
rs17117461	0	0	-179.389
rs17117466	0	0	-179.389
rs17117472	0	0	-178.614
rs1702294	0.00878154	-162.667	-161.805
rs17117478	0	0	-179.22
rs1702293	1.23621e-09	-178.462	-177.48
rs1782810	0.0104632	-162.492	-161.647
rs1782811	2.57366e-06	-170.801	-169.92
rs1628294	1.27161e-09	-178.433	-177.453
rs72735981	0	0	-179.182
rs1625579	0.0093665	-162.602	-161.771
rs78949299	0	0	-179.192
rs76871704	0	0	-179.192
rs145078673	0	0	-179.182
rs75229359	0	0	-179.209
rs143674409	0	0	-179.228
rs72969621	0	0	-179.292
rs140920004	0	0	-179.218
rs139304127	0	0	-179.182
rs4292998	0.0100844	-162.528	-161.688
rs4411173	3.21318e-06	-170.579	-169.707
rs2802535	0.0186328	-161.915	-161.082
rs138057001	0	0	-178.851
rs115354697	0	0	-180.133
rs116048198	0	0	-178.83
rs114845577	0	0	-177.893
rs148617624	0	0	-178.83
rs116790941	0	0	-180.138
rs114894221	0	0	-178.861
rs76183049	0	0	-180.138
rs114402789	0	0	-178.841
rs74904371	0	0	-178.872
rs2660304	0.0160991	-162.061	-161.211
rs78422095	0	0	-178.922
rs115108429	0	0	-178.851
rs141931471	0	0	-180.104
rs61786696	1.62408e-09	-178.186	-177.251
rs61786697	1.61562e-09	-178.191	-177.251
rs76963373	0	0	-178.882
rs76372718	0	0	-178.892
rs115510655	0	0	-178.882
rs76866146	0	0	-178.892
rs2660302	3.15815e-05	-168.291	-167.566
rs77674075	0	0	-178.892
rs2660301	5.30794e-07	-172.379	-171.595
rs139889128	0	0	-177.095
rs150253940	0	0	-178.902
rs145801776	0	0	-178.902
rs78000828	0	0	-178.902
rs1702292	0.00313988	-163.693	-162.953
rs75269296	0	0	-178.902
rs1782818	0.00330614	-163.642	-162.891
rs144601766	0	0	-177.902
rs78576334	0	0	-178.902
rs1702291	0.00367547	-163.537	-162.783
rs76611862	0	0	-178.846
rs2802533	0.00340913	-163.612	-162.845
rs10875127	6.44145e-09	-176.873	-176.657
rs142469003	0	0	-177.834
rs2660300	0.00360211	-163.557	-162.783
rs2660299	0.00385495	-163.489	-162.721
rs114326478	0	0	-178.846
rs2802532	1.40509e-09	-178.332	-177.392
rs1198583	6.33308e-07	-172.203	-171.392
rs143612452	0	0	-178.866
rs148050011	0	0	-178.866
rs80158081	0	0	-178.877
rs1198582	0.00395261	-163.465	-162.658
rs1198581	0.00212553	-164.085	-163.286
rs80348255	0	0	-178.877
rs1198580	0.00368241	-163.536	-162.721
rs149760873	0	0	-178.887
rs114307916	0	0	-178.887
rs115861610	0	0	-178.887
rs1198579	6.63859e-07	-172.157	-171.293
rs1211661	1.22742e-09	-178.469	-177.492
rs1198600	7.81071e-07	-171.994	-171.144
rs79441368	0	0	-178.907
rs77974252	0	0	-178.907
rs116711437	0	0	-178.907
rs1198598	0.00285586	-163.79	-162.972
rs78575518	0	0	-177.905
rs116104946	0	0	-177.894
rs1198596	5.17595e-07	-172.406	-171.536
rs1198595	2.25335e-07	-173.238	-172.351
rs1198594	2.65708e-07	-173.073	-172.201
rs1198593	6.34189e-07	-172.203	-171.334
rs1198592	6.03775e-07	-172.252	-171.383
rs4950142	1.45047e-08	-176.061	-176.109
rs1198591	0.00694987	-162.901	-162.085
rs116674558	0	0	-178.183
rs77431965	0	0	-177.174
rs2802531	2.04965e-09	-177.951	-177.019
rs2802530	2.116e-09	-177.919	-176.988
rs2802529	1.57307e-06	-171.295	-170.441
rs1782812	0.00711374	-162.879	-162.072
rs115708714	0	0	-178.278
rs78728761	0	0	-177.407
rs2802525	2.28063e-07	-173.224	-172.4
rs1198590	5.18299e-06	-170.101	-169.281
rs1198589	4.48975e-06	-170.245	-169.423
rs1198588	0.0570967	-160.796	-160.024
rs76286687	0	0	-177.158
rs1622611	1.88073e-06	-171.116	-170.269
rs2802536	4.90456e-06	-170.157	-169.319
rs2660298	1.88073e-06	-171.116	-170.269
rs1198578	1.53466e-06	-171.319	-170.471
rs74773972	0	0	-177.545
rs1198577	5.40986e-06	-170.059	-169.216
rs1198576	4.86285e-06	-170.166	-169.319
rs1198575	4.55507e-08	-174.845	-174.085
rs12731784	4.48324e-10	-179.534	-178.306
rs61786758	0	0	-178.627
rs1507061	4.49052e-10	-179.532	-178.306
rs113445054	0	0	-179.566
rs72737820	0	0	-178.942
rs17100664	0	0	-179.098
rs115633725	0	0	-179.38
rs1473476	3.82797e-10	-179.692	-178.434
rs1473475	3.83057e-10	-179.691	-178.434
rs17117724	0	0	-179.624
rs1487299	2.47465e-10	-180.129	-178.787
rs12082064	0	0	-179.609
rs116818286	0	0	-179.835
rs10493899	0	0	-179.67
rs977630	0	0	-179.655
rs17381287	6.48895e-11	-181.467	-179.538
rs111252289	0	0	-179.895
rs1487308	2.24986e-10	-180.225	-178.867
rs994478	1.70299e-10	-180.503	-179.055
rs11587636	1.89611e-10	-180.396	-178.984
rs723702	1.72965e-10	-180.488	-179.045
rs13373752	0	0	-179.722
rs147838288	0	0	-179.854
rs113128853	0	0	-179.729
rs2893391	1.82242e-10	-180.435	-179.013
rs12734197	1.81932e-10	-180.437	-179.014
rs12734505	5.26315e-10	-179.375	-178.198
rs7554282	0	0	-179.699
rs7554083	0	0	-179.699
rs17385693	0	0	-179.791
rs12737713	1.66068e-10	-180.528	-179.069
rs12724641	1.72064e-10	-180.493	-179.047
rs17117845	1.87047e-10	-180.409	-178.995
rs17381615	0	0	-179.696
rs2200584	0	0	-179.719
rs1487296	1.82163e-10	-180.436	-179.023
rs12069773	0	0	-179.585
rs10875131	5.03626e-09	-177.116	-176.112
rs10493900	5.0889e-09	-177.106	-176.09
rs2200583	4.31416e-09	-177.271	-176.25
rs12567176	3.9894e-09	-177.349	-176.342
rs1487297	1.89518e-10	-180.393	-178.979
rs1487298	1.83101e-10	-180.427	-179.002
rs1352253	1.81877e-10	-180.436	-178.994
rs1386499	1.69131e-10	-180.506	-179.05
rs10875133	1.38269e-10	-180.704	-179.174
rs2129579	8.51131e-11	-181.189	-179.444
rs822555	1.90643e-09	-178.089	-177.172
rs11165965	9.09323e-09	-176.52	-176.018
rs4245672	1.5205e-09	-178.314	-177.254
rs1487306	1.61467e-09	-178.255	-177.349
rs1487304	4.41199e-09	-177.251	-177.053
rs6676121	1.78384e-09	-178.155	-177.265
rs12027965	1.56334e-09	-178.286	-177.243
rs4950110	2.28011e-10	-180.209	-178.834
rs12129731	5.78058e-09	-176.974	-176.271
rs822615	1.98993e-09	-178.046	-177.17
rs822614	1.94847e-09	-178.067	-177.192
rs6683873	2.00407e-09	-178.039	-177.169
rs11165969	5.04156e-09	-177.111	-176.385
rs10875134	1.94901e-09	-178.067	-177.192
rs6677305	1.82899e-09	-178.13	-177.254
rs4950111	1.82938e-09	-178.13	-177.254
rs2200582	4.18318e-09	-177.297	-176.548
rs2171368	1.82946e-09	-178.13	-177.254
rs2171367	1.59485e-09	-178.267	-177.384
rs7520464	1.87481e-09	-178.106	-177.232
rs1580486	1.29902e-09	-178.472	-177.55
rs12404420	4.57868e-09	-177.207	-176.375
rs1015212	1.36446e-09	-178.423	-177.525
rs1408082	9.34231e-10	-178.802	-177.855
rs1576176	0	0	-177.222
rs7546532	4.63951e-09	-177.198	-176.601
