## Supplementary material for "Characterization of shared and ancestry-specific signals driving complex traits using multi-ancestry fine-mapping": mscaviar_results_study0_post.txt

SNP_ID	Prob_in_pCausalSet
rs114119439	2.65146e-08
rs61788476	5.45768e-08
rs55811950	1.62157e-08
rs693680	1.26432e-07
rs827500	1.22781e-07
rs6660936	6.24397e-08
rs499009	1.10009e-07
rs61786278	6.80113e-08
rs78970785	5.32891e-07
rs7518848	1.10075e-07
rs7556387	6.09327e-08
rs10157665	6.97461e-08
rs72726670	3.11266e-08
rs7527272	8.35652e-08
rs553388	8.33332e-08
rs644428	7.70809e-08
rs507170	8.58538e-08
rs628959	8.58218e-08
rs471581	8.32723e-08
rs11587447	6.20112e-09
rs644023	8.16095e-08
rs11589238	4.6596e-08
rs12029106	5.87376e-08
rs12046744	5.61082e-08
rs6700670	3.32041e-08
rs56300389	4.99872e-08
rs526645	1.46022e-07
rs12049622	4.99674e-08
rs61786317	1.50956e-07
rs145599941	5.13808e-08
rs61786318	1.45882e-07
rs72726678	1.41622e-07
rs10465749	4.96292e-08
rs4264037	6.34002e-08
rs28696953	4.6238e-07
rs61786353	1.46272e-07
rs2049112	7.23913e-08
rs10783060	4.62179e-07
rs61786354	6.04623e-08
rs7556439	1.78228e-07
rs61786356	1.85337e-07
rs115644251	1.41157e-08
rs11808765	3.29148e-07
rs72726689	5.81012e-08
rs61786357	2.05079e-07
rs72726691	1.80735e-07
rs10783059	5.15e-07
rs12030332	1.04705e-07
rs58203161	4.53949e-08
rs1609519	1.79228e-07
rs11583545	4.11249e-08
rs61787962	1.78754e-07
rs61787963	1.84897e-07
rs57555420	4.288e-08
rs61787976	1.85224e-07
rs61787977	4.49081e-08
rs59879323	5.61711e-08
rs57058326	6.28673e-08
rs61787980	2.12724e-07
rs10127817	6.46473e-08
rs115332211	1.45957e-07
rs55651621	2.16003e-07
rs6698780	3.84043e-08
rs6698789	4.18411e-08
rs6701415	4.06818e-08
rs61787981	2.09883e-07
rs6686712	4.30979e-08
rs6593646	4.21162e-08
rs12038518	4.84789e-06
rs12407539	0.0137325
rs7555294	0.000151651
rs74104367	1.17136e-05
rs75267292	1.84507e-08
rs36025579	0.0073095
rs9783115	3.09659e-06
rs9782950	0.00324907
rs12750945	3.99087e-06
rs12024103	1.19574e-05
rs1879375	0.000106372
rs12046771	0.00023106
rs74104372	9.07031e-06
rs74104373	6.14753e-06
rs10875070	4.57549e-06
rs10875071	0.000302204
rs11165845	0.000804305
rs11165846	0.00438776
rs74105107	0.00441258
rs6679536	0.000653927
rs6685859	1.91862e-07
rs11165847	0.000818646
rs10875073	0.00466687
rs111244535	2.87991e-06
rs77299972	0.00145055
rs6691565	0.00138868
rs150148381	2.42533e-07
rs12123145	2.56867e-07
rs74344183	3.08755e-08
rs74105109	0.00223525
rs74105110	5.96293e-06
rs12564011	2.97894e-08
rs12563828	0.00167513
rs74105111	1.1374e-05
rs11165850	0.00187236
rs12063370	0.00479589
rs10875075	0.000979178
rs1879371	1.34644e-05
rs72728414	0.0546848
rs76869799	1.01171e-07
rs72728416	0.0663483
rs72728417	5.22755e-08
rs7515904	1.6357e-05
rs1915313	0.053233
rs6701322	0.072601
rs12070583	8.19857e-05
rs10875076	0.0551541
rs10875077	2.41915e-05
rs10875078	2.53516e-05
rs55652347	0.000161872
rs1890138	0.060798
rs6699630	2.32513e-05
rs7523609	0.0470362
rs78974981	0.0001464
rs12030316	0.00406544
rs12040045	6.62463e-05
rs10875079	9.08207e-06
rs12032384	0.0467391
rs6672867	1.69523e-05
rs56000287	0.00406499
rs1415683	0.0375541
rs74105145	4.05369e-05
rs74105146	4.05369e-05
rs12565467	0.0355338
rs74105148	0.000136443
rs74105150	4.19142e-05
rs72728435	0.0170719
rs72728436	0.00245418
rs74105153	4.19139e-05
rs72728438	0.00257648
rs56279424	0.00245412
rs12568621	0.0199421
rs6690620	4.19139e-05
rs6690816	0.0251926
rs72728442	0.00257662
rs72728443	0.00257662
rs74105186	0.000136443
rs1112314	0.00257662
rs6679142	7.25984e-06
rs58067278	0.00269209
rs72728447	0.00269209
rs72728450	0.00269209
rs74105189	0.000156067
rs11165855	0.0266126
rs11165856	0.025363
rs1356917	0.00269217
rs1356918	0.002813
rs1356919	0.002813
rs6677502	0.002813
rs56401000	0.00269227
rs6665429	5.23114e-07
rs55748568	0.002813
rs56389703	0.002813
rs12047563	0.00281291
rs12040388	0.00281291
rs12047716	0.00234943
rs4319377	0.0255079
rs4495747	0.00269217
rs4503384	0.002813
rs7527030	0.00269209
rs12039093	4.33428e-05
rs7541618	0.0242866
rs12049600	0.000148162
rs12021567	0.0023557
rs12042394	0.00264115
rs12040059	0.00219616
rs12040763	0.00214267
rs12043125	0.00224897
rs56682383	0.00012304
rs60314659	0.00214267
rs955850	1.32658e-05
rs28714464	0.0023496
rs4634942	1.44731e-05
rs28526496	0.0023496
rs12089260	0.0231841
rs28829687	0.00234969
rs7536690	1.27574e-05
rs9727787	0.0023498
rs7516781	0.00205199
rs7540201	0.0218972
rs55824522	0.00196435
rs12411169	0.021898
rs72728467	0.00187186
rs12566907	0.0247871
rs72728468	0.00187186
rs12043021	0.00147031
rs12043040	0.00179242
rs12022243	0.00148794
rs12040699	0.0012499
rs4428925	0.00214287
rs4445510	0.00179242
rs58897692	0.00187696
rs12024083	0.00245418
rs149906100	9.10999e-07
rs11165860	1.47519e-05
rs12047072	0.00245396
rs116675568	1.36044e-08
rs114500736	1.29784e-08
rs12026223	0.00257778
rs12026229	0.00269314
rs12045421	0.00269175
rs7512213	4.05386e-05
rs7548189	0.00314616
rs116620462	1.30765e-08
rs55912562	0.00233111
rs60495923	0.00219932
rs12047625	0.00255431
rs12048428	0.000151557
rs11165861	0.000352707
rs12022771	0.00255429
rs12022799	4.40302e-05
rs12030174	4.65279e-05
rs12048663	4.65241e-05
rs11165862	5.29089e-07
rs7544128	6.04587e-05
rs7555984	9.62984e-06
rs7521383	4.90487e-07
rs11165863	9.99414e-06
rs4300257	0.00408806
rs4434871	4.49865e-05
rs57676409	1.01059e-05
rs12409761	4.89735e-07
rs58516533	9.34449e-06
rs4381229	1.0073e-05
rs4319378	4.55866e-07
rs4336888	8.38552e-05
rs11165864	1.60811e-06
rs12096100	1.01055e-05
rs74106717	0.000180008
rs78155123	3.97164e-05
rs12143861	9.1082e-06
rs11165865	7.89676e-05
rs945879	6.67124e-06
rs4492658	1.89462e-06
rs1556794	0.000944287
rs1538176	0.0009048
rs11165867	0.00211176
rs6663751	0.00012733
rs6687374	0.00081104
rs6678858	0.00182308
rs7543523	0.00086161
rs7543614	0.000894258
rs7535930	0.000819346
rs4589145	3.60397e-05
rs6693628	0.0022577
rs12024396	6.85218e-06
rs4497250	0.0010481
rs59111295	0.000862298
rs58941846	1.35764e-05
rs11165868	0.00202012
rs10875084	0.000637249
rs10875085	0.000732021
rs4949952	2.10656e-08
rs10875086	2.30759e-08
rs4950033	3.01075e-08
rs12123121	1.59363e-08
rs12028565	4.40281e-08
rs11165870	6.75355e-07
rs12126093	9.5017e-08
rs12126921	6.26903e-07
rs12129397	6.5862e-07
rs11165872	7.3672e-07
rs11165873	7.27293e-07
rs7516433	2.66848e-08
rs12031561	2.49273e-08
rs10875087	2.41202e-08
rs4949953	5.12967e-07
rs10875088	2.44954e-08
rs11165874	4.6424e-08
rs11165875	4.2291e-08
rs3897855	1.18056e-06
rs3897854	5.31026e-07
rs4950035	5.96803e-07
rs12354219	5.78043e-07
rs10875090	3.11806e-08
rs7531138	1.98619e-06
rs7550959	1.35117e-06
rs6696976	4.10678e-08
rs12735808	1.28812e-07
rs12136186	1.15968e-07
rs74105234	1.3525e-07
rs6672095	2.263e-08
rs12759539	1.47019e-07
rs144407312	8.67358e-10
rs114733895	9.77472e-10
rs12122032	3.84429e-10
rs11165895	3.6814e-10
rs74684283	3.62592e-10
rs2786543	3.78997e-10
rs2811215	5.34155e-10
rs2811214	3.76772e-10
rs2786544	5.18199e-10
rs2248658	3.94678e-10
rs4949958	3.83197e-10
rs79917705	3.80273e-10
rs56293913	4.03675e-10
rs10875098	3.76333e-10
rs10875099	3.76213e-10
rs6663357	3.79001e-10
rs10783069	3.7842e-10
rs78372232	8.06295e-09
rs2811210	5.60168e-10
rs2811209	3.83367e-10
rs2485437	3.85262e-10
rs142272269	3.6832e-10
rs77743956	3.70269e-10
rs7537165	3.99569e-10
rs11165897	4.13422e-10
rs2786490	4.07944e-10
rs115637836	3.70225e-10
rs2811203	5.96258e-10
rs2811202	4.07658e-10
rs3790386	3.65108e-10
rs1337523	3.80866e-10
rs10783070	3.70642e-10
rs2811201	5.88411e-10
rs2786498	6.34157e-10
rs77806051	4.04771e-10
rs2811200	4.08867e-10
rs2811199	6.06688e-10
rs2811198	4.19359e-10
rs1013810	3.93412e-10
rs2065943	3.73669e-10
rs74721888	3.61988e-10
rs2786500	6.17624e-10
rs2786501	4.05989e-10
rs2811197	5.83076e-10
rs10875100	3.78211e-10
rs2786503	5.77211e-10
rs2811196	5.60727e-10
rs7533902	1.93657e-09
rs2786504	5.71525e-10
rs12033263	5.49061e-09
rs2786505	4.00853e-10
rs2811195	5.84068e-10
rs75659087	3.59172e-10
rs2811194	5.66328e-10
rs78891607	7.00558e-10
rs17369442	4.74704e-09
rs2811193	5.89738e-10
rs114360246	6.9125e-10
rs72732387	6.6803e-10
rs79047566	5.76349e-10
rs1337521	7.23813e-10
rs79561591	5.86339e-10
rs1337522	6.20998e-10
rs72732395	5.47891e-10
rs10518636	6.46081e-09
rs72732396	6.49714e-10
rs72732398	6.19888e-10
rs74796875	5.85143e-10
rs12073839	9.99573e-10
rs12070513	5.28062e-10
rs75314491	3.40666e-10
rs78508369	6.82447e-10
rs6663670	1.06469e-09
rs79607352	6.00458e-10
rs76816490	6.00488e-10
rs7512910	9.5881e-10
rs77326442	6.00516e-10
rs79385582	5.85208e-10
rs76834760	5.95586e-10
rs12731506	7.05759e-09
rs67086927	9.71158e-10
rs77619582	6.23388e-10
rs80215295	3.29096e-10
rs76277277	3.31011e-10
rs72975761	1.03116e-09
rs72975763	1.04433e-09
rs72975765	1.0443e-09
rs115368645	6.58936e-10
rs75382280	6.25726e-10
rs79415308	3.30538e-10
rs80253778	6.19883e-10
rs13375516	9.79473e-10
rs72975785	9.91796e-10
rs116241948	6.22289e-10
rs77325233	5.95635e-10
rs75848580	6.40846e-10
rs72975790	9.91778e-10
rs76353325	1.03949e-09
rs72975796	1.71526e-09
rs2151563	1.08276e-09
rs2786509	1.10743e-09
rs3790387	1.15799e-09
rs75294762	1.64866e-09
rs78695904	1.09638e-09
rs75706535	1.69388e-09
rs74935720	6.6809e-08
rs61789253	1.79637e-09
rs61789254	6.49232e-10
rs78558062	1.08863e-09
rs79691313	1.07771e-09
rs61789255	1.54245e-09
rs79884288	1.10089e-09
rs61789256	4.84395e-10
rs3790389	1.70069e-09
rs61789257	1.19057e-09
rs72977714	1.15173e-09
rs61789258	1.54266e-09
rs75621692	1.63342e-09
rs72977716	1.16342e-09
rs74675134	1.1632e-09
rs61789259	1.06614e-09
rs61790060	1.50359e-09
rs6668296	1.76655e-09
rs2297595	9.87949e-10
rs61790062	1.05466e-09
rs61790063	1.65007e-09
rs61790064	1.0548e-09
rs72977720	1.92765e-09
rs61790065	1.10061e-09
rs74105276	1.45492e-09
rs61790066	1.32597e-09
rs75848562	7.85396e-08
rs61786599	4.92087e-10
rs55684412	2.15815e-09
rs4304627	2.69581e-09
rs61033129	3.40723e-10
rs17378455	3.3285e-10
rs6683957	4.91135e-10
rs12139338	1.08717e-08
rs4970728	2.11046e-09
rs17369919	3.25415e-10
rs74105295	4.32522e-10
rs74105298	3.51062e-10
rs74105299	3.37296e-10
rs72977751	4.35204e-10
rs74105301	4.39954e-10
rs74105302	4.26296e-10
rs74108303	5.87792e-10
rs58626076	4.33442e-10
rs74108304	4.38334e-10
rs74108305	4.88162e-10
rs56012174	2.78174e-09
rs12126850	6.21733e-09
rs76593957	4.55471e-10
rs61786606	5.59395e-10
rs61786610	5.47091e-10
rs79498699	4.88453e-10
rs4375301	1.77798e-06
rs10747488	8.41689e-07
rs113811368	8.64912e-09
rs11165917	1.52423e-07
rs7526108	9.93633e-07
rs77018612	4.26127e-10
rs75800281	4.30905e-10
rs61787781	6.90296e-10
rs6658412	2.96335e-07
rs61787782	6.62788e-07
rs74525187	4.18532e-10
rs77039014	4.23307e-10
rs12073487	6.61281e-07
rs12072739	6.27283e-07
rs4421623	2.67e-07
rs12089031	2.82578e-07
rs4970719	8.10806e-08
rs10747489	9.64371e-08
rs4372296	8.94052e-08
rs45522136	4.26087e-10
rs78411707	4.26138e-10
rs4379706	8.10294e-08
rs10747490	1.01404e-07
rs11165920	1.59294e-07
rs4970720	1.06437e-07
rs75641275	2.64999e-07
rs4523551	1.2848e-07
rs4523552	1.67938e-07
rs76586805	2.27847e-09
rs61787783	2.31535e-09
rs61787784	2.27875e-09
rs61787785	2.42786e-07
rs79599355	2.79058e-10
rs11165921	1.23658e-07
rs10875111	2.44011e-07
rs9661794	9.18612e-08
rs11165922	1.68068e-08
rs6677116	6.14538e-08
rs6604093	6.47965e-08
rs17379561	2.42705e-07
rs10747491	8.0209e-08
rs4970721	9.16012e-08
rs10747492	7.46456e-08
rs12062845	1.11713e-07
rs61787819	1.23528e-07
rs61787820	1.3668e-07
rs7524038	9.16847e-08
rs10875112	7.50092e-08
rs4394693	7.50291e-08
rs4546957	7.5047e-08
rs10875113	7.50874e-08
rs111983855	2.70873e-10
rs1801265	6.50131e-08
rs4970722	1.54282e-07
rs4970723	1.54407e-07
rs77705434	1.61682e-08
rs9324374	6.83984e-08
rs12406713	8.73899e-08
rs9727548	7.20025e-08
rs7418577	7.94536e-08
rs76266880	2.69903e-10
rs10875118	7.21136e-08
rs111711976	2.70873e-10
rs9662719	1.24167e-07
rs74342068	2.44278e-10
rs12077442	1.45006e-07
rs4394694	1.07302e-07
rs112043062	2.83178e-10
rs79215295	2.79058e-10
rs61787823	1.20944e-06
rs11165924	6.74913e-10
rs9727976	1.2681e-06
rs4399192	9.34624e-07
rs75570956	6.17477e-09
rs61787824	5.07839e-09
rs9662870	9.8763e-07
rs76003396	6.48376e-07
rs61787826	1.59011e-06
rs6689552	1.30793e-06
rs6692580	1.30793e-06
rs79055225	1.68413e-06
rs61787827	6.25098e-09
rs75451404	7.99418e-09
rs61787828	1.23959e-08
rs4456128	0.000552063
rs61787829	5.29319e-09
rs9729897	0.00058446
rs61787830	6.34137e-09
rs113933113	3.06e-10
rs4970725	0.000555629
rs4294451	0.000553028
rs4378243	2.4192e-06
rs4478846	3.86094e-06
rs4271249	3.80478e-07
rs12741167	6.0477e-08
rs10875120	0.000553828
rs9662232	0.000587639
rs75467533	3.03491e-10
rs61789073	1.14963e-09
rs4506495	2.57837e-06
rs12122552	8.81317e-09
rs6604098	0.000661757
rs4322261	4.49238e-06
rs4423049	0.000702315
rs111584358	2.8724e-10
rs4495746	0.00107575
rs4598523	0.00147488
rs61789075	4.60227e-09
rs112716947	2.64687e-10
rs4274102	0.00288371
rs9324378	0.00288866
rs10875121	2.08825e-05
rs11165934	0.00360284
rs6664489	0.00400378
rs9729190	0.0108995
rs4246516	1.08816e-05
rs113529524	3.71771e-10
rs9285628	2.94236e-05
rs9324379	3.11473e-05
rs11165935	3.27754e-05
rs9659380	2.94447e-05
rs56732321	0.00425361
rs28641479	3.44484e-05
rs28582591	3.44735e-05
rs61789077	2.77555e-05
rs75513088	1.76377e-05
rs61789078	1.76377e-05
rs9887831	0.00399787
rs61789079	1.67454e-05
rs9887848	0.00517193
rs9887792	0.00400307
rs80075254	1.12817e-09
rs11165937	5.93532e-06
rs6703588	0.00259936
rs61789080	6.77115e-10
rs12067700	0.0018278
rs113400063	3.33471e-10
rs61789082	1.51368e-05
rs57468345	0.0025973
rs12071067	0.0026007
rs12067567	0.00220961
rs12068763	0.00591439
rs11165938	0.0022977
rs11165939	0.00244551
rs11165940	0.00270012
rs80289781	2.08494e-05
rs12077962	0.00308292
rs61785881	3.15071e-05
rs61785882	3.4989e-05
rs78542688	7.72288e-10
rs61785883	8.29887e-09
rs113386591	4.48508e-10
rs12094520	8.75167e-10
rs36028749	8.51927e-10
rs72963738	8.29901e-06
rs61785886	4.56685e-05
rs61785888	1.57595e-05
rs4573558	1.6592e-05
rs2893376	4.90097e-06
rs2391873	5.88627e-06
rs9440288	7.2946e-06
rs9324380	8.27997e-09
rs9662365	7.77746e-10
rs1938570	2.40173e-05
rs114831558	3.95092e-10
rs75497903	4.33526e-10
rs2154403	2.04208e-05
rs61785889	1.14243e-09
rs12138817	1.0898e-08
rs10747495	8.39355e-06
rs1938564	3.56661e-06
rs1938563	7.98242e-06
rs1938562	7.98242e-06
rs2391902	3.93574e-06
rs2154402	6.55892e-09
rs9324381	3.18595e-06
rs1938561	1.1419e-05
rs9440293	8.3197e-06
rs9727941	3.1372e-06
rs9724773	3.47869e-06
rs1938565	1.40046e-05
rs61785940	6.2585e-10
rs1938566	4.6089e-06
rs1938567	1.56121e-05
rs2391903	7.22338e-09
rs1892549	1.20685e-05
rs1892550	1.20685e-05
rs1892551	1.20685e-05
rs1892552	1.26931e-05
rs2391904	1.09153e-05
rs9324382	3.36839e-06
rs1938571	4.18908e-06
rs4447033	1.14871e-05
rs1938572	1.14871e-05
rs1938573	1.14871e-05
rs1938558	1.14871e-05
rs1938559	1.14871e-05
rs1938560	1.1483e-05
rs9324383	1.1483e-05
rs9725319	1.14871e-05
rs4477335	1.14871e-05
rs4480407	1.27016e-05
rs77482155	4.24986e-09
rs9659624	1.09939e-05
rs5005705	3.92863e-06
rs9324384	1.09982e-05
rs79699616	3.28352e-10
rs4634961	1.15616e-05
rs9324385	1.09698e-05
rs9324386	1.09661e-05
rs9324387	9.94426e-06
rs9324388	1.04093e-05
rs9659996	1.09698e-05
rs9658841	1.0402e-05
rs9661157	1.09345e-05
rs10747496	1.09345e-05
rs4584446	1.09306e-05
rs2391905	1.09266e-05
rs4950117	1.20766e-05
rs4950118	6.5866e-06
rs10783082	1.03837e-05
rs4950119	0.11127
rs4950120	1.14789e-05
rs4245673	1.03767e-05
rs1938568	1.03767e-05
rs72735971	1.77639e-09
rs9440393	1.03694e-05
rs9440302	6.86947e-10
rs17117424	1.65817e-09
rs9324389	9.85794e-06
rs1938569	1.0373e-05
rs10875124	9.84807e-06
rs10875125	9.8447e-06
rs1198574	9.36006e-06
rs1198573	9.95798e-06
rs1198572	0.0295922
rs1198571	1.08645e-05
rs17371457	3.20649e-08
rs1782815	3.52153e-06
rs1782813	1.71965e-05
rs17117459	7.10036e-10
rs76649014	7.79169e-10
rs17117461	7.79169e-10
rs17117466	7.79169e-10
rs17117472	1.69252e-09
rs1702294	0.0401551
rs17117478	9.22898e-10
rs1702293	5.80323e-09
rs1782810	0.0472388
rs1782811	1.19528e-05
rs1628294	5.97552e-09
rs72735981	9.58239e-10
rs1625579	0.0418285
rs78949299	9.48642e-10
rs76871704	9.48642e-10
rs145078673	9.58239e-10
rs75229359	9.32443e-10
rs143674409	9.14881e-10
rs72969621	8.58641e-10
rs140920004	9.23988e-10
rs139304127	9.58429e-10
rs4292998	0.0453583
rs4411173	1.48069e-05
rs2802535	0.0833154
rs138057001	1.33412e-09
rs115354697	3.69147e-10
rs116048198	1.36263e-09
rs114845577	3.48103e-09
rs148617624	1.36263e-09
rs116790941	3.67397e-10
rs114894221	1.32075e-09
rs76183049	3.67397e-10
rs114402789	1.34766e-09
rs74904371	1.30754e-09
rs2660304	0.0729379
rs78422095	1.24282e-09
rs115108429	1.33412e-09
rs141931471	3.79955e-10
rs61786696	7.45205e-09
rs61786697	7.44359e-09
rs76963373	1.29394e-09
rs76372718	1.28116e-09
rs115510655	1.29394e-09
rs76866146	1.28116e-09
rs2660302	0.00013009
rs77674075	1.28116e-09
rs2660301	2.28637e-06
rs139889128	7.70513e-09
rs150253940	1.26853e-09
rs145801776	1.26853e-09
rs78000828	1.26853e-09
rs1702292	0.0130918
rs75269296	1.26853e-09
rs1782818	0.013896
rs144601766	3.44881e-09
rs78576334	1.26853e-09
rs1702291	0.0154691
rs76611862	1.3414e-09
rs2802533	0.014491
rs10875127	1.74689e-08
rs142469003	3.69145e-09
rs2660300	0.0153958
rs2660299	0.0164069
rs114326478	1.3414e-09
rs2802532	6.41054e-09
rs1198583	2.78398e-06
rs143612452	1.31484e-09
rs148050011	1.31484e-09
rs80158081	1.30063e-09
rs1198582	0.0173126
rs1198581	0.00926101
rs80348255	1.30063e-09
rs1198580	0.0162344
rs149760873	1.28776e-09
rs114307916	1.28776e-09
rs115861610	1.28776e-09
rs1198579	3.03861e-06
rs1211661	5.72988e-09
rs1198600	3.53769e-06
rs79441368	1.26252e-09
rs77974252	1.26252e-09
rs116711437	1.26252e-09
rs1198598	0.0126219
rs78575518	3.43795e-09
rs116104946	3.47758e-09
rs1198596	2.37994e-06
rs1198595	1.04911e-06
rs1198594	1.22337e-06
rs1198593	2.91268e-06
rs1198592	2.77299e-06
rs4950142	3.39805e-08
rs1198591	0.0306745
rs116674558	2.60277e-09
rs77431965	7.14178e-09
rs2802531	9.48811e-09
rs2802530	9.79561e-09
rs2802529	7.14596e-06
rs1782812	0.0311676
rs115708714	2.36907e-09
rs78728761	5.65767e-09
rs2802525	1.01223e-06
rs1198590	2.29441e-05
rs1198589	1.99016e-05
rs1198588	0.2435
rs76286687	7.26354e-09
rs1622611	8.49575e-06
rs2802536	2.19992e-05
rs2660298	8.49575e-06
rs1198578	6.94089e-06
rs74773972	4.92859e-09
rs1198577	2.43755e-05
rs1198576	2.19575e-05
rs1198575	1.92128e-07
rs12731784	2.37657e-09
rs61786758	1.6653e-09
rs1507061	2.3773e-09
rs113445054	6.52052e-10
rs72737820	1.21699e-09
rs17100664	1.04104e-09
rs115633725	7.85358e-10
rs1473476	2.0359e-09
rs1473475	2.03616e-09
rs17117724	6.15079e-10
rs1487299	1.2922e-09
rs12082064	6.24536e-10
rs116818286	4.97882e-10
rs10493899	5.87096e-10
rs977630	5.96354e-10
rs17381287	3.01757e-10
rs111252289	4.68979e-10
rs1487308	1.1516e-09
rs994478	8.72814e-10
rs11587636	9.73052e-10
rs723702	8.86479e-10
rs13373752	5.57803e-10
rs147838288	4.88358e-10
rs113128853	5.53609e-10
rs2893391	9.29028e-10
rs12734197	9.28717e-10
rs12734505	2.70226e-09
rs7554282	5.70278e-10
rs7554083	5.70278e-10
rs17385693	5.20214e-10
rs12737713	8.57816e-10
rs12724641	8.85578e-10
rs17117845	9.55399e-10
rs17381615	5.72109e-10
rs2200584	5.59196e-10
rs1487296	9.05781e-10
rs12069773	6.39728e-10
rs10875131	2.52531e-08
rs10493900	2.57557e-08
rs2200583	2.18802e-08
rs12567176	1.99599e-08
rs1487297	9.83106e-10
rs1487298	9.49817e-10
rs1352253	9.71007e-10
rs1386499	8.85684e-10
rs10875133	7.31908e-10
rs2129579	4.5057e-10
rs822555	8.58837e-09
rs11165965	3.10547e-08
rs4245672	7.70608e-09
rs1487306	7.13157e-09
rs1487304	1.14648e-08
rs6676121	7.81712e-09
rs12027965	7.81568e-09
rs4950110	1.21863e-09
rs12129731	2.27981e-08
rs822615	8.67323e-09
rs822614	8.46838e-09
rs6683873	8.68737e-09
rs11165969	2.01938e-08
rs10875134	8.46892e-09
rs6677305	7.92686e-09
rs4950111	7.92725e-09
rs2200582	1.69787e-08
rs2171368	7.92732e-09
rs2171367	6.8929e-09
rs7520464	8.12227e-09
rs1580486	5.7249e-09
rs12404420	1.99412e-08
rs1015212	5.9022e-09
rs1408082	4.06951e-09
rs1576176	6.78562e-09
rs7546532	1.66535e-08
