## Supplementary material for "Characterization of shared and ancestry-specific signals driving complex traits using multi-ancestry fine-mapping": mscaviar_results_study1_post.txt

SNP_ID	Prob_in_pCausalSet
rs55811950	3.53199e-09
rs693680	2.59957e-08
rs827500	2.52414e-08
rs6660936	1.20641e-08
rs499009	2.24425e-08
rs61786278	1.37364e-08
rs78970785	1.26822e-07
rs7518848	2.25093e-08
rs7556387	1.18592e-08
rs10157665	1.39634e-08
rs72726670	6.40525e-09
rs7527272	1.59291e-08
rs553388	1.70037e-08
rs644428	1.57575e-08
rs507170	1.75325e-08
rs628959	1.74997e-08
rs471581	1.69414e-08
rs11587447	1.76937e-09
rs644023	1.65628e-08
rs11589238	9.56853e-09
rs12029106	1.16108e-08
rs12046744	1.11174e-08
rs6700670	6.92674e-09
rs56300389	9.92853e-09
rs526645	3.01963e-08
rs12049622	9.90796e-09
rs61786317	3.13082e-08
rs145599941	1.02034e-08
rs61786318	3.01755e-08
rs72726678	2.93453e-08
rs10465749	1.02137e-08
rs4264037	1.24249e-08
rs28696953	8.67678e-08
rs61786353	3.0571e-08
rs2049112	1.39921e-08
rs10783060	8.65658e-08
rs61786354	1.21987e-08
rs7556439	3.7626e-08
rs61786356	4.03364e-08
rs11808765	6.18407e-08
rs72726689	1.16398e-08
rs61786357	4.48112e-08
rs72726691	4.0078e-08
rs10783059	9.62589e-08
rs12030332	1.9912e-08
rs58203161	8.8252e-09
rs1609519	4.41774e-08
rs11583545	8.02359e-09
rs61787962	4.36984e-08
rs61787963	4.51827e-08
rs57555420	8.34548e-09
rs61787976	4.55129e-08
rs61787977	8.90249e-09
rs59879323	1.09798e-08
rs57058326	1.217e-08
rs61787980	5.36941e-08
rs10127817	1.25371e-08
rs55651621	5.70048e-08
rs6698780	7.57247e-09
rs6698789	8.34799e-09
rs6701415	8.07274e-09
rs61787981	6.09694e-08
rs6686712	8.59946e-09
rs6593646	8.55479e-09
rs12038518	9.50934e-07
rs12407539	0.00379682
rs7555294	2.96274e-05
rs74104367	2.41286e-06
rs36025579	0.00216216
rs9783115	6.13362e-07
rs9782950	0.000904499
rs12750945	7.87079e-07
rs12024103	2.36934e-06
rs1879375	1.98799e-05
rs12046771	4.63558e-05
rs74104372	1.83958e-06
rs74104373	1.25099e-06
rs10875070	9.10543e-07
rs10875071	6.13842e-05
rs11165845	0.000496084
rs11165846	0.00274659
rs74105107	0.00277141
rs6679536	0.000398972
rs6685859	1.75195e-07
rs11165847	0.000443883
rs10875073	0.00294824
rs111244535	1.56183e-06
rs77299972	0.000843314
rs6691565	0.000810201
rs150148381	2.32521e-07
rs12123145	2.4779e-07
rs74344183	1.99166e-08
rs74105109	0.00137813
rs74105110	1.29924e-06
rs12564011	1.92281e-08
rs12563828	0.00100344
rs74105111	2.5346e-06
rs11165850	0.00126336
rs12063370	0.0031942
rs10875075	0.000631693
rs1879371	6.04466e-06
rs72728414	0.0247997
rs72728416	0.0295932
rs72728417	3.40948e-08
rs7515904	5.61035e-06
rs1915313	0.0233479
rs6701322	0.0317064
rs12070583	1.5264e-05
rs10875076	0.0236973
rs10875077	8.74324e-06
rs10875078	9.12413e-06
rs55652347	3.02041e-05
rs1890138	0.0260103
rs6699630	8.47077e-06
rs7523609	0.0201228
rs78974981	2.73238e-05
rs12030316	0.000757348
rs12040045	1.23334e-05
rs10875079	3.53481e-06
rs12032384	0.018444
rs6672867	5.99246e-06
rs56000287	0.000756895
rs1415683	0.0145121
rs74105145	7.54748e-06
rs74105146	7.54748e-06
rs12565467	0.0137314
rs74105148	2.5472e-05
rs74105150	7.8039e-06
rs72728435	0.0065504
rs72728436	0.000457079
rs74105153	7.80361e-06
rs72728438	0.000479858
rs56279424	0.000457024
rs12568621	0.00771361
rs6690620	7.80361e-06
rs6690816	0.0100038
rs72728442	0.000479996
rs72728443	0.000479996
rs74105186	2.5472e-05
rs1112314	0.000479996
rs6679142	2.82258e-06
rs58067278	0.000501506
rs72728447	0.000501506
rs72728450	0.000501506
rs74105189	2.9121e-05
rs11165855	0.0106549
rs11165856	0.0101742
rs1356917	0.000501591
rs1356918	0.000524102
rs1356919	0.000524102
rs6677502	0.000524102
rs56401000	0.000501685
rs6665429	5.20909e-07
rs55748568	0.000524102
rs56389703	0.000524102
rs12047563	0.000524014
rs12040388	0.000524014
rs12047716	0.000437733
rs4319377	0.0103191
rs4495747	0.000501585
rs4503384	0.000524102
rs7527030	0.000501506
rs12039093	8.07187e-06
rs7541618	0.00982648
rs12049600	2.76714e-05
rs12021567	0.000438786
rs12042394	0.000491813
rs12040059	0.00040907
rs12040763	0.000399107
rs12043125	0.000418906
rs56682383	2.29825e-05
rs60314659	0.000399107
rs955850	4.66444e-06
rs28714464	0.000437903
rs4634942	5.31952e-06
rs28526496	0.000437903
rs12089260	0.0094168
rs28829687	0.000437999
rs7536690	4.56528e-06
rs9727787	0.000438105
rs7516781	0.000382658
rs7540201	0.00885974
rs55824522	0.000365987
rs12411169	0.00948332
rs72728467	0.000348706
rs12566907	0.010327
rs72728468	0.000348707
rs12043021	0.000273839
rs12043040	0.000333829
rs12022243	0.000277267
rs12040699	0.00023291
rs4428925	0.000399308
rs4445510	0.000333829
rs58897692	0.000349704
rs12024083	0.000457079
rs149906100	9.11656e-07
rs11165860	5.77917e-06
rs12047072	0.000456864
rs12026223	0.000481154
rs12026229	0.000502556
rs12045421	0.000501172
rs7512213	7.54919e-06
rs7548189	0.00058574
rs55912562	0.000434156
rs60495923	0.00040947
rs12047625	0.000475582
rs12048428	2.84287e-05
rs11165861	0.000162344
rs12022771	0.000475561
rs12022799	8.20276e-06
rs12030174	8.66923e-06
rs12048663	8.66535e-06
rs11165862	2.10156e-07
rs7544128	2.57573e-05
rs7555984	1.79369e-06
rs7521383	2.0244e-07
rs11165863	1.86191e-06
rs4300257	0.000761242
rs4434871	8.37739e-06
rs57676409	1.88252e-06
rs12409761	1.91607e-07
rs58516533	1.74019e-06
rs4381229	1.8766e-06
rs4319378	1.71592e-07
rs4336888	3.5862e-05
rs11165864	1.62363e-06
rs12096100	1.88211e-06
rs74106717	3.38107e-05
rs78155123	7.40234e-06
rs12143861	3.70911e-06
rs11165865	1.4747e-05
rs945879	1.24319e-06
rs4492658	1.91767e-06
rs1556794	0.000420515
rs1538176	0.000381028
rs11165867	0.00101445
rs6663751	2.38916e-05
rs6687374	0.000366656
rs6678858	0.000889864
rs7543523	0.000399141
rs7543614	0.000410797
rs7535930	0.000374962
rs4589145	1.63538e-05
rs6693628	0.00116039
rs12024396	2.82023e-06
rs4497250	0.000477981
rs59111295	0.000382256
rs58941846	4.73974e-06
rs11165868	0.000843687
rs10875084	0.00020177
rs10875085	0.000234502
rs4949952	5.08971e-09
rs10875086	5.0461e-09
rs4950033	6.86513e-09
rs12123121	3.96561e-08
rs12028565	1.2046e-08
rs11165870	3.92228e-07
rs12126093	1.4047e-07
rs12126921	3.64587e-07
rs12129397	3.85652e-07
rs11165872	5.02559e-07
rs11165873	4.9098e-07
rs7516433	8.01615e-09
rs12031561	8.26006e-09
rs10875087	6.09373e-09
rs4949953	2.68515e-07
rs10875088	6.85064e-09
rs11165874	1.45783e-08
rs11165875	1.27365e-08
rs3897855	6.73306e-07
rs3897854	2.88886e-07
rs4950035	3.2348e-07
rs12354219	3.15435e-07
rs10875090	9.70388e-09
rs7531138	1.34393e-06
rs7550959	9.49934e-07
rs6696976	9.69735e-09
rs12735808	1.98813e-07
rs12136186	1.83111e-07
rs74105234	2.12182e-07
rs6672095	7.60189e-09
rs12759539	2.28317e-07
rs12122032	4.33035e-10
rs11165895	4.30001e-10
rs74684283	4.29649e-10
rs2786543	4.3339e-10
rs2811215	4.64928e-10
rs2811214	4.33589e-10
rs2786544	4.65269e-10
rs2248658	4.52782e-10
rs4949958	4.35582e-10
rs79917705	4.55161e-10
rs56293913	4.58889e-10
rs10875098	4.33849e-10
rs10875099	4.33107e-10
rs6663357	4.33079e-10
rs10783069	4.33171e-10
rs2811210	4.71514e-10
rs2811209	4.53136e-10
rs2485437	4.50587e-10
rs142272269	4.46247e-10
rs77743956	4.45056e-10
rs7537165	4.36212e-10
rs11165897	4.4034e-10
rs2786490	4.41009e-10
rs115637836	4.44779e-10
rs2811203	5.05026e-10
rs2811202	4.39359e-10
rs3790386	4.40607e-10
rs1337523	4.32581e-10
rs10783070	4.30705e-10
rs2811201	4.71226e-10
rs2786498	4.79787e-10
rs77806051	4.39847e-10
rs2811200	4.39677e-10
rs2811199	4.7675e-10
rs2811198	4.41454e-10
rs1013810	4.34894e-10
rs2065943	4.31164e-10
rs74721888	4.35299e-10
rs2786500	4.76714e-10
rs2786501	4.39612e-10
rs2811197	4.7043e-10
rs10875100	4.31885e-10
rs2786503	4.69224e-10
rs2811196	4.66086e-10
rs7533902	8.03767e-10
rs2786504	4.68416e-10
rs12033263	1.38589e-09
rs2786505	4.40977e-10
rs2811195	4.70416e-10
rs75659087	4.37848e-10
rs2811194	4.67233e-10
rs78891607	5.03518e-10
rs2811193	4.71274e-10
rs72732387	4.87904e-10
rs79047566	4.83117e-10
rs1337521	4.97043e-10
rs79561591	4.84889e-10
rs1337522	4.77207e-10
rs72732395	4.79861e-10
rs10518636	1.57504e-09
rs72732396	4.87012e-10
rs72732398	4.78075e-10
rs74796875	4.86905e-10
rs12073839	5.5378e-10
rs12070513	4.61104e-10
rs75314491	4.37821e-10
rs6663670	5.60093e-10
rs79607352	4.82604e-10
rs76816490	4.82731e-10
rs7512910	5.405e-10
rs77326442	4.82848e-10
rs79385582	4.80587e-10
rs76834760	4.82428e-10
rs67086927	5.43919e-10
rs77619582	4.88674e-10
rs80215295	4.32844e-10
rs76277277	4.35408e-10
rs72975761	5.53755e-10
rs72975763	5.56163e-10
rs72975765	5.56099e-10
rs75382280	4.88387e-10
rs79415308	4.32147e-10
rs80253778	4.87548e-10
rs13375516	5.44331e-10
rs72975785	5.46679e-10
rs77325233	4.73029e-10
rs75848580	4.81404e-10
rs72975790	5.46625e-10
rs76353325	5.55654e-10
rs72975796	6.81015e-10
rs2151563	5.64394e-10
rs2786509	5.68451e-10
rs3790387	5.78254e-10
rs75294762	6.68992e-10
rs78695904	5.66976e-10
rs75706535	6.77605e-10
rs61789253	6.96924e-10
rs61789254	4.84206e-10
rs78558062	5.65221e-10
rs79691313	5.63184e-10
rs61789255	6.49469e-10
rs79884288	5.67715e-10
rs61789256	4.54131e-10
rs3790389	6.79898e-10
rs61789257	5.85323e-10
rs72977714	5.783e-10
rs61789258	6.49952e-10
rs75621692	6.67565e-10
rs72977716	5.80872e-10
rs74675134	5.8029e-10
rs61789259	5.61767e-10
rs61790060	6.42999e-10
rs6668296	6.92609e-10
rs2297595	5.4736e-10
rs61790062	5.60134e-10
rs61790063	6.7084e-10
rs61790064	5.60539e-10
rs72977720	7.22951e-10
rs61790065	5.7111e-10
rs74105276	6.35687e-10
rs61790066	6.10805e-10
rs61786599	4.583e-10
rs55684412	7.63516e-10
rs4304627	8.6509e-10
rs61033129	4.2659e-10
rs17378455	4.25078e-10
rs6683957	4.5313e-10
rs12139338	2.60239e-09
rs4970728	7.55301e-10
rs17369919	4.22335e-10
rs74105295	4.42373e-10
rs74105298	4.28531e-10
rs74105299	4.25209e-10
rs72977751	4.57114e-10
rs74105301	4.6392e-10
rs74105302	4.61955e-10
rs74108303	5.0006e-10
rs58626076	4.6012e-10
rs74108304	4.60276e-10
rs74108305	4.65237e-10
rs56012174	9.47194e-10
rs76593957	4.87751e-10
rs79498699	4.99038e-10
rs4375301	3.42177e-07
rs10747488	1.63298e-07
rs113811368	2.57897e-09
rs75199627	1.4071e-07
rs11165917	4.03286e-08
rs7526108	1.93216e-07
rs77018612	4.93012e-10
rs75800281	4.93411e-10
rs6658412	5.90475e-08
rs61787782	1.3184e-07
rs74525187	4.89543e-10
rs77039014	4.9078e-10
rs12073487	1.3033e-07
rs12072739	1.24567e-07
rs4421623	5.35941e-08
rs12089031	5.68141e-08
rs4970719	1.65848e-08
rs10747489	1.95546e-08
rs4372296	1.82691e-08
rs45522136	4.92789e-10
rs78411707	4.93075e-10
rs4379706	1.65328e-08
rs10747490	2.11639e-08
rs11165920	3.24148e-08
rs4970720	2.21518e-08
rs75641275	5.01368e-08
rs4523551	2.63565e-08
rs4523552	3.43061e-08
rs76586805	8.55601e-10
rs61787783	8.63152e-10
rs61787784	8.56206e-10
rs61787785	4.5923e-08
rs11165921	2.53791e-08
rs10875111	5.0197e-08
rs9661794	1.91182e-08
rs11165922	3.83669e-09
rs6677116	1.29386e-08
rs6604093	1.36067e-08
rs17379561	4.58437e-08
rs10747491	1.67445e-08
rs4970721	1.8854e-08
rs10747492	1.54398e-08
rs12062845	2.28547e-08
rs61787819	2.50556e-08
rs61787820	2.80354e-08
rs7524038	1.89388e-08
rs10875112	1.58105e-08
rs4394693	1.58308e-08
rs4546957	1.58491e-08
rs10875113	1.58903e-08
rs1801265	1.38284e-08
rs4970722	3.23123e-08
rs4970723	3.24386e-08
rs9324374	1.46804e-08
rs12406713	1.85016e-08
rs9727548	1.56213e-08
rs7418577	1.69728e-08
rs10875118	1.57349e-08
rs9662719	2.67646e-08
rs12077442	3.0616e-08
rs4394694	2.30293e-08
rs61787823	2.67322e-07
rs11165924	1.20816e-09
rs9727976	2.79462e-07
rs4399192	2.05781e-07
rs75570956	1.60733e-09
rs61787824	1.38619e-09
rs9662870	2.18572e-07
rs76003396	1.40805e-07
rs61787826	3.49484e-07
rs6689552	2.88634e-07
rs6692580	2.88634e-07
rs79055225	3.71699e-07
rs61787827	1.6197e-09
rs75451404	1.95968e-09
rs61787828	2.8283e-09
rs4456128	0.000128206
rs61787829	1.45102e-09
rs9729897	0.000134108
rs61787830	1.65704e-09
rs4970725	0.000131771
rs4294451	0.00012917
rs4378243	4.74012e-07
rs4478846	7.62653e-07
rs4271249	7.2765e-08
rs12741167	2.13271e-08
rs10875120	0.000129971
rs9662232	0.000137286
rs4506495	5.07363e-07
rs6604098	0.000153236
rs4322261	8.85803e-07
rs4423049	0.000161894
rs4495746	0.000250973
rs4598523	0.000348284
rs61789075	1.29237e-09
rs4274102	0.000659235
rs9324378	0.000664183
rs10875121	4.11308e-06
rs11165934	0.000828223
rs6664489	0.000917695
rs9729190	0.00255786
rs4246516	2.13122e-06
rs9285628	5.83156e-06
rs9324379	6.17769e-06
rs11165935	6.4958e-06
rs9659380	5.85262e-06
rs56732321	0.000966709
rs28641479	6.82733e-06
rs28582591	6.85244e-06
rs61789077	5.51338e-06
rs75513088	3.50369e-06
rs61789078	3.50369e-06
rs9887831	0.000916253
rs61789079	3.3144e-06
rs9887848	0.00119051
rs9887792	0.000921455
rs11165937	1.16316e-06
rs6703588	0.000594904
rs12067700	0.000418381
rs61789082	3.00696e-06
rs57468345	0.000592848
rs12071067	0.000596248
rs12067567	0.000508865
rs12068763	0.00139459
rs11165938	0.000529824
rs11165939	0.000563112
rs11165940	0.000619887
rs80289781	4.23208e-06
rs12077962	0.00072365
rs61785881	6.44507e-06
rs61785882	7.20258e-06
rs61785883	2.13236e-09
rs12094520	1.2089e-09
rs36028749	1.19405e-09
rs72963738	1.812e-06
rs61785886	1.01386e-05
rs61785888	3.40961e-06
rs4573558	3.59738e-06
rs2893376	1.0417e-06
rs2391873	1.25444e-06
rs9440288	1.62354e-06
rs9324380	2.25792e-09
rs9662365	1.15598e-09
rs1938570	5.4125e-06
rs2154403	4.5317e-06
rs12138817	3.95983e-09
rs10747495	1.83042e-06
rs1938564	7.58674e-07
rs1938563	1.73699e-06
rs1938562	1.73699e-06
rs2391902	8.38037e-07
rs2154402	1.82997e-09
rs9324381	6.80151e-07
rs1938561	2.50133e-06
rs9440293	1.82904e-06
rs9727941	6.76092e-07
rs9724773	7.49635e-07
rs1938565	3.08913e-06
rs1938566	9.98256e-07
rs1938567	3.46661e-06
rs2391903	2.01305e-09
rs1892549	2.68975e-06
rs1892550	2.68975e-06
rs1892551	2.68975e-06
rs1892552	2.82892e-06
rs2391904	2.43549e-06
rs9324382	7.3691e-07
rs1938571	9.17351e-07
rs4447033	2.5694e-06
rs1938572	2.5694e-06
rs1938573	2.5694e-06
rs1938558	2.5694e-06
rs1938559	2.5694e-06
rs1938560	2.5653e-06
rs9324383	2.5653e-06
rs9725319	2.5694e-06
rs4477335	2.5694e-06
rs4480407	2.83748e-06
rs9659624	2.51408e-06
rs5005705	8.79907e-07
rs9324384	2.51838e-06
rs4634961	2.64387e-06
rs9324385	2.49004e-06
rs9324386	2.48631e-06
rs9324387	2.24358e-06
rs9324388	2.34537e-06
rs9659996	2.49004e-06
rs9658841	2.33812e-06
rs9661157	2.4547e-06
rs10747496	2.4547e-06
rs4584446	2.45074e-06
rs2391905	2.4468e-06
rs4950117	2.69788e-06
rs4950118	1.47349e-06
rs10783082	2.31976e-06
rs4950119	0.0260683
rs4950120	2.56122e-06
rs4245673	2.31276e-06
rs1938568	2.31276e-06
rs9440393	2.30547e-06
rs9440302	8.74378e-10
rs9324389	2.18911e-06
rs1938569	2.30911e-06
rs10875124	2.17924e-06
rs10875125	2.17587e-06
rs1198574	2.06655e-06
rs1198573	2.19318e-06
rs1198572	0.00659486
rs1198571	2.38468e-06
rs17371457	1.1622e-08
rs1782815	7.57878e-07
rs1782813	3.75263e-06
rs1702294	0.00878154
rs1702293	1.66863e-09
rs1782810	0.0104632
rs1782811	2.57409e-06
rs1628294	1.70359e-09
rs1625579	0.00936651
rs4292998	0.0100844
rs4411173	3.21362e-06
rs2802535	0.0186328
rs2660304	0.0160991
rs61786696	2.06726e-09
rs61786697	2.05574e-09
rs2660302	3.1582e-05
rs2660301	5.3127e-07
rs1702292	0.00313988
rs1782818	0.00330614
rs1702291	0.00367547
rs2802533	0.00340914
rs10875127	7.36405e-09
rs2660300	0.00360211
rs2660299	0.00385495
rs2802532	1.85164e-09
rs1198583	6.33773e-07
rs1198582	0.00395261
rs1198581	0.00212553
rs1198580	0.00368241
rs1198579	6.64306e-07
rs1211661	1.66326e-09
rs1198600	7.81523e-07
rs1198598	0.00285586
rs1198596	5.18039e-07
rs1198595	2.25773e-07
rs1198594	2.66152e-07
rs1198593	6.34634e-07
rs1198592	6.0422e-07
rs4950142	1.5681e-08
rs1198591	0.00694987
rs2802531	2.48977e-09
rs2802530	2.55611e-09
rs2802529	1.57352e-06
rs1782812	0.00711374
rs2802525	2.28525e-07
rs1198590	5.18345e-06
rs1198589	4.49021e-06
rs1198588	0.0570967
rs1622611	1.88118e-06
rs2802536	4.90501e-06
rs2660298	1.88118e-06
rs1198578	1.53512e-06
rs1198577	5.41031e-06
rs1198576	4.8633e-06
rs1198575	4.604e-08
rs12731784	8.15606e-10
rs1507061	8.1693e-10
rs1473476	7.48591e-10
rs1473475	7.491e-10
rs1487299	6.21638e-10
rs17381287	4.97663e-10
rs1487308	6.08535e-10
rs994478	5.53233e-10
rs11587636	5.71931e-10
rs723702	5.55898e-10
rs2893391	5.67738e-10
rs12734197	5.66772e-10
rs12734505	9.08393e-10
rs12737713	5.45299e-10
rs12724641	5.53001e-10
rs17117845	5.71601e-10
rs1487296	5.7983e-10
rs10875131	5.42974e-09
rs10493900	5.47784e-09
rs2200583	4.7021e-09
rs12567176	4.38397e-09
rs1487297	5.66852e-10
rs1487298	5.60435e-10
rs1352253	5.45961e-10
rs1386499	5.42099e-10
rs10875133	5.06377e-10
rs2129579	4.53132e-10
rs822555	2.35711e-09
rs11165965	9.74731e-09
rs4245672	1.9088e-09
rs1487306	2.077e-09
rs1487304	5.40014e-09
rs6676121	2.25089e-09
rs12027965	1.95831e-09
rs4950110	5.91623e-10
rs12129731	6.31719e-09
rs822615	2.46025e-09
rs822614	2.42053e-09
rs6683873	2.47773e-09
rs11165969	5.56718e-09
rs10875134	2.4212e-09
rs6677305	2.30277e-09
rs4950111	2.30326e-09
rs2200582	4.69963e-09
rs2171368	2.30336e-09
rs2171367	2.07036e-09
rs7520464	2.34883e-09
rs1580486	1.76265e-09
rs12404420	5.04949e-09
rs1015212	1.83944e-09
rs1408082	1.40491e-09
rs7546532	5.24947e-09
