## Supplementary material for "Characterization of shared and ancestry-specific signals driving complex traits using multi-ancestry fine-mapping": not_shared_pips.txt

SNP_ID	shared_ll_x	notshared_ll_x	shared_ll_y	notshared_ll_y	not_shared_pip
rs10127817	-176.232	-175.17	-176.232	-175.17	5.2843e-08
rs1013810	-181.345	-179.52	-181.345	-179.52	6.817342e-10
rs1015212	-178.423	-177.525	-178.423	-177.525	5.01272e-09
rs10157665	-176.123	-175.102	-176.123	-175.102	5.6546699999999994e-08
rs10465749	-176.447	-175.443	-176.447	-175.443	4.019528e-08
rs10493899	0.0	-179.67	0.0	-179.67	5.87096e-10
rs10493900	-177.106	-176.09	-177.106	-176.09	2.1055740000000003e-08
rs10518636	-178.54	-177.411	-178.54	-177.411	5.61437e-09
rs10747488	-173.568	-172.549	-173.568	-172.549	6.79171e-07
rs10747489	-175.709	-174.718	-175.709	-174.718	7.767710000000001e-08
rs10747490	-175.627	-174.675	-175.627	-174.675	8.10599e-08
rs10747491	-175.867	-174.907	-175.867	-174.907	6.42805e-08
rs10747492	-175.95	-174.976	-175.95	-174.976	6.00136e-08
rs10747495	-171.142	-170.277	-171.142	-170.277	6.564010000000001e-06
rs10747496	-170.848	-170.02	-170.848	-170.02	8.48072e-06
rs10783059	-174.169	-173.099	-174.169	-173.099	4.1946390000000004e-07
rs10783060	-174.275	-173.207	-174.275	-173.207	3.763376e-07
rs10783069	-181.381	-179.537	-181.381	-179.537	6.703186e-10
rs10783070	-181.404	-179.547	-181.404	-179.547	6.632502e-10
rs10783082	-170.905	-170.071	-170.905	-170.071	8.06486e-06
rs10875070	-171.917	-170.93	-171.917	-170.93	3.6657329999999998e-06
rs10875071	-167.705	-166.745	-167.705	-166.745	0.00024082060000000003
rs10875073	-163.825	-164.779	-163.825	-164.779	0.00171865
rs10875075	-165.366	-166.378	-165.366	-166.378	0.000347491
rs10875076	-161.744	-161.872	-161.744	-161.872	0.03145679999999999
rs10875077	-169.652	-169.492	-169.652	-169.492	1.545006e-05
rs10875078	-169.61	-169.443	-169.61	-169.443	1.622925e-05
rs10875079	-170.557	-170.516	-170.557	-170.516	5.549260000000001e-06
rs10875084	-166.513	-166.153	-166.513	-166.153	0.00043548100000000004
rs10875085	-166.362	-166.019	-166.362	-166.019	0.000497519
rs10875086	-177.195	-176.201	-177.195	-176.201	1.882658e-08
rs10875087	-177.008	-176.193	-177.008	-176.193	1.8984969999999998e-08
rs10875088	-176.891	-176.206	-176.891	-176.206	1.8739400000000002e-08
rs10875090	-176.529	-176.011	-176.529	-176.011	2.2770160000000003e-08
rs10875098	-181.385	-179.538	-181.385	-179.538	6.693988e-10
rs10875099	-181.387	-179.539	-181.387	-179.539	6.68777e-10
rs10875100	-181.384	-179.538	-181.384	-179.538	6.692405999999999e-10
rs10875111	-174.752	-173.798	-174.752	-173.798	1.9463139999999999e-07
rs10875112	-175.926	-174.976	-175.926	-174.976	6.002070000000003e-08
rs10875113	-175.921	-174.976	-175.921	-174.976	6.00223e-08
rs10875118	-175.931	-175.023	-175.931	-175.023	5.72285e-08
rs10875120	-166.873	-166.104	-166.873	-166.104	0.00042385900000000006
rs10875121	-170.334	-169.337	-170.334	-169.337	1.677022e-05
rs10875124	-170.967	-170.121	-170.967	-170.121	7.669730000000001e-06
rs10875125	-170.969	-170.121	-170.969	-170.121	7.669730000000001e-06
rs10875127	-176.873	-176.657	-176.873	-176.657	1.195005e-08
rs10875131	-177.116	-176.112	-177.116	-176.112	2.061032e-08
rs10875133	-180.704	-179.174	-180.704	-179.174	9.617469999999998e-10
rs10875134	-178.067	-177.192	-178.067	-177.192	6.992100000000001e-09
rs1112314	-165.65	-164.581	-165.65	-164.581	0.002096624
rs111244535	-171.378	-171.95	-171.378	-171.95	1.3218199999999995e-06
rs111252289	0.0	-179.895	0.0	-179.895	4.68979e-10
rs111584358	0.0	-180.384	0.0	-180.384	2.8724e-10
rs11165845	-165.608	-166.498	-165.608	-166.498	0.0003082249999999
rs11165846	-163.896	-164.825	-163.896	-164.825	0.00164117
rs11165847	-165.721	-166.302	-165.721	-166.302	0.0003747670000000001
rs11165850	-164.673	-165.817	-164.673	-165.817	0.0006090199999998999
rs11165855	-162.544	-162.551	-162.544	-162.551	0.0159577
rs11165856	-162.591	-162.6	-162.591	-162.6	0.0151887999999999
rs11165860	-170.066	-170.035	-170.066	-170.035	8.974770000000002e-06
rs11165861	-166.729	-166.98	-166.729	-166.98	0.000190367
rs11165862	-173.385	-173.366	-173.385	-173.366	3.20997e-07
rs11165863	-171.202	-170.133	-171.202	-170.133	8.13297e-06
rs11165864	-171.368	-174.52	-171.368	-174.52	1.0073999999999999e-07
rs11165865	-169.133	-168.067	-169.133	-168.067	6.422140000000001e-05
rs11165867	-164.895	-165.228	-164.895	-165.228	0.0010973099999999998
rs11165868	-165.08	-165.159	-165.08	-165.159	0.0011764349999999
rs11165870	-172.766	-173.476	-172.766	-173.476	2.874449999999998e-07
rs11165872	-172.519	-173.653	-172.519	-173.653	2.4079900000000006e-07
rs11165873	-172.542	-173.645	-172.542	-173.645	2.427450000000002e-07
rs11165874	-176.101	-175.634	-176.101	-175.634	3.319629999999999e-08
rs11165875	-176.24	-175.708	-176.24	-175.708	3.08211e-08
rs11165895	-181.411	-179.551	-181.411	-179.551	6.610396000000001e-10
rs11165897	-181.292	-179.495	-181.292	-179.495	6.992299999999999e-10
rs11165917	-175.051	-174.408	-175.051	-174.408	1.132096e-07
rs11165920	-175.193	-174.219	-175.193	-174.219	1.276854e-07
rs11165921	-175.442	-174.474	-175.442	-174.474	9.908869999999999e-08
rs11165922	-177.49	-176.512	-177.49	-176.512	1.378083e-08
rs11165924	-180.106	-178.822	-180.106	-178.822	1.3748270000000002e-09
rs11165934	-165.022	-164.225	-165.022	-164.225	0.002774619
rs11165935	-169.877	-168.888	-169.877	-168.888	2.628042e-05
rs11165937	-171.598	-170.594	-171.598	-170.594	4.77298e-06
rs11165938	-165.469	-164.676	-165.469	-164.676	0.0017678760000000003
rs11165939	-165.408	-164.614	-165.408	-164.614	0.0018824
rs11165940	-165.312	-164.514	-165.312	-164.514	0.002080233
rs11165965	-176.52	-176.018	-176.52	-176.018	2.2615549999999998e-08
rs11165969	-177.111	-176.385	-177.111	-176.385	1.5677860000000005e-08
rs111711976	0.0	-180.443	0.0	-180.443	2.70873e-10
rs111983855	0.0	-180.443	0.0	-180.443	2.70873e-10
rs112043062	0.0	-180.398	0.0	-180.398	2.83178e-10
rs112716947	0.0	-180.466	0.0	-180.466	2.64687e-10
rs113128853	0.0	-179.729	0.0	-179.729	5.53609e-10
rs113386591	0.0	-179.939	0.0	-179.939	4.48508e-10
rs113400063	0.0	-180.235	0.0	-180.235	3.33471e-10
rs113445054	0.0	-179.566	0.0	-179.566	6.52052e-10
rs113529524	0.0	-180.126	0.0	-180.126	3.71771e-10
rs113811368	-178.0	-177.181	-178.0	-177.181	7.06993e-09
rs113933113	0.0	-180.321	0.0	-180.321	3.06e-10
rs114119439	0.0	-175.858	0.0	-175.858	2.65146e-08
rs114307916	0.0	-178.887	0.0	-178.887	1.28776e-09
rs114326478	0.0	-178.846	0.0	-178.846	1.3414e-09
rs114360246	0.0	-179.506	0.0	-179.506	6.9125e-10
rs114402789	0.0	-178.841	0.0	-178.841	1.34766e-09
rs114500736	0.0	-176.574	0.0	-176.574	1.29784e-08
rs114733895	0.0	-179.16	0.0	-179.16	9.77472e-10
rs114831558	0.0	-180.065	0.0	-180.065	3.95092e-10
rs114845577	0.0	-177.893	0.0	-177.893	3.48103e-09
rs114894221	0.0	-178.861	0.0	-178.861	1.32075e-09
rs115108429	0.0	-178.851	0.0	-178.851	1.33412e-09
rs115332211	0.0	-174.154	0.0	-174.154	1.45957e-07
rs115354697	0.0	-180.133	0.0	-180.133	3.69147e-10
rs115368645	0.0	-179.554	0.0	-179.554	6.58936e-10
rs115510655	0.0	-178.882	0.0	-178.882	1.29394e-09
rs115633725	0.0	-179.38	0.0	-179.38	7.85358e-10
rs115637836	-181.379	-179.533	-181.379	-179.533	6.732816000000001e-10
rs115644251	0.0	-176.49	0.0	-176.49	1.41157e-08
rs115708714	0.0	-178.278	0.0	-178.278	2.36907e-09
rs11583545	-176.695	-175.616	-176.695	-175.616	3.382469e-08
rs115861610	0.0	-178.887	0.0	-178.887	1.28776e-09
rs11587447	-178.441	-177.469	-178.441	-177.469	5.299070000000001e-09
rs11587636	-180.396	-178.984	-180.396	-178.984	1.165761e-09
rs11589238	-176.515	-175.504	-176.515	-175.504	3.780273e-08
rs116048198	0.0	-178.83	0.0	-178.83	1.36263e-09
rs116104946	0.0	-177.894	0.0	-177.894	3.47758e-09
rs116241948	0.0	-179.611	0.0	-179.611	6.22289e-10
rs116620462	0.0	-176.566	0.0	-176.566	1.30765e-08
rs116674558	0.0	-178.183	0.0	-178.183	2.60277e-09
rs116675568	0.0	-176.526	0.0	-176.526	1.36044e-08
rs116711437	0.0	-178.907	0.0	-178.907	1.26252e-09
rs116790941	0.0	-180.138	0.0	-180.138	3.67397e-10
rs116818286	0.0	-179.835	0.0	-179.835	4.97882e-10
rs11808765	-174.613	-173.546	-174.613	-173.546	2.680329000000001e-07
rs1198571	-170.878	-170.02	-170.878	-170.02	8.48072e-06
rs1198572	-162.953	-162.116	-162.953	-162.116	0.022997339999999998
rs1198573	-170.961	-170.109	-170.961	-170.109	7.765680000000001e-06
rs1198574	-171.021	-170.171	-171.021	-170.171	7.29441e-06
rs1198575	-174.845	-174.085	-174.845	-174.085	1.470666e-07
rs1198576	-170.166	-169.319	-170.166	-169.319	1.70951e-05
rs1198577	-170.059	-169.216	-170.059	-169.216	1.896609e-05
rs1198578	-171.319	-170.471	-171.319	-170.471	5.406690000000001e-06
rs1198579	-172.157	-171.293	-172.157	-171.293	2.375198e-06
rs1198580	-163.536	-162.721	-163.536	-162.721	0.012551989999999999
rs1198581	-164.085	-163.286	-164.085	-163.286	0.00713548
rs1198582	-163.465	-162.658	-163.465	-162.658	0.013359990000000002
rs1198583	-172.203	-171.392	-172.203	-171.392	2.151137e-06
rs1198588	-160.796	-160.024	-160.796	-160.024	0.1864033
rs1198589	-170.245	-169.423	-170.245	-169.423	1.5412310000000002e-05
rs1198590	-170.101	-169.281	-170.101	-169.281	1.776157e-05
rs1198591	-162.901	-162.085	-162.901	-162.085	0.02372463
rs1198592	-172.252	-171.383	-172.252	-171.383	2.1696600000000003e-06
rs1198593	-172.203	-171.334	-172.203	-171.334	2.278936e-06
rs1198594	-173.073	-172.201	-173.073	-172.201	9.58106e-07
rs1198595	-173.238	-172.351	-173.238	-172.351	8.242129999999999e-07
rs1198596	-172.406	-171.536	-172.406	-171.536	1.862789e-06
rs1198598	-163.79	-162.972	-163.79	-162.972	0.00976604
rs1198600	-171.994	-171.144	-171.994	-171.144	2.757071e-06
rs12021567	-165.739	-164.67	-165.739	-164.67	0.001916914
rs12022243	-166.198	-165.13	-166.198	-165.13	0.001210675
rs12022771	-165.659	-164.589	-165.659	-164.589	0.0020787310000000003
rs12022799	-169.719	-168.65	-169.719	-168.65	3.582816e-05
rs12024083	-165.698	-164.629	-165.698	-164.629	0.0019971029999999
rs12024103	-170.961	-169.969	-170.961	-169.969	9.58884e-06
rs12024396	-170.782	-170.835	-170.782	-170.835	4.034150000000001e-06
rs12026223	-165.647	-164.581	-165.647	-164.581	0.002096626
rs12026229	-165.604	-164.537	-165.604	-164.537	0.002190584
rs12027965	-178.286	-177.243	-178.286	-177.243	6.6473099999999995e-09
rs12028565	-176.292	-175.637	-176.292	-175.637	3.30975e-08
rs12029106	-176.312	-175.268	-176.312	-175.268	4.78742e-08
rs12030174	-169.664	-168.595	-169.664	-168.595	3.785939e-05
rs12030316	-165.194	-164.125	-165.194	-164.125	0.0033080939999998995
rs12030332	-175.758	-174.688	-175.758	-174.688	8.55182e-08
rs12031561	-176.708	-176.244	-176.708	-176.244	1.8045259999999997e-08
rs12032384	-161.996	-161.978	-161.996	-161.978	0.028295099999999903
rs12033263	-178.708	-177.562	-178.708	-177.562	4.8288799999999996e-09
rs12038518	-171.874	-170.869	-171.874	-170.869	3.897728e-06
rs12039093	-169.735	-168.666	-169.735	-168.666	3.527165e-05
rs12040045	-169.311	-168.242	-169.311	-168.242	5.39137e-05
rs12040059	-165.809	-164.74	-165.809	-164.74	0.0017870899999999999
rs12040388	-165.562	-164.493	-165.562	-164.493	0.0022888979999998995
rs12040699	-166.373	-165.304	-166.373	-165.304	0.0010169919999998998
rs12040763	-165.834	-164.765	-165.834	-164.765	0.001743565
rs12042394	-165.625	-164.556	-165.625	-164.556	0.0021493370000000003
rs12043021	-166.211	-165.142	-166.211	-165.142	0.0011964709999999
rs12043040	-166.013	-164.944	-166.013	-164.944	0.001458591
rs12043125	-165.786	-164.717	-165.786	-164.717	0.001830064
rs12045421	-165.606	-164.537	-165.606	-164.537	0.0021905779999998997
rs12046744	-176.357	-175.314	-176.357	-175.314	4.5739e-08
rs12046771	-167.986	-167.01	-167.986	-167.01	0.0001847049999999
rs12047072	-165.699	-164.629	-165.699	-164.629	0.001997096
rs12047563	-165.562	-164.493	-165.562	-164.493	0.0022888979999998995
rs12047625	-165.659	-164.589	-165.659	-164.589	0.002078728
rs12047716	-165.742	-164.673	-165.742	-164.673	0.001911699
rs12048428	-168.476	-167.416	-168.476	-167.416	0.0001231291
rs12048663	-169.664	-168.595	-169.664	-168.595	3.7859470000000004e-05
rs12049600	-168.503	-167.437	-168.503	-167.437	0.0001204914
rs12049622	-176.476	-175.428	-176.476	-175.428	4.080454e-08
rs12062845	-175.548	-174.573	-175.548	-174.573	8.966450000000002e-08
rs12063370	-163.745	-164.85	-163.745	-164.85	0.0016016899999999998
rs12067567	-165.509	-164.715	-165.509	-164.715	0.001700745
rs12067700	-165.705	-164.902	-165.705	-164.902	0.0014094210000000001
rs12068763	-164.5	-163.737	-164.5	-163.737	0.0045198
rs12069773	0.0	-179.585	0.0	-179.585	6.39728e-10
rs12070513	-181.048	-179.37	-181.048	-179.37	7.920219999999999e-10
rs12070583	-169.098	-168.029	-169.098	-168.029	6.672230000000001e-05
rs12071067	-165.351	-164.551	-165.351	-164.551	0.0020044539999998995
rs12072739	-173.839	-172.848	-173.839	-172.848	5.035119999999999e-07
rs12073487	-173.794	-172.794	-173.794	-172.794	5.31741e-07
rs12073839	-180.403	-178.974	-180.403	-178.974	1.177423e-09
rs12077442	-175.251	-174.322	-175.251	-174.322	1.152234e-07
rs12077962	-165.157	-164.388	-165.157	-164.388	0.0023592699999999997
rs12082064	0.0	-179.609	0.0	-179.609	6.24536e-10
rs12089031	-174.628	-173.647	-174.628	-173.647	2.265653e-07
rs12089260	-162.668	-162.699	-162.668	-162.699	0.0137673
rs12094520	-179.892	-178.769	-179.892	-178.769	1.451941e-09
rs12096100	-171.191	-170.122	-171.191	-170.122	8.224110000000002e-06
rs1211661	-178.469	-177.492	-178.469	-177.492	4.9383e-09
rs12122032	-181.368	-179.531	-181.368	-179.531	6.742962000000001e-10
rs12122552	0.0	-176.96	0.0	-176.96	8.81317e-09
rs12123121	-176.029	-175.897	-176.029	-175.897	2.56372e-08
rs12123145	-173.276	-175.46	-173.276	-175.46	3.942500000000013e-08
rs12126093	-174.213	-175.2	-174.213	-175.2	5.1452200000000054e-08
rs12126850	0.0	-177.309	0.0	-177.309	6.21733e-09
rs12126921	-172.839	-173.551	-172.839	-173.551	2.6664399999999986e-07
rs12129397	-172.783	-173.511	-172.783	-173.511	2.7737000000000005e-07
rs12129731	-176.974	-176.271	-176.974	-176.271	1.755413e-08
rs12136186	-174.004	-174.86	-174.004	-174.86	7.228300000000001e-08
rs12138817	-177.547	-177.021	-177.547	-177.021	8.298270000000001e-09
rs12139338	-177.943	-176.932	-177.943	-176.932	9.07145e-09
rs12143861	-170.509	-170.543	-170.509	-170.543	5.40125e-06
rs12354219	-172.984	-173.552	-172.984	-173.552	2.6635200000000005e-07
rs12404420	-177.207	-176.375	-177.207	-176.375	1.583333e-08
rs12406713	-175.764	-174.826	-175.764	-174.826	6.97169e-08
rs12407539	-163.58	-163.025	-163.58	-163.025	0.00993568
rs12409761	-173.478	-173.433	-173.478	-173.433	3.001399999999999e-07
rs12411169	-162.66	-162.802	-162.66	-162.802	0.01241468
rs12563828	-164.905	-165.719	-164.905	-165.719	0.00067169
rs12564011	-175.884	-176.44	-175.884	-176.44	1.4818699999999999e-08
rs12565467	-162.291	-162.239	-162.291	-162.239	0.0218024
rs12566907	-162.576	-162.65	-162.576	-162.65	0.0144600999999999
rs12567176	-177.349	-176.342	-177.349	-176.342	1.6365069999999997e-08
rs12568621	-162.868	-162.817	-162.868	-162.817	0.012228490000000002
rs12724641	-180.493	-179.047	-180.493	-179.047	1.094451e-09
rs12731506	0.0	-177.183	0.0	-177.183	7.05759e-09
rs12731784	-179.534	-178.306	-179.534	-178.306	2.295528e-09
rs12734197	-180.437	-179.014	-180.437	-179.014	1.131625e-09
rs12734505	-179.375	-178.198	-179.375	-178.198	2.5580230000000004e-09
rs12735808	-173.898	-174.817	-173.898	-174.817	7.5475e-08
rs12737713	-180.528	-179.069	-180.528	-179.069	1.070979e-09
rs12741167	-175.714	-175.429	-175.714	-175.429	4.07719e-08
rs12750945	-172.063	-171.065	-172.063	-171.065	3.2045670000000003e-06
rs12759539	-173.764	-174.678	-173.764	-174.678	8.672400000000003e-08
rs13373752	0.0	-179.722	0.0	-179.722	5.57803e-10
rs1337521	-180.734	-179.187	-180.734	-179.187	9.50918e-10
rs1337522	-180.888	-179.28	-180.888	-179.28	8.66883e-10
rs1337523	-181.377	-179.535	-181.377	-179.535	6.715486e-10
rs13375516	-180.432	-178.989	-180.432	-178.989	1.15873e-09
rs1352253	-180.436	-178.994	-180.436	-178.994	1.1532139999999998e-09
rs1356917	-165.606	-164.537	-165.606	-164.537	0.002190579
rs1356918	-165.562	-164.493	-165.562	-164.493	0.0022888979999999004
rs1356919	-165.562	-164.493	-165.562	-164.493	0.0022888979999999004
rs138057001	0.0	-178.851	0.0	-178.851	1.33412e-09
rs1386499	-180.506	-179.05	-180.506	-179.05	1.089521e-09
rs139304127	0.0	-179.182	0.0	-179.182	9.58429e-10
rs139889128	0.0	-177.095	0.0	-177.095	7.70513e-09
rs1408082	-178.802	-177.855	-178.802	-177.855	3.605958e-09
rs140920004	0.0	-179.218	0.0	-179.218	9.23988e-10
rs1415683	-162.236	-162.184	-162.236	-162.184	0.023042
rs141931471	0.0	-180.104	0.0	-180.104	3.79955e-10
rs142272269	-181.381	-179.533	-181.381	-179.533	6.730898e-10
rs142469003	0.0	-177.834	0.0	-177.834	3.69145e-09
rs143612452	0.0	-178.866	0.0	-178.866	1.31484e-09
rs143674409	0.0	-179.228	0.0	-179.228	9.14881e-10
rs144407312	0.0	-179.279	0.0	-179.279	8.67358e-10
rs144601766	0.0	-177.902	0.0	-177.902	3.44881e-09
rs145078673	0.0	-179.182	0.0	-179.182	9.58239e-10
rs145599941	-176.446	-175.401	-176.446	-175.401	4.1924899999999994e-08
rs145801776	0.0	-178.902	0.0	-178.902	1.26853e-09
rs1473475	-179.691	-178.434	-179.691	-178.434	2.019146e-09
rs1473476	-179.692	-178.434	-179.692	-178.434	2.018897e-09
rs147838288	0.0	-179.854	0.0	-179.854	4.88358e-10
rs148050011	0.0	-178.866	0.0	-178.866	1.31484e-09
rs148617624	0.0	-178.83	0.0	-178.83	1.36263e-09
rs1487296	-180.436	-179.023	-180.436	-179.023	1.1212849999999998e-09
rs1487297	-180.393	-178.979	-180.393	-178.979	1.170922e-09
rs1487298	-180.427	-179.002	-180.427	-179.002	1.14405e-09
rs1487299	-180.129	-178.787	-180.129	-178.787	1.4189079999999996e-09
rs1487304	-177.251	-177.053	-177.251	-177.053	8.04096e-09
rs1487306	-178.255	-177.349	-178.255	-177.349	5.97923e-09
rs1487308	-180.225	-178.867	-180.225	-178.867	1.3101629999999999e-09
rs149760873	0.0	-178.887	0.0	-178.887	1.28776e-09
rs149906100	-171.951	-174.824	-171.951	-174.824	7.437100000000013e-08
rs150148381	-173.339	-175.484	-173.339	-175.484	3.8489999999999996e-08
rs150253940	0.0	-178.902	0.0	-178.902	1.26853e-09
rs1507061	-179.532	-178.306	-179.532	-178.306	2.296126e-09
rs1538176	-165.876	-165.968	-165.876	-165.968	0.0005237740000000001
rs1556794	-165.778	-165.968	-165.778	-165.968	0.0005237740000000001
rs1576176	0.0	-177.222	0.0	-177.222	6.78562e-09
rs1580486	-178.472	-177.55	-178.472	-177.55	4.889509999999999e-09
rs1609519	-174.956	-174.224	-174.956	-174.224	1.360684e-07
rs1622611	-171.116	-170.269	-171.116	-170.269	6.615470000000002e-06
rs1625579	-162.602	-161.771	-162.602	-161.771	0.03246201
rs1628294	-178.433	-177.453	-178.433	-177.453	5.135890000000002e-09
rs1702291	-163.537	-162.783	-163.537	-162.783	0.01179363
rs1702292	-163.693	-162.953	-163.693	-162.953	0.009951920000000001
rs1702293	-178.462	-177.48	-178.462	-177.48	4.999439999999999e-09
rs1702294	-162.667	-161.805	-162.667	-161.805	0.03137356
rs17100664	0.0	-179.098	0.0	-179.098	1.04104e-09
rs17117424	0.0	-178.634	0.0	-178.634	1.65817e-09
rs17117459	0.0	-179.482	0.0	-179.482	7.10036e-10
rs17117461	0.0	-179.389	0.0	-179.389	7.79169e-10
rs17117466	0.0	-179.389	0.0	-179.389	7.79169e-10
rs17117472	0.0	-178.614	0.0	-178.614	1.69252e-09
rs17117478	0.0	-179.22	0.0	-179.22	9.22898e-10
rs17117724	0.0	-179.624	0.0	-179.624	6.15079e-10
rs17117845	-180.409	-178.995	-180.409	-178.995	1.1529059999999997e-09
rs17369442	0.0	-177.579	0.0	-177.579	4.74704e-09
rs17369919	-181.534	-179.604	-181.534	-179.604	6.264904000000001e-10
rs17371457	-176.354	-176.044	-176.354	-176.044	2.205149999999999e-08
rs17378455	-181.509	-179.593	-181.509	-179.593	6.335651999999999e-10
rs17379561	-174.848	-173.785	-174.848	-173.785	1.976619e-07
rs17381287	-181.467	-179.538	-181.467	-179.538	6.69641e-10
rs17381615	0.0	-179.696	0.0	-179.696	5.72109e-10
rs17385693	0.0	-179.791	0.0	-179.791	5.20214e-10
rs1782810	-162.492	-161.647	-162.492	-161.647	0.0367756
rs1782811	-170.801	-169.92	-170.801	-169.92	9.379569999999999e-06
rs1782812	-162.879	-162.072	-162.879	-162.072	0.0240538599999999
rs1782813	-170.424	-169.56	-170.424	-169.56	1.344475e-05
rs1782815	-172.025	-171.141	-172.025	-171.141	2.7645280000000003e-06
rs1782818	-163.642	-162.891	-163.642	-162.891	0.01058986
rs1801265	-176.064	-175.119	-176.064	-175.119	5.20107e-08
rs1879371	-170.02	-170.225	-170.02	-170.225	7.422300000000001e-06
rs1879375	-168.834	-167.769	-168.834	-167.769	8.64929e-05
rs1890138	-161.651	-161.772	-161.651	-161.772	0.0347877
rs1892549	-170.757	-169.92	-170.757	-169.92	9.379669999999999e-06
rs1892550	-170.757	-169.92	-170.757	-169.92	9.379669999999999e-06
rs1892551	-170.757	-169.92	-170.757	-169.92	9.379669999999999e-06
rs1892552	-170.706	-169.869	-170.706	-169.869	9.86508e-06
rs1915313	-161.759	-161.924	-161.759	-161.924	0.0298851
rs1938558	-170.803	-169.97	-170.803	-169.97	8.918620000000001e-06
rs1938559	-170.803	-169.97	-170.803	-169.97	8.918620000000001e-06
rs1938560	-170.804	-169.97	-170.804	-169.97	8.918620000000001e-06
rs1938561	-170.83	-169.97	-170.83	-169.97	8.91855e-06
rs1938562	-171.195	-170.326	-171.195	-170.326	6.2463100000000005e-06
rs1938563	-171.195	-170.326	-171.195	-170.326	6.2463100000000005e-06
rs1938564	-172.024	-171.126	-172.024	-171.126	2.8088020000000006e-06
rs1938565	-170.618	-169.768	-170.618	-169.768	1.091637e-05
rs1938566	-171.749	-170.874	-171.749	-170.874	3.6115259999999995e-06
rs1938567	-170.503	-169.661	-170.503	-169.661	1.2146389999999997e-05
rs1938568	-170.908	-170.071	-170.908	-170.071	8.064839999999999e-06
rs1938569	-170.909	-170.071	-170.909	-170.071	8.06481e-06
rs1938570	-170.057	-169.235	-170.057	-169.235	1.860572e-05
rs1938571	-171.833	-170.973	-171.833	-170.973	3.272619e-06
rs1938572	-170.803	-169.97	-170.803	-169.97	8.918620000000001e-06
rs1938573	-170.803	-169.97	-170.803	-169.97	8.918620000000001e-06
rs2049112	-176.119	-175.057	-176.119	-175.057	5.913160000000002e-08
rs2065943	-181.396	-179.544	-181.396	-179.544	6.656349999999999e-10
rs2129579	-181.189	-179.444	-181.189	-179.444	7.334757999999998e-10
rs2151563	-180.33	-178.919	-180.33	-178.919	1.243082e-09
rs2154402	-178.338	-177.367	-178.338	-177.367	5.594090000000001e-09
rs2154403	-170.235	-169.392	-170.235	-169.392	1.589e-05
rs2171367	-178.267	-177.384	-178.267	-177.384	5.77356e-09
rs2171368	-178.13	-177.254	-178.13	-177.254	6.571759999999999e-09
rs2200582	-177.297	-176.548	-177.297	-176.548	1.331197e-08
rs2200583	-177.271	-176.25	-177.271	-176.25	1.795398e-08
rs2200584	0.0	-179.719	0.0	-179.719	5.59196e-10
rs2248658	-181.309	-179.5	-181.309	-179.5	6.954456000000001e-10
rs2297595	-180.421	-178.983	-180.421	-178.983	1.166235e-09
rs2391873	-171.521	-170.625	-171.521	-170.625	4.63269e-06
rs2391902	-171.924	-171.027	-171.924	-171.027	3.0985709999999993e-06
rs2391903	-178.22	-177.28	-178.22	-177.28	6.094650000000001e-09
rs2391904	-170.856	-170.02	-170.856	-170.02	8.48073e-06
rs2391905	-170.851	-170.02	-170.851	-170.02	8.48072e-06
rs2485437	-181.334	-179.512	-181.334	-179.512	6.875662e-10
rs2660298	-171.116	-170.269	-171.116	-170.269	6.615470000000002e-06
rs2660299	-163.489	-162.721	-163.489	-162.721	0.01255195
rs2660300	-163.557	-162.783	-163.557	-162.783	0.011793689999999999
rs2660301	-172.379	-171.595	-172.379	-171.595	1.756052e-06
rs2660302	-168.291	-167.566	-168.291	-167.566	9.850899999990001e-05
rs2660304	-162.061	-161.211	-162.061	-161.211	0.056838799999999995
rs2786490	-181.302	-179.499	-181.302	-179.499	6.959761999999999e-10
rs2786498	-180.867	-179.267	-180.867	-179.267	8.776479999999999e-10
rs2786500	-180.893	-179.283	-180.893	-179.283	8.641979999999996e-10
rs2786501	-181.309	-179.503	-181.309	-179.503	6.93656e-10
rs2786503	-180.961	-179.321	-180.961	-179.321	8.313410000000001e-10
rs2786504	-180.97	-179.327	-180.97	-179.327	8.26871e-10
rs2786505	-181.317	-179.506	-181.317	-179.506	6.911408e-10
rs2786509	-180.309	-178.903	-180.309	-178.903	1.262949e-09
rs2786543	-181.38	-179.536	-181.38	-179.536	6.708648e-10
rs2786544	-181.056	-179.375	-181.056	-179.375	7.878695999999999e-10
rs2802525	-173.224	-172.4	-173.224	-172.4	7.84629e-07
rs2802529	-171.295	-170.441	-171.295	-170.441	5.573339999999999e-06
rs2802530	-177.919	-176.988	-177.919	-176.988	8.11972e-09
rs2802531	-177.951	-177.019	-177.951	-177.019	7.878580000000002e-09
rs2802532	-178.332	-177.392	-178.332	-177.392	5.452e-09
rs2802533	-163.612	-162.845	-163.612	-162.845	0.01108188
rs2802535	-161.915	-161.082	-161.915	-161.082	0.06468259999999999
rs2802536	-170.157	-169.319	-170.157	-169.319	1.7095089999999998e-05
rs2811193	-180.94	-179.309	-180.94	-179.309	8.413800000000001e-10
rs2811194	-180.98	-179.332	-180.98	-179.332	8.22509e-10
rs2811195	-180.949	-179.315	-180.949	-179.315	8.368679999999999e-10
rs2811196	-180.99	-179.338	-180.99	-179.338	8.178869999999997e-10
rs2811197	-180.951	-179.316	-180.951	-179.316	8.361780000000001e-10
rs2811198	-181.278	-179.488	-181.278	-179.488	7.040604000000001e-10
rs2811199	-180.908	-179.292	-180.908	-179.292	8.565419999999998e-10
rs2811200	-181.303	-179.5	-181.303	-179.5	6.956602e-10
rs2811201	-180.942	-179.311	-180.942	-179.311	8.404010000000001e-10
rs2811202	-181.306	-179.501	-181.306	-179.501	6.946115999999999e-10
rs2811203	-180.874	-179.281	-180.874	-179.281	8.663560000000001e-10
rs2811209	-181.333	-179.511	-181.333	-179.511	6.881546000000001e-10
rs2811210	-180.981	-179.334	-180.981	-179.334	8.208759999999999e-10
rs2811214	-181.385	-179.538	-181.385	-179.538	6.695029999999999e-10
rs2811215	-181.032	-179.362	-181.032	-179.362	7.986829999999998e-10
rs28526496	-165.741	-164.673	-165.741	-164.673	0.001911697
rs28582591	-169.824	-168.839	-169.824	-168.839	2.762186e-05
rs28641479	-169.827	-168.839	-169.827	-168.839	2.7621889999999993e-05
rs28696953	-174.273	-173.207	-174.273	-173.207	3.763384000000001e-07
rs28714464	-165.741	-164.673	-165.741	-164.673	0.001911697
rs28829687	-165.741	-164.673	-165.741	-164.673	0.001911691
rs2893376	-171.706	-170.807	-171.706	-170.807	3.860129999999999e-06
rs2893391	-180.435	-179.013	-180.435	-179.013	1.132282e-09
rs36025579	-164.142	-163.682	-164.142	-163.682	0.00514734
rs36028749	-179.922	-178.782	-179.922	-178.782	1.4329749999999996e-09
rs3790386	-181.399	-179.542	-181.399	-179.542	6.667904000000001e-10
rs3790387	-180.264	-178.871	-180.264	-178.871	1.304214e-09
rs3790389	-179.878	-178.579	-179.878	-178.579	1.745718e-09
rs3897854	-173.072	-173.632	-173.072	-173.632	2.458559999999999e-07
rs3897855	-172.223	-172.9	-172.223	-172.9	5.11416e-07
rs4245672	-178.314	-177.254	-178.314	-177.254	6.57388e-09
rs4245673	-170.908	-170.071	-170.908	-170.071	8.064839999999999e-06
rs4246516	-170.992	-169.988	-170.992	-169.988	8.75118e-06
rs4264037	-176.242	-175.191	-176.242	-175.191	5.1717100000000005e-08
rs4271249	-174.398	-173.356	-174.398	-173.356	3.084634e-07
rs4274102	-165.249	-164.446	-165.249	-164.446	0.0022244749999999003
rs4292998	-162.528	-161.688	-162.528	-161.688	0.0352739
rs4294451	-166.879	-166.104	-166.879	-166.104	0.00042385799999990003
rs4300257	-165.188	-164.119	-165.188	-164.119	0.003326818
rs4304627	-179.418	-178.198	-179.418	-178.198	2.5551199999999998e-09
rs4319377	-162.577	-162.6	-162.577	-162.6	0.0151888
rs4319378	-173.588	-173.481	-173.588	-173.481	2.8616399999999997e-07
rs4322261	-171.87	-170.874	-171.87	-170.874	3.6073869999999994e-06
rs4336888	-168.238	-168.358	-168.238	-168.358	4.799540000000001e-05
rs4372296	-175.778	-174.796	-175.778	-174.796	7.19357e-08
rs4375301	-172.827	-171.799	-172.827	-171.799	1.436581e-06
rs4378243	-172.496	-171.491	-172.496	-171.491	1.945994e-06
rs4379706	-175.881	-174.893	-175.881	-174.893	6.529619999999999e-08
rs4381229	-171.194	-170.125	-171.194	-170.125	8.19712e-06
rs4394693	-175.924	-174.976	-175.924	-174.976	6.00211e-08
rs4394694	-175.541	-174.626	-175.541	-174.626	8.51161e-08
rs4399192	-173.33	-172.473	-173.33	-172.473	7.29725e-07
rs4411173	-170.579	-169.707	-170.579	-169.707	1.159416e-05
rs4421623	-174.687	-173.704	-174.687	-173.704	2.1420590000000001e-07
rs4423049	-166.653	-165.861	-166.653	-165.861	0.000540421
rs4428925	-165.834	-164.765	-165.834	-164.765	0.0017435619999999997
rs4434871	-169.698	-168.629	-169.698	-168.629	3.660983e-05
rs4445510	-166.013	-164.944	-166.013	-164.944	0.001458591
rs4447033	-170.803	-169.97	-170.803	-169.97	8.918620000000001e-06
rs4456128	-166.887	-166.104	-166.887	-166.104	0.000423859
rs4477335	-170.803	-169.97	-170.803	-169.97	8.918620000000001e-06
rs4478846	-172.02	-171.026	-172.02	-171.026	3.0990970000000002e-06
rs4480407	-170.703	-169.869	-170.703	-169.869	9.86502e-06
rs4492658	-171.2	-174.425	-171.2	-174.425	1.1064999999999974e-07
rs4495746	-166.215	-165.438	-166.215	-165.438	0.000824779
rs4495747	-165.606	-164.537	-165.606	-164.537	0.0021905849999999997
rs4497250	-165.648	-165.883	-165.648	-165.883	0.0005701209999999001
rs4503384	-165.562	-164.493	-165.562	-164.493	0.0022888979999999004
rs4506495	-172.427	-171.428	-172.427	-171.428	2.0718150000000004e-06
rs4523551	-175.405	-174.436	-175.405	-174.436	1.0293349999999997e-07
rs4523552	-175.136	-174.168	-175.136	-174.168	1.344413e-07
rs4546957	-175.923	-174.976	-175.923	-174.976	6.00215e-08
rs45522136	-181.135	-179.411	-181.135	-179.411	7.447401999999999e-10
rs4573558	-170.467	-169.593	-170.467	-169.593	1.29955e-05
rs4584446	-170.85	-170.02	-170.85	-170.02	8.48078e-06
rs4589145	-169.023	-169.249	-169.023	-169.249	1.9688500000000003e-05
rs4598523	-165.887	-165.126	-165.887	-165.126	0.001126596
rs4634942	-170.15	-170.015	-170.15	-170.015	9.15542e-06
rs4634961	-170.774	-169.97	-170.774	-169.97	8.918670000000001e-06
rs471581	-175.926	-174.931	-175.926	-174.931	6.71147e-08
rs4949952	-177.197	-176.311	-177.197	-176.311	1.6869130000000002e-08
rs4949953	-173.145	-173.624	-173.145	-173.624	2.4787399999999996e-07
rs4949958	-181.366	-179.529	-181.366	-179.529	6.753042e-10
rs4950033	-176.87	-175.954	-176.87	-175.954	2.4101269999999995e-08
rs4950035	-172.959	-173.513	-172.959	-173.513	2.7701500000000005e-07
rs4950110	-180.209	-178.834	-180.209	-178.834	1.3542309999999999e-09
rs4950111	-178.13	-177.254	-178.13	-177.254	6.571750000000001e-09
rs4950117	-170.754	-169.92	-170.754	-169.92	9.379619999999999e-06
rs4950118	-171.359	-170.526	-171.359	-170.526	5.114030000000001e-06
rs4950119	-161.577	-160.806	-161.577	-160.806	0.08520169999999999
rs4950120	-170.806	-169.97	-170.806	-169.97	8.9186e-06
rs4950142	-176.061	-176.109	-176.061	-176.109	2.0652099999999997e-08
rs4970719	-175.878	-174.893	-175.878	-174.893	6.5297e-08
rs4970720	-175.58	-174.626	-175.58	-174.626	8.510340000000001e-08
rs4970721	-175.745	-174.772	-175.745	-174.772	7.355480000000001e-08
rs4970722	-175.197	-174.259	-175.197	-174.259	1.2279730000000001e-07
rs4970723	-175.193	-174.259	-175.193	-174.259	1.2279859999999997e-07
rs4970725	-166.859	-166.104	-166.859	-166.104	0.00042385799999999994
rs4970728	-179.664	-178.405	-179.664	-178.405	2.078937e-09
rs499009	-175.639	-174.656	-175.639	-174.656	8.835850000000002e-08
rs5005705	-171.874	-171.043	-171.874	-171.043	3.0496350000000003e-06
rs507170	-175.891	-174.902	-175.891	-174.902	6.910929999999999e-08
rs526645	-175.338	-174.378	-175.338	-174.378	1.166355e-07
rs553388	-175.922	-174.931	-175.922	-174.931	6.71159e-08
rs55651621	-174.699	-174.062	-174.699	-174.062	1.60116e-07
rs55652347	-168.416	-167.349	-168.416	-167.349	0.0001316685
rs55684412	-179.642	-178.386	-179.642	-178.386	2.117706e-09
rs55748568	-165.562	-164.493	-165.562	-164.493	0.0022888979999999004
rs55811950	-177.583	-176.538	-177.583	-176.538	1.344569e-08
rs55824522	-165.921	-164.852	-165.921	-164.852	0.001598365
rs55912562	-165.75	-164.681	-165.75	-164.681	0.001896956
rs56000287	-165.194	-164.125	-165.194	-164.125	0.0033080949999999003
rs56012174	-179.321	-178.173	-179.321	-178.173	2.620574e-09
rs56279424	-165.699	-164.629	-165.699	-164.629	0.0019970960000000003
rs56293913	-181.278	-179.486	-181.278	-179.486	7.058376e-10
rs56300389	-176.474	-175.428	-176.474	-175.428	4.080531e-08
rs56389703	-165.562	-164.493	-165.562	-164.493	0.0022888979999999004
rs56401000	-165.605	-164.537	-165.605	-164.537	0.002190587
rs56682383	-168.689	-167.623	-168.689	-167.623	0.00010005829999999999
rs56732321	-164.867	-164.056	-164.867	-164.056	0.0032869029999999
rs57058326	-176.263	-175.197	-176.263	-175.197	5.142770000000002e-08
rs57468345	-165.357	-164.551	-165.357	-164.551	0.0020044539999999
rs57555420	-176.654	-175.574	-176.654	-175.574	3.525738e-08
rs57676409	-171.191	-170.122	-171.191	-170.122	8.224100000000001e-06
rs58067278	-165.606	-164.537	-165.606	-164.537	0.0021905839999999998
rs58203161	-176.596	-175.518	-176.596	-175.518	3.72937e-08
rs58516533	-171.27	-170.2	-171.27	-170.2	7.605020000000001e-06
rs58626076	-181.215	-179.456	-181.215	-179.456	7.266569999999999e-10
rs58897692	-165.966	-164.898	-165.966	-164.898	0.001527256
rs58941846	-170.269	-170.05	-170.269	-170.05	8.83836e-06
rs59111295	-165.871	-166.055	-165.871	-166.055	0.0004800459999999
rs59879323	-176.369	-175.31	-176.369	-175.31	4.5927100000000004e-08
rs60314659	-165.834	-164.765	-165.834	-164.765	0.001743565
rs60495923	-165.808	-164.739	-165.808	-164.739	0.0017898519999999
rs61033129	-181.485	-179.583	-181.485	-179.583	6.399982000000001e-10
rs61785881	-169.884	-168.936	-169.884	-168.936	2.5062870000000005e-05
rs61785882	-169.773	-168.833	-169.773	-168.833	2.778726e-05
rs61785883	-178.133	-177.139	-178.133	-177.139	7.003750000000001e-09
rs61785886	-169.429	-168.587	-169.429	-168.587	3.553069999999999e-05
rs61785888	-170.52	-169.644	-170.52	-169.644	1.2350770000000002e-05
rs61785889	0.0	-179.003	0.0	-179.003	1.14243e-09
rs61785940	0.0	-179.605	0.0	-179.605	6.2585e-10
rs61786278	-176.14	-175.129	-176.14	-175.129	5.50467e-08
rs61786317	-175.301	-174.346	-175.301	-174.346	1.2046099999999998e-07
rs61786318	-175.339	-174.379	-175.339	-174.379	1.1651670000000001e-07
rs61786353	-175.326	-174.379	-175.326	-174.379	1.165218e-07
rs61786354	-176.263	-175.244	-176.263	-175.244	4.9031e-08
rs61786356	-175.046	-174.155	-175.046	-174.155	1.4586740000000001e-07
rs61786357	-174.94	-174.055	-174.94	-174.055	1.611402e-07
rs61786599	-181.111	-179.404	-181.111	-179.404	7.653478e-10
rs61786606	0.0	-179.718	0.0	-179.718	5.59395e-10
rs61786610	0.0	-179.74	0.0	-179.74	5.47091e-10
rs61786696	-178.186	-177.251	-178.186	-177.251	6.271149999999999e-09
rs61786697	-178.191	-177.251	-178.191	-177.251	6.26809e-09
rs61786758	0.0	-178.627	0.0	-178.627	1.6653e-09
rs61787781	0.0	-179.507	0.0	-179.507	6.90296e-10
rs61787782	-173.782	-172.794	-173.782	-172.794	5.31744e-07
rs61787783	-179.463	-178.309	-179.463	-178.309	2.2534380000000002e-09
rs61787784	-179.479	-178.322	-179.479	-178.322	2.224104e-09
rs61787785	-174.846	-173.785	-174.846	-173.785	1.9766080000000003e-07
rs61787819	-175.455	-174.471	-175.455	-174.471	9.92736e-08
rs61787820	-175.34	-174.374	-175.34	-174.374	1.0945480000000001e-07
rs61787823	-173.068	-172.216	-173.068	-172.216	9.43004e-07
rs61787824	-178.692	-177.599	-178.692	-177.599	4.486026e-09
rs61787826	-172.799	-171.941	-172.799	-171.941	1.2415080000000001e-06
rs61787827	-178.48	-177.406	-178.48	-177.406	5.426440000000001e-09
rs61787828	-177.784	-176.746	-177.784	-176.746	1.0367739999999997e-08
rs61787829	-178.63	-177.557	-178.63	-177.557	4.646829999999999e-09
rs61787830	-178.448	-177.388	-178.448	-177.388	5.488969999999999e-09
rs61787962	-174.967	-174.224	-174.967	-174.224	1.3606239999999999e-07
rs61787963	-174.933	-174.191	-174.933	-174.191	1.4072110000000003e-07
rs61787976	-174.926	-174.191	-174.926	-174.191	1.4072530000000001e-07
rs61787977	-176.587	-175.533	-176.587	-175.533	3.674663e-08
rs61787980	-174.759	-174.062	-174.759	-174.062	1.600827e-07
rs61787981	-174.633	-174.126	-174.633	-174.126	1.501882e-07
rs61788476	0.0	-175.137	0.0	-175.137	5.45768e-08
rs61789073	0.0	-178.996	0.0	-178.996	1.14963e-09
rs61789075	-178.79	-177.685	-178.79	-177.685	4.1063419999999995e-09
rs61789077	-170.041	-169.055	-170.041	-169.055	2.2242920000000005e-05
rs61789078	-170.494	-169.508	-170.494	-169.508	1.4134830000000001e-05
rs61789079	-170.55	-169.559	-170.55	-169.559	1.3431800000000002e-05
rs61789080	0.0	-179.527	0.0	-179.527	6.77115e-10
rs61789082	-170.647	-169.661	-170.647	-169.661	1.2130660000000003e-05
rs61789253	-179.825	-178.536	-179.825	-178.536	1.8234260000000004e-09
rs61789254	-180.841	-179.252	-180.841	-179.252	8.90864e-10
rs61789255	-179.977	-178.656	-179.977	-178.656	1.6168269999999998e-09
rs61789256	-181.132	-179.415	-181.132	-179.415	7.572966e-10
rs61789257	-180.234	-178.851	-180.234	-178.851	1.3310469999999995e-09
rs61789258	-179.976	-178.656	-179.976	-178.656	1.61709e-09
rs61789259	-180.345	-178.93	-180.345	-178.93	1.2297469999999997e-09
rs61790060	-180.002	-178.676	-180.002	-178.676	1.5853829999999997e-09
rs61790062	-180.355	-178.937	-180.355	-178.937	1.220606e-09
rs61790063	-179.908	-178.603	-179.908	-178.603	1.704618e-09
rs61790064	-180.354	-178.937	-180.354	-178.937	1.220867e-09
rs61790065	-180.309	-178.907	-180.309	-178.907	1.258858e-09
rs61790066	-180.126	-178.771	-180.126	-178.771	1.441199e-09
rs628959	-175.893	-174.902	-175.893	-174.902	6.910850000000003e-08
rs644023	-175.949	-174.95	-175.949	-174.95	6.58275e-08
rs644428	-176.0	-175.008	-176.0	-175.008	6.210999999999999e-08
rs6593646	-176.63	-175.601	-176.63	-175.601	3.432229e-08
rs6604093	-176.08	-175.119	-176.08	-175.119	5.200579999999999e-08
rs6604098	-166.708	-165.922	-166.708	-165.922	0.0005085210000000001
rs6658412	-174.59	-173.598	-174.59	-173.598	2.3808330000000003e-07
rs6660936	-176.272	-175.203	-176.272	-175.203	5.110420000000001e-08
rs6663357	-181.38	-179.536	-181.38	-179.536	6.706457999999999e-10
rs6663670	-180.349	-178.931	-180.349	-178.931	1.228017e-09
rs6663751	-168.65	-167.59	-168.65	-167.59	0.00010343899999989999
rs6664489	-164.919	-164.119	-164.919	-164.119	0.0030860869999999995
rs6665429	-172.522	-175.109	-172.522	-175.109	5.5949000000000047e-08
rs6668296	-179.84	-178.549	-179.84	-178.549	1.799351e-09
rs6672095	-176.796	-176.338	-176.796	-176.338	1.6415989999999996e-08
rs6672867	-170.03	-169.835	-170.03	-169.835	1.0961580000000004e-05
rs6676121	-178.155	-177.265	-178.155	-177.265	6.50033e-09
rs6677116	-176.132	-175.172	-176.132	-175.172	4.9331800000000024e-08
rs6677305	-178.13	-177.254	-178.13	-177.254	6.571650000000002e-09
rs6677502	-165.562	-164.493	-165.562	-164.493	0.0022888979999999004
rs6678858	-165.026	-165.39	-165.026	-165.39	0.0009332199999999999
rs6679142	-170.783	-170.739	-170.783	-170.739	4.439259999999999e-06
rs6679536	-165.826	-166.688	-165.826	-166.688	0.0002549609999999
rs6683873	-178.039	-177.169	-178.039	-177.169	7.15696e-09
rs6683957	-181.123	-179.409	-181.123	-179.409	7.612738e-10
rs6685859	-173.62	-175.541	-173.62	-175.541	3.639300000000008e-08
rs6686712	-176.624	-175.574	-176.624	-175.574	3.52438e-08
rs6687374	-165.913	-166.132	-165.913	-166.132	0.00044438599999999996
rs6689552	-172.991	-172.138	-172.991	-172.138	1.0201799999999999e-06
rs6690620	-169.769	-168.7	-169.769	-168.7	3.411101e-05
rs6690816	-162.607	-162.6	-162.607	-162.6	0.015188799999999999
rs6691565	-165.119	-165.868	-165.119	-165.868	0.0005784849999998999
rs6692580	-172.991	-172.138	-172.991	-172.138	1.0201799999999999e-06
rs6693628	-164.76	-165.228	-164.76	-165.228	0.00109731
rs6696976	-176.507	-175.662	-176.507	-175.662	3.2287330000000016e-08
rs6698780	-176.756	-175.685	-176.756	-175.685	3.1561749999999995e-08
rs6698789	-176.655	-175.603	-176.655	-175.603	3.4237210000000005e-08
rs6699630	-169.684	-169.536	-169.684	-169.536	1.4782330000000001e-05
rs6700670	-176.854	-175.839	-176.854	-175.839	2.7052180000000004e-08
rs6701322	-161.453	-161.61	-161.453	-161.61	0.040894599999999996
rs6701415	-176.69	-175.63	-176.69	-175.63	3.334709999999999e-08
rs6703588	-165.353	-164.551	-165.353	-164.551	0.002004458
rs67086927	-180.439	-178.995	-180.439	-178.995	1.152447e-09
rs693680	-175.49	-174.52	-175.49	-174.52	1.0123830000000001e-07
rs723702	-180.488	-179.045	-180.488	-179.045	1.0964470000000002e-09
rs72726670	-176.936	-175.899	-176.936	-175.899	2.547985000000001e-08
rs72726678	-175.367	-174.409	-175.367	-174.409	1.1308829999999999e-07
rs72726689	-176.311	-175.282	-176.311	-175.282	4.72208e-08
rs72726691	-175.053	-174.185	-175.053	-174.185	1.415444e-07
rs72728414	-161.699	-161.924	-161.699	-161.924	0.029885099999999998
rs72728416	-161.522	-161.717	-161.522	-161.717	0.0367551
rs72728417	-175.267	-175.999	-175.267	-175.999	2.3035700000000006e-08
rs72728435	-163.031	-162.968	-163.031	-162.968	0.010521500000000001
rs72728436	-165.698	-164.629	-165.698	-164.629	0.0019971029999999
rs72728438	-165.65	-164.581	-165.65	-164.581	0.002096622
rs72728442	-165.65	-164.581	-165.65	-164.581	0.002096624
rs72728443	-165.65	-164.581	-165.65	-164.581	0.002096624
rs72728447	-165.606	-164.537	-165.606	-164.537	0.0021905839999999998
rs72728450	-165.606	-164.537	-165.606	-164.537	0.0021905839999999998
rs72728467	-165.969	-164.9	-165.969	-164.9	0.0015231539999999
rs72728468	-165.969	-164.9	-165.969	-164.9	0.001523153
rs72732387	-180.812	-179.235	-180.812	-179.235	9.062400000000001e-10
rs72732395	-180.985	-179.338	-180.985	-179.338	8.176199999999999e-10
rs72732396	-180.836	-179.25	-180.836	-179.25	8.927979999999999e-10
rs72732398	-180.888	-179.28	-180.888	-179.28	8.666049999999998e-10
rs72735971	0.0	-178.565	0.0	-178.565	1.77639e-09
rs72735981	0.0	-179.182	0.0	-179.182	9.58239e-10
rs72737820	0.0	-178.942	0.0	-178.942	1.21699e-09
rs72963738	-171.152	-170.287	-171.152	-170.287	6.487910000000002e-06
rs72969621	0.0	-179.292	0.0	-179.292	8.58641e-10
rs72975761	-180.381	-178.954	-180.381	-178.954	1.2006989999999999e-09
rs72975763	-180.368	-178.945	-180.368	-178.945	1.211399e-09
rs72975765	-180.368	-178.945	-180.368	-178.945	1.211349e-09
rs72975785	-180.419	-178.981	-180.419	-178.981	1.168777e-09
rs72975790	-180.419	-178.981	-180.419	-178.981	1.168741e-09
rs72975796	-179.872	-178.573	-179.872	-178.573	1.7573150000000002e-09
rs72977714	-180.267	-178.875	-180.267	-178.875	1.2995459999999999e-09
rs72977716	-180.256	-178.867	-180.256	-178.867	1.3091839999999996e-09
rs72977720	-179.752	-178.479	-179.752	-178.479	1.9303890000000005e-09
rs72977751	-181.217	-179.457	-181.217	-179.457	7.257542e-10
rs74104367	-170.943	-169.999	-170.943	-169.999	9.30156e-06
rs74104372	-171.214	-170.251	-171.214	-170.251	7.2315300000000005e-06
rs74104373	-171.6	-170.641	-171.6	-170.641	4.897339999999999e-06
rs74105107	-163.887	-164.825	-163.887	-164.825	0.00164117
rs74105109	-164.587	-165.475	-164.587	-165.475	0.0008571199999999998
rs74105110	-171.561	-170.689	-171.561	-170.689	4.664569999999999e-06
rs74105111	-170.893	-170.05	-170.893	-170.05	8.8403e-06
rs74105145	-169.803	-168.733	-169.803	-168.733	3.299014e-05
rs74105146	-169.803	-168.733	-169.803	-168.733	3.299014e-05
rs74105148	-168.586	-167.52	-168.586	-167.52	0.00011097180000000001
rs74105150	-169.769	-168.7	-169.769	-168.7	3.411102e-05
rs74105153	-169.769	-168.7	-169.769	-168.7	3.411101e-05
rs74105186	-168.586	-167.52	-168.586	-167.52	0.00011097180000000001
rs74105189	-168.452	-167.385	-168.452	-167.385	0.0001269468
rs74105234	-173.849	-174.733	-173.849	-174.733	8.2196e-08
rs74105276	-180.032	-178.701	-180.032	-178.701	1.546239e-09
rs74105295	-181.249	-179.474	-181.249	-179.474	7.136953999999999e-10
rs74105298	-181.456	-179.57	-181.456	-179.57	6.484137999999998e-10
rs74105299	-181.497	-179.588	-181.497	-179.588	6.366551999999998e-10
rs74105301	-181.195	-179.447	-181.195	-179.447	7.336799999999998e-10
rs74105302	-181.226	-179.461	-181.226	-179.461	7.231384e-10
rs74106717	-168.303	-167.244	-168.303	-167.244	0.0001461981
rs74108303	-180.893	-179.291	-180.893	-179.291	8.57538e-10
rs74108304	-181.205	-179.451	-181.205	-179.451	7.300618e-10
rs74108305	-181.106	-179.402	-181.106	-179.402	7.67243e-10
rs7418577	-175.853	-174.922	-175.853	-174.922	6.3315e-08
rs74342068	0.0	-180.546	0.0	-180.546	2.44278e-10
rs74344183	-175.845	-176.411	-175.845	-176.411	1.5245100000000004e-08
rs74525187	-181.157	-179.421	-181.157	-179.421	7.375154e-10
rs74675134	-180.257	-178.868	-180.257	-178.868	1.30882e-09
rs74684283	-181.425	-179.557	-181.425	-179.557	6.570236e-10
rs74721888	-181.416	-179.551	-181.416	-179.551	6.607821999999998e-10
rs74773972	0.0	-177.545	0.0	-177.545	4.92859e-09
rs74796875	-180.919	-179.302	-180.919	-179.302	8.47668e-10
rs74904371	0.0	-178.872	0.0	-178.872	1.30754e-09
rs74935720	0.0	-174.935	0.0	-174.935	6.6809e-08
rs7512213	-169.802	-168.733	-169.802	-168.733	3.299013e-05
rs7512910	-180.453	-179.004	-180.453	-179.004	1.141926e-09
rs7515904	-170.096	-169.855	-170.096	-169.855	1.074829e-05
rs7516433	-176.731	-176.147	-176.731	-176.147	1.988301e-08
rs7516781	-165.876	-164.809	-165.876	-164.809	0.001669334
rs7518848	-175.636	-174.656	-175.636	-174.656	8.83599e-08
rs75199627	0.0	-174.181	0.0	-174.181	1.4071e-07
rs7520464	-178.106	-177.232	-178.106	-177.232	6.7214799999999994e-09
rs7521383	-173.422	-173.466	-173.422	-173.466	2.902469999999999e-07
rs75229359	0.0	-179.209	0.0	-179.209	9.32443e-10
rs7523609	-161.908	-162.028	-161.908	-162.028	0.0269134
rs7524038	-175.74	-174.772	-175.74	-174.772	7.35561e-08
rs7526108	-173.399	-172.384	-173.399	-172.384	8.012009999999998e-07
rs75267292	0.0	-176.222	0.0	-176.222	1.84507e-08
rs75269296	0.0	-178.902	0.0	-178.902	1.26853e-09
rs7527030	-165.606	-164.537	-165.606	-164.537	0.0021905839999999998
rs7527272	-175.986	-174.912	-175.986	-174.912	6.835930000000003e-08
rs75294762	-179.911	-178.604	-179.911	-178.604	1.7031880000000002e-09
rs7531138	-171.531	-172.662	-171.531	-172.662	6.488200000000002e-07
rs75314491	-181.464	-179.57	-181.464	-179.57	6.484023999999998e-10
rs7533902	-179.653	-178.47	-179.653	-178.47	1.9468710000000002e-09
rs7535930	-165.891	-166.132	-165.891	-166.132	0.00044438800000000004
rs7536690	-170.302	-170.126	-170.302	-170.126	8.193879999999998e-06
rs7537165	-181.329	-179.512	-181.329	-179.512	6.868724e-10
rs75382280	-180.863	-179.268	-180.863	-179.268	8.76767e-10
rs7540201	-162.729	-162.753	-162.729	-162.753	0.013037459999999999
rs7541618	-162.626	-162.65	-162.626	-162.65	0.014460119999999998
rs7543523	-165.828	-166.093	-165.828	-166.093	0.000462471
rs7543614	-165.799	-166.048	-165.799	-166.048	0.00048346500000000003
rs7544128	-168.569	-168.682	-168.569	-168.682	3.470380000000001e-05
rs75451404	-178.232	-177.172	-178.232	-177.172	6.83124e-09
rs7546532	-177.198	-176.601	-177.198	-176.601	1.2623950000000002e-08
rs75467533	0.0	-180.329	0.0	-180.329	3.03491e-10
rs7548189	-165.45	-164.381	-165.45	-164.381	0.00256042
rs75497903	0.0	-179.973	0.0	-179.973	4.33526e-10
rs7550959	-171.879	-173.124	-171.879	-173.124	4.086160000000001e-07
rs75513088	-170.494	-169.508	-170.494	-169.508	1.4134830000000001e-05
rs7554083	0.0	-179.699	0.0	-179.699	5.70278e-10
rs7554282	0.0	-179.699	0.0	-179.699	5.70278e-10
rs7555294	-168.434	-167.424	-168.434	-167.424	0.00012202439999999998
rs7555984	-171.239	-170.17	-171.239	-170.17	7.836869999999999e-06
rs7556387	-176.29	-175.229	-176.29	-175.229	4.980790000000002e-08
rs7556439	-175.116	-174.186	-175.116	-174.186	1.414356e-07
rs75570956	-178.496	-177.429	-178.496	-177.429	5.361940000000001e-09
rs75621692	-179.918	-178.611	-179.918	-178.611	1.6910469999999997e-09
rs75641275	-174.757	-173.698	-174.757	-173.698	2.156586e-07
rs75659087	-181.418	-179.551	-181.418	-179.551	6.607778e-10
rs75706535	-179.884	-178.583	-179.884	-178.583	1.740009e-09
rs75800281	-181.125	-179.406	-181.125	-179.406	7.483173999999999e-10
rs75848562	0.0	-174.774	0.0	-174.774	7.85396e-08
rs75848580	-180.856	-179.261	-180.856	-179.261	8.833199999999998e-10
rs76003396	-173.711	-172.835	-173.711	-172.835	5.08439e-07
rs76183049	0.0	-180.138	0.0	-180.138	3.67397e-10
rs76266880	0.0	-180.446	0.0	-180.446	2.69903e-10
rs76277277	-181.494	-179.583	-181.494	-179.583	6.401584000000001e-10
rs76286687	0.0	-177.158	0.0	-177.158	7.26354e-09
rs76353325	-180.372	-178.948	-180.372	-178.948	1.207624e-09
rs76372718	0.0	-178.892	0.0	-178.892	1.28116e-09
rs76586805	-179.48	-178.322	-179.48	-178.322	2.2237930000000004e-09
rs76593957	-181.115	-179.406	-181.115	-179.406	7.605087999999999e-10
rs76611862	0.0	-178.846	0.0	-178.846	1.3414e-09
rs76649014	0.0	-179.389	0.0	-179.389	7.79169e-10
rs76816490	-180.906	-179.293	-180.906	-179.293	8.55793e-10
rs76834760	-180.913	-179.297	-180.913	-179.297	8.521980000000002e-10
rs76866146	0.0	-178.892	0.0	-178.892	1.28116e-09
rs76869799	0.0	-174.52	0.0	-174.52	1.01171e-07
rs76871704	0.0	-179.192	0.0	-179.192	9.48642e-10
rs76963373	0.0	-178.882	0.0	-178.882	1.29394e-09
rs77018612	-181.134	-179.411	-181.134	-179.411	7.449231999999998e-10
rs77039014	-181.145	-179.416	-181.145	-179.416	7.415049999999998e-10
rs77299972	-165.079	-165.82	-165.079	-165.82	0.0006072399999999999
rs77325233	-180.929	-179.303	-180.929	-179.303	8.46568e-10
rs77326442	-180.905	-179.293	-180.905	-179.293	8.558839999999997e-10
rs77431965	0.0	-177.174	0.0	-177.174	7.14178e-09
rs77482155	0.0	-177.69	0.0	-177.69	4.24986e-09
rs77619582	-180.865	-179.27	-180.865	-179.27	8.753020000000001e-10
rs77674075	0.0	-178.892	0.0	-178.892	1.28116e-09
rs77705434	0.0	-176.354	0.0	-176.354	1.61682e-08
rs77743956	-181.378	-179.532	-181.378	-179.532	6.735144e-10
rs77806051	-181.311	-179.504	-181.311	-179.504	6.929949999999999e-10
rs77974252	0.0	-178.907	0.0	-178.907	1.26252e-09
rs78000828	0.0	-178.902	0.0	-178.902	1.26853e-09
rs78155123	-169.822	-168.754	-169.822	-168.754	3.23148e-05
rs78372232	0.0	-177.05	0.0	-177.05	8.06295e-09
rs78411707	-181.134	-179.411	-181.134	-179.411	7.449762e-10
rs78422095	0.0	-178.922	0.0	-178.922	1.24282e-09
rs78508369	0.0	-179.519	0.0	-179.519	6.82447e-10
rs78542688	0.0	-179.397	0.0	-179.397	7.72288e-10
rs78558062	-180.325	-178.915	-180.325	-178.915	1.2477570000000001e-09
rs78575518	0.0	-177.905	0.0	-177.905	3.43795e-09
rs78576334	0.0	-178.902	0.0	-178.902	1.26853e-09
rs78695904	-180.318	-178.91	-180.318	-178.91	1.254176e-09
rs78728761	0.0	-177.407	0.0	-177.407	5.65767e-09
rs78891607	-180.749	-179.201	-180.749	-179.201	9.37918e-10
rs78949299	0.0	-179.192	0.0	-179.192	9.48642e-10
rs78970785	-173.894	-173.128	-173.894	-173.128	4.07051e-07
rs78974981	-168.516	-167.449	-168.516	-167.449	0.00011907700000000001
rs79047566	-180.938	-179.312	-180.938	-179.312	8.392679999999999e-10
rs79055225	-172.738	-171.885	-172.738	-171.885	1.313317e-06
rs79215295	0.0	-180.413	0.0	-180.413	2.79058e-10
rs79385582	-180.93	-179.307	-180.93	-179.307	8.438629999999997e-10
rs79415308	-181.501	-179.587	-181.501	-179.587	6.373702000000001e-10
rs79441368	0.0	-178.907	0.0	-178.907	1.26252e-09
rs79498699	-181.039	-179.369	-181.039	-179.369	7.900100000000001e-10
rs79561591	-180.921	-179.303	-180.921	-179.303	8.472660000000001e-10
rs79599355	0.0	-180.413	0.0	-180.413	2.79058e-10
rs79607352	-180.906	-179.293	-180.906	-179.293	8.556959999999999e-10
rs79691313	-180.336	-178.923	-180.336	-178.923	1.238874e-09
rs79699616	0.0	-180.25	0.0	-180.25	3.28352e-10
rs79884288	-180.314	-178.907	-180.314	-178.907	1.2578069999999999e-09
rs79917705	-181.337	-179.512	-181.337	-179.512	6.875734000000001e-10
rs80075254	0.0	-179.015	0.0	-179.015	1.12817e-09
rs80158081	0.0	-178.877	0.0	-178.877	1.30063e-09
rs80215295	-181.504	-179.588	-181.504	-179.588	6.369384e-10
rs80253778	-180.872	-179.274	-180.872	-179.274	8.72191e-10
rs80289781	-170.305	-169.347	-170.305	-169.347	1.661814e-05
rs80348255	0.0	-178.877	0.0	-178.877	1.30063e-09
rs822555	-178.089	-177.172	-178.089	-177.172	7.132619999999998e-09
rs822614	-178.067	-177.192	-178.067	-177.192	6.991970000000001e-09
rs822615	-178.046	-177.17	-178.046	-177.17	7.1536199999999995e-09
rs827500	-175.52	-174.549	-175.52	-174.549	9.8341e-08
rs9285628	-169.985	-168.996	-169.985	-168.996	2.359284e-05
rs9324374	-176.002	-175.071	-176.002	-175.071	5.45526e-08
rs9324378	-165.242	-164.446	-165.242	-164.446	0.002224477
rs9324379	-169.927	-168.94	-169.927	-168.94	2.4970430000000003e-05
rs9324380	-178.075	-177.152	-178.075	-177.152	6.912730000000002e-09
rs9324381	-172.133	-171.239	-172.133	-171.239	2.5066689999999994e-06
rs9324382	-172.052	-171.19	-172.052	-171.19	2.6323720000000005e-06
rs9324383	-170.804	-169.97	-170.804	-169.97	8.918620000000001e-06
rs9324384	-170.822	-170.02	-170.822	-170.02	8.480740000000001e-06
rs9324385	-170.834	-170.02	-170.834	-170.02	8.48068e-06
rs9324386	-170.835	-170.02	-170.835	-170.02	8.480710000000002e-06
rs9324387	-170.938	-170.117	-170.938	-170.117	7.7016e-06
rs9324388	-170.894	-170.071	-170.894	-170.071	8.064850000000001e-06
rs9324389	-170.963	-170.121	-170.963	-170.121	7.66973e-06
rs9440288	-171.262	-170.422	-171.262	-170.422	5.671979999999999e-06
rs9440293	-171.143	-170.287	-171.143	-170.287	6.49154e-06
rs9440302	-180.325	-178.999	-180.325	-178.999	1.152187e-09
rs9440393	-170.911	-170.071	-170.911	-170.071	8.06483e-06
rs945879	-171.606	-170.537	-171.606	-170.537	5.428790000000001e-06
rs955850	-170.281	-170.078	-170.281	-170.078	8.603080000000001e-06
rs9658841	-170.897	-170.071	-170.897	-170.071	8.0648e-06
rs9659380	-169.981	-168.996	-169.981	-168.996	2.3592900000000002e-05
rs9659624	-170.824	-170.02	-170.824	-170.02	8.48074e-06
rs9659996	-170.834	-170.02	-170.834	-170.02	8.48068e-06
rs9661157	-170.848	-170.02	-170.848	-170.02	8.48072e-06
rs9661794	-175.731	-174.772	-175.731	-174.772	7.3559e-08
rs9662232	-166.818	-166.043	-166.818	-166.043	0.000450353
rs9662365	-180.02	-178.822	-180.02	-178.822	1.37792e-09
rs9662719	-175.388	-174.482	-175.388	-174.482	9.825160000000002e-08
rs9662870	-173.27	-172.42	-173.27	-172.42	7.69946e-07
rs9724773	-172.035	-171.154	-172.035	-171.154	2.729931e-06
rs9725319	-170.803	-169.97	-170.803	-169.97	8.918620000000001e-06
rs9727548	-175.938	-175.024	-175.938	-175.024	5.722600000000001e-08
rs9727787	-165.741	-164.673	-165.741	-164.673	0.001911695
rs9727941	-172.139	-171.257	-172.139	-171.257	2.461984e-06
rs9727976	-173.024	-172.169	-173.024	-172.169	9.895219999999998e-07
rs9729190	-163.894	-163.125	-163.894	-163.125	0.008341639999999999
rs9729897	-166.842	-166.043	-166.842	-166.043	0.0004503539999999
rs977630	0.0	-179.655	0.0	-179.655	5.96354e-10
rs9782950	-165.015	-164.469	-165.015	-164.469	0.002344573
rs9783115	-172.313	-171.319	-172.313	-171.319	2.484008e-06
rs9887792	-164.915	-164.121	-164.915	-164.121	0.0030816150000000002
rs9887831	-164.921	-164.121	-164.921	-164.121	0.0030816189999999
rs9887848	-164.659	-163.864	-164.659	-163.864	0.003981419999999999
rs994478	-180.503	-179.055	-180.503	-179.055	1.085449e-09
