## Supplementary material for "Characterization of shared and ancestry-specific signals driving complex traits using multi-ancestry fine-mapping": results_schizophrenia.txt

chr	start_bp	end_bp	rsid	eur_pip	afr_pip	eur_maf	afr_maf	bp	bp	eur_beta	afr_beta	eur_se	afr_se	eur_zscore	afr_zscore	eur_pval	afr_pval	global_pip	eur_nocausal	afr_nocausal	shared_pip	not_shared_pip	shared_ll	notshared_ll	num_snps_eur	num_snps_afr	nc	runtime
1	97335921	99052832	rs10875076	0.0551541	0.0236973	0.235586	0.394841	97837564	97837564	-0.0679041786138728	-0.032502530761974	0.01	0.0174	-6.790417861387279	-1.867961538044483	9.484e-12	0.06189	0.0551541	7.54636e-18	0.473358	0.0236973	0.0314567999999999	-161.744	-161.872	874	741	2	9893.866
1	97335921	99052832	rs2802535	0.0833154	0.0186328	0.789264	0.929563	98508258	98508258	-0.10319619282845	-0.0275973271921043	0.011	0.0354	-9.381472075313637	-0.7795855139012514	5.847e-21	0.4352	0.0833154	7.54636e-18	0.473358	0.0186328	0.0646825999999999	-161.915	-161.082	874	741	2	9893.866
1	97335921	99052832	rs2660304	0.0729379	0.0160991	0.789264	0.929563	98512127	98512127	-0.102996645135889	-0.0264979913062283	0.011	0.0354	-9.36333137598991	-0.7485308278595565	7.856e-21	0.4543	0.0729379	7.54636e-18	0.473358	0.0160991	0.0568387999999999	-162.061	-161.211	874	741	2	9893.866
1	97335921	99052832	rs72728414	0.0546848	0.0247997	0.234592	0.395833	97834028	97834028	-0.0680005069007488	-0.0340015566760147	0.01	0.0175	-6.80005069007488	-1.9429460957722682	9.54e-12	0.05218	0.0546848	7.54636e-18	0.473358	0.0247997	0.0298850999999999	-161.699	-161.924	874	741	2	9893.866
1	97335921	99052832	rs72728416	0.0663483	0.0295932	0.234592	0.395833	97834691	97834691	-0.068396620708353	-0.0335981494309355	0.01	0.0175	-6.839662070835301	-1.9198942531963143	7.188e-12	0.05419	0.0663483	7.54636e-18	0.473358	0.0295932	0.0367551	-161.522	-161.717	874	741	2	9893.866
1	97335921	99052832	rs6701322	0.072601	0.0317064	0.234592	0.394841	97835921	97835921	-0.0686000914922569	-0.0328951617042694	0.01	0.0174	-6.86000914922569	-1.8905265347281266	6.145e-12	0.0593	0.072601	7.54636e-18	0.473358	0.0317064	0.0408945999999999	-161.453	-161.61	874	741	2	9893.866
1	97335921	99052832	rs1890138	0.060798	0.0260103	0.235586	0.394841	97839016	97839016	-0.0680968444676575	-0.0323992324466777	0.01	0.0174	-6.80968444676575	-1.8620248532573394	8.423e-12	0.06184	0.060798	7.54636e-18	0.473358	0.0260103	0.0347877	-161.651	-161.772	874	741	2	9893.866
1	97335921	99052832	rs4950119	0.11127	0.0260683	0.792247	0.929563	98491248	98491248	-0.10319619282845	-0.0312017511432645	0.011	0.0354	-9.381472075313637	-0.8814053995272457	8.766e-21	0.3788	0.11127	7.54636e-18	0.473358	0.0260683	0.0852016999999999	-161.577	-160.806	874	741	2	9893.866
1	97335921	99052832	rs1915313	0.053233	0.0233479	0.234592	0.394841	97835573	97835573	-0.0680005069007488	-0.0329985112635755	0.01	0.0174	-6.80005069007488	-1.896466164573305	9.299e-12	0.05849	0.053233	7.54636e-18	0.473358	0.0233479	0.0298851	-161.759	-161.924	874	741	2	9893.866
1	97335921	99052832	rs1198588	0.2435	0.0570967	0.770378	0.929563	98552832	98552832	-0.102597669168898	-0.0312017511432645	0.0108	0.035	-9.499784182305369	-0.8914786040932714	1.731e-21	0.372	0.2435	7.54636e-18	0.473358	0.0570967	0.1864033	-160.796	-160.024	874	741	2	9893.866
