## Supplementary material for "Characterization of shared and ancestry-specific signals driving complex traits using multi-ancestry fine-mapping": mscaviar_results_study0_post.txt

SNP_ID	Prob_in_pCausalSet
rs72692854	0.00028331
rs7532876	0.00180262
rs6687454	0.00349819
rs1339495	0.00187577
rs1339494	0.00194369
rs72692857	0.0153444
rs12061856	0.0029377
rs12063281	0.00951038
rs12063329	0.0107007
rs55840906	0.00913362
rs7550350	0.00219928
rs28443768	0.00282523
rs28366567	0.0147265
rs72692861	0.00262276
rs11205316	0.00196626
rs77391665	0.00913362
rs12073359	0.00272686
rs12093499	0.00913362
rs12058502	0.0029377
rs11589585	0.0135667
rs12058090	0.00845667
rs12060211	0.00880452
rs12061565	0.00913362
rs55918911	0.00262276
rs55633125	0.00880452
rs56125600	0.00243533
rs7519918	0.00189696
rs12063059	0.00845667
rs12061167	0.00845667
rs12061196	0.00812303
rs12098106	0.00845667
rs12065681	0.00845667
rs2319280	0.0130815
rs11205317	0.00812303
rs72692865	0.00812303
rs12066132	0.00812303
rs12060027	0.00252278
rs12066293	0.00812303
rs12067422	0.00812303
rs72692866	0.00783155
rs12062861	0.00783155
rs11205319	0.00812303
rs28753817	0.00783155
rs28560140	0.0111446
rs9662055	0.00752341
rs112541899	0.00722781
rs72692869	0.00722781
rs72692870	0.00951038
rs28660389	0.00234276
rs7554367	0.00058867
rs10888568	0.00194539
rs72692873	0.00703627
rs7530922	0.00620545
rs111312323	0.00880452
rs12072796	0.00202167
rs12074281	0.00596331
rs10888569	0.00163137
rs1964542	0.00175893
rs11205321	0.00596331
rs113607766	0.00573096
rs7550323	0.00620545
rs2169895	0.00146075
rs55647342	0.00174005
rs140505938	0.00752341
rs72692886	0.00752341
rs7520930	0.00169054
rs11584354	0.00696953
rs2027349	0.000973998
rs11583720	0.00144814
rs11585955	0.00144814
rs112287706	0.00643443
rs72692893	0.00643443
rs72692895	0.00155718
rs72692896	0.00209372
rs72692897	0.00161767
rs72692898	0.00669644
rs72692899	0.00669644
rs72692900	0.00669644
rs111465664	0.00669644
rs72692901	0.00167479
rs72692902	0.00696953
rs4058847	0.00130873
rs56212907	0.00669644
rs1824847	0.000464114
rs72694905	0.0018721
rs7553622	0.00157436
rs72694906	0.00180796
rs3850838	0.0013557
rs11577346	0.00845667
rs72694908	0.00167479
rs112238813	0.00845667
rs56188926	0.00167479
rs112521467	0.00783155
rs111397987	0.00752341
rs7555080	0.00129819
rs112245786	0.00845667
rs112814713	0.00783155
rs72694914	0.00783155
rs72694915	0.00783155
rs11205326	0.00134438
rs72694917	0.00155718
rs72694918	0.00167479
rs72694919	0.00167479
rs10749674	0.00134438
rs72694923	0.00812303
rs6694729	0.0013923
rs72694926	0.00880452
rs3925724	0.00161521
rs72694927	0.00178747
rs72694928	0.00880452
rs113897387	0.00733668
rs4926407	0.00149943
rs6666959	0.00149943
rs116203299	0.00199664
rs113082139	0.00763415
rs111443519	0.00696953
rs10494264	0.00161521
rs72694933	0.0046395
rs2039800	0.00167988
rs55840680	0.00857266
rs72694936	0.00857266
rs10888572	0.00187577
rs11205331	0.00194369
rs1975957	0.00187577
rs4926408	0.00187577
rs11587963	0.0092866
rs56369603	0.0092866
rs11205333	0.00585469
rs6657062	0.0017404
rs113961006	0.0092866
rs56397877	0.0044957
rs72694942	0.00963121
rs55909733	0.0060629
rs72694943	0.00231051
rs72694944	0.00963121
rs72694945	0.00963121
rs12138231	0.016266
rs72694946	0.0092866
rs2318763	0.00289098
rs72694950	0.00189913
rs72694951	0.00963121
rs72694953	0.00963121
rs72694954	0.00707667
rs58426216	0.00197217
rs1545762	0.00192195
rs3208509	0.00192195
rs56349882	0.00220173
rs59607464	0.00220173
rs78681982	0.00037343
rs10888573	1.5631e-05
rs1382573	0.00838013
rs1824850	0.00805537
rs1824849	0.00838013
rs11589922	0.0017674
rs72694955	0.00406718
rs11591200	0.00838013
rs72694956	0.00838013
rs973374	4.14222e-05
rs72694957	0.00868713
rs4926411	0.00252751
rs72694959	0.0117351
rs4926412	0.00226014
rs7544145	0.00172254
rs55802315	0.00868713
rs1824848	0.00573437
rs11589801	0.0117351
rs4926391	0.00552601
rs7521768	0.00733668
rs7521783	0.00733668
rs78676616	0.00963121
rs72694960	0.0108257
rs7518179	0.00439496
rs72694961	0.0092866
rs72694962	0.00680167
rs72694964	0.0092866
rs1105209	0.00284821
rs12124898	0.00439496
rs11205337	0.00108255
rs72694965	0.00892224
rs3118119	0.00307124
rs113833990	9.25195e-05
rs112850955	7.78733e-05
rs7550600	7.80093e-06
rs7551023	6.05875e-06
rs12133238	3.03683e-06
rs3118124	7.82704e-06
rs6692738	3.31405e-06
rs11584606	6.65866e-05
rs12131063	3.52978e-06
rs10888575	3.42406e-06
rs11205339	3.5317e-06
rs72694969	7.14887e-05
rs6660127	3.53606e-06
rs12083178	3.53829e-06
rs72694971	7.25591e-05
rs66773125	3.41835e-05
rs111666531	7.04446e-05
rs66649150	3.84524e-05
rs59507173	3.76452e-06
rs11588837	7.04446e-05
rs72694972	7.04446e-05
rs6703332	3.99888e-06
rs56892994	3.09217e-05
rs67880399	3.6403e-05
rs56305459	6.85788e-05
rs1535873	4.12425e-06
rs72694974	6.85788e-05
rs16835254	3.44692e-05
rs12086155	3.5376e-05
rs58395667	3.5376e-05
rs7532164	4.49784e-06
rs11576997	6.48286e-05
rs78417158	4.49784e-06
rs7535712	4.53302e-06
rs11811787	5.15804e-06
rs10888576	5.12217e-06
rs55647200	4.62004e-06
rs55956539	4.35702e-06
rs79427717	2.05741e-05
rs113613310	6.65866e-05
rs12569047	4.83262e-06
rs61161619	4.6912e-06
rs11205347	4.56837e-06
rs112768027	6.11316e-05
rs112595055	5.26114e-05
rs7555995	6.40051e-06
rs138963552	3.23619e-05
rs113186789	7.0619e-05
rs7512697	2.58046e-06
rs6668679	2.50406e-06
rs113541041	5.09099e-05
rs11579087	4.82574e-05
rs11580307	4.69269e-05
rs13374483	2.3049e-06
rs13374013	2.3049e-06
rs72694990	4.52672e-05
rs10888577	2.63858e-06
rs143299593	5.09099e-05
rs111320111	4.95018e-05
rs17646887	2.92923e-05
rs41304255	2.62118e-05
rs11548267	5.83152e-05
rs34755378	5.83152e-05
rs72694993	5.83152e-05
rs12138787	1.26346e-05
rs11584761	1.11739e-05
rs56133109	1.11739e-05
rs942453	1.11633e-05
rs12142178	1.32745e-05
rs12139286	1.39489e-05
rs12145630	1.70365e-05
rs16835780	1.29353e-05
rs111528930	9.95126e-06
rs113299325	8.81279e-06
rs1050818	6.82026e-05
rs12144315	9.66954e-06
rs12120683	9.91565e-06
rs72696807	1.04044e-05
rs72696808	1.06462e-05
rs149000906	1.01453e-05
rs7542510	5.25115e-05
rs11205360	1.04044e-05
rs34391279	4.90246e-05
rs11580234	9.45149e-06
rs114327352	8.38087e-06
rs11205361	9.21774e-06
rs12126958	4.29052e-05
rs11584070	1.29593e-05
rs6670974	4.52449e-05
rs113007736	1.23455e-05
rs11584613	4.52449e-05
rs11205362	1.14695e-05
rs12136332	4.38139e-05
rs11587606	1.17629e-05
rs112385890	1.20366e-05
rs142893220	1.20366e-05
rs72696824	1.17629e-05
rs116780502	1.20366e-05
rs67733549	4.52449e-05
rs28560019	1.23455e-05
rs72696828	1.23455e-05
rs3850841	4.52449e-05
rs16836143	4.52449e-05
rs36023386	4.52449e-05
rs7519691	4.52449e-05
rs55973252	1.20366e-05
rs7522820	4.52449e-05
rs16836230	4.2295e-05
rs11587682	1.06598e-05
rs41300865	1.0931e-05
rs11587837	1.0931e-05
rs12142331	1.11839e-05
rs12137967	4.38139e-05
rs11576289	1.32802e-05
rs11576293	1.32802e-05
rs72696841	1.0931e-05
rs12121966	4.52449e-05
rs143773357	7.49345e-05
rs11579341	1.0931e-05
rs140754090	1.0931e-05
rs12120867	1.0931e-05
rs12123044	1.11839e-05
rs11578585	1.17629e-05
rs2133128	1.14695e-05
rs2173376	4.38139e-05
rs12128653	4.84141e-05
rs34353365	4.68766e-05
rs72696848	1.20366e-05
rs11582835	1.14695e-05
rs12128385	1.20366e-05
rs72696852	1.14695e-05
rs72696853	4.84141e-05
rs12130583	5.01673e-05
rs12126312	1.20366e-05
rs72696855	5.04029e-06
rs11205366	5.01673e-05
rs11584488	5.01673e-05
rs68097764	4.68766e-05
rs138692352	1.14695e-05
rs116779810	1.14695e-05
rs72696859	1.11839e-05
rs11586880	1.11839e-05
rs12134306	4.68766e-05
rs34247601	4.38139e-05
rs36029278	4.38139e-05
rs12741448	4.38139e-05
rs9651184	4.38139e-05
rs11205367	1.11839e-05
rs11205368	4.38139e-05
rs36122812	4.09627e-05
rs11808242	4.38139e-05
rs11589873	4.2295e-05
rs11588184	4.2295e-05
rs11588185	4.2295e-05
rs11589632	4.2295e-05
rs11588221	1.14695e-05
rs12757823	4.2295e-05
rs56321241	4.2295e-05
rs12142196	4.09627e-05
rs12140697	4.09627e-05
rs114537627	1.0931e-05
rs11205369	4.09627e-05
rs72696873	1.0931e-05
rs12144091	4.09627e-05
rs12745446	4.09627e-05
rs35839589	3.96749e-05
rs4265470	1.0162e-05
rs12738490	3.83079e-05
rs12726415	3.83079e-05
rs12120428	4.154e-06
rs12144958	1.04196e-05
rs12145967	4.09627e-05
rs36038795	4.09627e-05
rs11205374	9.68907e-06
rs72696880	7.648e-05
rs11580810	3.96749e-05
rs67566205	3.83079e-05
rs67654647	3.96749e-05
rs34456572	3.96749e-05
rs12145566	4.09627e-05
rs34906632	3.96749e-05
rs12119320	9.93376e-06
rs35322831	3.96749e-05
rs3862206	3.35314e-05
rs1011546	3.96749e-05
rs1962480	3.96749e-05
rs16836940	3.77821e-05
rs11580764	9.68907e-06
rs6703798	3.96749e-05
rs6694168	3.96749e-05
rs12121133	3.96749e-05
rs71622700	3.96749e-05
rs11205376	3.96749e-05
rs11577751	9.47224e-06
rs11205377	9.47224e-06
rs12123103	3.96749e-05
rs11205378	3.96749e-05
rs34933405	3.96749e-05
rs113970757	9.68907e-06
rs12126130	3.96749e-05
rs12120775	3.96749e-05
rs12120779	3.83079e-05
rs12123805	3.83079e-05
rs12126240	3.96749e-05
rs72696901	1.0931e-05
rs11581051	3.71085e-05
rs6694394	3.96749e-05
rs6686690	3.96749e-05
rs11582170	4.09627e-05
rs10888582	3.58351e-05
rs10788874	3.71085e-05
rs11205380	3.71085e-05
rs11205381	3.71085e-05
rs12126327	3.71085e-05
rs12126357	3.71085e-05
rs12131672	3.71085e-05
rs41273537	8.81279e-06
rs12739019	3.71085e-05
rs6686809	3.71085e-05
rs12131083	3.71085e-05
rs66513313	3.83079e-05
rs72698822	9.03372e-06
rs12132890	3.83079e-05
rs12130082	3.83079e-05
rs67903303	3.83079e-05
rs74335909	3.83079e-05
rs12129491	3.83079e-05
rs55816515	3.83079e-05
rs72698829	3.83079e-05
rs7417465	3.83079e-05
rs35699789	3.96749e-05
rs36020363	4.38139e-05
rs12141218	4.38139e-05
rs1043293	4.38139e-05
rs12136802	5.37042e-05
rs72698842	1.04196e-05
rs12729727	5.37042e-05
rs12134682	1.06598e-05
rs4970946	5.56262e-05
rs12729719	5.33171e-05
rs11205383	5.37042e-05
rs35591746	5.37042e-05
rs35989785	5.01673e-05
rs34029237	5.01673e-05
rs12737757	5.01673e-05
rs41264059	5.01673e-05
rs41264139	5.37042e-05
rs12142874	9.95126e-06
rs12138453	9.95126e-06
rs7542068	5.37042e-05
rs112103825	1.0931e-05
rs7552883	5.54804e-05
rs11811950	5.18197e-05
rs142968010	8.83638e-06
rs12116970	4.70045e-05
rs141935877	5.48125e-05
rs11811159	4.84141e-05
rs72698870	4.84141e-05
rs12731738	4.68766e-05
rs1343965	4.84141e-05
rs11588874	5.01673e-05
rs12023021	3.30556e-06
rs11205386	6.53212e-06
rs41264469	2.91759e-06
rs72698892	6.90871e-05
rs12129037	8.92329e-06
rs66464034	8.04649e-06
rs12132918	1.12189e-05
rs72700804	1.0697e-05
rs147537877	8.60672e-06
rs140044826	9.07807e-06
rs149768933	8.19407e-06
rs66866430	8.19407e-06
rs114673162	9.07807e-06
rs72700806	8.12515e-06
rs72700810	8.85936e-06
rs142094124	4.16913e-05
rs1980062	7.24883e-06
rs72700813	2.27419e-05
rs12134634	4.8293e-06
rs12131376	5.04664e-06
rs34848955	7.42204e-06
rs72700829	2.72512e-06
rs6695123	3.33673e-06
rs6681426	4.98052e-06
rs2280078	5.6377e-06
rs10888386	6.3521e-06
rs12067556	5.98919e-06
rs12402939	4.42233e-06
