## Supplementary material for "Characterization of shared and ancestry-specific signals driving complex traits using multi-ancestry fine-mapping": mscaviar_results_study1_post.txt

SNP_ID	Prob_in_pCausalSet
rs10888573	3.2283e-06
rs973374	1.13781e-05
rs7550600	1.89655e-06
rs7551023	1.44686e-06
rs12133238	7.22765e-07
rs3118124	1.81634e-06
rs6692738	7.84656e-07
rs12131063	8.39718e-07
rs10888575	8.15924e-07
rs11205339	8.41752e-07
rs6660127	8.4636e-07
rs12083178	8.4871e-07
rs59507173	9.12285e-07
rs6703332	9.72768e-07
rs1535873	1.00179e-06
rs7532164	1.076e-06
rs78417158	1.076e-06
rs7535712	1.00821e-06
rs11811787	1.22323e-06
rs10888576	1.18596e-06
rs55647200	1.09903e-06
rs55956539	1.04141e-06
rs12569047	1.20086e-06
rs61161619	1.1733e-06
rs11205347	1.14969e-06
rs7555995	1.59649e-06
rs7512697	6.41609e-07
rs6668679	6.22561e-07
rs13374483	5.80259e-07
rs13374013	5.80259e-07
rs10888577	6.38886e-07
rs16836940	1.91604e-05
rs4970946	2.72961e-05
rs12729719	2.59456e-05
rs12116970	2.21514e-05
rs12023021	7.16047e-07
rs12129037	3.86332e-06
rs66464034	3.49792e-06
rs147537877	3.74121e-06
rs149768933	3.54479e-06
rs66866430	3.54479e-06
rs72700806	3.47362e-06
rs1980062	3.12358e-06
rs6695123	1.01687e-05
rs6681426	1.61978e-05
rs2280078	1.98775e-05
rs10888386	2.21771e-05
rs12067556	2.33512e-05
rs12402939	1.63923e-05
