## Supplementary material for "Characterization of shared and ancestry-specific signals driving complex traits using multi-ancestry fine-mapping": not_shared_pips.txt

SNP_ID	shared_ll_x	notshared_ll_x	shared_ll_y	notshared_ll_y	not_shared_pip
rs1011546	0.0	-46.8619	0.0	-46.8619	3.96749e-05
rs1043293	0.0	-46.7627	0.0	-46.7627	4.38139e-05
rs10494264	0.0	-43.1554	0.0	-43.1554	0.00161521
rs1050818	0.0	-46.3202	0.0	-46.3202	6.82026e-05
rs10749674	0.0	-43.339	0.0	-43.339	0.00134438
rs10788874	0.0	-46.9288	0.0	-46.9288	3.71085e-05
rs10888386	-48.2981	-47.7733	-48.2981	-47.7733	1.5948360000000002e-05
rs10888568	0.0	-42.9694	0.0	-42.9694	0.00194539
rs10888569	0.0	-43.1455	0.0	-43.1455	0.00163137
rs10888572	0.0	-43.0059	0.0	-43.0059	0.00187577
rs10888573	-48.9777	-48.0183	-48.9777	-48.0183	1.248254e-05
rs10888575	-50.3977	-49.5499	-50.3977	-49.5499	2.6986240000000005e-06
rs10888576	-50.005	-49.15	-50.005	-49.15	4.025529999999999e-06
rs10888577	-50.6586	-49.8054	-50.6586	-49.8054	2.09014e-06
rs10888582	0.0	-46.9637	0.0	-46.9637	3.58351e-05
rs1105209	0.0	-42.5882	0.0	-42.5882	0.00284821
rs111312323	0.0	-41.4596	0.0	-41.4596	0.00880452
rs111320111	0.0	-46.6406	0.0	-46.6406	4.95018e-05
rs111397987	0.0	-41.6169	0.0	-41.6169	0.00752341
rs111443519	0.0	-41.6933	0.0	-41.6933	0.00696953
rs111465664	0.0	-41.7333	0.0	-41.7333	0.00669644
rs111528930	0.0	-48.2449	0.0	-48.2449	9.95126e-06
rs111666531	0.0	-46.2878	0.0	-46.2878	7.04446e-05
rs11205316	0.0	-42.9588	0.0	-42.9588	0.00196626
rs11205317	0.0	-41.5402	0.0	-41.5402	0.00812303
rs11205319	0.0	-41.5402	0.0	-41.5402	0.00812303
rs11205321	0.0	-41.8493	0.0	-41.8493	0.00596331
rs11205326	0.0	-43.339	0.0	-43.339	0.00134438
rs11205331	0.0	-42.9703	0.0	-42.9703	0.00194369
rs11205333	0.0	-41.8676	0.0	-41.8676	0.00585469
rs11205337	0.0	-43.5556	0.0	-43.5556	0.00108255
rs11205339	-50.3648	-49.52	-50.3648	-49.52	2.780656e-06
rs11205347	-50.0416	-49.2849	-50.0416	-49.2849	3.5175199999999995e-06
rs11205360	0.0	-48.2004	0.0	-48.2004	1.04044e-05
rs11205361	0.0	-48.3215	0.0	-48.3215	9.21774e-06
rs11205362	0.0	-48.103	0.0	-48.103	1.14695e-05
rs11205366	0.0	-46.6273	0.0	-46.6273	5.01673e-05
rs11205367	0.0	-48.1282	0.0	-48.1282	1.11839e-05
rs11205368	0.0	-46.7627	0.0	-46.7627	4.38139e-05
rs11205369	0.0	-46.83	0.0	-46.83	4.09627e-05
rs11205374	0.0	-48.2716	0.0	-48.2716	9.68907e-06
rs11205376	0.0	-46.8619	0.0	-46.8619	3.96749e-05
rs11205377	0.0	-48.2943	0.0	-48.2943	9.47224e-06
rs11205378	0.0	-46.8619	0.0	-46.8619	3.96749e-05
rs11205380	0.0	-46.9288	0.0	-46.9288	3.71085e-05
rs11205381	0.0	-46.9288	0.0	-46.9288	3.71085e-05
rs11205383	0.0	-46.5592	0.0	-46.5592	5.37042e-05
rs11205386	0.0	-48.6659	0.0	-48.6659	6.53212e-06
rs112103825	0.0	-48.151	0.0	-48.151	1.0931e-05
rs112238813	0.0	-41.4999	0.0	-41.4999	0.00845667
rs112245786	0.0	-41.4999	0.0	-41.4999	0.00845667
rs112287706	0.0	-41.7732	0.0	-41.7732	0.00643443
rs112385890	0.0	-48.0547	0.0	-48.0547	1.20366e-05
rs112521467	0.0	-41.5767	0.0	-41.5767	0.00783155
rs112541899	0.0	-41.657	0.0	-41.657	0.00722781
rs112595055	0.0	-46.5797	0.0	-46.5797	5.26114e-05
rs112768027	0.0	-46.4296	0.0	-46.4296	6.11316e-05
rs112814713	0.0	-41.5767	0.0	-41.5767	0.00783155
rs112850955	0.0	-46.1876	0.0	-46.1876	7.78733e-05
rs113007736	0.0	-48.0293	0.0	-48.0293	1.23455e-05
rs113082139	0.0	-41.6023	0.0	-41.6023	0.00763415
rs113186789	0.0	-46.2853	0.0	-46.2853	7.0619e-05
rs113299325	0.0	-48.3664	0.0	-48.3664	8.81279e-06
rs113541041	0.0	-46.6126	0.0	-46.6126	5.09099e-05
rs113607766	0.0	-41.889	0.0	-41.889	0.00573096
rs113613310	0.0	-46.3441	0.0	-46.3441	6.65866e-05
rs113833990	0.0	-46.0152	0.0	-46.0152	9.25195e-05
rs113897387	0.0	-41.642	0.0	-41.642	0.00733668
rs113961006	0.0	-41.4063	0.0	-41.4063	0.0092866
rs113970757	0.0	-48.2716	0.0	-48.2716	9.68907e-06
rs114327352	0.0	-48.4167	0.0	-48.4167	8.38087e-06
rs114537627	0.0	-48.151	0.0	-48.151	1.0931e-05
rs114673162	0.0	-48.3368	0.0	-48.3368	9.07807e-06
rs11548267	0.0	-46.4768	0.0	-46.4768	5.83152e-05
rs11576289	0.0	-47.9564	0.0	-47.9564	1.32802e-05
rs11576293	0.0	-47.9564	0.0	-47.9564	1.32802e-05
rs11576997	0.0	-46.3709	0.0	-46.3709	6.48286e-05
rs11577346	0.0	-41.4999	0.0	-41.4999	0.00845667
rs11577751	0.0	-48.2943	0.0	-48.2943	9.47224e-06
rs11578585	0.0	-48.0777	0.0	-48.0777	1.17629e-05
rs11579087	0.0	-46.6661	0.0	-46.6661	4.82574e-05
rs11579341	0.0	-48.151	0.0	-48.151	1.0931e-05
rs11580234	0.0	-48.2965	0.0	-48.2965	9.45149e-06
rs11580307	0.0	-46.6941	0.0	-46.6941	4.69269e-05
rs11580764	0.0	-48.2716	0.0	-48.2716	9.68907e-06
rs11580810	0.0	-46.8619	0.0	-46.8619	3.96749e-05
rs11581051	0.0	-46.9288	0.0	-46.9288	3.71085e-05
rs11582170	0.0	-46.83	0.0	-46.83	4.09627e-05
rs11582835	0.0	-48.103	0.0	-48.103	1.14695e-05
rs11583720	0.0	-43.2646	0.0	-43.2646	0.00144814
rs11584070	0.0	-47.9808	0.0	-47.9808	1.29593e-05
rs11584354	0.0	-41.6933	0.0	-41.6933	0.00696953
rs11584488	0.0	-46.6273	0.0	-46.6273	5.01673e-05
rs11584606	0.0	-46.3441	0.0	-46.3441	6.65866e-05
rs11584613	0.0	-46.7306	0.0	-46.7306	4.52449e-05
rs11584761	0.0	-48.1291	0.0	-48.1291	1.11739e-05
rs11585955	0.0	-43.2646	0.0	-43.2646	0.00144814
rs11586880	0.0	-48.1282	0.0	-48.1282	1.11839e-05
rs11587606	0.0	-48.0777	0.0	-48.0777	1.17629e-05
rs11587682	0.0	-48.1762	0.0	-48.1762	1.06598e-05
rs11587837	0.0	-48.151	0.0	-48.151	1.0931e-05
rs11587963	0.0	-41.4063	0.0	-41.4063	0.0092866
rs11588184	0.0	-46.798	0.0	-46.798	4.2295e-05
rs11588185	0.0	-46.798	0.0	-46.798	4.2295e-05
rs11588221	0.0	-48.103	0.0	-48.103	1.14695e-05
rs11588837	0.0	-46.2878	0.0	-46.2878	7.04446e-05
rs11588874	0.0	-46.6273	0.0	-46.6273	5.01673e-05
rs11589585	0.0	-41.0273	0.0	-41.0273	0.0135667
rs11589632	0.0	-46.798	0.0	-46.798	4.2295e-05
rs11589801	0.0	-41.1723	0.0	-41.1723	0.0117351
rs11589873	0.0	-46.798	0.0	-46.798	4.2295e-05
rs11589922	0.0	-43.0654	0.0	-43.0654	0.0017674
rs11591200	0.0	-41.509	0.0	-41.509	0.00838013
rs116203299	0.0	-42.9434	0.0	-42.9434	0.00199664
rs116779810	0.0	-48.103	0.0	-48.103	1.14695e-05
rs116780502	0.0	-48.0547	0.0	-48.0547	1.20366e-05
rs11808242	0.0	-46.7627	0.0	-46.7627	4.38139e-05
rs11811159	0.0	-46.6629	0.0	-46.6629	4.84141e-05
rs11811787	-49.9741	-49.1496	-49.9741	-49.1496	4.02693e-06
rs11811950	0.0	-46.5949	0.0	-46.5949	5.18197e-05
rs12023021	-50.5287	-49.5607	-50.5287	-49.5607	2.6696049999999993e-06
rs12058090	0.0	-41.4999	0.0	-41.4999	0.00845667
rs12058502	0.0	-42.5573	0.0	-42.5573	0.0029377
rs12060027	0.0	-42.7095	0.0	-42.7095	0.00252278
rs12060211	0.0	-41.4596	0.0	-41.4596	0.00880452
rs12061167	0.0	-41.4999	0.0	-41.4999	0.00845667
rs12061196	0.0	-41.5402	0.0	-41.5402	0.00812303
rs12061565	0.0	-41.4229	0.0	-41.4229	0.00913362
rs12061856	0.0	-42.5573	0.0	-42.5573	0.0029377
rs12062861	0.0	-41.5767	0.0	-41.5767	0.00783155
rs12063059	0.0	-41.4999	0.0	-41.4999	0.00845667
rs12063281	0.0	-41.3825	0.0	-41.3825	0.00951038
rs12063329	0.0	-41.2646	0.0	-41.2646	0.0107007
rs12065681	0.0	-41.4999	0.0	-41.4999	0.00845667
rs12066132	0.0	-41.5402	0.0	-41.5402	0.00812303
rs12066293	0.0	-41.5402	0.0	-41.5402	0.00812303
rs12067422	0.0	-41.5402	0.0	-41.5402	0.00812303
rs12067556	-48.3561	-47.6823	-48.3561	-47.6823	1.7468209999999997e-05
rs12072796	0.0	-42.931	0.0	-42.931	0.00202167
rs12073359	0.0	-42.6317	0.0	-42.6317	0.00272686
rs12074281	0.0	-41.8493	0.0	-41.8493	0.00596331
rs12083178	-50.3566	-49.5198	-50.3566	-49.5198	2.781038e-06
rs12086155	0.0	-46.9766	0.0	-46.9766	3.5376e-05
rs12093499	0.0	-41.4229	0.0	-41.4229	0.00913362
rs12098106	0.0	-41.4999	0.0	-41.4999	0.00845667
rs12116970	-47.0455	-47.3187	-47.0455	-47.3187	2.5127700000000003e-05
rs12119320	0.0	-48.2467	0.0	-48.2467	9.93376e-06
rs12120428	0.0	-49.1186	0.0	-49.1186	4.154e-06
rs12120683	0.0	-48.2485	0.0	-48.2485	9.91565e-06
rs12120775	0.0	-46.8619	0.0	-46.8619	3.96749e-05
rs12120779	0.0	-46.897	0.0	-46.897	3.83079e-05
rs12120867	0.0	-48.151	0.0	-48.151	1.0931e-05
rs12121133	0.0	-46.8619	0.0	-46.8619	3.96749e-05
rs12121966	0.0	-46.7306	0.0	-46.7306	4.52449e-05
rs12123044	0.0	-48.1282	0.0	-48.1282	1.11839e-05
rs12123103	0.0	-46.8619	0.0	-46.8619	3.96749e-05
rs12123805	0.0	-46.897	0.0	-46.897	3.83079e-05
rs12124898	0.0	-42.1544	0.0	-42.1544	0.00439496
rs12126130	0.0	-46.8619	0.0	-46.8619	3.96749e-05
rs12126240	0.0	-46.8619	0.0	-46.8619	3.96749e-05
rs12126312	0.0	-48.0547	0.0	-48.0547	1.20366e-05
rs12126327	0.0	-46.9288	0.0	-46.9288	3.71085e-05
rs12126357	0.0	-46.9288	0.0	-46.9288	3.71085e-05
rs12126958	0.0	-46.7836	0.0	-46.7836	4.29052e-05
rs12128385	0.0	-48.0547	0.0	-48.0547	1.20366e-05
rs12128653	0.0	-46.6629	0.0	-46.6629	4.84141e-05
rs12129037	-48.8153	-48.8776	-48.8153	-48.8776	5.285850000000002e-06
rs12129491	0.0	-46.897	0.0	-46.897	3.83079e-05
rs12130082	0.0	-46.897	0.0	-46.897	3.83079e-05
rs12130583	0.0	-46.6273	0.0	-46.6273	5.01673e-05
rs12131063	-50.3673	-49.52	-50.3673	-49.52	2.78055e-06
rs12131083	0.0	-46.9288	0.0	-46.9288	3.71085e-05
rs12131376	0.0	-48.9239	0.0	-48.9239	5.04664e-06
rs12131672	0.0	-46.9288	0.0	-46.9288	3.71085e-05
rs12132890	0.0	-46.897	0.0	-46.897	3.83079e-05
rs12132918	0.0	-48.125	0.0	-48.125	1.12189e-05
rs12133238	-50.5258	-49.6657	-50.5258	-49.6657	2.4036110000000003e-06
rs12134306	0.0	-46.6951	0.0	-46.6951	4.68766e-05
rs12134634	0.0	-48.9679	0.0	-48.9679	4.8293e-06
rs12134682	0.0	-48.1762	0.0	-48.1762	1.06598e-05
rs12136332	0.0	-46.7627	0.0	-46.7627	4.38139e-05
rs12136802	0.0	-46.5592	0.0	-46.5592	5.37042e-05
rs12137967	0.0	-46.7627	0.0	-46.7627	4.38139e-05
rs12138231	0.0	-40.8458	0.0	-40.8458	0.016266
rs12138453	0.0	-48.2449	0.0	-48.2449	9.95126e-06
rs12138787	0.0	-48.0062	0.0	-48.0062	1.26346e-05
rs12139286	0.0	-47.9072	0.0	-47.9072	1.39489e-05
rs12140697	0.0	-46.83	0.0	-46.83	4.09627e-05
rs12141218	0.0	-46.7627	0.0	-46.7627	4.38139e-05
rs12142178	0.0	-47.9568	0.0	-47.9568	1.32745e-05
rs12142196	0.0	-46.83	0.0	-46.83	4.09627e-05
rs12142331	0.0	-48.1282	0.0	-48.1282	1.11839e-05
rs12142874	0.0	-48.2449	0.0	-48.2449	9.95126e-06
rs12144091	0.0	-46.83	0.0	-46.83	4.09627e-05
rs12144315	0.0	-48.2737	0.0	-48.2737	9.66954e-06
rs12144958	0.0	-48.199	0.0	-48.199	1.04196e-05
rs12145566	0.0	-46.83	0.0	-46.83	4.09627e-05
rs12145630	0.0	-47.7073	0.0	-47.7073	1.70365e-05
rs12145967	0.0	-46.83	0.0	-46.83	4.09627e-05
rs12402939	-48.6634	-48.0508	-48.6634	-48.0508	1.2083069999999997e-05
rs12569047	-49.9956	-49.2264	-49.9956	-49.2264	3.7292999999999996e-06
rs12726415	0.0	-46.897	0.0	-46.897	3.83079e-05
rs12729719	-46.8868	-47.2225	-46.8868	-47.2225	2.76637e-05
rs12729727	0.0	-46.5592	0.0	-46.5592	5.37042e-05
rs12731738	0.0	-46.6951	0.0	-46.6951	4.68766e-05
rs12737757	0.0	-46.6273	0.0	-46.6273	5.01673e-05
rs12738490	0.0	-46.897	0.0	-46.897	3.83079e-05
rs12739019	0.0	-46.9288	0.0	-46.9288	3.71085e-05
rs12741448	0.0	-46.7627	0.0	-46.7627	4.38139e-05
rs12745446	0.0	-46.83	0.0	-46.83	4.09627e-05
rs12757823	0.0	-46.798	0.0	-46.798	4.2295e-05
rs13374013	-50.7657	-49.9447	-50.7657	-49.9447	1.8184390000000003e-06
rs13374483	-50.7657	-49.9447	-50.7657	-49.9447	1.8184390000000003e-06
rs1339494	0.0	-42.9703	0.0	-42.9703	0.00194369
rs1339495	0.0	-43.0059	0.0	-43.0059	0.00187577
rs1343965	0.0	-46.6629	0.0	-46.6629	4.84141e-05
rs1382573	0.0	-41.509	0.0	-41.509	0.00838013
rs138692352	0.0	-48.103	0.0	-48.103	1.14695e-05
rs138963552	0.0	-47.0657	0.0	-47.0657	3.23619e-05
rs140044826	0.0	-48.3368	0.0	-48.3368	9.07807e-06
rs140505938	0.0	-41.6169	0.0	-41.6169	0.00752341
rs140754090	0.0	-48.151	0.0	-48.151	1.0931e-05
rs141935877	0.0	-46.5387	0.0	-46.5387	5.48125e-05
rs142094124	0.0	-46.8124	0.0	-46.8124	4.16913e-05
rs142893220	0.0	-48.0547	0.0	-48.0547	1.20366e-05
rs142968010	0.0	-48.3638	0.0	-48.3638	8.83638e-06
rs143299593	0.0	-46.6126	0.0	-46.6126	5.09099e-05
rs143773357	0.0	-46.226	0.0	-46.226	7.49345e-05
rs147537877	-48.8486	-48.9149	-48.8486	-48.9149	5.09251e-06
rs149000906	0.0	-48.2256	0.0	-48.2256	1.01453e-05
rs149768933	-48.9039	-48.9588	-48.9039	-48.9588	4.87386e-06
rs1535873	-50.1834	-49.3744	-50.1834	-49.3744	3.2163140000000004e-06
rs1545762	0.0	-42.9815	0.0	-42.9815	0.00192195
rs16835254	0.0	-47.0026	0.0	-47.0026	3.44692e-05
rs16835780	0.0	-47.9827	0.0	-47.9827	1.29353e-05
rs16836143	0.0	-46.7306	0.0	-46.7306	4.52449e-05
rs16836230	0.0	-46.798	0.0	-46.798	4.2295e-05
rs16836940	-47.1926	-47.6015	-47.1926	-47.6015	1.8936899999999998e-05
rs17646887	0.0	-47.1653	0.0	-47.1653	2.92923e-05
rs1824847	0.0	-44.4025	0.0	-44.4025	0.000464114
rs1824848	0.0	-41.8884	0.0	-41.8884	0.00573437
rs1824849	0.0	-41.509	0.0	-41.509	0.00838013
rs1824850	0.0	-41.5485	0.0	-41.5485	0.00805537
rs1962480	0.0	-46.8619	0.0	-46.8619	3.96749e-05
rs1964542	0.0	-43.0702	0.0	-43.0702	0.00175893
rs1975957	0.0	-43.0059	0.0	-43.0059	0.00187577
rs1980062	-49.0343	-49.0732	-49.0343	-49.0732	4.346829999999999e-06
rs2027349	0.0	-43.6612	0.0	-43.6612	0.000973998
rs2039800	0.0	-43.1162	0.0	-43.1162	0.00167988
rs2133128	0.0	-48.103	0.0	-48.103	1.14695e-05
rs2169895	0.0	-43.2559	0.0	-43.2559	0.00146075
rs2173376	0.0	-46.7627	0.0	-46.7627	4.38139e-05
rs2280078	-48.4185	-47.8781	-48.4185	-47.8781	1.4361299999999997e-05
rs2318763	0.0	-42.5733	0.0	-42.5733	0.00289098
rs2319280	0.0	-41.0637	0.0	-41.0637	0.0130815
rs28366567	0.0	-40.9452	0.0	-40.9452	0.0147265
rs28443768	0.0	-42.5963	0.0	-42.5963	0.00282523
rs28560019	0.0	-48.0293	0.0	-48.0293	1.23455e-05
rs28560140	0.0	-41.2239	0.0	-41.2239	0.0111446
rs28660389	0.0	-42.7836	0.0	-42.7836	0.00234276
rs28753817	0.0	-41.5767	0.0	-41.5767	0.00783155
rs3118119	0.0	-42.5128	0.0	-42.5128	0.00307124
rs3118124	-49.5658	-48.7341	-49.5658	-48.7341	6.101799999999999e-06
rs3208509	0.0	-42.9815	0.0	-42.9815	0.00192195
rs34029237	0.0	-46.6273	0.0	-46.6273	5.01673e-05
rs34247601	0.0	-46.7627	0.0	-46.7627	4.38139e-05
rs34353365	0.0	-46.6951	0.0	-46.6951	4.68766e-05
rs34391279	0.0	-46.6503	0.0	-46.6503	4.90246e-05
rs34456572	0.0	-46.8619	0.0	-46.8619	3.96749e-05
rs34755378	0.0	-46.4768	0.0	-46.4768	5.83152e-05
rs34848955	0.0	-48.5382	0.0	-48.5382	7.42204e-06
rs34906632	0.0	-46.8619	0.0	-46.8619	3.96749e-05
rs34933405	0.0	-46.8619	0.0	-46.8619	3.96749e-05
rs35322831	0.0	-46.8619	0.0	-46.8619	3.96749e-05
rs35591746	0.0	-46.5592	0.0	-46.5592	5.37042e-05
rs35699789	0.0	-46.8619	0.0	-46.8619	3.96749e-05
rs35839589	0.0	-46.8619	0.0	-46.8619	3.96749e-05
rs35989785	0.0	-46.6273	0.0	-46.6273	5.01673e-05
rs36020363	0.0	-46.7627	0.0	-46.7627	4.38139e-05
rs36023386	0.0	-46.7306	0.0	-46.7306	4.52449e-05
rs36029278	0.0	-46.7627	0.0	-46.7627	4.38139e-05
rs36038795	0.0	-46.83	0.0	-46.83	4.09627e-05
rs36122812	0.0	-46.83	0.0	-46.83	4.09627e-05
rs3850838	0.0	-43.3306	0.0	-43.3306	0.0013557
rs3850841	0.0	-46.7306	0.0	-46.7306	4.52449e-05
rs3862206	0.0	-47.0302	0.0	-47.0302	3.35314e-05
rs3925724	0.0	-43.1554	0.0	-43.1554	0.00161521
rs4058847	0.0	-43.3658	0.0	-43.3658	0.00130873
rs41264059	0.0	-46.6273	0.0	-46.6273	5.01673e-05
rs41264139	0.0	-46.5592	0.0	-46.5592	5.37042e-05
rs41264469	0.0	-49.4719	0.0	-49.4719	2.91759e-06
rs41273537	0.0	-48.3664	0.0	-48.3664	8.81279e-06
rs41300865	0.0	-48.151	0.0	-48.151	1.0931e-05
rs41304255	0.0	-47.2764	0.0	-47.2764	2.62118e-05
rs4265470	0.0	-48.224	0.0	-48.224	1.0162e-05
rs4926391	0.0	-41.9254	0.0	-41.9254	0.00552601
rs4926407	0.0	-43.2298	0.0	-43.2298	0.00149943
rs4926408	0.0	-43.0059	0.0	-43.0059	0.00187577
rs4926411	0.0	-42.7077	0.0	-42.7077	0.00252751
rs4926412	0.0	-42.8195	0.0	-42.8195	0.00226014
rs4970946	-46.8359	-47.1883	-46.8359	-47.1883	2.8627099999999992e-05
rs55633125	0.0	-41.4596	0.0	-41.4596	0.00880452
rs55647200	-50.0855	-49.2581	-50.0855	-49.2581	3.6129699999999996e-06
rs55647342	0.0	-43.081	0.0	-43.081	0.00174005
rs55802315	0.0	-41.473	0.0	-41.473	0.00868713
rs55816515	0.0	-46.897	0.0	-46.897	3.83079e-05
rs55840680	0.0	-41.4863	0.0	-41.4863	0.00857266
rs55840906	0.0	-41.4229	0.0	-41.4229	0.00913362
rs55909733	0.0	-41.8327	0.0	-41.8327	0.0060629
rs55918911	0.0	-42.6707	0.0	-42.6707	0.00262276
rs55956539	-50.1419	-49.3166	-50.1419	-49.3166	3.407851999999999e-06
rs55973252	0.0	-48.0547	0.0	-48.0547	1.20366e-05
rs56125600	0.0	-42.7448	0.0	-42.7448	0.00243533
rs56133109	0.0	-48.1291	0.0	-48.1291	1.11739e-05
rs56188926	0.0	-43.1192	0.0	-43.1192	0.00167479
rs56212907	0.0	-41.7333	0.0	-41.7333	0.00669644
rs56305459	0.0	-46.3147	0.0	-46.3147	6.85788e-05
rs56321241	0.0	-46.798	0.0	-46.798	4.2295e-05
rs56349882	0.0	-42.8456	0.0	-42.8456	0.00220173
rs56369603	0.0	-41.4063	0.0	-41.4063	0.0092866
rs56397877	0.0	-42.1318	0.0	-42.1318	0.0044957
rs56892994	0.0	-47.1112	0.0	-47.1112	3.09217e-05
rs58395667	0.0	-46.9766	0.0	-46.9766	3.5376e-05
rs58426216	0.0	-42.9558	0.0	-42.9558	0.00197217
rs59507173	-50.2813	-49.4624	-50.2813	-49.4624	2.945285e-06
rs59607464	0.0	-42.8456	0.0	-42.8456	0.00220173
rs61161619	-50.0201	-49.2573	-50.0201	-49.2573	3.6160800000000003e-06
rs66464034	-48.9179	-48.9793	-48.9179	-48.9793	4.77477e-06
rs66513313	0.0	-46.897	0.0	-46.897	3.83079e-05
rs6657062	0.0	-43.0808	0.0	-43.0808	0.0017404
rs6660127	-50.3594	-49.5199	-50.3594	-49.5199	2.7809060000000005e-06
rs66649150	0.0	-46.8932	0.0	-46.8932	3.84524e-05
rs6666959	0.0	-43.2298	0.0	-43.2298	0.00149943
rs6668679	-50.6888	-49.8623	-50.6888	-49.8623	1.9745769999999993e-06
rs6670974	0.0	-46.7306	0.0	-46.7306	4.52449e-05
rs66773125	0.0	-47.0109	0.0	-47.0109	3.41835e-05
rs6681426	-48.5454	-48.1132	-48.5454	-48.1132	1.1352919999999996e-05
rs66866430	-48.9039	-48.9588	-48.9039	-48.9588	4.87386e-06
rs6686690	0.0	-46.8619	0.0	-46.8619	3.96749e-05
rs6686809	0.0	-46.9288	0.0	-46.9288	3.71085e-05
rs6687454	0.0	-42.3826	0.0	-42.3826	0.00349819
rs6692738	-50.4384	-49.5799	-50.4384	-49.5799	2.61894e-06
rs6694168	0.0	-46.8619	0.0	-46.8619	3.96749e-05
rs6694394	0.0	-46.8619	0.0	-46.8619	3.96749e-05
rs6694729	0.0	-43.3039	0.0	-43.3039	0.0013923
rs6695123	-48.9545	-48.5997	-48.9545	-48.5997	6.979189999999999e-06
rs6703332	-50.2142	-49.4048	-50.2142	-49.4048	3.1199740000000003e-06
rs6703798	0.0	-46.8619	0.0	-46.8619	3.96749e-05
rs67566205	0.0	-46.897	0.0	-46.897	3.83079e-05
rs67654647	0.0	-46.8619	0.0	-46.8619	3.96749e-05
rs67733549	0.0	-46.7306	0.0	-46.7306	4.52449e-05
rs67880399	0.0	-46.948	0.0	-46.948	3.6403e-05
rs67903303	0.0	-46.897	0.0	-46.897	3.83079e-05
rs68097764	0.0	-46.6951	0.0	-46.6951	4.68766e-05
rs71622700	0.0	-46.8619	0.0	-46.8619	3.96749e-05
rs72692854	0.0	-44.8961	0.0	-44.8961	0.00028331
rs72692857	0.0	-40.9041	0.0	-40.9041	0.0153444
rs72692861	0.0	-42.6707	0.0	-42.6707	0.00262276
rs72692865	0.0	-41.5402	0.0	-41.5402	0.00812303
rs72692866	0.0	-41.5767	0.0	-41.5767	0.00783155
rs72692869	0.0	-41.657	0.0	-41.657	0.00722781
rs72692870	0.0	-41.3825	0.0	-41.3825	0.00951038
rs72692873	0.0	-41.6838	0.0	-41.6838	0.00703627
rs72692886	0.0	-41.6169	0.0	-41.6169	0.00752341
rs72692893	0.0	-41.7732	0.0	-41.7732	0.00643443
rs72692895	0.0	-43.192	0.0	-43.192	0.00155718
rs72692896	0.0	-42.8959	0.0	-42.8959	0.00209372
rs72692897	0.0	-43.1539	0.0	-43.1539	0.00161767
rs72692898	0.0	-41.7333	0.0	-41.7333	0.00669644
rs72692899	0.0	-41.7333	0.0	-41.7333	0.00669644
rs72692900	0.0	-41.7333	0.0	-41.7333	0.00669644
rs72692901	0.0	-43.1192	0.0	-43.1192	0.00167479
rs72692902	0.0	-41.6933	0.0	-41.6933	0.00696953
rs72694905	0.0	-43.0078	0.0	-43.0078	0.0018721
rs72694906	0.0	-43.0427	0.0	-43.0427	0.00180796
rs72694908	0.0	-43.1192	0.0	-43.1192	0.00167479
rs72694914	0.0	-41.5767	0.0	-41.5767	0.00783155
rs72694915	0.0	-41.5767	0.0	-41.5767	0.00783155
rs72694917	0.0	-43.192	0.0	-43.192	0.00155718
rs72694918	0.0	-43.1192	0.0	-43.1192	0.00167479
rs72694919	0.0	-43.1192	0.0	-43.1192	0.00167479
rs72694923	0.0	-41.5402	0.0	-41.5402	0.00812303
rs72694926	0.0	-41.4596	0.0	-41.4596	0.00880452
rs72694927	0.0	-43.0541	0.0	-43.0541	0.00178747
rs72694928	0.0	-41.4596	0.0	-41.4596	0.00880452
rs72694933	0.0	-42.1003	0.0	-42.1003	0.0046395
rs72694936	0.0	-41.4863	0.0	-41.4863	0.00857266
rs72694942	0.0	-41.3699	0.0	-41.3699	0.00963121
rs72694943	0.0	-42.7974	0.0	-42.7974	0.00231051
rs72694944	0.0	-41.3699	0.0	-41.3699	0.00963121
rs72694945	0.0	-41.3699	0.0	-41.3699	0.00963121
rs72694946	0.0	-41.4063	0.0	-41.4063	0.0092866
rs72694950	0.0	-42.9935	0.0	-42.9935	0.00189913
rs72694951	0.0	-41.3699	0.0	-41.3699	0.00963121
rs72694953	0.0	-41.3699	0.0	-41.3699	0.00963121
rs72694954	0.0	-41.6781	0.0	-41.6781	0.00707667
rs72694955	0.0	-42.2319	0.0	-42.2319	0.00406718
rs72694956	0.0	-41.509	0.0	-41.509	0.00838013
rs72694957	0.0	-41.473	0.0	-41.473	0.00868713
rs72694959	0.0	-41.1723	0.0	-41.1723	0.0117351
rs72694960	0.0	-41.253	0.0	-41.253	0.0108257
rs72694961	0.0	-41.4063	0.0	-41.4063	0.0092866
rs72694962	0.0	-41.7177	0.0	-41.7177	0.00680167
rs72694964	0.0	-41.4063	0.0	-41.4063	0.0092866
rs72694965	0.0	-41.4463	0.0	-41.4463	0.00892224
rs72694969	0.0	-46.2731	0.0	-46.2731	7.14887e-05
rs72694971	0.0	-46.2582	0.0	-46.2582	7.25591e-05
rs72694972	0.0	-46.2878	0.0	-46.2878	7.04446e-05
rs72694974	0.0	-46.3147	0.0	-46.3147	6.85788e-05
rs72694990	0.0	-46.7301	0.0	-46.7301	4.52672e-05
rs72694993	0.0	-46.4768	0.0	-46.4768	5.83152e-05
rs72696807	0.0	-48.2004	0.0	-48.2004	1.04044e-05
rs72696808	0.0	-48.1774	0.0	-48.1774	1.06462e-05
rs72696824	0.0	-48.0777	0.0	-48.0777	1.17629e-05
rs72696828	0.0	-48.0293	0.0	-48.0293	1.23455e-05
rs72696841	0.0	-48.151	0.0	-48.151	1.0931e-05
rs72696848	0.0	-48.0547	0.0	-48.0547	1.20366e-05
rs72696852	0.0	-48.103	0.0	-48.103	1.14695e-05
rs72696853	0.0	-46.6629	0.0	-46.6629	4.84141e-05
rs72696855	0.0	-48.9252	0.0	-48.9252	5.04029e-06
rs72696859	0.0	-48.1282	0.0	-48.1282	1.11839e-05
rs72696873	0.0	-48.151	0.0	-48.151	1.0931e-05
rs72696880	0.0	-46.2056	0.0	-46.2056	7.648e-05
rs72696901	0.0	-48.151	0.0	-48.151	1.0931e-05
rs72698822	0.0	-48.3417	0.0	-48.3417	9.03372e-06
rs72698829	0.0	-46.897	0.0	-46.897	3.83079e-05
rs72698842	0.0	-48.199	0.0	-48.199	1.04196e-05
rs72698870	0.0	-46.6629	0.0	-46.6629	4.84141e-05
rs72698892	0.0	-46.3073	0.0	-46.3073	6.90871e-05
rs72700804	0.0	-48.1727	0.0	-48.1727	1.0697e-05
rs72700806	-48.9242	-48.9592	-48.9242	-48.9592	4.87161e-06
rs72700810	0.0	-48.3612	0.0	-48.3612	8.85936e-06
rs72700813	0.0	-47.4184	0.0	-47.4184	2.27419e-05
rs72700829	0.0	-49.5401	0.0	-49.5401	2.72512e-06
rs7417465	0.0	-46.897	0.0	-46.897	3.83079e-05
rs74335909	0.0	-46.897	0.0	-46.897	3.83079e-05
rs7512697	-50.6565	-49.8335	-50.6565	-49.8335	2.032201e-06
rs7518179	0.0	-42.1544	0.0	-42.1544	0.00439496
rs7519691	0.0	-46.7306	0.0	-46.7306	4.52449e-05
rs7519918	0.0	-42.9946	0.0	-42.9946	0.00189696
rs7520930	0.0	-43.1098	0.0	-43.1098	0.00169054
rs7521768	0.0	-41.642	0.0	-41.642	0.00733668
rs7521783	0.0	-41.642	0.0	-41.642	0.00733668
rs7522820	0.0	-46.7306	0.0	-46.7306	4.52449e-05
rs7530922	0.0	-41.8095	0.0	-41.8095	0.00620545
rs7532164	-50.1079	-49.2858	-50.1079	-49.2858	3.5143400000000006e-06
rs7532876	0.0	-43.0456	0.0	-43.0456	0.00180262
rs7535712	-50.1717	-49.2592	-50.1717	-49.2592	3.609178e-06
rs7542068	0.0	-46.5592	0.0	-46.5592	5.37042e-05
rs7542510	0.0	-46.5816	0.0	-46.5816	5.25115e-05
rs7544145	0.0	-43.0911	0.0	-43.0911	0.00172254
rs7550323	0.0	-41.8095	0.0	-41.8095	0.00620545
rs7550350	0.0	-42.8468	0.0	-42.8468	0.00219928
rs7550600	-49.523	-48.7507	-49.523	-48.7507	6.00112e-06
rs7551023	-49.8007	-48.9939	-49.8007	-48.9939	4.705530000000001e-06
rs7552883	0.0	-46.5266	0.0	-46.5266	5.54804e-05
rs7553622	0.0	-43.181	0.0	-43.181	0.00157436
rs7554367	0.0	-44.1648	0.0	-44.1648	0.00058867
rs7555080	0.0	-43.3739	0.0	-43.3739	0.00129819
rs7555995	-49.701	-48.9527	-49.701	-48.9527	4.9033e-06
rs77391665	0.0	-41.4229	0.0	-41.4229	0.00913362
rs78417158	-50.1079	-49.2858	-50.1079	-49.2858	3.5143400000000006e-06
rs78676616	0.0	-41.3699	0.0	-41.3699	0.00963121
rs78681982	0.0	-44.6199	0.0	-44.6199	0.00037343
rs79427717	0.0	-47.5186	0.0	-47.5186	2.05741e-05
rs942453	0.0	-48.13	0.0	-48.13	1.11633e-05
rs9651184	0.0	-46.7627	0.0	-46.7627	4.38139e-05
rs9662055	0.0	-41.6169	0.0	-41.6169	0.00752341
rs973374	-47.7106	-47.1361	-47.7106	-47.1361	3.01613e-05
