## Supplementary material for "Characterization of shared and ancestry-specific signals driving complex traits using multi-ancestry fine-mapping": global_pips.txt

SNP_ID	shared_ll	notshared_ll	global_pips
rs10127785	-150.044	-149.082	1.2610610000000001e-08
rs1028315	-147.371	-146.864	1.2938730000000002e-07
rs1028316	-150.085	-150.157	5.886540000000001e-09
rs10489219	-146.978	-146.89	1.449112e-07
rs10753147	-148.41	-148.069	4.0777400000000004e-08
rs10798504	-149.689	-150.232	6.832339999999999e-09
rs10798512	-150.277	-150.219	5.25147e-09
rs10798514	-150.085	-150.018	6.3977999999999996e-09
rs10913297	-149.357	-148.933	1.6747200000000002e-08
rs10913320	-149.801	-149.869	7.83398e-09
rs10913329	-150.197	-150.105	5.80878e-09
rs10913336	-149.788	-149.663	8.925020000000002e-09
rs10913339	-143.428	-143.458	4.696719999999999e-06
rs10913341	-143.96	-143.119	5.03001e-06
rs10913405	-150.01	-149.045	1.3072919999999998e-08
rs10913420	-143.01	-142.743	8.59223e-06
rs111289647	-148.806	-149.202	1.7740429999999997e-08
rs111885000	-146.269	-145.335	5.374059999999999e-07
rs1123317	-140.294	-140.222	0.00011469909999999999
rs112410126	-150.612	-150.304	4.40971e-09
rs112514430	-140.505	-140.472	9.06797e-05
rs112571600	-146.726	-145.771	3.459113e-07
rs112651114	-150.625	-150.321	4.34188e-09
rs114496455	-150.582	-150.32	4.407819999999999e-09
rs114601674	-142.699	-141.978	1.6193049999999996e-05
rs114941157	-151.444	-149.855	5.267905e-09
rs115449657	-150.565	-150.319	4.434650000000001e-09
rs11576836	-139.69	-139.12	0.00029326600000000003
rs11577482	-139.823	-139.357	0.00023841999999999998
rs11577856	-142.782	-142.119	1.4262849999999998e-05
rs11578222	-142.822	-142.151	1.379424e-05
rs11578741	-139.873	-139.402	0.00022755399999999998
rs11579573	-140.027	-139.497	0.000203471
rs11579578	-142.823	-142.151	1.3787649999999998e-05
rs11579645	-142.778	-142.119	1.4277550000000002e-05
rs11581304	-146.837	-146.311	2.2379419999999996e-07
rs11581477	-139.821	-139.606	0.00020147000000000003
rs11581714	-147.172	-146.708	1.531058e-07
rs11582132	-139.079	-138.863	0.000423365
rs11582500	0.0	-146.62	1.17864e-07
rs11583327	-139.985	-139.648	0.0001854801
rs11585306	-138.654	-138.466	0.000636058
rs11587000	-138.649	-138.466	0.000637136
rs11587004	-146.965	-146.394	2.0331290000000002e-07
rs11587772	-140.084	-139.542	0.0001938441
rs11588897	-146.564	-145.999	3.0223819999999997e-07
rs11588941	-146.512	-145.941	3.197619e-07
rs11589912	-142.653	-141.914	1.718504e-05
rs12031361	-146.876	-146.63	1.7742789999999997e-07
rs12037639	-146.479	-147.104	1.631179e-07
rs12039685	-146.267	-146.544	2.3885699999999993e-07
rs12116988	-146.775	-145.82	3.2952039999999997e-07
rs12117205	-146.726	-145.771	3.459633e-07
rs12117541	-148.802	-148.485	2.7120009999999997e-08
rs12120222	-150.34	-149.38	9.359020000000001e-09
rs12120894	-148.969	-148.617	2.349468e-08
rs12126154	-149.191	-148.854	1.8624029999999998e-08
rs12126914	-150.591	-149.633	7.269190000000001e-09
rs12128612	-148.977	-148.578	2.405943e-08
rs12134071	-150.744	-149.778	6.278059999999999e-09
rs12136329	-150.053	-149.874	7.08637e-09
rs12137274	-146.143	-145.261	5.85398e-07
rs12138989	-146.726	-145.771	3.4593740000000003e-07
rs12139234	-150.075	-149.122	1.2136600000000001e-08
rs12139947	-146.382	-145.54	4.4662849999999993e-07
rs12140439	-147.008	-146.048	2.620031e-07
rs12141039	-149.841	-149.23	1.180061e-08
rs12143554	-149.029	-148.067	3.4778340000000005e-08
rs12144442	-146.574	-145.779	3.5539449999999997e-07
rs12563758	-148.43	-147.503	6.160179999999999e-08
rs12569209	-149.288	-148.326	2.6853040000000002e-08
rs12729262	-146.956	-146.581	1.7868309999999998e-07
rs138588986	0.0	-150.081	3.69954e-09
rs1402641	-148.81	-148.241	3.209781e-08
rs1402642	-148.811	-148.447	2.7754310000000004e-08
rs143763753	-142.683	-141.978	1.625805e-05
rs143783363	-147.286	-146.783	1.404775e-07
rs144530198	0.0	-150.219	3.22437e-09
rs145284617	-149.14	-149.43	1.3414589999999998e-08
rs145635232	-142.936	-142.14	1.352644e-05
rs147814741	-149.37	-148.424	2.441963e-08
rs148709203	0.0	-147.869	3.37941e-08
rs149109934	0.0	-149.895	4.45525e-09
rs16851031	-146.984	-146.581	1.7713539999999997e-07
rs16851035	-146.99	-146.581	1.76812e-07
rs16851037	-132.696	-132.954	0.18899
rs16851048	-132.564	-132.771	0.221702
rs16851050	-140.969	-140.781	6.28275e-05
rs16851062	-140.951	-140.903	5.859289999999999e-05
rs16851143	-147.128	-146.672	1.5917530000000002e-07
rs16851147	-147.41	-146.89	1.2558559999999998e-07
rs16851203	-147.27	-146.783	1.411545e-07
rs16851221	-146.797	-146.284	2.3077089999999998e-07
rs16851227	-146.875	-146.311	2.214223e-07
rs16851248	-146.463	-145.886	3.373075e-07
rs16851250	-146.965	-146.367	2.0733849999999996e-07
rs16851266	-146.889	-146.284	2.249811e-07
rs17315200	-140.144	-139.906	0.00014805610000000001
rs17315214	-140.135	-139.906	0.0001485281
rs17315298	-138.657	-138.423	0.000653519
rs17315346	0.0	-146.655	1.13811e-07
rs17380778	-139.508	-139.17	0.00029904210000000005
rs17610666	-139.942	-139.452	0.00021524
rs17659270	-149.836	-149.779	8.15313e-09
rs17659437	-135.187	-136.173	0.011310099999999998
rs182078111	0.0	-148.488	1.81965e-08
rs1883242	-140.581	-140.387	9.295820000000001e-05
rs1883243	-140.581	-140.387	9.295820000000001e-05
rs1883244	-141.03	-140.864	5.830029999999999e-05
rs1883903	-139.942	-139.452	0.000215256
rs1883904	-140.02	-139.452	0.00021059109999999997
rs1883905	-140.002	-139.452	0.000211607
rs1885646	-150.895	-150.194	4.3954e-09
rs189635458	0.0	-146.658	1.13441e-07
rs1923631	-150.086	-149.122	1.211033e-08
rs1923638	-150.189	-149.234	1.084716e-08
rs1923639	-149.109	-149.493	1.3180489999999999e-08
rs1996742	-139.896	-139.694	0.0001853671
rs2065140	-149.464	-149.457	1.1478569999999998e-08
rs2065141	-148.894	-149.315	1.603962e-08
rs2143799	-143.251	-142.429	1.0065139999999999e-05
rs2146299	-146.939	-145.978	2.810961e-07
rs2205879	-146.654	-146.342	2.3141220000000002e-07
rs2205886	-140.907	-140.864	6.104489999999999e-05
rs2205887	-148.974	-148.029	3.626720000000001e-08
rs2223297	-140.951	-140.903	5.859289999999999e-05
rs2223819	-147.126	-146.534	1.7584179999999998e-07
rs2294336	-146.073	-146.183	3.1816e-07
rs2861918	-143.891	-143.945	2.91342e-06
rs2861974	-140.317	-140.222	0.0001136911
rs2861982	-147.543	-147.034	1.090863e-07
rs2902096	-149.506	-150.074	8.10985e-09
rs3131329	-146.779	-145.821	3.290912e-07
rs3131333	-145.577	-144.78	9.64637e-07
rs3176443	-134.527	-134.497	0.0357227
rs34498520	-149.187	-149.789	1.0983779999999997e-08
rs34929437	-149.185	-149.825	1.0822909999999998e-08
rs35640420	-147.999	-147.104	9.23923e-08
rs3922649	-147.678	-149.34	3.503110000000001e-08
rs4311843	-147.594	-149.335	3.746290000000001e-08
rs4316327	-150.071	-149.122	1.214827e-08
rs4360486	-147.617	-149.336	3.678970000000001e-08
rs4428842	-147.161	-146.708	1.5359039999999998e-07
rs4442331	-146.746	-148.401	8.91067e-08
rs4453002	-140.709	-140.619	7.65516e-05
rs4532784	-147.048	-148.632	6.69359e-08
rs4650963	-135.527	-135.986	0.010053800000000002
rs4652232	-148.947	-148.612	2.3738230000000004e-08
rs4652233	-150.724	-149.948	5.5228e-09
rs4652238	-148.991	-148.029	3.614623e-08
rs4652240	-148.987	-148.029	3.617235e-08
rs4652242	-148.883	-147.941	3.962171e-08
rs4652247	-148.699	-149.787	1.479175e-08
rs4652249	-147.413	-146.864	1.27854e-07
rs55827622	-147.009	-146.048	2.619592e-07
rs55847117	-148.777	-147.815	4.474982999999999e-08
rs55902020	-146.78	-145.82	3.291882e-07
rs55972006	-149.416	-148.466	2.339389e-08
rs56067457	-149.449	-148.5	2.2621220000000002e-08
rs56114350	-146.775	-145.82	3.294723e-07
rs56172417	-142.897	-142.14	1.365054e-05
rs56172555	-140.239	-140.182	0.00012007399999999999
rs56239341	-142.677	-141.978	1.627975e-05
rs56334878	-149.368	-148.421	2.4496370000000002e-08
rs56383844	-142.679	-141.978	1.627245e-05
rs57046618	-139.01	-138.735	0.000471716
rs58219571	-140.576	-140.387	9.310940000000002e-05
rs58967969	-134.067	-134.207	0.05120689999999999
rs61813472	-150.169	-149.218	1.1028120000000001e-08
rs61813493	-149.738	-148.776	1.712235e-08
rs61813513	-148.842	-149.26	1.691683e-08
rs61813516	-148.806	-149.112	1.857432e-08
rs61813517	-149.817	-150.002	7.214339999999999e-09
rs61813518	-148.785	-148.954	2.0431510000000003e-08
rs6425446	-147.789	-149.278	3.26572e-08
rs66465149	-133.071	-133.253	0.13539100000000004
rs6660559	-147.922	-147.004	1.0167270000000001e-07
rs6663086	-142.007	-143.084	1.196137e-05
rs6667502	-150.103	-149.772	7.45441e-09
rs6667899	-149.834	-149.779	8.1605e-09
rs6670165	-134.412	-134.862	0.0307979
rs6672376	-146.748	-146.918	1.5659499999999998e-07
rs6673896	-150.425	-149.576	7.87567e-09
rs6678280	-149.368	-148.421	2.4493650000000002e-08
rs6693903	-149.888	-149.96	7.16826e-09
rs6699077	-149.821	-149.9	7.63284e-09
rs67664585	-133.039	-133.253	0.13734199999999996
rs67709676	-147.228	-146.698	1.517251e-07
rs68105828	-132.838	-133.072	0.16614299999999999
rs72710803	-143.55	-142.94	6.36491e-06
rs72720790	-138.78	-138.601	0.000557728
rs72720791	-139.004	-138.821	0.000446925
rs72720800	-138.606	-138.423	0.0006653970000000001
rs72722503	-138.62	-138.423	0.000662158
rs72722526	-140.976	-140.781	6.266639999999999e-05
rs72722535	-140.994	-140.946	5.61074e-05
rs72722581	-146.113	-146.153	3.18435e-07
rs72724808	-147.002	-146.545	1.8065719999999999e-07
rs72724811	-147.168	-146.708	1.53268e-07
rs72724832	0.0	-146.895	8.95052e-08
rs72724839	0.0	-146.823	9.62299e-08
rs72724841	-147.269	-146.783	1.411745e-07
rs72724843	-147.266	-146.783	1.4129859999999998e-07
rs72724863	-147.164	-146.59	1.670738e-07
rs72724865	-146.763	-146.226	2.427337e-07
rs72724871	0.0	-149.002	1.08843e-08
rs72724874	-146.564	-145.999	3.0223819999999997e-07
rs72724880	-146.361	-145.769	3.7763e-07
rs72724882	-146.359	-145.7	3.9764999999999996e-07
rs72724890	-142.861	-142.076	1.4450640000000001e-05
rs72724892	-140.077	-139.497	0.0002006701
rs72724899	-142.832	-142.041	1.4947540000000002e-05
rs72726705	-142.721	-141.978	1.610444e-05
rs72726712	-142.702	-141.978	1.617934e-05
rs72726716	-139.822	-139.357	0.00023844410000000002
rs72726717	-142.697	-141.978	1.6200749999999996e-05
rs72726718	-140.158	-139.637	0.0001773791
rs72726721	-139.823	-139.357	0.00023841999999999998
rs72726726	-139.781	-139.357	0.0002414281
rs72726737	-142.823	-142.088	1.445614e-05
rs72726743	-142.755	-142.041	1.5222740000000002e-05
rs72726745	-142.653	-141.946	1.677575e-05
rs72726750	-142.911	-142.213	1.286924e-05
rs72726755	-142.796	-142.119	1.4213540000000001e-05
rs72726756	-142.925	-142.248	1.249435e-05
rs72726757	-142.774	-142.119	1.4291750000000001e-05
rs736840	-147.452	-146.945	1.193383e-07
rs736841	-149.857	-149.983	7.1654499999999995e-09
rs742791	-146.343	-145.642	4.1705499999999997e-07
rs7522738	-149.588	-148.628	1.986473e-08
rs7525539	-150.159	-149.194	1.126312e-08
rs7528533	-148.375	-147.455	6.46992e-08
rs7535203	-140.09	-139.542	0.00019356909999999997
rs75530729	-149.097	-149.573	1.274925e-08
rs75608493	-146.189	-149.183	1.2995099999999997e-07
rs760687	-149.077	-148.116	3.313217e-08
rs76227043	-147.276	-146.783	1.4088399999999998e-07
rs76714282	0.0	-146.705	1.08194e-07
rs78502333	-150.56	-150.303	4.4896800000000006e-09
rs79122187	-140.633	-140.432	8.86843e-05
rs926321	-147.206	-146.754	1.468285e-07
rs9425804	-148.991	-148.029	3.6145320000000006e-08
rs970763	-146.526	-146.199	2.658283e-07
rs9787143	-147.384	-146.864	1.2889760000000003e-07
rs9787286	-146.971	-146.451	1.948866e-07
rs9919161	-150.147	-149.554	8.577030000000001e-09
rs9919270	-150.459	-149.706	7.073470000000001e-09
rs9970077	-143.388	-143.119	5.896920000000001e-06
rs9970167	-147.823	-147.497	7.26284e-08
