## Supplementary material for "Characterization of shared and ancestry-specific signals driving complex traits using multi-ancestry fine-mapping": mscaviar_results_shared_pips.txt

SNP_ID	shared_pip	shared_ll	notshared_ll
rs12141039	3.13494e-09	-149.841	-149.23
rs6667502	2.41315e-09	-150.103	-149.772
rs10913297	5.08695e-09	-149.357	-148.933
rs12117541	8.86398e-09	-148.802	-148.485
rs12120894	7.49548e-09	-148.969	-148.617
rs12128612	7.43619e-09	-148.977	-148.578
rs1402641	8.79586e-09	-148.81	-148.241
rs1402642	8.78655e-09	-148.811	-148.447
rs12126154	6.00805e-09	-149.191	-148.854
rs10798504	3.65093e-09	-149.689	-150.232
rs2861918	1.20287e-06	-143.891	-143.945
rs2902096	4.38313e-09	-149.506	-150.074
rs4652232	7.6637e-09	-148.947	-148.612
rs10753147	1.31156e-08	-148.41	-148.069
rs4652233	1.2972e-09	-150.724	-149.948
rs9919270	1.6906e-09	-150.459	-149.706
rs12031361	6.0827e-08	-146.876	-146.63
rs17380778	9.63578e-05	-139.508	-139.17
rs11583327	5.97973e-05	-139.985	-139.648
rs3176443	0.0140276	-134.527	-134.497
rs17315200	5.09972e-05	-140.144	-139.906
rs17315214	5.14683e-05	-140.135	-139.906
rs11581477	7.04285e-05	-139.821	-139.606
rs1996742	6.53721e-05	-139.896	-139.694
rs58967969	0.0222182	-134.067	-134.207
rs11582500	0	0	-146.62
rs11582132	0.000147997	-139.079	-138.863
rs12729262	5.61165e-08	-146.956	-146.581
rs16851031	5.45708e-08	-146.984	-146.581
rs72720790	0.000199595	-138.78	-138.601
rs72720791	0.000159501	-139.004	-138.821
rs16851035	5.42478e-08	-146.99	-146.581
rs11587000	0.000227385	-138.649	-138.466
rs66465149	0.0601752	-133.071	-133.253
rs11585306	0.000226307	-138.654	-138.466
rs144530198	0	0	-150.219
rs72720800	0.000237471	-138.606	-138.423
rs67664585	0.0621259	-133.039	-133.253
rs72722503	0.000234231	-138.62	-138.423
rs68105828	0.0759402	-132.838	-133.072
rs2205879	7.58923e-08	-146.654	-146.342
rs16851037	0.0875693	-132.696	-132.954
rs17315298	0.000225592	-138.657	-138.423
rs970763	8.633e-08	-146.526	-146.199
rs57046618	0.000158517	-139.01	-138.735
rs16851048	0.0999157	-132.564	-132.771
rs12569209	5.45229e-09	-149.288	-148.326
rs6670165	0.0157439	-134.412	-134.862
rs760687	6.73279e-09	-149.077	-148.116
rs16851050	2.23576e-05	-140.969	-140.781
rs17315346	0	0	-146.655
rs4652238	7.33832e-09	-148.991	-148.029
rs79122187	3.12923e-05	-140.633	-140.432
rs1883244	2.10414e-05	-141.03	-140.864
rs9425804	7.33738e-09	-148.991	-148.029
rs1883243	3.29556e-05	-140.581	-140.387
rs1883242	3.29556e-05	-140.581	-140.387
rs112410126	1.45067e-09	-150.612	-150.304
rs58219571	3.31066e-05	-140.576	-140.387
rs112651114	1.43123e-09	-150.625	-150.321
rs72722526	2.21964e-05	-140.976	-140.781
rs4652240	7.36426e-09	-148.987	-148.029
rs112514430	3.55369e-05	-140.505	-140.472
rs2205887	7.45864e-09	-148.974	-148.029
rs114496455	1.49414e-09	-150.582	-150.32
rs115449657	1.51973e-09	-150.565	-150.319
rs2205886	2.3786e-05	-140.907	-140.864
rs4652242	8.16867e-09	-148.883	-147.941
rs16851062	2.27617e-05	-140.951	-140.903
rs78502333	1.52702e-09	-150.56	-150.303
rs2223297	2.27617e-05	-140.951	-140.903
rs72722535	2.17961e-05	-140.994	-140.946
rs56172555	4.63785e-05	-140.239	-140.182
rs114941157	6.31234e-10	-151.444	-149.855
rs1123317	4.39174e-05	-140.294	-140.222
rs2861974	4.29088e-05	-140.317	-140.222
rs4453002	2.89786e-05	-140.709	-140.619
rs6660559	2.13746e-08	-147.922	-147.004
rs17659270	3.15e-09	-149.836	-149.779
rs12563758	1.28555e-08	-148.43	-147.503
rs6667899	3.15716e-09	-149.834	-149.779
rs6693903	2.9917e-09	-149.888	-149.96
rs7528533	1.35806e-08	-148.375	-147.455
rs17659437	0.00725192	-135.187	-136.173
rs35640420	1.97919e-08	-147.999	-147.104
rs4650963	0.00515947	-135.527	-135.986
rs12037639	9.04685e-08	-146.479	-147.104
rs189635458	0	0	-146.658
rs6663086	7.91674e-06	-142.007	-143.084
rs10489219	5.49296e-08	-146.978	-146.89
rs72722581	1.30473e-07	-146.113	-146.153
rs2294336	1.35743e-07	-146.073	-146.183
rs4652247	9.82745e-09	-148.699	-149.787
rs6672376	6.91486e-08	-146.748	-146.918
rs12039685	1.11775e-07	-146.267	-146.544
rs76714282	0	0	-146.705
rs67709676	4.27486e-08	-147.228	-146.698
rs72724808	5.36382e-08	-147.002	-146.545
rs72724811	4.54005e-08	-147.168	-146.708
rs11581714	4.52389e-08	-147.172	-146.708
rs148709203	0	0	-147.869
rs4428842	4.57225e-08	-147.161	-146.708
rs2861982	3.12224e-08	-147.543	-147.034
rs16851143	4.72859e-08	-147.128	-146.672
rs16851147	3.56338e-08	-147.41	-146.89
rs72724832	0	0	-146.895
rs926321	4.37277e-08	-147.206	-146.754
rs1028316	2.45595e-09	-150.085	-150.157
rs1028315	3.70634e-08	-147.371	-146.864
rs736841	3.08429e-09	-149.857	-149.983
rs736840	3.41835e-08	-147.452	-146.945
rs72724839	0	0	-146.823
rs6699077	3.19733e-09	-149.821	-149.9
rs72724841	4.10345e-08	-147.269	-146.783
rs10913320	3.26262e-09	-149.801	-149.869
rs10798512	2.02841e-09	-150.277	-150.219
rs10798514	2.45616e-09	-150.085	-150.018
rs72724843	4.1159e-08	-147.266	-146.783
rs16851203	4.1015e-08	-147.27	-146.783
rs10913329	2.19629e-09	-150.197	-150.105
rs4652249	3.55316e-08	-147.413	-146.864
rs76227043	4.07444e-08	-147.276	-146.783
rs143783363	4.03384e-08	-147.286	-146.783
rs11581304	6.32226e-08	-146.837	-146.311
rs9787286	5.5306e-08	-146.971	-146.451
rs9787143	3.65741e-08	-147.384	-146.864
rs11587004	5.56222e-08	-146.965	-146.394
rs16851221	6.58102e-08	-146.797	-146.284
rs10913336	3.30526e-09	-149.788	-149.663
rs16851227	6.08517e-08	-146.875	-146.311
rs72724863	4.56027e-08	-147.164	-146.59
rs72724865	6.80879e-08	-146.763	-146.226
rs12136329	2.53735e-09	-150.053	-149.874
rs72724871	0	0	-149.002
rs2223819	4.7372e-08	-147.126	-146.534
rs72724874	8.30675e-08	-146.564	-145.999
rs11588897	8.30675e-08	-146.564	-145.999
rs11588941	8.75034e-08	-146.512	-145.941
rs16851248	9.18869e-08	-146.463	-145.886
rs10913339	1.91255e-06	-143.428	-143.458
rs72724880	1.01765e-07	-146.361	-145.769
rs16851250	5.56336e-08	-146.965	-146.367
rs72724882	1.02031e-07	-146.359	-145.7
rs742791	1.03596e-07	-146.343	-145.642
rs16851266	6.00248e-08	-146.889	-146.284
rs10913341	1.12265e-06	-143.96	-143.119
rs2143799	2.28099e-06	-143.251	-142.429
rs182078111	0	0	-148.488
rs72724890	3.37139e-06	-142.861	-142.076
rs72724892	5.45533e-05	-140.077	-139.497
rs145635232	3.12658e-06	-142.936	-142.14
rs6673896	1.74792e-09	-150.425	-149.576
rs1883905	5.8772e-05	-140.002	-139.452
rs1883904	5.7756e-05	-140.02	-139.452
rs72724899	3.47102e-06	-142.832	-142.041
rs11579573	5.73552e-05	-140.027	-139.497
rs7535203	5.38669e-05	-140.09	-139.542
rs11587772	5.41417e-05	-140.084	-139.542
rs72726705	3.87506e-06	-142.721	-141.978
rs11589912	4.15137e-06	-142.653	-141.914
rs11578741	6.68787e-05	-139.873	-139.402
rs149109934	0	0	-149.895
rs1883903	6.24212e-05	-139.942	-139.452
rs72726712	3.95001e-06	-142.702	-141.978
rs72726716	7.03563e-05	-139.822	-139.357
rs72726717	3.97136e-06	-142.697	-141.978
rs72726718	5.0279e-05	-140.158	-139.637
rs17610666	6.24052e-05	-139.942	-139.452
rs72726721	7.03324e-05	-139.823	-139.357
rs11577482	7.03324e-05	-139.823	-139.357
rs72726726	7.33398e-05	-139.781	-139.357
rs11576836	8.03055e-05	-139.69	-139.12
rs72726737	3.50036e-06	-142.823	-142.088
rs56172417	3.25071e-06	-142.897	-142.14
rs114601674	3.96367e-06	-142.699	-141.978
rs72726743	3.74622e-06	-142.755	-142.041
rs72726745	4.1509e-06	-142.653	-141.946
rs143763753	4.02872e-06	-142.683	-141.978
rs56383844	4.04312e-06	-142.679	-141.978
rs56239341	4.05038e-06	-142.677	-141.978
rs138588986	0	0	-150.081
rs72726750	3.20662e-06	-142.911	-142.213
rs72726755	3.59704e-06	-142.796	-142.119
rs72726756	3.16197e-06	-142.925	-142.248
rs11579578	3.49954e-06	-142.823	-142.151
rs11578222	3.50615e-06	-142.822	-142.151
rs11577856	3.64637e-06	-142.782	-142.119
rs11579645	3.6611e-06	-142.778	-142.119
rs72726757	3.67527e-06	-142.774	-142.119
rs72710803	1.69261e-06	-143.55	-142.94
rs34498520	6.02786e-09	-149.187	-149.789
rs34929437	6.04509e-09	-149.185	-149.825
rs1885646	1.09263e-09	-150.895	-150.194
rs6678280	5.0298e-09	-149.368	-148.421
rs56067457	4.64065e-09	-149.449	-148.5
rs56334878	5.03252e-09	-149.368	-148.421
rs61813472	2.2588e-09	-150.169	-149.218
rs147814741	5.02346e-09	-149.37	-148.424
rs55972006	4.79638e-09	-149.416	-148.466
rs12139234	2.48015e-09	-150.075	-149.122
rs1923638	2.21427e-09	-150.189	-149.234
rs55847117	9.08815e-09	-148.777	-147.815
rs12143554	7.06253e-09	-149.029	-148.067
rs10127785	2.56028e-09	-150.044	-149.082
rs7525539	2.28147e-09	-150.159	-149.194
rs10913405	2.64924e-09	-150.01	-149.045
rs61813493	3.47441e-09	-149.738	-148.776
rs1923631	2.45426e-09	-150.086	-149.122
rs4316327	2.49165e-09	-150.071	-149.122
rs12134071	1.27102e-09	-150.744	-149.778
rs12120222	1.9035e-09	-150.34	-149.38
rs7522738	4.03968e-09	-149.588	-148.628
rs12126914	1.48052e-09	-150.591	-149.633
rs2065140	4.5711e-09	-149.464	-149.457
rs2065141	8.07924e-09	-148.894	-149.315
rs2146299	5.71216e-08	-146.939	-145.978
rs1923639	6.51836e-09	-149.109	-149.493
rs75530729	6.59993e-09	-149.097	-149.573
rs55827622	5.32437e-08	-147.009	-146.048
rs12140439	5.32874e-08	-147.008	-146.048
rs61813513	8.51095e-09	-148.842	-149.26
rs12116988	6.72947e-08	-146.775	-145.82
rs12138989	7.06477e-08	-146.726	-145.771
rs55902020	6.69629e-08	-146.78	-145.82
rs56114350	6.72467e-08	-146.775	-145.82
rs111289647	8.82688e-09	-148.806	-149.202
rs3131329	6.69906e-08	-146.779	-145.821
rs12117205	7.06741e-08	-146.726	-145.771
rs112571600	7.06222e-08	-146.726	-145.771
rs145284617	6.31762e-09	-149.14	-149.43
rs61813516	8.82583e-09	-148.806	-149.112
rs12137274	1.2659e-07	-146.143	-145.261
rs12139947	9.96499e-08	-146.382	-145.54
rs61813517	3.21147e-09	-149.817	-150.002
rs61813518	9.01085e-09	-148.785	-148.954
rs3131333	2.22812e-07	-145.577	-144.78
rs111885000	1.1162e-07	-146.269	-145.335
rs12144442	8.22347e-08	-146.574	-145.779
rs9970167	2.3589e-08	-147.823	-147.497
rs9919161	2.30786e-09	-150.147	-149.554
rs10913420	2.90248e-06	-143.01	-142.743
rs9970077	1.99027e-06	-143.388	-143.119
rs6425446	2.43964e-08	-147.789	-149.278
rs75608493	1.20867e-07	-146.189	-149.183
rs3922649	2.72728e-08	-147.678	-149.34
rs4311843	2.96591e-08	-147.594	-149.335
rs4360486	2.89986e-08	-147.617	-149.336
rs4442331	6.92535e-08	-146.746	-148.401
rs4532784	5.11813e-08	-147.048	-148.632
