## Supplementary material for "Characterization of shared and ancestry-specific signals driving complex traits using multi-ancestry fine-mapping": mscaviar_results_study0_post.txt

SNP_ID	Prob_in_pCausalSet
rs12141039	1.17505e-08
rs6667502	7.38761e-09
rs10913297	1.66868e-08
rs12117541	2.70529e-08
rs12120894	2.34299e-08
rs12128612	2.39976e-08
rs1402641	3.20457e-08
rs1402642	2.76903e-08
rs12126154	1.85581e-08
rs10798504	6.66555e-09
rs2861918	2.91333e-06
rs2902096	7.94015e-09
rs4652232	2.36723e-08
rs10753147	4.0712e-08
rs4652233	5.48009e-09
rs9919270	7.02986e-09
rs12031361	1.77356e-07
rs17380778	0.000299042
rs11583327	0.00018548
rs3176443	0.0357227
rs17315200	0.000148056
rs17315214	0.000148528
rs11581477	0.00020147
rs1996742	0.000185367
rs58967969	0.0512069
rs11582500	1.17864e-07
rs11582132	0.000423365
rs12729262	1.7862e-07
rs16851031	1.77074e-07
rs72720790	0.000557728
rs72720791	0.000446925
rs16851035	1.76751e-07
rs11587000	0.000637136
rs66465149	0.135391
rs11585306	0.000636058
rs144530198	3.22437e-09
rs72720800	0.000665397
rs67664585	0.137342
rs72722503	0.000662158
rs68105828	0.166143
rs2205879	2.31345e-07
rs16851037	0.18899
rs17315298	0.000653519
rs970763	2.65762e-07
rs57046618	0.000471716
rs16851048	0.221702
rs12569209	2.68179e-08
rs6670165	0.0307979
rs760687	3.3097e-08
rs16851050	6.28275e-05
rs17315346	1.13811e-07
rs4652238	3.61111e-08
rs79122187	8.86842e-05
rs1883244	5.83002e-05
rs9425804	3.61102e-08
rs1883243	9.29582e-05
rs1883242	9.29582e-05
rs112410126	4.34057e-09
rs58219571	9.31093e-05
rs112651114	4.2725e-09
rs72722526	6.26663e-05
rs4652240	3.61371e-08
rs112514430	9.06796e-05
rs2205887	3.62315e-08
rs114496455	4.3354e-09
rs115449657	4.36099e-09
rs2205886	6.10448e-05
rs4652242	3.95859e-08
rs16851062	5.85928e-05
rs78502333	4.41691e-09
rs2223297	5.85928e-05
rs72722535	5.61073e-05
rs56172555	0.000120074
rs114941157	6.50059e-10
rs1123317	0.000114699
rs2861974	0.000113691
rs4453002	7.65516e-05
rs6660559	1.01636e-07
rs17659270	8.06487e-09
rs12563758	6.15655e-08
rs6667899	8.07204e-09
rs6693903	7.06716e-09
rs7528533	6.46626e-08
rs17659437	0.0113101
rs35640420	9.23547e-08
rs4650963	0.0100538
rs12037639	1.62946e-07
rs189635458	1.13441e-07
rs6663086	1.19611e-05
rs10489219	1.44827e-07
rs72722581	3.18339e-07
rs2294336	3.18057e-07
rs4652247	1.45022e-08
rs6672376	1.56486e-07
rs12039685	2.38736e-07
rs76714282	1.08194e-07
rs67709676	1.51671e-07
rs72724808	1.80599e-07
rs72724811	1.5321e-07
rs11581714	1.53048e-07
rs148709203	3.37941e-08
rs4428842	1.53532e-07
rs2861982	1.09031e-07
rs16851143	1.59117e-07
rs16851147	1.25531e-07
rs72724832	8.95052e-08
rs926321	1.4677e-07
rs1028316	5.78494e-09
rs1028315	1.29332e-07
rs736841	7.05857e-09
rs736840	1.19283e-07
rs72724839	9.62299e-08
rs6699077	7.53124e-09
rs72724841	1.41118e-07
rs10913320	7.73348e-09
rs10798512	5.16233e-09
rs10798514	6.31003e-09
rs72724843	1.41242e-07
rs16851203	1.41098e-07
rs10913329	5.72302e-09
rs4652249	1.27801e-07
rs76227043	1.40828e-07
rs143783363	1.40422e-07
rs11581304	2.2374e-07
rs9787286	1.94832e-07
rs9787143	1.28843e-07
rs11587004	2.03261e-07
rs16851221	2.30716e-07
rs10913336	8.84282e-09
rs16851227	2.2137e-07
rs72724863	1.67022e-07
rs72724865	2.4268e-07
rs12136329	7.00821e-09
rs72724871	1.08843e-08
rs2223819	1.75791e-07
rs72724874	3.02186e-07
rs11588897	3.02186e-07
rs11588941	3.1971e-07
rs16851248	3.37256e-07
rs10913339	4.69663e-06
rs72724880	3.77579e-07
rs16851250	2.07288e-07
rs72724882	3.97602e-07
rs742791	4.1701e-07
rs16851266	2.24931e-07
rs10913341	5.02997e-06
rs2143799	1.00651e-05
rs182078111	1.81965e-08
rs72724890	1.44506e-05
rs72724892	0.00020067
rs145635232	1.35264e-05
rs6673896	7.83613e-09
rs1883905	0.000211607
rs1883904	0.000210591
rs72724899	1.49475e-05
rs11579573	0.000203471
rs7535203	0.000193569
rs11587772	0.000193844
rs72726705	1.61044e-05
rs11589912	1.7185e-05
rs11578741	0.000227554
rs149109934	4.45525e-09
rs1883903	0.000215256
rs72726712	1.61793e-05
rs72726716	0.000238444
rs72726717	1.62007e-05
rs72726718	0.000177379
rs17610666	0.00021524
rs72726721	0.00023842
rs11577482	0.00023842
rs72726726	0.000241428
rs11576836	0.000293266
rs72726737	1.44561e-05
rs56172417	1.36505e-05
rs114601674	1.6193e-05
rs72726743	1.52227e-05
rs72726745	1.67757e-05
rs143763753	1.6258e-05
rs56383844	1.62724e-05
rs56239341	1.62797e-05
rs138588986	3.69954e-09
rs72726750	1.28692e-05
rs72726755	1.42135e-05
rs72726756	1.24943e-05
rs11579578	1.37876e-05
rs11578222	1.37942e-05
rs11577856	1.42628e-05
rs11579645	1.42775e-05
rs72726757	1.42917e-05
rs72710803	6.36486e-06
rs34498520	1.08102e-08
rs34929437	1.06418e-08
rs1885646	4.3492e-09
rs6678280	2.4458e-08
rs56067457	2.25856e-08
rs56334878	2.44607e-08
rs61813472	1.09925e-08
rs147814741	2.43839e-08
rs55972006	2.33583e-08
rs12139234	1.21011e-08
rs1923638	1.08117e-08
rs55847117	4.47147e-08
rs12143554	3.47432e-08
rs10127785	1.25754e-08
rs7525539	1.1228e-08
rs10913405	1.30378e-08
rs61813493	1.70872e-08
rs1923631	1.20752e-08
rs4316327	1.21126e-08
rs12134071	6.24285e-09
rs12120222	9.32369e-09
rs7522738	1.98295e-08
rs12126914	7.23375e-09
rs2065140	1.13862e-08
rs2065141	1.58973e-08
rs2146299	2.81061e-07
rs1923639	1.30429e-08
rs75530729	1.25977e-08
rs55827622	2.61924e-07
rs12140439	2.61968e-07
rs61813513	1.6775e-08
rs12116988	3.29485e-07
rs12138989	3.45902e-07
rs55902020	3.29153e-07
rs56114350	3.29437e-07
rs111289647	1.76019e-08
rs3131329	3.29056e-07
rs12117205	3.45928e-07
rs112571600	3.45876e-07
rs145284617	1.32898e-08
rs61813516	1.8448e-08
rs12137274	5.8536e-07
rs12139947	4.46589e-07
rs61813517	7.10062e-09
rs61813518	2.03218e-08
rs3131333	9.64595e-07
rs111885000	5.3737e-07
rs12144442	3.55353e-07
rs9970167	7.25621e-08
rs9919161	8.52592e-09
rs10913420	8.59216e-06
rs9970077	5.89685e-06
rs6425446	3.22282e-08
rs75608493	1.27406e-07
rs3922649	3.45123e-08
rs4311843	3.68987e-08
rs4360486	3.62381e-08
rs4442331	8.8614e-08
rs4532784	6.6475e-08
