## Supplementary material for "Characterization of shared and ancestry-specific signals driving complex traits using multi-ancestry fine-mapping": mscaviar_results_study1_post.txt

SNP_ID	Prob_in_pCausalSet
rs12141039	3.18505e-09
rs6667502	2.47995e-09
rs10913297	5.14735e-09
rs12117541	8.93109e-09
rs12120894	7.56026e-09
rs12128612	7.49802e-09
rs1402641	8.84797e-09
rs1402642	8.85056e-09
rs12126154	6.07398e-09
rs10798504	3.81772e-09
rs2861918	1.20296e-06
rs2902096	4.55283e-09
rs4652232	7.72963e-09
rs10753147	1.3181e-08
rs4652233	1.33991e-09
rs9919270	1.73421e-09
rs12031361	6.08989e-08
rs17380778	9.63579e-05
rs11583327	5.97974e-05
rs3176443	0.0140276
rs17315200	5.09973e-05
rs17315214	5.14684e-05
rs11581477	7.04285e-05
rs1996742	6.53722e-05
rs58967969	0.0222182
rs11582132	0.000147997
rs12729262	5.61796e-08
rs16851031	5.46322e-08
rs72720790	0.000199595
rs72720791	0.000159501
rs16851035	5.43088e-08
rs11587000	0.000227385
rs66465149	0.0601752
rs11585306	0.000226307
rs72720800	0.000237471
rs67664585	0.0621259
rs72722503	0.000234231
rs68105828	0.0759402
rs2205879	7.59595e-08
rs16851037	0.0875693
rs17315298	0.000225592
rs970763	8.63963e-08
rs57046618	0.000158517
rs16851048	0.0999157
rs12569209	5.48743e-09
rs6670165	0.0157439
rs760687	6.76796e-09
rs16851050	2.23576e-05
rs4652238	7.37345e-09
rs79122187	3.12924e-05
rs1883244	2.10415e-05
rs9425804	7.3725e-09
rs1883243	3.29556e-05
rs1883242	3.29556e-05
rs112410126	1.51981e-09
rs58219571	3.31067e-05
rs112651114	1.50061e-09
rs72722526	2.21965e-05
rs4652240	7.39951e-09
rs112514430	3.5537e-05
rs2205887	7.49434e-09
rs114496455	1.56656e-09
rs115449657	1.59339e-09
rs2205886	2.37861e-05
rs4652242	8.20448e-09
rs16851062	2.27618e-05
rs78502333	1.59979e-09
rs2223297	2.27618e-05
rs72722535	2.17962e-05
rs56172555	4.63785e-05
rs114941157	5.24908e-09
rs1123317	4.39175e-05
rs2861974	4.29089e-05
rs4453002	2.89786e-05
rs6660559	2.14113e-08
rs17659270	3.23826e-09
rs12563758	1.28918e-08
rs6667899	3.24562e-09
rs6693903	3.0928e-09
rs7528533	1.36172e-08
rs17659437	0.00725192
rs35640420	1.98295e-08
rs4650963	0.00515947
rs12037639	9.06404e-08
rs6663086	7.91701e-06
rs10489219	5.50138e-08
rs72722581	1.30569e-07
rs2294336	1.35846e-07
rs4652247	1.0117e-08
rs6672376	6.92576e-08
rs12039685	1.11896e-07
rs67709676	4.28027e-08
rs72724808	5.36964e-08
rs72724811	4.54585e-08
rs11581714	4.52967e-08
rs4428842	4.57809e-08
rs2861982	3.12777e-08
rs16851143	4.73442e-08
rs16851147	3.56884e-08
rs926321	4.37862e-08
rs1028316	2.55755e-09
rs1028315	3.71187e-08
rs736841	3.19117e-09
rs736840	3.42388e-08
rs6699077	3.29893e-09
rs72724841	4.1091e-08
rs10913320	3.36312e-09
rs10798512	2.11755e-09
rs10798514	2.54393e-09
rs72724843	4.12156e-08
rs16851203	4.10715e-08
rs10913329	2.28205e-09
rs4652249	3.55846e-08
rs76227043	4.08004e-08
rs143783363	4.03939e-08
rs11581304	6.32768e-08
rs9787286	5.53606e-08
rs9787143	3.66287e-08
rs11587004	5.56741e-08
rs16851221	6.58651e-08
rs10913336	3.38746e-09
rs16851227	6.0904e-08
rs72724863	4.56545e-08
rs72724865	6.81416e-08
rs12136329	2.61551e-09
rs2223819	4.74228e-08
rs72724874	8.31197e-08
rs11588897	8.31197e-08
rs11588941	8.75553e-08
rs16851248	9.19384e-08
rs10913339	1.91264e-06
rs72724880	1.01816e-07
rs16851250	5.56841e-08
rs72724882	1.02079e-07
rs742791	1.03641e-07
rs16851266	6.00749e-08
rs10913341	1.12269e-06
rs2143799	2.28103e-06
rs72724890	3.37143e-06
rs72724892	5.45534e-05
rs145635232	3.12662e-06
rs6673896	1.78746e-09
rs1883905	5.8772e-05
rs1883904	5.77561e-05
rs72724899	3.47106e-06
rs11579573	5.73552e-05
rs7535203	5.3867e-05
rs11587772	5.41418e-05
rs72726705	3.8751e-06
rs11589912	4.15141e-06
rs11578741	6.68787e-05
rs1883903	6.24212e-05
rs72726712	3.95005e-06
rs72726716	7.03564e-05
rs72726717	3.97141e-06
rs72726718	5.02791e-05
rs17610666	6.24052e-05
rs72726721	7.03324e-05
rs11577482	7.03324e-05
rs72726726	7.33399e-05
rs11576836	8.03055e-05
rs72726737	3.5004e-06
rs56172417	3.25075e-06
rs114601674	3.96372e-06
rs72726743	3.74626e-06
rs72726745	4.15095e-06
rs143763753	4.02877e-06
rs56383844	4.04317e-06
rs56239341	4.05043e-06
rs72726750	3.20666e-06
rs72726755	3.59708e-06
rs72726756	3.16202e-06
rs11579578	3.49959e-06
rs11578222	3.50619e-06
rs11577856	3.64642e-06
rs11579645	3.66115e-06
rs72726757	3.67532e-06
rs72710803	1.69266e-06
rs34498520	6.20144e-09
rs34929437	6.2262e-09
rs1885646	1.13883e-09
rs6678280	5.06545e-09
rs56067457	4.67627e-09
rs56334878	5.06819e-09
rs61813472	2.29442e-09
rs147814741	5.05919e-09
rs55972006	4.83197e-09
rs12139234	2.51565e-09
rs1923638	2.24973e-09
rs55847117	9.12328e-09
rs12143554	7.09767e-09
rs10127785	2.59549e-09
rs7525539	2.31659e-09
rs10913405	2.68436e-09
rs61813493	3.50956e-09
rs1923631	2.48939e-09
rs4316327	2.52732e-09
rs12134071	1.30623e-09
rs12120222	1.93883e-09
rs7522738	4.07491e-09
rs12126914	1.51596e-09
rs2065140	4.66347e-09
rs2065141	8.22156e-09
rs2146299	5.71567e-08
rs1923639	6.65595e-09
rs75530729	6.75148e-09
rs55827622	5.32789e-08
rs12140439	5.33225e-08
rs61813513	8.65278e-09
rs12116988	6.73301e-08
rs12138989	7.06831e-08
rs55902020	6.69981e-08
rs56114350	6.7282e-08
rs111289647	8.96541e-09
rs3131329	6.70258e-08
rs12117205	7.07094e-08
rs112571600	7.06575e-08
rs145284617	6.44241e-09
rs61813516	8.95215e-09
rs12137274	1.26628e-07
rs12139947	9.96894e-08
rs61813517	3.32519e-09
rs61813518	9.12056e-09
rs3131333	2.22854e-07
rs111885000	1.11656e-07
rs12144442	8.22762e-08
rs9970167	2.36553e-08
rs9919161	2.35897e-09
rs10913420	2.90255e-06
rs9970077	1.99034e-06
rs6425446	2.48254e-08
rs75608493	1.23412e-07
rs3922649	2.77916e-08
rs4311843	3.02233e-08
rs4360486	2.95502e-08
rs4442331	6.97462e-08
rs4532784	5.16422e-08
