## Supplementary material for "Characterization of shared and ancestry-specific signals driving complex traits using multi-ancestry fine-mapping": not_shared_pips.txt

SNP_ID	shared_ll_x	notshared_ll_x	shared_ll_y	notshared_ll_y	not_shared_pip
rs10127785	-150.044	-149.082	-150.044	-149.082	1.005033e-08
rs1028315	-147.371	-146.864	-147.371	-146.864	9.232390000000002e-08
rs1028316	-150.085	-150.157	-150.085	-150.157	3.4305900000000015e-09
rs10489219	-146.978	-146.89	-146.978	-146.89	8.99816e-08
rs10753147	-148.41	-148.069	-148.41	-148.069	2.7661800000000002e-08
rs10798504	-149.689	-150.232	-149.689	-150.232	3.181409999999999e-09
rs10798512	-150.277	-150.219	-150.277	-150.219	3.2230600000000002e-09
rs10798514	-150.085	-150.018	-150.085	-150.018	3.941639999999999e-09
rs10913297	-149.357	-148.933	-149.357	-148.933	1.1660250000000002e-08
rs10913320	-149.801	-149.869	-149.801	-149.869	4.571359999999999e-09
rs10913329	-150.197	-150.105	-150.197	-150.105	3.6124900000000002e-09
rs10913336	-149.788	-149.663	-149.788	-149.663	5.619760000000002e-09
rs10913339	-143.428	-143.458	-143.428	-143.458	2.784169999999999e-06
rs10913341	-143.96	-143.119	-143.96	-143.119	3.90736e-06
rs10913405	-150.01	-149.045	-150.01	-149.045	1.0423679999999998e-08
rs10913420	-143.01	-142.743	-143.01	-142.743	5.689749999999999e-06
rs111289647	-148.806	-149.202	-148.806	-149.202	8.913549999999997e-09
rs111885000	-146.269	-145.335	-146.269	-145.335	4.257859999999999e-07
rs1123317	-140.294	-140.222	-140.294	-140.222	7.078169999989999e-05
rs112410126	-150.612	-150.304	-150.612	-150.304	2.9590399999999997e-09
rs112514430	-140.505	-140.472	-140.505	-140.472	5.5142799999999997e-05
rs112571600	-146.726	-145.771	-146.726	-145.771	2.752891e-07
rs112651114	-150.625	-150.321	-150.625	-150.321	2.9106499999999997e-09
rs114496455	-150.582	-150.32	-150.582	-150.32	2.9136799999999994e-09
rs114601674	-142.699	-141.978	-142.699	-141.978	1.2229379999999995e-05
rs114941157	-151.444	-149.855	-151.444	-149.855	4.636671e-09
rs115449657	-150.565	-150.319	-150.565	-150.319	2.9149200000000013e-09
rs11576836	-139.69	-139.12	-139.69	-139.12	0.00021296049999999997
rs11577482	-139.823	-139.357	-139.823	-139.357	0.0001680875999999
rs11577856	-142.782	-142.119	-142.782	-142.119	1.0616479999999998e-05
rs11578222	-142.822	-142.151	-142.822	-142.151	1.028809e-05
rs11578741	-139.873	-139.402	-139.873	-139.402	0.0001606752999999
rs11579573	-140.027	-139.497	-140.027	-139.497	0.0001461158
rs11579578	-142.823	-142.151	-142.823	-142.151	1.0288109999999998e-05
rs11579645	-142.778	-142.119	-142.778	-142.119	1.0616450000000002e-05
rs11581304	-146.837	-146.311	-146.837	-146.311	1.605716e-07
rs11581477	-139.821	-139.606	-139.821	-139.606	0.0001310415
rs11581714	-147.172	-146.708	-147.172	-146.708	1.078669e-07
rs11582132	-139.079	-138.863	-139.079	-138.863	0.000275368
rs11582500	0.0	-146.62	0.0	-146.62	1.17864e-07
rs11583327	-139.985	-139.648	-139.985	-139.648	0.0001256828
rs11585306	-138.654	-138.466	-138.654	-138.466	0.000409751
rs11587000	-138.649	-138.466	-138.649	-138.466	0.000409751
rs11587004	-146.965	-146.394	-146.965	-146.394	1.4769070000000002e-07
rs11587772	-140.084	-139.542	-140.084	-139.542	0.00013970239999999999
rs11588897	-146.564	-145.999	-146.564	-145.999	2.1917070000000002e-07
rs11588941	-146.512	-145.941	-146.512	-145.941	2.322585e-07
rs11589912	-142.653	-141.914	-142.653	-141.914	1.3033669999999998e-05
rs12031361	-146.876	-146.63	-146.876	-146.63	1.1660089999999997e-07
rs12037639	-146.479	-147.104	-146.479	-147.104	7.26494e-08
rs12039685	-146.267	-146.544	-146.267	-146.544	1.2708199999999997e-07
rs12116988	-146.775	-145.82	-146.775	-145.82	2.622257e-07
rs12117205	-146.726	-145.771	-146.726	-145.771	2.7528920000000003e-07
rs12117541	-148.802	-148.485	-148.802	-148.485	1.825603e-08
rs12120222	-150.34	-149.38	-150.34	-149.38	7.45552e-09
rs12120894	-148.969	-148.617	-148.969	-148.617	1.59992e-08
rs12126154	-149.191	-148.854	-149.191	-148.854	1.2615980000000002e-08
rs12126914	-150.591	-149.633	-150.591	-149.633	5.788670000000001e-09
rs12128612	-148.977	-148.578	-148.977	-148.578	1.662324e-08
rs12134071	-150.744	-149.778	-150.744	-149.778	5.007039999999999e-09
rs12136329	-150.053	-149.874	-150.053	-149.874	4.54902e-09
rs12137274	-146.143	-145.261	-146.143	-145.261	4.5880799999999996e-07
rs12138989	-146.726	-145.771	-146.726	-145.771	2.752897000000001e-07
rs12139234	-150.075	-149.122	-150.075	-149.122	9.65645e-09
rs12139947	-146.382	-145.54	-146.382	-145.54	3.469786e-07
rs12140439	-147.008	-146.048	-147.008	-146.048	2.087157e-07
rs12141039	-149.841	-149.23	-149.841	-149.23	8.66567e-09
rs12143554	-149.029	-148.067	-149.029	-148.067	2.7715810000000004e-08
rs12144442	-146.574	-145.779	-146.574	-145.779	2.731598e-07
rs12563758	-148.43	-147.503	-148.43	-147.503	4.87463e-08
rs12569209	-149.288	-148.326	-149.288	-148.326	2.140075e-08
rs12729262	-146.956	-146.581	-146.956	-146.581	1.2256660000000002e-07
rs138588986	0.0	-150.081	0.0	-150.081	3.69954e-09
rs1402641	-148.81	-148.241	-148.81	-148.241	2.330195e-08
rs1402642	-148.811	-148.447	-148.811	-148.447	1.8967760000000004e-08
rs143763753	-142.683	-141.978	-142.683	-141.978	1.222933e-05
rs143783363	-147.286	-146.783	-147.286	-146.783	1.0013910000000001e-07
rs144530198	0.0	-150.219	0.0	-150.219	3.22437e-09
rs145284617	-149.14	-149.43	-149.14	-149.43	7.096969999999998e-09
rs145635232	-142.936	-142.14	-142.936	-142.14	1.0399859999999999e-05
rs147814741	-149.37	-148.424	-149.37	-148.424	1.9396170000000002e-08
rs148709203	0.0	-147.869	0.0	-147.869	3.37941e-08
rs149109934	0.0	-149.895	0.0	-149.895	4.45525e-09
rs16851031	-146.984	-146.581	-146.984	-146.581	1.2256459999999996e-07
rs16851035	-146.99	-146.581	-146.99	-146.581	1.225642e-07
rs16851037	-132.696	-132.954	-132.696	-132.954	0.10142069999999999
rs16851048	-132.564	-132.771	-132.564	-132.771	0.12178630000000001
rs16851050	-140.969	-140.781	-140.969	-140.781	4.046989999999999e-05
rs16851062	-140.951	-140.903	-140.951	-140.903	3.583119999999999e-05
rs16851143	-147.128	-146.672	-147.128	-146.672	1.1188940000000003e-07
rs16851147	-147.41	-146.89	-147.41	-146.89	8.99518e-08
rs16851203	-147.27	-146.783	-147.27	-146.783	1.0013950000000001e-07
rs16851221	-146.797	-146.284	-146.797	-146.284	1.6496070000000001e-07
rs16851227	-146.875	-146.311	-146.875	-146.311	1.6057060000000002e-07
rs16851248	-146.463	-145.886	-146.463	-145.886	2.454206e-07
rs16851250	-146.965	-146.367	-146.965	-146.367	1.517049e-07
rs16851266	-146.889	-146.284	-146.889	-146.284	1.649563e-07
rs17315200	-140.144	-139.906	-140.144	-139.906	9.705889999999999e-05
rs17315214	-140.135	-139.906	-140.135	-139.906	9.705979999999998e-05
rs17315298	-138.657	-138.423	-138.657	-138.423	0.000427927
rs17315346	0.0	-146.655	0.0	-146.655	1.13811e-07
rs17380778	-139.508	-139.17	-139.508	-139.17	0.0002026843
rs17610666	-139.942	-139.452	-139.942	-139.452	0.00015283480000000002
rs17659270	-149.836	-149.779	-149.836	-149.779	5.00313e-09
rs17659437	-135.187	-136.173	-135.187	-136.173	0.004058179999999899
rs182078111	0.0	-148.488	0.0	-148.488	1.81965e-08
rs1883242	-140.581	-140.387	-140.581	-140.387	6.00026e-05
rs1883243	-140.581	-140.387	-140.581	-140.387	6.00026e-05
rs1883244	-141.03	-140.864	-141.03	-140.864	3.725889999999998e-05
rs1883903	-139.942	-139.452	-139.942	-139.452	0.00015283479999999997
rs1883904	-140.02	-139.452	-140.02	-139.452	0.0001528350999999
rs1883905	-140.002	-139.452	-140.002	-139.452	0.00015283499999999998
rs1885646	-150.895	-150.194	-150.895	-150.194	3.30277e-09
rs189635458	0.0	-146.658	0.0	-146.658	1.13441e-07
rs1923631	-150.086	-149.122	-150.086	-149.122	9.65607e-09
rs1923638	-150.189	-149.234	-150.189	-149.234	8.63289e-09
rs1923639	-149.109	-149.493	-149.109	-149.493	6.6621300000000004e-09
rs1996742	-139.896	-139.694	-139.896	-139.694	0.000119995
rs2065140	-149.464	-149.457	-149.464	-149.457	6.907469999999999e-09
rs2065141	-148.894	-149.315	-148.894	-149.315	7.960380000000002e-09
rs2143799	-143.251	-142.429	-143.251	-142.429	7.78415e-06
rs2146299	-146.939	-145.978	-146.939	-145.978	2.2397449999999998e-07
rs2205879	-146.654	-146.342	-146.654	-146.342	1.5551990000000001e-07
rs2205886	-140.907	-140.864	-140.907	-140.864	3.725889999999999e-05
rs2205887	-148.974	-148.029	-148.974	-148.029	2.8808560000000015e-08
rs2223297	-140.951	-140.903	-140.951	-140.903	3.583119999999999e-05
rs2223819	-147.126	-146.534	-147.126	-146.534	1.2846979999999997e-07
rs2294336	-146.073	-146.183	-146.073	-146.183	1.8241699999999998e-07
rs2861918	-143.891	-143.945	-143.891	-143.945	1.71055e-06
rs2861974	-140.317	-140.222	-140.317	-140.222	7.07823e-05
rs2861982	-147.543	-147.034	-147.543	-147.034	7.78639e-08
rs2902096	-149.506	-150.074	-149.506	-150.074	3.726719999999999e-09
rs3131329	-146.779	-145.821	-146.779	-145.821	2.621006e-07
rs3131333	-145.577	-144.78	-145.577	-144.78	7.41825e-07
rs3176443	-134.527	-134.497	-134.527	-134.497	0.021695100000000002
rs34498520	-149.187	-149.789	-149.187	-149.789	4.955919999999997e-09
rs34929437	-149.185	-149.825	-149.185	-149.825	4.777819999999998e-09
rs35640420	-147.999	-147.104	-147.999	-147.104	7.26004e-08
rs3922649	-147.678	-149.34	-147.678	-149.34	7.758300000000009e-09
rs4311843	-147.594	-149.335	-147.594	-149.335	7.80380000000001e-09
rs4316327	-150.071	-149.122	-150.071	-149.122	9.65662e-09
rs4360486	-147.617	-149.336	-147.617	-149.336	7.791100000000012e-09
rs4428842	-147.161	-146.708	-147.161	-146.708	1.0786789999999998e-07
rs4442331	-146.746	-148.401	-146.746	-148.401	1.9853199999999997e-08
rs4453002	-140.709	-140.619	-140.709	-140.619	4.757299999999999e-05
rs4532784	-147.048	-148.632	-147.048	-148.632	1.5754600000000003e-08
rs4650963	-135.527	-135.986	-135.527	-135.986	0.00489433
rs4652232	-148.947	-148.612	-148.947	-148.612	1.6074530000000006e-08
rs4652233	-150.724	-149.948	-150.724	-149.948	4.2256e-09
rs4652238	-148.991	-148.029	-148.991	-148.029	2.880791e-08
rs4652240	-148.987	-148.029	-148.987	-148.029	2.880809e-08
rs4652242	-148.883	-147.941	-148.883	-147.941	3.145304e-08
rs4652247	-148.699	-149.787	-148.699	-149.787	4.9643e-09
rs4652249	-147.413	-146.864	-147.413	-146.864	9.232239999999999e-08
rs55827622	-147.009	-146.048	-147.009	-146.048	2.0871550000000001e-07
rs55847117	-148.777	-147.815	-148.777	-147.815	3.5661679999999996e-08
rs55902020	-146.78	-145.82	-146.78	-145.82	2.622253e-07
rs55972006	-149.416	-148.466	-149.416	-148.466	1.8597509999999998e-08
rs56067457	-149.449	-148.5	-149.449	-148.5	1.7980570000000003e-08
rs56114350	-146.775	-145.82	-146.775	-145.82	2.6222559999999996e-07
rs56172417	-142.897	-142.14	-142.897	-142.14	1.039983e-05
rs56172555	-140.239	-140.182	-140.239	-140.182	7.36954999999e-05
rs56239341	-142.677	-141.978	-142.677	-141.978	1.222937e-05
rs56334878	-149.368	-148.421	-149.368	-148.421	1.946385e-08
rs56383844	-142.679	-141.978	-142.679	-141.978	1.222933e-05
rs57046618	-139.01	-138.735	-139.01	-138.735	0.000313199
rs58219571	-140.576	-140.387	-140.576	-140.387	6.000280000000002e-05
rs58967969	-134.067	-134.207	-134.067	-134.207	0.028988699999999902
rs61813472	-150.169	-149.218	-150.169	-149.218	8.76932e-09
rs61813493	-149.738	-148.776	-149.738	-148.776	1.3647939999999998e-08
rs61813513	-148.842	-149.26	-148.842	-149.26	8.40588e-09
rs61813516	-148.806	-149.112	-148.806	-149.112	9.748490000000001e-09
rs61813517	-149.817	-150.002	-149.817	-150.002	4.0028699999999994e-09
rs61813518	-148.785	-148.954	-148.785	-148.954	1.1420660000000003e-08
rs6425446	-147.789	-149.278	-147.789	-149.278	8.260799999999996e-09
rs66465149	-133.071	-133.253	-133.071	-133.253	0.07521580000000001
rs6660559	-147.922	-147.004	-147.922	-147.004	8.029810000000001e-08
rs6663086	-142.007	-143.084	-142.007	-143.084	4.044630000000001e-06
rs6667502	-150.103	-149.772	-150.103	-149.772	5.0412600000000004e-09
rs6667899	-149.834	-149.779	-149.834	-149.779	5.003340000000001e-09
rs6670165	-134.412	-134.862	-134.412	-134.862	0.015053999999999998
rs6672376	-146.748	-146.918	-146.748	-146.918	8.744639999999998e-08
rs6673896	-150.425	-149.576	-150.425	-149.576	6.127749999999999e-09
rs6678280	-149.368	-148.421	-149.368	-148.421	1.946385e-08
rs6693903	-149.888	-149.96	-149.888	-149.96	4.17656e-09
rs6699077	-149.821	-149.9	-149.821	-149.9	4.43551e-09
rs67664585	-133.039	-133.253	-133.039	-133.253	0.07521609999999991
rs67709676	-147.228	-146.698	-147.228	-146.698	1.0897650000000001e-07
rs68105828	-132.838	-133.072	-132.838	-133.072	0.0902027999999999
rs72710803	-143.55	-142.94	-143.55	-142.94	4.672299999999999e-06
rs72720790	-138.78	-138.601	-138.78	-138.601	0.00035813299999999995
rs72720791	-139.004	-138.821	-139.004	-138.821	0.000287424
rs72720800	-138.606	-138.423	-138.606	-138.423	0.00042792599999999997
rs72722503	-138.62	-138.423	-138.62	-138.423	0.00042792700000000004
rs72722526	-140.976	-140.781	-140.976	-140.781	4.0469999999999984e-05
rs72722535	-140.994	-140.946	-140.994	-140.946	3.43113e-05
rs72722581	-146.113	-146.153	-146.113	-146.153	1.87962e-07
rs72724808	-147.002	-146.545	-147.002	-146.545	1.27019e-07
rs72724811	-147.168	-146.708	-147.168	-146.708	1.078675e-07
rs72724832	0.0	-146.895	0.0	-146.895	8.95052e-08
rs72724839	0.0	-146.823	0.0	-146.823	9.62299e-08
rs72724841	-147.269	-146.783	-147.269	-146.783	1.0014e-07
rs72724843	-147.266	-146.783	-147.266	-146.783	1.001396e-07
rs72724863	-147.164	-146.59	-147.164	-146.59	1.214711e-07
rs72724865	-146.763	-146.226	-146.763	-146.226	1.7464579999999998e-07
rs72724871	0.0	-149.002	0.0	-149.002	1.08843e-08
rs72724874	-146.564	-145.999	-146.564	-145.999	2.1917070000000002e-07
rs72724880	-146.361	-145.769	-146.361	-145.769	2.7586499999999996e-07
rs72724882	-146.359	-145.7	-146.359	-145.7	2.95619e-07
rs72724890	-142.861	-142.076	-142.861	-142.076	1.1079249999999999e-05
rs72724892	-140.077	-139.497	-140.077	-139.497	0.0001461168
rs72724899	-142.832	-142.041	-142.832	-142.041	1.1476520000000002e-05
rs72726705	-142.721	-141.978	-142.721	-141.978	1.222938e-05
rs72726712	-142.702	-141.978	-142.702	-141.978	1.2229329999999999e-05
rs72726716	-139.822	-139.357	-139.822	-139.357	0.00016808779999999998
rs72726717	-142.697	-141.978	-142.697	-141.978	1.2229389999999994e-05
rs72726718	-140.158	-139.637	-140.158	-139.637	0.0001271001
rs72726721	-139.823	-139.357	-139.823	-139.357	0.0001680875999999
rs72726726	-139.781	-139.357	-139.781	-139.357	0.0001680883
rs72726737	-142.823	-142.088	-142.823	-142.088	1.095578e-05
rs72726743	-142.755	-142.041	-142.755	-142.041	1.1476520000000002e-05
rs72726745	-142.653	-141.946	-142.653	-141.946	1.2624849999999998e-05
rs72726750	-142.911	-142.213	-142.911	-142.213	9.66262e-06
rs72726755	-142.796	-142.119	-142.796	-142.119	1.0616499999999999e-05
rs72726756	-142.925	-142.248	-142.925	-142.248	9.332380000000001e-06
rs72726757	-142.774	-142.119	-142.774	-142.119	1.061648e-05
rs736840	-147.452	-146.945	-147.452	-146.945	8.515480000000001e-08
rs736841	-149.857	-149.983	-149.857	-149.983	4.08116e-09
rs742791	-146.343	-145.642	-146.343	-145.642	3.1345900000000003e-07
rs7522738	-149.588	-148.628	-149.588	-148.628	1.582505e-08
rs7525539	-150.159	-149.194	-150.159	-149.194	8.98165e-09
rs7528533	-148.375	-147.455	-148.375	-147.455	5.11186e-08
rs7535203	-140.09	-139.542	-140.09	-139.542	0.0001397021999999
rs75530729	-149.097	-149.573	-149.097	-149.573	6.1493200000000004e-09
rs75608493	-146.189	-149.183	-146.189	-149.183	9.083999999999977e-09
rs760687	-149.077	-148.116	-149.077	-148.116	2.6399380000000002e-08
rs76227043	-147.276	-146.783	-147.276	-146.783	1.0013959999999997e-07
rs76714282	0.0	-146.705	0.0	-146.705	1.08194e-07
rs78502333	-150.56	-150.303	-150.56	-150.303	2.9626600000000006e-09
rs79122187	-140.633	-140.432	-140.633	-140.432	5.7392e-05
rs926321	-147.206	-146.754	-147.206	-146.754	1.0310080000000001e-07
rs9425804	-148.991	-148.029	-148.991	-148.029	2.8807940000000006e-08
rs970763	-146.526	-146.199	-146.526	-146.199	1.7949830000000001e-07
rs9787143	-147.384	-146.864	-147.384	-146.864	9.232350000000005e-08
rs9787286	-146.971	-146.451	-146.971	-146.451	1.395806e-07
rs9919161	-150.147	-149.554	-150.147	-149.554	6.269170000000001e-09
rs9919270	-150.459	-149.706	-150.459	-149.706	5.382870000000001e-09
rs9970077	-143.388	-143.119	-143.388	-143.119	3.906650000000001e-06
rs9970167	-147.823	-147.497	-147.823	-147.497	4.90394e-08
