## Supplementary material for "Characterization of shared and ancestry-specific signals driving complex traits using multi-ancestry fine-mapping": results_schizophrenia.txt

chr	start_bp	end_bp	rsid	eur_pip	afr_pip	eur_maf	afr_maf	bp	bp	eur_beta	afr_beta	eur_se	afr_se	eur_zscore	afr_zscore	eur_pval	afr_pval	global_pip	eur_nocausal	afr_nocausal	shared_pip	not_shared_pip	shared_ll	notshared_ll	num_snps_eur	num_snps_afr	nc	runtime
1	176776006	177776006	rs16851048	0.221702	0.0999157	0.2167	0.210317	177276006	177276006	-0.0744972786929105	-0.0375980304153185	0.0107	0.0225	-6.962362494664534	-1.6710235740141557	4.149e-12	0.09432	0.221702	3.47186e-08	0.546123	0.0999157	0.1217863	-132.564	-132.771	249	237	1	0.849
1	176776006	177776006	rs68105828	0.166143	0.0759402	0.215706	0.210317	177268669	177268669	-0.0740018239414889	-0.0375045865412751	0.0107	0.0222	-6.9160583122886825	-1.689395790147527	5.696e-12	0.09136	0.1661429999999999	3.47186e-08	0.546123	0.0759402	0.0902027999999999	-132.838	-133.072	249	237	1	0.849
1	176776006	177776006	rs58967969	0.0512069	0.0222182	0.217694	0.21131	177254482	177254482	-0.0720976864404302	-0.0360003042410416	0.0107	0.0222	-6.738101536488804	-1.621635326173045	1.817e-11	0.1056	0.0512068999999999	3.47186e-08	0.546123	0.0222182	0.0289886999999999	-134.067	-134.207	249	237	1	0.849
1	176776006	177776006	rs66465149	0.135391	0.0601752	0.215706	0.210317	177262675	177262675	-0.0737003629299574	-0.0366951051877892	0.0107	0.0222	-6.887884385977327	-1.6529326661166306	6.993e-12	0.09827	0.135391	3.47186e-08	0.546123	0.0601752	0.0752158	-133.071	-133.253	249	237	1	0.849
1	176776006	177776006	rs16851037	0.18899	0.0875693	0.215706	0.210317	177271313	177271313	-0.0741956683066094	-0.0378991867540796	0.0107	0.0222	-6.934174608094336	-1.70717057450809	4.874e-12	0.08837	0.18899	3.47186e-08	0.546123	0.0875693	0.1014206999999999	-132.696	-132.954	249	237	1	0.849
1	176776006	177776006	rs67664585	0.137342	0.0621259	0.215706	0.210317	177265737	177265737	-0.0737003629299574	-0.0372035489975441	0.0107	0.0222	-6.887884385977327	-1.6758355404299143	7.077e-12	0.09416	0.1373419999999999	3.47186e-08	0.546123	0.0621259	0.0752160999999999	-133.039	-133.253	249	237	1	0.849
