## Supplementary material for "Characterization of shared and ancestry-specific signals driving complex traits using multi-ancestry fine-mapping": global_pips.txt

SNP_ID	shared_ll	notshared_ll	global_pips
rs10158702	-106.575	-105.825	0.040590419999999995
rs10449265	-116.678	-116.21	1.3521470000000002e-06
rs10737571	-106.38	-105.462	0.0561841
rs10753884	-115.52	-115.114	4.120380000000001e-06
rs10800684	-116.995	-116.018	1.4460799999999999e-06
rs10800696	-116.43	-115.463	2.52281e-06
rs10800697	-116.29	-115.324	2.899694e-06
rs10800700	-116.751	-115.776	1.841919e-06
rs10800703	-110.1	-109.44	0.001117643
rs10800706	-115.222	-115.478	3.6893000000000004e-06
rs10800737	-116.424	-116.033	1.651931e-06
rs10800746	-114.943	-115.504	4.19086e-06
rs10919858	-116.678	-115.708	1.97412e-06
rs10919859	-116.749	-115.779	1.8385699999999999e-06
rs10919860	-117.021	-116.049	1.403075e-06
rs10919879	-117.38	-116.399	9.86866e-07
rs10919907	-116.43	-115.463	2.52281e-06
rs10919908	-110.601	-109.713	0.000805689
rs10919909	-116.328	-115.36	2.796214e-06
rs10919926	-116.623	-115.648	2.093119e-06
rs10919927	-106.186	-105.34	0.0644624
rs10919937	-106.273	-105.34	0.0632679
rs10919938	-106.97	-106.002	0.032411609999999993
rs10919944	-110.28	-109.379	0.00112267
rs10919947	-109.231	-108.511	0.002786892
rs10919967	-113.157	-115.23	1.6006699999999997e-05
rs10920018	-115.932	-115.491	2.7980510000000005e-06
rs10920032	-115.696	-115.266	3.5150299999999998e-06
rs10920045	-115.478	-115.077	4.28258e-06
rs10920054	-116.236	-115.891	1.930781e-06
rs10920074	-111.982	-111.432	0.0001569939
rs1128817	-117.031	-116.054	1.394951e-06
rs115738479	0.0	-116.538	6.8696e-07
rs11576960	-114.256	-113.342	2.128014e-05
rs11583546	0.0	-111.89	7.16988e-05
rs11587936	0.0	-116.131	1.03186e-06
rs11589638	-112.927	-112.143	7.260980000000001e-05
rs12030637	-116.299	-115.326	2.890409e-06
rs12031931	-117.027	-116.054	1.396128e-06
rs12034835	-116.872	-115.899	1.629201e-06
rs12037431	-116.845	-115.869	1.677775e-06
rs12058495	-116.394	-115.428	2.61416e-06
rs12071602	-116.995	-116.018	1.446141e-06
rs12073696	-116.394	-115.428	2.61416e-06
rs12086509	-110.511	-109.609	0.000891581
rs12117937	-116.698	-115.73	1.9308460000000002e-06
rs12126250	-115.949	-115.455	2.854853e-06
rs12130226	-116.085	-115.602	2.472872e-06
rs12130445	-106.866	-106.002	0.03312941
rs12131135	-107.395	-106.514	0.01978101
rs12131796	0.0	-115.048	3.04861e-06
rs12132298	0.0	-115.109	2.86805e-06
rs12132349	0.0	-115.01	3.166e-06
rs12132778	-116.881	-115.915	1.6059659999999999e-06
rs12137256	-115.72	-115.266	3.4892900000000003e-06
rs12140784	-115.742	-115.306	3.3710599999999995e-06
rs12144219	-117.036	-116.06	1.386617e-06
rs12145140	-116.708	-116.243	1.3092449999999999e-06
rs12145993	-114.592	-113.675	1.5240709999999999e-05
rs12727980	-116.312	-115.946	1.815924e-06
rs1339574	-116.21	-115.244	3.142243e-06
rs1339576	-116.54	-115.571	2.263965e-06
rs139039649	0.0	-114.225	6.94212e-06
rs143917380	0.0	-112.005	6.39254e-05
rs146066525	0.0	-115.926	1.2664e-06
rs146117837	0.0	-114.685	4.38215e-06
rs148842689	-117.351	-116.396	9.95272e-07
rs1572768	-108.026	-107.181	0.01023002
rs1572771	-116.29	-115.324	2.899694e-06
rs16846614	-114.068	-113.156	2.5644159999999998e-05
rs16846692	-116.397	-115.423	2.6228990000000005e-06
rs17694768	-115.799	-115.342	3.2295789999999996e-06
rs1832553	-115.508	-114.598	6.062630000000001e-06
rs184580087	0.0	-114.5	5.27264e-06
rs1874080	-115.528	-115.114	4.1095e-06
rs1934331	-116.107	-115.139	3.4865029999999994e-06
rs2011967	-116.244	-115.28	3.0325239999999996e-06
rs2011969	-116.311	-115.347	2.834796e-06
rs2015694	-115.986	-115.015	3.946882e-06
rs2047147	-115.795	-115.342	3.2338150000000005e-06
rs2047148	-115.831	-115.379	3.118175e-06
rs2050770	-116.244	-115.28	3.0329299999999998e-06
rs2050771	-116.209	-115.244	3.143024e-06
rs2066122	-116.041	-115.071	3.7331069999999994e-06
rs2153278	-112.955	-112.134	7.26491e-05
rs2153279	-112.878	-112.056	7.85292e-05
rs2153280	-116.142	-115.176	3.3635529999999996e-06
rs2204308	-116.817	-115.846	1.71883e-06
rs2204309	-116.958	-115.983	1.4979499999999998e-06
rs2225986	-110.59	-109.713	0.000807603
rs2589	-107.04	-106.127	0.02892811
rs2790104	-116.247	-115.28	3.0310419999999998e-06
rs2790105	-116.111	-115.139	3.484123e-06
rs2790106	-115.866	-114.895	4.449505000000001e-06
rs2790107	-115.867	-114.895	4.448969e-06
rs2790108	-108.036	-107.181	0.01020601
rs2790109	-116.326	-115.36	2.797799e-06
rs2790110	-114.582	-113.691	1.5085570000000001e-05
rs2790111	-116.324	-115.36	2.7985309999999998e-06
rs2790112	-116.22	-115.256	3.1060950000000003e-06
rs2790113	-116.22	-115.256	3.1060950000000003e-06
rs2790114	-116.221	-115.256	3.1056889999999997e-06
rs2790115	-116.45	-115.485	2.4697600000000002e-06
rs2790116	-116.557	-115.586	2.229167e-06
rs2790117	-116.523	-115.551	2.307994e-06
rs2790118	-116.571	-115.597	2.203201e-06
rs2790119	-116.69	-115.717	1.954358e-06
rs2790120	-113.113	-112.162	6.87252e-05
rs2790121	-116.76	-115.786	1.82468e-06
rs2790123	-116.061	-115.088	3.66598e-06
rs2790124	-116.022	-115.05	3.8104089999999996e-06
rs2790126	-116.295	-115.324	2.8971340000000003e-06
rs2790127	-116.329	-115.36	2.795939e-06
rs2790129	-116.292	-115.324	2.8987079999999997e-06
rs2790130	-116.328	-115.36	2.796509e-06
rs2790131	-116.327	-115.36	2.7968030000000004e-06
rs2790132	-110.509	-109.609	0.0008918139999999999
rs2790133	-116.327	-115.36	2.7971179999999995e-06
rs2790134	-116.289	-115.324	2.900425e-06
rs2790135	-116.289	-115.324	2.900425e-06
rs2790136	-116.252	-115.288	3.007161e-06
rs2790137	-113.118	-112.162	6.86513e-05
rs2790138	-116.252	-115.288	3.007161e-06
rs2790139	-116.252	-115.288	3.007577e-06
rs2790140	-116.252	-115.288	3.007577e-06
rs2790141	-110.292	-109.394	0.00110675
rs2790142	-116.209	-115.244	3.142628e-06
rs2790143	-116.211	-115.244	3.141522e-06
rs2790144	-116.248	-115.28	3.0301490000000003e-06
rs2808474	-116.938	-115.962	1.528982e-06
rs2808475	-116.006	-115.034	3.8705960000000006e-06
rs2808476	-113.013	-112.072	7.531959999999999e-05
rs2808477	-113.07	-112.119	7.17138e-05
rs2808478	-116.791	-115.816	1.7696520000000001e-06
rs2808479	-116.559	-115.586	2.2285450000000005e-06
rs2808480	-116.482	-115.516	2.3927550000000004e-06
rs2808481	-116.357	-115.392	2.7094649999999997e-06
rs2808482	-116.394	-115.428	2.613834e-06
rs2808483	-116.395	-115.428	2.613528e-06
rs2808484	-110.442	-109.554	0.0009448610000000001
rs2808485	-110.55	-109.659	0.0008503839999999999
rs2808486	-116.293	-115.324	2.8981289999999996e-06
rs2808487	-116.293	-115.324	2.8981289999999996e-06
rs2808488	-116.295	-115.324	2.8971340000000003e-06
rs2808490	-116.327	-115.36	2.7968030000000004e-06
rs2808491	-116.327	-115.36	2.7968030000000004e-06
rs2808492	-110.508	-109.609	0.0008920499999999999
rs2808493	-116.29	-115.324	2.899694e-06
rs2808494	-116.289	-115.324	2.900425e-06
rs2808495	-113.166	-112.208	6.549259999999999e-05
rs2808497	-116.289	-115.324	2.900425e-06
rs2808498	-116.252	-115.288	3.007161e-06
rs2808499	-116.252	-115.288	3.007577e-06
rs2808500	-111.251	-110.329	0.0004321666
rs2808501	-116.252	-115.288	3.007577e-06
rs2808502	-113.165	-112.208	6.55145e-05
rs2808504	-115.948	-114.976	4.10233e-06
rs2808507	-116.209	-115.244	3.142628e-06
rs2808509	-116.209	-115.244	3.142628e-06
rs2808510	-110.214	-109.344	0.00117066
rs2808511	-110.158	-109.288	0.0012377300000000003
rs2808512	-116.175	-115.208	3.2563530000000005e-06
rs2808513	-116.314	-115.347	2.832987e-06
rs2808514	-109.976	-109.131	0.00145561
rs2808515	-109.943	-109.075	0.00153215
rs2808516	-116.317	-115.347	2.8315239999999997e-06
rs2808517	-116.314	-115.347	2.832947e-06
rs2808518	-116.144	-115.176	3.362234e-06
rs2808519	-116.382	-115.414	2.648241e-06
rs2808520	-115.973	-115.001	3.999389e-06
rs296539	-115.285	-114.647	6.157510000000001e-06
rs296543	-113.357	-112.531	4.8778799999999995e-05
rs296545	-113.272	-112.447	5.31057e-05
rs296546	-113.223	-112.406	5.53992e-05
rs296547	-114.964	-114.241	9.04492e-06
rs296548	-114.919	-114.202	9.414539999999999e-06
rs35306155	-116.327	-115.36	2.7968030000000004e-06
rs35410747	0.0	-116.052	1.117e-06
rs35650485	-114.571	-115.058	6.293970000000001e-06
rs35730213	0.0	-115.109	2.86805e-06
rs35770173	0.0	-116.401	7.87861e-07
rs35877733	-117.429	-116.448	9.396829999999999e-07
rs36003362	-109.0	-108.087	0.00407477
rs370411	-114.964	-114.241	9.04492e-06
rs378672	-116.445	-115.597	2.263127e-06
rs404339	-113.573	-112.744	3.9395300000000005e-05
rs41299637	0.0	-115.082	2.94594e-06
rs4244146	-117.056	-116.083	1.3557840000000002e-06
rs4256848	-116.527	-115.553	2.302645e-06
rs4297329	-110.196	-109.247	0.00126846
rs4317838	-106.179	-105.212	0.0714024
rs4356080	-110.059	-109.16	0.00139811
rs4382754	-115.854	-115.418	3.011751e-06
rs4387206	-106.736	-105.945	0.035652010000000005
rs4418638	-114.977	-116.335	3.0232100000000004e-06
rs4427435	-107.532	-106.634	0.01747561
rs4459142	-110.014	-109.107	0.001470889
rs4471299	-110.229	-109.332	0.0011775899999999998
rs4498832	-109.718	-108.937	0.0017933509999999999
rs4506486	-107.435	-106.498	0.019861909999999997
rs4512680	-116.615	-115.656	2.083328e-06
rs4518934	-106.117	-105.277	0.0687892
rs4567307	-110.01	-109.107	0.0014720599999999999
rs4568863	-114.899	-116.223	3.2988e-06
rs4636495	-109.596	-108.831	0.002001021
rs4915200	-112.996	-112.175	6.97265e-05
rs4915203	-105.916	-105.09	0.0831921
rs4915209	-115.524	-115.114	4.115200000000001e-06
rs4915419	-116.246	-115.28	3.030231e-06
rs4915424	-112.996	-112.175	6.97265e-05
rs4915425	-112.997	-112.175	6.97103e-05
rs4915428	-116.521	-115.551	2.309004e-06
rs4915429	-116.52	-115.551	2.309238e-06
rs4915434	-116.95	-115.977	1.50743e-06
rs4915435	-107.026	-106.065	0.0304828
rs4915441	-106.421	-105.52	0.0532155
rs4915442	-109.796	-108.902	0.0018114500000000003
rs4915443	-109.965	-109.05	0.00155543
rs4915444	-107.417	-106.483	0.020182210000000003
rs4915452	-115.767	-115.266	3.4414189999999997e-06
rs4915456	-116.527	-116.068	1.5625719999999997e-06
rs4915458	-115.703	-115.306	3.4120200000000002e-06
rs55783905	-116.136	-115.641	2.369413e-06
rs55838263	0.0	-115.18	2.67212e-06
rs56363621	-116.842	-115.869	1.678781e-06
rs57872228	-113.637	-112.873	3.518041e-05
rs58828718	-116.664	-115.696	1.9982660000000003e-06
rs59655222	0.0	-114.938	3.40382e-06
rs61824928	-116.333	-115.36	2.792412e-06
rs6427813	-116.963	-115.986	1.4929410000000002e-06
rs6427814	-117.0	-116.023	1.4386829999999998e-06
rs6427815	-113.172	-112.371	5.7589399999999994e-05
rs6427826	-116.749	-115.776	1.8428119999999999e-06
rs6427827	-106.862	-105.896	0.036040510000000005
rs6427829	-108.947	-108.031	0.00430759
rs6427830	-115.927	-115.124	3.6697700000000004e-06
rs6427846	-117.155	-116.222	1.18942e-06
rs6427847	-116.685	-115.734	1.9307129999999997e-06
rs6427848	-116.726	-115.77	1.860985e-06
rs6427850	-116.904	-115.953	1.550339e-06
rs6427851	-117.096	-116.13	1.2953460000000001e-06
rs6427852	-117.233	-116.278	1.119898e-06
rs6427854	-115.823	-115.379	3.126023e-06
rs6656966	-115.91	-115.49	2.8168949999999997e-06
rs6657571	-116.982	-116.039	1.424987e-06
rs6657777	-116.875	-115.899	1.628225e-06
rs6662709	-116.359	-115.392	2.7084679999999995e-06
rs6664603	-107.992	-107.121	0.010805209999999999
rs6665819	-116.893	-115.917	1.6001809999999998e-06
rs6666661	-116.592	-115.618	2.158351e-06
rs6668384	-116.642	-115.675	2.0405579999999997e-06
rs6671242	-115.848	-114.939	4.3107160000000005e-06
rs6673000	-110.027	-109.107	0.00146708
rs6684083	-116.695	-115.734	1.926741e-06
rs6685394	-116.079	-115.107	3.5985100000000002e-06
rs6689473	-113.065	-112.253	6.463520000000001e-05
rs6692204	-109.223	-108.459	0.002903821
rs6696638	-116.079	-115.107	3.5985100000000002e-06
rs7354985	-113.064	-112.253	6.465710000000001e-05
rs7365695	-107.533	-106.6	0.017947809999999998
rs7511799	-113.259	-112.297	5.987569999999999e-05
rs7512898	-117.246	-116.291	1.105218e-06
rs7514015	-116.241	-115.891	1.927759e-06
rs7515363	-105.825	-104.967	0.09342
rs7515910	-116.354	-116.386	1.350689e-06
rs7517691	-113.141	-112.331	5.983630000000001e-05
rs7517753	-113.143	-112.331	5.98174e-05
rs7518301	-113.58	-112.792	3.792683e-05
rs7518347	-117.264	-116.316	1.07973e-06
rs7518368	-116.342	-115.372	2.7627820000000004e-06
rs7520828	-116.327	-115.36	2.7971179999999995e-06
rs7521670	-116.111	-115.139	3.484123e-06
rs7522087	-115.818	-115.707	2.5173400000000003e-06
rs7522462	0.0	-115.259	2.46871e-06
rs7526387	-109.553	-108.725	0.00219363
rs7527464	-113.255	-112.448	5.3251600000000004e-05
rs7530159	-115.688	-115.229	3.6151599999999995e-06
rs7530358	-113.589	-112.792	3.784114e-05
rs75327215	-117.091	-116.136	1.2907339999999999e-06
rs7535122	-116.324	-115.356	2.806511e-06
rs7538135	-116.077	-115.107	3.599968e-06
rs7540115	-116.408	-115.476	2.5088770000000002e-06
rs7542515	-106.959	-106.065	0.03091221
rs7544904	-116.558	-115.584	2.232499e-06
rs7547000	-116.308	-115.926	1.8429109999999998e-06
rs7552536	-115.254	-115.113	4.5119899999999995e-06
rs7553595	-113.035	-112.212	6.716360000000001e-05
rs7553682	-116.185	-115.219	3.220239e-06
rs7554511	0.0	-115.116	2.84698e-06
rs7554949	-109.665	-109.011	0.001718173
rs75821489	0.0	-113.616	1.2764e-05
rs76364860	0.0	-114.073	8.08335e-06
rs79456176	0.0	-113.961	9.03489e-06
rs819636	-115.434	-114.632	6.00123e-06
rs819638	-114.437	-113.964	1.275131e-05
rs905634	-113.864	-114.198	1.377133e-05
rs940397	-113.126	-112.331	6.00509e-05
rs940399	-113.24	-112.448	5.3436799999999996e-05
rs9628674	-115.737	-115.152	3.7661900000000006e-06
rs9660008	-116.521	-115.551	2.308779e-06
