## Supplementary material for "Characterization of shared and ancestry-specific signals driving complex traits using multi-ancestry fine-mapping": mscaviar_results_shared_pips.txt

SNP_ID	shared_pip	shared_ll	notshared_ll
rs12145993	3.20534e-06	-114.592	-113.675
rs115738479	0	0	-116.538
rs2204309	3.01058e-07	-116.958	-115.983
rs2204308	3.4664e-07	-116.817	-115.846
rs10919858	3.98065e-07	-116.678	-115.708
rs10919859	3.70916e-07	-116.749	-115.779
rs10919860	2.825e-07	-117.021	-116.049
rs1339576	4.56964e-07	-116.54	-115.571
rs10800684	2.9008e-07	-116.995	-116.018
rs12071602	2.90133e-07	-116.995	-116.018
rs6665819	3.21208e-07	-116.893	-115.917
rs6668384	4.12851e-07	-116.642	-115.675
rs35770173	0	0	-116.401
rs6671242	9.12891e-07	-115.848	-114.939
rs4915419	6.13057e-07	-116.246	-115.28
rs35877733	1.87968e-07	-117.429	-116.448
rs58828718	4.03832e-07	-116.664	-115.696
rs12132778	3.25045e-07	-116.881	-115.915
rs12117937	3.90144e-07	-116.698	-115.73
rs6427813	2.99564e-07	-116.963	-115.986
rs6427814	2.88668e-07	-117	-116.023
rs12144219	2.78233e-07	-117.036	-116.06
rs10919879	1.9737e-07	-117.38	-116.399
rs12727980	5.74182e-07	-116.312	-115.946
rs7518301	8.82486e-06	-113.58	-112.792
rs7530358	8.7393e-06	-113.589	-112.792
rs4915200	1.58224e-05	-112.996	-112.175
rs4915424	1.58224e-05	-112.996	-112.175
rs4915425	1.58061e-05	-112.997	-112.175
rs2153279	1.77933e-05	-112.878	-112.056
rs2153278	1.64857e-05	-112.955	-112.134
rs6689473	1.47632e-05	-113.065	-112.253
rs7553595	1.52107e-05	-113.035	-112.212
rs7354985	1.47851e-05	-113.064	-112.253
rs7540115	5.21469e-07	-116.408	-115.476
rs7517753	1.36604e-05	-113.143	-112.331
rs7517691	1.36791e-05	-113.141	-112.331
rs6427815	1.32688e-05	-113.172	-112.371
rs7527464	1.2211e-05	-113.255	-112.448
rs940399	1.23961e-05	-113.24	-112.448
rs940397	1.38935e-05	-113.126	-112.331
rs819638	3.74267e-06	-114.437	-113.964
rs819636	1.38109e-06	-115.434	-114.632
rs6657571	2.93852e-07	-116.982	-116.039
rs1832553	1.28284e-06	-115.508	-114.598
rs2808504	8.26298e-07	-115.948	-114.976
rs2790124	7.67303e-07	-116.022	-115.05
rs2790123	7.38212e-07	-116.061	-115.088
rs2015694	7.95752e-07	-115.986	-115.015
rs2808476	1.55464e-05	-113.013	-112.072
rs2790121	3.6683e-07	-116.76	-115.786
rs2790120	1.40696e-05	-113.113	-112.162
rs2808477	1.46943e-05	-113.07	-112.119
rs2790119	3.93293e-07	-116.69	-115.717
rs2808478	3.55784e-07	-116.791	-115.816
rs2790118	4.4331e-07	-116.571	-115.597
rs2808479	4.48621e-07	-116.559	-115.586
rs2790117	4.65044e-07	-116.523	-115.551
rs35410747	0	0	-116.052
rs2790116	4.49231e-07	-116.557	-115.586
rs9660008	4.65812e-07	-116.521	-115.551
rs4915428	4.66032e-07	-116.521	-115.551
rs4915429	4.66264e-07	-116.52	-115.551
rs2808480	4.84286e-07	-116.482	-115.516
rs2790115	5.00186e-07	-116.45	-115.485
rs7553682	6.52136e-07	-116.185	-115.219
rs2790114	6.28872e-07	-116.221	-115.256
rs2790113	6.29264e-07	-116.22	-115.256
rs2790112	6.29264e-07	-116.22	-115.256
rs2790111	5.67063e-07	-116.324	-115.36
rs2790110	3.23981e-06	-114.582	-113.691
rs2790109	5.66341e-07	-116.326	-115.36
rs2225986	0.000175405	-110.59	-109.713
rs2808481	5.48674e-07	-116.357	-115.392
rs2808482	5.28728e-07	-116.394	-115.428
rs10919907	5.10493e-07	-116.43	-115.463
rs75821489	0	0	-113.616
rs10800696	5.10493e-07	-116.43	-115.463
rs10919908	0.00017349	-110.601	-109.713
rs12073696	5.29045e-07	-116.394	-115.428
rs12058495	5.29045e-07	-116.394	-115.428
rs6662709	5.47687e-07	-116.359	-115.392
rs2808483	5.28424e-07	-116.395	-115.428
rs2808484	0.000203458	-110.442	-109.554
rs7511799	1.21583e-05	-113.259	-112.297
rs1572771	5.86755e-07	-116.29	-115.324
rs2808485	0.000182561	-110.55	-109.659
rs35306155	5.65364e-07	-116.327	-115.36
rs2808486	5.85212e-07	-116.293	-115.324
rs2808487	5.85212e-07	-116.293	-115.324
rs2808488	5.84237e-07	-116.295	-115.324
rs2790126	5.84237e-07	-116.295	-115.324
rs2790127	5.64513e-07	-116.329	-115.36
rs10919909	5.64782e-07	-116.328	-115.36
rs12086509	0.000189903	-110.511	-109.609
rs2790129	5.85786e-07	-116.292	-115.324
rs2790130	5.65066e-07	-116.328	-115.36
rs2808490	5.65364e-07	-116.327	-115.36
rs2808491	5.65364e-07	-116.327	-115.36
rs2790131	5.65364e-07	-116.327	-115.36
rs2790132	0.000190137	-110.509	-109.609
rs2808492	0.000190373	-110.508	-109.609
rs7520828	5.65676e-07	-116.327	-115.36
rs2790133	5.65676e-07	-116.327	-115.36
rs2808493	5.86755e-07	-116.29	-115.324
rs10800697	5.86755e-07	-116.29	-115.324
rs2790134	5.87474e-07	-116.289	-115.324
rs2808494	5.87474e-07	-116.289	-115.324
rs2808495	1.33427e-05	-113.166	-112.208
rs2808497	5.87474e-07	-116.289	-115.324
rs2790135	5.87474e-07	-116.289	-115.324
rs2790136	6.09476e-07	-116.252	-115.288
rs2808498	6.09476e-07	-116.252	-115.288
rs2790137	1.39958e-05	-113.118	-112.162
rs2790138	6.09476e-07	-116.252	-115.288
rs2808499	6.09887e-07	-116.252	-115.288
rs2808500	9.05719e-05	-111.251	-110.329
rs2790139	6.09887e-07	-116.252	-115.288
rs2808501	6.09887e-07	-116.252	-115.288
rs2808502	1.33647e-05	-113.165	-112.208
rs2790140	6.09887e-07	-116.252	-115.288
rs2790141	0.000236306	-110.292	-109.394
rs2050770	6.14667e-07	-116.244	-115.28
rs2011967	6.14273e-07	-116.244	-115.28
rs2011969	5.74694e-07	-116.311	-115.347
rs2808507	6.36331e-07	-116.209	-115.244
rs2808509	6.36331e-07	-116.209	-115.244
rs2790142	6.36331e-07	-116.209	-115.244
rs2050771	6.36724e-07	-116.209	-115.244
rs2808510	0.000255573	-110.214	-109.344
rs2808511	0.000270215	-110.158	-109.288
rs1339574	6.35953e-07	-116.21	-115.244
rs2790143	6.35245e-07	-116.211	-115.244
rs2808512	6.58532e-07	-116.175	-115.208
rs2790144	6.11933e-07	-116.248	-115.28
rs2808513	5.72922e-07	-116.314	-115.347
rs2153280	6.80238e-07	-116.142	-115.176
rs2808514	0.000323978	-109.976	-109.131
rs2808515	0.000335079	-109.943	-109.075
rs2790104	6.12807e-07	-116.247	-115.28
rs2808516	5.71476e-07	-116.317	-115.347
rs2790105	7.02253e-07	-116.111	-115.139
rs7521670	7.02253e-07	-116.111	-115.139
rs2808517	5.72882e-07	-116.314	-115.347
rs1934331	7.04608e-07	-116.107	-115.139
rs2808518	6.78935e-07	-116.144	-115.176
rs7538135	7.25997e-07	-116.077	-115.107
rs2066122	7.52916e-07	-116.041	-115.071
rs2790107	8.962e-07	-115.867	-114.895
rs2808519	5.35153e-07	-116.382	-115.414
rs2808520	8.05481e-07	-115.973	-115.001
rs6685394	7.24559e-07	-116.079	-115.107
rs6696638	7.24559e-07	-116.079	-115.107
rs2808475	7.79927e-07	-116.006	-115.034
rs2790106	8.96723e-07	-115.866	-114.895
rs16846614	5.41614e-06	-114.068	-113.156
rs4915434	3.03265e-07	-116.95	-115.977
rs6664603	0.00235645	-107.992	-107.121
rs36003362	0.000860556	-109	-108.087
rs75327215	2.63503e-07	-117.091	-116.136
rs1572768	0.00227862	-108.026	-107.181
rs2790108	0.00225464	-108.036	-107.181
rs2808474	3.07135e-07	-116.938	-115.962
rs6657777	3.26972e-07	-116.875	-115.899
rs1128817	2.79778e-07	-117.031	-116.054
rs12031931	2.80914e-07	-117.027	-116.054
rs4244146	2.72891e-07	-117.056	-116.083
rs4915435	0.00618964	-107.026	-106.065
rs12034835	3.27923e-07	-116.872	-115.899
rs56363621	3.37958e-07	-116.842	-115.869
rs4915203	0.0187956	-105.916	-105.09
rs148842689	2.03213e-07	-117.351	-116.396
rs12037431	3.36982e-07	-116.845	-115.869
rs4256848	4.63171e-07	-116.527	-115.553
rs6427826	3.70846e-07	-116.749	-115.776
rs10800700	3.69971e-07	-116.751	-115.776
rs6427827	0.00729879	-106.862	-105.896
rs10919926	4.20667e-07	-116.623	-115.648
rs10919927	0.0143462	-106.186	-105.34
rs7544904	4.48801e-07	-116.558	-115.584
rs16846692	5.276e-07	-116.397	-115.423
rs4518934	0.0153628	-106.117	-105.277
rs12030637	5.81622e-07	-116.299	-115.326
rs6666661	4.33898e-07	-116.592	-115.618
rs61824928	5.61951e-07	-116.333	-115.36
rs7515363	0.0205873	-105.825	-104.967
rs12131135	0.00428178	-107.395	-106.514
rs57872228	8.33565e-06	-113.637	-112.873
rs4317838	0.0144402	-106.179	-105.212
rs4427435	0.00373369	-107.532	-106.634
rs4512680	4.24071e-07	-116.615	-115.656
rs10919937	0.0131518	-106.273	-105.34
rs10919938	0.00654919	-106.97	-106.002
rs10158702	0.00971885	-106.575	-105.825
rs10737571	0.0118142	-106.38	-105.462
rs4915441	0.011339	-106.421	-105.52
rs11576960	4.48513e-06	-114.256	-113.342
rs4387206	0.00827239	-106.736	-105.945
rs12130445	0.007267	-106.866	-106.002
rs7542515	0.00661898	-106.959	-106.065
rs6692204	0.000688131	-109.223	-108.459
rs11587936	0	0	-116.131
rs2589	0.00610612	-107.04	-106.127
rs10800703	0.000286267	-110.1	-109.44
rs7554949	0.000442337	-109.665	-109.011
rs4915442	0.000388001	-109.796	-108.902
rs4915443	0.000327585	-109.965	-109.05
rs6673000	0.000308155	-110.027	-109.107
rs4459142	0.000311966	-110.014	-109.107
rs4567307	0.00031314	-110.01	-109.107
rs10919944	0.000239177	-110.28	-109.379
rs4506486	0.00411268	-107.435	-106.498
rs4356080	0.000298361	-110.059	-109.16
rs4471299	0.000251691	-110.229	-109.332
rs4915444	0.00418801	-107.417	-106.483
rs7365695	0.00372847	-107.533	-106.6
rs6427829	0.000906773	-108.947	-108.031
rs10919947	0.000682549	-109.231	-108.511
rs4498832	0.000419698	-109.718	-108.937
rs4636495	0.000473766	-109.596	-108.831
rs4297329	0.000260144	-110.196	-109.247
rs7526387	0.000494879	-109.553	-108.725
rs6427830	8.43961e-07	-115.927	-115.124
rs4568863	2.35769e-06	-114.899	-116.223
rs4418638	2.18172e-06	-114.977	-116.335
rs7515910	5.50755e-07	-116.354	-116.386
rs10800706	1.70718e-06	-115.222	-115.478
rs10919967	1.34648e-05	-113.157	-115.23
rs6427846	2.47067e-07	-117.155	-116.222
rs6427847	3.95395e-07	-116.685	-115.734
rs6427848	3.79473e-07	-116.726	-115.77
rs9628674	1.01993e-06	-115.737	-115.152
rs6427850	3.17562e-07	-116.904	-115.953
rs7535122	5.67201e-07	-116.324	-115.356
rs7512898	2.25619e-07	-117.246	-116.291
rs6684083	3.9151e-07	-116.695	-115.734
rs6427851	2.62249e-07	-117.096	-116.13
rs7518347	2.21695e-07	-117.264	-116.316
rs6427852	2.28642e-07	-117.233	-116.278
rs4915452	9.90321e-07	-115.767	-115.266
rs12137256	1.03751e-06	-115.72	-115.266
rs7530159	1.07182e-06	-115.688	-115.229
rs55783905	6.84659e-07	-116.136	-115.641
rs7518368	5.57434e-07	-116.342	-115.372
rs12126250	8.2581e-07	-115.949	-115.455
rs10449265	3.98034e-07	-116.678	-116.21
rs12130226	7.20804e-07	-116.085	-115.602
rs12145140	3.86425e-07	-116.708	-116.243
rs4915456	4.63064e-07	-116.527	-116.068
rs139039649	0	0	-114.225
rs10920018	8.39945e-07	-115.932	-115.491
rs6427854	9.36096e-07	-115.823	-115.379
rs6656966	8.58439e-07	-115.91	-115.49
rs4382754	9.0722e-07	-115.854	-115.418
rs17694768	9.58801e-07	-115.799	-115.342
rs2047148	9.28367e-07	-115.831	-115.379
rs2047147	9.62968e-07	-115.795	-115.342
rs10920032	1.06287e-06	-115.696	-115.266
rs76364860	0	0	-114.073
rs12140784	1.01566e-06	-115.742	-115.306
rs4915458	1.05599e-06	-115.703	-115.306
rs146117837	0	0	-114.685
rs79456176	0	0	-113.961
rs10800737	5.13248e-07	-116.424	-116.033
rs7547000	5.76462e-07	-116.308	-115.926
rs4915209	1.26266e-06	-115.524	-115.114
rs1874080	1.25703e-06	-115.528	-115.114
rs10753884	1.26777e-06	-115.52	-115.114
rs10920045	1.32196e-06	-115.478	-115.077
rs184580087	0	0	-114.5
rs7514015	6.16296e-07	-116.241	-115.891
rs10920054	6.19234e-07	-116.236	-115.891
rs7552536	1.65447e-06	-115.254	-115.113
rs7522087	9.40536e-07	-115.818	-115.707
rs35650485	3.2749e-06	-114.571	-115.058
rs146066525	0	0	-115.926
rs35730213	0	0	-115.109
rs55838263	0	0	-115.18
rs12132298	0	0	-115.109
rs12132349	0	0	-115.01
rs59655222	0	0	-114.938
rs7554511	0	0	-115.116
rs41299637	0	0	-115.082
rs12131796	0	0	-115.048
rs143917380	0	0	-112.005
rs10800746	2.25816e-06	-114.943	-115.504
rs7522462	0	0	-115.259
rs905634	6.63939e-06	-113.864	-114.198
rs378672	5.02702e-07	-116.445	-115.597
rs404339	8.87857e-06	-113.573	-112.744
rs296539	1.60368e-06	-115.285	-114.647
rs296543	1.10244e-05	-113.357	-112.531
rs296545	1.20025e-05	-113.272	-112.447
rs296546	1.26013e-05	-113.223	-112.406
rs296547	2.21025e-06	-114.964	-114.241
rs370411	2.21025e-06	-114.964	-114.241
rs296548	2.31279e-06	-114.919	-114.202
rs11589638	1.69448e-05	-112.927	-112.143
rs11583546	0	0	-111.89
rs10920074	4.36069e-05	-111.982	-111.432
