## Supplementary material for "Characterization of shared and ancestry-specific signals driving complex traits using multi-ancestry fine-mapping": mscaviar_results_study0_post.txt

SNP_ID	Prob_in_pCausalSet
rs12145993	1.52311e-05
rs115738479	6.8696e-07
rs2204309	1.48881e-06
rs2204308	1.70966e-06
rs10919858	1.96496e-06
rs10919859	1.8294e-06
rs10919860	1.39391e-06
rs1339576	2.2548e-06
rs10800684	1.43696e-06
rs12071602	1.43702e-06
rs6665819	1.59106e-06
rs6668384	2.03136e-06
rs35770173	7.87861e-07
rs6671242	4.301e-06
rs4915419	3.02105e-06
rs35877733	9.30556e-07
rs58828718	1.98908e-06
rs12132778	1.59675e-06
rs12117937	1.92166e-06
rs6427813	1.48382e-06
rs6427814	1.42956e-06
rs12144219	1.37749e-06
rs10919879	9.77746e-07
rs12727980	1.79902e-06
rs7518301	3.79159e-05
rs7530358	3.78303e-05
rs4915200	6.97159e-05
rs4915424	6.97159e-05
rs4915425	6.96997e-05
rs2153279	7.85186e-05
rs2153278	7.26385e-05
rs6689473	6.46245e-05
rs7553595	6.7153e-05
rs7354985	6.46464e-05
rs7540115	2.49937e-06
rs7517753	5.98068e-05
rs7517691	5.98256e-05
rs6427815	5.75786e-05
rs7527464	5.32408e-05
rs940399	5.34259e-05
rs940397	6.004e-05
rs819638	1.27363e-05
rs819636	5.99043e-06
rs6657571	1.41554e-06
rs1832553	6.05294e-06
rs2808504	4.09321e-06
rs2790124	3.80129e-06
rs2790123	3.65686e-06
rs2015694	3.93775e-06
rs2808476	7.53102e-05
rs2790121	1.81555e-06
rs2790120	6.87159e-05
rs2808477	7.17045e-05
rs2790119	1.94522e-06
rs2808478	1.76052e-06
rs2790118	2.19407e-06
rs2808479	2.21941e-06
rs2790117	2.29885e-06
rs35410747	1.117e-06
rs2790116	2.22002e-06
rs9660008	2.29962e-06
rs4915428	2.29984e-06
rs4915429	2.30007e-06
rs2808480	2.38356e-06
rs2790115	2.46056e-06
rs7553682	3.21105e-06
rs2790114	3.0965e-06
rs2790113	3.0969e-06
rs2790112	3.0969e-06
rs2790111	2.78933e-06
rs2790110	1.50757e-05
rs2790109	2.78861e-06
rs2225986	0.000807593
rs2808481	2.70027e-06
rs2808482	2.60465e-06
rs10919907	2.51362e-06
rs75821489	1.2764e-05
rs10800696	2.51362e-06
rs10919908	0.000805679
rs12073696	2.60497e-06
rs12058495	2.60497e-06
rs6662709	2.69929e-06
rs2808483	2.60435e-06
rs2808484	0.000944851
rs7511799	5.98665e-05
rs1572771	2.89051e-06
rs2808485	0.000850374
rs35306155	2.78763e-06
rs2808486	2.88897e-06
rs2808487	2.88897e-06
rs2808488	2.88799e-06
rs2790126	2.88799e-06
rs2790127	2.78678e-06
rs10919909	2.78705e-06
rs12086509	0.000891571
rs2790129	2.88954e-06
rs2790130	2.78734e-06
rs2808490	2.78763e-06
rs2808491	2.78763e-06
rs2790131	2.78763e-06
rs2790132	0.000891804
rs2808492	0.00089204
rs7520828	2.78794e-06
rs2790133	2.78794e-06
rs2808493	2.89051e-06
rs10800697	2.89051e-06
rs2790134	2.89123e-06
rs2808494	2.89123e-06
rs2808495	6.54834e-05
rs2808497	2.89123e-06
rs2790135	2.89123e-06
rs2790136	2.99796e-06
rs2808498	2.99796e-06
rs2790137	6.86421e-05
rs2790138	2.99796e-06
rs2808499	2.99837e-06
rs2808500	0.000432157
rs2790139	2.99837e-06
rs2808501	2.99837e-06
rs2808502	6.55053e-05
rs2790140	2.99837e-06
rs2790141	0.00110674
rs2050770	3.02373e-06
rs2011967	3.02333e-06
rs2011969	2.82559e-06
rs2808507	3.13344e-06
rs2808509	3.13344e-06
rs2790142	3.13344e-06
rs2050771	3.13383e-06
rs2808510	0.00117065
rs2808511	0.00123772
rs1339574	3.13306e-06
rs2790143	3.13235e-06
rs2808512	3.24718e-06
rs2790144	3.02099e-06
rs2808513	2.82381e-06
rs2153280	3.35438e-06
rs2808514	0.0014556
rs2808515	0.00153214
rs2790104	3.02187e-06
rs2808516	2.82237e-06
rs2790105	3.47499e-06
rs7521670	3.47499e-06
rs2808517	2.82377e-06
rs1934331	3.47734e-06
rs2808518	3.35308e-06
rs7538135	3.59083e-06
rs2066122	3.72397e-06
rs2790107	4.43985e-06
rs2808519	2.63907e-06
rs2808520	3.99027e-06
rs6685394	3.58939e-06
rs6696638	3.58939e-06
rs2808475	3.86147e-06
rs2790106	4.44038e-06
rs16846614	2.56345e-05
rs4915434	1.49828e-06
rs6664603	0.0108052
rs36003362	0.00407476
rs75327215	1.2814e-06
rs1572768	0.01023
rs2790108	0.010206
rs2808474	1.51985e-06
rs6657777	1.6191e-06
rs1128817	1.38583e-06
rs12031931	1.38697e-06
rs4244146	1.34662e-06
rs4915435	0.0304828
rs12034835	1.62005e-06
rs56363621	1.66963e-06
rs4915203	0.0831921
rs148842689	9.8591e-07
rs12037431	1.66865e-06
rs4256848	2.29352e-06
rs6427826	1.83367e-06
rs10800700	1.8328e-06
rs6427827	0.0360405
rs10919926	2.084e-06
rs10919927	0.0644624
rs7544904	2.22338e-06
rs16846692	2.61378e-06
rs4518934	0.0687892
rs12030637	2.88129e-06
rs6666661	2.14923e-06
rs61824928	2.78329e-06
rs7515363	0.09342
rs12131135	0.019781
rs57872228	3.51692e-05
rs4317838	0.0714024
rs4427435	0.0174756
rs4512680	2.07406e-06
rs10919937	0.0632679
rs10919938	0.0324116
rs10158702	0.0405904
rs10737571	0.0561841
rs4915441	0.0532155
rs11576960	2.12705e-05
rs4387206	0.035652
rs12130445	0.0331294
rs7542515	0.0309122
rs6692204	0.00290381
rs11587936	1.03186e-06
rs2589	0.0289281
rs10800703	0.00111763
rs7554949	0.00171816
rs4915442	0.00181144
rs4915443	0.00155542
rs6673000	0.00146707
rs4459142	0.00147088
rs4567307	0.00147205
rs10919944	0.00112266
rs4506486	0.0198619
rs4356080	0.0013981
rs4471299	0.00117758
rs4915444	0.0201822
rs7365695	0.0179478
rs6427829	0.00430758
rs10919947	0.00278688
rs4498832	0.00179334
rs4636495	0.00200101
rs4297329	0.00126845
rs7526387	0.00219362
rs6427830	3.65896e-06
rs4568863	3.19758e-06
rs4418638	2.91609e-06
rs7515910	1.32504e-06
rs10800706	3.65774e-06
rs10919967	1.57987e-05
rs6427846	1.17987e-06
rs6427847	1.92137e-06
rs6427848	1.85169e-06
rs9628674	3.75273e-06
rs6427850	1.54098e-06
rs7535122	2.79734e-06
rs7512898	1.09587e-06
rs6684083	1.91749e-06
rs6427851	1.28611e-06
rs7518347	1.07031e-06
rs6427852	1.11055e-06
rs4915452	3.42676e-06
rs12137256	3.47394e-06
rs7530159	3.59988e-06
rs55783905	2.35463e-06
rs7518368	2.75363e-06
rs12126250	2.84007e-06
rs10449265	1.33686e-06
rs12130226	2.45791e-06
rs12145140	1.29389e-06
rs4915456	1.54717e-06
rs139039649	6.94212e-06
rs10920018	2.78246e-06
rs6427854	3.1105e-06
rs6656966	2.80096e-06
rs4382754	2.99609e-06
rs17694768	3.21425e-06
rs2047148	3.10278e-06
rs2047147	3.21842e-06
rs10920032	3.4993e-06
rs76364860	8.08335e-06
rs12140784	3.35541e-06
rs4915458	3.39575e-06
rs146117837	4.38215e-06
rs79456176	9.03489e-06
rs10800737	1.63544e-06
rs7547000	1.82628e-06
rs4915209	4.09915e-06
rs1874080	4.09352e-06
rs10753884	4.10426e-06
rs10920045	4.26639e-06
rs184580087	5.27264e-06
rs7514015	1.91059e-06
rs10920054	1.91353e-06
rs7552536	4.49096e-06
rs7522087	2.49553e-06
rs35650485	6.25433e-06
rs146066525	1.2664e-06
rs35730213	2.86805e-06
rs55838263	2.67212e-06
rs12132298	2.86805e-06
rs12132349	3.166e-06
rs59655222	3.40382e-06
rs7554511	2.84698e-06
rs41299637	2.94594e-06
rs12131796	3.04861e-06
rs143917380	6.39254e-05
rs10800746	4.14777e-06
rs7522462	2.46871e-06
rs905634	1.37376e-05
rs378672	2.25277e-06
rs404339	3.93848e-05
rs296539	6.14478e-06
rs296543	4.87683e-05
rs296545	5.30952e-05
rs296546	5.53886e-05
rs296547	9.03324e-06
rs370411	9.03324e-06
rs296548	9.40278e-06
rs11589638	7.25988e-05
rs11583546	7.16988e-05
rs10920074	0.00015698
