## Supplementary material for "Characterization of shared and ancestry-specific signals driving complex traits using multi-ancestry fine-mapping": mscaviar_results_study1_post.txt

SNP_ID	Prob_in_pCausalSet
rs12145993	3.21495e-06
rs2204309	3.10198e-07
rs2204308	3.5581e-07
rs10919858	4.07225e-07
rs10919859	3.80086e-07
rs10919860	2.91665e-07
rs1339576	4.66129e-07
rs10800684	2.992e-07
rs12071602	2.99254e-07
rs6665819	3.30329e-07
rs6668384	4.22049e-07
rs6671242	9.22607e-07
rs4915419	6.22238e-07
rs35877733	1.97095e-07
rs58828718	4.13018e-07
rs12132778	3.34261e-07
rs12117937	3.9933e-07
rs6427813	3.08685e-07
rs6427814	2.97791e-07
rs12144219	2.8736e-07
rs10919879	2.0649e-07
rs12727980	5.91086e-07
rs7518301	8.83579e-06
rs7530358	8.75014e-06
rs4915200	1.5833e-05
rs4915424	1.5833e-05
rs4915425	1.58167e-05
rs2153279	1.78039e-05
rs2153278	1.64963e-05
rs6689473	1.47739e-05
rs7553595	1.52213e-05
rs7354985	1.47958e-05
rs7540115	5.30976e-07
rs7517753	1.3671e-05
rs7517691	1.36898e-05
rs6427815	1.32796e-05
rs7527464	1.22218e-05
rs940399	1.2407e-05
rs940397	1.39044e-05
rs819638	3.75768e-06
rs819636	1.39189e-06
rs6657571	3.03299e-07
rs1832553	1.29253e-06
rs2808504	8.35418e-07
rs2790124	7.76422e-07
rs2790123	7.47332e-07
rs2015694	8.04884e-07
rs2808476	1.55558e-05
rs2790121	3.7596e-07
rs2790120	1.40789e-05
rs2808477	1.47036e-05
rs2790119	4.02431e-07
rs2808478	3.64916e-07
rs2790118	4.52441e-07
rs2808479	4.57756e-07
rs2790117	4.74188e-07
rs2790116	4.58378e-07
rs9660008	4.74971e-07
rs4915428	4.75196e-07
rs4915429	4.75432e-07
rs2808480	4.93481e-07
rs2790115	5.09386e-07
rs7553682	6.61325e-07
rs2790114	6.38061e-07
rs2790113	6.38459e-07
rs2790112	6.38459e-07
rs2790111	5.76264e-07
rs2790110	3.24968e-06
rs2790109	5.7553e-07
rs2225986	0.000175415
rs2808481	5.57869e-07
rs2808482	5.37912e-07
rs10919907	5.19683e-07
rs10800696	5.19683e-07
rs10919908	0.0001735
rs12073696	5.38235e-07
rs12058495	5.38235e-07
rs6662709	5.56865e-07
rs2808483	5.37602e-07
rs2808484	0.000203468
rs7511799	1.21675e-05
rs1572771	5.95939e-07
rs2808485	0.000182571
rs35306155	5.74537e-07
rs2808486	5.94371e-07
rs2808487	5.94371e-07
rs2808488	5.93381e-07
rs2790126	5.93381e-07
rs2790127	5.73672e-07
rs10919909	5.73946e-07
rs12086509	0.000189913
rs2790129	5.94954e-07
rs2790130	5.74235e-07
rs2808490	5.74537e-07
rs2808491	5.74537e-07
rs2790131	5.74537e-07
rs2790132	0.000190147
rs2808492	0.000190383
rs7520828	5.74854e-07
rs2790133	5.74854e-07
rs2808493	5.95939e-07
rs10800697	5.95939e-07
rs2790134	5.96669e-07
rs2808494	5.96669e-07
rs2808495	1.33519e-05
rs2808497	5.96669e-07
rs2790135	5.96669e-07
rs2790136	6.18677e-07
rs2808498	6.18677e-07
rs2790137	1.4005e-05
rs2790138	6.18677e-07
rs2808499	6.19094e-07
rs2808500	9.05815e-05
rs2790139	6.19094e-07
rs2808501	6.19094e-07
rs2808502	1.33739e-05
rs2790140	6.19094e-07
rs2790141	0.000236316
rs2050770	6.23867e-07
rs2011967	6.23467e-07
rs2011969	5.839e-07
rs2808507	6.45519e-07
rs2808509	6.45519e-07
rs2790142	6.45519e-07
rs2050771	6.45918e-07
rs2808510	0.000255583
rs2808511	0.000270225
rs1339574	6.45136e-07
rs2790143	6.44417e-07
rs2808512	6.67705e-07
rs2790144	6.21092e-07
rs2808513	5.82099e-07
rs2153280	6.89411e-07
rs2808514	0.000323988
rs2808515	0.000335089
rs2790104	6.21979e-07
rs2808516	5.8063e-07
rs2790105	7.11386e-07
rs7521670	7.11386e-07
rs2808517	5.82059e-07
rs1934331	7.13771e-07
rs2808518	6.88089e-07
rs7538135	7.35135e-07
rs2066122	7.62053e-07
rs2790107	9.05319e-07
rs2808519	5.44324e-07
rs2808520	8.146e-07
rs6685394	7.33679e-07
rs6696638	7.33679e-07
rs2808475	7.89053e-07
rs2790106	9.05848e-07
rs16846614	5.4258e-06
rs4915434	3.12415e-07
rs6664603	0.00235646
rs36003362	0.000860566
rs75327215	2.72837e-07
rs1572768	0.00227864
rs2790108	0.00225465
rs2808474	3.16267e-07
rs6657777	3.36097e-07
rs1128817	2.88899e-07
rs12031931	2.90072e-07
rs4244146	2.82055e-07
rs4915435	0.00618964
rs12034835	3.37074e-07
rs56363621	3.47109e-07
rs4915203	0.0187956
rs148842689	2.12575e-07
rs12037431	3.46107e-07
rs4256848	4.72296e-07
rs6427826	3.79988e-07
rs10800700	3.7909e-07
rs6427827	0.0072988
rs10919926	4.29786e-07
rs10919927	0.0143462
rs7544904	4.5792e-07
rs16846692	5.36719e-07
rs4518934	0.0153628
rs12030637	5.90741e-07
rs6666661	4.43019e-07
rs61824928	5.71073e-07
rs7515363	0.0205873
rs12131135	0.00428179
rs57872228	8.34686e-06
rs4317838	0.0144402
rs4427435	0.0037337
rs4512680	4.33339e-07
rs10919937	0.0131518
rs10919938	0.0065492
rs10158702	0.00971887
rs10737571	0.0118142
rs4915441	0.011339
rs11576960	4.49477e-06
rs4387206	0.0082724
rs12130445	0.00726701
rs7542515	0.00661899
rs6692204	0.000688142
rs2589	0.00610613
rs10800703	0.00028628
rs7554949	0.00044235
rs4915442	0.000388011
rs4915443	0.000327595
rs6673000	0.000308165
rs4459142	0.000311975
rs4567307	0.00031315
rs10919944	0.000239187
rs4506486	0.00411269
rs4356080	0.000298371
rs4471299	0.000251701
rs4915444	0.00418802
rs7365695	0.00372848
rs6427829	0.000906783
rs10919947	0.000682561
rs4498832	0.000419709
rs4636495	0.000473777
rs4297329	0.000260154
rs7526387	0.000494889
rs6427830	8.54771e-07
rs4568863	2.45891e-06
rs4418638	2.28884e-06
rs7515910	5.76404e-07
rs10800706	1.73874e-06
rs10919967	1.36728e-05
rs6427846	2.56617e-07
rs6427847	4.04738e-07
rs6427848	3.88768e-07
rs9628674	1.03339e-06
rs6427850	3.26921e-07
rs7535122	5.76372e-07
rs7512898	2.34967e-07
rs6684083	4.00761e-07
rs6427851	2.71485e-07
rs7518347	2.31115e-07
rs6427852	2.3799e-07
rs4915452	1.00498e-06
rs12137256	1.05286e-06
rs7530159	1.0871e-06
rs55783905	6.99442e-07
rs7518368	5.66586e-07
rs12126250	8.40593e-07
rs10449265	4.13321e-07
rs12130226	7.35766e-07
rs12145140	4.0178e-07
rs4915456	4.78466e-07
rs10920018	8.55536e-07
rs6427854	9.51619e-07
rs6656966	8.74374e-07
rs4382754	9.22881e-07
rs17694768	9.7413e-07
rs2047148	9.43762e-07
rs2047147	9.78363e-07
rs10920032	1.0786e-06
rs12140784	1.03131e-06
rs4915458	1.07226e-06
rs10800737	5.29739e-07
rs7547000	5.93093e-07
rs4915209	1.27871e-06
rs1874080	1.27301e-06
rs10753884	1.28389e-06
rs10920045	1.33815e-06
rs7514015	6.33465e-07
rs10920054	6.36485e-07
rs7552536	1.6755e-06
rs7522087	9.62346e-07
rs35650485	3.31454e-06
rs10800746	2.30125e-06
rs905634	6.67312e-06
rs378672	5.13059e-07
rs404339	8.88907e-06
rs296539	1.61641e-06
rs296543	1.10349e-05
rs296545	1.2013e-05
rs296546	1.26119e-05
rs296547	2.22193e-06
rs370411	2.22193e-06
rs296548	2.32455e-06
rs11589638	1.69558e-05
rs10920074	4.36208e-05
