## Supplementary material for "Characterization of shared and ancestry-specific signals driving complex traits using multi-ancestry fine-mapping": not_shared_pips.txt

SNP_ID	shared_ll_x	notshared_ll_x	shared_ll_y	notshared_ll_y	not_shared_pip
rs10158702	-106.575	-105.825	-106.575	-105.825	0.030871569999999897
rs10449265	-116.678	-116.21	-116.678	-116.21	9.541130000000003e-07
rs10737571	-106.38	-105.462	-106.38	-105.462	0.044369900000000004
rs10753884	-115.52	-115.114	-115.52	-115.114	2.8526100000000007e-06
rs10800684	-116.995	-116.018	-116.995	-116.018	1.156e-06
rs10800696	-116.43	-115.463	-116.43	-115.463	2.012317e-06
rs10800697	-116.29	-115.324	-116.29	-115.324	2.3129390000000004e-06
rs10800700	-116.751	-115.776	-116.751	-115.776	1.4719479999999999e-06
rs10800703	-110.1	-109.44	-110.1	-109.44	0.000831376
rs10800706	-115.222	-115.478	-115.222	-115.478	1.9821199999999998e-06
rs10800737	-116.424	-116.033	-116.424	-116.033	1.138683e-06
rs10800746	-114.943	-115.504	-114.943	-115.504	1.9326999999999997e-06
rs10919858	-116.678	-115.708	-116.678	-115.708	1.576055e-06
rs10919859	-116.749	-115.779	-116.749	-115.779	1.4676540000000002e-06
rs10919860	-117.021	-116.049	-117.021	-116.049	1.1205749999999999e-06
rs10919879	-117.38	-116.399	-117.38	-116.399	7.894959999999999e-07
rs10919907	-116.43	-115.463	-116.43	-115.463	2.012317e-06
rs10919908	-110.601	-109.713	-110.601	-109.713	0.000632199
rs10919909	-116.328	-115.36	-116.328	-115.36	2.231432e-06
rs10919926	-116.623	-115.648	-116.623	-115.648	1.6724519999999998e-06
rs10919927	-106.186	-105.34	-106.186	-105.34	0.0501162
rs10919937	-106.273	-105.34	-106.273	-105.34	0.050116100000000004
rs10919938	-106.97	-106.002	-106.97	-106.002	0.025862419999999903
rs10919944	-110.28	-109.379	-110.28	-109.379	0.0008834930000000001
rs10919947	-109.231	-108.511	-109.231	-108.511	0.002104343
rs10919967	-113.157	-115.23	-113.157	-115.23	2.5418999999999968e-06
rs10920018	-115.932	-115.491	-115.932	-115.491	1.9581060000000005e-06
rs10920032	-115.696	-115.266	-115.696	-115.266	2.45216e-06
rs10920045	-115.478	-115.077	-115.478	-115.077	2.9606199999999998e-06
rs10920054	-116.236	-115.891	-116.236	-115.891	1.3115469999999999e-06
rs10920074	-111.982	-111.432	-111.982	-111.432	0.000113387
rs1128817	-117.031	-116.054	-117.031	-116.054	1.1151729999999998e-06
rs115738479	0.0	-116.538	0.0	-116.538	6.8696e-07
rs11576960	-114.256	-113.342	-114.256	-113.342	1.6795009999999998e-05
rs11583546	0.0	-111.89	0.0	-111.89	7.16988e-05
rs11587936	0.0	-116.131	0.0	-116.131	1.03186e-06
rs11589638	-112.927	-112.143	-112.927	-112.143	5.566500000000001e-05
rs12030637	-116.299	-115.326	-116.299	-115.326	2.308787e-06
rs12031931	-117.027	-116.054	-117.027	-116.054	1.1152139999999999e-06
rs12034835	-116.872	-115.899	-116.872	-115.899	1.301278e-06
rs12037431	-116.845	-115.869	-116.845	-115.869	1.340793e-06
rs12058495	-116.394	-115.428	-116.394	-115.428	2.085115e-06
rs12071602	-116.995	-116.018	-116.995	-116.018	1.156008e-06
rs12073696	-116.394	-115.428	-116.394	-115.428	2.085115e-06
rs12086509	-110.511	-109.609	-110.511	-109.609	0.0007016780000000001
rs12117937	-116.698	-115.73	-116.698	-115.73	1.5407019999999998e-06
rs12126250	-115.949	-115.455	-115.949	-115.455	2.029043e-06
rs12130226	-116.085	-115.602	-116.085	-115.602	1.752068e-06
rs12130445	-106.866	-106.002	-106.866	-106.002	0.02586241
rs12131135	-107.395	-106.514	-107.395	-106.514	0.015499230000000003
rs12131796	0.0	-115.048	0.0	-115.048	3.04861e-06
rs12132298	0.0	-115.109	0.0	-115.109	2.86805e-06
rs12132349	0.0	-115.01	0.0	-115.01	3.166e-06
rs12132778	-116.881	-115.915	-116.881	-115.915	1.280921e-06
rs12137256	-115.72	-115.266	-115.72	-115.266	2.4517800000000003e-06
rs12140784	-115.742	-115.306	-115.742	-115.306	2.3553999999999995e-06
rs12144219	-117.036	-116.06	-117.036	-116.06	1.108384e-06
rs12145140	-116.708	-116.243	-116.708	-116.243	9.2282e-07
rs12145993	-114.592	-113.675	-114.592	-113.675	1.2035370000000001e-05
rs12727980	-116.312	-115.946	-116.312	-115.946	1.2417420000000002e-06
rs1339574	-116.21	-115.244	-116.21	-115.244	2.5062899999999998e-06
rs1339576	-116.54	-115.571	-116.54	-115.571	1.807001e-06
rs139039649	0.0	-114.225	0.0	-114.225	6.94212e-06
rs143917380	0.0	-112.005	0.0	-112.005	6.39254e-05
rs146066525	0.0	-115.926	0.0	-115.926	1.2664e-06
rs146117837	0.0	-114.685	0.0	-114.685	4.38215e-06
rs148842689	-117.351	-116.396	-117.351	-116.396	7.920590000000001e-07
rs1572768	-108.026	-107.181	-108.026	-107.181	0.007951399999999999
rs1572771	-116.29	-115.324	-116.29	-115.324	2.3129390000000004e-06
rs16846614	-114.068	-113.156	-114.068	-113.156	2.022802e-05
rs16846692	-116.397	-115.423	-116.397	-115.423	2.0952990000000007e-06
rs17694768	-115.799	-115.342	-115.799	-115.342	2.270778e-06
rs1832553	-115.508	-114.598	-115.508	-114.598	4.7797900000000005e-06
rs184580087	0.0	-114.5	0.0	-114.5	5.27264e-06
rs1874080	-115.528	-115.114	-115.528	-115.114	2.8524700000000002e-06
rs1934331	-116.107	-115.139	-116.107	-115.139	2.7818949999999992e-06
rs2011967	-116.244	-115.28	-116.244	-115.28	2.418251e-06
rs2011969	-116.311	-115.347	-116.311	-115.347	2.260102e-06
rs2015694	-115.986	-115.015	-115.986	-115.015	3.15113e-06
rs2047147	-115.795	-115.342	-115.795	-115.342	2.2708470000000006e-06
rs2047148	-115.831	-115.379	-115.831	-115.379	2.189808e-06
rs2050770	-116.244	-115.28	-116.244	-115.28	2.4182630000000002e-06
rs2050771	-116.209	-115.244	-116.209	-115.244	2.5063e-06
rs2066122	-116.041	-115.071	-116.041	-115.071	2.980191e-06
rs2153278	-112.955	-112.134	-112.955	-112.134	5.61634e-05
rs2153279	-112.878	-112.056	-112.878	-112.056	6.073589999999999e-05
rs2153280	-116.142	-115.176	-116.142	-115.176	2.683315e-06
rs2204308	-116.817	-115.846	-116.817	-115.846	1.37219e-06
rs2204309	-116.958	-115.983	-116.958	-115.983	1.1968919999999997e-06
rs2225986	-110.59	-109.713	-110.59	-109.713	0.000632198
rs2589	-107.04	-106.127	-107.04	-106.127	0.02282199
rs2790104	-116.247	-115.28	-116.247	-115.28	2.4182350000000003e-06
rs2790105	-116.111	-115.139	-116.111	-115.139	2.78187e-06
rs2790106	-115.866	-114.895	-115.866	-114.895	3.552782000000001e-06
rs2790107	-115.867	-114.895	-115.867	-114.895	3.5527690000000003e-06
rs2790108	-108.036	-107.181	-108.036	-107.181	0.00795137
rs2790109	-116.326	-115.36	-116.326	-115.36	2.231458e-06
rs2790110	-114.582	-113.691	-114.582	-113.691	1.184576e-05
rs2790111	-116.324	-115.36	-116.324	-115.36	2.231468e-06
rs2790112	-116.22	-115.256	-116.22	-115.256	2.4768310000000004e-06
rs2790113	-116.22	-115.256	-116.22	-115.256	2.4768310000000004e-06
rs2790114	-116.221	-115.256	-116.221	-115.256	2.476817e-06
rs2790115	-116.45	-115.485	-116.45	-115.485	1.969574e-06
rs2790116	-116.557	-115.586	-116.557	-115.586	1.7799359999999998e-06
rs2790117	-116.523	-115.551	-116.523	-115.551	1.84295e-06
rs2790118	-116.571	-115.597	-116.571	-115.597	1.7598910000000003e-06
rs2790119	-116.69	-115.717	-116.69	-115.717	1.5610649999999999e-06
rs2790120	-113.113	-112.162	-113.113	-112.162	5.4655600000000006e-05
rs2790121	-116.76	-115.786	-116.76	-115.786	1.45785e-06
rs2790123	-116.061	-115.088	-116.061	-115.088	2.927768e-06
rs2790124	-116.022	-115.05	-116.022	-115.05	3.043106e-06
rs2790126	-116.295	-115.324	-116.295	-115.324	2.3128970000000005e-06
rs2790127	-116.329	-115.36	-116.329	-115.36	2.231426e-06
rs2790129	-116.292	-115.324	-116.292	-115.324	2.312922e-06
rs2790130	-116.328	-115.36	-116.328	-115.36	2.2314429999999996e-06
rs2790131	-116.327	-115.36	-116.327	-115.36	2.2314390000000004e-06
rs2790132	-110.509	-109.609	-110.509	-109.609	0.0007016769999999
rs2790133	-116.327	-115.36	-116.327	-115.36	2.2314419999999994e-06
rs2790134	-116.289	-115.324	-116.289	-115.324	2.312951e-06
rs2790135	-116.289	-115.324	-116.289	-115.324	2.312951e-06
rs2790136	-116.252	-115.288	-116.252	-115.288	2.397685e-06
rs2790137	-113.118	-112.162	-113.118	-112.162	5.46555e-05
rs2790138	-116.252	-115.288	-116.252	-115.288	2.397685e-06
rs2790139	-116.252	-115.288	-116.252	-115.288	2.3976899999999997e-06
rs2790140	-116.252	-115.288	-116.252	-115.288	2.3976899999999997e-06
rs2790141	-110.292	-109.394	-110.292	-109.394	0.0008704440000000001
rs2790142	-116.209	-115.244	-116.209	-115.244	2.506297e-06
rs2790143	-116.211	-115.244	-116.211	-115.244	2.506277e-06
rs2790144	-116.248	-115.28	-116.248	-115.28	2.4182160000000004e-06
rs2808474	-116.938	-115.962	-116.938	-115.962	1.2218470000000001e-06
rs2808475	-116.006	-115.034	-116.006	-115.034	3.0906690000000005e-06
rs2808476	-113.013	-112.072	-113.013	-112.072	5.9773199999999985e-05
rs2808477	-113.07	-112.119	-113.07	-112.119	5.70195e-05
rs2808478	-116.791	-115.816	-116.791	-115.816	1.4138679999999999e-06
rs2808479	-116.559	-115.586	-116.559	-115.586	1.7799240000000006e-06
rs2808480	-116.482	-115.516	-116.482	-115.516	1.9084690000000006e-06
rs2808481	-116.357	-115.392	-116.357	-115.392	2.160791e-06
rs2808482	-116.394	-115.428	-116.394	-115.428	2.085106e-06
rs2808483	-116.395	-115.428	-116.395	-115.428	2.085104e-06
rs2808484	-110.442	-109.554	-110.442	-109.554	0.000741403
rs2808485	-110.55	-109.659	-110.55	-109.659	0.0006678229999998999
rs2808486	-116.293	-115.324	-116.293	-115.324	2.312917e-06
rs2808487	-116.293	-115.324	-116.293	-115.324	2.312917e-06
rs2808488	-116.295	-115.324	-116.295	-115.324	2.3128970000000005e-06
rs2808490	-116.327	-115.36	-116.327	-115.36	2.2314390000000004e-06
rs2808491	-116.327	-115.36	-116.327	-115.36	2.2314390000000004e-06
rs2808492	-110.508	-109.609	-110.508	-109.609	0.0007016769999999
rs2808493	-116.29	-115.324	-116.29	-115.324	2.3129390000000004e-06
rs2808494	-116.289	-115.324	-116.289	-115.324	2.312951e-06
rs2808495	-113.166	-112.208	-113.166	-112.208	5.214989999999999e-05
rs2808497	-116.289	-115.324	-116.289	-115.324	2.312951e-06
rs2808498	-116.252	-115.288	-116.252	-115.288	2.397685e-06
rs2808499	-116.252	-115.288	-116.252	-115.288	2.3976899999999997e-06
rs2808500	-111.251	-110.329	-111.251	-110.329	0.0003415947
rs2808501	-116.252	-115.288	-116.252	-115.288	2.3976899999999997e-06
rs2808502	-113.165	-112.208	-113.165	-112.208	5.214980000000001e-05
rs2808504	-115.948	-114.976	-115.948	-114.976	3.276032e-06
rs2808507	-116.209	-115.244	-116.209	-115.244	2.506297e-06
rs2808509	-116.209	-115.244	-116.209	-115.244	2.506297e-06
rs2808510	-110.214	-109.344	-110.214	-109.344	0.000915087
rs2808511	-110.158	-109.288	-110.158	-109.288	0.0009675150000000001
rs2808512	-116.175	-115.208	-116.175	-115.208	2.5978210000000007e-06
rs2808513	-116.314	-115.347	-116.314	-115.347	2.260065e-06
rs2808514	-109.976	-109.131	-109.976	-109.131	0.001131632
rs2808515	-109.943	-109.075	-109.943	-109.075	0.0011970709999999999
rs2808516	-116.317	-115.347	-116.317	-115.347	2.260048e-06
rs2808517	-116.314	-115.347	-116.314	-115.347	2.260065e-06
rs2808518	-116.144	-115.176	-116.144	-115.176	2.683299e-06
rs2808519	-116.382	-115.414	-116.382	-115.414	2.113088e-06
rs2808520	-115.973	-115.001	-115.973	-115.001	3.1939080000000003e-06
rs296539	-115.285	-114.647	-115.285	-114.647	4.553830000000001e-06
rs296543	-113.357	-112.531	-113.357	-112.531	3.77544e-05
rs296545	-113.272	-112.447	-113.272	-112.447	4.11032e-05
rs296546	-113.223	-112.406	-113.223	-112.406	4.27979e-05
rs296547	-114.964	-114.241	-114.964	-114.241	6.83467e-06
rs296548	-114.919	-114.202	-114.919	-114.202	7.10175e-06
rs35306155	-116.327	-115.36	-116.327	-115.36	2.2314390000000004e-06
rs35410747	0.0	-116.052	0.0	-116.052	1.117e-06
rs35650485	-114.571	-115.058	-114.571	-115.058	3.0190700000000005e-06
rs35730213	0.0	-115.109	0.0	-115.109	2.86805e-06
rs35770173	0.0	-116.401	0.0	-116.401	7.87861e-07
rs35877733	-117.429	-116.448	-117.429	-116.448	7.51715e-07
rs36003362	-109.0	-108.087	-109.0	-108.087	0.003214214
rs370411	-114.964	-114.241	-114.964	-114.241	6.83467e-06
rs378672	-116.445	-115.597	-116.445	-115.597	1.7604250000000002e-06
rs404339	-113.573	-112.744	-113.573	-112.744	3.0516730000000008e-05
rs41299637	0.0	-115.082	0.0	-115.082	2.94594e-06
rs4244146	-117.056	-116.083	-117.056	-116.083	1.0828930000000003e-06
rs4256848	-116.527	-115.553	-116.527	-115.553	1.839474e-06
rs4297329	-110.196	-109.247	-110.196	-109.247	0.001008316
rs4317838	-106.179	-105.212	-106.179	-105.212	0.056962200000000004
rs4356080	-110.059	-109.16	-110.059	-109.16	0.001099749
rs4382754	-115.854	-115.418	-115.854	-115.418	2.1045309999999997e-06
rs4387206	-106.736	-105.945	-106.736	-105.945	0.02737962
rs4418638	-114.977	-116.335	-114.977	-116.335	8.414900000000005e-07
rs4427435	-107.532	-106.634	-107.532	-106.634	0.01374192
rs4459142	-110.014	-109.107	-110.014	-109.107	0.001158923
rs4471299	-110.229	-109.332	-110.229	-109.332	0.0009258989999999
rs4498832	-109.718	-108.937	-109.718	-108.937	0.0013736529999998999
rs4506486	-107.435	-106.498	-107.435	-106.498	0.0157492299999999
rs4512680	-116.615	-115.656	-116.615	-115.656	1.659257e-06
rs4518934	-106.117	-105.277	-106.117	-105.277	0.0534264
rs4567307	-110.01	-109.107	-110.01	-109.107	0.0011589199999999
rs4568863	-114.899	-116.223	-114.899	-116.223	9.4111e-07
rs4636495	-109.596	-108.831	-109.596	-108.831	0.001527255
rs4915200	-112.996	-112.175	-112.996	-112.175	5.39041e-05
rs4915203	-105.916	-105.09	-105.916	-105.09	0.06439650000000001
rs4915209	-115.524	-115.114	-115.524	-115.114	2.852540000000001e-06
rs4915419	-116.246	-115.28	-116.246	-115.28	2.417174e-06
rs4915424	-112.996	-112.175	-112.996	-112.175	5.39041e-05
rs4915425	-112.997	-112.175	-112.997	-112.175	5.3904200000000005e-05
rs4915428	-116.521	-115.551	-116.521	-115.551	1.842972e-06
rs4915429	-116.52	-115.551	-116.52	-115.551	1.842974e-06
rs4915434	-116.95	-115.977	-116.95	-115.977	1.204165e-06
rs4915435	-107.026	-106.065	-107.026	-106.065	0.02429316
rs4915441	-106.421	-105.52	-106.421	-105.52	0.0418765
rs4915442	-109.796	-108.902	-109.796	-108.902	0.001423449
rs4915443	-109.965	-109.05	-109.965	-109.05	0.001227845
rs4915444	-107.417	-106.483	-107.417	-106.483	0.0159942
rs4915452	-115.767	-115.266	-115.767	-115.266	2.451098e-06
rs4915456	-116.527	-116.068	-116.527	-116.068	1.0995079999999996e-06
rs4915458	-115.703	-115.306	-115.703	-115.306	2.3560299999999995e-06
rs55783905	-116.136	-115.641	-116.136	-115.641	1.684754e-06
rs55838263	0.0	-115.18	0.0	-115.18	2.67212e-06
rs56363621	-116.842	-115.869	-116.842	-115.869	1.340823e-06
rs57872228	-113.637	-112.873	-113.637	-112.873	2.684476e-05
rs58828718	-116.664	-115.696	-116.664	-115.696	1.5944340000000004e-06
rs59655222	0.0	-114.938	0.0	-114.938	3.40382e-06
rs61824928	-116.333	-115.36	-116.333	-115.36	2.230461e-06
rs6427813	-116.963	-115.986	-116.963	-115.986	1.1933770000000003e-06
rs6427814	-117.0	-116.023	-117.0	-116.023	1.1500149999999998e-06
rs6427815	-113.172	-112.371	-113.172	-112.371	4.43206e-05
rs6427826	-116.749	-115.776	-116.749	-115.776	1.471966e-06
rs6427827	-106.862	-105.896	-106.862	-105.896	0.02874172
rs6427829	-108.947	-108.031	-108.947	-108.031	0.003400817
rs6427830	-115.927	-115.124	-115.927	-115.124	2.825809e-06
rs6427846	-117.155	-116.222	-117.155	-116.222	9.423529999999998e-07
rs6427847	-116.685	-115.734	-116.685	-115.734	1.5353180000000002e-06
rs6427848	-116.726	-115.77	-116.726	-115.77	1.481512e-06
rs6427850	-116.904	-115.953	-116.904	-115.953	1.232777e-06
rs6427851	-117.096	-116.13	-117.096	-116.13	1.033097e-06
rs6427852	-117.233	-116.278	-117.233	-116.278	8.91256e-07
rs6427854	-115.823	-115.379	-115.823	-115.379	2.1899269999999997e-06
rs6656966	-115.91	-115.49	-115.91	-115.49	1.958456e-06
rs6657571	-116.982	-116.039	-116.982	-116.039	1.131135e-06
rs6657777	-116.875	-115.899	-116.875	-115.899	1.301253e-06
rs6662709	-116.359	-115.392	-116.359	-115.392	2.1607809999999994e-06
rs6664603	-107.992	-107.121	-107.992	-107.121	0.0084487599999999
rs6665819	-116.893	-115.917	-116.893	-115.917	1.2789729999999998e-06
rs6666661	-116.592	-115.618	-116.592	-115.618	1.7244530000000001e-06
rs6668384	-116.642	-115.675	-116.642	-115.675	1.627707e-06
rs6671242	-115.848	-114.939	-115.848	-114.939	3.3978250000000004e-06
rs6673000	-110.027	-109.107	-110.027	-109.107	0.0011589249999999999
rs6684083	-116.695	-115.734	-116.695	-115.734	1.5352310000000002e-06
rs6685394	-116.079	-115.107	-116.079	-115.107	2.8739509999999996e-06
rs6689473	-113.065	-112.253	-113.065	-112.253	4.9872000000000006e-05
rs6692204	-109.223	-108.459	-109.223	-108.459	0.00221569
rs6696638	-116.079	-115.107	-116.079	-115.107	2.8739509999999996e-06
rs7354985	-113.064	-112.253	-113.064	-112.253	4.9872000000000006e-05
rs7365695	-107.533	-106.6	-107.533	-106.6	0.014219339999999902
rs7511799	-113.259	-112.297	-113.259	-112.297	4.771739999999999e-05
rs7512898	-117.246	-116.291	-117.246	-116.291	8.795990000000001e-07
rs7514015	-116.241	-115.891	-116.241	-115.891	1.3114629999999999e-06
rs7515363	-105.825	-104.967	-105.825	-104.967	0.0728327
rs7515910	-116.354	-116.386	-116.354	-116.386	7.999339999999999e-07
rs7517691	-113.141	-112.331	-113.141	-112.331	4.615720000000001e-05
rs7517753	-113.143	-112.331	-113.143	-112.331	4.6157e-05
rs7518301	-113.58	-112.792	-113.58	-112.792	2.9101969999999998e-05
rs7518347	-117.264	-116.316	-117.264	-116.316	8.58035e-07
rs7518368	-116.342	-115.372	-116.342	-115.372	2.2053480000000004e-06
rs7520828	-116.327	-115.36	-116.327	-115.36	2.2314419999999994e-06
rs7521670	-116.111	-115.139	-116.111	-115.139	2.78187e-06
rs7522087	-115.818	-115.707	-115.818	-115.707	1.5768040000000004e-06
rs7522462	0.0	-115.259	0.0	-115.259	2.46871e-06
rs7526387	-109.553	-108.725	-109.553	-108.725	0.0016987509999999996
rs7527464	-113.255	-112.448	-113.255	-112.448	4.1040599999999995e-05
rs7530159	-115.688	-115.229	-115.688	-115.229	2.54334e-06
rs7530358	-113.589	-112.792	-113.589	-112.792	2.9101840000000003e-05
rs75327215	-117.091	-116.136	-117.091	-116.136	1.027231e-06
rs7535122	-116.324	-115.356	-116.324	-115.356	2.2393099999999997e-06
rs7538135	-116.077	-115.107	-116.077	-115.107	2.8739709999999998e-06
rs7540115	-116.408	-115.476	-116.408	-115.476	1.987408e-06
rs7542515	-106.959	-106.065	-106.959	-106.065	0.02429323
rs7544904	-116.558	-115.584	-116.558	-115.584	1.783698e-06
rs7547000	-116.308	-115.926	-116.308	-115.926	1.2664490000000001e-06
rs7552536	-115.254	-115.113	-115.254	-115.113	2.8575200000000003e-06
rs7553595	-113.035	-112.212	-113.035	-112.212	5.195290000000001e-05
rs7553682	-116.185	-115.219	-116.185	-115.219	2.568103e-06
rs7554511	0.0	-115.116	0.0	-115.116	2.84698e-06
rs7554949	-109.665	-109.011	-109.665	-109.011	0.0012758359999999998
rs75821489	0.0	-113.616	0.0	-113.616	1.2764e-05
rs76364860	0.0	-114.073	0.0	-114.073	8.08335e-06
rs79456176	0.0	-113.961	0.0	-113.961	9.03489e-06
rs819636	-115.434	-114.632	-115.434	-114.632	4.6201399999999994e-06
rs819638	-114.437	-113.964	-114.437	-113.964	9.00864e-06
rs905634	-113.864	-114.198	-113.864	-114.198	7.1319400000000005e-06
rs940397	-113.126	-112.331	-113.126	-112.331	4.61574e-05
rs940399	-113.24	-112.448	-113.24	-112.448	4.10407e-05
rs9628674	-115.737	-115.152	-115.737	-115.152	2.746260000000001e-06
rs9660008	-116.521	-115.551	-116.521	-115.551	1.842967e-06
