## Supplementary material for "Characterization of shared and ancestry-specific signals driving complex traits using multi-ancestry fine-mapping": global_pips.txt

SNP_ID	shared_ll	notshared_ll	global_pips
rs1022663	-72.5384	-72.2349	3.41769e-05
rs10489614	-66.0615	-65.6716	0.02355636
rs10746509	-66.7576	-66.3837	0.01161486
rs10864687	-66.9052	-66.4962	0.01026646
rs10864688	-66.7816	-66.4371	0.01111446
rs10864690	-66.7875	-66.4371	0.01109386
rs10864691	-66.3855	-65.9829	0.01718736
rs10864692	-66.402	-65.9829	0.017100550000000003
rs10864696	-70.7253	-70.8266	0.0001627446
rs11122314	-66.5188	-66.1512	0.01468456
rs11122316	-69.2721	-68.7715	0.001026702
rs11122360	-69.6467	-69.6825	0.000497205
rs11122361	-69.6615	-69.6825	0.000494217
rs11122378	-73.3076	-72.7556	1.883099e-05
rs11122379	-73.3624	-72.8148	1.7770310000000002e-05
rs115796101	0.0	-72.2437	2.27031e-05
rs11583591	-72.8295	-72.0736	3.533989e-05
rs11584394	0.0	-74.1739	3.29482e-06
rs11584679	-73.4069	-72.8459	1.716245e-05
rs11585739	-66.3242	-65.9226	0.01826216
rs11586439	-71.7383	-71.0351	0.0001011168
rs115916197	0.0	-73.8061	4.75959e-06
rs11806744	-66.3242	-65.9226	0.01826216
rs11807834	-64.8994	-64.8572	0.0600634
rs12032088	-72.5199	-71.7582	4.83747e-05
rs12045647	-69.7982	-69.8482	0.000423757
rs12046567	-69.7205	-69.7634	0.000459901
rs12078342	-66.2035	-65.8075	0.02052496
rs12083455	-66.1973	-65.8075	0.02056446
rs12086717	-66.1814	-65.8075	0.02066706
rs12087833	-70.4944	-70.4796	0.00021955119999999997
rs12404425	-66.5787	-66.211	0.013831759999999999
rs12564901	-66.3242	-65.9226	0.01826216
rs12565365	-65.8706	-65.4921	0.02828826
rs12567442	-74.557	-73.8103	6.236880000000001e-06
rs1406929	-70.1215	-70.0167	0.000336875
rs1474839	-72.5689	-71.8649	4.40917e-05
rs17598179	0.0	-71.1135	7.02946e-05
rs17713580	-74.0831	-73.159	1.1495599999999999e-05
rs17765720	-73.4665	-72.7105	1.869155e-05
rs181476129	0.0	-73.0917	9.72341e-06
rs1963152	-66.3297	-65.9226	0.01823086
rs1967707	-66.7141	-66.3243	0.012264750000000001
rs1998066	-66.7802	-66.3837	0.01153346
rs1998067	-72.8161	-72.0038	3.739856000000001e-05
rs1998068	-66.5251	-66.1512	0.01465556
rs2057231	-66.3517	-65.9829	0.017369159999999998
rs2057233	-66.6805	-66.3243	0.012395360000000001
rs2057234	-66.4591	-66.0972	0.015526859999999998
rs2078219	-66.2697	-65.8681	0.01928406
rs2883027	-66.3361	-65.9226	0.01819505
rs3213497	-75.0894	-74.1389	4.291352e-06
rs3811489	-66.3965	-65.9829	0.017129160000000004
rs4412597	-66.2641	-65.8681	0.019317459999999998
rs4548449	-73.7356	-72.7792	1.6694749999999998e-05
rs4582798	-66.4507	-66.0371	0.01622536
rs4846832	-65.8706	-65.4921	0.02828826
rs4846833	-66.6609	-66.8178	0.009181680000000001
rs4846897	-72.4362	-71.6854	5.21656e-05
rs4846898	-65.738	-65.342	0.032690800000000006
rs55637646	-73.7471	-73.4696	1.002927e-05
rs55885665	0.0	-74.0893	3.58547e-06
rs55921197	-73.6692	-73.0794	1.3482499999999998e-05
rs56230791	-66.3067	-65.9226	0.018361250000000003
rs56407636	-73.7905	-73.5361	9.45764e-06
rs61578524	-73.3662	-72.8457	1.73608e-05
rs61825397	-73.6711	-73.0794	1.3475200000000003e-05
rs61825399	-73.6359	-73.1094	1.3314460000000002e-05
rs61825400	-73.1798	-72.6645	2.084044e-05
rs61825402	-73.3713	-72.8148	1.7725969999999997e-05
rs61825403	-73.3069	-72.7867	1.84181e-05
rs6541274	-66.5971	-66.2707	0.013203659999999999
rs6659923	-72.7648	-72.0041	3.7839e-05
rs6667736	-72.9368	-72.7998	2.058691e-05
rs6678475	0.0	-72.113	2.58731e-05
rs6683205	-74.8718	-74.0631	4.77373e-06
rs6697219	-66.2237	-65.7886	0.020667559999999998
rs67215573	-66.191	-65.8681	0.01977156
rs73102039	-74.6934	-73.9745	5.328320000000001e-06
rs73105889	-66.5037	-66.211	0.01417187
rs7512794	-66.21	-65.8075	0.020483550000000003
rs7519536	-66.6503	-66.2707	0.012981449999999999
rs7519655	-68.4416	-68.4408	0.0016958659999999999
rs7520068	-65.6938	-65.2802	0.034588900000000006
rs7520308	-67.7644	-67.899	0.003084290000000001
rs7520640	-67.8182	-67.998	0.0028495
rs7527527	-71.5867	-70.6968	0.0001358364
rs7529009	-66.2965	-65.9225	0.018420359999999997
rs7530960	-66.6503	-66.2707	0.012981449999999999
rs7536663	-67.74	-67.899	0.0031173200000000002
rs7537621	-66.6507	-66.3243	0.01251456
rs754265	-65.8706	-65.4921	0.02828826
rs754665	-66.8984	-66.5493	0.009919859999999999
rs754666	-65.8706	-65.4921	0.02828826
rs7549029	-65.7611	-65.342	0.032459959999999996
rs77491833	0.0	-72.3946	1.95245e-05
rs77934293	-74.4059	-74.1187	5.22336e-06
rs78703903	-74.9584	-74.0173	4.85568e-06
rs78781397	-74.6391	-73.7982	6.176460000000001e-06
rs79414537	0.0	-72.7057	1.43035e-05
rs79867492	-73.4834	-72.5452	2.117605e-05
rs868288	-68.6706	-68.9535	0.001148785
rs880328	-66.0115	-65.6099	0.024965849999999998
rs880329	-65.9997	-65.6099	0.025057159999999995
rs910498	-66.2697	-65.8681	0.01928406
rs910499	-72.2453	-71.5044	6.26637e-05
rs910500	-66.2641	-65.8681	0.019317459999999998
rs910501	-72.7296	-71.9711	3.912919e-05
