## Supplementary material for "Characterization of shared and ancestry-specific signals driving complex traits using multi-ancestry fine-mapping": mscaviar_results_shared_pips.txt

SNP_ID	shared_pip	shared_ll	notshared_ll
rs11584394	0	0	-74.1739
rs181476129	0	0	-73.0917
rs115916197	0	0	-73.8061
rs6683205	1.09304e-06	-74.8718	-74.0631
rs7520308	0.00133451	-67.7644	-67.899
rs7536663	0.00136752	-67.74	-67.899
rs7520640	0.00126472	-67.8182	-67.998
rs7519655	0.000677996	-68.4416	-68.4408
rs73105889	0.00470831	-66.5037	-66.211
rs67215573	0.00643691	-66.191	-65.8681
rs2057231	0.00548092	-66.3517	-65.9829
rs7529009	0.00579235	-66.2965	-65.9225
rs2057233	0.00394535	-66.6805	-66.3243
rs2057234	0.00492274	-66.4591	-66.0972
rs7519536	0.00406621	-66.6503	-66.2707
rs7530960	0.00406621	-66.6503	-66.2707
rs11122314	0.00463747	-66.5188	-66.1512
rs12404425	0.00436815	-66.5787	-66.211
rs7537621	0.0040646	-66.6507	-66.3243
rs6541274	0.0042884	-66.5971	-66.2707
rs11122316	0.000295503	-69.2721	-68.7715
rs10864687	0.00315121	-66.9052	-66.4962
rs10864688	0.00356568	-66.7816	-66.4371
rs10746509	0.00365232	-66.7576	-66.3837
rs10864690	0.00354502	-66.7875	-66.4371
rs1998068	0.00460848	-66.5251	-66.1512
rs1998067	8.53903e-06	-72.8161	-72.0038
rs1998066	0.00357098	-66.7802	-66.3837
rs2883027	0.00556701	-66.3361	-65.9226
rs3811489	0.00524089	-66.3965	-65.9829
rs4582798	0.00496435	-66.4507	-66.0371
rs10864691	0.00529906	-66.3855	-65.9829
rs10864692	0.00521226	-66.402	-65.9829
rs12032088	1.14825e-05	-72.5199	-71.7582
rs868288	0.000539243	-68.6706	-68.9535
rs7527527	2.91958e-05	-71.5867	-70.6968
rs1474839	1.09334e-05	-72.5689	-71.8649
rs1967707	0.00381474	-66.7141	-66.3243
rs11583591	8.42551e-06	-72.8295	-72.0736
rs4412597	0.00598278	-66.2641	-65.8681
rs2078219	0.00594938	-66.2697	-65.8681
rs4846897	1.24856e-05	-72.4362	-71.6854
rs910498	0.00594938	-66.2697	-65.8681
rs910499	1.51112e-05	-72.2453	-71.5044
rs12564901	0.0056341	-66.3242	-65.9226
rs910500	0.00598278	-66.2641	-65.8681
rs910501	9.31045e-06	-72.7296	-71.9711
rs56230791	0.00573325	-66.3067	-65.9226
rs1022663	1.12721e-05	-72.5384	-72.2349
rs1963152	0.0056028	-66.3297	-65.9226
rs11585739	0.0056341	-66.3242	-65.9226
rs11806744	0.0056341	-66.3242	-65.9226
rs880328	0.00770229	-66.0115	-65.6099
rs880329	0.00779362	-65.9997	-65.6099
rs10489614	0.00732684	-66.0615	-65.6716
rs6659923	8.98897e-06	-72.7648	-72.0041
rs6697219	0.00622924	-66.2237	-65.7886
rs754265	0.00886748	-65.8706	-65.4921
rs754666	0.00886748	-65.8706	-65.4921
rs754665	0.00317269	-66.8984	-66.5493
rs4846832	0.00886748	-65.8706	-65.4921
rs10864696	6.90908e-05	-70.7253	-70.8266
rs12565365	0.00886748	-65.8706	-65.4921
rs4846833	0.00402324	-66.6609	-66.8178
rs4846898	0.0101246	-65.738	-65.342
rs12078342	0.00635677	-66.2035	-65.8075
rs12083455	0.00639624	-66.1973	-65.8075
rs7512794	0.00631534	-66.21	-65.8075
rs7520068	0.0105829	-65.6938	-65.2802
rs7549029	0.00989384	-65.7611	-65.342
rs11586439	2.50897e-05	-71.7383	-71.0351
rs55637646	3.36576e-06	-73.7471	-73.4696
rs56407636	3.22291e-06	-73.7905	-73.5361
rs12086717	0.00649883	-66.1814	-65.8075
rs12087833	8.70415e-05	-70.4944	-70.4796
rs1406929	0.000126374	-70.1215	-70.0167
rs78703903	1.00234e-06	-74.9584	-74.0173
rs12045647	0.000174613	-69.7982	-69.8482
rs12046567	0.000188716	-69.7205	-69.7634
rs11122360	0.000203175	-69.6467	-69.6825
rs11122361	0.000200189	-69.6615	-69.6825
rs6667736	7.56811e-06	-72.9368	-72.7998
rs12567442	1.49743e-06	-74.557	-73.8103
rs61825397	3.63138e-06	-73.6711	-73.0794
rs55921197	3.63856e-06	-73.6692	-73.0794
rs11584679	4.72968e-06	-73.4069	-72.8459
rs11122378	5.22334e-06	-73.3076	-72.7556
rs11122379	4.94479e-06	-73.3624	-72.8148
rs61825399	3.7617e-06	-73.6359	-73.1094
rs61825400	5.93561e-06	-73.1798	-72.6645
rs78781397	1.37946e-06	-74.6391	-73.7982
rs61825402	4.90094e-06	-73.3713	-72.8148
rs61825403	5.22688e-06	-73.3069	-72.7867
rs61578524	4.92599e-06	-73.3662	-72.8457
rs11807834	0.0234197	-64.8994	-64.8572
rs6678475	0	0	-72.113
rs55885665	0	0	-74.0893
rs3213497	8.79329e-07	-75.0894	-74.1389
rs79867492	4.38156e-06	-73.4834	-72.5452
rs79414537	0	0	-72.7057
rs77934293	1.74176e-06	-74.4059	-74.1187
rs77491833	0	0	-72.3946
rs17713580	2.40528e-06	-74.0831	-73.159
rs17765720	4.45584e-06	-73.4665	-72.7105
rs4548449	3.4048e-06	-73.7356	-72.7792
rs115796101	0	0	-72.2437
rs17598179	0	0	-71.1135
rs73102039	1.30648e-06	-74.6934	-73.9745
