## Supplementary material for "Characterization of shared and ancestry-specific signals driving complex traits using multi-ancestry fine-mapping": mscaviar_results_study0_post.txt

SNP_ID	Prob_in_pCausalSet
rs11584394	3.29482e-06
rs181476129	9.72341e-06
rs115916197	4.75959e-06
rs6683205	4.73487e-06
rs7520308	0.00308419
rs7536663	0.00311721
rs7520640	0.0028494
rs7519655	0.00169578
rs73105889	0.0141718
rs67215573	0.0197715
rs2057231	0.0173691
rs7529009	0.0184203
rs2057233	0.0123953
rs2057234	0.0155268
rs7519536	0.0129814
rs7530960	0.0129814
rs11122314	0.0146845
rs12404425	0.0138317
rs7537621	0.0125145
rs6541274	0.0132036
rs11122316	0.00102665
rs10864687	0.0102664
rs10864688	0.0111144
rs10746509	0.0116148
rs10864690	0.0110938
rs1998068	0.0146555
rs1998067	3.73602e-05
rs1998066	0.0115334
rs2883027	0.018195
rs3811489	0.0171291
rs4582798	0.0162253
rs10864691	0.0171873
rs10864692	0.0171005
rs12032088	4.83344e-05
rs868288	0.00114867
rs7527527	0.000135801
rs1474839	4.4049e-05
rs1967707	0.0122647
rs11583591	3.52993e-05
rs4412597	0.0193174
rs2078219	0.019284
rs4846897	5.21248e-05
rs910498	0.019284
rs910499	6.26225e-05
rs12564901	0.0182621
rs910500	0.0193174
rs910501	3.90887e-05
rs56230791	0.0183612
rs1022663	3.4113e-05
rs1963152	0.0182308
rs11585739	0.0182621
rs11806744	0.0182621
rs880328	0.0249658
rs880329	0.0250571
rs10489614	0.0235563
rs6659923	3.77986e-05
rs6697219	0.0206675
rs754265	0.0282882
rs754666	0.0282882
rs754665	0.0099198
rs4846832	0.0282882
rs10864696	0.000162649
rs12565365	0.0282882
rs4846833	0.00918158
rs4846898	0.0326907
rs12078342	0.0205249
rs12083455	0.0205644
rs7512794	0.0204835
rs7520068	0.0345888
rs7549029	0.0324599
rs11586439	0.000101074
rs55637646	9.96322e-06
rs56407636	9.38998e-06
rs12086717	0.020667
rs12087833	0.000219466
rs1406929	0.000336798
rs78703903	4.8217e-06
rs12045647	0.000423667
rs12046567	0.00045981
rs11122360	0.000497115
rs11122361	0.000494129
rs6667736	2.05112e-05
rs12567442	6.19562e-06
rs61825397	1.34272e-05
rs55921197	1.34344e-05
rs11584679	1.7113e-05
rs11122378	1.87811e-05
rs11122379	1.77202e-05
rs61825399	1.32632e-05
rs61825400	2.07887e-05
rs78781397	6.13893e-06
rs61825402	1.76763e-05
rs61825403	1.83666e-05
rs61578524	1.73093e-05
rs11807834	0.0600634
rs6678475	2.58731e-05
rs55885665	3.58547e-06
rs3213497	4.25765e-06
rs79867492	2.11422e-05
rs79414537	1.43035e-05
rs77934293	5.15733e-06
rs77491833	1.95245e-05
rs17713580	1.14612e-05
rs17765720	1.86509e-05
rs4548449	1.66615e-05
rs115796101	2.27031e-05
rs17598179	7.02946e-05
rs73102039	5.28581e-06
