## Supplementary material for "Characterization of shared and ancestry-specific signals driving complex traits using multi-ancestry fine-mapping": mscaviar_results_study1_post.txt

SNP_ID	Prob_in_pCausalSet
rs6683205	1.1319e-06
rs7520308	0.00133461
rs7536663	0.00136763
rs7520640	0.00126482
rs7519655	0.000678082
rs73105889	0.00470838
rs67215573	0.00643697
rs2057231	0.00548098
rs7529009	0.00579241
rs2057233	0.00394541
rs2057234	0.0049228
rs7519536	0.00406626
rs7530960	0.00406626
rs11122314	0.00463753
rs12404425	0.00436821
rs7537621	0.00406466
rs6541274	0.00428846
rs11122316	0.000295555
rs10864687	0.00315127
rs10864688	0.00356574
rs10746509	0.00365238
rs10864690	0.00354508
rs1998068	0.00460854
rs1998067	8.57739e-06
rs1998066	0.00357104
rs2883027	0.00556706
rs3811489	0.00524095
rs4582798	0.00496441
rs10864691	0.00529912
rs10864692	0.00521231
rs12032088	1.15228e-05
rs868288	0.000539358
rs7527527	2.92312e-05
rs1474839	1.09761e-05
rs1967707	0.00381479
rs11583591	8.4661e-06
rs4412597	0.00598284
rs2078219	0.00594944
rs4846897	1.25264e-05
rs910498	0.00594944
rs910499	1.51524e-05
rs12564901	0.00563416
rs910500	0.00598284
rs910501	9.35094e-06
rs56230791	0.0057333
rs1022663	1.1336e-05
rs1963152	0.00560286
rs11585739	0.00563416
rs11806744	0.00563416
rs880328	0.00770234
rs880329	0.00779368
rs10489614	0.0073269
rs6659923	9.02937e-06
rs6697219	0.0062293
rs754265	0.00886754
rs754666	0.00886754
rs754665	0.00317275
rs4846832	0.00886754
rs10864696	6.91864e-05
rs12565365	0.00886754
rs4846833	0.00402334
rs4846898	0.0101247
rs12078342	0.00635683
rs12083455	0.0063963
rs7512794	0.00631539
rs7520068	0.010583
rs7549029	0.0098939
rs11586439	2.51325e-05
rs55637646	3.43181e-06
rs56407636	3.29057e-06
rs12086717	0.00649889
rs12087833	8.71267e-05
rs1406929	0.000126451
rs78703903	1.03632e-06
rs12045647	0.000174703
rs12046567	0.000188807
rs11122360	0.000203265
rs11122361	0.000200277
rs6667736	7.64382e-06
rs12567442	1.53869e-06
rs61825397	3.67938e-06
rs55921197	3.68666e-06
rs11584679	4.77913e-06
rs11122378	5.27323e-06
rs11122379	4.9949e-06
rs61825399	3.81296e-06
rs61825400	5.98735e-06
rs78781397	1.41699e-06
rs61825402	4.95061e-06
rs61825403	5.27838e-06
rs61578524	4.97749e-06
rs11807834	0.0234197
rs3213497	9.13031e-07
rs79867492	4.41541e-06
rs77934293	1.80779e-06
rs17713580	2.43968e-06
rs17765720	4.49649e-06
rs4548449	3.43805e-06
rs73102039	1.34899e-06
