## Supplementary material for "Characterization of shared and ancestry-specific signals driving complex traits using multi-ancestry fine-mapping": not_shared_pips.txt

SNP_ID	shared_ll_x	notshared_ll_x	shared_ll_y	notshared_ll_y	not_shared_pip
rs1022663	-72.5384	-72.2349	-72.5384	-72.2349	2.29048e-05
rs10489614	-66.0615	-65.6716	-66.0615	-65.6716	0.016229519999999997
rs10746509	-66.7576	-66.3837	-66.7576	-66.3837	0.007962539999999999
rs10864687	-66.9052	-66.4962	-66.9052	-66.4962	0.00711525
rs10864688	-66.7816	-66.4371	-66.7816	-66.4371	0.00754878
rs10864690	-66.7875	-66.4371	-66.7875	-66.4371	0.007548840000000001
rs10864691	-66.3855	-65.9829	-66.3855	-65.9829	0.011888299999999997
rs10864692	-66.402	-65.9829	-66.402	-65.9829	0.01188829
rs10864696	-70.7253	-70.8266	-70.7253	-70.8266	9.36538e-05
rs11122314	-66.5188	-66.1512	-66.5188	-66.1512	0.010047089999999998
rs11122316	-69.2721	-68.7715	-69.2721	-68.7715	0.000731199
rs11122360	-69.6467	-69.6825	-69.6467	-69.6825	0.00029403000000000003
rs11122361	-69.6615	-69.6825	-69.6615	-69.6825	0.000294028
rs11122378	-73.3076	-72.7556	-73.3076	-72.7556	1.3607649999999998e-05
rs11122379	-73.3624	-72.8148	-73.3624	-72.8148	1.2825520000000003e-05
rs115796101	0.0	-72.2437	0.0	-72.2437	2.27031e-05
rs11583591	-72.8295	-72.0736	-72.8295	-72.0736	2.6914380000000003e-05
rs11584394	0.0	-74.1739	0.0	-74.1739	3.29482e-06
rs11584679	-73.4069	-72.8459	-73.4069	-72.8459	1.243277e-05
rs11585739	-66.3242	-65.9226	-66.3242	-65.9226	0.01262806
rs11586439	-71.7383	-71.0351	-71.7383	-71.0351	7.60271e-05
rs115916197	0.0	-73.8061	0.0	-73.8061	4.75959e-06
rs11806744	-66.3242	-65.9226	-66.3242	-65.9226	0.01262806
rs11807834	-64.8994	-64.8572	-64.8994	-64.8572	0.0366437
rs12032088	-72.5199	-71.7582	-72.5199	-71.7582	3.68922e-05
rs12045647	-69.7982	-69.8482	-69.7982	-69.8482	0.00024914399999999997
rs12046567	-69.7205	-69.7634	-69.7205	-69.7634	0.00027118499999999996
rs12078342	-66.2035	-65.8075	-66.2035	-65.8075	0.014168189999999997
rs12083455	-66.1973	-65.8075	-66.1973	-65.8075	0.014168219999999999
rs12086717	-66.1814	-65.8075	-66.1814	-65.8075	0.01416823
rs12087833	-70.4944	-70.4796	-70.4944	-70.4796	0.0001325096999999
rs12404425	-66.5787	-66.211	-66.5787	-66.211	0.0094636099999999
rs12564901	-66.3242	-65.9226	-66.3242	-65.9226	0.01262806
rs12565365	-65.8706	-65.4921	-65.8706	-65.4921	0.01942078
rs12567442	-74.557	-73.8103	-74.557	-73.8103	4.739450000000001e-06
rs1406929	-70.1215	-70.0167	-70.1215	-70.0167	0.00021050099999999998
rs1474839	-72.5689	-71.8649	-72.5689	-71.8649	3.31583e-05
rs17598179	0.0	-71.1135	0.0	-71.1135	7.02946e-05
rs17713580	-74.0831	-73.159	-74.0831	-73.159	9.090320000000001e-06
rs17765720	-73.4665	-72.7105	-73.4665	-72.7105	1.4235709999999999e-05
rs181476129	0.0	-73.0917	0.0	-73.0917	9.72341e-06
rs1963152	-66.3297	-65.9226	-66.3297	-65.9226	0.012628060000000002
rs1967707	-66.7141	-66.3243	-66.7141	-66.3243	0.008450009999999999
rs1998066	-66.7802	-66.3837	-66.7802	-66.3837	0.007962480000000001
rs1998067	-72.8161	-72.0038	-72.8161	-72.0038	2.885953000000001e-05
rs1998068	-66.5251	-66.1512	-66.5251	-66.1512	0.01004708
rs2057231	-66.3517	-65.9829	-66.3517	-65.9829	0.0118882399999999
rs2057233	-66.6805	-66.3243	-66.6805	-66.3243	0.008450009999999999
rs2057234	-66.4591	-66.0972	-66.4591	-66.0972	0.0106041199999999
rs2078219	-66.2697	-65.8681	-66.2697	-65.8681	0.013334679999999998
rs2883027	-66.3361	-65.9226	-66.3361	-65.9226	0.01262804
rs3213497	-75.0894	-74.1389	-75.0894	-74.1389	3.4120229999999997e-06
rs3811489	-66.3965	-65.9829	-66.3965	-65.9829	0.011888270000000001
rs4412597	-66.2641	-65.8681	-66.2641	-65.8681	0.013334679999999901
rs4548449	-73.7356	-72.7792	-73.7356	-72.7792	1.3289949999999998e-05
rs4582798	-66.4507	-66.0371	-66.4507	-66.0371	0.011261010000000002
rs4846832	-65.8706	-65.4921	-65.8706	-65.4921	0.01942078
rs4846833	-66.6609	-66.8178	-66.6609	-66.8178	0.005158439999999999
rs4846897	-72.4362	-71.6854	-72.4362	-71.6854	3.968e-05
rs4846898	-65.738	-65.342	-65.738	-65.342	0.0225662
rs55637646	-73.7471	-73.4696	-73.7471	-73.4696	6.6635100000000005e-06
rs55885665	0.0	-74.0893	0.0	-74.0893	3.58547e-06
rs55921197	-73.6692	-73.0794	-73.6692	-73.0794	9.843939999999998e-06
rs56230791	-66.3067	-65.9226	-66.3067	-65.9226	0.012628
rs56407636	-73.7905	-73.5361	-73.7905	-73.5361	6.23473e-06
rs61578524	-73.3662	-72.8457	-73.3662	-72.8457	1.2434810000000002e-05
rs61825397	-73.6711	-73.0794	-73.6711	-73.0794	9.843820000000004e-06
rs61825399	-73.6359	-73.1094	-73.6359	-73.1094	9.552760000000002e-06
rs61825400	-73.1798	-72.6645	-73.1798	-72.6645	1.490483e-05
rs61825402	-73.3713	-72.8148	-73.3713	-72.8148	1.2825029999999997e-05
rs61825403	-73.3069	-72.7867	-73.3069	-72.7867	1.3191219999999998e-05
rs6541274	-66.5971	-66.2707	-66.5971	-66.2707	0.0089152599999999
rs6659923	-72.7648	-72.0041	-72.7648	-72.0041	2.8850030000000002e-05
rs6667736	-72.9368	-72.7998	-72.9368	-72.7998	1.3018799999999998e-05
rs6678475	0.0	-72.113	0.0	-72.113	2.58731e-05
rs6683205	-74.8718	-74.0631	-74.8718	-74.0631	3.6806900000000003e-06
rs6697219	-66.2237	-65.7886	-66.2237	-65.7886	0.0144383199999999
rs67215573	-66.191	-65.8681	-66.191	-65.8681	0.01333465
rs73102039	-74.6934	-73.9745	-74.6934	-73.9745	4.0218400000000004e-06
rs73105889	-66.5037	-66.211	-66.5037	-66.211	0.00946356
rs7512794	-66.21	-65.8075	-66.21	-65.8075	0.01416821
rs7519536	-66.6503	-66.2707	-66.6503	-66.2707	0.0089152399999999
rs7519655	-68.4416	-68.4408	-68.4416	-68.4408	0.0010178699999999
rs7520068	-65.6938	-65.2802	-65.6938	-65.2802	0.024006
rs7520308	-67.7644	-67.899	-67.7644	-67.899	0.00174978
rs7520640	-67.8182	-67.998	-67.8182	-67.998	0.00158478
rs7527527	-71.5867	-70.6968	-71.5867	-70.6968	0.0001066406
rs7529009	-66.2965	-65.9225	-66.2965	-65.9225	0.0126280099999999
rs7530960	-66.6503	-66.2707	-66.6503	-66.2707	0.0089152399999999
rs7536663	-67.74	-67.899	-67.74	-67.899	0.0017497999999999997
rs7537621	-66.6507	-66.3243	-66.6507	-66.3243	0.00844996
rs754265	-65.8706	-65.4921	-65.8706	-65.4921	0.01942078
rs754665	-66.8984	-66.5493	-66.8984	-66.5493	0.0067471699999999
rs754666	-65.8706	-65.4921	-65.8706	-65.4921	0.01942078
rs7549029	-65.7611	-65.342	-65.7611	-65.342	0.022566119999999898
rs77491833	0.0	-72.3946	0.0	-72.3946	1.95245e-05
rs77934293	-74.4059	-74.1187	-74.4059	-74.1187	3.4816000000000007e-06
rs78703903	-74.9584	-74.0173	-74.9584	-74.0173	3.85334e-06
rs78781397	-74.6391	-73.7982	-74.6391	-73.7982	4.797000000000001e-06
rs79414537	0.0	-72.7057	0.0	-72.7057	1.43035e-05
rs79867492	-73.4834	-72.5452	-73.4834	-72.5452	1.679449e-05
rs868288	-68.6706	-68.9535	-68.6706	-68.9535	0.000609542
rs880328	-66.0115	-65.6099	-66.0115	-65.6099	0.0172635599999999
rs880329	-65.9997	-65.6099	-65.9997	-65.6099	0.0172635399999999
rs910498	-66.2697	-65.8681	-66.2697	-65.8681	0.013334679999999998
rs910499	-72.2453	-71.5044	-72.2453	-71.5044	4.75525e-05
rs910500	-66.2641	-65.8681	-66.2641	-65.8681	0.013334679999999901
rs910501	-72.7296	-71.9711	-72.7296	-71.9711	2.9818739999999996e-05
