## Supplementary material for "Characterization of shared and ancestry-specific signals driving complex traits using multi-ancestry fine-mapping": global_pips.txt

SNP_ID	shared_ll	notshared_ll	global_pips
rs1033021	-117.638	-116.812	5.89815e-09
rs1033023	-108.072	-107.313	7.9957e-05
rs10495437	-116.153	-116.049	1.5674160000000003e-08
rs10495440	-117.083	-116.737	7.24091e-09
rs10754662	-118.352	-117.41	3.164171e-09
rs10754663	-116.552	-115.625	1.8912639999999996e-08
rs10802731	-116.267	-116.309	1.2795329999999999e-08
rs10802742	-112.191	-111.46	1.273251e-06
rs10802745	-116.399	-115.453	2.237525e-08
rs10802746	-116.398	-115.453	2.237807e-08
rs10802747	-118.126	-117.192	3.9417790000000005e-09
rs10802748	-111.314	-110.473	3.3298080000000005e-06
rs10925763	-114.158	-113.78	1.3793940000000002e-07
rs10925765	-114.849	-114.895	5.2712300000000005e-08
rs10925766	0.0	-117.074	3.51241e-09
rs10925783	-112.939	-115.326	1.6653599999999998e-07
rs10925797	-112.361	-111.619	1.08296e-06
rs10925799	-109.898	-109.123	1.303893e-05
rs10925822	-116.135	-115.636	2.079328e-08
rs10925826	-117.086	-116.737	7.23446e-09
rs10925828	-117.152	-117.205	5.248879999999999e-09
rs10925903	-117.13	-116.614	7.77814e-09
rs10925906	-117.122	-116.626	7.73255e-09
rs111599671	-117.763	-116.831	5.6538700000000005e-09
rs113186682	0.0	-117.205	3.08081e-09
rs114491960	0.0	-115.793	1.26533e-08
rs115545768	0.0	-116.304	7.58659e-09
rs11579040	0.0	-114.759	3.55698e-08
rs11581693	-112.033	-111.201	1.611028e-06
rs11583195	-118.237	-117.445	3.157247e-09
rs11584953	-117.802	-116.996	4.9290200000000004e-09
rs11585084	0.0	-117.255	2.93203e-09
rs11587347	-97.9542	-98.9387	0.735387
rs11589518	-117.975	-117.138	4.24862e-09
rs116136253	0.0	-113.904	8.3683e-08
rs11807623	-115.395	-114.547	5.6531500000000006e-08
rs11809081	-113.914	-113.105	2.4126619999999997e-07
rs12039788	-118.311	-117.461	3.066432e-09
rs12040128	-116.523	-116.161	1.2816399999999999e-08
rs12058126	-117.459	-117.009	5.34088e-09
rs12085168	-118.061	-117.475	3.2261249999999995e-09
rs12093152	-117.69	-116.961	5.1989699999999995e-09
rs12096431	-116.115	-116.128	1.51641e-08
rs12097468	-117.356	-116.928	5.8312500000000005e-09
rs12119613	-107.89	-107.023	0.00010426809999999999
rs12139157	-118.046	-117.289	3.719379e-09
rs12141704	-118.211	-117.334	3.459595e-09
rs12240097	-116.951	-116.469	9.08679e-09
rs12741374	-116.348	-115.414	2.332654e-08
rs12743249	-117.659	-116.854	5.68338e-09
rs12754904	-116.434	-115.504	2.1336360000000002e-08
rs12759966	-116.41	-115.475	2.1937920000000002e-08
rs138784551	-117.333	-116.872	6.107259999999999e-09
rs1396901	-115.487	-115.038	3.8378100000000007e-08
rs1396903	-117.274	-117.448	4.333919999999999e-09
rs146560643	-114.549	-114.622	7.00679e-08
rs1474324	0.0	-117.445	2.42476e-09
rs1509687	-116.374	-116.361	1.188456e-08
rs1509694	-116.703	-115.808	1.585686e-08
rs1509695	-116.707	-115.808	1.584306e-08
rs1509701	-117.973	-117.022	4.652379e-09
rs1567399	-108.06	-107.37	7.68178e-05
rs16837664	-111.87	-111.011	1.935767e-06
rs16837703	-112.052	-111.245	1.549568e-06
rs16837806	-116.636	-116.491	9.920280000000002e-09
rs17553542	0.0	-116.134	8.9913e-09
rs17563310	0.0	-115.665	1.43785e-08
rs17640659	-111.639	-110.9	2.2239400000000003e-06
rs1848752	-112.8	-112.376	5.53691e-07
rs1912231	-115.035	-114.914	4.845310000000001e-08
rs1915247	-111.939	-111.106	1.770337e-06
rs1915264	-112.09	-111.245	1.536217e-06
rs1915265	-112.137	-111.295	1.4628370000000002e-06
rs1915270	-111.807	-110.961	2.040887e-06
rs1915275	-117.405	-117.152	4.93266e-09
rs1964065	-117.635	-116.799	5.96342e-09
rs2136522	-116.748	-116.614	8.809450000000001e-09
rs2139666	-112.075	-111.245	1.541598e-06
rs2140422	-118.02	-117.416	3.4062339999999998e-09
rs2353420	-112.45	-111.667	1.0217689999999999e-06
rs2682350	-115.932	-115.912	1.857112e-08
rs28372463	0.0	-117.188	3.13397e-09
rs2841408	-117.302	-116.596	7.530229999999999e-09
rs2841410	-117.463	-116.749	6.450730000000001e-09
rs2841411	-117.401	-116.653	7.04159e-09
rs28670059	-108.079	-107.313	7.983159999999999e-05
rs35024245	-117.627	-116.778	6.07157e-09
rs35285223	-117.686	-116.961	5.204180000000001e-09
rs35443910	-117.593	-116.996	5.19208e-09
rs35664373	-117.626	-116.778	6.0728200000000005e-09
rs35729605	-118.044	-117.176	4.06224e-09
rs4313384	-117.999	-117.161	4.148909e-09
rs4518891	-118.295	-117.391	3.2500169999999998e-09
rs4659894	-112.048	-111.201	1.605477e-06
rs56095644	-116.939	-116.314	1.0195469999999999e-08
rs56113657	-116.943	-116.314	1.018545e-08
rs56170575	-114.72	-114.131	9.12933e-08
rs56336619	-112.391	-111.619	1.075119e-06
rs58836406	-117.955	-117.135	4.275462e-09
rs61378617	-108.206	-107.433	7.068260000000001e-05
rs61836495	-117.543	-117.227	4.48073e-09
rs61836497	-117.663	-117.419	3.78941e-09
rs61836498	-117.637	-117.391	3.89315e-09
rs6429104	-113.885	-113.481	1.845244e-07
rs6429121	-112.205	-111.46	1.26884e-06
rs6670325	-116.326	-116.116	1.411129e-08
rs6675230	-116.693	-115.748	1.66552e-08
rs6683053	-116.592	-115.685	1.788376e-08
rs6683054	-116.623	-115.717	1.732746e-08
rs6683676	-118.238	-117.361	3.368515e-09
rs6685164	-116.325	-115.383	2.400915e-08
rs6685861	-116.169	-115.968	1.640242e-08
rs6687744	-116.483	-115.564	2.012554e-08
rs6688183	-116.474	-115.536	2.062865e-08
rs6688258	-116.416	-115.965	1.5173449999999997e-08
rs6690909	-116.333	-115.381	2.4006309999999996e-08
rs6692638	-116.399	-115.453	2.237525e-08
rs6692642	-116.399	-115.453	2.237525e-08
rs71644945	-117.249	-116.487	8.28571e-09
rs71644948	-118.082	-117.286	3.696252e-09
rs71644949	-118.216	-117.41	3.2579160000000002e-09
rs72769124	0.0	-98.9387	0.264107
rs7538518	-116.451	-115.506	2.1213790000000003e-08
rs75453619	-116.542	-116.003	1.4241540000000002e-08
rs75473548	-116.976	-116.451	9.13378e-09
rs7550941	-112.498	-111.716	9.733549999999999e-07
rs75788762	0.0	-117.554	2.1731e-09
rs76262955	-116.625	-116.168	1.2360670000000001e-08
rs76336475	0.0	-115.345	1.98078e-08
rs77942957	0.0	-116.567	5.83121e-09
rs79076243	-116.619	-116.168	1.2382200000000002e-08
rs79134329	-117.064	-116.556	8.261080000000001e-09
rs79369609	-116.786	-116.615	8.68727e-09
rs9428440	-117.673	-117.495	3.59298e-09
rs9428453	-117.221	-117.531	4.246940000000001e-09
rs9428798	-117.938	-117.47	3.350978e-09
rs9428801	-117.615	-117.365	3.98942e-09
rs9428805	-117.773	-117.522	3.40902e-09
rs9428808	-117.7	-117.496	3.55747e-09
rs9428817	-109.302	-108.345	2.7262719999999997e-05
rs9428819	-109.413	-108.457	2.437703e-05
