## Supplementary material for "Characterization of shared and ancestry-specific signals driving complex traits using multi-ancestry fine-mapping": mscaviar_results_shared_pips.txt

SNP_ID	shared_pip	shared_ll	notshared_ll
rs2841408	1.86483e-09	-117.302	-116.596
rs35443910	1.39462e-09	-117.593	-116.996
rs2841410	1.58682e-09	-117.463	-116.749
rs2841411	1.68959e-09	-117.401	-116.653
rs2140422	9.09466e-10	-118.02	-117.416
rs12139157	8.86344e-10	-118.046	-117.289
rs11583195	7.31789e-10	-118.237	-117.445
rs71644945	1.96557e-09	-117.249	-116.487
rs12743249	1.30499e-09	-117.659	-116.854
rs17553542	0	0	-116.134
rs35024245	1.34773e-09	-117.627	-116.778
rs35664373	1.34897e-09	-117.626	-116.778
rs11589518	9.51666e-10	-117.975	-117.138
rs4313384	9.29187e-10	-117.999	-117.161
rs77942957	0	0	-116.567
rs71644948	8.54835e-10	-118.082	-117.286
rs11584953	1.1314e-09	-117.802	-116.996
rs71644949	7.47401e-10	-118.216	-117.41
rs35285223	1.27051e-09	-117.686	-116.961
rs12093152	1.26544e-09	-117.69	-116.961
rs35729605	8.88334e-10	-118.044	-117.176
rs6429104	5.68356e-08	-113.885	-113.481
rs10925763	4.32369e-08	-114.158	-113.78
rs10925765	2.1673e-08	-114.849	-114.895
rs146560643	2.92555e-08	-114.549	-114.622
rs1474324	0	0	-117.445
rs10802731	5.24753e-09	-116.267	-116.309
rs10925766	0	0	-117.074
rs12096431	6.11274e-09	-116.115	-116.128
rs76336475	0	0	-115.345
rs17563310	0	0	-115.665
rs114491960	0	0	-115.793
rs10925783	1.46363e-07	-112.939	-115.326
rs75788762	0	0	-117.554
rs116136253	0	0	-113.904
rs9428798	9.86802e-10	-117.938	-117.47
rs61836495	1.46568e-09	-117.543	-117.227
rs9428440	1.28698e-09	-117.673	-117.495
rs9428801	1.36404e-09	-117.615	-117.365
rs1915275	1.68177e-09	-117.405	-117.152
rs9428805	1.16389e-09	-117.773	-117.522
rs9428808	1.25291e-09	-117.7	-117.496
rs61836497	1.30002e-09	-117.663	-117.419
rs61836498	1.33352e-09	-117.637	-117.391
rs16837664	4.26389e-07	-111.87	-111.011
rs9428453	2.02291e-09	-117.221	-117.531
rs1915270	4.53881e-07	-111.807	-110.961
rs9428817	5.55877e-06	-109.302	-108.345
rs4659894	3.56712e-07	-112.048	-111.201
rs1915264	3.41988e-07	-112.09	-111.245
rs11579040	0	0	-114.759
rs1915265	3.26294e-07	-112.137	-111.295
rs9428819	4.97357e-06	-109.413	-108.457
rs11581693	3.62264e-07	-112.033	-111.201
rs1915247	3.97717e-07	-111.939	-111.106
rs2139666	3.4737e-07	-112.075	-111.245
rs16837703	3.55339e-07	-112.052	-111.245
rs2353420	2.38762e-07	-112.45	-111.667
rs7550941	2.27447e-07	-112.498	-111.716
rs56336619	2.53071e-07	-112.391	-111.619
rs11587347	0.471279	-97.9542	-98.9387
rs10925797	2.60906e-07	-112.361	-111.619
rs10802742	3.09301e-07	-112.191	-111.46
rs6429121	3.04886e-07	-112.205	-111.46
rs10925799	3.06429e-06	-109.898	-109.123
rs28670059	1.88902e-05	-108.079	-107.313
rs1964065	1.33664e-09	-117.635	-116.799
rs1033023	1.90157e-05	-108.072	-107.313
rs1033021	1.33296e-09	-117.638	-116.812
rs72769124	0	0	-98.9387
rs2682350	7.34041e-09	-115.932	-115.912
rs61378617	1.66383e-05	-108.206	-107.433
rs1567399	1.92504e-05	-108.06	-107.37
rs10802745	4.6001e-09	-116.399	-115.453
rs10802746	4.60288e-09	-116.398	-115.453
rs6692638	4.6001e-09	-116.399	-115.453
rs6692642	4.6001e-09	-116.399	-115.453
rs1509701	9.52989e-10	-117.973	-117.022
rs7538518	4.36748e-09	-116.451	-115.506
rs6685164	4.95149e-09	-116.325	-115.383
rs6675230	3.42786e-09	-116.693	-115.748
rs1396901	1.14568e-08	-115.487	-115.038
rs6688183	4.26789e-09	-116.474	-115.536
rs12754904	4.44305e-09	-116.434	-115.504
rs12759966	4.54967e-09	-116.41	-115.475
rs12741374	4.84117e-09	-116.348	-115.414
rs6690909	4.91425e-09	-116.333	-115.381
rs10754662	6.52537e-10	-118.352	-117.41
rs10754663	3.94868e-09	-116.552	-115.625
rs10802747	8.18209e-10	-118.126	-117.192
rs6687744	4.22807e-09	-116.483	-115.564
rs6683053	3.7939e-09	-116.592	-115.685
rs6683054	3.67573e-09	-116.623	-115.717
rs1509695	3.38068e-09	-116.707	-115.808
rs1509694	3.39436e-09	-116.703	-115.808
rs4518891	6.90551e-10	-118.295	-117.391
rs6683676	7.31686e-10	-118.238	-117.361
rs12141704	7.51629e-10	-118.211	-117.334
rs12119613	2.28248e-05	-107.89	-107.023
rs10802748	7.43354e-07	-111.314	-110.473
rs11809081	5.52223e-08	-113.914	-113.105
rs11807623	1.25533e-08	-115.395	-114.547
rs58836406	9.70988e-10	-117.955	-117.135
rs115545768	0	0	-116.304
rs11585084	0	0	-117.255
rs12039788	6.80037e-10	-118.311	-117.461
rs56113657	2.66979e-09	-116.943	-116.314
rs56095644	2.67972e-09	-116.939	-116.314
rs56170575	2.46577e-08	-114.72	-114.131
rs12085168	8.73157e-10	-118.061	-117.475
rs10925822	5.98809e-09	-116.135	-115.636
rs75453619	3.98884e-09	-116.542	-116.003
rs6688258	4.52268e-09	-116.416	-115.965
rs1509687	4.71732e-09	-116.374	-116.361
rs12040128	4.06387e-09	-116.523	-116.161
rs17640659	5.37243e-07	-111.639	-110.9
rs10495440	2.32133e-09	-117.083	-116.737
rs10925826	2.31501e-09	-117.086	-116.737
rs1396903	1.91681e-09	-117.274	-117.448
rs16837806	3.62871e-09	-116.636	-116.491
rs79369609	3.12513e-09	-116.786	-116.615
rs2136522	3.24524e-09	-116.748	-116.614
rs6670325	4.95036e-09	-116.326	-116.116
rs6685861	5.78747e-09	-116.169	-115.968
rs1848752	1.68232e-07	-112.8	-112.376
rs1912231	1.79918e-08	-115.035	-114.914
rs10495437	5.88102e-09	-116.153	-116.049
rs10925828	2.16673e-09	-117.152	-117.205
rs28372463	0	0	-117.188
rs12058126	1.59305e-09	-117.459	-117.009
rs111599671	1.17547e-09	-117.763	-116.831
rs76262955	3.67053e-09	-116.625	-116.168
rs79076243	3.69186e-09	-116.619	-116.168
rs10925903	2.21491e-09	-117.13	-116.614
rs12240097	2.64986e-09	-116.951	-116.469
rs75473548	2.5834e-09	-116.976	-116.451
rs113186682	0	0	-117.205
rs79134329	2.365e-09	-117.064	-116.556
rs10925906	2.23258e-09	-117.122	-116.626
rs138784551	1.80824e-09	-117.333	-116.872
rs12097468	1.76655e-09	-117.356	-116.928
