## Supplementary material for "Characterization of shared and ancestry-specific signals driving complex traits using multi-ancestry fine-mapping": mscaviar_results_study0_post.txt

SNP_ID	Prob_in_pCausalSet
rs2841408	7.49874e-09
rs35443910	5.15682e-09
rs2841410	6.41949e-09
rs2841411	7.01139e-09
rs2140422	3.37109e-09
rs12139157	3.6893e-09
rs11583195	3.1282e-09
rs71644945	8.25598e-09
rs12743249	5.65485e-09
rs17553542	8.9913e-09
rs35024245	6.04427e-09
rs35664373	6.0455e-09
rs11589518	4.22093e-09
rs4313384	4.12122e-09
rs77942957	5.83121e-09
rs71644948	3.66734e-09
rs11584953	4.90047e-09
rs71644949	3.22927e-09
rs35285223	5.17321e-09
rs12093152	5.16813e-09
rs35729605	4.03539e-09
rs6429104	1.84482e-07
rs10925763	1.37896e-07
rs10925765	5.26458e-08
rs146560643	6.99996e-08
rs1474324	2.42476e-09
rs10802731	1.27286e-08
rs10925766	3.51241e-09
rs12096431	1.50994e-08
rs76336475	1.98078e-08
rs17563310	1.43785e-08
rs114491960	1.26533e-08
rs10925783	1.6582e-07
rs75788762	2.1731e-09
rs116136253	8.3683e-08
rs9428798	3.31058e-09
rs61836495	4.43376e-09
rs9428440	3.53861e-09
rs9428801	3.93903e-09
rs1915275	4.88268e-09
rs9428805	3.35857e-09
rs9428808	3.50454e-09
rs61836497	3.7387e-09
rs61836498	3.84259e-09
rs16837664	1.93574e-06
rs9428453	4.15676e-09
rs1915270	2.04086e-06
rs9428817	2.72627e-05
rs4659894	1.60545e-06
rs1915264	1.53619e-06
rs11579040	3.55698e-08
rs1915265	1.46281e-06
rs9428819	2.4377e-05
rs11581693	1.611e-06
rs1915247	1.77031e-06
rs2139666	1.54157e-06
rs16837703	1.54954e-06
rs2353420	1.02174e-06
rs7550941	9.73326e-07
rs56336619	1.07509e-06
rs11587347	0.735387
rs10925797	1.08293e-06
rs10802742	1.27322e-06
rs6429121	1.26881e-06
rs10925799	1.30389e-05
rs28670059	7.98315e-05
rs1964065	5.93578e-09
rs1033023	7.9957e-05
rs1033021	5.87021e-09
rs72769124	0.264107
rs2682350	1.85086e-08
rs61378617	7.06826e-05
rs1567399	7.68178e-05
rs10802745	2.23506e-08
rs10802746	2.23534e-08
rs6692638	2.23506e-08
rs6692642	2.23506e-08
rs1509701	4.62771e-09
rs7538518	2.11891e-08
rs6685164	2.39844e-08
rs6675230	1.66305e-08
rs1396901	3.83376e-08
rs6688183	2.06038e-08
rs12754904	2.13113e-08
rs12759966	2.1913e-08
rs12741374	2.33016e-08
rs6690909	2.39818e-08
rs10754662	3.13921e-09
rs10754663	1.88875e-08
rs10802747	3.91666e-09
rs6687744	2.01002e-08
rs6683053	1.78581e-08
rs6683054	1.73018e-08
rs1509695	1.58172e-08
rs1509694	1.58309e-08
rs4518891	3.22409e-09
rs6683676	3.34185e-09
rs12141704	3.43293e-09
rs12119613	0.000104268
rs10802748	3.32978e-06
rs11809081	2.41238e-07
rs11807623	5.65043e-08
rs58836406	4.24727e-09
rs115545768	7.58659e-09
rs11585084	2.93203e-09
rs12039788	3.03901e-09
rs56113657	1.01515e-08
rs56095644	1.01614e-08
rs56170575	9.12581e-08
rs12085168	3.19028e-09
rs10925822	2.07547e-08
rs75453619	1.42044e-08
rs6688258	1.51329e-08
rs1509687	1.18214e-08
rs12040128	1.2772e-08
rs17640659	2.22391e-06
rs10495440	7.19561e-09
rs10925826	7.18929e-09
rs1396903	4.25597e-09
rs16837806	9.86493e-09
rs79369609	8.6333e-09
rs2136522	8.75341e-09
rs6670325	1.40596e-08
rs6685861	1.63503e-08
rs1848752	5.53649e-07
rs1912231	4.83968e-08
rs10495437	1.56167e-08
rs10925828	5.18049e-09
rs28372463	3.13397e-09
rs12058126	5.3e-09
rs111599671	5.62876e-09
rs76262955	1.23203e-08
rs79076243	1.23416e-08
rs10925903	7.74e-09
rs12240097	9.0474e-09
rs75473548	9.09605e-09
rs113186682	3.08081e-09
rs79134329	8.22268e-09
rs10925906	7.69366e-09
rs138784551	6.06687e-09
rs12097468	5.78948e-09
