## Supplementary material for "Characterization of shared and ancestry-specific signals driving complex traits using multi-ancestry fine-mapping": mscaviar_results_study1_post.txt

SNP_ID	Prob_in_pCausalSet
rs2841408	1.89632e-09
rs35443910	1.42988e-09
rs2841410	1.61806e-09
rs2841411	1.71979e-09
rs2140422	9.4461e-10
rs12139157	9.16423e-10
rs11583195	7.60836e-10
rs71644945	1.9953e-09
rs12743249	1.33352e-09
rs35024245	1.37503e-09
rs35664373	1.37629e-09
rs11589518	9.79356e-10
rs4313384	9.56876e-10
rs71644948	8.83747e-10
rs11584953	1.15995e-09
rs71644949	7.76047e-10
rs35285223	1.30148e-09
rs12093152	1.29628e-09
rs35729605	9.15184e-10
rs6429104	5.6878e-08
rs10925763	4.32803e-08
rs10925765	2.17395e-08
rs146560643	2.93238e-08
rs10802731	5.31426e-09
rs12096431	6.17744e-09
rs10925783	1.47079e-07
rs9428798	1.0272e-09
rs61836495	1.51265e-09
rs9428440	1.34135e-09
rs9428801	1.41443e-09
rs1915275	1.73175e-09
rs9428805	1.21434e-09
rs9428808	1.30584e-09
rs61836497	1.35073e-09
rs61836498	1.38408e-09
rs16837664	4.26416e-07
rs9428453	2.11309e-09
rs1915270	4.53908e-07
rs9428817	5.55879e-06
rs4659894	3.56739e-07
rs1915264	3.42015e-07
rs1915265	3.26321e-07
rs9428819	4.9736e-06
rs11581693	3.62292e-07
rs1915247	3.97744e-07
rs2139666	3.47398e-07
rs16837703	3.55367e-07
rs2353420	2.38791e-07
rs7550941	2.27476e-07
rs56336619	2.531e-07
rs11587347	0.471279
rs10925797	2.60936e-07
rs10802742	3.09332e-07
rs6429121	3.04916e-07
rs10925799	3.06432e-06
rs28670059	1.88903e-05
rs1964065	1.36428e-09
rs1033023	1.90157e-05
rs1033021	1.3609e-09
rs2682350	7.40293e-09
rs61378617	1.66383e-05
rs1567399	1.92504e-05
rs10802745	4.62475e-09
rs10802746	4.62755e-09
rs6692638	4.62475e-09
rs6692642	4.62475e-09
rs1509701	9.77658e-10
rs7538518	4.39217e-09
rs6685164	4.97624e-09
rs6675230	3.45256e-09
rs1396901	1.14973e-08
rs6688183	4.29274e-09
rs12754904	4.46811e-09
rs12759966	4.57459e-09
rs12741374	4.86611e-09
rs6690909	4.93876e-09
rs10754662	6.77498e-10
rs10754663	3.97382e-09
rs10802747	8.43328e-10
rs6687744	4.25341e-09
rs6683053	3.81956e-09
rs6683054	3.70139e-09
rs1509695	3.40654e-09
rs1509694	3.42032e-09
rs4518891	7.16478e-10
rs6683676	7.58351e-10
rs12141704	7.78294e-10
rs12119613	2.28249e-05
rs10802748	7.43382e-07
rs11809081	5.52505e-08
rs11807623	1.25805e-08
rs58836406	9.9918e-10
rs12039788	7.07459e-10
rs56113657	2.70374e-09
rs56095644	2.71379e-09
rs56170575	2.46929e-08
rs12085168	9.09002e-10
rs10925822	6.02667e-09
rs75453619	4.02598e-09
rs6688258	4.56323e-09
rs1509687	4.78048e-09
rs12040128	4.10827e-09
rs17640659	5.37273e-07
rs10495440	2.36663e-09
rs10925826	2.36018e-09
rs1396903	1.99476e-09
rs16837806	3.68406e-09
rs79369609	3.1791e-09
rs2136522	3.30128e-09
rs6670325	5.00205e-09
rs6685861	5.83959e-09
rs1848752	1.68274e-07
rs1912231	1.80481e-08
rs10495437	5.93848e-09
rs10925828	2.23512e-09
rs12058126	1.63393e-09
rs111599671	1.20058e-09
rs76262955	3.7109e-09
rs79076243	3.73246e-09
rs10925903	2.25305e-09
rs12240097	2.68925e-09
rs75473548	2.62113e-09
rs79134329	2.4034e-09
rs10925906	2.27147e-09
rs138784551	1.84863e-09
rs12097468	1.80832e-09
