## Supplementary material for "Characterization of shared and ancestry-specific signals driving complex traits using multi-ancestry fine-mapping": not_shared_pips.txt

SNP_ID	shared_ll_x	notshared_ll_x	shared_ll_y	notshared_ll_y	not_shared_pip
rs1033021	-117.638	-116.812	-117.638	-116.812	4.56519e-09
rs1033023	-108.072	-107.313	-108.072	-107.313	6.094129999999999e-05
rs10495437	-116.153	-116.049	-116.153	-116.049	9.793140000000004e-09
rs10495440	-117.083	-116.737	-117.083	-116.737	4.9195800000000005e-09
rs10754662	-118.352	-117.41	-118.352	-117.41	2.5116340000000004e-09
rs10754663	-116.552	-115.625	-116.552	-115.625	1.496396e-08
rs10802731	-116.267	-116.309	-116.267	-116.309	7.547800000000002e-09
rs10802742	-112.191	-111.46	-112.191	-111.46	9.6395e-07
rs10802745	-116.399	-115.453	-116.399	-115.453	1.777515e-08
rs10802746	-116.398	-115.453	-116.398	-115.453	1.777519e-08
rs10802747	-118.126	-117.192	-118.126	-117.192	3.1235700000000006e-09
rs10802748	-111.314	-110.473	-111.314	-110.473	2.5864540000000006e-06
rs10925763	-114.158	-113.78	-114.158	-113.78	9.470250000000002e-08
rs10925765	-114.849	-114.895	-114.849	-114.895	3.103930000000001e-08
rs10925766	0.0	-117.074	0.0	-117.074	3.51241e-09
rs10925783	-112.939	-115.326	-112.939	-115.326	2.0173000000000005e-08
rs10925797	-112.361	-111.619	-112.361	-111.619	8.220539999999999e-07
rs10925799	-109.898	-109.123	-109.898	-109.123	9.97464e-06
rs10925822	-116.135	-115.636	-116.135	-115.636	1.480519e-08
rs10925826	-117.086	-116.737	-117.086	-116.737	4.9194500000000004e-09
rs10925828	-117.152	-117.205	-117.152	-117.205	3.0821499999999993e-09
rs10925903	-117.13	-116.614	-117.13	-116.614	5.5632300000000004e-09
rs10925906	-117.122	-116.626	-117.122	-116.626	5.499969999999999e-09
rs111599671	-117.763	-116.831	-117.763	-116.831	4.4784000000000006e-09
rs113186682	0.0	-117.205	0.0	-117.205	3.08081e-09
rs114491960	0.0	-115.793	0.0	-115.793	1.26533e-08
rs115545768	0.0	-116.304	0.0	-116.304	7.58659e-09
rs11579040	0.0	-114.759	0.0	-114.759	3.55698e-08
rs11581693	-112.033	-111.201	-112.033	-111.201	1.248764e-06
rs11583195	-118.237	-117.445	-118.237	-117.445	2.425458e-09
rs11584953	-117.802	-116.996	-117.802	-116.996	3.79762e-09
rs11585084	0.0	-117.255	0.0	-117.255	2.93203e-09
rs11587347	-97.9542	-98.9387	-97.9542	-98.9387	0.264108
rs11589518	-117.975	-117.138	-117.975	-117.138	3.296954e-09
rs116136253	0.0	-113.904	0.0	-113.904	8.3683e-08
rs11807623	-115.395	-114.547	-115.395	-114.547	4.397820000000001e-08
rs11809081	-113.914	-113.105	-113.914	-113.105	1.8604390000000003e-07
rs12039788	-118.311	-117.461	-118.311	-117.461	2.386395e-09
rs12040128	-116.523	-116.161	-116.523	-116.161	8.752530000000001e-09
rs12058126	-117.459	-117.009	-117.459	-117.009	3.74783e-09
rs12085168	-118.061	-117.475	-118.061	-117.475	2.3529679999999994e-09
rs12093152	-117.69	-116.961	-117.69	-116.961	3.93353e-09
rs12096431	-116.115	-116.128	-116.115	-116.128	9.051360000000002e-09
rs12097468	-117.356	-116.928	-117.356	-116.928	4.064700000000001e-09
rs12119613	-107.89	-107.023	-107.89	-107.023	8.14432999999e-05
rs12139157	-118.046	-117.289	-118.046	-117.289	2.833035e-09
rs12141704	-118.211	-117.334	-118.211	-117.334	2.707966e-09
rs12240097	-116.951	-116.469	-116.951	-116.469	6.436929999999999e-09
rs12741374	-116.348	-115.414	-116.348	-115.414	1.8485370000000002e-08
rs12743249	-117.659	-116.854	-117.659	-116.854	4.37839e-09
rs12754904	-116.434	-115.504	-116.434	-115.504	1.6893309999999997e-08
rs12759966	-116.41	-115.475	-116.41	-115.475	1.7388250000000004e-08
rs138784551	-117.333	-116.872	-117.333	-116.872	4.299019999999999e-09
rs1396901	-115.487	-115.038	-115.487	-115.038	2.6921300000000006e-08
rs1396903	-117.274	-117.448	-117.274	-117.448	2.4171099999999993e-09
rs146560643	-114.549	-114.622	-114.549	-114.622	4.08124e-08
rs1474324	0.0	-117.445	0.0	-117.445	2.42476e-09
rs1509687	-116.374	-116.361	-116.374	-116.361	7.167240000000001e-09
rs1509694	-116.703	-115.808	-116.703	-115.808	1.24625e-08
rs1509695	-116.707	-115.808	-116.707	-115.808	1.2462380000000001e-08
rs1509701	-117.973	-117.022	-117.973	-117.022	3.69939e-09
rs1567399	-108.06	-107.37	-108.06	-107.37	5.7567399999999994e-05
rs16837664	-111.87	-111.011	-111.87	-111.011	1.509378e-06
rs16837703	-112.052	-111.245	-112.052	-111.245	1.1942289999999999e-06
rs16837806	-116.636	-116.491	-116.636	-116.491	6.291570000000002e-09
rs17553542	0.0	-116.134	0.0	-116.134	8.9913e-09
rs17563310	0.0	-115.665	0.0	-115.665	1.43785e-08
rs17640659	-111.639	-110.9	-111.639	-110.9	1.6866970000000002e-06
rs1848752	-112.8	-112.376	-112.8	-112.376	3.85459e-07
rs1912231	-115.035	-114.914	-115.035	-114.914	3.0461300000000014e-08
rs1915247	-111.939	-111.106	-111.939	-111.106	1.37262e-06
rs1915264	-112.09	-111.245	-112.09	-111.245	1.194229e-06
rs1915265	-112.137	-111.295	-112.137	-111.295	1.1365430000000002e-06
rs1915270	-111.807	-110.961	-111.807	-110.961	1.587006e-06
rs1915275	-117.405	-117.152	-117.405	-117.152	3.25089e-09
rs1964065	-117.635	-116.799	-117.635	-116.799	4.62678e-09
rs2136522	-116.748	-116.614	-116.748	-116.614	5.564210000000001e-09
rs2139666	-112.075	-111.245	-112.075	-111.245	1.1942279999999999e-06
rs2140422	-118.02	-117.416	-118.02	-117.416	2.4967679999999996e-09
rs2353420	-112.45	-111.667	-112.45	-111.667	7.830070000000002e-07
rs2682350	-115.932	-115.912	-115.932	-115.912	1.123071e-08
rs28372463	0.0	-117.188	0.0	-117.188	3.13397e-09
rs2841408	-117.302	-116.596	-117.302	-116.596	5.665399999999999e-09
rs2841410	-117.463	-116.749	-117.463	-116.749	4.863910000000001e-09
rs2841411	-117.401	-116.653	-117.401	-116.653	5.3520000000000005e-09
rs28670059	-108.079	-107.313	-108.079	-107.313	6.0941399999999985e-05
rs35024245	-117.627	-116.778	-117.627	-116.778	4.72384e-09
rs35285223	-117.686	-116.961	-117.686	-116.961	3.933670000000001e-09
rs35443910	-117.593	-116.996	-117.593	-116.996	3.79746e-09
rs35664373	-117.626	-116.778	-117.626	-116.778	4.723850000000001e-09
rs35729605	-118.044	-117.176	-118.044	-117.176	3.173906e-09
rs4313384	-117.999	-117.161	-117.999	-117.161	3.2197220000000004e-09
rs4518891	-118.295	-117.391	-118.295	-117.391	2.5594659999999996e-09
rs4659894	-112.048	-111.201	-112.048	-111.201	1.2487649999999999e-06
rs56095644	-116.939	-116.314	-116.939	-116.314	7.51575e-09
rs56113657	-116.943	-116.314	-116.943	-116.314	7.51566e-09
rs56170575	-114.72	-114.131	-114.72	-114.131	6.66356e-08
rs56336619	-112.391	-111.619	-112.391	-111.619	8.22048e-07
rs58836406	-117.955	-117.135	-117.955	-117.135	3.3044740000000003e-09
rs61378617	-108.206	-107.433	-108.206	-107.433	5.4044300000000014e-05
rs61836495	-117.543	-117.227	-117.543	-117.227	3.0150499999999994e-09
rs61836497	-117.663	-117.419	-117.663	-117.419	2.4893900000000002e-09
rs61836498	-117.637	-117.391	-117.637	-117.391	2.5596300000000006e-09
rs6429104	-113.885	-113.481	-113.885	-113.481	1.276888e-07
rs6429121	-112.205	-111.46	-112.205	-111.46	9.63954e-07
rs6670325	-116.326	-116.116	-116.326	-116.116	9.16093e-09
rs6675230	-116.693	-115.748	-116.693	-115.748	1.3227339999999999e-08
rs6683053	-116.592	-115.685	-116.592	-115.685	1.4089859999999999e-08
rs6683054	-116.623	-115.717	-116.623	-115.717	1.3651730000000002e-08
rs6683676	-118.238	-117.361	-118.238	-117.361	2.636829e-09
rs6685164	-116.325	-115.383	-116.325	-115.383	1.9057660000000002e-08
rs6685861	-116.169	-115.968	-116.169	-115.968	1.0614949999999998e-08
rs6687744	-116.483	-115.564	-116.483	-115.564	1.589747e-08
rs6688183	-116.474	-115.536	-116.474	-115.536	1.636076e-08
rs6688258	-116.416	-115.965	-116.416	-115.965	1.0650769999999997e-08
rs6690909	-116.333	-115.381	-116.333	-115.381	1.909206e-08
rs6692638	-116.399	-115.453	-116.399	-115.453	1.777515e-08
rs6692642	-116.399	-115.453	-116.399	-115.453	1.777515e-08
rs71644945	-117.249	-116.487	-117.249	-116.487	6.320140000000001e-09
rs71644948	-118.082	-117.286	-118.082	-117.286	2.841417e-09
rs71644949	-118.216	-117.41	-118.216	-117.41	2.5105149999999998e-09
rs72769124	0.0	-98.9387	0.0	-98.9387	0.264107
rs7538518	-116.451	-115.506	-116.451	-115.506	1.6846310000000004e-08
rs75453619	-116.542	-116.003	-116.542	-116.003	1.0252700000000003e-08
rs75473548	-116.976	-116.451	-116.976	-116.451	6.55038e-09
rs7550941	-112.498	-111.716	-112.498	-111.716	7.459080000000001e-07
rs75788762	0.0	-117.554	0.0	-117.554	2.1731e-09
rs76262955	-116.625	-116.168	-116.625	-116.168	8.690139999999999e-09
rs76336475	0.0	-115.345	0.0	-115.345	1.98078e-08
rs77942957	0.0	-116.567	0.0	-116.567	5.83121e-09
rs79076243	-116.619	-116.168	-116.619	-116.168	8.690340000000003e-09
rs79134329	-117.064	-116.556	-117.064	-116.556	5.896080000000001e-09
rs79369609	-116.786	-116.615	-116.786	-116.615	5.56214e-09
rs9428440	-117.673	-117.495	-117.673	-117.495	2.306e-09
rs9428453	-117.221	-117.531	-117.221	-117.531	2.2240300000000015e-09
rs9428798	-117.938	-117.47	-117.938	-117.47	2.3641760000000004e-09
rs9428801	-117.615	-117.365	-117.615	-117.365	2.62538e-09
rs9428805	-117.773	-117.522	-117.773	-117.522	2.2451299999999997e-09
rs9428808	-117.7	-117.496	-117.7	-117.496	2.30456e-09
rs9428817	-109.302	-108.345	-109.302	-108.345	2.170395e-05
rs9428819	-109.413	-108.457	-109.413	-108.457	1.940346e-05
