## Supplementary material for "Characterization of shared and ancestry-specific signals driving complex traits using multi-ancestry fine-mapping": results_schizophrenia.txt

chr	start_bp	end_bp	rsid	eur_pip	afr_pip	eur_maf	afr_maf	bp	bp	eur_beta	afr_beta	eur_se	afr_se	eur_zscore	afr_zscore	eur_pval	afr_pval	global_pip	eur_nocausal	afr_nocausal	shared_pip	not_shared_pip	shared_ll	notshared_ll	num_snps_eur	num_snps_afr	nc	runtime
1	238698959	239698959	rs72769124	0.264107	NA	0.0964215	0	239210058	NA	-0.103894923496216	NA	0.0147	NA	-7.067681870490884	NA	1.859e-12	NA	0.264107	1.15264e-08	0.528603	NA	NA	NA	NA	141	126	1	0.264
1	238698959	239698959	rs11587347	0.735387	0.471279	0.0964215	0.0535714	239198959	239198959	-0.103894923496216	-0.09330020116546	0.0147	0.0435	-7.067681870490884	-2.1448322107002302	1.529e-12	0.03183	0.735387	1.15264e-08	0.528603	0.471279	0.264108	-97.9542	-98.9387	141	126	1	0.264
