## Supplementary material for "Characterization of shared and ancestry-specific signals driving complex traits using multi-ancestry fine-mapping": global_pips.txt

SNP_ID	shared_ll	notshared_ll	global_pips
rs1005723	-134.425	-133.468	0.0003324424
rs1008173	-134.621	-133.662	0.0002743017
rs10157763	-132.669	-133.786	0.000590513
rs10158245	-132.673	-133.513	0.0006483859999999999
rs10158537	-134.935	-134.195	0.0001634672
rs1058304	-132.046	-132.144	0.001714952
rs1058305	-132.148	-132.218	0.0015748060000000002
rs10737888	-133.373	-133.432	0.00044058
rs10754803	-136.761	-135.931	2.958919e-05
rs10754807	-134.065	-133.124	0.000457759
rs10803118	-135.775	-134.751	9.089889999999999e-05
rs10803123	-135.946	-135.012	7.2449e-05
rs10803125	-135.878	-134.926	7.86345e-05
rs10803128	-135.084	-134.281	0.0001548085
rs10803130	-134.836	-134.085	0.00019081650000000002
rs10803131	-132.82	-132.271	0.0011504010000000001
rs10803132	-132.779	-132.234	0.0011946720000000001
rs10803133	-134.488	-133.718	0.0002705711
rs10803136	-138.599	-137.217	6.975284e-06
rs10803138	-129.73	-129.137	0.02759172
rs10803140	-137.732	-136.68	1.3290660000000002e-05
rs10803142	-136.453	-135.822	3.456805e-05
rs10803143	-136.83	-135.852	2.9093020000000002e-05
rs10803146	-134.621	-134.092	0.0001974613
rs10803150	-136.075	-135.051	6.80267e-05
rs10803152	-136.115	-135.103	6.457620000000001e-05
rs10803156	-136.006	-135.129	6.49478e-05
rs10803158	-135.776	-134.959	7.66556e-05
rs10803161	-135.764	-134.871	8.23545e-05
rs10803162	-135.035	-134.12	0.00017199040000000004
rs10803174	-133.951	-133.667	0.000330246
rs10926958	-135.731	-134.71	9.46826e-05
rs10926962	-136.061	-135.029	6.87225e-05
rs10926965	-136.086	-135.088	6.5055e-05
rs10926966	-136.143	-135.144	6.154339999999999e-05
rs10926969	-136.019	-135.054	6.89786e-05
rs10926971	-134.406	-133.507	0.00032577459999999996
rs10926972	-134.396	-133.538	0.0003183604
rs10926973	-134.359	-133.503	0.00033001529999999996
rs10926974	-135.973	-135.097	6.73509e-05
rs10926976	-135.861	-134.958	7.69829e-05
rs10926978	-132.82	-132.271	0.0011504010000000001
rs10926979	-132.794	-132.234	0.0011895550000000001
rs10926981	-134.981	-134.158	0.00017215029999999998
rs10926982	-134.448	-133.676	0.0002816165
rs10926987	-134.791	-134.259	0.0001614746
rs10926988	-134.799	-134.151	0.0001747912
rs10926989	-134.822	-134.18	0.0001700276
rs10926991	-134.716	-133.992	0.00020042630000000002
rs10926994	-134.839	-134.09	0.00018359299999999996
rs10927002	-138.016	-136.835	1.114744e-05
rs10927003	-137.861	-136.694	1.284841e-05
rs10927011	-137.692	-136.698	1.32446e-05
rs10927013	-137.127	-136.323	1.996633e-05
rs10927025	-133.111	-134.069	0.00040625100000000005
rs10927027	-134.976	-135.436	7.77153e-05
rs10927028	-138.197	-136.961	8.520210000000001e-06
rs10927029	-136.848	-135.893	2.512424e-05
rs10927031	-133.539	-133.93	0.00032029099999999995
rs10927033	-133.509	-133.741	0.00037041900000000003
rs10927035	-131.584	-133.137	0.0015323500000000002
rs10927039	-134.37	-133.651	0.0002862996
rs10927040	-134.49	-133.762	0.00025578659999999997
rs10927041	-134.364	-133.639	0.00028839459999999996
rs10927043	-135.045	-134.123	0.0001718558
rs10927044	-131.542	-133.42	0.0015036000000000003
rs10927046	-135.081	-134.569	0.00012451489999999998
rs10927047	-134.232	-133.445	0.00035156509999999995
rs10927049	-135.028	-134.563	0.0001255789
rs10927050	-135.443	-134.952	8.466080000000001e-05
rs10927051	-134.859	-134.382	0.0001496415
rs10927055	-132.955	-133.74	0.00050062
rs10927056	-134.1	-134.863	0.0001621247
rs10927058	-132.22	-133.099	0.001001434
rs10927059	-135.678	-134.686	9.699639999999999e-05
rs10927060	-132.812	-133.782	0.0005378870000000001
rs10927065	-137.084	-136.043	2.5284000000000004e-05
rs10927067	-135.776	-134.959	7.66556e-05
rs10927068	-136.866	-135.915	2.9236449999999997e-05
rs10927075	-133.043	-134.127	0.00041122200000000004
rs10927076	-134.565	-133.71	0.0002611152
rs10927078	-134.318	-133.431	0.0003416883
rs10927081	-132.61	-133.715	0.000628538
rs10927124	-133.987	-133.641	0.00033215699999999997
rs111310772	-135.337	-134.324	0.00013906440000000002
rs111667565	-131.239	-131.614	0.00333929
rs112646892	-134.893	-134.164	0.00017211289999999996
rs113085028	-135.396	-134.462	0.00012230110000000001
rs115753893	0.0	-131.332	0.0022936
rs11578459	-131.71	-133.499	0.0012934200000000002
rs11579221	0.0	-137.674	3.64703e-06
rs11579649	-134.883	-135.245	8.949629999999999e-05
rs11585421	-135.671	-134.65	0.0001005882
rs11585986	-132.275	-134.018	0.0007447840000000001
rs11586029	-133.386	-134.416	0.000297513
rs11589907	-132.398	-133.268	0.000842975
rs11590190	0.0	-131.805	0.00121904
rs116040573	0.0	-134.66	8.19891e-05
rs116602592	0.0	-134.614	8.58778e-05
rs11799609	0.0	-131.548	0.00152042
rs11809042	-134.762	-134.227	0.00016653430000000002
rs11810833	0.0	-131.612	0.00144591
rs12021907	-135.42	-134.612	0.0001103319
rs12023642	-134.212	-133.668	0.0003005462
rs12023775	-133.891	-133.395	0.00040016
rs12031994	-135.958	-135.069	6.87879e-05
rs12032342	-133.952	-132.956	0.0005323789999999999
rs12034588	-133.623	-132.756	0.0006696310000000001
rs12037013	-134.722	-133.883	0.00022518520000000002
rs12038981	-137.366	-136.272	1.98619e-05
rs12041654	-134.26	-133.765	0.00028023519999999995
rs12042298	-134.094	-133.288	0.00041302479999999996
rs12045585	-134.731	-135.171	9.568120000000001e-05
rs12045787	-134.529	-133.553	0.0002975322
rs12047209	-135.697	-134.813	8.882350000000001e-05
rs12048930	-137.112	-136.06	2.4582999999999998e-05
rs12049228	-135.249	-134.273	0.00014599269999999998
rs12058508	-134.852	-134.147	0.000164334
rs12061451	-134.791	-134.259	0.0001614746
rs12065580	-134.739	-134.057	0.0001929867
rs12068328	-135.671	-134.65	0.0001005882
rs12074660	-132.643	-132.123	0.001342718
rs12076373	-136.852	-135.792	3.2350599999999995e-05
rs12079656	-132.798	-132.277	0.0011523180000000003
rs12079702	-134.439	-133.607	0.00029910010000000004
rs12080886	-134.466	-133.607	0.0002972793
rs12084733	-134.791	-134.259	0.0001614776
rs12085949	-134.83	-134.289	0.00015645540000000003
rs12091558	-132.798	-132.277	0.001152398
rs12093457	-135.634	-134.62	9.82232e-05
rs12097743	-134.233	-133.372	0.0003759954
rs12116882	-135.961	-134.974	7.28933e-05
rs12117580	-133.43	-134.241	0.0003097740000000001
rs12119594	-132.053	-133.777	0.000930139
rs12120901	0.0	-131.101	0.0028905
rs12124014	-135.908	-134.968	7.55906e-05
rs12124113	-136.893	-135.947	2.8351910000000003e-05
rs12125920	-133.066	-134.164	0.00039989199999999994
rs12127367	-135.446	-134.573	0.00011083690000000002
rs12129652	-137.515	-136.532	1.5679040000000003e-05
rs12131952	-130.073	-129.38	0.02154814
rs12132661	0.0	-136.878	7.38599e-06
rs12134270	-131.337	-131.702	0.0030511500000000003
rs12135263	-135.931	-134.997	7.35071e-05
rs12136624	-135.639	-134.667	9.90943e-05
rs12136727	-132.946	-134.057	0.00044856700000000003
rs12136847	-131.689	-133.464	0.0013235900000000001
rs12138168	-134.644	-133.673	0.0002644861
rs12138722	-131.591	-133.537	0.00141564
rs12138753	-131.817	-133.762	0.001131687
rs12139282	0.0	-138.389	1.84765e-06
rs12140040	-135.418	-134.502	0.00011941449999999999
rs12140414	-133.91	-134.243	0.000229374
rs12141946	-131.38	-133.31	0.00174785
rs12142652	-132.769	-133.97	0.000520362
rs12144546	-133.036	-133.944	0.000439874
rs12144559	-131.921	-133.604	0.0010706560000000001
rs12145558	-137.906	-136.914	1.066442e-05
rs12145759	-135.667	-134.774	9.265940000000001e-05
rs12403316	-136.037	-135.049	6.76604e-05
rs12406958	-131.739	-132.107	0.0020409800000000004
rs12408455	-134.081	-133.375	0.00037701300000000004
rs12408951	-133.543	-133.998	0.000308455
rs12691547	-133.846	-134.651	0.000205358
rs12691548	-132.259	-133.218	0.000936033
rs12723537	-133.317	-134.106	0.000349114
rs12723863	-134.202	-133.335	0.0003894322
rs12735854	-131.576	-133.385	0.0014714300000000001
rs12739344	-131.729	-133.647	0.0012419200000000003
rs12739982	0.0	-130.817	0.00305952
rs12739983	0.0	-130.85	0.0029605
rs12740033	-132.936	-132.388	0.001024412
rs12741781	-131.615	-130.929	0.0042694199999999995
rs12742848	0.0	-133.459	0.000219863
rs12743000	-133.268	-134.333	0.000330785
rs12743377	0.0	-130.621	0.00370974
rs12743378	0.0	-130.655	0.00358832
rs12744216	-134.337	-133.475	0.0003390353
rs12744253	-133.202	-134.275	0.000352358
rs12744297	-131.706	-133.443	0.0013121499999999998
rs12746623	-132.719	-133.944	0.000542974
rs12748751	-133.063	-133.974	0.000433884
rs12748870	-133.64	-133.541	0.00030166799999999994
rs12749004	-134.09	-133.232	0.00043226729999999995
rs12749011	-134.125	-133.27	0.00041687730000000006
rs12749316	-131.829	-133.673	0.0011363280000000003
rs12751210	-133.491	-133.432	0.0004567130000000001
rs12753750	-134.801	-135.241	9.34586e-05
rs12755452	-132.861	-132.311	0.0011050209999999999
rs12758920	-134.791	-134.259	0.0001614776
rs12759571	-134.748	-134.213	0.00016893329999999998
rs13376709	-132.054	-133.725	0.0009421209999999999
rs1352162	-131.365	-133.021	0.0018756
rs1379700	-134.383	-135.097	0.0001248712
rs1417121	-132.117	-132.21	0.0015919620000000002
rs14403	-131.349	-131.708	0.0030175
rs145071536	0.0	-125.541	0.721822
rs1458023	-136.352	-135.341	5.0570709999999994e-05
rs1458024	-136.228	-135.296	5.3626600000000006e-05
rs145972342	0.0	-134.77	7.34617e-05
rs1486472	-129.3	-131.665	0.0129876
rs1486475	-134.586	-135.205	0.0001062342
rs148998971	0.0	-135.548	3.12922e-05
rs150363459	-136.063	-135.032	6.8562e-05
rs150645877	-135.669	-134.65	0.0001006241
rs1531244	-132.885	-134.154	0.00045402699999999997
rs1538773	-133.382	-133.466	0.000431622
rs1538774	-130.199	-129.539	0.01808022
rs1565440	-132.297	-131.461	0.0025185389999999998
rs1578275	-133.791	-134.201	0.000246963
rs1766030	-136.682	-135.619	3.830338e-05
rs1796844	-136.428	-135.388	4.844683e-05
rs1796846	-136.343	-135.297	5.30161e-05
rs1796847	-136.713	-135.645	3.7302289999999996e-05
rs1809247	-133.532	-134.375	0.00027551599999999996
rs1843655	-136.142	-135.115	6.369950000000001e-05
rs1870272	-133.295	-134.361	0.00032189799999999993
rs191681313	0.0	-136.516	1.18495e-05
rs193107782	-135.613	-134.656	0.0001002928
rs1973284	-131.661	-132.815	0.0015911699999999998
rs2015399	-132.308	-132.334	0.001403961
rs2034915	-133.112	-133.973	0.000415378
rs2039839	-136.778	-136.089	2.595003e-05
rs2085555	-131.973	-133.743	0.0009978250000000001
rs2087072	-133.025	-134.005	0.000435073
rs2087563	-133.45	-132.604	0.0008213680000000001
rs2125230	-135.216	-134.227	0.0001520122
rs2125231	-132.078	-133.788	0.0009108050000000001
rs2125232	-131.423	-133.308	0.0016912
rs2125233	-131.602	-133.4	0.0014358300000000001
rs2168812	-134.892	-133.965	0.0001998994
rs2171972	-134.452	-133.582	0.0003033213
rs2171973	-132.148	-131.318	0.0029027970000000004
rs2171974	-132.129	-131.3	0.0029621849999999996
rs2171975	-134.406	-133.619	0.0002965878
rs2220276	-131.236	-132.975	0.00209522
rs2256126	-130.294	-129.572	0.01752857
rs2275154	-132.786	-132.156	0.001261727
rs2275155	-134.745	-134.024	0.0001945136
rs2290753	-131.957	-133.781	0.001005741
rs2290754	-134.8	-134.096	0.0001868764
rs2291409	-131.822	-133.515	0.00117945
rs2291410	-134.3	-133.565	0.00031016569999999996
rs2345282	-134.295	-133.566	0.00031039690000000004
rs2345994	-132.809	-134.091	0.000488495
rs2453200	-134.122	-133.681	0.0003097692
rs2454231	-131.28	-133.488	0.0018611500000000004
rs2454234	-134.124	-133.652	0.0003158653
rs2484639	-135.883	-135.202	6.229529999999999e-05
rs2484640	-134.249	-133.643	0.0002960047
rs2490393	-130.351	-129.617	0.016462019999999997
rs2490395	-135.976	-135.292	5.6921200000000007e-05
rs2500491	-131.265	-133.515	0.00186559
rs2500496	-134.072	-133.779	0.0002944045
rs2636321	-136.063	-135.435	5.0059099999999996e-05
rs2783971	-135.976	-135.296	5.64459e-05
rs2787232	-136.316	-135.271	5.44303e-05
rs28599724	-135.945	-135.097	6.73945e-05
rs2881275	-135.942	-134.99	7.224329999999999e-05
rs28869008	-135.582	-134.589	0.0001065608
rs2953327	-133.572	-134.576	0.000251867
rs2953328	-133.406	-134.447	0.00029356799999999996
rs2953329	-134.249	-134.849	0.00015045789999999998
rs2953330	-132.091	-132.748	0.0012722200000000001
rs2953331	-133.616	-134.612	0.000241788
rs2992632	-130.414	-129.701	0.01544419
rs2994320	-135.509	-134.752	9.63662e-05
rs2994321	-134.479	-134.951	0.00012174350000000002
rs2994327	-134.179	-133.308	0.0003982727
rs2994328	-134.218	-133.357	0.00038006749999999995
rs2994329	-135.09	-134.172	0.00016632359999999997
rs2994330	-135.309	-134.67	0.00010765390000000002
rs2994339	-135.399	-134.685	0.0001041126
rs2997490	-136.859	-135.853	2.9135640000000002e-05
rs3006916	-133.887	-133.208	0.00046126999999999995
rs3006917	-135.077	-134.383	0.0001417784
rs3006918	-134.641	-133.673	0.0002703015
rs3006922	-134.854	-133.933	0.0002111893
rs3006923	-133.612	-132.849	0.000643546
rs3006924	-134.334	-133.456	0.00034363539999999993
rs3006925	-132.17	-131.177	0.003198583
rs3006926	-133.051	-132.626	0.0008822880000000001
rs3006936	-133.682	-133.687	0.000336082
rs3006939	-133.655	-133.687	0.000339046
rs3006940	-133.498	-133.541	0.000393426
rs3008657	-134.332	-134.776	0.0001491407
rs3008658	-133.678	-134.643	0.00022967399999999997
rs3008659	-133.511	-134.53	0.000266318
rs3008660	-133.484	-134.563	0.00026793499999999996
rs3015157	-136.675	-135.61	3.8656190000000004e-05
rs320305	-136.438	-135.397	4.7923e-05
rs320320	-135.788	-134.785	8.815130000000001e-05
rs320322	-134.305	-133.393	0.0003541418
rs320337	-135.738	-134.741	9.20945e-05
rs320339	-134.996	-134.099	0.0001758157
rs34297271	0.0	-131.515	0.00157108
rs34477525	-135.427	-134.548	0.00011349099999999999
rs34788824	0.0	-130.258	0.00530635
rs34862954	0.0	-131.546	0.0015236
rs35214822	-136.215	-135.194	5.828590000000001e-05
rs35488407	0.0	-131.697	0.00130439
rs35978510	-132.027	-133.747	0.0009553239999999999
rs3753548	-130.099	-129.444	0.01997505
rs3766673	-134.599	-133.87	0.00022979819999999998
rs3818802	-134.387	-133.607	0.0003012281
rs3856231	-131.822	-133.637	0.001149635
rs3896337	-135.665	-134.774	9.271790000000001e-05
rs3897821	-132.332	-131.685	0.0020884989999999997
rs3904682	-133.452	-132.921	0.0006478899999999999
rs3904683	-134.101	-133.228	0.0004328243
rs3904685	-134.202	-133.335	0.0003894322
rs3943093	-132.567	-132.117	0.001366352
rs4132509	-136.326	-135.381	4.9448000000000005e-05
rs4146671	-133.389	-133.168	0.000547794
rs4430311	-133.077	-134.25	0.000390338
rs4478795	-136.198	-135.168	6.030320000000001e-05
rs4515770	-133.413	-133.432	0.000433992
rs4518884	-133.241	-134.181	0.0003549940000000001
rs4546902	-136.009	-134.978	7.23454e-05
rs45498504	0.0	-133.789	0.000160853
rs4553169	-134.87	-133.989	0.0001960547
rs4565696	-136.137	-135.211	5.843290000000001e-05
rs4565697	-134.411	-133.507	0.000325474
rs4590656	-132.467	-133.612	0.0007161709999999999
rs4603115	-134.31	-134.996	0.00013576179999999998
rs4610997	-133.207	-134.353	0.000342067
rs4634890	-135.218	-134.405	0.0001364185
rs4639743	-132.813	-134.08	0.000488285
rs4658401	-131.446	-133.365	0.00164308
rs4658409	-133.49	-133.139	0.000548125
rs4658548	-132.242	-131.422	0.002627836
rs4658551	-135.384	-134.456	0.0001264472
rs4658552	-133.956	-133.089	0.000497702
rs4658559	-129.828	-129.136	0.027266949999999998
rs4658560	-136.788	-135.938	2.9247929999999997e-05
rs4658574	-134.211	-133.34	0.0003855473
rs4658585	-131.392	-133.328	0.00172821
rs4658588	-132.138	-133.234	0.0010078080000000002
rs4658590	-133.003	-134.132	0.000421119
rs4658592	-132.942	-134.072	0.000448004
rs55655818	-131.65	-131.963	0.0022946900000000003
rs55778834	-131.94	-133.692	0.001036365
rs56020665	-135.341	-134.659	0.0001077459
rs57824597	-136.042	-135.211	5.961750000000001e-05
rs58560561	-133.634	-133.265	0.0004732970000000001
rs58594024	-136.743	-135.686	3.595342e-05
rs58823746	-136.095	-135.236	5.8467399999999995e-05
rs59953491	-136.348	-135.355	5.04695e-05
rs61833198	0.0	-136.704	9.07308e-06
rs61833200	-131.85	-133.593	0.0011350289999999996
rs61833239	0.0	-126.616	0.231447
rs61833914	-135.972	-135.123	6.55869e-05
rs6429422	-132.758	-132.224	0.001178452
rs6429430	-135.376	-134.381	0.00013044659999999998
rs6429433	-134.78	-133.788	0.00023364699999999997
rs6429435	-133.003	-134.148	0.00041937500000000004
rs6656918	-133.013	-132.829	0.000727416
rs6659180	-135.066	-134.17	0.0001643046
rs6660534	-135.032	-134.292	0.0001528292
rs6662118	-132.255	-131.422	0.002620435
rs6662991	-134.216	-133.357	0.0003815883
rs6667665	-131.268	-133.419	0.00189923
rs6668649	-134.176	-133.302	0.00040198629999999995
rs6669104	-134.243	-133.404	0.00036559010000000004
rs6671475	-135.081	-134.359	0.00014388149999999998
rs6672195	-132.986	-134.095	0.00043157199999999997
rs6674314	-135.983	-135.201	6.0819699999999996e-05
rs6675851	-134.629	-133.703	0.00025946709999999997
rs6681863	-135.572	-134.589	0.000106795
rs6682448	-132.615	-132.122	0.001354355
rs6687181	-136.208	-135.231	5.7279300000000006e-05
rs6689352	-134.127	-133.27	0.0004166413
rs6691020	-132.963	-133.982	0.00045514
rs6693895	-135.496	-134.486	0.0001119024
rs6694738	-134.606	-133.826	0.0002418881
rs6695785	-137.805	-136.673	1.313846e-05
rs67027895	-131.359	-131.665	0.00307187
rs6703335	-136.281	-135.73	3.85688e-05
rs67312095	0.0	-131.697	0.0012699
rs67686929	-135.345	-134.332	0.000138278
rs68192516	-134.787	-134.269	0.0001608972
rs72759884	0.0	-130.239	0.00537943
rs72759887	0.0	-130.302	0.00504742
rs72759890	-134.524	-133.691	0.00026437049999999994
rs72759895	0.0	-135.456	3.31511e-05
rs73117478	-136.354	-135.323	5.217739999999999e-05
rs73124169	-135.236	-134.232	0.0001523265
rs73128287	-135.436	-134.611	0.00010798350000000001
rs74777638	-131.545	-131.953	0.0024278
rs74887645	-133.304	-134.134	0.00034802399999999995
rs75066105	0.0	-127.581	0.0976541
rs7514984	-135.91	-134.934	7.60069e-05
rs7517340	-135.492	-134.8	9.26737e-05
rs7517921	-135.744	-134.746	9.109779999999999e-05
rs7518350	-134.515	-133.608	0.0002940752
rs7519673	-135.484	-134.57	0.00011234909999999998
rs7521079	-136.184	-135.35	5.248019999999999e-05
rs7522883	-134.378	-133.592	0.00030480519999999997
rs7523102	-131.802	-132.042	0.0020129329999999997
rs7523822	-135.541	-134.655	0.0001019704
rs7525348	-132.809	-132.193	0.0012205879999999999
rs7528450	-132.03	-133.869	0.0009330639999999998
rs7528764	-134.409	-133.507	0.00032562279999999997
rs7534117	-135.761	-134.782	8.829959999999999e-05
rs7535162	-132.556	-131.874	0.001666892
rs7538011	-132.782	-133.033	0.000752363
rs7544966	-133.799	-133.283	0.00045135499999999996
rs7545162	-136.69	-135.762	3.377182e-05
rs7548254	-133.31	-134.283	0.00032734
rs7549780	-131.678	-133.358	0.00136604
rs7551241	-132.865	-134.122	0.00046537200000000003
rs7552659	-132.984	-133.984	0.00044879899999999994
rs7552820	-133.111	-134.082	0.00039944500000000006
rs7556516	-134.673	-133.753	0.00024766480000000003
rs75847692	0.0	-136.266	1.39036e-05
rs76202145	0.0	-125.93	0.508818
rs76243949	-134.011	-134.323	0.0002103012
rs77406868	0.0	-137.261	5.39037e-06
rs77891117	0.0	-129.389	0.0160141
rs78887304	0.0	-136.511	1.077e-05
rs79367267	-133.342	-133.613	0.000428022
rs80029414	-135.581	-134.562	0.00010983139999999999
rs884328	-133.698	-133.02	0.000555443
rs884808	-134.219	-133.41	0.0003651904
rs897959	-133.453	-134.45	0.00028162
rs9287269	-135.731	-134.785	8.849779999999999e-05
rs9428579	-133.318	-133.529	0.000453281
rs9428966	-131.996	-132.035	0.001857568
rs953492	-135.972	-135.278	5.71253e-05
rs971285	-133.274	-134.312	0.0003318850000000001
rs9724830	-135.889	-134.869	7.682859999999999e-05
rs9782883	-134.883	-134.115	0.00017723779999999999
rs9782958	-135.35	-134.604	0.00011121649999999998
rs9803713	-131.357	-131.718	0.00298047
rs9803993	-131.103	-131.505	0.00376095
