## Supplementary material for "Characterization of shared and ancestry-specific signals driving complex traits using multi-ancestry fine-mapping": mscaviar_results_shared_pips.txt

SNP_ID	shared_pip	shared_ll	notshared_ll
rs12093457	1.90696e-05	-135.634	-134.62
rs6693895	2.17945e-05	-135.496	-134.486
rs9724830	1.48389e-05	-135.889	-134.869
rs1796844	9.23837e-06	-136.428	-135.388
rs10803118	1.75502e-05	-135.775	-134.751
rs111310772	2.70935e-05	-135.337	-134.324
rs67686929	2.69417e-05	-135.345	-134.332
rs2787232	1.03348e-05	-136.316	-135.271
rs1796846	1.00568e-05	-136.343	-135.297
rs1796847	6.95186e-06	-136.713	-135.645
rs1766030	7.16453e-06	-136.682	-135.619
rs11585421	1.94613e-05	-135.671	-134.65
rs12068328	1.94613e-05	-135.671	-134.65
rs3015157	7.22259e-06	-136.675	-135.61
rs150645877	1.94934e-05	-135.669	-134.65
rs80029414	2.12895e-05	-135.581	-134.562
rs191681313	0	0	-136.516
rs10926958	1.8326e-05	-135.731	-134.71
rs10926962	1.31683e-05	-136.061	-135.029
rs150363459	1.31551e-05	-136.063	-135.032
rs35214822	1.12817e-05	-136.215	-135.194
rs10926965	1.28216e-05	-136.086	-135.088
rs10926966	1.21183e-05	-136.143	-135.144
rs4546902	1.38855e-05	-136.009	-134.978
rs12124014	1.5623e-05	-135.908	-134.968
rs12135263	1.52558e-05	-135.931	-134.997
rs10803123	1.50289e-05	-135.946	-135.012
rs10926969	1.39757e-05	-136.019	-135.054
rs4565697	6.90513e-05	-134.411	-133.507
rs10803125	1.60938e-05	-135.878	-134.926
rs7528764	6.91956e-05	-134.409	-133.507
rs7518350	6.2241e-05	-134.515	-133.608
rs10926971	6.93418e-05	-134.406	-133.507
rs2171974	0.00066509	-132.129	-131.3
rs2171973	0.000650695	-132.148	-131.318
rs2171972	6.60697e-05	-134.452	-133.582
rs6662118	0.000586599	-132.255	-131.422
rs10926972	7.00138e-05	-134.396	-133.538
rs12079702	6.7087e-05	-134.439	-133.607
rs12080886	6.53307e-05	-134.466	-133.607
rs1565440	0.000562603	-132.297	-131.461
rs10926973	7.25972e-05	-134.359	-133.503
rs4634890	3.11259e-05	-135.218	-134.405
rs10803128	3.55928e-05	-135.084	-134.281
rs4658548	0.000593966	-132.242	-131.422
rs6669104	8.15387e-05	-134.243	-133.404
rs10926974	1.46324e-05	-135.973	-135.097
rs4658551	2.63602e-05	-135.384	-134.456
rs10926976	1.63674e-05	-135.861	-134.958
rs12744216	7.42939e-05	-134.337	-133.475
rs6689352	9.16009e-05	-134.127	-133.27
rs12749004	9.50728e-05	-134.09	-133.232
rs12749011	9.18306e-05	-134.125	-133.27
rs6662991	8.38538e-05	-134.216	-133.357
rs12097743	8.24569e-05	-134.233	-133.372
rs12145759	1.98594e-05	-135.667	-134.774
rs4658552	0.000108609	-133.956	-133.089
rs3896337	1.99116e-05	-135.665	-134.774
rs12723863	8.50075e-05	-134.202	-133.335
rs3904685	8.50075e-05	-134.202	-133.335
rs3904683	9.40351e-05	-134.101	-133.228
rs6668649	8.7283e-05	-134.176	-133.302
rs2087563	0.000182593	-133.45	-132.604
rs3904682	0.000182523	-133.452	-132.921
rs3897821	0.000539222	-132.332	-131.685
rs10803130	4.56901e-05	-134.836	-134.085
rs7535162	0.000418839	-132.556	-131.874
rs12741781	0.00106912	-131.615	-130.929
rs28599724	1.4967e-05	-135.945	-135.097
rs10926978	0.000317374	-132.82	-132.271
rs10926979	0.000325475	-132.794	-132.234
rs2275154	0.00032839	-132.786	-132.156
rs12755452	0.000304795	-132.861	-132.311
rs10803131	0.000317374	-132.82	-132.271
rs10803132	0.00033055	-132.779	-132.234
rs7525348	0.000321014	-132.809	-132.193
rs61833914	1.45499e-05	-135.972	-135.123
rs7521079	1.17737e-05	-136.184	-135.35
rs58823746	1.28723e-05	-136.095	-135.236
rs12740033	0.000282982	-132.936	-132.388
rs2171975	6.90819e-05	-134.406	-133.619
rs12742848	0	0	-133.459
rs3818802	7.04761e-05	-134.387	-133.607
rs6682448	0.000389643	-132.615	-132.122
rs10926981	3.8958e-05	-134.981	-134.158
rs12748870	0.000111206	-133.64	-133.541
rs12074660	0.000378125	-132.643	-132.123
rs10926982	6.63229e-05	-134.448	-133.676
rs12079656	0.000324217	-132.798	-132.277
rs12091558	0.0003243	-132.798	-132.277
rs10803133	6.38154e-05	-134.488	-133.718
rs3943093	0.000404728	-132.567	-132.117
rs2490395	1.43219e-05	-135.976	-135.292
rs2484639	1.57028e-05	-135.883	-135.202
rs2484640	7.90088e-05	-134.249	-133.643
rs2636321	1.31344e-05	-136.063	-135.435
rs12084733	4.51406e-05	-134.791	-134.259
rs12085949	4.34533e-05	-134.83	-134.289
rs12759571	4.71236e-05	-134.748	-134.213
rs12758920	4.51406e-05	-134.791	-134.259
rs953492	1.42609e-05	-135.972	-135.278
rs10926987	4.51378e-05	-134.791	-134.259
rs12061451	4.51378e-05	-134.791	-134.259
rs11809042	4.64442e-05	-134.762	-134.227
rs6429422	0.000328343	-132.758	-132.224
rs2783971	1.42359e-05	-135.976	-135.296
rs10926988	4.49479e-05	-134.799	-134.151
rs10926989	4.39174e-05	-134.822	-134.18
rs68192516	4.55108e-05	-134.787	-134.269
rs12058508	4.10923e-05	-134.852	-134.147
rs10158537	3.92586e-05	-134.935	-134.195
rs10926991	4.87312e-05	-134.716	-133.992
rs2275155	4.73733e-05	-134.745	-134.024
rs12065580	4.84561e-05	-134.739	-134.057
rs10926994	4.38543e-05	-134.839	-134.09
rs2992632	0.00379941	-130.414	-129.701
rs2256126	0.00428572	-130.294	-129.572
rs4146671	0.000191262	-133.389	-133.168
rs4658559	0.00682017	-129.828	-129.136
rs10803136	9.77376e-07	-138.599	-137.217
rs10754803	6.67446e-06	-136.761	-135.931
rs4658560	6.493e-06	-136.788	-135.938
rs77406868	0	0	-137.261
rs2490393	0.00398447	-130.351	-129.617
rs10927002	1.89543e-06	-138.016	-136.835
rs11579221	0	0	-137.674
rs6695785	2.32569e-06	-137.805	-136.673
rs58560561	0.00014971	-133.634	-133.265
rs3753548	0.00513048	-130.099	-129.444
rs1538774	0.00461899	-130.199	-129.539
rs10927003	2.2089e-06	-137.861	-136.694
rs12023775	0.000115724	-133.891	-133.395
rs10803138	0.00741324	-129.73	-129.137
rs12120901	0	0	-131.101
rs10803140	2.51201e-06	-137.732	-136.68
rs12129652	3.13713e-06	-137.515	-136.532
rs10927011	2.6273e-06	-137.692	-136.698
rs12131952	0.00538866	-130.073	-129.38
rs10927013	4.59654e-06	-137.127	-136.323
rs10803142	9.07295e-06	-136.453	-135.822
rs2039839	6.52327e-06	-136.778	-136.089
rs6703335	1.07379e-05	-136.281	-135.73
rs3006925	0.000633028	-132.17	-131.177
rs2997490	5.70449e-06	-136.859	-135.853
rs12739982	0	0	-130.817
rs12739983	0	0	-130.85
rs10803143	5.83635e-06	-136.83	-135.852
rs12743377	0	0	-130.621
rs12743378	0	0	-130.655
rs34297271	0	0	-131.515
rs11810833	0	0	-131.612
rs34862954	0	0	-131.546
rs34788824	0	0	-130.258
rs72759884	0	0	-130.239
rs11799609	0	0	-131.548
rs35488407	0	0	-131.697
rs72759887	0	0	-130.302
rs67312095	0	0	-131.697
rs10927025	0.000257972	-133.111	-134.069
rs3006916	0.000116854	-133.887	-133.208
rs2994321	6.27229e-05	-134.479	-134.951
rs12748751	0.000270743	-133.063	-133.974
rs2994320	2.30177e-05	-135.509	-134.752
rs2994339	2.57146e-05	-135.399	-134.685
rs3006917	3.55279e-05	-135.077	-134.383
rs56020665	2.72515e-05	-135.341	-134.659
rs3006918	5.42733e-05	-134.641	-133.673
rs1008173	5.55035e-05	-134.621	-133.662
rs12751210	0.000176291	-133.491	-133.432
rs1005723	6.72156e-05	-134.425	-133.468
rs2994330	2.81374e-05	-135.309	-134.67
rs3006922	4.41637e-05	-134.854	-133.933
rs2994329	3.48229e-05	-135.09	-134.172
rs72759890	5.78899e-05	-134.524	-133.691
rs10927027	3.99512e-05	-134.976	-135.436
rs3006923	0.000152504	-133.612	-132.849
rs2994328	8.33296e-05	-134.218	-133.357
rs4658574	8.39012e-05	-134.211	-133.34
rs2994327	8.66576e-05	-134.179	-133.308
rs3006924	7.43401e-05	-134.334	-133.456
rs12042298	9.4641e-05	-134.094	-133.288
rs884808	8.35348e-05	-134.219	-133.41
rs884328	0.000140447	-133.698	-133.02
rs3006926	0.00026784	-133.051	-132.626
rs55655818	0.00109612	-131.65	-131.963
rs74777638	0.00121744	-131.545	-131.953
rs10927028	1.32502e-06	-138.197	-136.961
rs12406958	0.00100327	-131.739	-132.107
rs12132661	0	0	-136.878
rs12134270	0.0014968	-131.337	-131.702
rs10927029	5.09383e-06	-136.848	-135.893
rs14403	0.00147526	-131.349	-131.708
rs72759895	0	0	-135.456
rs1058305	0.000656449	-132.148	-132.218
rs75847692	0	0	-136.266
rs1058304	0.000726464	-132.046	-132.144
rs67027895	0.00146149	-131.359	-131.665
rs9428966	0.000760606	-131.996	-132.035
rs45498504	0	0	-133.789
rs111667565	0.001646	-131.239	-131.614
rs1417121	0.000672636	-132.117	-132.21
rs9803713	0.00145874	-131.357	-131.718
rs7523102	0.000922565	-131.802	-132.042
rs9803993	0.00187876	-131.103	-131.505
rs12045585	4.83871e-05	-134.731	-135.171
rs76243949	9.99908e-05	-134.011	-134.323
rs12140414	0.000110214	-133.91	-134.243
rs1538773	0.000180679	-133.382	-133.466
rs3006936	0.000134239	-133.682	-133.687
rs3006939	0.000137581	-133.655	-133.687
rs10737888	0.00018163	-133.373	-133.432
rs12408951	0.000157506	-133.543	-133.998
rs76202145	0	0	-125.93
rs1578275	0.000123336	-133.791	-134.201
rs3006940	0.000160671	-133.498	-133.541
rs10927031	0.000158558	-133.539	-133.93
rs4515770	0.000174815	-133.413	-133.432
rs79367267	0.000199484	-133.342	-133.613
rs9428579	0.000204466	-133.318	-133.529
rs13376709	0.000734634	-132.054	-133.725
rs10927033	0.000168943	-133.509	-133.741
rs7538011	0.000346784	-132.782	-133.033
rs10927035	0.00116223	-131.584	-133.137
rs6656918	0.00025833	-133.013	-132.829
rs10803146	5.56825e-05	-134.621	-134.092
rs7517340	2.31493e-05	-135.492	-134.8
rs7549780	0.00106724	-131.678	-133.358
rs6694738	5.66046e-05	-134.606	-133.826
rs2291410	7.50357e-05	-134.3	-133.565
rs2220276	0.00165767	-131.236	-132.975
rs1352162	0.00145775	-131.365	-133.021
rs78887304	0	0	-136.511
rs3766673	5.58138e-05	-134.599	-133.87
rs10927039	7.00672e-05	-134.37	-133.651
rs12144559	0.000836781	-131.921	-133.604
rs75066105	0	0	-127.581
rs10927040	6.22033e-05	-134.49	-133.762
rs10927041	7.02466e-05	-134.364	-133.639
rs2291409	0.000924067	-131.822	-133.515
rs12744297	0.00103753	-131.706	-133.443
rs2345282	7.54383e-05	-134.295	-133.566
rs12139282	0	0	-138.389
rs115753893	0	0	-131.332
rs12408455	9.32148e-05	-134.081	-133.375
rs12119594	0.000733327	-132.053	-133.777
rs2085555	0.000794269	-131.973	-133.743
rs12136847	0.00105488	-131.689	-133.464
rs12735854	0.00118073	-131.576	-133.385
rs2125233	0.00114938	-131.602	-133.4
rs116602592	0	0	-134.614
rs320322	7.47195e-05	-134.305	-133.393
rs55778834	0.000821971	-131.94	-133.692
rs2125232	0.00137702	-131.423	-133.308
rs10927043	3.59968e-05	-135.045	-134.123
rs2125231	0.000716034	-132.078	-133.788
rs10927044	0.00122251	-131.542	-133.42
rs12023642	8.38493e-05	-134.212	-133.668
rs3856231	0.00092335	-131.822	-133.637
rs11578459	0.00103386	-131.71	-133.499
rs112646892	4.18244e-05	-134.893	-134.164
rs61833198	0	0	-136.704
rs35978510	0.000752671	-132.027	-133.747
rs2168812	4.17131e-05	-134.892	-133.965
rs61833200	0.00089855	-131.85	-133.593
rs7556516	5.19419e-05	-134.673	-133.753
rs12037013	5.03429e-05	-134.722	-133.883
rs12034588	0.000146416	-133.623	-132.756
rs6675851	5.41394e-05	-134.629	-133.703
rs7528450	0.000753078	-132.03	-133.869
rs6671475	3.51766e-05	-135.081	-134.359
rs12739344	0.00101729	-131.729	-133.647
rs6660534	3.68499e-05	-135.032	-134.292
rs11585986	0.000589631	-132.275	-134.018
rs12749316	0.00091795	-131.829	-133.673
rs145071536	0	0	-125.541
rs12138753	0.000931423	-131.817	-133.762
rs10927046	3.55553e-05	-135.081	-134.569
rs12138722	0.0011653	-131.591	-133.537
rs7522883	7.09613e-05	-134.378	-133.592
rs10927047	8.17851e-05	-134.232	-133.445
rs1486472	0.0113792	-129.3	-131.665
rs4658585	0.0014202	-131.392	-133.328
rs4658401	0.00134626	-131.446	-133.365
rs10754807	9.44135e-05	-134.065	-133.124
rs73124169	2.98791e-05	-135.236	-134.232
rs10927049	3.70015e-05	-135.028	-134.563
rs10927050	2.45002e-05	-135.443	-134.952
rs10927051	4.37463e-05	-134.859	-134.382
rs2290754	4.62758e-05	-134.8	-134.096
rs2290753	0.000809434	-131.957	-133.781
rs12141946	0.00143451	-131.38	-133.31
rs12145558	2.11455e-06	-137.906	-136.914
rs12723537	0.000207549	-133.317	-134.106
rs74887645	0.000210311	-133.304	-134.134
rs145972342	0	0	-134.77
rs320337	1.81674e-05	-135.738	-134.741
rs10927055	0.000297089	-132.955	-133.74
rs4603115	7.73303e-05	-134.31	-134.996
rs11589907	0.000517342	-132.398	-133.268
rs12691547	0.00012291	-133.846	-134.651
rs12691548	0.00059388	-132.259	-133.218
rs10927056	9.54093e-05	-134.1	-134.863
rs10803150	1.31374e-05	-136.075	-135.051
rs12117580	0.00018578	-133.43	-134.241
rs2087072	0.000278192	-133.025	-134.005
rs10158245	0.000393153	-132.673	-133.513
rs12032342	0.000105094	-133.952	-132.956
rs6429430	2.57609e-05	-135.376	-134.381
rs320320	1.7306e-05	-135.788	-134.785
rs1843655	1.22699e-05	-136.142	-135.115
rs10927058	0.000616599	-132.22	-133.099
rs4478795	1.15816e-05	-136.198	-135.168
rs10803152	1.25826e-05	-136.115	-135.103
rs4658588	0.000670932	-132.138	-133.234
rs12076373	6.07105e-06	-136.852	-135.792
rs10927059	1.92234e-05	-135.678	-134.686
rs7517921	1.79626e-05	-135.744	-134.746
rs1973284	0.00107925	-131.661	-132.815
rs6429433	4.62791e-05	-134.78	-133.788
rs320305	9.1266e-06	-136.438	-135.397
rs58594024	6.76281e-06	-136.743	-135.686
rs12038981	3.62259e-06	-137.366	-136.272
rs1486475	5.87732e-05	-134.586	-135.205
rs320339	3.7542e-05	-134.996	-134.099
rs12140040	2.51413e-05	-135.418	-134.502
rs10927060	0.000342593	-132.812	-133.782
rs2034915	0.000254047	-133.112	-133.973
rs6687181	1.14804e-05	-136.208	-135.231
rs116040573	0	0	-134.66
rs1809247	0.000167309	-133.532	-134.375
rs12144546	0.000273816	-133.036	-133.944
rs2125230	3.01992e-05	-135.216	-134.227
rs1458023	9.87269e-06	-136.352	-135.341
rs7548254	0.000208778	-133.31	-134.283
rs9782883	4.18197e-05	-134.883	-134.115
rs9782958	2.66772e-05	-135.35	-134.604
rs59953491	9.9963e-06	-136.348	-135.355
rs897959	0.000181189	-133.453	-134.45
rs4553169	4.24172e-05	-134.87	-133.989
rs12124113	5.82877e-06	-136.893	-135.947
rs4658590	0.000283435	-133.003	-134.132
rs1379700	7.19966e-05	-134.383	-135.097
rs11586029	0.000193606	-133.386	-134.416
rs12125920	0.000266323	-133.066	-134.164
rs10927065	4.81666e-06	-137.084	-136.043
rs12031994	1.4785e-05	-135.958	-135.069
rs10803156	1.40947e-05	-136.006	-135.129
rs4565696	1.21994e-05	-136.137	-135.211
rs2881275	1.47734e-05	-135.942	-134.99
rs971285	0.000216595	-133.274	-134.312
rs6674314	1.41999e-05	-135.983	-135.201
rs12743000	0.000217895	-133.268	-134.333
rs10803158	1.741e-05	-135.776	-134.959
rs10927067	1.741e-05	-135.776	-134.959
rs10927068	5.98654e-06	-136.866	-135.915
rs1870272	0.000212163	-133.295	-134.361
rs57824597	1.34053e-05	-136.042	-135.211
rs2345994	0.000344736	-132.809	-134.091
rs7545162	7.03516e-06	-136.69	-135.762
rs1458024	1.11329e-05	-136.228	-135.296
rs1531244	0.000319189	-132.885	-134.154
rs12048930	4.63576e-06	-137.112	-136.06
rs4132509	1.01717e-05	-136.326	-135.381
rs7551241	0.000326035	-132.865	-134.122
rs6429435	0.000283707	-133.003	-134.148
rs4639743	0.000343028	-132.813	-134.08
rs4610997	0.000231466	-133.207	-134.353
rs77891117	0	0	-129.389
rs73128287	2.43804e-05	-135.436	-134.611
rs12142652	0.000358363	-132.769	-133.97
rs12047209	1.91768e-05	-135.697	-134.813
rs9287269	1.81928e-05	-135.731	-134.785
rs10927075	0.000272695	-133.043	-134.127
rs148998971	0	0	-135.548
rs12403316	1.34501e-05	-136.037	-135.049
rs10927076	5.76296e-05	-134.565	-133.71
rs12116882	1.44925e-05	-135.961	-134.974
rs6672195	0.000288505	-132.986	-134.095
rs12746623	0.000376652	-132.719	-133.944
rs4658592	0.000301618	-132.942	-134.072
rs7534117	1.7672e-05	-135.761	-134.782
rs7514984	1.52572e-05	-135.91	-134.934
rs34477525	2.45716e-05	-135.427	-134.548
rs12744253	0.000232755	-133.202	-134.275
rs7523822	2.19532e-05	-135.541	-134.655
rs193107782	2.04355e-05	-135.613	-134.656
rs6691020	0.000295106	-132.963	-133.982
rs12136727	0.000300064	-132.946	-134.057
rs12136624	1.99439e-05	-135.639	-134.667
rs6681863	2.1314e-05	-135.572	-134.589
rs7552659	0.000289119	-132.984	-133.984
rs10927078	7.35555e-05	-134.318	-133.431
rs7552820	0.000254553	-133.111	-134.082
rs113085028	2.53705e-05	-135.396	-134.462
rs28869008	2.10995e-05	-135.582	-134.589
rs12127367	2.41187e-05	-135.446	-134.573
rs10803161	1.7641e-05	-135.764	-134.871
rs4518884	0.000223681	-133.241	-134.181
rs7519673	2.36906e-05	-135.484	-134.57
rs10927081	0.000419709	-132.61	-133.715
rs10157763	0.000395867	-132.669	-133.786
rs12049228	2.9269e-05	-135.249	-134.273
rs6659180	3.51246e-05	-135.066	-134.17
rs12021907	2.5278e-05	-135.42	-134.612
rs4590656	0.00048465	-132.467	-133.612
rs10803162	3.62198e-05	-135.035	-134.12
rs12138168	5.32839e-05	-134.644	-133.673
rs61833239	0	0	-126.616
rs12045787	5.9702e-05	-134.529	-133.553
rs73117478	1.00187e-05	-136.354	-135.323
rs4430311	0.000266591	-133.077	-134.25
rs12753750	4.75397e-05	-134.801	-135.241
rs11579649	4.37918e-05	-134.883	-135.245
rs11590190	0	0	-131.805
rs3008657	7.60508e-05	-134.332	-134.776
rs2953328	0.000191921	-133.406	-134.447
rs3008658	0.000146161	-133.678	-134.643
rs3008659	0.000172831	-133.511	-134.53
rs2953330	0.000715439	-132.091	-132.748
rs2953331	0.000155645	-133.616	-134.612
rs3008660	0.000177484	-133.484	-134.563
rs2953327	0.000162551	-133.572	-134.576
rs2953329	8.25453e-05	-134.249	-134.849
rs2454231	0.00159812	-131.28	-133.488
rs6667665	0.00161759	-131.268	-133.419
rs2500491	0.00161037	-131.265	-133.515
rs10803174	0.000110502	-133.951	-133.667
rs10927124	0.000106615	-133.987	-133.641
rs12041654	8.10892e-05	-134.26	-133.765
rs2500496	9.78265e-05	-134.072	-133.779
rs4658409	0.000175265	-133.49	-133.139
rs2454234	9.28433e-05	-134.124	-133.652
rs2453200	9.30155e-05	-134.122	-133.681
rs7544966	0.000128691	-133.799	-133.283
rs2015399	0.000569874	-132.308	-132.334
