## Supplementary material for "Characterization of shared and ancestry-specific signals driving complex traits using multi-ancestry fine-mapping": mscaviar_results_study0_post.txt

SNP_ID	Prob_in_pCausalSet
rs12093457	9.61223e-05
rs6693895	0.000109801
rs9724830	7.47259e-05
rs1796844	4.63232e-05
rs10803118	8.88e-05
rs111310772	0.000136963
rs67686929	0.000136176
rs2787232	5.23323e-05
rs1796846	5.09178e-05
rs1796847	3.52045e-05
rs1766030	3.61996e-05
rs11585421	9.84899e-05
rs12068328	9.84899e-05
rs3015157	3.65571e-05
rs150645877	9.8522e-05
rs80029414	0.000107733
rs191681313	1.18495e-05
rs10926958	9.25791e-05
rs10926962	6.6624e-05
rs150363459	6.64602e-05
rs35214822	5.61437e-05
rs10926965	6.2873e-05
rs10926966	5.93583e-05
rs4546902	7.02467e-05
rs12124014	7.32792e-05
rs12135263	7.11802e-05
rs10803123	7.01221e-05
rs10926969	6.67185e-05
rs4565697	0.00032316
rs10803125	7.63566e-05
rs7528764	0.000323304
rs7518350	0.000291766
rs10926971	0.000323451
rs2171974	0.00295973
rs2171973	0.00290035
rs2171972	0.000300928
rs6662118	0.00261799
rs10926972	0.000315937
rs12079702	0.000296612
rs12080886	0.000294856
rs1565440	0.0025161
rs10926973	0.000327592
rs4634890	0.000133833
rs10803128	0.000152204
rs4658548	0.00262536
rs6669104	0.000363125
rs10926974	6.48657e-05
rs4658551	0.000124148
rs10926976	7.45845e-05
rs12744216	0.000336624
rs6689352	0.000414224
rs12749004	0.00042985
rs12749011	0.000414454
rs6662991	0.000379171
rs12097743	0.000373584
rs12145759	9.02528e-05
rs4658552	0.000495312
rs3896337	9.0305e-05
rs12723863	0.000387036
rs3904685	0.000387036
rs3904683	0.000430445
rs6668649	0.000399607
rs2087563	0.00081892
rs3904682	0.000644525
rs3897821	0.00208554
rs10803130	0.000188082
rs7535162	0.00166405
rs12741781	0.0042666
rs28599724	6.48354e-05
rs10926978	0.00114721
rs10926979	0.0011864
rs2275154	0.00125877
rs12755452	0.00110183
rs10803131	0.00114721
rs10803132	0.00119147
rs7525348	0.00121759
rs61833914	6.30279e-05
rs7521079	4.98433e-05
rs58823746	5.59178e-05
rs12740033	0.00102121
rs2171975	0.000293969
rs12742848	0.000219863
rs3818802	0.000298594
rs6682448	0.00135096
rs10926981	0.000169608
rs12748870	0.00029769
rs12074660	0.00133944
rs10926982	0.000278957
rs12079656	0.00114904
rs12091558	0.00114912
rs10803133	0.000267905
rs3943093	0.00136283
rs2490395	5.38284e-05
rs2484639	5.92157e-05
rs2484640	0.000292848
rs2636321	4.67212e-05
rs12084733	0.000158124
rs12085949	0.000153129
rs12759571	0.000165594
rs12758920	0.000158124
rs953492	5.40696e-05
rs10926987	0.000158121
rs12061451	0.000158121
rs11809042	0.000163195
rs6429422	0.00117524
rs2783971	5.33398e-05
rs10926988	0.000171805
rs10926989	0.000167021
rs68192516	0.000157469
rs12058508	0.000161306
rs10158537	0.000160742
rs10926991	0.000197665
rs2275155	0.000191744
rs12065580	0.00019009
rs10926994	0.00018088
rs2992632	0.0154414
rs2256126	0.0175258
rs4146671	0.000543153
rs4658559	0.0272641
rs10803136	4.77245e-06
rs10754803	2.67618e-05
rs4658560	2.6484e-05
rs77406868	5.39037e-06
rs2490393	0.0164593
rs10927002	8.81135e-06
rs11579221	3.64703e-06
rs6695785	1.07954e-05
rs58560561	0.000469293
rs3753548	0.0199721
rs1538774	0.0180773
rs10927003	1.06056e-05
rs12023775	0.000396642
rs10803138	0.0275886
rs12120901	0.0028905
rs10803140	1.06604e-05
rs12129652	1.29597e-05
rs10927011	1.03463e-05
rs12131952	0.0215453
rs10927013	1.67287e-05
rs10803142	3.10544e-05
rs2039839	2.24508e-05
rs6703335	3.47476e-05
rs3006925	0.00319648
rs2997490	2.68077e-05
rs12739982	0.00305952
rs12739983	0.0029605
rs10803143	2.66651e-05
rs12743377	0.00370974
rs12743378	0.00358832
rs34297271	0.00157108
rs11810833	0.00144591
rs34862954	0.0015236
rs34788824	0.00530635
rs72759884	0.00537943
rs11799609	0.00152042
rs35488407	0.00130439
rs72759887	0.00504742
rs67312095	0.0012699
rs10927025	0.000389797
rs3006916	0.000458346
rs2994321	0.000110668
rs12748751	0.000418471
rs2994320	9.35754e-05
rs2994339	0.000101197
rs3006917	0.000138837
rs56020665	0.000104735
rs3006918	0.000268147
rs1008173	0.000272123
rs12751210	0.00045131
rs1005723	0.000330282
rs2994330	0.000104495
rs3006922	0.000208908
rs2994329	0.000164032
rs72759890	0.0002621
rs10927027	6.33891e-05
rs3006923	0.000640888
rs2994328	0.000377654
rs4658574	0.000383154
rs2994327	0.000395881
rs3006924	0.000341257
rs12042298	0.000410471
rs884808	0.00036264
rs884328	0.000552549
rs3006926	0.000878579
rs55655818	0.0022869
rs74777638	0.00241923
rs10927028	5.76217e-06
rs12406958	0.00203273
rs12132661	7.38599e-06
rs12134270	0.00304296
rs10927029	2.2465e-05
rs14403	0.00300938
rs72759895	3.31511e-05
rs1058305	0.00156875
rs75847692	1.39036e-05
rs1058304	0.00170873
rs67027895	0.00306416
rs9428966	0.0018517
rs45498504	0.000160853
rs111667565	0.00333104
rs1417121	0.00158577
rs9803713	0.00297235
rs7523102	0.00200579
rs9803993	0.0037525
rs12045585	8.43949e-05
rs76243949	0.000202116
rs12140414	0.000221072
rs1538773	0.00042551
rs3006936	0.000330404
rs3006939	0.000333214
rs10737888	0.000434633
rs12408951	0.000299199
rs76202145	0.508818
rs1578275	0.000237996
rs3006940	0.000387556
rs10927031	0.000311658
rs4515770	0.000428275
rs79367267	0.000420466
rs9428579	0.000446195
rs13376709	0.000906292
rs10927033	0.000363131
rs7538011	0.000745075
rs10927035	0.00150407
rs6656918	0.000722796
rs10803146	0.000194056
rs7517340	8.97263e-05
rs7549780	0.00133242
rs6694738	0.00023925
rs2291410	0.000307424
rs2220276	0.00206088
rs1352162	0.00184406
rs78887304	1.077e-05
rs3766673	0.00022703
rs10927039	0.000283514
rs12144559	0.00103546
rs75066105	0.0976541
rs10927040	0.000253018
rs10927041	0.000285626
rs2291409	0.0011444
rs12744297	0.00127576
rs2345282	0.000307639
rs12139282	1.84765e-06
rs115753893	0.0022936
rs12408455	0.000374199
rs12119594	0.000891384
rs2085555	0.000957073
rs12136847	0.00128534
rs12735854	0.00143222
rs2125233	0.00139708
rs116602592	8.58778e-05
rs320322	0.000351825
rs55778834	0.000997148
rs2125232	0.0016489
rs10927043	0.00016954
rs2125231	0.000872556
rs10927044	0.00146074
rs12023642	0.00029722
rs3856231	0.00110784
rs11578459	0.0012542
rs112646892	0.000169327
rs61833198	9.07308e-06
rs35978510	0.000917076
rs2168812	0.000197599
rs61833200	0.00109723
rs7556516	0.000245356
rs12037013	0.000222691
rs12034588	0.000667225
rs6675851	0.000257174
rs7528450	0.000885553
rs6671475	0.000141057
rs12739344	0.00119376
rs6660534	0.00015006
rs11585986	0.000700206
rs12749316	0.00109235
rs145071536	0.721822
rs12138753	0.00107894
rs10927046	0.000120994
rs12138722	0.00136748
rs7522883	0.000302192
rs10927047	0.000348959
rs1486472	0.0129265
rs4658585	0.00168309
rs4658401	0.00159851
rs10754807	0.000455504
rs73124169	0.000150188
rs10927049	0.000121901
rs10927050	8.09996e-05
rs10927051	0.000146032
rs2290754	0.000184023
rs2290753	0.000961164
rs12141946	0.00170328
rs12145558	5.86722e-06
rs12723537	0.000335537
rs74887645	0.000333762
rs145972342	7.34617e-05
rs320337	8.98878e-05
rs10927055	0.00048757
rs4603115	0.000120883
rs11589907	0.000829101
rs12691547	0.000190016
rs12691548	0.000920857
rs10927056	0.000146471
rs10803150	6.58665e-05
rs12117580	0.000295622
rs2087072	0.000418472
rs10158245	0.000634793
rs12032342	0.000530254
rs6429430	0.000128289
rs320320	8.59878e-05
rs1843655	6.15407e-05
rs10927058	0.00098756
rs4478795	5.81482e-05
rs10803152	6.24096e-05
rs4658588	0.000990257
rs12076373	3.01891e-05
rs10927059	9.48154e-05
rs7517921	8.89258e-05
rs1973284	0.00157295
rs6429433	0.000231476
rs320305	4.57628e-05
rs58594024	3.37796e-05
rs12038981	1.76013e-05
rs1486475	9.08929e-05
rs320339	0.00017346
rs12140040	0.000117083
rs10927060	0.000521913
rs2034915	0.000400907
rs6687181	5.50216e-05
rs116040573	8.19891e-05
rs1809247	0.00026048
rs12144546	0.000424696
rs2125230	0.000149846
rs1458023	4.83734e-05
rs7548254	0.000310101
rs9782883	0.000174567
rs9782958	0.00010845
rs59953491	4.82329e-05
rs897959	0.000263111
rs4553169	0.000193667
rs12124113	2.58743e-05
rs4658590	0.000400962
rs1379700	0.000108211
rs11586029	0.000278416
rs12125920	0.000380362
rs10927065	2.3022e-05
rs12031994	6.63464e-05
rs10803156	6.24681e-05
rs4565696	5.6062e-05
rs2881275	6.99568e-05
rs971285	0.000313109
rs6674314	5.80729e-05
rs12743000	0.000311255
rs10803158	7.40433e-05
rs10927067	7.40433e-05
rs10927068	2.67827e-05
rs1870272	0.000302168
rs57824597	5.70052e-05
rs2345994	0.000464408
rs7545162	3.13049e-05
rs1458024	5.12612e-05
rs1531244	0.00042994
rs12048930	2.23441e-05
rs4132509	4.7098e-05
rs7551241	0.000441817
rs6429435	0.000398754
rs4639743	0.000464731
rs4610997	0.00032028
rs77891117	0.0160141
rs73128287	0.000105427
rs12142652	0.000499071
rs12047209	8.63942e-05
rs9287269	8.62134e-05
rs10927075	0.000392126
rs148998971	3.12922e-05
rs12403316	6.54457e-05
rs10927076	0.000258676
rs12116882	7.06846e-05
rs6672195	0.000412043
rs12746623	0.000521187
rs4658592	0.000428052
rs7534117	8.60879e-05
rs7514984	7.37761e-05
rs34477525	0.000111071
rs12744253	0.000332917
rs7523822	9.95601e-05
rs193107782	9.80424e-05
rs6691020	0.000437842
rs12136727	0.000429126
rs12136624	9.68757e-05
rs6681863	0.000104602
rs7552659	0.000431854
rs10927078	0.00033933
rs7552820	0.000382844
rs113085028	0.000120013
rs28869008	0.000104388
rs12127367	0.0001084
rs10803161	7.9942e-05
rs4518884	0.000338728
rs7519673	0.000110009
rs10927081	0.000610107
rs10157763	0.00057169
rs12049228	0.000143803
rs6659180	0.000161942
rs12021907	0.000107726
rs4590656	0.000697093
rs10803162	0.000169673
rs12138168	0.0002623
rs61833239	0.231447
rs12045787	0.000295358
rs73117478	5.0016e-05
rs4430311	0.00036843
rs12753750	8.18283e-05
rs11579649	7.90828e-05
rs11590190	0.00121904
rs3008657	0.000139005
rs2953328	0.000273989
rs3008658	0.000210715
rs3008659	0.00024674
rs2953330	0.00126123
rs2953331	0.00022221
rs3008660	0.000246366
rs2953327	0.000232377
rs2953329	0.000137967
rs2454231	0.00166897
rs6667665	0.00168064
rs2500491	0.00168755
rs10803174	0.000114875
rs10927124	0.000110718
rs12041654	8.46224e-05
rs2500496	0.000102164
rs4658409	0.000179315
rs2454234	9.64506e-05
rs2453200	9.67377e-05
rs7544966	0.000132126
rs2015399	0.000575745
