## Supplementary material for "Characterization of shared and ancestry-specific signals driving complex traits using multi-ancestry fine-mapping": mscaviar_results_study1_post.txt

SNP_ID	Prob_in_pCausalSet
rs12093457	2.11705e-05
rs6693895	2.38959e-05
rs9724830	1.69416e-05
rs1796844	1.1362e-05
rs10803118	1.96491e-05
rs111310772	2.91949e-05
rs67686929	2.90437e-05
rs2787232	1.24328e-05
rs1796846	1.21551e-05
rs1796847	9.04965e-06
rs1766030	9.26831e-06
rs11585421	2.15596e-05
rs12068328	2.15596e-05
rs3015157	9.32168e-06
rs150645877	2.15955e-05
rs80029414	2.33879e-05
rs10926958	2.04295e-05
rs10926962	1.52668e-05
rs150363459	1.52569e-05
rs35214822	1.34239e-05
rs10926965	1.50036e-05
rs10926966	1.43034e-05
rs4546902	1.59842e-05
rs12124014	1.79344e-05
rs12135263	1.75827e-05
rs10803123	1.73558e-05
rs10926969	1.62358e-05
rs4565697	7.13653e-05
rs10803125	1.83717e-05
rs7528764	7.15144e-05
rs7518350	6.45502e-05
rs10926971	7.16654e-05
rs2171974	0.000667545
rs2171973	0.000653142
rs2171972	6.8463e-05
rs6662118	0.000589044
rs10926972	7.24372e-05
rs12079702	6.95751e-05
rs12080886	6.7754e-05
rs1565440	0.000565042
rs10926973	7.50205e-05
rs4634890	3.37114e-05
rs10803128	3.81973e-05
rs4658548	0.000596442
rs6669104	8.40038e-05
rs10926974	1.71176e-05
rs4658551	2.86594e-05
rs10926976	1.87658e-05
rs12744216	7.67052e-05
rs6689352	9.40182e-05
rs12749004	9.74901e-05
rs12749011	9.42539e-05
rs6662991	8.62711e-05
rs12097743	8.48683e-05
rs12145759	2.2266e-05
rs4658552	0.000110999
rs3896337	2.23245e-05
rs12723863	8.74037e-05
rs3904685	8.74037e-05
rs3904683	9.64144e-05
rs6668649	8.96623e-05
rs2087563	0.000185041
rs3904682	0.000185888
rs3897821	0.000542181
rs10803130	4.84246e-05
rs7535162	0.000421681
rs12741781	0.00107194
rs28599724	1.75261e-05
rs10926978	0.000320565
rs10926979	0.00032863
rs2275154	0.000331347
rs12755452	0.000307986
rs10803131	0.000320565
rs10803132	0.000333752
rs7525348	0.000324012
rs61833914	1.71089e-05
rs7521079	1.44106e-05
rs58823746	1.54219e-05
rs12740033	0.000286184
rs2171975	7.17007e-05
rs3818802	7.31102e-05
rs6682448	0.000393038
rs10926981	4.15003e-05
rs12748870	0.000115184
rs12074660	0.000381403
rs10926982	6.89824e-05
rs12079656	0.000327495
rs12091558	0.000327578
rs10803133	6.64815e-05
rs3943093	0.00040825
rs2490395	1.74147e-05
rs2484639	1.87824e-05
rs2484640	8.21655e-05
rs2636321	1.64723e-05
rs12084733	4.84942e-05
rs12085949	4.67797e-05
rs12759571	5.04629e-05
rs12758920	4.84942e-05
rs953492	1.73166e-05
rs10926987	4.84914e-05
rs12061451	4.84914e-05
rs11809042	4.97835e-05
rs6429422	0.000331555
rs2783971	1.7342e-05
rs10926988	4.79341e-05
rs10926989	4.6924e-05
rs68192516	4.8939e-05
rs12058508	4.41203e-05
rs10158537	4.19838e-05
rs10926991	5.14925e-05
rs2275155	5.01429e-05
rs12065580	5.13528e-05
rs10926994	4.65673e-05
rs2992632	0.0038022
rs2256126	0.00428849
rs4146671	0.000195903
rs4658559	0.00682302
rs10803136	3.18021e-06
rs10754803	9.50185e-06
rs4658560	9.25693e-06
rs2490393	0.00398719
rs10927002	4.23152e-06
rs6695785	4.66875e-06
rs58560561	0.000153714
rs3753548	0.00513343
rs1538774	0.00462191
rs10927003	4.45171e-06
rs12023775	0.000119242
rs10803138	0.00741636
rs10803140	5.14227e-06
rs12129652	5.85647e-06
rs10927011	5.5256e-06
rs12131952	0.0053915
rs10927013	7.83417e-06
rs10803142	1.25866e-05
rs2039839	1.00225e-05
rs6703335	1.45591e-05
rs3006925	0.000635131
rs2997490	8.03243e-06
rs10803143	8.26427e-06
rs10927025	0.000274426
rs3006916	0.000119778
rs2994321	7.37984e-05
rs12748751	0.000286156
rs2994320	2.58085e-05
rs2994339	2.86302e-05
rs3006917	3.84693e-05
rs56020665	3.02624e-05
rs3006918	5.64278e-05
rs1008173	5.76822e-05
rs12751210	0.000181694
rs1005723	6.9376e-05
rs2994330	3.12963e-05
rs3006922	4.6445e-05
rs2994329	3.71145e-05
rs72759890	6.01604e-05
rs10927027	5.42774e-05
rs3006923	0.000155162
rs2994328	8.57431e-05
rs4658574	8.62945e-05
rs2994327	8.90493e-05
rs3006924	7.67185e-05
rs12042298	9.71948e-05
rs884808	8.60852e-05
rs884328	0.000143341
rs3006926	0.000271549
rs55655818	0.00110391
rs74777638	0.00122601
rs10927028	4.08306e-06
rs12406958	0.00101152
rs12134270	0.00150499
rs10927029	7.75307e-06
rs14403	0.00148338
rs1058305	0.000662505
rs1058304	0.000732686
rs67027895	0.0014692
rs9428966	0.000766474
rs111667565	0.00165425
rs1417121	0.000678828
rs9803713	0.00146686
rs7523102	0.000929708
rs9803993	0.00188721
rs12045585	5.96734e-05
rs76243949	0.000108176
rs12140414	0.000118516
rs1538773	0.000186791
rs3006936	0.000139917
rs3006939	0.000143413
rs10737888	0.000187577
rs12408951	0.000166762
rs1578275	0.000132303
rs3006940	0.000166541
rs10927031	0.000167191
rs4515770	0.000180532
rs79367267	0.00020704
rs9428579	0.000211552
rs13376709	0.000770463
rs10927033	0.000176231
rs7538011	0.000354072
rs10927035	0.00119051
rs6656918	0.00026295
rs10803146	5.90878e-05
rs7517340	2.60967e-05
rs7549780	0.00110086
rs6694738	5.92427e-05
rs2291410	7.77774e-05
rs2220276	0.00169201
rs1352162	0.00148929
rs3766673	5.8582e-05
rs10927039	7.28528e-05
rs12144559	0.000871977
rs10927040	6.49719e-05
rs10927041	7.30152e-05
rs2291409	0.000959117
rs12744297	0.00107392
rs2345282	7.81962e-05
rs12408455	9.60288e-05
rs12119594	0.000772082
rs2085555	0.000835021
rs12136847	0.00109313
rs12735854	0.00121994
rs2125233	0.00118813
rs320322	7.70363e-05
rs55778834	0.000861188
rs2125232	0.00141932
rs10927043	3.83126e-05
rs2125231	0.000754283
rs10927044	0.00126537
rs12023642	8.71755e-05
rs3856231	0.000965145
rs11578459	0.00107308
rs112646892	4.46103e-05
rs35978510	0.000790919
rs2168812	4.40135e-05
rs61833200	0.000936349
rs7556516	5.42507e-05
rs12037013	5.28371e-05
rs12034588	0.000148822
rs6675851	5.64325e-05
rs7528450	0.000800589
rs6671475	3.80011e-05
rs12739344	0.00106545
rs6660534	3.96191e-05
rs11585986	0.000634209
rs12749316	0.000961928
rs12138753	0.00098417
rs10927046	3.90762e-05
rs12138722	0.00121346
rs7522883	7.35745e-05
rs10927047	8.43912e-05
rs1486472	0.0114403
rs4658585	0.00146532
rs4658401	0.00139083
rs10754807	9.66685e-05
rs73124169	3.20176e-05
rs10927049	4.06794e-05
rs10927050	2.81614e-05
rs10927051	4.73558e-05
rs2290754	4.91292e-05
rs2290753	0.000854011
rs12141946	0.00147908
rs12145558	6.91175e-06
rs12723537	0.000221126
rs74887645	0.000224573
rs320337	2.03741e-05
rs10927055	0.000310139
rs4603115	9.22091e-05
rs11589907	0.000531216
rs12691547	0.000138252
rs12691548	0.000609056
rs10927056	0.000111063
rs10803150	1.52976e-05
rs12117580	0.000199932
rs2087072	0.000294793
rs10158245	0.000406746
rs12032342	0.000107219
rs6429430	2.79185e-05
rs320320	1.94695e-05
rs1843655	1.44287e-05
rs10927058	0.000630473
rs4478795	1.37366e-05
rs10803152	1.47492e-05
rs4658588	0.000688483
rs12076373	8.23255e-06
rs10927059	2.14044e-05
rs7517921	2.01346e-05
rs1973284	0.00109747
rs6429433	4.84501e-05
rs320305	1.12868e-05
rs58594024	8.93663e-06
rs12038981	5.88319e-06
rs1486475	7.41145e-05
rs320339	3.98977e-05
rs12140040	2.74728e-05
rs10927060	0.000358567
rs2034915	0.000268518
rs6687181	1.37381e-05
rs1809247	0.000182345
rs12144546	0.000288994
rs2125230	3.23654e-05
rs1458023	1.207e-05
rs7548254	0.000226017
rs9782883	4.44905e-05
rs9782958	2.94437e-05
rs59953491	1.22329e-05
rs897959	0.000199698
rs4553169	4.48049e-05
rs12124113	8.30638e-06
rs4658590	0.000303592
rs1379700	8.86568e-05
rs11586029	0.000212703
rs12125920	0.000285853
rs10927065	7.07866e-06
rs12031994	1.72265e-05
rs10803156	1.65744e-05
rs4565696	1.45703e-05
rs2881275	1.70599e-05
rs971285	0.000235371
rs6674314	1.69467e-05
rs12743000	0.000237425
rs10803158	2.00223e-05
rs10927067	2.00223e-05
rs10927068	8.44029e-06
rs1870272	0.000231893
rs57824597	1.60176e-05
rs2345994	0.000368823
rs7545162	9.50208e-06
rs1458024	1.34983e-05
rs1531244	0.000343276
rs12048930	6.87466e-06
rs4132509	1.25217e-05
rs7551241	0.00034959
rs6429435	0.000304328
rs4639743	0.000366582
rs4610997	0.000253253
rs73128287	2.69369e-05
rs12142652	0.000379654
rs12047209	2.16061e-05
rs9287269	2.04772e-05
rs10927075	0.000291791
rs12403316	1.56648e-05
rs10927076	6.00688e-05
rs12116882	1.67012e-05
rs6672195	0.000308034
rs12746623	0.000398439
rs4658592	0.00032157
rs7534117	1.98837e-05
rs7514984	1.7488e-05
rs34477525	2.69916e-05
rs12744253	0.000252196
rs7523822	2.43635e-05
rs193107782	2.26859e-05
rs6691020	0.000312404
rs12136727	0.000319505
rs12136624	2.21625e-05
rs6681863	2.3507e-05
rs7552659	0.000306064
rs10927078	7.59138e-05
rs7552820	0.000271154
rs113085028	2.76586e-05
rs28869008	2.32723e-05
rs12127367	2.65556e-05
rs10803161	2.00535e-05
rs4518884	0.000239947
rs7519673	2.60307e-05
rs10927081	0.00043814
rs10157763	0.00041469
rs12049228	3.14587e-05
rs6659180	3.74872e-05
rs12021907	2.78839e-05
rs4590656	0.000503728
rs10803162	3.85372e-05
rs12138168	5.547e-05
rs12045787	6.18762e-05
rs73117478	1.21801e-05
rs4430311	0.000288499
rs12753750	5.917e-05
rs11579649	5.42053e-05
rs3008657	8.61865e-05
rs2953328	0.0002115
rs3008658	0.00016512
rs3008659	0.000192409
rs2953330	0.000726429
rs2953331	0.000175223
rs3008660	0.000199053
rs2953327	0.000182041
rs2953329	9.50362e-05
rs2454231	0.0017903
rs6667665	0.00183618
rs2500491	0.00178841
rs10803174	0.000325873
rs10927124	0.000328054
rs12041654	0.000276702
rs2500496	0.000290067
rs4658409	0.000544075
rs2454234	0.000312258
rs2453200	0.000306047
rs7544966	0.00044792
rs2015399	0.00139809
