## Supplementary material for "Characterization of shared and ancestry-specific signals driving complex traits using multi-ancestry fine-mapping": not_shared_pips.txt

SNP_ID	shared_ll_x	notshared_ll_x	shared_ll_y	notshared_ll_y	not_shared_pip
rs1005723	-134.425	-133.468	-134.425	-133.468	0.00026522679999999997
rs1008173	-134.621	-133.662	-134.621	-133.662	0.0002187982
rs10157763	-132.669	-133.786	-132.669	-133.786	0.00019464599999999998
rs10158245	-132.673	-133.513	-132.673	-133.513	0.0002552329999999
rs10158537	-134.935	-134.195	-134.935	-134.195	0.0001242086
rs1058304	-132.046	-132.144	-132.046	-132.144	0.000988488
rs1058305	-132.148	-132.218	-132.148	-132.218	0.000918357
rs10737888	-133.373	-133.432	-133.373	-133.432	0.00025895
rs10754803	-136.761	-135.931	-136.761	-135.931	2.291473e-05
rs10754807	-134.065	-133.124	-134.065	-133.124	0.0003633455
rs10803118	-135.775	-134.751	-135.775	-134.751	7.334870000000001e-05
rs10803123	-135.946	-135.012	-135.946	-135.012	5.7420099999999996e-05
rs10803125	-135.878	-134.926	-135.878	-134.926	6.25407e-05
rs10803128	-135.084	-134.281	-135.084	-134.281	0.00011921569999999998
rs10803130	-134.836	-134.085	-134.836	-134.085	0.0001451264
rs10803131	-132.82	-132.271	-132.82	-132.271	0.0008330269999999999
rs10803132	-132.779	-132.234	-132.779	-132.234	0.0008641219999999999
rs10803133	-134.488	-133.718	-134.488	-133.718	0.00020675569999999998
rs10803136	-138.599	-137.217	-138.599	-137.217	5.997908000000001e-06
rs10803138	-129.73	-129.137	-129.73	-129.137	0.02017848
rs10803140	-137.732	-136.68	-137.732	-136.68	1.0778650000000002e-05
rs10803142	-136.453	-135.822	-136.453	-135.822	2.5495100000000003e-05
rs10803143	-136.83	-135.852	-136.83	-135.852	2.325667e-05
rs10803146	-134.621	-134.092	-134.621	-134.092	0.0001417788
rs10803150	-136.075	-135.051	-136.075	-135.051	5.4889299999999996e-05
rs10803152	-136.115	-135.103	-136.115	-135.103	5.199360000000002e-05
rs10803156	-136.006	-135.129	-136.006	-135.129	5.08531e-05
rs10803158	-135.776	-134.959	-135.776	-134.959	5.924560000000001e-05
rs10803161	-135.764	-134.871	-135.764	-134.871	6.47135e-05
rs10803162	-135.035	-134.12	-135.035	-134.12	0.0001357706
rs10803174	-133.951	-133.667	-133.951	-133.667	0.00021974400000000002
rs10926958	-135.731	-134.71	-135.731	-134.71	7.63566e-05
rs10926962	-136.061	-135.029	-136.061	-135.029	5.5554200000000004e-05
rs10926965	-136.086	-135.088	-136.086	-135.088	5.223340000000001e-05
rs10926966	-136.143	-135.144	-136.143	-135.144	4.942509999999999e-05
rs10926969	-136.019	-135.054	-136.019	-135.054	5.50029e-05
rs10926971	-134.406	-133.507	-134.406	-133.507	0.0002564327999999
rs10926972	-134.396	-133.538	-134.396	-133.538	0.00024834659999999997
rs10926973	-134.359	-133.503	-134.359	-133.503	0.0002574180999999
rs10926974	-135.973	-135.097	-135.973	-135.097	5.271850000000001e-05
rs10926976	-135.861	-134.958	-135.861	-134.958	6.0615499999999996e-05
rs10926978	-132.82	-132.271	-132.82	-132.271	0.0008330269999999999
rs10926979	-132.794	-132.234	-132.794	-132.234	0.0008640799999999999
rs10926981	-134.981	-134.158	-134.981	-134.158	0.0001331922999999
rs10926982	-134.448	-133.676	-134.448	-133.676	0.00021529360000000002
rs10926987	-134.791	-134.259	-134.791	-134.259	0.00011633680000000001
rs10926988	-134.799	-134.151	-134.799	-134.151	0.0001298433
rs10926989	-134.822	-134.18	-134.822	-134.18	0.00012611019999999998
rs10926991	-134.716	-133.992	-134.716	-133.992	0.00015169509999999998
rs10926994	-134.839	-134.09	-134.839	-134.09	0.0001397386999999
rs10927002	-138.016	-136.835	-138.016	-136.835	9.25201e-06
rs10927003	-137.861	-136.694	-137.861	-136.694	1.063951e-05
rs10927011	-137.692	-136.698	-137.692	-136.698	1.06173e-05
rs10927013	-137.127	-136.323	-137.127	-136.323	1.5369790000000002e-05
rs10927025	-133.111	-134.069	-133.111	-134.069	0.00014827900000000002
rs10927027	-134.976	-135.436	-134.976	-135.436	3.7764100000000007e-05
rs10927028	-138.197	-136.961	-138.197	-136.961	7.195190000000001e-06
rs10927029	-136.848	-135.893	-136.848	-135.893	2.0030409999999998e-05
rs10927031	-133.539	-133.93	-133.539	-133.93	0.0001617329999999
rs10927033	-133.509	-133.741	-133.509	-133.741	0.00020147599999999997
rs10927035	-131.584	-133.137	-131.584	-133.137	0.00037012000000000004
rs10927039	-134.37	-133.651	-134.37	-133.651	0.0002162324
rs10927040	-134.49	-133.762	-134.49	-133.762	0.00019358329999990002
rs10927041	-134.364	-133.639	-134.364	-133.639	0.0002181479999999
rs10927043	-135.045	-134.123	-135.045	-134.123	0.000135859
rs10927044	-131.542	-133.42	-131.542	-133.42	0.0002810899999999999
rs10927046	-135.081	-134.569	-135.081	-134.569	8.895959999990001e-05
rs10927047	-134.232	-133.445	-134.232	-133.445	0.0002697799999999
rs10927049	-135.028	-134.563	-135.028	-134.563	8.85774e-05
rs10927050	-135.443	-134.952	-135.443	-134.952	6.016060000000001e-05
rs10927051	-134.859	-134.382	-134.859	-134.382	0.00010589520000000002
rs10927055	-132.955	-133.74	-132.955	-133.74	0.00020353100000000001
rs10927056	-134.1	-134.863	-134.1	-134.863	6.67154e-05
rs10927058	-132.22	-133.099	-132.22	-133.099	0.00038483500000000004
rs10927059	-135.678	-134.686	-135.678	-134.686	7.7773e-05
rs10927060	-132.812	-133.782	-132.812	-133.782	0.00019529400000000004
rs10927065	-137.084	-136.043	-137.084	-136.043	2.0467340000000002e-05
rs10927067	-135.776	-134.959	-135.776	-134.959	5.924560000000001e-05
rs10927068	-136.866	-135.915	-136.866	-135.915	2.324991e-05
rs10927075	-133.043	-134.127	-133.043	-134.127	0.000138527
rs10927076	-134.565	-133.71	-134.565	-133.71	0.00020348559999999998
rs10927078	-134.318	-133.431	-134.318	-133.431	0.0002681328
rs10927081	-132.61	-133.715	-132.61	-133.715	0.000208829
rs10927124	-133.987	-133.641	-133.987	-133.641	0.0002255419999999
rs111310772	-135.337	-134.324	-135.337	-134.324	0.0001119709
rs111667565	-131.239	-131.614	-131.239	-131.614	0.00169329
rs112646892	-134.893	-134.164	-134.893	-134.164	0.0001302884999999
rs113085028	-135.396	-134.462	-135.396	-134.462	9.693059999999998e-05
rs115753893	0.0	-131.332	0.0	-131.332	0.0022936
rs11578459	-131.71	-133.499	-131.71	-133.499	0.00025956000000000004
rs11579221	0.0	-137.674	0.0	-137.674	3.64703e-06
rs11579649	-134.883	-135.245	-134.883	-135.245	4.570449999999999e-05
rs11585421	-135.671	-134.65	-135.671	-134.65	8.112689999999999e-05
rs11585986	-132.275	-134.018	-132.275	-134.018	0.000155153
rs11586029	-133.386	-134.416	-133.386	-134.416	0.000103907
rs11589907	-132.398	-133.268	-132.398	-133.268	0.0003256330000000001
rs11590190	0.0	-131.805	0.0	-131.805	0.00121904
rs116040573	0.0	-134.66	0.0	-134.66	8.19891e-05
rs116602592	0.0	-134.614	0.0	-134.614	8.58778e-05
rs11799609	0.0	-131.548	0.0	-131.548	0.00152042
rs11809042	-134.762	-134.227	-134.762	-134.227	0.0001200901
rs11810833	0.0	-131.612	0.0	-131.612	0.00144591
rs12021907	-135.42	-134.612	-135.42	-134.612	8.505390000000001e-05
rs12023642	-134.212	-133.668	-134.212	-133.668	0.00021669690000000004
rs12023775	-133.891	-133.395	-133.891	-133.395	0.000284436
rs12031994	-135.958	-135.069	-135.958	-135.069	5.40029e-05
rs12032342	-133.952	-132.956	-133.952	-132.956	0.00042728499999989994
rs12034588	-133.623	-132.756	-133.623	-132.756	0.0005232149999999999
rs12037013	-134.722	-133.883	-134.722	-133.883	0.0001748423
rs12038981	-137.366	-136.272	-137.366	-136.272	1.623931e-05
rs12041654	-134.26	-133.765	-134.26	-133.765	0.0001991459999999
rs12042298	-134.094	-133.288	-134.094	-133.288	0.0003183837999999
rs12045585	-134.731	-135.171	-134.731	-135.171	4.729409999999999e-05
rs12045787	-134.529	-133.553	-134.529	-133.553	0.0002378302
rs12047209	-135.697	-134.813	-135.697	-134.813	6.964670000000001e-05
rs12048930	-137.112	-136.06	-137.112	-136.06	1.994724e-05
rs12049228	-135.249	-134.273	-135.249	-134.273	0.0001167236999999
rs12058508	-134.852	-134.147	-134.852	-134.147	0.0001232417
rs12061451	-134.791	-134.259	-134.791	-134.259	0.00011633680000000001
rs12065580	-134.739	-134.057	-134.739	-134.057	0.0001445306
rs12068328	-135.671	-134.65	-135.671	-134.65	8.112689999999999e-05
rs12074660	-132.643	-132.123	-132.643	-132.123	0.0009645929999999999
rs12076373	-136.852	-135.792	-136.852	-135.792	2.6279549999999995e-05
rs12079656	-132.798	-132.277	-132.798	-132.277	0.000828101
rs12079702	-134.439	-133.607	-134.439	-133.607	0.00023201309999999997
rs12080886	-134.466	-133.607	-134.466	-133.607	0.0002319486
rs12084733	-134.791	-134.259	-134.791	-134.259	0.000116337
rs12085949	-134.83	-134.289	-134.83	-134.289	0.00011300210000000001
rs12091558	-132.798	-132.277	-132.798	-132.277	0.000828098
rs12093457	-135.634	-134.62	-135.634	-134.62	7.91536e-05
rs12097743	-134.233	-133.372	-134.233	-133.372	0.0002935385
rs12116882	-135.961	-134.974	-135.961	-134.974	5.84008e-05
rs12117580	-133.43	-134.241	-133.43	-134.241	0.00012399400000000002
rs12119594	-132.053	-133.777	-132.053	-133.777	0.00019681199999999999
rs12120901	0.0	-131.101	0.0	-131.101	0.0028905
rs12124014	-135.908	-134.968	-135.908	-134.968	5.9967600000000005e-05
rs12124113	-136.893	-135.947	-136.893	-135.947	2.2523140000000004e-05
rs12125920	-133.066	-134.164	-133.066	-134.164	0.00013356899999989998
rs12127367	-135.446	-134.573	-135.446	-134.573	8.67182e-05
rs12129652	-137.515	-136.532	-137.515	-136.532	1.2541910000000003e-05
rs12131952	-130.073	-129.38	-130.073	-129.38	0.01615948
rs12132661	0.0	-136.878	0.0	-136.878	7.38599e-06
rs12134270	-131.337	-131.702	-131.337	-131.702	0.00155435
rs12135263	-135.931	-134.997	-135.931	-134.997	5.82513e-05
rs12136624	-135.639	-134.667	-135.639	-134.667	7.91504e-05
rs12136727	-132.946	-134.057	-132.946	-134.057	0.00014850299999999997
rs12136847	-131.689	-133.464	-131.689	-133.464	0.0002687099999999999
rs12138168	-134.644	-133.673	-134.644	-133.673	0.0002112022
rs12138722	-131.591	-133.537	-131.591	-133.537	0.00025033999999999994
rs12138753	-131.817	-133.762	-131.817	-133.762	0.0002002639999999999
rs12139282	0.0	-138.389	0.0	-138.389	1.84765e-06
rs12140040	-135.418	-134.502	-135.418	-134.502	9.427319999989999e-05
rs12140414	-133.91	-134.243	-133.91	-134.243	0.00011915999999999999
rs12141946	-131.38	-133.31	-131.38	-133.31	0.00031334000000000006
rs12142652	-132.769	-133.97	-132.769	-133.97	0.00016199900000000002
rs12144546	-133.036	-133.944	-133.036	-133.944	0.00016605799999999996
rs12144559	-131.921	-133.604	-131.921	-133.604	0.00023387499999999992
rs12145558	-137.906	-136.914	-137.906	-136.914	8.54987e-06
rs12145759	-135.667	-134.774	-135.667	-134.774	7.28e-05
rs12403316	-136.037	-135.049	-136.037	-135.049	5.42103e-05
rs12406958	-131.739	-132.107	-131.739	-132.107	0.00103771
rs12408455	-134.081	-133.375	-134.081	-133.375	0.0002837982
rs12408951	-133.543	-133.998	-133.543	-133.998	0.00015094900000000002
rs12691547	-133.846	-134.651	-133.846	-134.651	8.2448e-05
rs12691548	-132.259	-133.218	-132.259	-133.218	0.000342153
rs12723537	-133.317	-134.106	-133.317	-134.106	0.000141565
rs12723863	-134.202	-133.335	-134.202	-133.335	0.0003044247
rs12735854	-131.576	-133.385	-131.576	-133.385	0.00029069999999999986
rs12739344	-131.729	-133.647	-131.729	-133.647	0.00022463000000000019
rs12739982	0.0	-130.817	0.0	-130.817	0.00305952
rs12739983	0.0	-130.85	0.0	-130.85	0.0029605
rs12740033	-132.936	-132.388	-132.936	-132.388	0.00074143
rs12741781	-131.615	-130.929	-131.615	-130.929	0.0032002999999999
rs12742848	0.0	-133.459	0.0	-133.459	0.000219863
rs12743000	-133.268	-134.333	-133.268	-134.333	0.00011289000000000001
rs12743377	0.0	-130.621	0.0	-130.621	0.00370974
rs12743378	0.0	-130.655	0.0	-130.655	0.00358832
rs12744216	-134.337	-133.475	-134.337	-133.475	0.0002647414
rs12744253	-133.202	-134.275	-133.202	-134.275	0.000119603
rs12744297	-131.706	-133.443	-131.706	-133.443	0.0002746199999999
rs12746623	-132.719	-133.944	-132.719	-133.944	0.000166322
rs12748751	-133.063	-133.974	-133.063	-133.974	0.000163141
rs12748870	-133.64	-133.541	-133.64	-133.541	0.00019046199999989998
rs12749004	-134.09	-133.232	-134.09	-133.232	0.00033719449999989996
rs12749011	-134.125	-133.27	-134.125	-133.27	0.0003250467
rs12749316	-131.829	-133.673	-131.829	-133.673	0.00021837800000000008
rs12751210	-133.491	-133.432	-133.491	-133.432	0.000280422
rs12753750	-134.801	-135.241	-134.801	-135.241	4.59189e-05
rs12755452	-132.861	-132.311	-132.861	-132.311	0.0008002259999998998
rs12758920	-134.791	-134.259	-134.791	-134.259	0.000116337
rs12759571	-134.748	-134.213	-134.748	-134.213	0.00012180969999989999
rs13376709	-132.054	-133.725	-132.054	-133.725	0.00020748699999990005
rs1352162	-131.365	-133.021	-131.365	-133.021	0.00041785
rs1379700	-134.383	-135.097	-134.383	-135.097	5.28746e-05
rs1417121	-132.117	-132.21	-132.117	-132.21	0.0009193259999999999
rs14403	-131.349	-131.708	-131.349	-131.708	0.0015422400000000003
rs145071536	0.0	-125.541	0.0	-125.541	0.721822
rs1458023	-136.352	-135.341	-136.352	-135.341	4.069802e-05
rs1458024	-136.228	-135.296	-136.228	-135.296	4.249370000000001e-05
rs145972342	0.0	-134.77	0.0	-134.77	7.34617e-05
rs1486472	-129.3	-131.665	-129.3	-131.665	0.0016083999999999994
rs1486475	-134.586	-135.205	-134.586	-135.205	4.7461e-05
rs148998971	0.0	-135.548	0.0	-135.548	3.12922e-05
rs150363459	-136.063	-135.032	-136.063	-135.032	5.54069e-05
rs150645877	-135.669	-134.65	-135.669	-134.65	8.11307e-05
rs1531244	-132.885	-134.154	-132.885	-134.154	0.0001348379999999
rs1538773	-133.382	-133.466	-133.382	-133.466	0.000250943
rs1538774	-130.199	-129.539	-130.199	-129.539	0.013461230000000001
rs1565440	-132.297	-131.461	-132.297	-131.461	0.0019559359999999
rs1578275	-133.791	-134.201	-133.791	-134.201	0.000123627
rs1766030	-136.682	-135.619	-136.682	-135.619	3.1138850000000004e-05
rs1796844	-136.428	-135.388	-136.428	-135.388	3.920846e-05
rs1796846	-136.343	-135.297	-136.343	-135.297	4.29593e-05
rs1796847	-136.713	-135.645	-136.713	-135.645	3.0350430000000002e-05
rs1809247	-133.532	-134.375	-133.532	-134.375	0.00010820699999989998
rs1843655	-136.142	-135.115	-136.142	-135.115	5.142960000000001e-05
rs1870272	-133.295	-134.361	-133.295	-134.361	0.00010973499999990003
rs191681313	0.0	-136.516	0.0	-136.516	1.18495e-05
rs193107782	-135.613	-134.656	-135.613	-134.656	7.98573e-05
rs1973284	-131.661	-132.815	-131.661	-132.815	0.0005119199999999002
rs2015399	-132.308	-132.334	-132.308	-132.334	0.000834087
rs2034915	-133.112	-133.973	-133.112	-133.973	0.00016133100000000002
rs2039839	-136.778	-136.089	-136.778	-136.089	1.942676e-05
rs2085555	-131.973	-133.743	-131.973	-133.743	0.00020355599999999992
rs2087072	-133.025	-134.005	-133.025	-134.005	0.000156881
rs2087563	-133.45	-132.604	-133.45	-132.604	0.000638775
rs2125230	-135.216	-134.227	-135.216	-134.227	0.000121813
rs2125231	-132.078	-133.788	-132.078	-133.788	0.00019477099999999994
rs2125232	-131.423	-133.308	-131.423	-133.308	0.00031417999999999984
rs2125233	-131.602	-133.4	-131.602	-133.4	0.00028644999999999994
rs2168812	-134.892	-133.965	-134.892	-133.965	0.0001581863
rs2171972	-134.452	-133.582	-134.452	-133.582	0.0002372516
rs2171973	-132.148	-131.318	-132.148	-131.318	0.0022521019999999997
rs2171974	-132.129	-131.3	-132.129	-131.3	0.0022970949999998997
rs2171975	-134.406	-133.619	-134.406	-133.619	0.0002275059
rs2220276	-131.236	-132.975	-131.236	-132.975	0.0004375500000000001
rs2256126	-130.294	-129.572	-130.294	-129.572	0.01324285
rs2275154	-132.786	-132.156	-132.786	-132.156	0.000933337
rs2275155	-134.745	-134.024	-134.745	-134.024	0.00014714029999999997
rs2290753	-131.957	-133.781	-131.957	-133.781	0.00019630700000000006
rs2290754	-134.8	-134.096	-134.8	-134.096	0.0001406006
rs2291409	-131.822	-133.515	-131.822	-133.515	0.0002553830000000001
rs2291410	-134.3	-133.565	-134.3	-133.565	0.0002351299999999
rs2345282	-134.295	-133.566	-134.295	-133.566	0.0002349586
rs2345994	-132.809	-134.091	-132.809	-134.091	0.00014375900000000003
rs2453200	-134.122	-133.681	-134.122	-133.681	0.0002167537
rs2454231	-131.28	-133.488	-131.28	-133.488	0.00026303000000000003
rs2454234	-134.124	-133.652	-134.124	-133.652	0.00022302200000000002
rs2484639	-135.883	-135.202	-135.883	-135.202	4.659249999999999e-05
rs2484640	-134.249	-133.643	-134.249	-133.643	0.00021699590000000003
rs2490393	-130.351	-129.617	-130.351	-129.617	0.0124775499999999
rs2490395	-135.976	-135.292	-135.976	-135.292	4.259930000000001e-05
rs2500491	-131.265	-133.515	-131.265	-133.515	0.00025522
rs2500496	-134.072	-133.779	-134.072	-133.779	0.00019657800000000001
rs2636321	-136.063	-135.435	-136.063	-135.435	3.69247e-05
rs2783971	-135.976	-135.296	-135.976	-135.296	4.2210000000000004e-05
rs2787232	-136.316	-135.271	-136.316	-135.271	4.40955e-05
rs28599724	-135.945	-135.097	-135.945	-135.097	5.2427500000000006e-05
rs2881275	-135.942	-134.99	-135.942	-134.99	5.746989999999998e-05
rs28869008	-135.582	-134.589	-135.582	-134.589	8.54613e-05
rs2953327	-133.572	-134.576	-133.572	-134.576	8.931600000000001e-05
rs2953328	-133.406	-134.447	-133.406	-134.447	0.0001016469999999
rs2953329	-134.249	-134.849	-134.249	-134.849	6.79125999999e-05
rs2953330	-132.091	-132.748	-132.091	-132.748	0.0005567809999999999
rs2953331	-133.616	-134.612	-133.616	-134.612	8.6143e-05
rs2992632	-130.414	-129.701	-130.414	-129.701	0.01164478
rs2994320	-135.509	-134.752	-135.509	-134.752	7.33485e-05
rs2994321	-134.479	-134.951	-134.479	-134.951	5.90206e-05
rs2994327	-134.179	-133.308	-134.179	-133.308	0.0003116151
rs2994328	-134.218	-133.357	-134.218	-133.357	0.00029673789999989995
rs2994329	-135.09	-134.172	-135.09	-134.172	0.0001315006999999
rs2994330	-135.309	-134.67	-135.309	-134.67	7.95165e-05
rs2994339	-135.399	-134.685	-135.399	-134.685	7.8398e-05
rs2997490	-136.859	-135.853	-136.859	-135.853	2.3431149999999997e-05
rs3006916	-133.887	-133.208	-133.887	-133.208	0.0003444159999999
rs3006917	-135.077	-134.383	-135.077	-134.383	0.00010625050000000002
rs3006918	-134.641	-133.673	-134.641	-133.673	0.00021602819999999999
rs3006922	-134.854	-133.933	-134.854	-133.933	0.0001670256
rs3006923	-133.612	-132.849	-133.612	-132.849	0.000491042
rs3006924	-134.334	-133.456	-134.334	-133.456	0.00026929529999990005
rs3006925	-132.17	-131.177	-132.17	-131.177	0.002565555
rs3006926	-133.051	-132.626	-133.051	-132.626	0.000614448
rs3006936	-133.682	-133.687	-133.682	-133.687	0.00020184300000000003
rs3006939	-133.655	-133.687	-133.655	-133.687	0.000201465
rs3006940	-133.498	-133.541	-133.498	-133.541	0.000232755
rs3008657	-134.332	-134.776	-134.332	-134.776	7.30899e-05
rs3008658	-133.678	-134.643	-133.678	-134.643	8.35129999999e-05
rs3008659	-133.511	-134.53	-133.511	-134.53	9.348699999999998e-05
rs3008660	-133.484	-134.563	-133.484	-134.563	9.04509999999e-05
rs3015157	-136.675	-135.61	-136.675	-135.61	3.14336e-05
rs320305	-136.438	-135.397	-136.438	-135.397	3.87964e-05
rs320320	-135.788	-134.785	-135.788	-134.785	7.084530000000001e-05
rs320322	-134.305	-133.393	-134.305	-133.393	0.0002794223
rs320337	-135.738	-134.741	-135.738	-134.741	7.392709999999999e-05
rs320339	-134.996	-134.099	-134.996	-134.099	0.0001382737
rs34297271	0.0	-131.515	0.0	-131.515	0.00157108
rs34477525	-135.427	-134.548	-135.427	-134.548	8.89193999999e-05
rs34788824	0.0	-130.258	0.0	-130.258	0.00530635
rs34862954	0.0	-131.546	0.0	-131.546	0.0015236
rs35214822	-136.215	-135.194	-136.215	-135.194	4.700420000000001e-05
rs35488407	0.0	-131.697	0.0	-131.697	0.00130439
rs35978510	-132.027	-133.747	-132.027	-133.747	0.00020265299999990005
rs3753548	-130.099	-129.444	-130.099	-129.444	0.014844570000000001
rs3766673	-134.599	-133.87	-134.599	-133.87	0.0001739843999999
rs3818802	-134.387	-133.607	-134.387	-133.607	0.00023075199999999998
rs3856231	-131.822	-133.637	-131.822	-133.637	0.000226285
rs3896337	-135.665	-134.774	-135.665	-134.774	7.280629999999999e-05
rs3897821	-132.332	-131.685	-132.332	-131.685	0.0015492769999999
rs3904682	-133.452	-132.921	-133.452	-132.921	0.0004653669999999
rs3904683	-134.101	-133.228	-134.101	-133.228	0.0003387892
rs3904685	-134.202	-133.335	-134.202	-133.335	0.0003044247
rs3943093	-132.567	-132.117	-132.567	-132.117	0.0009616239999999999
rs4132509	-136.326	-135.381	-136.326	-135.381	3.92763e-05
rs4146671	-133.389	-133.168	-133.389	-133.168	0.000356532
rs4430311	-133.077	-134.25	-133.077	-134.25	0.000123747
rs4478795	-136.198	-135.168	-136.198	-135.168	4.872160000000001e-05
rs4515770	-133.413	-133.432	-133.413	-133.432	0.000259177
rs4518884	-133.241	-134.181	-133.241	-134.181	0.00013131300000000004
rs4546902	-136.009	-134.978	-136.009	-134.978	5.84599e-05
rs45498504	0.0	-133.789	0.0	-133.789	0.000160853
rs4553169	-134.87	-133.989	-134.87	-133.989	0.0001536375
rs4565696	-136.137	-135.211	-136.137	-135.211	4.623350000000001e-05
rs4565697	-134.411	-133.507	-134.411	-133.507	0.00025642270000000004
rs4590656	-132.467	-133.612	-132.467	-133.612	0.00023152099999989998
rs4603115	-134.31	-134.996	-134.31	-134.996	5.843149999989999e-05
rs4610997	-133.207	-134.353	-133.207	-134.353	0.000110601
rs4634890	-135.218	-134.405	-135.218	-134.405	0.00010529260000000001
rs4639743	-132.813	-134.08	-132.813	-134.08	0.00014525699999999998
rs4658401	-131.446	-133.365	-131.446	-133.365	0.00029682000000000016
rs4658409	-133.49	-133.139	-133.49	-133.139	0.00037286000000000003
rs4658548	-132.242	-131.422	-132.242	-131.422	0.00203387
rs4658551	-135.384	-134.456	-135.384	-134.456	0.000100087
rs4658552	-133.956	-133.089	-133.956	-133.089	0.000389093
rs4658559	-129.828	-129.136	-129.828	-129.136	0.0204467799999999
rs4658560	-136.788	-135.938	-136.788	-135.938	2.275493e-05
rs4658574	-134.211	-133.34	-134.211	-133.34	0.0003016461
rs4658585	-131.392	-133.328	-131.392	-133.328	0.00030801000000000005
rs4658588	-132.138	-133.234	-132.138	-133.234	0.00033687600000000006
rs4658590	-133.003	-134.132	-133.003	-134.132	0.000137684
rs4658592	-132.942	-134.072	-132.942	-134.072	0.00014638599999999998
rs55655818	-131.65	-131.963	-131.65	-131.963	0.00119857
rs55778834	-131.94	-133.692	-131.94	-133.692	0.00021439400000000002
rs56020665	-135.341	-134.659	-135.341	-134.659	8.049439999999999e-05
rs57824597	-136.042	-135.211	-136.042	-135.211	4.621220000000001e-05
rs58560561	-133.634	-133.265	-133.634	-133.265	0.000323587
rs58594024	-136.743	-135.686	-136.743	-135.686	2.9190610000000002e-05
rs58823746	-136.095	-135.236	-136.095	-135.236	4.55951e-05
rs59953491	-136.348	-135.355	-136.348	-135.355	4.0473200000000004e-05
rs61833198	0.0	-136.704	0.0	-136.704	9.07308e-06
rs61833200	-131.85	-133.593	-131.85	-133.593	0.00023647899999989987
rs61833239	0.0	-126.616	0.0	-126.616	0.231447
rs61833914	-135.972	-135.123	-135.972	-135.123	5.1037e-05
rs6429422	-132.758	-132.224	-132.758	-132.224	0.0008501089999999999
rs6429430	-135.376	-134.381	-135.376	-134.381	0.00010468569999989998
rs6429433	-134.78	-133.788	-134.78	-133.788	0.0001873678999999
rs6429435	-133.003	-134.148	-133.003	-134.148	0.00013566799999999998
rs6656918	-133.013	-132.829	-133.013	-132.829	0.00046908600000000007
rs6659180	-135.066	-134.17	-135.066	-134.17	0.00012918
rs6660534	-135.032	-134.292	-135.032	-134.292	0.00011597930000000002
rs6662118	-132.255	-131.422	-132.255	-131.422	0.002033836
rs6662991	-134.216	-133.357	-134.216	-133.357	0.0002977345
rs6667665	-131.268	-133.419	-131.268	-133.419	0.0002816400000000001
rs6668649	-134.176	-133.302	-134.176	-133.302	0.0003147032999999
rs6669104	-134.243	-133.404	-134.243	-133.404	0.0002840514
rs6671475	-135.081	-134.359	-135.081	-134.359	0.00010870489999989999
rs6672195	-132.986	-134.095	-132.986	-134.095	0.00014306699999990001
rs6674314	-135.983	-135.201	-135.983	-135.201	4.6619800000000004e-05
rs6675851	-134.629	-133.703	-134.629	-133.703	0.0002053276999999
rs6681863	-135.572	-134.589	-135.572	-134.589	8.548099999999999e-05
rs6682448	-132.615	-132.122	-132.615	-132.122	0.000964712
rs6687181	-136.208	-135.231	-136.208	-135.231	4.5798900000000006e-05
rs6689352	-134.127	-133.27	-134.127	-133.27	0.0003250404
rs6691020	-132.963	-133.982	-132.963	-133.982	0.00016003399999999998
rs6693895	-135.496	-134.486	-135.496	-134.486	9.01079e-05
rs6694738	-134.606	-133.826	-134.606	-133.826	0.00018528350000000002
rs6695785	-137.805	-136.673	-137.805	-136.673	1.081277e-05
rs67027895	-131.359	-131.665	-131.359	-131.665	0.00161038
rs6703335	-136.281	-135.73	-136.281	-135.73	2.7830900000000005e-05
rs67312095	0.0	-131.697	0.0	-131.697	0.0012699
rs67686929	-135.345	-134.332	-135.345	-134.332	0.00011133630000000001
rs68192516	-134.787	-134.269	-134.787	-134.269	0.00011538640000000001
rs72759884	0.0	-130.239	0.0	-130.239	0.00537943
rs72759887	0.0	-130.302	0.0	-130.302	0.00504742
rs72759890	-134.524	-133.691	-134.524	-133.691	0.00020648059999989999
rs72759895	0.0	-135.456	0.0	-135.456	3.31511e-05
rs73117478	-136.354	-135.323	-136.354	-135.323	4.215869999999999e-05
rs73124169	-135.236	-134.232	-135.236	-134.232	0.0001224474
rs73128287	-135.436	-134.611	-135.436	-134.611	8.36031e-05
rs74777638	-131.545	-131.953	-131.545	-131.953	0.00121036
rs74887645	-133.304	-134.134	-133.304	-134.134	0.00013771299999989998
rs75066105	0.0	-127.581	0.0	-127.581	0.0976541
rs7514984	-135.91	-134.934	-135.91	-134.934	6.07497e-05
rs7517340	-135.492	-134.8	-135.492	-134.8	6.95244e-05
rs7517921	-135.744	-134.746	-135.744	-134.746	7.31352e-05
rs7518350	-134.515	-133.608	-134.515	-133.608	0.0002318342
rs7519673	-135.484	-134.57	-135.484	-134.57	8.86584999999e-05
rs7521079	-136.184	-135.35	-136.184	-135.35	4.0706499999999994e-05
rs7522883	-134.378	-133.592	-134.378	-133.592	0.0002338438999999
rs7523102	-131.802	-132.042	-131.802	-132.042	0.0010903679999999
rs7523822	-135.541	-134.655	-135.541	-134.655	8.00172e-05
rs7525348	-132.809	-132.193	-132.809	-132.193	0.0008995739999998999
rs7528450	-132.03	-133.869	-132.03	-133.869	0.00017998599999989996
rs7528764	-134.409	-133.507	-134.409	-133.507	0.0002564271999999
rs7534117	-135.761	-134.782	-135.761	-134.782	7.062759999999999e-05
rs7535162	-132.556	-131.874	-132.556	-131.874	0.0012480529999999998
rs7538011	-132.782	-133.033	-132.782	-133.033	0.00040557900000000004
rs7544966	-133.799	-133.283	-133.799	-133.283	0.0003226639999999
rs7545162	-136.69	-135.762	-136.69	-135.762	2.673666e-05
rs7548254	-133.31	-134.283	-133.31	-134.283	0.00011856200000000001
rs7549780	-131.678	-133.358	-131.678	-133.358	0.0002988000000000001
rs7551241	-132.865	-134.122	-132.865	-134.122	0.00013933699999999996
rs7552659	-132.984	-133.984	-132.984	-133.984	0.00015967999999989997
rs7552820	-133.111	-134.082	-133.111	-134.082	0.00014489200000000004
rs7556516	-134.673	-133.753	-134.673	-133.753	0.0001957229
rs75847692	0.0	-136.266	0.0	-136.266	1.39036e-05
rs76202145	0.0	-125.93	0.0	-125.93	0.508818
rs76243949	-134.011	-134.323	-134.011	-134.323	0.0001103104
rs77406868	0.0	-137.261	0.0	-137.261	5.39037e-06
rs77891117	0.0	-129.389	0.0	-129.389	0.0160141
rs78887304	0.0	-136.511	0.0	-136.511	1.077e-05
rs79367267	-133.342	-133.613	-133.342	-133.613	0.00022853800000000003
rs80029414	-135.581	-134.562	-135.581	-134.562	8.85418999999e-05
rs884328	-133.698	-133.02	-133.698	-133.02	0.00041499599999999994
rs884808	-134.219	-133.41	-134.219	-133.41	0.0002816556
rs897959	-133.453	-134.45	-133.453	-134.45	0.000100431
rs9287269	-135.731	-134.785	-135.731	-134.785	7.0305e-05
rs9428579	-133.318	-133.529	-133.318	-133.529	0.000248815
rs9428966	-131.996	-132.035	-131.996	-132.035	0.001096962
rs953492	-135.972	-135.278	-135.972	-135.278	4.28644e-05
rs971285	-133.274	-134.312	-133.274	-134.312	0.00011529000000000002
rs9724830	-135.889	-134.869	-135.889	-134.869	6.198969999999999e-05
rs9782883	-134.883	-134.115	-134.883	-134.115	0.00013541809999989999
rs9782958	-135.35	-134.604	-135.35	-134.604	8.45392999999e-05
rs9803713	-131.357	-131.718	-131.357	-131.718	0.0015217299999999998
rs9803993	-131.103	-131.505	-131.103	-131.505	0.00188219
