## Supplementary material for "Characterization of shared and ancestry-specific signals driving complex traits using multi-ancestry fine-mapping": results_schizophrenia.txt

chr	start_bp	end_bp	rsid	eur_pip	afr_pip	eur_maf	afr_maf	bp	bp	eur_beta	afr_beta	eur_se	afr_se	eur_zscore	afr_zscore	eur_pval	afr_pval	global_pip	eur_nocausal	afr_nocausal	shared_pip	not_shared_pip	shared_ll	notshared_ll	num_snps_eur	num_snps_afr	nc	runtime
1	243005950	244293012	rs61833239	0.231447	NA	0.183897	0	244010441	NA	-0.0862989035863658	NA	0.0124	NA	-6.959588998900468	NA	2.795e-12	NA	0.231447	7.28596e-09	0.84889	NA	NA	NA	NA	435	399	2	821.438
1	243005950	244293012	rs76202145	0.508818	NA	0.0785288	0	243679792	NA	-0.0694036701388791	NA	0.0169	NA	-4.106726043720657	NA	3.861e-05	NA	0.508818	7.28596e-09	0.84889	NA	NA	NA	NA	435	399	2	821.438
1	243005950	244293012	rs145071536	0.721822	NA	0.195825	0	243793012	NA	-0.0851004766504662	NA	0.012	NA	-7.09170638753885	NA	1.615e-12	NA	0.721822	7.28596e-09	0.84889	NA	NA	NA	NA	435	399	2	821.438
1	243005950	244293012	rs75066105	0.0976541	NA	0.0735586	0	243725004	NA	-0.0657018642254792	NA	0.0173	NA	-3.797795619969896	NA	0.0001498	NA	0.0976541	7.28596e-09	0.84889	NA	NA	NA	NA	435	399	2	821.438
