## Supplementary material for "Characterization of shared and ancestry-specific signals driving complex traits using multi-ancestry fine-mapping": global_pips.txt

SNP_ID	shared_ll	notshared_ll	global_pips
rs10171148	-87.9242	-87.9481	1.196886e-06
rs10172121	-85.5565	-85.3866	1.4398249999999999e-05
rs10176493	-84.7584	-83.8752	5.32832e-05
rs10176964	-85.5362	-87.1767	6.82769e-06
rs10178735	-86.3713	-85.3867	1.1508679999999999e-05
rs10181985	-85.6443	-87.2053	6.2425e-06
rs10182358	-85.6347	-87.2623	6.205499999999999e-06
rs10183442	-79.1721	-78.301	0.0140792
rs10183553	-79.6051	-78.7522	0.0090025
rs10184479	-79.1062	-78.2345	0.015045800000000002
rs10184624	-78.794	-77.9351	0.0203537
rs10184652	-85.142	-84.293	3.535098e-05
rs10185730	-80.4684	-79.6716	0.0036356809999999995
rs10186810	-85.212	-84.3413	3.352266e-05
rs10187728	-87.7673	-87.696	1.4832909999999998e-06
rs10188657	-80.1656	-80.2632	0.00268439
rs10189350	-80.7448	-81.077	0.001322913
rs10190565	-84.0628	-83.2419	0.00010177089999999999
rs10192869	-84.6523	-83.8258	5.6685200000000004e-05
rs10193722	-87.4489	-87.2521	2.207792e-06
rs10194692	-90.9026	-90.4171	8.49263e-08
rs10197587	-85.2137	-84.3413	3.351077e-05
rs10199182	-79.2903	-78.5037	0.0117174
rs10204823	-80.5949	-80.8609	0.0015913830000000003
rs10205300	-80.6068	-79.7919	0.003210121
rs10209288	-88.0569	-88.1515	1.005615e-06
rs10210820	-84.8989	-84.0878	4.3774000000000005e-05
rs10211373	-87.922	-88.0721	1.115034e-06
rs10495731	-86.875	-86.0087	6.333110000000001e-06
rs1074870	-90.9904	-90.6136	7.21066e-08
rs10865093	-88.6594	-88.4402	6.67654e-07
rs10865106	-85.6809	-84.7502	2.198972e-05
rs11124319	-88.9818	-88.5215	5.695239999999999e-07
rs11124322	-87.8776	-87.6449	1.471973e-06
rs11124327	-87.7624	-87.5285	1.652961e-06
rs11124360	-84.6467	-86.4374	1.60964e-05
rs11124367	-87.5436	-87.4293	1.90556e-06
rs11124398	-84.9906	-84.1366	4.128969e-05
rs11124401	-83.6797	-82.8615	0.0001489719
rs11124553	-88.7598	-89.6849	3.3582800000000006e-07
rs11124568	-89.2825	-90.2059	1.99244e-07
rs11124762	-91.0215	-90.6333	7.04504e-08
rs11674333	-87.5376	-87.4293	1.90984e-06
rs11676365	-87.8811	-88.2739	1.020544e-06
rs11678757	-88.0144	-88.194	9.9994e-07
rs11687840	-88.8982	-89.1	4.0816199999999997e-07
rs11691709	-88.7636	-89.1806	4.17178e-07
rs11886927	-78.7803	-78.0014	0.0193975
rs11887562	-79.5827	-78.6282	0.00997348
rs11887908	-86.3824	-85.456	1.086582e-05
rs11889100	-84.5286	-83.7214	6.32042e-05
rs11889283	-80.5764	-79.7919	0.003232671
rs11892655	-79.2865	-79.308	0.006760699999999999
rs11894059	-79.1548	-78.301	0.014132699999999998
rs11895519	-79.6069	-78.817	0.00855886
rs11896889	-79.8992	-79.1218	0.0063290099999999995
rs11897429	-90.5177	-90.0437	1.2378719999999998e-07
rs11901977	-80.8133	-80.9768	0.001352963
rs11903391	-80.0853	-79.2499	0.005494319999999999
rs11903432	-80.0196	-79.1859	0.0058597
rs12052509	-89.6732	-90.5329	1.3812e-07
rs12052648	-86.3331	-88.1747	2.95105e-06
rs12052907	-86.902	-86.8705	3.4392299999999996e-06
rs12052908	-84.9795	-87.127	1.0846419999999998e-05
rs12053499	-89.7272	-88.7997	3.8356190000000004e-07
rs12373752	-87.6875	-87.5598	1.6640449999999998e-06
rs12464234	-87.8465	-88.1932	1.081503e-06
rs12466256	-89.3608	-89.974	2.09252e-07
rs12466547	-88.9543	-89.3049	3.5650400000000005e-07
rs12466671	-88.5682	-88.9412	5.18534e-07
rs12467345	-91.3856	-90.4925	7.10887e-08
rs12469476	-89.1923	-88.835	4.29642e-07
rs12475241	-90.0358	-89.1561	2.713043e-07
rs12477701	-82.3712	-83.5166	0.00018509100000000002
rs12478557	-89.7272	-88.7997	3.8356190000000004e-07
rs12478745	-82.1802	-83.3602	0.000221576
rs12614150	-84.8367	-84.0335	4.6301e-05
rs12614151	-84.8486	-84.0335	4.617569999999999e-05
rs12614708	-89.0854	-88.4029	6.034020000000001e-07
rs12615053	-87.82	-87.6892	1.4604200000000002e-06
rs12616027	-89.9967	-89.945	1.576844e-07
rs12616120	-88.6008	-87.9064	9.88408e-07
rs12616301	-84.6825	-83.8752	5.41918e-05
rs12616418	-88.6022	-88.2773	7.582660000000001e-07
rs12616949	-89.6267	-89.9996	1.7992919999999995e-07
rs12617557	-89.3542	-89.9163	2.1559100000000001e-07
rs12618722	-85.6459	-87.5044	5.848620000000001e-06
rs12618781	-88.5455	-88.2771	7.7275e-07
rs12619197	-88.8052	-88.0718	8.297610000000001e-07
rs12620364	-88.7311	-88.1189	8.162890000000001e-07
rs12621172	-89.2887	-89.5221	2.71476e-07
rs12624092	-84.9439	-84.1366	4.1726629999999997e-05
rs12712388	-81.934	-83.0029	0.000293951
rs12712471	-80.4614	-80.3309	0.002291952
rs12712474	-80.0352	-79.1859	0.0058392900000000005
rs12712498	-79.8429	-79.1218	0.006414919999999999
rs12712502	-79.0147	-78.2345	0.015360199999999997
rs12712503	-78.7558	-77.9351	0.0205281
rs12712504	-78.7835	-77.9792	0.0197161
rs12712505	-80.0919	-80.156	0.00294641
rs12712506	-79.0793	-78.2534	0.014914400000000001
rs12712510	-77.158	-76.3716	0.0988128
rs12712521	-90.3404	-90.5248	9.74214e-08
rs12987255	-78.991	-78.2345	0.0154464
rs12989860	-80.6419	-79.9118	0.002904831
rs12990561	-79.8597	-79.0634	0.00668008
rs12992463	-83.9556	-83.129	0.00011378589999999999
rs12995260	-86.6021	-85.6764	8.718249999999999e-06
rs12996247	-80.0142	-79.1859	0.00586682
rs13003264	-88.0556	-88.5522	8.14604e-07
rs13005634	-79.3724	-78.4879	0.0116451
rs13006508	-79.2444	-78.4383	0.0124528
rs13006574	-81.9364	-83.1091	0.00028341499999999997
rs13011725	-82.0765	-83.4662	0.00023111499999999994
rs13012669	-82.1187	-83.5165	0.000221079
rs13015955	0.0	-90.2677	6.99237e-08
rs13017653	-84.8681	-84.0323	4.6017100000000004e-05
rs13021262	-79.3476	-78.4879	0.0117081
rs13026519	-79.8921	-79.0634	0.00663085
rs13029536	-80.9603	-80.156	0.002235971
rs13031296	-79.7566	-78.8707	0.00793895
rs13032734	-90.4391	-89.7161	1.6067399999999997e-07
rs13033024	-79.6837	-78.817	0.00841192
rs13034009	-82.1963	-83.1469	0.00023577199999999995
rs13383529	-79.773	-78.999	0.0071613200000000005
rs13387284	-87.77	-87.5285	1.6486389999999998e-06
rs13387644	-87.8497	-87.6567	1.4750900000000002e-06
rs13394164	-90.3549	-90.5761	9.409790000000001e-08
rs13396765	-90.2701	-90.5441	9.95435e-08
rs13410782	-78.936	-78.1276	0.0169812
rs13418342	-83.4472	-82.5548	0.0001991438
rs13418451	-80.7689	-79.9745	0.002687071
rs13431543	-85.0077	-84.1907	3.944262e-05
rs1351879	-91.2302	-90.49	7.379530000000001e-08
rs1355175	-88.2914	-88.703	6.707490000000002e-07
rs1355178	-89.6554	-89.9026	1.8673900000000002e-07
rs1385265	-89.8647	-90.6272	1.185601e-07
rs139588398	-79.5609	-78.6798	0.00961857
rs1396724	-86.7305	-85.8066	7.65647e-06
rs1396726	-85.2489	-84.3949	3.189128e-05
rs1396727	-85.1621	-84.293	3.519447e-05
rs1396728	-79.3275	-78.4277	0.0123269
rs1396729	-85.4269	-84.4482	2.9451470000000002e-05
rs1396730	-79.3095	-78.4277	0.012374700000000002
rs1396731	-86.8492	-86.0273	6.278149999999999e-06
rs144968947	-79.9621	-80.156	0.00311615
rs1463976	-86.2521	-85.3549	1.209655e-05
rs1463977	-78.9098	-78.1276	0.0170844
rs1463978	0.0	-90.4132	6.04601e-08
rs1463979	-88.3193	-87.41	1.545364e-06
rs1463980	-84.7921	-83.979	4.8782099999999995e-05
rs1463982	-87.209	-86.2416	4.911987e-06
rs1472943	-85.7821	-84.7988	2.072348e-05
rs1484663	-89.8417	-90.599	1.2158260000000002e-07
rs1484664	-89.8417	-90.599	1.2158260000000002e-07
rs1484665	-89.7924	-90.5085	1.299459e-07
rs1484684	-89.5264	-90.4753	1.546491e-07
rs1484689	-90.9987	-90.2515	9.35135e-08
rs1509364	-80.1511	-80.0284	0.0031105499999999997
rs1509365	-79.8339	-79.854	0.00391406
rs1509366	-86.6675	-85.8066	7.760810000000001e-06
rs1509368	-79.369	-78.4879	0.0116536
rs1509370	-86.2641	-85.2907	1.269608e-05
rs1509373	-79.6162	-79.4932	0.00531153
rs1509377	-85.0761	-84.984	2.216149e-05
rs1509378	-81.3329	-80.3443	0.001780581
rs1509384	-86.4163	-85.4986	1.0432019999999999e-05
rs1509385	-80.5688	-80.7999	0.0016643629999999999
rs1509386	-80.693	-79.9118	0.002869631
rs1509387	-79.813	-79.8548	0.0039456100000000004
rs1509388	-79.1565	-78.3132	0.013994400000000002
rs1509389	-78.9	-78.0616	0.0180176
rs1509392	-78.8057	-78.0014	0.0192837
rs1528777	-90.3532	-90.1346	1.226806e-07
rs1533045	-85.4507	-84.4956	2.8221799999999998e-05
rs1533046	-85.569	-84.5954	2.544609e-05
rs1543011	-84.9889	-84.0335	4.479789999999999e-05
rs1554266	-88.8106	-88.4407	6.34754e-07
rs1554267	-88.7295	-88.3989	6.702120000000001e-07
rs1554268	-88.1545	-88.3584	8.57644e-07
rs1554269	-88.575	-88.3191	7.441100000000001e-07
rs1554274	-90.6533	-90.0585	1.1790440000000002e-07
rs1564811	-89.6318	-89.5996	2.244435e-07
rs1567362	-84.6316	-83.6747	6.41126e-05
rs1574689	-90.9734	-90.6738	6.960470000000002e-08
rs1703818	-89.851	-89.9878	1.6322639999999998e-07
rs17044091	-89.644	-90.2419	1.587347e-07
rs17320320	-78.7888	-77.9792	0.0196922
rs1858124	-84.5002	-83.5211	7.44207e-05
rs1872324	-89.15	-89.719	2.63594e-07
rs1872326	-90.3218	-89.8235	1.5319740000000001e-07
rs1876766	-79.9497	-80.156	0.00313346
rs1912052	-79.8626	-80.0937	0.00337258
rs1912054	-79.741	-78.8707	0.00796586
rs1968876	-88.9778	-90.3333	2.34814e-07
rs1971358	-86.1614	-85.1892	1.405578e-05
rs1976576	-86.3074	-85.3193	1.2302369999999999e-05
rs1979986	-78.8474	-78.0616	0.0182354
rs1995812	-89.1076	-88.44	5.836170000000001e-07
rs2019046	-89.7927	-89.8859	1.7739379999999997e-07
rs2036731	-79.2439	-78.3614	0.0132211
rs2089626	-79.59	-79.4296	0.00558312
rs2136377	-90.146	-90.0816	1.368818e-07
rs2141448	-90.1097	-89.5674	1.9544799999999996e-07
rs2339514	-85.9294	-85.0432	1.6559350000000003e-05
rs2339515	-88.912	-88.3199	6.71285e-07
rs2339518	-85.3115	-84.3477	3.266279e-05
rs2339519	-85.1722	-84.9434	2.1964940000000003e-05
rs28525561	-89.2391	-90.5305	1.8416500000000003e-07
rs2879492	-90.3977	-90.3144	1.07672e-07
rs34226313	-78.9789	-78.2345	0.0154913
rs34333373	-88.8418	-89.1468	4.0850599999999994e-07
rs35447233	-90.7774	-89.8821	1.308306e-07
rs35747121	-85.9769	-87.8036	4.226060000000001e-06
rs3849400	-90.0948	-89.5673	1.9628319999999997e-07
rs4073935	-84.8948	-85.707	1.67345e-05
rs4073950	-84.8868	-85.7558	1.6495700000000002e-05
rs4073951	-87.8061	-87.6961	1.461598e-06
rs4074442	-88.8404	-88.1191	7.937349999999999e-07
rs4146005	-88.6201	-89.5156	3.90501e-07
rs4146015	-88.8879	-89.2507	3.78612e-07
rs4258826	-87.8229	-87.6126	1.53219e-06
rs4261751	-84.9339	-84.1366	4.1822930000000004e-05
rs4266050	-84.8388	-84.0335	4.62794e-05
rs4273252	-84.8446	-84.0335	4.62177e-05
rs4277554	-84.8428	-84.0335	4.62366e-05
rs4280484	-80.707	-80.9628	0.0014303630000000005
rs4300861	-88.9434	-88.1991	7.28658e-07
rs4314021	-79.7625	-78.999	0.0071790299999999994
rs4321395	-88.0562	-87.8231	1.231523e-06
rs4330131	-87.9229	-87.6963	1.401174e-06
rs4361159	-79.7565	-79.9745	0.0037769899999999996
rs4362588	-87.2582	-87.7874	1.7805890000000003e-06
rs4366933	-79.3949	-78.554	0.011005
rs4369891	-84.9339	-84.1366	4.1822930000000004e-05
rs4416248	-87.7668	-87.5684	1.608191e-06
rs4423628	-81.9934	-83.3602	0.00025272999999999995
rs4425103	-90.5712	-90.2332	1.0679759999999999e-07
rs4481018	-84.8388	-84.0335	4.62794e-05
rs4490223	-81.3739	-82.8793	0.0004527469999999999
rs4490224	-84.9318	-84.1366	4.1843039999999995e-05
rs4505562	-89.9921	-89.456	2.188674e-07
rs4527234	-85.8488	-87.8015	4.69302e-06
rs4544476	-88.119	-87.8573	1.178566e-06
rs4549121	-85.9236	-85.7074	1.027617e-05
rs4552217	-84.8446	-84.0335	4.62177e-05
rs4557006	-88.8792	-88.6008	5.572e-07
rs4558612	-88.8823	-88.0389	8.358490000000001e-07
rs4558613	-84.9318	-84.1366	4.1843039999999995e-05
rs4563252	-80.0316	-79.9722	0.0033699299999999997
rs4572625	-84.6131	-84.4474	3.6883999999999994e-05
rs4574147	-80.1122	-79.308	0.0052211
rs4581924	-86.5163	-88.2566	2.5075299999999997e-06
rs4589792	-87.8334	-87.6892	1.453245e-06
rs4635553	-86.9345	-87.4915	2.42948e-06
rs4665177	-86.5219	-88.3336	2.4577200000000003e-06
rs4665181	-89.0356	-89.6504	2.8946e-07
rs4665495	-87.6501	-87.4745	1.7808990000000002e-06
rs4665499	-85.9122	-87.8026	4.454329999999999e-06
rs4665501	-83.5966	-84.6997	5.510820000000001e-05
rs4665505	-86.2137	-85.229	1.347347e-05
rs4665509	-89.2113	-90.0292	2.22831e-07
rs4988826	-89.4037	-89.6517	2.40071e-07
rs5015511	-84.878	-85.3864	1.9431999999999996e-05
rs56153184	-89.0316	-89.4124	3.24932e-07
rs56215556	-86.0086	-87.8041	4.1195e-06
rs56367633	-88.401	-88.7572	6.181609999999999e-07
rs57537843	-88.6281	-87.9961	9.181870000000001e-07
rs57974740	-84.6598	-86.3897	1.6086500000000003e-05
rs58184964	-88.5981	-87.6648	1.191725e-06
rs58261213	-87.6798	-87.4746	1.762188e-06
rs58648117	-88.3148	-87.9491	1.039179e-06
rs59030950	-88.6939	-89.6034	3.6081300000000004e-07
rs59145082	-86.5182	-88.2972	2.4828099999999996e-06
rs60209665	-90.0644	-89.4948	2.0859219999999998e-07
rs61533748	-88.5707	-88.8279	5.495000000000001e-07
rs62122707	-90.8167	-90.3504	9.129650000000001e-08
rs62124889	-79.8877	-79.0634	0.00663744
rs62136189	-84.8266	-84.0335	4.6409600000000004e-05
rs6544005	-87.0094	-86.1964	5.3123e-06
rs6544021	-84.7368	-84.6449	3.1111099999999994e-05
rs66464556	-90.1651	-89.2709	2.411222e-07
rs66517972	-89.1649	-89.4147	3.04529e-07
rs66709522	-90.0434	-89.1561	2.708497e-07
rs66994942	-88.8044	-89.12	4.2173999999999996e-07
rs6705838	-79.6834	-79.6716	0.00463736
rs6711112	-81.5561	-82.9302	0.000390585
rs6711601	-89.1548	-90.4517	2.00034e-07
rs6716550	-78.6071	-77.7836	0.0238717
rs6720064	-87.0105	-86.8457	3.3528300000000003e-06
rs6721370	-89.0562	-90.3925	2.18286e-07
rs6721577	-86.7921	-86.6704	4.05876e-06
rs6722939	-79.4929	-78.614	0.0102782
rs6722965	-85.9594	-86.7111	5.914839999999999e-06
rs6726012	-88.5557	-88.2772	7.700870000000001e-07
rs6726845	-88.9765	-90.0894	2.5312200000000003e-07
rs6729322	-86.7772	-85.8944	7.0748099999999994e-06
rs6730719	-89.0803	-90.1579	2.30875e-07
rs6735294	-78.7552	-77.9351	0.0205311
rs6736681	-86.3664	-85.4427	1.101792e-05
rs6738845	-85.3005	-85.1704	1.8134319999999998e-05
rs6738860	-88.7123	-88.4796	6.3888e-07
rs6739738	-85.9859	-87.9266	4.10058e-06
rs6741228	-85.8526	-85.242	1.450322e-05
rs6741729	-80.5858	-80.6277	0.001821662
rs6741864	-85.5803	-85.4583	1.363853e-05
rs67446571	-88.5573	-87.6212	1.244113e-06
rs6746518	-87.4949	-86.6628	3.3178809999999997e-06
rs6748263	-85.4292	-86.8673	7.98283e-06
rs6749813	-89.6311	-89.1895	2.936498e-07
rs6752896	-81.57	-83.0428	0.00037523300000000004
rs6756361	-89.3671	-90.1123	1.9641e-07
rs6759922	-87.7255	-87.5683	1.6322219999999998e-06
rs6761567	-81.2099	-82.8227	0.0005198799999999999
rs67849385	-84.7802	-83.979	4.89154e-05
rs67899576	-84.7883	-83.979	4.88243e-05
rs713514	-89.0622	-89.9228	2.5436100000000004e-07
rs716174	-90.02	-89.5287	2.0613059999999999e-07
rs719504	-90.1734	-89.7704	1.662033e-07
rs72793341	-84.9523	-84.1366	4.1645919999999995e-05
rs7369477	-80.9771	-82.6063	0.0006537149999999999
rs7370857	-81.193	-82.7147	0.0005403529999999999
rs7422205	-80.9652	-82.5548	0.000667595
rs7424912	-87.8367	-87.7792	1.3722089999999998e-06
rs7425354	-81.6366	-83.0933	0.00035249099999999997
rs7557429	-90.9107	-90.5149	7.91173e-08
rs7557726	-80.126	-79.4296	0.00474405
rs7559638	-79.2459	-78.3614	0.0132155
rs7559944	-88.1002	-88.0727	1.0351810000000002e-06
rs7560281	-78.7777	-78.0014	0.0194094
rs7561327	-86.6534	-85.6764	8.62713e-06
rs7562330	-89.0792	-90.3959	2.14516e-07
rs7562618	-81.5848	-82.9866	0.000376673
rs7563236	-79.1293	-78.3788	0.013390100000000002
rs7563351	-79.1314	-78.3788	0.0133834
rs7567080	-79.8764	-79.8548	0.0038461300000000006
rs7568047	-80.0584	-80.156	0.0029881100000000004
rs7570156	-79.3251	-78.554	0.0111828
rs7572495	-79.1293	-78.3788	0.013390100000000002
rs7574734	-79.7949	-80.037	0.0035873599999999995
rs7576704	-84.9048	-84.0878	4.3714710000000004e-05
rs7577884	-85.8717	-86.5766	6.58543e-06
rs7578651	-87.9763	-88.1084	1.066891e-06
rs7579696	-84.7941	-83.979	4.876e-05
rs7579809	-84.7941	-83.979	4.876e-05
rs7579820	-84.7469	-83.9299	5.11923e-05
rs7580529	-80.3231	-80.4488	0.0022565930000000003
rs7583826	-84.8408	-84.0335	4.62579e-05
rs7585241	-83.9347	-83.2539	0.0001039901
rs7585730	-88.4277	-87.9844	9.794080000000001e-07
rs7591515	-79.7202	-78.9404	0.00758327
rs7593204	-84.4444	-83.6661	6.72475e-05
rs7593206	-84.4466	-83.6661	6.72134e-05
rs7593526	-84.8505	-84.0335	4.61551e-05
rs7594873	-84.9383	-84.8406	2.5524479999999995e-05
rs7595987	-84.4466	-83.6661	6.72134e-05
rs7596182	-84.068	-83.2938	9.766939999999999e-05
rs7596367	-78.8413	-77.9792	0.0194616
rs7596646	-86.7517	-85.7769	7.80574e-06
rs7596961	-84.8989	-84.0878	4.3774000000000005e-05
rs7599198	-87.7712	-87.5684	1.605673e-06
rs7599844	-79.1293	-78.3788	0.013390100000000002
rs7599976	-84.8446	-84.0335	4.62177e-05
rs7600069	-84.8446	-84.0335	4.62177e-05
rs7600146	-82.1575	-83.3202	0.00022792
rs7602309	-81.4935	-82.8794	0.000414472
rs7603463	-79.2973	-78.4277	0.0124075
rs7606863	-86.7512	-85.8526	7.35152e-06
rs7607130	-79.3641	-79.4296	0.00609551
rs7607694	-79.6371	-79.7347	0.0045537400000000006
rs77617544	0.0	-89.1315	2.1781e-07
rs8179610	-85.9576	-87.7605	4.328640000000001e-06
rs877024	-79.1889	-78.4277	0.0127177
rs9308966	-79.5747	-78.6282	0.0099897
rs9308987	-87.0813	-86.2415	5.04729e-06
rs937930	-88.2971	-88.7741	6.45868e-07
rs937931	-85.2161	-85.2533	1.7813549999999998e-05
rs937932	-79.3768	-79.4932	0.005844480000000001
