## Supplementary material for "Characterization of shared and ancestry-specific signals driving complex traits using multi-ancestry fine-mapping": mscaviar_results_shared_pips.txt

SNP_ID	shared_pip	shared_ll	notshared_ll
rs1554274	3.17031e-08	-90.6533	-90.0585
rs1554266	2.00158e-07	-88.8106	-88.4407
rs1554267	2.17063e-07	-88.7295	-88.3989
rs1554268	3.8574e-07	-88.1545	-88.3584
rs1554269	2.53329e-07	-88.575	-88.3191
rs6726012	2.58265e-07	-88.5557	-88.2772
rs6721577	1.50652e-06	-86.7921	-86.6704
rs11124319	1.68667e-07	-88.9818	-88.5215
rs12616418	2.46517e-07	-88.6022	-88.2773
rs12618781	2.60914e-07	-88.5455	-88.2771
rs6722965	3.46423e-06	-85.9594	-86.7111
rs6720064	1.21102e-06	-87.0105	-86.8457
rs10193722	7.81168e-07	-87.4489	-87.2521
rs77617544	0	0	-89.1315
rs12616120	2.46865e-07	-88.6008	-87.9064
rs7577884	3.78207e-06	-85.8717	-86.5766
rs4635553	1.30657e-06	-86.9345	-87.4915
rs6738860	2.20835e-07	-88.7123	-88.4796
rs11124322	5.08787e-07	-87.8776	-87.6449
rs4362588	9.45314e-07	-87.2582	-87.7874
rs4557006	1.86874e-07	-88.8792	-88.6008
rs4321395	4.25583e-07	-88.0562	-87.8231
rs4330131	4.86282e-07	-87.9229	-87.6963
rs13387284	5.66601e-07	-87.77	-87.5285
rs13387644	5.23207e-07	-87.8497	-87.6567
rs6759922	5.92385e-07	-87.7255	-87.5683
rs11124327	5.7092e-07	-87.7624	-87.5285
rs7599198	5.65918e-07	-87.7712	-87.5684
rs10172121	5.1832e-06	-85.5565	-85.3866
rs4258826	5.37431e-07	-87.8229	-87.6126
rs4416248	5.68428e-07	-87.7668	-87.5684
rs4549121	3.59046e-06	-85.9236	-85.7074
rs10865093	2.32824e-07	-88.6594	-88.4402
rs4073935	1.00458e-05	-84.8948	-85.707
rs4073950	1.01259e-05	-84.8868	-85.7558
rs4073951	5.46506e-07	-87.8061	-87.6961
rs10187728	5.68121e-07	-87.7673	-87.696
rs7424912	5.30039e-07	-87.8367	-87.7792
rs7559944	4.07272e-07	-88.1002	-88.0727
rs10171148	4.85636e-07	-87.9242	-87.9481
rs6748263	5.88665e-06	-85.4292	-86.8673
rs12053499	8.00321e-08	-89.7272	-88.7997
rs10211373	4.86727e-07	-87.922	-88.0721
rs12478557	8.00321e-08	-89.7272	-88.7997
rs11678757	4.43757e-07	-88.0144	-88.194
rs11687840	1.83369e-07	-88.8982	-89.1
rs7578651	4.60974e-07	-87.9763	-88.1084
rs10209288	4.25286e-07	-88.0569	-88.1515
rs12475241	5.87848e-08	-90.0358	-89.1561
rs12464234	5.24865e-07	-87.8465	-88.1932
rs11691709	2.09791e-07	-88.7636	-89.1806
rs11676365	5.07056e-07	-87.8811	-88.2739
rs66709522	5.83368e-08	-90.0434	-89.1561
rs56367633	3.01474e-07	-88.401	-88.7572
rs10181985	4.74762e-06	-85.6443	-87.2053
rs10182358	4.79343e-06	-85.6347	-87.2623
rs34333373	1.94002e-07	-88.8418	-89.1468
rs10176964	5.28937e-06	-85.5362	-87.1767
rs66464556	5.16549e-08	-90.1651	-89.2709
rs11124360	1.28745e-05	-84.6467	-86.4374
rs57974740	1.27071e-05	-84.6598	-86.3897
rs35747121	3.40426e-06	-85.9769	-87.8036
rs56215556	3.29811e-06	-86.0086	-87.8041
rs4589792	5.31817e-07	-87.8334	-87.6892
rs6761567	0.000400217	-81.2099	-82.8227
rs8179610	3.47064e-06	-85.9576	-87.7605
rs12618722	4.74015e-06	-85.6459	-87.5044
rs7369477	0.000505139	-80.9771	-82.6063
rs4665495	6.38788e-07	-87.6501	-87.4745
rs7422205	0.000511163	-80.9652	-82.5548
rs12052907	1.34982e-06	-86.902	-86.8705
rs12052908	9.22972e-06	-84.9795	-87.127
rs11124367	7.10608e-07	-87.5436	-87.4293
rs6711112	0.000283117	-81.5561	-82.9302
rs12373752	6.15326e-07	-87.6875	-87.5598
rs11674333	7.1488e-07	-87.5376	-87.4293
rs4527234	3.86944e-06	-85.8488	-87.8015
rs4665499	3.63166e-06	-85.9122	-87.8026
rs7370857	0.000407049	-81.193	-82.7147
rs4490223	0.000339672	-81.3739	-82.8793
rs6752896	0.000279212	-81.57	-83.0428
rs7425354	0.0002612	-81.6366	-83.0933
rs6739738	3.37387e-06	-85.9859	-87.9266
rs7602309	0.0003014	-81.4935	-82.8794
rs12615053	5.38972e-07	-87.82	-87.6892
rs7562618	0.000275098	-81.5848	-82.9866
rs58261213	6.20128e-07	-87.6798	-87.4746
rs13034009	0.000149244	-82.1963	-83.1469
rs59145082	1.98116e-06	-86.5182	-88.2972
rs12052648	2.38399e-06	-86.3331	-88.1747
rs4665177	1.97398e-06	-86.5219	-88.3336
rs4423628	0.000182823	-81.9934	-83.3602
rs13011725	0.000168237	-82.0765	-83.4662
rs13012669	0.000161288	-82.1187	-83.5165
rs7585241	2.62391e-05	-83.9347	-83.2539
rs7585730	2.93525e-07	-88.4277	-87.9844
rs4544476	3.99678e-07	-88.119	-87.8573
rs12477701	0.0001253	-82.3712	-83.5166
rs4581924	1.98504e-06	-86.5163	-88.2566
rs12478745	0.000151671	-82.1802	-83.3602
rs7600146	0.00015516	-82.1575	-83.3202
rs58648117	3.28611e-07	-88.3148	-87.9491
rs13006574	0.000193554	-81.9364	-83.1091
rs4665501	3.67929e-05	-83.5966	-84.6997
rs12712388	0.000194019	-81.934	-83.0029
rs5015511	1.02152e-05	-84.878	-85.3864
rs6741228	3.85498e-06	-85.8526	-85.242
rs4300861	1.75265e-07	-88.9434	-88.1991
rs12992463	2.56964e-05	-83.9556	-83.129
rs13017653	1.03178e-05	-84.8681	-84.0323
rs11889100	1.44878e-05	-84.5286	-83.7214
rs4074442	1.94266e-07	-88.8404	-88.1191
rs72793341	9.48374e-06	-84.9523	-84.1366
rs67446571	2.57842e-07	-88.5573	-87.6212
rs62136189	1.07546e-05	-84.8266	-84.0335
rs67849385	1.12651e-05	-84.7802	-83.979
rs67899576	1.1174e-05	-84.7883	-83.979
rs7576704	9.94504e-06	-84.9048	-84.0878
rs13431543	8.97312e-06	-85.0077	-84.1907
rs7593204	1.57607e-05	-84.4444	-83.6661
rs7593206	1.57265e-05	-84.4466	-83.6661
rs7595987	1.57265e-05	-84.4466	-83.6661
rs7579696	1.11097e-05	-84.7941	-83.979
rs7596182	2.29636e-05	-84.068	-83.2938
rs7579809	1.11097e-05	-84.7941	-83.979
rs7579820	1.16462e-05	-84.7469	-83.9299
rs7593526	1.05002e-05	-84.8505	-84.0335
rs12624092	9.5644e-06	-84.9439	-84.1366
rs10210820	1.00043e-05	-84.8989	-84.0878
rs12614150	1.06462e-05	-84.8367	-84.0335
rs12614151	1.05209e-05	-84.8486	-84.0335
rs7596961	1.00043e-05	-84.8989	-84.0878
rs7599976	1.05627e-05	-84.8446	-84.0335
rs7600069	1.05627e-05	-84.8446	-84.0335
rs7583826	1.06031e-05	-84.8408	-84.0335
rs4552217	1.05627e-05	-84.8446	-84.0335
rs4277554	1.05818e-05	-84.8428	-84.0335
rs4481018	1.06246e-05	-84.8388	-84.0335
rs4266050	1.06246e-05	-84.8388	-84.0335
rs4273252	1.05627e-05	-84.8446	-84.0335
rs4261751	9.66074e-06	-84.9339	-84.1366
rs4369891	9.66074e-06	-84.9339	-84.1366
rs4558612	1.8631e-07	-88.8823	-88.0389
rs4558613	9.68084e-06	-84.9318	-84.1366
rs4490224	9.68084e-06	-84.9318	-84.1366
rs58184964	2.47553e-07	-88.5981	-87.6648
rs10176493	1.15131e-05	-84.7584	-83.8752
rs57537843	2.40232e-07	-88.6281	-87.9961
rs1396727	7.68925e-06	-85.1621	-84.293
rs10186810	7.31463e-06	-85.212	-84.3413
rs10197587	7.30276e-06	-85.2137	-84.3413
rs12620364	2.16704e-07	-88.7311	-88.1189
rs11124398	9.12748e-06	-84.9906	-84.1366
rs10192869	1.28017e-05	-84.6523	-83.8258
rs10190565	2.30833e-05	-84.0628	-83.2419
rs1396726	7.04985e-06	-85.2489	-84.3949
rs2339515	1.80852e-07	-88.912	-88.3199
rs10184652	7.84573e-06	-85.142	-84.293
rs12616301	1.24217e-05	-84.6825	-83.8752
rs12619197	2.01237e-07	-88.8052	-88.0718
rs1463980	1.11317e-05	-84.7921	-83.979
rs12614708	1.52068e-07	-89.0854	-88.4029
rs1995812	1.48717e-07	-89.1076	-88.44
rs1463979	3.27142e-07	-88.3193	-87.41
rs1463978	0	0	-90.4132
rs11124401	3.38582e-05	-83.6797	-82.8615
rs13418342	4.27208e-05	-83.4472	-82.5548
rs66994942	2.01397e-07	-88.8044	-89.12
rs61533748	2.54425e-07	-88.5707	-88.8279
rs12466671	2.55062e-07	-88.5682	-88.9412
rs12621172	1.2409e-07	-89.2887	-89.5221
rs6736681	2.30596e-06	-86.3664	-85.4427
rs1355178	8.59962e-08	-89.6554	-89.9026
rs10865106	4.57705e-06	-85.6809	-84.7502
rs12466547	1.7336e-07	-88.9543	-89.3049
rs1396729	5.90043e-06	-85.4269	-84.4482
rs1567362	1.30703e-05	-84.6316	-83.6747
rs1533045	5.76172e-06	-85.4507	-84.4956
rs12616949	8.85002e-08	-89.6267	-89.9996
rs1533046	5.11898e-06	-85.569	-84.5954
rs66517972	1.4044e-07	-89.1649	-89.4147
rs1543011	9.14316e-06	-84.9889	-84.0335
rs56153184	1.60458e-07	-89.0316	-89.4124
rs1472943	4.13639e-06	-85.7821	-84.7988
rs2339518	6.62213e-06	-85.3115	-84.3477
rs10178735	2.29466e-06	-86.3713	-85.3867
rs1971358	2.83064e-06	-86.1614	-85.1892
rs1509370	2.55436e-06	-86.2641	-85.2907
rs2136377	5.26526e-08	-90.146	-90.0816
rs2339519	7.61221e-06	-85.1722	-84.9434
rs2879492	4.09337e-08	-90.3977	-90.3144
rs12616027	6.11291e-08	-89.9967	-89.945
rs1858124	1.49048e-05	-84.5002	-83.5211
rs1509364	0.00115385	-80.1511	-80.0284
rs1509365	0.00158451	-79.8339	-79.854
rs4563252	0.0013002	-80.0316	-79.9722
rs9308966	0.00205324	-79.5747	-78.6282
rs11887562	0.00203702	-79.5827	-78.6282
rs4280484	0.00066177	-80.707	-80.9628
rs4574147	0.00119955	-80.1122	-79.308
rs11889283	0.000754074	-80.5764	-79.7919
rs10189350	0.000637246	-80.7448	-81.077
rs10185730	0.000840125	-80.4684	-79.6716
rs12990561	0.0015441	-79.8597	-79.0634
rs11895519	0.00198822	-79.6069	-78.817
rs4314021	0.00170169	-79.7625	-78.999
rs10205300	0.000731525	-80.6068	-79.7919
rs11903391	0.00123228	-80.0853	-79.2499
rs11903432	0.00131596	-80.0196	-79.1859
rs1976576	2.44613e-06	-86.3074	-85.3193
rs13026519	0.00149487	-79.8921	-79.0634
rs1509384	2.19372e-06	-86.4163	-85.4986
rs13029536	0.000513713	-80.9603	-80.156
rs1509385	0.000759815	-80.5688	-80.7999
rs1509386	0.000671099	-80.693	-79.9118
rs13418451	0.000622021	-80.7689	-79.9745
rs13383529	0.00168398	-79.773	-78.999
rs12989860	0.000706309	-80.6419	-79.9118
rs7596646	1.56866e-06	-86.7517	-85.7769
rs10204823	0.000740281	-80.5949	-80.8609
rs11901977	0.000595033	-80.8133	-80.9768
rs1912052	0.00153965	-79.8626	-80.0937
rs11896889	0.00148437	-79.8992	-79.1218
rs7591515	0.00177535	-79.7202	-78.9404
rs11886927	0.00454417	-78.7803	-78.0014
rs10183553	0.00199194	-79.6051	-78.7522
rs13033024	0.00184128	-79.6837	-78.817
rs4665505	2.68651e-06	-86.2137	-85.229
rs4572625	1.33139e-05	-84.6131	-84.4474
rs11887908	2.26939e-06	-86.3824	-85.456
rs139588398	0.00208186	-79.5609	-78.6798
rs13031296	0.00171191	-79.7566	-78.8707
rs1876766	0.00141121	-79.9497	-80.156
rs7561327	1.73076e-06	-86.6534	-85.6764
rs1396724	1.60223e-06	-86.7305	-85.8066
rs12995260	1.82185e-06	-86.6021	-85.6764
rs13021262	0.00257682	-79.3476	-78.4879
rs6722939	0.00222841	-79.4929	-78.614
rs4361159	0.00171194	-79.7565	-79.9745
rs12996247	0.00132308	-80.0142	-79.1859
rs7574734	0.00164745	-79.7949	-80.037
rs1912054	0.00173882	-79.741	-78.8707
rs1509373	0.00196986	-79.6162	-79.4932
rs12712471	0.000846021	-80.4614	-80.3309
rs10184479	0.00328044	-79.1062	-78.2345
rs1396730	0.00267694	-79.3095	-78.4277
rs7559638	0.00285284	-79.2459	-78.3614
rs1463982	9.9299e-07	-87.209	-86.2416
rs62124889	0.00150147	-79.8877	-79.0634
rs12712474	0.00129555	-80.0352	-79.1859
rs13005634	0.00251383	-79.3724	-78.4879
rs7603463	0.00270982	-79.2973	-78.4277
rs10183442	0.00307133	-79.1721	-78.301
rs7606863	1.56952e-06	-86.7512	-85.8526
rs2036731	0.00285842	-79.2439	-78.3614
rs2089626	0.00202218	-79.59	-79.4296
rs1509368	0.00252232	-79.369	-78.4879
rs9308987	1.12819e-06	-87.0813	-86.2415
rs1396728	0.00262915	-79.3275	-78.4277
rs7596367	0.0042752	-78.8413	-77.9792
rs11892655	0.00273914	-79.2865	-79.308
rs11894059	0.00312484	-79.1548	-78.301
rs1509366	1.7065e-06	-86.6675	-85.8066
rs7567080	0.00151853	-79.8764	-79.8548
rs7607130	0.00253459	-79.3641	-79.4296
rs4366933	0.00245769	-79.3949	-78.554
rs937932	0.00250281	-79.3768	-79.4932
rs877024	0.00302002	-79.1889	-78.4277
rs7570156	0.00263547	-79.3251	-78.554
rs1396731	1.42297e-06	-86.8492	-86.0273
rs6544005	1.21232e-06	-87.0094	-86.1964
rs6746518	7.46067e-07	-87.4949	-86.6628
rs12712498	0.00157028	-79.8429	-79.1218
rs12987255	0.00368095	-78.991	-78.2345
rs7557726	0.00118313	-80.126	-79.4296
rs12712502	0.00359475	-79.0147	-78.2345
rs10495731	1.38672e-06	-86.875	-86.0087
rs10188657	0.00113719	-80.1656	-80.2632
rs1463976	2.58519e-06	-86.2521	-85.3549
rs7560281	0.00455606	-78.7777	-78.0014
rs7563236	0.0032056	-79.1293	-78.3788
rs7572495	0.0032056	-79.1293	-78.3788
rs7563351	0.00319892	-79.1314	-78.3788
rs7599844	0.0032056	-79.1293	-78.3788
rs1979986	0.00424928	-78.8474	-78.0616
rs1463977	0.0039923	-78.9098	-78.1276
rs34226313	0.00372585	-78.9789	-78.2345
rs7607694	0.00192911	-79.6371	-79.7347
rs7580529	0.000971503	-80.3231	-80.4488
rs13410782	0.0038891	-78.936	-78.1276
rs7568047	0.00126586	-80.0584	-80.156
rs12712503	0.00465688	-78.7558	-77.9351
rs17320320	0.00450583	-78.7888	-77.9792
rs12712504	0.00452969	-78.7835	-77.9792
rs6729322	1.52917e-06	-86.7772	-85.8944
rs12712505	0.00122414	-80.0919	-80.156
rs6716550	0.00540342	-78.6071	-77.7836
rs1509387	0.00161803	-79.813	-79.8548
rs6705838	0.00184181	-79.6834	-79.6716
rs1509388	0.00311934	-79.1565	-78.3132
rs1509389	0.00403147	-78.9	-78.0616
rs12712506	0.00336972	-79.0793	-78.2534
rs10184624	0.00448241	-78.794	-77.9351
rs6741729	0.000747035	-80.5858	-80.6277
rs13006508	0.00285695	-79.2444	-78.4383
rs6735294	0.00465981	-78.7552	-77.9351
rs1509392	0.00443035	-78.8057	-78.0014
rs144968947	0.00139388	-79.9621	-80.156
rs10199182	0.0027288	-79.2903	-78.5037
rs6738845	6.69531e-06	-85.3005	-85.1704
rs6741864	5.06119e-06	-85.5803	-85.4583
rs12712510	0.0230153	-77.158	-76.3716
rs7594873	9.61771e-06	-84.9383	-84.8406
rs1509377	8.37967e-06	-85.0761	-84.984
rs6544021	1.17646e-05	-84.7368	-84.6449
rs2339514	3.56972e-06	-85.9294	-85.0432
rs937931	7.28485e-06	-85.2161	-85.2533
rs1509378	0.000353915	-81.3329	-80.3443
rs13003264	4.25841e-07	-88.0556	-88.5522
rs4988826	1.10601e-07	-89.4037	-89.6517
rs12469476	1.3665e-07	-89.1923	-88.835
rs4665181	1.59819e-07	-89.0356	-89.6504
rs4146015	1.85265e-07	-88.8879	-89.2507
rs1355175	3.36408e-07	-88.2914	-88.703
rs12466256	1.1545e-07	-89.3608	-89.974
rs2019046	7.49594e-08	-89.7927	-89.8859
rs1703818	7.07136e-08	-89.851	-89.9878
rs937930	3.34487e-07	-88.2971	-88.7741
rs12712521	4.33507e-08	-90.3404	-90.5248
rs1484689	2.24435e-08	-90.9987	-90.2515
rs1564811	8.80448e-08	-89.6318	-89.5996
rs13032734	3.92755e-08	-90.4391	-89.7161
rs1351879	1.78044e-08	-91.2302	-90.49
rs35447233	2.80021e-08	-90.7774	-89.8821
rs1872324	1.42555e-07	-89.15	-89.719
rs59030950	2.24931e-07	-88.6939	-89.6034
rs4146005	2.42153e-07	-88.6201	-89.5156
rs11124553	2.10586e-07	-88.7598	-89.6849
rs12467345	1.52424e-08	-91.3856	-90.4925
rs1484665	7.49831e-08	-89.7924	-90.5085
rs12052509	8.44797e-08	-89.6732	-90.5329
rs1385265	6.97512e-08	-89.8647	-90.6272
rs1484664	7.13779e-08	-89.8417	-90.599
rs1484663	7.13779e-08	-89.8417	-90.599
rs11124568	1.24858e-07	-89.2825	-90.2059
rs4665509	1.34068e-07	-89.2113	-90.0292
rs12617557	1.1622e-07	-89.3542	-89.9163
rs4425103	3.44159e-08	-90.5712	-90.2332
rs13015955	0	0	-90.2677
rs17044091	8.69787e-08	-89.644	-90.2419
rs1484684	9.78329e-08	-89.5264	-90.4753
rs6726845	1.69548e-07	-88.9765	-90.0894
rs6730719	1.52836e-07	-89.0803	-90.1579
rs1968876	1.69329e-07	-88.9778	-90.3333
rs7562330	1.53001e-07	-89.0792	-90.3959
rs6721370	1.56562e-07	-89.0562	-90.3925
rs6711601	1.4186e-07	-89.1548	-90.4517
rs28525561	1.30401e-07	-89.2391	-90.5305
rs1074870	2.26292e-08	-90.9904	-90.6136
rs7557429	2.45064e-08	-90.9107	-90.5149
rs2141448	5.45983e-08	-90.1097	-89.5674
rs4505562	6.14094e-08	-89.9921	-89.456
rs60209665	5.71297e-08	-90.0644	-89.4948
rs3849400	5.54151e-08	-90.0948	-89.5673
rs62122707	2.69235e-08	-90.8167	-90.3504
rs10194692	2.47058e-08	-90.9026	-90.4171
rs719504	5.12256e-08	-90.1734	-89.7704
rs6749813	8.81129e-08	-89.6311	-89.1895
rs1872326	4.4163e-08	-90.3218	-89.8235
rs716174	5.97197e-08	-90.02	-89.5287
rs1574689	2.30171e-08	-90.9734	-90.6738
rs1528777	4.27968e-08	-90.3532	-90.1346
rs13396765	4.6504e-08	-90.2701	-90.5441
rs13394164	4.27261e-08	-90.3549	-90.5761
rs11124762	2.19365e-08	-91.0215	-90.6333
rs6756361	1.14726e-07	-89.3671	-90.1123
rs713514	1.55632e-07	-89.0622	-89.9228
rs11897429	3.63073e-08	-90.5177	-90.0437
