## Supplementary material for "Characterization of shared and ancestry-specific signals driving complex traits using multi-ancestry fine-mapping": mscaviar_results_study0_post.txt

SNP_ID	Prob_in_pCausalSet
rs1554274	1.16747e-07
rs1554266	6.33319e-07
rs1554267	6.68719e-07
rs1554268	8.55092e-07
rs1554269	7.42502e-07
rs6726012	7.68515e-07
rs6721577	4.05693e-06
rs11124319	5.68214e-07
rs12616418	7.56766e-07
rs12618781	7.71163e-07
rs6722965	5.91044e-06
rs6720064	3.35107e-06
rs10193722	2.20609e-06
rs77617544	2.1781e-07
rs12616120	9.87373e-07
rs7577884	6.58124e-06
rs4635553	2.42586e-06
rs6738860	6.37234e-07
rs11124322	1.47033e-06
rs4362588	1.77706e-06
rs4557006	5.55627e-07
rs4321395	1.22988e-06
rs4330131	1.39952e-06
rs13387284	1.64701e-06
rs13387644	1.47338e-06
rs6759922	1.63045e-06
rs11124327	1.65132e-06
rs7599198	1.60398e-06
rs10172121	1.43965e-05
rs4258826	1.53051e-06
rs4416248	1.60649e-06
rs4549121	1.02745e-05
rs10865093	6.65985e-07
rs4073935	1.67298e-05
rs4073950	1.64908e-05
rs4073951	1.45974e-06
rs10187728	1.48136e-06
rs7424912	1.37025e-06
rs7559944	1.03316e-06
rs10171148	1.19476e-06
rs6748263	7.97407e-06
rs12053499	3.82741e-07
rs10211373	1.11262e-06
rs12478557	3.82741e-07
rs11678757	9.97452e-07
rs11687840	4.056e-07
rs7578651	1.06452e-06
rs10209288	1.00333e-06
rs12475241	2.70442e-07
rs12464234	1.07856e-06
rs11691709	4.13988e-07
rs11676365	1.01746e-06
rs66709522	2.69994e-07
rs56367633	6.15178e-07
rs10181985	6.23257e-06
rs10182358	6.19488e-06
rs34333373	4.0566e-07
rs10176964	6.81694e-06
rs66464556	2.40272e-07
rs11124360	1.60839e-05
rs57974740	1.60748e-05
rs35747121	4.21299e-06
rs56215556	4.10684e-06
rs4589792	1.45145e-06
rs6761567	0.00051987
rs8179610	4.3159e-06
rs12618722	5.83518e-06
rs7369477	0.000653704
rs4665495	1.77916e-06
rs7422205	0.000667585
rs12052907	3.43723e-06
rs12052908	1.08285e-05
rs11124367	1.90371e-06
rs6711112	0.000390576
rs12373752	1.66222e-06
rs11674333	1.90798e-06
rs4527234	4.67817e-06
rs4665499	4.44039e-06
rs7370857	0.000540344
rs4490223	0.000452737
rs6752896	0.000375224
rs7425354	0.000352483
rs6739738	4.08587e-06
rs7602309	0.000414464
rs12615053	1.4586e-06
rs7562618	0.000376665
rs58261213	1.7605e-06
rs13034009	0.000235766
rs59145082	2.47024e-06
rs12052648	2.93768e-06
rs4665177	2.4447e-06
rs4423628	0.000252722
rs13011725	0.000231106
rs13012669	0.000221071
rs7585241	0.000103989
rs7585730	9.78077e-07
rs4544476	1.17697e-06
rs12477701	0.000185084
rs4581924	2.49545e-06
rs12478745	0.00022157
rs7600146	0.000227913
rs58648117	1.03774e-06
rs13006574	0.000283409
rs4665501	5.51019e-05
rs12712388	0.000293944
rs5015511	1.94285e-05
rs6741228	1.45021e-05
rs4300861	7.27673e-07
rs12992463	0.000113785
rs13017653	4.60163e-05
rs11889100	6.32032e-05
rs4074442	7.92727e-07
rs72793341	4.1645e-05
rs67446571	1.2433e-06
rs62136189	4.64086e-05
rs67849385	4.89145e-05
rs67899576	4.88234e-05
rs7576704	4.37138e-05
rs13431543	3.94417e-05
rs7593204	6.72466e-05
rs7593206	6.72124e-05
rs7595987	6.72124e-05
rs7579696	4.87591e-05
rs7596182	9.76685e-05
rs7579809	4.87591e-05
rs7579820	5.11914e-05
rs7593526	4.61542e-05
rs12624092	4.17257e-05
rs10210820	4.37731e-05
rs12614150	4.63001e-05
rs12614151	4.61748e-05
rs7596961	4.37731e-05
rs7599976	4.62167e-05
rs7600069	4.62167e-05
rs7583826	4.6257e-05
rs4552217	4.62167e-05
rs4277554	4.62357e-05
rs4481018	4.62785e-05
rs4266050	4.62785e-05
rs4273252	4.62167e-05
rs4261751	4.1822e-05
rs4369891	4.1822e-05
rs4558612	8.34957e-07
rs4558613	4.18421e-05
rs4490224	4.18421e-05
rs58184964	1.19091e-06
rs10176493	5.32823e-05
rs57537843	9.17085e-07
rs1396727	3.51936e-05
rs10186810	3.35218e-05
rs10197587	3.35099e-05
rs12620364	8.15165e-07
rs11124398	4.12888e-05
rs10192869	5.66843e-05
rs10190565	0.00010177
rs1396726	3.18904e-05
rs2339515	6.70138e-07
rs10184652	3.53501e-05
rs12616301	5.41909e-05
rs12619197	8.28766e-07
rs1463980	4.87811e-05
rs12614708	6.02354e-07
rs1995812	5.82553e-07
rs1463979	1.54453e-06
rs1463978	6.04601e-08
rs11124401	0.000148971
rs13418342	0.000199143
rs66994942	4.18865e-07
rs61533748	5.46798e-07
rs12466671	5.15493e-07
rs12621172	2.68813e-07
rs6736681	1.10171e-05
rs1355178	1.84015e-07
rs10865106	2.19889e-05
rs12466547	3.53516e-07
rs1396729	2.94507e-05
rs1567362	6.41118e-05
rs1533045	2.8221e-05
rs12616949	1.76818e-07
rs1533046	2.54453e-05
rs66517972	3.01827e-07
rs1543011	4.47971e-05
rs56153184	3.21845e-07
rs1472943	2.07227e-05
rs2339518	3.2662e-05
rs10178735	1.15079e-05
rs1971358	1.4055e-05
rs1509370	1.26953e-05
rs2136377	1.34894e-07
rs2339519	2.19633e-05
rs2879492	1.0571e-07
rs12616027	1.55677e-07
rs1858124	7.44199e-05
rs1509364	0.00311055
rs1509365	0.00391405
rs4563252	0.00336993
rs9308966	0.0099897
rs11887562	0.00997348
rs4280484	0.00143036
rs4574147	0.0052211
rs11889283	0.00323267
rs10189350	0.00132291
rs10185730	0.00363568
rs12990561	0.00668008
rs11895519	0.00855886
rs4314021	0.00717903
rs10205300	0.00321012
rs11903391	0.00549432
rs11903432	0.0058597
rs1976576	1.23016e-05
rs13026519	0.00663085
rs1509384	1.04312e-05
rs13029536	0.00223597
rs1509385	0.00166436
rs1509386	0.00286963
rs13418451	0.00268707
rs13383529	0.00716132
rs12989860	0.00290483
rs7596646	7.80496e-06
rs10204823	0.00159138
rs11901977	0.00135296
rs1912052	0.00337258
rs11896889	0.00632901
rs7591515	0.00758327
rs11886927	0.0193975
rs10183553	0.0090025
rs13033024	0.00841192
rs4665505	1.34727e-05
rs4572625	3.68822e-05
rs11887908	1.0865e-05
rs139588398	0.00961857
rs13031296	0.00793895
rs1876766	0.00313346
rs7561327	8.62635e-06
rs1396724	7.65565e-06
rs12995260	8.71743e-06
rs13021262	0.0117081
rs6722939	0.0102782
rs4361159	0.00377699
rs12996247	0.00586682
rs7574734	0.00358736
rs1912054	0.00796586
rs1509373	0.00531153
rs12712471	0.00229195
rs10184479	0.0150458
rs1396730	0.0123747
rs7559638	0.0132155
rs1463982	4.9112e-06
rs62124889	0.00663744
rs12712474	0.00583929
rs13005634	0.0116451
rs7603463	0.0124075
rs10183442	0.0140792
rs7606863	7.35068e-06
rs2036731	0.0132211
rs2089626	0.00558311
rs1509368	0.0116536
rs9308987	5.0464e-06
rs1396728	0.0123269
rs7596367	0.0194616
rs11892655	0.00676069
rs11894059	0.0141327
rs1509366	7.75993e-06
rs7567080	0.00384612
rs7607130	0.00609551
rs4366933	0.011005
rs937932	0.00584448
rs877024	0.0127177
rs7570156	0.0111828
rs1396731	6.27724e-06
rs6544005	5.31138e-06
rs6746518	3.31698e-06
rs12712498	0.00641492
rs12987255	0.0154464
rs7557726	0.00474405
rs12712502	0.0153602
rs10495731	6.33224e-06
rs10188657	0.00268439
rs1463976	1.20957e-05
rs7560281	0.0194094
rs7563236	0.0133901
rs7572495	0.0133901
rs7563351	0.0133834
rs7599844	0.0133901
rs1979986	0.0182354
rs1463977	0.0170844
rs34226313	0.0154913
rs7607694	0.00455374
rs7580529	0.00225659
rs13410782	0.0169812
rs7568047	0.00298811
rs12712503	0.0205281
rs17320320	0.0196922
rs12712504	0.0197161
rs6729322	7.07396e-06
rs12712505	0.0029464
rs6716550	0.0238717
rs1509387	0.00394561
rs6705838	0.00463736
rs1509388	0.0139944
rs1509389	0.0180176
rs12712506	0.0149144
rs10184624	0.0203537
rs6741729	0.00182166
rs13006508	0.0124528
rs6735294	0.0205311
rs1509392	0.0192837
rs144968947	0.00311614
rs10199182	0.0117174
rs6738845	1.81325e-05
rs6741864	1.36367e-05
rs12712510	0.0988128
rs7594873	2.55226e-05
rs1509377	2.21596e-05
rs6544021	3.11092e-05
rs2339514	1.65585e-05
rs937931	1.78114e-05
rs1509378	0.00178058
rs13003264	8.11172e-07
rs4988826	2.37362e-07
rs12469476	4.28186e-07
rs4665181	2.85512e-07
rs4146015	3.7559e-07
rs1355175	6.67595e-07
rs12466256	2.05261e-07
rs2019046	1.75069e-07
rs1703818	1.60789e-07
rs937930	6.42496e-07
rs12712521	9.48057e-08
rs1484689	9.25191e-08
rs1564811	2.22409e-07
rs13032734	1.59661e-07
rs1351879	7.279e-08
rs35447233	1.29978e-07
rs1872324	2.5982e-07
rs59030950	3.55463e-07
rs4146005	3.85247e-07
rs11124553	3.3037e-07
rs12467345	7.0228e-08
rs1484665	1.25321e-07
rs12052509	1.32678e-07
rs1385265	1.13624e-07
rs1484664	1.16692e-07
rs1484663	1.16692e-07
rs11124568	1.93605e-07
rs4665509	2.17863e-07
rs12617557	2.11817e-07
rs4425103	1.0529e-07
rs13015955	6.99237e-08
rs17044091	1.5475e-07
rs1484684	1.48675e-07
rs6726845	2.4626e-07
rs6730719	2.24228e-07
rs1968876	2.25445e-07
rs7562330	2.0546e-07
rs6721370	2.0902e-07
rs6711601	1.91086e-07
rs28525561	1.7511e-07
rs1074870	7.06433e-08
rs7557429	7.76865e-08
rs2141448	1.94234e-07
rs4505562	2.17647e-07
rs60209665	2.07412e-07
rs3849400	1.95051e-07
rs62122707	8.99707e-08
rs10194692	8.36244e-08
rs719504	1.64803e-07
rs6749813	2.9231e-07
rs1872326	1.51925e-07
rs716174	2.04853e-07
rs1574689	6.80167e-08
rs1528777	1.20981e-07
rs13396765	9.66651e-08
rs13394164	9.13709e-08
rs11124762	6.90034e-08
rs6756361	1.91787e-07
rs713514	2.49197e-07
rs11897429	1.22479e-07
