## Supplementary material for "Characterization of shared and ancestry-specific signals driving complex traits using multi-ancestry fine-mapping": mscaviar_results_study1_post.txt

SNP_ID	Prob_in_pCausalSet
rs1554274	3.28605e-08
rs1554266	2.01593e-07
rs1554267	2.18556e-07
rs1554268	3.88292e-07
rs1554269	2.54937e-07
rs6726012	2.59837e-07
rs6721577	1.50835e-06
rs11124319	1.69977e-07
rs12616418	2.48017e-07
rs12618781	2.62501e-07
rs6722965	3.46863e-06
rs6720064	1.21278e-06
rs10193722	7.8287e-07
rs12616120	2.479e-07
rs7577884	3.78626e-06
rs4635553	1.31019e-06
rs6738860	2.22481e-07
rs11124322	5.1043e-07
rs4362588	9.48843e-07
rs4557006	1.88447e-07
rs4321395	4.27226e-07
rs4330131	4.87936e-07
rs13387284	5.6823e-07
rs13387644	5.24917e-07
rs6759922	5.94157e-07
rs11124327	5.72561e-07
rs7599198	5.67611e-07
rs10172121	5.18495e-06
rs4258826	5.39111e-07
rs4416248	5.70129e-07
rs4549121	3.59213e-06
rs10865093	2.34493e-07
rs4073935	1.00505e-05
rs4073950	1.01308e-05
rs4073951	5.48364e-07
rs10187728	5.70052e-07
rs7424912	5.31998e-07
rs7559944	4.09293e-07
rs10171148	4.87762e-07
rs6748263	5.89541e-06
rs12053499	8.0853e-08
rs10211373	4.89141e-07
rs12478557	8.0853e-08
rs11678757	4.46245e-07
rs11687840	1.85931e-07
rs7578651	4.63345e-07
rs10209288	4.27571e-07
rs12475241	5.96471e-08
rs12464234	5.27808e-07
rs11691709	2.12981e-07
rs11676365	5.1014e-07
rs66709522	5.91925e-08
rs56367633	3.04457e-07
rs10181985	4.75755e-06
rs10182358	4.80405e-06
rs34333373	1.96848e-07
rs10176964	5.30012e-06
rs66464556	5.25051e-08
rs11124360	1.2887e-05
rs57974740	1.27188e-05
rs35747121	3.41733e-06
rs56215556	3.31077e-06
rs4589792	5.33612e-07
rs6761567	0.000400227
rs8179610	3.48338e-06
rs12618722	4.75359e-06
rs7369477	0.00050515
rs4665495	6.40527e-07
rs7422205	0.000511173
rs12052907	1.35182e-06
rs12052908	9.24764e-06
rs11124367	7.12458e-07
rs6711112	0.000283126
rs12373752	6.17151e-07
rs11674333	7.1674e-07
rs4527234	3.88429e-06
rs4665499	3.6456e-06
rs7370857	0.000407058
rs4490223	0.000339682
rs6752896	0.000279221
rs7425354	0.000261208
rs6739738	3.38858e-06
rs7602309	0.000301408
rs12615053	5.40792e-07
rs7562618	0.000275106
rs58261213	6.21816e-07
rs13034009	0.00014925
rs59145082	1.99373e-06
rs12052648	2.39736e-06
rs4665177	1.987e-06
rs4423628	0.000182831
rs13011725	0.000168246
rs13012669	0.000161296
rs7585241	2.62402e-05
rs7585730	2.94856e-07
rs4544476	4.01274e-07
rs12477701	0.000125307
rs4581924	1.99712e-06
rs12478745	0.000151677
rs7600146	0.000155167
rs58648117	3.3005e-07
rs13006574	0.00019356
rs4665501	3.67992e-05
rs12712388	0.000194026
rs5015511	1.02187e-05
rs6741228	3.8561e-06
rs4300861	1.7625e-07
rs12992463	2.56973e-05
rs13017653	1.03186e-05
rs11889100	1.44888e-05
rs4074442	1.95274e-07
rs72793341	9.48466e-06
rs67446571	2.58655e-07
rs62136189	1.07556e-05
rs67849385	1.1266e-05
rs67899576	1.11749e-05
rs7576704	9.94595e-06
rs13431543	8.97404e-06
rs7593204	1.57616e-05
rs7593206	1.57275e-05
rs7595987	1.57275e-05
rs7579696	1.11106e-05
rs7596182	2.29645e-05
rs7579809	1.11106e-05
rs7579820	1.16471e-05
rs7593526	1.05011e-05
rs12624092	9.56533e-06
rs10210820	1.00052e-05
rs12614150	1.06471e-05
rs12614151	1.05218e-05
rs7596961	1.00052e-05
rs7599976	1.05637e-05
rs7600069	1.05637e-05
rs7583826	1.0604e-05
rs4552217	1.05637e-05
rs4277554	1.05827e-05
rs4481018	1.06255e-05
rs4266050	1.06255e-05
rs4273252	1.05637e-05
rs4261751	9.66167e-06
rs4369891	9.66167e-06
rs4558612	1.87202e-07
rs4558613	9.68178e-06
rs4490224	9.68178e-06
rs58184964	2.48368e-07
rs10176493	1.1514e-05
rs57537843	2.41334e-07
rs1396727	7.69012e-06
rs10186810	7.31549e-06
rs10197587	7.30363e-06
rs12620364	2.17828e-07
rs11124398	9.12837e-06
rs10192869	1.28026e-05
rs10190565	2.30842e-05
rs1396726	7.05073e-06
rs2339515	1.81999e-07
rs10184652	7.84661e-06
rs12616301	1.24226e-05
rs12619197	2.02232e-07
rs1463980	1.11327e-05
rs12614708	1.53116e-07
rs1995812	1.49781e-07
rs1463979	3.27976e-07
rs11124401	3.38591e-05
rs13418342	4.27216e-05
rs66994942	2.04272e-07
rs61533748	2.57127e-07
rs12466671	2.58103e-07
rs12621172	1.26753e-07
rs6736681	2.30678e-06
rs1355178	8.87202e-08
rs10865106	4.57787e-06
rs12466547	1.76348e-07
rs1396729	5.9012e-06
rs1567362	1.30711e-05
rs1533045	5.76252e-06
rs12616949	9.16114e-08
rs1533046	5.11977e-06
rs66517972	1.43142e-07
rs1543011	9.14396e-06
rs56153184	1.63545e-07
rs1472943	4.13717e-06
rs2339518	6.62292e-06
rs10178735	2.29544e-06
rs1971358	2.83142e-06
rs1509370	2.55514e-06
rs2136377	5.46404e-08
rs2339519	7.61385e-06
rs2879492	4.28957e-08
rs12616027	6.31365e-08
rs1858124	1.49056e-05
rs1509364	0.00115385
rs1509365	0.00158452
rs4563252	0.0013002
rs9308966	0.00205324
rs11887562	0.00203702
rs4280484	0.000661773
rs4574147	0.00119955
rs11889283	0.000754075
rs10189350	0.000637249
rs10185730	0.000840126
rs12990561	0.0015441
rs11895519	0.00198822
rs4314021	0.00170169
rs10205300	0.000731526
rs11903391	0.00123228
rs11903432	0.00131596
rs1976576	2.4469e-06
rs13026519	0.00149487
rs1509384	2.19454e-06
rs13029536	0.000513714
rs1509385	0.000759818
rs1509386	0.0006711
rs13418451	0.000622022
rs13383529	0.00168398
rs12989860	0.00070631
rs7596646	1.56944e-06
rs10204823	0.000740284
rs11901977	0.000595036
rs1912052	0.00153965
rs11896889	0.00148437
rs7591515	0.00177535
rs11886927	0.00454417
rs10183553	0.00199194
rs13033024	0.00184128
rs4665505	2.68728e-06
rs4572625	1.33157e-05
rs11887908	2.27021e-06
rs139588398	0.00208186
rs13031296	0.00171191
rs1876766	0.00141121
rs7561327	1.73154e-06
rs1396724	1.60305e-06
rs12995260	1.82267e-06
rs13021262	0.00257682
rs6722939	0.00222841
rs4361159	0.00171194
rs12996247	0.00132308
rs7574734	0.00164745
rs1912054	0.00173882
rs1509373	0.00196986
rs12712471	0.000846023
rs10184479	0.00328044
rs1396730	0.00267694
rs7559638	0.00285284
rs1463982	9.93777e-07
rs62124889	0.00150147
rs12712474	0.00129555
rs13005634	0.00251383
rs7603463	0.00270982
rs10183442	0.00307133
rs7606863	1.57036e-06
rs2036731	0.00285842
rs2089626	0.00202219
rs1509368	0.00252232
rs9308987	1.12908e-06
rs1396728	0.00262915
rs7596367	0.0042752
rs11892655	0.00273915
rs11894059	0.00312484
rs1509366	1.70738e-06
rs7567080	0.00151854
rs7607130	0.00253459
rs4366933	0.00245769
rs937932	0.00250281
rs877024	0.00302002
rs7570156	0.00263547
rs1396731	1.42388e-06
rs6544005	1.21324e-06
rs6746518	7.46968e-07
rs12712498	0.00157028
rs12987255	0.00368095
rs7557726	0.00118313
rs12712502	0.00359475
rs10495731	1.38759e-06
rs10188657	0.00113719
rs1463976	2.58604e-06
rs7560281	0.00455606
rs7563236	0.0032056
rs7572495	0.0032056
rs7563351	0.00319892
rs7599844	0.0032056
rs1979986	0.00424928
rs1463977	0.0039923
rs34226313	0.00372585
rs7607694	0.00192911
rs7580529	0.000971506
rs13410782	0.0038891
rs7568047	0.00126586
rs12712503	0.00465688
rs17320320	0.00450583
rs12712504	0.00452969
rs6729322	1.53002e-06
rs12712505	0.00122415
rs6716550	0.00540342
rs1509387	0.00161803
rs6705838	0.00184181
rs1509388	0.00311934
rs1509389	0.00403147
rs12712506	0.00336972
rs10184624	0.00448241
rs6741729	0.000747037
rs13006508	0.00285695
rs6735294	0.00465981
rs1509392	0.00443035
rs144968947	0.00139389
rs10199182	0.0027288
rs6738845	6.69713e-06
rs6741864	5.06302e-06
rs12712510	0.0230153
rs7594873	9.61959e-06
rs1509377	8.38156e-06
rs6544021	1.17665e-05
rs2339514	3.57057e-06
rs937931	7.287e-06
rs1509378	0.000353916
rs13003264	4.29273e-07
rs4988826	1.1331e-07
rs12469476	1.38106e-07
rs4665181	1.63767e-07
rs4146015	1.88287e-07
rs1355175	3.39562e-07
rs12466256	1.19441e-07
rs2019046	7.72842e-08
rs1703818	7.3151e-08
rs937930	3.37859e-07
rs12712521	4.59664e-08
rs1484689	2.34379e-08
rs1564811	9.00793e-08
rs13032734	4.02885e-08
rs1351879	1.88097e-08
rs35447233	2.88547e-08
rs1872324	1.46329e-07
rs59030950	2.30281e-07
rs4146005	2.47407e-07
rs11124553	2.16044e-07
rs12467345	1.61031e-08
rs1484665	7.9608e-08
rs12052509	8.99217e-08
rs1385265	7.46873e-08
rs1484664	7.62685e-08
rs1484663	7.62685e-08
rs11124568	1.30497e-07
rs4665509	1.39036e-07
rs12617557	1.19994e-07
rs4425103	3.59235e-08
rs17044091	9.09634e-08
rs1484684	1.03807e-07
rs6726845	1.7641e-07
rs6730719	1.59483e-07
rs1968876	1.78698e-07
rs7562330	1.62057e-07
rs6721370	1.65828e-07
rs6711601	1.50808e-07
rs28525561	1.39456e-07
rs1074870	2.40925e-08
rs7557429	2.59372e-08
rs2141448	5.58123e-08
rs4505562	6.26298e-08
rs60209665	5.83099e-08
rs3849400	5.66473e-08
rs62122707	2.82493e-08
rs10194692	2.60077e-08
rs719504	5.26259e-08
rs6749813	8.94527e-08
rs1872326	4.54354e-08
rs716174	6.09973e-08
rs1574689	2.46051e-08
rs1528777	4.44964e-08
rs13396765	4.93824e-08
rs13394164	4.54531e-08
rs11124762	2.33835e-08
rs6756361	1.19349e-07
rs713514	1.60796e-07
rs11897429	3.76155e-08
