## Supplementary material for "Characterization of shared and ancestry-specific signals driving complex traits using multi-ancestry fine-mapping": global_pips.txt

SNP_ID	shared_ll	notshared_ll	global_pips
rs10166481	-134.703	-134.999	0.0001203706
rs1016771	-133.227	-134.002	0.000426773
rs10169479	-135.693	-134.376	0.0001386238
rs10170257	-134.832	-134.413	0.00016358150000000003
rs10172212	-136.379	-135.582	4.65093e-05
rs10172295	-138.628	-136.779	1.171577e-05
rs10172475	-135.698	-134.39	0.0001369649
rs10176211	-137.41	-136.167	2.330386e-05
rs10179027	-137.403	-136.163	2.340999e-05
rs10179365	-129.547	-130.075	0.01842324
rs10180540	-129.403	-129.962	0.020964299999999998
rs10181653	-129.935	-130.429	0.012698510000000001
rs10186791	-136.096	-135.708	4.50166e-05
rs10187670	-130.992	-131.337	0.00475278
rs10188070	-134.505	-134.144	0.0002355813
rs10189138	-134.03	-133.947	0.000290503
rs10193760	-138.039	-136.492	1.612269e-05
rs10194044	-131.526	-131.325	0.0038271600000000005
rs10195048	-137.13	-136.072	2.6473020000000004e-05
rs10196378	-135.811	-135.505	5.666039999999999e-05
rs10197268	-130.232	-130.731	0.00941524
rs10197655	-135.373	-133.705	0.0002581652
rs10204616	-135.458	-135.367	7.03013e-05
rs10205421	-134.284	-134.047	0.0002710723
rs10205882	-133.577	-132.006	0.0014286939999999999
rs1030035	-135.307	-134.835	0.00010482220000000001
rs1040224	-129.297	-132.555	0.015107699999999998
rs1040225	-128.898	-132.343	0.022414200000000002
rs10445894	-134.465	-134.789	0.000149255
rs10445895	-133.767	-133.888	0.00033449699999999995
rs10445896	-133.953	-133.995	0.00029076899999999997
rs10460509	-135.812	-134.168	0.0001629326
rs10490086	-135.012	-133.319	0.0003789453
rs10490248	-137.142	-136.074	2.638067e-05
rs10490251	-137.617	-136.14	2.3203229999999997e-05
rs10496076	-136.188	-135.651	4.558000000000001e-05
rs10496078	-135.755	-135.549	5.61623e-05
rs10496079	-135.163	-135.173	8.89593e-05
rs1051061	-132.938	-133.902	0.000531932
rs10865304	-134.966	-135.009	0.00010635240000000002
rs1100188	-135.206	-134.799	0.00011105269999999999
rs1100190	-135.783	-135.202	7.199410000000001e-05
rs1100191	-135.082	-134.468	0.0001458467
rs1106090	-136.138	-135.218	6.39063e-05
rs1106302	-134.642	-135.019	0.0001219598
rs11125729	-135.17	-135.156	8.95119e-05
rs11125746	-135.219	-134.094	0.0001897925
rs11125747	-135.257	-134.234	0.00016810930000000002
rs11125750	-137.723	-136.266	2.045032e-05
rs11125754	-137.548	-136.239	2.1464599999999998e-05
rs11125755	-134.515	-132.821	0.0006235
rs11125757	-135.474	-133.772	0.00024040970000000002
rs11125758	-133.681	-132.651	0.00081458
rs111258777	-132.167	-132.593	0.001408284
rs112016302	-132.5	-132.581	0.001215113
rs112103317	-132.97	-133.221	0.0006904699999999999
rs112109001	-132.822	-133.292	0.000716335
rs112144830	-132.511	-131.914	0.0018786869999999995
rs112176860	-131.197	-130.983	0.005365249999999999
rs112345168	-135.698	-135.596	5.59203e-05
rs113069500	-132.376	-132.564	0.0012949480000000002
rs113329317	-131.702	-132.208	0.0021580199999999996
rs113473780	0.0	-134.598	9.38282e-05
rs113506287	-132.816	-133.212	0.0007472539999999999
rs113508144	-133.846	-134.347	0.000257183
rs113963370	-131.571	-131.962	0.00260082
rs114584432	0.0	-132.431	0.000819533
rs114954821	0.0	-135.574	3.5379e-05
rs115324140	0.0	-133.374	0.000319302
rs115632484	-133.676	-133.752	0.000375955
rs115675171	0.0	-133.943	0.00018072
rs1159609	-135.119	-134.547	0.0001359631
rs116641760	-130.837	-130.633	0.007638870000000001
rs11676055	-134.957	-135.194	9.61935e-05
rs11678320	-133.838	-134.407	0.000251494
rs11679364	-135.327	-135.231	8.04001e-05
rs11682175	-129.575	-128.723	0.04302228
rs11684106	-134.519	-134.868	0.0001417559
rs11686281	-136.789	-135.872	3.357748e-05
rs11687051	-137.306	-136.115	2.4758890000000004e-05
rs11688767	-130.544	-129.829	0.01471888
rs11690710	-137.209	-136.024	2.734815e-05
rs11695135	-137.302	-136.016	2.6923580000000003e-05
rs117349948	0.0	-136.116	2.0588e-05
rs11884127	-137.376	-136.188	2.302786e-05
rs11885093	-135.044	-134.028	0.0002060564
rs11887238	-130.754	-130.572	0.00818418
rs11887255	-134.156	-133.071	0.0005297021
rs11894186	-135.504	-134.326	0.00014913870000000002
rs11896426	-134.274	-133.013	0.0005446905
rs11896571	-135.803	-134.144	0.0001665622
rs11898858	-135.085	-135.073	9.753409999999998e-05
rs11900584	-137.869	-136.405	1.779027e-05
rs11900620	-137.202	-136.103	2.5478730000000003e-05
rs11900668	-137.266	-136.134	2.454331e-05
rs11902397	-137.192	-136.098	2.562655e-05
rs12052329	-135.579	-134.237	0.0001582237
rs12053288	-135.742	-134.093	0.0001754541
rs12185644	-134.992	-135.289	8.962600000000001e-05
rs12464991	-134.595	-133.389	0.0003773701
rs12469198	-134.565	-133.376	0.00038334839999999996
rs12470245	0.0	-133.141	0.00040294
rs12472026	-134.279	-133.653	0.00033455899999999995
rs12477242	-136.575	-135.749	3.8773800000000005e-05
rs12612425	-137.233	-136.118	2.50171e-05
rs12612544	-137.454	-135.876	2.9783079999999998e-05
rs12618666	-137.388	-135.864	3.034788e-05
rs12619077	-137.153	-136.079	2.6219609999999996e-05
rs12619492	-137.472	-135.878	2.964861e-05
rs12619556	-137.48	-135.885	2.9443410000000004e-05
rs12620940	-134.184	-134.238	0.000246357
rs12622856	-138.288	-136.365	1.774745e-05
rs12713358	-135.051	-135.094	9.76467e-05
rs12713370	-133.303	-134.552	0.0003496879999999999
rs12713372	-127.422	-131.236	0.0889575
rs12713373	-127.482	-131.269	0.08374639999999998
rs12713379	-133.548	-132.604	0.0008701819999999999
rs12713383	-134.709	-133.005	0.0005180517
rs12713384	-135.142	-133.442	0.00033491790000000004
rs12990792	-135.459	-135.371	7.015580000000001e-05
rs12991325	-134.991	-135.181	9.534109999999999e-05
rs12996679	-134.339	-133.745	0.00030678819999999996
rs12997222	-134.778	-134.894	0.00012301340000000002
rs12999901	-133.794	-134.391	0.000259025
rs13002041	-135.21	-135.137	8.91422e-05
rs13004158	-135.624	-134.335	0.0001451207
rs13004543	-135.631	-134.324	0.0001463608
rs13007356	-135.002	-133.354	0.00036768600000000004
rs13011472	-130.057	-129.201	0.02670243
rs13011711	-133.217	-134.245	0.00039371599999999996
rs13012480	-135.391	-134.3	0.00015539580000000001
rs13012916	-137.715	-136.29	2.0053640000000003e-05
rs13014613	-138.04	-136.284	1.9484340000000002e-05
rs13016665	-137.236	-136.16	2.421456e-05
rs13018289	-136.832	-135.402	4.872094999999999e-05
rs13025126	-137.918	-136.437	1.7191549999999996e-05
rs13026414	-137.797	-136.4	1.804481e-05
rs13026612	-135.425	-135.318	7.34206e-05
rs13026830	-135.174	-135.145	9.002330000000002e-05
rs13032423	-136.16	-135.09	7.05141e-05
rs13033536	-135.205	-135.258	8.42988e-05
rs13384219	-130.945	-130.812	0.00655195
rs13392894	-138.393	-136.729	1.255794e-05
rs13402331	-136.169	-135.699	4.43026e-05
rs13404388	-130.531	-130.779	0.007930460000000002
rs13405071	-129.996	-130.279	0.013285829999999998
rs13410793	-134.895	-133.68	0.00028160900000000005
rs13416557	-137.173	-136.068	2.6353240000000003e-05
rs13418015	-136.105	-135.7	4.51349e-05
rs13432106	-134.95	-133.259	0.00040237860000000004
rs1356544	-128.976	-131.919	0.0210012
rs1356545	-128.959	-131.919	0.021332199999999996
rs1380703	-135.032	-133.964	0.0002174642
rs139220849	0.0	-134.656	8.85569e-05
rs1401100	-130.646	-133.159	0.00400393
rs1402398	-135.169	-135.189	8.793709999999999e-05
rs1402399	-134.502	-134.993	0.00013379459999999997
rs142687393	-130.258	-130.657	0.00963334
rs1460255	-135.124	-135.346	8.22133e-05
rs146154616	-131.495	-131.293	0.00395047
rs1474215	-134.647	-135.034	0.00012149780000000001
rs151290988	0.0	-134.997	6.29992e-05
rs1518393	-129.286	-132.008	0.015582599999999999
rs1518394	-129.403	-132.354	0.013617200000000001
rs1518395	-133.129	-134.466	0.00040662899999999993
rs1518399	-134.091	-134.557	0.00022247499999999997
rs1518401	-137.733	-136.345	1.9089330000000002e-05
rs1520965	-134.652	-135.017	0.00012145299999999999
rs1533725	-136.678	-135.741	3.780645e-05
rs1568252	-136.653	-135.256	5.971065e-05
rs1568253	-129.105	-132.306	0.018255
rs1568254	-129.618	-132.375	0.011154899999999999
rs1568450	-135.108	-135.123	9.37247e-05
rs1568452	-137.494	-136.157	2.319677e-05
rs1589407	-134.657	-134.995	0.0001232942
rs1607889	-134.307	-134.829	0.00015869700000000002
rs17039689	-135.383	-133.673	0.000265386
rs17049152	-132.279	-132.39	0.0014905460000000001
rs17049185	-134.085	-134.721	0.00019046999999999998
rs17049243	-130.606	-130.934	0.007052140000000001
rs17049247	-130.202	-130.569	0.010349279999999999
rs17049270	-132.81	-132.133	0.001477932
rs17049296	-132.314	-132.404	0.001456275
rs17049298	-132.828	-132.933	0.0008636310000000001
rs17049305	-138.217	-136.458	1.6337370000000002e-05
rs17049318	-133.219	-133.341	0.0005785410000000001
rs17049334	-133.096	-133.379	0.000598646
rs17049339	-132.96	-133.206	0.0006993430000000001
rs17049351	-133.062	-133.325	0.0006258800000000001
rs17049366	-133.253	-133.416	0.0005464609999999999
rs17049445	-136.696	-135.276	5.548716e-05
rs17049461	-137.47	-135.857	3.02279e-05
rs17049462	-137.493	-135.877	2.96182e-05
rs17049463	-137.491	-135.899	2.905337e-05
rs17049464	-137.524	-135.919	2.843624e-05
rs17049476	-137.104	-136.044	2.7219670000000004e-05
rs17049478	0.0	-134.473	0.000106386
rs17049485	-137.145	-136.073	2.637642e-05
rs17049494	-137.37	-136.186	2.308801e-05
rs17049509	-138.519	-136.674	1.301689e-05
rs17049573	-134.479	-133.671	0.00030775009999999995
rs17049585	-134.733	-134.03	0.00022038330000000001
rs17049586	-134.671	-134.017	0.0002260396
rs17049587	-133.587	-132.953	0.000658276
rs17230816	0.0	-131.522	0.00203336
rs17231440	-130.888	-131.396	0.0048648400000000005
rs17398913	-137.457	-135.836	3.0916250000000004e-05
rs17399154	-137.694	-136.34	1.926736e-05
rs17614198	0.0	-134.641	8.99257e-05
rs17815124	-131.553	-131.803	0.00285028
rs17826430	0.0	-131.932	0.0013498
rs17828225	-130.468	-130.888	0.00772882
rs1851140	-137.151	-135.947	2.92189e-05
rs1915459	-135.016	-135.312	8.7553e-05
rs1949613	-135.196	-135.308	8.079919999999998e-05
rs1990583	-137.516	-135.84	3.051701e-05
rs2024410	-133.498	-133.439	0.000489426
rs2024411	-133.57	-133.479	0.0004643869999999999
rs2024412	-133.603	-133.504	0.000451558
rs2030237	-138.625	-136.791	1.159721e-05
rs2043890	-135.75	-135.247	7.105370000000001e-05
rs2052246	-137.369	-136.11	2.4609529999999997e-05
rs2075171	-133.997	-132.304	0.0010451969999999999
rs2090793	-134.967	-135.212	9.48419e-05
rs2098340	-137.578	-136.251	2.11519e-05
rs2118899	-134.87	-134.56	0.00015350410000000003
rs2125924	-136.9	-135.725	3.666547e-05
rs2125925	-134.631	-134.764	0.00014119629999999997
rs2139053	-130.687	-133.457	0.0039273
rs2139054	-128.9	-132.534	0.022184999999999993
rs2165105	-131.555	-131.616	0.0031638200000000003
rs2176931	-134.173	-134.768	0.00017791769999999995
rs2192660	-137.164	-136.088	2.5968e-05
rs2192663	-137.617	-136.28	2.05171e-05
rs2196806	-133.586	-133.633	0.00041845
rs2204019	-134.443	-134.89	0.00014372879999999998
rs2215941	-137.385	-136.157	2.359219e-05
rs2215961	-136.2	-134.52	0.0001143211
rs2290867	-135.927	-135.643	4.97126e-05
rs2312141	-129.148	-132.596	0.017396799999999994
rs2312143	-135.527	-135.145	7.98287e-05
rs2312147	-133.318	-134.561	0.00035191100000000005
rs2459982	-129.054	-132.529	0.0191289
rs2465804	-128.935	-132.371	0.021613
rs2465805	-135.953	-135.391	5.8973100000000006e-05
rs2678873	-129.56	-132.57	0.0116435
rs2678874	-135.822	-135.332	6.39101e-05
rs2678879	-128.663	-132.372	0.028061
rs2678880	-129.337	-132.743	0.0144029
rs2678881	-129.31	-132.487	0.014960300000000001
rs2678882	-128.942	-132.539	0.0212246
rs2678883	-128.601	-132.265	0.029911700000000003
rs2678884	-130.871	-133.578	0.0032579
rs2678885	-136.029	-135.368	5.8722300000000005e-05
rs2678886	-129.141	-132.489	0.017482499999999998
rs2678887	-129.194	-132.386	0.0167191
rs2678888	-129.086	-132.416	0.0185019
rs2678889	-129.439	-132.525	0.013113200000000002
rs2678890	-129.599	-132.501	0.0112725
rs2678891	-129.672	-132.583	0.01045427
rs2678894	-129.819	-132.433	0.00879168
rs2678895	-136.477	-135.678	4.1565160000000004e-05
rs2678896	-130.143	-132.852	0.006578240000000001
rs2678897	-130.495	-133.099	0.00461397
rs2678900	-138.549	-136.768	1.1924240000000001e-05
rs2678901	-128.981	-132.489	0.0205644
rs2678902	-136.273	-135.575	4.72395e-05
rs2678903	-129.069	-132.512	0.018834599999999996
rs2678904	-129.351	-132.732	0.0142221
rs2678905	-129.079	-132.499	0.018710600000000004
rs2678906	-129.399	-132.601	0.013668499999999998
rs2678907	-136.372	-135.64	4.38814e-05
rs2678908	-129.789	-132.574	0.00943394
rs2678909	-130.712	-133.465	0.0038327400000000003
rs2678910	-130.471	-133.364	0.004692439999999999
rs2678911	-136.453	-135.669	4.208481e-05
rs2678913	-136.005	-135.312	6.15428e-05
rs2678914	-136.188	-135.47	5.21954e-05
rs2678915	-129.25	-132.177	0.0160567
rs2678916	-136.311	-135.58	4.6606399999999995e-05
rs2678917	-135.911	-135.296	6.38263e-05
rs2678918	-136.202	-135.508	5.05699e-05
rs2678919	-137.26	-136.122	2.483263e-05
rs2678920	-137.278	-136.132	2.4552160000000002e-05
rs2678922	-136.737	-135.807	3.546309e-05
rs2678923	-136.732	-135.805	3.554065e-05
rs2683614	-134.892	-135.201	9.881820000000002e-05
rs2683615	-134.878	-135.2	9.959210000000001e-05
rs2683616	-134.895	-135.169	0.0001003876
rs2683618	-135.986	-135.049	7.54241e-05
rs2683619	-134.604	-134.988	0.0001270749
rs2683620	-134.499	-134.914	0.00013913880000000002
rs2683621	-134.819	-135.102	0.0001078892
rs2683622	-134.665	-135.093	0.0001162353
rs2683625	-135.096	-135.33	8.35201e-05
rs2683626	-134.763	-134.984	0.00011708379999999998
rs2683628	-134.502	-135.028	0.00013158060000000003
rs2683629	-134.571	-135.056	0.0001251891
rs2683630	-134.646	-134.895	0.00013067249999999998
rs2683632	-136.201	-135.464	5.22822e-05
rs2683634	-129.289	-132.096	0.0155681
rs2691672	-135.086	-134.479	0.0001445222
rs2695616	-137.631	-136.318	1.9822e-05
rs2716991	-137.463	-136.202	2.24488e-05
rs2716999	-134.923	-135.235	9.527819999999999e-05
rs2717000	-136.36	-135.628	4.44013e-05
rs2717001	-129.032	-132.389	0.019655100000000002
rs2717002	-129.304	-132.592	0.0149754
rs2717003	-128.728	-132.281	0.026516100000000004
rs2717004	-128.856	-132.339	0.0234104
rs2717005	-136.463	-135.712	4.0632540000000004e-05
rs2717007	-128.864	-132.399	0.023110099999999998
rs2717008	-136.152	-135.526	5.0569100000000003e-05
rs2717010	-128.98	-132.511	0.0205493
rs2717011	-129.066	-132.555	0.0188827
rs2717012	-136.451	-135.715	4.067633e-05
rs2717013	-136.334	-135.649	4.40191e-05
rs2717014	-129.027	-132.616	0.019547500000000006
rs2717015	-128.882	-132.531	0.0225894
rs2717018	-134.808	-135.134	0.00010665429999999999
rs2717019	-128.785	-132.386	0.024922700000000002
rs2717020	-136.023	-135.436	5.59476e-05
rs2717021	-135.926	-135.281	6.43202e-05
rs2717022	-129.122	-132.454	0.017828000000000004
rs2717023	-129.04	-132.321	0.019417799999999995
rs2717024	-129.044	-132.301	0.019381300000000004
rs2717025	-135.851	-135.18	7.07155e-05
rs2717026	-135.943	-135.246	6.5721e-05
rs2717027	-131.097	-133.703	0.0026137699999999996
rs2717029	-136.119	-135.36	5.7722899999999996e-05
rs2717030	-135.988	-135.272	6.37511e-05
rs2717031	-129.656	-132.582	0.01061875
rs2717032	-129.801	-132.593	0.009241069999999999
rs2717034	-129.644	-132.387	0.01036533
rs2717035	-130.348	-133.024	0.00535173
rs2717036	-129.851	-132.707	0.008749800000000002
rs2717038	-136.196	-135.408	5.46114e-05
rs2717039	-136.568	-135.648	4.1683309999999995e-05
rs2717040	-130.193	-132.889	0.0062557
rs2717041	-131.164	-133.383	0.00241441
rs2717042	-131.135	-133.712	0.00252247
rs2717043	-132.141	-134.008	0.0010026660000000001
rs2717046	-137.367	-136.065	2.5576439999999997e-05
rs2717047	-134.916	-135.233	9.566660000000002e-05
rs2717048	-134.823	-135.154	0.00010472090000000001
rs2717049	-134.99	-135.296	8.94182e-05
rs2717050	-134.981	-135.293	8.99241e-05
rs2717052	-134.696	-135.02	0.00011946460000000001
rs2717053	-134.7	-135.023	0.00011904959999999999
rs2717054	-134.745	-135.029	0.0001160906
rs2717055	-134.87	-135.128	0.0001038451
rs2717056	-129.541	-132.442	0.012000400000000001
rs2717057	-136.411	-135.618	4.41914e-05
rs2717058	-137.256	-136.12	2.489313e-05
rs2717059	-136.165	-135.456	5.3069800000000005e-05
rs2717060	-135.975	-135.322	6.153380000000001e-05
rs2717063	-131.693	-133.317	0.0015423900000000003
rs2717066	-137.296	-136.029	2.6654060000000003e-05
rs2717067	-137.338	-136.135	2.423546e-05
rs2717068	-132.428	-132.712	0.0011939070000000001
rs2717070	-134.5	-134.846	0.0001424762
rs2717071	-134.545	-134.968	0.00013211
rs2717072	-134.938	-135.112	0.00010088530000000001
rs2717073	-134.334	-134.596	0.00017574670000000003
rs2717074	-134.835	-134.959	0.00011492650000000003
rs2717075	-134.657	-135.037	0.0001207262
rs2717076	-134.739	-134.956	0.00012107779999999998
rs2717077	-137.268	-136.061	2.608091e-05
rs2717079	-137.1	-135.92	3.014389e-05
rs28457597	-129.83	-130.302	0.01425148
rs28583109	-138.204	-136.434	1.672596e-05
rs2862097	-135.822	-134.101	0.0001727807
rs28718871	-129.344	-132.277	0.014563000000000003
rs2947348	-135.063	-135.321	8.524749999999999e-05
rs2947350	-134.779	-135.077	0.0001107328
rs2947351	-134.623	-135.102	0.0001183034
rs2953437	-134.634	-135.074	0.00011920430000000003
rs2953438	-133.889	-134.692	0.00021346800000000002
rs2953439	-134.586	-135.044	0.0001249322
rs2953441	-134.707	-135.022	0.00011863780000000001
rs2953442	-134.846	-134.973	0.00011347780000000001
rs2953443	-135.041	-135.316	8.63405e-05
rs34249794	0.0	-135.95	2.42846e-05
rs35172567	-137.916	-136.421	1.7426650000000004e-05
rs35248619	-133.752	-134.366	0.000267614
rs35577149	-137.777	-136.378	1.8429009999999997e-05
rs35844949	-127.206	-131.146	0.110114
rs3771204	-133.183	-133.307	0.00059918
rs3771206	-133.201	-133.245	0.000616026
rs3771211	-133.079	-133.297	0.000630583
rs3771212	-133.045	-133.262	0.0006530279999999999
rs3771213	-133.775	-134.315	0.00027071500000000004
rs3771221	-136.886	-135.935	3.121938e-05
rs3771224	-136.932	-135.957	3.040686e-05
rs3886275	-135.225	-135.161	8.730120000000001e-05
rs41335055	-130.157	-130.154	0.013298520000000001
rs4233971	-134.392	-132.714	0.0006946769
rs4233972	-134.884	-133.265	0.00040330600000000003
rs4233973	-134.419	-132.811	0.0006359635000000001
rs4296411	-135.169	-135.174	8.86881e-05
rs4297865	-137.254	-136.124	2.48037e-05
rs4306701	-137.238	-136.117	2.502692e-05
rs4349335	-134.139	-133.685	0.0003343238
rs4399710	-137.611	-136.264	2.0813530000000002e-05
rs4603748	-136.095	-135.675	4.60602e-05
rs4671319	-136.758	-135.607	4.145299e-05
rs4671325	-137.483	-136.188	2.2640460000000002e-05
rs4672223	-134.709	-135.041	0.00011743490000000001
rs4672225	-134.056	-134.696	0.00019640500000000003
rs4672226	-138.817	-136.873	1.0568829e-05
rs4672228	-132.887	-134.544	0.0004732110000000001
rs4672229	-138.714	-136.807	1.132914e-05
rs4672233	-135.786	-134.429	0.00013073339999999998
rs4672240	-137.405	-136.162	2.342433e-05
rs56246409	-133.27	-133.481	0.0005227490000000001
rs56394605	-137.788	-136.217	2.1223980000000004e-05
rs56397091	-137.222	-136.11	2.52418e-05
rs56796021	-131.471	-131.917	0.00279659
rs57390191	-133.842	-134.356	0.000255964
rs57471952	-131.145	-131.573	0.00391148
rs57681866	-131.202	-131.546	0.00385221
rs57835671	-137.251	-136.123	2.4839840000000002e-05
rs57844305	-136.016	-134.279	0.000144332
rs59098844	-134.715	-135.179	0.00010960319999999999
rs59159185	-130.963	-131.367	0.0047472799999999996
rs59187049	-137.737	-136.216	2.1376649999999998e-05
rs59309072	-137.846	-136.409	1.777595e-05
rs59378271	-132.484	-132.561	0.0012375530000000002
rs59913344	-131.523	-132.021	0.00259022
rs60152647	-132.367	-132.48	0.0013626559999999999
rs62140008	-137.907	-136.205	2.1211829999999998e-05
rs62140014	-133.783	-134.351	0.00026524199999999995
rs62140767	-137.391	-136.188	2.297468e-05
rs62140768	-137.217	-136.106	2.534158e-05
rs62140769	-137.222	-136.109	2.525741e-05
rs62141880	-137.757	-136.209	2.146446e-05
rs62141882	-137.724	-136.197	2.1772529999999997e-05
rs62141886	-137.054	-135.523	4.268614e-05
rs62141894	-137.386	-135.751	3.352558e-05
rs62141895	-137.484	-135.898	2.910662e-05
rs62141912	-137.495	-135.898	2.905761e-05
rs62141913	-137.478	-135.818	3.12534e-05
rs62141915	-137.523	-135.921	2.8371779999999997e-05
rs62141916	-137.44	-135.883	2.9637290000000004e-05
rs62141926	-137.393	-136.194	2.284913e-05
rs62141927	-137.391	-136.194	2.287024e-05
rs62141929	-137.25	-136.123	2.4850039999999997e-05
rs6545663	-134.977	-135.229	9.356430000000001e-05
rs6545664	-134.865	-135.142	0.00010329030000000002
rs6545665	-134.879	-135.162	0.00010149700000000001
rs6545674	-131.857	-132.339	0.001869505
rs6545677	-132.213	-134.121	0.0009314929999999999
rs6545688	-134.985	-134.215	0.0001802226
rs6545689	-135.461	-134.037	0.00019097660000000002
rs6545690	-135.477	-133.994	0.00019786109999999997
rs6545691	-135.544	-134.148	0.000171564
rs6545692	-135.432	-134.026	0.00019361590000000002
rs66490669	-134.366	-134.98	0.0001461198
rs66648267	-137.519	-135.836	3.063231e-05
rs66778004	-137.451	-135.811	3.153981e-05
rs66948726	-137.344	-136.164	2.363024e-05
rs66985942	-133.83	-134.503	0.00024381799999999998
rs6706369	-137.954	-136.281	1.967712e-05
rs6708046	-133.473	-131.771	0.0017838180000000002
rs6709460	-136.459	-135.518	4.719601e-05
rs6709720	-135.275	-135.232	8.198750000000001e-05
rs6717480	-138.725	-136.835	1.103322e-05
rs6717530	-137.237	-136.12	2.497202e-05
rs6717881	-135.691	-134.448	0.00013003249999999999
rs6718563	-135.441	-133.763	0.0002433604
rs6719904	-135.539	-133.832	0.00022630709999999998
rs6720288	-136.756	-135.754	3.6810889999999996e-05
rs6720888	-136.004	-135.528	5.2510900000000006e-05
rs6721616	-137.512	-135.901	2.892809e-05
rs6722461	-136.155	-135.729	4.3585000000000004e-05
rs6724384	-135.194	-134.817	0.00010988580000000001
rs6727746	-135.755	-135.247	6.885889999999999e-05
rs6730037	-135.075	-135.095	9.66439e-05
rs6731069	-137.18	-136.092	2.581101e-05
rs6732310	-132.256	-134.128	0.00089537
rs6734368	-137.498	-135.91	2.8750680000000004e-05
rs6736025	-135.532	-133.893	0.00021462859999999998
rs6737913	-135.099	-135.122	9.411239999999998e-05
rs6739403	-135.815	-134.386	0.0001350697
rs6740359	-137.756	-136.378	1.8484010000000002e-05
rs6740516	-137.671	-136.247	2.094708e-05
rs6741076	-137.497	-136.22	2.198711e-05
rs6743555	-133.713	-132.705	0.000775379
rs6744844	-135.998	-134.271	0.00014564380000000002
rs6753170	-135.005	-134.579	0.00013811620000000002
rs6756221	-135.509	-135.427	6.6492e-05
rs6756491	-137.175	-136.09	2.5879669999999997e-05
rs6759720	-134.43	-133.312	0.0004136843
rs6759994	-137.233	-136.065	2.6130999999999998e-05
rs6760072	-134.931	-134.065	0.00020491679999999998
rs6761347	-135.044	-135.071	9.9203e-05
rs6761469	-137.671	-136.239	2.1084130000000002e-05
rs68084872	-133.715	-134.583	0.000251173
rs68119977	-134.309	-134.965	0.00015195630000000001
rs717817	-135.275	-135.19	8.413290000000001e-05
rs722764	-137.295	-136.149	2.412098e-05
rs72618691	-138.712	-136.706	1.2447589999999999e-05
rs72618694	-136.957	-135.962	3.0121050000000002e-05
rs72618695	-136.735	-135.831	3.507376e-05
rs72618696	-136.919	-135.913	3.16175e-05
rs72618697	-137.821	-136.245	2.062136e-05
rs72618700	-137.47	-135.812	3.14596e-05
rs72621503	-137.15	-136.076	2.6280240000000002e-05
rs72621504	-137.15	-136.076	2.6280240000000002e-05
rs72621505	-137.456	-136.227	2.200592e-05
rs72621506	-137.011	-135.995	2.8824809999999996e-05
rs72621507	-137.184	-136.094	2.5749549999999998e-05
rs72621508	-137.266	-136.135	2.453342e-05
rs72621510	-137.133	-136.066	2.658256e-05
rs72621511	-137.295	-136.149	2.412098e-05
rs72621512	-137.348	-136.175	2.3399650000000002e-05
rs72621513	-137.373	-136.187	2.3059059999999998e-05
rs72621514	-137.359	-136.181	2.32451e-05
rs72621515	-137.273	-136.138	2.443773e-05
rs72621516	-137.372	-136.187	2.306853e-05
rs72621519	-137.624	-136.307	2.0024549999999998e-05
rs72804548	-137.83	-136.204	2.1334430000000002e-05
rs72808425	-138.402	-136.731	1.2519520000000002e-05
rs72813929	-133.961	-132.285	0.0010678250000000001
rs72813952	-134.537	-132.837	0.0006130414999999999
rs72813963	0.0	-134.182	0.000142351
rs72813967	-134.29	-132.586	0.0007875226999999999
rs72813975	0.0	-133.879	0.000192738
rs72813977	-135.109	-133.4	0.0003485956
rs72813979	-133.922	-132.978	0.0005974660000000001
rs72813982	-133.464	-132.887	0.000714036
rs72813988	-135.731	-134.025	0.00018665929999999998
rs7340335	-137.622	-136.286	2.0401299999999997e-05
rs73942239	-131.001	-130.847	0.006277489999999999
rs73942293	-133.404	-133.588	0.00046442999999999994
rs7422887	-135.029	-133.322	0.0003771424
rs74335207	-131.128	-130.481	0.00776927
rs74338168	0.0	-132.492	0.000771081
rs74480281	0.0	-130.898	0.0037968
rs74561078	0.0	-134.661	8.81105e-05
rs74563533	-133.283	-133.294	0.0005790849999999999
rs74599659	-133.574	-133.643	0.000418312
rs75018627	-133.069	-133.322	0.0006250099999999998
rs75081145	-132.18	-132.363	0.0015795429999999999
rs75297255	-133.201	-133.407	0.0005618789999999999
rs75458664	0.0	-134.683	8.61978e-05
rs75499011	-132.592	-132.2	0.001498171
rs7557715	-135.123	-135.343	8.23508e-05
rs7558293	-137.373	-136.107	2.4661839999999998e-05
rs7560589	-133.838	-133.161	0.000534216
rs7561688	-137.983	-136.251	2.0192709999999998e-05
rs7561842	-135.102	-135.1	9.523519999999998e-05
rs7565001	-135.743	-134.045	0.00018305939999999998
rs7567497	-135.319	-135.257	7.93845e-05
rs7568266	-137.783	-136.088	2.389645e-05
rs7569529	-135.778	-134.109	0.0001722912
rs7573056	-138.25	-136.488	1.585311e-05
rs7575084	-137.486	-136.208	2.225874e-05
rs7576444	-135.564	-133.849	0.0002223085
rs7577181	-137.292	-136.153	2.4066799999999998e-05
rs7577299	-133.538	-133.502	0.00046155300000000007
rs7579941	-135.905	-134.195	0.0001574294
rs7582795	-134.464	-133.202	0.0004509649
rs7588492	-135.665	-135.514	5.936670000000001e-05
rs75895759	-135.937	-134.713	0.0001001392
rs7589935	-135.179	-133.465	0.00032669099999999994
rs75914686	-130.6	-130.682	0.00812314
rs7592292	-133.684	-132.651	0.000814006
rs7592696	-137.249	-136.122	2.4879660000000002e-05
rs7593369	-133.761	-133.029	0.00060162
rs7593531	-137.69	-136.185	2.209899e-05
rs7595056	-134.163	-133.23	0.00046566070000000003
rs7596038	-127.735	-131.319	0.0653591
rs7598169	-134.431	-135.012	0.0001378299
rs7600706	-135.68	-133.999	0.0001921319
rs76042383	-137.102	-136.048	2.7143460000000003e-05
rs7604277	-134.758	-133.836	0.0002546945
rs7606466	-137.453	-136.129	2.390707e-05
rs7608397	-135.604	-133.916	0.0002085527
rs76261327	-133.132	-133.126	0.000680309
rs76367119	-133.062	-133.332	0.000623823
rs76539582	0.0	-132.092	0.00115034
rs76569295	-133.816	-133.884	0.00032838900000000006
rs76580214	-130.475	-130.847	0.00785815
rs76661085	0.0	-135.819	2.76873e-05
rs76895776	0.0	-132.353	0.000886565
rs77011057	-129.676	-130.229	0.01600298
rs77071813	-130.225	-130.539	0.010394569999999999
rs77447799	-130.315	-130.731	0.00902011
rs77461828	0.0	-133.272	0.000353338
rs77495955	-132.973	-133.188	0.0007025040000000001
rs77520334	0.0	-135.116	5.59346e-05
rs77527549	-134.162	-132.856	0.0006328178
rs77622099	-131.02	-131.396	0.00454909
rs77676988	-133.692	-133.762	0.00037135299999999994
rs77808574	-132.876	-133.195	0.000731844
rs77876353	-132.379	-132.585	0.001278136
rs77902252	-131.401	-131.249	0.0042032599999999995
rs78104330	-131.525	-132.044	0.00255918
rs78281185	-133.224	-133.357	0.000571804
rs78323352	-133.176	-133.388	0.000574153
rs78547376	-132.979	-133.036	0.000763529
rs78704162	-130.491	-130.497	0.00947156
rs78831119	-133.267	-133.411	0.000544412
rs78933592	0.0	-134.331	0.000122589
rs79005319	-132.91	-132.297	0.001275589
rs79017955	-129.644	-130.114	0.01718802
rs79064653	-133.018	-133.299	0.0006480030000000001
rs79268223	-132.841	-133.142	0.0007652459999999998
rs79405536	-132.988	-133.283	0.0006627650000000001
rs79477059	-131.744	-132.169	0.0021514299999999997
rs79588315	-132.95	-133.236	0.0006916819999999999
rs79857928	-131.539	-131.325	0.0038102000000000006
rs80088616	-131.612	-131.973	0.0025359600000000003
rs80099621	-133.183	-133.269	0.0006122829999999999
rs80184603	0.0	-134.01	0.000169069
rs80256351	-129.652	-130.095	0.017274579999999998
rs80284681	-130.598	-130.702	0.00803428
rs820781	-137.572	-136.287	2.054252e-05
rs848278	-135.532	-134.94	9.13944e-05
rs848279	-134.951	-134.608	0.0001372434
rs848280	-135.34	-134.715	0.0001135024
rs848281	-136.093	-135.387	5.6795899999999996e-05
rs848282	-135.886	-135.342	6.1984e-05
rs848284	-136.365	-135.477	4.9746099999999995e-05
rs848285	-135.302	-134.689	0.0001211542
rs848286	-137.817	-136.313	1.942257e-05
rs848287	-136.57	-135.723	3.974062999999999e-05
rs848288	-136.806	-135.86	3.380103999999999e-05
rs848289	-136.776	-135.771	3.665909e-05
rs848291	-131.726	-133.051	0.0015896400000000002
rs848292	-134.752	-134.549	0.0001526816
rs848293	-127.105	-131.125	0.12245299999999999
rs848294	-136.5	-135.629	4.35418e-05
rs867740	-136.438	-135.654	4.27061e-05
rs882465	-137.126	-136.063	2.6687189999999997e-05
rs887956	-137.243	-136.123	2.487581e-05
rs932188	-137.719	-136.057	2.5086970000000004e-05
rs951965	-136.373	-135.632	4.4134799999999996e-05
rs954593	-134.464	-134.92	0.00014111659999999998
rs961522	-136.153	-135.0	7.718530000000001e-05
rs968653	-134.051	-134.005	0.000304906
rs970941	-129.597	-132.538	0.0112607
rs977789	-137.279	-136.146	2.425159e-05
rs9789400	-137.946	-136.419	1.739444e-05
rs9789483	-133.908	-133.139	0.000533937
rs9789714	-133.97	-133.095	0.000544631
rs980481	-137.327	-136.117	2.464099e-05
rs986512	-136.333	-135.64	4.4502e-05
