## Supplementary material for "Characterization of shared and ancestry-specific signals driving complex traits using multi-ancestry fine-mapping": mscaviar_results_shared_pips.txt

SNP_ID	shared_pip	shared_ll	notshared_ll
rs78933592	0	0	-134.331
rs34249794	0	0	-135.95
rs76661085	0	0	-135.819
rs820781	3.19778e-06	-137.572	-136.287
rs2695616	3.0137e-06	-137.631	-136.318
rs139220849	0	0	-134.656
rs9789400	2.20079e-06	-137.946	-136.419
rs13012916	2.77285e-06	-137.715	-136.29
rs35172567	2.26664e-06	-137.916	-136.421
rs10193760	2.00402e-06	-138.039	-136.492
rs35577149	2.60483e-06	-137.777	-136.378
rs6740359	2.66139e-06	-137.756	-136.378
rs13026414	2.55379e-06	-137.797	-136.4
rs11885093	4.0079e-05	-135.044	-134.028
rs1380703	4.05441e-05	-135.032	-133.964
rs7606466	3.60209e-06	-137.453	-136.129
rs10496076	1.28023e-05	-136.188	-135.651
rs2125924	6.26293e-06	-136.9	-135.725
rs6720888	1.54155e-05	-136.004	-135.528
rs13402331	1.30639e-05	-136.169	-135.699
rs13418015	1.39218e-05	-136.105	-135.7
rs10180540	0.0112849	-129.403	-129.962
rs4671319	7.21981e-06	-136.758	-135.607
rs10196378	1.87063e-05	-135.811	-135.505
rs2290867	1.66494e-05	-135.927	-135.643
rs13025126	2.26319e-06	-137.918	-136.437
rs10186791	1.40516e-05	-136.096	-135.708
rs72618691	1.02509e-06	-138.712	-136.706
rs41335055	0.00531054	-130.157	-130.154
rs13011472	0.00589312	-130.057	-129.201
rs6709720	3.20966e-05	-135.275	-135.232
rs6722461	1.32577e-05	-136.155	-135.729
rs2125925	6.1479e-05	-134.631	-134.764
rs13002041	3.42916e-05	-135.21	-135.137
rs3886275	3.37592e-05	-135.225	-135.161
rs717817	3.20898e-05	-135.275	-135.19
rs7557715	3.75312e-05	-135.123	-135.343
rs7567497	3.07098e-05	-135.319	-135.257
rs72804548	2.47601e-06	-137.83	-136.204
rs11125729	3.56864e-05	-135.17	-135.156
rs11679364	3.04818e-05	-135.327	-135.231
rs57681866	0.00186671	-131.202	-131.546
rs1460255	3.75653e-05	-135.124	-135.346
rs10204616	2.67196e-05	-135.458	-135.367
rs12997222	5.30299e-05	-134.778	-134.894
rs11682175	0.00952442	-129.575	-128.723
rs11688767	0.00362044	-130.544	-129.829
rs17815124	0.00131463	-131.553	-131.803
rs13032423	1.31303e-05	-136.16	-135.09
rs12990792	2.67331e-05	-135.459	-135.371
rs10496078	1.98324e-05	-135.755	-135.549
rs13016665	4.51074e-06	-137.236	-136.16
rs7561842	3.83193e-05	-135.102	-135.1
rs7588492	2.17262e-05	-135.665	-135.514
rs10496079	3.60031e-05	-135.163	-135.173
rs11695135	4.19162e-06	-137.302	-136.016
rs10865304	4.39563e-05	-134.966	-135.009
rs6730037	3.94278e-05	-135.075	-135.095
rs74338168	0	0	-132.492
rs11898858	3.90062e-05	-135.085	-135.073
rs12713358	4.03647e-05	-135.051	-135.094
rs6737913	3.84317e-05	-135.099	-135.122
rs112345168	2.10956e-05	-135.698	-135.596
rs6756221	2.54351e-05	-135.509	-135.427
rs4296411	3.58081e-05	-135.169	-135.174
rs6761347	4.06039e-05	-135.044	-135.071
rs1568450	3.80985e-05	-135.108	-135.123
rs1568452	3.45639e-06	-137.494	-136.157
rs13026612	2.7661e-05	-135.425	-135.318
rs13026830	3.55972e-05	-135.174	-135.145
rs10166481	5.73184e-05	-134.703	-134.999
rs12991325	4.28301e-05	-134.991	-135.181
rs11676055	4.43255e-05	-134.957	-135.194
rs1589407	5.998e-05	-134.657	-134.995
rs2090793	4.38794e-05	-134.967	-135.212
rs4672223	5.70131e-05	-134.709	-135.041
rs6545663	4.34576e-05	-134.977	-135.229
rs6545664	4.86428e-05	-134.865	-135.142
rs6545665	4.79574e-05	-134.879	-135.162
rs17826430	0	0	-131.932
rs2717048	5.07461e-05	-134.823	-135.154
rs2683614	4.72932e-05	-134.892	-135.201
rs954593	7.28935e-05	-134.464	-134.92
rs2683615	4.80211e-05	-134.878	-135.2
rs2717066	4.21644e-06	-137.296	-136.029
rs2717071	6.70689e-05	-134.545	-134.968
rs1474215	6.06209e-05	-134.647	-135.034
rs2717075	6.00187e-05	-134.657	-135.037
rs2683620	7.049e-05	-134.499	-134.914
rs2683619	6.33589e-05	-134.604	-134.988
rs2683618	1.56278e-05	-135.986	-135.049
rs2717018	5.15428e-05	-134.808	-135.134
rs2683616	4.72127e-05	-134.895	-135.169
rs2683628	7.02674e-05	-134.502	-135.028
rs2683629	6.56075e-05	-134.571	-135.056
rs75458664	0	0	-134.683
rs2953439	6.46228e-05	-134.586	-135.044
rs142687393	0.00480105	-130.258	-130.657
rs66490669	8.11862e-05	-134.366	-134.98
rs7598169	7.5552e-05	-134.431	-135.012
rs2953441	5.70528e-05	-134.707	-135.022
rs2717046	3.92616e-06	-137.367	-136.065
rs1402398	3.5843e-05	-135.169	-135.189
rs76895776	0	0	-132.353
rs2717055	4.8438e-05	-134.87	-135.128
rs59098844	5.67143e-05	-134.715	-135.179
rs1402399	7.03326e-05	-134.502	-134.993
rs2717054	5.49503e-05	-134.745	-135.029
rs2683621	5.10152e-05	-134.819	-135.102
rs2717053	5.75247e-05	-134.7	-135.023
rs2717052	5.77429e-05	-134.696	-135.02
rs1915459	4.13994e-05	-135.016	-135.312
rs2717050	4.29068e-05	-134.981	-135.293
rs2717049	4.25151e-05	-134.99	-135.296
rs77876353	0.000575562	-132.379	-132.585
rs1949613	3.45315e-05	-135.196	-135.308
rs2717047	4.57627e-05	-134.916	-135.233
rs12185644	4.24081e-05	-134.992	-135.289
rs2683625	3.82231e-05	-135.096	-135.33
rs2947348	3.94965e-05	-135.063	-135.321
rs2953443	4.03923e-05	-135.041	-135.316
rs10187670	0.00230506	-130.992	-131.337
rs10181653	0.00662715	-129.935	-130.429
rs2683630	6.07124e-05	-134.646	-134.895
rs2717076	5.52997e-05	-134.739	-134.956
rs2717077	4.33409e-06	-137.268	-136.061
rs1520965	5.95395e-05	-134.652	-135.017
rs77011057	0.00859044	-129.676	-130.229
rs115675171	0	0	-133.943
rs2717079	5.12751e-06	-137.1	-135.92
rs17049152	0.000636362	-132.279	-132.39
rs2716991	3.5655e-06	-137.463	-136.202
rs1106090	1.34131e-05	-136.138	-135.218
rs1106302	6.01692e-05	-134.642	-135.019
rs17230816	0	0	-131.522
rs1851140	4.8702e-06	-137.151	-135.947
rs10179365	0.00977749	-129.547	-130.075
rs2947350	5.2446e-05	-134.779	-135.077
rs80256351	0.00879546	-129.652	-130.095
rs79017955	0.00886957	-129.644	-130.114
rs17049185	0.000106125	-134.085	-134.721
rs1607889	8.40447e-05	-134.307	-134.829
rs2176931	9.73583e-05	-134.173	-134.768
rs2204019	7.3439e-05	-134.443	-134.89
rs11684106	6.88519e-05	-134.519	-134.868
rs2716999	4.54332e-05	-134.923	-135.235
rs2683622	5.88146e-05	-134.665	-135.093
rs2947351	6.13702e-05	-134.623	-135.102
rs2953437	6.0685e-05	-134.634	-135.074
rs2953438	0.000127774	-133.889	-134.692
rs68119977	8.61757e-05	-134.309	-134.965
rs75081145	0.000702498	-132.18	-132.363
rs117349948	0	0	-136.116
rs68084872	0.00015398	-133.715	-134.583
rs113069500	0.00057764	-132.376	-132.564
rs2953442	4.89272e-05	-134.846	-134.973
rs4672225	0.00010965	-134.056	-134.696
rs28457597	0.00736112	-129.83	-130.302
rs2717074	4.94582e-05	-134.835	-134.959
rs2717073	8.16231e-05	-134.334	-134.596
rs2683626	5.31948e-05	-134.763	-134.984
rs77071813	0.00495938	-130.225	-130.539
rs2717072	4.46646e-05	-134.938	-135.112
rs66985942	0.000137983	-133.83	-134.503
rs2717070	6.91755e-05	-134.5	-134.846
rs13405071	0.0062351	-129.996	-130.279
rs151290988	0	0	-134.997
rs10445894	7.16481e-05	-134.465	-134.789
rs2717068	0.000562617	-132.428	-132.712
rs2717067	4.04434e-06	-137.338	-136.135
rs17231440	0.00255667	-130.888	-131.396
rs59159185	0.00237111	-130.963	-131.367
rs10197268	0.00492767	-130.232	-130.731
rs17828225	0.00389264	-130.468	-130.888
rs2717063	0.00120053	-131.693	-133.317
rs6720288	7.25601e-06	-136.756	-135.754
rs1533725	7.85705e-06	-136.678	-135.741
rs2678910	0.00435462	-130.471	-133.364
rs2683634	0.0143914	-129.289	-132.096
rs2678911	9.89539e-06	-136.453	-135.669
rs2683632	1.27642e-05	-136.201	-135.464
rs2678913	1.55475e-05	-136.005	-135.312
rs2678914	1.29108e-05	-136.188	-135.47
rs2717060	1.60107e-05	-135.975	-135.322
rs2678915	0.0149716	-129.25	-132.177
rs2678916	1.14125e-05	-136.311	-135.58
rs2717059	1.32322e-05	-136.165	-135.456
rs2678917	1.70839e-05	-135.911	-135.296
rs2678918	1.27602e-05	-136.202	-135.508
rs1356544	0.0195999	-128.976	-131.919
rs1356545	0.0199299	-128.959	-131.919
rs2678919	4.37147e-06	-137.26	-136.122
rs72808425	1.3949e-06	-138.402	-136.731
rs13392894	1.40769e-06	-138.393	-136.729
rs2717058	4.39127e-06	-137.256	-136.12
rs2678920	4.29414e-06	-137.278	-136.132
rs2678922	7.41721e-06	-136.737	-135.807
rs2678923	7.45545e-06	-136.732	-135.805
rs2717057	1.03155e-05	-136.411	-135.618
rs13404388	0.00365218	-130.531	-130.779
rs2717056	0.0111677	-129.541	-132.442
rs2678908	0.0087048	-129.789	-132.574
rs76580214	0.00386223	-130.475	-130.847
rs17049243	0.00338852	-130.606	-130.934
rs2678907	1.07424e-05	-136.372	-135.64
rs77447799	0.00453457	-130.315	-130.731
rs2678906	0.0129561	-129.399	-132.601
rs13384219	0.00241405	-130.945	-130.812
rs867740	1.0045e-05	-136.438	-135.654
rs2678905	0.0179197	-129.079	-132.499
rs2717000	1.08744e-05	-136.36	-135.628
rs2717001	0.018774	-129.032	-132.389
rs2678904	0.0135941	-129.351	-132.732
rs2678903	0.0180536	-129.069	-132.512
rs2678902	1.18814e-05	-136.273	-135.575
rs2678901	0.0197645	-128.981	-132.489
rs1040225	0.0214909	-128.898	-132.343
rs1040224	0.0143613	-129.297	-132.555
rs2678895	9.66884e-06	-136.477	-135.678
rs2678881	0.014163	-129.31	-132.487
rs17049247	0.00507481	-130.202	-130.569
rs2717002	0.0142555	-129.304	-132.592
rs11887238	0.00292297	-130.754	-130.572
rs112176860	0.00187645	-131.197	-130.983
rs2717003	0.0255321	-128.728	-132.281
rs2717004	0.022483	-128.856	-132.339
rs951965	1.07408e-05	-136.373	-135.632
rs2717005	9.79766e-06	-136.463	-135.712
rs2465804	0.0207151	-128.935	-132.371
rs2465805	1.64649e-05	-135.953	-135.391
rs2717007	0.0222359	-128.864	-132.399
rs2717008	1.3425e-05	-136.152	-135.526
rs116641760	0.00268945	-130.837	-130.633
rs2678909	0.003515	-130.712	-133.465
rs2459982	0.0183603	-129.054	-132.529
rs2717010	0.019766	-128.98	-132.511
rs2717011	0.0181333	-129.066	-132.555
rs2717012	9.93367e-06	-136.451	-135.715
rs2717013	1.11778e-05	-136.334	-135.649
rs10189138	0.000110436	-134.03	-133.947
rs2717014	0.0188405	-129.027	-132.616
rs2678873	0.0109113	-129.56	-132.57
rs2678874	1.88208e-05	-135.822	-135.332
rs2717015	0.0218197	-128.882	-132.531
rs2312141	0.0166782	-129.148	-132.596
rs2312143	2.54212e-05	-135.527	-135.145
rs79477059	0.00108623	-131.744	-132.169
rs2139053	0.00360658	-130.687	-133.457
rs2139054	0.0214177	-128.9	-132.534
rs56796021	0.00142662	-131.471	-131.917
rs2678879	0.0271607	-128.663	-132.372
rs2678880	0.0137814	-129.337	-132.743
rs2678882	0.0204623	-128.942	-132.539
rs2717019	0.0240368	-128.785	-132.386
rs2678883	0.0289119	-128.601	-132.265
rs2717020	1.52962e-05	-136.023	-135.436
rs79857928	0.00133388	-131.539	-131.325
rs2678884	0.00297798	-130.871	-133.578
rs2678885	1.5215e-05	-136.029	-135.368
rs10194044	0.00135069	-131.526	-131.325
rs2717021	1.68569e-05	-135.926	-135.281
rs2717022	0.0170031	-129.122	-132.454
rs2678886	0.016686	-129.141	-132.489
rs2717023	0.0184771	-129.04	-132.321
rs2717024	0.0184217	-129.044	-132.301
rs2678887	0.0158378	-129.194	-132.386
rs2678888	0.0176457	-129.086	-132.416
rs2717025	1.81809e-05	-135.851	-135.18
rs2717026	1.65636e-05	-135.943	-135.246
rs2678889	0.0123472	-129.439	-132.525
rs2678890	0.0104889	-129.599	-132.501
rs2717027	0.00236982	-131.097	-133.703
rs113329317	0.00113311	-131.702	-132.208
rs2717029	1.38613e-05	-136.119	-135.36
rs2717030	1.5837e-05	-135.988	-135.272
rs73942239	0.00228258	-131.001	-130.847
rs970941	0.0105053	-129.597	-132.538
rs2717031	0.00989611	-129.656	-132.582
rs2678891	0.00973236	-129.672	-132.583
rs2717032	0.00852683	-129.801	-132.593
rs28718871	0.0135827	-129.344	-132.277
rs2717034	0.00949671	-129.644	-132.387
rs2678894	0.00796322	-129.819	-132.433
rs4603748	1.40704e-05	-136.095	-135.675
rs2717035	0.00488763	-130.348	-133.024
rs2717036	0.00811228	-129.851	-132.707
rs2717038	1.2826e-05	-136.196	-135.408
rs1401100	0.00359913	-130.646	-133.159
rs2717039	8.80659e-06	-136.568	-135.648
rs2678896	0.00602684	-130.143	-132.852
rs2678897	0.00418371	-130.495	-133.099
rs2717040	0.00572476	-130.193	-132.889
rs1568252	8.45235e-06	-136.653	-135.256
rs1568253	0.0173009	-129.105	-132.306
rs1568254	0.0102666	-129.618	-132.375
rs1518393	0.0143005	-129.286	-132.008
rs1518394	0.0127102	-129.403	-132.354
rs146154616	0.00139264	-131.495	-131.293
rs2717041	0.00209222	-131.164	-133.383
rs77902252	0.00153114	-131.401	-131.249
rs78104330	0.00135178	-131.525	-132.044
rs6545674	0.000970487	-131.857	-132.339
rs59913344	0.00135551	-131.523	-132.021
rs2717042	0.00228137	-131.135	-133.712
rs77520334	0	0	-135.116
rs2678900	1.20455e-06	-138.549	-136.768
rs2717043	0.000820809	-132.141	-134.008
rs79005319	0.000338524	-132.91	-132.297
rs114584432	0	0	-132.431
rs74335207	0.00201054	-131.128	-130.481
rs17049270	0.000374097	-132.81	-132.133
rs2030237	1.11567e-06	-138.625	-136.791
rs932188	2.82797e-06	-137.719	-136.057
rs12622856	1.57846e-06	-138.288	-136.365
rs12713370	0.000248734	-133.303	-134.552
rs80284681	0.00341563	-130.598	-130.702
rs10172295	1.11254e-06	-138.628	-136.779
rs57471952	0.00197811	-131.145	-131.573
rs4672226	9.20521e-07	-138.817	-136.873
rs74480281	0	0	-130.898
rs75914686	0.00341074	-130.6	-130.682
rs113963370	0.00129088	-131.571	-131.962
rs1518395	0.000296894	-133.129	-134.466
rs6732310	0.000738461	-132.256	-134.128
rs80088616	0.00123985	-131.612	-131.973
rs6717480	1.00971e-06	-138.725	-136.835
rs6545677	0.000772416	-132.213	-134.121
rs77622099	0.00224163	-131.02	-131.396
rs2312147	0.00025041	-133.318	-134.561
rs78704162	0.00380111	-130.491	-130.497
rs7573056	1.62913e-06	-138.25	-136.488
rs1518399	0.00011891	-134.091	-134.557
rs7561688	2.13314e-06	-137.983	-136.251
rs62140008	2.30193e-06	-137.907	-136.205
rs1518401	2.72403e-06	-137.733	-136.345
rs17049296	0.000614052	-132.314	-132.404
rs4672228	0.00037327	-132.887	-134.544
rs17049298	0.000367554	-132.828	-132.933
rs7568266	2.60848e-06	-137.783	-136.088
rs59378271	0.000518055	-132.484	-132.561
rs59309072	2.43128e-06	-137.846	-136.409
rs60152647	0.000582397	-132.367	-132.48
rs28583109	1.70757e-06	-138.204	-136.434
rs112016302	0.000509876	-132.5	-132.581
rs17049305	1.68468e-06	-138.217	-136.458
rs74563533	0.000233108	-133.283	-133.294
rs13033536	3.55307e-05	-135.205	-135.258
rs78281185	0.000247241	-133.224	-133.357
rs17049318	0.000248604	-133.219	-133.341
rs13014613	2.01302e-06	-138.04	-136.284
rs961522	1.35274e-05	-136.153	-135
rs986512	1.12083e-05	-136.333	-135.64
rs4672229	1.02127e-06	-138.714	-136.807
rs3771204	0.00025772	-133.183	-133.307
rs75297255	0.000253073	-133.201	-133.407
rs78831119	0.000236906	-133.267	-133.411
rs3771206	0.000252925	-133.201	-133.245
rs968653	0.000122169	-134.051	-134.005
rs10205421	9.61407e-05	-134.284	-134.047
rs10188070	7.69184e-05	-134.505	-134.144
rs2196806	0.000172087	-133.586	-133.633
rs73942293	0.00020661	-133.404	-133.588
rs78323352	0.000259349	-133.176	-133.388
rs7577299	0.000180547	-133.538	-133.502
rs77461828	0	0	-133.272
rs12620940	0.000105247	-134.184	-134.238
rs77808574	0.00035003	-132.876	-133.195
rs75018627	0.000288791	-133.069	-133.322
rs2165105	0.00131185	-131.555	-131.616
rs77495955	0.00031785	-132.973	-133.188
rs1051061	0.000342036	-132.938	-133.902
rs2118899	5.19993e-05	-134.87	-134.56
rs17049334	0.000280961	-133.096	-133.379
rs17049339	0.000321859	-132.96	-133.206
rs76367119	0.000290812	-133.062	-133.332
rs1016771	0.000255151	-133.227	-134.002
rs13011711	0.00025919	-133.217	-134.245
rs113473780	0	0	-134.598
rs113508144	0.000135781	-133.846	-134.347
rs13018289	6.69985e-06	-136.832	-135.402
rs111258777	0.000711555	-132.167	-132.593
rs17049351	0.000290623	-133.062	-133.325
rs2043890	2.09955e-05	-135.75	-135.247
rs3771211	0.000285943	-133.079	-133.297
rs3771212	0.000295806	-133.045	-133.262
rs3771213	0.000145522	-133.775	-134.315
rs12999901	0.000142976	-133.794	-134.391
rs11678320	0.000137157	-133.838	-134.407
rs17049366	0.000240293	-133.253	-133.416
rs76569295	0.000136757	-133.816	-133.884
rs62140014	0.00014442	-133.783	-134.351
rs74599659	0.000174261	-133.574	-133.643
rs115632484	0.000157308	-133.676	-133.752
rs6727746	1.9749e-05	-135.755	-135.247
rs77676988	0.000154885	-133.692	-133.762
rs12713372	0.0862145	-127.422	-131.236
rs12713373	0.0810914	-127.482	-131.269
rs12472026	8.876e-05	-134.279	-133.653
rs12996679	8.32285e-05	-134.339	-133.745
rs10172212	1.09432e-05	-136.379	-135.582
rs35248619	0.000148587	-133.752	-134.366
rs35844949	0.107108	-127.206	-131.146
rs57390191	0.000135816	-133.842	-134.356
rs848294	9.6544e-06	-136.5	-135.629
rs848293	0.119354	-127.105	-131.125
rs7596038	0.0628426	-127.735	-131.319
rs17614198	0	0	-134.641
rs848292	5.38916e-05	-134.752	-134.549
rs848291	0.00114409	-131.726	-133.051
rs10445895	0.000143658	-133.767	-133.888
rs10445896	0.000119274	-133.953	-133.995
rs848289	7.29271e-06	-136.776	-135.771
rs74561078	0	0	-134.661
rs848288	7.03276e-06	-136.806	-135.86
rs848287	8.96387e-06	-136.57	-135.723
rs848286	2.51065e-06	-137.817	-136.313
rs848285	3.29477e-05	-135.302	-134.689
rs1100191	3.86981e-05	-135.082	-134.468
rs1100190	1.99229e-05	-135.783	-135.202
rs112109001	0.00036977	-132.822	-133.292
rs2691672	3.85384e-05	-135.086	-134.479
rs11687051	4.17401e-06	-137.306	-136.115
rs848282	1.73136e-05	-135.886	-135.342
rs848281	1.40773e-05	-136.093	-135.387
rs848280	2.98713e-05	-135.34	-134.715
rs1100188	3.41645e-05	-135.206	-134.799
rs114954821	0	0	-135.574
rs848279	4.41346e-05	-134.951	-134.608
rs848278	2.46473e-05	-135.532	-134.94
rs115324140	0	0	-133.374
rs113506287	0.000371887	-132.816	-133.212
rs848284	1.07121e-05	-136.365	-135.477
rs79405536	0.000313162	-132.988	-133.283
rs6709460	9.74969e-06	-136.459	-135.518
rs72618694	6.01275e-06	-136.957	-135.962
rs3771221	6.46152e-06	-136.886	-135.935
rs79064653	0.000303844	-133.018	-133.299
rs12477242	8.8682e-06	-136.575	-135.749
rs79588315	0.000325348	-132.95	-133.236
rs56246409	0.000236041	-133.27	-133.481
rs3771224	6.17994e-06	-136.932	-135.957
rs80099621	0.000257744	-133.183	-133.269
rs72618695	7.55474e-06	-136.735	-135.831
rs72618696	6.2642e-06	-136.919	-135.913
rs79268223	0.000362541	-132.841	-133.142
rs112103317	0.000318614	-132.97	-133.221
rs2215961	1.26313e-05	-136.2	-134.52
rs11686281	7.15712e-06	-136.789	-135.872
rs6753170	4.19373e-05	-135.005	-134.579
rs11900584	2.37538e-06	-137.869	-136.405
rs10170257	4.99988e-05	-134.832	-134.413
rs11690710	4.66175e-06	-137.209	-136.024
rs76261327	0.00027122	-133.132	-133.126
rs78547376	0.000315907	-132.979	-133.036
rs13012480	2.84132e-05	-135.391	-134.3
rs11894186	2.53907e-05	-135.504	-134.326
rs56394605	2.58765e-06	-137.788	-136.217
rs72618697	2.50169e-06	-137.821	-136.245
rs9789483	0.000126631	-133.908	-133.139
rs9789714	0.000118892	-133.97	-133.095
rs7593531	2.85362e-06	-137.69	-136.185
rs7593369	0.000146653	-133.761	-133.029
rs62141880	2.66781e-06	-137.757	-136.209
rs59187049	2.72228e-06	-137.737	-136.216
rs62141882	2.75792e-06	-137.724	-136.197
rs75499011	0.000465058	-132.592	-132.2
rs4672233	1.91536e-05	-135.786	-134.429
rs6739403	1.86093e-05	-135.815	-134.386
rs10490251	3.07181e-06	-137.617	-136.14
rs7560589	0.000135735	-133.838	-133.161
rs11125746	3.3776e-05	-135.219	-134.094
rs11125747	3.25003e-05	-135.257	-134.234
rs10169479	2.10115e-05	-135.693	-134.376
rs10172475	2.0912e-05	-135.698	-134.39
rs112144830	0.000504501	-132.511	-131.914
rs13004158	2.25256e-05	-135.624	-134.335
rs13004543	2.2364e-05	-135.631	-134.324
rs6706369	2.19159e-06	-137.954	-136.281
rs17398913	3.60535e-06	-137.457	-135.836
rs4349335	9.94592e-05	-134.139	-133.685
rs2024412	0.000170011	-133.603	-133.504
rs2024411	0.000175641	-133.57	-133.479
rs2024410	0.000188829	-133.498	-133.439
rs12713379	0.000179256	-133.548	-132.604
rs17049445	7.70094e-06	-136.696	-135.276
rs62141886	5.38221e-06	-137.054	-135.523
rs12470245	0	0	-133.141
rs10205882	0.000173801	-133.577	-132.006
rs62141894	3.8587e-06	-137.386	-135.751
rs62141895	3.49515e-06	-137.484	-135.898
rs66648267	3.37682e-06	-137.519	-135.836
rs17049461	3.54515e-06	-137.47	-135.857
rs17049462	3.46392e-06	-137.493	-135.877
rs17049463	3.47127e-06	-137.491	-135.899
rs6708046	0.00019327	-133.473	-131.771
rs6721616	3.40043e-06	-137.512	-135.901
rs17049464	3.35754e-06	-137.524	-135.919
rs1990583	3.38641e-06	-137.516	-135.84
rs12612544	3.60296e-06	-137.454	-135.876
rs12619492	3.53735e-06	-137.472	-135.878
rs12619556	3.50935e-06	-137.48	-135.885
rs66778004	3.61309e-06	-137.451	-135.811
rs62141912	3.45673e-06	-137.495	-135.898
rs72618700	3.54401e-06	-137.47	-135.812
rs6734368	3.44515e-06	-137.498	-135.91
rs62141913	3.51797e-06	-137.478	-135.818
rs62141915	3.36086e-06	-137.523	-135.921
rs12618666	3.84932e-06	-137.388	-135.864
rs62141916	3.6537e-06	-137.44	-135.883
rs11125750	2.74937e-06	-137.723	-136.266
rs17049476	5.11013e-06	-137.104	-136.044
rs6761469	2.89651e-06	-137.671	-136.239
rs17049478	0	0	-134.473
rs6740516	2.89782e-06	-137.671	-136.247
rs56397091	4.5396e-06	-137.222	-136.11
rs10490248	4.91523e-06	-137.142	-136.074
rs10195048	4.97558e-06	-137.13	-136.072
rs11902397	4.67625e-06	-137.192	-136.098
rs11884127	3.88894e-06	-137.376	-136.188
rs11900620	4.63217e-06	-137.202	-136.103
rs11900668	4.34239e-06	-137.266	-136.134
rs12619077	4.86529e-06	-137.153	-136.079
rs7577181	4.2311e-06	-137.292	-136.153
rs6756491	4.75613e-06	-137.175	-136.09
rs6731069	4.73439e-06	-137.18	-136.092
rs72621503	4.87726e-06	-137.15	-136.076
rs72621504	4.87726e-06	-137.15	-136.076
rs72621505	3.59088e-06	-137.456	-136.227
rs2192660	4.8112e-06	-137.164	-136.088
rs72621506	5.60639e-06	-137.011	-135.995
rs72621507	4.71325e-06	-137.184	-136.094
rs72621508	4.34228e-06	-137.266	-136.135
rs887956	4.44419e-06	-137.243	-136.123
rs882465	4.99771e-06	-137.126	-136.063
rs17049485	4.90088e-06	-137.145	-136.073
rs76042383	5.12074e-06	-137.102	-136.048
rs6717530	4.47308e-06	-137.237	-136.12
rs72621510	4.96064e-06	-137.133	-136.066
rs12612425	4.4878e-06	-137.233	-136.118
rs72621511	4.21852e-06	-137.295	-136.149
rs72621512	4.00275e-06	-137.348	-136.175
rs722764	4.21852e-06	-137.295	-136.149
rs977789	4.28811e-06	-137.279	-136.146
rs72621513	3.90334e-06	-137.373	-136.187
rs72621514	3.9583e-06	-137.359	-136.181
rs72621515	4.31337e-06	-137.273	-136.138
rs72621516	3.90757e-06	-137.372	-136.187
rs17049494	3.91339e-06	-137.37	-136.186
rs17399154	2.83134e-06	-137.694	-136.34
rs72621519	3.03535e-06	-137.624	-136.307
rs62141926	3.82687e-06	-137.393	-136.194
rs62141927	3.83356e-06	-137.391	-136.194
rs2098340	3.17982e-06	-137.578	-136.251
rs7592696	4.42094e-06	-137.249	-136.122
rs62141929	4.41506e-06	-137.25	-136.123
rs12713383	5.60664e-05	-134.709	-133.005
rs4297865	4.3987e-06	-137.254	-136.124
rs4399710	3.07577e-06	-137.611	-136.264
rs4306701	4.46888e-06	-137.238	-136.117
rs57835671	4.41126e-06	-137.251	-136.123
rs66948726	4.01966e-06	-137.344	-136.164
rs62140767	3.83362e-06	-137.391	-136.188
rs62140768	4.56372e-06	-137.217	-136.106
rs62140769	4.53849e-06	-137.222	-136.109
rs12713384	3.63635e-05	-135.142	-133.442
rs2192663	3.05814e-06	-137.617	-136.28
rs7575084	3.48633e-06	-137.486	-136.208
rs11125754	3.2751e-06	-137.548	-136.239
rs7340335	3.04233e-06	-137.622	-136.286
rs4671325	3.49456e-06	-137.483	-136.188
rs6741076	3.44659e-06	-137.497	-136.22
rs4672240	3.77767e-06	-137.405	-136.162
rs10176211	3.76174e-06	-137.41	-136.167
rs10179027	3.78601e-06	-137.403	-136.163
rs2215941	3.85421e-06	-137.385	-136.157
rs6759994	4.4897e-06	-137.233	-136.065
rs980481	4.08571e-06	-137.327	-136.117
rs2052246	3.9189e-06	-137.369	-136.11
rs7558293	3.90427e-06	-137.373	-136.107
rs13416557	4.76776e-06	-137.173	-136.068
rs17049509	1.24104e-06	-138.519	-136.674
rs2075171	0.000114239	-133.997	-132.304
rs72813929	0.000118415	-133.961	-132.285
rs11125755	6.80092e-05	-134.515	-132.821
rs80184603	0	0	-134.01
rs4233971	7.6938e-05	-134.392	-132.714
rs4233972	4.70597e-05	-134.884	-133.265
rs4233973	7.49027e-05	-134.419	-132.811
rs13007356	4.18049e-05	-135.002	-133.354
rs6719904	2.44241e-05	-135.539	-133.832
rs72813952	6.65579e-05	-134.537	-132.837
rs10490086	4.13806e-05	-135.012	-133.319
rs57844305	1.51578e-05	-136.016	-134.279
rs2862097	1.84019e-05	-135.822	-134.101
rs7569529	1.92383e-05	-135.778	-134.109
rs7600706	2.12179e-05	-135.68	-133.999
rs11896571	1.87616e-05	-135.803	-134.144
rs7608397	2.28739e-05	-135.604	-133.916
rs7579941	1.69332e-05	-135.905	-134.195
rs10460509	1.85958e-05	-135.812	-134.168
rs72813963	0	0	-134.182
rs72813967	8.5181e-05	-134.29	-132.586
rs7576444	2.3811e-05	-135.564	-133.849
rs7422887	4.07008e-05	-135.029	-133.322
rs13432106	4.40278e-05	-134.95	-133.259
rs12053288	1.99279e-05	-135.742	-134.093
rs11125757	2.60526e-05	-135.474	-133.772
rs10197655	2.88363e-05	-135.373	-133.705
rs6736025	2.45842e-05	-135.532	-133.893
rs17039689	2.85666e-05	-135.383	-133.673
rs7565001	1.99091e-05	-135.743	-134.045
rs72813975	0	0	-133.879
rs6718563	2.69375e-05	-135.441	-133.763
rs72813977	3.7548e-05	-135.109	-133.4
rs7589935	3.50316e-05	-135.179	-133.465
rs6744844	1.5429e-05	-135.998	-134.271
rs13410793	4.65351e-05	-134.895	-133.68
rs76539582	0	0	-132.092
rs7604277	5.33562e-05	-134.758	-133.836
rs17049573	7.05106e-05	-134.479	-133.671
rs72813979	0.000123018	-133.922	-132.978
rs7595056	9.67473e-05	-134.163	-133.23
rs6760072	4.4859e-05	-134.931	-134.065
rs6545688	4.2504e-05	-134.985	-134.215
rs17049585	5.4703e-05	-134.733	-134.03
rs17049586	5.81799e-05	-134.671	-134.017
rs6743555	0.000151726	-133.713	-132.705
rs17049587	0.000171982	-133.587	-132.953
rs72813982	0.000194559	-133.464	-132.887
rs75895759	1.64121e-05	-135.937	-134.713
rs12469198	6.47318e-05	-134.565	-133.376
rs12464991	6.27636e-05	-134.595	-133.389
rs6759720	7.40584e-05	-134.43	-133.312
rs6717881	2.09916e-05	-135.691	-134.448
rs11887255	9.74039e-05	-134.156	-133.071
rs6545689	2.64043e-05	-135.461	-134.037
rs6545690	2.59968e-05	-135.477	-133.994
rs6545691	2.43028e-05	-135.544	-134.148
rs6545692	2.7175e-05	-135.432	-134.026
rs11125758	0.000156689	-133.681	-132.651
rs7592292	0.000156126	-133.684	-132.651
rs12052329	2.34772e-05	-135.579	-134.237
rs72813988	2.01583e-05	-135.731	-134.025
rs7582795	7.16116e-05	-134.464	-133.202
rs11896426	8.6594e-05	-134.274	-133.013
rs77527549	9.68332e-05	-134.162	-132.856
rs1030035	3.07943e-05	-135.307	-134.835
rs6724384	3.44777e-05	-135.194	-134.817
rs1159609	3.71543e-05	-135.119	-134.547
