## Supplementary material for "Characterization of shared and ancestry-specific signals driving complex traits using multi-ancestry fine-mapping": mscaviar_results_study0_post.txt

SNP_ID	Prob_in_pCausalSet
rs34249794	2.42846e-05
rs76661085	2.76873e-05
rs820781	1.24118e-05
rs2695616	1.13255e-05
rs139220849	8.85569e-05
rs9789400	7.31543e-06
rs13012916	8.30939e-06
rs35172567	7.75819e-06
rs10193760	7.38511e-06
rs35577149	1.16228e-05
rs6740359	1.09702e-05
rs13026414	1.05769e-05
rs11885093	0.000200168
rs1380703	0.000211896
rs7606466	1.79633e-05
rs10496076	3.72886e-05
rs2125924	3.01326e-05
rs6720888	4.41118e-05
rs13402331	3.55989e-05
rs13418015	3.59197e-05
rs10180540	0.0209384
rs4671319	3.47831e-05
rs10196378	4.74025e-05
rs2290867	3.98268e-05
rs13025126	1.13393e-05
rs10186791	3.58769e-05
rs72618691	3.81078e-06
rs41335055	0.0132836
rs13011472	0.0266956
rs6709720	7.17202e-05
rs6722461	3.42135e-05
rs2125925	0.000130778
rs13002041	7.9333e-05
rs3886275	7.74859e-05
rs717817	7.44089e-05
rs7557715	6.25583e-05
rs7567497	6.93663e-05
rs72804548	6.33484e-06
rs11125729	7.94131e-05
rs11679364	7.05667e-05
rs57681866	0.00383107
rs1460255	6.26222e-05
rs10204616	6.01651e-05
rs12997222	0.00011271
rs11682175	0.0430155
rs11688767	0.0147112
rs17815124	0.00282995
rs13032423	6.4183e-05
rs12990792	5.9915e-05
rs10496078	4.62284e-05
rs13016665	1.45475e-05
rs7561842	8.51977e-05
rs7588492	4.92711e-05
rs10496079	7.8693e-05
rs11695135	2.11013e-05
rs10865304	9.63087e-05
rs6730037	8.64031e-05
rs74338168	0.000771081
rs11898858	8.76003e-05
rs12713358	8.734e-05
rs6737913	8.40043e-05
rs112345168	3.67085e-05
rs6756221	5.60803e-05
rs4296411	7.85799e-05
rs6761347	8.9198e-05
rs1568450	8.36712e-05
rs1568452	1.73364e-05
rs13026612	6.37084e-05
rs13026830	8.02154e-05
rs10166481	0.000108074
rs12991325	8.33335e-05
rs11676055	8.37981e-05
rs1589407	0.000110736
rs2090793	8.18852e-05
rs4672223	0.000104395
rs6545663	8.04307e-05
rs6545664	9.05042e-05
rs6545665	8.86132e-05
rs17826430	0.0013498
rs2717048	9.14019e-05
rs2683614	8.54992e-05
rs954593	0.000127522
rs2683615	8.60871e-05
rs2717066	2.05729e-05
rs2717071	0.000118713
rs1474215	0.000108275
rs2717075	0.000107589
rs2683620	0.000126179
rs2683619	0.000114115
rs2683618	6.93e-05
rs2717018	9.35636e-05
rs2683616	8.77161e-05
rs2683628	0.000116169
rs2683629	0.000110226
rs75458664	8.61978e-05
rs2953439	0.000110396
rs142687393	0.00961117
rs66490669	0.000105139
rs7598169	0.000121696
rs2953441	0.000106186
rs2717046	1.97298e-05
rs1402398	7.77044e-05
rs76895776	0.000886565
rs2717055	9.15683e-05
rs59098844	8.13265e-05
rs1402399	0.000119145
rs2717054	0.00010397
rs2683621	9.54607e-05
rs2717053	0.000106544
rs2717052	0.000106959
rs1915459	7.19288e-05
rs2717050	7.41855e-05
rs2717049	7.37939e-05
rs77876353	0.00125835
rs1949613	6.85895e-05
rs2717047	8.0679e-05
rs12185644	7.43347e-05
rs2683625	6.8858e-05
rs2947348	7.01314e-05
rs2953443	7.10273e-05
rs10187670	0.00473165
rs10181653	0.0126742
rs2683630	0.000119172
rs2717076	0.000109539
rs2717077	1.92364e-05
rs1520965	0.000107271
rs77011057	0.0159772
rs115675171	0.00018072
rs2717079	2.36076e-05
rs17049152	0.00147269
rs2716991	1.52271e-05
rs1106090	5.76505e-05
rs1106302	0.000106082
rs17230816	0.00203336
rs1851140	2.27847e-05
rs10179365	0.0183981
rs2947350	9.58792e-05
rs80256351	0.0172515
rs79017955	0.0171643
rs17049185	0.000129627
rs1607889	0.000143074
rs2176931	0.000122581
rs2204019	0.00012782
rs11684106	8.78368e-05
rs2716999	7.85918e-05
rs2683622	9.90029e-05
rs2947351	9.97944e-05
rs2953437	0.000102102
rs2953438	0.000193684
rs68119977	0.000114539
rs75081145	0.00156034
rs68084872	0.000182454
rs113069500	0.00127552
rs2953442	0.000101859
rs4672225	0.000135112
rs28457597	0.0142277
rs2717074	0.000103338
rs2717073	0.00016424
rs2683626	0.000104302
rs77071813	0.0103742
rs2717072	8.81034e-05
rs66985942	0.000161588
rs2717070	0.000129533
rs13405071	0.0132661
rs151290988	6.29992e-05
rs10445894	0.000137274
rs2717068	0.00118391
rs2717067	1.68097e-05
rs17231440	0.00484002
rs59159185	0.00472388
rs10197268	0.00939077
rs17828225	0.00770617
rs2717063	0.0015145
rs6720288	2.91739e-05
rs1533725	2.94827e-05
rs2678910	0.00453413
rs2683634	0.0155096
rs2678911	3.27948e-05
rs2683632	4.36937e-05
rs2678913	5.29353e-05
rs2678914	4.31339e-05
rs2717060	5.24722e-05
rs2678915	0.0159904
rs2678916	3.72376e-05
rs2717059	4.41495e-05
rs2678917	5.44575e-05
rs2678918	4.12506e-05
rs1356544	0.0209324
rs1356545	0.0212624
rs2678919	1.58682e-05
rs72808425	5.1806e-06
rs13392894	5.21902e-06
rs2717058	1.5888e-05
rs2678920	1.55877e-05
rs2678922	2.70106e-05
rs2678923	2.70488e-05
rs2717057	3.53155e-05
rs13404388	0.00791138
rs2717056	0.0119336
rs2678908	0.00937077
rs76580214	0.00783567
rs17049243	0.00703057
rs2678907	3.42949e-05
rs77447799	0.00899665
rs2678906	0.0135727
rs13384219	0.00653881
rs867740	3.35879e-05
rs2678905	0.0185966
rs2717000	3.49615e-05
rs2717001	0.019553
rs2678904	0.0141002
rs2678903	0.0187131
rs2678902	3.7798e-05
rs2678901	0.0204412
rs1040225	0.0223058
rs1040224	0.0150091
rs2678895	3.26448e-05
rs2678881	0.0148716
rs17049247	0.010327
rs2717002	0.014872
rs11887238	0.00817166
rs112176860	0.00535309
rs2717003	0.0263973
rs2717004	0.0232977
rs951965	3.48279e-05
rs2717005	3.07396e-05
rs2465804	0.0215014
rs2465805	4.93012e-05
rs2717007	0.0229871
rs2717008	4.04619e-05
rs116641760	0.00762661
rs2678909	0.0036099
rs2459982	0.0190075
rs2717010	0.0204197
rs2717011	0.0187552
rs2717012	3.05602e-05
rs2717013	3.38001e-05
rs10189138	0.000274922
rs2717014	0.0194041
rs2678873	0.0115658
rs2678874	5.38586e-05
rs2717015	0.0224412
rs2312141	0.0172733
rs2312143	6.99097e-05
rs79477059	0.00212717
rs2139053	0.0036992
rs2139054	0.0220392
rs56796021	0.00277191
rs2678879	0.0279109
rs2678880	0.0142805
rs2678882	0.0210811
rs2717019	0.0247874
rs2678883	0.0297758
rs2717020	4.60043e-05
rs79857928	0.00379801
rs2678884	0.00307829
rs2678885	4.9877e-05
rs10194044	0.00381482
rs2717021	5.55574e-05
rs2717022	0.0177217
rs2678886	0.0173731
rs2717023	0.0193195
rs2717024	0.0192872
rs2678887	0.0166283
rs2678888	0.0183973
rs2717025	6.24257e-05
rs2717026	5.74313e-05
rs2678889	0.0130282
rs2678890	0.0112013
rs2717027	0.00247693
rs113329317	0.00213159
rs2717029	4.96751e-05
rs2717030	5.56365e-05
rs73942239	0.00626461
rs970941	0.0111865
rs2717031	0.0105445
rs2678891	0.0103809
rs2717032	0.00917536
rs28718871	0.0144939
rs2717034	0.0102897
rs2678894	0.00872291
rs4603748	2.54587e-05
rs2717035	0.00528407
rs2717036	0.00867749
rs2717038	4.65946e-05
rs1401100	0.00394224
rs2717039	3.40327e-05
rs2678896	0.00651161
rs2678897	0.00454532
rs2717040	0.00618904
rs1568252	1.19831e-05
rs1568253	0.0181665
rs1568254	0.0110946
rs1518393	0.0155269
rs1518394	0.0135439
rs146154616	0.00393816
rs2717041	0.00236174
rs77902252	0.00419032
rs78104330	0.0025326
rs6545674	0.00184359
rs59913344	0.00256415
rs2717042	0.00238979
rs77520334	5.59346e-05
rs2678900	5.06439e-06
rs2717043	0.000871008
rs79005319	0.00126705
rs114584432	0.000819533
rs74335207	0.00776122
rs17049270	0.00146994
rs2030237	4.79081e-06
rs932188	6.06094e-06
rs12622856	4.34921e-06
rs12713370	0.000298724
rs80284681	0.0080177
rs10172295	4.69125e-06
rs57471952	0.00388765
rs4672226	4.42716e-06
rs74480281	0.0037968
rs75914686	0.00810691
rs113963370	0.00257761
rs1518395	0.000358417
rs6732310	0.000811172
rs80088616	0.00251349
rs6717480	4.65566e-06
rs6545677	0.000837874
rs77622099	0.0045266
rs2312147	0.000291243
rs78704162	0.00945652
rs7573056	5.11254e-06
rs1518399	0.000136891
rs7561688	5.47365e-06
rs62140008	5.69816e-06
rs1518401	1.25452e-05
rs17049296	0.00143901
rs4672228	0.000399926
rs17049298	0.000845743
rs7568266	5.96633e-06
rs59378271	0.00122045
rs59309072	1.13e-05
rs60152647	0.00134497
rs28583109	5.09703e-06
rs112016302	0.00119794
rs17049305	5.14385e-06
rs74563533	0.00056257
rs13033536	5.10505e-05
rs78281185	0.000552933
rs17049318	0.000559909
rs13014613	5.32336e-06
rs961522	1.84526e-05
rs986512	2.04545e-05
rs4672229	4.47426e-06
rs3771204	0.000580567
rs75297255	0.000541411
rs78831119	0.000525245
rs3771206	0.000599009
rs968653	0.000132949
rs10205421	0.000105441
rs10188070	8.52127e-05
rs2196806	0.000400895
rs73942293	0.000444143
rs78323352	0.000553607
rs7577299	0.000445657
rs77461828	0.000353338
rs12620940	0.000119109
rs77808574	0.000709162
rs75018627	0.000603643
rs2165105	0.00314855
rs77495955	0.000682164
rs1051061	0.000370477
rs2118899	6.24204e-05
rs17049334	0.000576476
rs17049339	0.000678298
rs76367119	0.000602045
rs1016771	0.000281571
rs13011711	0.000294207
rs113473780	9.38282e-05
rs113508144	0.000161035
rs13018289	1.08645e-05
rs111258777	0.00138365
rs17049351	0.000604262
rs2043890	3.15376e-05
rs3771211	0.000610008
rs3771212	0.000632548
rs3771213	0.00017236
rs12999901	0.000172218
rs11678320	0.00016419
rs17049366	0.000526891
rs76569295	0.000309919
rs62140014	0.000173362
rs74599659	0.000400295
rs115632484	0.000357602
rs6727746	3.17288e-05
rs77676988	0.000353091
rs12713372	0.0879898
rs12713373	0.0827956
rs12472026	9.5679e-05
rs12996679	9.05247e-05
rs10172212	1.98469e-05
rs35248619	0.000180316
rs35844949	0.10896
rs57390191	0.000163014
rs848294	1.79045e-05
rs848293	0.120763
rs7596038	0.0646716
rs17614198	8.99257e-05
rs848292	6.80292e-05
rs848291	0.00118493
rs10445895	0.000314882
rs10445896	0.00027257
rs848289	1.46503e-05
rs74561078	8.81105e-05
rs848288	1.57544e-05
rs848287	1.80888e-05
rs848286	7.29062e-06
rs848285	4.13639e-05
rs1100191	4.76128e-05
rs1100190	3.00664e-05
rs112109001	0.000689338
rs2691672	4.75586e-05
rs11687051	1.1685e-05
rs848282	2.92797e-05
rs848281	2.37788e-05
rs848280	3.89757e-05
rs1100188	4.60521e-05
rs114954821	3.5379e-05
rs848279	5.6408e-05
rs848278	3.45516e-05
rs115324140	0.000319302
rs113506287	0.00072255
rs848284	1.85933e-05
rs79405536	0.000640447
rs6709460	1.72176e-05
rs72618694	1.50594e-05
rs3771221	1.61577e-05
rs79064653	0.000626014
rs12477242	1.87189e-05
rs79588315	0.000669657
rs56246409	0.000502037
rs3771224	1.5354e-05
rs80099621	0.00059439
rs72618695	1.6614e-05
rs72618696	1.45244e-05
rs79268223	0.000743041
rs112103317	0.000669277
rs2215961	1.56454e-05
rs11686281	1.63511e-05
rs6753170	5.28675e-05
rs11900584	1.19938e-05
rs10170257	6.05643e-05
rs11690710	1.12703e-05
rs76261327	0.000664199
rs78547376	0.000746352
rs13012480	3.4253e-05
rs11894186	3.07064e-05
rs56394605	6.78003e-06
rs72618697	6.71145e-06
rs9789483	0.000133722
rs9789714	0.000125266
rs7593531	7.39311e-06
rs7593369	0.000153982
rs62141880	6.97707e-06
rs59187049	7.22313e-06
rs62141882	7.18025e-06
rs75499011	0.00148755
rs4672233	2.3494e-05
rs6739403	2.2629e-05
rs10490251	7.70234e-06
rs7560589	0.000143501
rs11125746	3.93725e-05
rs11125747	3.88026e-05
rs10169479	2.55373e-05
rs10172475	2.54699e-05
rs112144830	0.00187004
rs13004158	2.71813e-05
rs13004543	2.69248e-05
rs6706369	5.91341e-06
rs17398913	7.1604e-06
rs4349335	0.000110838
rs2024412	0.000186948
rs2024411	0.000192686
rs2024410	0.000206451
rs12713379	0.000185964
rs17049445	1.185e-05
rs62141886	9.16165e-06
rs12470245	0.00040294
rs10205882	0.000177045
rs62141894	7.32338e-06
rs62141895	7.25867e-06
rs66648267	6.69563e-06
rs17049461	7.16045e-06
rs17049462	7.07922e-06
rs17049463	7.21024e-06
rs6708046	0.000196158
rs6721616	7.05802e-06
rs17049464	7.05148e-06
rs1990583	6.73612e-06
rs12612544	7.38734e-06
rs12619492	7.25286e-06
rs12619556	7.22486e-06
rs66778004	7.0889e-06
rs62141912	7.17224e-06
rs72618700	6.94501e-06
rs6734368	7.20693e-06
rs62141913	6.91897e-06
rs62141915	7.07324e-06
rs12618666	7.8792e-06
rs62141916	7.54469e-06
rs11125750	7.83899e-06
rs17049476	1.46214e-05
rs6761469	8.10664e-06
rs17049478	0.000106386
rs6740516	8.2146e-06
rs56397091	1.40664e-05
rs10490248	1.55693e-05
rs10195048	1.58875e-05
rs11902397	1.47304e-05
rs11884127	1.40643e-05
rs11900620	1.46863e-05
rs11900668	1.39086e-05
rs12619077	1.57434e-05
rs7577181	1.39106e-05
rs6756491	1.55826e-05
rs6731069	1.55609e-05
rs72621503	1.60623e-05
rs72621504	1.60623e-05
rs72621505	1.35186e-05
rs2192660	1.49886e-05
rs72621506	1.90609e-05
rs72621507	1.51502e-05
rs72621508	1.46057e-05
rs887956	1.48987e-05
rs882465	1.51926e-05
rs17049485	1.50022e-05
rs76042383	1.50649e-05
rs6717530	1.45355e-05
rs72621510	1.50231e-05
rs12612425	1.49423e-05
rs72621511	1.40462e-05
rs72621512	1.33763e-05
rs722764	1.40462e-05
rs977789	1.4141e-05
rs72621513	1.37311e-05
rs72621514	1.3786e-05
rs72621515	1.43758e-05
rs72621516	1.36094e-05
rs17049494	1.35028e-05
rs17399154	1.20107e-05
rs72621519	1.2393e-05
rs62141926	1.36386e-05
rs62141927	1.35828e-05
rs2098340	9.42532e-06
rs7592696	1.42419e-05
rs62141929	1.43772e-05
rs12713383	5.89401e-05
rs4297865	1.42197e-05
rs4399710	9.1553e-06
rs4306701	1.44838e-05
rs57835671	1.42968e-05
rs66948726	1.27528e-05
rs62140767	1.23906e-05
rs62140768	1.47145e-05
rs62140769	1.46893e-05
rs12713384	3.92564e-05
rs2192663	9.23374e-06
rs7575084	9.93027e-06
rs11125754	9.5436e-06
rs7340335	9.31083e-06
rs4671325	9.60322e-06
rs6741076	9.9523e-06
rs4672240	1.02822e-05
rs10176211	1.02663e-05
rs10179027	1.02905e-05
rs2215941	1.04727e-05
rs6759994	1.13126e-05
rs980481	1.06543e-05
rs2052246	9.89993e-06
rs7558293	9.85571e-06
rs13416557	1.23819e-05
rs17049509	4.76061e-06
rs2075171	0.000117136
rs72813929	0.00012136
rs11125755	7.09072e-05
rs80184603	0.000169069
rs4233971	7.98869e-05
rs4233972	5.02027e-05
rs4233973	7.80702e-05
rs13007356	4.48579e-05
rs6719904	2.73622e-05
rs72813952	6.94424e-05
rs10490086	4.42939e-05
rs57844305	1.80158e-05
rs2862097	2.13036e-05
rs7569529	2.23195e-05
rs7600706	2.42468e-05
rs11896571	2.18788e-05
rs7608397	2.58766e-05
rs7579941	1.98756e-05
rs10460509	2.17644e-05
rs72813963	0.000142351
rs72813967	8.80487e-05
rs7576444	2.67205e-05
rs7422887	4.35732e-05
rs13432106	4.69444e-05
rs12053288	2.3069e-05
rs11125757	2.90013e-05
rs10197655	3.18955e-05
rs6736025	2.77468e-05
rs17039689	3.14416e-05
rs7565001	2.28815e-05
rs72813975	0.000192738
rs6718563	2.99649e-05
rs72813977	4.04176e-05
rs7589935	3.78866e-05
rs6744844	1.83178e-05
rs13410793	5.12951e-05
rs76539582	0.00115034
rs7604277	5.98177e-05
rs17049573	7.77567e-05
rs72813979	0.000129209
rs7595056	0.000103035
rs6760072	5.17758e-05
rs6545688	5.02176e-05
rs17049585	6.29073e-05
rs17049586	6.68105e-05
rs6743555	0.000157522
rs17049587	0.0001805
rs72813982	0.000203559
rs75895759	2.1317e-05
rs12469198	6.95912e-05
rs12464991	6.75347e-05
rs6759720	7.92747e-05
rs6717881	2.57351e-05
rs11887255	0.000102778
rs6545689	3.02749e-05
rs6545690	2.96399e-05
rs6545691	2.83028e-05
rs6545692	3.11179e-05
rs11125758	0.000162347
rs7592292	0.000161772
rs12052329	2.77169e-05
rs72813988	2.30676e-05
rs7582795	7.61115e-05
rs11896426	9.10895e-05
rs77527549	0.000101156
rs1030035	9.34005e-05
rs6724384	9.70832e-05
rs1159609	0.000126243
