## Supplementary material for "Characterization of shared and ancestry-specific signals driving complex traits using multi-ancestry fine-mapping": mscaviar_results_study1_post.txt

SNP_ID	Prob_in_pCausalSet
rs78933592	0.000122589
rs820781	1.13285e-05
rs2695616	1.15102e-05
rs9789400	1.22798e-05
rs13012916	1.45171e-05
rs35172567	1.19351e-05
rs10193760	1.07416e-05
rs35577149	9.41104e-06
rs6740359	1.01752e-05
rs13026414	1.00217e-05
rs11885093	4.59674e-05
rs1380703	4.61123e-05
rs7606466	9.54586e-06
rs10496076	2.10937e-05
rs2125924	1.27958e-05
rs6720888	2.38146e-05
rs13402331	2.17676e-05
rs13418015	2.3137e-05
rs10180540	0.0113108
rs4671319	1.38897e-05
rs10196378	2.79642e-05
rs2290867	2.65352e-05
rs13025126	8.11544e-06
rs10186791	2.31913e-05
rs72618691	9.6619e-06
rs41335055	0.00532546
rs13011472	0.00589995
rs6709720	4.23639e-05
rs6722461	2.26292e-05
rs2125925	7.18973e-05
rs13002041	4.41008e-05
rs3886275	4.35745e-05
rs717817	4.18138e-05
rs7557715	5.73237e-05
rs7567497	4.0728e-05
rs72804548	1.74756e-05
rs11125729	4.57852e-05
rs11679364	4.03152e-05
rs57681866	0.00188785
rs1460255	5.71564e-05
rs10204616	3.68558e-05
rs12997222	6.33333e-05
rs11682175	0.0095312
rs11688767	0.00362812
rs17815124	0.00133496
rs13032423	1.94614e-05
rs12990792	3.69739e-05
rs10496078	2.97663e-05
rs13016665	1.41778e-05
rs7561842	4.83568e-05
rs7588492	3.18218e-05
rs10496079	4.62694e-05
rs11695135	1.00139e-05
rs10865304	5.4e-05
rs6730037	4.96686e-05
rs11898858	4.894e-05
rs12713358	5.06714e-05
rs6737913	4.85398e-05
rs112345168	4.03074e-05
rs6756221	3.58468e-05
rs4296411	4.59163e-05
rs6761347	5.06089e-05
rs1568450	4.8152e-05
rs1568452	9.31676e-06
rs13026612	3.73732e-05
rs13026830	4.54051e-05
rs10166481	6.9615e-05
rs12991325	5.48377e-05
rs11676055	5.67209e-05
rs1589407	7.25382e-05
rs2090793	5.68361e-05
rs4672223	7.0053e-05
rs6545663	5.65912e-05
rs6545664	6.14289e-05
rs6545665	6.08412e-05
rs2717048	6.40651e-05
rs2683614	6.06122e-05
rs954593	8.64881e-05
rs2683615	6.15261e-05
rs2717066	1.02976e-05
rs2717071	8.04659e-05
rs1474215	7.38437e-05
rs2717075	7.31559e-05
rs2683620	8.34498e-05
rs2683619	7.63188e-05
rs2683618	2.17519e-05
rs2717018	6.46335e-05
rs2683616	5.98842e-05
rs2683628	8.5679e-05
rs2683629	8.05706e-05
rs2953439	7.9159e-05
rs142687393	0.00482322
rs66490669	0.000122167
rs7598169	9.16859e-05
rs2953441	6.95046e-05
rs2717046	9.7728e-06
rs1402398	4.60757e-05
rs2717055	6.07148e-05
rs59098844	8.4991e-05
rs1402399	8.49822e-05
rs2717054	6.70709e-05
rs2683621	6.34437e-05
rs2717053	7.00303e-05
rs2717052	7.02485e-05
rs1915459	5.70236e-05
rs2717050	5.86454e-05
rs2717049	5.81394e-05
rs77876353	0.000595348
rs1949613	4.67412e-05
rs2717047	6.07503e-05
rs12185644	5.76994e-05
rs2683625	5.28852e-05
rs2947348	5.46126e-05
rs2953443	5.57055e-05
rs10187670	0.00232619
rs10181653	0.00665146
rs2683630	7.22129e-05
rs2717076	6.68385e-05
rs2717077	1.11786e-05
rs1520965	7.37215e-05
rs77011057	0.00861622
rs2717079	1.16638e-05
rs17049152	0.000654218
rs2716991	1.07872e-05
rs1106090	1.96689e-05
rs1106302	7.6047e-05
rs1851140	1.13044e-05
rs10179365	0.00980263
rs2947350	6.72996e-05
rs80256351	0.00881854
rs79017955	0.00889329
rs17049185	0.000166968
rs1607889	9.96677e-05
rs2176931	0.000152695
rs2204019	8.93478e-05
rs11684106	0.000122771
rs2716999	6.21196e-05
rs2683622	7.6047e-05
rs2947351	7.98792e-05
rs2953437	7.77873e-05
rs2953438	0.000147558
rs68119977	0.000123593
rs75081145	0.000721701
rs117349948	2.0588e-05
rs68084872	0.000222699
rs113069500	0.000597068
rs2953442	6.0546e-05
rs4672225	0.000170943
rs28457597	0.0073849
rs2717074	6.10467e-05
rs2717073	9.31298e-05
rs2683626	6.59766e-05
rs77071813	0.00497975
rs2717072	5.74465e-05
rs66985942	0.000220213
rs2717070	8.21187e-05
rs13405071	0.00625483
rs10445894	8.36291e-05
rs2717068	0.000572614
rs2717067	1.14701e-05
rs17231440	0.00258149
rs59159185	0.00239451
rs10197268	0.00495214
rs17828225	0.00391529
rs2717063	0.00122842
rs6720288	1.4893e-05
rs1533725	1.61808e-05
rs2678910	0.00451293
rs2683634	0.0144499
rs2678911	1.91854e-05
rs2683632	2.13527e-05
rs2678913	2.4155e-05
rs2678914	2.19723e-05
rs2717060	2.50723e-05
rs2678915	0.0150379
rs2678916	2.07813e-05
rs2717059	2.21525e-05
rs2678917	2.64527e-05
rs2678918	2.20795e-05
rs1356544	0.0196687
rs1356545	0.0199997
rs2678919	1.33359e-05
rs72808425	8.73382e-06
rs13392894	8.74661e-06
rs2717058	1.33964e-05
rs2678920	1.32586e-05
rs2678922	1.58697e-05
rs2678923	1.59473e-05
rs2717057	1.91914e-05
rs13404388	0.00367126
rs2717056	0.0112345
rs2678908	0.00876797
rs76580214	0.00388471
rs17049243	0.00341009
rs2678907	2.03289e-05
rs77447799	0.00455803
rs2678906	0.0130519
rs13384219	0.00242719
rs867740	1.91632e-05
rs2678905	0.0180337
rs2717000	2.03142e-05
rs2717001	0.0188761
rs2678904	0.013716
rs2678903	0.0181751
rs2678902	2.13229e-05
rs2678901	0.0198877
rs1040225	0.0215993
rs1040224	0.0144599
rs2678895	1.85892e-05
rs2678881	0.0142517
rs17049247	0.00509709
rs2717002	0.0143589
rs11887238	0.00293549
rs112176860	0.00188861
rs2717003	0.0256509
rs2717004	0.0225957
rs951965	2.00477e-05
rs2717005	1.96906e-05
rs2465804	0.0208267
rs2465805	2.61368e-05
rs2717007	0.0223589
rs2717008	2.35322e-05
rs116641760	0.00270171
rs2678909	0.00373784
rs2459982	0.0184817
rs2717010	0.0198956
rs2717011	0.0182608
rs2717012	2.00498e-05
rs2717013	2.13968e-05
rs10189138	0.000126017
rs2717014	0.0189839
rs2678873	0.010989
rs2678874	2.88723e-05
rs2717015	0.0219679
rs2312141	0.0168017
rs2312143	3.53402e-05
rs79477059	0.00111049
rs2139053	0.00383468
rs2139054	0.0215635
rs56796021	0.0014513
rs2678879	0.0273108
rs2678880	0.0139038
rs2678882	0.0206058
rs2717019	0.0241721
rs2678883	0.0290478
rs2717020	2.52395e-05
rs79857928	0.00134607
rs2678884	0.00315759
rs2678885	2.40603e-05
rs10194044	0.00136303
rs2717021	2.56197e-05
rs2717022	0.0171094
rs2678886	0.0167954
rs2717023	0.0185754
rs2717024	0.0185158
rs2678887	0.0159286
rs2678888	0.0177503
rs2717025	2.64707e-05
rs2717026	2.48533e-05
rs2678889	0.0124322
rs2678890	0.0105601
rs2717027	0.00250666
rs113329317	0.00115954
rs2717029	2.19091e-05
rs2717030	2.39516e-05
rs73942239	0.00229546
rs970941	0.0105795
rs2717031	0.00997036
rs2678891	0.00980573
rs2717032	0.00859254
rs28718871	0.0136518
rs2717034	0.00957234
rs2678894	0.00803199
rs4603748	3.46719e-05
rs2717035	0.00495529
rs2717036	0.00818459
rs2717038	2.08428e-05
rs1401100	0.00366082
rs2717039	1.64572e-05
rs2678896	0.00609347
rs2678897	0.00425236
rs2717040	0.00579142
rs1568252	5.61799e-05
rs1568253	0.0173894
rs1568254	0.0103269
rs1518393	0.0143562
rs1518394	0.0127835
rs146154616	0.00140495
rs2717041	0.00214489
rs77902252	0.00154408
rs78104330	0.00137836
rs6545674	0.000996402
rs59913344	0.00138158
rs2717042	0.00241405
rs2678900	8.0644e-06
rs2717043	0.000952467
rs79005319	0.000347063
rs74335207	0.00201859
rs17049270	0.000382089
rs2030237	7.92207e-06
rs932188	2.1854e-05
rs12622856	1.49767e-05
rs12713370	0.000299698
rs80284681	0.00343221
rs10172295	8.13706e-06
rs57471952	0.00200194
rs4672226	7.06219e-06
rs75914686	0.00342697
rs113963370	0.00131409
rs1518395	0.000345106
rs6732310	0.000822659
rs80088616	0.00126232
rs6717480	7.38727e-06
rs6545677	0.000866035
rs77622099	0.00226412
rs2312147	0.000311078
rs78704162	0.00381615
rs7573056	1.23697e-05
rs1518399	0.000204494
rs7561688	1.68522e-05
rs62140008	1.78156e-05
rs1518401	9.26816e-06
rs17049296	0.000631317
rs4672228	0.000446555
rs17049298	0.000385442
rs7568266	2.05386e-05
rs59378271	0.000535158
rs59309072	8.90723e-06
rs60152647	0.000600083
rs28583109	1.33365e-05
rs112016302	0.000527049
rs17049305	1.28782e-05
rs74563533	0.000249623
rs13033536	6.8779e-05
rs78281185	0.000266112
rs17049318	0.000267236
rs13014613	1.6174e-05
rs961522	7.22601e-05
rs986512	3.52558e-05
rs4672229	7.87615e-06
rs3771204	0.000276333
rs75297255	0.000273541
rs78831119	0.000256073
rs3771206	0.000269942
rs968653	0.000294126
rs10205421	0.000261772
rs10188070	0.000227287
rs2196806	0.000189642
rs73942293	0.000226897
rs78323352	0.000279895
rs7577299	0.000196443
rs12620940	0.000232495
rs77808574	0.000372712
rs75018627	0.000310158
rs2165105	0.00132712
rs77495955	0.00033819
rs1051061	0.000503491
rs2118899	0.000143083
rs17049334	0.000303131
rs17049339	0.000342904
rs76367119	0.00031259
rs1016771	0.000400353
rs13011711	0.000358699
rs113508144	0.000231929
rs13018289	4.45563e-05
rs111258777	0.000736189
rs17049351	0.000312241
rs2043890	6.05116e-05
rs3771211	0.000306518
rs3771212	0.000316286
rs3771213	0.000243877
rs12999901	0.000229783
rs11678320	0.000224461
rs17049366	0.000259863
rs76569295	0.000155227
rs62140014	0.0002363
rs74599659	0.000192278
rs115632484	0.000175661
rs6727746	5.68791e-05
rs77676988	0.000173147
rs12713372	0.0871822
rs12713373	0.0820422
rs12472026	0.00032764
rs12996679	0.000299492
rs10172212	3.76056e-05
rs35248619	0.000235885
rs35844949	0.108262
rs57390191	0.000228766
rs848294	3.52917e-05
rs848293	0.121044
rs7596038	0.0635301
rs848292	0.000138544
rs848291	0.0015488
rs10445895	0.000163273
rs10445896	0.000137473
rs848289	2.93015e-05
rs848288	2.50794e-05
rs848287	3.06157e-05
rs848286	1.46426e-05
rs848285	0.000112738
rs1100191	0.000136932
rs1100190	6.18506e-05
rs112109001	0.000396767
rs2691672	0.000135502
rs11687051	1.72479e-05
rs848282	5.00179e-05
rs848281	4.70944e-05
rs848280	0.000104398
rs1100188	9.91651e-05
rs848279	0.00012497
rs848278	8.14901e-05
rs113506287	0.000396591
rs848284	4.18649e-05
rs79405536	0.00033548
rs6709460	3.97281e-05
rs72618694	2.10744e-05
rs3771221	2.15232e-05
rs79064653	0.000325833
rs12477242	2.89231e-05
rs79588315	0.000347373
rs56246409	0.000256753
rs3771224	2.12328e-05
rs80099621	0.000275637
rs72618695	2.60145e-05
rs72618696	2.33573e-05
rs79268223	0.000384746
rs112103317	0.000339807
rs2215961	0.000111307
rs11686281	2.43835e-05
rs6753170	0.000127186
rs11900584	8.17185e-06
rs10170257	0.000153016
rs11690710	2.07396e-05
rs76261327	0.00028733
rs78547376	0.000333084
rs13012480	0.000149556
rs11894186	0.000143823
rs56394605	1.70316e-05
rs72618697	1.64116e-05
rs9789483	0.000526846
rs9789714	0.000538257
rs7593531	1.75595e-05
rs7593369	0.000594291
rs62141880	1.71552e-05
rs59187049	1.68758e-05
rs62141882	1.73502e-05
rs75499011	0.000475679
rs4672233	0.000126393
rs6739403	0.00013105
rs10490251	1.85727e-05
rs7560589	0.00052645
rs11125746	0.000184196
rs11125747	0.000161807
rs10169479	0.000134098
rs10172475	0.000132407
rs112144830	0.000513148
rs13004158	0.000140465
rs13004543	0.0001418
rs6706369	1.59553e-05
rs17398913	2.73612e-05
rs4349335	0.000322945
rs2024412	0.000434621
rs2024411	0.000447342
rs2024410	0.000471804
rs12713379	0.000863474
rs17049445	5.13381e-05
rs62141886	3.89067e-05
rs10205882	0.00142545
rs62141894	3.00609e-05
rs62141895	2.53431e-05
rs66648267	2.73135e-05
rs17049461	2.66126e-05
rs17049462	2.60029e-05
rs17049463	2.53144e-05
rs6708046	0.00178093
rs6721616	2.52705e-05
rs17049464	2.47423e-05
rs1990583	2.71673e-05
rs12612544	2.59987e-05
rs12619492	2.59331e-05
rs12619556	2.57279e-05
rs66778004	2.8064e-05
rs62141912	2.53421e-05
rs72618700	2.80586e-05
rs6734368	2.49889e-05
rs62141913	2.78524e-05
rs62141915	2.46594e-05
rs12618666	2.6318e-05
rs62141916	2.57463e-05
rs11125750	1.53607e-05
rs17049476	1.77084e-05
rs6761469	1.5874e-05
rs6740516	1.56303e-05
rs56397091	1.5715e-05
rs10490248	1.57266e-05
rs10195048	1.55611e-05
rs11902397	1.55724e-05
rs11884127	1.28525e-05
rs11900620	1.54246e-05
rs11900668	1.49771e-05
rs12619077	1.53415e-05
rs7577181	1.43873e-05
rs6756491	1.50532e-05
rs6731069	1.49845e-05
rs72621503	1.50952e-05
rs72621504	1.50952e-05
rs72621505	1.20782e-05
rs2192660	1.57906e-05
rs72621506	1.53703e-05
rs72621507	1.53126e-05
rs72621508	1.427e-05
rs887956	1.44213e-05
rs882465	1.64923e-05
rs17049485	1.62751e-05
rs76042383	1.71993e-05
rs6717530	1.49096e-05
rs72621510	1.65201e-05
rs12612425	1.45626e-05
rs72621511	1.42933e-05
rs72621512	1.40261e-05
rs722764	1.42933e-05
rs977789	1.43987e-05
rs72621513	1.32313e-05
rs72621514	1.34174e-05
rs72621515	1.43753e-05
rs72621516	1.33667e-05
rs17049494	1.34986e-05
rs17399154	1.0088e-05
rs72621519	1.06669e-05
rs62141926	1.30374e-05
rs62141927	1.3121e-05
rs2098340	1.49064e-05
rs7592696	1.50587e-05
rs62141929	1.48879e-05
rs12713383	0.000515178
rs4297865	1.49827e-05
rs4399710	1.4734e-05
rs4306701	1.5012e-05
rs57835671	1.49543e-05
rs66948726	1.48971e-05
rs62140767	1.44177e-05
rs62140768	1.51908e-05
rs62140769	1.51066e-05
rs12713384	0.000332025
rs2192663	1.43415e-05
rs7575084	1.58148e-05
rs11125754	1.51961e-05
rs7340335	1.41328e-05
rs4671325	1.65318e-05
rs6741076	1.54814e-05
rs4672240	1.69198e-05
rs10176211	1.67993e-05
rs10179027	1.69055e-05
rs2215941	1.69737e-05
rs6759994	1.93081e-05
rs980481	1.80724e-05
rs2052246	1.86285e-05
rs7558293	1.87104e-05
rs13416557	1.87391e-05
rs17049509	9.49732e-06
rs2075171	0.0010423
rs72813929	0.00106488
rs11125755	0.000620602
rs4233971	0.000691728
rs4233972	0.000400163
rs4233973	0.000632796
rs13007356	0.000364633
rs6719904	0.000223369
rs72813952	0.000610157
rs10490086	0.000376032
rs57844305	0.000141474
rs2862097	0.000169879
rs7569529	0.00016921
rs7600706	0.000189103
rs11896571	0.000163445
rs7608397	0.00020555
rs7579941	0.000154487
rs10460509	0.000159764
rs72813967	0.000784655
rs7576444	0.000219399
rs7422887	0.00037427
rs13432106	0.000399462
rs12053288	0.000172313
rs11125757	0.000237461
rs10197655	0.000255106
rs6736025	0.000211466
rs17039689	0.000262511
rs7565001	0.000180087
rs6718563	0.000240333
rs72813977	0.000345726
rs7589935	0.000323836
rs6744844	0.000142755
rs13410793	0.000276849
rs7604277	0.000248233
rs17049573	0.000300504
rs72813979	0.000591275
rs7595056	0.000459373
rs6760072	0.000198
rs6545688	0.000172509
rs17049585	0.000212179
rs17049586	0.000217409
rs6743555	0.000769583
rs17049587	0.000649758
rs72813982	0.000705036
rs75895759	9.52343e-05
rs12469198	0.000378489
rs12464991	0.000372599
rs6759720	0.000408468
rs6717881	0.000125289
rs11887255	0.000524328
rs6545689	0.000187106
rs6545690	0.000194218
rs6545691	0.000167564
rs6545692	0.000189673
rs11125758	0.000808922
rs7592292	0.00080836
rs12052329	0.000153984
rs72813988	0.00018375
rs7582795	0.000446465
rs11896426	0.000540195
rs77527549	0.000628495
rs1030035	4.2216e-05
rs6724384	4.72803e-05
rs1159609	4.68744e-05
