## Supplementary material for "Characterization of shared and ancestry-specific signals driving complex traits using multi-ancestry fine-mapping": not_shared_pips.txt

SNP_ID	shared_ll_x	notshared_ll_x	shared_ll_y	notshared_ll_y	not_shared_pip
rs10166481	-134.703	-134.999	-134.703	-134.999	6.30522e-05
rs1016771	-133.227	-134.002	-133.227	-134.002	0.00017162199999999996
rs10169479	-135.693	-134.376	-135.693	-134.376	0.00011761229999999999
rs10170257	-134.832	-134.413	-134.832	-134.413	0.0001135827
rs10172212	-136.379	-135.582	-136.379	-135.582	3.55661e-05
rs10172295	-138.628	-136.779	-138.628	-136.779	1.060323e-05
rs10172475	-135.698	-134.39	-135.698	-134.39	0.00011605290000000002
rs10176211	-137.41	-136.167	-137.41	-136.167	1.954212e-05
rs10179027	-137.403	-136.163	-137.403	-136.163	1.962398e-05
rs10179365	-129.547	-130.075	-129.547	-130.075	0.00864575
rs10180540	-129.403	-129.962	-129.403	-129.962	0.0096793999999999
rs10181653	-129.935	-130.429	-129.935	-130.429	0.00607136
rs10186791	-136.096	-135.708	-136.096	-135.708	3.0965e-05
rs10187670	-130.992	-131.337	-130.992	-131.337	0.00244772
rs10188070	-134.505	-134.144	-134.505	-134.144	0.0001586629
rs10189138	-134.03	-133.947	-134.03	-133.947	0.000180067
rs10193760	-138.039	-136.492	-138.039	-136.492	1.411867e-05
rs10194044	-131.526	-131.325	-131.526	-131.325	0.0024764699999999997
rs10195048	-137.13	-136.072	-137.13	-136.072	2.1497440000000005e-05
rs10196378	-135.811	-135.505	-135.811	-135.505	3.795409999999999e-05
rs10197268	-130.232	-130.731	-130.232	-130.731	0.00448757
rs10197655	-135.373	-133.705	-135.373	-133.705	0.00022932889999999998
rs10204616	-135.458	-135.367	-135.458	-135.367	4.3581699999999996e-05
rs10205421	-134.284	-134.047	-134.284	-134.047	0.0001749316
rs10205882	-133.577	-132.006	-133.577	-132.006	0.0012548929999998998
rs1030035	-135.307	-134.835	-135.307	-134.835	7.40279e-05
rs1040224	-129.297	-132.555	-129.297	-132.555	0.0007463999999998989
rs1040225	-128.898	-132.343	-128.898	-132.343	0.0009232999999999984
rs10445894	-134.465	-134.789	-134.465	-134.789	7.76069e-05
rs10445895	-133.767	-133.888	-133.767	-133.888	0.00019083899999989998
rs10445896	-133.953	-133.995	-133.953	-133.995	0.0001714949999999
rs10460509	-135.812	-134.168	-135.812	-134.168	0.0001443368
rs10490086	-135.012	-133.319	-135.012	-133.319	0.00033756469999999996
rs10490248	-137.142	-136.074	-137.142	-136.074	2.1465440000000002e-05
rs10490251	-137.617	-136.14	-137.617	-136.14	2.013142e-05
rs10496076	-136.188	-135.651	-136.188	-135.651	3.277770000000001e-05
rs10496078	-135.755	-135.549	-135.755	-135.549	3.6329900000000006e-05
rs10496079	-135.163	-135.173	-135.163	-135.173	5.295619999999999e-05
rs1051061	-132.938	-133.902	-132.938	-133.902	0.00018989600000000005
rs10865304	-134.966	-135.009	-134.966	-135.009	6.23961e-05
rs1100188	-135.206	-134.799	-135.206	-134.799	7.68881999999e-05
rs1100190	-135.783	-135.202	-135.783	-135.202	5.207120000000001e-05
rs1100191	-135.082	-134.468	-135.082	-134.468	0.00010714860000000001
rs1106090	-136.138	-135.218	-136.138	-135.218	5.04932e-05
rs1106302	-134.642	-135.019	-134.642	-135.019	6.17906e-05
rs11125729	-135.17	-135.156	-135.17	-135.156	5.38255e-05
rs11125746	-135.219	-134.094	-135.219	-134.094	0.00015601649999999999
rs11125747	-135.257	-134.234	-135.257	-134.234	0.000135609
rs11125750	-137.723	-136.266	-137.723	-136.266	1.7700950000000002e-05
rs11125754	-137.548	-136.239	-137.548	-136.239	1.81895e-05
rs11125755	-134.515	-132.821	-134.515	-132.821	0.0005554908
rs11125757	-135.474	-133.772	-135.474	-133.772	0.0002143571
rs11125758	-133.681	-132.651	-133.681	-132.651	0.000657891
rs111258777	-132.167	-132.593	-132.167	-132.593	0.0006967290000000001
rs112016302	-132.5	-132.581	-132.5	-132.581	0.000705237
rs112103317	-132.97	-133.221	-132.97	-133.221	0.00037185599999990004
rs112109001	-132.822	-133.292	-132.822	-133.292	0.000346565
rs112144830	-132.511	-131.914	-132.511	-131.914	0.0013741859999999002
rs112176860	-131.197	-130.983	-131.197	-130.983	0.0034887999999998996
rs112345168	-135.698	-135.596	-135.698	-135.596	3.48247e-05
rs113069500	-132.376	-132.564	-132.376	-132.564	0.0007173079999999999
rs113329317	-131.702	-132.208	-131.702	-132.208	0.0010249099999998998
rs113473780	0.0	-134.598	0.0	-134.598	9.38282e-05
rs113506287	-132.816	-133.212	-132.816	-133.212	0.00037536699999989997
rs113508144	-133.846	-134.347	-133.846	-134.347	0.00012140200000000003
rs113963370	-131.571	-131.962	-131.571	-131.962	0.0013099400000000003
rs114584432	0.0	-132.431	0.0	-132.431	0.000819533
rs114954821	0.0	-135.574	0.0	-135.574	3.5379e-05
rs115324140	0.0	-133.374	0.0	-133.374	0.000319302
rs115632484	-133.676	-133.752	-133.676	-133.752	0.00021864699999999998
rs115675171	0.0	-133.943	0.0	-133.943	0.00018072
rs1159609	-135.119	-134.547	-135.119	-134.547	9.88088e-05
rs116641760	-130.837	-130.633	-130.837	-130.633	0.0049494199999999995
rs11676055	-134.957	-135.194	-134.957	-135.194	5.1868e-05
rs11678320	-133.838	-134.407	-133.838	-134.407	0.000114337
rs11679364	-135.327	-135.231	-135.327	-135.231	4.99183e-05
rs11682175	-129.575	-128.723	-129.575	-128.723	0.033497860000000004
rs11684106	-134.519	-134.868	-134.519	-134.868	7.2904e-05
rs11686281	-136.789	-135.872	-136.789	-135.872	2.642036e-05
rs11687051	-137.306	-136.115	-137.306	-136.115	2.0584880000000005e-05
rs11688767	-130.544	-129.829	-130.544	-129.829	0.011098440000000001
rs11690710	-137.209	-136.024	-137.209	-136.024	2.26864e-05
rs11695135	-137.302	-136.016	-137.302	-136.016	2.2731960000000002e-05
rs117349948	0.0	-136.116	0.0	-136.116	2.0588e-05
rs11884127	-137.376	-136.188	-137.376	-136.188	1.9138920000000002e-05
rs11885093	-135.044	-134.028	-135.044	-134.028	0.00016597740000000001
rs11887238	-130.754	-130.572	-130.754	-130.572	0.005261209999999999
rs11887255	-134.156	-133.071	-134.156	-133.071	0.0004322982
rs11894186	-135.504	-134.326	-135.504	-134.326	0.000123748
rs11896426	-134.274	-133.013	-134.274	-133.013	0.00045809649999999997
rs11896571	-135.803	-134.144	-135.803	-134.144	0.0001478006
rs11898858	-135.085	-135.073	-135.085	-135.073	5.8527899999999986e-05
rs11900584	-137.869	-136.405	-137.869	-136.405	1.541489e-05
rs11900620	-137.202	-136.103	-137.202	-136.103	2.0846560000000002e-05
rs11900668	-137.266	-136.134	-137.266	-136.134	2.020092e-05
rs11902397	-137.192	-136.098	-137.192	-136.098	2.0950299999999998e-05
rs12052329	-135.579	-134.237	-135.579	-134.237	0.0001347465
rs12053288	-135.742	-134.093	-135.742	-134.093	0.0001555262
rs12185644	-134.992	-135.289	-134.992	-135.289	4.7217900000000014e-05
rs12464991	-134.595	-133.389	-134.595	-133.389	0.0003146065
rs12469198	-134.565	-133.376	-134.565	-133.376	0.0003186165999999
rs12470245	0.0	-133.141	0.0	-133.141	0.00040294
rs12472026	-134.279	-133.653	-134.279	-133.653	0.0002457989999999
rs12477242	-136.575	-135.749	-136.575	-135.749	2.9905600000000007e-05
rs12612425	-137.233	-136.118	-137.233	-136.118	2.05293e-05
rs12612544	-137.454	-135.876	-137.454	-135.876	2.618012e-05
rs12618666	-137.388	-135.864	-137.388	-135.864	2.649856e-05
rs12619077	-137.153	-136.079	-137.153	-136.079	2.135432e-05
rs12619492	-137.472	-135.878	-137.472	-135.878	2.611126e-05
rs12619556	-137.48	-135.885	-137.48	-135.885	2.5934060000000004e-05
rs12620940	-134.184	-134.238	-134.184	-134.238	0.00014111
rs12622856	-138.288	-136.365	-138.288	-136.365	1.616899e-05
rs12713358	-135.051	-135.094	-135.051	-135.094	5.7282e-05
rs12713370	-133.303	-134.552	-133.303	-134.552	0.00010095399999989998
rs12713372	-127.422	-131.236	-127.422	-131.236	0.0027429999999999954
rs12713373	-127.482	-131.269	-127.482	-131.269	0.0026549999999999074
rs12713379	-133.548	-132.604	-133.548	-132.604	0.0006909259999999
rs12713383	-134.709	-133.005	-134.709	-133.005	0.0004619853
rs12713384	-135.142	-133.442	-135.142	-133.442	0.0002985544
rs12990792	-135.459	-135.371	-135.459	-135.371	4.3422700000000014e-05
rs12991325	-134.991	-135.181	-134.991	-135.181	5.2511e-05
rs12996679	-134.339	-133.745	-134.339	-133.745	0.0002235596999999
rs12997222	-134.778	-134.894	-134.778	-134.894	6.99835e-05
rs12999901	-133.794	-134.391	-133.794	-134.391	0.00011604900000000001
rs13002041	-135.21	-135.137	-135.21	-135.137	5.485059999999999e-05
rs13004158	-135.624	-134.335	-135.624	-134.335	0.00012259509999999998
rs13004543	-135.631	-134.324	-135.631	-134.324	0.0001239968
rs13007356	-135.002	-133.354	-135.002	-133.354	0.0003258811
rs13011472	-130.057	-129.201	-130.057	-129.201	0.020809309999999998
rs13011711	-133.217	-134.245	-133.217	-134.245	0.00013452599999989997
rs13012480	-135.391	-134.3	-135.391	-134.3	0.00012698259999999997
rs13012916	-137.715	-136.29	-137.715	-136.29	1.7280790000000005e-05
rs13014613	-138.04	-136.284	-138.04	-136.284	1.7471319999999998e-05
rs13016665	-137.236	-136.16	-137.236	-136.16	1.970382e-05
rs13018289	-136.832	-135.402	-136.832	-135.402	4.202109999999999e-05
rs13025126	-137.918	-136.437	-137.918	-136.437	1.4928359999999996e-05
rs13026414	-137.797	-136.4	-137.797	-136.4	1.549102e-05
rs13026612	-135.425	-135.318	-135.425	-135.318	4.5759599999999995e-05
rs13026830	-135.174	-135.145	-135.174	-135.145	5.4426100000000024e-05
rs13032423	-136.16	-135.09	-136.16	-135.09	5.7383800000000004e-05
rs13033536	-135.205	-135.258	-135.205	-135.258	4.87681e-05
rs13384219	-130.945	-130.812	-130.945	-130.812	0.0041379
rs13392894	-138.393	-136.729	-138.393	-136.729	1.115025e-05
rs13402331	-136.169	-135.699	-136.169	-135.699	3.1238699999999996e-05
rs13404388	-130.531	-130.779	-130.531	-130.779	0.004278280000000001
rs13405071	-129.996	-130.279	-129.996	-130.279	0.007050729999999899
rs13410793	-134.895	-133.68	-134.895	-133.68	0.00023507389999999999
rs13416557	-137.173	-136.068	-137.173	-136.068	2.1585480000000004e-05
rs13418015	-136.105	-135.7	-136.105	-135.7	3.12131e-05
rs13432106	-134.95	-133.259	-134.95	-133.259	0.0003583508
rs1356544	-128.976	-131.919	-128.976	-131.919	0.0014013000000000012
rs1356545	-128.959	-131.919	-128.959	-131.919	0.001402299999999898
rs1380703	-135.032	-133.964	-135.032	-133.964	0.0001769201
rs139220849	0.0	-134.656	0.0	-134.656	8.85569e-05
rs1401100	-130.646	-133.159	-130.646	-133.159	0.0004048000000000003
rs1402398	-135.169	-135.189	-135.169	-135.189	5.2094099999999986e-05
rs1402399	-134.502	-134.993	-134.502	-134.993	6.34619999999e-05
rs142687393	-130.258	-130.657	-130.258	-130.657	0.00483229
rs1460255	-135.124	-135.346	-135.124	-135.346	4.4648000000000003e-05
rs146154616	-131.495	-131.293	-131.495	-131.293	0.0025578300000000005
rs1474215	-134.647	-135.034	-134.647	-135.034	6.087689999999999e-05
rs151290988	0.0	-134.997	0.0	-134.997	6.29992e-05
rs1518393	-129.286	-132.008	-129.286	-132.008	0.001282099999999899
rs1518394	-129.403	-132.354	-129.403	-132.354	0.0009069999999999998
rs1518395	-133.129	-134.466	-133.129	-134.466	0.0001097349999999
rs1518399	-134.091	-134.557	-134.091	-134.557	0.00010356499999990001
rs1518401	-137.733	-136.345	-137.733	-136.345	1.6365299999999997e-05
rs1520965	-134.652	-135.017	-134.652	-135.017	6.191349999989999e-05
rs1533725	-136.678	-135.741	-136.678	-135.741	2.99494e-05
rs1568252	-136.653	-135.256	-136.653	-135.256	5.12583e-05
rs1568253	-129.105	-132.306	-129.105	-132.306	0.0009540999999999994
rs1568254	-129.618	-132.375	-129.618	-132.375	0.0008882999999998992
rs1568450	-135.108	-135.123	-135.108	-135.123	5.562619999999999e-05
rs1568452	-137.494	-136.157	-137.494	-136.157	1.974038e-05
rs1589407	-134.657	-134.995	-134.657	-134.995	6.331419999999998e-05
rs1607889	-134.307	-134.829	-134.307	-134.829	7.465229999999998e-05
rs17039689	-135.383	-133.673	-135.383	-133.673	0.0002368194
rs17049152	-132.279	-132.39	-132.279	-132.39	0.0008541839999999999
rs17049185	-134.085	-134.721	-134.085	-134.721	8.434499999989999e-05
rs17049243	-130.606	-130.934	-130.606	-130.934	0.0036636200000000002
rs17049247	-130.202	-130.569	-130.202	-130.569	0.0052744699999999
rs17049270	-132.81	-132.133	-132.81	-132.133	0.001103835
rs17049296	-132.314	-132.404	-132.314	-132.404	0.0008422229999999999
rs17049298	-132.828	-132.933	-132.828	-132.933	0.0004960769999999999
rs17049305	-138.217	-136.458	-138.217	-136.458	1.4652690000000002e-05
rs17049318	-133.219	-133.341	-133.219	-133.341	0.00032993700000000004
rs17049334	-133.096	-133.379	-133.096	-133.379	0.000317685
rs17049339	-132.96	-133.206	-132.96	-133.206	0.0003774839999999999
rs17049351	-133.062	-133.325	-133.062	-133.325	0.000335257
rs17049366	-133.253	-133.416	-133.253	-133.416	0.00030616799999989993
rs17049445	-136.696	-135.276	-136.696	-135.276	4.7786219999999995e-05
rs17049461	-137.47	-135.857	-137.47	-135.857	2.6682749999999998e-05
rs17049462	-137.493	-135.877	-137.493	-135.877	2.615428e-05
rs17049463	-137.491	-135.899	-137.491	-135.899	2.55821e-05
rs17049464	-137.524	-135.919	-137.524	-135.919	2.50787e-05
rs17049476	-137.104	-136.044	-137.104	-136.044	2.2109540000000005e-05
rs17049478	0.0	-134.473	0.0	-134.473	0.000106386
rs17049485	-137.145	-136.073	-137.145	-136.073	2.1475539999999997e-05
rs17049494	-137.37	-136.186	-137.37	-136.186	1.917462e-05
rs17049509	-138.519	-136.674	-138.519	-136.674	1.177585e-05
rs17049573	-134.479	-133.671	-134.479	-133.671	0.00023723949999989997
rs17049585	-134.733	-134.03	-134.733	-134.03	0.0001656803
rs17049586	-134.671	-134.017	-134.671	-134.017	0.0001678597
rs17049587	-133.587	-132.953	-133.587	-132.953	0.00048629399999999996
rs17230816	0.0	-131.522	0.0	-131.522	0.00203336
rs17231440	-130.888	-131.396	-130.888	-131.396	0.0023081699999999996
rs17398913	-137.457	-135.836	-137.457	-135.836	2.7310900000000003e-05
rs17399154	-137.694	-136.34	-137.694	-136.34	1.6436019999999998e-05
rs17614198	0.0	-134.641	0.0	-134.641	8.99257e-05
rs17815124	-131.553	-131.803	-131.553	-131.803	0.0015356500000000002
rs17826430	0.0	-131.932	0.0	-131.932	0.0013498
rs17828225	-130.468	-130.888	-130.468	-130.888	0.00383618
rs1851140	-137.151	-135.947	-137.151	-135.947	2.43487e-05
rs1915459	-135.016	-135.312	-135.016	-135.312	4.615359999999999e-05
rs1949613	-135.196	-135.308	-135.196	-135.308	4.6267699999999984e-05
rs1990583	-137.516	-135.84	-137.516	-135.84	2.71306e-05
rs2024410	-133.498	-133.439	-133.498	-133.439	0.00030059700000000005
rs2024411	-133.57	-133.479	-133.57	-133.479	0.0002887459999999
rs2024412	-133.603	-133.504	-133.603	-133.504	0.00028154700000000005
rs2030237	-138.625	-136.791	-138.625	-136.791	1.048154e-05
rs2043890	-135.75	-135.247	-135.75	-135.247	5.005820000000001e-05
rs2052246	-137.369	-136.11	-137.369	-136.11	2.069063e-05
rs2075171	-133.997	-132.304	-133.997	-132.304	0.0009309579999998999
rs2090793	-134.967	-135.212	-134.967	-135.212	5.0962500000000005e-05
rs2098340	-137.578	-136.251	-137.578	-136.251	1.797208e-05
rs2118899	-134.87	-134.56	-134.87	-134.56	0.00010150480000000001
rs2125924	-136.9	-135.725	-136.9	-135.725	3.0402540000000002e-05
rs2125925	-134.631	-134.764	-134.631	-134.764	7.971729999990001e-05
rs2139053	-130.687	-133.457	-130.687	-133.457	0.00032072000000000003
rs2139054	-128.9	-132.534	-128.9	-132.534	0.0007672999999998979
rs2165105	-131.555	-131.616	-131.555	-131.616	0.0018519699999999999
rs2176931	-134.173	-134.768	-134.173	-134.768	8.055939999989998e-05
rs2192660	-137.164	-136.088	-137.164	-136.088	2.11568e-05
rs2192663	-137.617	-136.28	-137.617	-136.28	1.745896e-05
rs2196806	-133.586	-133.633	-133.586	-133.633	0.000246363
rs2204019	-134.443	-134.89	-134.443	-134.89	7.028979999989999e-05
rs2215941	-137.385	-136.157	-137.385	-136.157	1.973798e-05
rs2215961	-136.2	-134.52	-136.2	-134.52	0.0001016898
rs2290867	-135.927	-135.643	-135.927	-135.643	3.3063200000000006e-05
rs2312141	-129.148	-132.596	-129.148	-132.596	0.0007185999999998992
rs2312143	-135.527	-135.145	-135.527	-135.145	5.4407500000000004e-05
rs2312147	-133.318	-134.561	-133.318	-134.561	0.00010150099999999999
rs2459982	-129.054	-132.529	-129.054	-132.529	0.0007686000000000012
rs2465804	-128.935	-132.371	-128.935	-132.371	0.0008979000000000001
rs2465805	-135.953	-135.391	-135.953	-135.391	4.250820000000001e-05
rs2678873	-129.56	-132.57	-129.56	-132.57	0.0007321999999999988
rs2678874	-135.822	-135.332	-135.822	-135.332	4.5089299999999995e-05
rs2678879	-128.663	-132.372	-128.663	-132.372	0.0009002999999999997
rs2678880	-129.337	-132.743	-129.337	-132.743	0.0006215000000000005
rs2678881	-129.31	-132.487	-129.31	-132.487	0.000797299999999999
rs2678882	-128.942	-132.539	-128.942	-132.539	0.0007623000000000005
rs2678883	-128.601	-132.265	-128.601	-132.265	0.0009997999999999986
rs2678884	-130.871	-133.578	-130.871	-133.578	0.00027992000000000034
rs2678885	-136.029	-135.368	-136.029	-135.368	4.350730000000001e-05
rs2678886	-129.141	-132.489	-129.141	-132.489	0.0007964999999999015
rs2678887	-129.194	-132.386	-129.194	-132.386	0.0008813000000000015
rs2678888	-129.086	-132.416	-129.086	-132.416	0.0008562000000000014
rs2678889	-129.439	-132.525	-129.439	-132.525	0.0007660000000000011
rs2678890	-129.599	-132.501	-129.599	-132.501	0.0007835999999999989
rs2678891	-129.672	-132.583	-129.672	-132.583	0.0007219099999999992
rs2678894	-129.819	-132.433	-129.819	-132.433	0.0008284599999999996
rs2678895	-136.477	-135.678	-136.477	-135.678	3.1896319999999996e-05
rs2678896	-130.143	-132.852	-130.143	-132.852	0.0005513999999999996
rs2678897	-130.495	-133.099	-130.495	-133.099	0.00043026
rs2678900	-138.549	-136.768	-138.549	-136.768	1.071969e-05
rs2678901	-128.981	-132.489	-128.981	-132.489	0.0007998999999999992
rs2678902	-136.273	-135.575	-136.273	-135.575	3.53581e-05
rs2678903	-129.069	-132.512	-129.069	-132.512	0.0007809999999998998
rs2678904	-129.351	-132.732	-129.351	-132.732	0.0006280000000000001
rs2678905	-129.079	-132.499	-129.079	-132.499	0.0007909000000000006
rs2678906	-129.399	-132.601	-129.399	-132.601	0.0007123999999998996
rs2678907	-136.372	-135.64	-136.372	-135.64	3.3139e-05
rs2678908	-129.789	-132.574	-129.789	-132.574	0.0007291399999999996
rs2678909	-130.712	-133.465	-130.712	-133.465	0.00031773999999999995
rs2678910	-130.471	-133.364	-130.471	-133.364	0.0003378199999999002
rs2678911	-136.453	-135.669	-136.453	-135.669	3.218942e-05
rs2678913	-136.005	-135.312	-136.005	-135.312	4.59953e-05
rs2678914	-136.188	-135.47	-136.188	-135.47	3.92846e-05
rs2678915	-129.25	-132.177	-129.25	-132.177	0.0010851000000000003
rs2678916	-136.311	-135.58	-136.311	-135.58	3.51939e-05
rs2678917	-135.911	-135.296	-135.911	-135.296	4.67424e-05
rs2678918	-136.202	-135.508	-136.202	-135.508	3.78097e-05
rs2678919	-137.26	-136.122	-137.26	-136.122	2.0461159999999997e-05
rs2678920	-137.278	-136.132	-137.278	-136.132	2.025802e-05
rs2678922	-136.737	-135.807	-136.737	-135.807	2.804588e-05
rs2678923	-136.732	-135.805	-136.732	-135.805	2.80852e-05
rs2683614	-134.892	-135.201	-134.892	-135.201	5.152500000000001e-05
rs2683615	-134.878	-135.2	-134.878	-135.2	5.1571e-05
rs2683616	-134.895	-135.169	-134.895	-135.169	5.31749e-05
rs2683618	-135.986	-135.049	-135.986	-135.049	5.9796299999999995e-05
rs2683619	-134.604	-134.988	-134.604	-134.988	6.371600000000001e-05
rs2683620	-134.499	-134.914	-134.499	-134.914	6.86488e-05
rs2683621	-134.819	-135.102	-134.819	-135.102	5.6874e-05
rs2683622	-134.665	-135.093	-134.665	-135.093	5.74207e-05
rs2683625	-135.096	-135.33	-135.096	-135.33	4.5297e-05
rs2683626	-134.763	-134.984	-134.763	-134.984	6.388899999990001e-05
rs2683628	-134.502	-135.028	-134.502	-135.028	6.13132e-05
rs2683629	-134.571	-135.056	-134.571	-135.056	5.95816e-05
rs2683630	-134.646	-134.895	-134.646	-134.895	6.996009999989999e-05
rs2683632	-136.201	-135.464	-136.201	-135.464	3.9518e-05
rs2683634	-129.289	-132.096	-129.289	-132.096	0.0011766999999999993
rs2691672	-135.086	-134.479	-135.086	-134.479	0.0001059838
rs2695616	-137.631	-136.318	-137.631	-136.318	1.68083e-05
rs2716991	-137.463	-136.202	-137.463	-136.202	1.8883300000000003e-05
rs2716999	-134.923	-135.235	-134.923	-135.235	4.984500000000001e-05
rs2717000	-136.36	-135.628	-136.36	-135.628	3.35269e-05
rs2717001	-129.032	-132.389	-129.032	-132.389	0.0008810999999999992
rs2717002	-129.304	-132.592	-129.304	-132.592	0.000719899999999999
rs2717003	-128.728	-132.281	-128.728	-132.281	0.0009840000000000022
rs2717004	-128.856	-132.339	-128.856	-132.339	0.0009274000000000018
rs2717005	-136.463	-135.712	-136.463	-135.712	3.083488e-05
rs2717007	-128.864	-132.399	-128.864	-132.399	0.0008741999999999014
rs2717008	-136.152	-135.526	-136.152	-135.526	3.7144099999999996e-05
rs2717010	-128.98	-132.511	-128.98	-132.511	0.0007833000000000007
rs2717011	-129.066	-132.555	-129.066	-132.555	0.0007493999999999973
rs2717012	-136.451	-135.715	-136.451	-135.715	3.074266e-05
rs2717013	-136.334	-135.649	-136.334	-135.649	3.28413e-05
rs2717014	-129.027	-132.616	-129.027	-132.616	0.0007069999999999993
rs2717015	-128.882	-132.531	-128.882	-132.531	0.0007696999999999982
rs2717018	-134.808	-135.134	-134.808	-135.134	5.5111499999900005e-05
rs2717019	-128.785	-132.386	-128.785	-132.386	0.0008858999999999985
rs2717020	-136.023	-135.436	-136.023	-135.436	4.06514e-05
rs2717021	-135.926	-135.281	-135.926	-135.281	4.74633e-05
rs2717022	-129.122	-132.454	-129.122	-132.454	0.0008248999999999999
rs2717023	-129.04	-132.321	-129.04	-132.321	0.0009406999999998986
rs2717024	-129.044	-132.301	-129.044	-132.301	0.0009596000000000014
rs2717025	-135.851	-135.18	-135.851	-135.18	5.25346e-05
rs2717026	-135.943	-135.246	-135.943	-135.246	4.9157400000000005e-05
rs2717027	-131.097	-133.703	-131.097	-133.703	0.00024394999999989998
rs2717029	-136.119	-135.36	-136.119	-135.36	4.38616e-05
rs2717030	-135.988	-135.272	-135.988	-135.272	4.7914099999999996e-05
rs2717031	-129.656	-132.582	-129.656	-132.582	0.0007226400000000001
rs2717032	-129.801	-132.593	-129.801	-132.593	0.000714239999999899
rs2717034	-129.644	-132.387	-129.644	-132.387	0.0008686200000000005
rs2717035	-130.348	-133.024	-130.348	-133.024	0.0004641000000000003
rs2717036	-129.851	-132.707	-129.851	-132.707	0.0006375200000000008
rs2717038	-136.196	-135.408	-136.196	-135.408	4.1785399999999995e-05
rs2717039	-136.568	-135.648	-136.568	-135.648	3.287672e-05
rs2717040	-130.193	-132.889	-130.193	-132.889	0.0005309400000000006
rs2717041	-131.164	-133.383	-131.164	-133.383	0.00032219
rs2717042	-131.135	-133.712	-131.135	-133.712	0.00024110000000000017
rs2717043	-132.141	-134.008	-132.141	-134.008	0.0001818569999999999
rs2717046	-137.367	-136.065	-137.367	-136.065	2.165028e-05
rs2717047	-134.916	-135.233	-134.916	-135.233	4.9903900000000015e-05
rs2717048	-134.823	-135.154	-134.823	-135.154	5.39748e-05
rs2717049	-134.99	-135.296	-134.99	-135.296	4.69031e-05
rs2717050	-134.981	-135.293	-134.981	-135.293	4.7017299999999995e-05
rs2717052	-134.696	-135.02	-134.696	-135.02	6.17217e-05
rs2717053	-134.7	-135.023	-134.7	-135.023	6.15248999999e-05
rs2717054	-134.745	-135.029	-134.745	-135.029	6.11403e-05
rs2717055	-134.87	-135.128	-134.87	-135.128	5.54071e-05
rs2717056	-129.541	-132.442	-129.541	-132.442	0.0008327000000000005
rs2717057	-136.411	-135.618	-136.411	-135.618	3.38759e-05
rs2717058	-137.256	-136.12	-137.256	-136.12	2.0501859999999998e-05
rs2717059	-136.165	-135.456	-136.165	-135.456	3.9837600000000006e-05
rs2717060	-135.975	-135.322	-135.975	-135.322	4.552310000000001e-05
rs2717063	-131.693	-133.317	-131.693	-133.317	0.00034186000000000004
rs2717066	-137.296	-136.029	-137.296	-136.029	2.2437620000000005e-05
rs2717067	-137.338	-136.135	-137.338	-136.135	2.019112e-05
rs2717068	-132.428	-132.712	-132.428	-132.712	0.00063129
rs2717070	-134.5	-134.846	-134.5	-134.846	7.330070000000001e-05
rs2717071	-134.545	-134.968	-134.545	-134.968	6.504110000000001e-05
rs2717072	-134.938	-135.112	-134.938	-135.112	5.62207e-05
rs2717073	-134.334	-134.596	-134.334	-134.596	9.412360000000001e-05
rs2717074	-134.835	-134.959	-134.835	-134.959	6.54683e-05
rs2717075	-134.657	-135.037	-134.657	-135.037	6.0707499999999994e-05
rs2717076	-134.739	-134.956	-134.739	-134.956	6.57780999999e-05
rs2717077	-137.268	-136.061	-137.268	-136.061	2.174682e-05
rs2717079	-137.1	-135.92	-137.1	-135.92	2.501638e-05
rs28457597	-129.83	-130.302	-129.83	-130.302	0.006890360000000001
rs28583109	-138.204	-136.434	-138.204	-136.434	1.501839e-05
rs2862097	-135.822	-134.101	-135.822	-134.101	0.0001543788
rs28718871	-129.344	-132.277	-129.344	-132.277	0.0009803
rs2947348	-135.063	-135.321	-135.063	-135.321	4.575099999999999e-05
rs2947350	-134.779	-135.077	-134.779	-135.077	5.82868e-05
rs2947351	-134.623	-135.102	-134.623	-135.102	5.693319999999999e-05
rs2953437	-134.634	-135.074	-134.634	-135.074	5.85193e-05
rs2953438	-133.889	-134.692	-133.889	-134.692	8.569400000000001e-05
rs2953439	-134.586	-135.044	-134.586	-135.044	6.030940000000001e-05
rs2953441	-134.707	-135.022	-134.707	-135.022	6.1585e-05
rs2953442	-134.846	-134.973	-134.846	-134.973	6.45506e-05
rs2953443	-135.041	-135.316	-135.041	-135.316	4.5948199999999995e-05
rs34249794	0.0	-135.95	0.0	-135.95	2.42846e-05
rs35172567	-137.916	-136.421	-137.916	-136.421	1.5160010000000005e-05
rs35248619	-133.752	-134.366	-133.752	-134.366	0.00011902700000000001
rs35577149	-137.777	-136.378	-137.777	-136.378	1.582418e-05
rs35844949	-127.206	-131.146	-127.206	-131.146	0.0030060000000000087
rs3771204	-133.183	-133.307	-133.183	-133.307	0.00034146000000000003
rs3771206	-133.201	-133.245	-133.201	-133.245	0.000363101
rs3771211	-133.079	-133.297	-133.079	-133.297	0.00034464
rs3771212	-133.045	-133.262	-133.045	-133.262	0.00035722199999989996
rs3771213	-133.775	-134.315	-133.775	-134.315	0.00012519299999999998
rs3771221	-136.886	-135.935	-136.886	-135.935	2.475786e-05
rs3771224	-136.932	-135.957	-136.932	-135.957	2.4226919999999998e-05
rs3886275	-135.225	-135.161	-135.225	-135.161	5.354200000000001e-05
rs41335055	-130.157	-130.154	-130.157	-130.154	0.007987979999999999
rs4233971	-134.392	-132.714	-134.392	-132.714	0.0006177388999999999
rs4233972	-134.884	-133.265	-134.884	-133.265	0.0003562463
rs4233973	-134.419	-132.811	-134.419	-132.811	0.0005610608
rs4296411	-135.169	-135.174	-135.169	-135.174	5.2879999999999995e-05
rs4297865	-137.254	-136.124	-137.254	-136.124	2.0405000000000002e-05
rs4306701	-137.238	-136.117	-137.238	-136.117	2.055804e-05
rs4349335	-134.139	-133.685	-134.139	-133.685	0.00023486459999999998
rs4399710	-137.611	-136.264	-137.611	-136.264	1.773776e-05
rs4603748	-136.095	-135.675	-136.095	-135.675	3.19898e-05
rs4671319	-136.758	-135.607	-136.758	-135.607	3.4233179999999995e-05
rs4671325	-137.483	-136.188	-137.483	-136.188	1.91459e-05
rs4672223	-134.709	-135.041	-134.709	-135.041	6.04218e-05
rs4672225	-134.056	-134.696	-134.056	-134.696	8.6755e-05
rs4672226	-138.817	-136.873	-138.817	-136.873	9.648308e-06
rs4672228	-132.887	-134.544	-132.887	-134.544	9.994100000000004e-05
rs4672229	-138.714	-136.807	-138.714	-136.807	1.0307870000000001e-05
rs4672233	-135.786	-134.429	-135.786	-134.429	0.0001115797999999
rs4672240	-137.405	-136.162	-137.405	-136.162	1.964666e-05
rs56246409	-133.27	-133.481	-133.27	-133.481	0.000286708
rs56394605	-137.788	-136.217	-137.788	-136.217	1.8636330000000005e-05
rs56397091	-137.222	-136.11	-137.222	-136.11	2.07022e-05
rs56796021	-131.471	-131.917	-131.471	-131.917	0.0013699699999999999
rs57390191	-133.842	-134.356	-133.842	-134.356	0.00012014800000000002
rs57471952	-131.145	-131.573	-131.145	-131.573	0.0019333700000000002
rs57681866	-131.202	-131.546	-131.202	-131.546	0.0019855000000000003
rs57835671	-137.251	-136.123	-137.251	-136.123	2.0428579999999998e-05
rs57844305	-136.016	-134.279	-136.016	-134.279	0.0001291742
rs59098844	-134.715	-135.179	-134.715	-135.179	5.28888999999e-05
rs59159185	-130.963	-131.367	-130.963	-131.367	0.0023761699999998998
rs59187049	-137.737	-136.216	-137.737	-136.216	1.865437e-05
rs59309072	-137.846	-136.409	-137.846	-136.409	1.534467e-05
rs59378271	-132.484	-132.561	-132.484	-132.561	0.000719498
rs59913344	-131.523	-132.021	-131.523	-132.021	0.0012347099999999998
rs60152647	-132.367	-132.48	-132.367	-132.48	0.0007802589999999001
rs62140008	-137.907	-136.205	-137.907	-136.205	1.89099e-05
rs62140014	-133.783	-134.351	-133.783	-134.351	0.00012082199999989999
rs62140767	-137.391	-136.188	-137.391	-136.188	1.9141060000000003e-05
rs62140768	-137.217	-136.106	-137.217	-136.106	2.077786e-05
rs62140769	-137.222	-136.109	-137.222	-136.109	2.071892e-05
rs62141880	-137.757	-136.209	-137.757	-136.209	1.8796650000000002e-05
rs62141882	-137.724	-136.197	-137.724	-136.197	1.901461e-05
rs62141886	-137.054	-135.523	-137.054	-135.523	3.730393e-05
rs62141894	-137.386	-135.751	-137.386	-135.751	2.966688e-05
rs62141895	-137.484	-135.898	-137.484	-135.898	2.561147e-05
rs62141912	-137.495	-135.898	-137.495	-135.898	2.560088e-05
rs62141913	-137.478	-135.818	-137.478	-135.818	2.773543e-05
rs62141915	-137.523	-135.921	-137.523	-135.921	2.501092e-05
rs62141916	-137.44	-135.883	-137.44	-135.883	2.5983590000000006e-05
rs62141926	-137.393	-136.194	-137.393	-136.194	1.902226e-05
rs62141927	-137.391	-136.194	-137.391	-136.194	1.903668e-05
rs62141929	-137.25	-136.123	-137.25	-136.123	2.0434980000000002e-05
rs6545663	-134.977	-135.229	-134.977	-135.229	5.010669999999999e-05
rs6545664	-134.865	-135.142	-134.865	-135.142	5.46475e-05
rs6545665	-134.879	-135.162	-134.879	-135.162	5.353959999999999e-05
rs6545674	-131.857	-132.339	-131.857	-132.339	0.000899018
rs6545677	-132.213	-134.121	-132.213	-134.121	0.0001590769999998999
rs6545688	-134.985	-134.215	-134.985	-134.215	0.00013771859999999999
rs6545689	-135.461	-134.037	-135.461	-134.037	0.0001645723
rs6545690	-135.477	-133.994	-135.477	-133.994	0.0001718642999999
rs6545691	-135.544	-134.148	-135.544	-134.148	0.0001472612
rs6545692	-135.432	-134.026	-135.432	-134.026	0.0001664409
rs66490669	-134.366	-134.98	-134.366	-134.98	6.49336e-05
rs66648267	-137.519	-135.836	-137.519	-135.836	2.7255490000000003e-05
rs66778004	-137.451	-135.811	-137.451	-135.811	2.792672e-05
rs66948726	-137.344	-136.164	-137.344	-136.164	1.9610579999999997e-05
rs66985942	-133.83	-134.503	-133.83	-134.503	0.00010583499999990002
rs6706369	-137.954	-136.281	-137.954	-136.281	1.748553e-05
rs6708046	-133.473	-131.771	-133.473	-131.771	0.001590548
rs6709460	-136.459	-135.518	-136.459	-135.518	3.744632e-05
rs6709720	-135.275	-135.232	-135.275	-135.232	4.989090000000001e-05
rs6717480	-138.725	-136.835	-138.725	-136.835	1.0023509999999999e-05
rs6717530	-137.237	-136.12	-137.237	-136.12	2.0498939999999997e-05
rs6717881	-135.691	-134.448	-135.691	-134.448	0.00010904089999989999
rs6718563	-135.441	-133.763	-135.441	-133.763	0.0002164229
rs6719904	-135.539	-133.832	-135.539	-133.832	0.0002018829999999
rs6720288	-136.756	-135.754	-136.756	-135.754	2.9554880000000003e-05
rs6720888	-136.004	-135.528	-136.004	-135.528	3.709540000000001e-05
rs6721616	-137.512	-135.901	-137.512	-135.901	2.552766e-05
rs6722461	-136.155	-135.729	-136.155	-135.729	3.0327299999999997e-05
rs6724384	-135.194	-134.817	-135.194	-134.817	7.54081e-05
rs6727746	-135.755	-135.247	-135.755	-135.247	4.910989999999999e-05
rs6730037	-135.075	-135.095	-135.075	-135.095	5.7216099999999996e-05
rs6731069	-137.18	-136.092	-137.18	-136.092	2.1076620000000002e-05
rs6732310	-132.256	-134.128	-132.256	-134.128	0.000156909
rs6734368	-137.498	-135.91	-137.498	-135.91	2.5305530000000006e-05
rs6736025	-135.532	-133.893	-135.532	-133.893	0.00019004439999989998
rs6737913	-135.099	-135.122	-135.099	-135.122	5.5680699999999983e-05
rs6739403	-135.815	-134.386	-135.815	-134.386	0.0001164604
rs6740359	-137.756	-136.378	-137.756	-136.378	1.5822619999999998e-05
rs6740516	-137.671	-136.247	-137.671	-136.247	1.804926e-05
rs6741076	-137.497	-136.22	-137.497	-136.22	1.8540519999999998e-05
rs6743555	-133.713	-132.705	-133.713	-132.705	0.000623653
rs6744844	-135.998	-134.271	-135.998	-134.271	0.0001302148
rs6753170	-135.005	-134.579	-135.005	-134.579	9.61789e-05
rs6756221	-135.509	-135.427	-135.509	-135.427	4.10569e-05
rs6756491	-137.175	-136.09	-137.175	-136.09	2.112354e-05
rs6759720	-134.43	-133.312	-134.43	-133.312	0.00033962589999999996
rs6759994	-137.233	-136.065	-137.233	-136.065	2.16413e-05
rs6760072	-134.931	-134.065	-134.931	-134.065	0.0001600577999999
rs6761347	-135.044	-135.071	-135.044	-135.071	5.8599100000000006e-05
rs6761469	-137.671	-136.239	-137.671	-136.239	1.818762e-05
rs68084872	-133.715	-134.583	-133.715	-134.583	9.719299999999998e-05
rs68119977	-134.309	-134.965	-134.309	-134.965	6.578059999999998e-05
rs717817	-135.275	-135.19	-135.275	-135.19	5.204310000000001e-05
rs722764	-137.295	-136.149	-137.295	-136.149	1.990246e-05
rs72618691	-138.712	-136.706	-138.712	-136.706	1.14225e-05
rs72618694	-136.957	-135.962	-136.957	-135.962	2.4108299999999998e-05
rs72618695	-136.735	-135.831	-136.735	-135.831	2.751902e-05
rs72618696	-136.919	-135.913	-136.919	-135.913	2.53533e-05
rs72618697	-137.821	-136.245	-137.821	-136.245	1.811967e-05
rs72618700	-137.47	-135.812	-137.47	-135.812	2.791559e-05
rs72621503	-137.15	-136.076	-137.15	-136.076	2.140298e-05
rs72621504	-137.15	-136.076	-137.15	-136.076	2.140298e-05
rs72621505	-137.456	-136.227	-137.456	-136.227	1.8415040000000002e-05
rs72621506	-137.011	-135.995	-137.011	-135.995	2.321842e-05
rs72621507	-137.184	-136.094	-137.184	-136.094	2.10363e-05
rs72621508	-137.266	-136.135	-137.266	-136.135	2.019114e-05
rs72621510	-137.133	-136.066	-137.133	-136.066	2.162192e-05
rs72621511	-137.295	-136.149	-137.295	-136.149	1.990246e-05
rs72621512	-137.348	-136.175	-137.348	-136.175	1.9396899999999997e-05
rs72621513	-137.373	-136.187	-137.373	-136.187	1.915572e-05
rs72621514	-137.359	-136.181	-137.359	-136.181	1.92868e-05
rs72621515	-137.273	-136.138	-137.273	-136.138	2.012436e-05
rs72621516	-137.372	-136.187	-137.372	-136.187	1.916096e-05
rs72621519	-137.624	-136.307	-137.624	-136.307	1.69892e-05
rs72804548	-137.83	-136.204	-137.83	-136.204	1.885842e-05
rs72808425	-138.402	-136.731	-138.402	-136.731	1.1124620000000003e-05
rs72813929	-133.961	-132.285	-133.961	-132.285	0.0009494099999999999
rs72813952	-134.537	-132.837	-134.537	-132.837	0.0005464835999999
rs72813963	0.0	-134.182	0.0	-134.182	0.000142351
rs72813967	-134.29	-132.586	-134.29	-132.586	0.0007023416999998999
rs72813975	0.0	-133.879	0.0	-133.879	0.000192738
rs72813977	-135.109	-133.4	-135.109	-133.4	0.0003110476
rs72813979	-133.922	-132.978	-133.922	-132.978	0.0004744479999999999
rs72813982	-133.464	-132.887	-133.464	-132.887	0.0005194770000000001
rs72813988	-135.731	-134.025	-135.731	-134.025	0.00016650099999989998
rs7340335	-137.622	-136.286	-137.622	-136.286	1.735897e-05
rs73942239	-131.001	-130.847	-131.001	-130.847	0.0039949099999999
rs73942293	-133.404	-133.588	-133.404	-133.588	0.0002578199999999
rs7422887	-135.029	-133.322	-135.029	-133.322	0.0003364416
rs74335207	-131.128	-130.481	-131.128	-130.481	0.00575873
rs74338168	0.0	-132.492	0.0	-132.492	0.000771081
rs74480281	0.0	-130.898	0.0	-130.898	0.0037968
rs74561078	0.0	-134.661	0.0	-134.661	8.81105e-05
rs74563533	-133.283	-133.294	-133.283	-133.294	0.00034597699999990006
rs74599659	-133.574	-133.643	-133.574	-133.643	0.000244051
rs75018627	-133.069	-133.322	-133.069	-133.322	0.0003362189999999
rs75081145	-132.18	-132.363	-132.18	-132.363	0.0008770449999998999
rs75297255	-133.201	-133.407	-133.201	-133.407	0.0003088059999999
rs75458664	0.0	-134.683	0.0	-134.683	8.61978e-05
rs75499011	-132.592	-132.2	-132.592	-132.2	0.001033113
rs7557715	-135.123	-135.343	-135.123	-135.343	4.48196e-05
rs7558293	-137.373	-136.107	-137.373	-136.107	2.075757e-05
rs7560589	-133.838	-133.161	-133.838	-133.161	0.000398481
rs7561688	-137.983	-136.251	-137.983	-136.251	1.805957e-05
rs7561842	-135.102	-135.1	-135.102	-135.1	5.691589999999998e-05
rs7565001	-135.743	-134.045	-135.743	-134.045	0.00016315029999989998
rs7567497	-135.319	-135.257	-135.319	-135.257	4.8674700000000003e-05
rs7568266	-137.783	-136.088	-137.783	-136.088	2.128797e-05
rs7569529	-135.778	-134.109	-135.778	-134.109	0.0001530529
rs7573056	-138.25	-136.488	-138.25	-136.488	1.422398e-05
rs7575084	-137.486	-136.208	-137.486	-136.208	1.877241e-05
rs7576444	-135.564	-133.849	-135.564	-133.849	0.00019849750000000002
rs7577181	-137.292	-136.153	-137.292	-136.153	1.98357e-05
rs7577299	-133.538	-133.502	-133.538	-133.502	0.000281006
rs7579941	-135.905	-134.195	-135.905	-134.195	0.0001404962
rs7582795	-134.464	-133.202	-134.464	-133.202	0.0003793533
rs7588492	-135.665	-135.514	-135.665	-135.514	3.764050000000001e-05
rs75895759	-135.937	-134.713	-135.937	-134.713	8.37271e-05
rs7589935	-135.179	-133.465	-135.179	-133.465	0.00029165939999989995
rs75914686	-130.6	-130.682	-130.6	-130.682	0.0047123999999999985
rs7592292	-133.684	-132.651	-133.684	-132.651	0.00065788
rs7592696	-137.249	-136.122	-137.249	-136.122	2.045872e-05
rs7593369	-133.761	-133.029	-133.761	-133.029	0.00045496699999999997
rs7593531	-137.69	-136.185	-137.69	-136.185	1.924537e-05
rs7595056	-134.163	-133.23	-134.163	-133.23	0.0003689134
rs7596038	-127.735	-131.319	-127.735	-131.319	0.002516500000000005
rs7598169	-134.431	-135.012	-134.431	-135.012	6.22779e-05
rs7600706	-135.68	-133.999	-135.68	-133.999	0.00017091399999999998
rs76042383	-137.102	-136.048	-137.102	-136.048	2.2022720000000003e-05
rs7604277	-134.758	-133.836	-134.758	-133.836	0.00020133829999999998
rs7606466	-137.453	-136.129	-137.453	-136.129	2.030498e-05
rs7608397	-135.604	-133.916	-135.604	-133.916	0.0001856788
rs76261327	-133.132	-133.126	-133.132	-133.126	0.000409089
rs76367119	-133.062	-133.332	-133.062	-133.332	0.00033301100000000003
rs76539582	0.0	-132.092	0.0	-132.092	0.00115034
rs76569295	-133.816	-133.884	-133.816	-133.884	0.000191632
rs76580214	-130.475	-130.847	-130.475	-130.847	0.00399592
rs76661085	0.0	-135.819	0.0	-135.819	2.76873e-05
rs76895776	0.0	-132.353	0.0	-132.353	0.000886565
rs77011057	-129.676	-130.229	-129.676	-130.229	0.0074125400000000004
rs77071813	-130.225	-130.539	-130.225	-130.539	0.0054351899999999
rs77447799	-130.315	-130.731	-130.315	-130.731	0.00448554
rs77461828	0.0	-133.272	0.0	-133.272	0.000353338
rs77495955	-132.973	-133.188	-132.973	-133.188	0.00038465399999999995
rs77520334	0.0	-135.116	0.0	-135.116	5.59346e-05
rs77527549	-134.162	-132.856	-134.162	-132.856	0.0005359846
rs77622099	-131.02	-131.396	-131.02	-131.396	0.0023074600000000003
rs77676988	-133.692	-133.762	-133.692	-133.762	0.00021646799999989997
rs77808574	-132.876	-133.195	-132.876	-133.195	0.00038181400000000007
rs77876353	-132.379	-132.585	-132.379	-132.585	0.0007025740000000001
rs77902252	-131.401	-131.249	-131.401	-131.249	0.0026721199999998994
rs78104330	-131.525	-132.044	-131.525	-132.044	0.0012074
rs78281185	-133.224	-133.357	-133.224	-133.357	0.000324563
rs78323352	-133.176	-133.388	-133.176	-133.388	0.00031480399999999996
rs78547376	-132.979	-133.036	-132.979	-133.036	0.000447622
rs78704162	-130.491	-130.497	-130.491	-130.497	0.0056704500000000005
rs78831119	-133.267	-133.411	-133.267	-133.411	0.000307506
rs78933592	0.0	-134.331	0.0	-134.331	0.000122589
rs79005319	-132.91	-132.297	-132.91	-132.297	0.000937065
rs79017955	-129.644	-130.114	-129.644	-130.114	0.008318449999999998
rs79064653	-133.018	-133.299	-133.018	-133.299	0.00034415899999999997
rs79268223	-132.841	-133.142	-132.841	-133.142	0.00040270499999989993
rs79405536	-132.988	-133.283	-132.988	-133.283	0.0003496029999999999
rs79477059	-131.744	-132.169	-131.744	-132.169	0.0010651999999999
rs79588315	-132.95	-133.236	-132.95	-133.236	0.00036633399999990004
rs79857928	-131.539	-131.325	-131.539	-131.325	0.00247632
rs80088616	-131.612	-131.973	-131.612	-131.973	0.0012961099999999998
rs80099621	-133.183	-133.269	-133.183	-133.269	0.00035453899999989994
rs80184603	0.0	-134.01	0.0	-134.01	0.000169069
rs80256351	-129.652	-130.095	-129.652	-130.095	0.0084791199999999
rs80284681	-130.598	-130.702	-130.598	-130.702	0.00461865
rs820781	-137.572	-136.287	-137.572	-136.287	1.734474e-05
rs848278	-135.532	-134.94	-135.532	-134.94	6.67471e-05
rs848279	-134.951	-134.608	-134.951	-134.608	9.31088e-05
rs848280	-135.34	-134.715	-135.34	-134.715	8.36311e-05
rs848281	-136.093	-135.387	-136.093	-135.387	4.27186e-05
rs848282	-135.886	-135.342	-135.886	-135.342	4.467039999999999e-05
rs848284	-136.365	-135.477	-136.365	-135.477	3.9034e-05
rs848285	-135.302	-134.689	-135.302	-134.689	8.82065e-05
rs848286	-137.817	-136.313	-137.817	-136.313	1.691192e-05
rs848287	-136.57	-135.723	-136.57	-135.723	3.077675999999999e-05
rs848288	-136.806	-135.86	-136.806	-135.86	2.676827999999999e-05
rs848289	-136.776	-135.771	-136.776	-135.771	2.9366380000000003e-05
rs848291	-131.726	-133.051	-131.726	-133.051	0.00044555000000000007
rs848292	-134.752	-134.549	-134.752	-134.549	9.879000000000002e-05
rs848293	-127.105	-131.125	-127.105	-131.125	0.0030989999999998935
rs848294	-136.5	-135.629	-136.5	-135.629	3.38874e-05
rs867740	-136.438	-135.654	-136.438	-135.654	3.26611e-05
rs882465	-137.126	-136.063	-137.126	-136.063	2.168948e-05
rs887956	-137.243	-136.123	-137.243	-136.123	2.043162e-05
rs932188	-137.719	-136.057	-137.719	-136.057	2.2259000000000005e-05
rs951965	-136.373	-135.632	-136.373	-135.632	3.3394e-05
rs954593	-134.464	-134.92	-134.464	-134.92	6.822309999989999e-05
rs961522	-136.153	-135.0	-136.153	-135.0	6.365790000000001e-05
rs968653	-134.051	-134.005	-134.051	-134.005	0.00018273700000000004
rs970941	-129.597	-132.538	-129.597	-132.538	0.0007553999999999998
rs977789	-137.279	-136.146	-137.279	-136.146	1.9963479999999998e-05
rs9789400	-137.946	-136.419	-137.946	-136.419	1.519365e-05
rs9789483	-133.908	-133.139	-133.908	-133.139	0.00040730599999999997
rs9789714	-133.97	-133.095	-133.97	-133.095	0.00042573899999999996
rs980481	-137.327	-136.117	-137.327	-136.117	2.0555279999999998e-05
rs986512	-136.333	-135.64	-136.333	-135.64	3.32937e-05
