## Supplementary material for "Characterization of shared and ancestry-specific signals driving complex traits using multi-ancestry fine-mapping": results_schizophrenia.txt

chr	start_bp	end_bp	rsid	eur_pip	afr_pip	eur_maf	afr_maf	bp	bp	eur_beta	afr_beta	eur_se	afr_se	eur_zscore	afr_zscore	eur_pval	afr_pval	global_pip	eur_nocausal	afr_nocausal	shared_pip	not_shared_pip	shared_ll	notshared_ll	num_snps_eur	num_snps_afr	nc	runtime
2	57461602	58883820	rs12713373	0.0827956	0.0820422	0.56163	0.478175	58377023	58377023	-0.0659047873877183	-0.0993011330744326	0.0087	0.0172	-7.57526291812854	-5.773321690373988	3.847e-14	7.288e-09	0.0837463999999999	4.50284e-11	4.00232e-05	0.0810914	0.0026549999999999	-127.482	-131.269	647	624	2	4608.116
2	57461602	58883820	rs848293	0.120763	0.121044	0.436382	0.496032	58382490	58382490	0.0651976788453886	0.102899489816464	0.0087	0.0172	7.493986074182598	5.982528477701395	7.472e-14	2.407e-09	0.1224529999999999	4.50284e-11	4.00232e-05	0.119354	0.0030989999999998	-127.105	-131.125	647	624	2	4608.116
2	57461602	58883820	rs12713372	0.0879898	0.0871822	0.56163	0.477183	58377014	58377014	-0.0660009232598249	-0.0994999446238294	0.0087	0.0172	-7.586313018370679	-5.78488050138543	3.694e-14	6.626e-09	0.0889575	4.50284e-11	4.00232e-05	0.0862145	0.0027429999999999	-127.422	-131.236	647	624	2	4608.116
2	57461602	58883820	rs35844949	0.10896	0.108262	0.562624	0.475198	58380167	58380167	-0.0659047873877183	-0.100395086055156	0.0087	0.0172	-7.57526291812854	-5.836923607857907	3.903e-14	5.238e-09	0.110114	4.50284e-11	4.00232e-05	0.107108	0.003006	-127.206	-131.146	647	624	2	4608.116
2	57461602	58883820	rs7596038	0.0646716	0.0635301	0.435388	0.507937	58383820	58383820	0.0661996407142037	0.0975984687638946	0.0087	0.0172	7.6091541050808855	5.674329579296197	2.996e-14	1.409e-08	0.0653591	4.50284e-11	4.00232e-05	0.0628426	0.0025165	-127.735	-131.319	647	624	2	4608.116
