## Supplementary material for "Characterization of shared and ancestry-specific signals driving complex traits using multi-ancestry fine-mapping": global_pips.txt

SNP_ID	shared_ll	notshared_ll	global_pips
rs10165209	-115.876	-114.918	6.0299599999999994e-05
rs10165389	-116.605	-115.948	2.3063949999999998e-05
rs10168534	-117.351	-116.612	1.163688e-05
rs10170099	-116.192	-116.574	1.812664e-05
rs10177878	-115.92	-114.961	5.77436e-05
rs1086150	-117.193	-116.343	1.4836090000000001e-05
rs11126701	-113.661	-112.741	0.000535949
rs11126702	-112.565	-111.71	0.0015243630000000002
rs11126738	-115.878	-116.279	2.45756e-05
rs111412411	-117.447	-116.613	1.13706e-05
rs115796601	0.0	-115.774	2.0394e-05
rs116285536	0.0	-115.314	3.23215e-05
rs11673888	-117.034	-116.086	1.879362e-05
rs11682628	-115.359	-115.717	4.22018e-05
rs11692607	-112.646	-111.846	0.0013474790000000002
rs12328239	-117.162	-116.504	1.3229660000000002e-05
rs12466693	-117.43	-116.576	1.174325e-05
rs12467244	-115.46	-114.646	8.16798e-05
rs12475432	-115.306	-114.499	9.47132e-05
rs12611948	-116.96	-116.557	1.3479210000000002e-05
rs12713980	-109.522	-108.579	0.03425038
rs12994866	-115.915	-114.961	5.78026e-05
rs13026790	-116.886	-116.01	2.0588219999999995e-05
rs13404338	-116.57	-115.614	3.007243e-05
rs13406464	-113.845	-112.903	0.0004539705
rs13406500	-114.773	-113.832	0.00017931459999999999
rs13407231	-107.636	-106.689	0.22654609999999997
rs13409348	-115.776	-114.968	5.927330000000001e-05
rs13418113	-115.812	-115.249	4.7586299999999995e-05
rs13427217	-115.576	-115.038	5.91781e-05
rs13430005	-116.57	-115.614	3.007243e-05
rs1368961	-113.297	-112.349	0.000789016
rs1368962	-117.104	-116.187	1.7103630000000002e-05
rs139564670	0.0	-116.521	9.66828e-06
rs1403378	-117.373	-116.576	1.190098e-05
rs140483048	-117.664	-116.712	1.0036360000000002e-05
rs1434197	-114.449	-113.524	0.0002448501
rs1434199	-113.491	-112.544	0.0006494239999999999
rs1511179	-117.511	-116.725	1.027737e-05
rs1511191	-117.154	-116.258	1.5990310000000002e-05
rs1541951	0.0	-116.647	8.52079e-06
rs1608234	-116.869	-116.209	1.775174e-05
rs1656308	-113.223	-112.569	0.000677421
rs1666769	-109.971	-109.105	0.02056829
rs1666770	-112.972	-112.32	0.000869669
rs1666772	-113.212	-112.569	0.00067925
rs17016433	-116.16	-115.633	3.275261e-05
rs17016445	-116.672	-115.728	2.6910019999999996e-05
rs17016552	-107.496	-106.571	0.2561571
rs17017497	-116.78	-116.554	1.432893e-05
rs17704290	0.0	-116.221	1.30497e-05
rs17754855	-117.019	-116.114	1.844061e-05
rs1849048	-117.173	-116.72	1.128141e-05
rs1991992	-117.1	-116.245	1.634802e-05
rs2049269	-117.31	-116.575	1.208669e-05
rs2049271	-107.812	-106.869	0.1894631
rs2073441	-117.36	-116.506	1.2599740000000002e-05
rs2117306	-115.918	-115.358	4.272480000000001e-05
rs2117727	-117.184	-116.527	1.292732e-05
rs2594480	-113.545	-112.862	0.000501553
rs2685275	-113.757	-113.043	0.0004154350000000001
rs283819	-117.23	-116.469	1.335656e-05
rs283820	-113.367	-112.684	0.0005991199999999999
rs283845	-117.571	-116.672	1.057093e-05
rs28480055	-116.037	-115.086	5.10456e-05
rs28822731	-115.784	-114.835	6.5623e-05
rs35087692	-115.199	-114.482	9.843840000000001e-05
rs364446	-116.976	-116.041	1.971447e-05
rs373567	-117.431	-116.6	1.1524020000000002e-05
rs405699	-117.198	-116.271	1.568887e-05
rs4133535	-117.121	-116.173	1.7226700000000002e-05
rs435694	-115.089	-115.247	6.15535e-05
rs4366931	-116.939	-115.995	2.059463e-05
rs4432482	-114.486	-113.646	0.0002205768
rs5023270	-116.035	-116.22	2.3531900000000004e-05
rs58374930	-115.426	-114.491	9.28969e-05
rs58684320	-116.721	-115.786	2.5438260000000004e-05
rs59340330	-116.789	-115.846	2.390669e-05
rs59584421	-117.38	-116.43	1.3312670000000002e-05
rs62156567	-115.867	-114.918	6.0416699999999994e-05
rs6547225	-114.383	-113.453	0.00026238270000000005
rs6547257	-117.092	-116.586	1.269786e-05
rs6547258	-117.092	-116.586	1.269786e-05
rs6547264	-117.585	-116.714	1.019713e-05
rs6710030	-113.602	-112.926	0.000471296
rs6719606	-115.317	-114.362	0.0001051875
rs6721531	-107.512	-106.571	0.2553061
rs6729255	-117.111	-116.586	1.2627360000000001e-05
rs6730917	-113.827	-112.886	0.00046176659999999994
rs6731589	-112.806	-111.981	0.001170506
rs6738702	-117.431	-116.549	1.199627e-05
rs6738834	-117.02	-116.152	1.788805e-05
rs6760650	-115.993	-115.417	4.0074500000000004e-05
rs72816606	0.0	-116.232	1.29019e-05
rs72816660	0.0	-115.832	1.92579e-05
rs72816666	-115.998	-115.45	3.908939999999999e-05
rs72822539	-116.438	-116.536	1.652602e-05
rs7562580	-113.608	-112.69	0.000564561
rs7575601	-116.915	-116.046	1.989661e-05
rs7576176	-117.511	-116.793	9.762629999999999e-06
rs7587882	-117.359	-116.48	1.2859890000000001e-05
rs7592506	-113.692	-112.741	0.000532537
rs7601897	-117.256	-115.802	2.292134e-05
rs7608247	-113.786	-112.835	0.00048494670000000006
rs76471160	0.0	-115.481	2.73562e-05
rs811526	-113.839	-113.13	0.00038127909999999997
rs892865	-115.06	-114.185	0.0001277016
rs9309546	-112.635	-111.889	0.001306584
rs9678623	-116.283	-115.379	3.84684e-05
