## Supplementary material for "Characterization of shared and ancestry-specific signals driving complex traits using multi-ancestry fine-mapping": mscaviar_results_shared_pips.txt

SNP_ID	shared_pip	shared_ll	notshared_ll
rs140483048	2.05424e-06	-117.664	-116.712
rs7601897	3.09104e-06	-117.256	-115.802
rs1666769	0.00450556	-109.971	-109.105
rs1666770	0.000224131	-112.972	-112.32
rs6710030	0.000119337	-113.602	-112.926
rs2594480	0.000126345	-113.545	-112.862
rs2685275	0.00010221	-113.757	-113.043
rs811526	9.42295e-05	-113.839	-113.13
rs283819	3.1722e-06	-117.23	-116.469
rs283820	0.000150929	-113.367	-112.684
rs1656308	0.000174462	-113.223	-112.569
rs1666772	0.000176289	-113.212	-112.569
rs283845	2.25513e-06	-117.571	-116.672
rs373567	2.59344e-06	-117.431	-116.6
rs435694	2.69907e-05	-115.089	-115.247
rs1086150	3.29095e-06	-117.193	-116.343
rs405699	3.27601e-06	-117.198	-116.271
rs35087692	2.41626e-05	-115.199	-114.482
rs364446	4.08732e-06	-116.976	-116.041
rs1608234	4.55042e-06	-116.869	-116.209
rs12328239	3.39511e-06	-117.162	-116.504
rs111412411	2.55411e-06	-117.447	-116.613
rs12466693	2.59737e-06	-117.43	-116.576
rs72816606	0	0	-116.232
rs2073441	2.78588e-06	-117.36	-116.506
rs1403378	2.74965e-06	-117.373	-116.576
rs2049269	2.92882e-06	-117.31	-116.575
rs10168534	2.81074e-06	-117.351	-116.612
rs12611948	4.15625e-06	-116.96	-116.557
rs2117727	3.32024e-06	-117.184	-116.527
rs13026790	4.47444e-06	-116.886	-116.01
rs6547225	5.46598e-05	-114.383	-113.453
rs17016433	9.24789e-06	-116.16	-115.633
rs72816660	0	0	-115.832
rs17016445	5.54242e-06	-116.672	-115.728
rs6731589	0.000264557	-112.806	-111.981
rs72816666	1.08757e-05	-115.998	-115.45
rs892865	2.77699e-05	-115.06	-114.185
rs2117306	1.17824e-05	-115.918	-115.358
rs10165389	5.92539e-06	-116.605	-115.948
rs11126701	0.000112515	-113.661	-112.741
rs11692607	0.000310592	-112.646	-111.846
rs9309546	0.000313971	-112.635	-111.889
rs6730917	9.53639e-05	-113.827	-112.886
rs17754855	3.91683e-06	-117.019	-116.114
rs11126702	0.000336603	-112.565	-111.71
rs1991992	3.61142e-06	-117.1	-116.245
rs7592506	0.000109106	-113.692	-112.741
rs1434199	0.0001334	-113.491	-112.544
rs59584421	2.72936e-06	-117.38	-116.43
rs4133535	3.53792e-06	-117.121	-116.173
rs6721531	0.0527169	-107.512	-106.571
rs17704290	0	0	-116.221
rs11673888	3.85867e-06	-117.034	-116.086
rs4366931	4.24222e-06	-116.939	-115.995
rs1368961	0.000161884	-113.297	-112.349
rs59340330	4.93004e-06	-116.789	-115.846
rs58684320	5.27476e-06	-116.721	-115.786
rs2049271	0.03905	-107.812	-106.869
rs13407231	0.0465644	-107.636	-106.689
rs17016552	0.0535673	-107.496	-106.571
rs7608247	9.92951e-05	-113.786	-112.835
rs9678623	8.17647e-06	-116.283	-115.379
rs7562580	0.000118705	-113.608	-112.69
rs11682628	2.06013e-05	-115.359	-115.717
rs6719606	2.14725e-05	-115.317	-114.362
rs13406464	9.36184e-05	-113.845	-112.903
rs13406500	3.70101e-05	-114.773	-113.832
rs12713980	0.00706131	-109.522	-108.579
rs10170099	8.95969e-06	-116.192	-116.574
rs58374930	1.92689e-05	-115.426	-114.491
rs12475432	2.17273e-05	-115.306	-114.499
rs12467244	1.86136e-05	-115.46	-114.646
rs28822731	1.34623e-05	-115.784	-114.835
rs62156567	1.2394e-05	-115.867	-114.918
rs12994866	1.18151e-05	-115.915	-114.961
rs28480055	1.04516e-05	-116.037	-115.086
rs4432482	4.93116e-05	-114.486	-113.646
rs13430005	6.13367e-06	-116.57	-115.614
rs13404338	6.13367e-06	-116.57	-115.614
rs1434197	5.11987e-05	-114.449	-113.524
rs10165209	1.22776e-05	-115.876	-114.918
rs10177878	1.17565e-05	-115.92	-114.961
rs116285536	0	0	-115.314
rs76471160	0	0	-115.481
rs115796601	0	0	-115.774
rs1368962	3.59724e-06	-117.104	-116.187
rs1541951	0	0	-116.647
rs139564670	0	0	-116.521
rs6760650	1.09239e-05	-115.993	-115.417
rs13427217	1.65843e-05	-115.576	-115.038
rs13418113	1.30923e-05	-115.812	-115.249
rs13409348	1.35755e-05	-115.776	-114.968
rs11126738	1.22641e-05	-115.878	-116.279
rs5023270	1.04728e-05	-116.035	-116.22
rs17017497	4.97473e-06	-116.78	-116.554
rs1511179	2.39439e-06	-117.511	-116.725
rs7576176	2.39442e-06	-117.511	-116.793
rs72822539	7.00466e-06	-116.438	-116.536
rs1849048	3.3577e-06	-117.173	-116.72
rs6729255	3.57235e-06	-117.111	-116.586
rs6547257	3.64031e-06	-117.092	-116.586
rs6547258	3.64031e-06	-117.092	-116.586
rs1511191	3.42045e-06	-117.154	-116.258
rs6547264	2.22477e-06	-117.585	-116.714
rs7587882	2.78682e-06	-117.359	-116.48
rs7575601	4.34525e-06	-116.915	-116.046
rs6738702	2.59342e-06	-117.431	-116.549
rs6738834	3.91233e-06	-117.02	-116.152
