## Supplementary material for "Characterization of shared and ancestry-specific signals driving complex traits using multi-ancestry fine-mapping": mscaviar_results_study0_post.txt

SNP_ID	Prob_in_pCausalSet
rs140483048	9.95074e-06
rs7601897	3.14248e-06
rs1666769	0.0205682
rs1666770	0.000869555
rs6710030	0.000471184
rs2594480	0.000501442
rs2685275	0.000415328
rs811526	0.000381171
rs283819	1.3253e-05
rs283820	0.000599009
rs1656308	0.000677307
rs1666772	0.000679135
rs283845	1.04807e-05
rs373567	1.14274e-05
rs435694	6.12946e-05
rs1086150	1.47415e-05
rs405699	1.56014e-05
rs35087692	9.83312e-05
rs364446	1.96279e-05
rs1608234	1.76373e-05
rs12328239	1.31147e-05
rs111412411	1.12742e-05
rs12466693	1.16488e-05
rs72816606	1.29019e-05
rs2073441	1.25054e-05
rs1403378	1.1801e-05
rs2049269	1.19802e-05
rs10168534	1.15308e-05
rs12611948	1.33301e-05
rs2117727	1.28122e-05
rs13026790	2.04963e-05
rs6547225	0.000262296
rs17016433	3.26224e-05
rs72816660	1.92579e-05
rs17016445	2.68243e-05
rs6731589	0.00117041
rs72816666	3.8962e-05
rs892865	0.00012761
rs2117306	4.25989e-05
rs10165389	2.29494e-05
rs11126701	0.000535861
rs11692607	0.00134738
rs9309546	0.00130648
rs6730917	0.000461681
rs17754855	1.83513e-05
rs11126702	0.00152427
rs1991992	1.6254e-05
rs7592506	0.000532452
rs1434199	0.000649338
rs59584421	1.32271e-05
rs4133535	1.71411e-05
rs6721531	0.255306
rs17704290	1.30497e-05
rs11673888	1.87081e-05
rs4366931	2.05088e-05
rs1368961	0.000788931
rs59340330	2.38208e-05
rs58684320	2.53518e-05
rs2049271	0.189463
rs13407231	0.226546
rs17016552	0.256157
rs7608247	0.000484862
rs9678623	3.83793e-05
rs7562580	0.000564473
rs11682628	4.18832e-05
rs6719606	0.000105103
rs13406464	0.000453885
rs13406500	0.000179229
rs12713980	0.0342503
rs10170099	1.77928e-05
rs58374930	9.28107e-05
rs12475432	9.46151e-05
rs12467244	8.15825e-05
rs28822731	6.55379e-05
rs62156567	6.03316e-05
rs12994866	5.77179e-05
rs28480055	5.09607e-05
rs4432482	0.000220482
rs13430005	2.99878e-05
rs13404338	2.99878e-05
rs1434197	0.000244763
rs10165209	6.02153e-05
rs10177878	5.76593e-05
rs116285536	3.23215e-05
rs76471160	2.73562e-05
rs115796601	2.0394e-05
rs1368962	1.70154e-05
rs1541951	8.52079e-06
rs139564670	9.66828e-06
rs6760650	3.99506e-05
rs13427217	5.90496e-05
rs13418113	4.74609e-05
rs13409348	5.91754e-05
rs11126738	2.42385e-05
rs5023270	2.32624e-05
rs17017497	1.41505e-05
rs1511179	1.01761e-05
rs7576176	9.65408e-06
rs72822539	1.62774e-05
rs1849048	1.11394e-05
rs6729255	1.24956e-05
rs6547257	1.25636e-05
rs6547258	1.25636e-05
rs1511191	1.59001e-05
rs6547264	1.01042e-05
rs7587882	1.2768e-05
rs7575601	1.98041e-05
rs6738702	1.19046e-05
rs6738834	1.77953e-05
