## Supplementary material for "Characterization of shared and ancestry-specific signals driving complex traits using multi-ancestry fine-mapping": mscaviar_results_study1_post.txt

SNP_ID	Prob_in_pCausalSet
rs140483048	2.13986e-06
rs7601897	2.28699e-05
rs1666769	0.00450565
rs1666770	0.000224245
rs6710030	0.000119449
rs2594480	0.000126456
rs2685275	0.000102317
rs811526	9.43376e-05
rs283819	3.27576e-06
rs283820	0.00015104
rs1656308	0.000174576
rs1666772	0.000176404
rs283845	2.34536e-06
rs373567	2.69006e-06
rs435694	2.72496e-05
rs1086150	3.38554e-06
rs405699	3.36348e-06
rs35087692	2.42698e-05
rs364446	4.17389e-06
rs1608234	4.66486e-06
rs12328239	3.51007e-06
rs111412411	2.65051e-06
rs12466693	2.69182e-06
rs2073441	2.88022e-06
rs1403378	2.84963e-06
rs2049269	3.03531e-06
rs10168534	2.91682e-06
rs12611948	4.30536e-06
rs2117727	3.43536e-06
rs13026790	4.56636e-06
rs6547225	5.47465e-05
rs17016433	9.3781e-06
rs17016445	5.62814e-06
rs6731589	0.000264653
rs72816666	1.10031e-05
rs892865	2.78615e-05
rs2117306	1.19083e-05
rs10165389	6.03994e-06
rs11126701	0.000112603
rs11692607	0.000310691
rs9309546	0.000314075
rs6730917	9.54495e-05
rs17754855	4.00614e-06
rs11126702	0.000336696
rs1991992	3.70544e-06
rs7592506	0.000109191
rs1434199	0.000133486
rs59584421	2.81493e-06
rs4133535	3.62352e-06
rs6721531	0.052717
rs11673888	3.94419e-06
rs4366931	4.32805e-06
rs1368961	0.000161969
rs59340330	5.01593e-06
rs58684320	5.36122e-06
rs2049271	0.0390501
rs13407231	0.0465645
rs17016552	0.0535674
rs7608247	9.93798e-05
rs9678623	8.26557e-06
rs7562580	0.000118793
rs11682628	2.09199e-05
rs6719606	2.1557e-05
rs13406464	9.37039e-05
rs13406500	3.70957e-05
rs12713980	0.00706139
rs10170099	9.29353e-06
rs58374930	1.93551e-05
rs12475432	2.18254e-05
rs12467244	1.87109e-05
rs28822731	1.35474e-05
rs62156567	1.24791e-05
rs12994866	1.18998e-05
rs28480055	1.05365e-05
rs4432482	4.94064e-05
rs13430005	6.2183e-06
rs13404338	6.2183e-06
rs1434197	5.12858e-05
rs10165209	1.23619e-05
rs10177878	1.18408e-05
rs1368962	3.68547e-06
rs6760650	1.10478e-05
rs13427217	1.67128e-05
rs13418113	1.32177e-05
rs13409348	1.36734e-05
rs11126738	1.26012e-05
rs5023270	1.07423e-05
rs17017497	5.15316e-06
rs1511179	2.49566e-06
rs7576176	2.50297e-06
rs72822539	7.25328e-06
rs1849048	3.49971e-06
rs6729255	3.70411e-06
rs6547257	3.77457e-06
rs6547258	3.77457e-06
rs1511191	3.51066e-06
rs6547264	2.3177e-06
rs7587882	2.87871e-06
rs7575601	4.43776e-06
rs6738702	2.68509e-06
rs6738834	4.00508e-06
