## Supplementary material for "Characterization of shared and ancestry-specific signals driving complex traits using multi-ancestry fine-mapping": not_shared_pips.txt

SNP_ID	shared_ll_x	notshared_ll_x	shared_ll_y	notshared_ll_y	not_shared_pip
rs10165209	-115.876	-114.918	-115.876	-114.918	4.8022e-05
rs10165389	-116.605	-115.948	-116.605	-115.948	1.7138560000000003e-05
rs10168534	-117.351	-116.612	-117.351	-116.612	8.826140000000001e-06
rs10170099	-116.192	-116.574	-116.192	-116.574	9.16695e-06
rs10177878	-115.92	-114.961	-115.92	-114.961	4.59871e-05
rs1086150	-117.193	-116.343	-117.193	-116.343	1.154514e-05
rs11126701	-113.661	-112.741	-113.661	-112.741	0.000423434
rs11126702	-112.565	-111.71	-112.565	-111.71	0.00118776
rs11126738	-115.878	-116.279	-115.878	-116.279	1.2311499999999999e-05
rs111412411	-117.447	-116.613	-117.447	-116.613	8.816489999999999e-06
rs115796601	0.0	-115.774	0.0	-115.774	2.0394e-05
rs116285536	0.0	-115.314	0.0	-115.314	3.23215e-05
rs11673888	-117.034	-116.086	-117.034	-116.086	1.4934950000000002e-05
rs11682628	-115.359	-115.717	-115.359	-115.717	2.16005e-05
rs11692607	-112.646	-111.846	-112.646	-111.846	0.001036887
rs12328239	-117.162	-116.504	-117.162	-116.504	9.834550000000002e-06
rs12466693	-117.43	-116.576	-117.43	-116.576	9.14588e-06
rs12467244	-115.46	-114.646	-115.46	-114.646	6.306620000000001e-05
rs12475432	-115.306	-114.499	-115.306	-114.499	7.29859e-05
rs12611948	-116.96	-116.557	-116.96	-116.557	9.322960000000003e-06
rs12713980	-109.522	-108.579	-109.522	-108.579	0.027189069999999996
rs12994866	-115.915	-114.961	-115.915	-114.961	4.59875e-05
rs13026790	-116.886	-116.01	-116.886	-116.01	1.6113779999999993e-05
rs13404338	-116.57	-115.614	-116.57	-115.614	2.393876e-05
rs13406464	-113.845	-112.903	-113.845	-112.903	0.0003603521
rs13406500	-114.773	-113.832	-114.773	-113.832	0.0001423044999999
rs13407231	-107.636	-106.689	-107.636	-106.689	0.17998169999999988
rs13409348	-115.776	-114.968	-115.776	-114.968	4.569780000000001e-05
rs13418113	-115.812	-115.249	-115.812	-115.249	3.4494e-05
rs13427217	-115.576	-115.038	-115.576	-115.038	4.2593800000000005e-05
rs13430005	-116.57	-115.614	-116.57	-115.614	2.393876e-05
rs1368961	-113.297	-112.349	-113.297	-112.349	0.0006271320000000001
rs1368962	-117.104	-116.187	-117.104	-116.187	1.3506390000000003e-05
rs139564670	0.0	-116.521	0.0	-116.521	9.66828e-06
rs1403378	-117.373	-116.576	-117.373	-116.576	9.15133e-06
rs140483048	-117.664	-116.712	-117.664	-116.712	7.98212e-06
rs1434197	-114.449	-113.524	-114.449	-113.524	0.0001936514
rs1434199	-113.491	-112.544	-113.491	-112.544	0.0005160239999999001
rs1511179	-117.511	-116.725	-117.511	-116.725	7.882980000000001e-06
rs1511191	-117.154	-116.258	-117.154	-116.258	1.2569860000000002e-05
rs1541951	0.0	-116.647	0.0	-116.647	8.52079e-06
rs1608234	-116.869	-116.209	-116.869	-116.209	1.320132e-05
rs1656308	-113.223	-112.569	-113.223	-112.569	0.000502959
rs1666769	-109.971	-109.105	-109.971	-109.105	0.01606273
rs1666770	-112.972	-112.32	-112.972	-112.32	0.000645538
rs1666772	-113.212	-112.569	-113.212	-112.569	0.0005029609999999999
rs17016433	-116.16	-115.633	-116.16	-115.633	2.3504720000000004e-05
rs17016445	-116.672	-115.728	-116.672	-115.728	2.13676e-05
rs17016552	-107.496	-106.571	-107.496	-106.571	0.20258980000000004
rs17017497	-116.78	-116.554	-116.78	-116.554	9.3542e-06
rs17704290	0.0	-116.221	0.0	-116.221	1.30497e-05
rs17754855	-117.019	-116.114	-117.019	-116.114	1.4523780000000002e-05
rs1849048	-117.173	-116.72	-117.173	-116.72	7.92371e-06
rs1991992	-117.1	-116.245	-117.1	-116.245	1.2736600000000001e-05
rs2049269	-117.31	-116.575	-117.31	-116.575	9.15787e-06
rs2049271	-107.812	-106.869	-107.812	-106.869	0.1504131
rs2073441	-117.36	-116.506	-117.36	-116.506	9.813860000000002e-06
rs2117306	-115.918	-115.358	-115.918	-115.358	3.094240000000001e-05
rs2117727	-117.184	-116.527	-117.184	-116.527	9.60708e-06
rs2594480	-113.545	-112.862	-113.545	-112.862	0.0003752079999999999
rs2685275	-113.757	-113.043	-113.757	-113.043	0.00031322500000000004
rs283819	-117.23	-116.469	-117.23	-116.469	1.0184360000000001e-05
rs283820	-113.367	-112.684	-113.367	-112.684	0.0004481909999999
rs283845	-117.571	-116.672	-117.571	-116.672	8.3158e-06
rs28480055	-116.037	-115.086	-116.037	-115.086	4.0594e-05
rs28822731	-115.784	-114.835	-115.784	-114.835	5.2160700000000004e-05
rs35087692	-115.199	-114.482	-115.199	-114.482	7.427579999999999e-05
rs364446	-116.976	-116.041	-116.976	-116.041	1.562715e-05
rs373567	-117.431	-116.6	-117.431	-116.6	8.93058e-06
rs405699	-117.198	-116.271	-117.198	-116.271	1.241286e-05
rs4133535	-117.121	-116.173	-117.121	-116.173	1.3688780000000002e-05
rs435694	-115.089	-115.247	-115.089	-115.247	3.456280000000001e-05
rs4366931	-116.939	-115.995	-116.939	-115.995	1.635241e-05
rs4432482	-114.486	-113.646	-114.486	-113.646	0.0001712652
rs5023270	-116.035	-116.22	-116.035	-116.22	1.3059100000000003e-05
rs58374930	-115.426	-114.491	-115.426	-114.491	7.3628e-05
rs58684320	-116.721	-115.786	-116.721	-115.786	2.0163500000000004e-05
rs59340330	-116.789	-115.846	-116.789	-115.846	1.897665e-05
rs59584421	-117.38	-116.43	-117.38	-116.43	1.0583310000000002e-05
rs62156567	-115.867	-114.918	-115.867	-114.918	4.8022700000000004e-05
rs6547225	-114.383	-113.453	-114.383	-113.453	0.00020772289999999998
rs6547257	-117.092	-116.586	-117.092	-116.586	9.05755e-06
rs6547258	-117.092	-116.586	-117.092	-116.586	9.05755e-06
rs6547264	-117.585	-116.714	-117.585	-116.714	7.972359999999999e-06
rs6710030	-113.602	-112.926	-113.602	-112.926	0.000351959
rs6719606	-115.317	-114.362	-115.317	-114.362	8.3715e-05
rs6721531	-107.512	-106.571	-107.512	-106.571	0.20258919999999997
rs6729255	-117.111	-116.586	-117.111	-116.586	9.05501e-06
rs6730917	-113.827	-112.886	-113.827	-112.886	0.0003664026999999
rs6731589	-112.806	-111.981	-112.806	-111.981	0.000905949
rs6738702	-117.431	-116.549	-117.431	-116.549	9.402850000000001e-06
rs6738834	-117.02	-116.152	-117.02	-116.152	1.3975719999999999e-05
rs6760650	-115.993	-115.417	-115.993	-115.417	2.91506e-05
rs72816606	0.0	-116.232	0.0	-116.232	1.29019e-05
rs72816660	0.0	-115.832	0.0	-115.832	1.92579e-05
rs72816666	-115.998	-115.45	-115.998	-115.45	2.821369999999999e-05
rs72822539	-116.438	-116.536	-116.438	-116.536	9.521359999999999e-06
rs7562580	-113.608	-112.69	-113.608	-112.69	0.000445856
rs7575601	-116.915	-116.046	-116.915	-116.046	1.555136e-05
rs7576176	-117.511	-116.793	-117.511	-116.793	7.368210000000001e-06
rs7587882	-117.359	-116.48	-117.359	-116.48	1.007307e-05
rs7592506	-113.692	-112.741	-113.692	-112.741	0.00042343100000000005
rs7601897	-117.256	-115.802	-117.256	-115.802	1.98303e-05
rs7608247	-113.786	-112.835	-113.786	-112.835	0.0003856516
rs76471160	0.0	-115.481	0.0	-115.481	2.73562e-05
rs811526	-113.839	-113.13	-113.839	-113.13	0.0002870495999999
rs892865	-115.06	-114.185	-115.06	-114.185	9.993169999999998e-05
rs9309546	-112.635	-111.889	-112.635	-111.889	0.0009926129999999998
rs9678623	-116.283	-115.379	-116.283	-115.379	3.029193e-05
