## Supplementary material for "Characterization of shared and ancestry-specific signals driving complex traits using multi-ancestry fine-mapping": results_schizophrenia.txt

chr	start_bp	end_bp	rsid	eur_pip	afr_pip	eur_maf	afr_maf	bp	bp	eur_beta	afr_beta	eur_se	afr_se	eur_zscore	afr_zscore	eur_pval	afr_pval	global_pip	eur_nocausal	afr_nocausal	shared_pip	not_shared_pip	shared_ll	notshared_ll	num_snps_eur	num_snps_afr	nc	runtime
2	78933742	79933742	rs17016552	0.256157	0.0535674	0.34493	0.383929	79433742	79433742	0.0517002115855168	-0.0049019951702315	0.0091	0.0178	5.681341932474373	-0.2753929870916573	1.2e-08	0.7841	0.2561571	5.2189e-05	0.792445	0.0535673	0.2025898	-107.496	-106.571	109	101	1	0.206
2	78933742	79933742	rs13407231	0.226546	0.0465645	0.33996	0.270833	79433627	79433627	0.0515007728624032	-0.0030045090202987	0.0091	0.0193	5.659425589275076	-0.1556740425025233	1.597e-08	0.8788	0.2265460999999999	5.2189e-05	0.792445	0.0465644	0.1799816999999998	-107.636	-106.689	109	101	1	0.206
2	78933742	79933742	rs6721531	0.255306	0.052717	0.338966	0.270833	79426855	79426855	0.0517002115855168	-0.003797200248385	0.0091	0.0195	5.681341932474373	-0.19472821786589745	1.468e-08	0.8444	0.2553061	5.2189e-05	0.792445	0.0527169	0.2025891999999999	-107.512	-106.571	109	101	1	0.206
2	78933742	79933742	rs2049271	0.189463	0.0390501	0.338966	0.270833	79431917	79431917	0.0511967897311259	-0.0034961042567088	0.0091	0.0194	5.6260208495742745	-0.18021155962416494	1.874e-08	0.8583	0.1894631	5.2189e-05	0.792445	0.03905	0.1504131	-107.812	-106.869	109	101	1	0.206
