## Supplementary material for "Characterization of shared and ancestry-specific signals driving complex traits using multi-ancestry fine-mapping": global_pips.txt

SNP_ID	shared_ll	notshared_ll	global_pips
rs10191663	-69.7652	-68.826	3.411259e-05
rs115648382	0.0	-62.8505	0.0106526
rs11695197	0.0	-60.9488	0.0713405
rs11888101	-69.444	-68.4871	4.769877e-05
rs11900310	-67.0836	-68.3115	0.000148291
rs12464868	-69.5224	-69.0088	3.1530780000000005e-05
rs12614188	-68.8326	-68.7903	4.596599999999999e-05
rs13407036	-69.422	-68.463	4.884406e-05
rs13430237	-69.6905	-68.9768	3.0871759999999995e-05
rs140996150	0.0	-68.9424	2.40877e-05
rs17119655	-69.3126	-68.4622	5.002429999999999e-05
rs17119656	-69.2937	-68.549	4.69973e-05
rs17633463	-66.9937	-67.0067	0.000279613
rs2085842	-66.6461	-66.9385	0.00033824499999999993
rs2271893	-67.0563	-67.6357	0.000194851
rs2305935	-66.9875	-66.8174	0.000315086
rs2314398	-66.9563	-67.0962	0.000269613
rs2314651	-68.7149	-67.9891	8.264510000000001e-05
rs2314652	-68.8917	-68.2745	6.38642e-05
rs2314653	-69.105	-68.35	5.72051e-05
rs28612110	-69.4928	-68.538	4.5352789999999996e-05
rs3731935	-68.0921	-67.904	0.00010561470000000002
rs3731936	-67.8577	-67.6507	0.00013515290000000002
rs4260285	-68.6277	-67.899	9.037610000000001e-05
rs4619651	-66.9286	-67.0541	0.00027946300000000003
rs4907233	-66.7591	-67.0183	0.00030749499999999997
rs4907234	-68.4295	-68.5844	6.1275e-05
rs4907311	-67.5609	-68.6898	9.493359999999998e-05
rs4907312	-67.2971	-67.0149	0.0002487428
rs4907319	-66.7406	-68.0001	0.00020698999999999997
rs56027554	-67.4065	-67.1687	0.00021652570000000004
rs56221936	-66.6682	-66.9342	0.000335529
rs56351161	-66.9715	-67.2927	0.000240624
rs56361249	-66.827	-67.1336	0.00028016
rs57406815	-67.4963	-68.6534	0.00010034419999999999
rs58328293	-66.6436	-67.0964	0.000312556
rs58361269	-67.0795	-67.5961	0.000196017
rs58984980	-68.4484	-67.7094	0.00010896929999999999
rs59131346	-68.7018	-67.9523	8.52554e-05
rs59660613	-69.3281	-68.4623	4.9849500000000004e-05
rs59979953	-67.4404	-68.6174	0.00010544230000000002
rs60330255	0.0	-68.1075	5.55091e-05
rs62152866	-68.533	-68.6175	5.751350000000001e-05
rs62152871	-69.8009	-69.0111	2.9292350000000004e-05
rs62152901	-68.8841	-68.0058	7.8474e-05
rs62152902	-68.9617	-68.2083	6.59354e-05
rs62152903	-68.4792	-67.7379	0.0001058477
rs62152904	-68.555	-67.8455	9.57941e-05
rs62152905	-68.4677	-67.7379	0.00010614589999999999
rs62152906	-68.4414	-67.7094	0.0001091552
rs62152907	-68.285	-67.5745	0.0001255761
rs62152908	-69.2637	-68.4117	5.25936e-05
rs62152910	-69.3165	-68.4622	4.99797e-05
rs62153905	-65.9511	-66.1981	0.0006943679999999999
rs62153906	-66.4655	-66.6907	0.0004200659999999999
rs62153915	-66.8817	-66.7364	0.000344765
rs62153917	-67.6377	-67.1159	0.0002088335
rs62153918	-67.5991	-66.9735	0.00023405679999999998
rs62153922	-68.027	-67.9406	0.00010570129999999998
rs62153923	-68.9217	-68.608	5.00468e-05
rs62154786	-68.8928	-68.8218	4.404760000000001e-05
rs62154787	-68.8153	-68.7561	4.7254400000000006e-05
rs6576990	-67.9405	-67.7609	0.0001222413
rs6717064	-69.423	-68.5884	4.4247039999999994e-05
rs6718420	-68.4064	-67.6837	0.00011225280000000001
rs6721921	-68.723	-67.9802	8.30451e-05
rs6734326	-69.947	-69.1197	2.60531e-05
rs6734673	-69.3139	-68.4622	5.0009299999999996e-05
rs6735969	-69.5935	-68.77	3.699249e-05
rs6737429	-66.9759	-66.8174	0.000316423
rs6746896	-67.1341	-67.5308	0.0001967707
rs6751815	-68.603	-67.8456	9.46736e-05
rs6755877	-68.7833	-68.4713	5.74094e-05
rs67570263	-66.9256	-67.2136	0.00025637100000000003
rs72809820	-66.9048	-67.2923	0.00024863099999999997
rs72809827	-67.0826	-67.5232	0.00020270400000000003
rs72809828	-67.1046	-67.415	0.00021182900000000002
rs72809838	-66.9521	-66.9351	0.00029678
rs72811651	-68.4882	-67.738	0.0001056163
rs72811653	-69.9111	-69.0394	2.7956210000000002e-05
rs7562544	-66.502	-66.733	0.00040373899999999996
rs7572852	-69.4216	-68.463	4.884796e-05
rs7575796	0.0	-59.389	0.339441
rs7589232	-68.704	-67.9523	8.521019999999999e-05
rs7591775	-69.0978	-68.2562	6.15886e-05
rs7592101	-69.1846	-68.229	6.17603e-05
rs7603256	-69.4827	-68.5379	4.544894e-05
rs78381888	0.0	-59.738	0.239436
rs78783493	0.0	-59.4269	0.326822
rs868168	-67.6828	-66.8169	0.00025836509999999996
