## Supplementary material for "Characterization of shared and ancestry-specific signals driving complex traits using multi-ancestry fine-mapping": mscaviar_results_shared_pips.txt

SNP_ID	shared_pip	shared_ll	notshared_ll
rs62153905	0.000319723	-65.9511	-66.1981
rs62153906	0.000191157	-66.4655	-66.6907
rs7562544	0.000184308	-66.502	-66.733
rs4907311	6.39248e-05	-67.5609	-68.6898
rs57406815	6.81865e-05	-67.4963	-68.6534
rs59979953	7.21068e-05	-67.4404	-68.6174
rs17633463	0.000112715	-66.9937	-67.0067
rs3731935	3.75791e-05	-68.0921	-67.904
rs3731936	4.75058e-05	-67.8577	-67.6507
rs58328293	0.000159976	-66.6436	-67.0964
rs62153915	0.00012608	-66.8817	-66.7364
rs6737429	0.000114749	-66.9759	-66.8174
rs62153917	5.91973e-05	-67.6377	-67.1159
rs2305935	0.000113416	-66.9875	-66.8174
rs4907312	8.32173e-05	-67.2971	-67.0149
rs62153918	6.15278e-05	-67.5991	-66.9735
rs2085842	0.000159568	-66.6461	-66.9385
rs4907233	0.000142519	-66.7591	-67.0183
rs56221936	0.000156081	-66.6682	-66.9342
rs56027554	7.4598e-05	-67.4065	-67.1687
rs62153922	4.01075e-05	-68.027	-67.9406
rs62153923	1.63941e-05	-68.9217	-68.608
rs6755877	1.88265e-05	-68.7833	-68.4713
rs12614188	1.79216e-05	-68.8326	-68.7903
rs62154786	1.68747e-05	-68.8928	-68.8218
rs62154787	1.82339e-05	-68.8153	-68.7561
rs4907234	2.68196e-05	-68.4295	-68.5844
rs4907319	0.000145187	-66.7406	-68.0001
rs11900310	0.000103026	-67.0836	-68.3115
rs868168	5.65882e-05	-67.6828	-66.8169
rs72809820	0.000123199	-66.9048	-67.2923
rs56351161	0.000115247	-66.9715	-67.2927
rs56361249	0.00013316	-66.827	-67.1336
rs140996150	0	0	-68.9424
rs67570263	0.000120664	-66.9256	-67.2136
rs72809827	0.000103135	-67.0826	-67.5232
rs72809828	0.000100885	-67.1046	-67.415
rs58361269	0.000103451	-67.0795	-67.5961
rs2271893	0.00010588	-67.0563	-67.6357
rs6746896	9.79529e-05	-67.1341	-67.5308
rs2314398	0.000117013	-66.9563	-67.0962
rs4619651	0.000120303	-66.9286	-67.0541
rs72809838	0.000117505	-66.9521	-66.9351
rs78381888	0	0	-59.738
rs62152866	2.41807e-05	-68.533	-68.6175
rs62152871	6.80543e-06	-69.8009	-69.0111
rs6735969	8.37357e-06	-69.5935	-68.77
rs2314653	1.36486e-05	-69.105	-68.35
rs2314652	1.68923e-05	-68.8917	-68.2745
rs2314651	2.01608e-05	-68.7149	-67.9891
rs13430237	7.59935e-06	-69.6905	-68.9768
rs12464868	8.99072e-06	-69.5224	-69.0088
rs62152901	1.70218e-05	-68.8841	-68.0058
rs7589232	2.03808e-05	-68.704	-67.9523
rs6721921	1.99976e-05	-68.723	-67.9802
rs59131346	2.04255e-05	-68.7018	-67.9523
rs6751815	2.25473e-05	-68.603	-67.8456
rs7603256	9.35464e-06	-69.4827	-68.5379
rs28612110	9.26076e-06	-69.4928	-68.538
rs11888101	9.7239e-06	-69.444	-68.4871
rs62152902	1.57507e-05	-68.9617	-68.2083
rs6734326	5.88036e-06	-69.947	-69.1197
rs4260285	2.19967e-05	-68.6277	-67.899
rs62152903	2.55182e-05	-68.4792	-67.7379
rs58984980	2.63169e-05	-68.4484	-67.7094
rs62152904	2.36544e-05	-68.555	-67.8455
rs62152905	2.58131e-05	-68.4677	-67.7379
rs72811651	2.52888e-05	-68.4882	-67.738
rs62152906	2.65014e-05	-68.4414	-67.7094
rs6718420	2.74441e-05	-68.4064	-67.6837
rs62152907	3.09867e-05	-68.285	-67.5745
rs6576990	4.37335e-05	-67.9405	-67.7609
rs7572852	9.94394e-06	-69.4216	-68.463
rs72811653	6.09534e-06	-69.9111	-69.0394
rs10191663	7.05271e-06	-69.7652	-68.826
rs62152908	1.16447e-05	-69.2637	-68.4117
rs59660613	1.09188e-05	-69.3281	-68.4623
rs62152910	1.10464e-05	-69.3165	-68.4622
rs6734673	1.10752e-05	-69.3139	-68.4622
rs6717064	9.93076e-06	-69.423	-68.5884
rs17119655	1.10898e-05	-69.3126	-68.4622
rs13407036	9.94014e-06	-69.422	-68.463
rs17119656	1.13014e-05	-69.2937	-68.549
rs7591775	1.37463e-05	-69.0978	-68.2562
rs7592101	1.26036e-05	-69.1846	-68.229
rs60330255	0	0	-68.1075
rs115648382	0	0	-62.8505
rs78783493	0	0	-59.4269
rs11695197	0	0	-60.9488
rs7575796	0	0	-59.389
