## Supplementary material for "Characterization of shared and ancestry-specific signals driving complex traits using multi-ancestry fine-mapping": mscaviar_results_study0_post.txt

SNP_ID	Prob_in_pCausalSet
rs62153905	0.000693633
rs62153906	0.000419347
rs7562544	0.000403015
rs4907311	9.30488e-05
rs57406815	9.84067e-05
rs59979953	0.000103468
rs17633463	0.000279031
rs3731935	0.000105137
rs3731936	0.000134685
rs58328293	0.00031165
rs62153915	0.000344269
rs6737429	0.000315934
rs62153917	0.000208493
rs2305935	0.000314602
rs4907312	0.00024831
rs62153918	0.00023375
rs2085842	0.000337475
rs4907233	0.00030675
rs56221936	0.000334779
rs56027554	0.000216073
rs62153922	0.000105172
rs62153923	4.96232e-05
rs6755877	5.69858e-05
rs12614188	4.5406e-05
rs62154786	4.35035e-05
rs62154787	4.67044e-05
rs4907234	6.05931e-05
rs4907319	0.000204902
rs11900310	0.000146244
rs868168	0.000258124
rs72809820	0.000247782
rs56351161	0.00023983
rs56361249	0.000279378
rs67570263	0.000255603
rs72809827	0.000201806
rs72809828	0.000211043
rs58361269	0.000195047
rs2271893	0.000193817
rs6746896	0.000195912
rs2314398	0.000268952
rs4619651	0.000278812
rs72809838	0.000296215
rs78381888	0.239436
rs62152866	5.68785e-05
rs62152871	2.90294e-05
rs6735969	3.6739e-05
rs2314653	5.69343e-05
rs2314652	6.35534e-05
rs2314651	8.23668e-05
rs13430237	3.05879e-05
rs12464868	3.11829e-05
rs62152901	7.82352e-05
rs7589232	8.49391e-05
rs6721921	8.27715e-05
rs59131346	8.49838e-05
rs6751815	9.44042e-05
rs7603256	4.5225e-05
rs28612110	4.51311e-05
rs11888101	4.74776e-05
rs62152902	6.56645e-05
rs6734326	2.57996e-05
rs4260285	9.00987e-05
rs62152903	0.000105574
rs58984980	0.000108695
rs62152904	9.55114e-05
rs62152905	0.000105869
rs72811651	0.000105345
rs62152906	0.000108879
rs6718420	0.000111974
rs62152907	0.000125294
rs6576990	0.00012176
rs7572852	4.86272e-05
rs72811653	2.77141e-05
rs10191663	3.38869e-05
rs62152908	5.23479e-05
rs59660613	4.96071e-05
rs62152910	4.97346e-05
rs6734673	4.97635e-05
rs6717064	4.39967e-05
rs17119655	4.97781e-05
rs13407036	4.86234e-05
rs17119656	4.67233e-05
rs7591775	6.13406e-05
rs7592101	6.15391e-05
rs60330255	5.55091e-05
rs115648382	0.0106526
rs78783493	0.326822
rs11695197	0.0713405
rs7575796	0.339441
