## Supplementary material for "Characterization of shared and ancestry-specific signals driving complex traits using multi-ancestry fine-mapping": mscaviar_results_study1_post.txt

SNP_ID	Prob_in_pCausalSet
rs62153905	0.000320458
rs62153906	0.000191876
rs7562544	0.000185032
rs4907311	6.58096e-05
rs57406815	7.0124e-05
rs59979953	7.40811e-05
rs17633463	0.000113297
rs3731935	3.80568e-05
rs3731936	4.79737e-05
rs58328293	0.000160882
rs62153915	0.000126576
rs6737429	0.000115238
rs62153917	5.95378e-05
rs2305935	0.0001139
rs4907312	8.36501e-05
rs62153918	6.18346e-05
rs2085842	0.000160338
rs4907233	0.000143264
rs56221936	0.000156831
rs56027554	7.50507e-05
rs62153922	4.06368e-05
rs62153923	1.68177e-05
rs6755877	1.92501e-05
rs12614188	1.84816e-05
rs62154786	1.74188e-05
rs62154787	1.87839e-05
rs4907234	2.75015e-05
rs4907319	0.000147275
rs11900310	0.000105073
rs868168	5.68293e-05
rs72809820	0.000124048
rs56351161	0.000116041
rs56361249	0.000133942
rs140996150	2.40877e-05
rs67570263	0.000121432
rs72809827	0.000104033
rs72809828	0.000101671
rs58361269	0.000104421
rs2271893	0.000106914
rs6746896	9.88116e-05
rs2314398	0.000117674
rs4619651	0.000120954
rs72809838	0.00011807
rs62152866	2.48157e-05
rs62152871	7.06838e-06
rs6735969	8.62706e-06
rs2314653	1.39194e-05
rs2314652	1.72031e-05
rs2314651	2.04391e-05
rs13430237	7.88321e-06
rs12464868	9.3386e-06
rs62152901	1.72606e-05
rs7589232	2.06519e-05
rs6721921	2.02712e-05
rs59131346	2.06971e-05
rs6751815	2.28167e-05
rs7603256	9.57858e-06
rs28612110	9.48245e-06
rs11888101	9.94507e-06
rs62152902	1.60216e-05
rs6734326	6.13386e-06
rs4260285	2.22741e-05
rs62152903	2.57919e-05
rs58984980	2.65912e-05
rs62152904	2.39371e-05
rs62152905	2.609e-05
rs72811651	2.55601e-05
rs62152906	2.67776e-05
rs6718420	2.77229e-05
rs62152907	3.12688e-05
rs6576990	4.42148e-05
rs7572852	1.01647e-05
rs72811653	6.33745e-06
rs10191663	7.2784e-06
rs62152908	1.18904e-05
rs59660613	1.11612e-05
rs62152910	1.12915e-05
rs6734673	1.1321e-05
rs6717064	1.01811e-05
rs17119655	1.1336e-05
rs13407036	1.01608e-05
rs17119656	1.15754e-05
rs7591775	1.39943e-05
rs7592101	1.28248e-05
