## Supplementary material for "Characterization of shared and ancestry-specific signals driving complex traits using multi-ancestry fine-mapping": not_shared_pips.txt

SNP_ID	shared_ll_x	notshared_ll_x	shared_ll_y	notshared_ll_y	not_shared_pip
rs10191663	-69.7652	-68.826	-69.7652	-68.826	2.705988e-05
rs115648382	0.0	-62.8505	0.0	-62.8505	0.0106526
rs11695197	0.0	-60.9488	0.0	-60.9488	0.0713405
rs11888101	-69.444	-68.4871	-69.444	-68.4871	3.7974870000000006e-05
rs11900310	-67.0836	-68.3115	-67.0836	-68.3115	4.5264999999999994e-05
rs12464868	-69.5224	-69.0088	-69.5224	-69.0088	2.2540060000000005e-05
rs12614188	-68.8326	-68.7903	-68.8326	-68.7903	2.8044399999999992e-05
rs13407036	-69.422	-68.463	-69.422	-68.463	3.890392e-05
rs13430237	-69.6905	-68.9768	-69.6905	-68.9768	2.3272409999999995e-05
rs140996150	0.0	-68.9424	0.0	-68.9424	2.40877e-05
rs17119655	-69.3126	-68.4622	-69.3126	-68.4622	3.8934499999999984e-05
rs17119656	-69.2937	-68.549	-69.2937	-68.549	3.56959e-05
rs17633463	-66.9937	-67.0067	-66.9937	-67.0067	0.00016689800000000001
rs2085842	-66.6461	-66.9385	-66.6461	-66.9385	0.00017867699999990003
rs2271893	-67.0563	-67.6357	-67.0563	-67.6357	8.897100000000001e-05
rs2305935	-66.9875	-66.8174	-66.9875	-66.8174	0.00020167
rs2314398	-66.9563	-67.0962	-66.9563	-67.0962	0.00015259999999999997
rs2314651	-68.7149	-67.9891	-68.7149	-67.9891	6.248430000000001e-05
rs2314652	-68.8917	-68.2745	-68.8917	-68.2745	4.6971899999999997e-05
rs2314653	-69.105	-68.35	-69.105	-68.35	4.3556499999999995e-05
rs28612110	-69.4928	-68.538	-69.4928	-68.538	3.609203e-05
rs3731935	-68.0921	-67.904	-68.0921	-67.904	6.80356e-05
rs3731936	-67.8577	-67.6507	-67.8577	-67.6507	8.764709999999999e-05
rs4260285	-68.6277	-67.899	-68.6277	-67.899	6.83794e-05
rs4619651	-66.9286	-67.0541	-66.9286	-67.0541	0.00015916
rs4907233	-66.7591	-67.0183	-66.7591	-67.0183	0.0001649759999999
rs4907234	-68.4295	-68.5844	-68.4295	-68.5844	3.4455399999999995e-05
rs4907311	-67.5609	-68.6898	-67.5609	-68.6898	3.100879999999999e-05
rs4907312	-67.2971	-67.0149	-67.2971	-67.0149	0.00016552549999999998
rs4907319	-66.7406	-68.0001	-66.7406	-68.0001	6.180299999990001e-05
rs56027554	-67.4065	-67.1687	-67.4065	-67.1687	0.0001419277
rs56221936	-66.6682	-66.9342	-66.6682	-66.9342	0.000179448
rs56351161	-66.9715	-67.2927	-66.9715	-67.2927	0.00012537699999999998
rs56361249	-66.827	-67.1336	-66.827	-67.1336	0.000147
rs57406815	-67.4963	-68.6534	-67.4963	-68.6534	3.21576999999e-05
rs58328293	-66.6436	-67.0964	-66.6436	-67.0964	0.00015258000000000003
rs58361269	-67.0795	-67.5961	-67.0795	-67.5961	9.2566e-05
rs58984980	-68.4484	-67.7094	-68.4484	-67.7094	8.265239999989999e-05
rs59131346	-68.7018	-67.9523	-68.7018	-67.9523	6.48299e-05
rs59660613	-69.3281	-68.4623	-69.3281	-68.4623	3.8930699999999996e-05
rs59979953	-67.4404	-68.6174	-67.4404	-68.6174	3.33355e-05
rs60330255	0.0	-68.1075	0.0	-68.1075	5.55091e-05
rs62152866	-68.533	-68.6175	-68.533	-68.6175	3.3332800000000014e-05
rs62152871	-69.8009	-69.0111	-69.8009	-69.0111	2.2486920000000005e-05
rs62152901	-68.8841	-68.0058	-68.8841	-68.0058	6.14522e-05
rs62152902	-68.9617	-68.2083	-68.9617	-68.2083	5.01847e-05
rs62152903	-68.4792	-67.7379	-68.4792	-67.7379	8.03295e-05
rs62152904	-68.555	-67.8455	-68.555	-67.8455	7.21397e-05
rs62152905	-68.4677	-67.7379	-68.4677	-67.7379	8.03327999999e-05
rs62152906	-68.4414	-67.7094	-68.4414	-67.7094	8.26538e-05
rs62152907	-68.285	-67.5745	-68.285	-67.5745	9.45894e-05
rs62152908	-69.2637	-68.4117	-69.2637	-68.4117	4.09489e-05
rs62152910	-69.3165	-68.4622	-69.3165	-68.4622	3.8933299999999995e-05
rs62153905	-65.9511	-66.1981	-65.9511	-66.1981	0.00037464499999990004
rs62153906	-66.4655	-66.6907	-66.4655	-66.6907	0.0002289089999999
rs62153915	-66.8817	-66.7364	-66.8817	-66.7364	0.000218685
rs62153917	-67.6377	-67.1159	-67.6377	-67.1159	0.0001496362
rs62153918	-67.5991	-66.9735	-67.5991	-66.9735	0.0001725289999999
rs62153922	-68.027	-67.9406	-68.027	-67.9406	6.55937999999e-05
rs62153923	-68.9217	-68.608	-68.9217	-68.608	3.3652700000000004e-05
rs62154786	-68.8928	-68.8218	-68.8928	-68.8218	2.717290000000001e-05
rs62154787	-68.8153	-68.7561	-68.8153	-68.7561	2.9020500000000008e-05
rs6576990	-67.9405	-67.7609	-67.9405	-67.7609	7.850780000000001e-05
rs6717064	-69.423	-68.5884	-69.423	-68.5884	3.431628e-05
rs6718420	-68.4064	-67.6837	-68.4064	-67.6837	8.48087e-05
rs6721921	-68.723	-67.9802	-68.723	-67.9802	6.30475e-05
rs6734326	-69.947	-69.1197	-69.947	-69.1197	2.017274e-05
rs6734673	-69.3139	-68.4622	-69.3139	-68.4622	3.8934100000000004e-05
rs6735969	-69.5935	-68.77	-69.5935	-68.77	2.861892e-05
rs6737429	-66.9759	-66.8174	-66.9759	-66.8174	0.000201674
rs6746896	-67.1341	-67.5308	-67.1341	-67.5308	9.88178e-05
rs6751815	-68.603	-67.8456	-68.603	-67.8456	7.212629999999999e-05
rs6755877	-68.7833	-68.4713	-68.7833	-68.4713	3.85829e-05
rs67570263	-66.9256	-67.2136	-66.9256	-67.2136	0.000135707
rs72809820	-66.9048	-67.2923	-66.9048	-67.2923	0.0001254319999999
rs72809827	-67.0826	-67.5232	-67.0826	-67.5232	9.956900000000001e-05
rs72809828	-67.1046	-67.415	-67.1046	-67.415	0.000110944
rs72809838	-66.9521	-66.9351	-66.9521	-66.9351	0.000179275
rs72811651	-68.4882	-67.738	-68.4882	-67.738	8.03275e-05
rs72811653	-69.9111	-69.0394	-69.9111	-69.0394	2.1860869999999997e-05
rs7562544	-66.502	-66.733	-66.502	-66.733	0.0002194309999999
rs7572852	-69.4216	-68.463	-69.4216	-68.463	3.890402e-05
rs7575796	0.0	-59.389	0.0	-59.389	0.339441
rs7589232	-68.704	-67.9523	-68.704	-67.9523	6.48294e-05
rs7591775	-69.0978	-68.2562	-69.0978	-68.2562	4.7842299999999994e-05
rs7592101	-69.1846	-68.229	-69.1846	-68.229	4.9156699999999996e-05
rs7603256	-69.4827	-68.5379	-69.4827	-68.5379	3.6094300000000004e-05
rs78381888	0.0	-59.738	0.0	-59.738	0.239436
rs78783493	0.0	-59.4269	0.0	-59.4269	0.326822
rs868168	-67.6828	-66.8169	-67.6828	-66.8169	0.0002017768999999
