## Supplementary material for "Characterization of shared and ancestry-specific signals driving complex traits using multi-ancestry fine-mapping": global_pips.txt

SNP_ID	shared_ll	notshared_ll	global_pips
rs10197368	-117.058	-116.702	8.46946e-09
rs10197694	-115.616	-115.206	3.7189900000000005e-08
rs10206546	-114.186	-114.489	1.0043040000000003e-07
rs10496957	-117.626	-116.693	7.35603e-09
rs10496963	-110.181	-109.791	8.408809999999999e-06
rs10928206	-113.395	-113.468	2.5174e-07
rs10928212	-108.155	-107.715	6.60396e-05
rs112925688	-117.398	-116.481	9.124420000000001e-09
rs113376489	0.0	-115.354	2.22252e-08
rs11680290	-107.897	-107.468	8.47884e-05
rs11683355	-107.359	-107.07	0.00013205209999999997
rs11904051	-108.511	-107.814	5.574029999999999e-05
rs12612842	-117.672	-116.763	6.891569999999999e-09
rs12613814	-117.806	-116.906	5.98354e-09
rs12614546	-115.732	-115.662	2.65032e-08
rs12618509	-117.387	-116.481	9.1453e-09
rs12619798	-116.971	-116.056	1.3955929999999999e-08
rs12621041	-116.257	-115.357	2.8177440000000003e-08
rs12991836	-98.1202	-100.676	0.504987
rs12996983	-107.403	-107.255	0.00011527609999999999
rs12997988	-116.487	-115.788	1.91851e-08
rs13002663	-114.16	-115.975	6.087990000000001e-08
rs13003631	-109.426	-109.196	1.6072289999999998e-05
rs13009259	-103.121	-102.69	0.0100718
rs13013418	-103.625	-103.597	0.004677580000000001
rs13016542	-99.8816	-99.884	0.193992
rs13033857	0.0	-113.989	8.70657e-08
rs1427298	-117.103	-116.894	7.34518e-09
rs1427310	-117.649	-116.766	6.9091799999999995e-09
rs1427315	-117.251	-116.428	9.82103e-09
rs1429097	-117.404	-116.577	8.455e-09
rs147205787	0.0	-116.128	1.02511e-08
rs16823361	-116.752	-115.839	1.735156e-08
rs16823373	-116.748	-115.845	1.728874e-08
rs16823488	-117.749	-116.87	6.23317e-09
rs16823491	-117.833	-116.95	5.75022e-09
rs16823520	-117.221	-116.395	1.01378e-08
rs16823675	-108.52	-107.814	5.56152e-05
rs16823683	-108.134	-107.668	6.865e-05
rs16855320	-109.145	-108.962	2.0648e-05
rs17673232	0.0	-116.571	6.5863e-09
rs17677434	0.0	-106.176	0.000215228
rs17738837	-102.811	-103.143	0.00862165
rs2288353	-110.365	-109.591	9.255130000000001e-06
rs2381575	-113.697	-113.681	1.9614e-07
rs34227912	-107.405	-107.184	0.00012052410000000001
rs34429810	-117.735	-116.885	6.179780000000001e-09
rs34624793	0.0	-115.686	1.59521e-08
rs35015447	-102.957	-102.661	0.0108245
rs35213774	-101.316	-101.427	0.04338220000000001
rs35339313	-99.3466	-101.661	0.152357
rs35359264	-103.013	-104.458	0.004590760000000001
rs35728039	-107.579	-107.272	0.0001072261
rs35783446	-103.131	-102.906	0.00868183
rs35790422	-117.355	-116.443	9.48927e-09
rs36006777	-113.425	-113.827	2.0431800000000002e-07
rs3755088	-117.112	-116.199	1.2107360000000001e-08
rs3755090	-107.298	-106.871	0.0001541761
rs3755091	-107.307	-106.871	0.000153763
rs3770305	-108.075	-107.668	6.98924e-05
rs3820755	-113.172	-113.238	3.15933e-07
rs3821064	-110.226	-109.566	9.75926e-06
rs4662217	-117.593	-116.742	7.126549999999999e-09
rs55716423	-117.487	-116.59	8.21239e-09
rs55755433	-107.231	-106.923	0.0001519581
rs55883773	-117.841	-116.9	5.972190000000001e-09
rs56119149	-117.843	-116.984	5.58346e-09
rs56123489	-117.109	-116.206	1.204694e-08
rs56349864	-117.792	-116.938	5.85515e-09
rs56395361	-117.558	-116.629	7.8458e-09
rs58186643	-117.32	-116.418	9.74899e-09
rs58738282	-117.718	-116.821	6.52272e-09
rs59687135	-117.73	-116.817	6.5231600000000005e-09
rs60305932	-117.161	-116.248	1.152515e-08
rs61202373	-116.537	-115.639	2.126317e-08
rs6721820	-110.365	-109.591	9.255130000000001e-06
rs67375672	0.0	-105.981	0.000261481
rs67551205	-117.386	-116.561	8.59492e-09
rs6757980	-117.728	-116.838	6.422770000000001e-09
rs67710699	-110.263	-110.456	5.390189999999999e-06
rs68066623	-101.179	-101.378	0.0473547
rs72851896	-117.405	-116.491	9.039969999999999e-09
rs72852907	-117.306	-116.402	9.899680000000002e-09
rs72852908	-116.976	-116.074	1.3747279999999999e-08
rs72852911	-117.093	-116.19	1.224064e-08
rs72852913	-117.056	-116.156	1.266807e-08
rs72852918	-116.735	-115.839	1.741571e-08
rs72854129	-117.836	-116.884	6.05409e-09
rs72854176	-117.846	-116.931	5.82024e-09
rs72854193	-117.774	-116.875	6.175810000000001e-09
rs72854200	-117.385	-116.476	9.186119999999999e-09
rs72854425	0.0	-113.056	2.21277e-07
rs72855503	-117.161	-116.311	1.09723e-08
rs72855507	-117.365	-116.468	9.27988e-09
rs72855511	-117.376	-116.493	9.077650000000001e-09
rs7564488	-117.155	-116.327	1.084926e-08
rs7572015	-117.929	-116.981	5.49833e-09
rs7572132	-116.732	-115.828	1.757561e-08
rs75738497	0.0	-116.418	7.67522e-09
rs7581413	-116.103	-116.05	1.808628e-08
rs7589628	-113.346	-113.127	3.16565e-07
rs7599224	-111.498	-111.043	2.3580570000000002e-06
rs7600752	-116.109	-115.664	2.3276449999999997e-08
rs7608953	-117.039	-116.105	1.324299e-08
rs77229859	0.0	-113.42	1.53809e-07
rs78719985	-102.414	-103.77	0.008564619999999998
rs9678811	-116.641	-115.725	1.944089e-08
