## Supplementary material for "Characterization of shared and ancestry-specific signals driving complex traits using multi-ancestry fine-mapping": mscaviar_results_shared_pips.txt

SNP_ID	shared_pip	shared_ll	notshared_ll
rs12618509	1.94059e-09	-117.387	-116.481
rs12612842	1.45975e-09	-117.672	-116.763
rs112925688	1.92022e-09	-117.398	-116.481
rs72851896	1.90643e-09	-117.405	-116.491
rs12619798	2.94163e-09	-116.971	-116.056
rs35790422	2.00442e-09	-117.355	-116.443
rs3755088	2.5561e-09	-117.112	-116.199
rs16823361	3.66212e-09	-116.752	-115.839
rs60305932	2.43269e-09	-117.161	-116.248
rs9678811	4.09321e-09	-116.641	-115.725
rs72852907	2.10553e-09	-117.306	-116.402
rs72852908	2.92799e-09	-116.976	-116.074
rs58186643	2.07546e-09	-117.32	-116.418
rs7572132	3.7363e-09	-116.732	-115.828
rs16823373	3.67652e-09	-116.748	-115.845
rs56123489	2.56288e-09	-117.109	-116.206
rs72852911	2.60426e-09	-117.093	-116.19
rs72852913	2.70119e-09	-117.056	-116.156
rs61202373	4.54113e-09	-116.537	-115.639
rs12621041	6.00872e-09	-116.257	-115.357
rs72852918	3.7254e-09	-116.735	-115.839
rs147205787	0	0	-116.128
rs72854129	1.2393e-09	-117.836	-116.884
rs7572015	1.12885e-09	-117.929	-116.981
rs55883773	1.23316e-09	-117.841	-116.9
rs7608953	2.74913e-09	-117.039	-116.105
rs10496957	1.52854e-09	-117.626	-116.693
rs16823488	1.35089e-09	-117.749	-116.87
rs16823491	1.24264e-09	-117.833	-116.95
rs17673232	0	0	-116.571
rs6757980	1.37993e-09	-117.728	-116.838
rs34429810	1.37027e-09	-117.735	-116.885
rs4662217	1.57927e-09	-117.593	-116.742
rs56349864	1.29426e-09	-117.792	-116.938
rs56119149	1.22951e-09	-117.843	-116.984
rs72854176	1.2263e-09	-117.846	-116.931
rs12997988	4.7746e-09	-116.487	-115.788
rs12613814	1.27598e-09	-117.806	-116.906
rs55716423	1.75529e-09	-117.487	-116.59
rs1429097	1.90828e-09	-117.404	-116.577
rs16823520	2.29051e-09	-117.221	-116.395
rs72854193	1.31822e-09	-117.774	-116.875
rs7564488	2.4469e-09	-117.155	-116.327
rs1427315	2.22245e-09	-117.251	-116.428
rs59687135	1.37744e-09	-117.73	-116.817
rs72854200	1.94405e-09	-117.385	-116.476
rs72855503	2.43345e-09	-117.161	-116.311
rs58738282	1.3938e-09	-117.718	-116.821
rs72855507	1.98439e-09	-117.365	-116.468
rs67551205	1.94346e-09	-117.386	-116.561
rs72855511	1.96298e-09	-117.376	-116.493
rs1427310	1.49325e-09	-117.649	-116.766
rs56395361	1.63577e-09	-117.558	-116.629
rs34624793	0	0	-115.686
rs13033857	0	0	-113.989
rs3820755	1.31418e-07	-113.172	-113.238
rs10928206	1.05093e-07	-113.395	-113.468
rs75738497	0	0	-116.418
rs16855320	7.36962e-06	-109.145	-108.962
rs113376489	0	0	-115.354
rs7589628	1.10402e-07	-113.346	-113.127
rs7581413	7.00635e-09	-116.103	-116.05
rs2381575	7.77318e-08	-113.697	-113.681
rs10496963	2.61511e-06	-110.181	-109.791
rs36006777	1.01993e-07	-113.425	-113.827
rs77229859	0	0	-113.42
rs10206546	4.76424e-08	-114.186	-114.489
rs35359264	0.0033916	-103.013	-104.458
rs78719985	0.00617801	-102.414	-103.77
rs35339313	0.132686	-99.3466	-101.661
rs12991836	0.45231	-98.1202	-100.676
rs35783446	0.00301566	-103.131	-102.906
rs35015447	0.00358638	-102.957	-102.661
rs13003631	5.56463e-06	-109.426	-109.196
rs35213774	0.0185229	-101.316	-101.427
rs68066623	0.02124	-101.179	-101.378
rs13009259	0.00304511	-103.121	-102.69
rs11683355	4.39782e-05	-107.359	-107.07
rs10197694	1.14048e-08	-115.616	-115.206
rs55755433	4.99675e-05	-107.231	-106.923
rs35728039	3.52883e-05	-107.579	-107.272
rs3770305	2.14923e-05	-108.075	-107.668
rs11680290	2.56814e-05	-107.897	-107.468
rs3755090	4.67184e-05	-107.298	-106.871
rs3755091	4.63049e-05	-107.307	-106.871
rs16823675	1.37721e-05	-108.52	-107.814
rs11904051	1.38974e-05	-108.511	-107.814
rs7600752	6.96743e-09	-116.109	-115.664
rs16823683	2.02499e-05	-108.134	-107.668
rs34227912	4.19888e-05	-107.405	-107.184
rs10928212	1.9829e-05	-108.155	-107.715
rs3821064	2.49982e-06	-110.226	-109.566
rs13016542	0.0777083	-99.8816	-99.884
rs12996983	4.20839e-05	-107.403	-107.255
rs6721820	2.17618e-06	-110.365	-109.591
rs12614546	1.01583e-08	-115.732	-115.662
rs2288353	2.17618e-06	-110.365	-109.591
rs67375672	0	0	-105.981
rs17738837	0.00415394	-102.811	-103.143
rs67710699	2.41009e-06	-110.263	-110.456
rs13013418	0.00183944	-103.625	-103.597
rs10197368	2.69561e-09	-117.058	-116.702
rs1427298	2.57919e-09	-117.103	-116.894
rs7599224	7.00937e-07	-111.498	-111.043
rs17677434	0	0	-106.176
rs13002663	4.89291e-08	-114.16	-115.975
rs72854425	0	0	-113.056
