## Supplementary material for "Characterization of shared and ancestry-specific signals driving complex traits using multi-ancestry fine-mapping": mscaviar_results_study0_post.txt

SNP_ID	Prob_in_pCausalSet
rs12618509	9.09574e-09
rs12612842	6.84201e-09
rs112925688	9.07538e-09
rs72851896	8.9908e-09
rs12619798	1.39069e-08
rs35790422	9.44001e-09
rs3755088	1.20582e-08
rs16823361	1.73025e-08
rs60305932	1.1476e-08
rs9678811	1.9392e-08
rs72852907	9.85e-09
rs72852908	1.36976e-08
rs58186643	9.69924e-09
rs7572132	1.75261e-08
rs16823373	1.72392e-08
rs56123489	1.19973e-08
rs72852911	1.2191e-08
rs72852913	1.26183e-08
rs61202373	2.12134e-08
rs12621041	2.81278e-08
rs72852918	1.73658e-08
rs147205787	1.02511e-08
rs72854129	6.00659e-09
rs7572015	5.4506e-09
rs55883773	5.92416e-09
rs7608953	1.31949e-08
rs10496957	7.30769e-09
rs16823488	6.18208e-09
rs16823491	5.69927e-09
rs17673232	6.5863e-09
rs6757980	6.37227e-09
rs34429810	6.12714e-09
rs4662217	7.07403e-09
rs56349864	5.80269e-09
rs56119149	5.53123e-09
rs72854176	5.77093e-09
rs12997988	1.91243e-08
rs12613814	5.93348e-09
rs55716423	8.16233e-09
rs1429097	8.40129e-09
rs16823520	1.00841e-08
rs72854193	6.12571e-09
rs7564488	1.07957e-08
rs1427315	9.7672e-09
rs59687135	6.47377e-09
rs72854200	9.13673e-09
rs72855503	1.09199e-08
rs58738282	6.47257e-09
rs72855507	9.22984e-09
rs67551205	8.54109e-09
rs72855511	9.02687e-09
rs1427310	6.85832e-09
rs56395361	7.79729e-09
rs34624793	1.59521e-08
rs13033857	8.70657e-08
rs3820755	3.15803e-07
rs10928206	2.51609e-07
rs75738497	7.67522e-09
rs16855320	2.06479e-05
rs113376489	2.22252e-08
rs7589628	3.16467e-07
rs7581413	1.79695e-08
rs2381575	1.9602e-07
rs10496963	8.40873e-06
rs36006777	2.04135e-07
rs77229859	1.53809e-07
rs10206546	1.00265e-07
rs35359264	0.00459076
rs78719985	0.00856462
rs35339313	0.152356
rs12991836	0.504987
rs35783446	0.00868183
rs35015447	0.0108245
rs13003631	1.60722e-05
rs35213774	0.0433822
rs68066623	0.0473547
rs13009259	0.0100718
rs11683355	0.000132052
rs10197694	3.71088e-08
rs55755433	0.000151958
rs35728039	0.000107226
rs3770305	6.98923e-05
rs11680290	8.47884e-05
rs3755090	0.000154176
rs3755091	0.000153763
rs16823675	5.56151e-05
rs11904051	5.57403e-05
rs7600752	2.3198e-08
rs16823683	6.86499e-05
rs34227912	0.000120524
rs10928212	6.60395e-05
rs3821064	9.7592e-06
rs13016542	0.193992
rs12996983	0.000115276
rs6721820	9.25507e-06
rs12614546	2.63889e-08
rs2288353	9.25507e-06
rs67375672	0.000261481
rs17738837	0.00862165
rs67710699	5.39005e-06
rs13013418	0.00467758
rs10197368	8.38285e-09
rs1427298	7.24415e-09
rs7599224	2.35798e-06
rs17677434	0.000215228
rs13002663	6.0078e-08
rs72854425	2.21277e-07
