## Supplementary material for "Characterization of shared and ancestry-specific signals driving complex traits using multi-ancestry fine-mapping": mscaviar_results_study1_post.txt

SNP_ID	Prob_in_pCausalSet
rs12618509	1.99015e-09
rs12612842	1.50931e-09
rs112925688	1.96926e-09
rs72851896	1.9556e-09
rs12619798	2.99066e-09
rs35790422	2.05368e-09
rs3755088	2.60526e-09
rs16823361	3.71118e-09
rs60305932	2.48184e-09
rs9678811	4.1421e-09
rs72852907	2.15521e-09
rs72852908	2.97767e-09
rs58186643	2.12521e-09
rs7572132	3.78581e-09
rs16823373	3.72606e-09
rs56123489	2.61252e-09
rs72852911	2.6539e-09
rs72852913	2.75096e-09
rs61202373	4.5909e-09
rs12621041	6.05836e-09
rs72852918	3.77531e-09
rs72854129	1.2868e-09
rs7572015	1.17658e-09
rs55883773	1.28119e-09
rs7608953	2.79722e-09
rs10496957	1.57688e-09
rs16823488	1.40198e-09
rs16823491	1.29359e-09
rs6757980	1.43043e-09
rs34429810	1.42291e-09
rs4662217	1.63179e-09
rs56349864	1.34672e-09
rs56119149	1.28174e-09
rs72854176	1.27561e-09
rs12997988	4.8354e-09
rs12613814	1.32604e-09
rs55716423	1.80535e-09
rs1429097	1.96199e-09
rs16823520	2.34421e-09
rs72854193	1.36832e-09
rs7564488	2.50046e-09
rs1427315	2.27628e-09
rs59687135	1.42683e-09
rs72854200	1.99344e-09
rs72855503	2.48585e-09
rs58738282	1.44395e-09
rs72855507	2.03443e-09
rs67551205	1.99729e-09
rs72855511	2.01376e-09
rs1427310	1.54411e-09
rs56395361	1.68428e-09
rs3820755	1.31548e-07
rs10928206	1.05224e-07
rs16855320	7.36972e-06
rs7589628	1.105e-07
rs7581413	7.12313e-09
rs2381575	7.78518e-08
rs10496963	2.61519e-06
rs36006777	1.02176e-07
rs10206546	4.78078e-08
rs35359264	0.0033916
rs78719985	0.00617801
rs35339313	0.132687
rs12991836	0.45231
rs35783446	0.00301566
rs35015447	0.00358638
rs13003631	5.56472e-06
rs35213774	0.0185229
rs68066623	0.02124
rs13009259	0.00304511
rs11683355	4.39783e-05
rs10197694	1.14859e-08
rs55755433	4.99676e-05
rs35728039	3.52884e-05
rs3770305	2.14924e-05
rs11680290	2.56814e-05
rs3755090	4.67185e-05
rs3755091	4.63049e-05
rs16823675	1.37722e-05
rs11904051	1.38974e-05
rs7600752	7.04588e-09
rs16823683	2.025e-05
rs34227912	4.19889e-05
rs10928212	1.98291e-05
rs3821064	2.49988e-06
rs13016542	0.0777083
rs12996983	4.2084e-05
rs6721820	2.17624e-06
rs12614546	1.02726e-08
rs2288353	2.17624e-06
rs17738837	0.00415394
rs67710699	2.41023e-06
rs13013418	0.00183944
rs10197368	2.78222e-09
rs1427298	2.68022e-09
rs7599224	7.01014e-07
rs13002663	4.9731e-08
