## Supplementary material for "Characterization of shared and ancestry-specific signals driving complex traits using multi-ancestry fine-mapping": not_shared_pips.txt

SNP_ID	shared_ll_x	notshared_ll_x	shared_ll_y	notshared_ll_y	not_shared_pip
rs10197368	-117.058	-116.702	-117.058	-116.702	5.773850000000001e-09
rs10197694	-115.616	-115.206	-115.616	-115.206	2.5785100000000008e-08
rs10206546	-114.186	-114.489	-114.186	-114.489	5.2788000000000056e-08
rs10496957	-117.626	-116.693	-117.626	-116.693	5.8274900000000005e-09
rs10496963	-110.181	-109.791	-110.181	-109.791	5.793699999999998e-06
rs10928206	-113.395	-113.468	-113.395	-113.468	1.46647e-07
rs10928212	-108.155	-107.715	-108.155	-107.715	4.6210599999999994e-05
rs112925688	-117.398	-116.481	-117.398	-116.481	7.2041999999999996e-09
rs113376489	0.0	-115.354	0.0	-115.354	2.22252e-08
rs11680290	-107.897	-107.468	-107.897	-107.468	5.9107e-05
rs11683355	-107.359	-107.07	-107.359	-107.07	8.80738999999e-05
rs11904051	-108.511	-107.814	-108.511	-107.814	4.184289999999999e-05
rs12612842	-117.672	-116.763	-117.672	-116.763	5.431819999999999e-09
rs12613814	-117.806	-116.906	-117.806	-116.906	4.70756e-09
rs12614546	-115.732	-115.662	-115.732	-115.662	1.63449e-08
rs12618509	-117.387	-116.481	-117.387	-116.481	7.20471e-09
rs12619798	-116.971	-116.056	-116.971	-116.056	1.10143e-08
rs12621041	-116.257	-115.357	-116.257	-115.357	2.2168720000000005e-08
rs12991836	-98.1202	-100.676	-98.1202	-100.676	0.052676999999999974
rs12996983	-107.403	-107.255	-107.403	-107.255	7.31921999999e-05
rs12997988	-116.487	-115.788	-116.487	-115.788	1.4410500000000002e-08
rs13002663	-114.16	-115.975	-114.16	-115.975	1.1950800000000021e-08
rs13003631	-109.426	-109.196	-109.426	-109.196	1.0507659999999998e-05
rs13009259	-103.121	-102.69	-103.121	-102.69	0.00702669
rs13013418	-103.625	-103.597	-103.625	-103.597	0.00283814
rs13016542	-99.8816	-99.884	-99.8816	-99.884	0.1162837
rs13033857	0.0	-113.989	0.0	-113.989	8.70657e-08
rs1427298	-117.103	-116.894	-117.103	-116.894	4.7659899999999996e-09
rs1427310	-117.649	-116.766	-117.649	-116.766	5.4159299999999995e-09
rs1427315	-117.251	-116.428	-117.251	-116.428	7.598580000000001e-09
rs1429097	-117.404	-116.577	-117.404	-116.577	6.546720000000001e-09
rs147205787	0.0	-116.128	0.0	-116.128	1.02511e-08
rs16823361	-116.752	-115.839	-116.752	-115.839	1.368944e-08
rs16823373	-116.748	-115.845	-116.748	-115.845	1.361222e-08
rs16823488	-117.749	-116.87	-117.749	-116.87	4.88228e-09
rs16823491	-117.833	-116.95	-117.833	-116.95	4.50758e-09
rs16823520	-117.221	-116.395	-117.221	-116.395	7.84729e-09
rs16823675	-108.52	-107.814	-108.52	-107.814	4.1843100000000006e-05
rs16823683	-108.134	-107.668	-108.134	-107.668	4.8400100000000004e-05
rs16855320	-109.145	-108.962	-109.145	-108.962	1.327838e-05
rs17673232	0.0	-116.571	0.0	-116.571	6.5863e-09
rs17677434	0.0	-106.176	0.0	-106.176	0.000215228
rs17738837	-102.811	-103.143	-102.811	-103.143	0.00446771
rs2288353	-110.365	-109.591	-110.365	-109.591	7.078949999999999e-06
rs2381575	-113.697	-113.681	-113.697	-113.681	1.1840820000000001e-07
rs34227912	-107.405	-107.184	-107.405	-107.184	7.853529999999999e-05
rs34429810	-117.735	-116.885	-117.735	-116.885	4.809510000000001e-09
rs34624793	0.0	-115.686	0.0	-115.686	1.59521e-08
rs35015447	-102.957	-102.661	-102.957	-102.661	0.007238120000000001
rs35213774	-101.316	-101.427	-101.316	-101.427	0.024859300000000004
rs35339313	-99.3466	-101.661	-99.3466	-101.661	0.019670999999999994
rs35359264	-103.013	-104.458	-103.013	-104.458	0.0011991600000000003
rs35728039	-107.579	-107.272	-107.579	-107.272	7.19378e-05
rs35783446	-103.131	-102.906	-103.131	-102.906	0.00566617
rs35790422	-117.355	-116.443	-117.355	-116.443	7.484849999999999e-09
rs36006777	-113.425	-113.827	-113.425	-113.827	1.0232500000000001e-07
rs3755088	-117.112	-116.199	-117.112	-116.199	9.551259999999999e-09
rs3755090	-107.298	-106.871	-107.298	-106.871	0.00010745769999999998
rs3755091	-107.307	-106.871	-107.307	-106.871	0.00010745810000000001
rs3770305	-108.075	-107.668	-108.075	-107.668	4.8400100000000004e-05
rs3820755	-113.172	-113.238	-113.172	-113.238	1.8451499999999998e-07
rs3821064	-110.226	-109.566	-110.226	-109.566	7.259440000000001e-06
rs4662217	-117.593	-116.742	-117.593	-116.742	5.547279999999998e-09
rs55716423	-117.487	-116.59	-117.487	-116.59	6.4571e-09
rs55755433	-107.231	-106.923	-107.231	-106.923	0.0001019906
rs55883773	-117.841	-116.9	-117.841	-116.9	4.7390300000000016e-09
rs56119149	-117.843	-116.984	-117.843	-116.984	4.3539499999999994e-09
rs56123489	-117.109	-116.206	-117.109	-116.206	9.48406e-09
rs56349864	-117.792	-116.938	-117.792	-116.938	4.56089e-09
rs56395361	-117.558	-116.629	-117.558	-116.629	6.21003e-09
rs58186643	-117.32	-116.418	-117.32	-116.418	7.67353e-09
rs58738282	-117.718	-116.821	-117.718	-116.821	5.12892e-09
rs59687135	-117.73	-116.817	-117.73	-116.817	5.14572e-09
rs60305932	-117.161	-116.248	-117.161	-116.248	9.09246e-09
rs61202373	-116.537	-115.639	-116.537	-115.639	1.6722040000000002e-08
rs6721820	-110.365	-109.591	-110.365	-109.591	7.078949999999999e-06
rs67375672	0.0	-105.981	0.0	-105.981	0.000261481
rs67551205	-117.386	-116.561	-117.386	-116.561	6.65146e-09
rs6757980	-117.728	-116.838	-117.728	-116.838	5.042840000000001e-09
rs67710699	-110.263	-110.456	-110.263	-110.456	2.980099999999999e-06
rs68066623	-101.179	-101.378	-101.179	-101.378	0.0261147
rs72851896	-117.405	-116.491	-117.405	-116.491	7.13354e-09
rs72852907	-117.306	-116.402	-117.306	-116.402	7.794150000000002e-09
rs72852908	-116.976	-116.074	-116.976	-116.074	1.081929e-08
rs72852911	-117.093	-116.19	-117.093	-116.19	9.63638e-09
rs72852913	-117.056	-116.156	-117.056	-116.156	9.96688e-09
rs72852918	-116.735	-115.839	-116.735	-115.839	1.3690309999999998e-08
rs72854129	-117.836	-116.884	-117.836	-116.884	4.81479e-09
rs72854176	-117.846	-116.931	-117.846	-116.931	4.5939399999999995e-09
rs72854193	-117.774	-116.875	-117.774	-116.875	4.857590000000001e-09
rs72854200	-117.385	-116.476	-117.385	-116.476	7.24207e-09
rs72854425	0.0	-113.056	0.0	-113.056	2.21277e-07
rs72855503	-117.161	-116.311	-117.161	-116.311	8.53885e-09
rs72855507	-117.365	-116.468	-117.365	-116.468	7.295489999999999e-09
rs72855511	-117.376	-116.493	-117.376	-116.493	7.114669999999999e-09
rs7564488	-117.155	-116.327	-117.155	-116.327	8.40236e-09
rs7572015	-117.929	-116.981	-117.929	-116.981	4.36948e-09
rs7572132	-116.732	-115.828	-116.732	-115.828	1.3839309999999999e-08
rs75738497	0.0	-116.418	0.0	-116.418	7.67522e-09
rs7581413	-116.103	-116.05	-116.103	-116.05	1.1079930000000001e-08
rs7589628	-113.346	-113.127	-113.346	-113.127	2.0616300000000002e-07
rs7599224	-111.498	-111.043	-111.498	-111.043	1.65712e-06
rs7600752	-116.109	-115.664	-116.109	-115.664	1.630902e-08
rs7608953	-117.039	-116.105	-117.039	-116.105	1.049386e-08
rs77229859	0.0	-113.42	0.0	-113.42	1.53809e-07
rs78719985	-102.414	-103.77	-102.414	-103.77	0.0023866099999998993
rs9678811	-116.641	-115.725	-116.641	-115.725	1.534768e-08
