## Supplementary material for "Characterization of shared and ancestry-specific signals driving complex traits using multi-ancestry fine-mapping": results_schizophrenia.txt

chr	start_bp	end_bp	rsid	eur_pip	afr_pip	eur_maf	afr_maf	bp	bp	eur_beta	afr_beta	eur_se	afr_se	eur_zscore	afr_zscore	eur_pval	afr_pval	global_pip	eur_nocausal	afr_nocausal	shared_pip	not_shared_pip	shared_ll	notshared_ll	num_snps_eur	num_snps_afr	nc	runtime
2	144683851	145683851	rs12991836	0.504987	0.45231	0.371769	0.520833	145141541	145141541	-0.0605040040910452	-0.0501991563328521	0.009	0.0174	-6.722667121227245	-2.8850089846466727	1.623e-11	0.003974	0.504987	2.31124e-08	0.271874	0.45231	0.0526769999999999	-98.1202	-100.676	107	97	1	0.12
2	144683851	145683851	rs13016542	0.193992	0.0777083	0.141153	0.0644841	145183851	145183851	0.0883038746878331	0.0590987523872065	0.0129	0.0392	6.845261603707992	1.5076212343675128	8.282e-12	0.1314	0.193992	2.31124e-08	0.271874	0.0777083	0.1162837	-99.8816	-99.884	107	97	1	0.12
2	144683851	145683851	rs35339313	0.152356	0.132687	0.371769	0.50496	145139727	145139727	-0.0591026555948241	-0.0490011864330638	0.009	0.0176	-6.566961732758234	-2.784158320060443	5.944e-11	0.005397	0.152357	2.31124e-08	0.271874	0.132686	0.0196709999999999	-99.3466	-101.661	107	97	1	0.12
