## Supplementary material for "Characterization of shared and ancestry-specific signals driving complex traits using multi-ancestry fine-mapping": global_pips.txt

SNP_ID	shared_ll	notshared_ll	global_pips
rs10167121	-139.308	-138.351	1.030878e-06
rs10168264	-140.146	-139.824	2.790161e-07
rs10170496	-138.961	-138.014	1.4465309999999998e-06
rs10171110	-140.737	-140.132	1.8851320000000003e-07
rs10175039	-140.674	-139.867	2.337849e-07
rs10178168	-140.087	-139.146	4.6708879999999997e-07
rs10183073	-141.347	-140.926	8.98356e-08
rs10187072	-142.406	-141.56	4.264644e-08
rs10193661	-140.109	-139.963	2.580874e-07
rs10200377	-140.441	-139.65	2.914727e-07
rs10201277	-140.669	-139.867	2.3403689999999997e-07
rs10202358	-139.921	-139.607	3.4757000000000003e-07
rs10203432	-140.139	-140.569	1.8086179999999998e-07
rs10204857	-140.696	-139.906	2.257412e-07
rs1028118	-140.184	-139.857	2.69469e-07
rs10427255	-140.481	-139.526	3.185378e-07
rs10496985	0.0	-138.863	4.91852e-07
rs10496992	-141.584	-141.212	6.85038e-08
rs10803511	-140.479	-139.526	3.186937e-07
rs10928245	-140.181	-140.115	2.2844330000000003e-07
rs10928247	-142.283	-141.464	4.72055e-08
rs10928250	-142.226	-141.288	5.48817e-08
rs112389291	-127.182	-130.355	0.0412383
rs114063764	0.0	-140.588	8.76161e-08
rs114524203	0.0	-141.083	5.34378e-08
rs11675757	-140.642	-140.483	1.526815e-07
rs11683083	-126.845	-129.42	0.060562300000000006
rs11683757	-140.794	-140.196	1.772031e-07
rs11689535	-139.168	-138.217	1.17974e-06
rs11888688	-140.729	-140.132	1.8890630000000001e-07
rs11896112	-137.87	-139.516	1.140803e-06
rs11896319	-140.818	-140.218	1.7330890000000001e-07
rs11901041	-141.729	-141.429	5.64717e-08
rs12465131	-140.856	-140.251	1.674484e-07
rs12471376	-140.249	-140.525	1.7533589999999998e-07
rs12471573	-141.205	-140.485	1.286795e-07
rs12478954	-140.423	-140.037	2.2084460000000002e-07
rs12614884	-142.394	-141.427	4.7455949999999996e-08
rs12617922	-140.875	-140.033	1.964128e-07
rs12622835	-140.282	-140.18	2.111458e-07
rs12991651	-140.099	-140.544	1.868547e-07
rs13009175	-140.479	-139.526	3.186937e-07
rs13030994	-140.617	-139.738	2.617521e-07
rs13387473	-140.747	-140.612	1.3531500000000002e-07
rs13393501	-140.561	-139.867	2.4026160000000004e-07
rs13394364	-141.096	-140.769	1.082879e-07
rs13400797	-140.684	-140.55	1.4413600000000001e-07
rs13401165	-140.72	-140.579	1.3956169999999999e-07
rs13405554	0.0	-140.901	6.40834e-08
rs13411432	0.0	-140.513	9.44122e-08
rs13423564	0.0	-141.148	5.00402e-08
rs138410676	0.0	-140.175	1.32369e-07
rs1385367	-142.205	-141.273	5.5782e-08
rs138821458	-142.355	-141.437	4.747718e-08
rs1399672	-141.602	-141.247	6.65283e-08
rs1474011	-140.52	-139.57	3.050689e-07
rs1484929	-142.267	-141.318	5.3145900000000006e-08
rs1515235	-141.602	-141.247	6.65283e-08
rs1515239	-141.899	-141.548	4.9299900000000006e-08
rs1515256	-140.689	-139.755	2.5441310000000004e-07
rs1516135	-140.612	-139.654	2.8006769999999996e-07
rs1516138	-141.66	-140.945	8.12996e-08
rs1516141	-140.674	-139.867	2.337849e-07
rs1516142	-139.726	-139.453	4.10813e-07
rs1516145	-140.506	-139.78	2.599317e-07
rs1533426	-140.353	-139.399	3.6170609999999996e-07
rs1567988	-139.879	-139.642	3.4434900000000006e-07
rs1567989	-141.753	-141.489	5.3816699999999995e-08
rs16824798	-141.991	-141.13	6.53377e-08
rs16824802	-140.687	-140.55	1.439907e-07
rs16824810	-140.601	-140.453	1.579572e-07
rs16825228	-141.944	-141.189	6.31108e-08
rs16825339	-129.594	-132.99	0.003649580000000001
rs16825349	-126.249	-128.692	0.11149000000000002
rs16825356	-127.511	-129.916	0.0316925
rs16825475	-141.555	-140.615	1.075336e-07
rs16825733	-141.647	-141.285	6.391509999999999e-08
rs16825743	-141.699	-141.319	6.14056e-08
rs16825776	-141.699	-141.214	6.60884e-08
rs16855380	-142.17	-141.215	5.8799699999999994e-08
rs17412092	0.0	-140.738	7.54492e-08
rs17489400	-130.161	-133.489	0.0020785300000000003
rs1949330	-140.572	-139.614	2.9140279999999997e-07
rs1996285	-140.43	-140.576	1.57077e-07
rs1996286	-140.612	-139.654	2.800577e-07
rs1996287	-140.612	-139.654	2.800577e-07
rs2012418	-142.326	-141.366	5.051600000000001e-08
rs2063862	-140.513	-139.78	2.594834e-07
rs2138445	-140.48	-139.526	3.185941e-07
rs2138448	-140.612	-139.654	2.8005469999999997e-07
rs2201051	-142.132	-141.19	6.044239999999999e-08
rs2381726	-140.612	-139.654	2.800577e-07
rs2381755	-138.687	-139.971	5.531859999999999e-07
rs2381759	-126.854	-129.42	0.0600511
rs2381760	-127.504	-129.913	0.031906699999999996
rs2381866	-142.028	-141.115	6.558969999999999e-08
rs28380457	-139.803	-139.52	3.8294099999999993e-07
rs2890780	-126.571	-129.722	0.0760383
rs2890820	-142.081	-141.151	6.30337e-08
rs34338764	-140.502	-139.738	2.6872000000000004e-07
rs34800050	-140.186	-139.824	2.7541189999999996e-07
rs3842899	-142.142	-141.201	5.98448e-08
rs4422110	-139.63	-138.689	7.375930000000001e-07
rs4452084	-140.761	-140.166	1.8277270000000002e-07
rs4662420	-140.541	-139.78	2.577646e-07
rs56011010	-142.479	-141.513	4.357185e-08
rs56372007	0.0	-139.381	2.93016e-07
rs62170717	-141.971	-141.078	6.83159e-08
rs6430080	-140.308	-139.353	3.787258e-07
rs6430095	-127.278	-129.668	0.040087899999999996
rs6430108	-141.696	-141.107	7.143659999999998e-08
rs67082009	-126.376	-129.722	0.09140250000000001
rs6721116	-140.849	-140.033	1.975942e-07
rs6727126	-142.466	-141.508	4.383564e-08
rs6745444	-140.772	-139.989	2.080675e-07
rs6746500	-141.158	-141.358	7.359480000000001e-08
rs6756212	-140.607	-139.654	2.8037879999999996e-07
rs6757470	-141.666	-140.732	9.572419999999999e-08
rs68002929	-126.376	-129.722	0.09140250000000001
rs72851609	-142.407	-141.443	4.675251e-08
rs72851622	-142.346	-141.379	4.9781899999999997e-08
rs72851638	-142.38	-141.413	4.811667e-08
rs72851672	-142.479	-141.513	4.357362e-08
rs72856201	-135.142	-138.886	1.4016599999999997e-05
rs72857408	-127.117	-130.209	0.04419320000000001
rs72857410	-127.036	-130.11	0.0479941
rs72857419	-127.66	-130.067	0.027298799999999998
rs72857421	-127.08	-129.572	0.048267399999999995
rs72857423	-127.422	-129.77	0.0348923
rs72857425	-127.017	-129.518	0.05135130000000001
rs72857426	-127.349	-129.816	0.0370128
rs72857431	-127.433	-129.963	0.0337851
rs72857434	-127.48	-129.913	0.0325706
rs72857442	-131.334	-132.395	0.0009269770000000002
rs72861041	-142.073	-141.157	6.283539999999999e-08
rs72861045	-142.315	-141.394	4.95018e-08
rs72861065	-142.433	-141.499	4.446259e-08
rs72862397	0.0	-139.548	2.48006e-07
rs7423282	-141.532	-141.177	7.13326e-08
rs7426372	-140.231	-140.289	2.0163970000000002e-07
rs74716827	0.0	-141.071	5.40521e-08
rs7559810	-142.378	-141.419	4.794087e-08
rs7561642	-139.891	-140.642	2.00239e-07
rs7571606	-140.355	-139.399	3.6156129999999997e-07
rs7572905	-139.095	-140.297	3.7716400000000003e-07
rs7580214	-140.83	-140.23	1.712589e-07
rs7586944	-138.93	-140.183	4.3791600000000004e-07
rs7596680	-139.719	-138.778	6.74671e-07
rs7599062	-135.163	-134.212	6.47582e-05
rs78443749	0.0	-140.771	7.29437e-08
rs79749530	0.0	-140.404	1.05311e-07
rs79782117	0.0	-141.138	5.05568e-08
rs9287372	-140.481	-139.526	3.185378e-07
rs961414	-139.671	-138.731	7.071720000000001e-07
rs992986	-142.279	-141.331	5.24429e-08
