## Supplementary material for "Characterization of shared and ancestry-specific signals driving complex traits using multi-ancestry fine-mapping": mscaviar_results_shared_pips.txt

SNP_ID	shared_pip	shared_ll	notshared_ll
rs74716827	0	0	-141.071
rs78443749	0	0	-140.771
rs79782117	0	0	-141.138
rs10187072	9.48452e-09	-142.406	-141.56
rs16824798	1.43558e-08	-141.991	-141.13
rs10928245	8.77697e-08	-140.181	-140.115
rs12622835	7.93353e-08	-140.282	-140.18
rs16824802	5.29343e-08	-140.687	-140.55
rs961414	1.46107e-07	-139.671	-138.731
rs16824810	5.76596e-08	-140.601	-140.453
rs7596680	1.3928e-07	-139.719	-138.778
rs4422110	1.523e-07	-139.63	-138.689
rs11675757	5.53692e-08	-140.642	-140.483
rs13400797	5.30772e-08	-140.684	-140.55
rs13387473	4.98092e-08	-140.747	-140.612
rs13401165	5.11864e-08	-140.72	-140.579
rs1474011	6.25314e-08	-140.52	-139.57
rs1533426	7.38822e-08	-140.353	-139.399
rs6430080	7.73092e-08	-140.308	-139.353
rs13009175	6.51665e-08	-140.479	-139.526
rs7571606	7.37387e-08	-140.355	-139.399
rs10803511	6.51665e-08	-140.479	-139.526
rs2138445	6.50676e-08	-140.48	-139.526
rs9287372	6.50111e-08	-140.481	-139.526
rs10427255	6.50111e-08	-140.481	-139.526
rs12471376	8.19853e-08	-140.249	-140.525
rs7426372	8.34945e-08	-140.231	-140.289
rs1949330	5.93499e-08	-140.572	-139.614
rs1516135	5.70323e-08	-140.612	-139.654
rs1996287	5.70225e-08	-140.612	-139.654
rs1996286	5.70225e-08	-140.612	-139.654
rs2381726	5.70225e-08	-140.612	-139.654
rs2138448	5.70192e-08	-140.612	-139.654
rs10203432	9.15327e-08	-140.139	-140.569
rs1996285	6.84107e-08	-140.43	-140.576
rs12991651	9.52943e-08	-140.099	-140.544
rs6756212	5.73411e-08	-140.607	-139.654
rs7561642	1.17235e-07	-139.891	-140.642
rs10928247	1.07271e-08	-142.283	-141.464
rs13030994	5.67495e-08	-140.617	-139.738
rs13393501	6.00301e-08	-140.561	-139.867
rs1516145	6.33804e-08	-140.506	-139.78
rs2063862	6.29355e-08	-140.513	-139.78
rs11896319	4.64226e-08	-140.818	-140.218
rs12465131	4.46938e-08	-140.856	-140.251
rs34338764	6.36673e-08	-140.502	-139.738
rs4452084	4.91435e-08	-140.761	-140.166
rs4662420	6.12292e-08	-140.541	-139.78
rs11888688	5.07097e-08	-140.729	-140.132
rs28380457	1.28101e-07	-139.803	-139.52
rs7580214	4.58678e-08	-140.83	-140.23
rs11683757	4.75472e-08	-140.794	-140.196
rs10171110	5.0321e-08	-140.737	-140.132
rs1516142	1.38335e-07	-139.726	-139.453
rs1516141	5.36061e-08	-140.674	-139.867
rs10175039	5.36061e-08	-140.674	-139.867
rs10201277	5.38562e-08	-140.669	-139.867
rs10204857	5.24229e-08	-140.696	-139.906
rs6745444	4.85774e-08	-140.772	-139.989
rs6721116	4.49984e-08	-140.849	-140.033
rs12617922	4.38277e-08	-140.875	-140.033
rs12471573	3.15043e-08	-141.205	-140.485
rs1516138	1.99902e-08	-141.66	-140.945
rs114524203	0	0	-141.083
rs2012418	1.02763e-08	-142.326	-141.366
rs72851609	9.47057e-09	-142.407	-141.443
rs72851622	1.00723e-08	-142.346	-141.379
rs1385367	1.15966e-08	-142.205	-141.273
rs72851638	9.73303e-09	-142.38	-141.413
rs10928250	1.13531e-08	-142.226	-141.288
rs3842899	1.23543e-08	-142.142	-141.201
rs12614884	9.59899e-09	-142.394	-141.427
rs992986	1.07628e-08	-142.279	-141.331
rs1484929	1.08992e-08	-142.267	-141.318
rs56011010	8.81621e-09	-142.479	-141.513
rs6727126	8.93267e-09	-142.466	-141.508
rs72851672	8.81792e-09	-142.479	-141.513
rs7559810	9.75333e-09	-142.378	-141.419
rs16825228	1.50596e-08	-141.944	-141.189
rs79749530	0	0	-140.404
rs13411432	0	0	-140.513
rs2381755	3.90758e-07	-138.687	-139.971
rs13405554	0	0	-140.901
rs10193661	9.4349e-08	-140.109	-139.963
rs7572905	2.59945e-07	-139.095	-140.297
rs13423564	0	0	-141.148
rs10183073	2.73435e-08	-141.347	-140.926
rs13394364	3.51505e-08	-141.096	-140.769
rs7599062	1.32545e-05	-135.163	-134.212
rs7586944	3.06507e-07	-138.93	-140.183
rs11896112	8.84777e-07	-137.87	-139.516
rs72856201	1.35359e-05	-135.142	-138.886
rs17489400	0.00197242	-130.161	-133.489
rs16825339	0.00347492	-129.594	-132.99
rs10178168	9.63691e-08	-140.087	-139.146
rs10167121	2.1012e-07	-139.308	-138.351
rs112389291	0.0388021	-127.182	-130.355
rs68002929	0.0868126	-126.376	-129.722
rs67082009	0.0868126	-126.376	-129.722
rs72857408	0.0413749	-127.117	-130.209
rs72857410	0.0448817	-127.036	-130.11
rs2890780	0.0714484	-126.571	-129.722
rs11689535	2.41565e-07	-139.168	-138.217
rs16825349	0.0986372	-126.249	-128.692
rs11683083	0.0543543	-126.845	-129.42
rs2381759	0.0538431	-126.854	-129.42
rs72857419	0.024049	-127.66	-130.067
rs10170496	2.97292e-07	-138.961	-138.014
rs72857421	0.0429353	-127.08	-129.572
rs72857423	0.0305177	-127.422	-129.77
rs72857425	0.0457251	-127.017	-129.518
rs72857426	0.032835	-127.349	-129.816
rs16825356	0.0279129	-127.511	-129.916
rs72857431	0.0301804	-127.433	-129.963
rs72857434	0.0287803	-127.48	-129.913
rs6430095	0.0352426	-127.278	-129.668
rs2381760	0.0281165	-127.504	-129.913
rs10496985	0	0	-138.863
rs72857442	0.000610323	-131.334	-132.395
rs6757470	1.98861e-08	-141.666	-140.732
rs16825475	2.22077e-08	-141.555	-140.615
rs16855380	1.20039e-08	-142.17	-141.215
rs72861041	1.32317e-08	-142.073	-141.157
rs72861045	1.0383e-08	-142.315	-141.394
rs138821458	9.98092e-09	-142.355	-141.437
rs72861065	9.23497e-09	-142.433	-141.499
rs138410676	0	0	-140.175
rs17412092	0	0	-140.738
rs72862397	0	0	-139.548
rs56372007	0	0	-139.381
rs6746500	3.3033e-08	-141.158	-141.358
rs6430108	1.92804e-08	-141.696	-141.107
rs10496992	2.15726e-08	-141.584	-141.212
rs7423282	2.27294e-08	-141.532	-141.177
rs16825733	2.02628e-08	-141.647	-141.285
rs1515235	2.11834e-08	-141.602	-141.247
rs1399672	2.11834e-08	-141.602	-141.247
rs16825743	1.92397e-08	-141.699	-141.319
rs12478954	6.88898e-08	-140.423	-140.037
rs10202358	1.1382e-07	-139.921	-139.607
rs34800050	8.72957e-08	-140.186	-139.824
rs1515239	1.57516e-08	-141.899	-141.548
rs11901041	1.86639e-08	-141.729	-141.429
rs1567989	1.82164e-08	-141.753	-141.489
rs1028118	8.74976e-08	-140.184	-139.857
rs10168264	9.08716e-08	-140.146	-139.824
rs16825776	1.92319e-08	-141.699	-141.214
rs1567988	1.18647e-07	-139.879	-139.642
rs1515256	5.28156e-08	-140.689	-139.755
rs10200377	6.76529e-08	-140.441	-139.65
rs62170717	1.46539e-08	-141.971	-141.078
rs2381866	1.38421e-08	-142.028	-141.115
rs2890820	1.31248e-08	-142.081	-141.151
rs2201051	1.24714e-08	-142.132	-141.19
rs114063764	0	0	-140.588
