## Supplementary material for "Characterization of shared and ancestry-specific signals driving complex traits using multi-ancestry fine-mapping": mscaviar_results_study0_post.txt

SNP_ID	Prob_in_pCausalSet
rs74716827	5.40521e-08
rs10187072	4.22191e-08
rs16824798	6.4919e-08
rs10928245	2.27517e-07
rs12622835	2.10252e-07
rs16824802	1.43125e-07
rs961414	7.06788e-07
rs16824810	1.57102e-07
rs7596680	6.74287e-07
rs4422110	7.37209e-07
rs11675757	1.51835e-07
rs13400797	1.43268e-07
rs13387473	1.34447e-07
rs13401165	1.38699e-07
rs1474011	3.04688e-07
rs1533426	3.61327e-07
rs6430080	3.78347e-07
rs13009175	3.18314e-07
rs7571606	3.61183e-07
rs10803511	3.18314e-07
rs2138445	3.18215e-07
rs9287372	3.18159e-07
rs10427255	3.18159e-07
rs12471376	1.74022e-07
rs7426372	2.00588e-07
rs1949330	2.91025e-07
rs1516135	2.7969e-07
rs1996287	2.7968e-07
rs1996286	2.7968e-07
rs2381726	2.7968e-07
rs2138448	2.79677e-07
rs10203432	1.79324e-07
rs1996285	1.55924e-07
rs12991651	1.85293e-07
rs6756212	2.79999e-07
rs7561642	1.98101e-07
rs10928247	4.67665e-08
rs13030994	2.61343e-07
rs13393501	2.39769e-07
rs1516145	2.59455e-07
rs2063862	2.5901e-07
rs11896319	1.72767e-07
rs12465131	1.66909e-07
rs34338764	2.68261e-07
rs4452084	1.82228e-07
rs4662420	2.57304e-07
rs11888688	1.88363e-07
rs28380457	3.82197e-07
rs7580214	1.70717e-07
rs11683757	1.7666e-07
rs10171110	1.87974e-07
rs1516142	4.10063e-07
rs1516141	2.33345e-07
rs10175039	2.33345e-07
rs10201277	2.33595e-07
rs10204857	2.25294e-07
rs6745444	2.07617e-07
rs6721116	1.97158e-07
rs12617922	1.95988e-07
rs12471573	1.28199e-07
rs1516138	8.08149e-08
rs114524203	5.34378e-08
rs2012418	5.01358e-08
rs72851609	4.6374e-08
rs72851622	4.94042e-08
rs1385367	5.53915e-08
rs72851638	4.7739e-08
rs10928250	5.44935e-08
rs3842899	5.9458e-08
rs12614884	4.70782e-08
rs992986	5.20585e-08
rs1484929	5.27619e-08
rs56011010	4.31936e-08
rs6727126	4.3454e-08
rs72851672	4.31953e-08
rs7559810	4.75604e-08
rs16825228	6.2644e-08
rs79749530	1.05311e-07
rs13411432	9.44122e-08
rs2381755	5.49557e-07
rs13405554	6.40834e-08
rs10193661	2.57233e-07
rs7572905	3.73796e-07
rs13423564	5.00402e-08
rs10183073	8.91835e-08
rs13394364	1.07572e-07
rs7599062	6.47578e-05
rs7586944	4.34381e-07
rs11896112	1.1356e-06
rs72856201	1.39706e-05
rs17489400	0.0020785
rs16825339	0.00364955
rs10178168	4.66705e-07
rs10167121	1.0305e-06
rs112389291	0.0412383
rs68002929	0.0914025
rs67082009	0.0914025
rs72857408	0.0441932
rs72857410	0.0479941
rs2890780	0.0760383
rs11689535	1.17936e-06
rs16825349	0.11149
rs11683083	0.0605623
rs2381759	0.0600511
rs72857419	0.0272988
rs10170496	1.44615e-06
rs72857421	0.0482674
rs72857423	0.0348923
rs72857425	0.0513513
rs72857426	0.0370128
rs16825356	0.0316924
rs72857431	0.0337851
rs72857434	0.0325706
rs6430095	0.0400879
rs2381760	0.0319067
rs10496985	4.91852e-07
rs72857442	0.000926974
rs6757470	9.53354e-08
rs16825475	1.07148e-07
rs16855380	5.84182e-08
rs72861041	6.24388e-08
rs72861045	4.91063e-08
rs138821458	4.70804e-08
rs72861065	4.40716e-08
rs138410676	1.32369e-07
rs17412092	7.54492e-08
rs72862397	2.48006e-07
rs56372007	2.93016e-07
rs6746500	7.23558e-08
rs6430108	7.08856e-08
rs10496992	6.78157e-08
rs7423282	7.06328e-08
rs16825733	6.32194e-08
rs1515235	6.58285e-08
rs1399672	6.58285e-08
rs16825743	6.07215e-08
rs12478954	2.20173e-07
rs10202358	3.4685e-07
rs34800050	2.74725e-07
rs1515239	4.85925e-08
rs11901041	5.5729e-08
rs1567989	5.30452e-08
rs1028118	2.68757e-07
rs10168264	2.78301e-07
rs16825776	6.5475e-08
rs1567988	3.43571e-07
rs1515256	2.54026e-07
rs10200377	2.91026e-07
rs62170717	6.791e-08
rs2381866	6.51921e-08
rs2890820	6.26428e-08
rs2201051	6.00558e-08
rs114063764	8.76161e-08
