## Supplementary material for "Characterization of shared and ancestry-specific signals driving complex traits using multi-ancestry fine-mapping": mscaviar_results_study1_post.txt

SNP_ID	Prob_in_pCausalSet
rs78443749	7.29437e-08
rs79782117	5.05568e-08
rs10187072	9.91186e-09
rs16824798	1.47745e-08
rs10928245	8.8696e-08
rs12622835	8.02291e-08
rs16824802	5.38e-08
rs961414	1.46491e-07
rs16824810	5.85148e-08
rs7596680	1.39664e-07
rs4422110	1.52684e-07
rs11675757	5.62157e-08
rs13400797	5.39452e-08
rs13387473	5.06772e-08
rs13401165	5.20491e-08
rs1474011	6.29123e-08
rs1533426	7.42613e-08
rs6430080	7.7688e-08
rs13009175	6.55462e-08
rs7571606	7.4117e-08
rs10803511	6.55462e-08
rs2138445	6.54467e-08
rs9287372	6.53899e-08
rs10427255	6.53899e-08
rs12471376	8.32992e-08
rs7426372	8.45462e-08
rs1949330	5.97277e-08
rs1516135	5.741e-08
rs1996287	5.74002e-08
rs1996286	5.74002e-08
rs2381726	5.74002e-08
rs2138448	5.73969e-08
rs10203432	9.30705e-08
rs1996285	6.95637e-08
rs12991651	9.6856e-08
rs6756212	5.77209e-08
rs7561642	1.19373e-07
rs10928247	1.11661e-08
rs13030994	5.71586e-08
rs13393501	6.05227e-08
rs1516145	6.38571e-08
rs2063862	6.34089e-08
rs11896319	4.69645e-08
rs12465131	4.52332e-08
rs34338764	6.41263e-08
rs4452084	4.96882e-08
rs4662420	6.16898e-08
rs11888688	5.1253e-08
rs28380457	1.28845e-07
rs7580214	4.64097e-08
rs11683757	4.80903e-08
rs10171110	5.08602e-08
rs1516142	1.39085e-07
rs1516141	5.4046e-08
rs10175039	5.4046e-08
rs10201277	5.42981e-08
rs10204857	5.28701e-08
rs6745444	4.90279e-08
rs6721116	4.54346e-08
rs12617922	4.42525e-08
rs12471573	3.19848e-08
rs1516138	2.04749e-08
rs2012418	1.06565e-08
rs72851609	9.84908e-09
rs72851622	1.045e-08
rs1385367	1.19871e-08
rs72851638	1.01107e-08
rs10928250	1.17413e-08
rs3842899	1.27411e-08
rs12614884	9.97674e-09
rs992986	1.11472e-08
rs1484929	1.12832e-08
rs56011010	9.19446e-09
rs6727126	9.31431e-09
rs72851672	9.19624e-09
rs7559810	1.01338e-08
rs16825228	1.55264e-08
rs2381755	3.94387e-07
rs10193661	9.52034e-08
rs7572905	2.63313e-07
rs10183073	2.79956e-08
rs13394364	3.58664e-08
rs7599062	1.32549e-05
rs7586944	3.10042e-07
rs11896112	8.8998e-07
rs72856201	1.35819e-05
rs17489400	0.00197245
rs16825339	0.00347495
rs10178168	9.67529e-08
rs10167121	2.10498e-07
rs112389291	0.0388021
rs68002929	0.0868126
rs67082009	0.0868126
rs72857408	0.0413749
rs72857410	0.0448817
rs2890780	0.0714484
rs11689535	2.41945e-07
rs16825349	0.0986372
rs11683083	0.0543543
rs2381759	0.0538431
rs72857419	0.024049
rs10170496	2.97673e-07
rs72857421	0.0429353
rs72857423	0.0305177
rs72857425	0.0457251
rs72857426	0.032835
rs16825356	0.027913
rs72857431	0.0301804
rs72857434	0.0287803
rs6430095	0.0352426
rs2381760	0.0281165
rs72857442	0.000610326
rs6757470	2.02749e-08
rs16825475	2.25933e-08
rs16855380	1.23854e-08
rs72861041	1.36283e-08
rs72861045	1.07785e-08
rs138821458	1.03777e-08
rs72861065	9.62596e-09
rs6746500	3.4272e-08
rs6430108	1.98314e-08
rs10496992	2.22607e-08
rs7423282	2.34292e-08
rs16825733	2.09585e-08
rs1515235	2.18832e-08
rs1399672	2.18832e-08
rs16825743	1.99238e-08
rs12478954	6.95614e-08
rs10202358	1.1454e-07
rs34800050	8.79826e-08
rs1515239	1.6459e-08
rs11901041	1.94066e-08
rs1567989	1.89879e-08
rs1028118	8.82096e-08
rs10168264	9.15867e-08
rs16825776	1.98453e-08
rs1567988	1.19425e-07
rs1515256	5.32027e-08
rs10200377	6.80996e-08
rs62170717	1.50598e-08
rs2381866	1.42397e-08
rs2890820	1.35157e-08
rs2201051	1.2858e-08
