## Supplementary material for "Characterization of shared and ancestry-specific signals driving complex traits using multi-ancestry fine-mapping": not_shared_pips.txt

SNP_ID	shared_ll_x	notshared_ll_x	shared_ll_y	notshared_ll_y	not_shared_pip
rs10167121	-139.308	-138.351	-139.308	-138.351	8.207579999999999e-07
rs10168264	-140.146	-139.824	-140.146	-139.824	1.881445e-07
rs10170496	-138.961	-138.014	-138.961	-138.014	1.149239e-06
rs10171110	-140.737	-140.132	-140.737	-140.132	1.3819220000000006e-07
rs10175039	-140.674	-139.867	-140.674	-139.867	1.801788e-07
rs10178168	-140.087	-139.146	-140.087	-139.146	3.707197e-07
rs10183073	-141.347	-140.926	-141.347	-140.926	6.249210000000001e-08
rs10187072	-142.406	-141.56	-142.406	-141.56	3.316192e-08
rs10193661	-140.109	-139.963	-140.109	-139.963	1.6373839999999998e-07
rs10200377	-140.441	-139.65	-140.441	-139.65	2.2381980000000002e-07
rs10201277	-140.669	-139.867	-140.669	-139.867	1.8018070000000001e-07
rs10202358	-139.921	-139.607	-139.921	-139.607	2.337500000000001e-07
rs10203432	-140.139	-140.569	-140.139	-140.569	8.932910000000001e-08
rs10204857	-140.696	-139.906	-140.696	-139.906	1.733183e-07
rs1028118	-140.184	-139.857	-140.184	-139.857	1.8197140000000003e-07
rs10427255	-140.481	-139.526	-140.481	-139.526	2.535267e-07
rs10496985	0.0	-138.863	0.0	-138.863	4.91852e-07
rs10496992	-141.584	-141.212	-141.584	-141.212	4.693120000000001e-08
rs10803511	-140.479	-139.526	-140.479	-139.526	2.535272e-07
rs10928245	-140.181	-140.115	-140.181	-140.115	1.4067360000000006e-07
rs10928247	-142.283	-141.464	-142.283	-141.464	3.64784e-08
rs10928250	-142.226	-141.288	-142.226	-141.288	4.35286e-08
rs112389291	-127.182	-130.355	-127.182	-130.355	0.0024361999999999995
rs114063764	0.0	-140.588	0.0	-140.588	8.76161e-08
rs114524203	0.0	-141.083	0.0	-141.083	5.34378e-08
rs11675757	-140.642	-140.483	-140.642	-140.483	9.73123e-08
rs11683083	-126.845	-129.42	-126.845	-129.42	0.006207999999999998
rs11683757	-140.794	-140.196	-140.794	-140.196	1.296559e-07
rs11689535	-139.168	-138.217	-139.168	-138.217	9.381749999999999e-07
rs11888688	-140.729	-140.132	-140.729	-140.132	1.381966e-07
rs11896112	-137.87	-139.516	-137.87	-139.516	2.5602600000000005e-07
rs11896319	-140.818	-140.218	-140.818	-140.218	1.2688630000000002e-07
rs11901041	-141.729	-141.429	-141.729	-141.429	3.7807800000000006e-08
rs12465131	-140.856	-140.251	-140.856	-140.251	1.227546e-07
rs12471376	-140.249	-140.525	-140.249	-140.525	9.335059999999998e-08
rs12471573	-141.205	-140.485	-141.205	-140.485	9.71752e-08
rs12478954	-140.423	-140.037	-140.423	-140.037	1.5195480000000003e-07
rs12614884	-142.394	-141.427	-142.394	-141.427	3.785696e-08
rs12617922	-140.875	-140.033	-140.875	-140.033	1.5258509999999998e-07
rs12622835	-140.282	-140.18	-140.282	-140.18	1.3181049999999997e-07
rs12991651	-140.099	-140.544	-140.099	-140.544	9.156040000000002e-08
rs13009175	-140.479	-139.526	-140.479	-139.526	2.535272e-07
rs13030994	-140.617	-139.738	-140.617	-139.738	2.050026e-07
rs13387473	-140.747	-140.612	-140.747	-140.612	8.550580000000004e-08
rs13393501	-140.561	-139.867	-140.561	-139.867	1.8023150000000006e-07
rs13394364	-141.096	-140.769	-141.096	-140.769	7.31374e-08
rs13400797	-140.684	-140.55	-140.684	-140.55	9.105880000000001e-08
rs13401165	-140.72	-140.579	-140.72	-140.579	8.837530000000001e-08
rs13405554	0.0	-140.901	0.0	-140.901	6.40834e-08
rs13411432	0.0	-140.513	0.0	-140.513	9.44122e-08
rs13423564	0.0	-141.148	0.0	-141.148	5.00402e-08
rs138410676	0.0	-140.175	0.0	-140.175	1.32369e-07
rs1385367	-142.205	-141.273	-142.205	-141.273	4.4185400000000003e-08
rs138821458	-142.355	-141.437	-142.355	-141.437	3.749626e-08
rs1399672	-141.602	-141.247	-141.602	-141.247	4.53449e-08
rs1474011	-140.52	-139.57	-140.52	-139.57	2.425375e-07
rs1484929	-142.267	-141.318	-142.267	-141.318	4.2246700000000005e-08
rs1515235	-141.602	-141.247	-141.602	-141.247	4.53449e-08
rs1515239	-141.899	-141.548	-141.899	-141.548	3.3548300000000007e-08
rs1515256	-140.689	-139.755	-140.689	-139.755	2.0159750000000004e-07
rs1516135	-140.612	-139.654	-140.612	-139.654	2.230354e-07
rs1516138	-141.66	-140.945	-141.66	-140.945	6.13094e-08
rs1516141	-140.674	-139.867	-140.674	-139.867	1.801788e-07
rs1516142	-139.726	-139.453	-139.726	-139.453	2.7247799999999996e-07
rs1516145	-140.506	-139.78	-140.506	-139.78	1.965513e-07
rs1533426	-140.353	-139.399	-140.353	-139.399	2.878239e-07
rs1567988	-139.879	-139.642	-139.879	-139.642	2.2570200000000012e-07
rs1567989	-141.753	-141.489	-141.753	-141.489	3.5600300000000004e-08
rs16824798	-141.991	-141.13	-141.991	-141.13	5.0981899999999994e-08
rs16824802	-140.687	-140.55	-140.687	-140.55	9.105640000000001e-08
rs16824810	-140.601	-140.453	-140.601	-140.453	1.002976e-07
rs16825228	-141.944	-141.189	-141.944	-141.189	4.805120000000001e-08
rs16825339	-129.594	-132.99	-129.594	-132.99	0.0001746600000000001
rs16825349	-126.249	-128.692	-126.249	-128.692	0.012852800000000011
rs16825356	-127.511	-129.916	-127.511	-129.916	0.0037795999999999975
rs16825475	-141.555	-140.615	-141.555	-140.615	8.532589999999999e-08
rs16825733	-141.647	-141.285	-141.647	-141.285	4.365229999999999e-08
rs16825743	-141.699	-141.319	-141.699	-141.319	4.21659e-08
rs16825776	-141.699	-141.214	-141.699	-141.214	4.6856499999999993e-08
rs16855380	-142.17	-141.215	-142.17	-141.215	4.67958e-08
rs17412092	0.0	-140.738	0.0	-140.738	7.54492e-08
rs17489400	-130.161	-133.489	-130.161	-133.489	0.00010610999999999997
rs1949330	-140.572	-139.614	-140.572	-139.614	2.3205290000000003e-07
rs1996285	-140.43	-140.576	-140.43	-140.576	8.86663e-08
rs1996286	-140.612	-139.654	-140.612	-139.654	2.230352e-07
rs1996287	-140.612	-139.654	-140.612	-139.654	2.230352e-07
rs2012418	-142.326	-141.366	-142.326	-141.366	4.023970000000001e-08
rs2063862	-140.513	-139.78	-140.513	-139.78	1.965479e-07
rs2138445	-140.48	-139.526	-140.48	-139.526	2.535265e-07
rs2138448	-140.612	-139.654	-140.612	-139.654	2.2303550000000003e-07
rs2201051	-142.132	-141.19	-142.132	-141.19	4.7971e-08
rs2381726	-140.612	-139.654	-140.612	-139.654	2.230352e-07
rs2381755	-138.687	-139.971	-138.687	-139.971	1.624279999999999e-07
rs2381759	-126.854	-129.42	-126.854	-129.42	0.006208000000000005
rs2381760	-127.504	-129.913	-127.504	-129.913	0.0037901999999999
rs2381866	-142.028	-141.115	-142.028	-141.115	5.174759999999999e-08
rs28380457	-139.803	-139.52	-139.803	-139.52	2.548399999999999e-07
rs2890780	-126.571	-129.722	-126.571	-129.722	0.004589900000000008
rs2890820	-142.081	-141.151	-142.081	-141.151	4.990890000000001e-08
rs34338764	-140.502	-139.738	-140.502	-139.738	2.0505270000000005e-07
rs34800050	-140.186	-139.824	-140.186	-139.824	1.881162e-07
rs3842899	-142.142	-141.201	-142.142	-141.201	4.7490500000000004e-08
rs4422110	-139.63	-138.689	-139.63	-138.689	5.85293e-07
rs4452084	-140.761	-140.166	-140.761	-140.166	1.3362920000000002e-07
rs4662420	-140.541	-139.78	-140.541	-139.78	1.9653540000000003e-07
rs56011010	-142.479	-141.513	-142.479	-141.513	3.475564e-08
rs56372007	0.0	-139.381	0.0	-139.381	2.93016e-07
rs62170717	-141.971	-141.078	-141.971	-141.078	5.3661999999999994e-08
rs6430080	-140.308	-139.353	-140.308	-139.353	3.014166e-07
rs6430095	-127.278	-129.668	-127.278	-129.668	0.0048452999999999
rs6430108	-141.696	-141.107	-141.696	-141.107	5.2156199999999985e-08
rs67082009	-126.376	-129.722	-126.376	-129.722	0.004589899999999994
rs6721116	-140.849	-140.033	-140.849	-140.033	1.525958e-07
rs6727126	-142.466	-141.508	-142.466	-141.508	3.490297e-08
rs6745444	-140.772	-139.989	-140.772	-139.989	1.594901e-07
rs6746500	-141.158	-141.358	-141.158	-141.358	4.056180000000002e-08
rs6756212	-140.607	-139.654	-140.607	-139.654	2.230377e-07
rs6757470	-141.666	-140.732	-141.666	-140.732	7.58381e-08
rs68002929	-126.376	-129.722	-126.376	-129.722	0.004589899999999994
rs72851609	-142.407	-141.443	-142.407	-141.443	3.7281939999999997e-08
rs72851622	-142.346	-141.379	-142.346	-141.379	3.97096e-08
rs72851638	-142.38	-141.413	-142.38	-141.413	3.838364e-08
rs72851672	-142.479	-141.513	-142.479	-141.513	3.47557e-08
rs72856201	-135.142	-138.886	-135.142	-138.886	4.806999999999952e-07
rs72857408	-127.117	-130.209	-127.117	-130.209	0.0028183000000000027
rs72857410	-127.036	-130.11	-127.036	-130.11	0.0031124000000000013
rs72857419	-127.66	-130.067	-127.66	-130.067	0.0032497999999999
rs72857421	-127.08	-129.572	-127.08	-129.572	0.005332099999999895
rs72857423	-127.422	-129.77	-127.422	-129.77	0.004374600000000003
rs72857425	-127.017	-129.518	-127.017	-129.518	0.005626200000000005
rs72857426	-127.349	-129.816	-127.349	-129.816	0.004177799999999995
rs72857431	-127.433	-129.963	-127.433	-129.963	0.003604699999999999
rs72857434	-127.48	-129.913	-127.48	-129.913	0.0037902999999999964
rs72857442	-131.334	-132.395	-131.334	-132.395	0.0003166540000000001
rs72861041	-142.073	-141.157	-142.073	-141.157	4.96037e-08
rs72861045	-142.315	-141.394	-142.315	-141.394	3.91188e-08
rs72861065	-142.433	-141.499	-142.433	-141.499	3.522762e-08
rs72862397	0.0	-139.548	0.0	-139.548	2.48006e-07
rs7423282	-141.532	-141.177	-141.532	-141.177	4.86032e-08
rs7426372	-140.231	-140.289	-140.231	-140.289	1.1814520000000003e-07
rs74716827	0.0	-141.071	0.0	-141.071	5.40521e-08
rs7559810	-142.378	-141.419	-142.378	-141.419	3.8187539999999997e-08
rs7561642	-139.891	-140.642	-139.891	-140.642	8.300399999999999e-08
rs7571606	-140.355	-139.399	-140.355	-139.399	2.878226e-07
rs7572905	-139.095	-140.297	-139.095	-140.297	1.1721900000000001e-07
rs7580214	-140.83	-140.23	-140.83	-140.23	1.253911e-07
rs7586944	-138.93	-140.183	-138.93	-140.183	1.3140900000000006e-07
rs7596680	-139.719	-138.778	-139.719	-138.778	5.353910000000001e-07
rs7599062	-135.163	-134.212	-135.163	-134.212	5.1503700000000006e-05
rs78443749	0.0	-140.771	0.0	-140.771	7.29437e-08
rs79749530	0.0	-140.404	0.0	-140.404	1.05311e-07
rs79782117	0.0	-141.138	0.0	-141.138	5.05568e-08
rs9287372	-140.481	-139.526	-140.481	-139.526	2.535267e-07
rs961414	-139.671	-138.731	-139.671	-138.731	5.610650000000001e-07
rs992986	-142.279	-141.331	-142.279	-141.331	4.1680100000000005e-08
