## Supplementary material for "Characterization of shared and ancestry-specific signals driving complex traits using multi-ancestry fine-mapping": global_pips.txt

SNP_ID	shared_ll	notshared_ll	global_pips
rs10172071	0.0	-68.6136	4.19639e-06
rs10176599	0.0	-68.8887	3.18708e-06
rs10196668	0.0	-68.4317	5.03328e-06
rs1026634	-68.759	-68.6914	6.301029999999999e-06
rs1110075	-69.352	-68.7779	4.89715e-06
rs1114069	-64.6417	-63.685	0.0007283939999999999
rs1120804	0.0	-67.9019	8.54992e-06
rs114643391	-69.6079	-68.8503	4.34685e-06
rs1150144	-68.2116	-68.4373	9.18709e-06
rs1150145	-68.0507	-67.941	1.3133730000000001e-05
rs116310154	0.0	-68.6617	3.99916e-06
rs12617101	-62.4559	-62.0274	0.00436385
rs12803	-66.3784	-68.4951	3.0877600000000004e-05
rs1283773	-69.1511	-68.8593	4.91653e-06
rs13005401	-60.1185	-59.7636	0.0429478
rs13017997	-60.0815	-59.6486	0.0470327
rs13023954	-60.8226	-60.4448	0.02157606
rs13026547	-60.3651	-60.0466	0.032743400000000006
rs13027978	-60.4305	-60.1062	0.030792600000000003
rs13028997	-66.0928	-67.6563	4.5726600000000004e-05
rs13029523	-60.2016	-59.8183	0.0403012
rs13032386	-60.1788	-59.8183	0.040591699999999994
rs13399593	0.0	-68.3558	5.43013e-06
rs13413882	0.0	-68.3782	5.30984e-06
rs13425515	0.0	-68.603	4.24122e-06
rs13426050	0.0	-68.5809	4.33564e-06
rs1405872	-66.4756	-66.1666	7.22138e-05
rs147873370	-66.8661	-65.9129	7.854079999999999e-05
rs1527754	-60.2122	-59.7636	0.041723899999999994
rs1554798	-68.645	-68.0666	9.962420000000001e-06
rs16839870	-60.4319	-59.9618	0.0340058
rs16839898	-62.2412	-61.2844	0.00803387
rs16839941	-69.9338	-68.9801	3.6558160000000002e-06
rs17245513	0.0	-68.3287	5.57937e-06
rs17289103	0.0	-68.8904	3.18161e-06
rs1881046	-60.1205	-59.6758	0.0456078
rs1918174	-69.1815	-68.6822	5.5034099999999995e-06
rs1918534	-60.0977	-59.7034	0.045051900000000006
rs1918535	-60.1579	-59.7636	0.0424193
rs2103263	-60.357	-59.9027	0.0362462
rs2141235	-66.7063	-66.3432	5.94766e-05
rs2203899	0.0	-68.3032	5.72344e-06
rs2204582	-69.7318	-68.7802	4.466805e-06
rs2351287	-66.7051	-66.3431	5.9499299999999995e-05
rs2351288	-60.021	-59.5881	0.04996289999999999
rs2882617	-60.021	-59.5881	0.04996289999999999
rs34169875	-66.7374	-65.7812	8.95429e-05
rs35052481	-60.3946	-60.0466	0.03243320000000001
rs35377330	-60.3954	-59.9618	0.0343779
rs4133300	-62.9171	-61.9635	0.004076193
rs4404224	-68.4006	-68.013	1.111271e-05
rs4441417	-60.0263	-59.5881	0.04988379999999999
rs4664189	-60.0703	-59.6486	0.0471914
rs4664190	-60.1198	-59.7034	0.0447458
rs4664191	-60.2443	-59.8782	0.0381607
rs4664192	-66.6465	-66.3431	6.064170000000001e-05
rs4664787	-66.5815	-66.2119	6.768090000000001e-05
rs4664792	-62.8653	-61.9118	0.004292763
rs56200328	-62.1844	-61.2279	0.00850096
rs56661931	-66.7795	-65.8238	8.581700000000001e-05
rs62177202	-60.1091	-59.7034	0.044893600000000006
rs6436115	-60.4121	-60.0466	0.0322524
rs6436116	-60.4059	-60.0466	0.032316
rs707132	-67.1296	-68.6283	1.64743e-05
rs72889752	0.0	-67.6122	1.14222e-05
rs7355321	0.0	-68.4114	5.13653e-06
rs7570886	-61.6836	-60.9595	0.01171154
rs7570959	-68.4339	-68.0452	1.075626e-05
rs7573883	0.0	-68.1639	6.57938e-06
rs7577563	-68.4065	-68.013	1.1092059999999999e-05
rs7593483	0.0	-68.3687	5.3609e-06
rs77150737	0.0	-68.2811	5.85166e-06
rs77923666	0.0	-66.9757	2.15869e-05
rs79056139	0.0	-68.8398	3.34668e-06
rs834828	-66.9047	-68.361	2.08529e-05
rs834833	-66.1634	-67.6589	4.332659999999999e-05
rs834834	-68.5244	-68.6737	7.009929999999999e-06
rs834837	-66.2583	-68.5329	3.40377e-05
rs950401	-66.4948	-66.1208	7.40348e-05
