## Supplementary material for "Characterization of shared and ancestry-specific signals driving complex traits using multi-ancestry fine-mapping": mscaviar_results_shared_pips.txt

SNP_ID	shared_pip	shared_ll	notshared_ll
rs79056139	0	0	-68.8398
rs77150737	0	0	-68.2811
rs17289103	0	0	-68.8904
rs10172071	0	0	-68.6136
rs116310154	0	0	-68.6617
rs1120804	0	0	-67.9019
rs114643391	1.03507e-06	-69.6079	-68.8503
rs1283773	1.63434e-06	-69.1511	-68.8593
rs72889752	0	0	-67.6122
rs77923666	0	0	-66.9757
rs1554798	2.71114e-06	-68.645	-68.0666
rs12617101	0.00132133	-62.4559	-62.0274
rs1881046	0.0136553	-60.1205	-59.6758
rs4664787	2.13444e-05	-66.5815	-66.2119
rs950401	2.32787e-05	-66.4948	-66.1208
rs2103263	0.0107789	-60.357	-59.9027
rs16839870	0.0100008	-60.4319	-59.9618
rs1527754	0.0124582	-60.2122	-59.7636
rs2351287	1.88633e-05	-66.7051	-66.3431
rs2141235	1.88409e-05	-66.7063	-66.3432
rs13017997	0.0141983	-60.0815	-59.6486
rs35377330	0.0103729	-60.3954	-59.9618
rs4441417	0.0150039	-60.0263	-59.5881
rs2882617	0.015083	-60.021	-59.5881
rs2351288	0.015083	-60.021	-59.5881
rs4664189	0.0143572	-60.0703	-59.6486
rs4664190	0.0136637	-60.1198	-59.7034
rs62177202	0.0138114	-60.1091	-59.7034
rs1918534	0.0139698	-60.0977	-59.7034
rs1918535	0.0131535	-60.1579	-59.7636
rs13029523	0.0125915	-60.2016	-59.8183
rs4664191	0.0120641	-60.2443	-59.8782
rs4664192	2.00021e-05	-66.6465	-66.3431
rs1405872	2.37307e-05	-66.4756	-66.1666
rs13032386	0.0128819	-60.1788	-59.8183
rs13005401	0.0136821	-60.1185	-59.7636
rs13027978	0.0100151	-60.4305	-60.1062
rs13026547	0.0106914	-60.3651	-60.0466
rs6436115	0.0102006	-60.4121	-60.0466
rs6436116	0.010264	-60.4059	-60.0466
rs35052481	0.0103813	-60.3946	-60.0466
rs13023954	0.0067667	-60.8226	-60.4448
rs7570886	0.00286048	-61.6836	-60.9595
rs16839898	0.00163792	-62.2412	-61.2844
rs56200328	0.00173361	-62.1844	-61.2279
rs4133300	0.000833158	-62.9171	-61.9635
rs4664792	0.000877423	-62.8653	-61.9118
rs1114069	0.000148502	-64.6417	-63.685
rs1110075	1.33683e-06	-69.352	-68.7779
rs7577563	3.44133e-06	-68.4065	-68.013
rs7570959	3.3483e-06	-68.4339	-68.0452
rs4404224	3.46159e-06	-68.4006	-68.013
rs1918174	1.58533e-06	-69.1815	-68.6822
rs56661931	1.75112e-05	-66.7795	-65.8238
rs34169875	1.82642e-05	-66.7374	-65.7812
rs147873370	1.60591e-05	-66.8661	-65.9129
rs16839941	7.47171e-07	-69.9338	-68.9801
rs2204582	9.1445e-07	-69.7318	-68.7802
rs17245513	0	0	-68.3287
rs13425515	0	0	-68.603
rs13426050	0	0	-68.5809
rs10196668	0	0	-68.4317
rs13413882	0	0	-68.3782
rs7355321	0	0	-68.4114
rs7593483	0	0	-68.3687
rs2203899	0	0	-68.3032
rs7573883	0	0	-68.1639
rs1150144	4.18168e-06	-68.2116	-68.4373
rs1150145	4.91189e-06	-68.0507	-67.941
rs12803	2.61536e-05	-66.3784	-68.4951
rs834834	3.0586e-06	-68.5244	-68.6737
rs834837	2.94887e-05	-66.2583	-68.5329
rs13399593	0	0	-68.3558
rs834833	3.24255e-05	-66.1634	-67.6589
rs13028997	3.47966e-05	-66.0928	-67.6563
rs834828	1.54508e-05	-66.9047	-68.361
rs707132	1.23391e-05	-67.1296	-68.6283
rs1026634	2.41894e-06	-68.759	-68.6914
rs10176599	0	0	-68.8887
