## Supplementary material for "Characterization of shared and ancestry-specific signals driving complex traits using multi-ancestry fine-mapping": mscaviar_results_study0_post.txt

SNP_ID	Prob_in_pCausalSet
rs79056139	3.34668e-06
rs77150737	5.85166e-06
rs17289103	3.18161e-06
rs10172071	4.19639e-06
rs116310154	3.99916e-06
rs1120804	8.54992e-06
rs114643391	4.30618e-06
rs1283773	4.85122e-06
rs72889752	1.14222e-05
rs77923666	2.15869e-05
rs1554798	9.91404e-06
rs12617101	0.00436379
rs1881046	0.0456077
rs4664787	6.76216e-05
rs950401	7.39758e-05
rs2103263	0.0362461
rs16839870	0.0340057
rs1527754	0.0417239
rs2351287	5.94395e-05
rs2141235	5.9417e-05
rs13017997	0.0470326
rs35377330	0.0343778
rs4441417	0.0498838
rs2882617	0.0499629
rs2351288	0.0499629
rs4664189	0.0471914
rs4664190	0.0447457
rs62177202	0.0448935
rs1918534	0.0450518
rs1918535	0.0424192
rs13029523	0.0403012
rs4664191	0.0381606
rs4664192	6.05783e-05
rs1405872	7.21508e-05
rs13032386	0.0405916
rs13005401	0.0429478
rs13027978	0.0307926
rs13026547	0.0327433
rs6436115	0.0322524
rs6436116	0.0323159
rs35052481	0.0324332
rs13023954	0.021576
rs7570886	0.0117115
rs16839898	0.00803384
rs56200328	0.00850093
rs4133300	0.00407616
rs4664792	0.00429273
rs1114069	0.000728362
rs1110075	4.84821e-06
rs7577563	1.10338e-05
rs7570959	1.06977e-05
rs4404224	1.10541e-05
rs1918174	5.45068e-06
rs56661931	8.5784e-05
rs34169875	8.95099e-05
rs147873370	7.85077e-05
rs16839941	3.62241e-06
rs2204582	4.4334e-06
rs17245513	5.57937e-06
rs13425515	4.24122e-06
rs13426050	4.33564e-06
rs10196668	5.03328e-06
rs13413882	5.30984e-06
rs7355321	5.13653e-06
rs7593483	5.3609e-06
rs2203899	5.72344e-06
rs7573883	6.57938e-06
rs1150144	9.07729e-06
rs1150145	1.30562e-05
rs12803	3.00046e-05
rs834834	6.90778e-06
rs834837	3.29391e-05
rs13399593	5.43013e-06
rs834833	4.29298e-05
rs13028997	4.53008e-05
rs834828	2.04561e-05
rs707132	1.60465e-05
rs1026634	6.2192e-06
rs10176599	3.18708e-06
