## Supplementary material for "Characterization of shared and ancestry-specific signals driving complex traits using multi-ancestry fine-mapping": mscaviar_results_study1_post.txt

SNP_ID	Prob_in_pCausalSet
rs114643391	1.07574e-06
rs1283773	1.69965e-06
rs1554798	2.75952e-06
rs12617101	0.00132139
rs1881046	0.0136554
rs4664787	2.14037e-05
rs950401	2.33377e-05
rs2103263	0.010779
rs16839870	0.0100009
rs1527754	0.0124582
rs2351287	1.89231e-05
rs2141235	1.89005e-05
rs13017997	0.0141984
rs35377330	0.010373
rs4441417	0.0150039
rs2882617	0.015083
rs2351288	0.015083
rs4664189	0.0143572
rs4664190	0.0136638
rs62177202	0.0138115
rs1918534	0.0139699
rs1918535	0.0131536
rs13029523	0.0125915
rs4664191	0.0120642
rs4664192	2.00655e-05
rs1405872	2.37937e-05
rs13032386	0.012882
rs13005401	0.0136821
rs13027978	0.0100151
rs13026547	0.0106915
rs6436115	0.0102006
rs6436116	0.0102641
rs35052481	0.0103813
rs13023954	0.00676676
rs7570886	0.00286052
rs16839898	0.00163795
rs56200328	0.00173364
rs4133300	0.000833191
rs4664792	0.000877456
rs1114069	0.000148534
rs1110075	1.38577e-06
rs7577563	3.49959e-06
rs7570959	3.40686e-06
rs4404224	3.5202e-06
rs1918174	1.63806e-06
rs56661931	1.75442e-05
rs34169875	1.82972e-05
rs147873370	1.60922e-05
rs16839941	7.80577e-07
rs2204582	9.47855e-07
rs1150144	4.29148e-06
rs1150145	4.98942e-06
rs12803	2.70266e-05
rs834834	3.16075e-06
rs834837	3.05873e-05
rs834833	3.28223e-05
rs13028997	3.52224e-05
rs834828	1.58476e-05
rs707132	1.27669e-05
rs1026634	2.50077e-06
