## Supplementary material for "Characterization of shared and ancestry-specific signals driving complex traits using multi-ancestry fine-mapping": not_shared_pips.txt

SNP_ID	shared_ll_x	notshared_ll_x	shared_ll_y	notshared_ll_y	not_shared_pip
rs10172071	0.0	-68.6136	0.0	-68.6136	4.19639e-06
rs10176599	0.0	-68.8887	0.0	-68.8887	3.18708e-06
rs10196668	0.0	-68.4317	0.0	-68.4317	5.03328e-06
rs1026634	-68.759	-68.6914	-68.759	-68.6914	3.882089999999999e-06
rs1110075	-69.352	-68.7779	-69.352	-68.7779	3.56032e-06
rs1114069	-64.6417	-63.685	-64.6417	-63.685	0.0005798919999999
rs1120804	0.0	-67.9019	0.0	-67.9019	8.54992e-06
rs114643391	-69.6079	-68.8503	-69.6079	-68.8503	3.3117799999999997e-06
rs1150144	-68.2116	-68.4373	-68.2116	-68.4373	5.00541e-06
rs1150145	-68.0507	-67.941	-68.0507	-67.941	8.22184e-06
rs116310154	0.0	-68.6617	0.0	-68.6617	3.99916e-06
rs12617101	-62.4559	-62.0274	-62.4559	-62.0274	0.00304252
rs12803	-66.3784	-68.4951	-66.3784	-68.4951	4.724000000000004e-06
rs1283773	-69.1511	-68.8593	-69.1511	-68.8593	3.28219e-06
rs13005401	-60.1185	-59.7636	-60.1185	-59.7636	0.0292657
rs13017997	-60.0815	-59.6486	-60.0815	-59.6486	0.0328344
rs13023954	-60.8226	-60.4448	-60.8226	-60.4448	0.01480936
rs13026547	-60.3651	-60.0466	-60.3651	-60.0466	0.022052
rs13027978	-60.4305	-60.1062	-60.4305	-60.1062	0.020777499999999997
rs13028997	-66.0928	-67.6563	-66.0928	-67.6563	1.0929999999999999e-05
rs13029523	-60.2016	-59.8183	-60.2016	-59.8183	0.027709700000000004
rs13032386	-60.1788	-59.8183	-60.1788	-59.8183	0.027709799999999896
rs13399593	0.0	-68.3558	0.0	-68.3558	5.43013e-06
rs13413882	0.0	-68.3782	0.0	-68.3782	5.30984e-06
rs13425515	0.0	-68.603	0.0	-68.603	4.24122e-06
rs13426050	0.0	-68.5809	0.0	-68.5809	4.33564e-06
rs1405872	-66.4756	-66.1666	-66.4756	-66.1666	4.84831e-05
rs147873370	-66.8661	-65.9129	-66.8661	-65.9129	6.24817e-05
rs1527754	-60.2122	-59.7636	-60.2122	-59.7636	0.029265699999999898
rs1554798	-68.645	-68.0666	-68.645	-68.0666	7.25128e-06
rs16839870	-60.4319	-59.9618	-60.4319	-59.9618	0.024005000000000002
rs16839898	-62.2412	-61.2844	-62.2412	-61.2844	0.00639595
rs16839941	-69.9338	-68.9801	-69.9338	-68.9801	2.9086449999999997e-06
rs17245513	0.0	-68.3287	0.0	-68.3287	5.57937e-06
rs17289103	0.0	-68.8904	0.0	-68.8904	3.18161e-06
rs1881046	-60.1205	-59.6758	-60.1205	-59.6758	0.031952499999999995
rs1918174	-69.1815	-68.6822	-69.1815	-68.6822	3.91808e-06
rs1918534	-60.0977	-59.7034	-60.0977	-59.7034	0.0310821
rs1918535	-60.1579	-59.7636	-60.1579	-59.7636	0.0292658
rs2103263	-60.357	-59.9027	-60.357	-59.9027	0.0254673
rs2141235	-66.7063	-66.3432	-66.7063	-66.3432	4.06357e-05
rs2203899	0.0	-68.3032	0.0	-68.3032	5.72344e-06
rs2204582	-69.7318	-68.7802	-69.7318	-68.7802	3.5523549999999995e-06
rs2351287	-66.7051	-66.3431	-66.7051	-66.3431	4.0636e-05
rs2351288	-60.021	-59.5881	-60.021	-59.5881	0.0348798999999999
rs2882617	-60.021	-59.5881	-60.021	-59.5881	0.0348798999999999
rs34169875	-66.7374	-65.7812	-66.7374	-65.7812	7.12787e-05
rs35052481	-60.3946	-60.0466	-60.3946	-60.0466	0.022051900000000003
rs35377330	-60.3954	-59.9618	-60.3954	-59.9618	0.024005000000000006
rs4133300	-62.9171	-61.9635	-62.9171	-61.9635	0.0032430349999999996
rs4404224	-68.4006	-68.013	-68.4006	-68.013	7.65112e-06
rs4441417	-60.0263	-59.5881	-60.0263	-59.5881	0.0348798999999999
rs4664189	-60.0703	-59.6486	-60.0703	-59.6486	0.0328342
rs4664190	-60.1198	-59.7034	-60.1198	-59.7034	0.0310821
rs4664191	-60.2443	-59.8782	-60.2443	-59.8782	0.026096599999999998
rs4664192	-66.6465	-66.3431	-66.6465	-66.3431	4.0639600000000017e-05
rs4664787	-66.5815	-66.2119	-66.5815	-66.2119	4.633650000000001e-05
rs4664792	-62.8653	-61.9118	-62.8653	-61.9118	0.0034153399999999998
rs56200328	-62.1844	-61.2279	-62.1844	-61.2279	0.00676735
rs56661931	-66.7795	-65.8238	-66.7795	-65.8238	6.83058e-05
rs62177202	-60.1091	-59.7034	-60.1091	-59.7034	0.031082199999999997
rs6436115	-60.4121	-60.0466	-60.4121	-60.0466	0.0220518
rs6436116	-60.4059	-60.0466	-60.4059	-60.0466	0.022051999999999995
rs707132	-67.1296	-68.6283	-67.1296	-68.6283	4.135199999999999e-06
rs72889752	0.0	-67.6122	0.0	-67.6122	1.14222e-05
rs7355321	0.0	-68.4114	0.0	-68.4114	5.13653e-06
rs7570886	-61.6836	-60.9595	-61.6836	-60.9595	0.00885106
rs7570959	-68.4339	-68.0452	-68.4339	-68.0452	7.40796e-06
rs7573883	0.0	-68.1639	0.0	-68.1639	6.57938e-06
rs7577563	-68.4065	-68.013	-68.4065	-68.013	7.65073e-06
rs7593483	0.0	-68.3687	0.0	-68.3687	5.3609e-06
rs77150737	0.0	-68.2811	0.0	-68.2811	5.85166e-06
rs77923666	0.0	-66.9757	0.0	-66.9757	2.15869e-05
rs79056139	0.0	-68.8398	0.0	-68.8398	3.34668e-06
rs834828	-66.9047	-68.361	-66.9047	-68.361	5.4021e-06
rs834833	-66.1634	-67.6589	-66.1634	-67.6589	1.090109999999999e-05
rs834834	-68.5244	-68.6737	-68.5244	-68.6737	3.951329999999999e-06
rs834837	-66.2583	-68.5329	-66.2583	-68.5329	4.549e-06
rs950401	-66.4948	-66.1208	-66.4948	-66.1208	5.075610000000001e-05
