## Supplementary material for "Characterization of shared and ancestry-specific signals driving complex traits using multi-ancestry fine-mapping": global_pips.txt

SNP_ID	shared_ll	notshared_ll	global_pips
rs1014445	-139.515	-138.562	0.0038520860000000002
rs10166124	-143.97	-144.815	1.505095e-05
rs10166311	-144.014	-144.848	1.4458890000000002e-05
rs10221808	-143.63	-144.352	2.2219199999999996e-05
rs10930040	-143.012	-144.842	2.95918e-05
rs116824536	0.0	-141.916	0.000107083
rs11693702	-136.51	-135.618	0.07407989999999999
rs11900409	-144.967	-144.249	1.376567e-05
rs12466127	-138.938	-138.08	0.00636413
rs12472555	-136.585	-135.682	0.0693327
rs12474587	-136.564	-135.739	0.0665924
rs12617656	-143.442	-144.463	2.39055e-05
rs12692646	-144.336	-144.99	1.1292580000000001e-05
rs12986853	-137.536	-136.579	0.027957950000000002
rs12995636	-143.013	-144.903	2.9225e-05
rs12995983	-144.422	-143.691	2.3965309999999996e-05
rs13001599	0.0	-144.048	1.26931e-05
rs13011013	-137.767	-136.812	0.02214644
rs13015678	0.0	-141.255	0.000207338
rs13021256	-142.975	-142.06	0.00011740740000000001
rs13021985	-136.834	-135.98	0.05201299999999999
rs13022438	-138.853	-138.024	0.006776880000000001
rs13409045	-145.566	-144.739	8.218e-06
rs13421039	-144.073	-144.534	1.606432e-05
rs13430823	-143.873	-144.528	1.7939e-05
rs1558957	-139.518	-138.719	0.003403263
rs180956873	0.0	-141.731	0.00012883
rs1861978	-145.817	-145.054	6.08818e-06
rs1861979	-137.299	-136.342	0.03542184
rs1913808	-144.106	-144.535	1.579049e-05
rs2042069	-139.649	-141.365	0.0008745059999999998
rs2052400	-138.329	-137.416	0.012217949999999998
rs2080714	-145.675	-144.815	7.561130000000001e-06
rs2111850	-143.082	-144.876	2.7780099999999995e-05
rs2160927	-143.071	-144.874	2.80503e-05
rs2193681	-142.561	-142.401	0.0001033641
rs2216447	-142.494	-142.357	0.00010889040000000002
rs2268890	-139.565	-141.315	0.000944758
rs2268894	-138.642	-139.001	0.00386038
rs2284871	-143.283	-144.986	2.3155900000000003e-05
rs2287509	-141.529	-142.557	0.00016153699999999998
rs2300757	-144.29	-144.988	1.160836e-05
rs2302873	-143.715	-144.98	1.68153e-05
rs2892816	-142.367	-142.145	0.0001306369
rs2909443	-137.473	-136.517	0.02973764
rs2909444	-137.402	-136.461	0.03156084
rs2909448	-139.255	-141.057	0.00127415
rs2909449	-139.491	-141.364	0.000992232
rs2909455	-137.576	-136.635	0.02651394
rs2909456	-138.163	-137.245	0.01447984
rs2909457	-136.135	-135.252	0.10699510000000001
rs2970931	-139.522	-141.172	0.001007319
rs2970932	-140.194	-141.22	0.000613961
rs2970933	-140.177	-141.22	0.000620904
rs34450218	-142.002	-141.752	0.0001916463
rs34536659	-142.341	-142.1	0.00013571320000000002
rs35100979	0.0	-140.385	0.000495035
rs35128070	-145.868	-145.119	5.72164e-06
rs3788976	-143.737	-144.829	1.73664e-05
rs4140685	-143.342	-144.321	2.68146e-05
rs4233647	-137.83	-136.873	0.020826439999999998
rs4295021	-137.83	-136.873	0.02082664
rs4340536	-136.766	-135.86	0.0579898
rs4500960	-139.019	-139.106	0.0030715300000000003
rs4572609	-139.0	-138.13	0.00603612
rs4637136	-137.767	-136.812	0.02214595
rs4664442	-136.591	-135.682	0.0692456
rs4664443	-145.544	-144.664	8.75307e-06
rs4664446	-141.581	-140.642	0.0004823743
rs5022713	-143.785	-143.104	4.3637900000000004e-05
rs62189668	-137.959	-137.005	0.01827514
rs62189690	-143.509	-142.777	5.9775199999999996e-05
rs62189691	-144.238	-143.509	2.8761350000000002e-05
rs62189692	-145.751	-144.883	7.05346e-06
rs6432706	-144.371	-144.817	1.2015109999999997e-05
rs6432707	-143.867	-144.478	1.8409e-05
rs6432708	-139.479	-138.664	0.003584202
rs6707646	-138.997	-138.943	0.0034147499999999994
rs6717424	-137.95	-137.005	0.018310649999999998
rs6727102	-143.921	-143.262	3.7475179999999995e-05
rs67399148	-143.255	-142.485	7.93145e-05
rs6741949	-142.613	-141.656	0.0001744635
rs71424715	0.0	-145.003	4.8843e-06
rs72865276	0.0	-143.043	3.46937e-05
rs72867092	0.0	-142.621	5.29225e-05
rs73009181	-143.692	-144.881	1.76062e-05
rs7565794	-143.976	-144.584	1.652093e-05
rs7566261	-143.854	-144.964	1.53591e-05
rs7573951	-145.628	-144.775	7.88149e-06
rs7580486	-136.5	-135.618	0.07423229999999999
rs7604885	-136.447	-135.561	0.0785584
rs76077165	-142.038	-142.1	0.0001522842
rs7608798	-143.133	-144.909	2.6510000000000002e-05
rs76760048	0.0	-145.215	3.95408e-06
rs77324008	0.0	-143.769	1.67868e-05
rs77770606	-142.882	-142.252	0.00010368909999999998
rs873826	-142.469	-142.229	0.00011932429999999999
