## Supplementary material for "Characterization of shared and ancestry-specific signals driving complex traits using multi-ancestry fine-mapping": mscaviar_results_shared_pips.txt

SNP_ID	shared_pip	shared_ll	notshared_ll
rs13001599	0	0	-144.048
rs77324008	0	0	-143.769
rs13015678	0	0	-141.255
rs35100979	0	0	-140.385
rs71424715	0	0	-145.003
rs72865276	0	0	-143.043
rs180956873	0	0	-141.731
rs13021256	2.47407e-05	-142.975	-142.06
rs6432706	6.12767e-06	-144.371	-144.817
rs6717424	0.00376815	-137.95	-137.005
rs13022438	0.00152745	-138.853	-138.024
rs11693702	0.0159046	-136.51	-135.618
rs13430823	1.00844e-05	-143.873	-144.528
rs12474587	0.0150556	-136.564	-135.739
rs13421039	8.25247e-06	-144.073	-144.534
rs1913808	7.98486e-06	-144.106	-144.535
rs62189668	0.00373264	-137.959	-137.005
rs7604885	0.0169356	-136.447	-135.561
rs6707646	0.00132142	-138.997	-138.943
rs7580486	0.0160571	-136.5	-135.618
rs4637136	0.00452149	-137.767	-136.812
rs10221808	1.28542e-05	-143.63	-144.352
rs12466127	0.00140204	-138.938	-138.08
rs13011013	0.00452195	-137.767	-136.812
rs12472555	0.0147551	-136.585	-135.682
rs4572609	0.00131865	-139	-138.13
rs4500960	0.00129361	-139.019	-139.106
rs4233647	0.00424605	-137.83	-136.873
rs13021985	0.0115031	-136.834	-135.98
rs76760048	0	0	-145.215
rs12986853	0.00570084	-137.536	-136.579
rs4664442	0.014668	-136.591	-135.682
rs4340536	0.0123097	-136.766	-135.86
rs4295021	0.00424629	-137.83	-136.873
rs72867092	0	0	-142.621
rs2909444	0.00651739	-137.402	-136.461
rs2909456	0.00304513	-138.163	-137.245
rs2909455	0.00547707	-137.576	-136.635
rs2052400	0.00257966	-138.329	-137.416
rs1861979	0.00722226	-137.299	-136.342
rs2909457	0.0231344	-136.135	-135.252
rs2909443	0.00606638	-137.473	-136.517
rs116824536	0	0	-141.916
rs12617656	1.55241e-05	-143.442	-144.463
rs4140685	1.71481e-05	-143.342	-144.321
rs2970933	0.000406127	-140.177	-141.22
rs2287509	0.000105153	-141.529	-142.557
rs2268894	0.00188624	-138.642	-139.001
rs2970932	0.000399189	-140.194	-141.22
rs7565794	9.09283e-06	-143.976	-144.584
rs77770606	2.71532e-05	-142.882	-142.252
rs6432707	1.01462e-05	-143.867	-144.478
rs2909448	0.00102134	-139.255	-141.057
rs2909449	0.000806347	-139.491	-141.364
rs10166311	8.75497e-06	-144.014	-144.848
rs10166124	9.15459e-06	-143.97	-144.815
rs1014445	0.000787787	-139.515	-138.562
rs2042069	0.000688736	-139.649	-141.365
rs2268890	0.000749389	-139.565	-141.315
rs2970931	0.000782122	-139.522	-141.172
rs2300757	6.64802e-06	-144.29	-144.988
rs12692646	6.34375e-06	-144.336	-144.99
rs2302873	1.18154e-05	-143.715	-144.98
rs13409045	1.85537e-06	-145.566	-144.739
rs4664443	1.8956e-06	-145.544	-144.664
rs7573951	1.74317e-06	-145.628	-144.775
rs2284871	1.81881e-05	-143.283	-144.986
rs1558957	0.000785356	-139.518	-138.719
rs7608798	2.1145e-05	-143.133	-144.909
rs2160927	2.24925e-05	-143.071	-144.874
rs2111850	2.22323e-05	-143.082	-144.876
rs6432708	0.000816249	-139.479	-138.664
rs76077165	6.32066e-05	-142.038	-142.1
rs10930040	2.38503e-05	-143.012	-144.842
rs12995983	5.82614e-06	-144.422	-143.691
rs11900409	3.37803e-06	-144.967	-144.249
rs12995636	2.38271e-05	-143.013	-144.903
rs6741949	3.55596e-05	-142.613	-141.656
rs4664446	9.97488e-05	-141.581	-140.642
rs67399148	1.87135e-05	-143.255	-142.485
rs34536659	4.66635e-05	-142.341	-142.1
rs73009181	1.2086e-05	-143.692	-144.881
rs873826	4.10641e-05	-142.469	-142.229
rs2892816	4.54745e-05	-142.367	-142.145
rs34450218	6.55101e-05	-142.002	-141.752
rs3788976	1.15499e-05	-143.737	-144.829
rs7566261	1.02808e-05	-143.854	-144.964
rs2193681	3.74632e-05	-142.561	-142.401
rs2216447	4.00294e-05	-142.494	-142.357
rs62189690	1.45096e-05	-143.509	-142.777
rs62189691	6.99872e-06	-144.238	-143.509
rs6727102	9.61063e-06	-143.921	-143.262
rs5022713	1.10106e-05	-143.785	-143.104
rs2080714	1.66426e-06	-145.675	-144.815
rs62189692	1.54247e-06	-145.751	-144.883
rs1861978	1.44321e-06	-145.817	-145.054
rs35128070	1.37169e-06	-145.868	-145.119
