## Supplementary material for "Characterization of shared and ancestry-specific signals driving complex traits using multi-ancestry fine-mapping": mscaviar_results_study0_post.txt

SNP_ID	Prob_in_pCausalSet
rs13001599	1.26931e-05
rs77324008	1.67868e-05
rs13015678	0.000207338
rs35100979	0.000495035
rs71424715	4.8843e-06
rs72865276	3.46937e-05
rs180956873	0.00012883
rs13021256	0.00011736
rs6432706	1.18241e-05
rs6717424	0.0183106
rs13022438	0.00677683
rs11693702	0.0740798
rs13430823	1.7704e-05
rs12474587	0.0665924
rs13421039	1.5872e-05
rs1913808	1.56044e-05
rs62189668	0.0182751
rs7604885	0.0785584
rs6707646	0.00341464
rs7580486	0.0742322
rs4637136	0.0221459
rs10221808	2.19688e-05
rs12466127	0.00636407
rs13011013	0.0221464
rs12472555	0.0693327
rs4572609	0.00603607
rs4500960	0.0030714
rs4233647	0.0208264
rs13021985	0.052013
rs76760048	3.95408e-06
rs12986853	0.0279579
rs4664442	0.0692456
rs4340536	0.0579897
rs4295021	0.0208266
rs72867092	5.29225e-05
rs2909444	0.0315608
rs2909456	0.0144798
rs2909455	0.0265139
rs2052400	0.0122179
rs1861979	0.0354218
rs2909457	0.106995
rs2909443	0.0297376
rs116824536	0.000107083
rs12617656	2.35626e-05
rs4140685	2.64886e-05
rs2970933	0.000620568
rs2287509	0.000161203
rs2268894	0.00386021
rs2970932	0.00061363
rs7565794	1.62968e-05
rs77770606	0.000103626
rs6432707	1.81848e-05
rs2909448	0.00127343
rs2909449	0.000991458
rs10166311	1.41719e-05
rs10166124	1.4761e-05
rs1014445	0.00385204
rs2042069	0.000873846
rs2268890	0.000944074
rs2970931	0.0010067
rs2300757	1.13577e-05
rs12692646	1.10534e-05
rs2302873	1.63529e-05
rs13409045	8.16579e-06
rs4664443	8.70363e-06
rs7573951	7.83064e-06
rs2284871	2.23866e-05
rs1558957	0.00340321
rs7608798	2.56825e-05
rs2160927	2.72022e-05
rs2111850	2.69419e-05
rs6432708	0.00358415
rs76077165	0.000152158
rs10930040	2.87226e-05
rs12995983	2.39081e-05
rs11900409	1.37076e-05
rs12995636	2.82734e-05
rs6741949	0.000174418
rs4664446	0.000482328
rs67399148	7.92596e-05
rs34536659	0.00013562
rs73009181	1.71853e-05
rs873826	0.000119231
rs2892816	0.000130542
rs34450218	0.000191554
rs3788976	1.69894e-05
rs7566261	1.49697e-05
rs2193681	0.000103263
rs2216447	0.000108787
rs62189690	5.97182e-05
rs62189691	2.87041e-05
rs6727102	3.74138e-05
rs5022713	4.35778e-05
rs2080714	7.51059e-06
rs62189692	7.0033e-06
rs1861978	6.03234e-06
rs35128070	5.66491e-06
