## Supplementary material for "Characterization of shared and ancestry-specific signals driving complex traits using multi-ancestry fine-mapping": mscaviar_results_study1_post.txt

SNP_ID	Prob_in_pCausalSet
rs13021256	2.47881e-05
rs6432706	6.31868e-06
rs6717424	0.0037682
rs13022438	0.0015275
rs11693702	0.0159047
rs13430823	1.03194e-05
rs12474587	0.0150556
rs13421039	8.44479e-06
rs1913808	8.17095e-06
rs62189668	0.00373268
rs7604885	0.0169356
rs6707646	0.00132153
rs7580486	0.0160572
rs4637136	0.00452154
rs10221808	1.31046e-05
rs12466127	0.0014021
rs13011013	0.00452199
rs12472555	0.0147551
rs4572609	0.0013187
rs4500960	0.00129374
rs4233647	0.00424609
rs13021985	0.0115031
rs12986853	0.00570089
rs4664442	0.014668
rs4340536	0.0123098
rs4295021	0.00424633
rs2909444	0.00651743
rs2909456	0.00304517
rs2909455	0.00547711
rs2052400	0.00257971
rs1861979	0.0072223
rs2909457	0.0231345
rs2909443	0.00606642
rs12617656	1.5867e-05
rs4140685	1.74741e-05
rs2970933	0.000406463
rs2287509	0.000105487
rs2268894	0.00188641
rs2970932	0.00039952
rs7565794	9.31696e-06
rs77770606	2.72163e-05
rs6432707	1.03704e-05
rs2909448	0.00102206
rs2909449	0.000807121
rs10166311	9.04196e-06
rs10166124	9.44454e-06
rs1014445	0.000787833
rs2042069	0.000689396
rs2268890	0.000750073
rs2970931	0.000782741
rs2300757	6.89868e-06
rs12692646	6.58293e-06
rs2302873	1.22778e-05
rs13409045	1.90758e-06
rs4664443	1.94504e-06
rs7573951	1.79402e-06
rs2284871	1.89574e-05
rs1558957	0.000785409
rs7608798	2.19725e-05
rs2160927	2.33406e-05
rs2111850	2.30705e-05
rs6432708	0.000816301
rs76077165	6.33328e-05
rs10930040	2.47195e-05
rs12995983	5.88335e-06
rs11900409	3.4361e-06
rs12995636	2.47787e-05
rs6741949	3.56051e-05
rs4664446	9.97951e-05
rs67399148	1.87684e-05
rs34536659	4.67567e-05
rs73009181	1.25069e-05
rs873826	4.11574e-05
rs2892816	4.55694e-05
rs34450218	6.56024e-05
rs3788976	1.19269e-05
rs7566261	1.06702e-05
rs2193681	3.75643e-05
rs2216447	4.01328e-05
rs62189690	1.45666e-05
rs62189691	7.05597e-06
rs6727102	9.67201e-06
rs5022713	1.10707e-05
rs2080714	1.7148e-06
rs62189692	1.59263e-06
rs1861978	1.49905e-06
rs35128070	1.42842e-06
