## Supplementary material for "Characterization of shared and ancestry-specific signals driving complex traits using multi-ancestry fine-mapping": not_shared_pips.txt

SNP_ID	shared_ll_x	notshared_ll_x	shared_ll_y	notshared_ll_y	not_shared_pip
rs1014445	-139.515	-138.562	-139.515	-138.562	0.003064299
rs10166124	-143.97	-144.815	-143.97	-144.815	5.896360000000001e-06
rs10166311	-144.014	-144.848	-144.014	-144.848	5.703920000000003e-06
rs10221808	-143.63	-144.352	-143.63	-144.352	9.365e-06
rs10930040	-143.012	-144.842	-143.012	-144.842	5.741499999999999e-06
rs116824536	0.0	-141.916	0.0	-141.916	0.000107083
rs11693702	-136.51	-135.618	-136.51	-135.618	0.0581752999999999
rs11900409	-144.967	-144.249	-144.967	-144.249	1.0387640000000001e-05
rs12466127	-138.938	-138.08	-138.938	-138.08	0.00496209
rs12472555	-136.585	-135.682	-136.585	-135.682	0.0545776
rs12474587	-136.564	-135.739	-136.564	-135.739	0.051536799999999994
rs12617656	-143.442	-144.463	-143.442	-144.463	8.3814e-06
rs12692646	-144.336	-144.99	-144.336	-144.99	4.9488299999999995e-06
rs12986853	-137.536	-136.579	-137.536	-136.579	0.022257109999999997
rs12995636	-143.013	-144.903	-143.013	-144.903	5.397899999999998e-06
rs12995983	-144.422	-143.691	-144.422	-143.691	1.813917e-05
rs13001599	0.0	-144.048	0.0	-144.048	1.26931e-05
rs13011013	-137.767	-136.812	-137.767	-136.812	0.01762449
rs13015678	0.0	-141.255	0.0	-141.255	0.000207338
rs13021256	-142.975	-142.06	-142.975	-142.06	9.26667e-05
rs13021985	-136.834	-135.98	-136.834	-135.98	0.0405098999999999
rs13022438	-138.853	-138.024	-138.853	-138.024	0.005249429999999999
rs13409045	-145.566	-144.739	-145.566	-144.739	6.362629999999999e-06
rs13421039	-144.073	-144.534	-144.073	-144.534	7.811849999999999e-06
rs13430823	-143.873	-144.528	-143.873	-144.528	7.8546e-06
rs1558957	-139.518	-138.719	-139.518	-138.719	0.002617907
rs180956873	0.0	-141.731	0.0	-141.731	0.00012883
rs1861978	-145.817	-145.054	-145.817	-145.054	4.64497e-06
rs1861979	-137.299	-136.342	-137.299	-136.342	0.028199580000000002
rs1913808	-144.106	-144.535	-144.106	-144.535	7.80563e-06
rs2042069	-139.649	-141.365	-139.649	-141.365	0.00018576999999989996
rs2052400	-138.329	-137.416	-138.329	-137.416	0.0096382899999999
rs2080714	-145.675	-144.815	-145.675	-144.815	5.896870000000001e-06
rs2111850	-143.082	-144.876	-143.082	-144.876	5.5477999999999946e-06
rs2160927	-143.071	-144.874	-143.071	-144.874	5.557800000000003e-06
rs2193681	-142.561	-142.401	-142.561	-142.401	6.590090000000001e-05
rs2216447	-142.494	-142.357	-142.494	-142.357	6.8861e-05
rs2268890	-139.565	-141.315	-139.565	-141.315	0.00019536899999999992
rs2268894	-138.642	-139.001	-138.642	-139.001	0.00197414
rs2284871	-143.283	-144.986	-143.283	-144.986	4.9678000000000035e-06
rs2287509	-141.529	-142.557	-141.529	-142.557	5.638399999989999e-05
rs2300757	-144.29	-144.988	-144.29	-144.988	4.960339999999999e-06
rs2302873	-143.715	-144.98	-143.715	-144.98	4.999900000000001e-06
rs2892816	-142.367	-142.145	-142.367	-142.145	8.516240000000001e-05
rs2909443	-137.473	-136.517	-137.473	-136.517	0.02367126
rs2909444	-137.402	-136.461	-137.402	-136.461	0.025043450000000002
rs2909448	-139.255	-141.057	-139.255	-141.057	0.00025281
rs2909449	-139.491	-141.364	-139.491	-141.364	0.000185885
rs2909455	-137.576	-136.635	-137.576	-136.635	0.02103687
rs2909456	-138.163	-137.245	-138.163	-137.245	0.01143471
rs2909457	-136.135	-135.252	-136.135	-135.252	0.0838607
rs2970931	-139.522	-141.172	-139.522	-141.172	0.000225197
rs2970932	-140.194	-141.22	-140.194	-141.22	0.000214772
rs2970933	-140.177	-141.22	-140.177	-141.22	0.00021477700000000003
rs34450218	-142.002	-141.752	-142.002	-141.752	0.00012613620000000001
rs34536659	-142.341	-142.1	-142.341	-142.1	8.90497e-05
rs35100979	0.0	-140.385	0.0	-140.385	0.000495035
rs35128070	-145.868	-145.119	-145.868	-145.119	4.34995e-06
rs3788976	-143.737	-144.829	-143.737	-144.829	5.816500000000001e-06
rs4140685	-143.342	-144.321	-143.342	-144.321	9.6665e-06
rs4233647	-137.83	-136.873	-137.83	-136.873	0.0165803899999999
rs4295021	-137.83	-136.873	-137.83	-136.873	0.01658035
rs4340536	-136.766	-135.86	-136.766	-135.86	0.0456801
rs4500960	-139.019	-139.106	-139.019	-139.106	0.0017779199999999999
rs4572609	-139.0	-138.13	-139.0	-138.13	0.00471747
rs4637136	-137.767	-136.812	-137.767	-136.812	0.01762446
rs4664442	-136.591	-135.682	-136.591	-135.682	0.054577600000000004
rs4664443	-145.544	-144.664	-145.544	-144.664	6.8574700000000004e-06
rs4664446	-141.581	-140.642	-141.581	-140.642	0.0003826255
rs5022713	-143.785	-143.104	-143.785	-143.104	3.26273e-05
rs62189668	-137.959	-137.005	-137.959	-137.005	0.014542499999999998
rs62189690	-143.509	-142.777	-143.509	-142.777	4.52656e-05
rs62189691	-144.238	-143.509	-144.238	-143.509	2.176263e-05
rs62189692	-145.751	-144.883	-145.751	-144.883	5.5109899999999996e-06
rs6432706	-144.371	-144.817	-144.371	-144.817	5.887439999999997e-06
rs6432707	-143.867	-144.478	-143.867	-144.478	8.2628e-06
rs6432708	-139.479	-138.664	-139.479	-138.664	0.002767953
rs6707646	-138.997	-138.943	-138.997	-138.943	0.0020933299999999003
rs6717424	-137.95	-137.005	-137.95	-137.005	0.014542499999999901
rs6727102	-143.921	-143.262	-143.921	-143.262	2.786455e-05
rs67399148	-143.255	-142.485	-143.255	-142.485	6.0601e-05
rs6741949	-142.613	-141.656	-142.613	-141.656	0.00013890390000000002
rs71424715	0.0	-145.003	0.0	-145.003	4.8843e-06
rs72865276	0.0	-143.043	0.0	-143.043	3.46937e-05
rs72867092	0.0	-142.621	0.0	-142.621	5.29225e-05
rs73009181	-143.692	-144.881	-143.692	-144.881	5.5202e-06
rs7565794	-143.976	-144.584	-143.976	-144.584	7.4280999999999975e-06
rs7566261	-143.854	-144.964	-143.854	-144.964	5.0783e-06
rs7573951	-145.628	-144.775	-145.628	-144.775	6.13832e-06
rs7580486	-136.5	-135.618	-136.5	-135.618	0.0581751999999999
rs7604885	-136.447	-135.561	-136.447	-135.561	0.061622800000000005
rs76077165	-142.038	-142.1	-142.038	-142.1	8.907759999999999e-05
rs7608798	-143.133	-144.909	-143.133	-144.909	5.364999999999997e-06
rs76760048	0.0	-145.215	0.0	-145.215	3.95408e-06
rs77324008	0.0	-143.769	0.0	-143.769	1.67868e-05
rs77770606	-142.882	-142.252	-142.882	-142.252	7.65358999999e-05
rs873826	-142.469	-142.229	-142.469	-142.229	7.82601999999e-05
