## Supplementary material for "Characterization of shared and ancestry-specific signals driving complex traits using multi-ancestry fine-mapping": global_pips.txt

SNP_ID	shared_ll	notshared_ll	global_pips
rs1001780	-93.0942	-92.1658	0.01842612
rs1008151	-94.6354	-98.5443	0.0008474989999999999
rs10084379	-99.5579	-99.0664	2.06793e-05
rs1010533	-99.821	-98.3953	3.334247e-05
rs10166005	-100.26	-99.5671	1.187166e-05
rs10166548	-101.107	-100.414	5.089e-06
rs10167419	-100.854	-100.087	6.93003e-06
rs10174055	-101.157	-100.452	4.884650000000001e-06
rs10174525	-100.611	-99.9047	8.44193e-06
rs10184866	-100.215	-99.5277	1.2366380000000003e-05
rs10194102	-100.551	-99.8663	8.82067e-06
rs10200608	-99.9774	-99.2207	1.6526310000000002e-05
rs10201419	-100.589	-99.9046	8.48857e-06
rs10201430	-98.2803	-99.764	2.88054e-05
rs10202488	-98.7547	-100.124	1.84732e-05
rs10202823	-100.66	-99.967	7.95704e-06
rs10204501	-100.535	-99.8224	9.151689999999998e-06
rs10204502	-100.533	-99.8224	9.156879999999999e-06
rs10204622	-100.619	-99.8947	8.48848e-06
rs10206062	-100.323	-99.6378	1.108131e-05
rs10207085	-100.331	-99.5992	1.13866e-05
rs1028127	-101.609	-100.643	3.8055710000000003e-06
rs10497374	-100.466	-99.7545	9.796760000000001e-06
rs10803863	-100.122	-99.2967	1.5076370000000001e-05
rs10803871	-100.938	-101.363	2.9845100000000002e-06
rs10930491	-101.563	-100.603	3.9672299999999995e-06
rs10930502	-100.92	-100.924	3.82622e-06
rs1113389	-100.549	-99.8279	9.0822e-06
rs115938241	0.0	-98.826	1.86808e-05
rs11676438	-96.7511	-99.9673	0.00010514640000000001
rs11678984	-100.172	-99.4102	1.3656009999999997e-05
rs11690807	-101.881	-100.923	2.880159e-06
rs11757	-100.425	-99.7544	9.898409999999999e-06
rs11886820	-100.394	-99.6417	1.0859409999999999e-05
rs11897196	-100.345	-99.5992	1.134823e-05
rs11904009	-100.611	-99.8665	8.68951e-06
rs12052246	-101.181	-100.254	5.65905e-06
rs12052995	-101.175	-100.217	5.8388299999999995e-06
rs12053003	-100.083	-99.2966	1.521086e-05
rs12185567	-100.551	-99.785	9.37889e-06
rs12466775	-98.8155	-99.3204	2.3978600000000005e-05
rs12468831	-99.3864	-99.826	1.3982870000000001e-05
rs12469319	-90.9893	-90.0895	0.1478371
rs12692970	-100.286	-99.6063	1.1453019999999998e-05
rs12692973	-100.579	-99.9046	8.510929999999999e-06
rs12692974	-100.792	-100.049	7.240370000000001e-06
rs12692978	-101.863	-101.157	2.413451e-06
rs12692981	-98.7695	-99.3536	2.4199799999999998e-05
rs12987931	-96.2857	-99.8838	0.000164439
rs12989560	-94.9309	-98.7149	0.000633128
rs12997093	-101.522	-100.566	4.120376e-06
rs12998411	-101.609	-100.643	3.8056220000000002e-06
rs13004237	-98.0578	-99.6078	3.53958e-05
rs13010553	-97.171	-96.2101	0.0003207083
rs13015360	-100.163	-99.4811	1.2974989999999998e-05
rs13015819	-100.142	-99.6434	1.158855e-05
rs13017585	-101.618	-100.927	3.0494309999999998e-06
rs13020884	-94.7546	-98.6972	0.0007515089999999999
rs13024846	-101.384	-100.743	3.7118770000000004e-06
rs13030911	-100.758	-100.08	7.132220000000001e-06
rs13388257	-90.8382	-89.9385	0.171938
rs13390758	-99.4938	-99.066	2.1081599999999998e-05
rs13390848	-90.7909	-89.8912	0.180272
rs13419987	-100.528	-99.8279	9.13105e-06
rs13429113	-100.339	-99.5604	1.170531e-05
rs1474074	-100.711	-99.9393	8.026680000000001e-06
rs148905680	0.0	-101.331	1.525e-06
rs1554166	-100.167	-99.4102	1.36716e-05
rs1554259	-99.9653	-100.391	7.892719999999998e-06
rs1607254	-101.824	-100.887	3.000167e-06
rs17581284	-102.002	-101.035	2.5704389999999996e-06
rs17614941	-101.171	-100.217	5.843969999999999e-06
rs17726078	-100.731	-99.774	9.09208e-06
rs17726121	-92.955	-92.0524	0.020751609999999997
rs17848721	-100.687	-101.178	3.71368e-06
rs1843755	-101.936	-100.992	2.695723e-06
rs1843757	0.0	-101.165	1.80126e-06
rs1965160	-96.1027	-99.8182	0.00019659600000000003
rs1973706	-100.852	-100.087	6.93445e-06
rs1996424	-100.571	-101.17	3.96642e-06
rs2016394	-100.657	-99.7022	9.774670000000001e-06
rs2129475	-101.385	-100.862	3.4035299999999997e-06
rs2138348	-100.29	-99.5252	1.2162960000000001e-05
rs2165934	-98.0894	-99.6085	3.45562e-05
rs2271758	-102.199	-101.255	2.073027e-06
rs2292815	-100.328	-99.5992	1.1394240000000001e-05
rs2292816	-101.604	-100.643	3.809272e-06
rs2357061	-99.8138	-98.9881	2.0522750000000003e-05
rs2357209	-100.024	-99.5123	1.316394e-05
rs2357318	-99.0382	-99.6671	1.81282e-05
rs2674484	-100.41	-99.6728	1.0566100000000002e-05
rs2678155	-100.38	-99.6727	1.064348e-05
rs3098974	-91.0074	-90.4905	0.10884709999999999
rs312916	-100.407	-99.6727	1.057305e-05
rs312918	-100.35	-99.5992	1.133574e-05
rs312919	-100.553	-99.7843	9.378219999999999e-06
rs312924	-100.357	-99.5992	1.13156e-05
rs312925	-100.346	-99.5992	1.1345010000000001e-05
rs34054371	-100.231	-99.5642	1.198429e-05
rs34108287	-100.226	-100.99	5.217529999999999e-06
rs34158453	-100.122	-99.6103	1.1934940000000001e-05
rs34242651	-101.55	-100.603	3.978153e-06
rs34531723	-101.568	-100.603	3.963031e-06
rs34542126	-100.177	-99.4503	1.323149e-05
rs34636594	-99.9627	-99.0647	1.8710540000000003e-05
rs34962243	-100.672	-101.164	3.76892e-06
rs35379278	-100.598	-99.9047	8.46852e-06
rs35391289	-100.537	-99.8279	9.10964e-06
rs35412286	-99.8594	-99.3822	1.514206e-05
rs35547635	-99.9886	-99.5363	1.3075599999999999e-05
rs35549875	-99.9236	-99.1041	1.8300770000000004e-05
rs35854151	-102.074	-101.107	2.392987e-06
rs3770445	-100.276	-99.5671	1.182374e-05
rs3770451	-100.749	-100.015	7.50789e-06
rs3770452	-100.675	-99.9392	8.096679999999999e-06
rs3770458	-102.258	-101.29	1.991233e-06
rs3795999	-100.205	-99.4103	1.3551219999999998e-05
rs3814049	-92.4266	-91.9917	0.02484843
rs3927124	-100.421	-99.9655	8.504249999999999e-06
rs4280427	-97.083	-100.002	7.693130000000002e-05
rs4316910	-101.056	-101.367	2.81008e-06
rs4316911	-100.859	-101.269	3.25375e-06
rs4519482	-100.849	-100.415	5.46111e-06
rs4581870	-99.9779	-101.121	5.817349999999999e-06
rs4667693	-99.9283	-99.2206	1.672505e-05
rs4667694	-100.119	-99.4129	1.3804079999999999e-05
rs4668407	-100.06	-99.2192	1.623079e-05
rs4668412	-100.244	-99.4923	1.261071e-05
rs4668414	-101.025	-100.304	5.64295e-06
rs4972472	-100.841	-101.308	3.22217e-06
rs55653103	-96.5028	-100.045	0.000132645
rs59844139	-101.798	-100.847	3.113193e-06
rs62182403	-96.9221	-100.001	8.93548e-05
rs62182433	-98.1418	-99.5337	3.3892e-05
rs62182436	-96.4798	-99.7841	0.00013725499999999997
rs62183766	-96.418	-99.8687	0.000144965
rs62183769	-96.5285	-99.9707	0.00012985700000000001
rs62183770	-96.4769	-99.9396	0.00013660600000000003
rs62183782	-96.7345	-100.161	0.00010575299999999999
rs62183783	-96.7963	-100.007	0.0001005295
rs62183784	-96.3213	-99.8402	0.000159211
rs62183785	-96.3213	-99.8402	0.000159211
rs62183800	-96.3213	-99.8402	0.000159211
rs62183801	-96.3575	-99.8499	0.000153722
rs62183819	-95.0174	-98.8582	0.0005795879999999998
rs62183854	-93.0695	-92.4161	0.015293420000000002
rs62183855	-90.7922	-89.8912	0.1802201
rs62183857	-95.3638	-94.5759	0.0017068479999999997
rs62183858	-95.4458	-94.6579	0.0015725179999999997
rs62183859	-93.1674	-92.2647	0.01678201
rs62184165	-101.486	-100.529	4.274681999999999e-06
rs62184960	-91.6165	-90.7048	0.0797027
rs62184962	-93.4151	-92.4716	0.01352872
rs62184963	0.0	-100.507	3.47811e-06
rs6433311	-100.338	-99.5231	1.204785e-05
rs6433314	-100.736	-99.9774	7.75073e-06
rs6433319	-98.1218	-99.6092	3.3719799999999995e-05
rs6433323	-101.142	-100.178	6.0596500000000005e-06
rs66835971	-100.734	-100.015	7.535350000000001e-06
rs6705200	-100.54	-99.8279	9.10286e-06
rs6709156	-100.418	-99.7195	1.0178040000000001e-05
rs6710250	-93.6399	-92.904	0.009197199999999999
rs6710698	-99.8859	-99.1843	1.7370569999999997e-05
rs6718013	-96.2813	-99.8291	0.000165504
rs67204065	-100.62	-99.911	8.38261e-06
rs6721680	-100.202	-99.4503	1.31498e-05
rs6722757	-100.337	-99.6416	1.101211e-05
rs6723259	-101.858	-100.923	2.8944029999999996e-06
rs6724337	-100.797	-99.9396	7.87016e-06
rs6725388	-100.547	-99.817	9.16278e-06
rs6727017	-100.932	-100.193	6.27766e-06
rs6729945	-96.0766	-99.761	0.00020203000000000002
rs6730085	-96.0799	-99.7633	0.000201368
rs6731562	-98.0955	-99.5694	3.47379e-05
rs6733794	-96.4474	-99.8801	0.000140887
rs6737308	-97.4042	-100.445	5.5313200000000004e-05
rs6738445	-100.713	-99.9406	8.0158e-06
rs6745143	-100.827	-100.05	7.17883e-06
rs6746701	-96.8274	-100.206	9.65907e-05
rs6750058	-100.761	-100.08	7.126480000000001e-06
rs6752812	-100.687	-100.08	7.267350000000001e-06
rs6754817	-100.942	-100.196	6.24741e-06
rs6758704	-100.744	-99.9774	7.73584e-06
rs6759575	-100.696	-99.9773	7.82752e-06
rs72890834	-101.313	-100.672	3.9841e-06
rs7355523	-101.204	-100.411	4.9826e-06
rs7355594	-100.523	-99.7932	9.38318e-06
rs743605	-100.549	-99.613	1.072774e-05
rs7557612	-96.3355	-99.8505	0.000156995
rs7557717	-96.6158	-100.085	0.00011884700000000001
rs7562356	-100.63	-99.8665	8.65034e-06
rs7563971	-100.603	-99.9316	8.290930000000001e-06
rs7564089	-100.628	-99.9316	8.23765e-06
rs7572215	-100.614	-99.9047	8.4356e-06
rs7573003	-100.628	-99.8923	8.48564e-06
rs7581072	-101.113	-100.414	5.0810399999999996e-06
rs7582678	-99.8162	-99.2934	1.6332050000000002e-05
rs7584187	-96.3496	-99.8607	0.000154812
rs7586207	-100.678	-99.9392	8.090520000000001e-06
rs7586556	-94.8851	-98.6732	0.000662702
rs7591150	-100.864	-99.9781	7.525809999999999e-06
rs7594711	-100.779	-100.087	7.05882e-06
rs7597387	-100.384	-99.7111	1.033016e-05
rs7598246	-97.1538	-100.302	7.057339999999998e-05
rs7602037	-100.845	-100.231	6.23778e-06
rs7604918	-100.482	-99.7497	9.79407e-06
rs7608403	-100.882	-100.196	6.34089e-06
rs77168164	0.0	-101.004	2.1162e-06
rs788166	-99.9737	-99.4012	1.4461800000000003e-05
rs788170	-99.9508	-99.4012	1.4553929999999998e-05
rs788171	-99.941	-99.4011	1.4594049999999998e-05
rs796839	-101.39	-100.862	3.3983140000000005e-06
rs796840	-98.7937	-99.6496	2.10605e-05
rs908670	-99.9808	-99.2609	1.601631e-05
rs908671	-100.018	-99.3011	1.539788e-05
rs950407	-100.191	-99.6105	1.1703729999999998e-05
rs973889	-100.295	-99.5253	1.215038e-05
rs9784070	-100.33	-99.6172	1.1236770000000002e-05
rs9784123	-100.327	-99.6172	1.124502e-05
rs9789538	-101.404	-100.45	4.626036e-06
