## Supplementary material for "Characterization of shared and ancestry-specific signals driving complex traits using multi-ancestry fine-mapping": mscaviar_results_shared_pips.txt

SNP_ID	shared_pip	shared_ll	notshared_ll
rs1028127	7.70204e-07	-101.609	-100.643
rs12998411	7.70248e-07	-101.609	-100.643
rs2357061	4.63775e-06	-99.8138	-98.9881
rs35549875	4.15531e-06	-99.9236	-99.1041
rs4668407	3.62378e-06	-100.06	-99.2192
rs10803863	3.40913e-06	-100.122	-99.2967
rs11678984	3.24099e-06	-100.172	-99.4102
rs12052995	1.18862e-06	-101.175	-100.217
rs12053003	3.54289e-06	-100.083	-99.2966
rs17614941	1.19369e-06	-101.171	-100.217
rs1554166	3.25651e-06	-100.167	-99.4102
rs34542126	3.22523e-06	-100.177	-99.4503
rs6721680	3.14411e-06	-100.202	-99.4503
rs3795999	3.13675e-06	-100.205	-99.4103
rs6433311	2.7443e-06	-100.338	-99.5231
rs13429113	2.74226e-06	-100.339	-99.5604
rs34242651	8.17038e-07	-101.55	-100.603
rs2138348	2.87945e-06	-100.29	-99.5252
rs62184165	8.7096e-07	-101.486	-100.529
rs12185567	2.21923e-06	-100.551	-99.785
rs312925	2.72329e-06	-100.346	-99.5992
rs312924	2.69409e-06	-100.357	-99.5992
rs34531723	8.02199e-07	-101.568	-100.603
rs12997093	8.4045e-07	-101.522	-100.566
rs312919	2.21363e-06	-100.553	-99.7843
rs312918	2.71408e-06	-100.35	-99.5992
rs10930491	8.06325e-07	-101.563	-100.603
rs312916	2.56274e-06	-100.407	-99.6727
rs2674484	2.55577e-06	-100.41	-99.6728
rs2678155	2.63256e-06	-100.38	-99.6727
rs7597387	2.62152e-06	-100.384	-99.7111
rs10206062	2.78636e-06	-100.323	-99.6378
rs973889	2.86702e-06	-100.295	-99.5253
rs11897196	2.72656e-06	-100.345	-99.5992
rs10207085	2.76458e-06	-100.331	-99.5992
rs2292815	2.77224e-06	-100.328	-99.5992
rs2292816	7.73832e-07	-101.604	-100.643
rs7604918	2.37728e-06	-100.482	-99.7497
rs10204501	2.25472e-06	-100.535	-99.8224
rs10204502	2.25986e-06	-100.533	-99.8224
rs10204622	2.07275e-06	-100.619	-99.8947
rs6709156	2.53379e-06	-100.418	-99.7195
rs6722757	2.7481e-06	-100.337	-99.6416
rs12692970	2.89232e-06	-100.286	-99.6063
rs77168164	0	0	-101.004
rs6710698	4.31508e-06	-99.8859	-99.1843
rs4667693	4.13577e-06	-99.9283	-99.2206
rs10200608	3.93797e-06	-99.9774	-99.2207
rs6738445	1.88774e-06	-100.713	-99.9406
rs4667694	3.41666e-06	-100.119	-99.4129
rs10166005	2.96856e-06	-100.26	-99.5671
rs10184866	3.1056e-06	-100.215	-99.5277
rs11886820	2.59644e-06	-100.394	-99.6417
rs10201419	2.13603e-06	-100.589	-99.9046
rs9789538	9.45401e-07	-101.404	-100.45
rs4668412	3.01622e-06	-100.244	-99.4923
rs6723259	6.00509e-07	-101.858	-100.923
rs13419987	2.27164e-06	-100.528	-99.8279
rs10194102	2.21979e-06	-100.551	-99.8663
rs1607254	6.2146e-07	-101.824	-100.887
rs7562356	2.051e-06	-100.63	-99.8665
rs11904009	2.08981e-06	-100.611	-99.8665
rs11690807	5.86627e-07	-101.881	-100.923
rs35379278	2.11615e-06	-100.598	-99.9047
rs7572215	2.08353e-06	-100.614	-99.9047
rs35391289	2.25041e-06	-100.537	-99.8279
rs1113389	2.22321e-06	-100.549	-99.8279
rs10174525	2.08982e-06	-100.611	-99.9047
rs6705200	2.24368e-06	-100.54	-99.8279
rs7355594	2.28202e-06	-100.523	-99.7932
rs10497374	2.41509e-06	-100.466	-99.7545
rs11757	2.51592e-06	-100.425	-99.7544
rs12692973	2.15816e-06	-100.579	-99.9046
rs7608403	1.59368e-06	-100.882	-100.196
rs10167419	1.63833e-06	-100.854	-100.087
rs6745143	1.68352e-06	-100.827	-100.05
rs3770458	4.02395e-07	-102.258	-101.29
rs6758704	1.82934e-06	-100.744	-99.9774
rs35854151	4.83827e-07	-102.074	-101.107
rs1973706	1.64268e-06	-100.852	-100.087
rs17581284	5.19717e-07	-102.002	-101.035
rs1474074	1.89069e-06	-100.711	-99.9393
rs6433314	1.84407e-06	-100.736	-99.9774
rs12692974	1.7444e-06	-100.792	-100.049
rs6754817	1.50136e-06	-100.942	-100.196
rs3770452	1.96001e-06	-100.675	-99.9392
rs3770451	1.82106e-06	-100.749	-100.015
rs7586207	1.95391e-06	-100.678	-99.9392
rs67204065	2.07042e-06	-100.62	-99.911
rs66835971	1.84824e-06	-100.734	-100.015
rs34962243	1.96561e-06	-100.672	-101.164
rs1996424	2.17469e-06	-100.571	-101.17
rs34108287	3.07079e-06	-100.226	-100.99
rs6759575	1.92008e-06	-100.696	-99.9773
rs908670	3.92424e-06	-99.9808	-99.2609
rs908671	3.78172e-06	-100.018	-99.3011
rs1010533	4.60439e-06	-99.821	-98.3953
rs1554259	3.98589e-06	-99.9653	-100.391
rs2271758	4.2712e-07	-102.199	-101.255
rs4668414	1.38189e-06	-101.025	-100.304
rs3770445	2.92098e-06	-100.276	-99.5671
rs17848721	1.93627e-06	-100.687	-101.178
rs13017585	7.63394e-07	-101.618	-100.927
rs12692978	5.97553e-07	-101.863	-101.157
rs6725388	2.2283e-06	-100.547	-99.817
rs59844139	6.37408e-07	-101.798	-100.847
rs6724337	1.73568e-06	-100.797	-99.9396
rs7573003	2.0544e-06	-100.628	-99.8923
rs7355523	1.15486e-06	-101.204	-100.411
rs62182403	8.35858e-05	-96.9221	-100.001
rs6727017	1.51621e-06	-100.932	-100.193
rs7563971	2.10724e-06	-100.603	-99.9316
rs7564089	2.05447e-06	-100.628	-99.9316
rs4581870	3.93598e-06	-99.9779	-101.121
rs13030911	1.80346e-06	-100.758	-100.08
rs62182433	2.46864e-05	-98.1418	-99.5337
rs10202823	1.98887e-06	-100.66	-99.967
rs9784123	2.77672e-06	-100.327	-99.6172
rs9784070	2.76855e-06	-100.33	-99.6172
rs62182436	0.000130089	-96.4798	-99.7841
rs6750058	1.79777e-06	-100.761	-100.08
rs6731562	2.58552e-05	-98.0955	-99.5694
rs148905680	0	0	-101.331
rs2165934	2.60142e-05	-98.0894	-99.6085
rs4280427	7.11663e-05	-97.083	-100.002
rs10201430	2.14936e-05	-98.2803	-99.764
rs7602037	1.65357e-06	-100.845	-100.231
rs11676438	9.91796e-05	-96.7511	-99.9673
rs6433319	2.51837e-05	-98.1218	-99.6092
rs62183766	0.00013838	-96.418	-99.8687
rs13004237	2.68477e-05	-98.0578	-99.6078
rs72890834	1.03593e-06	-101.313	-100.672
rs13024846	9.64765e-07	-101.384	-100.743
rs62183769	0.00012391	-96.5285	-99.9707
rs62183770	0.000130472	-96.4769	-99.9396
rs6752812	1.93709e-06	-100.687	-100.08
rs10174055	1.20988e-06	-101.157	-100.452
rs7581072	1.26476e-06	-101.113	-100.414
rs10166548	1.2726e-06	-101.107	-100.414
rs55653103	0.000127125	-96.5028	-100.045
rs6729945	0.000194696	-96.0766	-99.761
rs6730085	0.000194051	-96.0799	-99.7633
rs62183782	0.000100837	-96.7345	-100.161
rs62183783	9.47933e-05	-96.7963	-100.007
rs7584187	0.000148174	-96.3496	-99.8607
rs7557612	0.000150288	-96.3355	-99.8505
rs7557717	0.000113546	-96.6158	-100.085
rs7598246	6.63047e-05	-97.1538	-100.302
rs62183784	0.000152435	-96.3213	-99.8402
rs62183785	0.000152435	-96.3213	-99.8402
rs62183800	0.000152435	-96.3213	-99.8402
rs62183801	0.000147012	-96.3575	-99.8499
rs6718013	0.000158653	-96.2813	-99.8291
rs6746701	9.18888e-05	-96.8274	-100.206
rs6733794	0.000134377	-96.4474	-99.8801
rs6737308	5.16129e-05	-97.4042	-100.445
rs6433323	1.22876e-06	-101.142	-100.178
rs10930502	1.53394e-06	-100.92	-100.924
rs12052246	1.1818e-06	-101.181	-100.254
rs7594711	1.76568e-06	-100.779	-100.087
rs7591150	1.62328e-06	-100.864	-99.9781
rs12987931	0.000157952	-96.2857	-99.8838
rs13015360	3.27234e-06	-100.163	-99.4811
rs12989560	0.000612252	-94.9309	-98.7149
rs13020884	0.00073026	-94.7546	-98.6972
rs7586556	0.000640938	-94.8851	-98.6732
rs62183819	0.000561499	-95.0174	-98.8582
rs1965160	0.000189671	-96.1027	-99.8182
rs34054371	3.05567e-06	-100.231	-99.5642
rs34636594	3.99618e-06	-99.9627	-99.0647
rs1008151	0.000822741	-94.6354	-98.5443
rs788166	3.95238e-06	-99.9737	-99.4012
rs796839	9.58809e-07	-101.39	-100.862
rs2129475	9.63901e-07	-101.385	-100.862
rs788170	4.04395e-06	-99.9508	-99.4012
rs788171	4.08383e-06	-99.941	-99.4011
rs3814049	0.00749062	-92.4266	-91.9917
rs3098974	0.0309638	-91.0074	-90.4905
rs796840	1.28622e-05	-98.7937	-99.6496
rs6710250	0.00222633	-93.6399	-92.904
rs62183854	0.00393843	-93.0695	-92.4161
rs62183855	0.0383987	-90.7922	-89.8912
rs12469319	0.0315319	-90.9893	-90.0895
rs13388257	0.0366726	-90.8382	-89.9385
rs13390848	0.03845	-90.7909	-89.8912
rs3927124	2.52692e-06	-100.421	-99.9655
rs4519482	1.64672e-06	-100.849	-100.415
rs62183857	0.000397093	-95.3638	-94.5759
rs62183858	0.000365842	-95.4458	-94.6579
rs743605	2.22396e-06	-100.549	-99.613
rs62183859	0.00357105	-93.1674	-92.2647
rs1001780	0.00384216	-93.0942	-92.1658
rs2016394	1.99661e-06	-100.657	-99.7022
rs17726078	1.85321e-06	-100.731	-99.774
rs17726121	0.00441601	-92.955	-92.0524
rs62184960	0.0168408	-91.6165	-90.7048
rs62184962	0.00278744	-93.4151	-92.4716
rs62184963	0	0	-100.507
rs13010553	6.51733e-05	-97.171	-96.2101
rs13390758	6.38666e-06	-99.4938	-99.066
rs35547635	3.89407e-06	-99.9886	-99.5363
rs35412286	4.4309e-06	-99.8594	-99.3822
rs2357209	3.75917e-06	-100.024	-99.5123
rs10084379	5.99026e-06	-99.5579	-99.0664
rs12692981	1.31779e-05	-98.7695	-99.3536
rs13015819	3.33983e-06	-100.142	-99.6434
rs34158453	3.40873e-06	-100.122	-99.6103
rs12466775	1.25851e-05	-98.8155	-99.3204
rs7582678	4.62638e-06	-99.8162	-99.2934
rs950407	3.17916e-06	-100.191	-99.6105
rs12468831	7.11068e-06	-99.3864	-99.826
rs2357318	1.00724e-05	-99.0382	-99.6671
rs1843757	0	0	-101.165
rs1843755	5.55171e-07	-101.936	-100.992
rs115938241	0	0	-98.826
rs10202488	1.33739e-05	-98.7547	-100.124
rs4972472	1.66047e-06	-100.841	-101.308
rs4316910	1.3388e-06	-101.056	-101.367
rs4316911	1.63025e-06	-100.859	-101.269
rs10803871	1.50618e-06	-100.938	-101.363
