## Supplementary material for "Characterization of shared and ancestry-specific signals driving complex traits using multi-ancestry fine-mapping": mscaviar_results_study0_post.txt

SNP_ID	Prob_in_pCausalSet
rs1028127	3.79034e-06
rs12998411	3.79039e-06
rs2357061	2.05053e-05
rs35549875	1.82832e-05
rs4668407	1.62136e-05
rs10803863	1.50589e-05
rs11678984	1.36374e-05
rs12052995	5.82352e-06
rs12053003	1.51927e-05
rs17614941	5.82859e-06
rs1554166	1.36529e-05
rs34542126	1.32122e-05
rs6721680	1.3131e-05
rs3795999	1.35332e-05
rs6433311	1.20302e-05
rs13429113	1.1687e-05
rs34242651	3.96264e-06
rs2138348	1.21444e-05
rs62184165	4.25933e-06
rs12185567	9.36033e-06
rs312925	1.13261e-05
rs312924	1.12969e-05
rs34531723	3.9478e-06
rs12997093	4.105e-06
rs312919	9.35972e-06
rs312918	1.13169e-05
rs10930491	3.95192e-06
rs312916	1.05539e-05
rs2674484	1.0547e-05
rs2678155	1.06238e-05
rs7597387	1.03098e-05
rs10206062	1.10612e-05
rs973889	1.21319e-05
rs11897196	1.13293e-05
rs10207085	1.13674e-05
rs2292815	1.1375e-05
rs2292816	3.79397e-06
rs7604918	9.77487e-06
rs10204501	9.13211e-06
rs10204502	9.13726e-06
rs10204622	8.46912e-06
rs6709156	1.01582e-05
rs6722757	1.09922e-05
rs12692970	1.14328e-05
rs77168164	2.1162e-06
rs6710698	1.73508e-05
rs4667693	1.67054e-05
rs10200608	1.65076e-05
rs6738445	7.99734e-06
rs4667694	1.37844e-05
rs10166005	1.18517e-05
rs10184866	1.23463e-05
rs11886820	1.08406e-05
rs10201419	8.46843e-06
rs9789538	4.61063e-06
rs4668412	1.25919e-05
rs6723259	2.87866e-06
rs13419987	9.11122e-06
rs10194102	8.80052e-06
rs1607254	2.98446e-06
rs7562356	8.63173e-06
rs11904009	8.67054e-06
rs11690807	2.86478e-06
rs35379278	8.44856e-06
rs7572215	8.41594e-06
rs35391289	9.08999e-06
rs1113389	9.06279e-06
rs10174525	8.42222e-06
rs6705200	9.08326e-06
rs7355594	9.36394e-06
rs10497374	9.77717e-06
rs11757	9.878e-06
rs12692973	8.49057e-06
rs7608403	6.32076e-06
rs10167419	6.91148e-06
rs6745143	7.16047e-06
rs3770458	1.97596e-06
rs6758704	7.71729e-06
rs35854151	2.37773e-06
rs1973706	6.91584e-06
rs17581284	2.55519e-06
rs1474074	8.00822e-06
rs6433314	7.73202e-06
rs12692974	7.22135e-06
rs6754817	6.22844e-06
rs3770452	8.07754e-06
rs3770451	7.4887e-06
rs7586207	8.07144e-06
rs67204065	8.36296e-06
rs66835971	7.51588e-06
rs34962243	2.03324e-06
rs1996424	2.25038e-06
rs34108287	3.15992e-06
rs6759575	7.80804e-06
rs908670	1.59969e-05
rs908671	1.53784e-05
rs1010533	4.61396e-06
rs1554259	4.0478e-06
rs2271758	2.05738e-06
rs4668414	5.62349e-06
rs3770445	1.18041e-05
rs17848721	2.0039e-06
rs13017585	3.02931e-06
rs12692978	2.39358e-06
rs6725388	9.14353e-06
rs59844139	3.09772e-06
rs6724337	7.85321e-06
rs7573003	8.46651e-06
rs7355523	4.96449e-06
rs62182403	8.82945e-05
rs6727017	6.25857e-06
rs7563971	8.27051e-06
rs7564089	8.21774e-06
rs4581870	4.07056e-06
rs13030911	7.11193e-06
rs62182433	3.37289e-05
rs10202823	7.93707e-06
rs9784123	1.12254e-05
rs9784070	1.12172e-05
rs62182436	0.000135923
rs6750058	7.10625e-06
rs6731562	3.45605e-05
rs148905680	1.525e-06
rs2165934	3.43703e-05
rs4280427	7.60633e-05
rs10201430	2.86254e-05
rs7602037	6.21614e-06
rs11676438	0.000103888
rs6433319	3.35398e-05
rs62183766	0.000143277
rs13004237	3.52039e-05
rs72890834	3.96297e-06
rs13024846	3.69074e-06
rs62183769	0.000128083
rs62183770	0.00013481
rs6752812	7.24556e-06
rs10174055	4.86488e-06
rs7581072	5.06114e-06
rs10166548	5.06898e-06
rs55653103	0.000130048
rs6729945	0.000197015
rs6730085	0.00019637
rs62183782	0.000103156
rs62183783	9.60601e-05
rs7584187	0.000150022
rs7557612	0.000152136
rs7557717	0.000115699
rs7598246	6.76673e-05
rs62183784	0.000154283
rs62183785	0.000154283
rs62183800	0.000154283
rs62183801	0.000148794
rs6718013	0.000160576
rs6746701	9.40426e-05
rs6733794	0.000136029
rs6737308	5.28797e-05
rs6433323	6.04441e-06
rs10930502	3.78553e-06
rs12052246	5.64323e-06
rs7594711	7.03883e-06
rs7591150	7.50934e-06
rs12987931	0.000160154
rs13015360	1.29548e-05
rs12989560	0.000631198
rs13020884	0.000749207
rs7586556	0.000660772
rs62183819	0.000577491
rs1965160	0.000193949
rs34054371	1.19638e-05
rs34636594	1.86943e-05
rs1008151	0.000845323
rs788166	1.44393e-05
rs796839	3.37461e-06
rs2129475	3.3797e-06
rs788170	1.45309e-05
rs788171	1.45708e-05
rs3814049	0.0248484
rs3098974	0.108847
rs796840	2.09657e-05
rs6710250	0.00919718
rs62183854	0.0152934
rs62183855	0.18022
rs12469319	0.147837
rs13388257	0.171938
rs13390848	0.180272
rs3927124	8.47889e-06
rs4519482	5.43515e-06
rs62183857	0.00170683
rs62183858	0.0015725
rs743605	1.07121e-05
rs62183859	0.016782
rs1001780	0.0184261
rs2016394	9.75931e-06
rs17726078	9.07676e-06
rs17726121	0.0207516
rs62184960	0.0797027
rs62184962	0.0135287
rs62184963	3.47811e-06
rs13010553	0.000320693
rs13390758	2.10556e-05
rs35547635	1.30502e-05
rs35412286	1.51173e-05
rs2357209	1.314e-05
rs10084379	2.06549e-05
rs12692981	2.4128e-05
rs13015819	1.15643e-05
rs34158453	1.1911e-05
rs12466775	2.39123e-05
rs7582678	1.63084e-05
rs950407	1.16814e-05
rs12468831	1.39205e-05
rs2357318	1.80528e-05
rs1843757	1.80126e-06
rs1843755	2.68012e-06
rs115938241	1.86808e-05
rs10202488	1.83115e-05
rs4972472	3.15585e-06
rs4316910	2.75356e-06
rs4316911	3.19138e-06
rs10803871	2.92093e-06
