## Supplementary material for "Characterization of shared and ancestry-specific signals driving complex traits using multi-ancestry fine-mapping": mscaviar_results_study1_post.txt

SNP_ID	Prob_in_pCausalSet
rs1028127	7.85435e-07
rs12998411	7.8548e-07
rs2357061	4.6552e-06
rs35549875	4.17288e-06
rs4668407	3.64097e-06
rs10803863	3.4266e-06
rs11678984	3.2596e-06
rs12052995	1.20393e-06
rs12053003	3.56105e-06
rs17614941	1.20907e-06
rs1554166	3.27521e-06
rs34542126	3.24452e-06
rs6721680	3.16291e-06
rs3795999	3.15477e-06
rs6433311	2.76195e-06
rs13429113	2.76057e-06
rs34242651	8.32551e-07
rs2138348	2.89801e-06
rs62184165	8.86312e-07
rs12185567	2.23779e-06
rs312925	2.7422e-06
rs312924	2.71279e-06
rs34531723	8.1743e-07
rs12997093	8.55826e-07
rs312919	2.23213e-06
rs312918	2.73292e-06
rs10930491	8.21635e-07
rs312916	2.58189e-06
rs2674484	2.57487e-06
rs2678155	2.65224e-06
rs7597387	2.64188e-06
rs10206062	2.80647e-06
rs973889	2.8855e-06
rs11897196	2.74549e-06
rs10207085	2.78378e-06
rs2292815	2.79148e-06
rs2292816	7.89134e-07
rs7604918	2.39648e-06
rs10204501	2.2743e-06
rs10204502	2.27948e-06
rs10204622	2.09211e-06
rs6709156	2.55363e-06
rs6722757	2.76801e-06
rs12692970	2.91254e-06
rs6710698	4.33485e-06
rs4667693	4.15542e-06
rs10200608	3.95668e-06
rs6738445	1.9062e-06
rs4667694	3.43634e-06
rs10166005	2.98852e-06
rs10184866	3.12568e-06
rs11886820	2.61525e-06
rs10201419	2.15617e-06
rs9789538	9.60807e-07
rs4668412	3.03503e-06
rs6723259	6.16252e-07
rs13419987	2.29147e-06
rs10194102	2.23994e-06
rs1607254	6.37167e-07
rs7562356	2.06961e-06
rs11904009	2.10878e-06
rs11690807	6.02006e-07
rs35379278	2.13611e-06
rs7572215	2.10319e-06
rs35391289	2.27006e-06
rs1113389	2.24262e-06
rs10174525	2.10953e-06
rs6705200	2.26328e-06
rs7355594	2.30126e-06
rs10497374	2.43468e-06
rs11757	2.53633e-06
rs12692973	2.17852e-06
rs7608403	1.61381e-06
rs10167419	1.65688e-06
rs6745143	1.70188e-06
rs3770458	4.17668e-07
rs6758704	1.84789e-06
rs35854151	4.99084e-07
rs1973706	1.66129e-06
rs17581284	5.34966e-07
rs1474074	1.90915e-06
rs6433314	1.86278e-06
rs12692974	1.76342e-06
rs6754817	1.52033e-06
rs3770452	1.97915e-06
rs3770451	1.84025e-06
rs7586207	1.97299e-06
rs67204065	2.09007e-06
rs66835971	1.86771e-06
rs34962243	3.70129e-06
rs1996424	3.89073e-06
rs34108287	5.1284e-06
rs6759575	1.93956e-06
rs908670	3.94365e-06
rs908671	3.8012e-06
rs1010533	3.33329e-05
rs1554259	7.83081e-06
rs2271758	4.42767e-07
rs4668414	1.40135e-06
rs3770445	2.94062e-06
rs17848721	3.64605e-06
rs13017585	7.83515e-07
rs12692978	6.17424e-07
rs6725388	2.24755e-06
rs59844139	6.52881e-07
rs6724337	1.75263e-06
rs7573003	2.07353e-06
rs7355523	1.17297e-06
rs62182403	8.46461e-05
rs6727017	1.5353e-06
rs7563971	2.12766e-06
rs7564089	2.07438e-06
rs4581870	5.68277e-06
rs13030911	1.82375e-06
rs62182433	2.48495e-05
rs10202823	2.00884e-06
rs9784123	2.79634e-06
rs9784070	2.78812e-06
rs62182436	0.000131421
rs6750058	1.818e-06
rs6731562	2.60326e-05
rs2165934	2.62001e-05
rs4280427	7.20343e-05
rs10201430	2.16736e-05
rs7602037	1.67521e-06
rs11676438	0.000100438
rs6433319	2.53637e-05
rs62183766	0.000140068
rs13004237	2.70396e-05
rs72890834	1.05706e-06
rs13024846	9.85902e-07
rs62183769	0.000125684
rs62183770	0.000132268
rs6752812	1.95888e-06
rs10174055	1.22965e-06
rs7581072	1.28466e-06
rs10166548	1.29262e-06
rs55653103	0.000129722
rs6729945	0.000199711
rs6730085	0.000199049
rs62183782	0.000103434
rs62183783	9.92627e-05
rs7584187	0.000152964
rs7557612	0.000155147
rs7557717	0.000116694
rs7598246	6.92108e-05
rs62183784	0.000157363
rs62183785	0.000157363
rs62183800	0.000157363
rs62183801	0.00015194
rs6718013	0.000163581
rs6746701	9.44369e-05
rs6733794	0.000139235
rs6737308	5.40464e-05
rs6433323	1.244e-06
rs10930502	1.57463e-06
rs12052246	1.19762e-06
rs7594711	1.78567e-06
rs7591150	1.63975e-06
rs12987931	0.000162237
rs13015360	3.29253e-06
rs12989560	0.000614182
rs13020884	0.000732562
rs7586556	0.000642868
rs62183819	0.000563596
rs1965160	0.000192318
rs34054371	3.07616e-06
rs34636594	4.01242e-06
rs1008151	0.000824917
rs788166	3.97488e-06
rs796839	9.82513e-07
rs2129475	9.87731e-07
rs788170	4.06698e-06
rs788171	4.10708e-06
rs3814049	0.00749065
rs3098974	0.0309639
rs796840	1.2957e-05
rs6710250	0.00222635
rs62183854	0.00393845
rs62183855	0.0383988
rs12469319	0.031532
rs13388257	0.0366726
rs13390848	0.03845
rs3927124	2.55228e-06
rs4519482	1.67268e-06
rs62183857	0.000397111
rs62183858	0.00036586
rs743605	2.2396e-06
rs62183859	0.00357106
rs1001780	0.00384218
rs2016394	2.01197e-06
rs17726078	1.86853e-06
rs17726121	0.00441602
rs62184960	0.0168408
rs62184962	0.00278746
rs13010553	6.51886e-05
rs13390758	6.41266e-06
rs35547635	3.91947e-06
rs35412286	4.45566e-06
rs2357209	3.78311e-06
rs10084379	6.01466e-06
rs12692981	1.32497e-05
rs13015819	3.36408e-06
rs34158453	3.43267e-06
rs12466775	1.26514e-05
rs7582678	4.65003e-06
rs950407	3.20149e-06
rs12468831	7.17305e-06
rs2357318	1.01478e-05
rs1843755	5.70774e-07
rs10202488	1.35356e-05
rs4972472	1.72679e-06
rs4316910	1.39532e-06
rs4316911	1.69262e-06
rs10803871	1.56976e-06
