## Supplementary material for "Characterization of shared and ancestry-specific signals driving complex traits using multi-ancestry fine-mapping": not_shared_pips.txt

SNP_ID	shared_ll_x	notshared_ll_x	shared_ll_y	notshared_ll_y	not_shared_pip
rs1001780	-93.0942	-92.1658	-93.0942	-92.1658	0.01458396
rs1008151	-94.6354	-98.5443	-94.6354	-98.5443	2.4757999999899978e-05
rs10084379	-99.5579	-99.0664	-99.5579	-99.0664	1.468904e-05
rs1010533	-99.821	-98.3953	-99.821	-98.3953	2.873808e-05
rs10166005	-100.26	-99.5671	-100.26	-99.5671	8.903100000000001e-06
rs10166548	-101.107	-100.414	-101.107	-100.414	3.8164e-06
rs10167419	-100.854	-100.087	-100.854	-100.087	5.2917000000000005e-06
rs10174055	-101.157	-100.452	-101.157	-100.452	3.674770000000001e-06
rs10174525	-100.611	-99.9047	-100.611	-99.9047	6.35211e-06
rs10184866	-100.215	-99.5277	-100.215	-99.5277	9.260780000000005e-06
rs10194102	-100.551	-99.8663	-100.551	-99.8663	6.60088e-06
rs10200608	-99.9774	-99.2207	-99.9774	-99.2207	1.2588340000000002e-05
rs10201419	-100.589	-99.9046	-100.589	-99.9046	6.35254e-06
rs10201430	-98.2803	-99.764	-98.2803	-99.764	7.3118e-06
rs10202488	-98.7547	-100.124	-98.7547	-100.124	5.0993000000000005e-06
rs10202823	-100.66	-99.967	-100.66	-99.967	5.9681699999999995e-06
rs10204501	-100.535	-99.8224	-100.535	-99.8224	6.896969999999998e-06
rs10204502	-100.533	-99.8224	-100.533	-99.8224	6.897020000000001e-06
rs10204622	-100.619	-99.8947	-100.619	-99.8947	6.415730000000001e-06
rs10206062	-100.323	-99.6378	-100.323	-99.6378	8.294950000000001e-06
rs10207085	-100.331	-99.5992	-100.331	-99.5992	8.622020000000001e-06
rs1028127	-101.609	-100.643	-101.609	-100.643	3.035367e-06
rs10497374	-100.466	-99.7545	-100.466	-99.7545	7.38167e-06
rs10803863	-100.122	-99.2967	-100.122	-99.2967	1.166724e-05
rs10803871	-100.938	-101.363	-100.938	-101.363	1.4783299999999999e-06
rs10930491	-101.563	-100.603	-101.563	-100.603	3.1609050000000004e-06
rs10930502	-100.92	-100.924	-100.92	-100.924	2.2922799999999995e-06
rs1113389	-100.549	-99.8279	-100.549	-99.8279	6.858989999999999e-06
rs115938241	0.0	-98.826	0.0	-98.826	1.86808e-05
rs11676438	-96.7511	-99.9673	-96.7511	-99.9673	5.966800000000005e-06
rs11678984	-100.172	-99.4102	-100.172	-99.4102	1.0415019999999996e-05
rs11690807	-101.881	-100.923	-101.881	-100.923	2.2935319999999998e-06
rs11757	-100.425	-99.7544	-100.425	-99.7544	7.38249e-06
rs11886820	-100.394	-99.6417	-100.394	-99.6417	8.26297e-06
rs11897196	-100.345	-99.5992	-100.345	-99.5992	8.62167e-06
rs11904009	-100.611	-99.8665	-100.611	-99.8665	6.599699999999999e-06
rs12052246	-101.181	-100.254	-101.181	-100.254	4.477249999999999e-06
rs12052995	-101.175	-100.217	-101.175	-100.217	4.650210000000001e-06
rs12053003	-100.083	-99.2966	-100.083	-99.2966	1.1667969999999999e-05
rs12185567	-100.551	-99.785	-100.551	-99.785	7.159660000000001e-06
rs12466775	-98.8155	-99.3204	-98.8155	-99.3204	1.1393500000000005e-05
rs12468831	-99.3864	-99.826	-99.3864	-99.826	6.872189999999999e-06
rs12469319	-90.9893	-90.0895	-90.9893	-90.0895	0.1163052
rs12692970	-100.286	-99.6063	-100.286	-99.6063	8.560699999999998e-06
rs12692973	-100.579	-99.9046	-100.579	-99.9046	6.352769999999999e-06
rs12692974	-100.792	-100.049	-100.792	-100.049	5.495970000000001e-06
rs12692978	-101.863	-101.157	-101.863	-101.157	1.815898e-06
rs12692981	-98.7695	-99.3536	-98.7695	-99.3536	1.1021900000000002e-05
rs12987931	-96.2857	-99.8838	-96.2857	-99.8838	6.4870000000000075e-06
rs12989560	-94.9309	-98.7149	-94.9309	-98.7149	2.0875999999999967e-05
rs12997093	-101.522	-100.566	-101.522	-100.566	3.2799259999999996e-06
rs12998411	-101.609	-100.643	-101.609	-100.643	3.035374e-06
rs13004237	-98.0578	-99.6078	-98.0578	-99.6078	8.548099999999997e-06
rs13010553	-97.171	-96.2101	-97.171	-96.2101	0.000255535
rs13015360	-100.163	-99.4811	-100.163	-99.4811	9.702649999999998e-06
rs13015819	-100.142	-99.6434	-100.142	-99.6434	8.24872e-06
rs13017585	-101.618	-100.927	-101.618	-100.927	2.286037e-06
rs13020884	-94.7546	-98.6972	-94.7546	-98.6972	2.1248999999899914e-05
rs13024846	-101.384	-100.743	-101.384	-100.743	2.747112e-06
rs13030911	-100.758	-100.08	-100.758	-100.08	5.328760000000001e-06
rs13388257	-90.8382	-89.9385	-90.8382	-89.9385	0.1352654
rs13390758	-99.4938	-99.066	-99.4938	-99.066	1.4694940000000002e-05
rs13390848	-90.7909	-89.8912	-90.7909	-89.8912	0.141822
rs13419987	-100.528	-99.8279	-100.528	-99.8279	6.85941e-06
rs13429113	-100.339	-99.5604	-100.339	-99.5604	8.96305e-06
rs1474074	-100.711	-99.9393	-100.711	-99.9393	6.135990000000001e-06
rs148905680	0.0	-101.331	0.0	-101.331	1.525e-06
rs1554166	-100.167	-99.4102	-100.167	-99.4102	1.041509e-05
rs1554259	-99.9653	-100.391	-99.9653	-100.391	3.9068299999999975e-06
rs1607254	-101.824	-100.887	-101.824	-100.887	2.3787069999999998e-06
rs17581284	-102.002	-101.035	-102.002	-101.035	2.050722e-06
rs17614941	-101.171	-100.217	-101.171	-100.217	4.650279999999999e-06
rs17726078	-100.731	-99.774	-100.731	-99.774	7.238869999999999e-06
rs17726121	-92.955	-92.0524	-92.955	-92.0524	0.0163355999999999
rs17848721	-100.687	-101.178	-100.687	-101.178	1.77741e-06
rs1843755	-101.936	-100.992	-101.936	-100.992	2.140552e-06
rs1843757	0.0	-101.165	0.0	-101.165	1.80126e-06
rs1965160	-96.1027	-99.8182	-96.1027	-99.8182	6.924999999999992e-06
rs1973706	-100.852	-100.087	-100.852	-100.087	5.29177e-06
rs1996424	-100.571	-101.17	-100.571	-101.17	1.7917300000000005e-06
rs2016394	-100.657	-99.7022	-100.657	-99.7022	7.77806e-06
rs2129475	-101.385	-100.862	-101.385	-100.862	2.439629e-06
rs2138348	-100.29	-99.5252	-100.29	-99.5252	9.283509999999999e-06
rs2165934	-98.0894	-99.6085	-98.0894	-99.6085	8.542e-06
rs2271758	-102.199	-101.255	-102.199	-101.255	1.645907e-06
rs2292815	-100.328	-99.5992	-100.328	-99.5992	8.622e-06
rs2292816	-101.604	-100.643	-101.604	-100.643	3.03544e-06
rs2357061	-99.8138	-98.9881	-99.8138	-98.9881	1.5885e-05
rs2357209	-100.024	-99.5123	-100.024	-99.5123	9.40477e-06
rs2357318	-99.0382	-99.6671	-99.0382	-99.6671	8.0558e-06
rs2674484	-100.41	-99.6728	-100.41	-99.6728	8.010330000000002e-06
rs2678155	-100.38	-99.6727	-100.38	-99.6727	8.01092e-06
rs3098974	-91.0074	-90.4905	-91.0074	-90.4905	0.0778832999999999
rs312916	-100.407	-99.6727	-100.407	-99.6727	8.010310000000001e-06
rs312918	-100.35	-99.5992	-100.35	-99.5992	8.62166e-06
rs312919	-100.553	-99.7843	-100.553	-99.7843	7.164590000000001e-06
rs312924	-100.357	-99.5992	-100.357	-99.5992	8.621510000000001e-06
rs312925	-100.346	-99.5992	-100.346	-99.5992	8.62172e-06
rs34054371	-100.231	-99.5642	-100.231	-99.5642	8.928620000000001e-06
rs34108287	-100.226	-100.99	-100.226	-100.99	2.146739999999999e-06
rs34158453	-100.122	-99.6103	-100.122	-99.6103	8.526209999999999e-06
rs34242651	-101.55	-100.603	-101.55	-100.603	3.1611150000000003e-06
rs34531723	-101.568	-100.603	-101.568	-100.603	3.160832e-06
rs34542126	-100.177	-99.4503	-100.177	-99.4503	1.000626e-05
rs34636594	-99.9627	-99.0647	-99.9627	-99.0647	1.4714360000000003e-05
rs34962243	-100.672	-101.164	-100.672	-101.164	1.80331e-06
rs35379278	-100.598	-99.9047	-100.598	-99.9047	6.35237e-06
rs35391289	-100.537	-99.8279	-100.537	-99.8279	6.859229999999999e-06
rs35412286	-99.8594	-99.3822	-99.8594	-99.3822	1.071116e-05
rs35547635	-99.9886	-99.5363	-99.9886	-99.5363	9.18153e-06
rs35549875	-99.9236	-99.1041	-99.9236	-99.1041	1.4145460000000004e-05
rs35854151	-102.074	-101.107	-102.074	-101.107	1.90916e-06
rs3770445	-100.276	-99.5671	-100.276	-99.5671	8.90276e-06
rs3770451	-100.749	-100.015	-100.749	-100.015	5.68683e-06
rs3770452	-100.675	-99.9392	-100.675	-99.9392	6.136669999999998e-06
rs3770458	-102.258	-101.29	-102.258	-101.29	1.588838e-06
rs3795999	-100.205	-99.4103	-100.205	-99.4103	1.0414469999999998e-05
rs3814049	-92.4266	-91.9917	-92.4266	-91.9917	0.01735781
rs3927124	-100.421	-99.9655	-100.421	-99.9655	5.977329999999999e-06
rs4280427	-97.083	-100.002	-97.083	-100.002	5.765000000000024e-06
rs4316910	-101.056	-101.367	-101.056	-101.367	1.4712799999999999e-06
rs4316911	-100.859	-101.269	-100.859	-101.269	1.6235e-06
rs4519482	-100.849	-100.415	-100.849	-100.415	3.81439e-06
rs4581870	-99.9779	-101.121	-99.9779	-101.121	1.8813699999999982e-06
rs4667693	-99.9283	-99.2206	-99.9283	-99.2206	1.258928e-05
rs4667694	-100.119	-99.4129	-100.119	-99.4129	1.0387420000000001e-05
rs4668407	-100.06	-99.2192	-100.06	-99.2192	1.260701e-05
rs4668412	-100.244	-99.4923	-100.244	-99.4923	9.59449e-06
rs4668414	-101.025	-100.304	-101.025	-100.304	4.2610599999999995e-06
rs4972472	-100.841	-101.308	-100.841	-101.308	1.5616999999999998e-06
rs55653103	-96.5028	-100.045	-96.5028	-100.045	5.520000000000015e-06
rs59844139	-101.798	-100.847	-101.798	-100.847	2.475785e-06
rs62182403	-96.9221	-100.001	-96.9221	-100.001	5.769000000000005e-06
rs62182433	-98.1418	-99.5337	-98.1418	-99.5337	9.205599999999999e-06
rs62182436	-96.4798	-99.7841	-96.4798	-99.7841	7.1659999999000015e-06
rs62183766	-96.418	-99.8687	-96.418	-99.8687	6.5849999999999785e-06
rs62183769	-96.5285	-99.9707	-96.5285	-99.9707	5.946999999999989e-06
rs62183770	-96.4769	-99.9396	-96.4769	-99.9396	6.134000000000006e-06
rs62183782	-96.7345	-100.161	-96.7345	-100.161	4.915999999900001e-06
rs62183783	-96.7963	-100.007	-96.7963	-100.007	5.7361999999999875e-06
rs62183784	-96.3213	-99.8402	-96.3213	-99.8402	6.776000000000004e-06
rs62183785	-96.3213	-99.8402	-96.3213	-99.8402	6.776000000000004e-06
rs62183800	-96.3213	-99.8402	-96.3213	-99.8402	6.776000000000004e-06
rs62183801	-96.3575	-99.8499	-96.3575	-99.8499	6.709999999999995e-06
rs62183819	-95.0174	-98.8582	-95.0174	-98.8582	1.8088999999899924e-05
rs62183854	-93.0695	-92.4161	-93.0695	-92.4161	0.01135499
rs62183855	-90.7922	-89.8912	-90.7922	-89.8912	0.1418214
rs62183857	-95.3638	-94.5759	-95.3638	-94.5759	0.0013097549999999
rs62183858	-95.4458	-94.6579	-95.4458	-94.6579	0.0012066759999999
rs62183859	-93.1674	-92.2647	-93.1674	-92.2647	0.01321096
rs62184165	-101.486	-100.529	-101.486	-100.529	3.403721999999999e-06
rs62184960	-91.6165	-90.7048	-91.6165	-90.7048	0.0628619
rs62184962	-93.4151	-92.4716	-93.4151	-92.4716	0.010741279999999999
rs62184963	0.0	-100.507	0.0	-100.507	3.47811e-06
rs6433311	-100.338	-99.5231	-100.338	-99.5231	9.30355e-06
rs6433314	-100.736	-99.9774	-100.736	-99.9774	5.90666e-06
rs6433319	-98.1218	-99.6092	-98.1218	-99.6092	8.536099999999994e-06
rs6433323	-101.142	-100.178	-101.142	-100.178	4.830890000000001e-06
rs66835971	-100.734	-100.015	-100.734	-100.015	5.687110000000001e-06
rs6705200	-100.54	-99.8279	-100.54	-99.8279	6.859179999999999e-06
rs6709156	-100.418	-99.7195	-100.418	-99.7195	7.644249999999999e-06
rs6710250	-93.6399	-92.904	-93.6399	-92.904	0.0069708699999999
rs6710698	-99.8859	-99.1843	-99.8859	-99.1843	1.3055489999999997e-05
rs6718013	-96.2813	-99.8291	-96.2813	-99.8291	6.8509999999999925e-06
rs67204065	-100.62	-99.911	-100.62	-99.911	6.312190000000001e-06
rs6721680	-100.202	-99.4503	-100.202	-99.4503	1.000569e-05
rs6722757	-100.337	-99.6416	-100.337	-99.6416	8.26401e-06
rs6723259	-101.858	-100.923	-101.858	-100.923	2.293894e-06
rs6724337	-100.797	-99.9396	-100.797	-99.9396	6.134480000000001e-06
rs6725388	-100.547	-99.817	-100.547	-99.817	6.93448e-06
rs6727017	-100.932	-100.193	-100.932	-100.193	4.76145e-06
rs6729945	-96.0766	-99.761	-96.0766	-99.761	7.333999999999981e-06
rs6730085	-96.0799	-99.7633	-96.0799	-99.7633	7.3170000000000114e-06
rs6731562	-98.0955	-99.5694	-98.0955	-99.5694	8.882699999999999e-06
rs6733794	-96.4474	-99.8801	-96.4474	-99.8801	6.50999999999999e-06
rs6737308	-97.4042	-100.445	-97.4042	-100.445	3.7002999999999957e-06
rs6738445	-100.713	-99.9406	-100.713	-99.9406	6.12806e-06
rs6745143	-100.827	-100.05	-100.827	-100.05	5.49531e-06
rs6746701	-96.8274	-100.206	-96.8274	-100.206	4.701900000000003e-06
rs6750058	-100.761	-100.08	-100.761	-100.08	5.328710000000001e-06
rs6752812	-100.687	-100.08	-100.687	-100.08	5.330260000000001e-06
rs6754817	-100.942	-100.196	-100.942	-100.196	4.74605e-06
rs6758704	-100.744	-99.9774	-100.744	-99.9774	5.906500000000001e-06
rs6759575	-100.696	-99.9773	-100.696	-99.9773	5.907440000000001e-06
rs72890834	-101.313	-100.672	-101.313	-100.672	2.9481699999999996e-06
rs7355523	-101.204	-100.411	-101.204	-100.411	3.82774e-06
rs7355594	-100.523	-99.7932	-100.523	-99.7932	7.1011600000000005e-06
rs743605	-100.549	-99.613	-100.549	-99.613	8.50378e-06
rs7557612	-96.3355	-99.8505	-96.3355	-99.8505	6.707000000000002e-06
rs7557717	-96.6158	-100.085	-96.6158	-100.085	5.3009999999999955e-06
rs7562356	-100.63	-99.8665	-100.63	-99.8665	6.599340000000001e-06
rs7563971	-100.603	-99.9316	-100.603	-99.9316	6.183690000000001e-06
rs7564089	-100.628	-99.9316	-100.628	-99.9316	6.183180000000001e-06
rs7572215	-100.614	-99.9047	-100.614	-99.9047	6.352069999999999e-06
rs7573003	-100.628	-99.8923	-100.628	-99.8923	6.43124e-06
rs7581072	-101.113	-100.414	-101.113	-100.414	3.8162800000000005e-06
rs7582678	-99.8162	-99.2934	-99.8162	-99.2934	1.1705670000000003e-05
rs7584187	-96.3496	-99.8607	-96.3496	-99.8607	6.638e-06
rs7586207	-100.678	-99.9392	-100.678	-99.9392	6.136610000000001e-06
rs7586556	-94.8851	-98.6732	-94.8851	-98.6732	2.176400000000007e-05
rs7591150	-100.864	-99.9781	-100.864	-99.9781	5.9025299999999985e-06
rs7594711	-100.779	-100.087	-100.779	-100.087	5.29314e-06
rs7597387	-100.384	-99.7111	-100.384	-99.7111	7.70864e-06
rs7598246	-97.1538	-100.302	-97.1538	-100.302	4.268699999999975e-06
rs7602037	-100.845	-100.231	-100.845	-100.231	4.58421e-06
rs7604918	-100.482	-99.7497	-100.482	-99.7497	7.416789999999999e-06
rs7608403	-100.882	-100.196	-100.882	-100.196	4.74721e-06
rs77168164	0.0	-101.004	0.0	-101.004	2.1162e-06
rs788166	-99.9737	-99.4012	-99.9737	-99.4012	1.0509420000000004e-05
rs788170	-99.9508	-99.4012	-99.9508	-99.4012	1.0509979999999998e-05
rs788171	-99.941	-99.4011	-99.941	-99.4011	1.0510219999999998e-05
rs796839	-101.39	-100.862	-101.39	-100.862	2.4395050000000005e-06
rs796840	-98.7937	-99.6496	-98.7937	-99.6496	8.198299999999999e-06
rs908670	-99.9808	-99.2609	-99.9808	-99.2609	1.2092069999999999e-05
rs908671	-100.018	-99.3011	-100.018	-99.3011	1.161616e-05
rs950407	-100.191	-99.6105	-100.191	-99.6105	8.524569999999998e-06
rs973889	-100.295	-99.5253	-100.295	-99.5253	9.28336e-06
rs9784070	-100.33	-99.6172	-100.33	-99.6172	8.468220000000003e-06
rs9784123	-100.327	-99.6172	-100.327	-99.6172	8.4683e-06
rs9789538	-101.404	-100.45	-101.404	-100.45	3.6806350000000003e-06
