## Supplementary material for "Characterization of shared and ancestry-specific signals driving complex traits using multi-ancestry fine-mapping": global_pips.txt

SNP_ID	shared_ll	notshared_ll	global_pips
rs1014959	-106.505	-106.729	0.0037545099999999995
rs10170664	-107.955	-107.415	0.001446265
rs10188162	-108.359	-107.959	0.0008814109999999999
rs10196799	-102.323	-105.644	0.16622199999999998
rs1019706	-106.915	-107.159	0.0026125799999999998
rs10197925	-108.689	-107.993	0.000776412
rs10198049	-106.739	-106.822	0.0032825499999999995
rs10210216	-108.834	-107.881	0.0008105679999999999
rs1021043	-108.704	-107.997	0.0007711950000000001
rs1030430	-108.918	-108.004	0.000729909
rs1038357	-105.702	-106.077	0.007606179999999999
rs1038358	-105.777	-106.139	0.007104579999999998
rs1038359	-105.744	-106.116	0.007304219999999999
rs1038361	-105.618	-106.045	0.00805662
rs10432495	-106.807	-106.865	0.0030522700000000006
rs10469726	-109.116	-108.09	0.0006492039999999999
rs10497655	-106.561	-107.161	0.0032344600000000006
rs10803982	-107.576	-106.705	0.0027094190000000002
rs10931155	-108.975	-107.99	0.0007221749999999999
rs10931156	-108.392	-107.368	0.001324053
rs10931157	-108.143	-107.503	0.001255033
rs10931158	-107.908	-107.098	0.001809257
rs113747911	-105.722	-106.326	0.0068321300000000005
rs114702410	0.0	-106.643	0.00219503
rs115456739	0.0	-106.166	0.00353431
rs115515236	0.0	-106.196	0.00343088
rs116715697	0.0	-106.346	0.00295344
rs11675150	-108.199	-107.636	0.001157296
rs116784464	0.0	-106.16	0.00355648
rs11681373	-102.953	-106.01	0.087945
rs11683254	-107.437	-106.613	0.0030048680000000004
rs11691444	-109.083	-108.067	0.0006662080000000001
rs11693094	-101.356	-104.929	0.438386
rs11888068	-106.583	-106.72	0.0038352400000000006
rs11890128	-105.846	-106.251	0.00659106
rs11891662	-106.519	-106.684	0.00381918
rs11900132	-106.472	-106.719	0.0038365400000000003
rs11901504	-109.216	-108.065	0.000644224
rs12476147	-108.5	-107.454	0.001209535
rs12477430	-109.509	-108.201	0.0005458107
rs12613195	-105.065	-106.463	0.011460030000000001
rs12618211	-109.179	-108.126	0.0006229510000000001
rs12693385	-106.711	-106.834	0.0033037200000000004
rs12693388	-106.59	-105.94	0.0060062299999999996
rs12693399	-107.11	-106.322	0.003950515000000001
rs12997247	-107.411	-106.589	0.0030799570000000004
rs13021843	-106.797	-106.84	0.0031663799999999995
rs13025111	-107.924	-107.002	0.0019529270000000001
rs13388087	-108.711	-107.794	0.0008917659999999998
rs13401381	-108.743	-107.816	0.00087041
rs13405270	-108.702	-108.002	0.000767475
rs13407979	-105.721	-106.097	0.0074604699999999986
rs13419830	-105.674	-106.072	0.007732669999999999
rs13420259	-109.407	-108.196	0.0005564266
rs13420749	-105.754	-106.119	0.00725778
rs13424692	-107.724	-106.947	0.002114701
rs13432460	-105.735	-106.102	0.007396569999999999
rs1344706	-102.914	-105.991	0.09153370000000001
rs1344707	-105.804	-105.15	0.01319717
rs1346650	-106.803	-105.95	0.00563365
rs1364473	-107.605	-106.732	0.002636919
rs1364474	-107.455	-106.618	0.002985093
rs1364475	-107.441	-106.617	0.0029965879999999997
rs1364476	-107.425	-106.602	0.003040328
rs1364478	-107.486	-106.628	0.0029374660000000006
rs1366838	-109.032	-108.026	0.000693123
rs1366839	-109.4	-108.18	0.0005673747000000001
rs1366840	-108.316	-107.555	0.0011773779999999998
rs1366842	-108.082	-107.167	0.0016574850000000002
rs141701360	0.0	-106.099	0.00378011
rs1424531	-107.459	-106.615	0.002986706
rs1427150	-106.247	-106.599	0.004553340000000001
rs1429421	-109.193	-107.956	0.0007047319999999999
rs1429423	-106.832	-105.98	0.0054679099999999994
rs1429427	-108.746	-107.816	0.000869423
rs1429428	-106.663	-105.727	0.006918270000000001
rs142993177	0.0	-106.645	0.00218944
rs146041840	-103.582	-104.3	0.0548654
rs1480478	-106.711	-106.834	0.0033037200000000004
rs1480481	-108.207	-107.902	0.00096366
rs1480482	0.0	-108.485	0.000347929
rs1483241	-105.624	-106.071	0.00793375
rs1483242	-105.911	-106.446	0.00596191
rs1483245	-104.53	-105.442	0.0203146
rs1483246	-104.584	-105.449	0.019602799999999997
rs1483247	-108.388	-107.449	0.001234286
rs1583048	-107.798	-107.088	0.001890181
rs1583049	-109.054	-107.902	0.000755964
rs1583050	-105.92	-105.2	0.01234685
rs1593661	-107.451	-107.208	0.001969912
rs1594166	-107.898	-106.964	0.002018475
rs17431742	-108.67	-107.563	0.001078726
rs17508595	-106.123	-106.503	0.005075929999999999
rs17509608	-108.48	-107.386	0.0012763380000000001
rs17510170	-107.971	-106.956	0.001997401
rs17584494	-107.49	-107.288	0.0018559869999999997
rs17584522	-107.473	-107.16	0.0020167349999999995
rs17584976	-104.862	-106.077	0.0144689
rs17617133	-108.866	-108.001	0.0007438880000000001
rs1835172	-108.969	-107.988	0.0007240760000000001
rs1978573	-106.87	-106.907	0.0030339499999999997
rs2033137	-107.83	-107.334	0.001601795
rs2035321	-106.876	-106.801	0.0031274500000000004
rs2054548	-106.586	-106.765	0.00363429
rs2054549	-106.613	-106.789	0.00354328
rs2059923	-109.242	-108.082	0.000632032
rs2059924	-109.428	-108.196	0.0005571765
rs2115621	-108.944	-107.971	0.0007373929999999999
rs2115622	-108.903	-107.949	0.0007574
rs2115623	-105.458	-104.81	0.01848706
rs2162456	-107.397	-107.181	0.002045183
rs2163065	-107.99	-106.975	0.00195983
rs2170202	-107.022	-106.363	0.00392591
rs2170203	-107.939	-107.353	0.001521606
rs2369595	-106.581	-105.933	0.00605382
rs2369934	-105.688	-106.074	0.00766883
rs263771	-107.127	-106.174	0.004407997
rs359882	-106.973	-107.074	0.0025803500000000004
rs359884	-106.509	-106.734	0.0038333000000000004
rs359885	-106.481	-106.71	0.003933310000000001
rs359886	-106.547	-106.758	0.0037164399999999997
rs359891	-106.517	-106.736	0.0038146100000000004
rs359892	-108.655	-107.963	0.000802521
rs359895	-107.65	-107.288	0.0017201869999999998
rs3931790	-107.86	-107.13	0.001803967
rs403115	-106.81	-106.984	0.0029213399999999997
rs4380187	-103.699	-104.172	0.06244889999999999
rs4389295	-108.932	-107.989	0.0007370580000000001
rs4592808	-107.552	-107.184	0.0019424079999999999
rs4666990	-102.893	-105.791	0.09554220000000002
rs4666994	-105.631	-104.969	0.01578542
rs4666995	-105.623	-104.969	0.01582066
rs4666998	-109.376	-108.164	0.0005772526
rs4666999	-109.446	-108.165	0.0005679156
rs4667000	-107.943	-107.004	0.001942525
rs4667001	-108.147	-107.221	0.001566479
rs4667002	-108.321	-107.286	0.001427051
rs4667003	-106.776	-105.991	0.00549196
rs4667031	-107.419	-106.59	0.0030730410000000003
rs55673043	-108.345	-107.715	0.0010465
rs55701066	-106.405	-106.173	0.005394529999999999
rs55764167	-107.041	-106.986	0.0026232599999999997
rs55782979	-105.966	-106.476	0.005605820000000001
rs55943397	-108.265	-107.698	0.001084168
rs56049830	-105.862	-105.501	0.01010377
rs56137845	-106.218	-106.497	0.004962919999999999
rs56213902	-108.411	-107.61	0.001102929
rs56259029	-106.028	-106.485	0.00549466
rs56341618	-106.052	-105.814	0.007708629999999999
rs56697973	-105.714	-106.151	0.0072881399999999985
rs56833097	-109.324	-108.204	0.00056836
rs57159364	-105.36	-106.503	0.00906291
rs58141156	-105.656	-106.085	0.00775027
rs59660701	-105.735	-106.1	0.007396569999999999
rs60269985	-106.699	-106.848	0.0032242599999999996
rs62174934	-109.092	-108.094	0.00065789
rs62174937	-109.15	-108.118	0.0006308450000000001
rs62174940	-109.112	-108.082	0.000654058
rs62176168	0.0	-107.337	0.00109662
rs62176172	-105.065	-106.351	0.011749959999999999
rs62176173	-105.182	-106.422	0.010546159999999999
rs62176209	-105.064	-106.281	0.011937049999999998
rs62176213	0.0	-108.45	0.000360388
rs62176239	-107.377	-107.195	0.002053202
rs62198467	0.0	-107.335	0.00109909
rs62198551	-108.378	-107.728	0.0010273549999999998
rs62198554	-107.748	-107.449	0.0015086150000000003
rs62198555	-107.746	-107.442	0.001518214
rs62199977	-106.193	-106.5	0.005012870000000001
rs62200787	-107.694	-106.884	0.0022395509999999998
rs62200788	-108.032	-107.195	0.001643775
rs62200793	-108.062	-107.284	0.0015263429999999999
rs6434094	-106.601	-106.804	0.0035343300000000005
rs6434095	-106.743	-106.791	0.0033325800000000004
rs6434096	-106.823	-106.844	0.0031227100000000003
rs6434124	-107.576	-106.716	0.002685714
rs6434125	-107.589	-106.717	0.002675749
rs66473204	-109.237	-108.004	0.000676202
rs66726164	-108.681	-107.573	0.001067817
rs66970879	-108.722	-107.606	0.0010308009999999998
rs6704753	-105.694	-106.107	0.007523479999999999
rs6709418	-106.916	-105.94	0.00554376
rs6709795	-107.61	-106.74	0.002616073
rs6722992	-108.358	-107.342	0.001361597
rs6723392	-108.358	-107.342	0.001361442
rs6724681	-105.983	-106.453	0.00571348
rs6726421	-107.879	-106.965	0.002031081
rs6728764	-108.135	-107.67	0.001145852
rs6730058	0.0	-106.195	0.00343409
rs6738842	-107.63	-106.793	0.0024969210000000005
rs67398881	-108.923	-107.988	0.0007389950000000001
rs6742715	-108.602	-107.237	0.001470928
rs6745295	-105.724	-106.41	0.006651380000000001
rs6745420	-107.388	-106.641	0.002973224
rs6745533	-107.818	-107.042	0.0019294959999999997
rs6746292	-107.451	-106.637	0.002940161
rs6747787	-106.252	-104.653	0.018383250000000004
rs6751736	-109.475	-108.182	0.0005575816
rs6752032	-108.969	-107.784	0.0008437610000000001
rs6755404	-108.102	-107.09	0.0017445770000000002
rs6756881	-105.555	-106.33	0.00758931
rs6757288	-109.183	-108.044	0.000658993
rs719281	-108.898	-107.997	0.00073712
rs725617	-105.745	-105.07	0.014224690000000002
rs72625292	-109.04	-108.04	0.0006864120000000001
rs728534	-107.717	-107.335	0.001687119
rs72896988	-108.111	-107.598	0.0012210760000000002
rs72907759	-108.996	-108.007	0.0007093749999999999
rs72907760	-109.003	-108.008	0.000707486
rs73041379	-107.006	-107.007	0.0025805100000000003
rs73041394	-106.301	-106.618	0.004389209999999999
rs73043234	-105.882	-106.274	0.006403519999999999
rs73043238	-106.079	-106.257	0.005851209999999999
rs73045259	-105.822	-106.161	0.00687146
rs73045260	-105.759	-106.119	0.00724157
rs7370700	-107.671	-106.812	0.002375474
rs74393351	-106.205	-106.503	0.004977850000000001
rs74953884	0.0	-106.103	0.00376602
rs75482695	0.0	-107.072	0.00142916
rs7557843	-104.732	-106.301	0.0154323
rs7561033	-107.589	-106.717	0.002675749
rs7564347	-106.654	-106.788	0.0034765200000000003
rs7566980	-108.24	-107.266	0.001535472
rs75685699	-105.764	-106.239	0.00692547
rs7575327	-107.419	-106.59	0.0030730410000000003
rs75786365	-109.561	-108.277	0.0005098352999999999
rs7581514	-106.793	-106.163	0.0048327
rs7583540	-107.897	-106.917	0.002092122
rs7590852	-105.776	-105.12	0.01359765
rs7591741	-107.21	-106.441	0.0035147
rs7593816	-107.818	-107.107	0.0018537500000000001
rs7594906	-108.238	-107.501	0.0012513479999999998
rs7597593	-104.388	-106.151	0.022401699999999997
rs7603001	-108.984	-107.992	0.000719438
rs7608194	-108.711	-107.998	0.0007687729999999999
rs7608284	-108.736	-108.008	0.000759027
rs7609208	-107.309	-107.445	0.0018136570000000002
rs76594857	-107.541	-106.684	0.00270219
rs76627958	-105.82	-106.237	0.00672621
rs77129532	0.0	-108.548	0.000326656
rs77307992	0.0	-105.744	0.00539284
rs77793480	0.0	-106.332	0.00299376
rs78706988	-108.504	-107.426	0.001230568
rs79637125	0.0	-106.332	0.00299041
rs79754244	-109.574	-108.282	0.0005065537
rs899847	-106.917	-106.878	0.0029434200000000004
rs9678203	-106.842	-106.775	0.00322116
