## Supplementary material for "Characterization of shared and ancestry-specific signals driving complex traits using multi-ancestry fine-mapping": mscaviar_results_shared_pips.txt

SNP_ID	shared_pip	shared_ll	notshared_ll
rs6742715	0.000215415	-108.602	-107.237
rs2033137	0.000471004	-107.83	-107.334
rs17617133	0.000169228	-108.866	-108.001
rs1593661	0.000690748	-107.451	-107.208
rs719281	0.000161834	-108.898	-107.997
rs1030430	0.000158691	-108.918	-108.004
rs7566980	0.000313064	-108.24	-107.266
rs2162456	0.000729697	-107.397	-107.181
rs4592808	0.000624508	-107.552	-107.184
rs4389295	0.000156555	-108.932	-107.989
rs67398881	0.00015796	-108.923	-107.988
rs62174934	0.000134211	-109.092	-108.094
rs56833097	0.000103945	-109.324	-108.204
rs62174937	0.000124318	-109.15	-108.118
rs62174940	0.000129235	-109.112	-108.082
rs11691444	0.000133107	-109.083	-108.067
rs72625292	0.000139116	-109.04	-108.04
rs79754244	7.89673e-05	-109.574	-108.282
rs75786365	8.00577e-05	-109.561	-108.277
rs12618211	0.000120493	-109.179	-108.126
rs10469726	0.000128507	-109.116	-108.09
rs10432495	0.00126925	-106.807	-106.865
rs1019706	0.00127234	-106.915	-107.159
rs1978573	0.00131763	-106.87	-106.907
rs11888068	0.00176537	-106.583	-106.72
rs62176168	0	0	-107.337
rs10497655	0.00187985	-106.561	-107.161
rs359895	0.000559207	-107.65	-107.288
rs73041379	0.00103999	-107.006	-107.007
rs60269985	0.00141752	-106.699	-106.848
rs75482695	0	0	-107.072
rs1014959	0.00172214	-106.505	-106.729
rs403115	0.00133941	-106.81	-106.984
rs73041394	0.00211712	-106.301	-106.618
rs1427150	0.00223467	-106.247	-106.599
rs17508595	0.00252893	-106.123	-106.503
rs11900132	0.00178066	-106.472	-106.719
rs359882	0.00113417	-106.973	-107.074
rs359884	0.00180593	-106.509	-106.734
rs359885	0.00185623	-106.481	-106.71
rs12613195	0.00872633	-105.065	-106.463
rs359886	0.00173722	-106.547	-106.758
rs359891	0.00179033	-106.517	-106.736
rs359892	0.000207198	-108.655	-107.963
rs75685699	0.00361664	-105.764	-106.239
rs7557843	0.012215	-104.732	-106.301
rs62176172	0.00870436	-105.065	-106.351
rs62176173	0.00771045	-105.182	-106.422
rs6434094	0.00164394	-106.601	-106.804
rs2054549	0.00162427	-106.613	-106.789
rs2054548	0.00166904	-106.586	-106.765
rs146041840	0.0320127	-103.582	-104.3
rs7564347	0.00155649	-106.654	-106.788
rs1480478	0.00147004	-106.711	-106.834
rs11890128	0.0033266	-105.846	-106.251
rs12693385	0.00147004	-106.711	-106.834
rs1021043	0.000196536	-108.704	-107.997
rs57159364	0.00644955	-105.36	-106.503
rs76627958	0.00341514	-105.82	-106.237
rs10198049	0.00142705	-106.739	-106.822
rs13021843	0.00134431	-106.797	-106.84
rs6434095	0.00141911	-106.743	-106.791
rs7608284	0.000190464	-108.736	-108.008
rs7608194	0.000195137	-108.711	-107.998
rs6434096	0.00130767	-106.823	-106.844
rs10197925	0.000199748	-108.689	-107.993
rs62176209	0.00867374	-105.064	-106.281
rs73043234	0.00321042	-105.882	-106.274
rs55764167	0.00104932	-107.041	-106.986
rs73043238	0.00261461	-106.079	-106.257
rs9678203	0.00127821	-106.842	-106.775
rs2035321	0.00123531	-106.876	-106.801
rs13405270	0.000196457	-108.702	-108.002
rs899847	0.00118887	-106.917	-106.878
rs11891662	0.00169709	-106.519	-106.684
rs7609208	0.000802503	-107.309	-107.445
rs7597593	0.0185646	-104.388	-106.151
rs6756881	0.00453045	-105.555	-106.33
rs6745295	0.00382461	-105.724	-106.41
rs6728764	0.000342593	-108.135	-107.67
rs62176213	0	0	-108.45
rs10188162	0.000279938	-108.359	-107.959
rs1480481	0.000326583	-108.207	-107.902
rs1480482	0	0	-108.485
rs55782979	0.00298172	-105.966	-106.476
rs114702410	0	0	-106.643
rs113747911	0.00378921	-105.722	-106.326
rs2170202	0.00101728	-107.022	-106.363
rs11693094	0.423302	-101.356	-104.929
rs7581514	0.00128037	-106.793	-106.163
rs2170203	0.000419559	-107.939	-107.353
rs2369595	0.00158155	-106.581	-105.933
rs55701066	0.00188064	-106.405	-106.173
rs62176239	0.000769768	-107.377	-107.195
rs12693388	0.0015686	-106.59	-105.94
rs10196799	0.158972	-102.323	-105.644
rs17584494	0.000687106	-107.49	-107.288
rs10170664	0.000412336	-107.955	-107.415
rs4666990	0.0893117	-102.893	-105.791
rs56341618	0.00267383	-106.052	-105.814
rs17584522	0.000690396	-107.473	-107.16
rs141701360	0	0	-106.099
rs56049830	0.00322558	-105.862	-105.501
rs62200787	0.000511988	-107.694	-106.884
rs62200788	0.000373545	-108.032	-107.195
rs17509608	0.000232998	-108.48	-107.386
rs13388087	0.000190784	-108.711	-107.794
rs13401381	0.000184826	-108.743	-107.816
rs10210216	0.000168583	-108.834	-107.881
rs1429427	0.000184233	-108.746	-107.816
rs62200793	0.000364394	-108.062	-107.284
rs12693399	0.000924265	-107.11	-106.322
rs116715697	0	0	-106.346
rs3931790	0.000447233	-107.86	-107.13
rs1344707	0.00342873	-105.804	-105.15
rs7603001	0.00014499	-108.984	-107.992
rs7590852	0.00352436	-105.776	-105.12
rs1366840	0.000285447	-108.316	-107.555
rs10931155	0.000146402	-108.975	-107.99
rs72907759	0.000143341	-108.996	-108.007
rs72907760	0.000142386	-109.003	-108.008
rs1835172	0.000147382	-108.969	-107.988
rs4666994	0.00407863	-105.631	-104.969
rs4666995	0.00411242	-105.623	-104.969
rs115515236	0	0	-106.196
rs66970879	0.000185449	-108.722	-107.606
rs66726164	0.000193284	-108.681	-107.573
rs66473204	0.000110348	-109.237	-108.004
rs17431742	0.000195541	-108.67	-107.563
rs2115622	0.000157425	-108.903	-107.949
rs2115621	0.000150904	-108.944	-107.971
rs6757288	0.000116846	-109.183	-108.044
rs7594906	0.000309027	-108.238	-107.501
rs725617	0.0036338	-105.745	-105.07
rs1344706	0.0865424	-102.914	-105.991
rs115456739	0	0	-106.166
rs4666998	9.62904e-05	-109.376	-108.164
rs7593816	0.000465467	-107.818	-107.107
rs1583048	0.000475198	-107.798	-107.088
rs1366839	9.39393e-05	-109.4	-108.18
rs1366838	0.000138143	-109.032	-108.026
rs11901504	0.000113054	-109.216	-108.065
rs11681373	0.0830691	-102.953	-106.01
rs2059924	9.13675e-05	-109.428	-108.196
rs2059923	0.000110115	-109.242	-108.082
rs56213902	0.000259107	-108.411	-107.61
rs1594166	0.000421743	-107.898	-106.964
rs78706988	0.000227616	-108.504	-107.426
rs1583050	0.00304873	-105.92	-105.2
rs1583049	0.00013209	-109.054	-107.902
rs4666999	8.89214e-05	-109.446	-108.165
rs6722992	0.000266469	-108.358	-107.342
rs6723392	0.000266357	-108.358	-107.342
rs6751736	8.63954e-05	-109.475	-108.182
rs6726421	0.000432045	-107.879	-106.965
rs13025111	0.000412759	-107.924	-107.002
rs6755404	0.000340973	-108.102	-107.09
rs10931156	0.000257324	-108.392	-107.368
rs4667000	0.000404601	-107.943	-107.004
rs12476147	0.000230618	-108.5	-107.454
rs4667001	0.000330009	-108.147	-107.221
rs4667002	0.000273933	-108.321	-107.286
rs728534	0.000530157	-107.717	-107.335
rs1366842	0.000352317	-108.082	-107.167
rs12477430	8.34673e-05	-109.509	-108.201
rs62198467	0	0	-107.335
rs10931157	0.000326325	-108.143	-107.503
rs6745533	0.000452894	-107.818	-107.042
rs10931158	0.000413973	-107.908	-107.098
rs4380187	0.0339425	-103.699	-104.172
rs1429428	0.00143334	-106.663	-105.727
rs7591741	0.00082899	-107.21	-106.441
rs6709418	0.00111359	-106.916	-105.94
rs7583540	0.000418833	-107.897	-106.917
rs4667003	0.00128012	-106.776	-105.991
rs76594857	0.000596253	-107.541	-106.684
rs2163065	0.000381309	-107.99	-106.975
rs2115623	0.00477631	-105.458	-104.81
rs79637125	0	0	-106.332
rs1346650	0.00124638	-106.803	-105.95
rs1429423	0.00121054	-106.832	-105.98
rs77793480	0	0	-106.332
rs17510170	0.000388589	-107.971	-106.956
rs1429421	0.000114361	-109.193	-107.956
rs77307992	0	0	-105.744
rs263771	0.000901713	-107.127	-106.174
rs17584976	0.0104116	-104.862	-106.077
rs6752032	0.00014286	-108.969	-107.784
rs13420259	9.22534e-05	-109.407	-108.196
rs1483247	0.000255159	-108.388	-107.449
rs13424692	0.000495941	-107.724	-106.947
rs74953884	0	0	-106.103
rs62198551	0.00027142	-108.378	-107.728
rs55673043	0.000280862	-108.345	-107.715
rs55943397	0.000305344	-108.265	-107.698
rs11675150	0.000326508	-108.199	-107.636
rs72896988	0.000357563	-108.111	-107.598
rs73045259	0.00332191	-105.822	-106.161
rs73045260	0.00353748	-105.759	-106.119
rs59660701	0.00362072	-105.735	-106.1
rs13432460	0.00362072	-105.735	-106.102
rs13420749	0.00355574	-105.754	-106.119
rs1038357	0.00374347	-105.702	-106.077
rs1038358	0.00347318	-105.777	-106.139
rs1038359	0.00359035	-105.744	-106.116
rs2369934	0.00379673	-105.688	-106.074
rs13419830	0.00385101	-105.674	-106.072
rs13407979	0.00367484	-105.721	-106.097
rs1038361	0.00407028	-105.618	-106.045
rs6704753	0.00377537	-105.694	-106.107
rs58141156	0.00392027	-105.656	-106.085
rs56697973	0.00370086	-105.714	-106.151
rs62198554	0.000510073	-107.748	-107.449
rs1483241	0.00404652	-105.624	-106.071
rs62198555	0.000511858	-107.746	-107.442
rs1483242	0.003222	-105.911	-106.446
rs1483245	0.0127128	-104.53	-105.442
rs6724681	0.00299248	-105.983	-106.453
rs1483246	0.012051	-104.584	-105.449
rs56259029	0.00286019	-106.028	-106.485
rs62199977	0.00241429	-106.193	-106.5
rs56137845	0.00235635	-106.218	-106.497
rs74393351	0.00238784	-106.205	-106.503
rs6747787	0.00218297	-106.252	-104.653
rs6730058	0	0	-106.195
rs1364478	0.00064966	-107.486	-106.628
rs1424531	0.00066762	-107.459	-106.615
rs4667031	0.000694865	-107.419	-106.59
rs7575327	0.000694865	-107.419	-106.59
rs6746292	0.000672911	-107.451	-106.637
rs12997247	0.00070041	-107.411	-106.589
rs11683254	0.000682186	-107.437	-106.613
rs1364476	0.000690793	-107.425	-106.602
rs1364475	0.000680224	-107.441	-106.617
rs1364474	0.000670977	-107.455	-106.618
rs6745420	0.00071544	-107.388	-106.641
rs10803982	0.00059319	-107.576	-106.705
rs1364473	0.000576316	-107.605	-106.732
rs7561033	0.000585281	-107.589	-106.717
rs6434124	0.00059311	-107.576	-106.716
rs6434125	0.000585281	-107.589	-106.717
rs6709795	0.000572926	-107.61	-106.74
rs6738842	0.00056092	-107.63	-106.793
rs7370700	0.000523335	-107.671	-106.812
rs116784464	0	0	-106.16
rs142993177	0	0	-106.645
rs77129532	0	0	-108.548
