## Supplementary material for "Characterization of shared and ancestry-specific signals driving complex traits using multi-ancestry fine-mapping": mscaviar_results_study0_post.txt

SNP_ID	Prob_in_pCausalSet
rs6742715	0.000322983
rs2033137	0.000793499
rs17617133	0.000397815
rs1593661	0.00114229
rs719281	0.000391888
rs1030430	0.000384676
rs7566980	0.000479006
rs2162456	0.00119094
rs4592808	0.000980006
rs4389295	0.000364933
rs67398881	0.000369588
rs62174934	0.000334252
rs56833097	0.000363553
rs62174937	0.000417215
rs62174940	0.000459036
rs11691444	0.000469906
rs72625292	0.000488658
rs79754244	0.000331903
rs75786365	0.000332993
rs12618211	0.000418163
rs10469726	0.000443636
rs10432495	0.00187974
rs1019706	0.00225413
rs1978573	0.00277289
rs11888068	0.0035668
rs62176168	0.00109662
rs10497655	0.00278494
rs359895	0.0014163
rs73041379	0.00185058
rs60269985	0.00242426
rs75482695	0.00142916
rs1014959	0.00295995
rs403115	0.00247279
rs73041394	0.0035478
rs1427150	0.00366765
rs17508595	0.00423453
rs11900132	0.00301635
rs359882	0.00214457
rs359884	0.00340222
rs359885	0.0035049
rs12613195	0.0109299
rs359886	0.00328802
rs359891	0.00338662
rs359892	0.000435779
rs75685699	0.00609633
rs7557843	0.0148619
rs62176172	0.0112864
rs62176173	0.0100779
rs6434094	0.00309898
rs2054549	0.00312629
rs2054548	0.00321984
rs146041840	0.0539623
rs7564347	0.00307763
rs1480478	0.00290216
rs11890128	0.00583521
rs12693385	0.00290216
rs1021043	0.000443429
rs57159364	0.00862562
rs76627958	0.00596463
rs10198049	0.00290055
rs13021843	0.00279936
rs6434095	0.00296991
rs7608284	0.000425996
rs7608194	0.000437276
rs6434096	0.00276272
rs10197925	0.000446847
rs62176209	0.0115106
rs73043234	0.00565782
rs55764167	0.00227098
rs73043238	0.0052878
rs9678203	0.00289555
rs2035321	0.00280184
rs13405270	0.000468401
rs899847	0.0026031
rs11891662	0.00316825
rs7609208	0.0011296
rs7597593	0.0216293
rs6756881	0.00609359
rs6745295	0.00516771
rs6728764	0.000549355
rs62176213	0.000360388
rs10188162	0.000570972
rs1480481	0.00063909
rs1480482	0.000347929
rs55782979	0.00465074
rs114702410	0.00219503
rs113747911	0.00577988
rs2170202	0.00371733
rs11693094	0.437464
rs7581514	0.00462113
rs2170203	0.00134507
rs2369595	0.00584979
rs55701066	0.00506391
rs62176239	0.0018135
rs12693388	0.00580228
rs10196799	0.165085
rs17584494	0.00161046
rs10170664	0.00126548
rs4666990	0.0947287
rs56341618	0.007392
rs17584522	0.00178704
rs141701360	0.00378011
rs56049830	0.00983019
rs62200787	0.00204282
rs62200788	0.00146531
rs17509608	0.00112774
rs13388087	0.000710313
rs13401381	0.000689342
rs10210216	0.000628736
rs1429427	0.000688748
rs62200793	0.00133922
rs12693399	0.00376759
rs116715697	0.00295344
rs3931790	0.00161688
rs1344707	0.0130016
rs7603001	0.000533016
rs7590852	0.0134028
rs1366840	0.00098658
rs10931155	0.000534428
rs72907759	0.000520216
rs72907760	0.00051926
rs1835172	0.000535408
rs4666994	0.0155921
rs4666995	0.0156259
rs115515236	0.00343088
rs66970879	0.000880251
rs66726164	0.000917268
rs66473204	0.000525374
rs17431742	0.000928632
rs2115622	0.000568039
rs2115621	0.000549467
rs6757288	0.000491578
rs7594906	0.00105953
rs725617	0.0140335
rs1344706	0.088784
rs115456739	0.00353431
rs4666998	0.000411584
rs7593816	0.00166448
rs1583048	0.00170135
rs1366839	0.000401707
rs1366838	0.000505263
rs11901504	0.000477221
rs11681373	0.0854332
rs2059924	0.000391865
rs2059923	0.000465029
rs56213902	0.000914875
rs1594166	0.00185598
rs78706988	0.00107775
rs1583050	0.0121628
rs1583049	0.000595726
rs4666999	0.000408654
rs6722992	0.00120223
rs6723392	0.00120212
rs6751736	0.000400189
rs6726421	0.00186661
rs13025111	0.00178879
rs6755404	0.00158864
rs10931156	0.00116512
rs4667000	0.00178063
rs12476147	0.00105143
rs4667001	0.00139831
rs4667002	0.00127036
rs728534	0.000691846
rs1366842	0.00148907
rs12477430	0.000390904
rs62198467	0.00109909
rs10931157	0.000927274
rs6745533	0.00171558
rs10931158	0.00160099
rs4380187	0.062219
rs1429428	0.00676277
rs7591741	0.00332023
rs6709418	0.00539403
rs7583540	0.00193052
rs4667003	0.00530611
rs76594857	0.00252291
rs2163065	0.00180452
rs2115623	0.0182716
rs79637125	0.00299041
rs1346650	0.00546144
rs1429423	0.00529545
rs77793480	0.00299376
rs17510170	0.00184273
rs1429421	0.000556254
rs77307992	0.00539284
rs263771	0.00425189
rs17584976	0.0140035
rs6752032	0.000696371
rs13420259	0.000361353
rs1483247	0.00105127
rs13424692	0.00191648
rs74953884	0.00376602
rs62198551	0.00053327
rs55673043	0.000548271
rs55943397	0.000590089
rs11675150	0.000599128
rs72896988	0.000641616
rs73045259	0.0062242
rs73045260	0.00658518
rs59660701	0.00674018
rs13432460	0.00674018
rs13420749	0.00659653
rs1038357	0.00694493
rs1038358	0.00644333
rs1038359	0.00663805
rs2369934	0.00699819
rs13419830	0.00705247
rs13407979	0.0067943
rs1038361	0.00735621
rs6704753	0.00682307
rs58141156	0.00703973
rs56697973	0.00655796
rs62198554	0.000917558
rs1483241	0.00721345
rs62198555	0.000906802
rs1483242	0.00387227
rs1483245	0.0137173
rs6724681	0.00359433
rs1483246	0.0130055
rs56259029	0.00346204
rs62199977	0.00292755
rs56137845	0.00284935
rs74393351	0.00289253
rs6747787	0.00226002
rs6730058	0.00343409
rs1364478	0.000817096
rs1424531	0.000837236
rs4667031	0.000866706
rs7575327	0.000866706
rs6746292	0.000848422
rs12997247	0.000873617
rs11683254	0.000855394
rs1364476	0.000864001
rs1364475	0.000853432
rs1364474	0.00084193
rs6745420	0.000905254
rs10803982	0.000759669
rs1364473	0.000742795
rs7561033	0.00075176
rs6434124	0.000761724
rs6434125	0.00075176
rs6709795	0.000740139
rs6738842	0.000736041
rs7370700	0.0021982
rs116784464	0.00355648
rs142993177	0.00218944
rs77129532	0.000326656
