## Supplementary material for "Characterization of shared and ancestry-specific signals driving complex traits using multi-ancestry fine-mapping": mscaviar_results_study1_post.txt

SNP_ID	Prob_in_pCausalSet
rs6742715	0.00136336
rs2033137	0.0012793
rs17617133	0.000515301
rs1593661	0.00151837
rs719281	0.000507066
rs1030430	0.000503924
rs7566980	0.00136953
rs2162456	0.00158394
rs4592808	0.00158691
rs4389295	0.00052868
rs67398881	0.000527367
rs62174934	0.000457849
rs56833097	0.000308752
rs62174937	0.000337948
rs62174940	0.000324257
rs11691444	0.000329409
rs72625292	0.00033687
rs79754244	0.000253618
rs75786365	0.0002569
rs12618211	0.000325281
rs10469726	0.000334075
rs10432495	0.00244178
rs1019706	0.00163079
rs1978573	0.00157869
rs11888068	0.00203381
rs10497655	0.00232937
rs359895	0.000863094
rs73041379	0.00176992
rs60269985	0.00221752
rs1014959	0.0025167
rs403115	0.00178796
rs73041394	0.00295853
rs1427150	0.00312036
rs17508595	0.00337033
rs11900132	0.00260085
rs359882	0.00156995
rs359884	0.00223701
rs359885	0.00228464
rs12613195	0.00925646
rs359886	0.00216564
rs359891	0.00221832
rs359892	0.00057394
rs75685699	0.00444578
rs7557843	0.0127854
rs62176172	0.00916792
rs62176173	0.00817871
rs6434094	0.00207929
rs2054549	0.00204126
rs2054548	0.00208349
rs146041840	0.0329158
rs7564347	0.00195538
rs1480478	0.0018716
rs11890128	0.00408245
rs12693385	0.0018716
rs1021043	0.000524302
rs57159364	0.00688684
rs76627958	0.00417672
rs10198049	0.00180905
rs13021843	0.00171133
rs6434095	0.00178178
rs7608284	0.000523495
rs7608194	0.000526634
rs6434096	0.00166766
rs10197925	0.000529313
rs62176209	0.00910019
rs73043234	0.00395612
rs55764167	0.0014016
rs73043238	0.00317802
rs9678203	0.00160382
rs2035321	0.00156092
rs13405270	0.000495531
rs899847	0.00152919
rs11891662	0.00234802
rs7609208	0.00148656
rs7597593	0.019337
rs6756881	0.00602617
rs6745295	0.00530828
rs6728764	0.00093909
rs10188162	0.000590377
rs1480481	0.000651153
rs55782979	0.0039368
rs113747911	0.00484146
rs2170202	0.00122586
rs11693094	0.424224
rs7581514	0.00149194
rs2170203	0.000596095
rs2369595	0.00178558
rs55701066	0.00221126
rs62176239	0.00100947
rs12693388	0.00177255
rs10196799	0.160109
rs17584494	0.000932633
rs10170664	0.000593121
rs4666990	0.0901252
rs56341618	0.00299046
rs17584522	0.000920091
rs56049830	0.00349916
rs62200787	0.000708719
rs62200788	0.00055201
rs17509608	0.000381596
rs13388087	0.000372237
rs13401381	0.000365894
rs10210216	0.000350415
rs1429427	0.000364908
rs62200793	0.000551517
rs12693399	0.00110719
rs3931790	0.00063432
rs1344707	0.0036243
rs7603001	0.000331412
rs7590852	0.00371921
rs1366840	0.000476245
rs10931155	0.000334149
rs72907759	0.0003325
rs72907760	0.000330612
rs1835172	0.00033605
rs4666994	0.00427195
rs4666995	0.00430718
rs66970879	0.000335999
rs66726164	0.000343833
rs66473204	0.000261176
rs17431742	0.000345635
rs2115622	0.000346786
rs2115621	0.00033883
rs6757288	0.000284261
rs7594906	0.000500845
rs725617	0.00382499
rs1344706	0.0892921
rs4666998	0.000261959
rs7593816	0.000654737
rs1583048	0.000664029
rs1366839	0.000259607
rs1366838	0.000326003
rs11901504	0.000280057
rs11681373	0.0855809
rs2059924	0.000256679
rs2059923	0.000277118
rs56213902	0.000447161
rs1594166	0.000584238
rs78706988	0.000380434
rs1583050	0.00323278
rs1583049	0.000292328
rs4666999	0.000248183
rs6722992	0.000425836
rs6723392	0.000425679
rs6751736	0.000243788
rs6726421	0.000596516
rs13025111	0.000576896
rs6755404	0.00049691
rs10931156	0.000416257
rs4667000	0.000566496
rs12476147	0.000388723
rs4667001	0.000498178
rs4667002	0.000430624
rs728534	0.00152543
rs1366842	0.000520732
rs12477430	0.000238374
rs10931157	0.000654084
rs6745533	0.00066681
rs10931158	0.00062224
rs4380187	0.0341724
rs1429428	0.00158884
rs7591741	0.00102346
rs6709418	0.00126332
rs7583540	0.000580435
rs4667003	0.00146597
rs76594857	0.000775533
rs2163065	0.000536619
rs2115623	0.00499177
rs1346650	0.00141859
rs1429423	0.001383
rs17510170	0.00054326
rs1429421	0.000262839
rs263771	0.00105782
rs17584976	0.010877
rs6752032	0.00029025
rs13420259	0.000287327
rs1483247	0.000438175
rs13424692	0.000694162
rs62198551	0.000765505
rs55673043	0.000779091
rs55943397	0.000799423
rs11675150	0.000884676
rs72896988	0.000937023
rs73045259	0.00396917
rs73045260	0.00419387
rs59660701	0.00427711
rs13432460	0.00427711
rs13420749	0.00421699
rs1038357	0.00440472
rs1038358	0.00413443
rs1038359	0.00425652
rs2369934	0.00446737
rs13419830	0.00453121
rs13407979	0.00434101
rs1038361	0.00477069
rs6704753	0.00447578
rs58141156	0.00463081
rs56697973	0.00443104
rs62198554	0.00110113
rs1483241	0.00476682
rs62198555	0.00112327
rs1483242	0.00531164
rs1483245	0.0193101
rs6724681	0.00511163
rs1483246	0.0186483
rs56259029	0.00489281
rs62199977	0.00449961
rs56137845	0.00446992
rs74393351	0.00447316
rs6747787	0.0183062
rs1364478	0.00277003
rs1424531	0.00281709
rs4667031	0.0029012
rs7575327	0.0029012
rs6746292	0.00276465
rs12997247	0.00290675
rs11683254	0.00283166
rs1364476	0.00286712
rs1364475	0.00282338
rs1364474	0.00281414
rs6745420	0.00278341
rs10803982	0.00254294
rs1364473	0.00247044
rs7561033	0.00250927
rs6434124	0.0025171
rs6434125	0.00250927
rs6709795	0.00244886
rs6738842	0.0023218
rs7370700	0.000700609
