## Supplementary material for "Characterization of shared and ancestry-specific signals driving complex traits using multi-ancestry fine-mapping": not_shared_pips.txt

SNP_ID	shared_ll_x	notshared_ll_x	shared_ll_y	notshared_ll_y	not_shared_pip
rs1014959	-106.505	-106.729	-106.505	-106.729	0.0020323699999998997
rs10170664	-107.955	-107.415	-107.955	-107.415	0.0010339289999999998
rs10188162	-108.359	-107.959	-108.359	-107.959	0.0006014729999999
rs10196799	-102.323	-105.644	-102.323	-105.644	0.007249999999999895
rs1019706	-106.915	-107.159	-106.915	-107.159	0.0013402399999999
rs10197925	-108.689	-107.993	-108.689	-107.993	0.000576664
rs10198049	-106.739	-106.822	-106.739	-106.822	0.0018554999999998998
rs10210216	-108.834	-107.881	-108.834	-107.881	0.0006419849999999
rs1021043	-108.704	-107.997	-108.704	-107.997	0.000574659
rs1030430	-108.918	-108.004	-108.918	-108.004	0.0005712180000000001
rs1038357	-105.702	-106.077	-105.702	-106.077	0.0038627099999999
rs1038358	-105.777	-106.139	-105.777	-106.139	0.0036313999999999
rs1038359	-105.744	-106.116	-105.744	-106.116	0.0037138699999999004
rs1038361	-105.618	-106.045	-105.618	-106.045	0.0039863400000000005
rs10432495	-106.807	-106.865	-106.807	-106.865	0.0017830200000000002
rs10469726	-109.116	-108.09	-109.116	-108.09	0.0005206969999999
rs10497655	-106.561	-107.161	-106.561	-107.161	0.0013546100000000002
rs10803982	-107.576	-106.705	-107.576	-106.705	0.002116229
rs10931155	-108.975	-107.99	-108.975	-107.99	0.0005757729999999
rs10931156	-108.392	-107.368	-108.392	-107.368	0.001066729
rs10931157	-108.143	-107.503	-108.143	-107.503	0.0009287080000000001
rs10931158	-107.908	-107.098	-107.908	-107.098	0.001395284
rs113747911	-105.722	-106.326	-105.722	-106.326	0.0030429199999999997
rs114702410	0.0	-106.643	0.0	-106.643	0.00219503
rs115456739	0.0	-106.166	0.0	-106.166	0.00353431
rs115515236	0.0	-106.196	0.0	-106.196	0.00343088
rs116715697	0.0	-106.346	0.0	-106.346	0.00295344
rs11675150	-108.199	-107.636	-108.199	-107.636	0.000830788
rs116784464	0.0	-106.16	0.0	-106.16	0.00355648
rs11681373	-102.953	-106.01	-102.953	-106.01	0.004875899999999989
rs11683254	-107.437	-106.613	-107.437	-106.613	0.002322682
rs11691444	-109.083	-108.067	-109.083	-108.067	0.0005331009999999999
rs11693094	-101.356	-104.929	-101.356	-104.929	0.015083999999999986
rs11888068	-106.583	-106.72	-106.583	-106.72	0.00206987
rs11890128	-105.846	-106.251	-105.846	-106.251	0.0032644600000000003
rs11891662	-106.519	-106.684	-106.519	-106.684	0.00212209
rs11900132	-106.472	-106.719	-106.472	-106.719	0.0020558799999999995
rs11901504	-109.216	-108.065	-109.216	-108.065	0.00053117
rs12476147	-108.5	-107.454	-108.5	-107.454	0.0009789170000000002
rs12477430	-109.509	-108.201	-109.509	-108.201	0.0004623434
rs12613195	-105.065	-106.463	-105.065	-106.463	0.0027337000000000004
rs12618211	-109.179	-108.126	-109.179	-108.126	0.0005024579999999999
rs12693385	-106.711	-106.834	-106.711	-106.834	0.00183368
rs12693388	-106.59	-105.94	-106.59	-105.94	0.0044376299999999
rs12693399	-107.11	-106.322	-107.11	-106.322	0.00302625
rs12997247	-107.411	-106.589	-107.411	-106.589	0.002379547
rs13021843	-106.797	-106.84	-106.797	-106.84	0.0018220699999999
rs13025111	-107.924	-107.002	-107.924	-107.002	0.001540168
rs13388087	-108.711	-107.794	-108.711	-107.794	0.0007009819999999
rs13401381	-108.743	-107.816	-108.743	-107.816	0.0006855839999999999
rs13405270	-108.702	-108.002	-108.702	-108.002	0.000571018
rs13407979	-105.721	-106.097	-105.721	-106.097	0.0037856299999998997
rs13419830	-105.674	-106.072	-105.674	-106.072	0.0038816599999998997
rs13420259	-109.407	-108.196	-109.407	-108.196	0.00046417320000000003
rs13420749	-105.754	-106.119	-105.754	-106.119	0.00370204
rs13424692	-107.724	-106.947	-107.724	-106.947	0.0016187600000000001
rs13432460	-105.735	-106.102	-105.735	-106.102	0.0037758499999999
rs1344706	-102.914	-105.991	-102.914	-105.991	0.00499129999999999
rs1344707	-105.804	-105.15	-105.804	-105.15	0.00976844
rs1346650	-106.803	-105.95	-106.803	-105.95	0.0043872699999999995
rs1364473	-107.605	-106.732	-107.605	-106.732	0.0020606030000000003
rs1364474	-107.455	-106.618	-107.455	-106.618	0.0023141159999999997
rs1364475	-107.441	-106.617	-107.441	-106.617	0.0023163639999999
rs1364476	-107.425	-106.602	-107.425	-106.602	0.0023495350000000003
rs1364478	-107.486	-106.628	-107.486	-106.628	0.002287806
rs1366838	-109.032	-108.026	-109.032	-108.026	0.0005549800000000001
rs1366839	-109.4	-108.18	-109.4	-108.18	0.00047343539999999994
rs1366840	-108.316	-107.555	-108.316	-107.555	0.0008919309999999
rs1366842	-108.082	-107.167	-108.082	-107.167	0.001305168
rs141701360	0.0	-106.099	0.0	-106.099	0.00378011
rs1424531	-107.459	-106.615	-107.459	-106.615	0.002319086
rs1427150	-106.247	-106.599	-106.247	-106.599	0.0023186700000000005
rs1429421	-109.193	-107.956	-109.193	-107.956	0.0005903709999999
rs1429423	-106.832	-105.98	-106.832	-105.98	0.004257369999999899
rs1429427	-108.746	-107.816	-108.746	-107.816	0.00068519
rs1429428	-106.663	-105.727	-106.663	-105.727	0.00548493
rs142993177	0.0	-106.645	0.0	-106.645	0.00218944
rs146041840	-103.582	-104.3	-103.582	-104.3	0.022852700000000004
rs1480478	-106.711	-106.834	-106.711	-106.834	0.00183368
rs1480481	-108.207	-107.902	-108.207	-107.902	0.000637077
rs1480482	0.0	-108.485	0.0	-108.485	0.000347929
rs1483241	-105.624	-106.071	-105.624	-106.071	0.00388723
rs1483242	-105.911	-106.446	-105.911	-106.446	0.00273991
rs1483245	-104.53	-105.442	-104.53	-105.442	0.007601799999999999
rs1483246	-104.584	-105.449	-104.584	-105.449	0.0075517999999999
rs1483247	-108.388	-107.449	-108.388	-107.449	0.000979127
rs1583048	-107.798	-107.088	-107.798	-107.088	0.0014149829999999999
rs1583049	-109.054	-107.902	-109.054	-107.902	0.0006238740000000001
rs1583050	-105.92	-105.2	-105.92	-105.2	0.00929812
rs1593661	-107.451	-107.208	-107.451	-107.208	0.0012791639999999997
rs1594166	-107.898	-106.964	-107.898	-106.964	0.001596732
rs17431742	-108.67	-107.563	-108.67	-107.563	0.0008831849999999999
rs17508595	-106.123	-106.503	-106.123	-106.503	0.0025469999999998996
rs17509608	-108.48	-107.386	-108.48	-107.386	0.0010433399999999998
rs17510170	-107.971	-106.956	-107.971	-106.956	0.0016088120000000003
rs17584494	-107.49	-107.288	-107.49	-107.288	0.0011688809999999
rs17584522	-107.473	-107.16	-107.473	-107.16	0.0013263389999998998
rs17584976	-104.862	-106.077	-104.862	-106.077	0.0040573
rs17617133	-108.866	-108.001	-108.866	-108.001	0.00057466
rs1835172	-108.969	-107.988	-108.969	-107.988	0.000576694
rs1978573	-106.87	-106.907	-106.87	-106.907	0.0017163199999999
rs2033137	-107.83	-107.334	-107.83	-107.334	0.001130791
rs2035321	-106.876	-106.801	-106.876	-106.801	0.0018921399999999998
rs2054548	-106.586	-106.765	-106.586	-106.765	0.00196525
rs2054549	-106.613	-106.789	-106.613	-106.789	0.0019190100000000003
rs2059923	-109.242	-108.082	-109.242	-108.082	0.000521917
rs2059924	-109.428	-108.196	-109.428	-108.196	0.00046580899999999997
rs2115621	-108.944	-107.971	-108.944	-107.971	0.0005864889999999
rs2115622	-108.903	-107.949	-108.903	-107.949	0.000599975
rs2115623	-105.458	-104.81	-105.458	-104.81	0.01371075
rs2162456	-107.397	-107.181	-107.397	-107.181	0.0013154859999999998
rs2163065	-107.99	-106.975	-107.99	-106.975	0.001578521
rs2170202	-107.022	-106.363	-107.022	-106.363	0.0029086300000000006
rs2170203	-107.939	-107.353	-107.939	-107.353	0.001102047
rs2369595	-106.581	-105.933	-106.581	-105.933	0.0044722699999999995
rs2369934	-105.688	-106.074	-105.688	-106.074	0.0038721
rs263771	-107.127	-106.174	-107.127	-106.174	0.003506284
rs359882	-106.973	-107.074	-106.973	-107.074	0.0014461799999999998
rs359884	-106.509	-106.734	-106.509	-106.734	0.0020273699999999997
rs359885	-106.481	-106.71	-106.481	-106.71	0.00207708
rs359886	-106.547	-106.758	-106.547	-106.758	0.0019792199999998997
rs359891	-106.517	-106.736	-106.517	-106.736	0.00202428
rs359892	-108.655	-107.963	-108.655	-107.963	0.000595323
rs359895	-107.65	-107.288	-107.65	-107.288	0.0011609799999999
rs3931790	-107.86	-107.13	-107.86	-107.13	0.001356734
rs403115	-106.81	-106.984	-106.81	-106.984	0.0015819299999998999
rs4380187	-103.699	-104.172	-103.699	-104.172	0.028506399999999897
rs4389295	-108.932	-107.989	-108.932	-107.989	0.000580503
rs4592808	-107.552	-107.184	-107.552	-107.184	0.0013178999999999001
rs4666990	-102.893	-105.791	-102.893	-105.791	0.0062305
rs4666994	-105.631	-104.969	-105.631	-104.969	0.011706790000000002
rs4666995	-105.623	-104.969	-105.623	-104.969	0.01170824
rs4666998	-109.376	-108.164	-109.376	-108.164	0.0004809622
rs4666999	-109.446	-108.165	-109.446	-108.165	0.0004789942
rs4667000	-107.943	-107.004	-107.943	-107.004	0.001537924
rs4667001	-108.147	-107.221	-108.147	-107.221	0.00123647
rs4667002	-108.321	-107.286	-108.321	-107.286	0.0011531179999999999
rs4667003	-106.776	-105.991	-106.776	-105.991	0.00421184
rs4667031	-107.419	-106.59	-107.419	-106.59	0.002378176
rs55673043	-108.345	-107.715	-108.345	-107.715	0.0007656379999999999
rs55701066	-106.405	-106.173	-106.405	-106.173	0.0035138899999999
rs55764167	-107.041	-106.986	-107.041	-106.986	0.0015739399999998998
rs55782979	-105.966	-106.476	-105.966	-106.476	0.0026241
rs55943397	-108.265	-107.698	-108.265	-107.698	0.000778824
rs56049830	-105.862	-105.501	-105.862	-105.501	0.006878189999999999
rs56137845	-106.218	-106.497	-106.218	-106.497	0.0026065699999999
rs56213902	-108.411	-107.61	-108.411	-107.61	0.0008438220000000001
rs56259029	-106.028	-106.485	-106.028	-106.485	0.0026344700000000003
rs56341618	-106.052	-105.814	-106.052	-105.814	0.0050347999999999
rs56697973	-105.714	-106.151	-105.714	-106.151	0.0035872799999999
rs56833097	-109.324	-108.204	-109.324	-108.204	0.000464415
rs57159364	-105.36	-106.503	-105.36	-106.503	0.0026133600000000003
rs58141156	-105.656	-106.085	-105.656	-106.085	0.00383
rs59660701	-105.735	-106.1	-105.735	-106.1	0.0037758499999999
rs60269985	-106.699	-106.848	-106.699	-106.848	0.0018067399999998999
rs62174934	-109.092	-108.094	-109.092	-108.094	0.000523679
rs62174937	-109.15	-108.118	-109.15	-108.118	0.000506527
rs62174940	-109.112	-108.082	-109.112	-108.082	0.000524823
rs62176168	0.0	-107.337	0.0	-107.337	0.00109662
rs62176172	-105.065	-106.351	-105.065	-106.351	0.0030455999999999
rs62176173	-105.182	-106.422	-105.182	-106.422	0.0028357099999999002
rs62176209	-105.064	-106.281	-105.064	-106.281	0.0032633099999999013
rs62176213	0.0	-108.45	0.0	-108.45	0.000360388
rs62176239	-107.377	-107.195	-107.377	-107.195	0.001283434
rs62198467	0.0	-107.335	0.0	-107.335	0.00109909
rs62198551	-108.378	-107.728	-108.378	-107.728	0.0007559349999999
rs62198554	-107.748	-107.449	-107.748	-107.449	0.000998542
rs62198555	-107.746	-107.442	-107.746	-107.442	0.001006356
rs62199977	-106.193	-106.5	-106.193	-106.5	0.00259858
rs62200787	-107.694	-106.884	-107.694	-106.884	0.0017275629999999
rs62200788	-108.032	-107.195	-108.032	-107.195	0.0012702300000000002
rs62200793	-108.062	-107.284	-108.062	-107.284	0.0011619489999999
rs6434094	-106.601	-106.804	-106.601	-106.804	0.00189039
rs6434095	-106.743	-106.791	-106.743	-106.791	0.00191347
rs6434096	-106.823	-106.844	-106.823	-106.844	0.00181504
rs6434124	-107.576	-106.716	-107.576	-106.716	0.002092604
rs6434125	-107.589	-106.717	-107.589	-106.717	0.002090468
rs66473204	-109.237	-108.004	-109.237	-108.004	0.000565854
rs66726164	-108.681	-107.573	-108.681	-107.573	0.000874533
rs66970879	-108.722	-107.606	-108.722	-107.606	0.0008453519999999001
rs6704753	-105.694	-106.107	-105.694	-106.107	0.0037481099999999
rs6709418	-106.916	-105.94	-106.916	-105.94	0.00443017
rs6709795	-107.61	-106.74	-107.61	-106.74	0.002043147
rs6722992	-108.358	-107.342	-108.358	-107.342	0.001095128
rs6723392	-108.358	-107.342	-108.358	-107.342	0.001095085
rs6724681	-105.983	-106.453	-105.983	-106.453	0.002721
rs6726421	-107.879	-106.965	-107.879	-106.965	0.001599036
rs6728764	-108.135	-107.67	-108.135	-107.67	0.000803259
rs6730058	0.0	-106.195	0.0	-106.195	0.00343409
rs6738842	-107.63	-106.793	-107.63	-106.793	0.0019360010000000001
rs67398881	-108.923	-107.988	-108.923	-107.988	0.0005810349999999999
rs6742715	-108.602	-107.237	-108.602	-107.237	0.001255513
rs6745295	-105.724	-106.41	-105.724	-106.41	0.00282677
rs6745420	-107.388	-106.641	-107.388	-106.641	0.002257784
rs6745533	-107.818	-107.042	-107.818	-107.042	0.0014766019999998999
rs6746292	-107.451	-106.637	-107.451	-106.637	0.00226725
rs6747787	-106.252	-104.653	-106.252	-104.653	0.01620028
rs6751736	-109.475	-108.182	-109.475	-108.182	0.0004711862
rs6752032	-108.969	-107.784	-108.969	-107.784	0.000700901
rs6755404	-108.102	-107.09	-108.102	-107.09	0.001403604
rs6756881	-105.555	-106.33	-105.555	-106.33	0.00305886
rs6757288	-109.183	-108.044	-109.183	-108.044	0.000542147
rs719281	-108.898	-107.997	-108.898	-107.997	0.0005752859999999999
rs725617	-105.745	-105.07	-105.745	-105.07	0.01059089
rs72625292	-109.04	-108.04	-109.04	-108.04	0.000547296
rs728534	-107.717	-107.335	-107.717	-107.335	0.001156962
rs72896988	-108.111	-107.598	-108.111	-107.598	0.000863513
rs72907759	-108.996	-108.007	-108.996	-108.007	0.0005660339999999
rs72907760	-109.003	-108.008	-109.003	-108.008	0.0005651
rs73041379	-107.006	-107.007	-107.006	-107.007	0.0015405199999999999
rs73041394	-106.301	-106.618	-106.301	-106.618	0.0022720899999999003
rs73043234	-105.882	-106.274	-105.882	-106.274	0.0031930999999998998
rs73043238	-106.079	-106.257	-106.079	-106.257	0.0032365999999999003
rs73045259	-105.822	-106.161	-105.822	-106.161	0.0035495500000000003
rs73045260	-105.759	-106.119	-105.759	-106.119	0.00370409
rs7370700	-107.671	-106.812	-107.671	-106.812	0.0018521389999999998
rs74393351	-106.205	-106.503	-106.205	-106.503	0.00259001
rs74953884	0.0	-106.103	0.0	-106.103	0.00376602
rs75482695	0.0	-107.072	0.0	-107.072	0.00142916
rs7557843	-104.732	-106.301	-104.732	-106.301	0.0032172999999999993
rs7561033	-107.589	-106.717	-107.589	-106.717	0.002090468
rs7564347	-106.654	-106.788	-106.654	-106.788	0.0019200299999999999
rs7566980	-108.24	-107.266	-108.24	-107.266	0.001222408
rs75685699	-105.764	-106.239	-105.764	-106.239	0.0033088300000000005
rs7575327	-107.419	-106.59	-107.419	-106.59	0.002378176
rs75786365	-109.561	-108.277	-109.561	-108.277	0.00042977759999989997
rs7581514	-106.793	-106.163	-106.793	-106.163	0.0035523299999999994
rs7583540	-107.897	-106.917	-107.897	-106.917	0.0016732890000000001
rs7590852	-105.776	-105.12	-105.776	-105.12	0.010073289999999999
rs7591741	-107.21	-106.441	-107.21	-106.441	0.00268571
rs7593816	-107.818	-107.107	-107.818	-107.107	0.001388283
rs7594906	-108.238	-107.501	-108.238	-107.501	0.0009423209999999
rs7597593	-104.388	-106.151	-104.388	-106.151	0.003837099999999899
rs7603001	-108.984	-107.992	-108.984	-107.992	0.000574448
rs7608194	-108.711	-107.998	-108.711	-107.998	0.0005736359999999
rs7608284	-108.736	-108.008	-108.736	-108.008	0.000568563
rs7609208	-107.309	-107.445	-107.309	-107.445	0.001011154
rs76594857	-107.541	-106.684	-107.541	-106.684	0.002105937
rs76627958	-105.82	-106.237	-105.82	-106.237	0.0033110699999999997
rs77129532	0.0	-108.548	0.0	-108.548	0.000326656
rs77307992	0.0	-105.744	0.0	-105.744	0.00539284
rs77793480	0.0	-106.332	0.0	-106.332	0.00299376
rs78706988	-108.504	-107.426	-108.504	-107.426	0.001002952
rs79637125	0.0	-106.332	0.0	-106.332	0.00299041
rs79754244	-109.574	-108.282	-109.574	-108.282	0.0004275864
rs899847	-106.917	-106.878	-106.917	-106.878	0.00175455
rs9678203	-106.842	-106.775	-106.842	-106.775	0.00194295
