## Supplementary material for "Characterization of shared and ancestry-specific signals driving complex traits using multi-ancestry fine-mapping": global_pips.txt

SNP_ID	shared_ll	notshared_ll	global_pips
rs10048735	-92.7337	-91.7493	0.000692911
rs10153881	-93.2432	-92.9324	0.00028376819999999996
rs10166328	-92.0814	-92.5993	0.000582299
rs10166569	-93.0555	-92.7583	0.000340307
rs10166845	-92.9446	-91.9062	0.000584515
rs10169453	-92.5029	-91.4997	0.0008854449999999999
rs10172961	-89.5621	-90.8752	0.0055222100000000005
rs10175453	-90.8135	-89.8574	0.004663106999999999
rs10177758	-92.6002	-91.5855	0.0008102760000000001
rs10178946	-89.9532	-91.1938	0.0038029600000000006
rs10184227	-92.9446	-91.9062	0.000584515
rs10184395	-92.3395	-92.6079	0.000503785
rs10186575	-89.9951	-89.8806	0.0058191200000000005
rs10187660	-89.9309	-89.8398	0.006136689999999999
rs10187815	-88.6484	-90.1602	0.0131034
rs10189897	-92.304	-91.3061	0.001075903
rs10190226	-92.4164	-92.7037	0.00046103300000000007
rs10191006	-89.9754	-89.8652	0.0059396499999999994
rs10192466	-92.7309	-91.7522	0.0006922899999999999
rs10194335	-90.153	-89.5247	0.006956919999999999
rs10196612	-93.0061	-91.965	0.00055085
rs10196961	-93.154	-92.2778	0.00041925609999999994
rs10199410	-93.0781	-92.9013	0.00030701999999999997
rs10202569	-92.2452	-92.4615	0.0005662919999999999
rs10203581	-92.0748	-92.5852	0.000588248
rs10204166	-92.5693	-91.5631	0.000830441
rs10206714	-92.9656	-91.9262	0.000573342
rs10207232	-92.3095	-92.5862	0.000517041
rs10207433	-92.2515	-91.3049	0.001090661
rs10211202	-90.9232	-92.0377	0.0014777800000000002
rs1025549	-92.7591	-91.7262	0.000701153
rs1036333	-94.2855	-93.1439	0.0001666432
rs10460393	-93.8371	-92.8584	0.00022964739999999998
rs10460394	-92.434	-92.7703	0.00044585599999999995
rs10497806	-92.0723	-92.5966	0.000586004
rs10497807	-93.938	-92.9594	0.0002077936
rs10497809	-92.508	-91.5034	0.0008818
rs10497811	-93.0115	-91.9685	0.0005488719999999999
rs10497812	-92.0034	-92.4626	0.0006423510000000001
rs10497813	-92.6638	-91.6399	0.000766193
rs1064213	-94.1139	-92.9901	0.0001946132
rs1065949	-93.8653	-92.8321	0.0002328521
rs1065952	-93.834	-92.8094	0.0002386555
rs1065953	-93.7704	-92.7562	0.0002522088
rs1065954	-93.7704	-92.7562	0.0002522088
rs1065955	-93.7722	-92.7564	0.0002520716
rs1065956	-93.7704	-92.7562	0.0002522088
rs1065957	-93.7722	-92.7564	0.0002520716
rs1068682	-91.9712	-92.585	0.0006228759999999999
rs10931769	-90.7809	-89.759	0.005053668000000001
rs10931771	-89.8852	-88.909	0.01199922
rs10931778	-94.3167	-93.1881	0.000158936
rs10931779	-92.8293	-92.7083	0.00038225900000000003
rs10931780	-92.6923	-92.6855	0.00040976199999999993
rs10931782	-91.6363	-91.6795	0.001165433
rs10931784	-90.8681	-89.9733	0.004250309
rs10931787	-91.9922	-92.5366	0.000629512
rs10931788	-91.9624	-92.5011	0.0006504830000000001
rs10931791	-92.0748	-92.6244	0.0005779540000000001
rs10931793	-92.0033	-92.6025	0.0006073939999999999
rs10931794	-90.94	-92.0566	0.001452224
rs10931796	-92.5174	-91.5187	0.00086967
rs10931797	-92.5183	-91.5187	0.0008694509999999999
rs1105078	-92.3048	-91.3061	0.001075673
rs1116734	-88.892	-90.3078	0.010519389999999998
rs111779203	0.0	-92.0556	0.000415715
rs111811916	-90.6929	-89.7963	0.00507614
rs112533070	-90.2686	-89.3571	0.00788792
rs112612936	-89.9757	-89.03	0.01087503
rs113509424	0.0	-92.5581	0.000250337
rs113964240	-92.2327	-91.3121	0.001088919
rs114324912	0.0	-92.3758	0.000301238
rs114352274	0.0	-93.1296	0.000141549
rs1147169	-92.5104	-92.6177	0.0004620789999999999
rs114751842	0.0	-95.1675	1.84684e-05
rs114945451	0.0	-87.3715	0.0454968
rs115695403	0.0	-93.1101	0.000144338
rs116144274	0.0	-91.7583	0.000549461
rs116165148	-92.2414	-92.5546	0.000543505
rs116368066	0.0	-93.149	0.000138823
rs11674298	-90.8652	-89.9219	0.004389171
rs11675025	-92.4849	-91.4855	0.0008987859999999999
rs11678743	0.0	-92.4446	0.000281166
rs11678929	-89.4166	-90.7345	0.00638325
rs11679040	-92.3715	-91.3713	0.001007495
rs11679484	-96.009	-94.3971	4.485866e-05
rs11680291	-89.2669	-90.7001	0.007182739999999999
rs11681663	-92.9466	-91.9062	0.000584799
rs11683222	-92.9145	-91.8751	0.0006033480000000001
rs11684176	-94.0709	-92.9511	0.0002025677
rs11687698	-95.9446	-94.3634	4.703047e-05
rs11689393	-92.1554	-92.4865	0.000587445
rs11690149	-92.7925	-91.7655	0.0006753039999999999
rs11690163	-91.9757	-92.5181	0.000640655
rs11690205	-92.7902	-91.7655	0.000675776
rs11690491	-93.2388	-92.3588	0.00038637000000000003
rs11690844	-93.1255	-92.2488	0.0004314938000000001
rs11692344	-92.2766	-91.3358	0.0010589599999999998
rs11692576	0.0	-93.1036	0.000145283
rs11694113	0.0	-93.1036	0.000145283
rs11694913	-93.4764	-93.3106	0.00020626209999999995
rs11883902	-90.1139	-89.1681	0.009452140000000001
rs11887138	-91.1701	-92.1786	0.001193051
rs11888760	-91.6609	-90.6781	0.002006312
rs11889006	-92.421	-92.4251	0.0005341730000000001
rs11889326	-92.8524	-91.8154	0.0006404900000000001
rs11890137	-91.4268	-92.3109	0.0009633050000000001
rs11891555	-91.6746	-92.401	0.000796769
rs11891750	-91.1487	-90.2305	0.003260443
rs11895260	-92.0816	-92.3942	0.0006351050000000001
rs11899188	-90.9328	-92.0729	0.0014516739999999998
rs11899288	-90.8307	-89.9333	0.0044228
rs11899920	-90.8245	-89.9394	0.004369754000000001
rs11900232	-89.6506	-91.208	0.00473524
rs11902195	-89.6494	-88.6985	0.0151837
rs11903129	-92.007	-92.3421	0.0006769960000000001
rs11904247	-89.5832	-89.8616	0.008199230000000002
rs12105927	-92.2618	-92.4644	0.000560996
rs12151726	-92.2737	-91.2954	0.0010808249999999999
rs12151767	-89.5798	-88.6054	0.01657002
rs12329164	-92.9821	-91.9406	0.0005646739999999999
rs12464023	-90.0907	-89.1082	0.00980452
rs12467178	-90.8053	-89.7876	0.004915133
rs12467303	-90.1741	-89.1915	0.00902104
rs12469546	-93.1851	-92.8194	0.000312234
rs12472355	-91.9266	-91.9666	0.0008702499999999999
rs12472359	-93.3715	-92.4357	0.0003534574
rs12478675	-90.083	-89.1082	0.009819590000000001
rs12616329	-94.2714	-93.1397	0.00016591040000000002
rs12617117	-93.5453	-93.1007	0.0002284465
rs12617426	-94.8192	-93.9003	8.932689999999999e-05
rs12618567	-93.4079	-93.0225	0.0002521029
rs12618612	-93.3702	-93.0292	0.0002545417
rs12619296	-94.1836	-93.0722	0.000177904
rs12619300	-91.0499	-92.1136	0.0013226140000000004
rs12621129	-89.0582	-89.5853	0.01229653
rs12622674	-93.8049	-92.835	0.00023552570000000001
rs12693815	-93.3295	-92.9666	0.0002691673
rs12693816	-91.7021	-91.9314	0.000981761
rs12693829	-92.207	-92.547	0.0005550920000000001
rs12995110	-92.5779	-91.5779	0.000819289
rs12995647	0.0	-92.4057	0.000295856
rs13000656	-92.2662	-92.6931	0.000504062
rs13003938	-91.5296	-90.6684	0.002140055
rs13011918	-92.5261	-91.5284	0.000861319
rs13013049	-91.7232	-91.7972	0.0010487
rs13013214	-90.3661	-89.7324	0.00564598
rs13014186	0.0	-93.7215	7.89587e-05
rs13018267	-92.7508	-92.931	0.00035174800000000003
rs13026569	-91.1421	-92.1646	0.001222203
rs13029495	-93.9307	-92.9531	0.0002091387
rs13030448	0.0	-93.6579	8.4148e-05
rs13030538	-92.9367	-92.92	0.000321753
rs13032495	-91.7078	-91.633	0.001162804
rs13033821	-93.2862	-92.9973	0.0002677885
rs13034353	-93.7933	-92.8336	0.0002364421
rs13035678	-92.1422	-91.2494	0.001184387
rs1318867	-92.665	-91.6352	0.0007676870000000001
rs13382697	-92.007	-92.3421	0.0006769960000000001
rs13394214	-92.0501	-92.578	0.000598274
rs13394871	-92.3038	-91.3036	0.001077681
rs13395030	-90.9984	-92.1043	0.001373916
rs13396312	-92.8823	-92.0196	0.0005442180000000001
rs13404366	-93.0672	-93.1181	0.00027433199999999996
rs13408411	-91.4818	-92.3338	0.000921855
rs13411968	-89.9347	-91.2091	0.0038366200000000002
rs13413470	-93.1175	-92.2482	0.00043253489999999997
rs13413519	-89.8786	-89.6859	0.00687486
rs13414170	-89.2863	-90.9071	0.00672695
rs13418032	-89.2283	-90.6965	0.00739484
rs13426748	-92.7796	-91.7867	0.0006784340000000001
rs13427590	-92.9436	-92.0779	0.000513069
rs13429666	-89.4317	-90.4197	0.0069868099999999995
rs13429970	-92.9805	-92.1867	0.00046878099999999993
rs1346649	-93.0123	-92.8456	0.000326277
rs1356542	-91.4742	-92.3128	0.000933436
rs1366836	-92.977	-92.8664	0.000327184
rs1366837	-92.8963	-92.7691	0.00035798499999999995
rs1368989	-92.2756	-92.2936	0.000613808
rs1369511	-92.6708	-91.6877	0.000737169
rs1369512	-92.5486	-91.5627	0.000835183
rs1371663	-92.1067	-92.469	0.0006066680000000001
rs1371664	-93.0115	-91.9685	0.0005489
rs1371665	-94.0089	-93.526	0.0001469254
rs138581344	0.0	-92.4372	0.000283268
rs139486995	0.0	-89.7217	0.00431484
rs139643504	0.0	-93.0735	0.000149737
rs139775045	0.0	-93.822	6.9601e-05
rs1401090	-92.2817	-91.3359	0.001057569
rs1401091	-91.0462	-92.1101	0.001327151
rs1401092	-91.0281	-92.1063	0.001345424
rs1401093	-92.7195	-91.72	0.000711344
rs1401094	-92.6931	-91.6907	0.000731929
rs1401095	-91.3519	-92.2877	0.0010202170000000001
rs1401096	-91.4824	-92.332	0.000921759
rs142451634	0.0	-92.5782	0.000245937
rs1429411	-94.6357	-93.7515	0.0001040185
rs1429412	-91.6019	-91.7686	0.001123812
rs1429414	-92.9524	-92.9237	0.00031894299999999997
rs1429417	-93.0829	-92.8952	0.000307836
rs1429418	-93.28	-92.8642	0.00029336689999999996
rs1429419	-93.4156	-92.3621	0.0003666752
rs1435568	-90.8951	-92.0418	0.0015049199999999999
rs1435569	-90.9514	-92.0869	0.001427276
rs1435570	-90.9116	-92.0578	0.0014804300000000002
rs1436131	-90.9589	-92.0838	0.001421144
rs1437872	-90.7955	-89.8648	0.0046590780000000005
rs143851124	0.0	-92.7925	0.000193787
rs1440089	-94.2498	-93.1388	0.0001688236
rs144585574	0.0	-95.1257	1.92771e-05
rs144930737	-95.7968	-94.2888	5.097412e-05
rs1455653	-89.5093	-91.0074	0.005541279999999999
rs1464209	-91.2926	-92.2385	0.001078071
rs1464211	-91.0832	-92.1486	0.001277416
rs146918414	0.0	-93.1101	0.000144338
rs147788614	0.0	-93.1166	0.000143401
rs149539971	-90.051	-89.0823	0.010089860000000003
rs150261359	-94.4927	-93.3858	0.0001318125
rs150345524	-92.5897	-91.594	0.0007985539999999999
rs150527210	0.0	-93.0604	0.000151712
rs1518359	-92.5225	-91.5188	0.000868451
rs1518360	-92.3752	-91.3713	0.001006441
rs1518361	-91.2345	-92.1999	0.0011351290000000001
rs1518363	-91.2131	-92.1929	0.001153944
rs1518364	-92.2787	-91.2803	0.001102512
rs1518365	-91.2029	-92.1896	0.0011630780000000001
rs1518366	-92.3056	-91.3062	0.001075443
rs1518367	-91.0863	-92.1199	0.0012869959999999999
rs1518368	-91.6094	-92.3698	0.000839228
rs1523971	0.0	-93.9093	6.50396e-05
rs1541953	-92.9133	-91.8751	0.000603061
rs1560277	-91.5769	-91.67	0.0011956430000000001
rs1563340	-89.3033	-90.7818	0.00684008
rs1579695	-92.9335	-91.8935	0.0005919990000000001
rs1583792	-92.9503	-91.9099	0.00058237
rs1589162	-91.1588	-92.1704	0.001206475
rs1595823	-92.9454	-91.9062	0.0005844860000000001
rs1598469	-92.1102	-92.608	0.000570932
rs1607373	-92.24	-91.2405	0.001148383
rs1607374	-91.6255	-92.3053	0.0008538100000000001
rs1607375	-91.1381	-92.1677	0.0012232319999999999
rs1607376	-92.5383	-91.533	0.0008559860000000001
rs16859494	-92.0174	-91.2467	0.0012160769999999999
rs16860887	-92.7989	-91.8099	0.0006633479999999999
rs16860949	-92.6166	-91.646	0.000784221
rs16866970	-93.2468	-92.3594	0.00038543109999999997
rs17386201	-90.0907	-89.1082	0.00980452
rs17405525	-93.4535	-92.4876	0.00032637970000000004
rs17730989	-90.2562	-89.3176	0.00816271
rs17731449	-90.9614	-90.0805	0.0038159690000000007
rs17732991	0.0	-94.9896	2.17252e-05
rs17787829	-90.7905	-89.8812	0.004643023
rs180792922	0.0	-92.4835	0.000270414
rs1813106	-92.3119	-92.6179	0.0005080820000000001
rs1836234	-92.2852	-92.6111	0.0005165980000000001
rs1837495	-92.1412	-92.2499	0.000667249
rs1850631	-91.4967	-92.3299	0.000914584
rs1850633	-92.546	-91.5413	0.0008491230000000001
rs1865586	-91.4208	-92.3138	0.0009639609999999999
rs1866664	-92.6632	-91.6478	0.000761238
rs1866666	-92.7931	-91.7656	0.000675183
rs187157001	0.0	-92.4446	0.000281166
rs187282893	0.0	-93.1166	0.000143401
rs187384005	0.0	-92.4909	0.000268417
rs1878732	-92.2747	-91.2753	0.0011090639999999999
rs1881402	0.0	-92.5057	0.000264473
rs1896857	-92.9354	-92.5166	0.000416934
rs1902249	-91.9922	-92.5366	0.000629512
rs1914690	-92.3056	-91.3062	0.001075443
rs1961558	-90.1501	-91.4117	0.00310058
rs1976772	-91.9852	-92.4836	0.0006430489999999999
rs1978888	-92.9139	-91.8752	0.000603061
rs1978889	-92.3466	-92.6256	0.0004974129999999999
rs1979239	-91.9349	-92.5204	0.0006548039999999999
rs1983359	-91.1814	-92.1824	0.0011826190000000002
rs2007031	-92.6641	-92.7011	0.000410976
rs2033570	-94.4681	-93.737	0.00011035029999999999
rs2037590	-91.9862	-92.5978	0.000614526
rs2043016	-93.2054	-93.0661	0.000264045
rs2043018	-89.565	-89.8521	0.00831204
rs2043019	-89.688	-89.7546	0.00830237
rs2043545	-90.9984	-92.0952	0.0013778579999999998
rs2045242	-92.0462	-92.5768	0.000599893
rs2045245	-89.5634	-91.0841	0.005218499999999999
rs2059922	-94.1575	-93.0297	0.0001854103
rs2060488	-90.9651	-92.0841	0.001414725
rs2060489	-92.4769	-91.4959	0.0008933630000000001
rs2117339	-92.6621	-91.6398	0.000766579
rs2124317	-89.5614	-91.0482	0.0052735099999999995
rs2139049	-92.9467	-91.9062	0.000584519
rs2164068	-94.3329	-93.1865	0.0001595908
rs2164071	-92.1455	-92.4621	0.000594217
rs2195507	-93.9669	-92.8546	0.0002214694
rs2195508	-93.0935	-92.9042	0.000305456
rs2195510	-92.9132	-92.7647	0.000356601
rs2196171	-92.9908	-91.9492	0.0005596970000000001
rs2196172	-92.9458	-91.9062	0.000584481
rs2196174	-92.982	-91.9406	0.000564714
rs2196175	-93.0112	-91.9685	0.0005490359999999999
rs2196176	-92.4108	-92.6892	0.00046579499999999997
rs2244271	-88.9579	-89.4459	0.013856629999999998
rs2256931	-91.6326	-90.767	0.0019357699999999999
rs2340688	-92.3968	-91.4475	0.0009442610000000001
rs2341510	-93.7868	-92.8329	0.00023691949999999997
rs2341778	-90.9059	-92.0349	0.00149703
rs2342557	-92.3466	-92.6256	0.0004974129999999999
rs2342558	-92.2385	-92.3574	0.0006012820000000001
rs2376407	-93.7845	-92.6989	0.0002602807
rs2564372	-89.5999	-88.6549	0.015909089999999997
rs2564379	-89.688	-89.7546	0.00830237
rs2564380	-89.6447	-89.7544	0.00845897
rs2564383	-87.9595	-89.1652	0.028490299999999993
rs2564384	-90.3916	-89.4457	0.00714511
rs2564389	-88.7628	-89.2672	0.016734270000000002
rs2565154	-90.2897	-89.3383	0.007894189999999999
rs2565155	-89.5119	-89.8004	0.00876205
rs2565156	-89.4701	-89.7684	0.00908505
rs2565157	-89.5043	-89.8003	0.00879423
rs2565158	-89.4959	-89.8002	0.00883004
rs2565160	-88.8258	-89.3737	0.0153811
rs2565161	-88.987	-89.5314	0.01310256
rs2565163	-88.6194	-90.0627	0.0137277
rs2565165	-89.4896	-89.9024	0.008407459999999999
rs2574832	-90.8241	-91.9963	0.0016043700000000001
rs2605039	-88.6142	-90.018	0.013944600000000001
rs2880389	-92.3064	-91.3062	0.001075213
rs2889363	-93.0832	-92.8953	0.00030779500000000003
rs2914982	-94.3064	-93.1646	0.00016192179999999999
rs2914983	-87.9014	-89.1699	0.029642599999999998
rs3078	0.0	-93.0906	0.000147193
rs3097383	-89.5122	-89.8004	0.008761310000000001
rs3097384	-88.8098	-89.3223	0.015884429999999998
rs3097385	-94.3274	-93.1797	0.000159151
rs3115366	-89.5724	-88.5885	0.016843359999999998
rs34139878	-90.0947	-91.3749	0.0032604300000000004
rs34555121	-93.6364	-92.5602	0.000299489
rs34608683	-95.6689	-94.2122	5.5153449999999996e-05
rs34632716	-92.1594	-92.6457	0.000546724
rs34692727	-93.0079	-91.965	0.0005511320000000001
rs35035575	0.0	-94.0411	5.67158e-05
rs35062652	-92.8234	-91.797	0.0006545570000000001
rs35080174	0.0	-92.7601	0.000207788
rs35157131	-88.7786	-89.275	0.01652017
rs35278203	0.0	-93.5518	9.37466e-05
rs35293068	0.0	-92.4887	0.000272888
rs35563720	-92.2928	-92.3859	0.000577472
rs35572702	0.0	-93.8135	7.20582e-05
rs35730302	-91.405	-92.2985	0.000980673
rs35808940	-90.028	-89.0534	0.010373350000000002
rs36071109	-93.1474	-92.6767	0.000348208
rs3731570	-90.9154	-89.9588	0.004205706
rs3792158	-90.9551	-90.0607	0.0038909799999999996
rs3792159	-88.8626	-90.4193	0.01044714
rs3792160	-89.0027	-90.4693	0.009286619999999999
rs3828317	-93.0685	-92.1927	0.000456412
rs3843857	-91.5845	-91.7993	0.00111392
rs3849362	-89.5992	-88.6549	0.0159123
rs3895817	-91.8427	-91.7451	0.001028651
rs3901037	-92.292	-91.4024	0.0010111109999999999
rs3980095	-91.7702	-91.7883	0.001032549
rs41265955	0.0	-94.0205	5.88135e-05
rs41265957	0.0	-94.0293	5.73146e-05
rs4286272	-93.5484	-92.6902	0.00027951559999999997
rs4369854	-91.1124	-92.1493	0.0012522089999999998
rs4389332	-90.5401	-89.7916	0.00529761
rs4410288	-92.4197	-91.4167	0.0009619419999999999
rs4410311	-90.9727	-90.0785	0.003790368
rs4417706	-94.3544	-93.2024	0.00015690479999999998
rs4435447	-91.1988	-90.4332	0.0027578769999999997
rs4524134	-92.1279	-91.2491	0.0011883969999999999
rs4539809	0.0	-92.549	0.000253247
rs4549082	-94.352	-93.202	0.00015707280000000002
rs4550664	-90.9926	-92.1042	0.001380147
rs4685	-88.3957	-89.1365	0.021762300000000002
rs4850409	-90.7628	-89.8006	0.004929607
rs4850410	-90.8008	-89.8649	0.0046539070000000005
rs4850424	-94.0755	-92.9629	0.0001992066
rs4850425	-93.9248	-92.8265	0.00022876430000000003
rs4850428	-93.3632	-92.9301	0.00027281880000000003
rs4850429	-93.093	-92.7402	0.00033987300000000003
rs4850430	-93.1908	-92.8201	0.00031147600000000004
rs4850436	-92.2231	-92.6758	0.000520939
rs4850437	-93.5195	-92.5838	0.0003048222
rs4850438	-93.9235	-92.9485	0.00021021480000000005
rs4850441	-92.1962	-92.5248	0.0005612089999999999
rs4850750	-90.724	-89.7044	0.00533956
rs4850751	-90.7943	-89.8304	0.004783219
rs4850752	-90.9577	-90.0056	0.004029442
rs4850755	-91.0231	-90.1051	0.003672617
rs4850785	-94.1067	-92.9994	0.0001924939
rs4850786	-93.1188	-92.7655	0.00033118799999999995
rs4850787	-93.1496	-92.7134	0.000339497
rs4850788	-92.662	-92.6805	0.00041628399999999995
rs4850807	-91.9929	-92.5967	0.000612562
rs4850808	-93.9495	-92.9606	0.0002070243
rs4850809	-91.9758	-92.5921	0.0006197539999999999
rs4850812	-91.0529	-92.1226	0.001315937
rs4850813	-90.9174	-92.0385	0.0014835599999999999
rs4850815	-91.0613	-92.1173	0.0013108940000000002
rs4850816	-92.5789	-91.5779	0.00081908
rs4850817	-92.5673	-91.5618	0.000831817
rs5007118	-92.1684	-92.5143	0.000574764
rs55642934	-90.2784	-91.6661	0.0026283800000000005
rs55656916	-92.0304	-92.5721	0.000606448
rs55658871	-89.6834	-88.7041	0.014983839999999998
rs55696134	-92.4636	-91.4588	0.0009214070000000001
rs55702914	-93.4479	-92.4871	0.00032681249999999995
rs55718939	0.0	-91.8423	0.000508648
rs55725278	-89.6949	-89.7547	0.008278009999999999
rs55729852	0.0	-93.696	8.19359e-05
rs55766949	-89.9777	-89.03	0.010868490000000001
rs55775495	-91.2327	-91.2073	0.001834411
rs55813500	-90.6631	-89.7577	0.005271359999999999
rs55852341	-91.2685	-90.512	0.00255318
rs56067932	-90.8216	-89.9252	0.004455486999999999
rs56077856	-90.2488	-89.2462	0.008507520000000001
rs56116936	-93.5292	-92.5589	0.00030396100000000005
rs56234206	-93.4187	-92.4539	0.00033760489999999996
rs56353829	0.0	-91.6202	0.000634073
rs56718086	-89.736	-88.7487	0.01431333
rs56858593	-93.0079	-92.1357	0.00048353500000000005
rs57046332	-90.895	-89.9985	0.004129137
rs57602436	-88.9165	-90.4224	0.010019669999999998
rs57862683	-93.4314	-92.4783	0.0003383238
rs58060083	-92.5266	-91.507	0.0008928969999999999
rs58224025	-91.4707	-92.3299	0.000929657
rs58621102	-93.1067	-92.2475	0.000433957
rs58682267	-90.0647	-89.0823	0.0100624
rs58837777	-91.0531	-90.1435	0.003564498
rs59007763	-95.6459	-94.1885	5.6233430000000005e-05
rs59045310	-90.0688	-89.0823	0.01005413
rs59341299	-91.2761	-90.5106	0.0025506200000000004
rs59757315	-92.606	-91.6034	0.000791493
rs60391487	-90.171	-89.1641	0.00922846
rs60617652	-89.6525	-88.7041	0.01511945
rs61155920	-91.985	-92.5206	0.0006366470000000001
rs61328028	-92.8888	-91.9382	0.000567373
rs61433904	-91.9428	-91.218	0.001268168
rs61435657	-95.6252	-94.1762	5.699998e-05
rs62277864	0.0	-94.242	4.63224e-05
rs62277884	0.0	-93.7826	7.3763e-05
rs62277902	-91.9903	-92.4391	0.000654813
rs62279184	-90.7062	-89.6785	0.00547125
rs62279185	-90.7766	-89.759	0.005057924
rs62279187	-89.8991	-88.943	0.011627390000000001
rs62279188	-89.837	-88.8875	0.01230781
rs62279191	-90.0694	-89.1082	0.00984636
rs62279193	-90.0465	-89.0823	0.010098939999999999
rs62279194	-90.0525	-89.0823	0.01008683
rs62279195	-90.1118	-89.1047	0.009813589999999999
rs62279196	-90.0844	-89.1082	0.009816730000000001
rs62279205	-90.1677	-89.1914	0.009032600000000002
rs62279206	-90.1424	-89.1628	0.00928874
rs62279209	-90.2522	-89.2462	0.008502149999999998
rs62279210	-90.1988	-89.1925	0.008971559999999998
rs62279211	-90.2022	-89.1925	0.008965639999999999
rs62279213	-90.4285	-89.4062	0.007222060000000001
rs62279220	-90.0575	-89.8564	0.005778590000000001
rs62279226	-88.8565	-89.0459	0.015202259999999999
rs62281265	0.0	-93.4488	0.00010248
rs6434894	-90.309	-89.666	0.0060187999999999995
rs6434896	-92.3019	-91.4027	0.001008744
rs6434928	-88.4927	-89.2238	0.0198189
rs6434930	-88.8383	-90.2585	0.01108744
rs6434933	-89.3979	-90.7341	0.006463060000000001
rs6434934	-89.9098	-91.1113	0.00402073
rs6434942	-92.6885	-91.7008	0.000727481
rs6434943	-90.932	-92.0647	0.001456463
rs6434945	-92.2132	-91.2705	0.001129868
rs6434946	-92.2689	-91.2718	0.001113693
rs6434948	-91.4858	-92.3263	0.0009221049999999999
rs6434949	-91.7893	-92.4575	0.0007271409999999999
rs6434953	-92.2062	-92.4366	0.0005846249999999999
rs6434954	-92.2845	-92.3171	0.000603082
rs66462835	-94.3072	-93.6422	0.0001246273
rs66730758	-90.1613	-89.2152	0.009011100000000001
rs67031482	-92.885	-91.8504	0.000619189
rs6706937	-90.9504	-92.0596	0.0014405209999999997
rs6708239	-91.9365	-92.5073	0.0006580080000000001
rs6710530	-88.7704	-89.2749	0.01659225
rs6711624	-91.6505	-91.9117	0.00101694
rs6713113	-88.9243	-90.4834	0.009818219999999999
rs6715070	-92.3723	-92.6315	0.0004897149999999999
rs6715105	-89.2505	-90.8831	0.00695779
rs6715690	-94.2128	-93.0882	0.00017488109999999997
rs6716898	-94.2498	-93.1388	0.0001688236
rs6718039	-92.4942	-91.4994	0.0008877920000000001
rs6719483	-89.9844	-91.1989	0.0037164999999999998
rs6719729	-89.6519	-90.9473	0.005072770000000001
rs6719832	-91.9808	-92.5059	0.0006424809999999999
rs6723768	-89.6323	-91.0922	0.00494414
rs6724526	-91.8394	-92.4735	0.0007014899999999999
rs6726506	-91.4132	-92.2562	0.000989608
rs6728379	-89.5556	-89.4649	0.008902880000000002
rs6728904	-93.424	-92.5392	0.0003224391
rs6729473	-90.9171	-92.049	0.0014789099999999997
rs6730590	-94.1341	-93.0282	0.0001860697
rs6732340	-92.7574	-91.7301	0.0006995789999999999
rs6732517	-92.2382	-92.3573	0.000601351
rs6734096	-92.5407	-91.555	0.0008416600000000002
rs6734561	-92.7231	-91.7432	0.0006982399999999999
rs6734781	-91.4038	-92.3012	0.0009783970000000002
rs6735214	-92.6588	-91.6573	0.000757799
rs6735887	-92.0823	-91.1971	0.001250072
rs6737060	-91.9757	-92.5181	0.000640655
rs6738721	-93.8086	-92.7129	0.0002559658
rs6738825	-93.0058	-91.965	0.000550861
rs6738836	-93.3157	-92.8119	0.0003007448
rs6740139	-89.9974	-89.3566	0.008202709999999998
rs6741205	-91.9757	-92.5181	0.000640655
rs6741314	-91.9757	-92.5181	0.000640655
rs6741380	-93.0137	-92.8449	0.00032602700000000006
rs6742782	-92.5199	-91.5326	0.00086044
rs6743671	-93.8183	-92.8561	0.00023108580000000002
rs6744206	-94.2409	-93.1238	0.0001697998
rs6745660	-90.5272	-89.5792	0.00623783
rs6745726	-92.2365	-92.46	0.000569115
rs6748296	-90.929	-89.9786	0.004140964
rs6748683	-91.859	-92.3568	0.0007305530000000001
rs6748788	-93.0008	-92.223	0.000453935
rs67492914	-91.9326	-92.4933	0.0006636540000000001
rs6749795	-92.0122	-91.1412	0.0013271110000000002
rs6752458	-91.4742	-92.3128	0.000933436
rs6753450	-92.667	-91.6905	0.000736701
rs6755622	-90.8652	-89.9219	0.004389171
rs6757669	-91.9956	-92.5097	0.000636177
rs6757852	-92.9344	-92.1056	0.0005037080000000001
rs67580728	-90.2439	-91.1948	0.0031245799999999996
rs6759834	-91.7999	-91.8583	0.0009785090000000002
rs6760146	-93.9678	-92.8639	0.0002202606
rs6760318	-93.9906	-92.8851	0.00021560130000000002
rs6760600	-88.7371	-90.1636	0.012253219999999999
rs6760891	-90.9504	-92.0596	0.0014405209999999997
rs6761919	-92.9479	-92.7962	0.000344969
rs67657812	-90.3466	-89.3995	0.00748793
rs67735550	-92.8422	-91.8699	0.000605888
rs67748055	-92.9461	-91.9097	0.000583394
rs68022726	-89.6946	-91.0353	0.004787690000000001
rs68062151	-91.4859	-90.506	0.002380995
rs696814	-92.9681	-91.9839	0.0005484769999999999
rs696815	-91.5194	-92.3349	0.0008929420000000001
rs696817	-90.9253	-92.0687	0.0014615799999999999
rs699318	-88.7094	-89.1732	0.01800125
rs699319	-88.7532	-89.2748	0.01674605
rs700638	-92.0307	-92.6217	0.0005928579999999999
rs700640	-93.3415	-92.4078	0.000363609
rs700641	-93.5638	-92.5652	0.0003061178
rs700642	-91.7325	-92.4533	0.0007573669999999999
rs700643	-91.7578	-92.4617	0.0007436039999999999
rs700645	-91.7981	-92.4788	0.0007210570000000002
rs700646	-91.8482	-92.4924	0.0006964770000000001
rs700647	-93.7443	-92.7326	0.0002583597
rs700648	-93.8042	-92.7826	0.00024525860000000003
rs700649	-93.8025	-92.7824	0.0002453899
rs700650	-93.8059	-92.7827	0.0002451288
rs700651	-91.9316	-92.5673	0.0006419290000000001
rs700653	-93.7839	-92.7576	0.0002511441
rs700654	-93.8218	-92.7844	0.0002438895
rs700655	-93.7655	-92.7347	0.0002566429
rs700656	-91.3202	-92.2523	0.001055247
rs700657	-93.0412	-92.0547	0.000510716
rs700658	-91.4237	-92.3139	0.000965461
rs700659	-93.0717	-92.0825	0.0004964504
rs700660	-91.2771	-92.2374	0.001090912
rs700662	-91.084	-92.1347	0.001284406
rs700663	-90.9665	-92.0641	0.0014236430000000003
rs700664	-90.9665	-92.0641	0.0014236430000000003
rs700665	-92.8839	-91.9057	0.000593821
rs700666	-90.9445	-92.0572	0.001448368
rs700667	-90.9769	-92.0675	0.0014120420000000005
rs700669	-92.9371	-91.953	0.0005656750000000001
rs700670	-90.9206	-92.0505	0.00147524
rs700671	-90.9206	-92.0505	0.00147524
rs700672	-90.909	-92.0468	0.0014888199999999999
rs700673	-90.909	-92.0468	0.0014888199999999999
rs700674	-90.9909	-92.0942	0.001386174
rs700675	-90.909	-92.0468	0.0014888199999999999
rs700677	-95.6809	-94.2203	5.4709040000000004e-05
rs700678	-90.7664	-91.965	0.00168614
rs700679	-92.7928	-91.8132	0.0006511879999999999
rs700680	-90.8019	-91.9893	0.0016329600000000001
rs700681	-90.8391	-92.0169	0.00157734
rs700682	-90.8391	-92.0169	0.00157734
rs700683	-90.8391	-92.0169	0.00157734
rs700684	-90.8285	-92.0134	0.0015908099999999998
rs700685	-91.0029	-92.0632	0.0013891079999999996
rs700686	-90.9253	-92.0687	0.0014615799999999999
rs700687	-90.9253	-92.0687	0.0014615799999999999
rs700688	-91.122	-92.1325	0.0012525689999999998
rs700689	-92.7231	-91.7432	0.0006982399999999999
rs700690	-90.937	-92.0727	0.0014480049999999998
rs700691	-92.7231	-91.7432	0.0006982399999999999
rs700692	-90.9476	-92.0763	0.001435821
rs700693	-92.7231	-91.7432	0.0006982399999999999
rs71422655	0.0	-94.0624	5.57043e-05
rs71422667	0.0	-94.062	5.55369e-05
rs72914969	-94.6052	-93.4773	0.00011994449999999998
rs72916912	0.0	-93.8637	6.67652e-05
rs72916919	-91.9498	-91.026	0.001448763
rs72924642	-90.0032	-89.0534	0.01042521
rs72924648	-90.0391	-89.0822	0.010113269999999999
rs72924689	-90.7662	-90.1204	0.003837318
rs72928581	-95.8033	-94.2799	5.080202e-05
rs73050839	-91.8484	-90.8836	0.0016378780000000002
rs734037	-90.9984	-92.1043	0.001373916
rs7340470	-93.888	-92.9051	0.0002190258
rs7420608	-92.2078	-92.3054	0.000627708
rs7422899	-93.2102	-92.8778	0.00029763930000000004
rs745899	-92.979	-91.9405	0.0005654120000000001
rs74790017	0.0	-92.9612	0.000167557
rs74815433	0.0	-92.9321	0.000172986
rs74908383	0.0	-93.084	0.00014816
rs7557203	-90.8483	-92.0106	0.0015684499999999999
rs7558450	-92.4203	-91.4218	0.0009581090000000001
rs7561950	-91.0595	-92.1351	0.001304103
rs7564917	-90.8536	-89.964	0.004287335
rs7564924	-92.1102	-92.608	0.000570932
rs7568250	-89.0819	-90.6009	0.008459129999999999
rs7571545	-91.6752	-92.4107	0.000793434
rs7571869	-92.3109	-91.4513	0.000960928
rs7572123	-90.9167	-92.038	0.00148444
rs7572733	-92.8547	-91.8256	0.0006357050000000001
rs7573001	-96.057	-94.422	4.358807e-05
rs7574271	-91.8097	-91.8669	0.0009695719999999999
rs7575389	-94.5246	-93.7368	0.00010984990000000001
rs7580864	-88.8879	-90.4408	0.010199450000000002
rs7582536	-89.7594	-91.041	0.00456266
rs7582736	-93.3327	-92.9856	0.0002654766
rs7587043	-92.521	-91.5188	0.000868819
rs7587251	-92.4724	-91.4607	0.0009191379999999999
rs7587598	-92.5519	-91.5488	0.000842961
rs7588530	-93.945	-92.8503	0.0002236753
rs7588831	-93.1644	-92.2785	0.00041794419999999997
rs7590010	-89.0394	-90.4914	0.00898824
rs7590828	-92.3926	-92.5277	0.0005096640000000001
rs75909202	-93.9103	-92.9074	0.0002165073
rs7591162	-92.2797	-91.3767	0.001034435
rs7592511	-92.7567	-92.7351	0.00038738
rs7592556	-92.2921	-92.5824	0.000522499
rs7600269	-92.2807	-92.5598	0.0005285019999999999
rs7600862	-92.1042	-92.5935	0.0005766809999999999
rs7601193	-90.7564	-89.812	0.00489416
rs7601762	-93.101	-92.2471	0.0004347062
rs7601800	-89.1427	-90.586	0.00811992
rs7603839	-93.1054	-92.2474	0.0004340861
rs7604700	-90.9514	-92.0869	0.001427276
rs7605813	-88.7633	-90.2081	0.011877390000000002
rs76193515	-90.139	-89.1628	0.009295179999999998
rs770657	-90.9663	-92.0638	0.0014238849999999997
rs770658	-93.0397	-92.0547	0.0005109210000000001
rs770659	-91.1205	-92.1571	0.0012439640000000002
rs770661	-90.937	-92.0727	0.0014480049999999998
rs770662	-90.937	-92.0727	0.0014480049999999998
rs770666	-93.7189	-92.7081	0.00026475559999999997
rs770667	-93.7441	-92.7325	0.0002583672
rs771005	-90.9328	-92.0532	0.001461828
rs771009	-90.909	-92.0468	0.0014888199999999999
rs771010	-92.9076	-91.9247	0.000582068
rs771013	-93.8073	-92.7829	0.00024501160000000004
rs771015	-93.044	-92.0549	0.000510314
rs771016	-93.1625	-92.1699	0.00045460979999999997
rs771017	-93.0412	-92.0547	0.000510716
rs771018	-93.5264	-92.5073	0.0003227105
rs77785057	0.0	-93.3683	0.000112808
rs78544760	0.0	-91.812	0.000524298
rs78674851	-90.2255	-89.218	0.008743520000000001
rs787975	-88.7617	-89.241	0.016926490000000002
rs787979	-89.4484	-89.753	0.00926153
rs787980	-89.6881	-89.7546	0.00830202
rs787982	-89.7011	-88.7487	0.014437489999999999
rs787983	-89.0375	-89.9802	0.010556530000000001
rs787988	-93.682	-92.6733	0.00026894559999999997
rs787990	-90.0292	-89.0777	0.01034383
rs787991	-90.0292	-89.0777	0.01034383
rs787994	-91.2792	-91.3357	0.001667561
rs787995	-91.7284	-91.7662	0.001067138
rs787996	-91.6838	-91.7637	0.001089272
rs787997	-91.8551	-91.7725	0.001009214
rs787998	-91.8913	-91.8113	0.000971303
rs787999	-91.6867	-91.7735	0.0010821070000000001
rs788001	-91.8622	-91.8896	0.0009372009999999999
rs788004	-91.9733	-91.7522	0.000978763
rs788007	-89.4896	-89.9024	0.00840737
rs788010	-89.0428	-89.4826	0.013005180000000002
rs788011	-89.2104	-89.43	0.012315419999999997
rs788012	-91.3711	-91.4866	0.001468544
rs788014	-91.4835	-91.5526	0.0013461549999999997
rs788016	-90.1186	-89.1703	0.00942915
rs788018	-88.7724	-89.3734	0.01583844
rs788021	-88.7008	-89.2745	0.017229059999999997
rs788022	-88.7614	-89.2749	0.016672359999999997
rs788023	-88.8258	-89.3737	0.0153811
rs79085548	0.0	-88.894	0.00989827
rs80175729	0.0	-90.9824	0.00119815
rs805497	-91.5882	-91.6186	0.001239628
rs8539	-89.3092	-90.2759	0.007963660000000001
rs882954	-92.291	-92.4423	0.00056293
rs892514	-92.2966	-92.606	0.0005143680000000001
rs893808	-91.9766	-92.5469	0.0006282379999999999
rs919433	-93.0601	-92.4869	0.000409232
rs9288280	-91.1228	-92.1224	0.0012560000000000002
rs9288281	-92.6685	-91.6876	0.000737632
rs938929	-92.5944	-91.595	0.000806008
rs962210	-93.0115	-91.9685	0.0005489
rs970551	-93.1255	-92.2488	0.0004314938000000001
rs970552	-93.089	-92.2215	0.000444408
rs9712211	-90.9925	-90.0787	0.003774285
rs9712275	-92.7977	-91.7639	0.0006746689999999999
rs976179	-92.7532	-91.7211	0.00070431
rs976180	-91.5566	-92.0669	0.00098556
rs979020	-92.8943	-92.9354	0.00032508900000000003
rs9967823	-91.9259	-92.4762	0.00067129
rs9973400	-92.6835	-91.7034	0.000726785
