## Supplementary material for "Characterization of shared and ancestry-specific signals driving complex traits using multi-ancestry fine-mapping": mscaviar_results_shared_pips.txt

SNP_ID	shared_pip	shared_ll	notshared_ll
rs16859494	0.000285936	-92.0174	-91.2467
rs61433904	0.00031066	-91.9428	-91.218
rs6740139	0.00214036	-89.9974	-89.3566
rs10194335	0.00183221	-90.153	-89.5247
rs13013214	0.00148111	-90.3661	-89.7324
rs6434894	0.00156808	-90.309	-89.666
rs3901037	0.000218064	-92.292	-91.4024
rs6434896	0.000215904	-92.3019	-91.4027
rs7591162	0.000220744	-92.2797	-91.3767
rs6749795	0.000290468	-92.0122	-91.1412
rs4524134	0.000258523	-92.1279	-91.2491
rs6735887	0.000270494	-92.0823	-91.1971
rs13035678	0.000254808	-92.1422	-91.2494
rs2256931	0.000425047	-91.6326	-90.767
rs13003938	0.000471524	-91.5296	-90.6684
rs13426748	0.000134473	-92.7796	-91.7867
rs16860887	0.0001319	-92.7989	-91.8099
rs78544760	0	0	-91.812
rs55718939	0	0	-91.8423
rs16860949	0.000158153	-92.6166	-91.646
rs58060083	0.000173173	-92.5266	-91.507
rs56353829	0	0	-91.6202
rs62279184	0.00105292	-90.7062	-89.6785
rs4850750	0.00103422	-90.724	-89.7044
rs62279185	0.000981189	-90.7766	-89.759
rs12467178	0.000953391	-90.8053	-89.7876
rs10931769	0.000977011	-90.7809	-89.759
rs4850751	0.00096747	-90.7943	-89.8304
rs4850409	0.000998413	-90.7628	-89.8006
rs10175453	0.000948942	-90.8135	-89.8574
rs7601193	0.00100526	-90.7564	-89.812
rs62279187	0.00236608	-89.8991	-88.943
rs4850410	0.000962216	-90.8008	-89.8649
rs62279188	0.00251734	-89.837	-88.8875
rs1437872	0.000967285	-90.7955	-89.8648
rs72924642	0.00213171	-90.0032	-89.0534
rs11674298	0.000902255	-90.8652	-89.9219
rs6755622	0.000902255	-90.8652	-89.9219
rs72924648	0.00205608	-90.0391	-89.0822
rs6748296	0.000846554	-90.929	-89.9786
rs4850752	0.000822588	-90.9577	-90.0056
rs4850755	0.000769849	-91.0231	-90.1051
rs4410311	0.000809396	-90.9727	-90.0785
rs62279191	0.00199556	-90.0694	-89.1082
rs149539971	0.00203287	-90.051	-89.0823
rs9712211	0.00079371	-90.9925	-90.0787
rs62279193	0.00204182	-90.0465	-89.0823
rs62279194	0.00202984	-90.0525	-89.0823
rs62279195	0.00191878	-90.1118	-89.1047
rs10931771	0.00240452	-89.8852	-88.909
rs62279196	0.00196622	-90.0844	-89.1082
rs35808940	0.00208031	-90.028	-89.0534
rs12478675	0.00196906	-90.083	-89.1082
rs58682267	0.00200561	-90.0647	-89.0823
rs17386201	0.00195412	-90.0907	-89.1082
rs12464023	0.00195412	-90.0907	-89.1082
rs59045310	0.00199745	-90.0688	-89.0823
rs12467303	0.00179768	-90.1741	-89.1915
rs76193515	0.00186181	-90.139	-89.1628
rs62279205	0.00180911	-90.1677	-89.1914
rs62279206	0.00185544	-90.1424	-89.1628
rs62279209	0.00166399	-90.2522	-89.2462
rs62279210	0.00175547	-90.1988	-89.1925
rs78674851	0.00170922	-90.2255	-89.218
rs62279211	0.00174961	-90.2022	-89.1925
rs56077856	0.00166931	-90.2488	-89.2462
rs60391487	0.00180445	-90.171	-89.1641
rs62279213	0.00139514	-90.4285	-89.4062
rs72924689	0.000984252	-90.7662	-90.1204
rs13413519	0.0024302	-89.8786	-89.6859
rs139486995	0	0	-89.7217
rs62279220	0.00203172	-90.0575	-89.8564
rs10187660	0.00231331	-89.9309	-89.8398
rs10191006	0.00221262	-89.9754	-89.8652
rs10186575	0.00216192	-89.9951	-89.8806
rs6728379	0.00335693	-89.5556	-89.4649
rs79085548	0	0	-88.894
rs62279226	0.0067486	-88.8565	-89.0459
rs114945451	0	0	-87.3715
rs116368066	0	0	-93.149
rs114352274	0	0	-93.1296
rs147788614	0	0	-93.1166
rs187282893	0	0	-93.1166
rs146918414	0	0	-93.1101
rs115695403	0	0	-93.1101
rs11692576	0	0	-93.1036
rs11694113	0	0	-93.1036
rs74908383	0	0	-93.084
rs3078	0	0	-93.0906
rs74790017	0	0	-92.9612
rs139643504	0	0	-93.0735
rs150527210	0	0	-93.0604
rs1881402	0	0	-92.5057
rs187384005	0	0	-92.4909
rs180792922	0	0	-92.4835
rs4539809	0	0	-92.549
rs11678743	0	0	-92.4446
rs187157001	0	0	-92.4446
rs138581344	0	0	-92.4372
rs142451634	0	0	-92.5782
rs114324912	0	0	-92.3758
rs1429411	2.32849e-05	-94.6357	-93.7515
rs4850785	3.49369e-05	-94.1067	-92.9994
rs6760146	4.00326e-05	-93.9678	-92.8639
rs6760318	3.91377e-05	-93.9906	-92.8851
rs2043016	0.000100118	-93.2054	-93.0661
rs7588530	4.09993e-05	-93.945	-92.8503
rs6730590	3.34084e-05	-94.1341	-93.0282
rs12618567	8.13341e-05	-93.4079	-93.0225
rs6715690	3.10037e-05	-94.2128	-93.0882
rs6744206	3.05931e-05	-94.2409	-93.1238
rs12616329	2.9236e-05	-94.2714	-93.1397
rs12619296	3.1791e-05	-94.1836	-93.0722
rs10931778	2.83591e-05	-94.3167	-93.1881
rs4850424	3.59406e-05	-94.0755	-92.9629
rs4850425	4.17607e-05	-93.9248	-92.8265
rs1429419	6.95523e-05	-93.4156	-92.3621
rs12617117	7.07695e-05	-93.5453	-93.1007
rs10199410	0.000113595	-93.0781	-92.9013
rs1429418	9.24791e-05	-93.28	-92.8642
rs1429417	0.00011306	-93.0829	-92.8952
rs1366837	0.000136495	-92.8963	-92.7691
rs2195510	0.000134149	-92.9132	-92.7647
rs1429414	0.000129314	-92.9524	-92.9237
rs6761919	0.000129543	-92.9479	-92.7962
rs7422899	9.94137e-05	-93.2102	-92.8778
rs2889363	0.000113038	-93.0832	-92.8953
rs13030538	0.000131394	-92.9367	-92.92
rs1896857	0.000130709	-92.9354	-92.5166
rs6741380	0.000121174	-93.0137	-92.8449
rs34555121	5.5671e-05	-93.6364	-92.5602
rs1346649	0.000121415	-93.0123	-92.8456
rs919433	0.000114653	-93.0601	-92.4869
rs10931779	0.000146111	-92.8293	-92.7083
rs12693815	8.81387e-05	-93.3295	-92.9666
rs2195508	0.000111983	-93.0935	-92.9042
rs979020	0.000137295	-92.8943	-92.9354
rs4850428	8.50352e-05	-93.3632	-92.9301
rs7582736	8.78874e-05	-93.3327	-92.9856
rs12618612	8.46553e-05	-93.3702	-93.0292
rs10153881	9.62368e-05	-93.2432	-92.9324
rs1366836	0.000126031	-92.977	-92.8664
rs2195507	3.98083e-05	-93.9669	-92.8546
rs13033821	9.22115e-05	-93.2862	-92.9973
rs10931780	0.000167928	-92.6923	-92.6855
rs7592511	0.000157413	-92.7567	-92.7351
rs4850429	0.000111819	-93.093	-92.7402
rs4850786	0.000108944	-93.1188	-92.7655
rs12469546	0.000101896	-93.1851	-92.8194
rs2007031	0.000172854	-92.6641	-92.7011
rs4850787	0.000105347	-93.1496	-92.7134
rs6738721	4.67174e-05	-93.8086	-92.7129
rs6738836	8.89842e-05	-93.3157	-92.8119
rs4850430	0.000101298	-93.1908	-92.8201
rs4850788	0.000173176	-92.662	-92.6805
rs36071109	0.000105349	-93.1474	-92.6767
rs66462835	3.30287e-05	-94.3072	-93.6422
rs10166569	0.000116255	-93.0555	-92.7583
rs2376407	4.80193e-05	-93.7845	-92.6989
rs1560277	0.000517035	-91.5769	-91.67
rs2059922	3.29116e-05	-94.1575	-93.0297
rs13032495	0.000454228	-91.7078	-91.633
rs1429412	0.000506313	-91.6019	-91.7686
rs3843857	0.000515378	-91.5845	-91.7993
rs3895817	0.000396431	-91.8427	-91.7451
rs3980095	0.000427099	-91.7702	-91.7883
rs7575389	2.64838e-05	-94.5246	-93.7368
rs3097385	2.77926e-05	-94.3274	-93.1797
rs12617426	1.9522e-05	-94.8192	-93.9003
rs787988	5.19469e-05	-93.682	-92.6733
rs2914982	2.84716e-05	-94.3064	-93.1646
rs6759834	0.000414627	-91.7999	-91.8583
rs12472355	0.000365027	-91.9266	-91.9666
rs6711624	0.000482524	-91.6505	-91.9117
rs12693816	0.000457984	-91.7021	-91.9314
rs74815433	0	0	-92.9321
rs13013049	0.000448146	-91.7232	-91.7972
rs7574271	0.000410622	-91.8097	-91.8669
rs10931782	0.000488899	-91.6363	-91.6795
rs788001	0.000389458	-91.8622	-91.8896
rs17405525	6.51009e-05	-93.4535	-92.4876
rs55702914	6.54278e-05	-93.4479	-92.4871
rs787999	0.000465171	-91.6867	-91.7735
rs56234206	6.74089e-05	-93.4187	-92.4539
rs787998	0.000378031	-91.8913	-91.8113
rs787997	0.000392054	-91.8551	-91.7725
rs787996	0.000466474	-91.6838	-91.7637
rs787995	0.000445905	-91.7284	-91.7662
rs788004	0.000347777	-91.9733	-91.7522
rs56116936	6.04061e-05	-93.5292	-92.5589
rs805497	0.00051465	-91.5882	-91.6186
rs787994	0.000702222	-91.2792	-91.3357
rs61328028	0.000114756	-92.8888	-91.9382
rs788014	0.00057174	-91.4835	-91.5526
rs67735550	0.000120748	-92.8422	-91.8699
rs788012	0.000640425	-91.3711	-91.4866
rs13014186	0	0	-93.7215
rs68062151	0.000474374	-91.4859	-90.506
rs788011	0.00563527	-89.2104	-89.43
rs788010	0.00666997	-89.0428	-89.4826
rs73050839	0.000328984	-91.8484	-90.8836
rs2565165	0.00425988	-89.4896	-89.9024
rs788007	0.0042598	-89.4896	-89.9024
rs2564380	0.00364288	-89.6447	-89.7544
rs2565158	0.00423178	-89.4959	-89.8002
rs2565157	0.0041963	-89.5043	-89.8003
rs2565156	0.00434	-89.4701	-89.7684
rs2565155	0.00416438	-89.5119	-89.8004
rs2564379	0.00348756	-89.688	-89.7546
rs3097383	0.00416364	-89.5122	-89.8004
rs2043019	0.00348756	-89.688	-89.7546
rs2043018	0.0039484	-89.565	-89.8521
rs55725278	0.00346341	-89.6949	-89.7547
rs11904247	0.00387653	-89.5832	-89.8616
rs787980	0.00348721	-89.6881	-89.7546
rs787979	0.00443878	-89.4484	-89.753
rs11888760	0.000398364	-91.6609	-90.6781
rs150345524	0.000156995	-92.5897	-91.594
rs55775495	0.000734768	-91.2327	-91.2073
rs787975	0.00883255	-88.7617	-89.241
rs59757315	0.000155189	-92.606	-91.6034
rs4685	0.0127608	-88.3957	-89.1365
rs3115366	0.00335202	-89.5724	-88.5885
rs35572702	0	0	-93.8135
rs2564389	0.0088378	-88.7628	-89.2672
rs56718086	0.00284584	-89.736	-88.7487
rs12621129	0.00656715	-89.0582	-89.5853
rs788018	0.00874546	-88.7724	-89.3734
rs12151726	0.000215197	-92.2737	-91.2954
rs12151767	0.0033085	-89.5798	-88.6054
rs35157131	0.00869217	-88.7786	-89.275
rs6710530	0.00876385	-88.7704	-89.2749
rs55658871	0.00298555	-89.6834	-88.7041
rs3097384	0.00842337	-88.8098	-89.3223
rs788022	0.0088436	-88.7614	-89.2749
rs699318	0.00932423	-88.7094	-89.1732
rs699319	0.00891692	-88.7532	-89.2748
rs788023	0.00829056	-88.8258	-89.3737
rs2565161	0.00705358	-88.987	-89.5314
rs2565160	0.00829056	-88.8258	-89.3737
rs2244271	0.00726419	-88.9579	-89.4459
rs788021	0.00939762	-88.7008	-89.2745
rs6434928	0.0115766	-88.4927	-89.2238
rs35278203	0	0	-93.5518
rs2564372	0.00329611	-89.5999	-88.6549
rs3849362	0.00329937	-89.5992	-88.6549
rs2565154	0.00162694	-90.2897	-89.3383
rs2564383	0.0197469	-87.9595	-89.1652
rs60617652	0.00312099	-89.6525	-88.7041
rs139775045	0	0	-93.822
rs2914983	0.0209349	-87.9014	-89.1699
rs62281265	0	0	-93.4488
rs787982	0.00296951	-89.7011	-88.7487
rs11902195	0.00312787	-89.6494	-88.6985
rs3731570	0.000863602	-90.9154	-89.9588
rs787990	0.00212935	-90.0292	-89.0777
rs787991	0.00212935	-90.0292	-89.0777
rs55766949	0.00224715	-89.9777	-89.03
rs112612936	0.00225366	-89.9757	-89.03
rs66730758	0.00186551	-90.1613	-89.2152
rs11883902	0.00195725	-90.1139	-89.1681
rs787983	0.00670765	-89.0375	-89.9802
rs6745660	0.0012893	-90.5272	-89.5792
rs41265955	0	0	-94.0205
rs41265957	0	0	-94.0293
rs788016	0.00194687	-90.1186	-89.1703
rs2565163	0.0101876	-88.6194	-90.0627
rs2564384	0.00147999	-90.3916	-89.4457
rs8539	0.00510823	-89.3092	-90.2759
rs17730989	0.00170367	-90.2562	-89.3176
rs2605039	0.010241	-88.6142	-90.018
rs1116734	0.00775531	-88.892	-90.3078
rs6434930	0.00818234	-88.8383	-90.2585
rs112533070	0.0016905	-90.2686	-89.3571
rs6760600	0.00905601	-88.7371	-90.1636
rs71422655	0	0	-94.0624
rs7605813	0.00882057	-88.7633	-90.2081
rs13429666	0.0045176	-89.4317	-90.4197
rs75909202	4.33131e-05	-93.9103	-92.9074
rs10187815	0.009895	-88.6484	-90.1602
rs67657812	0.00155105	-90.3466	-89.3995
rs55729852	0	0	-93.696
rs55813500	0.00113692	-90.6631	-89.7577
rs7580864	0.00778315	-88.8879	-90.4408
rs150261359	2.41122e-05	-94.4927	-93.3858
rs7601800	0.0060332	-89.1427	-90.586
rs111811916	0.00110415	-90.6929	-89.7963
rs7590010	0.00669203	-89.0394	-90.4914
rs72914969	2.15589e-05	-94.6052	-93.4773
rs6713113	0.00750379	-88.9243	-90.4834
rs56067932	0.00096946	-90.8216	-89.9252
rs3792160	0.00693925	-89.0027	-90.4693
rs3792159	0.00797869	-88.8626	-90.4193
rs13030448	0	0	-93.6579
rs10931784	0.000926199	-90.8681	-89.9733
rs3792158	0.000848316	-90.9551	-90.0607
rs11899288	0.000961386	-90.8307	-89.9333
rs11678929	0.00458944	-89.4166	-90.7345
rs7568250	0.00640467	-89.0819	-90.6009
rs11680291	0.00532427	-89.2669	-90.7001
rs13418032	0.00552975	-89.2283	-90.6965
rs57602436	0.00755875	-88.9165	-90.4224
rs1563340	0.00512921	-89.3033	-90.7818
rs58837777	0.000766371	-91.0531	-90.1435
rs17787829	0.000998047	-90.7905	-89.8812
rs6434933	0.00466663	-89.3979	-90.7341
rs68022726	0.00346369	-89.6946	-91.0353
rs67580728	0.00199807	-90.2439	-91.1948
rs11891750	0.000695363	-91.1487	-90.2305
rs11694913	7.69179e-05	-93.4764	-93.3106
rs7582536	0.00324626	-89.7594	-91.041
rs6434934	0.00279435	-89.9098	-91.1113
rs2340688	0.000196215	-92.3968	-91.4475
rs11899920	0.000961973	-90.8245	-89.9394
rs114751842	0	0	-95.1675
rs6715105	0.00541262	-89.2505	-90.8831
rs10172961	0.0039643	-89.5621	-90.8752
rs13414170	0.0052194	-89.2863	-90.9071
rs7564917	0.000939731	-90.8536	-89.964
rs57046332	0.000899593	-90.895	-89.9985
rs62277864	0	0	-94.242
rs113964240	0.00023278	-92.2327	-91.3121
rs10178946	0.00267599	-89.9532	-91.1938
rs17731449	0.000843109	-90.9614	-90.0805
rs11900232	0.00362428	-89.6506	-91.208
rs13411968	0.00272679	-89.9347	-91.2091
rs6719483	0.00259549	-89.9844	-91.1989
rs6723768	0.00369502	-89.6323	-91.0922
rs143851124	0	0	-92.7925
rs2124317	0.00396742	-89.5614	-91.0482
rs4389332	0.001307	-90.5401	-89.7916
rs1455653	0.00417967	-89.5093	-91.0074
rs6719729	0.00362581	-89.6519	-90.9473
rs72916912	0	0	-93.8637
rs2045245	0.00395909	-89.5634	-91.0841
rs1961558	0.00219754	-90.1501	-91.4117
rs4435447	0.000671523	-91.1988	-90.4332
rs34139878	0.00232297	-90.0947	-91.3749
rs59341299	0.000621133	-91.2761	-90.5106
rs55642934	0.00193097	-90.2784	-91.6661
rs55852341	0.00062631	-91.2685	-90.512
rs72916919	0.00030834	-91.9498	-91.026
rs6728904	7.11555e-05	-93.424	-92.5392
rs13396312	0.000122217	-92.8823	-92.0196
rs56858593	0.000107754	-93.0079	-92.1357
rs3828317	0.000101409	-93.0685	-92.1927
rs970552	9.9441e-05	-93.089	-92.2215
rs970551	9.58062e-05	-93.1255	-92.2488
rs1979239	0.00036479	-91.9349	-92.5204
rs144930737	6.61188e-06	-95.7968	-94.2888
rs2045242	0.000326144	-92.0462	-92.5768
rs7588831	9.20938e-05	-93.1644	-92.2785
rs10497806	0.000317688	-92.0723	-92.5966
rs16866970	8.48399e-05	-93.2468	-92.3594
rs10166328	0.000314753	-92.0814	-92.5993
rs13413470	9.66381e-05	-93.1175	-92.2482
rs7564924	0.000305768	-92.1102	-92.608
rs10196961	9.31359e-05	-93.154	-92.2778
rs11690491	8.5572e-05	-93.2388	-92.3588
rs11690844	9.58062e-05	-93.1255	-92.2488
rs1598469	0.000305768	-92.1102	-92.608
rs10203581	0.000316865	-92.0748	-92.5852
rs13427590	0.00011494	-92.9436	-92.0779
rs55656916	0.000331358	-92.0304	-92.5721
rs10931787	0.000344341	-91.9922	-92.5366
rs1902249	0.000344341	-91.9922	-92.5366
rs13000656	0.000261168	-92.2662	-92.6931
rs13404366	0.000116462	-93.0672	-93.1181
rs13429970	0.000111421	-92.9805	-92.1867
rs67492914	0.000365621	-91.9326	-92.4933
rs6737060	0.000350082	-91.9757	-92.5181
rs6708239	0.000364189	-91.9365	-92.5073
rs6741205	0.000350082	-91.9757	-92.5181
rs6741314	0.000350082	-91.9757	-92.5181
rs13394214	0.00032485	-92.0501	-92.578
rs11690163	0.000350082	-91.9757	-92.5181
rs61155920	0.000346824	-91.985	-92.5206
rs58621102	9.7775e-05	-93.1067	-92.2475
rs7601762	9.83738e-05	-93.101	-92.2471
rs6757852	0.00011635	-92.9344	-92.1056
rs6757669	0.000343151	-91.9956	-92.5097
rs10931788	0.000354833	-91.9624	-92.5011
rs9967823	0.000368076	-91.9259	-92.4762
rs6719832	0.000348306	-91.9808	-92.5059
rs6748788	0.00010927	-93.0008	-92.223
rs7600862	0.000307622	-92.1042	-92.5935
rs7603839	9.78789e-05	-93.1054	-92.2474
rs4286272	6.30469e-05	-93.5484	-92.6902
rs4850436	0.000272594	-92.2231	-92.6758
rs34632716	0.000290633	-92.1594	-92.6457
rs7340470	4.45128e-05	-93.888	-92.9051
rs13018267	0.000160269	-92.7508	-92.931
rs10460393	4.68301e-05	-93.8371	-92.8584
rs10460394	0.000220448	-92.434	-92.7703
rs12622674	4.83908e-05	-93.8049	-92.835
rs2341510	4.93384e-05	-93.7868	-92.8329
rs6743671	4.77988e-05	-93.8183	-92.8561
rs13034353	4.90127e-05	-93.7933	-92.8336
rs11687698	5.72133e-06	-95.9446	-94.3634
rs4850437	6.44257e-05	-93.5195	-92.5838
rs10931791	0.000316469	-92.0748	-92.6244
rs4850807	0.000343684	-91.9929	-92.5967
rs4850808	4.18747e-05	-93.9495	-92.9606
rs10931793	0.000340107	-92.0033	-92.6025
rs13029495	4.27119e-05	-93.9307	-92.9531
rs4850438	4.30318e-05	-93.9235	-92.9485
rs4850809	0.000349655	-91.9758	-92.5921
rs2037590	0.000346005	-91.9862	-92.5978
rs10497807	4.24044e-05	-93.938	-92.9594
rs12472359	7.46503e-05	-93.3715	-92.4357
rs700638	0.000330865	-92.0307	-92.6217
rs700640	7.69273e-05	-93.3415	-92.4078
rs1065952	4.67153e-05	-93.834	-92.8094
rs700641	6.12228e-05	-93.5638	-92.5652
rs700642	0.000446236	-91.7325	-92.4533
rs700643	0.000435082	-91.7578	-92.4617
rs700645	0.000417799	-91.7981	-92.4788
rs700646	0.000397263	-91.8482	-92.4924
rs770666	5.24303e-05	-93.7189	-92.7081
rs700647	5.11293e-05	-93.7443	-92.7326
rs770667	5.11349e-05	-93.7441	-92.7325
rs1065953	4.9808e-05	-93.7704	-92.7562
rs1065954	4.9808e-05	-93.7704	-92.7562
rs1065955	4.97123e-05	-93.7722	-92.7564
rs1065956	4.9808e-05	-93.7704	-92.7562
rs1065957	4.97123e-05	-93.7722	-92.7564
rs700648	4.81245e-05	-93.8042	-92.7826
rs700649	4.82154e-05	-93.8025	-92.7824
rs700650	4.80346e-05	-93.8059	-92.7827
rs771013	4.79533e-05	-93.8073	-92.7829
rs1065949	4.52362e-05	-93.8653	-92.8321
rs1068682	0.000351095	-91.9712	-92.585
rs700651	0.00036527	-91.9316	-92.5673
rs62277884	0	0	-93.7826
rs700653	4.90635e-05	-93.7839	-92.7576
rs77785057	0	0	-93.3683
rs700654	4.71765e-05	-93.8218	-92.7844
rs700655	4.99205e-05	-93.7655	-92.7347
rs771018	6.33291e-05	-93.5264	-92.5073
rs700656	0.000675349	-91.3202	-92.2523
rs700657	0.000102984	-93.0412	-92.0547
rs700658	0.000608584	-91.4237	-92.3139
rs1523971	0	0	-93.9093
rs700659	9.98696e-05	-93.0717	-92.0825
rs771017	0.000102984	-93.0412	-92.0547
rs700660	0.000705184	-91.2771	-92.2374
rs771016	9.12132e-05	-93.1625	-92.1699
rs771015	0.000102651	-93.044	-92.0549
rs700662	0.000856234	-91.084	-92.1347
rs770659	0.000825404	-91.1205	-92.1571
rs770658	0.000103154	-93.0397	-92.0547
rs700663	0.000963647	-90.9665	-92.0641
rs700664	0.000963647	-90.9665	-92.0641
rs700665	0.000120572	-92.8839	-91.9057
rs700666	0.000985112	-90.9445	-92.0572
rs770657	0.000963765	-90.9663	-92.0638
rs771005	0.000996702	-90.9328	-92.0532
rs700667	0.000953608	-90.9769	-92.0675
rs700669	0.000114254	-92.9371	-91.953
rs700670	0.00100877	-90.9206	-92.0505
rs696814	0.000110789	-92.9681	-91.9839
rs696815	0.000548609	-91.5194	-92.3349
rs700671	0.00100877	-90.9206	-92.0505
rs771010	0.000117685	-92.9076	-91.9247
rs771009	0.00102056	-90.909	-92.0468
rs4550664	0.000938313	-90.9926	-92.1042
rs700672	0.00102056	-90.909	-92.0468
rs700673	0.00102056	-90.909	-92.0468
rs700674	0.000939936	-90.9909	-92.0942
rs700675	0.00102056	-90.909	-92.0468
rs700677	7.38536e-06	-95.6809	-94.2203
rs2574832	0.00111148	-90.8241	-91.9963
rs700678	0.00117731	-90.7664	-91.965
rs700679	0.000131997	-92.7928	-91.8132
rs700680	0.00113655	-90.8019	-91.9893
rs700681	0.00109464	-90.8391	-92.0169
rs700682	0.00109464	-90.8391	-92.0169
rs700683	0.00109464	-90.8391	-92.0169
rs700684	0.00110639	-90.8285	-92.0134
rs700685	0.000928762	-91.0029	-92.0632
rs7604700	0.000977744	-90.9514	-92.0869
rs1435569	0.000977744	-90.9514	-92.0869
rs700686	0.00100368	-90.9253	-92.0687
rs700687	0.00100368	-90.9253	-92.0687
rs17732991	0	0	-94.9896
rs696817	0.00100368	-90.9253	-92.0687
rs700688	0.000823701	-91.122	-92.1325
rs6734561	0.000141472	-92.7231	-91.7432
rs770661	0.000991995	-90.937	-92.0727
rs700689	0.000141472	-92.7231	-91.7432
rs700690	0.000991995	-90.937	-92.0727
rs700691	0.000141472	-92.7231	-91.7432
rs700692	0.000981509	-90.9476	-92.0763
rs770662	0.000991995	-90.937	-92.0727
rs700693	0.000141472	-92.7231	-91.7432
rs1436131	0.000970266	-90.9589	-92.0838
rs1435570	0.0010175	-90.9116	-92.0578
rs6753450	0.000149696	-92.667	-91.6905
rs34608683	7.46835e-06	-95.6689	-94.2122
rs10192466	0.000140421	-92.7309	-91.7522
rs35080174	0	0	-92.7601
rs11899188	0.000995876	-90.9328	-92.0729
rs10048735	0.000139824	-92.7337	-91.7493
rs4850812	0.000882693	-91.0529	-92.1226
rs9288280	0.000822873	-91.1228	-92.1224
rs9288281	0.000149286	-92.6685	-91.6876
rs1369511	0.00014888	-92.6708	-91.6877
rs57862683	7.03903e-05	-93.4314	-92.4783
rs734037	0.000932434	-90.9984	-92.1043
rs13395030	0.000932434	-90.9984	-92.1043
rs2060488	0.000964135	-90.9651	-92.0841
rs12995647	0	0	-92.4057
rs2060489	0.000180676	-92.4769	-91.4959
rs7561950	0.000876707	-91.0595	-92.1351
rs6742782	0.000173006	-92.5199	-91.5326
rs6734096	0.000169488	-92.5407	-91.555
rs6434942	0.000146311	-92.6885	-91.7008
rs2043545	0.000932392	-90.9984	-92.0952
rs1865586	0.000608962	-91.4208	-92.3138
rs6734781	0.000619181	-91.4038	-92.3012
rs6735214	0.000150383	-92.6588	-91.6573
rs6718039	0.000177223	-92.4942	-91.4994
rs6434943	0.000996807	-90.932	-92.0647
rs1435568	0.00103447	-90.8951	-92.0418
rs6729473	0.00101187	-90.9171	-92.049
rs1369512	0.000168158	-92.5486	-91.5627
rs6760891	0.000978549	-90.9504	-92.0596
rs6706937	0.000978549	-90.9504	-92.0596
rs7572123	0.00101226	-90.9167	-92.038
rs10211202	0.00100563	-90.9232	-92.0377
rs4850813	0.00101158	-90.9174	-92.0385
rs10931794	0.000988856	-90.94	-92.0566
rs2341778	0.00102334	-90.9059	-92.0349
rs13011918	0.000171471	-92.5261	-91.5284
rs1401093	0.000141487	-92.7195	-91.72
rs1401094	0.000145156	-92.6931	-91.6907
rs1401095	0.000653722	-91.3519	-92.2877
rs938929	0.000160245	-92.5944	-91.595
rs1589162	0.000793712	-91.1588	-92.1704
rs13026569	0.000806955	-91.1421	-92.1646
rs4850815	0.000875226	-91.0613	-92.1173
rs12619300	0.000885306	-91.0499	-92.1136
rs12995110	0.000162765	-92.5779	-91.5779
rs4850816	0.000162581	-92.5789	-91.5779
rs1401091	0.000888459	-91.0462	-92.1101
rs1401092	0.000904856	-91.0281	-92.1063
rs4850817	0.000164372	-92.5673	-91.5618
rs7557203	0.00108339	-90.8483	-92.0106
rs11692344	0.000221994	-92.2766	-91.3358
rs6434945	0.000236448	-92.2132	-91.2705
rs6434946	0.000221606	-92.2689	-91.2718
rs1464211	0.000855674	-91.0832	-92.1486
rs1607375	0.000809706	-91.1381	-92.1677
rs1607374	0.000495389	-91.6255	-92.3053
rs1607373	0.000227943	-92.24	-91.2405
rs4369854	0.000830902	-91.1124	-92.1493
rs2880389	0.000213328	-92.3064	-91.3062
rs1983359	0.000775282	-91.1814	-92.1824
rs11887138	0.000784127	-91.1701	-92.1786
rs10207433	0.000227453	-92.2515	-91.3049
rs11679040	0.000199947	-92.3715	-91.3713
rs1518367	0.000853015	-91.0863	-92.1199
rs1105078	0.000213741	-92.3048	-91.3061
rs1401090	0.000220726	-92.2817	-91.3359
rs1518366	0.000213532	-92.3056	-91.3062
rs1914690	0.000213532	-92.3056	-91.3062
rs1518365	0.000758722	-91.2029	-92.1896
rs1878732	0.000220227	-92.2747	-91.2753
rs1518364	0.000219122	-92.2787	-91.2803
rs1518363	0.000750985	-91.2131	-92.1929
rs1518361	0.000735039	-91.2345	-92.1999
rs10189897	0.000213954	-92.304	-91.3061
rs1464209	0.00069333	-91.2926	-92.2385
rs1518360	0.000198991	-92.3752	-91.3713
rs11890137	0.000605849	-91.4268	-92.3109
rs35730302	0.000618977	-91.405	-92.2985
rs4410288	0.000190424	-92.4197	-91.4167
rs55696134	0.000182089	-92.4636	-91.4588
rs58224025	0.000579347	-91.4707	-92.3299
rs1401096	0.000572446	-91.4824	-92.332
rs13408411	0.000572949	-91.4818	-92.3338
rs61435657	7.74672e-06	-95.6252	-94.1762
rs10497809	0.000174353	-92.508	-91.5034
rs1607376	0.000169157	-92.5383	-91.533
rs1850631	0.000564408	-91.4967	-92.3299
rs1850633	0.000167898	-92.546	-91.5413
rs6434948	0.000570611	-91.4858	-92.3263
rs6752458	0.000577215	-91.4742	-92.3128
rs10169453	0.000175332	-92.5029	-91.4997
rs10204166	0.000163993	-92.5693	-91.5631
rs1356542	0.000577215	-91.4742	-92.3128
rs7558450	0.00019054	-92.4203	-91.4218
rs11675025	0.00017865	-92.4849	-91.4855
rs1518368	0.000503542	-91.6094	-92.3698
rs10931796	0.000173006	-92.5174	-91.5187
rs10931797	0.000172811	-92.5183	-91.5187
rs7571545	0.000471344	-91.6752	-92.4107
rs7571869	0.000215329	-92.3109	-91.4513
rs7587043	0.000172243	-92.521	-91.5188
rs7587598	0.000167002	-92.5519	-91.5488
rs59007763	7.58597e-06	-95.6459	-94.1885
rs13394871	0.000213902	-92.3038	-91.3036
rs6726506	0.000612815	-91.4132	-92.2562
rs1518359	0.000171915	-92.5225	-91.5188
rs35293068	0	0	-92.4887
rs11891555	0.000471589	-91.6746	-92.401
rs6434949	0.000420164	-91.7893	-92.4575
rs6724526	0.00039951	-91.8394	-92.4735
rs10177758	0.000158672	-92.6002	-91.5855
rs1866664	0.000149028	-92.6632	-91.6478
rs893808	0.000348018	-91.9766	-92.5469
rs72928581	6.45418e-06	-95.8033	-94.2799
rs1976772	0.000344588	-91.9852	-92.4836
rs6748683	0.000391125	-91.859	-92.3568
rs62277902	0.000342691	-91.9903	-92.4391
rs976179	0.000135404	-92.7532	-91.7211
rs976180	0.000529653	-91.5566	-92.0669
rs1318867	0.000147764	-92.665	-91.6352
rs1813106	0.000247884	-92.3119	-92.6179
rs1025549	0.000134649	-92.7591	-91.7262
rs1836234	0.000254614	-92.2852	-92.6111
rs11681663	0.000111651	-92.9466	-91.9062
rs34692727	0.000105016	-93.0079	-91.965
rs11683222	0.000115281	-92.9145	-91.8751
rs12693829	0.000275455	-92.207	-92.547
rs2139049	0.00011142	-92.9467	-91.9062
rs11689393	0.000290071	-92.1554	-92.4865
rs116165148	0.000266036	-92.2414	-92.5546
rs144585574	0	0	-95.1257
rs2342557	0.000239312	-92.3466	-92.6256
rs1978888	0.000115047	-92.9139	-91.8752
rs1978889	0.000239312	-92.3466	-92.6256
rs2196171	0.000106511	-92.9908	-91.9492
rs2196172	0.000111391	-92.9458	-91.9062
rs7592556	0.000252799	-92.2921	-92.5824
rs1595823	0.000111399	-92.9454	-91.9062
rs10207232	0.000248392	-92.3095	-92.5862
rs10196612	0.000104794	-93.0061	-91.965
rs10184395	0.000241007	-92.3395	-92.6079
rs10184227	0.000111425	-92.9446	-91.9062
rs10166845	0.000111425	-92.9446	-91.9062
rs6738825	0.000104804	-93.0058	-91.965
rs6715070	0.000233173	-92.3723	-92.6315
rs1541953	0.000115048	-92.9133	-91.8751
rs11889326	0.000122423	-92.8524	-91.8154
rs1583792	0.000111138	-92.9503	-91.9099
rs1371663	0.000304435	-92.1067	-92.469
rs1579695	0.000113009	-92.9335	-91.8935
rs1147169	0.000202494	-92.5104	-92.6177
rs10190226	0.000222963	-92.4164	-92.7037
rs962210	0.000104524	-93.0115	-91.9685
rs10497811	0.000104502	-93.0115	-91.9685
rs1371664	0.000104524	-93.0115	-91.9685
rs2196176	0.000224207	-92.4108	-92.6892
rs2196175	0.000104636	-93.0112	-91.9685
rs2196174	0.000107752	-92.982	-91.9406
rs12329164	0.000107719	-92.9821	-91.9406
rs892514	0.000251469	-92.2966	-92.606
rs10206714	0.000109684	-92.9656	-91.9262
rs9712275	0.000129676	-92.7977	-91.7639
rs882954	0.000252532	-92.291	-92.4423
rs745899	0.000108337	-92.979	-91.9405
rs5007118	0.00028612	-92.1684	-92.5143
rs67031482	0.000119037	-92.885	-91.8504
rs10497812	0.00033798	-92.0034	-92.4626
rs67748055	0.000111999	-92.9461	-91.9097
rs6732517	0.000265369	-92.2382	-92.3573
rs6732340	0.000135429	-92.7574	-91.7301
rs4850441	0.000277494	-92.1962	-92.5248
rs10497813	0.000148756	-92.6638	-91.6399
rs71422667	0	0	-94.062
rs2164071	0.000291928	-92.1455	-92.4621
rs2117339	0.000149095	-92.6621	-91.6398
rs7420608	0.000273541	-92.2078	-92.3054
rs11895260	0.000311256	-92.0816	-92.3942
rs11903129	0.000335535	-92.007	-92.3421
rs2342558	0.000265328	-92.2385	-92.3574
rs13382697	0.000335535	-92.007	-92.3421
rs1837495	0.000292531	-92.1412	-92.2499
rs11679484	5.28234e-06	-96.009	-94.3971
rs35035575	0	0	-94.0411
rs35563720	0.000251144	-92.2928	-92.3859
rs7600269	0.000254776	-92.2807	-92.5598
rs35062652	0.000126914	-92.8234	-91.797
rs11889006	0.000220548	-92.421	-92.4251
rs6434953	0.000274415	-92.2062	-92.4366
rs6434954	0.000253045	-92.2845	-92.3171
rs7572733	0.000122933	-92.8547	-91.8256
rs7573001	5.02333e-06	-96.057	-94.422
rs7587251	0.000180538	-92.4724	-91.4607
rs11690149	0.000130821	-92.7925	-91.7655
rs11690205	0.00013123	-92.7902	-91.7655
rs6745726	0.000266187	-92.2365	-92.46
rs10202569	0.000263845	-92.2452	-92.4615
rs1368989	0.000255288	-92.2756	-92.2936
rs12105927	0.000259449	-92.2618	-92.4644
rs7590828	0.000227233	-92.3926	-92.5277
rs1866666	0.000130715	-92.7931	-91.7656
rs9973400	0.000147191	-92.6835	-91.7034
rs1371665	4.45133e-05	-94.0089	-93.526
rs1036333	2.93264e-05	-94.2855	-93.1439
rs2164068	2.79816e-05	-94.3329	-93.1865
rs6716898	3.06383e-05	-94.2498	-93.1388
rs4549082	2.74601e-05	-94.352	-93.202
rs4417706	2.73634e-05	-94.3544	-93.2024
rs1440089	3.06383e-05	-94.2498	-93.1388
rs1064213	3.46069e-05	-94.1139	-92.9901
rs2033570	2.79229e-05	-94.4681	-93.737
rs11684176	3.61815e-05	-94.0709	-92.9511
rs113509424	0	0	-92.5581
rs111779203	0	0	-92.0556
rs116144274	0	0	-91.7583
rs80175729	0	0	-90.9824
