## Supplementary material for "Characterization of shared and ancestry-specific signals driving complex traits using multi-ancestry fine-mapping": mscaviar_results_study0_post.txt

SNP_ID	Prob_in_pCausalSet
rs16859494	0.0011928
rs61433904	0.00124366
rs6740139	0.00817652
rs10194335	0.00693037
rs13013214	0.00561954
rs6434894	0.00599263
rs3901037	0.000990307
rs6434896	0.000988146
rs7591162	0.00101393
rs6749795	0.00130606
rs4524134	0.00116746
rs6735887	0.0012293
rs13035678	0.00116375
rs2256931	0.00191476
rs13003938	0.00211898
rs13426748	0.000659548
rs16860887	0.000644368
rs78544760	0.000524298
rs55718939	0.000508648
rs16860949	0.000764997
rs58060083	0.000874694
rs56353829	0.000634073
rs62279184	0.00545361
rs4850750	0.00532177
rs62279185	0.0050401
rs12467178	0.00489731
rs10931769	0.00503592
rs4850751	0.00476442
rs4850409	0.00491078
rs10175453	0.00464416
rs7601193	0.00487499
rs62279187	0.0116085
rs4850410	0.00463457
rs62279188	0.0122888
rs1437872	0.00463964
rs72924642	0.0104062
rs11674298	0.00436997
rs6755622	0.00436997
rs72924648	0.0100944
rs6748296	0.00412189
rs4850752	0.0040104
rs4850755	0.00365291
rs4410311	0.00377019
rs62279191	0.00982756
rs149539971	0.0100712
rs9712211	0.0037545
rs62279193	0.0100802
rs62279194	0.0100682
rs62279195	0.00979561
rs10931771	0.0119807
rs62279196	0.00979821
rs35808940	0.0103548
rs12478675	0.00980105
rs58682267	0.010044
rs17386201	0.00978611
rs12464023	0.00978611
rs59045310	0.0100358
rs12467303	0.00900264
rs76193515	0.00927665
rs62279205	0.00901407
rs62279206	0.00927028
rs62279209	0.00848415
rs62279210	0.00895357
rs78674851	0.00872555
rs62279211	0.00894771
rs56077856	0.00848947
rs60391487	0.00921048
rs62279213	0.00720435
rs72924689	0.00381162
rs13413519	0.00683409
rs139486995	0.00431484
rs62279220	0.0057381
rs10187660	0.00609142
rs10191006	0.00589523
rs10186575	0.00577491
rs6728379	0.00885779
rs79085548	0.00989827
rs62279226	0.0151427
rs114945451	0.0454968
rs116368066	0.000138823
rs114352274	0.000141549
rs147788614	0.000143401
rs187282893	0.000143401
rs146918414	0.000144338
rs115695403	0.000144338
rs11692576	0.000145283
rs11694113	0.000145283
rs74908383	0.00014816
rs3078	0.000147193
rs74790017	0.000167557
rs139643504	0.000149737
rs150527210	0.000151712
rs1881402	0.000264473
rs187384005	0.000268417
rs180792922	0.000270414
rs4539809	0.000253247
rs11678743	0.000281166
rs187157001	0.000281166
rs138581344	0.000283268
rs142451634	0.000245937
rs114324912	0.000301238
rs1429411	7.6539e-05
rs4850785	0.000173874
rs6760146	0.000201956
rs6760318	0.000197278
rs2043016	0.000216472
rs7588530	0.000205149
rs6730590	0.000167554
rs12618567	0.00021737
rs6715690	0.000156525
rs6744206	0.000150947
rs12616329	0.000147548
rs12619296	0.000159383
rs10931778	0.000140116
rs4850424	0.000180806
rs4850425	0.000210396
rs1429419	0.000348156
rs12617117	0.000194974
rs10199410	0.000265094
rs1429418	0.000261205
rs1429417	0.000266684
rs1366837	0.000315807
rs2195510	0.00031547
rs1429414	0.000268271
rs6761919	0.000303567
rs7422899	0.000262564
rs2889363	0.000266663
rs13030538	0.000270351
rs1896857	0.000386739
rs6741380	0.00028462
rs34555121	0.000281176
rs1346649	0.000284865
rs919433	0.000382738
rs10931779	0.000341117
rs12693815	0.000234281
rs2195508	0.00026484
rs979020	0.000269318
rs4850428	0.000240659
rs7582736	0.00022978
rs12618612	0.000218053
rs10153881	0.00024728
rs1366836	0.000283325
rs2195507	0.000203413
rs13033821	0.000229554
rs10931780	0.000363458
rs7592511	0.000341094
rs4850429	0.000306572
rs4850786	0.000297729
rs12469546	0.000278774
rs2007031	0.000362041
rs4850787	0.000308816
rs6738721	0.000237821
rs6738836	0.000271389
rs4850430	0.000278175
rs4850788	0.000368707
rs36071109	0.000318749
rs66462835	9.20126e-05
rs10166569	0.000305039
rs2376407	0.000241905
rs1560277	0.00115208
rs2059922	0.000167208
rs13032495	0.00112578
rs1429412	0.00107718
rs3843857	0.00106496
rs3895817	0.000992051
rs3980095	0.000991879
rs7575389	5.59245e-05
rs3097385	0.000140902
rs12617426	5.07091e-05
rs787988	0.000249203
rs2914982	0.000143555
rs6759834	0.000936015
rs12472355	0.000828004
rs6711624	0.000965088
rs12693816	0.000931433
rs74815433	0.000172986
rs13013049	0.00100595
rs7574271	0.000927071
rs10931782	0.00112427
rs788001	0.000896275
rs17405525	0.000306068
rs55702914	0.000306395
rs787999	0.00103938
rs56234206	0.000317332
rs787998	0.000934294
rs787997	0.000972406
rs787996	0.00104681
rs787995	0.00102625
rs788004	0.00094612
rs56116936	0.000283623
rs805497	0.00119973
rs787994	0.00162743
rs61328028	0.000547396
rs788014	0.00130501
rs67735550	0.000586372
rs788012	0.00142585
rs13014186	7.89587e-05
rs68062151	0.00236209
rs788011	0.0122731
rs788010	0.012954
rs73050839	0.00161858
rs2565165	0.00835668
rs788007	0.0083566
rs2564380	0.00841992
rs2565158	0.00878401
rs2565157	0.00874854
rs2565156	0.00903936
rs2565155	0.00871664
rs2564379	0.00826465
rs3097383	0.0087159
rs2043019	0.00826465
rs2043018	0.00826661
rs55725278	0.0082405
rs11904247	0.00815413
rs787980	0.0082643
rs787979	0.00921555
rs11888760	0.0019873
rs150345524	0.000779525
rs55775495	0.00179757
rs787975	0.0168746
rs59757315	0.000772549
rs4685	0.0216972
rs3115366	0.0168244
rs35572702	7.20582e-05
rs2564389	0.0166812
rs56718086	0.0142945
rs12621129	0.0122417
rs788018	0.0157805
rs12151726	0.00106157
rs12151767	0.0165507
rs35157131	0.0164674
rs6710530	0.0165391
rs55658871	0.0149647
rs3097384	0.0158308
rs788022	0.0166188
rs699318	0.0179501
rs699319	0.0166921
rs788023	0.0153258
rs2565161	0.0130471
rs2565160	0.0153258
rs2244271	0.013804
rs788021	0.0171726
rs6434928	0.0197541
rs35278203	9.37466e-05
rs2564372	0.0158897
rs3849362	0.0158929
rs2565154	0.00787475
rs2564383	0.0283906
rs60617652	0.0151001
rs139775045	6.9601e-05
rs2914983	0.0295369
rs62281265	0.00010248
rs787982	0.0144182
rs11902195	0.0151644
rs3731570	0.00418627
rs787990	0.0103245
rs787991	0.0103245
rs55766949	0.0108491
rs112612936	0.0108556
rs66730758	0.00899165
rs11883902	0.00943269
rs787983	0.0104756
rs6745660	0.00621837
rs41265955	5.88135e-05
rs41265957	5.73146e-05
rs788016	0.00940975
rs2565163	0.0135966
rs2564384	0.00712562
rs8539	0.00787956
rs17730989	0.00814311
rs2605039	0.0138189
rs1116734	0.0103892
rs6434930	0.0109573
rs112533070	0.00786778
rs6760600	0.0121232
rs71422655	5.57043e-05
rs7605813	0.0117446
rs13429666	0.00690021
rs75909202	0.000195018
rs10187815	0.012962
rs67657812	0.00746866
rs55729852	8.19359e-05
rs55813500	0.00525099
rs7580864	0.0100484
rs150261359	0.000111018
rs7601800	0.00798255
rs111811916	0.00505556
rs7590010	0.00885097
rs72914969	9.91129e-05
rs6713113	0.00966557
rs56067932	0.00443485
rs3792160	0.00914783
rs3792159	0.0102961
rs13030448	8.4148e-05
rs10931784	0.00422964
rs3792158	0.00387027
rs11899288	0.0044022
rs11678929	0.00625894
rs7568250	0.00831096
rs11680291	0.00704528
rs13418032	0.00725278
rs57602436	0.00987628
rs1563340	0.0066949
rs58837777	0.00354409
rs17787829	0.00462268
rs6434933	0.00633867
rs68022726	0.00465793
rs67580728	0.00303567
rs11891750	0.00324021
rs11694913	0.000148153
rs7582536	0.00444055
rs6434934	0.00390696
rs2340688	0.000924101
rs11899920	0.00434871
rs114751842	1.84684e-05
rs6715105	0.00678271
rs10172961	0.00539727
rs13414170	0.00655362
rs7564917	0.00426652
rs57046332	0.00410845
rs62277864	4.63224e-05
rs113964240	0.00106809
rs10178946	0.00368153
rs17731449	0.00379488
rs11900232	0.00456182
rs13411968	0.00371018
rs6719483	0.00359744
rs6723768	0.00479184
rs143851124	0.000193787
rs2124317	0.00511794
rs4389332	0.0052735
rs1455653	0.00538572
rs6719729	0.00494766
rs72916912	6.67652e-05
rs2045245	0.00505585
rs1961558	0.00296983
rs4435447	0.00273382
rs34139878	0.00312808
rs59341299	0.00252651
rs55642934	0.00246183
rs55852341	0.00252883
rs72916919	0.00142829
rs6728904	0.000299013
rs13396312	0.000521264
rs56858593	0.000460653
rs3828317	0.00043353
rs970552	0.000421237
rs970551	0.000408532
rs1979239	0.00056149
rs144930737	2.97075e-05
rs2045242	0.000510242
rs7588831	0.000395179
rs10497806	0.000495566
rs16866970	0.000362535
rs10166328	0.000492632
rs13413470	0.000409364
rs7564924	0.000483647
rs10196961	0.000396221
rs11690491	0.000363267
rs11690844	0.000408532
rs1598469	0.000483647
rs10203581	0.000500964
rs13427590	0.000490107
rs55656916	0.000515456
rs10931787	0.000541043
rs1902249	0.000541043
rs13000656	0.000419466
rs13404366	0.000186595
rs13429970	0.000443541
rs67492914	0.000575955
rs6737060	0.000553791
rs6708239	0.000567896
rs6741205	0.000553791
rs6741314	0.000553791
rs13394214	0.000508948
rs11690163	0.000553791
rs61155920	0.000550533
rs58621102	0.000410501
rs7601762	0.0004111
rs6757852	0.000479659
rs6757669	0.000553487
rs10931788	0.000565177
rs9967823	0.000585994
rs6719832	0.000558641
rs6748788	0.000428119
rs7600862	0.000491722
rs7603839	0.000410605
rs4286272	0.000254861
rs4850436	0.000358716
rs34632716	0.000379346
rs7340470	0.000197273
rs13018267	0.000228465
rs10460393	0.000207952
rs10460394	0.000297663
rs12622674	0.000213662
rs2341510	0.000214609
rs6743671	0.00020892
rs13034353	0.000214284
rs11687698	2.49944e-05
rs4850437	0.000282781
rs10931791	0.000415665
rs4850807	0.000452188
rs4850808	0.000185216
rs10931793	0.000448612
rs13029495	0.00018703
rs4850438	0.000188044
rs4850809	0.000461266
rs2037590	0.000457616
rs10497807	0.000185685
rs12472359	0.000331813
rs700638	0.000442419
rs700640	0.000341967
rs1065952	0.00021844
rs700641	0.000285862
rs700642	0.000559862
rs700643	0.000546099
rs700645	0.000525753
rs700646	0.000499118
rs770666	0.000244459
rs700647	0.000238022
rs770667	0.000238027
rs1065953	0.000231871
rs1065954	0.000231871
rs1065955	0.000231775
rs1065956	0.000231871
rs1065957	0.000231775
rs700648	0.000225043
rs700649	0.000225134
rs700650	0.000224953
rs771013	0.000224872
rs1065949	0.000212797
rs1068682	0.000462115
rs700651	0.000479467
rs62277884	7.3763e-05
rs700653	0.000231127
rs77785057	0.000112808
rs700654	0.000224095
rs700655	0.000236813
rs771018	0.00030312
rs700656	0.000915864
rs700657	0.000491025
rs700658	0.000826074
rs1523971	6.50396e-05
rs700659	0.000476793
rs771017	0.000491025
rs700660	0.000945697
rs771016	0.000434919
rs771015	0.000490691
rs700662	0.0011314
rs770659	0.00109096
rs770658	0.000491195
rs700663	0.00126912
rs700664	0.00126912
rs700665	0.000574096
rs700666	0.00129058
rs770657	0.00126924
rs771005	0.00130217
rs700667	0.00125908
rs700669	0.000546048
rs700670	0.00131413
rs696814	0.000528816
rs696815	0.000727659
rs700671	0.00131413
rs771010	0.000562441
rs771009	0.00132592
rs4550664	0.00121373
rs700672	0.00132592
rs700673	0.00132592
rs700674	0.00122506
rs700675	0.00132592
rs700677	3.46049e-05
rs2574832	0.00143983
rs700678	0.00151976
rs700679	0.000631594
rs700680	0.00146489
rs700681	0.00140737
rs700682	0.00140737
rs700683	0.00140737
rs700684	0.00141911
rs700685	0.00124538
rs7604700	0.00125557
rs1435569	0.00125557
rs700686	0.00129161
rs700687	0.00129161
rs17732991	2.17252e-05
rs696817	0.00129161
rs700688	0.00111164
rs6734561	0.000678715
rs770661	0.00127992
rs700689	0.000678715
rs700690	0.00127992
rs700691	0.000678715
rs700692	0.00126943
rs770662	0.00127992
rs700693	0.000678715
rs1436131	0.00125475
rs1435570	0.00131235
rs6753450	0.00071714
rs34608683	3.52044e-05
rs10192466	0.000672729
rs35080174	0.000207788
rs11899188	0.00128171
rs10048735	0.000673481
rs4850812	0.00115959
rs9288280	0.00111913
rs9288281	0.000718171
rs1369511	0.000717765
rs57862683	0.000317132
rs734037	0.00120916
rs13395030	0.00120916
rs2060488	0.00124997
rs12995647	0.000295856
rs2060489	0.000874052
rs7561950	0.00113909
rs6742782	0.000841269
rs6734096	0.000822434
rs6434942	0.000708194
rs2043545	0.00121823
rs1865586	0.000799223
rs6734781	0.000816997
rs6735214	0.000738904
rs6718039	0.000868832
rs6434943	0.00129165
rs1435568	0.00134011
rs6729473	0.00131752
rs1369512	0.000815958
rs6760891	0.00128419
rs6706937	0.00128419
rs7572123	0.00132811
rs10211202	0.001323
rs4850813	0.00132722
rs10931794	0.00129416
rs2341778	0.00133897
rs13011918	0.000842407
rs1401093	0.000692332
rs1401094	0.000713016
rs1401095	0.000871668
rs938929	0.000787095
rs1589162	0.00105953
rs13026569	0.00107366
rs4850815	0.0011609
rs12619300	0.00117098
rs12995110	0.0008004
rs4850816	0.000800215
rs1401091	0.00117544
rs1401092	0.00119053
rs4850817	0.000813081
rs7557203	0.00140334
rs11692344	0.00103878
rs6434945	0.00110977
rs6434946	0.00109493
rs1464211	0.00111591
rs1607375	0.00106994
rs1607374	0.000755641
rs1607373	0.0011297
rs4369854	0.00110042
rs2880389	0.00105651
rs1983359	0.00103552
rs11887138	0.00104436
rs10207433	0.00107064
rs11679040	0.000988752
rs1518367	0.00114133
rs1105078	0.00105693
rs1401090	0.00103751
rs1518366	0.00105672
rs1914690	0.00105672
rs1518365	0.00101896
rs1878732	0.00109035
rs1518364	0.00108377
rs1518363	0.00101122
rs1518361	0.000995278
rs10189897	0.00105714
rs1464209	0.000936858
rs1518360	0.000987796
rs11890137	0.000826251
rs35730302	0.000842292
rs4410288	0.000943238
rs55696134	0.000902723
rs58224025	0.00079525
rs1401096	0.000788757
rs13408411	0.000788853
rs61435657	3.81497e-05
rs10497809	0.00086308
rs1607376	0.000837265
rs1850631	0.000787725
rs1850633	0.000830381
rs6434948	0.000793928
rs6752458	0.000807529
rs10169453	0.00086669
rs10204166	0.000811719
rs1356542	0.000807529
rs7558450	0.000939282
rs11675025	0.000879937
rs1518368	0.000722584
rs10931796	0.000850779
rs10931797	0.000850584
rs7571545	0.000676913
rs7571869	0.000938782
rs7587043	0.000850017
rs7587598	0.00082416
rs59007763	3.74306e-05
rs13394871	0.00105896
rs6726506	0.000870689
rs1518359	0.000849688
rs35293068	0.000272888
rs11891555	0.000683449
rs6434949	0.000619065
rs6724526	0.000598412
rs10177758	0.000791758
rs1866664	0.000742686
rs893808	0.000528911
rs72928581	3.2474e-05
rs1976772	0.000560174
rs6748683	0.000653209
rs62277902	0.000579244
rs976179	0.000686174
rs976180	0.000914883
rs1318867	0.00074958
rs1813106	0.000439694
rs1025549	0.000683036
rs1836234	0.000446424
rs11681663	0.000566692
rs34692727	0.000533025
rs11683222	0.000585247
rs12693829	0.000486067
rs2139049	0.000566461
rs11689393	0.000521149
rs116165148	0.000476648
rs144585574	1.92771e-05
rs2342557	0.000431122
rs1978888	0.000585012
rs1978889	0.000431122
rs2196171	0.000541648
rs2196172	0.000566433
rs7592556	0.000456716
rs1595823	0.00056644
rs10207232	0.000452309
rs10196612	0.000532803
rs10184395	0.000439052
rs10184227	0.000566467
rs10166845	0.000566467
rs6738825	0.000532813
rs6715070	0.000424983
rs1541953	0.000585014
rs11889326	0.000622434
rs1583792	0.00056428
rs1371663	0.000537652
rs1579695	0.000573915
rs1147169	0.000408505
rs10190226	0.000389706
rs962210	0.000530816
rs10497811	0.000530793
rs1371664	0.000530816
rs2196176	0.000396192
rs2196175	0.000530928
rs2196174	0.000546599
rs12329164	0.000546566
rs892514	0.000445329
rs10206714	0.000555169
rs9712275	0.000656492
rs882954	0.000509775
rs745899	0.000547184
rs5007118	0.000505819
rs67031482	0.000600949
rs10497812	0.000564249
rs67748055	0.000565141
rs6732517	0.000549678
rs6732340	0.00068125
rs4850441	0.000490714
rs10497813	0.00074785
rs71422667	5.55369e-05
rs2164071	0.000526888
rs2117339	0.00074819
rs7420608	0.00057783
rs11895260	0.000569922
rs11903129	0.000611262
rs2342558	0.000549636
rs13382697	0.000611262
rs1837495	0.000617409
rs11679484	2.61594e-05
rs35035575	5.67158e-05
rs35563720	0.000526874
rs7600269	0.000461296
rs35062652	0.000636137
rs11889006	0.000487974
rs6434953	0.000524911
rs6434954	0.000556584
rs7572733	0.000617331
rs7573001	2.51534e-05
rs7587251	0.000900603
rs11690149	0.00065693
rs11690205	0.00065734
rs6745726	0.0005094
rs10202569	0.000507057
rs1368989	0.000568232
rs12105927	0.000502662
rs7590828	0.000454382
rs1866666	0.000656825
rs9973400	0.00070731
rs1371665	9.68887e-05
rs1036333	0.000148471
rs2164068	0.000141369
rs6716898	0.000149783
rs4549082	0.00013887
rs4417706	0.000138773
rs1440089	0.000149783
rs1064213	0.000176666
rs2033570	6.68674e-05
rs11684176	0.000184615
rs113509424	0.000250337
rs111779203	0.000415715
rs116144274	0.000549461
rs80175729	0.00119815
