## Supplementary material for "Characterization of shared and ancestry-specific signals driving complex traits using multi-ancestry fine-mapping": mscaviar_results_study1_post.txt

SNP_ID	Prob_in_pCausalSet
rs16859494	0.000309213
rs61433904	0.000335168
rs6740139	0.00216655
rs10194335	0.00185876
rs13013214	0.00150755
rs6434894	0.00159425
rs3901037	0.000238868
rs6434896	0.000236502
rs7591162	0.000241249
rs6749795	0.000311519
rs4524134	0.00027946
rs6735887	0.000291266
rs13035678	0.000275445
rs2256931	0.000446057
rs13003938	0.000492599
rs13426748	0.000153359
rs16860887	0.00015088
rs16860949	0.000177377
rs58060083	0.000191376
rs62279184	0.00107056
rs4850750	0.00105201
rs62279185	0.000999013
rs12467178	0.000971214
rs10931769	0.000994759
rs4850751	0.000986269
rs4850409	0.00101724
rs10175453	0.000967889
rs7601193	0.00102443
rs62279187	0.00238497
rs4850410	0.000981553
rs62279188	0.00253635
rs1437872	0.000986723
rs72924642	0.00215072
rs11674298	0.000921456
rs6755622	0.000921456
rs72924648	0.00207495
rs6748296	0.000865628
rs4850752	0.00084163
rs4850755	0.000789556
rs4410311	0.000829574
rs62279191	0.00201436
rs149539971	0.00205153
rs9712211	0.000813495
rs62279193	0.00206056
rs62279194	0.00204847
rs62279195	0.00193676
rs10931771	0.00242304
rs62279196	0.00198474
rs35808940	0.00209886
rs12478675	0.0019876
rs58682267	0.00202401
rs17386201	0.00197253
rs12464023	0.00197253
rs59045310	0.00201578
rs12467303	0.00181608
rs76193515	0.00188034
rs62279205	0.00182764
rs62279206	0.0018739
rs62279209	0.00168199
rs62279210	0.00177346
rs78674851	0.00172719
rs62279211	0.00176754
rs56077856	0.00168736
rs60391487	0.00182243
rs62279213	0.00141285
rs72924689	0.00100995
rs13413519	0.00247097
rs62279220	0.00207221
rs10187660	0.00235858
rs10191006	0.00225704
rs10186575	0.00220613
rs6728379	0.00340202
rs62279226	0.00680816
rs1429411	5.07644e-05
rs4850785	5.35568e-05
rs6760146	5.83372e-05
rs6760318	5.7461e-05
rs2043016	0.000147691
rs7588530	5.95256e-05
rs6730590	5.19241e-05
rs12618567	0.000116067
rs6715690	4.93598e-05
rs6744206	4.94459e-05
rs12616329	4.75984e-05
rs12619296	5.0312e-05
rs10931778	4.71791e-05
rs4850424	5.43412e-05
rs4850425	6.0129e-05
rs1429419	8.80715e-05
rs12617117	0.000104242
rs10199410	0.000155521
rs1429418	0.000124641
rs1429417	0.000154212
rs1366837	0.000178673
rs2195510	0.00017528
rs1429414	0.000179986
rs6761919	0.000170945
rs7422899	0.000134489
rs2889363	0.00015417
rs13030538	0.000182796
rs1896857	0.000160904
rs6741380	0.000162581
rs34555121	7.3984e-05
rs1346649	0.000162827
rs919433	0.000141147
rs10931779	0.000187253
rs12693815	0.000123025
rs2195508	0.000152599
rs979020	0.000193066
rs4850428	0.000117195
rs7582736	0.000123584
rs12618612	0.000121144
rs10153881	0.000132725
rs1366836	0.00016989
rs2195507	5.78647e-05
rs13033821	0.000130446
rs10931780	0.000214232
rs7592511	0.000203699
rs4850429	0.00014512
rs4850786	0.000142403
rs12469546	0.000135356
rs2007031	0.000221789
rs4850787	0.000136028
rs6738721	6.48622e-05
rs6738836	0.00011834
rs4850430	0.000134599
rs4850788	0.000220753
rs36071109	0.000134808
rs66462835	6.56434e-05
rs10166569	0.000151523
rs2376407	6.6395e-05
rs1560277	0.000560598
rs2059922	5.11139e-05
rs13032495	0.000491252
rs1429412	0.000552945
rs3843857	0.000564338
rs3895817	0.000433031
rs3980095	0.000467769
rs7575389	8.04092e-05
rs3097385	4.60416e-05
rs12617426	5.81398e-05
rs787988	7.16895e-05
rs2914982	4.68384e-05
rs6759834	0.000457121
rs12472355	0.000407273
rs6711624	0.000534376
rs12693816	0.000508312
rs13013049	0.000490896
rs7574271	0.000453123
rs10931782	0.000530062
rs788001	0.000430384
rs17405525	8.54126e-05
rs55702914	8.58453e-05
rs787999	0.000507898
rs56234206	8.76818e-05
rs787998	0.00041504
rs787997	0.000428862
rs787996	0.000508936
rs787995	0.000486793
rs788004	0.00038042
rs56116936	8.07441e-05
rs805497	0.000554548
rs787994	0.000742353
rs61328028	0.000134733
rs788014	0.000612885
rs67735550	0.000140264
rs788012	0.000683119
rs68062151	0.000493279
rs788011	0.00567759
rs788010	0.00672115
rs73050839	0.000348282
rs2565165	0.00431066
rs788007	0.00431057
rs2564380	0.00368193
rs2565158	0.00427781
rs2565157	0.00424199
rs2565156	0.00438569
rs2565155	0.00420979
rs2564379	0.00352528
rs3097383	0.00420905
rs2043019	0.00352528
rs2043018	0.00399383
rs55725278	0.00350092
rs11904247	0.00392163
rs787980	0.00352493
rs787979	0.00448476
rs11888760	0.000417376
rs150345524	0.000176024
rs55775495	0.000771609
rs787975	0.00888444
rs59757315	0.000174133
rs4685	0.0128259
rs3115366	0.00337098
rs2564389	0.00889087
rs56718086	0.00286467
rs12621129	0.00662198
rs788018	0.0088034
rs12151726	0.000234452
rs12151767	0.00332782
rs35157131	0.00874494
rs6710530	0.008817
rs55658871	0.00300469
rs3097384	0.008477
rs788022	0.00889716
rs699318	0.00937538
rs699319	0.00897087
rs788023	0.00834586
rs2565161	0.00710904
rs2565160	0.00834586
rs2244271	0.00731682
rs788021	0.00945408
rs6434928	0.0116414
rs2564372	0.0033155
rs3849362	0.00331877
rs2565154	0.00164638
rs2564383	0.0198466
rs60617652	0.00314034
rs2914983	0.0210406
rs787982	0.0029888
rs11902195	0.00314717
rs3731570	0.000883038
rs787990	0.00214868
rs787991	0.00214868
rs55766949	0.00226654
rs112612936	0.00227309
rs66730758	0.00188496
rs11883902	0.0019767
rs787983	0.00678858
rs6745660	0.00130876
rs788016	0.00196627
rs2565163	0.0103187
rs2564384	0.00149948
rs8539	0.00519233
rs17730989	0.00172327
rs2605039	0.0103667
rs1116734	0.0078855
rs6434930	0.00831248
rs112533070	0.00171064
rs6760600	0.00918603
rs7605813	0.00895336
rs13429666	0.0046042
rs75909202	6.48024e-05
rs10187815	0.0100364
rs67657812	0.00157032
rs55813500	0.00115729
rs7580864	0.0079342
rs150261359	4.49067e-05
rs7601800	0.00617057
rs111811916	0.00112473
rs7590010	0.0068293
rs72914969	4.23905e-05
rs6713113	0.00765644
rs56067932	0.000990097
rs3792160	0.00707804
rs3792159	0.00812973
rs10931784	0.000946868
rs3792158	0.000869026
rs11899288	0.000981986
rs11678929	0.00471375
rs7568250	0.00655284
rs11680291	0.00546173
rs13418032	0.00567181
rs57602436	0.00770214
rs1563340	0.00527439
rs58837777	0.000786779
rs17787829	0.00101839
rs6434933	0.00479102
rs68022726	0.00359345
rs67580728	0.00208698
rs11891750	0.000715596
rs11694913	0.000135027
rs7582536	0.00336837
rs6434934	0.00290812
rs2340688	0.000216375
rs11899920	0.000983017
rs6715105	0.0055877
rs10172961	0.00408924
rs13414170	0.00539273
rs7564917	0.000960546
rs57046332	0.00092028
rs113964240	0.000253609
rs10178946	0.00279742
rs17731449	0.000864198
rs11900232	0.0037977
rs13411968	0.00285323
rs6719483	0.00271455
rs6723768	0.00384732
rs2124317	0.00412299
rs4389332	0.00133111
rs1455653	0.00433523
rs6719729	0.00375092
rs2045245	0.00412174
rs1961558	0.00232829
rs4435447	0.00069558
rs34139878	0.00245532
rs59341299	0.000645243
rs55642934	0.00209752
rs55852341	0.00065066
rs72916919	0.000328813
rs6728904	9.45816e-05
rs13396312	0.000145171
rs56858593	0.000130636
rs3828317	0.000124291
rs970552	0.000122612
rs970551	0.000118768
rs1979239	0.000458104
rs144930737	2.78785e-05
rs2045242	0.000415795
rs7588831	0.000114859
rs10497806	0.000408126
rs16866970	0.000107736
rs10166328	0.00040442
rs13413470	0.000119809
rs7564924	0.000393053
rs10196961	0.000116171
rs11690491	0.000108675
rs11690844	0.000118768
rs1598469	0.000393053
rs10203581	0.000404149
rs13427590	0.000137902
rs55656916	0.00042235
rs10931787	0.00043281
rs1902249	0.00043281
rs13000656	0.000345764
rs13404366	0.000204199
rs13429970	0.000136661
rs67492914	0.00045332
rs6737060	0.000436946
rs6708239	0.000454301
rs6741205	0.000436946
rs6741314	0.000436946
rs13394214	0.000414176
rs11690163	0.000436946
rs61155920	0.000432938
rs58621102	0.000121231
rs7601762	0.00012198
rs6757852	0.000140399
rs6757669	0.000425841
rs10931788	0.000440139
rs9967823	0.000453372
rs6719832	0.000432146
rs6748788	0.000135086
rs7600862	0.000392581
rs7603839	0.00012136
rs4286272	8.77015e-05
rs4850436	0.000434817
rs34632716	0.000458011
rs7340470	6.62656e-05
rs13018267	0.000283552
rs10460393	6.85255e-05
rs10460394	0.000368641
rs12622674	7.02545e-05
rs2341510	7.16489e-05
rs6743671	6.99646e-05
rs13034353	7.11708e-05
rs11687698	2.77574e-05
rs4850437	8.64669e-05
rs10931791	0.000478758
rs4850807	0.000504058
rs4850808	6.3683e-05
rs10931793	0.000498889
rs13029495	6.48206e-05
rs4850438	6.52026e-05
rs4850809	0.000508143
rs2037590	0.000502915
rs10497807	6.4513e-05
rs12472359	9.62947e-05
rs700638	0.000481304
rs700640	9.85693e-05
rs1065952	6.69308e-05
rs700641	8.14786e-05
rs700642	0.000643741
rs700643	0.000632587
rs700645	0.000613103
rs700646	0.000594622
rs770666	7.27269e-05
rs700647	7.1467e-05
rs770667	7.14751e-05
rs1065953	7.01458e-05
rs1065954	7.01458e-05
rs1065955	7.00089e-05
rs1065956	7.01458e-05
rs1065957	7.00089e-05
rs700648	6.83401e-05
rs700649	6.84713e-05
rs700650	6.82104e-05
rs771013	6.80929e-05
rs1065949	6.52913e-05
rs1068682	0.000511856
rs700651	0.000527732
rs700653	6.90806e-05
rs700654	6.6971e-05
rs700655	6.97504e-05
rs771018	8.29196e-05
rs700656	0.000814732
rs700657	0.000122675
rs700658	0.000747971
rs700659	0.000119527
rs771017	0.000122675
rs700660	0.000850399
rs771016	0.000110904
rs771015	0.000122274
rs700662	0.00100924
rs770659	0.000978408
rs770658	0.00012288
rs700663	0.00111817
rs700664	0.00111817
rs700665	0.000140297
rs700666	0.0011429
rs770657	0.00111841
rs771005	0.00115636
rs700667	0.00110657
rs700669	0.000133881
rs700670	0.00116988
rs696814	0.00013045
rs696815	0.000713892
rs700671	0.00116988
rs771010	0.000137312
rs771009	0.00118346
rs4550664	0.00110473
rs700672	0.00118346
rs700673	0.00118346
rs700674	0.00110105
rs700675	0.00118346
rs700677	2.74895e-05
rs2574832	0.00127602
rs700678	0.00134369
rs700679	0.000151591
rs700680	0.00130462
rs700681	0.00126461
rs700682	0.00126461
rs700683	0.00126461
rs700684	0.00127809
rs700685	0.00107249
rs7604700	0.00114945
rs1435569	0.00114945
rs700686	0.00117365
rs700687	0.00117365
rs696817	0.00117365
rs700688	0.00096463
rs6734561	0.000160997
rs770661	0.00116008
rs700689	0.000160997
rs700690	0.00116008
rs700691	0.000160997
rs700692	0.0011479
rs770662	0.00116008
rs700693	0.000160997
rs1436131	0.00113666
rs1435570	0.00118558
rs6753450	0.000169257
rs34608683	2.74174e-05
rs10192466	0.000159982
rs11899188	0.00116584
rs10048735	0.000159254
rs4850812	0.00103904
rs9288280	0.000959743
rs9288281	0.000168747
rs1369511	0.000168284
rs57862683	9.15821e-05
rs734037	0.00109719
rs13395030	0.00109719
rs2060488	0.00112889
rs2060489	0.000199987
rs7561950	0.00104172
rs6742782	0.000192177
rs6734096	0.000188714
rs6434942	0.000165598
rs2043545	0.00109202
rs1865586	0.0007737
rs6734781	0.000780581
rs6735214	0.000169278
rs6718039	0.000196183
rs6434943	0.00116162
rs1435568	0.00119928
rs6729473	0.00117326
rs1369512	0.000187383
rs6760891	0.00113488
rs6706937	0.00113488
rs7572123	0.00116859
rs10211202	0.00116041
rs4850813	0.00116792
rs10931794	0.00114692
rs2341778	0.0011814
rs13011918	0.000190383
rs1401093	0.000160499
rs1401094	0.000164069
rs1401095	0.000802271
rs938929	0.000179158
rs1589162	0.000940657
rs13026569	0.000955498
rs4850815	0.00102522
rs12619300	0.00103694
rs12995110	0.000181654
rs4850816	0.000181446
rs1401091	0.00104017
rs1401092	0.00105975
rs4850817	0.000183108
rs7557203	0.0012485
rs11692344	0.000242174
rs6434945	0.000256546
rs6434946	0.000240369
rs1464211	0.00101718
rs1607375	0.000962998
rs1607374	0.000593558
rs1607373	0.000246626
rs4369854	0.000982691
rs2880389	0.000232031
rs1983359	0.000922381
rs11887138	0.000932818
rs10207433	0.000247474
rs11679040	0.00021869
rs1518367	0.000998681
rs1105078	0.000232484
rs1401090	0.000240785
rs1518366	0.000232255
rs1914690	0.000232255
rs1518365	0.00090284
rs1878732	0.000238941
rs1518364	0.000237864
rs1518363	0.000893709
rs1518361	0.00087489
rs10189897	0.000232717
rs1464209	0.000834543
rs1518360	0.000217636
rs11890137	0.000742903
rs35730302	0.000757358
rs4410288	0.000209128
rs55696134	0.000200773
rs58224025	0.000713754
rs1401096	0.000705448
rs13408411	0.000705951
rs61435657	2.6597e-05
rs10497809	0.000193073
rs1607376	0.000187878
rs1850631	0.000691267
rs1850633	0.00018664
rs6434948	0.000698788
rs6752458	0.000703122
rs10169453	0.000194087
rs10204166	0.000182715
rs1356542	0.000703122
rs7558450	0.000209367
rs11675025	0.000197499
rs1518368	0.000620186
rs10931796	0.000191897
rs10931797	0.000191678
rs7571545	0.000587865
rs7571869	0.000237475
rs7587043	0.000191045
rs7587598	0.000185803
rs59007763	2.63888e-05
rs13394871	0.000232623
rs6726506	0.000731734
rs1518359	0.000190678
rs11891555	0.000584909
rs6434949	0.00052824
rs6724526	0.000502588
rs10177758	0.00017719
rs1866664	0.00016758
rs893808	0.000447345
rs72928581	2.47822e-05
rs1976772	0.000427463
rs6748683	0.000468469
rs62277902	0.00041826
rs976179	0.00015354
rs976180	0.00060033
rs1318867	0.000165871
rs1813106	0.000316272
rs1025549	0.000152766
rs1836234	0.000324788
rs11681663	0.000129758
rs34692727	0.000123123
rs11683222	0.000133382
rs12693829	0.00034448
rs2139049	0.000129478
rs11689393	0.000356367
rs116165148	0.000332893
rs2342557	0.000305603
rs1978888	0.000133096
rs1978889	0.000305603
rs2196171	0.00012456
rs2196172	0.000129439
rs7592556	0.000318582
rs1595823	0.000129445
rs10207232	0.000313124
rs10196612	0.000122841
rs10184395	0.00030574
rs10184227	0.000129473
rs10166845	0.000129473
rs6738825	0.000122852
rs6715070	0.000297905
rs1541953	0.000133095
rs11889326	0.000140479
rs1583792	0.000129228
rs1371663	0.000373451
rs1579695	0.000131093
rs1147169	0.000256068
rs10190226	0.00029429
rs962210	0.000122608
rs10497811	0.000122581
rs1371664	0.000122608
rs2196176	0.00029381
rs2196175	0.000122744
rs2196174	0.000125867
rs12329164	0.000125827
rs892514	0.000320508
rs10206714	0.000127857
rs9712275	0.000147853
rs882954	0.000305687
rs745899	0.000126565
rs5007118	0.000355065
rs67031482	0.000137277
rs10497812	0.000416082
rs67748055	0.000130252
rs6732517	0.000317042
rs6732340	0.000153758
rs4850441	0.000347989
rs10497813	0.000167099
rs2164071	0.000359257
rs2117339	0.000167484
rs7420608	0.000323419
rs11895260	0.000376439
rs11903129	0.000401269
rs2342558	0.000316974
rs13382697	0.000401269
rs1837495	0.000342371
rs11679484	2.39816e-05
rs35563720	0.000301742
rs7600269	0.000321982
rs35062652	0.000145334
rs11889006	0.000266747
rs6434953	0.000334129
rs6434954	0.000299543
rs7572733	0.000141307
rs7573001	2.3458e-05
rs7587251	0.000199073
rs11690149	0.000149195
rs11690205	0.000149666
rs6745726	0.000325902
rs10202569	0.00032308
rs1368989	0.000300864
rs12105927	0.000317783
rs7590828	0.000282515
rs1866666	0.000149073
rs9973400	0.000166666
rs1371665	9.455e-05
rs1036333	4.74986e-05
rs2164068	4.62034e-05
rs6716898	4.96789e-05
rs4549082	4.56629e-05
rs4417706	4.54952e-05
rs1440089	4.96789e-05
rs1064213	5.25541e-05
rs2033570	7.14058e-05
rs11684176	5.41342e-05
