## Supplementary material for "Characterization of shared and ancestry-specific signals driving complex traits using multi-ancestry fine-mapping": global_pips.txt

SNP_ID	shared_ll	notshared_ll	global_pips
rs1011831	-263.823	-262.763	3.7679069999999997e-07
rs1011833	-264.33	-263.256	2.2952099999999998e-07
rs10153805	-263.985	-262.913	3.2348180000000005e-07
rs10166751	-267.304	-266.192	1.2891629999999998e-08
rs10174785	-264.725	-265.522	5.00318e-08
rs10175313	-264.45	-265.349	6.351720000000001e-08
rs10175562	-266.111	-265.032	3.885418e-08
rs10175678	-267.307	-266.186	1.2947989999999998e-08
rs10177011	-264.088	-263.019	2.9112520000000005e-07
rs10177265	-266.378	-266.222	1.563621e-08
rs10177591	-265.426	-264.346	7.71567e-08
rs10177617	-254.374	-255.504	0.0013376719999999998
rs10177800	-267.977	-266.64	7.91037e-09
rs10178177	-251.582	-254.516	0.0175386
rs10182513	-267.349	-266.284	1.191703e-08
rs10186646	-264.462	-265.35	6.29636e-08
rs10189746	-267.521	-266.272	1.127403e-08
rs10192948	-265.461	-264.384	7.43458e-08
rs10194076	-262.708	-262.453	6.936279999999999e-07
rs10194229	-264.456	-263.395	2.003286e-07
rs10196195	-267.969	-266.922	5.93067e-09
rs10196380	-267.942	-266.896	6.08418e-09
rs10196804	-264.732	-265.372	5.321989999999999e-08
rs10197006	-262.4	-262.115	9.59593e-07
rs10197229	-266.272	-266.195	1.6493360000000003e-08
rs10198088	-265.732	-265.474	3.27369e-08
rs10200842	-265.417	-264.342	7.75559e-08
rs1020111	-256.734	-259.304	0.00010565
rs10201987	-264.381	-265.331	6.65462e-08
rs10202112	-267.617	-266.325	1.0645780000000001e-08
rs10202115	-265.564	-265.91	2.6650100000000003e-08
rs10203265	-264.38	-265.206	6.993779999999999e-08
rs10208243	-252.267	-253.324	0.011275399999999998
rs10208482	-265.854	-265.776	2.512113e-08
rs10210021	-264.597	-265.406	5.664720000000001e-08
rs10210447	-265.429	-264.966	5.0001100000000004e-08
rs10221945	-267.887	-266.59	8.36652e-09
rs10439328	-265.834	-265.544	2.9318420000000003e-08
rs10445789	-266.249	-265.158	3.422393e-08
rs10445790	-261.971	-263.187	7.175190000000001e-07
rs10445791	-253.984	-257.872	0.00148463
rs10445792	-253.96	-257.837	0.0015205999999999998
rs10460398	-261.245	-261.203	2.387024e-06
rs10497818	-264.783	-265.663	4.57072e-08
rs10497820	-265.812	-265.878	2.4023520000000003e-08
rs10497829	-253.345	-254.315	0.00395446
rs10497830	-261.753	-262.32	1.034493e-06
rs10497831	-265.46	-264.384	7.43626e-08
rs10497832	-264.153	-263.102	2.689772e-07
rs10497835	-263.995	-262.922	3.2079389999999996e-07
rs10497837	-267.806	-267.594	3.8066e-09
rs10497841	-266.092	-264.76	5.34392e-08
rs10497845	-265.944	-264.416	7.139216e-08
rs10497856	-261.333	-260.956	2.9209469999999997e-06
rs10497857	-263.405	-262.401	5.97044e-07
rs10497859	-268.389	-267.493	3.5602550000000003e-09
rs10497860	-260.909	-263.312	1.6245e-06
rs10497862	-265.978	-265.995	2.189301e-08
rs10804088	-253.931	-254.75	0.00233069
rs10931822	-264.395	-264.893	7.969750000000002e-08
rs10931829	-262.438	-263.411	4.5604599999999995e-07
rs10931830	-266.374	-266.327	1.468297e-08
rs10931831	-266.406	-266.356	1.4256570000000002e-08
rs10931843	-263.234	-262.14	6.980919999999999e-07
rs10931853	-252.483	-253.469	0.009311200000000002
rs10931854	-254.267	-255.325	0.00152489
rs10931855	-254.213	-255.325	0.00158083
rs10931858	-259.333	-259.0	1.9501990000000003e-05
rs10931863	-265.614	-264.533	6.40314e-08
rs10931865	-265.323	-264.22	8.713650000000001e-08
rs10931887	-254.085	-256.409	0.0015102099999999997
rs10931888	-256.855	-258.612	0.0001049388
rs10931889	-253.506	-257.454	0.0024296400000000007
rs10931890	-253.558	-257.494	0.00230595
rs10931893	-267.582	-267.209	5.598530000000001e-09
rs10931895	-261.491	-262.981	1.0661880000000002e-06
rs10931896	-268.392	-267.491	3.560311e-09
rs10931897	-266.296	-266.073	1.853559e-08
rs10931898	-264.477	-264.162	1.2229279999999998e-07
rs10931899	-266.236	-266.022	1.9563920000000003e-08
rs10931900	-266.267	-266.046	1.9045580000000002e-08
rs1105964	-256.644	-258.091	0.00013888100000000001
rs1106399	-257.689	-260.669	3.867089999999999e-05
rs1106400	-257.606	-260.635	4.188140000000001e-05
rs111545241	-252.87	-253.946	0.00612713
rs111599001	0.0	-268.181	1.36093e-09
rs111631180	-259.859	-261.986	4.852770000000001e-06
rs111796899	-252.858	-253.889	0.006299549999999999
rs112305133	-257.807	-260.912	3.40645e-05
rs112403441	-254.053	-256.409	0.0015527799999999997
rs112486506	-253.877	-258.008	0.0016442099999999997
rs112535104	0.0	-266.838	5.46145e-09
rs113143425	0.0	-267.125	4.18638e-09
rs113157823	-253.062	-254.094	0.005136390000000001
rs113193814	-265.795	-264.278	8.205790000000001e-08
rs114127830	0.0	-265.702	1.64938e-08
rs1144428	-259.404	-262.306	7.0501e-06
rs114724879	0.0	-267.692	2.37383e-09
rs114835820	0.0	-267.475	2.95625e-09
rs115239767	0.0	-265.984	1.24604e-08
rs115651055	-265.737	-264.07	9.932339999999999e-08
rs115717210	-254.386	-256.795	0.001107004
rs115841567	0.0	-267.359	3.31407e-09
rs115867359	0.0	-267.286	3.46687e-09
rs116010331	0.0	-266.636	6.5666e-09
rs116393510	0.0	-266.098	1.10007e-08
rs116725131	0.0	-265.544	2.0633e-08
rs11674293	-253.878	-256.967	0.0017293500000000002
rs11674671	-266.434	-266.314	1.4470890000000002e-08
rs11675980	-259.659	-262.181	5.6909899999999995e-06
rs11676917	0.0	-264.249	7.32458e-08
rs11677019	-268.039	-266.997	5.50697e-09
rs11679658	-252.946	-255.662	0.004527949999999999
rs11679676	-253.924	-256.449	0.0017230200000000002
rs11680258	-259.357	-261.414	8.16174e-06
rs11680333	-266.235	-264.914	4.5885599999999996e-08
rs11680723	-250.48	-252.802	0.05536370000000001
rs11682950	-268.063	-266.998	5.47539e-09
rs11683241	-253.779	-254.855	0.00246881
rs11683244	-253.722	-254.797	0.0026157
rs11684895	-254.519	-256.948	0.000966993
rs11684942	-254.477	-256.907	0.001007885
rs11685663	-253.646	-257.898	0.0020678999999999997
rs11687313	-254.671	-255.379	0.001269681
rs11687524	-253.132	-253.348	0.00687771
rs11687833	-265.186	-265.384	4.21696e-08
rs11688168	-252.762	-255.584	0.00539334
rs11688194	-252.646	-255.502	0.00603931
rs11688413	-264.512	-263.442	1.907581e-07
rs11688415	-254.741	-255.452	0.001182171
rs11688872	-254.219	-257.705	0.0012051499999999999
rs11689664	-253.487	-257.454	0.00247111
rs11690371	-254.162	-256.602	0.00138045
rs11690732	-253.221	-253.68	0.00555837
rs11691006	0.0	-267.47	2.97888e-09
rs11691757	-268.399	-267.497	3.539635000000001e-09
rs11691766	-264.281	-265.188	7.48502e-08
rs11691873	-254.214	-256.485	0.0013367699999999997
rs11693528	-253.016	-254.879	0.004776660000000001
rs11694236	-252.608	-255.463	0.006278970000000001
rs11694369	-252.539	-253.522	0.00961689
rs11694806	-264.617	-265.45	5.49674e-08
rs11695125	-255.088	-255.091	0.00109903
rs11696001	-266.279	-266.072	1.8660559999999996e-08
rs11883544	-252.754	-253.812	0.00692768
rs11887334	-268.412	-266.772	6.664113e-09
rs11887855	-265.898	-265.892	2.298673e-08
rs11888462	-266.29	-265.968	1.995644e-08
rs11889306	-268.468	-267.471	3.578518e-09
rs11890234	-266.427	-266.024	1.8366e-08
rs11890894	-260.912	-262.52	1.8700000000000003e-06
rs11893063	-265.624	-264.604	6.284220000000001e-08
rs11895190	-251.669	-254.604	0.0160639
rs11897245	-260.005	-262.153	4.1797e-06
rs11897530	-265.569	-264.67	6.033100000000001e-08
rs11899350	-261.35	-260.934	2.9505500000000005e-06
rs12052310	-262.336	-261.894	1.044119e-06
rs12052451	-264.139	-263.776	1.632796e-07
rs12052506	-260.95	-264.386	1.4388199999999998e-06
rs12053525	-262.601	-263.008	4.78648e-07
rs12104649	-266.695	-265.916	1.855656e-08
rs12105015	-265.547	-264.443	6.97555e-08
rs12105045	-265.394	-264.319	7.938769999999999e-08
rs12105585	-264.972	-264.189	1.0031100000000002e-07
rs12105988	-264.205	-263.137	2.5887019999999997e-07
rs12373788	-264.677	-263.577	1.8078050000000002e-07
rs12463436	-259.926	-262.052	4.538089999999999e-06
rs12465722	0.0	-268.049	1.5524e-09
rs12467362	-259.801	-261.95	5.1254e-06
rs12468687	0.0	-268.181	1.36093e-09
rs12469091	-265.384	-265.454	3.85687e-08
rs12470248	-264.873	-264.963	5.86799e-08
rs12470251	-264.666	-264.73	7.323569999999999e-08
rs12471202	-266.136	-264.353	7.090710999999999e-08
rs12471454	-251.806	-252.912	0.0175815
rs12472442	0.0	-268.142	1.41607e-09
rs12473108	0.0	-268.181	1.36093e-09
rs12474914	-265.119	-265.184	5.050249999999999e-08
rs12475616	-267.349	-266.435	1.027521e-08
rs12476703	-259.594	-259.077	1.706711e-05
rs12478558	0.0	-268.138	1.42117e-09
rs1249091	-265.863	-264.856	4.6966239999999996e-08
rs1249095	-265.671	-264.684	5.59682e-08
rs12611560	-252.513	-253.552	0.00887157
rs12611626	-253.134	-254.165	0.004779490000000001
rs12611848	-265.682	-264.601	5.98246e-08
rs12613262	-267.913	-266.882	6.18773e-09
rs12613642	-259.839	-263.433	4.2935000000000005e-06
rs12613687	-256.674	-258.129	0.000134685
rs12613941	-267.935	-266.9	6.07093e-09
rs12614117	-264.211	-263.137	2.585788e-07
rs12614621	-266.282	-266.047	1.89614e-08
rs12615841	-253.643	-254.444	0.0031312299999999996
rs12616812	-253.693	-254.496	0.00297574
rs12618057	-266.313	-266.075	1.840859e-08
rs12618091	-252.748	-253.779	0.007032039999999999
rs12618312	-265.008	-263.954	1.1474210000000001e-07
rs12618784	-254.054	-255.183	0.00184346
rs12618905	-261.961	-261.891	1.187601e-06
rs12619136	-252.78	-255.545	0.00532396
rs12620298	-259.602	-262.047	6.06454e-06
rs12621336	-253.646	-257.898	0.0020678999999999997
rs12622777	-267.892	-266.862	6.31631e-09
rs12624145	-252.022	-253.006	0.014765310000000002
rs12693854	-263.99	-264.973	9.75052e-08
rs12693857	-264.537	-265.331	6.049420000000001e-08
rs12693858	-264.493	-265.34	6.18528e-08
rs12693859	-264.811	-265.466	4.8825e-08
rs12693860	-264.835	-265.512	4.725450000000001e-08
rs12693863	-263.44	-264.605	1.55838e-07
rs12693881	-256.479	-257.045	0.000202914
rs12693886	-252.905	-253.999	0.005885780000000002
rs12693889	-267.916	-266.846	6.369890000000001e-09
rs12693906	-264.962	-263.336	2.0833870000000002e-07
rs12987090	-264.44	-265.887	5.63124e-08
rs12987656	-266.527	-265.513	2.430817e-08
rs12989676	-263.906	-262.834	3.5005400000000005e-07
rs12990174	-252.93	-257.266	0.00435155
rs12990298	-260.622	-264.2	1.9868499999999995e-06
rs12995376	-253.825	-254.66	0.002576
rs12996291	-267.136	-266.037	1.4181939999999998e-08
rs12996313	-256.647	-258.091	0.000138758
rs12997439	-264.615	-265.327	5.7789400000000004e-08
rs13000380	-264.698	-265.651	4.821920000000001e-08
rs13002186	-261.813	-261.764	1.3589409999999999e-06
rs13004353	-263.971	-263.566	2.161939e-07
rs13004819	-259.896	-263.465	4.1183e-06
rs13005573	-266.265	-266.045	1.909179e-08
rs13005579	-263.587	-263.51	2.355774e-07
rs13007517	-265.124	-265.185	5.03762e-08
rs13013675	0.0	-265.255	2.54881e-08
rs13015153	-263.208	-264.509	1.88672e-07
rs13016447	-252.428	-254.622	0.00814914
rs13016697	-267.729	-267.557	4.0044200000000005e-09
rs13017811	-267.721	-267.549	4.03799e-09
rs13017862	-266.983	-267.053	7.257760000000001e-09
rs13019534	-266.889	-265.42	2.515316e-08
rs13020013	-263.722	-264.758	1.2309869999999998e-07
rs13020849	-265.38	-264.712	5.85041e-08
rs13020883	-267.705	-267.555	4.0427899999999994e-09
rs13022887	-268.026	-266.996	5.52482e-09
rs13023773	-264.582	-263.512	1.7789309999999998e-07
rs13026151	-266.296	-266.073	1.853559e-08
rs13026246	-262.371	-261.963	9.84522e-07
rs13028839	-263.32	-262.846	3.9869099999999995e-07
rs13028959	-266.242	-265.999	1.982679e-08
rs13029216	-253.626	-254.496	0.0030997599999999996
rs13029315	-253.263	-254.058	0.00459241
rs13029537	-256.75	-258.204	0.00012488510000000001
rs13030683	-259.892	-262.052	4.674839999999999e-06
rs13030809	-266.518	-265.513	2.435406e-08
rs13031573	-264.442	-265.369	6.319109999999999e-08
rs13035260	-260.559	-262.789	2.3614299999999995e-06
rs13035409	-262.633	-262.225	7.578800000000001e-07
rs13035874	-258.72	-259.668	2.03229e-05
rs13036202	-253.734	-254.552	0.0028394499999999994
rs1318721	-266.822	-266.059	1.597281e-08
rs13385754	-264.528	-265.343	6.050690000000001e-08
rs13392193	-264.212	-263.137	2.5853200000000003e-07
rs13393754	-264.42	-264.945	7.676300000000001e-08
rs13396912	-264.909	-265.552	4.433449999999999e-08
rs13397495	-265.443	-264.357	7.62266e-08
rs13399622	-265.558	-264.481	6.74636e-08
rs13400686	-266.729	-265.639	2.136848e-08
rs13407911	-268.63	-267.451	3.4098420000000005e-09
rs13410413	-265.098	-265.578	3.9689100000000004e-08
rs13410894	-267.116	-265.998	1.5320610000000003e-08
rs13415419	-264.112	-263.079	2.7625320000000007e-07
rs13419333	-264.446	-263.395	2.0070229999999997e-07
rs13421834	-267.688	-266.377	1.0147349999999999e-08
rs13423255	-264.499	-265.341	6.1684e-08
rs13426349	-261.958	-261.843	1.224466e-06
rs13426462	-264.181	-263.114	2.6492030000000005e-07
rs13426764	-264.75	-265.483	5.01804e-08
rs13430167	-267.302	-266.248	1.204662e-08
rs1347551	-255.325	-257.579	0.00045053700000000004
rs1347692	-257.812	-262.702	3.1836e-05
rs1348812	-261.756	-261.649	1.4918940000000001e-06
rs1349505	-252.086	-253.116	0.0136389
rs1349507	-253.099	-253.836	0.005541339999999999
rs1350013	-264.857	-265.588	4.49877e-08
rs1350014	-264.6	-265.373	5.737170000000001e-08
rs1356485	-266.086	-265.675	2.4955669999999996e-08
rs1356486	-263.417	-264.618	1.58115e-07
rs1356487	-263.027	-264.611	2.09781e-07
rs1356493	-265.917	-265.617	2.739174e-08
rs1356494	-263.599	-264.644	1.382358e-07
rs1367856	-266.209	-265.986	2.023657e-08
rs1367857	-266.231	-266.012	1.974288e-08
rs1367858	-256.52	-257.709	0.00016976999999999997
rs1369841	-252.786	-257.123	0.00502164
rs1369842	-267.243	-266.901	7.74148e-09
rs1369843	-259.499	-262.34	6.4545e-06
rs1370557	-259.798	-263.534	4.5235e-06
rs1374355	-265.349	-264.297	8.14941e-08
rs1374356	-261.958	-261.843	1.224466e-06
rs1374357	-261.904	-261.789	1.2922659999999998e-06
rs1374359	-265.074	-263.972	1.1172290000000001e-07
rs1374360	-261.51	-261.239	2.1169869999999997e-06
rs1374361	-264.851	-263.79	1.3493269999999998e-07
rs1376584	-251.881	-252.964	0.0164428
rs1376586	-253.072	-253.98	0.0053145200000000005
rs1376587	-254.167	-255.217	0.00169089
rs1376590	-261.33	-261.643	1.790546e-06
rs1376591	-253.896	-254.748	0.00238441
rs1376593	-252.557	-253.638	0.00837035
rs1376595	-252.035	-253.137	0.014006900000000001
rs1379011	0.0	-268.034	1.576e-09
rs137966978	-263.352	-261.897	8.85033e-07
rs139487641	0.0	-265.488	2.10506e-08
rs1396972	-266.715	-265.172	3.340406e-08
rs140001745	-254.654	-257.605	0.0008016430000000002
rs1400975	-266.867	-266.179	1.387372e-08
rs1400976	-263.662	-264.847	1.2466769999999999e-07
rs1400979	-263.561	-264.778	1.3586520000000002e-07
rs1400982	-261.883	-262.892	7.871289999999998e-07
rs1400983	-262.252	-262.861	6.40062e-07
rs140117255	0.0	-265.453	2.23319e-08
rs141065777	0.0	-266.364	8.39248e-09
rs141860563	-264.557	-263.027	2.8701870000000003e-07
rs1431766	-266.311	-266.006	1.930706e-08
rs1436162	-256.592	-258.868	0.000124529
rs1436164	-268.055	-267.518	3.8981300000000005e-09
rs1437777	-263.025	-264.571	2.2702200000000003e-07
rs143911669	-253.662	-257.862	0.00203776
rs144490189	0.0	-267.828	2.01279e-09
rs1446636	-264.402	-263.349	2.101251e-07
rs1446637	-264.157	-263.138	2.611321e-07
rs1446640	-261.99	-261.869	1.1907330000000002e-06
rs1446642	-264.675	-263.605	1.6205499999999998e-07
rs144745185	0.0	-265.798	1.59998e-08
rs1449065	-266.512	-265.425	2.6479179999999996e-08
rs1450568	-267.602	-267.493	4.36419e-09
rs1450570	-268.004	-266.989	5.5799199999999995e-09
rs1451473	-252.176	-253.287	0.012133
rs1451483	-251.698	-252.773	0.019792500000000005
rs1451484	-251.728	-252.773	0.019410499999999997
rs1451486	-262.075	-262.439	8.276429999999998e-07
rs1451487	-261.74	-262.119	1.148293e-06
rs1451488	-250.351	-250.826	0.0970481
rs1451503	-252.562	-253.638	0.00833921
rs145363923	-254.006	-256.447	0.0016124499999999996
rs1455334	-264.688	-265.411	5.36143e-08
rs1455335	-264.814	-265.385	5.05356e-08
rs1455342	-264.369	-265.016	7.634119999999999e-08
rs1455343	-265.185	-264.802	6.047699999999999e-08
rs1455344	-264.26	-265.115	7.787370000000002e-08
rs1456536	0.0	-267.819	1.95416e-09
rs1456544	-266.298	-266.297	1.49553e-08
rs145949984	0.0	-267.446	2.86021e-09
rs1464957	-264.836	-264.916	6.124169999999998e-08
rs1470755	-254.169	-255.289	0.00164814
rs147444738	0.0	-265.136	3.11485e-08
rs147812039	0.0	-264.51	5.57054e-08
rs149557087	0.0	-264.923	3.82969e-08
rs149828043	-253.608	-257.898	0.00214542
rs150398891	-261.929	-260.97	2.4898539999999997e-06
rs1509830	-265.149	-263.527	1.7164100000000002e-07
rs1509832	-252.902	-255.624	0.004730189999999999
rs1509833	-266.164	-265.27	3.4636240000000004e-08
rs1509835	-250.903	-254.3	0.0337685
rs1518078	-263.098	-264.615	1.99082e-07
rs1518085	-267.134	-265.669	1.998799e-08
rs1518086	-266.35	-266.124	1.6778910000000002e-08
rs1518089	-265.053	-265.062	5.1391100000000005e-08
rs1518092	-264.815	-264.886	6.286e-08
rs1518093	-266.117	-265.033	3.8797020000000006e-08
rs1518099	-263.467	-264.527	1.57534e-07
rs1518100	-263.412	-264.588	1.5944900000000001e-07
rs1518101	-262.407	-263.625	4.34451e-07
rs1523818	-263.737	-263.068	3.31712e-07
rs1530873	-251.918	-253.006	0.0158127
rs1533535	-266.418	-266.209	1.5540429999999997e-08
rs1533536	-264.963	-264.945	5.7140100000000006e-08
rs1533537	-266.22	-265.144	3.477314e-08
rs1533538	-266.234	-265.17	3.395719e-08
rs1533539	-266.239	-265.17	3.392064e-08
rs1533540	-263.4	-264.576	1.6178600000000002e-07
rs1533541	-263.416	-264.577	1.6001800000000002e-07
rs1533542	-261.857	-262.905	7.975699999999998e-07
rs1542182	-261.883	-261.789	1.3026479999999999e-06
rs1550293	-266.742	-265.248	3.200304e-08
rs1561296	-257.996	-262.746	2.6549699999999994e-05
rs1562873	-252.587	-253.662	0.00813869
rs1562874	-252.378	-253.436	0.0100888
rs1569175	-264.862	-263.239	2.294317e-07
rs1569178	-253.871	-256.89	0.0017499500000000001
rs1584660	-254.277	-255.325	0.001515462
rs1584661	-254.123	-255.217	0.0017403100000000001
rs159320	-268.037	-267.504	3.958400000000001e-09
rs159321	-268.028	-267.501	3.97529e-09
rs1595404	-263.058	-264.585	2.20841e-07
rs1598656	0.0	-268.181	1.36093e-09
rs1605900	-252.919	-255.607	0.0046612599999999995
rs1607331	-261.901	-263.379	6.692479999999999e-07
rs1653297	-261.079	-262.657	1.5926700000000002e-06
rs1653299	-265.315	-264.813	6.009380000000001e-08
rs1653301	-261.869	-263.138	7.828200000000001e-07
rs1658807	-252.571	-254.793	0.0070496
rs1658810	-250.874	-254.225	0.034895
rs166845	-251.239	-254.56	0.024220599999999995
rs166846	-251.912	-254.3	0.0133396
rs166847	-266.732	-265.347	2.8750160000000004e-08
rs166848	-252.878	-254.968	0.005278870000000001
rs166849	-264.416	-266.187	5.3962199999999995e-08
rs16830274	-267.784	-266.353	1.023735e-08
rs16831039	-251.872	-252.946	0.0166403
rs16831047	-264.77	-264.772	6.89805e-08
rs16831051	-251.995	-253.061	0.014752009999999998
rs16831114	-254.058	-255.108	0.0018849200000000002
rs16831119	-261.714	-262.553	9.58485e-07
rs16831252	-261.66	-261.578	1.6162630000000001e-06
rs16831358	-262.727	-262.195	7.51715e-07
rs16831510	-262.035	-261.868	1.173096e-06
rs16833241	-264.538	-264.108	1.231391e-07
rs16833578	-268.311	-267.576	3.513439e-09
rs1704186	-252.79	-254.793	0.00584245
rs1704189	-265.338	-264.238	9.069179999999999e-08
rs1704190	-263.814	-265.735	9.70181e-08
rs1704191	-261.952	-265.004	5.48199e-07
rs1704193	-264.084	-262.518	4.7487190000000003e-07
rs17184323	-263.349	-262.268	6.15305e-07
rs17195503	-253.524	-254.261	0.0036212500000000003
rs17195804	-256.449	-256.602	0.000257706
rs17229432	-264.343	-264.959	7.92552e-08
rs17229594	-265.256	-265.48	3.87534e-08
rs17229728	-265.558	-265.672	3.03675e-08
rs17229763	-265.583	-265.684	2.983409999999999e-08
rs17242784	0.0	-267.993	1.64263e-09
rs17243099	-263.949	-262.851	3.424979e-07
rs1729412	-265.052	-264.733	6.88846e-08
rs1729413	-265.09	-266.4	3.1058299999999996e-08
rs1729421	-265.027	-264.732	6.946280000000001e-08
rs17443471	0.0	-267.661	2.32284e-09
rs17445774	-265.818	-264.938	4.84172e-08
rs17447186	-264.505	-263.411	2.135564e-07
rs17447424	-262.309	-263.738	4.77002e-07
rs17447598	-263.035	-264.173	2.4868100000000005e-07
rs17447723	-264.497	-264.495	9.737149999999999e-08
rs17519462	0.0	-266.43	7.898e-09
rs17529746	-265.736	-265.028	4.60561e-08
rs17531061	-264.198	-263.305	2.477857e-07
rs17531631	-263.889	-262.873	3.716156e-07
rs17532259	-266.996	-266.39	1.191004e-08
rs17590956	-264.848	-263.433	1.938469e-07
rs17591036	-264.53	-262.995	2.9617289999999997e-07
rs17591301	-266.804	-265.482	2.533367e-08
rs17592192	-262.161	-260.79	2.755871e-06
rs17592318	-261.914	-260.955	2.5264139999999996e-06
rs17592552	-255.364	-258.079	0.000402363
rs176008	-250.874	-254.255	0.0348085
rs176009	-265.043	-263.488	1.801697e-07
rs176010	-265.608	-264.515	6.86618e-08
rs17630114	-262.095	-260.721	2.9519e-06
rs17630131	-262.156	-260.783	2.7756299999999997e-06
rs17630220	-261.486	-260.639	3.5476360000000003e-06
rs17630248	-265.122	-263.451	1.860386e-07
rs17630254	-258.075	-259.222	3.56381e-05
rs17630277	-256.414	-258.834	0.00014606999999999996
rs17630293	-256.442	-258.885	0.000141711
rs17826222	-265.144	-265.641	3.75994e-08
rs17826270	-265.123	-265.573	3.9329399999999996e-08
rs17826492	-265.256	-265.649	3.53126e-08
rs1809194	-264.665	-265.631	4.98828e-08
rs1813849	-266.261	-265.169	3.385243e-08
rs1816541	-268.355	-267.461	3.6716289999999998e-09
rs1817081	-251.756	-252.848	0.018581
rs1823488	-267.962	-266.921	5.93983e-09
rs1823489	-267.962	-266.921	5.93983e-09
rs1823490	-268.023	-266.979	5.60282e-09
rs1824103	0.0	-267.944	1.72401e-09
rs1835719	-256.443	-258.852	0.00014203099999999998
rs1835720	-256.447	-258.867	0.00014128300000000002
rs1835721	-256.431	-258.852	0.000143551
rs1840750	0.0	-267.966	1.68641e-09
rs1850567	-264.9	-264.917	5.96046e-08
rs1850568	-264.9	-264.917	5.96046e-08
rs1850569	-265.404	-264.687	6.19767e-08
rs185466	-259.569	-259.034	1.7734009999999997e-05
rs1867871	-263.539	-262.906	3.596023e-07
rs1868427	-265.545	-264.445	6.96436e-08
rs1868913	-252.48	-253.494	0.00924817
rs1868915	-252.248	-253.341	0.011350199999999998
rs1878664	-267.134	-266.043	1.41121e-08
rs1878665	-263.708	-264.378	1.4449240000000002e-07
rs1878666	-263.26	-264.625	1.7656000000000001e-07
rs1878667	-263.21	-264.596	1.84486e-07
rs1878668	-265.868	-265.446	3.1373640000000005e-08
rs1878671	-265.219	-264.577	7.04042e-08
rs188102	-252.812	-255.489	0.00519595
rs188146	-252.893	-254.968	0.00521732
rs188147	-265.575	-264.487	7.063700000000001e-08
rs1881539	-263.793	-262.291	6.068775e-07
rs1900327	-265.121	-264.053	1.0365940000000001e-07
rs1901321	-251.698	-252.773	0.019792500000000005
rs1901323	-252.474	-253.469	0.00936708
rs1919365	-260.028	-262.188	4.0781200000000005e-06
rs1919367	-263.335	-263.159	3.4440299999999996e-07
rs192680	-255.391	-257.848	0.000406996
rs192918495	0.0	-265.455	2.2559e-08
rs1961468	-267.515	-267.434	4.677849999999999e-09
rs1972848	-261.256	-260.904	3.1016380000000003e-06
rs1975583	-253.274	-257.116	0.0031150899999999996
rs1982411	-266.308	-266.465	1.349362e-08
rs1992054	-262.194	-260.805	2.708127e-06
rs200065311	-268.397	-267.336	3.932727e-09
rs2007176	-264.821	-265.671	4.4433399999999993e-08
rs2007258	-266.092	-265.002	4.000491e-08
rs2015897	-261.298	-260.934	2.9989720000000005e-06
rs2028201	-263.222	-264.844	1.83076e-07
rs2030653	-263.851	-263.1	3.147349e-07
rs2033804	-254.206	-257.168	0.0012886599999999998
rs2034487	-267.763	-267.568	3.9281300000000006e-09
rs203762	-252.781	-255.502	0.00533938
rs203765	-252.791	-255.489	0.005297499999999999
rs203766	-252.834	-255.489	0.005091410000000001
rs203767	-252.901	-255.623	0.00473208
rs203768	-254.587	-256.149	0.001045612
rs203769	-252.818	-255.529	0.00514918
rs203770	-264.443	-266.228	5.253930000000001e-08
rs203771	-264.43	-266.226	5.30954e-08
rs203772	-264.378	-266.204	5.5600499999999996e-08
rs2043766	-262.128	-264.831	4.64846e-07
rs2043767	-263.11	-264.6	2.1134000000000004e-07
rs2043768	-266.836	-266.059	1.5915549999999997e-08
rs2043772	-265.818	-265.172	4.0094800000000005e-08
rs2043773	-265.96	-265.315	3.471967999999999e-08
rs2048968	-266.547	-266.155	1.542875e-08
rs2060122	-268.317	-267.443	3.754548e-09
rs2078279	-261.4	-261.01	2.7561810000000005e-06
rs2079195	-265.684	-265.47	3.33928e-08
rs2079196	-265.722	-264.182	9.01369e-08
rs2084217	-255.234	-255.231	0.00095297
rs2084218	-255.324	-255.34	0.0008614280000000001
rs2084735	-254.954	-254.792	0.00139034
rs2084737	-252.923	-253.999	0.005815609999999999
rs2103094	-263.889	-263.161	2.978108e-07
rs2118406	-267.227	-266.496	1.037321e-08
rs2121378	-262.015	-261.945	1.125631e-06
rs2122534	-268.023	-266.979	5.60282e-09
rs2122535	-267.992	-266.942	5.8088499999999994e-09
rs2122844	-253.958	-255.006	0.0020845099999999995
rs2122846	-252.643	-253.693	0.00776162
rs2140486	-263.878	-263.161	2.986295e-07
rs2163548	-256.131	-256.465	0.00035071200000000004
rs2166517	-261.726	-261.684	1.476225e-06
rs2167006	-262.213	-262.072	9.648589999999998e-07
rs2178754	0.0	-268.056	1.63323e-09
rs2189471	-265.346	-263.725	1.4079299999999998e-07
rs2196711	-264.997	-263.475	1.835911e-07
rs2198154	-252.296	-253.3	0.0111554
rs2202922	-252.891	-255.624	0.00477499
rs2202923	-267.799	-266.556	8.72885e-09
rs2278514	-261.023	-264.346	1.3567099999999997e-06
rs2278515	-258.266	-262.998	2.04637e-05
rs2289196	-262.038	-264.748	5.08174e-07
rs2343636	-264.671	-265.366	5.51381e-08
rs2344696	-262.351	-263.685	4.43837e-07
rs2344697	-266.29	-266.235	1.604195e-08
rs2345171	0.0	-268.012	1.61065e-09
rs2345172	0.0	-268.012	1.61065e-09
rs2345457	-251.947	-253.043	0.015319000000000001
rs2345458	-251.857	-252.949	0.0167924
rs2345459	-252.217	-253.266	0.011886300000000002
rs2345460	-254.108	-255.165	0.00178887
rs2345728	-265.074	-263.972	1.1171910000000001e-07
rs2346107	-267.631	-267.508	4.278360000000001e-09
rs2346662	-262.708	-262.453	6.936279999999999e-07
rs2347288	-259.859	-261.986	4.852770000000001e-06
rs2348024	-266.782	-265.016	3.738592e-08
rs2577850	-263.635	-262.537	5.120097000000001e-07
rs2577852	-262.519	-262.302	8.175900000000001e-07
rs2577853	-263.791	-263.129	3.126129e-07
rs260746	-253.41	-253.6	0.0052838
rs260754	-259.596	-259.077	1.706021e-05
rs260755	-253.611	-253.739	0.004476230000000001
rs260767	-259.462	-258.91	1.9984e-05
rs2678406	-265.844	-264.77	5.052948000000001e-08
rs2689762	-263.95	-263.221	2.8029569999999995e-07
rs2689763	-262.597	-262.392	7.501280000000001e-07
rs2689765	-264.274	-263.375	2.3121549999999996e-07
rs2689766	-262.657	-262.417	7.231490000000001e-07
rs2693277	-265.037	-265.062	5.17258e-08
rs2693278	-265.053	-265.062	5.1391100000000005e-08
rs281759	-252.415	-254.622	0.008246319999999998
rs281760	-252.415	-254.622	0.008246319999999998
rs281761	-264.205	-262.67	4.09415e-07
rs281762	-252.025	-254.34	0.012019600000000002
rs281763	-252.236	-254.241	0.0101689
rs281764	-262.576	-265.311	3.0126199999999994e-07
rs281765	-265.646	-264.629	6.233180000000001e-08
rs281766	-251.132	-254.56	0.0267898
rs281767	-262.563	-265.306	3.048189999999999e-07
rs281768	-251.042	-254.414	0.029164199999999998
rs281769	-251.881	-254.3	0.013713900000000001
rs281771	-250.936	-254.255	0.03281619999999999
rs281773	-265.218	-264.101	1.036817e-07
rs281774	-250.87	-254.255	0.0349171
rs281776	-251.365	-254.3	0.0217775
rs281777	-266.952	-265.58	2.2797339999999998e-08
rs281780	-263.934	-265.815	8.663239999999999e-08
rs281781	-252.762	-254.881	0.005906459999999999
rs281782	-252.878	-254.968	0.005278870000000001
rs281783	-252.888	-254.968	0.005233300000000001
rs281784	-252.957	-254.881	0.005009969999999999
rs281785	-252.953	-254.881	0.0050240300000000005
rs281786	-252.772	-254.837	0.00589344
rs281787	-264.047	-265.904	7.767820000000001e-08
rs281788	-252.555	-254.622	0.007306629999999999
rs281789	-252.382	-254.535	0.00858867
rs281791	-263.063	-265.509	1.8962899999999996e-07
rs281792	-267.389	-266.135	1.3328389999999999e-08
rs281793	-251.835	-254.731	0.013635899999999998
rs281794	-251.752	-254.644	0.014824899999999998
rs28602861	-265.672	-264.193	8.9815e-08
rs2881064	-266.758	-265.736	1.947918e-08
rs2881160	-252.338	-253.377	0.010568509999999998
rs2881593	-259.156	-261.236	9.94831e-06
rs2881594	-253.777	-256.89	0.0019111199999999997
rs2881744	-267.438	-266.978	6.91933e-09
rs28853425	-253.342	-254.095	0.00431594
rs2918044	-263.902	-265.747	8.992020000000001e-08
rs2949005	-267.146	-267.183	6.85766e-09
rs2949006	-253.61	-255.425	0.00266756
rs295111	-255.496	-257.86	0.00037029
rs295112	-255.426	-257.86	0.000393856
rs295113	-267.924	-267.411	4.3777200000000005e-09
rs295121	-255.761	-258.216	0.00028146
rs295126	-255.436	-257.882	0.000389439
rs295127	-255.326	-257.83	0.000432002
rs295129	-264.6	-263.634	1.753879e-07
rs295130	-255.332	-257.778	0.000432263
rs295131	-255.292	-257.796	0.000447004
rs295132	-264.424	-263.459	2.0895790000000004e-07
rs295140	-266.122	-265.849	2.284219e-08
rs295149	-268.036	-267.52	3.90911e-09
rs296769	-255.485	-257.895	0.00037251499999999997
rs296789	-255.421	-257.854	0.00039613299999999996
rs296790	-264.522	-263.559	1.891371e-07
rs296818	-268.047	-267.524	3.88609e-09
rs3094761	-267.147	-265.867	1.735597e-08
rs3094767	-265.613	-265.372	3.64759e-08
rs3094771	-267.721	-266.531	9.02927e-09
rs3098341	-252.321	-254.579	0.009004250000000002
rs3106088	-265.178	-263.552	1.673642e-07
rs3106089	-252.875	-255.624	0.00484487
rs3106091	-264.23	-266.14	6.34288e-08
rs3115413	-265.606	-265.408	3.5734800000000004e-08
rs3115414	-265.248	-263.63	1.550365e-07
rs3115420	-265.743	-265.498	3.2087599999999994e-08
rs3115421	-265.33	-263.701	1.441339e-07
rs3115424	-267.153	-265.878	1.7185400000000003e-08
rs34074599	-260.599	-259.64	9.53424e-06
rs34077440	-265.213	-263.781	1.3670270000000003e-07
rs34104936	-259.937	-262.052	4.4964600000000015e-06
rs34119476	-266.155	-265.453	2.879008e-08
rs34122762	-265.521	-264.486	6.76328e-08
rs34292303	0.0	-266.601	6.61048e-09
rs34305260	-260.546	-259.595	9.98854e-06
rs34309101	-264.632	-265.383	5.5807699999999996e-08
rs34314977	-264.413	-263.349	2.095203e-07
rs34349601	-265.042	-265.759	3.7556e-08
rs34377036	-261.523	-261.468	1.823318e-06
rs34381014	-252.762	-255.584	0.00539334
rs34435982	-263.62	-262.544	4.677812e-07
rs34479423	-264.605	-265.338	5.783969999999999e-08
rs34489860	-263.685	-262.591	4.444893e-07
rs34510964	-257.907	-260.987	3.08809e-05
rs34517419	-263.575	-262.484	4.953126e-07
rs34582889	-257.823	-260.88	3.36517e-05
rs34634963	0.0	-265.665	1.68742e-08
rs34876636	-261.323	-260.934	2.9749220000000003e-06
rs34917418	-263.268	-262.199	6.60952e-07
rs34920085	-265.524	-264.417	7.148269999999999e-08
rs35058285	-263.419	-262.406	5.92995e-07
rs35196392	0.0	-266.409	8.01019e-09
rs35200468	-254.586	-258.151	0.000827124
rs35220450	-251.774	-253.173	0.0181701
rs35286168	-262.355	-261.941	1.004741e-06
rs35390433	-265.022	-265.723	3.8595499999999996e-08
rs35417285	-253.286	-256.896	0.0031229699999999997
rs35572201	-259.514	-261.728	6.81885e-06
rs35592099	-268.203	-266.573	8.357005999999999e-09
rs35594306	-252.156	-253.479	0.0126575
rs35618222	-260.028	-262.153	4.099189999999999e-06
rs35637532	0.0	-266.686	6.07587e-09
rs35645546	-264.742	-265.273	5.51042e-08
rs35722187	-261.259	-264.527	1.0756199999999998e-06
rs35733345	-263.452	-262.775	4.4371900000000003e-07
rs35893078	-266.515	-265.955	1.873416e-08
rs35913038	0.0	-268.112	1.45795e-09
rs35916771	-267.985	-266.958	5.74017e-09
rs36011427	-264.113	-263.079	2.762151e-07
rs36086821	-259.927	-262.087	4.5139300000000005e-06
rs3739118	-260.427	-259.459	1.1371169999999998e-05
rs3739119	-267.966	-267.451	4.19982e-09
rs3739121	-266.251	-266.018	1.9533700000000002e-08
rs3748904	-264.783	-263.722	1.444766e-07
rs3754790	-263.561	-265.365	1.2526499999999998e-07
rs3754791	-262.821	-264.665	2.6132300000000004e-07
rs3754793	-261.349	-263.185	1.1430069999999999e-06
rs3754796	-257.304	-259.638	5.965909999999999e-05
rs3754797	-252.496	-256.764	0.006726300000000002
rs3754798	-263.29	-262.284	6.70648e-07
rs3769433	-266.843	-266.532	1.1195569999999998e-08
rs3769434	-266.821	-266.032	1.631146e-08
rs3769435	-266.65	-266.014	1.7294959999999998e-08
rs3769439	-266.21	-265.687	2.4758060000000002e-08
rs3769440	-266.29	-265.747	2.3183920000000002e-08
rs3769443	-266.529	-265.926	1.9056840000000002e-08
rs3769446	-262.86	-264.698	2.51444e-07
rs3769449	-259.679	-263.518	5.08002e-06
rs3769454	-260.873	-259.942	7.101090000000001e-06
rs3769456	-252.565	-256.812	0.006277290000000001
rs3769459	-255.522	-257.86	0.00036190299999999995
rs3769471	-267.971	-267.453	4.1891999999999996e-09
rs3769472	-255.013	-257.387	0.0006055329999999999
rs3769476	-266.253	-266.024	1.943057e-08
rs3769479	-255.303	-258.079	0.000425443
rs3769481	-255.427	-258.129	0.000378134
rs3769482	-255.291	-257.483	0.00047010300000000004
rs3769483	-255.324	-257.529	0.000454095
rs3769484	-255.291	-257.483	0.00047010300000000004
rs3820879	-267.839	-266.81	7.155990000000001e-09
rs3820880	-261.154	-263.567	1.27189e-06
rs3820883	-255.021	-257.831	0.000562503
rs3820888	-264.471	-264.184	1.206672e-07
rs3828186	-263.051	-262.473	5.62242e-07
rs3856513	-252.565	-256.812	0.006277290000000001
rs3913345	0.0	-268.242	1.28174e-09
rs3916066	0.0	-268.242	1.28174e-09
rs3963519	-251.285	-252.308	0.030448900000000004
rs4101817	-252.232	-253.245	0.011852900000000001
rs41422946	-261.264	-262.079	1.517127e-06
rs4144841	-261.383	-261.335	2.0876019999999998e-06
rs4144848	-251.8	-252.948	0.0174581
rs4145969	-267.078	-266.936	7.95436e-09
rs4233994	-265.176	-265.218	4.83549e-08
rs4234081	-267.989	-266.942	5.81207e-09
rs4234082	-267.731	-267.553	4.01102e-09
rs4261699	-264.086	-262.531	4.7379360000000005e-07
rs4263095	-251.437	-254.384	0.020240300000000003
rs4266009	-264.675	-265.355	5.516920000000001e-08
rs4270295	-252.827	-253.779	0.006683140000000001
rs4280387	-255.223	-255.231	0.00095724
rs4338918	-254.135	-254.88	0.0019583499999999998
rs4343451	-261.35	-260.934	2.9505500000000005e-06
rs4377271	-262.974	-262.452	5.845850000000001e-07
rs4410273	-251.203	-254.56	0.0250658
rs4444454	0.0	-268.242	1.28174e-09
rs4449074	-254.884	-254.887	0.0013473
rs4453634	0.0	-267.993	1.64263e-09
rs4459679	-255.331	-255.34	0.000859025
rs4516413	-266.29	-266.073	1.857722e-08
rs4516415	-265.124	-265.185	5.03762e-08
rs4533423	-263.875	-262.773	3.7005529999999996e-07
rs4672566	-267.699	-266.027	1.412055e-08
rs4672567	-267.726	-266.063	1.359688e-08
rs4672686	-260.051	-262.188	3.99929e-06
rs4672726	-268.359	-267.476	3.6324890000000002e-09
rs4672791	-262.2	-263.636	5.31883e-07
rs4673212	-263.315	-264.767	1.6344e-07
rs4673214	-263.295	-264.726	1.6734100000000004e-07
rs4673215	-263.286	-264.636	1.7310099999999996e-07
rs4673217	-262.936	-264.656	2.2338299999999996e-07
rs4673248	-251.33	-252.364	0.0289994
rs4673254	-252.499	-253.584	0.00885803
rs4673288	-253.516	-253.68	0.004824720000000001
rs4673309	-266.16	-265.065	3.7528290000000003e-08
rs4673313	-261.813	-261.764	1.359281e-06
rs4673338	-266.429	-266.324	1.440432e-08
rs4673339	-268.582	-267.409	3.5575380000000003e-09
rs4673480	-264.524	-263.42	2.114369e-07
rs4673491	-263.068	-262.301	6.96071e-07
rs4673506	-267.758	-266.148	1.2583279999999999e-08
rs4673507	-266.566	-267.192	9.10077e-09
rs4673508	-268.027	-266.389	9.851200000000001e-09
rs4673509	-267.71	-266.038	1.395414e-08
rs4673611	-251.184	-254.516	0.025580800000000004
rs4673634	-253.022	-255.7	0.004210979999999999
rs4673650	-267.2	-266.128	1.3860140000000001e-08
rs4673660	-257.758	-260.106	3.834959999999999e-05
rs4673704	-265.232	-263.593	1.6077029999999998e-07
rs4673727	-265.153	-263.461	1.824813e-07
rs4673743	-269.287	-268.028	2.01969e-09
rs4673762	-260.039	-262.153	4.0615899999999995e-06
rs4673802	-265.399	-263.662	1.4746809999999997e-07
rs4673814	-267.008	-266.69	9.65547e-09
rs4673837	-260.59	-262.819	2.29107e-06
rs4673854	-267.166	-266.905	7.89127e-09
rs4673855	-267.044	-266.902	8.2388e-09
rs4673871	-256.427	-258.87	0.000143841
rs4673891	-268.216	-267.371	4.059728e-09
rs4673904	-264.413	-264.092	1.308976e-07
rs4673905	-257.09	-257.428	0.00013624999999999998
rs4673906	-266.29	-266.073	1.857722e-08
rs4673996	-263.25	-264.61	1.7807100000000003e-07
rs4674015	-263.631	-264.374	1.577718e-07
rs4674036	-259.326	-263.259	7.189270000000001e-06
rs4674061	-264.395	-265.831	5.90896e-08
rs4674064	-263.207	-264.785	1.8767800000000002e-07
rs4674068	-261.984	-264.686	5.37505e-07
rs4674075	-264.337	-265.521	6.643039999999999e-08
rs4674085	-266.569	-265.976	1.818692e-08
rs4674086	-266.504	-265.919	1.93063e-08
rs4675232	-263.653	-264.608	1.3617360000000002e-07
rs4675234	0.0	-268.09	1.4902e-09
rs4675238	-263.37	-264.766	1.5733099999999997e-07
rs4675342	-254.267	-255.325	0.00152489
rs4675343	-254.292	-255.376	0.001474532
rs4675353	-254.192	-255.268	0.00163351
rs4675598	-267.545	-266.283	1.112849e-08
rs4675601	-267.55	-266.868	6.8491599999999995e-09
rs4675693	-267.786	-266.762	6.98253e-09
rs4675694	-267.618	-267.503	4.31376e-09
rs4675695	-267.618	-267.503	4.31376e-09
rs4675697	-267.868	-266.843	6.4414899999999994e-09
rs4675698	-267.868	-266.843	6.4414899999999994e-09
rs4675699	-267.868	-266.843	6.4414899999999994e-09
rs4675702	-267.971	-266.94	5.8383799999999994e-09
rs4675704	-267.983	-266.935	5.85175e-09
rs4675705	-267.99	-266.942	5.8112300000000004e-09
rs4675708	-268.107	-267.055	5.186801e-09
rs4675712	-268.11	-267.055	5.184637e-09
rs4675716	-267.958	-266.921	5.945089999999999e-09
rs4675719	-267.891	-266.825	6.508710000000001e-09
rs55677233	-266.251	-266.018	1.9533700000000002e-08
rs55683046	-264.536	-263.064	2.742519e-07
rs55687232	-264.071	-262.504	4.815358e-07
rs55700082	-260.24	-262.412	3.2467700000000004e-06
rs55726540	-261.636	-260.56	3.6585729999999995e-06
rs55826210	-256.426	-258.834	0.00014452400000000001
rs55848302	-252.183	-253.164	0.012600010000000002
rs55857304	-252.232	-253.245	0.011852900000000001
rs55906940	-254.205	-257.666	0.0012243300000000003
rs55932156	-265.969	-265.155	3.623568e-08
rs55985986	-254.675	-257.899	0.000768738
rs56155086	-265.877	-264.275	8.173658e-08
rs56155997	-251.856	-253.081	0.017581400000000004
rs56184321	-261.899	-260.497	3.6837050000000003e-06
rs56190952	-267.767	-267.53	4.01885e-09
rs56216998	-254.017	-256.094	0.0016727400000000003
rs56225698	-252.873	-255.662	0.00483942
rs56279339	-265.839	-264.252	8.379340000000001e-08
rs56285751	-252.796	-255.584	0.00522919
rs56317974	-254.132	-255.217	0.0017293199999999997
rs56326533	-264.44	-264.126	1.268608e-07
rs56382011	-263.788	-262.224	6.439291e-07
rs57772917	-252.981	-253.479	0.0069260699999999994
rs58884306	-267.474	-266.13	1.295569e-08
rs59097191	-254.267	-255.325	0.00152489
rs59218738	-265.65	-264.953	4.9786e-08
rs59447251	-254.267	-255.325	0.00152489
rs59695400	-259.666	-261.688	6.02335e-06
rs60461384	-253.153	-253.619	0.00592423
rs60642146	-252.357	-253.361	0.0104998
rs61005383	-264.024	-262.451	5.070679e-07
rs62178639	0.0	-268.306	1.22581e-09
rs62178712	-252.684	-253.76	0.007383820000000001
rs62178718	-253.089	-253.946	0.005331560000000001
rs62178738	-253.18	-253.396	0.006556799999999999
rs62178742	-255.202	-255.231	0.00096536
rs62178774	-266.556	-265.54	2.365206e-08
rs62178838	0.0	-267.994	1.63979e-09
rs62178839	0.0	-267.994	1.63979e-09
rs62178844	0.0	-267.966	1.68641e-09
rs62180179	0.0	-267.959	1.69904e-09
rs62180180	0.0	-268.067	1.52484e-09
rs62180181	0.0	-268.067	1.52484e-09
rs62180182	0.0	-268.224	1.30477e-09
rs62180184	0.0	-268.142	1.41607e-09
rs62181087	-261.781	-261.357	1.7921590000000001e-06
rs62181774	-263.592	-263.037	3.390135e-07
rs62279309	0.0	-267.206	3.86094e-09
rs6414157	-264.271	-266.16	6.113919999999999e-08
rs6434978	-265.965	-265.673	2.595818e-08
rs6434979	-265.955	-265.7	2.555579e-08
rs6434980	-266.201	-265.687	2.3870650000000003e-08
rs6434981	-266.083	-265.66	2.521442e-08
rs6434983	-263.426	-264.643	1.55644e-07
rs6434984	-263.065	-264.485	2.10313e-07
rs6434985	-263.38	-264.614	1.6204400000000002e-07
rs6434987	-263.626	-264.606	1.3891189999999997e-07
rs6434988	-262.599	-263.714	3.69633e-07
rs6435004	-254.241	-255.325	0.0015519
rs6435016	-265.118	-264.02	1.06583e-07
rs6435017	-268.357	-267.203	4.38029e-09
rs6435020	-267.819	-266.8	6.726480000000001e-09
rs6435040	-252.957	-255.624	0.00449698
rs6435041	-253.045	-255.7	0.004125630000000001
rs6435043	-266.145	-265.312	3.365093e-08
rs6435048	-255.466	-257.624	0.000395816
rs6435050	-266.49	-265.895	1.9701099999999998e-08
rs66473269	-257.922	-259.334	3.8450699999999994e-05
rs66515236	-255.005	-257.76	0.000574182
rs66613891	-261.909	-260.925	2.591036e-06
rs66621598	-256.505	-258.852	0.000135418
rs66729503	-265.285	-265.457	3.87317e-08
rs66774941	-263.891	-262.788	3.645273e-07
rs6704641	-258.812	-258.817	2.6405599999999997e-05
rs6705250	-267.174	-266.073	1.382878e-08
rs67067836	-255.231	-257.995	0.00045766900000000007
rs6706953	-261.045	-263.494	1.41218e-06
rs6707648	-263.327	-262.259	6.226500000000001e-07
rs6708345	-255.026	-258.35	0.0005503910000000001
rs6709301	-267.938	-266.901	6.06758e-09
rs67103685	-266.611	-265.548	2.3278169999999996e-08
rs6710393	-264.003	-263.297	2.614081e-07
rs6711399	-268.023	-266.979	5.60282e-09
rs6711524	-267.961	-266.921	5.94184e-09
rs6711570	-267.699	-267.481	4.2465599999999994e-09
rs6711590	-264.819	-265.573	4.629360000000001e-08
rs6712573	0.0	-268.157	1.3946e-09
rs6713045	-254.119	-255.234	0.0017349999999999998
rs6714133	-266.634	-265.742	2.000724e-08
rs6714667	-266.631	-265.742	2.0022160000000004e-08
rs6715416	-252.925	-253.867	0.00608162
rs6716222	-264.265	-263.182	2.4682989999999995e-07
rs6717968	-253.116	-253.98	0.005173530000000001
rs6718118	-263.948	-263.221	2.804599e-07
rs67190025	-266.223	-265.992	2.0066089999999998e-08
rs6719516	-264.674	-264.578	8.6416e-08
rs6720374	-264.275	-263.201	2.643771e-07
rs6721026	-257.833	-259.706	3.7692800000000006e-05
rs6721266	-268.065	-266.999	5.47268e-09
rs6722092	-259.969	-262.129	4.325519999999999e-06
rs6722487	-263.319	-263.171	3.43605e-07
rs67228091	-258.245	-259.383	3.0035799999999998e-05
rs6723079	-263.295	-262.229	6.418050000000001e-07
rs6725176	-264.855	-265.588	4.50484e-08
rs6725254	-267.958	-266.921	5.945089999999999e-09
rs6725746	0.0	-267.006	4.71703e-09
rs6726276	-262.665	-262.283	7.206890000000001e-07
rs6726848	-267.868	-266.843	6.4414899999999994e-09
rs67282317	-261.659	-260.775	3.0693549999999996e-06
rs67282999	-262.216	-260.805	2.699834e-06
rs6728592	-266.627	-266.018	1.735491e-08
rs67288417	-261.706	-261.605	1.561533e-06
rs6730991	-254.052	-255.193	0.0018394300000000002
rs6731445	-252.276	-253.324	0.011212299999999998
rs6732702	-266.326	-265.231	3.179982e-08
rs6732825	-266.366	-265.263	3.070592e-08
rs6733580	-251.738	-252.795	0.0191448
rs6735461	-266.402	-265.305	2.9543250000000002e-08
rs6735464	-266.414	-265.315	2.923963e-08
rs6738494	-264.241	-263.352	2.3709710000000001e-07
rs6739539	-267.926	-266.918	5.99469e-09
rs6739563	-253.808	-257.203	0.0018096100000000001
rs6739922	-265.71	-264.662	5.6557300000000004e-08
rs6740095	-267.2	-266.451	1.0806670000000001e-08
rs6740484	-263.423	-264.617	1.5721600000000002e-07
rs6740981	-259.824	-261.985	4.999000000000001e-06
rs6741429	-264.778	-265.525	4.85066e-08
rs6741542	-264.88	-265.515	4.5996e-08
rs6742079	-254.192	-255.268	0.00163351
rs6742486	-262.805	-263.804	3.1359299999999997e-07
rs6742907	-267.91	-266.882	6.193050000000001e-09
rs6743084	-252.508	-253.53	0.00896767
rs6743116	-263.87	-262.788	3.659589e-07
rs6743157	-252.73	-257.023	0.00531526
rs6743217	-260.264	-262.446	3.16566e-06
rs6743396	-252.974	-255.64	0.004423979999999999
rs6743457	-263.423	-264.617	1.5721600000000002e-07
rs67434847	-265.826	-265.678	2.7095490000000003e-08
rs6745135	-264.958	-263.908	1.2018649999999998e-07
rs67459198	-261.947	-260.512	3.612429e-06
rs6748419	-261.885	-261.657	1.4167829999999999e-06
rs67484322	-256.431	-258.852	0.000143551
rs6749529	-261.181	-263.648	1.2303200000000002e-06
rs6750308	-254.081	-255.165	0.00182056
rs6752114	0.0	-268.067	1.52484e-09
rs6752286	-267.339	-265.838	1.6539030000000003e-08
rs6752494	-264.356	-264.284	1.0892459999999998e-07
rs6753800	-267.961	-266.921	5.94184e-09
rs6754555	-267.235	-266.126	1.378383e-08
rs6755019	-254.132	-255.234	0.00172072
rs6755597	-267.871	-266.843	6.437490000000001e-09
rs67567146	-265.547	-264.46	7.25998e-08
rs6757686	-265.661	-265.842	2.6440499999999998e-08
rs6757941	-266.216	-265.697	2.366074e-08
rs6758846	-265.402	-264.325	7.88503e-08
rs6759845	0.0	-268.034	1.576e-09
rs6760109	-252.276	-253.324	0.011212299999999998
rs6761647	-265.171	-264.14	1.0120930000000002e-07
rs67647314	-265.59	-264.589	6.50908e-08
rs67910407	-261.39	-260.438	4.248246e-06
rs67963931	-263.981	-262.879	3.329513e-07
rs68089021	-256.352	-258.82	0.00015457199999999998
rs68130469	-256.522	-258.918	0.000131485
rs71424226	-262.379	-261.963	9.82329e-07
rs71424239	-252.692	-253.832	0.00782969
rs71424255	-263.417	-262.406	5.9318e-07
rs717915	-263.945	-265.659	8.85942e-08
rs724268	-253.367	-254.279	0.00395305
rs72613725	-263.241	-261.778	9.94019e-07
rs72916415	0.0	-267.792	2.12111e-09
rs72922012	0.0	-265.317	2.59413e-08
rs72922016	0.0	-265.479	2.20516e-08
rs72922026	0.0	-266.456	8.29181e-09
rs72923216	0.0	-266.817	5.32631e-09
rs72924110	-264.611	-264.531	9.114939999999999e-08
rs72924113	-264.565	-264.495	9.48092e-08
rs72924301	-264.592	-265.119	6.41487e-08
rs72924480	-268.292	-266.617	7.807762e-09
rs72926348	-264.553	-262.952	3.075438e-07
rs72928115	-266.135	-265.88	2.125858e-08
rs72929501	0.0	-267.183	3.86314e-09
rs72930112	-265.323	-263.851	1.266693e-07
rs72930137	-265.486	-263.994	1.0948009999999999e-07
rs72931316	0.0	-268.001	1.68484e-09
rs72932280	-256.655	-258.049	0.000139418
rs72932296	-265.245	-263.803	1.337912e-07
rs73054585	-261.507	-262.948	1.062026e-06
rs73068746	-265.781	-264.672	5.886480000000001e-08
rs733156	-265.25	-264.183	9.10013e-08
rs733365	-260.947	-264.379	1.45535e-06
rs7420621	-265.025	-265.732	3.831479999999999e-08
rs74266489	-254.423	-256.832	0.0010663349999999999
rs74266490	-254.37	-256.832	0.001117765
rs74340199	0.0	-265.023	3.48108e-08
rs74342327	0.0	-266.862	5.51077e-09
rs74412941	0.0	-264.69	4.85231e-08
rs74450459	0.0	-266.324	9.43809e-09
rs74552734	0.0	-264.675	4.9239e-08
rs74663158	0.0	-265.971	1.31518e-08
rs74682158	-267.113	-266.263	1.212178e-08
rs74706215	-253.632	-255.781	0.0024313000000000004
rs74724807	-254.36	-256.757	0.00113768
rs74771155	-252.713	-255.545	0.0056630199999999995
rs74853338	-266.251	-266.018	1.9533700000000002e-08
rs74860168	-264.801	-265.553	4.71852e-08
rs74868518	0.0	-265.784	1.62294e-08
rs74938253	-257.813	-260.81	3.40995e-05
rs74944410	0.0	-265.851	1.44929e-08
rs74993507	-253.709	-257.898	0.0019429699999999998
rs75098781	0.0	-266.728	6.29431e-09
rs75216379	0.0	-265.473	2.21781e-08
rs75482841	-264.413	-263.349	2.095203e-07
rs755276	-267.912	-266.845	6.37558e-09
rs7557687	-265.213	-264.143	9.47133e-08
rs7557738	-264.224	-263.16	2.531784e-07
rs7558362	-258.528	-258.673	3.23986e-05
rs7558643	-268.052	-266.983	5.55711e-09
rs7559005	-266.172	-265.987	2.048202e-08
rs7559104	-252.207	-253.179	0.012341599999999998
rs7560391	-253.472	-253.901	0.00438561
rs7561479	-255.337	-255.34	0.000856912
rs7562008	-267.955	-266.921	5.95034e-09
rs7562062	-263.393	-262.327	5.8178e-07
rs756259	-261.633	-263.151	9.21641e-07
rs7562655	-264.706	-265.158	5.98087e-08
rs7565005	-259.621	-261.73	6.214700000000001e-06
rs7565417	-260.087	-262.23	3.853030000000001e-06
rs7565480	-264.33	-266.189	5.7975999999999996e-08
rs7565519	-261.318	-262.852	1.258165e-06
rs7566154	-252.296	-253.3	0.0111554
rs7566330	-264.239	-264.954	8.42297e-08
rs7567954	-254.45	-255.535	0.001258352
rs7568495	-253.726	-254.587	0.0028151799999999996
rs7568972	-264.412	-265.208	6.867539999999999e-08
rs7569314	-264.202	-265.351	7.45123e-08
rs7570167	-266.239	-266.069	1.81228e-08
rs7571105	-253.392	-254.423	0.0036920099999999995
rs7571383	-261.282	-261.201	2.3560519999999997e-06
rs7572945	-268.01	-266.943	5.785209999999999e-09
rs7573661	-252.889	-253.831	0.006305140000000001
rs7574192	-264.133	-263.066	2.780472e-07
rs7574287	-263.905	-263.161	2.966478e-07
rs7574313	-263.876	-263.129	3.060033e-07
rs7576031	-267.969	-266.902	6.02327e-09
rs7577763	-262.69	-262.453	6.978809999999999e-07
rs7578102	-264.817	-265.644	4.5110299999999995e-08
rs7578220	-266.281	-266.026	1.9218479999999998e-08
rs7580913	-267.127	-265.638	2.018764e-08
rs7580924	-266.217	-265.991	2.0109950000000003e-08
rs7581489	-264.839	-265.57	4.5833500000000005e-08
rs7583574	-263.341	-262.329	6.4024e-07
rs7584810	-266.265	-266.045	1.909179e-08
rs7585392	-265.615	-264.533	6.402240000000001e-08
rs7585666	-265.881	-266.017	2.1537520000000003e-08
rs7586284	-259.927	-262.087	4.5139300000000005e-06
rs7586320	-259.958	-262.118	4.37271e-06
rs7587930	-265.46	-265.873	2.8535199999999995e-08
rs7588746	-261.975	-260.988	2.460492e-06
rs7588872	-266.453	-266.226	1.517881e-08
rs7589545	-263.812	-263.068	3.2548769999999995e-07
rs7592248	-264.161	-263.1	2.6898770000000005e-07
rs7592464	-264.179	-263.125	2.626701e-07
rs7592562	-264.591	-265.139	6.35891e-08
rs7592587	-264.009	-265.88	8.048040000000001e-08
rs7593422	-255.188	-254.95	0.001156491
rs7594660	-267.98	-266.941	5.8253000000000006e-09
rs7595322	-261.945	-261.843	1.230293e-06
rs7596049	-261.92	-261.869	1.22289e-06
rs75974110	0.0	-264.313	7.09199e-08
rs7598349	-256.701	-259.284	0.00010897510000000001
rs7599609	-266.242	-266.023	1.952048e-08
rs7600663	-264.787	-263.722	1.443694e-07
rs7600726	-252.942	-253.867	0.00601516
rs7600810	-262.323	-263.658	4.5610599999999997e-07
rs7601848	-264.045	-265.083	9.054079999999999e-08
rs7601948	-264.641	-265.072	6.431599999999999e-08
rs7602269	-264.664	-265.645	4.9670899999999996e-08
rs7603910	-267.434	-266.239	1.218573e-08
rs7605085	-264.155	-263.081	2.733618e-07
rs7605111	-258.743	-258.787	2.7641e-05
rs7605146	-264.491	-264.217	1.1727480000000001e-07
rs7605374	-259.279	-263.241	7.534730000000001e-06
rs7605378	-262.914	-262.641	5.711980000000001e-07
rs7605650	-263.37	-264.653	1.6116399999999997e-07
rs7607825	-266.302	-264.86	4.4445000000000005e-08
rs7608668	-259.334	-261.414	8.32519e-06
rs7609143	-263.392	-263.645	2.3522999999999997e-07
rs76112266	-253.245	-257.384	0.0031395600000000004
rs76150940	0.0	-267.883	1.9752e-09
rs76315705	-264.77	-265.416	5.090869999999999e-08
rs76432012	0.0	-264.019	8.81098e-08
rs76568708	-253.111	-255.739	0.00386927
rs768637	-267.994	-266.923	5.8964799999999995e-09
rs76950775	0.0	-264.843	4.00623e-08
rs769948	-253.102	-255.123	0.00426552
rs769949	-253.102	-255.123	0.00426552
rs769950	-253.133	-255.166	0.0041289
rs769951	-264.397	-262.95	3.1268800000000003e-07
rs769952	-253.06	-255.094	0.004440650000000001
rs769954	-262.459	-262.242	8.677599999999999e-07
rs769955	-263.848	-263.1	3.1501669999999996e-07
rs769956	-263.998	-263.068	3.1215560000000004e-07
rs769957	-262.769	-262.459	6.769510000000001e-07
rs769958	-262.669	-262.374	7.405280000000001e-07
rs769960	-267.013	-267.269	6.9408299999999995e-09
rs769961	-266.37	-267.149	1.038094e-08
rs77064030	-264.859	-264.916	6.10946e-08
rs77089299	-254.118	-256.508	0.0014491599999999997
rs77775343	0.0	-266.66	6.65016e-09
rs77853713	-254.451	-256.869	0.001036655
rs78037592	-254.181	-257.195	0.0012936800000000002
rs78066355	0.0	-266.266	9.68896e-09
rs78242655	-265.981	-266.332	1.686152e-08
rs78412932	-255.395	-257.814	0.00040698799999999995
rs78506129	-266.325	-265.239	3.1885250000000004e-08
rs78527234	-252.762	-255.584	0.00539334
rs78681500	0.0	-263.307	1.9221e-07
rs78696503	-264.529	-264.265	1.036217e-07
rs78787308	0.0	-267.66	2.32266e-09
rs78917314	0.0	-263.79	1.19644e-07
rs78954994	-252.449	-254.37	0.00823821
rs78988795	-253.093	-256.094	0.00381532
rs79053279	-253.62	-257.644	0.002132680000000001
rs79154702	-264.211	-264.979	8.464790000000001e-08
rs79156935	-252.713	-255.545	0.0056630199999999995
rs79333757	-252.762	-255.584	0.00539334
rs79353396	-252.862	-253.946	0.00616214
rs796363	-262.68	-262.431	7.10263e-07
rs796364	-253.534	-255.407	0.0028483599999999994
rs797163	-262.535	-262.299	8.14426e-07
rs79725795	-254.056	-257.873	0.00138382
rs79767140	0.0	-265.133	3.01044e-08
rs79772072	0.0	-265.317	2.41318e-08
rs79800977	0.0	-267.69	2.36885e-09
rs79993383	-264.752	-265.562	4.8416e-08
rs80085751	0.0	-263.463	1.63066e-07
rs812760	-263.948	-265.8	8.57778e-08
rs842823	-262.364	-261.406	1.627501e-06
rs893356	-259.604	-263.469	5.476040000000001e-06
rs895526	-258.782	-258.826	2.6586699999999997e-05
rs896083	-267.839	-267.579	3.7970300000000005e-09
rs896350	-252.346	-253.377	0.010509999999999999
rs897399	-264.895	-265.813	4.0288300000000006e-08
rs921464	-251.936	-253.02	0.015563899999999999
rs921465	-251.994	-253.079	0.014675499999999998
rs9288302	-252.715	-253.773	0.00720344
rs952530	-264.892	-264.59	7.98867e-08
rs9646754	0.0	-265.309	2.5136e-08
rs9646828	0.0	-267.986	1.65342e-09
rs9646829	0.0	-268.12	1.44646e-09
rs966744	-265.445	-264.584	6.34417e-08
rs971232	-252.321	-254.579	0.009004250000000002
rs971324	-267.591	-267.483	4.41111e-09
rs971325	-267.849	-266.822	6.57227e-09
rs971326	-267.635	-266.621	8.05671e-09
rs971698	-264.77	-263.698	1.4764610000000002e-07
rs992005	-264.656	-265.536	5.19538e-08
rs9941524	-264.845	-265.77	4.2235800000000004e-08
rs994185	-266.238	-265.149	3.453763e-08
rs994261	-255.876	-254.803	0.0010778209999999999
rs994280	-252.109	-254.88	0.01062721
rs9973442	-263.916	-265.055	9.92632e-08
rs9973950	-254.072	-255.183	0.0018210499999999998
