## Supplementary material for "Characterization of shared and ancestry-specific signals driving complex traits using multi-ancestry fine-mapping": mscaviar_results_shared_pips.txt

SNP_ID	shared_pip	shared_ll	notshared_ll
rs16830274	1.40287e-09	-267.784	-266.353
rs58884306	1.91209e-09	-267.474	-266.13
rs10497818	2.81812e-08	-264.783	-265.663
rs1809194	3.17815e-08	-264.665	-265.631
rs11687833	1.89889e-08	-265.186	-265.384
rs9941524	2.64995e-08	-264.845	-265.77
rs897399	2.52094e-08	-264.895	-265.813
rs7587930	1.43374e-08	-265.46	-265.873
rs992005	3.20511e-08	-264.656	-265.536
rs7569314	5.04933e-08	-264.202	-265.351
rs7602269	3.18157e-08	-264.664	-265.645
rs10210447	1.46695e-08	-265.429	-264.966
rs7601848	5.91802e-08	-264.045	-265.083
rs12693854	6.25172e-08	-263.99	-264.973
rs10931822	4.17705e-08	-264.395	-264.893
rs1455344	4.75944e-08	-264.26	-265.115
rs13393754	4.07562e-08	-264.42	-264.945
rs1455343	1.89864e-08	-265.185	-264.802
rs7562655	3.06974e-08	-264.706	-265.158
rs7601948	3.2624e-08	-264.641	-265.072
rs1455342	4.27962e-08	-264.369	-265.016
rs7592562	3.4045e-08	-264.591	-265.139
rs9973442	6.70394e-08	-263.916	-265.055
rs17229432	4.37803e-08	-264.343	-264.959
rs7566330	4.85935e-08	-264.239	-264.954
rs79154702	4.98735e-08	-264.211	-264.979
rs35645546	2.92646e-08	-264.742	-265.273
rs2343636	3.1587e-08	-264.671	-265.366
rs4266009	3.13654e-08	-264.675	-265.355
rs34479423	3.36214e-08	-264.605	-265.338
rs12997439	3.33126e-08	-264.615	-265.327
rs76315705	2.85226e-08	-264.77	-265.416
rs10196804	2.97501e-08	-264.732	-265.372
rs7568972	4.10345e-08	-264.412	-265.208
rs11691766	4.66421e-08	-264.281	-265.188
rs10203265	4.2236e-08	-264.38	-265.206
rs10174785	2.98888e-08	-264.725	-265.522
rs13031573	3.96978e-08	-264.442	-265.369
rs10210021	3.3969e-08	-264.597	-265.406
rs10175313	3.94998e-08	-264.45	-265.349
rs10186646	3.8971e-08	-264.462	-265.35
rs1350014	3.39228e-08	-264.6	-265.373
rs1350013	2.61339e-08	-264.857	-265.588
rs6711590	2.71563e-08	-264.819	-265.573
rs6725176	2.61908e-08	-264.855	-265.588
rs13396912	2.47979e-08	-264.909	-265.552
rs10201987	4.21343e-08	-264.381	-265.331
rs12693857	3.60963e-08	-264.537	-265.331
rs13385754	3.63893e-08	-264.528	-265.343
rs13423255	3.75105e-08	-264.499	-265.341
rs12693858	3.76687e-08	-264.493	-265.34
rs34309101	3.26978e-08	-264.632	-265.383
rs1455335	2.74099e-08	-264.814	-265.385
rs1455334	3.10784e-08	-264.688	-265.411
rs12693859	2.74944e-08	-264.811	-265.466
rs13426764	2.92039e-08	-264.75	-265.483
rs11694806	3.32983e-08	-264.617	-265.45
rs12693860	2.68829e-08	-264.835	-265.512
rs6741429	2.84074e-08	-264.778	-265.525
rs6741542	2.5694e-08	-264.88	-265.515
rs78066355	0	0	-266.266
rs72924301	3.3896e-08	-264.592	-265.119
rs2007176	2.70719e-08	-264.821	-265.671
rs7420621	2.19992e-08	-265.025	-265.732
rs147812039	0	0	-264.51
rs13000380	3.05272e-08	-264.698	-265.651
rs35390433	2.2143e-08	-265.022	-265.723
rs34349601	2.16855e-08	-265.042	-265.759
rs7578102	2.7259e-08	-264.817	-265.644
rs79993383	2.90386e-08	-264.752	-265.562
rs7581489	2.66141e-08	-264.839	-265.57
rs74860168	2.76423e-08	-264.801	-265.553
rs12475616	2.17347e-09	-267.349	-266.435
rs17826222	1.96832e-08	-265.144	-265.641
rs13410413	2.06077e-08	-265.098	-265.578
rs17826270	2.01312e-08	-265.123	-265.573
rs66729503	1.71453e-08	-265.285	-265.457
rs17229594	1.76616e-08	-265.256	-265.48
rs17229728	1.30029e-08	-265.558	-265.672
rs17229763	1.2685e-08	-265.583	-265.684
rs17826492	1.75553e-08	-265.256	-265.649
rs6757686	1.17727e-08	-265.661	-265.842
rs10202115	1.29436e-08	-265.564	-265.91
rs1400979	9.35605e-08	-263.561	-264.778
rs1400976	8.50452e-08	-263.662	-264.847
rs1400975	3.45431e-09	-266.867	-266.179
rs6434978	8.64824e-09	-265.965	-265.673
rs1518078	1.49225e-07	-263.098	-264.615
rs4673996	1.28037e-07	-263.25	-264.61
rs67434847	9.91691e-09	-265.826	-265.678
rs1356487	1.59837e-07	-263.027	-264.611
rs6434979	8.71719e-09	-265.955	-265.7
rs1356486	1.08422e-07	-263.417	-264.618
rs1356485	7.66919e-09	-266.086	-265.675
rs6757941	6.73066e-09	-266.216	-265.697
rs6434980	6.82534e-09	-266.201	-265.687
rs1356493	9.07199e-09	-265.917	-265.617
rs1356494	9.00215e-08	-263.599	-264.644
rs6434981	7.66305e-09	-266.083	-265.66
rs13020013	7.99179e-08	-263.722	-264.758
rs6434983	1.07236e-07	-263.426	-264.643
rs1533540	1.09985e-07	-263.4	-264.576
rs1533541	1.08254e-07	-263.416	-264.577
rs1518099	1.03111e-07	-263.467	-264.527
rs1518100	1.0852e-07	-263.412	-264.588
rs6740484	1.07493e-07	-263.423	-264.617
rs13015153	1.33407e-07	-263.208	-264.509
rs6743457	1.07493e-07	-263.423	-264.617
rs6434984	1.53734e-07	-263.065	-264.485
rs6434985	1.12212e-07	-263.38	-264.614
rs7605650	1.13221e-07	-263.37	-264.653
rs12693863	1.05525e-07	-263.44	-264.605
rs1878665	8.12781e-08	-263.708	-264.378
rs1878666	1.27093e-07	-263.26	-264.625
rs1878667	1.33558e-07	-263.21	-264.596
rs1878668	9.58096e-09	-265.868	-265.446
rs10439328	9.68228e-09	-265.834	-265.544
rs4675232	8.59326e-08	-263.653	-264.608
rs4673212	1.2052e-07	-263.315	-264.767
rs4673214	1.22734e-07	-263.295	-264.726
rs4673215	1.24221e-07	-263.286	-264.636
rs4673217	1.75523e-07	-262.936	-264.656
rs4675238	1.14367e-07	-263.37	-264.766
rs34119476	7.19718e-09	-266.155	-265.453
rs6434987	8.84659e-08	-263.626	-264.606
rs1518101	2.99642e-07	-262.407	-263.625
rs2344696	3.1681e-07	-262.351	-263.685
rs7600810	3.25812e-07	-262.323	-263.658
rs6434988	2.46171e-07	-262.599	-263.714
rs1850569	1.52861e-08	-265.404	-264.687
rs6742486	2.00902e-07	-262.805	-263.804
rs1878671	1.83702e-08	-265.219	-264.577
rs1607331	4.96858e-07	-261.901	-263.379
rs10931829	2.88977e-07	-262.438	-263.411
rs11897530	1.2933e-08	-265.569	-264.67
rs11893063	1.22471e-08	-265.624	-264.604
rs1533542	5.20895e-07	-261.857	-262.905
rs1400982	5.06802e-07	-261.883	-262.892
rs1400983	3.50936e-07	-262.252	-262.861
rs12105585	2.35684e-08	-264.972	-264.189
rs10208482	9.51837e-09	-265.854	-265.776
rs72928115	7.19026e-09	-266.135	-265.88
rs7570167	6.48341e-09	-266.239	-266.069
rs10497820	9.93918e-09	-265.812	-265.878
rs7585666	9.28238e-09	-265.881	-266.017
rs7588872	5.23489e-09	-266.453	-266.226
rs10197229	6.25999e-09	-266.272	-266.195
rs11887855	9.10229e-09	-265.898	-265.892
rs10177265	5.65245e-09	-266.378	-266.222
rs4673338	5.37832e-09	-266.429	-266.324
rs11674671	5.35187e-09	-266.434	-266.314
rs10931830	5.68803e-09	-266.374	-266.327
rs10931831	5.51126e-09	-266.406	-266.356
rs2344697	6.18358e-09	-266.29	-266.235
rs1533535	5.43228e-09	-266.418	-266.209
rs2048968	4.76166e-09	-266.547	-266.155
rs1518086	5.79202e-09	-266.35	-266.124
rs4675598	1.75881e-09	-267.545	-266.283
rs10189746	1.80119e-09	-267.521	-266.272
rs10202112	1.63999e-09	-267.617	-266.325
rs1518085	2.65768e-09	-267.134	-265.669
rs12996291	2.57696e-09	-267.136	-266.037
rs12470248	2.47386e-08	-264.873	-264.963
rs12470251	3.04077e-08	-264.666	-264.73
rs10175562	7.17537e-09	-266.111	-265.032
rs1533536	2.25937e-08	-264.963	-264.945
rs1533537	6.43662e-09	-266.22	-265.144
rs1533538	6.34855e-09	-266.234	-265.17
rs1533539	6.31308e-09	-266.239	-265.17
rs2693277	2.09789e-08	-265.037	-265.062
rs2693278	2.06553e-08	-265.053	-265.062
rs1518089	2.06553e-08	-265.053	-265.062
rs1850567	2.40753e-08	-264.9	-264.917
rs1850568	2.40753e-08	-264.9	-264.917
rs1464957	2.56654e-08	-264.836	-264.916
rs1518092	2.61928e-08	-264.815	-264.886
rs1518093	7.13556e-09	-266.117	-265.033
rs1878664	2.58081e-09	-267.134	-266.043
rs2678406	9.36972e-09	-265.844	-264.77
rs1249091	9.19116e-09	-265.863	-264.856
rs1249095	1.11308e-08	-265.671	-264.684
rs13020849	1.48671e-08	-265.38	-264.712
rs6739922	1.072e-08	-265.71	-264.662
rs67103685	4.35206e-09	-266.611	-265.548
rs34122762	1.29392e-08	-265.521	-264.486
rs13030809	4.77404e-09	-266.518	-265.513
rs12987656	4.73171e-09	-266.527	-265.513
rs62178774	4.59924e-09	-266.556	-265.54
rs12989676	6.5057e-08	-263.906	-262.834
rs34435982	8.66337e-08	-263.62	-262.544
rs34517419	9.06107e-08	-263.575	-262.484
rs966744	1.3932e-08	-265.445	-264.584
rs34489860	8.11325e-08	-263.685	-262.591
rs6759845	0	0	-268.034
rs17242784	0	0	-267.993
rs1456536	0	0	-267.819
rs4533423	6.71114e-08	-263.875	-262.773
rs17243099	6.23396e-08	-263.949	-262.851
rs1840750	0	0	-267.966
rs62178838	0	0	-267.994
rs62178839	0	0	-267.994
rs1379011	0	0	-268.034
rs4453634	0	0	-267.993
rs2345171	0	0	-268.012
rs2345172	0	0	-268.012
rs67963931	6.03374e-08	-263.981	-262.879
rs62178844	0	0	-267.966
rs1824103	0	0	-267.944
rs9646828	0	0	-267.986
rs62180179	0	0	-267.959
rs66774941	6.60367e-08	-263.891	-262.788
rs6743116	6.74572e-08	-263.87	-262.788
rs62180180	0	0	-268.067
rs6752114	0	0	-268.067
rs34292303	0	0	-266.601
rs62180181	0	0	-268.067
rs1456544	5.96248e-09	-266.298	-266.297
rs62180182	0	0	-268.224
rs35913038	0	0	-268.112
rs12478558	0	0	-268.138
rs34920085	1.29105e-08	-265.524	-264.417
rs6712573	0	0	-268.157
rs55932156	8.25114e-09	-265.969	-265.155
rs12465722	0	0	-268.049
rs4675234	0	0	-268.09
rs62180184	0	0	-268.142
rs111599001	0	0	-268.181
rs12468687	0	0	-268.181
rs1598656	0	0	-268.181
rs12473108	0	0	-268.181
rs12472442	0	0	-268.142
rs9646829	0	0	-268.12
rs4444454	0	0	-268.242
rs3916066	0	0	-268.242
rs3913345	0	0	-268.242
rs2881064	3.76174e-09	-266.758	-265.736
rs6723079	1.19844e-07	-263.295	-262.229
rs34917418	1.2313e-07	-263.268	-262.199
rs6707648	1.16059e-07	-263.327	-262.259
rs17184323	1.13498e-07	-263.349	-262.268
rs994261	0.00020019	-255.876	-254.803
rs72923216	0	0	-266.817
rs7562062	1.08552e-07	-263.393	-262.327
rs145949984	0	0	-267.446
rs6732825	5.55765e-09	-266.366	-265.263
rs10931843	1.27347e-07	-263.234	-262.14
rs78242655	8.1688e-09	-265.981	-266.332
rs74682158	2.69743e-09	-267.113	-266.263
rs1376590	8.52403e-07	-261.33	-261.643
rs1451488	0.0503018	-250.351	-250.826
rs1451487	5.65723e-07	-261.74	-262.119
rs1451486	4.04436e-07	-262.075	-262.439
rs2345457	0.0102256	-251.947	-253.043
rs12624145	0.00947857	-252.022	-253.006
rs4144848	0.0118547	-251.8	-252.948
rs1530873	0.010526	-251.918	-253.006
rs4673248	0.0189523	-251.33	-252.364
rs3963519	0.0198214	-251.285	-252.308
rs16831039	0.0110286	-251.872	-252.946
rs1376584	0.0109292	-251.881	-252.964
rs1451484	0.0127369	-251.728	-252.773
rs16831047	2.76633e-08	-264.77	-264.772
rs1349505	0.00890491	-252.086	-253.116
rs16831051	0.00975054	-251.995	-253.061
rs6733580	0.0126129	-251.738	-252.795
rs77064030	2.53041e-08	-264.859	-264.916
rs1451483	0.013119	-251.698	-252.773
rs1901321	0.013119	-251.698	-252.773
rs1817081	0.0123911	-251.756	-252.848
rs2345458	0.0111976	-251.857	-252.949
rs12471454	0.0117707	-251.806	-252.912
rs1451473	0.00814062	-252.176	-253.287
rs921465	0.00975908	-251.994	-253.079
rs921464	0.0103496	-251.936	-253.02
rs1868915	0.00756994	-252.248	-253.341
rs1376595	0.0093708	-252.035	-253.137
rs1562874	0.00664819	-252.378	-253.436
rs4673254	0.00589173	-252.499	-253.584
rs1562873	0.00539616	-252.587	-253.662
rs11883544	0.00456545	-252.754	-253.812
rs1376593	0.00556019	-252.557	-253.638
rs9288302	0.0047472	-252.715	-253.773
rs1451503	0.00552905	-252.562	-253.638
rs2122846	0.00510039	-252.643	-253.693
rs55857304	0.00769182	-252.232	-253.245
rs4101817	0.00769182	-252.232	-253.245
rs2345459	0.0078096	-252.217	-253.266
rs10208243	0.00742993	-252.267	-253.324
rs2198154	0.00721552	-252.296	-253.3
rs6760109	0.00736685	-252.276	-253.324
rs6731445	0.00736685	-252.276	-253.324
rs2881160	0.00692161	-252.338	-253.377
rs6743084	0.00583695	-252.508	-253.53
rs7566154	0.00721552	-252.296	-253.3
rs1868913	0.0060019	-252.48	-253.494
rs1901323	0.00604108	-252.474	-253.469
rs35637532	0	0	-266.686
rs10931853	0.00598522	-252.483	-253.469
rs60642146	0.00679157	-252.357	-253.361
rs896350	0.00686308	-252.346	-253.377
rs41422946	9.10949e-07	-261.264	-262.079
rs6730991	0.00124612	-254.052	-255.193
rs12693881	0.000109703	-256.479	-257.045
rs16831114	0.00123889	-254.058	-255.108
rs1376587	0.00111138	-254.167	-255.217
rs2122844	0.00136918	-253.958	-255.006
rs2345460	0.0011788	-254.108	-255.165
rs16831119	5.80984e-07	-261.714	-262.553
rs6755019	0.001151	-254.132	-255.234
rs1584661	0.00116082	-254.123	-255.217
rs1584660	0.000995446	-254.277	-255.325
rs9973950	0.00122192	-254.072	-255.183
rs10931854	0.00100488	-254.267	-255.325
rs10931855	0.00106082	-254.213	-255.325
rs59097191	0.00100488	-254.267	-255.325
rs59447251	0.00100488	-254.267	-255.325
rs4675342	0.00100488	-254.267	-255.325
rs1470755	0.00110906	-254.169	-255.289
rs4675343	0.000980456	-254.292	-255.376
rs6435004	0.00103189	-254.241	-255.325
rs6713045	0.00116528	-254.119	-255.234
rs6742079	0.00108303	-254.192	-255.268
rs13407911	5.78611e-10	-268.63	-267.451
rs12618784	0.00124432	-254.054	-255.183
rs6750308	0.00121048	-254.081	-255.165
rs10177617	0.000902977	-254.374	-255.504
rs56317974	0.00114983	-254.132	-255.217
rs7567954	0.000836742	-254.45	-255.535
rs4675353	0.00108303	-254.192	-255.268
rs11683241	0.00163676	-253.779	-254.855
rs11683244	0.00173412	-253.722	-254.797
rs2084737	0.00385603	-252.923	-253.999
rs12693886	0.00392618	-252.905	-253.999
rs62178712	0.00489553	-252.684	-253.76
rs79353396	0.00409752	-252.862	-253.946
rs111545241	0.00406253	-252.87	-253.946
rs113157823	0.00335424	-253.062	-254.094
rs111796899	0.00411273	-252.858	-253.889
rs12611560	0.00581018	-252.513	-253.552
rs12618091	0.00459082	-252.748	-253.779
rs12611626	0.00312055	-253.134	-254.165
rs7571105	0.00241059	-253.392	-254.423
rs1376586	0.00331899	-253.072	-253.98
rs10497829	0.00252624	-253.345	-254.315
rs10497830	5.5829e-07	-261.753	-262.32
rs6715416	0.0038471	-252.925	-253.867
rs4270295	0.00424192	-252.827	-253.779
rs7573661	0.00398863	-252.889	-253.831
rs7600726	0.00378064	-252.942	-253.867
rs6717968	0.00317801	-253.116	-253.98
rs62178718	0.00326565	-253.089	-253.946
rs78696503	3.513e-08	-264.529	-264.265
rs1982411	5.89429e-09	-266.308	-266.465
rs724268	0.00247293	-253.367	-254.279
rs12053525	2.39203e-07	-262.601	-263.008
rs7568495	0.00172704	-253.726	-254.587
rs13029216	0.00190806	-253.626	-254.496
rs10804088	0.00140606	-253.931	-254.75
rs1376591	0.00145778	-253.896	-254.748
rs12995376	0.00156481	-253.825	-254.66
rs13036202	0.00171327	-253.734	-254.552
rs35196392	0	0	-266.409
rs12615841	0.00187657	-253.643	-254.444
rs4338918	0.00114642	-254.135	-254.88
rs12616812	0.00178404	-253.693	-254.496
rs17195503	0.00211351	-253.524	-254.261
rs7609143	1.08604e-07	-263.392	-263.645
rs13029315	0.00274535	-253.263	-254.058
rs28853425	0.00253691	-253.342	-254.095
rs1349507	0.00323495	-253.099	-253.836
rs7558362	1.41116e-05	-258.528	-258.673
rs7559104	0.00789188	-252.207	-253.179
rs55848302	0.00808296	-252.183	-253.164
rs2084735	0.000503474	-254.954	-254.792
rs7560391	0.0022249	-253.472	-253.901
rs60461384	0.0030608	-253.153	-253.619
rs10931858	6.30834e-06	-259.333	-259
rs11690732	0.002862	-253.221	-253.68
rs57772917	0.00363432	-252.981	-253.479
rs4673288	0.00212834	-253.516	-253.68
rs141065777	0	0	-266.364
rs62178738	0.00297661	-253.18	-253.396
rs260767	5.54329e-06	-259.462	-258.91
rs11687524	0.00312201	-253.132	-253.348
rs260746	0.00236458	-253.41	-253.6
rs200065311	7.36773e-10	-268.397	-267.336
rs185466	4.97824e-06	-259.569	-259.034
rs260754	4.84796e-06	-259.596	-259.077
rs12476703	4.85487e-06	-259.594	-259.077
rs260755	0.0019364	-253.611	-253.739
rs17195804	0.000112622	-256.449	-256.602
rs62178742	0.000394161	-255.202	-255.231
rs1374360	7.13375e-07	-261.51	-261.239
rs7561479	0.00034454	-255.337	-255.34
rs4377271	1.65924e-07	-262.974	-262.452
rs4459679	0.000346653	-255.331	-255.34
rs4280387	0.000386041	-255.223	-255.231
rs4449074	0.000541629	-254.884	-254.887
rs2084217	0.000381773	-255.234	-255.231
rs2084218	0.000349054	-255.324	-255.34
rs11695125	0.000441824	-255.088	-255.091
rs7593422	0.000399362	-255.188	-254.95
rs62181087	5.44209e-07	-261.781	-261.357
rs12105015	1.2621e-08	-265.547	-264.443
rs994185	6.32732e-09	-266.238	-265.149
rs12105045	1.47105e-08	-265.394	-264.319
rs10497831	1.37764e-08	-265.46	-264.384
rs1813849	6.18592e-09	-266.261	-265.169
rs2007258	7.32543e-09	-266.092	-265.002
rs10200842	1.43733e-08	-265.417	-264.342
rs10177591	1.42492e-08	-265.426	-264.346
rs10192948	1.37597e-08	-265.461	-264.384
rs13399622	1.24814e-08	-265.558	-264.481
rs6732702	5.79738e-09	-266.326	-265.231
rs6735461	5.37618e-09	-266.402	-265.305
rs6735464	5.30999e-09	-266.414	-265.315
rs4673309	6.84404e-09	-266.16	-265.065
rs6758846	1.45962e-08	-265.402	-264.325
rs10445789	6.26158e-09	-266.249	-265.158
rs6745135	2.27311e-08	-264.958	-263.908
rs13415419	5.29545e-08	-264.112	-263.079
rs36011427	5.2916e-08	-264.113	-263.079
rs12618312	2.16212e-08	-265.008	-263.954
rs7592248	5.04345e-08	-264.161	-263.1
rs34634963	0	0	-265.665
rs7592464	4.95007e-08	-264.179	-263.125
rs1374355	1.53852e-08	-265.349	-264.297
rs1446636	3.96313e-08	-264.402	-263.349
rs1900327	1.93151e-08	-265.121	-264.053
rs7557687	1.76171e-08	-265.213	-264.143
rs1446637	5.06379e-08	-264.157	-263.138
rs895526	1.09012e-05	-258.782	-258.826
rs7605111	1.13337e-05	-258.743	-258.787
rs6704641	1.05856e-05	-258.812	-258.817
rs733156	1.69786e-08	-265.25	-264.183
rs10497832	5.08238e-08	-264.153	-263.102
rs13419333	3.79301e-08	-264.446	-263.395
rs16831252	6.14701e-07	-261.66	-261.578
rs1374361	2.53046e-08	-264.851	-263.79
rs10194229	3.75571e-08	-264.456	-263.395
rs3748904	2.70727e-08	-264.783	-263.722
rs7600663	2.69662e-08	-264.787	-263.722
rs971698	2.74354e-08	-264.77	-263.698
rs1446642	3.0164e-08	-264.675	-263.605
rs34314977	3.91905e-08	-264.413	-263.349
rs7596049	4.73885e-07	-261.92	-261.869
rs75482841	3.91905e-08	-264.413	-263.349
rs4673313	5.27448e-07	-261.813	-261.764
rs13002186	5.2724e-07	-261.813	-261.764
rs2166517	5.75287e-07	-261.726	-261.684
rs13023773	3.31035e-08	-264.582	-263.512
rs2121378	4.31138e-07	-262.015	-261.945
rs1011831	7.06816e-08	-263.823	-262.763
rs1011833	4.25707e-08	-264.33	-263.256
rs12618905	4.54903e-07	-261.961	-261.891
rs11688413	3.55003e-08	-264.512	-263.442
rs12105988	4.82612e-08	-264.205	-263.137
rs34377036	7.04819e-07	-261.523	-261.468
rs13426349	4.56185e-07	-261.958	-261.843
rs13426462	4.94254e-08	-264.181	-263.114
rs7605085	5.07151e-08	-264.155	-263.081
rs1374356	4.56185e-07	-261.958	-261.843
rs1374357	4.81472e-07	-261.904	-261.789
rs13392193	4.7923e-08	-264.212	-263.137
rs1446640	4.41759e-07	-261.99	-261.869
rs12614117	4.797e-08	-264.211	-263.137
rs1867871	9.38585e-08	-263.539	-262.906
rs7574192	5.18366e-08	-264.133	-263.066
rs10177011	5.42354e-08	-264.088	-263.019
rs10153805	6.01056e-08	-263.985	-262.913
rs3828186	1.52731e-07	-263.051	-262.473
rs10460398	9.30506e-07	-261.245	-261.203
rs7595322	4.62004e-07	-261.945	-261.843
rs67288417	5.86669e-07	-261.706	-261.605
rs7557738	4.73369e-08	-264.224	-263.16
rs1542182	4.91844e-07	-261.883	-261.789
rs4144841	8.10267e-07	-261.383	-261.335
rs76950775	0	0	-264.843
rs10497835	5.9548e-08	-263.995	-262.922
rs6716222	4.54413e-08	-264.265	-263.182
rs7571383	8.96075e-07	-261.282	-261.201
rs16831358	2.11074e-07	-262.727	-262.195
rs72929501	0	0	-267.183
rs2167006	3.53769e-07	-262.213	-262.072
rs12611848	1.1024e-08	-265.682	-264.601
rs13028839	1.16647e-07	-263.32	-262.846
rs1348812	5.58438e-07	-261.756	-261.649
rs10931863	1.18011e-08	-265.614	-264.533
rs7585392	1.17921e-08	-265.615	-264.533
rs112535104	0	0	-266.838
rs72931316	0	0	-268.001
rs13397495	1.40079e-08	-265.443	-264.357
rs1868427	1.265e-08	-265.545	-264.445
rs6748419	4.91188e-07	-261.885	-261.657
rs10931865	1.57833e-08	-265.323	-264.22
rs12052310	3.13473e-07	-262.336	-261.894
rs2345728	2.02468e-08	-265.074	-263.972
rs1374359	2.02508e-08	-265.074	-263.972
rs4673339	6.07205e-10	-268.582	-267.409
rs6435016	1.93903e-08	-265.118	-264.02
rs13026246	3.02522e-07	-262.371	-261.963
rs71424226	3.00332e-07	-262.379	-261.963
rs13400686	3.90787e-09	-266.729	-265.639
rs35286168	3.07496e-07	-262.355	-261.941
rs6435017	7.5948e-10	-268.357	-267.203
rs1449065	4.85408e-09	-266.512	-265.425
rs13035409	2.33003e-07	-262.633	-262.225
rs6726276	2.25542e-07	-262.665	-262.283
rs9646754	0	0	-265.309
rs78506129	5.85447e-09	-266.325	-265.239
rs16831510	4.23535e-07	-262.035	-261.868
rs6705250	2.50685e-09	-267.174	-266.073
rs13005579	9.00417e-08	-263.587	-263.51
rs6752494	4.17457e-08	-264.356	-264.284
rs12052451	5.17242e-08	-264.139	-263.776
rs4675601	1.72687e-09	-267.55	-266.868
rs13013675	0	0	-265.255
rs6714133	4.29494e-09	-266.634	-265.742
rs6714667	4.30872e-09	-266.631	-265.742
rs17519462	0	0	-266.43
rs79800977	0	0	-267.69
rs62178639	0	0	-268.306
rs17443471	0	0	-267.661
rs115239767	0	0	-265.984
rs78787308	0	0	-267.66
rs11676917	0	0	-264.249
rs2178754	0	0	-268.056
rs79767140	0	0	-265.133
rs114127830	0	0	-265.702
rs1450570	1.082e-09	-268.004	-266.989
rs72916415	0	0	-267.792
rs6739539	1.1691e-09	-267.926	-266.918
rs1450568	1.61839e-09	-267.602	-267.493
rs13020883	1.4604e-09	-267.705	-267.555
rs2346107	1.57361e-09	-267.631	-267.508
rs6435020	1.3015e-09	-267.819	-266.8
rs13017862	3.00602e-09	-266.983	-267.053
rs4675693	1.34603e-09	-267.786	-266.762
rs4675694	1.59442e-09	-267.618	-267.503
rs4675695	1.59442e-09	-267.618	-267.503
rs971326	1.56502e-09	-267.635	-266.621
rs971325	1.26357e-09	-267.849	-266.822
rs971324	1.63756e-09	-267.591	-267.483
rs4675697	1.23967e-09	-267.868	-266.843
rs6726848	1.23967e-09	-267.868	-266.843
rs4675698	1.23967e-09	-267.868	-266.843
rs4675699	1.23967e-09	-267.868	-266.843
rs6755597	1.23647e-09	-267.871	-266.843
rs4675702	1.11818e-09	-267.971	-266.94
rs7562008	1.13623e-09	-267.955	-266.921
rs6742907	1.18906e-09	-267.91	-266.882
rs2122535	1.09519e-09	-267.992	-266.942
rs10196195	1.12118e-09	-267.969	-266.922
rs10196380	1.15172e-09	-267.942	-266.896
rs4675704	1.10559e-09	-267.983	-266.935
rs4675705	1.09748e-09	-267.99	-266.942
rs10497837	1.32196e-09	-267.806	-267.594
rs4675708	9.76039e-10	-268.107	-267.055
rs4234081	1.09833e-09	-267.989	-266.942
rs2034487	1.37954e-09	-267.763	-267.568
rs2122534	1.06235e-09	-268.023	-266.979
rs4234082	1.42427e-09	-267.731	-267.553
rs4675712	9.73983e-10	-268.11	-267.055
rs6711399	1.06235e-09	-268.023	-266.979
rs6711524	1.13007e-09	-267.961	-266.921
rs6753800	1.13007e-09	-267.961	-266.921
rs6725254	1.13265e-09	-267.958	-266.921
rs4675716	1.13265e-09	-267.958	-266.921
rs1823490	1.06235e-09	-268.023	-266.979
rs1823489	1.12825e-09	-267.962	-266.921
rs1823488	1.12825e-09	-267.962	-266.921
rs13016697	1.42729e-09	-267.729	-267.557
rs13017811	1.43902e-09	-267.721	-267.549
rs35916771	1.10279e-09	-267.985	-266.958
rs13022887	1.05923e-09	-268.026	-266.996
rs12613262	1.18494e-09	-267.913	-266.882
rs12622777	1.21075e-09	-267.892	-266.862
rs12613941	1.15928e-09	-267.935	-266.9
rs6709301	1.15662e-09	-267.938	-266.901
rs7594660	1.10817e-09	-267.98	-266.941
rs11677019	1.04515e-09	-268.039	-266.997
rs11682950	1.02069e-09	-268.063	-266.998
rs6721266	1.01859e-09	-268.065	-266.999
rs896083	1.27871e-09	-267.839	-267.579
rs7576031	1.1213e-09	-267.969	-266.902
rs7558643	1.0319e-09	-268.052	-266.983
rs7572945	1.07645e-09	-268.01	-266.943
rs6711570	1.46986e-09	-267.699	-267.481
rs56190952	1.37407e-09	-267.767	-267.53
rs4675719	1.21241e-09	-267.891	-266.825
rs12693889	1.18234e-09	-267.916	-266.846
rs768637	1.09367e-09	-267.994	-266.923
rs755276	1.18688e-09	-267.912	-266.845
rs1961468	1.76534e-09	-267.515	-267.434
rs113143425	0	0	-267.125
rs116393510	0	0	-266.098
rs76432012	0	0	-264.019
rs75098781	0	0	-266.728
rs4673480	3.826e-08	-264.524	-263.42
rs79772072	0	0	-265.317
rs12373788	3.28312e-08	-264.677	-263.577
rs35733345	1.13223e-07	-263.452	-262.775
rs11691006	0	0	-267.47
rs4673491	1.65766e-07	-263.068	-262.301
rs74342327	0	0	-266.862
rs140117255	0	0	-265.453
rs7589545	7.87795e-08	-263.812	-263.068
rs7605378	1.9344e-07	-262.914	-262.641
rs2030653	7.57818e-08	-263.851	-263.1
rs10194076	2.37784e-07	-262.708	-262.453
rs2346662	2.37784e-07	-262.708	-262.453
rs7574287	7.17911e-08	-263.905	-263.161
rs7574313	7.3876e-08	-263.876	-263.129
rs7577763	2.42028e-07	-262.69	-262.453
rs1523818	8.49931e-08	-263.737	-263.068
rs2577853	8.04744e-08	-263.791	-263.129
rs2689762	6.86563e-08	-263.95	-263.221
rs2577852	2.87336e-07	-262.519	-262.302
rs2103094	7.29522e-08	-263.889	-263.161
rs2689763	2.65748e-07	-262.597	-262.392
rs2140486	7.37689e-08	-263.878	-263.161
rs6718118	6.88208e-08	-263.948	-263.221
rs769954	3.05023e-07	-262.459	-262.242
rs769955	7.60636e-08	-263.848	-263.1
rs796363	2.44462e-07	-262.68	-262.431
rs769956	6.5474e-08	-263.998	-263.068
rs769957	2.23712e-07	-262.769	-262.459
rs769958	2.47378e-07	-262.669	-262.374
rs2689765	4.97063e-08	-264.274	-263.375
rs797163	2.82878e-07	-262.535	-262.299
rs6738494	5.13671e-08	-264.241	-263.352
rs6710393	6.51795e-08	-264.003	-263.297
rs2689766	2.50466e-07	-262.657	-262.417
rs2949005	2.84785e-09	-267.146	-267.183
rs2577850	9.31138e-08	-263.635	-262.537
rs10497841	7.98638e-09	-266.092	-264.76
rs72924480	8.65708e-10	-268.292	-266.617
rs11680333	6.9254e-09	-266.235	-264.914
rs4673506	1.479e-09	-267.758	-266.148
rs4673507	5.0717e-09	-266.566	-267.192
rs4673508	1.12891e-09	-268.027	-266.389
rs769960	3.25919e-09	-267.013	-267.269
rs4672566	1.5698e-09	-267.699	-266.027
rs4673509	1.55208e-09	-267.71	-266.038
rs4672567	1.52511e-09	-267.726	-266.063
rs769961	6.18628e-09	-266.37	-267.149
rs717915	7.00751e-08	-263.945	-265.659
rs2949006	0.00215503	-253.61	-255.425
rs796364	0.00232655	-253.534	-255.407
rs17590956	2.70016e-08	-264.848	-263.433
rs2918044	7.29425e-08	-263.902	-265.747
rs812760	6.96689e-08	-263.948	-265.8
rs59218738	1.24032e-08	-265.65	-264.953
rs71424239	0.00530771	-252.692	-253.832
rs17529746	1.13876e-08	-265.736	-265.028
rs769948	0.00357235	-253.102	-255.123
rs769949	0.00357235	-253.102	-255.123
rs769950	0.00346505	-253.133	-255.166
rs769951	4.2375e-08	-264.397	-262.95
rs769952	0.0037267	-253.06	-255.094
rs11693528	0.00389152	-253.016	-254.879
rs74450459	0	0	-266.324
rs77775343	0	0	-266.66
rs6761647	1.94241e-08	-265.171	-264.14
rs11694369	0.00617867	-252.539	-253.522
rs2196711	2.33127e-08	-264.997	-263.475
rs281785	0.0041405	-252.953	-254.881
rs281784	0.00412645	-252.957	-254.881
rs188146	0.00440739	-252.893	-254.968
rs281783	0.00442338	-252.888	-254.968
rs116010331	0	0	-266.636
rs281782	0.00446895	-252.878	-254.968
rs166848	0.00446895	-252.878	-254.968
rs281781	0.00502294	-252.762	-254.881
rs281780	7.07443e-08	-263.934	-265.815
rs75974110	0	0	-264.313
rs1704190	7.98106e-08	-263.814	-265.735
rs1704189	1.64525e-08	-265.338	-264.238
rs281761	5.1375e-08	-264.205	-262.67
rs147444738	0	0	-265.136
rs72926348	3.64339e-08	-264.553	-262.952
rs1658807	0.00608559	-252.571	-254.793
rs56155997	0.0122363	-251.856	-253.081
rs1704186	0.00487844	-252.79	-254.793
rs281786	0.00497059	-252.772	-254.837
rs35594306	0.00906859	-252.156	-253.479
rs55687232	5.87525e-08	-264.071	-262.504
rs166849	4.30038e-08	-264.416	-266.187
rs141860563	3.61843e-08	-264.557	-263.027
rs281789	0.00733992	-252.382	-254.535
rs35220450	0.0132928	-251.774	-253.173
rs67567146	1.33133e-08	-265.547	-264.46
rs281788	0.00616283	-252.555	-254.622
rs188147	1.29518e-08	-265.575	-264.487
rs281787	6.31317e-08	-264.047	-265.904
rs176010	1.25324e-08	-265.608	-264.515
rs13016447	0.00700536	-252.428	-254.622
rs61005383	6.1597e-08	-264.024	-262.451
rs7592587	6.55892e-08	-264.009	-265.88
rs281759	0.00710252	-252.415	-254.622
rs281760	0.00710252	-252.415	-254.622
rs17591036	3.71823e-08	-264.53	-262.995
rs3098341	0.00780916	-252.321	-254.579
rs971232	0.00780916	-252.321	-254.579
rs281763	0.00849398	-252.236	-254.241
rs281762	0.0105022	-252.025	-254.34
rs116725131	0	0	-265.544
rs192918495	0	0	-265.455
rs166846	0.0117599	-251.912	-254.3
rs281769	0.0121343	-251.881	-254.3
rs11680723	0.0482936	-250.48	-252.802
rs281771	0.0311651	-250.936	-254.255
rs281773	1.85528e-08	-265.218	-264.101
rs281774	0.033266	-250.87	-254.255
rs176008	0.0331574	-250.874	-254.255
rs1509835	0.0321889	-250.903	-254.3
rs1704193	5.79807e-08	-264.084	-262.518
rs1658810	0.0331933	-250.874	-254.225
rs1704191	5.11944e-07	-261.952	-265.004
rs4410273	0.0238484	-251.203	-254.56
rs67647314	1.28061e-08	-265.59	-264.589
rs4673611	0.0243087	-251.184	-254.516
rs281764	2.74748e-07	-262.576	-265.311
rs281765	1.21018e-08	-265.646	-264.629
rs281766	0.0255724	-251.132	-254.56
rs281767	2.78164e-07	-262.563	-265.306
rs166845	0.0230031	-251.239	-254.56
rs281768	0.0277592	-251.042	-254.414
rs73068746	1.0596e-08	-265.781	-264.672
rs10178177	0.0162664	-251.582	-254.516
rs4263095	0.0187885	-251.437	-254.384
rs281776	0.0201978	-251.365	-254.3
rs11895190	0.0148987	-251.669	-254.604
rs281777	3.29634e-09	-266.952	-265.58
rs166847	4.10909e-09	-266.732	-265.347
rs176009	2.22412e-08	-265.043	-263.488
rs281794	0.0137053	-251.752	-254.644
rs281793	0.0126101	-251.835	-254.731
rs281792	2.13065e-09	-267.389	-266.135
rs281791	1.6799e-07	-263.063	-265.509
rs17591301	3.8226e-09	-266.804	-265.482
rs72930112	1.67987e-08	-265.323	-263.851
rs17445774	1.04771e-08	-265.818	-264.938
rs6743396	0.00401049	-252.974	-255.64
rs6435040	0.00407667	-252.957	-255.624
rs4673634	0.00382142	-253.022	-255.7
rs1509833	7.41908e-09	-266.164	-265.27
rs1396972	4.15714e-09	-266.715	-265.172
rs6435041	0.00373608	-253.045	-255.7
rs7565480	4.69943e-08	-264.33	-266.189
rs1605900	0.00423406	-252.919	-255.607
rs144490189	0	0	-267.828
rs6414157	4.98349e-08	-264.271	-266.16
rs72930137	1.42758e-08	-265.486	-263.994
rs75216379	0	0	-265.473
rs1509832	0.00430987	-252.902	-255.624
rs10221945	1.28649e-09	-267.887	-266.59
rs2202923	1.40541e-09	-267.799	-266.556
rs3106091	5.19038e-08	-264.23	-266.14
rs2202922	0.00435468	-252.891	-255.624
rs10177800	1.17588e-09	-267.977	-266.64
rs115651055	1.11072e-08	-265.737	-264.07
rs10166751	2.32078e-09	-267.304	-266.192
rs3106089	0.00442456	-252.875	-255.624
rs3094771	1.51955e-09	-267.721	-266.531
rs203772	4.47759e-08	-264.378	-266.204
rs203771	4.25023e-08	-264.43	-266.226
rs4673650	2.57891e-09	-267.2	-266.128
rs203770	4.19576e-08	-264.443	-266.228
rs10497845	9.02367e-09	-265.944	-264.416
rs6754555	2.48501e-09	-267.235	-266.126
rs203769	0.004687	-252.818	-255.529
rs6435043	7.55717e-09	-266.145	-265.312
rs203768	0.000797243	-254.587	-256.149
rs10175678	2.31259e-09	-267.307	-266.186
rs203767	0.00431146	-252.901	-255.623
rs203766	0.00461075	-252.834	-255.489
rs203765	0.00481682	-252.791	-255.489
rs188102	0.00471529	-252.812	-255.489
rs203762	0.00486477	-252.781	-255.502
rs3106088	1.93889e-08	-265.178	-263.552
rs1509830	1.99733e-08	-265.149	-263.527
rs12619136	0.00486941	-252.78	-255.545
rs56225698	0.00443475	-252.873	-255.662
rs2079196	1.12728e-08	-265.722	-264.182
rs3094767	1.25509e-08	-265.613	-265.372
rs3115414	1.80873e-08	-265.248	-263.63
rs78527234	0.00495608	-252.762	-255.584
rs74412941	0	0	-264.69
rs74771155	0.00520845	-252.713	-255.545
rs79156935	0.00520845	-252.713	-255.545
rs4673660	3.35958e-05	-257.758	-260.106
rs79333757	0.00495608	-252.762	-255.584
rs3115413	1.26478e-08	-265.606	-265.408
rs11688168	0.00495608	-252.762	-255.584
rs11694236	0.0057855	-252.608	-255.463
rs11688194	0.00556468	-252.646	-255.502
rs34381014	0.00495608	-252.762	-255.584
rs28602861	1.18507e-08	-265.672	-264.193
rs56285751	0.00479193	-252.796	-255.584
rs2079195	1.16935e-08	-265.684	-265.47
rs10198088	1.11366e-08	-265.732	-265.474
rs3115420	1.10122e-08	-265.743	-265.498
rs11679658	0.0041233	-252.946	-255.662
rs2189471	1.63815e-08	-265.346	-263.725
rs113193814	1.04721e-08	-265.795	-264.278
rs3115421	1.66592e-08	-265.33	-263.701
rs76568708	0.00349471	-253.111	-255.739
rs3115424	2.69854e-09	-267.153	-265.878
rs3094761	2.71374e-09	-267.147	-265.867
rs74706215	0.0020722	-253.632	-255.781
rs56216998	0.00141017	-254.017	-256.094
rs10182513	2.22976e-09	-267.349	-266.284
rs78954994	0.00676559	-252.449	-254.37
rs56279339	1.00566e-08	-265.839	-264.252
rs11691873	0.00115912	-254.214	-256.485
rs10931887	0.00131854	-254.085	-256.409
rs4673704	1.84196e-08	-265.232	-263.593
rs56155086	9.67377e-09	-265.877	-264.275
rs145363923	0.00142792	-254.006	-256.447
rs112403441	0.00136111	-254.053	-256.409
rs7603910	2.04906e-09	-267.434	-266.239
rs74868518	0	0	-265.784
rs115867359	0	0	-267.286
rs7588746	4.89142e-07	-261.975	-260.988
rs11690371	0.00122252	-254.162	-256.602
rs144745185	0	0	-265.798
rs4673727	1.99516e-08	-265.153	-263.461
rs72932280	0.000102226	-256.655	-258.049
rs11680258	6.87604e-06	-259.357	-261.414
rs12996313	0.000103101	-256.647	-258.091
rs13029537	9.30507e-05	-256.75	-258.204
rs12613687	0.000100353	-256.674	-258.129
rs7608668	7.03939e-06	-259.334	-261.414
rs2881593	8.41247e-06	-259.156	-261.236
rs1105964	0.000103223	-256.644	-258.091
rs1106399	3.59639e-05	-257.689	-260.669
rs1106400	3.90817e-05	-257.606	-260.635
rs74724807	0.00100239	-254.36	-256.757
rs74266489	0.000940797	-254.423	-256.832
rs74266490	0.000992234	-254.37	-256.832
rs115717210	0.000976686	-254.386	-256.795
rs12693906	2.41365e-08	-264.962	-263.336
rs77853713	0.000915732	-254.451	-256.869
rs74938253	3.1748e-05	-257.813	-260.81
rs11684895	0.000855226	-254.519	-256.948
rs11684942	0.000891395	-254.477	-256.907
rs112305133	3.19422e-05	-257.807	-260.912
rs34582889	3.14586e-05	-257.823	-260.88
rs34510964	2.89109e-05	-257.907	-260.987
rs1919367	1.24378e-07	-263.335	-263.159
rs7565005	5.27802e-06	-259.621	-261.73
rs34077440	1.87708e-08	-265.213	-263.781
rs6722487	1.26385e-07	-263.319	-263.171
rs72932296	1.82266e-08	-265.245	-263.803
rs59695400	5.04584e-06	-259.666	-261.688
rs1569175	2.66536e-08	-264.862	-263.239
rs10931888	8.37592e-05	-256.855	-258.612
rs1569178	0.00163146	-253.871	-256.89
rs2881594	0.00179262	-253.777	-256.89
rs11674293	0.00161968	-253.878	-256.967
rs4673743	3.23342e-10	-269.287	-268.028
rs4261699	5.84946e-08	-264.086	-262.531
rs35572201	5.88003e-06	-259.514	-261.728
rs56382011	7.88354e-08	-263.788	-262.224
rs11679676	0.00153895	-253.924	-256.449
rs1881539	7.84721e-08	-263.793	-262.291
rs12620298	5.38173e-06	-259.602	-262.047
rs55906940	0.00116976	-254.205	-257.666
rs11675980	5.09363e-06	-259.659	-262.181
rs11688872	0.0011527	-254.219	-257.705
rs79053279	0.00207693	-253.62	-257.644
rs62181774	9.45999e-08	-263.592	-263.037
rs7565417	3.28437e-06	-260.087	-262.23
rs6722092	3.69653e-06	-259.969	-262.129
rs6740981	4.27274e-06	-259.824	-261.985
rs12467362	4.37329e-06	-259.801	-261.95
rs13030683	3.99544e-06	-259.892	-262.052
rs55683046	3.63925e-08	-264.536	-263.064
rs12463436	3.85883e-06	-259.926	-262.052
rs11897245	3.5657e-06	-260.005	-262.153
rs4672686	3.40625e-06	-260.051	-262.188
rs4673762	3.44772e-06	-260.039	-262.153
rs35618222	3.48528e-06	-260.028	-262.153
rs1919365	3.48498e-06	-260.028	-262.188
rs34104936	3.81724e-06	-259.937	-262.052
rs36086821	3.8578e-06	-259.927	-262.087
rs7586284	3.8578e-06	-259.927	-262.087
rs7586320	3.73698e-06	-259.958	-262.118
rs74993507	0.0018997	-253.709	-257.898
rs143911669	0.00199293	-253.662	-257.862
rs2347288	4.12665e-06	-259.859	-261.986
rs111631180	4.12665e-06	-259.859	-261.986
rs149828043	0.00210214	-253.608	-257.898
rs11685663	0.00202462	-253.646	-257.898
rs12621336	0.00202462	-253.646	-257.898
rs11890894	1.44518e-06	-260.912	-262.52
rs74663158	0	0	-265.971
rs112486506	0.00160544	-253.877	-258.008
rs1653297	1.22203e-06	-261.079	-262.657
rs72613725	1.32983e-07	-263.241	-261.778
rs1653299	1.71396e-08	-265.315	-264.813
rs1653301	5.5366e-07	-261.869	-263.138
rs10445790	4.99266e-07	-261.971	-263.187
rs10445791	0.00144025	-253.984	-257.872
rs10445792	0.00147462	-253.96	-257.837
rs1729421	2.2847e-08	-265.027	-264.732
rs952530	2.6136e-08	-264.892	-264.59
rs4673802	1.54518e-08	-265.399	-263.662
rs137966978	1.19155e-07	-263.352	-261.897
rs79725795	0.00133943	-254.056	-257.873
rs1729412	2.22911e-08	-265.052	-264.733
rs67459198	4.95244e-07	-261.947	-260.512
rs1729413	2.22743e-08	-265.09	-266.4
rs56184321	5.195e-07	-261.899	-260.497
rs76112266	0.0030672	-253.245	-257.384
rs1369843	5.94523e-06	-259.499	-262.34
rs1992054	3.86046e-07	-262.194	-260.805
rs115841567	0	0	-267.359
rs67282999	3.77757e-07	-262.216	-260.805
rs11899350	9.08786e-07	-261.35	-260.934
rs4343451	9.08786e-07	-261.35	-260.934
rs78988795	0.00355271	-253.093	-256.094
rs2078279	8.64248e-07	-261.4	-261.01
rs1144428	6.52333e-06	-259.404	-262.306
rs34876636	9.33151e-07	-261.323	-260.934
rs78917314	0	0	-263.79
rs2015897	9.57185e-07	-261.298	-260.934
rs11689664	0.00240362	-253.487	-257.454
rs10931889	0.00236217	-253.506	-257.454
rs10931890	0.00224114	-253.558	-257.494
rs17592192	3.99259e-07	-262.161	-260.79
rs1972848	9.98725e-07	-261.256	-260.904
rs10497856	9.24125e-07	-261.333	-260.956
rs17630114	4.26439e-07	-262.095	-260.721
rs78037592	0.00120623	-254.181	-257.195
rs11889306	7.14082e-10	-268.468	-267.471
rs17630131	4.0096e-07	-262.156	-260.783
rs4673814	3.14538e-09	-267.008	-266.69
rs1369842	2.48516e-09	-267.243	-266.901
rs13035874	1.29262e-05	-258.72	-259.668
rs35200468	0.000793497	-254.586	-258.151
rs17531061	5.3022e-08	-264.198	-263.305
rs150398891	5.07784e-07	-261.929	-260.97
rs17592318	5.15249e-07	-261.914	-260.955
rs10931893	1.76476e-09	-267.582	-267.209
rs77089299	0.0012756	-254.118	-256.508
rs66613891	5.17581e-07	-261.909	-260.925
rs55985986	0.000725476	-254.675	-257.899
rs12469091	1.5993e-08	-265.384	-265.454
rs67282317	6.64139e-07	-261.659	-260.775
rs17630220	7.8986e-07	-261.486	-260.639
rs12104649	4.34882e-09	-266.695	-265.916
rs4233994	1.97195e-08	-265.176	-265.218
rs4516415	2.07625e-08	-265.124	-265.185
rs13007517	2.07625e-08	-265.124	-265.185
rs55726540	6.788e-07	-261.636	-260.56
rs12474914	2.08809e-08	-265.119	-265.184
rs4673837	1.97548e-06	-260.59	-262.819
rs67910407	8.71011e-07	-261.39	-260.438
rs13035260	2.03626e-06	-260.559	-262.789
rs6739563	0.00172287	-253.808	-257.203
rs4673854	2.67674e-09	-267.166	-266.905
rs6743217	2.70786e-06	-260.264	-262.446
rs67228091	2.03546e-05	-258.245	-259.383
rs55700082	2.77298e-06	-260.24	-262.412
rs4673855	3.02231e-09	-267.044	-266.902
rs114724879	0	0	-267.692
rs17630248	2.07048e-08	-265.122	-263.451
rs66473269	2.82582e-05	-257.922	-259.334
rs17630254	2.42291e-05	-258.075	-259.222
rs4145969	2.91912e-09	-267.078	-266.936
rs66621598	0.000118744	-256.505	-258.852
rs68089021	0.000137438	-256.352	-258.82
rs10931895	7.98019e-07	-261.491	-262.981
rs4673871	0.000127546	-256.427	-258.87
rs11688415	0.000682739	-254.741	-255.452
rs55826210	0.000127639	-256.426	-258.834
rs73054585	7.8468e-07	-261.507	-262.948
rs10497859	7.79955e-10	-268.389	-267.493
rs17630277	0.000129185	-256.414	-258.834
rs67484322	0.000126956	-256.431	-258.852
rs1835721	0.000126956	-256.431	-258.852
rs1835720	0.000124948	-256.447	-258.867
rs1835719	0.000125437	-256.443	-258.852
rs11687313	0.000732272	-254.671	-255.379
rs17630293	0.000125655	-256.442	-258.885
rs68130469	0.00011595	-256.522	-258.918
rs10931896	7.76849e-10	-268.392	-267.491
rs11691757	7.71415e-10	-268.399	-267.497
rs4672726	8.03841e-10	-268.359	-267.476
rs80085751	0	0	-263.463
rs1436162	0.000108195	-256.592	-258.868
rs1816541	8.06021e-10	-268.355	-267.461
rs2060122	8.37502e-10	-268.317	-267.443
rs4673891	9.27222e-10	-268.216	-267.371
rs1436164	1.09761e-09	-268.055	-267.518
rs11888462	6.47123e-09	-266.29	-265.968
rs295140	7.65034e-09	-266.122	-265.849
rs1367856	7.01438e-09	-266.209	-265.986
rs1367857	6.8571e-09	-266.231	-266.012
rs1367858	0.000117123	-256.52	-257.709
rs7559005	7.26935e-09	-266.172	-265.987
rs11696001	6.53009e-09	-266.279	-266.072
rs10931897	6.42607e-09	-266.296	-266.073
rs4673904	4.24049e-08	-264.413	-264.092
rs4673905	6.64964e-05	-257.09	-257.428
rs4673906	6.4612e-09	-266.29	-266.073
rs4516413	6.4612e-09	-266.29	-266.073
rs13026151	6.42607e-09	-266.296	-266.073
rs13005573	6.62835e-09	-266.265	-266.045
rs7584810	6.62835e-09	-266.265	-266.045
rs6435048	0.000338504	-255.466	-257.624
rs55677233	6.72384e-09	-266.251	-266.018
rs56326533	4.12659e-08	-264.44	-264.126
rs3739121	6.72384e-09	-266.251	-266.018
rs74340199	0	0	-265.023
rs10931898	3.97739e-08	-264.477	-264.162
rs12614621	6.51791e-09	-266.282	-266.047
rs12618057	6.31898e-09	-266.313	-266.075
rs74853338	6.72384e-09	-266.251	-266.018
rs67190025	6.91538e-09	-266.223	-265.992
rs7580924	6.95284e-09	-266.217	-265.991
rs114835820	0	0	-267.475
rs3769484	0.000404112	-255.291	-257.483
rs3769483	0.000391033	-255.324	-257.529
rs3769482	0.000404112	-255.291	-257.483
rs3769481	0.000344177	-255.427	-258.129
rs295149	1.11803e-09	-268.036	-267.52
rs3769479	0.000389726	-255.303	-258.079
rs17592552	0.000366647	-255.364	-258.079
rs10931899	6.81085e-09	-266.236	-266.022
rs296818	1.10588e-09	-268.047	-267.524
rs10931900	6.60191e-09	-266.267	-266.046
rs7599609	6.77389e-09	-266.242	-266.023
rs3820888	3.99723e-08	-264.471	-264.184
rs3769476	6.69724e-09	-266.253	-266.024
rs67067836	0.000418827	-255.231	-257.995
rs7578220	6.51647e-09	-266.281	-266.026
rs7605146	3.91843e-08	-264.491	-264.217
rs159321	1.12769e-09	-268.028	-267.501
rs13028959	6.77406e-09	-266.242	-265.999
rs1347551	0.000390572	-255.325	-257.579
rs78681500	0	0	-263.307
rs159320	1.11813e-09	-268.037	-267.504
rs1431766	6.32982e-09	-266.311	-266.006
rs66515236	0.000525023	-255.005	-257.76
rs3769472	0.000532881	-255.013	-257.387
rs3739119	1.20037e-09	-267.966	-267.451
rs149557087	0	0	-264.923
rs3769471	1.19443e-09	-267.971	-267.453
rs295113	1.25252e-09	-267.924	-267.411
rs140001745	0.000744365	-254.654	-257.605
rs11890234	5.63075e-09	-266.427	-266.024
rs35592099	9.69344e-10	-268.203	-266.573
rs17447186	3.89405e-08	-264.505	-263.411
rs6720374	4.91161e-08	-264.275	-263.201
rs3820883	0.000516828	-255.021	-257.831
rs2033804	0.00119829	-254.206	-257.168
rs17531631	7.23774e-08	-263.889	-262.873
rs76150940	0	0	-267.883
rs1975583	0.00301995	-253.274	-257.116
rs1550293	4.19051e-09	-266.742	-265.248
rs295126	0.000345383	-255.436	-257.882
rs2163548	0.000169397	-256.131	-256.465
rs1369841	0.00492728	-252.786	-257.123
rs295127	0.000385603	-255.326	-257.83
rs192680	0.000361423	-255.391	-257.848
rs78412932	0.000359829	-255.395	-257.814
rs295129	3.54575e-08	-264.6	-263.634
rs295130	0.000383393	-255.332	-257.778
rs6743157	0.00521094	-252.73	-257.023
rs35058285	1.15626e-07	-263.419	-262.406
rs295131	0.000399003	-255.292	-257.796
rs71424255	1.15811e-07	-263.417	-262.406
rs296789	0.000350826	-255.421	-257.854
rs296790	3.83087e-08	-264.522	-263.559
rs7583574	1.25006e-07	-263.341	-262.329
rs35417285	0.00300444	-253.286	-256.896
rs295132	4.22508e-08	-264.424	-263.459
rs3856513	0.00614847	-252.565	-256.812
rs3769459	0.000316858	-255.522	-257.86
rs296769	0.00032904	-255.485	-257.895
rs295111	0.000325242	-255.496	-257.86
rs295112	0.000348808	-255.426	-257.86
rs10497857	1.1726e-07	-263.405	-262.401
rs3769456	0.00614847	-252.565	-256.812
rs3754798	1.31568e-07	-263.29	-262.284
rs994280	0.00973571	-252.109	-254.88
rs12990174	0.00426977	-252.93	-257.266
rs295121	0.000249897	-255.761	-258.216
rs3754797	0.00659113	-252.496	-256.764
rs6708345	0.000522783	-255.026	-258.35
rs3754796	5.22042e-05	-257.304	-259.638
rs3769454	1.48164e-06	-260.873	-259.942
rs7598349	9.81104e-05	-256.701	-259.284
rs6721026	3.07304e-05	-257.833	-259.706
rs1020111	9.49994e-05	-256.734	-259.304
rs34074599	1.94375e-06	-260.599	-259.64
rs34305260	2.04843e-06	-260.546	-259.595
rs3739118	2.30057e-06	-260.427	-259.459
rs842823	3.31944e-07	-262.364	-261.406
rs4674015	9.20596e-08	-263.631	-264.374
rs733365	1.38901e-06	-260.947	-264.379
rs6725746	0	0	-267.006
rs7605374	7.32931e-06	-259.279	-263.241
rs4674036	6.98755e-06	-259.326	-263.259
rs10497860	1.43337e-06	-260.909	-263.312
rs893356	5.31237e-06	-259.604	-263.469
rs6706953	1.25295e-06	-261.045	-263.494
rs6749529	1.09385e-06	-261.181	-263.648
rs3769449	4.92443e-06	-259.679	-263.518
rs1370557	4.37033e-06	-259.798	-263.534
rs2278514	1.2882e-06	-261.023	-264.346
rs2278515	2.02018e-05	-258.266	-262.998
rs3820880	1.12383e-06	-261.154	-263.567
rs35722187	1.01843e-06	-261.259	-264.527
rs17447424	3.5237e-07	-262.309	-263.738
rs72922012	0	0	-265.317
rs16833241	3.73201e-08	-264.538	-264.108
rs13004819	3.95392e-06	-259.896	-263.465
rs72922016	0	0	-265.479
rs4672791	3.93629e-07	-262.2	-263.636
rs12990298	1.90784e-06	-260.622	-264.2
rs1437777	1.72454e-07	-263.025	-264.571
rs12613642	4.12572e-06	-259.839	-263.433
rs72922026	0	0	-266.456
rs7565519	9.52516e-07	-261.318	-262.852
rs1595404	1.66982e-07	-263.058	-264.585
rs1347692	3.14838e-05	-257.812	-262.702
rs4674061	4.37257e-08	-264.395	-265.831
rs4674064	1.43684e-07	-263.207	-264.785
rs2043766	4.2282e-07	-262.128	-264.831
rs2043767	1.58291e-07	-263.11	-264.6
rs756259	6.95084e-07	-261.633	-263.151
rs12052506	1.37316e-06	-260.95	-264.386
rs12987090	4.17984e-08	-264.44	-265.887
rs2028201	1.41603e-07	-263.222	-264.844
rs2289196	4.62507e-07	-262.038	-264.748
rs4674068	4.88907e-07	-261.984	-264.686
rs74552734	0	0	-264.675
rs1561296	2.62125e-05	-257.996	-262.746
rs3754793	9.23873e-07	-261.349	-263.185
rs3754791	2.11699e-07	-262.821	-264.665
rs3769446	2.03423e-07	-262.86	-264.698
rs3754790	1.0074e-07	-263.561	-265.365
rs2881744	2.06549e-09	-267.438	-266.978
rs13004353	6.66131e-08	-263.971	-263.566
rs17447598	1.67925e-07	-263.035	-264.173
rs10197006	3.20704e-07	-262.4	-262.115
rs4674075	4.55606e-08	-264.337	-265.521
rs12471202	7.14615e-09	-266.136	-264.353
rs10497862	8.90268e-09	-265.978	-265.995
rs3769443	5.09126e-09	-266.529	-265.926
rs3769440	6.4673e-09	-266.29	-265.747
rs3769439	7.0113e-09	-266.21	-265.687
rs6719516	3.24854e-08	-264.674	-264.578
rs35893078	5.16527e-09	-266.515	-265.955
rs1318721	3.77129e-09	-266.822	-266.059
rs3769435	4.51158e-09	-266.65	-266.014
rs3769434	3.77659e-09	-266.821	-266.032
rs2043768	3.71981e-09	-266.836	-266.059
rs6728592	4.61572e-09	-266.627	-266.018
rs72924110	3.46044e-08	-264.611	-264.531
rs72924113	3.6203e-08	-264.565	-264.495
rs4674085	4.89714e-09	-266.569	-265.976
rs4674086	5.22741e-09	-266.504	-265.919
rs17447723	3.87213e-08	-264.497	-264.495
rs6435050	5.29657e-09	-266.49	-265.895
rs2043773	8.94962e-09	-265.96	-265.315
rs2043772	1.03302e-08	-265.818	-265.172
rs62279309	0	0	-267.206
rs2118406	2.51027e-09	-267.227	-266.496
rs6740095	2.57854e-09	-267.2	-266.451
rs17532259	3.1629e-09	-266.996	-266.39
rs3769433	3.65372e-09	-266.843	-266.532
rs139487641	0	0	-265.488
rs3820879	1.37951e-09	-267.839	-266.81
rs6752286	2.15739e-09	-267.339	-265.838
rs13019534	3.37587e-09	-266.889	-265.42
rs7580913	2.66029e-09	-267.127	-265.638
rs7607825	6.10501e-09	-266.302	-264.86
rs16833578	8.54961e-10	-268.311	-267.576
rs11887334	7.6517e-10	-268.412	-266.772
rs2348024	3.82752e-09	-266.782	-265.016
rs13430167	2.26671e-09	-267.302	-266.248
rs74944410	0	0	-265.851
rs13410894	2.74389e-09	-267.116	-265.998
rs13421834	1.5485e-09	-267.688	-266.377
