## Supplementary material for "Characterization of shared and ancestry-specific signals driving complex traits using multi-ancestry fine-mapping": mscaviar_results_study0_post.txt

SNP_ID	Prob_in_pCausalSet
rs16830274	1.58822e-09
rs58884306	2.11378e-09
rs10497818	3.02534e-08
rs1809194	3.40648e-08
rs11687833	1.99617e-08
rs9941524	2.87303e-08
rs897399	2.74402e-08
rs7587930	1.55977e-08
rs992005	3.409e-08
rs7569314	5.31958e-08
rs7602269	3.41439e-08
rs10210447	1.5147e-08
rs7601848	6.14928e-08
rs12693854	6.4679e-08
rs10931822	4.30606e-08
rs1455344	4.95034e-08
rs13393754	4.20851e-08
rs1455343	1.9508e-08
rs7562655	3.19372e-08
rs7601948	3.3836e-08
rs1455342	4.43136e-08
rs7592562	3.5419e-08
rs9973442	6.96218e-08
rs17229432	4.52474e-08
rs7566330	5.02219e-08
rs79154702	5.15968e-08
rs35645546	3.06236e-08
rs2343636	3.32288e-08
rs4266009	3.29729e-08
rs34479423	3.53196e-08
rs12997439	3.49733e-08
rs76315705	3.00802e-08
rs10196804	3.12906e-08
rs7568972	4.28328e-08
rs11691766	4.86659e-08
rs10203265	4.40952e-08
rs10174785	3.17502e-08
rs13031573	4.18032e-08
rs10210021	3.58256e-08
rs10175313	4.15357e-08
rs10186646	4.09821e-08
rs1350014	3.57023e-08
rs1350013	2.78705e-08
rs6711590	2.89358e-08
rs6725176	2.79312e-08
rs13396912	2.63674e-08
rs10201987	4.42848e-08
rs12693857	3.79113e-08
rs13385754	3.82455e-08
rs13423255	3.94226e-08
rs12693858	3.95914e-08
rs34309101	3.44376e-08
rs1455335	2.88402e-08
rs1455334	3.27676e-08
rs12693859	2.90711e-08
rs13426764	3.09216e-08
rs11694806	3.52136e-08
rs12693860	2.85033e-08
rs6741429	3.01628e-08
rs6741542	2.72448e-08
rs72924301	3.52392e-08
rs2007176	2.90765e-08
rs7420621	2.37147e-08
rs13000380	3.2777e-08
rs35390433	2.38506e-08
rs34349601	2.34314e-08
rs7578102	2.92077e-08
rs79993383	3.09316e-08
rs7581489	2.83491e-08
rs74860168	2.94163e-08
rs12475616	2.49077e-09
rs17826222	2.10282e-08
rs13410413	2.19242e-08
rs17826270	2.14028e-08
rs66729503	1.80844e-08
rs17229594	1.86553e-08
rs17229728	1.39005e-08
rs17229763	1.35714e-08
rs17826492	1.87614e-08
rs6757686	1.27477e-08
rs10202115	1.41165e-08
rs1400979	9.61577e-08
rs1400976	8.76699e-08
rs1400975	3.84133e-09
rs6434978	9.23522e-09
rs1518078	1.52878e-07
rs4673996	1.31108e-07
rs67434847	1.06028e-08
rs1356487	1.63741e-07
rs6434979	9.32778e-09
rs1356486	1.11035e-07
rs1356485	8.18796e-09
rs6757941	7.1943e-09
rs6434980	7.29289e-09
rs1356493	9.65293e-09
rs1356494	9.21643e-08
rs6434981	8.17977e-09
rs13020013	8.20796e-08
rs6434983	1.09823e-07
rs1533540	1.12446e-07
rs1533541	1.10678e-07
rs1518099	1.05333e-07
rs1518100	1.10972e-07
rs6740484	1.10007e-07
rs13015153	1.36215e-07
rs6743457	1.10007e-07
rs6434984	1.56915e-07
rs6434985	1.14836e-07
rs7605650	1.15985e-07
rs12693863	1.07955e-07
rs1878665	8.27695e-08
rs1878666	1.30224e-07
rs1878667	1.36752e-07
rs1878668	1.00897e-08
rs10439328	1.02521e-08
rs4675232	8.79542e-08
rs4673212	1.24018e-07
rs4673214	1.26128e-07
rs4673215	1.27313e-07
rs4673217	1.80155e-07
rs4675238	1.17665e-07
rs34119476	7.58406e-09
rs6434987	9.05938e-08
rs1518101	3.02221e-07
rs2344696	3.19715e-07
rs7600810	3.28716e-07
rs6434988	2.48486e-07
rs1850569	1.56593e-08
rs6742486	2.03e-07
rs1878671	1.87723e-08
rs1607331	5.0021e-07
rs10931829	2.90957e-07
rs11897530	1.32447e-08
rs11893063	1.25231e-08
rs1533542	5.23049e-07
rs1400982	5.08875e-07
rs1400983	3.52324e-07
rs12105585	2.39179e-08
rs10208482	1.02621e-08
rs72928115	7.81084e-09
rs7570167	7.17451e-09
rs10497820	1.08081e-08
rs7585666	1.023e-08
rs7588872	5.885e-09
rs10197229	7.01255e-09
rs11887855	9.90952e-09
rs10177265	6.35336e-09
rs4673338	6.13014e-09
rs11674671	6.09046e-09
rs10931830	6.4889e-09
rs10931831	6.31213e-09
rs2344697	6.97573e-09
rs1533535	6.09891e-09
rs2048968	5.30851e-09
rs1518086	6.43083e-09
rs4675598	1.9785e-09
rs10189746	2.02252e-09
rs10202112	1.85367e-09
rs1518085	2.83387e-09
rs12996291	1.39249e-08
rs12470248	5.78879e-08
rs12470251	7.24678e-08
rs10175562	3.85961e-08
rs1533536	5.6429e-08
rs1533537	3.45143e-08
rs1533538	3.36958e-08
rs1533539	3.36604e-08
rs2693277	5.09822e-08
rs2693278	5.06586e-08
rs1518089	5.06586e-08
rs1850567	5.88685e-08
rs1850568	5.88685e-08
rs1464957	6.04585e-08
rs1518092	6.20849e-08
rs1518093	3.85399e-08
rs1878664	1.38535e-08
rs2678406	5.02708e-08
rs1249091	4.66878e-08
rs1249095	5.56845e-08
rs13020849	5.81098e-08
rs6739922	5.62932e-08
rs67103685	2.3013e-08
rs34122762	6.73625e-08
rs13030809	2.40786e-08
rs12987656	2.40348e-08
rs62178774	2.33789e-08
rs12989676	3.49796e-07
rs34435982	4.67524e-07
rs34517419	4.95058e-07
rs966744	6.30992e-08
rs34489860	4.44235e-07
rs6759845	1.576e-09
rs17242784	1.64263e-09
rs1456536	1.95416e-09
rs4533423	3.69802e-07
rs17243099	3.42244e-07
rs1840750	1.68641e-09
rs62178838	1.63979e-09
rs62178839	1.63979e-09
rs1379011	1.576e-09
rs4453634	1.64263e-09
rs2345171	1.61065e-09
rs2345172	1.61065e-09
rs67963931	3.32698e-07
rs62178844	1.68641e-09
rs1824103	1.72401e-09
rs9646828	1.65342e-09
rs62180179	1.69904e-09
rs66774941	3.64274e-07
rs6743116	3.65695e-07
rs62180180	1.52484e-09
rs6752114	1.52484e-09
rs34292303	6.61048e-09
rs62180181	1.52484e-09
rs1456544	1.41182e-08
rs62180182	1.30477e-09
rs35913038	1.45795e-09
rs12478558	1.42117e-09
rs34920085	7.12295e-08
rs6712573	1.3946e-09
rs55932156	3.58705e-08
rs12465722	1.5524e-09
rs4675234	1.4902e-09
rs62180184	1.41607e-09
rs111599001	1.36093e-09
rs12468687	1.36093e-09
rs1598656	1.36093e-09
rs12473108	1.36093e-09
rs12472442	1.41607e-09
rs9646829	1.44646e-09
rs4444454	1.28174e-09
rs3916066	1.28174e-09
rs3913345	1.28174e-09
rs2881064	1.92002e-08
rs6723079	6.41546e-07
rs34917418	6.60694e-07
rs6707648	6.22391e-07
rs17184323	6.15048e-07
rs994261	0.00107782
rs72923216	5.32631e-09
rs7562062	5.81521e-07
rs145949984	2.86021e-09
rs6732825	3.04513e-08
rs10931843	6.97838e-07
rs78242655	1.58799e-08
rs74682158	1.17922e-08
rs1376590	1.78971e-06
rs1451488	0.0970481
rs1451487	1.1474e-06
rs1451486	8.26761e-07
rs2345457	0.015319
rs12624145	0.0147653
rs4144848	0.0174581
rs1530873	0.0158127
rs4673248	0.0289994
rs3963519	0.0304489
rs16831039	0.0166403
rs1376584	0.0164428
rs1451484	0.0194105
rs16831047	6.83133e-08
rs1349505	0.0136389
rs16831051	0.014752
rs6733580	0.0191448
rs77064030	6.039e-08
rs1451483	0.0197925
rs1901321	0.0197925
rs1817081	0.018581
rs2345458	0.0167924
rs12471454	0.0175815
rs1451473	0.012133
rs921465	0.0146755
rs921464	0.0155638
rs1868915	0.0113502
rs1376595	0.0140069
rs1562874	0.0100888
rs4673254	0.00885803
rs1562873	0.00813869
rs11883544	0.00692768
rs1376593	0.00837035
rs9288302	0.00720344
rs1451503	0.00833921
rs2122846	0.00776162
rs55857304	0.0118529
rs4101817	0.0118529
rs2345459	0.0118863
rs10208243	0.0112754
rs2198154	0.0111554
rs6760109	0.0112123
rs6731445	0.0112123
rs2881160	0.0105685
rs6743084	0.00896767
rs7566154	0.0111554
rs1868913	0.00924817
rs1901323	0.00936707
rs35637532	6.07587e-09
rs10931853	0.0093112
rs60642146	0.0104998
rs896350	0.01051
rs41422946	1.51576e-06
rs6730991	0.00183943
rs12693881	0.000202913
rs16831114	0.00188492
rs1376587	0.00169088
rs2122844	0.00208451
rs2345460	0.00178887
rs16831119	9.57085e-07
rs6755019	0.00172072
rs1584661	0.00174031
rs1584660	0.00151546
rs9973950	0.00182105
rs10931854	0.00152489
rs10931855	0.00158083
rs59097191	0.00152489
rs59447251	0.00152489
rs4675342	0.00152489
rs1470755	0.00164814
rs4675343	0.00147453
rs6435004	0.0015519
rs6713045	0.001735
rs6742079	0.00163351
rs13407911	3.14531e-09
rs12618784	0.00184346
rs6750308	0.00182056
rs10177617	0.00133767
rs56317974	0.00172932
rs7567954	0.00125835
rs4675353	0.00163351
rs11683241	0.00246881
rs11683244	0.0026157
rs2084737	0.00581561
rs12693886	0.00588577
rs62178712	0.00738382
rs79353396	0.00616213
rs111545241	0.00612713
rs113157823	0.00513639
rs111796899	0.00629955
rs12611560	0.00887157
rs12618091	0.00703204
rs12611626	0.00477949
rs7571105	0.00369201
rs1376586	0.00531451
rs10497829	0.00395446
rs10497830	1.03342e-06
rs6715416	0.00608162
rs4270295	0.00668314
rs7573661	0.00630513
rs7600726	0.00601516
rs6717968	0.00517353
rs62178718	0.00533156
rs78696503	1.03103e-07
rs1982411	1.26727e-08
rs724268	0.00395305
rs12053525	4.7772e-07
rs7568495	0.00281518
rs13029216	0.00309976
rs10804088	0.00233068
rs1376591	0.00238441
rs12995376	0.002576
rs13036202	0.00283945
rs35196392	8.01019e-09
rs12615841	0.00313123
rs4338918	0.00195834
rs12616812	0.00297574
rs17195503	0.00362125
rs7609143	2.34412e-07
rs13029315	0.0045924
rs28853425	0.00431594
rs1349507	0.00554134
rs7558362	3.23978e-05
rs7559104	0.0123416
rs55848302	0.0126
rs2084735	0.00139034
rs7560391	0.0043856
rs60461384	0.00592423
rs10931858	1.95015e-05
rs11690732	0.00555837
rs57772917	0.00692607
rs4673288	0.00482471
rs141065777	8.39248e-09
rs62178738	0.0065568
rs260767	1.99836e-05
rs11687524	0.00687771
rs260746	0.0052838
rs200065311	3.64866e-09
rs185466	1.77336e-05
rs260754	1.70598e-05
rs12476703	1.70667e-05
rs260755	0.00447623
rs17195804	0.000257705
rs62178742	0.000965359
rs1374360	2.11648e-06
rs7561479	0.000856912
rs4377271	5.84173e-07
rs4459679	0.000859025
rs4280387	0.000957239
rs4449074	0.0013473
rs2084217	0.00095297
rs2084218	0.000861427
rs11695125	0.00109903
rs7593422	0.00115649
rs62181087	1.79172e-06
rs12105015	6.94894e-08
rs994185	3.42758e-08
rs12105045	7.91249e-08
rs10497831	7.40998e-08
rs1813849	3.35908e-08
rs2007258	3.97432e-08
rs10200842	7.72931e-08
rs10177591	7.68944e-08
rs10192948	7.40831e-08
rs13399622	6.72009e-08
rs6732702	3.15383e-08
rs6735461	2.92818e-08
rs6735464	2.89782e-08
rs4673309	3.72668e-08
rs6758846	7.85877e-08
rs10445789	3.39622e-08
rs6745135	1.19915e-07
rs13415419	2.7598e-07
rs36011427	2.75942e-07
rs12618312	1.14471e-07
rs7592248	2.68717e-07
rs34634963	1.68742e-08
rs7592464	2.62399e-07
rs1374355	8.12227e-08
rs1446636	2.09854e-07
rs1900327	1.03389e-07
rs7557687	9.44429e-08
rs1446637	2.60857e-07
rs895526	2.6586e-05
rs7605111	2.76404e-05
rs6704641	2.6405e-05
rs733156	9.07323e-08
rs10497832	2.68707e-07
rs13419333	2.00432e-07
rs16831252	1.61567e-06
rs1374361	1.34663e-07
rs10194229	2.00059e-07
rs3748904	1.44207e-07
rs7600663	1.441e-07
rs971698	1.47377e-07
rs1446642	1.61786e-07
rs34314977	2.09251e-07
rs7596049	1.22228e-06
rs75482841	2.09251e-07
rs4673313	1.35867e-06
rs13002186	1.35833e-06
rs2166517	1.47561e-06
rs13023773	1.77624e-07
rs2121378	1.12503e-06
rs1011831	3.76521e-07
rs1011833	2.29252e-07
rs12618905	1.187e-06
rs11688413	1.90489e-07
rs12105988	2.58601e-07
rs34377036	1.82271e-06
rs13426349	1.22389e-06
rs13426462	2.64651e-07
rs7605085	2.73093e-07
rs1374356	1.22389e-06
rs1374357	1.29169e-06
rs13392193	2.58263e-07
rs1446640	1.19016e-06
rs12614117	2.5831e-07
rs1867871	3.59234e-07
rs7574192	2.77778e-07
rs10177011	2.90856e-07
rs10153805	3.23213e-07
rs3828186	5.61858e-07
rs10460398	2.38641e-06
rs7595322	1.22971e-06
rs67288417	1.56095e-06
rs7557738	2.52909e-07
rs1542182	1.30206e-06
rs4144841	2.08699e-06
rs76950775	4.00623e-08
rs10497835	3.20525e-07
rs6716222	2.46561e-07
rs7571383	2.35546e-06
rs16831358	7.51315e-07
rs72929501	3.86314e-09
rs2167006	9.64292e-07
rs12611848	5.95561e-08
rs13028839	3.98269e-07
rs1348812	1.49131e-06
rs10931863	6.37627e-08
rs7585392	6.37537e-08
rs112535104	5.46145e-09
rs72931316	1.68484e-09
rs13397495	7.59582e-08
rs1868427	6.93736e-08
rs6748419	1.41626e-06
rs10931865	8.68639e-08
rs12052310	1.04368e-06
rs2345728	1.11447e-07
rs1374359	1.11451e-07
rs4673339	3.30035e-09
rs6435016	1.06313e-07
rs13026246	9.84068e-07
rs71424226	9.81878e-07
rs13400686	2.10967e-08
rs35286168	1.00429e-06
rs6435017	4.12269e-09
rs1449065	2.62069e-08
rs13035409	7.57426e-07
rs6726276	7.20224e-07
rs9646754	2.5136e-08
rs78506129	3.16183e-08
rs16831510	1.17253e-06
rs6705250	1.35588e-08
rs13005579	2.3495e-07
rs6752494	1.08292e-07
rs12052451	1.62803e-07
rs4675601	6.44882e-09
rs13013675	2.54881e-08
rs6714133	1.96993e-08
rs6714667	1.97131e-08
rs17519462	7.898e-09
rs79800977	2.36885e-09
rs62178639	1.22581e-09
rs17443471	2.32284e-09
rs115239767	1.24604e-08
rs78787308	2.32266e-09
rs11676917	7.32458e-08
rs2178754	1.63323e-09
rs79767140	3.01044e-08
rs114127830	1.64938e-08
rs1450570	5.28014e-09
rs72916415	2.12111e-09
rs6739539	5.6941e-09
rs1450568	3.41738e-09
rs13020883	3.10991e-09
rs2346107	3.34074e-09
rs6435020	6.4313e-09
rs13017862	6.29084e-09
rs4675693	6.69027e-09
rs4675694	3.36457e-09
rs4675695	3.36457e-09
rs971326	7.76365e-09
rs971325	6.28001e-09
rs971324	3.46889e-09
rs4675697	6.14843e-09
rs6726848	6.14843e-09
rs4675698	6.14843e-09
rs4675699	6.14843e-09
rs6755597	6.14523e-09
rs4675702	5.54532e-09
rs7562008	5.65909e-09
rs6742907	5.90037e-09
rs2122535	5.52233e-09
rs10196195	5.64405e-09
rs10196380	5.79757e-09
rs4675704	5.56514e-09
rs4675705	5.52462e-09
rs10497837	2.94562e-09
rs4675708	4.89982e-09
rs4234081	5.52547e-09
rs2034487	3.06093e-09
rs2122534	5.31392e-09
rs4234082	3.12897e-09
rs4675712	4.89776e-09
rs6711399	5.31392e-09
rs6711524	5.65294e-09
rs6753800	5.65294e-09
rs6725254	5.65551e-09
rs4675716	5.65551e-09
rs1823490	5.31392e-09
rs1823489	5.65111e-09
rs1823488	5.65111e-09
rs13016697	3.10735e-09
rs13017811	3.14955e-09
rs35916771	5.44576e-09
rs13022887	5.23042e-09
rs12613262	5.89625e-09
rs12622777	6.02483e-09
rs12613941	5.78023e-09
rs6709301	5.77758e-09
rs7594660	5.53531e-09
rs11677019	5.21634e-09
rs11682950	5.19188e-09
rs6721266	5.18978e-09
rs896083	3.0175e-09
rs7576031	5.74225e-09
rs7558643	5.27549e-09
rs7572945	5.50359e-09
rs6711570	3.46734e-09
rs56190952	3.23779e-09
rs4675719	6.22886e-09
rs12693889	6.09109e-09
rs768637	5.61653e-09
rs755276	6.09563e-09
rs1961468	3.74889e-09
rs113143425	4.18638e-09
rs116393510	1.10007e-08
rs76432012	8.81098e-08
rs75098781	6.29431e-09
rs4673480	2.11178e-07
rs79772072	2.41318e-08
rs12373788	1.80526e-07
rs35733345	4.43386e-07
rs11691006	2.97888e-09
rs4673491	6.95759e-07
rs74342327	5.51077e-09
rs140117255	2.23319e-08
rs7589545	3.25154e-07
rs7605378	5.70739e-07
rs2030653	3.14402e-07
rs10194076	6.93162e-07
rs2346662	6.93162e-07
rs7574287	2.96314e-07
rs7574313	3.0567e-07
rs7577763	6.97407e-07
rs1523818	3.31368e-07
rs2577853	3.12268e-07
rs2689762	2.7996e-07
rs2577852	8.17109e-07
rs2103094	2.97475e-07
rs2689763	7.49641e-07
rs2140486	2.98292e-07
rs6718118	2.80124e-07
rs769954	8.67278e-07
rs769955	3.14683e-07
rs796363	7.09794e-07
rs769956	3.11849e-07
rs769957	6.76505e-07
rs769958	7.40077e-07
rs2689765	2.30907e-07
rs797163	8.13952e-07
rs6738494	2.36788e-07
rs6710393	2.61069e-07
rs2689766	7.22676e-07
rs2949005	6.14967e-09
rs2577850	5.11742e-07
rs10497841	8.15928e-09
rs72924480	1.01149e-09
rs11680333	7.0995e-09
rs4673506	1.63378e-09
rs4673507	6.47136e-09
rs4673508	1.27898e-09
rs769960	6.03576e-09
rs4672566	1.71465e-09
rs4673509	1.69692e-09
rs4672567	1.67109e-09
rs769961	8.44273e-09
rs717915	8.56089e-08
rs2949006	0.00266756
rs796364	0.00284836
rs17590956	2.71865e-08
rs2918044	8.63662e-08
rs812760	8.21284e-08
rs59218738	4.94439e-08
rs71424239	0.00782969
rs17529746	4.57168e-08
rs769948	0.00426552
rs769949	0.00426552
rs769950	0.0041289
rs769951	4.2554e-08
rs769952	0.00444065
rs11693528	0.00477665
rs74450459	9.43809e-09
rs77775343	6.65016e-09
rs6761647	1.96914e-08
rs11694369	0.00961689
rs2196711	2.34768e-08
rs281785	0.00502402
rs281784	0.00500997
rs188146	0.00521732
rs281783	0.0052333
rs116010331	6.5666e-09
rs281782	0.00527887
rs166848	0.00527887
rs281781	0.00590646
rs281780	8.28056e-08
rs75974110	7.09199e-08
rs1704190	9.30976e-08
rs1704189	1.67022e-08
rs281761	5.154e-08
rs147444738	3.11485e-08
rs72926348	3.65857e-08
rs1658807	0.00704959
rs56155997	0.0175814
rs1704186	0.00584244
rs281786	0.00589344
rs35594306	0.0126575
rs55687232	5.89123e-08
rs166849	4.73589e-08
rs141860563	3.6347e-08
rs281789	0.00858867
rs35220450	0.0181701
rs67567146	1.35665e-08
rs281788	0.00730662
rs188147	1.3205e-08
rs281787	7.38292e-08
rs176010	1.27842e-08
rs13016447	0.00814914
rs61005383	6.17559e-08
rs7592587	7.65957e-08
rs281759	0.00824631
rs281760	0.00824631
rs17591036	3.73442e-08
rs3098341	0.00900424
rs971232	0.00900424
rs281763	0.0101689
rs281762	0.0120196
rs116725131	2.0633e-08
rs192918495	2.2559e-08
rs166846	0.0133396
rs281769	0.0137139
rs11680723	0.0553637
rs281771	0.0328162
rs281773	1.87985e-08
rs281774	0.0349171
rs176008	0.0348085
rs1509835	0.0337685
rs1704193	5.81406e-08
rs1658810	0.034895
rs1704191	5.26989e-07
rs4410273	0.0250658
rs67647314	1.30825e-08
rs4673611	0.0255808
rs281764	2.89768e-07
rs281765	1.23738e-08
rs281766	0.0267898
rs281767	2.93184e-07
rs166845	0.0242206
rs281768	0.0291642
rs73068746	1.08441e-08
rs10178177	0.0175386
rs4263095	0.0202403
rs281776	0.0217775
rs11895190	0.0160639
rs281777	3.49088e-09
rs166847	4.30055e-09
rs176009	2.23999e-08
rs281794	0.0148249
rs281793	0.0136359
rs281792	2.34584e-09
rs281791	1.82142e-07
rs17591301	4.02657e-09
rs72930112	1.6971e-08
rs17445774	4.81229e-08
rs6743396	0.00442398
rs6435040	0.00449697
rs4673634	0.00421097
rs1509833	3.43438e-08
rs1396972	4.3469e-09
rs6435041	0.00412563
rs7565480	5.21688e-08
rs1605900	0.00466125
rs144490189	2.01279e-09
rs6414157	5.51436e-08
rs72930137	1.44449e-08
rs75216379	2.21781e-08
rs1509832	0.00473018
rs10221945	1.5444e-09
rs2202923	1.68093e-09
rs3106091	5.74332e-08
rs2202922	0.00477498
rs10177800	1.42185e-09
rs115651055	1.12498e-08
rs10166751	2.56941e-09
rs3106089	0.00484486
rs3094771	1.81313e-09
rs203772	4.94069e-08
rs203771	4.69018e-08
rs4673650	2.83655e-09
rs203770	4.62079e-08
rs10497845	9.18713e-09
rs6754555	2.73364e-09
rs203769	0.00514918
rs6435043	3.3345e-08
rs203768	0.00104561
rs10175678	2.56028e-09
rs203767	0.00473208
rs203766	0.00509141
rs203765	0.00529749
rs188102	0.00519595
rs203762	0.00533938
rs3106088	1.95391e-08
rs1509830	2.01243e-08
rs12619136	0.00532396
rs56225698	0.00483941
rs2079196	1.14342e-08
rs3094767	1.31179e-08
rs3115414	1.82388e-08
rs78527234	0.00539333
rs74412941	4.85231e-08
rs74771155	0.00566301
rs79156935	0.00566301
rs4673660	3.83449e-05
rs79333757	0.00539333
rs3115413	1.32408e-08
rs11688168	0.00539333
rs11694236	0.00627896
rs11688194	0.0060393
rs34381014	0.00539333
rs28602861	1.20222e-08
rs56285751	0.00522918
rs2079195	1.22779e-08
rs10198088	1.16957e-08
rs3115420	1.15793e-08
rs11679658	0.00452795
rs2189471	1.65325e-08
rs113193814	1.06372e-08
rs3115421	1.68091e-08
rs76568708	0.00386927
rs3115424	2.91354e-09
rs3094761	2.92761e-09
rs74706215	0.00243129
rs56216998	0.00167274
rs10182513	2.48919e-09
rs78954994	0.00823821
rs56279339	1.02111e-08
rs11691873	0.00133677
rs10931887	0.0015102
rs4673704	1.85679e-08
rs56155086	9.82585e-09
rs145363923	0.00161244
rs112403441	0.00155277
rs7603910	2.27709e-09
rs74868518	1.62294e-08
rs115867359	3.46687e-09
rs7588746	2.45981e-06
rs11690371	0.00138045
rs144745185	1.59998e-08
rs4673727	2.00919e-08
rs72932280	0.000139416
rs11680258	8.15791e-06
rs12996313	0.000138756
rs13029537	0.000124883
rs12613687	0.000134683
rs7608668	8.32127e-06
rs2881593	9.94439e-06
rs1105964	0.000138879
rs1106399	3.86625e-05
rs1106400	4.18726e-05
rs74724807	0.00113768
rs74266489	0.00106633
rs74266490	0.00111776
rs115717210	0.001107
rs12693906	2.42872e-08
rs77853713	0.00103665
rs74938253	3.4091e-05
rs11684895	0.000966988
rs11684942	0.00100788
rs112305133	3.40549e-05
rs34582889	3.36426e-05
rs34510964	3.08716e-05
rs1919367	1.24933e-07
rs7565005	6.21067e-06
rs34077440	1.89505e-08
rs6722487	1.26956e-07
rs72932296	1.84048e-08
rs59695400	6.01964e-06
rs1569175	2.68043e-08
rs10931888	0.000104936
rs1569178	0.00174994
rs2881594	0.00191111
rs11674293	0.00172934
rs4673743	1.69308e-09
rs4261699	5.86532e-08
rs35572201	6.81441e-06
rs56382011	7.89925e-08
rs11679676	0.00172301
rs1881539	7.86396e-08
rs12620298	6.05899e-06
rs55906940	0.00122432
rs11675980	5.68498e-06
rs11688872	0.00120514
rs79053279	0.00213266
rs62181774	9.49974e-08
rs7565417	3.84888e-06
rs6722092	4.32129e-06
rs6740981	4.99477e-06
rs12467362	5.12122e-06
rs13030683	4.67061e-06
rs55683046	3.65654e-08
rs12463436	4.534e-06
rs11897245	4.17552e-06
rs4672686	3.99516e-06
rs4673762	4.05754e-06
rs35618222	4.0951e-06
rs1919365	4.0739e-06
rs34104936	4.49241e-06
rs36086821	4.50971e-06
rs7586284	4.50971e-06
rs7586320	4.36848e-06
rs74993507	0.00194295
rs143911669	0.00203774
rs2347288	4.84868e-06
rs111631180	4.84868e-06
rs149828043	0.00214539
rs11685663	0.00206787
rs12621336	0.00206787
rs11890894	1.86733e-06
rs112486506	0.00164418
rs1653297	1.59007e-06
rs72613725	1.33157e-07
rs1653299	5.94509e-08
rs1653301	7.80787e-07
rs10445790	7.15594e-07
rs10445791	0.00148461
rs10445792	0.00152058
rs1729421	6.86921e-08
rs952530	7.91253e-08
rs4673802	1.55849e-08
rs137966978	1.19331e-07
rs79725795	0.0013838
rs1729412	6.81362e-08
rs67459198	4.95423e-07
rs1729413	2.76555e-08
rs56184321	5.19685e-07
rs76112266	0.00313953
rs1369843	6.44658e-06
rs1992054	3.86233e-07
rs115841567	3.31407e-09
rs67282999	3.77941e-07
rs11899350	9.09226e-07
rs4343451	9.09226e-07
rs78988795	0.00381531
rs2078279	8.64699e-07
rs1144428	7.04174e-06
rs34876636	9.33603e-07
rs78917314	1.19644e-07
rs2015897	9.57647e-07
rs11689664	0.00247108
rs10931889	0.00242962
rs10931890	0.00230593
rs17592192	3.9945e-07
rs1972848	9.99193e-07
rs10497856	9.24582e-07
rs17630114	4.26629e-07
rs78037592	0.00129367
rs11889306	2.22218e-09
rs17630131	4.0115e-07
rs4673814	8.80965e-09
rs1369842	6.87673e-09
rs13035874	2.03216e-05
rs35200468	0.00082711
rs17531061	2.47476e-07
rs150398891	5.08068e-07
rs17592318	5.15533e-07
rs10931893	4.6785e-09
rs77089299	0.00144916
rs66613891	5.17857e-07
rs55985986	0.000768728
rs12469091	3.73402e-08
rs67282317	6.64444e-07
rs17630220	7.90176e-07
rs12104649	1.77961e-08
rs4233994	4.71834e-08
rs4516415	4.91806e-08
rs13007517	4.91806e-08
rs55726540	6.79053e-07
rs12474914	4.9299e-08
rs4673837	2.28679e-06
rs67910407	8.71297e-07
rs13035260	2.35715e-06
rs6739563	0.0018096
rs4673854	6.89185e-09
rs6743217	3.16164e-06
rs67228091	2.03567e-05
rs55700082	3.2428e-06
rs4673855	7.05221e-09
rs114724879	2.37383e-09
rs17630248	2.08414e-08
rs66473269	2.8261e-05
rs17630254	2.42313e-05
rs4145969	6.7528e-09
rs66621598	0.000118751
rs68089021	0.000137446
rs10931895	1.06403e-06
rs4673871	0.000127553
rs11688415	0.00118217
rs55826210	0.000127646
rs73054585	1.05997e-06
rs10497859	1.91046e-09
rs17630277	0.000129192
rs67484322	0.000126963
rs1835721	0.000126963
rs1835720	0.000124955
rs1835719	0.000125443
rs11687313	0.00126968
rs17630293	0.000125662
rs68130469	0.000115957
rs10931896	1.89528e-09
rs11691757	1.88984e-09
rs4672726	1.96746e-09
rs1436162	0.000108201
rs1816541	1.92445e-09
rs2060122	1.95593e-09
rs4673891	2.10085e-09
rs1436164	3.07702e-09
rs11888462	1.91187e-08
rs295140	2.19487e-08
rs1367856	1.92681e-08
rs1367857	1.8768e-08
rs1367858	0.000169768
rs7559005	1.94572e-08
rs11696001	1.76568e-08
rs10931897	1.75528e-08
rs4673904	1.30087e-07
rs4673905	0.000136249
rs4673906	1.75879e-08
rs4516413	1.75879e-08
rs13026151	1.75528e-08
rs13005573	1.8109e-08
rs7584810	1.8109e-08
rs6435048	0.000395811
rs55677233	1.85708e-08
rs56326533	1.26042e-07
rs3739121	1.85708e-08
rs74340199	3.48108e-08
rs10931898	1.21474e-07
rs12614621	1.79985e-08
rs12618057	1.74457e-08
rs74853338	1.85708e-08
rs67190025	1.91032e-08
rs7580924	1.91407e-08
rs114835820	2.95625e-09
rs3769484	0.000470098
rs3769483	0.00045409
rs3769482	0.000470098
rs3769481	0.000344186
rs295149	3.03522e-09
rs3769479	0.000389736
rs17592552	0.000366656
rs10931899	1.85869e-08
rs296818	3.02308e-09
rs10931900	1.8075e-08
rs7599609	1.85499e-08
rs3820888	1.19826e-07
rs3769476	1.84733e-08
rs67067836	0.000418837
rs7578220	1.82925e-08
rs7605146	1.16437e-07
rs159321	3.14001e-09
rs13028959	1.88887e-08
rs1347551	0.000450532
rs159320	3.13045e-09
rs1431766	1.84445e-08
rs66515236	0.000525032
rs3769472	0.000605527
rs3739119	3.3772e-09
rs149557087	3.82969e-08
rs3769471	3.37126e-09
rs295113	3.57412e-09
rs140001745	0.000744376
rs11890234	1.76068e-08
rs35592099	1.11382e-09
rs17447186	2.13295e-07
rs6720374	2.6412e-07
rs3820883	0.000516838
rs2033804	0.00128865
rs17531631	3.71346e-07
rs76150940	1.9752e-09
rs1975583	0.00311507
rs1550293	4.34905e-09
rs295126	0.00034539
rs2163548	0.000350711
rs1369841	0.0050216
rs295127	0.000385611
rs192680	0.00036143
rs78412932	0.000359836
rs295129	1.7504e-07
rs295130	0.0003834
rs6743157	0.00531522
rs35058285	5.92728e-07
rs295131	0.000399011
rs71424255	5.92913e-07
rs296789	0.000350833
rs296790	1.88788e-07
rs7583574	6.39973e-07
rs35417285	0.00312295
rs295132	2.0861e-07
rs3856513	0.00627726
rs3769459	0.000316864
rs296769	0.000329047
rs295111	0.000325249
rs295112	0.000348815
rs10497857	5.96776e-07
rs3769456	0.00627726
rs3754798	6.7038e-07
rs994280	0.0106272
rs12990174	0.00435151
rs295121	0.000249904
rs3754797	0.00672626
rs6708345	0.000550376
rs3754796	5.22108e-05
rs3769454	7.1008e-06
rs7598349	0.000108968
rs6721026	3.07346e-05
rs1020111	0.000105643
rs34074599	9.53396e-06
rs34305260	9.98826e-06
rs3739118	1.13709e-05
rs842823	1.62722e-06
rs4674015	1.56465e-07
rs733365	1.42891e-06
rs6725746	4.71703e-09
rs7605374	7.36433e-06
rs4674036	7.02146e-06
rs10497860	1.44012e-06
rs893356	5.34628e-06
rs6706953	1.26004e-06
rs6749529	1.10116e-06
rs3769449	4.95809e-06
rs1370557	4.39977e-06
rs2278514	1.33567e-06
rs2278515	2.03307e-05
rs3820880	1.13069e-06
rs35722187	1.05258e-06
rs17447424	3.55076e-07
rs72922012	2.59413e-08
rs16833241	3.78012e-08
rs13004819	3.9773e-06
rs72922016	2.20516e-08
rs4672791	3.96352e-07
rs12990298	1.95681e-06
rs1437777	2.2377e-07
rs12613642	4.15243e-06
rs72922026	8.29181e-09
rs7565519	1.25514e-06
rs1595404	2.17712e-07
rs1347692	3.17304e-05
rs4674061	5.55197e-08
rs4674064	1.8429e-07
rs2043766	4.33272e-07
rs2043767	2.08319e-07
rs756259	9.18681e-07
rs12052506	1.41186e-06
rs12987090	5.25827e-08
rs2028201	1.79502e-07
rs2289196	4.72645e-07
rs4674068	4.98772e-07
rs74552734	4.9239e-08
rs1561296	2.64624e-05
rs3754793	1.13894e-06
rs3754791	2.5688e-07
rs3769446	2.47052e-07
rs3754790	1.2038e-07
rs2881744	6.40728e-09
rs13004353	2.1571e-07
rs17447598	2.46599e-07
rs10197006	9.59051e-07
rs4674075	6.40023e-08
rs12471202	7.27406e-09
rs10497862	2.11359e-08
rs3769443	1.86274e-08
rs3769440	2.27298e-08
rs3769439	2.42948e-08
rs6719516	8.57727e-08
rs35893078	1.82846e-08
rs1318721	1.55841e-08
rs3769435	1.68776e-08
rs3769434	1.59341e-08
rs2043768	1.55326e-08
rs6728592	1.69259e-08
rs72924110	9.04953e-08
rs72924113	9.41495e-08
rs4674085	1.77487e-08
rs4674086	1.88662e-08
rs17447723	9.66678e-08
rs6435050	1.92643e-08
rs2043773	3.42758e-08
rs2043772	3.9657e-08
rs62279309	3.86094e-09
rs2118406	9.95876e-09
rs6740095	1.04018e-08
rs17532259	1.14365e-08
rs3769433	1.05567e-08
rs3820879	6.83484e-09
rs6752286	2.33992e-09
rs13019534	3.56543e-09
rs7580913	2.84463e-09
rs7607825	6.29501e-09
rs16833578	2.99511e-09
rs11887334	9.14363e-10
rs2348024	3.95774e-09
rs13430167	2.53893e-09
rs13410894	2.9969e-09
rs13421834	1.75834e-09
