## Supplementary material for "Characterization of shared and ancestry-specific signals driving complex traits using multi-ancestry fine-mapping": mscaviar_results_study1_post.txt

SNP_ID	Prob_in_pCausalSet
rs16830274	1.0052e-08
rs58884306	1.2754e-08
rs10497818	4.3635e-08
rs1809194	4.75995e-08
rs11687833	4.11968e-08
rs9941524	4.0005e-08
rs897399	3.80575e-08
rs7587930	2.72749e-08
rs992005	4.99149e-08
rs7569314	7.18098e-08
rs7602269	4.73427e-08
rs10210447	4.95236e-08
rs7601848	8.82282e-08
rs12693854	9.53434e-08
rs10931822	7.84074e-08
rs1455344	7.59647e-08
rs13393754	7.54341e-08
rs1455343	5.99554e-08
rs7562655	5.85689e-08
rs7601948	6.3104e-08
rs1455342	7.48238e-08
rs7592562	6.22151e-08
rs9973442	9.66808e-08
rs17229432	7.77881e-08
rs7566330	8.26013e-08
rs79154702	8.29246e-08
rs35645546	5.37452e-08
rs2343636	5.34963e-08
rs4266009	5.35617e-08
rs34479423	5.61415e-08
rs12997439	5.61287e-08
rs76315705	4.93511e-08
rs10196804	5.16794e-08
rs7568972	6.68771e-08
rs11691766	7.28264e-08
rs10203265	6.80786e-08
rs10174785	4.81704e-08
rs13031573	6.10857e-08
rs10210021	5.47906e-08
rs10175313	6.14813e-08
rs10186646	6.09525e-08
rs1350014	5.55922e-08
rs1350013	4.32511e-08
rs6711590	4.45141e-08
rs6725176	4.3308e-08
rs13396912	4.2765e-08
rs10201987	6.43957e-08
rs12693857	5.86792e-08
rs13385754	5.86507e-08
rs13423255	5.97719e-08
rs12693858	5.99301e-08
rs34309101	5.40679e-08
rs1455335	4.91053e-08
rs1455334	5.19251e-08
rs12693859	4.72483e-08
rs13426764	4.84627e-08
rs11694806	5.30521e-08
rs12693860	4.56341e-08
rs6741429	4.67512e-08
rs6741542	4.44452e-08
rs78066355	9.68896e-09
rs72924301	6.28055e-08
rs2007176	4.24288e-08
rs7420621	3.65993e-08
rs147812039	5.57054e-08
rs13000380	4.59694e-08
rs35390433	3.68879e-08
rs34349601	3.58101e-08
rs7578102	4.31616e-08
rs79993383	4.6523e-08
rs7581489	4.40985e-08
rs74860168	4.54112e-08
rs12475616	9.95791e-09
rs17826222	3.62544e-08
rs13410413	3.83726e-08
rs17826270	3.80578e-08
rs66729503	3.77926e-08
rs17229594	3.77597e-08
rs17229728	2.94699e-08
rs17229763	2.89477e-08
rs17826492	3.41065e-08
rs6757686	2.54655e-08
rs10202115	2.54772e-08
rs1400979	1.33268e-07
rs1400976	1.22043e-07
rs1400975	1.34867e-08
rs6434978	2.53712e-08
rs1518078	1.95429e-07
rs4673996	1.75e-07
rs67434847	2.64096e-08
rs1356487	2.05877e-07
rs6434979	2.49452e-08
rs1356486	1.55502e-07
rs1356485	2.44369e-08
rs6757941	2.31971e-08
rs6434980	2.34031e-08
rs1356493	2.68108e-08
rs1356494	1.36093e-07
rs6434981	2.46977e-08
rs13020013	1.20937e-07
rs6434983	1.53057e-07
rs1533540	1.59325e-07
rs1533541	1.57594e-07
rs1518099	1.55312e-07
rs1518100	1.56997e-07
rs6740484	1.54702e-07
rs13015153	1.85864e-07
rs6743457	1.54702e-07
rs6434984	2.07132e-07
rs6434985	1.5942e-07
rs7605650	1.584e-07
rs12693863	1.53408e-07
rs1878665	1.43001e-07
rs1878666	1.73429e-07
rs1878667	1.81292e-07
rs1878668	3.08649e-08
rs10439328	2.87486e-08
rs4675232	1.34152e-07
rs4673212	1.59942e-07
rs4673214	1.63947e-07
rs4673215	1.70009e-07
rs4673217	2.18751e-07
rs4675238	1.54033e-07
rs34119476	2.84032e-08
rs6434987	1.36784e-07
rs1518101	4.31872e-07
rs2344696	4.40932e-07
rs7600810	4.53202e-07
rs6434988	3.67318e-07
rs1850569	6.16035e-08
rs6742486	3.11495e-07
rs1878671	7.00021e-08
rs1607331	6.65896e-07
rs10931829	4.54066e-07
rs11897530	6.00193e-08
rs11893063	6.25662e-08
rs1533542	7.95416e-07
rs1400982	7.85056e-07
rs1400983	6.38674e-07
rs12105585	9.99615e-08
rs10208482	2.43774e-08
rs72928115	2.0638e-08
rs7570167	1.74317e-08
rs10497820	2.31546e-08
rs7585666	2.05899e-08
rs7588872	1.45287e-08
rs10197229	1.57408e-08
rs11887855	2.21795e-08
rs10177265	1.49353e-08
rs4673338	1.36525e-08
rs11674671	1.37323e-08
rs10931830	1.38821e-08
rs10931831	1.34557e-08
rs2344697	1.52498e-08
rs1533535	1.48738e-08
rs2048968	1.48819e-08
rs1518086	1.61401e-08
rs4675598	1.09088e-08
rs10189746	1.10527e-08
rs10202112	1.04321e-08
rs1518085	1.98118e-08
rs12996291	2.834e-09
rs12470248	2.55306e-08
rs12470251	3.11756e-08
rs10175562	7.43345e-09
rs1533536	2.33048e-08
rs1533537	6.69546e-09
rs1533538	6.60994e-09
rs1533539	6.57332e-09
rs2693277	2.17225e-08
rs2693278	2.13878e-08
rs1518089	2.13878e-08
rs1850567	2.48114e-08
rs1850568	2.48114e-08
rs1464957	2.64486e-08
rs1518092	2.69679e-08
rs1518093	7.39268e-09
rs1878664	2.83941e-09
rs2678406	9.6284e-09
rs1249091	9.4696e-09
rs1249095	1.14145e-08
rs13020849	1.52614e-08
rs6739922	1.09841e-08
rs67103685	4.61723e-09
rs34122762	1.32095e-08
rs13030809	5.0495e-09
rs12987656	5.00508e-09
rs62178774	4.8724e-09
rs12989676	6.5315e-08
rs34435982	8.68909e-08
rs34517419	9.08653e-08
rs966744	1.42745e-08
rs34489860	8.13868e-08
rs4533423	6.73647e-08
rs17243099	6.25935e-08
rs67963931	6.05907e-08
rs66774941	6.629e-08
rs6743116	6.77211e-08
rs1456544	6.79958e-09
rs34920085	1.31637e-08
rs55932156	8.61632e-09
rs2881064	4.04072e-09
rs6723079	1.20103e-07
rs34917418	1.23388e-07
rs6707648	1.16318e-07
rs17184323	1.13755e-07
rs994261	0.000200191
rs7562062	1.08811e-07
rs6732825	5.81227e-09
rs10931843	1.27601e-07
rs78242655	9.15042e-09
rs74682158	3.02701e-09
rs1376590	8.53239e-07
rs1451488	0.0503018
rs1451487	5.66616e-07
rs1451486	4.05318e-07
rs2345457	0.0102256
rs12624145	0.00947858
rs4144848	0.0118547
rs1530873	0.010526
rs4673248	0.0189523
rs3963519	0.0198214
rs16831039	0.0110286
rs1376584	0.0109292
rs1451484	0.0127369
rs16831047	2.83305e-08
rs1349505	0.00890491
rs16831051	0.00975055
rs6733580	0.0126129
rs77064030	2.60087e-08
rs1451483	0.013119
rs1901321	0.013119
rs1817081	0.0123911
rs2345458	0.0111976
rs12471454	0.0117707
rs1451473	0.00814062
rs921465	0.00975908
rs921464	0.0103497
rs1868915	0.00756994
rs1376595	0.0093708
rs1562874	0.00664819
rs4673254	0.00589173
rs1562873	0.00539616
rs11883544	0.00456545
rs1376593	0.00556019
rs9288302	0.0047472
rs1451503	0.00552905
rs2122846	0.00510039
rs55857304	0.00769182
rs4101817	0.00769182
rs2345459	0.0078096
rs10208243	0.00742993
rs2198154	0.00721552
rs6760109	0.00736685
rs6731445	0.00736685
rs2881160	0.00692162
rs6743084	0.00583695
rs7566154	0.00721552
rs1868913	0.0060019
rs1901323	0.00604109
rs10931853	0.00598522
rs60642146	0.00679157
rs896350	0.00686308
rs41422946	9.12316e-07
rs6730991	0.00124612
rs12693881	0.000109704
rs16831114	0.00123889
rs1376587	0.00111139
rs2122844	0.00136918
rs2345460	0.0011788
rs16831119	5.82384e-07
rs6755019	0.001151
rs1584661	0.00116082
rs1584660	0.000995448
rs9973950	0.00122192
rs10931854	0.00100488
rs10931855	0.00106082
rs59097191	0.00100488
rs59447251	0.00100488
rs4675342	0.00100488
rs1470755	0.00110906
rs4675343	0.000980458
rs6435004	0.00103189
rs6713045	0.00116528
rs6742079	0.00108303
rs13407911	8.43143e-10
rs12618784	0.00124432
rs6750308	0.00121048
rs10177617	0.000902979
rs56317974	0.00114983
rs7567954	0.000836744
rs4675353	0.00108303
rs11683241	0.00163676
rs11683244	0.00173412
rs2084737	0.00385603
rs12693886	0.00392619
rs62178712	0.00489553
rs79353396	0.00409753
rs111545241	0.00406253
rs113157823	0.00335424
rs111796899	0.00411273
rs12611560	0.00581018
rs12618091	0.00459082
rs12611626	0.00312055
rs7571105	0.00241059
rs1376586	0.003319
rs10497829	0.00252624
rs10497830	5.59363e-07
rs6715416	0.0038471
rs4270295	0.00424192
rs7573661	0.00398864
rs7600726	0.00378064
rs6717968	0.00317801
rs62178718	0.00326565
rs78696503	3.56487e-08
rs1982411	6.71521e-09
rs724268	0.00247293
rs12053525	2.40131e-07
rs7568495	0.00172704
rs13029216	0.00190806
rs10804088	0.00140607
rs1376591	0.00145778
rs12995376	0.00156481
rs13036202	0.00171327
rs12615841	0.00187657
rs4338918	0.00114643
rs12616812	0.00178404
rs17195503	0.00211351
rs7609143	1.09422e-07
rs13029315	0.00274536
rs28853425	0.00253691
rs1349507	0.00323495
rs7558362	1.41124e-05
rs7559104	0.00789188
rs55848302	0.00808297
rs2084735	0.000503474
rs7560391	0.00222491
rs60461384	0.0030608
rs10931858	6.30883e-06
rs11690732	0.002862
rs57772917	0.00363432
rs4673288	0.00212835
rs62178738	0.00297661
rs260767	5.54369e-06
rs11687524	0.00312201
rs260746	0.00236458
rs200065311	1.02084e-09
rs185466	4.97865e-06
rs260754	4.84837e-06
rs12476703	4.85528e-06
rs260755	0.0019364
rs17195804	0.000112623
rs62178742	0.000394162
rs1374360	7.13882e-07
rs7561479	0.00034454
rs4377271	1.66336e-07
rs4459679	0.000346653
rs4280387	0.000386042
rs4449074	0.000541629
rs2084217	0.000381773
rs2084218	0.000349055
rs11695125	0.000441824
rs7593422	0.000399363
rs62181087	5.44648e-07
rs12105015	1.28871e-08
rs994185	6.58915e-09
rs12105045	1.49733e-08
rs10497831	1.40392e-08
rs1813849	6.44755e-09
rs2007258	7.58714e-09
rs10200842	1.46361e-08
rs10177591	1.45115e-08
rs10192948	1.40224e-08
rs13399622	1.27441e-08
rs6732702	6.0589e-09
rs6735461	5.63763e-09
rs6735464	5.57142e-09
rs4673309	7.10553e-09
rs6758846	1.48588e-08
rs10445789	6.52331e-09
rs6745135	2.30026e-08
rs13415419	5.32277e-08
rs36011427	5.31891e-08
rs12618312	2.18923e-08
rs7592248	5.07052e-08
rs7592464	4.97718e-08
rs1374355	1.56566e-08
rs1446636	3.99024e-08
rs1900327	1.95855e-08
rs7557687	1.78875e-08
rs1446637	5.0913e-08
rs895526	1.09019e-05
rs7605111	1.13343e-05
rs6704641	1.05862e-05
rs733156	1.72476e-08
rs10497832	5.1094e-08
rs13419333	3.82004e-08
rs16831252	6.15294e-07
rs1374361	2.55743e-08
rs10194229	3.78267e-08
rs3748904	2.73423e-08
rs7600663	2.72356e-08
rs971698	2.77045e-08
rs1446642	3.0433e-08
rs34314977	3.94598e-08
rs7596049	4.74495e-07
rs75482841	3.94598e-08
rs4673313	5.28059e-07
rs13002186	5.27851e-07
rs2166517	5.75902e-07
rs13023773	3.33726e-08
rs2121378	4.31739e-07
rs1011831	7.09513e-08
rs1011833	4.28397e-08
rs12618905	4.55504e-07
rs11688413	3.57694e-08
rs12105988	4.85304e-08
rs34377036	7.05427e-07
rs13426349	4.56761e-07
rs13426462	4.96947e-08
rs7605085	5.09839e-08
rs1374356	4.56761e-07
rs1374357	4.82048e-07
rs13392193	4.8192e-08
rs1446640	4.42332e-07
rs12614117	4.82388e-08
rs1867871	9.42268e-08
rs7574192	5.21058e-08
rs10177011	5.45046e-08
rs10153805	6.03744e-08
rs3828186	1.53115e-07
rs10460398	9.3112e-07
rs7595322	4.62587e-07
rs67288417	5.87252e-07
rs7557738	4.76063e-08
rs1542182	4.92432e-07
rs4144841	8.10879e-07
rs10497835	5.98169e-08
rs6716222	4.57102e-08
rs7571383	8.96667e-07
rs16831358	2.11474e-07
rs2167006	3.54336e-07
rs12611848	1.12925e-08
rs13028839	1.17069e-07
rs1348812	5.59022e-07
rs10931863	1.20698e-08
rs7585392	1.20608e-08
rs13397495	1.42763e-08
rs1868427	1.292e-08
rs6748419	4.91711e-07
rs10931865	1.60559e-08
rs12052310	3.13912e-07
rs2345728	2.05189e-08
rs1374359	2.05227e-08
rs4673339	8.64393e-10
rs6435016	1.96603e-08
rs13026246	3.02976e-07
rs71424226	3.00783e-07
rs13400686	4.17965e-09
rs35286168	3.07947e-07
rs6435017	1.01708e-09
rs1449065	5.12636e-09
rs13035409	2.33457e-07
rs6726276	2.26007e-07
rs78506129	6.12142e-09
rs16831510	4.24101e-07
rs6705250	2.77683e-09
rs13005579	9.06691e-08
rs6752494	4.23783e-08
rs12052451	5.22008e-08
rs4675601	2.12721e-09
rs6714133	4.60288e-09
rs6714667	4.61778e-09
rs1450570	1.38178e-09
rs6739539	1.46969e-09
rs1450568	2.5652e-09
rs13020883	2.39328e-09
rs2346107	2.51123e-09
rs6435020	1.59668e-09
rs13017862	3.97294e-09
rs4675693	1.63829e-09
rs4675694	2.54361e-09
rs4675695	2.54361e-09
rs971326	1.85808e-09
rs971325	1.55583e-09
rs971324	2.57978e-09
rs4675697	1.53273e-09
rs6726848	1.53273e-09
rs4675698	1.53273e-09
rs4675699	1.53273e-09
rs6755597	1.52873e-09
rs4675702	1.41124e-09
rs7562008	1.42748e-09
rs6742907	1.48174e-09
rs2122535	1.38171e-09
rs10196195	1.4078e-09
rs10196380	1.43833e-09
rs4675704	1.3922e-09
rs4675705	1.38409e-09
rs10497837	2.18294e-09
rs4675708	1.26302e-09
rs4234081	1.38493e-09
rs2034487	2.24674e-09
rs2122534	1.35125e-09
rs4234082	2.30632e-09
rs4675712	1.26086e-09
rs6711399	1.35125e-09
rs6711524	1.41897e-09
rs6753800	1.41897e-09
rs6725254	1.42223e-09
rs4675716	1.42223e-09
rs1823490	1.35125e-09
rs1823489	1.41697e-09
rs1823488	1.41697e-09
rs13016697	2.32436e-09
rs13017811	2.32746e-09
rs35916771	1.3972e-09
rs13022887	1.35363e-09
rs12613262	1.47642e-09
rs12622777	1.50223e-09
rs12613941	1.44998e-09
rs6709301	1.44662e-09
rs7594660	1.39816e-09
rs11677019	1.33578e-09
rs11682950	1.3042e-09
rs6721266	1.30149e-09
rs896083	2.05824e-09
rs7576031	1.40232e-09
rs7558643	1.31352e-09
rs7572945	1.35807e-09
rs6711570	2.24908e-09
rs56190952	2.15513e-09
rs4675719	1.49226e-09
rs12693889	1.46114e-09
rs768637	1.37362e-09
rs755276	1.46683e-09
rs1961468	2.6943e-09
rs4673480	3.85189e-08
rs12373788	3.30857e-08
rs35733345	1.13556e-07
rs4673491	1.66078e-07
rs7589545	7.91132e-08
rs7605378	1.93899e-07
rs2030653	7.61147e-08
rs10194076	2.3825e-07
rs2346662	2.3825e-07
rs7574287	7.21249e-08
rs7574313	7.42093e-08
rs7577763	2.42502e-07
rs1523818	8.53371e-08
rs2577853	8.08193e-08
rs2689762	6.8992e-08
rs2577852	2.87817e-07
rs2103094	7.3288e-08
rs2689763	2.66235e-07
rs2140486	7.41064e-08
rs6718118	6.91567e-08
rs769954	3.05505e-07
rs769955	7.63973e-08
rs796363	2.44931e-07
rs769956	6.57806e-08
rs769957	2.24158e-07
rs769958	2.47829e-07
rs2689765	5.00148e-08
rs797163	2.83352e-07
rs6738494	5.16762e-08
rs6710393	6.55186e-08
rs2689766	2.50939e-07
rs2949005	3.55584e-09
rs2577850	9.33815e-08
rs10497841	5.32663e-08
rs72924480	7.66198e-09
rs11680333	4.57115e-08
rs4673506	1.24285e-08
rs4673507	7.70111e-09
rs4673508	9.70113e-09
rs769960	4.16426e-09
rs4672566	1.39757e-08
rs4673509	1.38093e-08
rs4672567	1.34509e-08
rs769961	8.12449e-09
rs717915	7.30604e-08
rs2949006	0.00215503
rs796364	0.00232655
rs17590956	1.93662e-07
rs2918044	7.64965e-08
rs812760	7.33183e-08
rs59218738	1.27453e-08
rs71424239	0.00530771
rs17529746	1.17269e-08
rs769948	0.00357235
rs769949	0.00357235
rs769950	0.00346505
rs769951	3.12509e-07
rs769952	0.0037267
rs11693528	0.00389153
rs6761647	1.00942e-07
rs11694369	0.00617867
rs2196711	1.83427e-07
rs281785	0.00414051
rs281784	0.00412645
rs188146	0.00440739
rs281783	0.00442338
rs281782	0.00446895
rs166848	0.00446895
rs281781	0.00502294
rs281780	7.45711e-08
rs1704190	8.37311e-08
rs1704189	9.04421e-08
rs281761	4.0925e-07
rs72926348	3.07392e-07
rs1658807	0.0060856
rs56155997	0.0122363
rs1704186	0.00487845
rs281786	0.00497059
rs35594306	0.00906859
rs55687232	4.81376e-07
rs166849	4.96071e-08
rs141860563	2.86856e-07
rs281789	0.00733992
rs35220450	0.0132928
rs67567146	7.23466e-08
rs281788	0.00616284
rs188147	7.03838e-08
rs281787	6.69807e-08
rs176010	6.841e-08
rs13016447	0.00700536
rs61005383	5.06909e-07
rs7592587	6.94739e-08
rs281759	0.00710253
rs281760	0.00710253
rs17591036	2.96011e-07
rs3098341	0.00780917
rs971232	0.00780917
rs281763	0.00849398
rs281762	0.0105022
rs166846	0.0117599
rs281769	0.0121343
rs11680723	0.0482936
rs281771	0.0311651
rs281773	1.03436e-07
rs281774	0.033266
rs176008	0.0331574
rs1509835	0.0321889
rs1704193	4.74712e-07
rs1658810	0.0331933
rs1704191	5.33154e-07
rs4410273	0.0238484
rs67647314	6.48144e-08
rs4673611	0.0243087
rs281764	2.86242e-07
rs281765	6.20598e-08
rs281766	0.0255724
rs281767	2.89799e-07
rs166845	0.0230031
rs281768	0.0277592
rs73068746	5.86167e-08
rs10178177	0.0162664
rs4263095	0.0187885
rs281776	0.0201978
rs11895190	0.0148987
rs281777	2.26028e-08
rs166847	2.85587e-08
rs176009	1.80011e-07
rs281794	0.0137053
rs281793	0.0126101
rs281792	1.31132e-08
rs281791	1.75477e-07
rs17591301	2.51297e-08
rs72930112	1.26497e-07
rs17445774	1.07714e-08
rs6743396	0.00401049
rs6435040	0.00407668
rs4673634	0.00382143
rs1509833	7.71152e-09
rs1396972	3.32143e-08
rs6435041	0.00373608
rs7565480	5.28015e-08
rs1605900	0.00423407
rs6414157	5.58305e-08
rs72930137	1.09311e-07
rs1509832	0.00430988
rs10221945	8.10861e-09
rs2202923	8.45333e-09
rs3106091	5.78994e-08
rs2202922	0.00435469
rs10177800	7.6644e-09
rs115651055	9.91808e-08
rs10166751	1.2643e-08
rs3106089	0.00442457
rs3094771	8.73569e-09
rs203772	5.09695e-08
rs203771	4.86959e-08
rs4673650	1.36025e-08
rs203770	4.8289e-08
rs10497845	7.12287e-08
rs6754555	1.35352e-08
rs203769	0.004687
rs6435043	7.8631e-09
rs203768	0.000797245
rs10175678	1.27003e-08
rs203767	0.00431146
rs203766	0.00461075
rs203765	0.00481683
rs188102	0.00471529
rs203762	0.00486477
rs3106088	1.67214e-07
rs1509830	1.7149e-07
rs12619136	0.00486941
rs56225698	0.00443476
rs2079196	8.99755e-08
rs3094767	3.59089e-08
rs3115414	1.54885e-07
rs78527234	0.00495609
rs74771155	0.00520846
rs79156935	0.00520846
rs4673660	3.36005e-05
rs79333757	0.00495609
rs3115413	3.51418e-08
rs11688168	0.00495609
rs11694236	0.00578551
rs11688194	0.00556469
rs34381014	0.00495609
rs28602861	8.96435e-08
rs56285751	0.00479194
rs2079195	3.28084e-08
rs10198088	3.21778e-08
rs3115420	3.15205e-08
rs11679658	0.0041233
rs2189471	1.40642e-07
rs113193814	8.18928e-08
rs3115421	1.43984e-07
rs76568708	0.00349471
rs3115424	1.69704e-08
rs3094761	1.71421e-08
rs74706215	0.00207221
rs56216998	0.00141017
rs10182513	1.16576e-08
rs78954994	0.00676559
rs56279339	8.36389e-08
rs11691873	0.00115912
rs10931887	0.00131855
rs4673704	1.60622e-07
rs56155086	8.15845e-08
rs145363923	0.00142793
rs112403441	0.00136112
rs7603910	1.19577e-08
rs7588746	4.89824e-07
rs11690371	0.00122252
rs4673727	1.82341e-07
rs72932280	0.000102228
rs11680258	6.87987e-06
rs12996313	0.000103103
rs13029537	9.30528e-05
rs12613687	0.000100355
rs7608668	7.04331e-06
rs2881593	8.41639e-06
rs1105964	0.000103225
rs1106399	3.59723e-05
rs1106400	3.90905e-05
rs74724807	0.00100239
rs74266489	0.000940802
rs74266490	0.000992239
rs115717210	0.00097669
rs12693906	2.08188e-07
rs77853713	0.000915737
rs74938253	3.17565e-05
rs11684895	0.000855231
rs11684942	0.0008914
rs112305133	3.19518e-05
rs34582889	3.14677e-05
rs34510964	2.89202e-05
rs1919367	3.43848e-07
rs7565005	5.28205e-06
rs34077440	1.36523e-07
rs6722487	3.43034e-07
rs72932296	1.33613e-07
rs59695400	5.04955e-06
rs1569175	2.29281e-07
rs10931888	8.3762e-05
rs1569178	0.00163147
rs2881594	0.00179263
rs11674293	0.00161969
rs4673743	6.49952e-10
rs4261699	4.73635e-07
rs35572201	5.88447e-06
rs56382011	6.43772e-07
rs11679676	0.00153896
rs1881539	6.0671e-07
rs12620298	5.38728e-06
rs55906940	0.00116977
rs11675980	5.09964e-06
rs11688872	0.00115271
rs79053279	0.00207695
rs62181774	3.38616e-07
rs7565417	3.28852e-06
rs6722092	3.70076e-06
rs6740981	4.27697e-06
rs12467362	4.37747e-06
rs13030683	3.99967e-06
rs55683046	2.74079e-07
rs12463436	3.86292e-06
rs11897245	3.56988e-06
rs4672686	3.41038e-06
rs4673762	3.45177e-06
rs35618222	3.48937e-06
rs1919365	3.4892e-06
rs34104936	3.82129e-06
rs36086821	3.86202e-06
rs7586284	3.86202e-06
rs7586320	3.74121e-06
rs74993507	0.00189972
rs143911669	0.00199295
rs2347288	4.13074e-06
rs111631180	4.13074e-06
rs149828043	0.00210217
rs11685663	0.00202465
rs12621336	0.00202465
rs11890894	1.44785e-06
rs74663158	1.31518e-08
rs112486506	0.00160547
rs1653297	1.22463e-06
rs72613725	9.93845e-07
rs1653299	1.77825e-08
rs1653301	5.55693e-07
rs10445790	5.01191e-07
rs10445791	0.00144027
rs10445792	0.00147464
rs1729421	2.36177e-08
rs952530	2.68974e-08
rs4673802	1.47335e-07
rs137966978	8.84857e-07
rs79725795	0.00133945
rs1729412	2.30395e-08
rs67459198	3.61225e-06
rs1729413	2.56771e-08
rs56184321	3.68352e-06
rs76112266	0.00306723
rs1369843	5.95315e-06
rs1992054	2.70794e-06
rs67282999	2.69965e-06
rs11899350	2.95011e-06
rs4343451	2.95011e-06
rs78988795	0.00355272
rs2078279	2.75573e-06
rs1144428	6.53169e-06
rs34876636	2.97447e-06
rs2015897	2.99851e-06
rs11689664	0.00240365
rs10931889	0.00236219
rs10931890	0.00224116
rs17592192	2.75568e-06
rs1972848	3.10117e-06
rs10497856	2.92049e-06
rs17630114	2.95171e-06
rs78037592	0.00120624
rs11889306	2.07042e-09
rs17630131	2.77544e-06
rs4673814	3.9912e-09
rs1369842	3.34991e-09
rs13035874	1.29275e-05
rs35200468	0.000793511
rs17531061	5.33317e-08
rs150398891	2.48957e-06
rs17592318	2.52613e-06
rs10931893	2.68479e-09
rs77089299	0.0012756
rs66613891	2.59076e-06
rs55985986	0.000725486
rs12469091	1.72215e-08
rs67282317	3.06905e-06
rs17630220	3.54732e-06
rs12104649	5.10928e-09
rs4233994	2.0891e-08
rs4516415	2.19581e-08
rs13007517	2.19581e-08
rs55726540	3.65832e-06
rs12474914	2.20844e-08
rs4673837	1.97976e-06
rs67910407	4.24796e-06
rs13035260	2.04054e-06
rs6739563	0.00172288
rs4673854	3.67616e-09
rs6743217	2.71188e-06
rs67228091	3.00337e-05
rs55700082	2.77695e-06
rs4673855	4.2089e-09
rs17630248	1.85902e-07
rs66473269	3.84479e-05
rs17630254	3.56359e-05
rs4145969	4.12068e-09
rs66621598	0.000135411
rs68089021	0.000154564
rs10931895	8.00177e-07
rs4673871	0.000143834
rs11688415	0.00068274
rs55826210	0.000144517
rs73054585	7.86736e-07
rs10497859	2.42975e-09
rs17630277	0.000146063
rs67484322	0.000143544
rs1835721	0.000143544
rs1835720	0.000141276
rs1835719	0.000142025
rs11687313	0.000732273
rs17630293	0.000141704
rs68130469	0.000131478
rs10931896	2.44188e-09
rs11691757	2.42121e-09
rs4672726	2.46887e-09
rs80085751	1.63066e-07
rs1436162	0.000124523
rs1816541	2.5532e-09
rs2060122	2.63612e-09
rs4673891	2.8861e-09
rs1436164	1.91872e-09
rs11888462	7.30897e-09
rs295140	8.54383e-09
rs1367856	7.98285e-09
rs1367857	7.83198e-09
rs1367858	0.000117125
rs7559005	8.29417e-09
rs11696001	7.53385e-09
rs10931897	7.40886e-09
rs4673904	4.32155e-08
rs4673905	6.64974e-05
rs4673906	7.45052e-09
rs4516413	7.45052e-09
rs13026151	7.40886e-09
rs13005573	7.61114e-09
rs7584810	7.61114e-09
rs6435048	0.000338509
rs55677233	7.68674e-09
rs56326533	4.20847e-08
rs3739121	7.68674e-09
rs10931898	4.05927e-08
rs12614621	7.48081e-09
rs12618057	7.28187e-09
rs74853338	7.68674e-09
rs67190025	7.87827e-09
rs7580924	7.92209e-09
rs3769484	0.000404117
rs3769483	0.000391038
rs3769482	0.000404117
rs3769481	0.000378125
rs295149	1.99192e-09
rs3769479	0.000425433
rs17592552	0.000402354
rs10931899	7.78787e-09
rs296818	1.96889e-09
rs10931900	7.57249e-09
rs7599609	7.74447e-09
rs3820888	4.08135e-08
rs3769476	7.65451e-09
rs67067836	0.000457659
rs7578220	7.44245e-09
rs7605146	4.00221e-08
rs159321	1.96297e-09
rs13028959	7.71215e-09
rs1347551	0.000390577
rs78681500	1.9221e-07
rs159320	1.94608e-09
rs1431766	7.19238e-09
rs66515236	0.000574173
rs3769472	0.000532887
rs3739119	2.02299e-09
rs3769471	2.01237e-09
rs295113	2.05612e-09
rs140001745	0.000801632
rs11890234	6.38995e-09
rs35592099	8.21253e-09
rs17447186	3.92019e-08
rs6720374	4.93732e-08
rs3820883	0.000562493
rs2033804	0.0011983
rs17531631	7.2647e-08
rs1975583	0.00301997
rs1550293	3.18445e-08
rs295126	0.000389432
rs2163548	0.000169398
rs1369841	0.00492732
rs295127	0.000431994
rs192680	0.000406989
rs78412932	0.000406981
rs295129	3.58054e-08
rs295130	0.000432256
rs6743157	0.00521098
rs35058285	1.15893e-07
rs295131	0.000446996
rs71424255	1.16078e-07
rs296789	0.000396126
rs296790	3.86578e-08
rs7583574	1.25273e-07
rs35417285	0.00300446
rs295132	4.25987e-08
rs3856513	0.0061485
rs3769459	0.000361897
rs296769	0.000372508
rs295111	0.000370283
rs295112	0.000393849
rs10497857	1.17528e-07
rs3769456	0.0061485
rs3754798	1.31836e-07
rs994280	0.00973572
rs12990174	0.00426981
rs295121	0.000281453
rs3754797	0.00659117
rs6708345	0.000522798
rs3754796	5.96525e-05
rs3769454	1.48193e-06
rs7598349	9.81175e-05
rs6721026	3.76886e-05
rs1020111	9.50064e-05
rs34074599	1.94403e-06
rs34305260	2.04871e-06
rs3739118	2.30084e-06
rs842823	3.32225e-07
rs4674015	9.33664e-08
rs733365	1.41545e-06
rs7605374	7.49971e-06
rs4674036	7.15536e-06
rs10497860	1.61775e-06
rs893356	5.44213e-06
rs6706953	1.40509e-06
rs6749529	1.22301e-06
rs3769449	5.04636e-06
rs1370557	4.49406e-06
rs2278514	1.30924e-06
rs2278515	2.03348e-05
rs3820880	1.26503e-06
rs35722187	1.04147e-06
rs17447424	4.74296e-07
rs16833241	1.22658e-07
rs13004819	4.09492e-06
rs4672791	5.2916e-07
rs12990298	1.93788e-06
rs1437777	1.75706e-07
rs12613642	4.26679e-06
rs7565519	9.55541e-07
rs1595404	1.70111e-07
rs1347692	3.15894e-05
rs4674061	4.72956e-08
rs4674064	1.47072e-07
rs2043766	4.54394e-07
rs2043767	1.61312e-07
rs756259	6.98044e-07
rs12052506	1.40012e-06
rs12987090	4.55281e-08
rs2028201	1.45177e-07
rs2289196	4.98036e-07
rs4674068	5.2764e-07
rs1561296	2.62998e-05
rs3754793	9.2794e-07
rs3754791	2.16142e-07
rs3769446	2.07815e-07
rs3754790	1.05625e-07
rs2881744	2.57754e-09
rs13004353	6.7097e-08
rs17447598	1.70007e-07
rs10197006	3.21246e-07
rs4674075	4.79887e-08
rs12471202	7.07792e-08
rs10497862	9.65979e-09
rs3769443	5.5207e-09
rs3769440	6.92142e-09
rs3769439	7.47456e-09
rs6719516	3.31287e-08
rs35893078	5.61483e-09
rs1318721	4.16e-09
rs3769435	4.92894e-09
rs3769434	4.15395e-09
rs2043768	4.10276e-09
rs6728592	5.04473e-09
rs72924110	3.52585e-08
rs72924113	3.68627e-08
rs4674085	5.33536e-09
rs4674086	5.66751e-09
rs17447723	3.9425e-08
rs6435050	5.73337e-09
rs2043773	9.3935e-09
rs2043772	1.0768e-08
rs2118406	2.92472e-09
rs6740095	2.98341e-09
rs17532259	3.63644e-09
rs3769433	4.29259e-09
rs139487641	2.10506e-08
rs3820879	1.70066e-09
rs6752286	1.63565e-08
rs13019534	2.49636e-08
rs7580913	2.00033e-08
rs7607825	4.4255e-08
rs16833578	1.37329e-09
rs11887334	6.51492e-09
rs2348024	3.72557e-08
rs13430167	1.17744e-08
rs74944410	1.44929e-08
rs13410894	1.50676e-08
rs13421834	9.93751e-09
