## Supplementary material for "Characterization of shared and ancestry-specific signals driving complex traits using multi-ancestry fine-mapping": not_shared_pips.txt

SNP_ID	shared_ll_x	notshared_ll_x	shared_ll_y	notshared_ll_y	not_shared_pip
rs1011831	-263.823	-262.763	-263.823	-262.763	3.061091e-07
rs1011833	-264.33	-263.256	-264.33	-263.256	1.869503e-07
rs10153805	-263.985	-262.913	-263.985	-262.913	2.6337620000000005e-07
rs10166751	-267.304	-266.192	-267.304	-266.192	1.0570849999999998e-08
rs10174785	-264.725	-265.522	-264.725	-265.522	2.0142999999999997e-08
rs10175313	-264.45	-265.349	-264.45	-265.349	2.401740000000001e-08
rs10175562	-266.111	-265.032	-266.111	-265.032	3.167881e-08
rs10175678	-267.307	-266.186	-267.307	-266.186	1.0635399999999997e-08
rs10177011	-264.088	-263.019	-264.088	-263.019	2.3688980000000004e-07
rs10177265	-266.378	-266.222	-266.378	-266.222	9.983759999999998e-09
rs10177591	-265.426	-264.346	-265.426	-264.346	6.290750000000001e-08
rs10177617	-254.374	-255.504	-254.374	-255.504	0.00043469499999990006
rs10177800	-267.977	-266.64	-267.977	-266.64	6.73449e-09
rs10178177	-251.582	-254.516	-251.582	-254.516	0.001272200000000001
rs10182513	-267.349	-266.284	-267.349	-266.284	9.68727e-09
rs10186646	-264.462	-265.35	-264.462	-265.35	2.39926e-08
rs10189746	-267.521	-266.272	-267.521	-266.272	9.47284e-09
rs10192948	-265.461	-264.384	-265.461	-264.384	6.05861e-08
rs10194076	-262.708	-262.453	-262.708	-262.453	4.5584399999999994e-07
rs10194229	-264.456	-263.395	-264.456	-263.395	1.627715e-07
rs10196195	-267.969	-266.922	-267.969	-266.922	4.80949e-09
rs10196380	-267.942	-266.896	-267.942	-266.896	4.93246e-09
rs10196804	-264.732	-265.372	-264.732	-265.372	2.3469799999999997e-08
rs10197006	-262.4	-262.115	-262.4	-262.115	6.388889999999998e-07
rs10197229	-266.272	-266.195	-266.272	-266.195	1.0233370000000004e-08
rs10198088	-265.732	-265.474	-265.732	-265.474	2.1600299999999998e-08
rs10200842	-265.417	-264.342	-265.417	-264.342	6.318260000000001e-08
rs1020111	-256.734	-259.304	-256.734	-259.304	1.0650600000000003e-05
rs10201987	-264.381	-265.331	-264.381	-265.331	2.4411900000000002e-08
rs10202112	-267.617	-266.325	-267.617	-266.325	9.00579e-09
rs10202115	-265.564	-265.91	-265.564	-265.91	1.3706500000000006e-08
rs10203265	-264.38	-265.206	-264.38	-265.206	2.7701799999999988e-08
rs10208243	-252.267	-253.324	-252.267	-253.324	0.0038454699999999004
rs10208482	-265.854	-265.776	-265.854	-265.776	1.560276e-08
rs10210021	-264.597	-265.406	-264.597	-265.406	2.2678200000000017e-08
rs10210447	-265.429	-264.966	-265.429	-264.966	3.53316e-08
rs10221945	-267.887	-266.59	-267.887	-266.59	7.080030000000001e-09
rs10439328	-265.834	-265.544	-265.834	-265.544	1.9636140000000003e-08
rs10445789	-266.249	-265.158	-266.249	-265.158	2.796235e-08
rs10445790	-261.971	-263.187	-261.971	-263.187	2.1825300000000007e-07
rs10445791	-253.984	-257.872	-253.984	-257.872	4.4380000000000114e-05
rs10445792	-253.96	-257.837	-253.96	-257.837	4.597999999989997e-05
rs10460398	-261.245	-261.203	-261.245	-261.203	1.456518e-06
rs10497818	-264.783	-265.663	-264.783	-265.663	1.7525999999999998e-08
rs10497820	-265.812	-265.878	-265.812	-265.878	1.4084340000000003e-08
rs10497829	-253.345	-254.315	-253.345	-254.315	0.00142822
rs10497830	-261.753	-262.32	-261.753	-262.32	4.7620300000000007e-07
rs10497831	-265.46	-264.384	-265.46	-264.384	6.05862e-08
rs10497832	-264.153	-263.102	-264.153	-263.102	2.1815340000000003e-07
rs10497835	-263.995	-262.922	-263.995	-262.922	2.612459e-07
rs10497837	-267.806	-267.594	-267.806	-267.594	2.48464e-09
rs10497841	-266.092	-264.76	-266.092	-264.76	4.545282e-08
rs10497845	-265.944	-264.416	-265.944	-264.416	6.236849000000001e-08
rs10497856	-261.333	-260.956	-261.333	-260.956	1.9968220000000003e-06
rs10497857	-263.405	-262.401	-263.405	-262.401	4.79784e-07
rs10497859	-268.389	-267.493	-268.389	-267.493	2.7803e-09
rs10497860	-260.909	-263.312	-260.909	-263.312	1.9113000000000015e-07
rs10497862	-265.978	-265.995	-265.978	-265.995	1.299033e-08
rs10804088	-253.931	-254.75	-253.931	-254.75	0.0009246299999999999
rs10931822	-264.395	-264.893	-264.395	-264.893	3.792700000000003e-08
rs10931829	-262.438	-263.411	-262.438	-263.411	1.6706900000000005e-07
rs10931830	-266.374	-266.327	-266.374	-266.327	8.99494e-09
rs10931831	-266.406	-266.356	-266.406	-266.356	8.745310000000003e-09
rs10931843	-263.234	-262.14	-263.234	-262.14	5.707449999999999e-07
rs10931853	-252.483	-253.469	-252.483	-253.469	0.00332598
rs10931854	-254.267	-255.325	-254.267	-255.325	0.00052001
rs10931855	-254.213	-255.325	-254.213	-255.325	0.00052001
rs10931858	-259.333	-259.0	-259.333	-259.0	1.3193650000000004e-05
rs10931863	-265.614	-264.533	-265.614	-264.533	5.2230299999999995e-08
rs10931865	-265.323	-264.22	-265.323	-264.22	7.135320000000003e-08
rs10931887	-254.085	-256.409	-254.085	-256.409	0.00019166999999989994
rs10931888	-256.855	-258.612	-256.855	-258.612	2.117960000000001e-05
rs10931889	-253.506	-257.454	-253.506	-257.454	6.747000000000003e-05
rs10931890	-253.558	-257.494	-253.558	-257.494	6.481000000000021e-05
rs10931893	-267.582	-267.209	-267.582	-267.209	3.833770000000001e-09
rs10931895	-261.491	-262.981	-261.491	-262.981	2.6816900000000013e-07
rs10931896	-268.392	-267.491	-268.392	-267.491	2.783462e-09
rs10931897	-266.296	-266.073	-266.296	-266.073	1.210952e-08
rs10931898	-264.477	-264.162	-264.477	-264.162	8.251889999999998e-08
rs10931899	-266.236	-266.022	-266.236	-266.022	1.2753070000000004e-08
rs10931900	-266.267	-266.046	-266.267	-266.046	1.244367e-08
rs1105964	-256.644	-258.091	-256.644	-258.091	3.565799999999999e-05
rs1106399	-257.689	-260.669	-257.689	-260.669	2.706999999999986e-06
rs1106400	-257.606	-260.635	-257.606	-260.635	2.7997000000000064e-06
rs111545241	-252.87	-253.946	-252.87	-253.946	0.0020645999999999998
rs111599001	0.0	-268.181	0.0	-268.181	1.36093e-09
rs111631180	-259.859	-261.986	-259.859	-261.986	7.261200000000011e-07
rs111796899	-252.858	-253.889	-252.858	-253.889	0.0021868199999999
rs112305133	-257.807	-260.912	-257.807	-260.912	2.1222999999999983e-06
rs112403441	-254.053	-256.409	-254.053	-256.409	0.00019166999999989994
rs112486506	-253.877	-258.008	-253.877	-258.008	3.876999999989986e-05
rs112535104	0.0	-266.838	0.0	-266.838	5.46145e-09
rs113143425	0.0	-267.125	0.0	-267.125	4.18638e-09
rs113157823	-253.062	-254.094	-253.062	-254.094	0.0017821500000000001
rs113193814	-265.795	-264.278	-265.795	-264.278	7.158580000000002e-08
rs114127830	0.0	-265.702	0.0	-265.702	1.64938e-08
rs1144428	-259.404	-262.306	-259.404	-262.306	5.267699999999994e-07
rs114724879	0.0	-267.692	0.0	-267.692	2.37383e-09
rs114835820	0.0	-267.475	0.0	-267.475	2.95625e-09
rs115239767	0.0	-265.984	0.0	-265.984	1.24604e-08
rs115651055	-265.737	-264.07	-265.737	-264.07	8.82162e-08
rs115717210	-254.386	-256.795	-254.386	-256.795	0.00013031799999999993
rs115841567	0.0	-267.359	0.0	-267.359	3.31407e-09
rs115867359	0.0	-267.286	0.0	-267.286	3.46687e-09
rs116010331	0.0	-266.636	0.0	-266.636	6.5666e-09
rs116393510	0.0	-266.098	0.0	-266.098	1.10007e-08
rs116725131	0.0	-265.544	0.0	-265.544	2.0633e-08
rs11674293	-253.878	-256.967	-253.878	-256.967	0.00010966999999999986
rs11674671	-266.434	-266.314	-266.434	-266.314	9.119020000000004e-09
rs11675980	-259.659	-262.181	-259.659	-262.181	5.973600000000002e-07
rs11676917	0.0	-264.249	0.0	-264.249	7.32458e-08
rs11677019	-268.039	-266.997	-268.039	-266.997	4.461819999999999e-09
rs11679658	-252.946	-255.662	-252.946	-255.662	0.0004046499999998997
rs11679676	-253.924	-256.449	-253.924	-256.449	0.00018406999999999994
rs11680258	-259.357	-261.414	-259.357	-261.414	1.2856999999999994e-06
rs11680333	-266.235	-264.914	-266.235	-264.914	3.8960200000000004e-08
rs11680723	-250.48	-252.802	-250.48	-252.802	0.007070100000000003
rs11682950	-268.063	-266.998	-268.063	-266.998	4.4546999999999995e-09
rs11683241	-253.779	-254.855	-253.779	-254.855	0.0008320500000000002
rs11683244	-253.722	-254.797	-253.722	-254.797	0.0008815799999999999
rs11684895	-254.519	-256.948	-254.519	-256.948	0.00011176700000000003
rs11684942	-254.477	-256.907	-254.477	-256.907	0.00011649000000000002
rs11685663	-253.646	-257.898	-253.646	-257.898	4.327999999989996e-05
rs11687313	-254.671	-255.379	-254.671	-255.379	0.000537409
rs11687524	-253.132	-253.348	-253.132	-253.348	0.0037557000000000003
rs11687833	-265.186	-265.384	-265.186	-265.384	2.3180699999999998e-08
rs11688168	-252.762	-255.584	-252.762	-255.584	0.0004372600000000001
rs11688194	-252.646	-255.502	-252.646	-255.502	0.0004746300000000002
rs11688413	-264.512	-263.442	-264.512	-263.442	1.5525780000000002e-07
rs11688415	-254.741	-255.452	-254.741	-255.452	0.0004994320000000001
rs11688872	-254.219	-257.705	-254.219	-257.705	5.244999999989993e-05
rs11689664	-253.487	-257.454	-253.487	-257.454	6.748999999999991e-05
rs11690371	-254.162	-256.602	-254.162	-256.602	0.00015793000000000014
rs11690732	-253.221	-253.68	-253.221	-253.68	0.00269637
rs11691006	0.0	-267.47	0.0	-267.47	2.97888e-09
rs11691757	-268.399	-267.497	-268.399	-267.497	2.768220000000001e-09
rs11691766	-264.281	-265.188	-264.281	-265.188	2.8208099999999996e-08
rs11691873	-254.214	-256.485	-254.214	-256.485	0.00017764999999989994
rs11693528	-253.016	-254.879	-253.016	-254.879	0.0008851400000000004
rs11694236	-252.608	-255.463	-252.608	-255.463	0.0004934700000000002
rs11694369	-252.539	-253.522	-252.539	-253.522	0.0034382199999999996
rs11694806	-264.617	-265.45	-264.617	-265.45	2.16691e-08
rs11695125	-255.088	-255.091	-255.088	-255.091	0.000657206
rs11696001	-266.279	-266.072	-266.279	-266.072	1.213047e-08
rs11883544	-252.754	-253.812	-252.754	-253.812	0.00236223
rs11887334	-268.412	-266.772	-268.412	-266.772	5.898943e-09
rs11887855	-265.898	-265.892	-265.898	-265.892	1.388444e-08
rs11888462	-266.29	-265.968	-266.29	-265.968	1.3485210000000002e-08
rs11889306	-268.468	-267.471	-268.468	-267.471	2.864436e-09
rs11890234	-266.427	-266.024	-266.427	-266.024	1.2735250000000001e-08
rs11890894	-260.912	-262.52	-260.912	-262.52	4.248200000000003e-07
rs11893063	-265.624	-264.604	-265.624	-264.604	5.0595100000000016e-08
rs11895190	-251.669	-254.604	-251.669	-254.604	0.0011651999999999982
rs11897245	-260.005	-262.153	-260.005	-262.153	6.14e-07
rs11897530	-265.569	-264.67	-265.569	-264.67	4.739800000000001e-08
rs11899350	-261.35	-260.934	-261.35	-260.934	2.0417640000000004e-06
rs12052310	-262.336	-261.894	-262.336	-261.894	7.30646e-07
rs12052451	-264.139	-263.776	-264.139	-263.776	1.1155539999999999e-07
rs12052506	-260.95	-264.386	-260.95	-264.386	6.565999999999981e-08
rs12053525	-262.601	-263.008	-262.601	-263.008	2.39445e-07
rs12104649	-266.695	-265.916	-266.695	-265.916	1.420774e-08
rs12105015	-265.547	-264.443	-265.547	-264.443	5.713450000000001e-08
rs12105045	-265.394	-264.319	-265.394	-264.319	6.467719999999999e-08
rs12105585	-264.972	-264.189	-264.972	-264.189	7.674260000000003e-08
rs12105988	-264.205	-263.137	-264.205	-263.137	2.1060900000000003e-07
rs12373788	-264.677	-263.577	-264.677	-263.577	1.4794930000000003e-07
rs12463436	-259.926	-262.052	-259.926	-262.052	6.792599999999993e-07
rs12465722	0.0	-268.049	0.0	-268.049	1.5524e-09
rs12467362	-259.801	-261.95	-259.801	-261.95	7.521099999999998e-07
rs12468687	0.0	-268.181	0.0	-268.181	1.36093e-09
rs12469091	-265.384	-265.454	-265.384	-265.454	2.2575700000000003e-08
rs12470248	-264.873	-264.963	-264.873	-264.963	3.39413e-08
rs12470251	-264.666	-264.73	-264.666	-264.73	4.282799999999999e-08
rs12471202	-266.136	-264.353	-266.136	-264.353	6.376095999999998e-08
rs12471454	-251.806	-252.912	-251.806	-252.912	0.0058108
rs12472442	0.0	-268.142	0.0	-268.142	1.41607e-09
rs12473108	0.0	-268.181	0.0	-268.181	1.36093e-09
rs12474914	-265.119	-265.184	-265.119	-265.184	2.962159999999999e-08
rs12475616	-267.349	-266.435	-267.349	-266.435	8.10174e-09
rs12476703	-259.594	-259.077	-259.594	-259.077	1.2212239999999997e-05
rs12478558	0.0	-268.138	0.0	-268.138	1.42117e-09
rs1249091	-265.863	-264.856	-265.863	-264.856	3.7775080000000005e-08
rs1249095	-265.671	-264.684	-265.671	-264.684	4.48374e-08
rs12611560	-252.513	-253.552	-252.513	-253.552	0.0030613900000000006
rs12611626	-253.134	-254.165	-253.134	-254.165	0.0016589399999999998
rs12611848	-265.682	-264.601	-265.682	-264.601	4.88006e-08
rs12613262	-267.913	-266.882	-267.913	-266.882	5.0027899999999994e-09
rs12613642	-259.839	-263.433	-259.839	-263.433	1.6778000000000062e-07
rs12613687	-256.674	-258.129	-256.674	-258.129	3.4331999999999996e-05
rs12613941	-267.935	-266.9	-267.935	-266.9	4.9116500000000005e-09
rs12614117	-264.211	-263.137	-264.211	-263.137	2.1060880000000002e-07
rs12614621	-266.282	-266.047	-266.282	-266.047	1.2443489999999998e-08
rs12615841	-253.643	-254.444	-253.643	-254.444	0.0012546599999999
rs12616812	-253.693	-254.496	-253.693	-254.496	0.0011917000000000002
rs12618057	-266.313	-266.075	-266.313	-266.075	1.2089610000000002e-08
rs12618091	-252.748	-253.779	-252.748	-253.779	0.0024412199999999003
rs12618312	-265.008	-263.954	-265.008	-263.954	9.312090000000001e-08
rs12618784	-254.054	-255.183	-254.054	-255.183	0.0005991400000000002
rs12618905	-261.961	-261.891	-261.961	-261.891	7.326980000000001e-07
rs12619136	-252.78	-255.545	-252.78	-255.545	0.00045454999999999975
rs12620298	-259.602	-262.047	-259.602	-262.047	6.828100000000003e-07
rs12621336	-253.646	-257.898	-253.646	-257.898	4.327999999989996e-05
rs12622777	-267.892	-266.862	-267.892	-266.862	5.10556e-09
rs12624145	-252.022	-253.006	-252.022	-253.006	0.00528674
rs12693854	-263.99	-264.973	-263.99	-264.973	3.4987999999999995e-08
rs12693857	-264.537	-265.331	-264.537	-265.331	2.4397900000000012e-08
rs12693858	-264.493	-265.34	-264.493	-265.34	2.4184099999999992e-08
rs12693859	-264.811	-265.466	-264.811	-265.466	2.1330600000000002e-08
rs12693860	-264.835	-265.512	-264.835	-265.512	2.0371600000000013e-08
rs12693863	-263.44	-264.605	-263.44	-264.605	5.0312999999999995e-08
rs12693881	-256.479	-257.045	-256.479	-257.045	9.3211e-05
rs12693886	-252.905	-253.999	-252.905	-253.999	0.0019596000000000006
rs12693889	-267.916	-266.846	-267.916	-266.846	5.187550000000001e-09
rs12693906	-264.962	-263.336	-264.962	-263.336	1.842022e-07
rs12987090	-264.44	-265.887	-264.44	-265.887	1.4513999999999994e-08
rs12987656	-266.527	-265.513	-266.527	-265.513	1.957646e-08
rs12989676	-263.906	-262.834	-263.906	-262.834	2.8499700000000005e-07
rs12990174	-252.93	-257.266	-252.93	-257.266	8.178000000000005e-05
rs12990298	-260.622	-264.2	-260.622	-264.2	7.900999999999943e-08
rs12995376	-253.825	-254.66	-253.825	-254.66	0.0010111900000000001
rs12996291	-267.136	-266.037	-267.136	-266.037	1.1604979999999997e-08
rs12996313	-256.647	-258.091	-256.647	-258.091	3.5657e-05
rs12997439	-264.615	-265.327	-264.615	-265.327	2.4476800000000004e-08
rs13000380	-264.698	-265.651	-264.698	-265.651	1.7692000000000017e-08
rs13002186	-261.813	-261.764	-261.813	-261.764	8.317010000000001e-07
rs13004353	-263.971	-263.566	-263.971	-263.566	1.4958079999999998e-07
rs13004819	-259.896	-263.465	-259.896	-263.465	1.6437999999999994e-07
rs13005573	-266.265	-266.045	-266.265	-266.045	1.2463439999999998e-08
rs13005579	-263.587	-263.51	-263.587	-263.51	1.4553569999999998e-07
rs13007517	-265.124	-265.185	-265.124	-265.185	2.9613699999999997e-08
rs13013675	0.0	-265.255	0.0	-265.255	2.54881e-08
rs13015153	-263.208	-264.509	-263.208	-264.509	5.526500000000001e-08
rs13016447	-252.428	-254.622	-252.428	-254.622	0.0011437799999999988
rs13016697	-267.729	-267.557	-267.729	-267.557	2.5771300000000006e-09
rs13017811	-267.721	-267.549	-267.721	-267.549	2.5989699999999993e-09
rs13017862	-266.983	-267.053	-266.983	-267.053	4.2517400000000005e-09
rs13019534	-266.889	-265.42	-266.889	-265.42	2.1777289999999997e-08
rs13020013	-263.722	-264.758	-263.722	-264.758	4.3180799999999984e-08
rs13020849	-265.38	-264.712	-265.38	-264.712	4.3636999999999996e-08
rs13020883	-267.705	-267.555	-267.705	-267.555	2.5823899999999994e-09
rs13022887	-268.026	-266.996	-268.026	-266.996	4.46559e-09
rs13023773	-264.582	-263.512	-264.582	-263.512	1.447896e-07
rs13026151	-266.296	-266.073	-266.296	-266.073	1.210952e-08
rs13026246	-262.371	-261.963	-262.371	-261.963	6.82e-07
rs13028839	-263.32	-262.846	-263.32	-262.846	2.8204400000000006e-07
rs13028959	-266.242	-265.999	-266.242	-265.999	1.3052729999999998e-08
rs13029216	-253.626	-254.496	-253.626	-254.496	0.0011916999999998998
rs13029315	-253.263	-254.058	-253.263	-254.058	0.0018470599999999998
rs13029537	-256.75	-258.204	-256.75	-258.204	3.1834399999999995e-05
rs13030683	-259.892	-262.052	-259.892	-262.052	6.79399999999999e-07
rs13030809	-266.518	-265.513	-266.518	-265.513	1.958002e-08
rs13031573	-264.442	-265.369	-264.442	-265.369	2.3493299999999994e-08
rs13035260	-260.559	-262.789	-260.559	-262.789	3.2516999999999946e-07
rs13035409	-262.633	-262.225	-262.633	-262.225	5.24877e-07
rs13035874	-258.72	-259.668	-258.72	-259.668	7.3967000000000015e-06
rs13036202	-253.734	-254.552	-253.734	-254.552	0.0011261799999999
rs1318721	-266.822	-266.059	-266.822	-266.059	1.2201519999999998e-08
rs13385754	-264.528	-265.343	-264.528	-265.343	2.4117600000000023e-08
rs13392193	-264.212	-263.137	-264.212	-263.137	2.1060900000000008e-07
rs13393754	-264.42	-264.945	-264.42	-264.945	3.600680000000001e-08
rs13396912	-264.909	-265.552	-264.909	-265.552	1.9536599999999993e-08
rs13397495	-265.443	-264.357	-265.443	-264.357	6.22187e-08
rs13399622	-265.558	-264.481	-265.558	-264.481	5.4982200000000006e-08
rs13400686	-266.729	-265.639	-266.729	-265.639	1.746061e-08
rs13407911	-268.63	-267.451	-268.63	-267.451	2.831231e-09
rs13410413	-265.098	-265.578	-265.098	-265.578	1.90814e-08
rs13410894	-267.116	-265.998	-267.116	-265.998	1.2576720000000004e-08
rs13415419	-264.112	-263.079	-264.112	-263.079	2.2329870000000012e-07
rs13419333	-264.446	-263.395	-264.446	-263.395	1.627722e-07
rs13421834	-267.688	-266.377	-267.688	-266.377	8.59885e-09
rs13423255	-264.499	-265.341	-264.499	-265.341	2.41735e-08
rs13426349	-261.958	-261.843	-261.958	-261.843	7.68281e-07
rs13426462	-264.181	-263.114	-264.181	-263.114	2.1549490000000005e-07
rs13426764	-264.75	-265.483	-264.75	-265.483	2.09765e-08
rs13430167	-267.302	-266.248	-267.302	-266.248	9.77991e-09
rs1347551	-255.325	-257.579	-255.325	-257.579	5.9964999999999986e-05
rs1347692	-257.812	-262.702	-257.812	-262.702	3.521999999999998e-07
rs1348812	-261.756	-261.649	-261.756	-261.649	9.334559999999999e-07
rs1349505	-252.086	-253.116	-252.086	-253.116	0.00473399
rs1349507	-253.099	-253.836	-253.099	-253.836	0.0023063899999999
rs1350013	-264.857	-265.588	-264.857	-265.588	1.8853800000000004e-08
rs1350014	-264.6	-265.373	-264.6	-265.373	2.3448900000000015e-08
rs1356485	-266.086	-265.675	-266.086	-265.675	1.728648e-08
rs1356486	-263.417	-264.618	-263.417	-264.618	4.969300000000001e-08
rs1356487	-263.027	-264.611	-263.027	-264.611	4.994399999999999e-08
rs1356493	-265.917	-265.617	-265.917	-265.617	1.831975e-08
rs1356494	-263.599	-264.644	-263.599	-264.644	4.8214300000000014e-08
rs1367856	-266.209	-265.986	-266.209	-265.986	1.3222189999999999e-08
rs1367857	-266.231	-266.012	-266.231	-266.012	1.2885780000000001e-08
rs1367858	-256.52	-257.709	-256.52	-257.709	5.264699999990001e-05
rs1369841	-252.786	-257.123	-252.786	-257.123	9.435999999999993e-05
rs1369842	-267.243	-266.901	-267.243	-266.901	5.25632e-09
rs1369843	-259.499	-262.34	-259.499	-262.34	5.0927e-07
rs1370557	-259.798	-263.534	-259.798	-263.534	1.531700000000001e-07
rs1374355	-265.349	-264.297	-265.349	-264.297	6.61089e-08
rs1374356	-261.958	-261.843	-261.958	-261.843	7.68281e-07
rs1374357	-261.904	-261.789	-261.904	-261.789	8.107939999999998e-07
rs1374359	-265.074	-263.972	-265.074	-263.972	9.14721e-08
rs1374360	-261.51	-261.239	-261.51	-261.239	1.4036120000000001e-06
rs1374361	-264.851	-263.79	-264.851	-263.79	1.0962809999999997e-07
rs1376584	-251.881	-252.964	-251.881	-252.964	0.0055136000000000004
rs1376586	-253.072	-253.98	-253.072	-253.98	0.0019955299999999997
rs1376587	-254.167	-255.217	-254.167	-255.217	0.0005795100000000001
rs1376590	-261.33	-261.643	-261.33	-261.643	9.381430000000001e-07
rs1376591	-253.896	-254.748	-253.896	-254.748	0.0009266299999999999
rs1376593	-252.557	-253.638	-252.557	-253.638	0.0028101600000000008
rs1376595	-252.035	-253.137	-252.035	-253.137	0.004636099999999999
rs1379011	0.0	-268.034	0.0	-268.034	1.576e-09
rs137966978	-263.352	-261.897	-263.352	-261.897	7.65878e-07
rs139487641	0.0	-265.488	0.0	-265.488	2.10506e-08
rs1396972	-266.715	-265.172	-266.715	-265.172	2.9246919999999998e-08
rs140001745	-254.654	-257.605	-254.654	-257.605	5.7278000000000016e-05
rs1400975	-266.867	-266.179	-266.867	-266.179	1.041941e-08
rs1400976	-263.662	-264.847	-263.662	-264.847	3.962250000000001e-08
rs1400979	-263.561	-264.778	-263.561	-264.778	4.2304700000000044e-08
rs1400982	-261.883	-262.892	-261.883	-262.892	2.803269999999998e-07
rs1400983	-262.252	-262.861	-262.252	-262.861	2.8912600000000004e-07
rs140117255	0.0	-265.453	0.0	-265.453	2.23319e-08
rs141065777	0.0	-266.364	0.0	-266.364	8.39248e-09
rs141860563	-264.557	-263.027	-264.557	-263.027	2.508344000000001e-07
rs1431766	-266.311	-266.006	-266.311	-266.006	1.2977240000000001e-08
rs1436162	-256.592	-258.868	-256.592	-258.868	1.633400000000001e-05
rs1436164	-268.055	-267.518	-268.055	-267.518	2.8005200000000006e-09
rs1437777	-263.025	-264.571	-263.025	-264.571	5.456800000000007e-08
rs143911669	-253.662	-257.862	-253.662	-257.862	4.4830000000000043e-05
rs144490189	0.0	-267.828	0.0	-267.828	2.01279e-09
rs1446636	-264.402	-263.349	-264.402	-263.349	1.704938e-07
rs1446637	-264.157	-263.138	-264.157	-263.138	2.1049420000000002e-07
rs1446640	-261.99	-261.869	-261.99	-261.869	7.489740000000002e-07
rs1446642	-264.675	-263.605	-264.675	-263.605	1.31891e-07
rs144745185	0.0	-265.798	0.0	-265.798	1.59998e-08
rs1449065	-266.512	-265.425	-266.512	-265.425	2.16251e-08
rs1450568	-267.602	-267.493	-267.602	-267.493	2.7457999999999993e-09
rs1450570	-268.004	-266.989	-268.004	-266.989	4.497919999999999e-09
rs1451473	-252.176	-253.287	-252.176	-253.287	0.00399238
rs1451483	-251.698	-252.773	-251.698	-252.773	0.006673500000000001
rs1451484	-251.728	-252.773	-251.728	-252.773	0.006673599999999899
rs1451486	-262.075	-262.439	-262.075	-262.439	4.2320699999999985e-07
rs1451487	-261.74	-262.119	-261.74	-262.119	5.825700000000001e-07
rs1451488	-250.351	-250.826	-250.351	-250.826	0.0467463
rs1451503	-252.562	-253.638	-252.562	-253.638	0.00281016
rs145363923	-254.006	-256.447	-254.006	-256.447	0.00018452999999989984
rs1455334	-264.688	-265.411	-264.688	-265.411	2.2535900000000005e-08
rs1455335	-264.814	-265.385	-264.814	-265.385	2.3125700000000002e-08
rs1455342	-264.369	-265.016	-264.369	-265.016	3.3544999999999994e-08
rs1455343	-265.185	-264.802	-265.185	-264.802	4.149059999999999e-08
rs1455344	-264.26	-265.115	-264.26	-265.115	3.0279300000000026e-08
rs1456536	0.0	-267.819	0.0	-267.819	1.95416e-09
rs1456544	-266.298	-266.297	-266.298	-266.297	8.99282e-09
rs145949984	0.0	-267.446	0.0	-267.446	2.86021e-09
rs1464957	-264.836	-264.916	-264.836	-264.916	3.5576299999999984e-08
rs1470755	-254.169	-255.289	-254.169	-255.289	0.0005390799999999999
rs147444738	0.0	-265.136	0.0	-265.136	3.11485e-08
rs147812039	0.0	-264.51	0.0	-264.51	5.57054e-08
rs149557087	0.0	-264.923	0.0	-264.923	3.82969e-08
rs149828043	-253.608	-257.898	-253.608	-257.898	4.327999999999971e-05
rs150398891	-261.929	-260.97	-261.929	-260.97	1.98207e-06
rs1509830	-265.149	-263.527	-265.149	-263.527	1.5166770000000003e-07
rs1509832	-252.902	-255.624	-252.902	-255.624	0.00042031999999989945
rs1509833	-266.164	-265.27	-266.164	-265.27	2.7217160000000003e-08
rs1509835	-250.903	-254.3	-250.903	-254.3	0.0015796000000000004
rs1518078	-263.098	-264.615	-263.098	-264.615	4.985700000000002e-08
rs1518085	-267.134	-265.669	-267.134	-265.669	1.733031e-08
rs1518086	-266.35	-266.124	-266.35	-266.124	1.0986890000000002e-08
rs1518089	-265.053	-265.062	-265.053	-265.062	3.0735800000000014e-08
rs1518092	-264.815	-264.886	-264.815	-264.886	3.666719999999999e-08
rs1518093	-266.117	-265.033	-266.117	-265.033	3.166146000000001e-08
rs1518099	-263.467	-264.527	-263.467	-264.527	5.442300000000001e-08
rs1518100	-263.412	-264.588	-263.412	-264.588	5.092900000000002e-08
rs1518101	-262.407	-263.625	-262.407	-263.625	1.34809e-07
rs1523818	-263.737	-263.068	-263.737	-263.068	2.467189e-07
rs1530873	-251.918	-253.006	-251.918	-253.006	0.005286699999999998
rs1533535	-266.418	-266.209	-266.418	-266.209	1.0108149999999997e-08
rs1533536	-264.963	-264.945	-264.963	-264.945	3.4546400000000006e-08
rs1533537	-266.22	-265.144	-266.22	-265.144	2.8336520000000003e-08
rs1533538	-266.234	-265.17	-266.234	-265.17	2.7608639999999997e-08
rs1533539	-266.239	-265.17	-266.239	-265.17	2.760756e-08
rs1533540	-263.4	-264.576	-263.4	-264.576	5.180100000000004e-08
rs1533541	-263.416	-264.577	-263.416	-264.577	5.1764000000000026e-08
rs1533542	-261.857	-262.905	-261.857	-262.905	2.7667499999999977e-07
rs1542182	-261.883	-261.789	-261.883	-261.789	8.10804e-07
rs1550293	-266.742	-265.248	-266.742	-265.248	2.7812529999999998e-08
rs1561296	-257.996	-262.746	-257.996	-262.746	3.371999999999974e-07
rs1562873	-252.587	-253.662	-252.587	-253.662	0.002742530000000001
rs1562874	-252.378	-253.436	-252.378	-253.436	0.00344061
rs1569175	-264.862	-263.239	-264.862	-263.239	2.027781e-07
rs1569178	-253.871	-256.89	-253.871	-256.89	0.00011848999999999996
rs1584660	-254.277	-255.325	-254.277	-255.325	0.0005200159999999999
rs1584661	-254.123	-255.217	-254.123	-255.217	0.00057949
rs159320	-268.037	-267.504	-268.037	-267.504	2.840270000000001e-09
rs159321	-268.028	-267.501	-268.028	-267.501	2.8476e-09
rs1595404	-263.058	-264.585	-263.058	-264.585	5.3859000000000006e-08
rs1598656	0.0	-268.181	0.0	-268.181	1.36093e-09
rs1605900	-252.919	-255.607	-252.919	-255.607	0.00042719999999989936
rs1607331	-261.901	-263.379	-261.901	-263.379	1.7238999999999997e-07
rs1653297	-261.079	-262.657	-261.079	-262.657	3.7064000000000015e-07
rs1653299	-265.315	-264.813	-265.315	-264.813	4.295420000000001e-08
rs1653301	-261.869	-263.138	-261.869	-263.138	2.2916000000000002e-07
rs1658807	-252.571	-254.793	-252.571	-254.793	0.0009640099999999995
rs1658810	-250.874	-254.225	-250.874	-254.225	0.0017017000000000004
rs166845	-251.239	-254.56	-251.239	-254.56	0.0012174999999999027
rs166846	-251.912	-254.3	-251.912	-254.3	0.0015796999999999999
rs166847	-266.732	-265.347	-266.732	-265.347	2.4641070000000005e-08
rs166848	-252.878	-254.968	-252.878	-254.968	0.0008099199999999996
rs166849	-264.416	-266.187	-264.416	-266.187	1.09584e-08
rs16830274	-267.784	-266.353	-267.784	-266.353	8.83448e-09
rs16831039	-251.872	-252.946	-251.872	-252.946	0.005611700000000001
rs16831047	-264.77	-264.772	-264.77	-264.772	4.1317199999999996e-08
rs16831051	-251.995	-253.061	-251.995	-253.061	0.0050014699999999
rs16831114	-254.058	-255.108	-254.058	-255.108	0.0006460299999999999
rs16831119	-261.714	-262.553	-261.714	-262.553	3.77501e-07
rs16831252	-261.66	-261.578	-261.66	-261.578	1.0015619999999999e-06
rs16831358	-262.727	-262.195	-262.727	-262.195	5.40641e-07
rs16831510	-262.035	-261.868	-262.035	-261.868	7.49561e-07
rs16833241	-264.538	-264.108	-264.538	-264.108	8.5819e-08
rs16833578	-268.311	-267.576	-268.311	-267.576	2.658478e-09
rs1704186	-252.79	-254.793	-252.79	-254.793	0.0009640099999999995
rs1704189	-265.338	-264.238	-265.338	-264.238	7.423930000000001e-08
rs1704190	-263.814	-265.735	-263.814	-265.735	1.720749999999999e-08
rs1704191	-261.952	-265.004	-261.952	-265.004	3.6255e-08
rs1704193	-264.084	-262.518	-264.084	-262.518	4.1689120000000003e-07
rs17184323	-263.349	-262.268	-263.349	-262.268	5.01807e-07
rs17195503	-253.524	-254.261	-253.524	-254.261	0.00150774
rs17195804	-256.449	-256.602	-256.449	-256.602	0.00014508400000000002
rs17229432	-264.343	-264.959	-264.343	-264.959	3.54749e-08
rs17229594	-265.256	-265.48	-265.256	-265.48	2.1091799999999997e-08
rs17229728	-265.558	-265.672	-265.558	-265.672	1.7364599999999995e-08
rs17229763	-265.583	-265.684	-265.583	-265.684	1.7149099999999992e-08
rs17242784	0.0	-267.993	0.0	-267.993	1.64263e-09
rs17243099	-263.949	-262.851	-263.949	-262.851	2.801583e-07
rs1729412	-265.052	-264.733	-265.052	-264.733	4.65935e-08
rs1729413	-265.09	-266.4	-265.09	-266.4	8.784000000000001e-09
rs1729421	-265.027	-264.732	-265.027	-264.732	4.661580000000002e-08
rs17443471	0.0	-267.661	0.0	-267.661	2.32284e-09
rs17445774	-265.818	-264.938	-265.818	-264.938	3.79401e-08
rs17447186	-264.505	-263.411	-264.505	-263.411	1.7461590000000001e-07
rs17447424	-262.309	-263.738	-262.309	-263.738	1.2463199999999997e-07
rs17447598	-263.035	-264.173	-263.035	-264.173	8.075600000000006e-08
rs17447723	-264.497	-264.495	-264.497	-264.495	5.86502e-08
rs17519462	0.0	-266.43	0.0	-266.43	7.898e-09
rs17529746	-265.736	-265.028	-265.736	-265.028	3.46685e-08
rs17531061	-264.198	-263.305	-264.198	-263.305	1.9476369999999998e-07
rs17531631	-263.889	-262.873	-263.889	-262.873	2.992382e-07
rs17532259	-266.996	-266.39	-266.996	-266.39	8.74714e-09
rs17590956	-264.848	-263.433	-264.848	-263.433	1.668453e-07
rs17591036	-264.53	-262.995	-264.53	-262.995	2.589906e-07
rs17591301	-266.804	-265.482	-266.804	-265.482	2.1511070000000002e-08
rs17592192	-262.161	-260.79	-262.161	-260.79	2.356612e-06
rs17592318	-261.914	-260.955	-261.914	-260.955	2.011165e-06
rs17592552	-255.364	-258.079	-255.364	-258.079	3.571599999999998e-05
rs176008	-250.874	-254.255	-250.874	-254.255	0.0016511000000000026
rs176009	-265.043	-263.488	-265.043	-263.488	1.579285e-07
rs176010	-265.608	-264.515	-265.608	-264.515	5.61294e-08
rs17630114	-262.095	-260.721	-262.095	-260.721	2.525461e-06
rs17630131	-262.156	-260.783	-262.156	-260.783	2.37467e-06
rs17630220	-261.486	-260.639	-261.486	-260.639	2.7577760000000003e-06
rs17630248	-265.122	-263.451	-265.122	-263.451	1.6533379999999998e-07
rs17630254	-258.075	-259.222	-258.075	-259.222	1.1408999999999999e-05
rs17630277	-256.414	-258.834	-256.414	-258.834	1.6884999999899994e-05
rs17630293	-256.442	-258.885	-256.442	-258.885	1.6056000000000024e-05
rs17826222	-265.144	-265.641	-265.144	-265.641	1.79162e-08
rs17826270	-265.123	-265.573	-265.123	-265.573	1.9198200000000002e-08
rs17826492	-265.256	-265.649	-265.256	-265.649	1.7757299999999998e-08
rs1809194	-264.665	-265.631	-264.665	-265.631	1.81013e-08
rs1813849	-266.261	-265.169	-266.261	-265.169	2.766651e-08
rs1816541	-268.355	-267.461	-268.355	-267.461	2.8656079999999998e-09
rs1817081	-251.756	-252.848	-251.756	-252.848	0.0061899
rs1823488	-267.962	-266.921	-267.962	-266.921	4.8115800000000005e-09
rs1823489	-267.962	-266.921	-267.962	-266.921	4.8115800000000005e-09
rs1823490	-268.023	-266.979	-268.023	-266.979	4.5404700000000006e-09
rs1824103	0.0	-267.944	0.0	-267.944	1.72401e-09
rs1835719	-256.443	-258.852	-256.443	-258.852	1.6593999999899993e-05
rs1835720	-256.447	-258.867	-256.447	-258.867	1.6335e-05
rs1835721	-256.431	-258.852	-256.431	-258.852	1.6595e-05
rs1840750	0.0	-267.966	0.0	-267.966	1.68641e-09
rs1850567	-264.9	-264.917	-264.9	-264.917	3.55293e-08
rs1850568	-264.9	-264.917	-264.9	-264.917	3.55293e-08
rs1850569	-265.404	-264.687	-265.404	-264.687	4.6690599999999996e-08
rs185466	-259.569	-259.034	-259.569	-259.034	1.2755769999999997e-05
rs1867871	-263.539	-262.906	-263.539	-262.906	2.657438e-07
rs1868427	-265.545	-264.445	-265.545	-264.445	5.6993600000000006e-08
rs1868913	-252.48	-253.494	-252.48	-253.494	0.00324627
rs1868915	-252.248	-253.341	-252.248	-253.341	0.003780259999999901
rs1878664	-267.134	-266.043	-267.134	-266.043	1.1531289999999999e-08
rs1878665	-263.708	-264.378	-263.708	-264.378	6.321430000000004e-08
rs1878666	-263.26	-264.625	-263.26	-264.625	4.9467e-08
rs1878667	-263.21	-264.596	-263.21	-264.596	5.092799999999999e-08
rs1878668	-265.868	-265.446	-265.868	-265.446	2.1792680000000006e-08
rs1878671	-265.219	-264.577	-265.219	-264.577	5.2034e-08
rs188102	-252.812	-255.489	-252.812	-255.489	0.0004806600000000008
rs188146	-252.893	-254.968	-252.893	-254.968	0.0008099300000000004
rs188147	-265.575	-264.487	-265.575	-264.487	5.7685200000000014e-08
rs1881539	-263.793	-262.291	-263.793	-262.291	5.284054e-07
rs1900327	-265.121	-264.053	-265.121	-264.053	8.434430000000001e-08
rs1901321	-251.698	-252.773	-251.698	-252.773	0.006673500000000001
rs1901323	-252.474	-253.469	-252.474	-253.469	0.003326
rs1919365	-260.028	-262.188	-260.028	-262.188	5.931400000000006e-07
rs1919367	-263.335	-263.159	-263.335	-263.159	2.20025e-07
rs192680	-255.391	-257.848	-255.391	-257.848	4.557300000000003e-05
rs192918495	0.0	-265.455	0.0	-265.455	2.2559e-08
rs1961468	-267.515	-267.434	-267.515	-267.434	2.912509999999999e-09
rs1972848	-261.256	-260.904	-261.256	-260.904	2.1029130000000004e-06
rs1975583	-253.274	-257.116	-253.274	-257.116	9.513999999989989e-05
rs1982411	-266.308	-266.465	-266.308	-266.465	7.59933e-09
rs1992054	-262.194	-260.805	-262.194	-260.805	2.322081e-06
rs200065311	-268.397	-267.336	-268.397	-267.336	3.1959540000000004e-09
rs2007176	-264.821	-265.671	-264.821	-265.671	1.7361499999999993e-08
rs2007258	-266.092	-265.002	-266.092	-265.002	3.267948e-08
rs2015897	-261.298	-260.934	-261.298	-260.934	2.0417870000000008e-06
rs2028201	-263.222	-264.844	-263.222	-264.844	4.147299999999999e-08
rs2030653	-263.851	-263.1	-263.851	-263.1	2.389531e-07
rs2033804	-254.206	-257.168	-254.206	-257.168	9.036999999990003e-05
rs2034487	-267.763	-267.568	-267.763	-267.568	2.5485900000000006e-09
rs203762	-252.781	-255.502	-252.781	-255.502	0.0004746100000000003
rs203765	-252.791	-255.489	-252.791	-255.489	0.0004806799999999001
rs203766	-252.834	-255.489	-252.834	-255.489	0.00048065999999999994
rs203767	-252.901	-255.623	-252.901	-255.623	0.00042062
rs203768	-254.587	-256.149	-254.587	-256.149	0.000248369
rs203769	-252.818	-255.529	-252.818	-255.529	0.00046217999999999954
rs203770	-264.443	-266.228	-264.443	-266.228	1.0581700000000012e-08
rs203771	-264.43	-266.226	-264.43	-266.226	1.05931e-08
rs203772	-264.378	-266.204	-264.378	-266.204	1.0824600000000004e-08
rs2043766	-262.128	-264.831	-262.128	-264.831	4.2025999999999956e-08
rs2043767	-263.11	-264.6	-263.11	-264.6	5.304900000000007e-08
rs2043768	-266.836	-266.059	-266.836	-266.059	1.2195739999999997e-08
rs2043772	-265.818	-265.172	-265.818	-265.172	2.9764600000000014e-08
rs2043773	-265.96	-265.315	-265.96	-265.315	2.577005999999999e-08
rs2048968	-266.547	-266.155	-266.547	-266.155	1.0667089999999998e-08
rs2060122	-268.317	-267.443	-268.317	-267.443	2.9170460000000004e-09
rs2078279	-261.4	-261.01	-261.4	-261.01	1.8919330000000005e-06
rs2079195	-265.684	-265.47	-265.684	-265.47	2.1699300000000004e-08
rs2079196	-265.722	-264.182	-265.722	-264.182	7.88641e-08
rs2084217	-255.234	-255.231	-255.234	-255.231	0.0005711970000000001
rs2084218	-255.324	-255.34	-255.324	-255.34	0.000512374
rs2084735	-254.954	-254.792	-254.954	-254.792	0.0008868659999999999
rs2084737	-252.923	-253.999	-252.923	-253.999	0.0019595799999999
rs2103094	-263.889	-263.161	-263.889	-263.161	2.2485859999999997e-07
rs2118406	-267.227	-266.496	-267.227	-266.496	7.86294e-09
rs2121378	-262.015	-261.945	-262.015	-261.945	6.944930000000001e-07
rs2122534	-268.023	-266.979	-268.023	-266.979	4.5404700000000006e-09
rs2122535	-267.992	-266.942	-267.992	-266.942	4.713659999999999e-09
rs2122844	-253.958	-255.006	-253.958	-255.006	0.0007153299999999002
rs2122846	-252.643	-253.693	-252.643	-253.693	0.0026612300000000005
rs2140486	-263.878	-263.161	-263.878	-263.161	2.2486060000000002e-07
rs2163548	-256.131	-256.465	-256.131	-256.465	0.00018131499999999998
rs2166517	-261.726	-261.684	-261.726	-261.684	9.00938e-07
rs2167006	-262.213	-262.072	-262.213	-262.072	6.110899999999998e-07
rs2178754	0.0	-268.056	0.0	-268.056	1.63323e-09
rs2189471	-265.346	-263.725	-265.346	-263.725	1.2441149999999998e-07
rs2196711	-264.997	-263.475	-264.997	-263.475	1.6027840000000002e-07
rs2198154	-252.296	-253.3	-252.296	-253.3	0.00393988
rs2202922	-252.891	-255.624	-252.891	-255.624	0.00042031000000000013
rs2202923	-267.799	-266.556	-267.799	-266.556	7.32344e-09
rs2278514	-261.023	-264.346	-261.023	-264.346	6.850999999999949e-08
rs2278515	-258.266	-262.998	-258.266	-262.998	2.618999999999983e-07
rs2289196	-262.038	-264.748	-262.038	-264.748	4.566699999999998e-08
rs2343636	-264.671	-265.366	-264.671	-265.366	2.3551100000000002e-08
rs2344696	-262.351	-263.685	-262.351	-263.685	1.2702700000000002e-07
rs2344697	-266.29	-266.235	-266.29	-266.235	9.85837e-09
rs2345171	0.0	-268.012	0.0	-268.012	1.61065e-09
rs2345172	0.0	-268.012	0.0	-268.012	1.61065e-09
rs2345457	-251.947	-253.043	-251.947	-253.043	0.0050934
rs2345458	-251.857	-252.949	-251.857	-252.949	0.005594799999999999
rs2345459	-252.217	-253.266	-252.217	-253.266	0.004076700000000001
rs2345460	-254.108	-255.165	-254.108	-255.165	0.0006100699999999999
rs2345728	-265.074	-263.972	-265.074	-263.972	9.147230000000002e-08
rs2346107	-267.631	-267.508	-267.631	-267.508	2.704750000000001e-09
rs2346662	-262.708	-262.453	-262.708	-262.453	4.5584399999999994e-07
rs2347288	-259.859	-261.986	-259.859	-261.986	7.261200000000011e-07
rs2348024	-266.782	-265.016	-266.782	-265.016	3.3558400000000004e-08
rs2577850	-263.635	-262.537	-263.635	-262.537	4.188959000000001e-07
rs2577852	-262.519	-262.302	-262.519	-262.302	5.30254e-07
rs2577853	-263.791	-263.129	-263.791	-263.129	2.3213849999999997e-07
rs260746	-253.41	-253.6	-253.41	-253.6	0.00291922
rs260754	-259.596	-259.077	-259.596	-259.077	1.2212250000000002e-05
rs260755	-253.611	-253.739	-253.611	-253.739	0.0025398300000000003
rs260767	-259.462	-258.91	-259.462	-258.91	1.444071e-05
rs2678406	-265.844	-264.77	-265.844	-264.77	4.1159760000000015e-08
rs2689762	-263.95	-263.221	-263.95	-263.221	2.116394e-07
rs2689763	-262.597	-262.392	-262.597	-262.392	4.843800000000001e-07
rs2689765	-264.274	-263.375	-264.274	-263.375	1.815092e-07
rs2689766	-262.657	-262.417	-262.657	-262.417	4.726830000000001e-07
rs2693277	-265.037	-265.062	-265.037	-265.062	3.07469e-08
rs2693278	-265.053	-265.062	-265.053	-265.062	3.0735800000000014e-08
rs281759	-252.415	-254.622	-252.415	-254.622	0.0011437999999999006
rs281760	-252.415	-254.622	-252.415	-254.622	0.0011437999999999006
rs281761	-264.205	-262.67	-264.205	-262.67	3.5804e-07
rs281762	-252.025	-254.34	-252.025	-254.34	0.0015174000000000003
rs281763	-252.236	-254.241	-252.236	-254.241	0.0016749199999999999
rs281764	-262.576	-265.311	-262.576	-265.311	2.6513999999999995e-08
rs281765	-265.646	-264.629	-265.646	-264.629	5.023000000000002e-08
rs281766	-251.132	-254.56	-251.132	-254.56	0.0012174000000000004
rs281767	-262.563	-265.306	-262.563	-265.306	2.6654999999999917e-08
rs281768	-251.042	-254.414	-251.042	-254.414	0.0014049999999998994
rs281769	-251.881	-254.3	-251.881	-254.3	0.0015795999999999987
rs281771	-250.936	-254.255	-250.936	-254.255	0.0016510999999998985
rs281773	-265.218	-264.101	-265.218	-264.101	8.51289e-08
rs281774	-250.87	-254.255	-250.87	-254.255	0.0016511000000000026
rs281776	-251.365	-254.3	-251.365	-254.3	0.0015797000000000033
rs281777	-266.952	-265.58	-266.952	-265.58	1.9501e-08
rs281780	-263.934	-265.815	-263.934	-265.815	1.5888099999999995e-08
rs281781	-252.762	-254.881	-252.762	-254.881	0.0008835199999998999
rs281782	-252.878	-254.968	-252.878	-254.968	0.0008099199999999996
rs281783	-252.888	-254.968	-252.888	-254.968	0.0008099199999999996
rs281784	-252.957	-254.881	-252.957	-254.881	0.0008835199999998999
rs281785	-252.953	-254.881	-252.953	-254.881	0.0008835299999999996
rs281786	-252.772	-254.837	-252.772	-254.837	0.0009228499999999994
rs281787	-264.047	-265.904	-264.047	-265.904	1.4546500000000017e-08
rs281788	-252.555	-254.622	-252.555	-254.622	0.0011437999999998998
rs281789	-252.382	-254.535	-252.382	-254.535	0.0012487499999999999
rs281791	-263.063	-265.509	-263.063	-265.509	2.1639e-08
rs281792	-267.389	-266.135	-267.389	-266.135	1.119774e-08
rs281793	-251.835	-254.731	-251.835	-254.731	0.0010257999999998997
rs281794	-251.752	-254.644	-251.752	-254.644	0.0011195999999998995
rs28602861	-265.672	-264.193	-265.672	-264.193	7.79643e-08
rs2881064	-266.758	-265.736	-266.758	-265.736	1.571744e-08
rs2881160	-252.338	-253.377	-252.338	-253.377	0.003646899999999901
rs2881593	-259.156	-261.236	-259.156	-261.236	1.5358399999999992e-06
rs2881594	-253.777	-256.89	-253.777	-256.89	0.00011849999999989994
rs2881744	-267.438	-266.978	-267.438	-266.978	4.85384e-09
rs28853425	-253.342	-254.095	-253.342	-254.095	0.00177903
rs2918044	-263.902	-265.747	-263.902	-265.747	1.6977700000000005e-08
rs2949005	-267.146	-267.183	-267.146	-267.183	4.00981e-09
rs2949006	-253.61	-255.425	-253.61	-255.425	0.0005125299999999998
rs295111	-255.496	-257.86	-255.496	-257.86	4.5048000000000006e-05
rs295112	-255.426	-257.86	-255.426	-257.86	4.5048000000000006e-05
rs295113	-267.924	-267.411	-267.924	-267.411	3.1252000000000007e-09
rs295121	-255.761	-258.216	-255.761	-258.216	3.156299999999997e-05
rs295126	-255.436	-257.882	-255.436	-257.882	4.4056e-05
rs295127	-255.326	-257.83	-255.326	-257.83	4.639900000000003e-05
rs295129	-264.6	-263.634	-264.6	-263.634	1.3993039999999998e-07
rs295130	-255.332	-257.778	-255.332	-257.778	4.887000000000001e-05
rs295131	-255.292	-257.796	-255.292	-257.796	4.800099999999999e-05
rs295132	-264.424	-263.459	-264.424	-263.459	1.6670710000000006e-07
rs295140	-266.122	-265.849	-266.122	-265.849	1.519185e-08
rs295149	-268.036	-267.52	-268.036	-267.52	2.79108e-09
rs296769	-255.485	-257.895	-255.485	-257.895	4.3474999999899996e-05
rs296789	-255.421	-257.854	-255.421	-257.854	4.53069999999e-05
rs296790	-264.522	-263.559	-264.522	-263.559	1.508284e-07
rs296818	-268.047	-267.524	-268.047	-267.524	2.78021e-09
rs3094761	-267.147	-265.867	-267.147	-265.867	1.464223e-08
rs3094767	-265.613	-265.372	-265.613	-265.372	2.3925000000000004e-08
rs3094771	-267.721	-266.531	-267.721	-266.531	7.509719999999999e-09
rs3098341	-252.321	-254.579	-252.321	-254.579	0.0011950900000000002
rs3106088	-265.178	-263.552	-265.178	-263.552	1.479753e-07
rs3106089	-252.875	-255.624	-252.875	-255.624	0.00042031000000000013
rs3106091	-264.23	-266.14	-264.23	-266.14	1.1524999999999992e-08
rs3115413	-265.606	-265.408	-265.606	-265.408	2.3087000000000007e-08
rs3115414	-265.248	-263.63	-265.248	-263.63	1.369492e-07
rs3115420	-265.743	-265.498	-265.743	-265.498	2.1075399999999994e-08
rs3115421	-265.33	-263.701	-265.33	-263.701	1.274747e-07
rs3115424	-267.153	-265.878	-267.153	-265.878	1.4486860000000003e-08
rs34074599	-260.599	-259.64	-260.599	-259.64	7.5904900000000006e-06
rs34077440	-265.213	-263.781	-265.213	-263.781	1.1793190000000006e-07
rs34104936	-259.937	-262.052	-259.937	-262.052	6.792200000000016e-07
rs34119476	-266.155	-265.453	-266.155	-265.453	2.15929e-08
rs34122762	-265.521	-264.486	-265.521	-264.486	5.46936e-08
rs34292303	0.0	-266.601	0.0	-266.601	6.61048e-09
rs34305260	-260.546	-259.595	-260.546	-259.595	7.94011e-06
rs34309101	-264.632	-265.383	-264.632	-265.383	2.31099e-08
rs34314977	-264.413	-263.349	-264.413	-263.349	1.7032979999999998e-07
rs34349601	-265.042	-265.759	-265.042	-265.759	1.5870500000000003e-08
rs34377036	-261.523	-261.468	-261.523	-261.468	1.1184990000000001e-06
rs34381014	-252.762	-255.584	-252.762	-255.584	0.0004372600000000001
rs34435982	-263.62	-262.544	-263.62	-262.544	3.811475e-07
rs34479423	-264.605	-265.338	-264.605	-265.338	2.4218299999999995e-08
rs34489860	-263.685	-262.591	-263.685	-262.591	3.633568e-07
rs34510964	-257.907	-260.987	-257.907	-260.987	1.9699999999999964e-06
rs34517419	-263.575	-262.484	-263.575	-262.484	4.0470190000000003e-07
rs34582889	-257.823	-260.88	-257.823	-260.88	2.1931000000000045e-06
rs34634963	0.0	-265.665	0.0	-265.665	1.68742e-08
rs34876636	-261.323	-260.934	-261.323	-260.934	2.0417710000000003e-06
rs34917418	-263.268	-262.199	-263.268	-262.199	5.378219999999999e-07
rs34920085	-265.524	-264.417	-265.524	-264.417	5.85722e-08
rs35058285	-263.419	-262.406	-263.419	-262.406	4.773690000000001e-07
rs35196392	0.0	-266.409	0.0	-266.409	8.01019e-09
rs35200468	-254.586	-258.151	-254.586	-258.151	3.362700000000005e-05
rs35220450	-251.774	-253.173	-251.774	-253.173	0.004877300000000001
rs35286168	-262.355	-261.941	-262.355	-261.941	6.972449999999999e-07
rs35390433	-265.022	-265.723	-265.022	-265.723	1.6452500000000005e-08
rs35417285	-253.286	-256.896	-253.286	-256.896	0.00011852999999989976
rs35572201	-259.514	-261.728	-259.514	-261.728	9.388199999999999e-07
rs35592099	-268.203	-266.573	-268.203	-266.573	7.387661999999999e-09
rs35594306	-252.156	-253.479	-252.156	-253.479	0.0035889100000000007
rs35618222	-260.028	-262.153	-260.028	-262.153	6.139099999999988e-07
rs35637532	0.0	-266.686	0.0	-266.686	6.07587e-09
rs35645546	-264.742	-265.273	-264.742	-265.273	2.58396e-08
rs35722187	-261.259	-264.527	-261.259	-264.527	5.7189999999999786e-08
rs35733345	-263.452	-262.775	-263.452	-262.775	3.3049600000000005e-07
rs35893078	-266.515	-265.955	-266.515	-265.955	1.3568889999999999e-08
rs35913038	0.0	-268.112	0.0	-268.112	1.45795e-09
rs35916771	-267.985	-266.958	-267.985	-266.958	4.63738e-09
rs36011427	-264.113	-263.079	-264.113	-263.079	2.2329909999999999e-07
rs36086821	-259.927	-262.087	-259.927	-262.087	6.561300000000008e-07
rs3739118	-260.427	-259.459	-260.427	-259.459	9.070599999999997e-06
rs3739119	-267.966	-267.451	-267.966	-267.451	2.99945e-09
rs3739121	-266.251	-266.018	-266.251	-266.018	1.2809860000000002e-08
rs3748904	-264.783	-263.722	-264.783	-263.722	1.174039e-07
rs3754790	-263.561	-265.365	-263.561	-265.365	2.4525000000000003e-08
rs3754791	-262.821	-264.665	-262.821	-264.665	4.962400000000005e-08
rs3754793	-261.349	-263.185	-261.349	-263.185	2.1913400000000014e-07
rs3754796	-257.304	-259.638	-257.304	-259.638	7.454899999999995e-06
rs3754797	-252.496	-256.764	-252.496	-256.764	0.00013517000000000043
rs3754798	-263.29	-262.284	-263.29	-262.284	5.3908e-07
rs3769433	-266.843	-266.532	-266.843	-266.532	7.541849999999997e-09
rs3769434	-266.821	-266.032	-266.821	-266.032	1.2534870000000001e-08
rs3769435	-266.65	-266.014	-266.65	-266.014	1.2783379999999998e-08
rs3769439	-266.21	-265.687	-266.21	-265.687	1.7746760000000003e-08
rs3769440	-266.29	-265.747	-266.29	-265.747	1.671662e-08
rs3769443	-266.529	-265.926	-266.529	-265.926	1.3965580000000003e-08
rs3769446	-262.86	-264.698	-262.86	-264.698	4.802099999999998e-08
rs3769449	-259.679	-263.518	-259.679	-263.518	1.5558999999999998e-07
rs3769454	-260.873	-259.942	-260.873	-259.942	5.619450000000001e-06
rs3769456	-252.565	-256.812	-252.565	-256.812	0.00012881999999999998
rs3769459	-255.522	-257.86	-255.522	-257.86	4.5044999999899996e-05
rs3769471	-267.971	-267.453	-267.971	-267.453	2.9947699999999996e-09
rs3769472	-255.013	-257.387	-255.013	-257.387	7.265199999990002e-05
rs3769476	-266.253	-266.024	-266.253	-266.024	1.2733329999999998e-08
rs3769479	-255.303	-258.079	-255.303	-258.079	3.5717e-05
rs3769481	-255.427	-258.129	-255.427	-258.129	3.395700000000004e-05
rs3769482	-255.291	-257.483	-255.291	-257.483	6.5991e-05
rs3769483	-255.324	-257.529	-255.324	-257.529	6.306200000000001e-05
rs3769484	-255.291	-257.483	-255.291	-257.483	6.5991e-05
rs3820879	-267.839	-266.81	-267.839	-266.81	5.7764800000000015e-09
rs3820880	-261.154	-263.567	-261.154	-263.567	1.4806000000000007e-07
rs3820883	-255.021	-257.831	-255.021	-257.831	4.567500000000001e-05
rs3820888	-264.471	-264.184	-264.471	-264.184	8.069489999999999e-08
rs3828186	-263.051	-262.473	-263.051	-262.473	4.09511e-07
rs3856513	-252.565	-256.812	-252.565	-256.812	0.00012881999999999998
rs3913345	0.0	-268.242	0.0	-268.242	1.28174e-09
rs3916066	0.0	-268.242	0.0	-268.242	1.28174e-09
rs3963519	-251.285	-252.308	-251.285	-252.308	0.010627500000000002
rs4101817	-252.232	-253.245	-252.232	-253.245	0.004161079999999999
rs41422946	-261.264	-262.079	-261.264	-262.079	6.061779999999999e-07
rs4144841	-261.383	-261.335	-261.383	-261.335	1.2773350000000002e-06
rs4144848	-251.8	-252.948	-251.8	-252.948	0.0056034000000000014
rs4145969	-267.078	-266.936	-267.078	-266.936	5.0352400000000005e-09
rs4233994	-265.176	-265.218	-265.176	-265.218	2.86354e-08
rs4234081	-267.989	-266.942	-267.989	-266.942	4.71374e-09
rs4234082	-267.731	-267.553	-267.731	-267.553	2.58675e-09
rs4261699	-264.086	-262.531	-264.086	-262.531	4.152990000000001e-07
rs4263095	-251.437	-254.384	-251.437	-254.384	0.0014517999999999996
rs4266009	-264.675	-265.355	-264.675	-265.355	2.3803800000000015e-08
rs4270295	-252.827	-253.779	-252.827	-253.779	0.00244122
rs4280387	-255.223	-255.231	-255.223	-255.231	0.0005711990000000001
rs4338918	-254.135	-254.88	-254.135	-254.88	0.0008119299999999
rs4343451	-261.35	-260.934	-261.35	-260.934	2.0417640000000004e-06
rs4377271	-262.974	-262.452	-262.974	-262.452	4.186610000000001e-07
rs4410273	-251.203	-254.56	-251.203	-254.56	0.0012174000000000004
rs4444454	0.0	-268.242	0.0	-268.242	1.28174e-09
rs4449074	-254.884	-254.887	-254.884	-254.887	0.0008056710000000001
rs4453634	0.0	-267.993	0.0	-267.993	1.64263e-09
rs4459679	-255.331	-255.34	-255.331	-255.34	0.0005123720000000001
rs4516413	-266.29	-266.073	-266.29	-266.073	1.2116019999999999e-08
rs4516415	-265.124	-265.185	-265.124	-265.185	2.9613699999999997e-08
rs4533423	-263.875	-262.773	-263.875	-262.773	3.029439e-07
rs4672566	-267.699	-266.027	-267.699	-266.027	1.255075e-08
rs4672567	-267.726	-266.063	-267.726	-266.063	1.207177e-08
rs4672686	-260.051	-262.188	-260.051	-262.188	5.930399999999999e-07
rs4672726	-268.359	-267.476	-268.359	-267.476	2.828648e-09
rs4672791	-262.2	-263.636	-262.2	-263.636	1.3825400000000001e-07
rs4673212	-263.315	-264.767	-263.315	-264.767	4.2920000000000016e-08
rs4673214	-263.295	-264.726	-263.295	-264.726	4.460700000000005e-08
rs4673215	-263.286	-264.636	-263.286	-264.636	4.887999999999997e-08
rs4673217	-262.936	-264.656	-262.936	-264.656	4.7860000000000006e-08
rs4673248	-251.33	-252.364	-251.33	-252.364	0.010047100000000003
rs4673254	-252.499	-253.584	-252.499	-253.584	0.002966299999999999
rs4673288	-253.516	-253.68	-253.516	-253.68	0.0026963800000000004
rs4673309	-266.16	-265.065	-266.16	-265.065	3.0684250000000006e-08
rs4673313	-261.813	-261.764	-261.813	-261.764	8.31833e-07
rs4673338	-266.429	-266.324	-266.429	-266.324	9.026000000000001e-09
rs4673339	-268.582	-267.409	-268.582	-267.409	2.950333e-09
rs4673480	-264.524	-263.42	-264.524	-263.42	1.731769e-07
rs4673491	-263.068	-262.301	-263.068	-262.301	5.303050000000001e-07
rs4673506	-267.758	-266.148	-267.758	-266.148	1.1104280000000001e-08
rs4673507	-266.566	-267.192	-266.566	-267.192	4.029069999999999e-09
rs4673508	-268.027	-266.389	-268.027	-266.389	8.72229e-09
rs4673509	-267.71	-266.038	-267.71	-266.038	1.240206e-08
rs4673611	-251.184	-254.516	-251.184	-254.516	0.0012721000000000017
rs4673634	-253.022	-255.7	-253.022	-255.7	0.0003895599999999
rs4673650	-267.2	-266.128	-267.2	-266.128	1.1281229999999999e-08
rs4673660	-257.758	-260.106	-257.758	-260.106	4.753799999999988e-06
rs4673704	-265.232	-263.593	-265.232	-263.593	1.423507e-07
rs4673727	-265.153	-263.461	-265.153	-263.461	1.625297e-07
rs4673743	-269.287	-268.028	-269.287	-268.028	1.696348e-09
rs4673762	-260.039	-262.153	-260.039	-262.153	6.138700000000002e-07
rs4673802	-265.399	-263.662	-265.399	-263.662	1.3201629999999996e-07
rs4673814	-267.008	-266.69	-267.008	-266.69	6.510090000000001e-09
rs4673837	-260.59	-262.819	-260.59	-262.819	3.1559000000000014e-07
rs4673854	-267.166	-266.905	-267.166	-266.905	5.21453e-09
rs4673855	-267.044	-266.902	-267.044	-266.902	5.216489999999999e-09
rs4673871	-256.427	-258.87	-256.427	-258.87	1.6294999999999992e-05
rs4673891	-268.216	-267.371	-268.216	-267.371	3.1325059999999995e-09
rs4673904	-264.413	-264.092	-264.413	-264.092	8.84927e-08
rs4673905	-257.09	-257.428	-257.09	-257.428	6.975359999989999e-05
rs4673906	-266.29	-266.073	-266.29	-266.073	1.2116019999999999e-08
rs4673996	-263.25	-264.61	-263.25	-264.61	5.003400000000006e-08
rs4674015	-263.631	-264.374	-263.631	-264.374	6.571220000000001e-08
rs4674036	-259.326	-263.259	-259.326	-263.259	2.0172000000000152e-07
rs4674061	-264.395	-265.831	-264.395	-265.831	1.53639e-08
rs4674064	-263.207	-264.785	-263.207	-264.785	4.3994000000000017e-08
rs4674068	-261.984	-264.686	-261.984	-264.686	4.8597999999999996e-08
rs4674075	-264.337	-265.521	-264.337	-265.521	2.0869800000000003e-08
rs4674085	-266.569	-265.976	-266.569	-265.976	1.3289780000000001e-08
rs4674086	-266.504	-265.919	-266.504	-265.919	1.4078890000000001e-08
rs4675232	-263.653	-264.608	-263.653	-264.608	5.0241000000000046e-08
rs4675234	0.0	-268.09	0.0	-268.09	1.4902e-09
rs4675238	-263.37	-264.766	-263.37	-264.766	4.2963999999999974e-08
rs4675342	-254.267	-255.325	-254.267	-255.325	0.00052001
rs4675343	-254.292	-255.376	-254.292	-255.376	0.000494076
rs4675353	-254.192	-255.268	-254.192	-255.268	0.0005504799999999999
rs4675598	-267.545	-266.283	-267.545	-266.283	9.36968e-09
rs4675601	-267.55	-266.868	-267.55	-266.868	5.122289999999999e-09
rs4675693	-267.786	-266.762	-267.786	-266.762	5.6365000000000005e-09
rs4675694	-267.618	-267.503	-267.618	-267.503	2.7193400000000002e-09
rs4675695	-267.618	-267.503	-267.618	-267.503	2.7193400000000002e-09
rs4675697	-267.868	-266.843	-267.868	-266.843	5.20182e-09
rs4675698	-267.868	-266.843	-267.868	-266.843	5.20182e-09
rs4675699	-267.868	-266.843	-267.868	-266.843	5.20182e-09
rs4675702	-267.971	-266.94	-267.971	-266.94	4.7201999999999995e-09
rs4675704	-267.983	-266.935	-267.983	-266.935	4.74616e-09
rs4675705	-267.99	-266.942	-267.99	-266.942	4.71375e-09
rs4675708	-268.107	-267.055	-268.107	-267.055	4.210762e-09
rs4675712	-268.11	-267.055	-268.11	-267.055	4.210654e-09
rs4675716	-267.958	-266.921	-267.958	-266.921	4.812439999999999e-09
rs4675719	-267.891	-266.825	-267.891	-266.825	5.296300000000001e-09
rs55677233	-266.251	-266.018	-266.251	-266.018	1.2809860000000002e-08
rs55683046	-264.536	-263.064	-264.536	-263.064	2.3785940000000003e-07
rs55687232	-264.071	-262.504	-264.071	-262.504	4.2278330000000004e-07
rs55700082	-260.24	-262.412	-260.24	-262.412	4.737900000000006e-07
rs55726540	-261.636	-260.56	-261.636	-260.56	2.979773e-06
rs55826210	-256.426	-258.834	-256.426	-258.834	1.6884999999999985e-05
rs55848302	-252.183	-253.164	-252.183	-253.164	0.00451705
rs55857304	-252.232	-253.245	-252.232	-253.245	0.004161079999999999
rs55906940	-254.205	-257.666	-254.205	-257.666	5.4570000000000096e-05
rs55932156	-265.969	-265.155	-265.969	-265.155	2.7984539999999998e-08
rs55985986	-254.675	-257.899	-254.675	-257.899	4.3262000000000075e-05
rs56155086	-265.877	-264.275	-265.877	-264.275	7.206281e-08
rs56155997	-251.856	-253.081	-251.856	-253.081	0.0053451
rs56184321	-261.899	-260.497	-261.899	-260.497	3.164205e-06
rs56190952	-267.767	-267.53	-267.767	-267.53	2.6447799999999996e-09
rs56216998	-254.017	-256.094	-254.017	-256.094	0.00026256999999999995
rs56225698	-252.873	-255.662	-252.873	-255.662	0.00040466999999999934
rs56279339	-265.839	-264.252	-265.839	-264.252	7.373680000000002e-08
rs56285751	-252.796	-255.584	-252.796	-255.584	0.0004372600000000001
rs56317974	-254.132	-255.217	-254.132	-255.217	0.0005794899999999
rs56326533	-264.44	-264.126	-264.44	-264.126	8.55949e-08
rs56382011	-263.788	-262.224	-263.788	-262.224	5.650937e-07
rs57772917	-252.981	-253.479	-252.981	-253.479	0.0032917499999999
rs58884306	-267.474	-266.13	-267.474	-266.13	1.1043600000000001e-08
rs59097191	-254.267	-255.325	-254.267	-255.325	0.00052001
rs59218738	-265.65	-264.953	-265.65	-264.953	3.73828e-08
rs59447251	-254.267	-255.325	-254.267	-255.325	0.00052001
rs59695400	-259.666	-261.688	-259.666	-261.688	9.775099999999994e-07
rs60461384	-253.153	-253.619	-253.153	-253.619	0.00286343
rs60642146	-252.357	-253.361	-252.357	-253.361	0.00370823
rs61005383	-264.024	-262.451	-264.024	-262.451	4.454709e-07
rs62178639	0.0	-268.306	0.0	-268.306	1.22581e-09
rs62178712	-252.684	-253.76	-252.684	-253.76	0.0024882899999999998
rs62178718	-253.089	-253.946	-253.089	-253.946	0.00206591
rs62178738	-253.18	-253.396	-253.18	-253.396	0.0035801899999999
rs62178742	-255.202	-255.231	-255.202	-255.231	0.0005711989999999999
rs62178774	-266.556	-265.54	-266.556	-265.54	1.905282e-08
rs62178838	0.0	-267.994	0.0	-267.994	1.63979e-09
rs62178839	0.0	-267.994	0.0	-267.994	1.63979e-09
rs62178844	0.0	-267.966	0.0	-267.966	1.68641e-09
rs62180179	0.0	-267.959	0.0	-267.959	1.69904e-09
rs62180180	0.0	-268.067	0.0	-268.067	1.52484e-09
rs62180181	0.0	-268.067	0.0	-268.067	1.52484e-09
rs62180182	0.0	-268.224	0.0	-268.224	1.30477e-09
rs62180184	0.0	-268.142	0.0	-268.142	1.41607e-09
rs62181087	-261.781	-261.357	-261.781	-261.357	1.2479499999999998e-06
rs62181774	-263.592	-263.037	-263.592	-263.037	2.4441360000000004e-07
rs62279309	0.0	-267.206	0.0	-267.206	3.86094e-09
rs6414157	-264.271	-266.16	-264.271	-266.16	1.1304300000000003e-08
rs6434978	-265.965	-265.673	-265.965	-265.673	1.730994e-08
rs6434979	-265.955	-265.7	-265.955	-265.7	1.68386e-08
rs6434980	-266.201	-265.687	-266.201	-265.687	1.7045310000000004e-08
rs6434981	-266.083	-265.66	-266.083	-265.66	1.755137e-08
rs6434983	-263.426	-264.643	-263.426	-264.643	4.840799999999999e-08
rs6434984	-263.065	-264.485	-263.065	-264.485	5.657900000000002e-08
rs6434985	-263.38	-264.614	-263.38	-264.614	4.9832000000000045e-08
rs6434987	-263.626	-264.606	-263.626	-264.606	5.0445999999999974e-08
rs6434988	-262.599	-263.714	-262.599	-263.714	1.2346199999999997e-07
rs6435004	-254.241	-255.325	-254.241	-255.325	0.00052001
rs6435016	-265.118	-264.02	-265.118	-264.02	8.71927e-08
rs6435017	-268.357	-267.203	-268.357	-267.203	3.62081e-09
rs6435020	-267.819	-266.8	-267.819	-266.8	5.424980000000001e-09
rs6435040	-252.957	-255.624	-252.957	-255.624	0.00042031000000000013
rs6435041	-253.045	-255.7	-253.045	-255.7	0.0003895499999999998
rs6435043	-266.145	-265.312	-266.145	-265.312	2.6093759999999998e-08
rs6435048	-255.466	-257.624	-255.466	-257.624	5.731200000000001e-05
rs6435050	-266.49	-265.895	-266.49	-265.895	1.4404530000000001e-08
rs66473269	-257.922	-259.334	-257.922	-259.334	1.0192500000000001e-05
rs66515236	-255.005	-257.76	-255.005	-257.76	4.915900000000001e-05
rs66613891	-261.909	-260.925	-261.909	-260.925	2.073455e-06
rs66621598	-256.505	-258.852	-256.505	-258.852	1.6673999999999997e-05
rs66729503	-265.285	-265.457	-265.285	-265.457	2.1586400000000004e-08
rs66774941	-263.891	-262.788	-263.891	-262.788	2.984906e-07
rs6704641	-258.812	-258.817	-258.812	-258.817	1.582e-05
rs6705250	-267.174	-266.073	-267.174	-266.073	1.1321930000000001e-08
rs67067836	-255.231	-257.995	-255.231	-257.995	3.884200000000003e-05
rs6706953	-261.045	-263.494	-261.045	-263.494	1.5923000000000008e-07
rs6707648	-263.327	-262.259	-263.327	-262.259	5.065910000000001e-07
rs6708345	-255.026	-258.35	-255.026	-258.35	2.7608000000000038e-05
rs6709301	-267.938	-266.901	-267.938	-266.901	4.9109600000000006e-09
rs67103685	-266.611	-265.548	-266.611	-265.548	1.892611e-08
rs6710393	-264.003	-263.297	-264.003	-263.297	1.962286e-07
rs6711399	-268.023	-266.979	-268.023	-266.979	4.5404700000000006e-09
rs6711524	-267.961	-266.921	-267.961	-266.921	4.81177e-09
rs6711570	-267.699	-267.481	-267.699	-267.481	2.7766999999999993e-09
rs6711590	-264.819	-265.573	-264.819	-265.573	1.9137300000000014e-08
rs6712573	0.0	-268.157	0.0	-268.157	1.3946e-09
rs6713045	-254.119	-255.234	-254.119	-255.234	0.0005697199999998999
rs6714133	-266.634	-265.742	-266.634	-265.742	1.57123e-08
rs6714667	-266.631	-265.742	-266.631	-265.742	1.5713440000000004e-08
rs6715416	-252.925	-253.867	-252.925	-253.867	0.0022345200000000003
rs6716222	-264.265	-263.182	-264.265	-263.182	2.013886e-07
rs6717968	-253.116	-253.98	-253.116	-253.98	0.0019955199999999998
rs6718118	-263.948	-263.221	-263.948	-263.221	2.1163910000000003e-07
rs67190025	-266.223	-265.992	-266.223	-265.992	1.3150710000000002e-08
rs6719516	-264.674	-264.578	-264.674	-264.578	5.39306e-08
rs6720374	-264.275	-263.201	-264.275	-263.201	2.15261e-07
rs6721026	-257.833	-259.706	-257.833	-259.706	6.962400000000006e-06
rs6721266	-268.065	-266.999	-268.065	-266.999	4.45409e-09
rs6722092	-259.969	-262.129	-259.969	-262.129	6.289899999999991e-07
rs6722487	-263.319	-263.171	-263.319	-263.171	2.1722e-07
rs67228091	-258.245	-259.383	-258.245	-259.383	9.681200000000001e-06
rs6723079	-263.295	-262.229	-263.295	-262.229	5.21961e-07
rs6725176	-264.855	-265.588	-264.855	-265.588	1.8857600000000004e-08
rs6725254	-267.958	-266.921	-267.958	-266.921	4.812439999999999e-09
rs6725746	0.0	-267.006	0.0	-267.006	4.71703e-09
rs6726276	-262.665	-262.283	-262.665	-262.283	4.951470000000001e-07
rs6726848	-267.868	-266.843	-267.868	-266.843	5.20182e-09
rs67282317	-261.659	-260.775	-261.659	-260.775	2.405216e-06
rs67282999	-262.216	-260.805	-262.216	-260.805	2.322077e-06
rs6728592	-266.627	-266.018	-266.627	-266.018	1.273919e-08
rs67288417	-261.706	-261.605	-261.706	-261.605	9.74864e-07
rs6730991	-254.052	-255.193	-254.052	-255.193	0.0005933099999999999
rs6731445	-252.276	-253.324	-252.276	-253.324	0.0038454499999999005
rs6732702	-266.326	-265.231	-266.326	-265.231	2.600244e-08
rs6732825	-266.366	-265.263	-266.366	-265.263	2.5148269999999998e-08
rs6733580	-251.738	-252.795	-251.738	-252.795	0.0065319
rs6735461	-266.402	-265.305	-266.402	-265.305	2.416707e-08
rs6735464	-266.414	-265.315	-266.414	-265.315	2.392964e-08
rs6738494	-264.241	-263.352	-264.241	-263.352	1.8573e-07
rs6739539	-267.926	-266.918	-267.926	-266.918	4.82559e-09
rs6739563	-253.808	-257.203	-253.808	-257.203	8.673999999999986e-05
rs6739922	-265.71	-264.662	-265.71	-264.662	4.58373e-08
rs6740095	-267.2	-266.451	-267.2	-266.451	8.22813e-09
rs6740484	-263.423	-264.617	-263.423	-264.617	4.972300000000003e-08
rs6740981	-259.824	-261.985	-259.824	-261.985	7.262600000000007e-07
rs6741429	-264.778	-265.525	-264.778	-265.525	2.0099199999999998e-08
rs6741542	-264.88	-265.515	-264.88	-265.515	2.0301999999999995e-08
rs6742079	-254.192	-255.268	-254.192	-255.268	0.0005504799999999999
rs6742486	-262.805	-263.804	-262.805	-263.804	1.1269100000000001e-07
rs6742907	-267.91	-266.882	-267.91	-266.882	5.0039900000000015e-09
rs6743084	-252.508	-253.53	-252.508	-253.53	0.003130720000000001
rs6743116	-263.87	-262.788	-263.87	-262.788	2.985017e-07
rs6743157	-252.73	-257.023	-252.73	-257.023	0.00010431999999999976
rs6743217	-260.264	-262.446	-260.264	-262.446	4.578000000000001e-07
rs6743396	-252.974	-255.64	-252.974	-255.64	0.0004134899999999001
rs6743457	-263.423	-264.617	-263.423	-264.617	4.972300000000003e-08
rs67434847	-265.826	-265.678	-265.826	-265.678	1.7178580000000006e-08
rs6745135	-264.958	-263.908	-264.958	-263.908	9.74554e-08
rs67459198	-261.947	-260.512	-261.947	-260.512	3.117185e-06
rs6748419	-261.885	-261.657	-261.885	-261.657	9.25595e-07
rs67484322	-256.431	-258.852	-256.431	-258.852	1.6595e-05
rs6749529	-261.181	-263.648	-261.181	-263.648	1.3647000000000032e-07
rs6750308	-254.081	-255.165	-254.081	-255.165	0.0006100799999999998
rs6752114	0.0	-268.067	0.0	-268.067	1.52484e-09
rs6752286	-267.339	-265.838	-267.339	-265.838	1.4381640000000004e-08
rs6752494	-264.356	-264.284	-264.356	-264.284	6.717889999999998e-08
rs6753800	-267.961	-266.921	-267.961	-266.921	4.81177e-09
rs6754555	-267.235	-266.126	-267.235	-266.126	1.129882e-08
rs6755019	-254.132	-255.234	-254.132	-255.234	0.0005697200000000001
rs6755597	-267.871	-266.843	-267.871	-266.843	5.201020000000001e-09
rs67567146	-265.547	-264.46	-265.547	-264.46	5.9286500000000006e-08
rs6757686	-265.661	-265.842	-265.661	-265.842	1.4667800000000002e-08
rs6757941	-266.216	-265.697	-266.216	-265.697	1.693008e-08
rs6758846	-265.402	-264.325	-265.402	-264.325	6.425409999999999e-08
rs6759845	0.0	-268.034	0.0	-268.034	1.576e-09
rs6760109	-252.276	-253.324	-252.276	-253.324	0.0038454499999999005
rs6761647	-265.171	-264.14	-265.171	-264.14	8.178520000000002e-08
rs67647314	-265.59	-264.589	-265.59	-264.589	5.22847e-08
rs67910407	-261.39	-260.438	-261.39	-260.438	3.3772350000000004e-06
rs67963931	-263.981	-262.879	-263.981	-262.879	2.7261389999999996e-07
rs68089021	-256.352	-258.82	-256.352	-258.82	1.7133999999899985e-05
rs68130469	-256.522	-258.918	-256.522	-258.918	1.5535000000000006e-05
rs71424226	-262.379	-261.963	-262.379	-261.963	6.819970000000001e-07
rs71424239	-252.692	-253.832	-252.692	-253.832	0.00252198
rs71424255	-263.417	-262.406	-263.417	-262.406	4.77369e-07
rs717915	-263.945	-265.659	-263.945	-265.659	1.85191e-08
rs724268	-253.367	-254.279	-253.367	-254.279	0.0014801199999999997
rs72613725	-263.241	-261.778	-263.241	-261.778	8.61036e-07
rs72916415	0.0	-267.792	0.0	-267.792	2.12111e-09
rs72922012	0.0	-265.317	0.0	-265.317	2.59413e-08
rs72922016	0.0	-265.479	0.0	-265.479	2.20516e-08
rs72922026	0.0	-266.456	0.0	-266.456	8.29181e-09
rs72923216	0.0	-266.817	0.0	-266.817	5.32631e-09
rs72924110	-264.611	-264.531	-264.611	-264.531	5.6545000000000014e-08
rs72924113	-264.565	-264.495	-264.565	-264.495	5.860619999999999e-08
rs72924301	-264.592	-265.119	-264.592	-265.119	3.0252699999999997e-08
rs72924480	-268.292	-266.617	-268.292	-266.617	6.942054e-09
rs72926348	-264.553	-262.952	-264.553	-262.952	2.7110989999999995e-07
rs72928115	-266.135	-265.88	-266.135	-265.88	1.406832e-08
rs72929501	0.0	-267.183	0.0	-267.183	3.86314e-09
rs72930112	-265.323	-263.851	-265.323	-263.851	1.0987060000000001e-07
rs72930137	-265.486	-263.994	-265.486	-263.994	9.52043e-08
rs72931316	0.0	-268.001	0.0	-268.001	1.68484e-09
rs72932280	-256.655	-258.049	-256.655	-258.049	3.719200000000002e-05
rs72932296	-265.245	-263.803	-265.245	-263.803	1.155646e-07
rs73054585	-261.507	-262.948	-261.507	-262.948	2.773460000000001e-07
rs73068746	-265.781	-264.672	-265.781	-264.672	4.8268800000000016e-08
rs733156	-265.25	-264.183	-265.25	-264.183	7.40227e-08
rs733365	-260.947	-264.379	-260.947	-264.379	6.633999999999994e-08
rs7420621	-265.025	-265.732	-265.025	-265.732	1.631559999999999e-08
rs74266489	-254.423	-256.832	-254.423	-256.832	0.00012553799999990005
rs74266490	-254.37	-256.832	-254.37	-256.832	0.0001255309999999999
rs74340199	0.0	-265.023	0.0	-265.023	3.48108e-08
rs74342327	0.0	-266.862	0.0	-266.862	5.51077e-09
rs74412941	0.0	-264.69	0.0	-264.69	4.85231e-08
rs74450459	0.0	-266.324	0.0	-266.324	9.43809e-09
rs74552734	0.0	-264.675	0.0	-264.675	4.9239e-08
rs74663158	0.0	-265.971	0.0	-265.971	1.31518e-08
rs74682158	-267.113	-266.263	-267.113	-266.263	9.424350000000001e-09
rs74706215	-253.632	-255.781	-253.632	-255.781	0.0003590999999999998
rs74724807	-254.36	-256.757	-254.36	-256.757	0.00013529000000000015
rs74771155	-252.713	-255.545	-252.713	-255.545	0.0004545699999998999
rs74853338	-266.251	-266.018	-266.251	-266.018	1.2809860000000002e-08
rs74860168	-264.801	-265.553	-264.801	-265.553	1.95429e-08
rs74868518	0.0	-265.784	0.0	-265.784	1.62294e-08
rs74938253	-257.813	-260.81	-257.813	-260.81	2.3514999999999994e-06
rs74944410	0.0	-265.851	0.0	-265.851	1.44929e-08
rs74993507	-253.709	-257.898	-253.709	-257.898	4.326999999990002e-05
rs75098781	0.0	-266.728	0.0	-266.728	6.29431e-09
rs75216379	0.0	-265.473	0.0	-265.473	2.21781e-08
rs75482841	-264.413	-263.349	-264.413	-263.349	1.7032979999999998e-07
rs755276	-267.912	-266.845	-267.912	-266.845	5.1887e-09
rs7557687	-265.213	-264.143	-265.213	-264.143	7.70962e-08
rs7557738	-264.224	-263.16	-264.224	-263.16	2.058415e-07
rs7558362	-258.528	-258.673	-258.528	-258.673	1.8286999999999996e-05
rs7558643	-268.052	-266.983	-268.052	-266.983	4.52521e-09
rs7559005	-266.172	-265.987	-266.172	-265.987	1.3212670000000001e-08
rs7559104	-252.207	-253.179	-252.207	-253.179	0.0044497199999999
rs7560391	-253.472	-253.901	-253.472	-253.901	0.0021607099999999997
rs7561479	-255.337	-255.34	-255.337	-255.34	0.0005123720000000001
rs7562008	-267.955	-266.921	-267.955	-266.921	4.8141100000000004e-09
rs7562062	-263.393	-262.327	-263.393	-262.327	4.7322799999999995e-07
rs756259	-261.633	-263.151	-261.633	-263.151	2.2655699999999996e-07
rs7562655	-264.706	-265.158	-264.706	-265.158	2.9111299999999998e-08
rs7565005	-259.621	-261.73	-259.621	-261.73	9.36680000000001e-07
rs7565417	-260.087	-262.23	-260.087	-262.23	5.686600000000008e-07
rs7565480	-264.33	-266.189	-264.33	-266.189	1.0981700000000002e-08
rs7565519	-261.318	-262.852	-261.318	-262.852	3.0564899999999996e-07
rs7566154	-252.296	-253.3	-252.296	-253.3	0.00393988
rs7566330	-264.239	-264.954	-264.239	-264.954	3.5636200000000006e-08
rs7567954	-254.45	-255.535	-254.45	-255.535	0.0004216099999999999
rs7568495	-253.726	-254.587	-253.726	-254.587	0.0010881399999998998
rs7568972	-264.412	-265.208	-264.412	-265.208	2.764089999999999e-08
rs7569314	-264.202	-265.351	-264.202	-265.351	2.4019000000000005e-08
rs7570167	-266.239	-266.069	-266.239	-266.069	1.1639389999999998e-08
rs7571105	-253.392	-254.423	-253.392	-254.423	0.0012814199999999
rs7571383	-261.282	-261.201	-261.282	-261.201	1.459977e-06
rs7572945	-268.01	-266.943	-268.01	-266.943	4.708759999999999e-09
rs7573661	-252.889	-253.831	-252.889	-253.831	0.00231651
rs7574192	-264.133	-263.066	-264.133	-263.066	2.262106e-07
rs7574287	-263.905	-263.161	-263.905	-263.161	2.248567e-07
rs7574313	-263.876	-263.129	-263.876	-263.129	2.321273e-07
rs7576031	-267.969	-266.902	-267.969	-266.902	4.901969999999999e-09
rs7577763	-262.69	-262.453	-262.69	-262.453	4.558529999999999e-07
rs7578102	-264.817	-265.644	-264.817	-265.644	1.7851300000000002e-08
rs7578220	-266.281	-266.026	-266.281	-266.026	1.270201e-08
rs7580913	-267.127	-265.638	-267.127	-265.638	1.752735e-08
rs7580924	-266.217	-265.991	-266.217	-265.991	1.3157110000000004e-08
rs7581489	-264.839	-265.57	-264.839	-265.57	1.921940000000001e-08
rs7583574	-263.341	-262.329	-263.341	-262.329	5.152339999999999e-07
rs7584810	-266.265	-266.045	-266.265	-266.045	1.2463439999999998e-08
rs7585392	-265.615	-264.533	-265.615	-264.533	5.2230300000000015e-08
rs7585666	-265.881	-266.017	-265.881	-266.017	1.2255140000000003e-08
rs7586284	-259.927	-262.087	-259.927	-262.087	6.561300000000008e-07
rs7586320	-259.958	-262.118	-259.958	-262.118	6.357300000000005e-07
rs7587930	-265.46	-265.873	-265.46	-265.873	1.4197799999999998e-08
rs7588746	-261.975	-260.988	-261.975	-260.988	1.97135e-06
rs7588872	-266.453	-266.226	-266.453	-266.226	9.943919999999999e-09
rs7589545	-263.812	-263.068	-263.812	-263.068	2.467082e-07
rs7592248	-264.161	-263.1	-264.161	-263.1	2.1855320000000005e-07
rs7592464	-264.179	-263.125	-264.179	-263.125	2.131694e-07
rs7592562	-264.591	-265.139	-264.591	-265.139	2.954410000000001e-08
rs7592587	-264.009	-265.88	-264.009	-265.88	1.4891200000000008e-08
rs7593422	-255.188	-254.95	-255.188	-254.95	0.0007571289999999999
rs7594660	-267.98	-266.941	-267.98	-266.941	4.71713e-09
rs7595322	-261.945	-261.843	-261.945	-261.843	7.682889999999999e-07
rs7596049	-261.92	-261.869	-261.92	-261.869	7.490049999999999e-07
rs75974110	0.0	-264.313	0.0	-264.313	7.09199e-08
rs7598349	-256.701	-259.284	-256.701	-259.284	1.0864700000000005e-05
rs7599609	-266.242	-266.023	-266.242	-266.023	1.274659e-08
rs7600663	-264.787	-263.722	-264.787	-263.722	1.1740320000000001e-07
rs7600726	-252.942	-253.867	-252.942	-253.867	0.0022345200000000003
rs7600810	-262.323	-263.658	-262.323	-263.658	1.3029400000000004e-07
rs7601848	-264.045	-265.083	-264.045	-265.083	3.1360600000000004e-08
rs7601948	-264.641	-265.072	-264.641	-265.072	3.169199999999999e-08
rs7602269	-264.664	-265.645	-264.664	-265.645	1.78552e-08
rs7603910	-267.434	-266.239	-267.434	-266.239	1.013667e-08
rs7605085	-264.155	-263.081	-264.155	-263.081	2.2264670000000002e-07
rs7605111	-258.743	-258.787	-258.743	-258.787	1.63073e-05
rs7605146	-264.491	-264.217	-264.491	-264.217	7.809050000000002e-08
rs7605374	-259.279	-263.241	-259.279	-263.241	2.0542000000000116e-07
rs7605378	-262.914	-262.641	-262.914	-262.641	3.777580000000001e-07
rs7605650	-263.37	-264.653	-263.37	-264.653	4.794299999999997e-08
rs7607825	-266.302	-264.86	-266.302	-264.86	3.8339990000000015e-08
rs7608668	-259.334	-261.414	-259.334	-261.414	1.2858000000000005e-06
rs7609143	-263.392	-263.645	-263.392	-263.645	1.26626e-07
rs76112266	-253.245	-257.384	-253.245	-257.384	7.236000000000005e-05
rs76150940	0.0	-267.883	0.0	-267.883	1.9752e-09
rs76315705	-264.77	-265.416	-264.77	-265.416	2.238609999999999e-08
rs76432012	0.0	-264.019	0.0	-264.019	8.81098e-08
rs76568708	-253.111	-255.739	-253.111	-255.739	0.00037456000000000034
rs768637	-267.994	-266.923	-267.994	-266.923	4.802809999999999e-09
rs76950775	0.0	-264.843	0.0	-264.843	4.00623e-08
rs769948	-253.102	-255.123	-253.102	-255.123	0.0006931699999999999
rs769949	-253.102	-255.123	-253.102	-255.123	0.0006931699999999999
rs769950	-253.133	-255.166	-253.133	-255.166	0.0006638499999999997
rs769951	-264.397	-262.95	-264.397	-262.95	2.7031300000000007e-07
rs769952	-253.06	-255.094	-253.06	-255.094	0.0007139500000000001
rs769954	-262.459	-262.242	-262.459	-262.242	5.627369999999999e-07
rs769955	-263.848	-263.1	-263.848	-263.1	2.3895310000000003e-07
rs769956	-263.998	-263.068	-263.998	-263.068	2.4668160000000007e-07
rs769957	-262.769	-262.459	-262.769	-262.459	4.532390000000001e-07
rs769958	-262.669	-262.374	-262.669	-262.374	4.931500000000001e-07
rs769960	-267.013	-267.269	-267.013	-267.269	3.6816399999999993e-09
rs769961	-266.37	-267.149	-266.37	-267.149	4.19466e-09
rs77064030	-264.859	-264.916	-264.859	-264.916	3.579049999999999e-08
rs77089299	-254.118	-256.508	-254.118	-256.508	0.00017355999999989994
rs77775343	0.0	-266.66	0.0	-266.66	6.65016e-09
rs77853713	-254.451	-256.869	-254.451	-256.869	0.000120923
rs78037592	-254.181	-257.195	-254.181	-257.195	8.744999999999998e-05
rs78066355	0.0	-266.266	0.0	-266.266	9.68896e-09
rs78242655	-265.981	-266.332	-265.981	-266.332	8.692720000000002e-09
rs78412932	-255.395	-257.814	-255.395	-257.814	4.7158999999899996e-05
rs78506129	-266.325	-265.239	-266.325	-265.239	2.6030780000000006e-08
rs78527234	-252.762	-255.584	-252.762	-255.584	0.0004372600000000001
rs78681500	0.0	-263.307	0.0	-263.307	1.9221e-07
rs78696503	-264.529	-264.265	-264.529	-264.265	6.84917e-08
rs78787308	0.0	-267.66	0.0	-267.66	2.32266e-09
rs78917314	0.0	-263.79	0.0	-263.79	1.19644e-07
rs78954994	-252.449	-254.37	-252.449	-254.37	0.0014726199999999991
rs78988795	-253.093	-256.094	-253.093	-256.094	0.0002626099999999999
rs79053279	-253.62	-257.644	-253.62	-257.644	5.5750000000000244e-05
rs79154702	-264.211	-264.979	-264.211	-264.979	3.477440000000001e-08
rs79156935	-252.713	-255.545	-252.713	-255.545	0.0004545699999998999
rs79333757	-252.762	-255.584	-252.762	-255.584	0.0004372600000000001
rs79353396	-252.862	-253.946	-252.862	-253.946	0.0020646199999999996
rs796363	-262.68	-262.431	-262.68	-262.431	4.6580100000000003e-07
rs796364	-253.534	-255.407	-253.534	-255.407	0.0005218099999999
rs797163	-262.535	-262.299	-262.535	-262.299	5.31548e-07
rs79725795	-254.056	-257.873	-254.056	-257.873	4.4390000000000054e-05
rs79767140	0.0	-265.133	0.0	-265.133	3.01044e-08
rs79772072	0.0	-265.317	0.0	-265.317	2.41318e-08
rs79800977	0.0	-267.69	0.0	-267.69	2.36885e-09
rs79993383	-264.752	-265.562	-264.752	-265.562	1.93774e-08
rs80085751	0.0	-263.463	0.0	-263.463	1.63066e-07
rs812760	-263.948	-265.8	-263.948	-265.8	1.610890000000001e-08
rs842823	-262.364	-261.406	-262.364	-261.406	1.2955569999999998e-06
rs893356	-259.604	-263.469	-259.604	-263.469	1.636700000000011e-07
rs895526	-258.782	-258.826	-258.782	-258.826	1.56855e-05
rs896083	-267.839	-267.579	-267.839	-267.579	2.5183200000000005e-09
rs896350	-252.346	-253.377	-252.346	-253.377	0.0036469199999999
rs897399	-264.895	-265.813	-264.895	-265.813	1.5078900000000007e-08
rs921464	-251.936	-253.02	-251.936	-253.02	0.005214299999999899
rs921465	-251.994	-253.079	-251.994	-253.079	0.004916419999999901
rs9288302	-252.715	-253.773	-252.715	-253.773	0.00245624
rs952530	-264.892	-264.59	-264.892	-264.59	5.37507e-08
rs9646754	0.0	-265.309	0.0	-265.309	2.5136e-08
rs9646828	0.0	-267.986	0.0	-267.986	1.65342e-09
rs9646829	0.0	-268.12	0.0	-268.12	1.44646e-09
rs966744	-265.445	-264.584	-265.445	-264.584	4.95097e-08
rs971232	-252.321	-254.579	-252.321	-254.579	0.0011950900000000002
rs971324	-267.591	-267.483	-267.591	-267.483	2.7735500000000002e-09
rs971325	-267.849	-266.822	-267.849	-266.822	5.3087e-09
rs971326	-267.635	-266.621	-267.635	-266.621	6.491690000000001e-09
rs971698	-264.77	-263.698	-264.77	-263.698	1.2021070000000004e-07
rs992005	-264.656	-265.536	-264.656	-265.536	1.99027e-08
rs9941524	-264.845	-265.77	-264.845	-265.77	1.57363e-08
rs994185	-266.238	-265.149	-266.238	-265.149	2.8210310000000002e-08
rs994261	-255.876	-254.803	-255.876	-254.803	0.0008776309999998998
rs994280	-252.109	-254.88	-252.109	-254.88	0.0008914999999999999
rs9973442	-263.916	-265.055	-263.916	-265.055	3.22238e-08
rs9973950	-254.072	-255.183	-254.072	-255.183	0.0005991299999999001
