## Supplementary material for "Characterization of shared and ancestry-specific signals driving complex traits using multi-ancestry fine-mapping": global_pips.txt

SNP_ID	shared_ll	notshared_ll	global_pips
rs10173429	0.0	-88.5902	2.90407e-05
rs10192484	0.0	-88.2086	4.25339e-05
rs1025753	-88.6784	-88.1155	6.440889999999999e-05
rs10804194	-87.7566	-86.9224	0.0001984856
rs10932374	-85.6756	-84.7346	0.0017294100000000002
rs111282158	-89.2285	-88.3526	4.70549e-05
rs112331273	-88.0215	-87.0692	0.0001670916
rs112965667	-88.5269	-88.2855	6.00095e-05
rs11677638	-88.6311	-88.0107	7.04256e-05
rs11684546	0.0	-88.0668	4.90108e-05
rs11693031	-88.7259	-88.5859	4.606679999999999e-05
rs11694182	-88.1091	-87.1514	0.0001537421
rs11895168	-88.8776	-88.7115	4.02467e-05
rs11900036	-85.0131	-84.1999	0.0030349089999999997
rs12467225	-87.776	-86.85	0.00020919110000000002
rs12467708	0.0	-88.5534	3.01276e-05
rs12468497	-88.2767	-87.3208	0.0001298386
rs12470052	0.0	-88.1472	4.52253e-05
rs12471583	-87.2981	-86.3871	0.0003333794
rs12472934	-86.7616	-85.8286	0.000580064
rs12475566	0.0	-88.2656	4.01781e-05
rs12990694	0.0	-88.0139	5.16776e-05
rs13019951	0.0	-88.5266	3.09467e-05
rs13035188	0.0	-88.4755	3.25709e-05
rs13035407	0.0	-88.4511	3.33727e-05
rs13386439	-85.7378	-85.0102	0.00137722
rs13400161	-88.6372	-88.1322	6.43805e-05
rs13407198	-88.3879	-87.9748	7.743880000000001e-05
rs13409698	-89.1517	-88.6255	3.90754e-05
rs13426904	-88.5966	-87.9765	7.288020000000001e-05
rs13431031	-88.8433	-88.5538	4.51461e-05
rs13431425	-87.9228	-87.0393	0.0001746781
rs143149658	0.0	-88.5911	2.90131e-05
rs1439246	-87.8964	-87.6006	0.00011686220000000001
rs1439248	-88.9091	-88.5897	4.31265e-05
rs148869800	-87.8697	-87.6124	0.0001169973
rs1561473	-89.0977	-88.5581	4.164249999999999e-05
rs1579599	-86.3176	-85.4068	0.000888614
rs1579600	-87.0052	-86.0568	0.0004602673000000001
rs1595064	-84.8188	-83.8628	0.004122636000000001
rs1595066	-86.8057	-85.8906	0.000547246
rs1595067	-87.5137	-86.7076	0.0002476167
rs1595068	-87.5751	-86.6382	0.0002579398
rs16825005	-85.8661	-85.4526	0.000964424
rs16825008	-87.3865	-86.794	0.00023953910000000002
rs16845916	-87.5125	-86.6813	0.0002527754
rs16845990	-84.8645	-83.9093	0.0039358859999999996
rs16846013	-87.5195	-86.6218	0.0002643855
rs16846048	-84.6421	-83.6866	0.0049174200000000005
rs16846049	-84.6262	-83.7142	0.00482706
rs16846100	-86.1121	-85.2663	0.00103714
rs16846127	-82.146	-81.4265	0.049687
rs16846128	-82.8792	-82.1821	0.023470370000000004
rs16846133	-82.7831	-81.985	0.027899740000000003
rs16846136	-84.0626	-83.2257	0.00799724
rs16846140	-87.4368	-86.7557	0.0002432111
rs16846200	-83.891	-83.1921	0.008544359999999999
rs16846210	-84.7115	-83.8393	0.004295771
rs16847063	-88.8308	-88.2895	5.4448600000000006e-05
rs1821662	-87.8197	-86.8801	0.0002024091
rs1836717	-85.0833	-84.3148	0.002733685
rs1836718	-85.278	-84.4314	0.0023896690000000005
rs1836734	-87.5169	-86.63	0.00026283579999999995
rs1836735	-87.5169	-86.63	0.00026283579999999995
rs1836737	-87.3325	-86.3959	0.0003287017
rs1971801	-86.931	-86.0158	0.000482821
rs1971802	-87.1402	-86.2678	0.0003787571
rs1971803	-86.524	-85.5843	0.0007396060000000001
rs1972820	-88.7852	-88.4614	4.8962900000000005e-05
rs1992028	-85.4632	-84.749	0.0017942939999999999
rs2033646	-85.6845	-84.9453	0.0014655150000000001
rs2033647	-87.7735	-87.1765	0.00016320469999999999
rs2289086	-85.0253	-84.2226	0.002974123
rs2371262	-84.8183	-83.8628	0.004123015999999999
rs2371263	-86.1474	-85.2318	0.0010574879999999999
rs28607189	0.0	-88.1756	4.39599e-05
rs2887992	-88.0411	-87.1403	0.0001573118
rs319702	0.0	-88.7132	2.56799e-05
rs319714	0.0	-88.5377	3.06053e-05
rs36022387	0.0	-88.2407	4.11872e-05
rs3791682	-86.8737	-85.9448	0.000516898
rs3791687	-86.7964	-85.8615	0.00056109
rs3791691	-84.4623	-83.5312	0.0057729
rs3791696	-84.5778	-83.7142	0.00487763
rs3791697	-86.3807	-85.5199	0.0008021670000000001
rs3791699	-85.6098	-84.808	0.001656533
rs3791700	-84.0726	-83.2913	0.007585150000000001
rs3791701	-87.3026	-86.4633	0.0003137657
rs3791702	-85.8301	-85.1362	0.001224322
rs3791703	-84.3903	-83.5818	0.005637189999999999
rs3791704	-84.7116	-84.0356	0.0036970380000000006
rs3791705	-81.9409	-81.1486	0.06447589999999999
rs3791706	-81.9366	-81.2206	0.06110099999999999
rs3791707	-81.883	-81.16	0.0648057
rs3791708	-81.8275	-81.0551	0.0711286
rs3791709	-83.3188	-82.6188	0.015154470000000001
rs3791710	-80.0735	-79.1907	0.4476302999999999
rs412092	0.0	-88.7062	2.58593e-05
rs4525624	-84.0272	-83.0803	0.00903271
rs4673609	-87.1381	-86.1859	0.0004042082
rs4673613	-86.0817	-85.178	0.001118731
rs4673614	-86.3227	-85.405	0.0008888940000000001
rs4673616	-85.7391	-85.0604	0.0013258370000000003
rs4673617	-85.1296	-84.2691	0.0028022349999999997
rs4673635	-88.2809	-87.9024	8.41459e-05
rs55687168	-87.5088	-86.6813	0.00025298859999999993
rs55901919	-84.2088	-83.3506	0.00702448
rs59043430	-83.2119	-82.435	0.01787705
rs59564944	-88.787	-88.6495	4.32693e-05
rs60598560	-87.2308	-86.4252	0.00032846169999999997
rs60650708	-86.6561	-85.7389	0.000636623
rs62178762	-88.5549	-87.8851	7.883409999999999e-05
rs62180104	-87.7431	-86.8025	0.00021869379999999998
rs62180134	-87.1059	-86.2657	0.0003822503
rs62180135	-87.071	-86.2258	0.0003973657
rs6435622	-87.8805	-87.254	0.00014984879999999998
rs6712652	-87.3234	-86.3833	0.0003326048
rs6738323	-87.224	-86.2666	0.0003724777
rs6738982	-88.456	-87.5076	0.000107877
rs6742399	-86.2145	-85.2619	0.001018247
rs6748422	-85.5398	-84.8489	0.0016330529999999998
rs6748656	-84.6671	-83.8057	0.004453185
rs6749560	-88.9489	-88.0158	6.5102e-05
rs71422761	0.0	-88.5266	3.09467e-05
rs73985439	-85.9733	-85.265	0.0010725359999999998
rs7559343	-85.7987	-84.8533	0.0015343890000000002
rs7562199	0.0	-88.6089	2.85023e-05
rs7583346	-88.3532	-88.112	7.138480000000001e-05
rs7591494	-85.0964	-84.3513	0.0026504930000000003
rs7594604	-88.944	-88.392	4.89954e-05
rs7601019	-83.9643	-83.0504	0.009370720000000003
rs7603166	-87.13	-86.1829	0.0004058277
rs76610747	-87.9145	-87.4188	0.00013174619999999998
rs76690544	-85.2566	-84.6485	0.0020386550000000003
rs768692	-88.5247	-87.9044	7.832660000000001e-05
rs77869516	0.0	-88.196	4.3073e-05
rs79612564	-88.7801	-88.2889	5.5262699999999995e-05
rs9288423	0.0	-88.4308	3.40596e-05
rs9917188	0.0	-88.6263	2.80091e-05
