## Supplementary material for "Characterization of shared and ancestry-specific signals driving complex traits using multi-ancestry fine-mapping": mscaviar_results_shared_pips.txt

SNP_ID	shared_pip	shared_ll	notshared_ll
rs319702	0	0	-88.7132
rs7562199	0	0	-88.6089
rs10173429	0	0	-88.5902
rs412092	0	0	-88.7062
rs9288423	0	0	-88.4308
rs28607189	0	0	-88.1756
rs10192484	0	0	-88.2086
rs319714	0	0	-88.5377
rs9917188	0	0	-88.6263
rs11694182	3.1322e-05	-88.1091	-87.1514
rs1821662	4.18334e-05	-87.8197	-86.8801
rs10804194	4.45574e-05	-87.7566	-86.9224
rs1595068	5.3424e-05	-87.5751	-86.6382
rs55687168	5.70874e-05	-87.5088	-86.6813
rs16845916	5.68759e-05	-87.5125	-86.6813
rs7603166	8.33826e-05	-87.13	-86.1829
rs1579600	9.4466e-05	-87.0052	-86.0568
rs4673609	8.27067e-05	-87.1381	-86.1859
rs6738982	2.21406e-05	-88.456	-87.5076
rs12468497	2.64892e-05	-88.2767	-87.3208
rs62180104	4.51646e-05	-87.7431	-86.8025
rs1595067	5.68104e-05	-87.5137	-86.7076
rs1836737	6.80932e-05	-87.3325	-86.3959
rs7559343	0.000315686	-85.7987	-84.8533
rs12472934	0.000120521	-86.7616	-85.8286
rs6712652	6.87159e-05	-87.3234	-86.3833
rs112331273	3.41875e-05	-88.0215	-87.0692
rs60598560	7.53837e-05	-87.2308	-86.4252
rs60650708	0.000133923	-86.6561	-85.7389
rs2371262	0.000841434	-84.8183	-83.8628
rs2371263	0.000222748	-86.1474	-85.2318
rs1579599	0.000187888	-86.3176	-85.4068
rs62180134	8.54143e-05	-87.1059	-86.2657
rs62180135	8.84445e-05	-87.071	-86.2258
rs1971803	0.00015284	-86.524	-85.5843
rs1971802	8.2534e-05	-87.1402	-86.2678
rs1836735	5.66288e-05	-87.5169	-86.63
rs1836734	5.66288e-05	-87.5169	-86.63
rs2887992	3.3525e-05	-88.0411	-87.1403
rs1971801	0.000101735	-86.931	-86.0158
rs1595066	0.000115318	-86.8057	-85.8906
rs11895168	1.4524e-05	-88.8776	-88.7115
rs1595064	0.000841056	-84.8188	-83.8628
rs16845990	0.000803474	-84.8645	-83.9093
rs1972820	1.59293e-05	-88.7852	-88.4614
rs10932374	0.000357035	-85.6756	-84.7346
rs12467225	4.37022e-05	-87.776	-86.85
rs12471583	7.04787e-05	-87.2981	-86.3871
rs3791682	0.000107737	-86.8737	-85.9448
rs16846013	5.64834e-05	-87.5195	-86.6218
rs6749560	1.3524e-05	-88.9489	-88.0158
rs3791687	0.000116393	-86.7964	-85.8615
rs16846048	0.0010036	-84.6421	-83.6866
rs16846049	0.00101968	-84.6262	-83.7142
rs3791691	0.00120125	-84.4623	-83.5312
rs4673613	0.000237857	-86.0817	-85.178
rs4673614	0.000186922	-86.3227	-85.405
rs3791696	0.00107023	-84.5778	-83.7142
rs13431425	3.77356e-05	-87.9228	-87.0393
rs3791697	0.000176393	-86.3807	-85.5199
rs3791699	0.000381301	-85.6098	-84.808
rs3791700	0.00177359	-84.0726	-83.2913
rs3791701	7.01605e-05	-87.3026	-86.4633
rs16846100	0.000230734	-86.1121	-85.2663
rs7591494	0.000637157	-85.0964	-84.3513
rs3791702	0.000305912	-85.8301	-85.1362
rs4673616	0.00033505	-85.7391	-85.0604
rs59043430	0.00419446	-83.2119	-82.435
rs11900036	0.000692523	-85.0131	-84.1999
rs3791703	0.00129091	-84.3903	-83.5818
rs3791704	0.000936154	-84.7116	-84.0356
rs2289086	0.000684091	-85.0253	-84.2226
rs16846127	0.0121782	-82.146	-81.4265
rs16846128	0.00585015	-82.8792	-82.1821
rs3791705	0.0149505	-81.9409	-81.1486
rs3791706	0.0150151	-81.9366	-81.2206
rs3791707	0.0158423	-81.883	-81.16
rs3791708	0.0167465	-81.8275	-81.0551
rs3791709	0.00376925	-83.3188	-82.6188
rs55901919	0.00154786	-84.2088	-83.3506
rs16846133	0.00644022	-82.7831	-81.985
rs3791710	0.0967481	-80.0735	-79.1907
rs4673617	0.000616372	-85.1296	-84.2691
rs1836718	0.000531351	-85.278	-84.4314
rs16846136	0.00179158	-84.0626	-83.2257
rs16846140	6.13532e-05	-87.4368	-86.7557
rs1836717	0.000645549	-85.0833	-84.3148
rs6435622	3.93655e-05	-87.8805	-87.254
rs73985439	0.000265108	-85.9733	-85.265
rs6742399	0.000208285	-86.2145	-85.2619
rs62178762	2.00558e-05	-88.5549	-87.8851
rs6738323	7.59015e-05	-87.224	-86.2666
rs2033647	4.38138e-05	-87.7735	-87.1765
rs16825005	0.000295099	-85.8661	-85.4526
rs16825008	6.45175e-05	-87.3865	-86.794
rs16846200	0.00212684	-83.891	-83.1921
rs7601019	0.00197648	-83.9643	-83.0504
rs1992028	0.000441522	-85.4632	-84.749
rs13386439	0.000335489	-85.7378	-85.0102
rs76690544	0.000542849	-85.2566	-84.6485
rs6748422	0.000408948	-85.5398	-84.8489
rs6748656	0.000978746	-84.6671	-83.8057
rs16846210	0.000936239	-84.7115	-83.8393
rs2033646	0.000353852	-85.6845	-84.9453
rs4525624	0.00185598	-84.0272	-83.0803
rs148869800	3.97932e-05	-87.8697	-87.6124
rs112965667	2.06255e-05	-88.5269	-88.2855
rs59564944	1.59009e-05	-88.787	-88.6495
rs11693031	1.69027e-05	-88.7259	-88.5859
rs7583346	2.45368e-05	-88.3532	-88.112
rs12475566	0	0	-88.2656
rs13019951	0	0	-88.5266
rs1439248	1.40732e-05	-88.9091	-88.5897
rs13431031	1.50308e-05	-88.8433	-88.5538
rs1439246	3.87435e-05	-87.8964	-87.6006
rs12467708	0	0	-88.5534
rs4673635	2.63777e-05	-88.2809	-87.9024
rs76610747	3.80499e-05	-87.9145	-87.4188
rs12470052	0	0	-88.1472
rs11684546	0	0	-88.0668
rs12990694	0	0	-88.0139
rs13426904	1.92359e-05	-88.5966	-87.9765
rs36022387	0	0	-88.2407
rs11677638	1.85844e-05	-88.6311	-88.0107
rs1561473	1.16549e-05	-89.0977	-88.5581
rs7594604	1.3591e-05	-88.944	-88.392
rs143149658	0	0	-88.5911
rs79612564	1.60113e-05	-88.7801	-88.2889
rs13400161	1.84709e-05	-88.6372	-88.1322
rs13407198	2.3701e-05	-88.3879	-87.9748
rs768692	2.06695e-05	-88.5247	-87.9044
rs13409698	1.10415e-05	-89.1517	-88.6255
rs16847063	1.52201e-05	-88.8308	-88.2895
rs13035188	0	0	-88.4755
rs13035407	0	0	-88.4511
rs71422761	0	0	-88.5266
rs1025753	1.77253e-05	-88.6784	-88.1155
rs111282158	1.02258e-05	-89.2285	-88.3526
rs77869516	0	0	-88.196
