## Supplementary material for "Characterization of shared and ancestry-specific signals driving complex traits using multi-ancestry fine-mapping": mscaviar_results_study0_post.txt

SNP_ID	Prob_in_pCausalSet
rs319702	2.56799e-05
rs7562199	2.85023e-05
rs10173429	2.90407e-05
rs412092	2.58593e-05
rs9288423	3.40596e-05
rs28607189	4.39599e-05
rs10192484	4.25339e-05
rs319714	3.06053e-05
rs9917188	2.80091e-05
rs11694182	0.000153456
rs1821662	0.000202118
rs10804194	0.000198162
rs1595068	0.000257648
rs55687168	0.000252663
rs16845916	0.000252451
rs7603166	0.000405539
rs1579600	0.000459979
rs4673609	0.000403921
rs6738982	0.000107588
rs12468497	0.000129552
rs62180104	0.000218403
rs1595067	0.000247284
rs1836737	0.00032841
rs7559343	0.0015341
rs12472934	0.000579772
rs6712652	0.000332314
rs112331273	0.000166804
rs60598560	0.000328129
rs60650708	0.000636325
rs2371262	0.00412273
rs2371263	0.00105719
rs1579599	0.000888314
rs62180134	0.000381929
rs62180135	0.000397046
rs1971803	0.000739315
rs1971802	0.000378446
rs1836735	0.000262529
rs1836734	0.000262529
rs2887992	0.000157009
rs1971801	0.000482523
rs1595066	0.000546948
rs11895168	3.96007e-05
rs1595064	0.00412235
rs16845990	0.0039356
rs1972820	4.84159e-05
rs10932374	0.00172912
rs12467225	0.000208896
rs12471583	0.00033308
rs3791682	0.000516604
rs16846013	0.000264082
rs6749560	6.48079e-05
rs3791687	0.000560798
rs16846048	0.00491714
rs16846049	0.00482676
rs3791691	0.00577261
rs4673613	0.00111843
rs4673614	0.000888597
rs3791696	0.00487731
rs13431425	0.00017437
rs3791697	0.000801852
rs3791699	0.0016562
rs3791700	0.00758481
rs3791701	0.000313444
rs16846100	0.00103682
rs7591494	0.00265014
rs3791702	0.00122395
rs4673616	0.00132546
rs59043430	0.0178767
rs11900036	0.00303458
rs3791703	0.00563686
rs3791704	0.00369666
rs2289086	0.00297379
rs16846127	0.0496867
rs16846128	0.02347
rs3791705	0.0644756
rs3791706	0.0611006
rs3791707	0.0648053
rs3791708	0.0711282
rs3791709	0.0151541
rs55901919	0.00702417
rs16846133	0.0278994
rs3791710	0.44763
rs4673617	0.00280192
rs1836718	0.00238935
rs16846136	0.00799691
rs16846140	0.000242834
rs1836717	0.00273334
rs6435622	0.00014945
rs73985439	0.00107217
rs6742399	0.00101796
rs62178762	7.8451e-05
rs6738323	0.000372192
rs2033647	0.000162794
rs16825005	0.000963932
rs16825008	0.000239127
rs16846200	0.00854399
rs7601019	0.00937042
rs1992028	0.00179393
rs13386439	0.00137686
rs76690544	0.00203825
rs6748422	0.00163268
rs6748656	0.00445287
rs16846210	0.00429546
rs2033646	0.00146516
rs4525624	0.00903243
rs148869800	0.000116418
rs112965667	5.94164e-05
rs59564944	4.26052e-05
rs11693031	4.54053e-05
rs7583346	7.07931e-05
rs12475566	4.01781e-05
rs13019951	3.09467e-05
rs1439248	4.25758e-05
rs13431031	4.45786e-05
rs1439246	0.000116305
rs12467708	3.01276e-05
rs4673635	8.3632e-05
rs76610747	0.000131291
rs12470052	4.52253e-05
rs11684546	4.90108e-05
rs12990694	5.16776e-05
rs13426904	7.24772e-05
rs36022387	4.11872e-05
rs11677638	7.00226e-05
rs1561473	4.12026e-05
rs7594604	4.85619e-05
rs143149658	2.90131e-05
rs79612564	5.48023e-05
rs13400161	6.39272e-05
rs13407198	7.69423e-05
rs768692	7.79239e-05
rs13409698	3.8629e-05
rs16847063	5.4011e-05
rs13035188	3.25709e-05
rs13035407	3.33727e-05
rs71422761	3.09467e-05
rs1025753	6.39815e-05
rs111282158	4.67426e-05
rs77869516	4.3073e-05
