## Supplementary material for "Characterization of shared and ancestry-specific signals driving complex traits using multi-ancestry fine-mapping": mscaviar_results_study1_post.txt

SNP_ID	Prob_in_pCausalSet
rs11694182	3.16081e-05
rs1821662	4.21245e-05
rs10804194	4.4881e-05
rs1595068	5.37158e-05
rs55687168	5.7413e-05
rs16845916	5.72003e-05
rs7603166	8.36713e-05
rs1579600	9.47543e-05
rs4673609	8.29939e-05
rs6738982	2.24296e-05
rs12468497	2.67758e-05
rs62180104	4.54554e-05
rs1595067	5.71431e-05
rs1836737	6.83849e-05
rs7559343	0.000315975
rs12472934	0.000120813
rs6712652	6.90067e-05
rs112331273	3.44751e-05
rs60598560	7.57164e-05
rs60650708	0.000134221
rs2371262	0.00084172
rs2371263	0.000223046
rs1579599	0.000188188
rs62180134	8.57356e-05
rs62180135	8.87642e-05
rs1971803	0.000153131
rs1971802	8.28451e-05
rs1836735	5.69356e-05
rs1836734	5.69356e-05
rs2887992	3.38278e-05
rs1971801	0.000102033
rs1595066	0.000115616
rs11895168	1.517e-05
rs1595064	0.000841342
rs16845990	0.00080376
rs1972820	1.64763e-05
rs10932374	0.000357325
rs12467225	4.39973e-05
rs12471583	7.07781e-05
rs3791682	0.000108031
rs16846013	5.67869e-05
rs6749560	1.38181e-05
rs3791687	0.000116685
rs16846048	0.00100388
rs16846049	0.00101998
rs3791691	0.00120154
rs4673613	0.000238158
rs4673614	0.000187219
rs3791696	0.00107055
rs13431425	3.80437e-05
rs3791697	0.000176708
rs3791699	0.000381634
rs3791700	0.00177393
rs3791701	7.04822e-05
rs16846100	0.000231054
rs7591494	0.00063751
rs3791702	0.000306284
rs4673616	0.000335427
rs59043430	0.00419481
rs11900036	0.000692852
rs3791703	0.00129124
rs3791704	0.000936532
rs2289086	0.000684424
rs16846127	0.0121785
rs16846128	0.00585052
rs3791705	0.0149508
rs3791706	0.0150155
rs3791707	0.0158427
rs3791708	0.0167469
rs3791709	0.00376962
rs55901919	0.00154817
rs16846133	0.00644056
rs3791710	0.0967484
rs4673617	0.000616687
rs1836718	0.00053167
rs16846136	0.00179191
rs16846140	6.17303e-05
rs1836717	0.000645894
rs6435622	3.97643e-05
rs73985439	0.000265474
rs6742399	0.000208572
rs62178762	2.04389e-05
rs6738323	7.61872e-05
rs2033647	4.42245e-05
rs16825005	0.000295591
rs16825008	6.49296e-05
rs16846200	0.00212721
rs7601019	0.00197678
rs1992028	0.000441886
rs13386439	0.000335849
rs76690544	0.000543254
rs6748422	0.000409321
rs6748656	0.000979061
rs16846210	0.00093655
rs2033646	0.000354207
rs4525624	0.00185626
rs148869800	4.03725e-05
rs112965667	2.12186e-05
rs59564944	1.6565e-05
rs11693031	1.75642e-05
rs7583346	2.51285e-05
rs1439248	1.46239e-05
rs13431031	1.55983e-05
rs1439246	3.93007e-05
rs4673635	2.68916e-05
rs76610747	3.85051e-05
rs13426904	1.96389e-05
rs11677638	1.89874e-05
rs1561473	1.20948e-05
rs7594604	1.40245e-05
rs79612564	1.64717e-05
rs13400161	1.89242e-05
rs13407198	2.41975e-05
rs768692	2.10722e-05
rs13409698	1.14879e-05
rs16847063	1.56577e-05
rs1025753	1.81527e-05
rs111282158	1.05381e-05
