## Supplementary material for "Characterization of shared and ancestry-specific signals driving complex traits using multi-ancestry fine-mapping": not_shared_pips.txt

SNP_ID	shared_ll_x	notshared_ll_x	shared_ll_y	notshared_ll_y	not_shared_pip
rs10173429	0.0	-88.5902	0.0	-88.5902	2.90407e-05
rs10192484	0.0	-88.2086	0.0	-88.2086	4.25339e-05
rs1025753	-88.6784	-88.1155	-88.6784	-88.1155	4.668359999999999e-05
rs10804194	-87.7566	-86.9224	-87.7566	-86.9224	0.0001539282
rs10932374	-85.6756	-84.7346	-85.6756	-84.7346	0.001372375
rs111282158	-89.2285	-88.3526	-89.2285	-88.3526	3.68291e-05
rs112331273	-88.0215	-87.0692	-88.0215	-87.0692	0.00013290410000000002
rs112965667	-88.5269	-88.2855	-88.5269	-88.2855	3.9384e-05
rs11677638	-88.6311	-88.0107	-88.6311	-88.0107	5.184120000000001e-05
rs11684546	0.0	-88.0668	0.0	-88.0668	4.90108e-05
rs11693031	-88.7259	-88.5859	-88.7259	-88.5859	2.916409999999999e-05
rs11694182	-88.1091	-87.1514	-88.1091	-87.1514	0.00012242010000000002
rs11895168	-88.8776	-88.7115	-88.8776	-88.7115	2.5722700000000004e-05
rs11900036	-85.0131	-84.1999	-85.0131	-84.1999	0.0023423859999999
rs12467225	-87.776	-86.85	-87.776	-86.85	0.0001654889
rs12467708	0.0	-88.5534	0.0	-88.5534	3.01276e-05
rs12468497	-88.2767	-87.3208	-88.2767	-87.3208	0.0001033494
rs12470052	0.0	-88.1472	0.0	-88.1472	4.52253e-05
rs12471583	-87.2981	-86.3871	-87.2981	-86.3871	0.00026290069999999996
rs12472934	-86.7616	-85.8286	-86.7616	-85.8286	0.00045954300000000003
rs12475566	0.0	-88.2656	0.0	-88.2656	4.01781e-05
rs12990694	0.0	-88.0139	0.0	-88.0139	5.16776e-05
rs13019951	0.0	-88.5266	0.0	-88.5266	3.09467e-05
rs13035188	0.0	-88.4755	0.0	-88.4755	3.25709e-05
rs13035407	0.0	-88.4511	0.0	-88.4511	3.33727e-05
rs13386439	-85.7378	-85.0102	-85.7378	-85.0102	0.001041731
rs13400161	-88.6372	-88.1322	-88.6372	-88.1322	4.59096e-05
rs13407198	-88.3879	-87.9748	-88.3879	-87.9748	5.373780000000002e-05
rs13409698	-89.1517	-88.6255	-89.1517	-88.6255	2.8033900000000003e-05
rs13426904	-88.5966	-87.9765	-88.5966	-87.9765	5.364430000000001e-05
rs13431031	-88.8433	-88.5538	-88.8433	-88.5538	3.01153e-05
rs13431425	-87.9228	-87.0393	-87.9228	-87.0393	0.0001369425
rs143149658	0.0	-88.5911	0.0	-88.5911	2.90131e-05
rs1439246	-87.8964	-87.6006	-87.8964	-87.6006	7.81187e-05
rs1439248	-88.9091	-88.5897	-88.9091	-88.5897	2.9053300000000002e-05
rs148869800	-87.8697	-87.6124	-87.8697	-87.6124	7.72041e-05
rs1561473	-89.0977	-88.5581	-89.0977	-88.5581	2.998759999999999e-05
rs1579599	-86.3176	-85.4068	-86.3176	-85.4068	0.000700726
rs1579600	-87.0052	-86.0568	-87.0052	-86.0568	0.0003658013
rs1595064	-84.8188	-83.8628	-84.8188	-83.8628	0.00328158
rs1595066	-86.8057	-85.8906	-86.8057	-85.8906	0.00043192800000000004
rs1595067	-87.5137	-86.7076	-87.5137	-86.7076	0.0001908063
rs1595068	-87.5751	-86.6382	-87.5751	-86.6382	0.0002045158
rs16825005	-85.8661	-85.4526	-85.8661	-85.4526	0.0006693249999999999
rs16825008	-87.3865	-86.794	-87.3865	-86.794	0.0001750216
rs16845916	-87.5125	-86.6813	-87.5125	-86.6813	0.00019589949999999998
rs16845990	-84.8645	-83.9093	-84.8645	-83.9093	0.0031324119999998996
rs16846013	-87.5195	-86.6218	-87.5195	-86.6218	0.00020790210000000002
rs16846048	-84.6421	-83.6866	-84.6421	-83.6866	0.003913819999999999
rs16846049	-84.6262	-83.7142	-84.6262	-83.7142	0.00380738
rs16846100	-86.1121	-85.2663	-86.1121	-85.2663	0.000806406
rs16846127	-82.146	-81.4265	-82.146	-81.4265	0.0375088
rs16846128	-82.8792	-82.1821	-82.8792	-82.1821	0.01762022
rs16846133	-82.7831	-81.985	-82.7831	-81.985	0.02145952
rs16846136	-84.0626	-83.2257	-84.0626	-83.2257	0.006205659999999999
rs16846140	-87.4368	-86.7557	-87.4368	-86.7557	0.00018185789999999999
rs16846200	-83.891	-83.1921	-83.891	-83.1921	0.006417519999999901
rs16846210	-84.7115	-83.8393	-84.7115	-83.8393	0.003359532
rs16847063	-88.8308	-88.2895	-88.8308	-88.2895	3.9228500000000006e-05
rs1821662	-87.8197	-86.8801	-87.8197	-86.8801	0.0001605757
rs1836717	-85.0833	-84.3148	-85.0833	-84.3148	0.002088136
rs1836718	-85.278	-84.4314	-85.278	-84.4314	0.001858318
rs1836734	-87.5169	-86.63	-87.5169	-86.63	0.00020620699999989998
rs1836735	-87.5169	-86.63	-87.5169	-86.63	0.00020620699999989998
rs1836737	-87.3325	-86.3959	-87.3325	-86.3959	0.0002606085
rs1971801	-86.931	-86.0158	-86.931	-86.0158	0.000381086
rs1971802	-87.1402	-86.2678	-87.1402	-86.2678	0.0002962231
rs1971803	-86.524	-85.5843	-86.524	-85.5843	0.000586766
rs1972820	-88.7852	-88.4614	-88.7852	-88.4614	3.303360000000001e-05
rs1992028	-85.4632	-84.749	-85.4632	-84.749	0.0013527719999999
rs2033646	-85.6845	-84.9453	-85.6845	-84.9453	0.001111663
rs2033647	-87.7735	-87.1765	-87.7735	-87.1765	0.0001193908999999
rs2289086	-85.0253	-84.2226	-85.0253	-84.2226	0.002290032
rs2371262	-84.8183	-83.8628	-84.8183	-83.8628	0.0032815819999998997
rs2371263	-86.1474	-85.2318	-86.1474	-85.2318	0.0008347399999998999
rs28607189	0.0	-88.1756	0.0	-88.1756	4.39599e-05
rs2887992	-88.0411	-87.1403	-88.0411	-87.1403	0.00012378679999999997
rs319702	0.0	-88.7132	0.0	-88.7132	2.56799e-05
rs319714	0.0	-88.5377	0.0	-88.5377	3.06053e-05
rs36022387	0.0	-88.2407	0.0	-88.2407	4.11872e-05
rs3791682	-86.8737	-85.9448	-86.8737	-85.9448	0.000409161
rs3791687	-86.7964	-85.8615	-86.7964	-85.8615	0.000444697
rs3791691	-84.4623	-83.5312	-84.4623	-83.5312	0.00457165
rs3791696	-84.5778	-83.7142	-84.5778	-83.7142	0.0038074
rs3791697	-86.3807	-85.5199	-86.3807	-85.5199	0.000625774
rs3791699	-85.6098	-84.808	-85.6098	-84.808	0.0012752319999999998
rs3791700	-84.0726	-83.2913	-84.0726	-83.2913	0.0058115599999999995
rs3791701	-87.3026	-86.4633	-87.3026	-86.4633	0.0002436052
rs3791702	-85.8301	-85.1362	-85.8301	-85.1362	0.0009184099999999999
rs3791703	-84.3903	-83.5818	-84.3903	-83.5818	0.0043462799999998995
rs3791704	-84.7116	-84.0356	-84.7116	-84.0356	0.002760884
rs3791705	-81.9409	-81.1486	-81.9409	-81.1486	0.04952539999999991
rs3791706	-81.9366	-81.2206	-81.9366	-81.2206	0.0460858999999999
rs3791707	-81.883	-81.16	-81.883	-81.16	0.04896339999999999
rs3791708	-81.8275	-81.0551	-81.8275	-81.0551	0.0543821
rs3791709	-83.3188	-82.6188	-83.3188	-82.6188	0.01138522
rs3791710	-80.0735	-79.1907	-80.0735	-79.1907	0.3508821999999999
rs412092	0.0	-88.7062	0.0	-88.7062	2.58593e-05
rs4525624	-84.0272	-83.0803	-84.0272	-83.0803	0.007176729999999999
rs4673609	-87.1381	-86.1859	-87.1381	-86.1859	0.0003215015
rs4673613	-86.0817	-85.178	-86.0817	-85.178	0.000880874
rs4673614	-86.3227	-85.405	-86.3227	-85.405	0.0007019719999999999
rs4673616	-85.7391	-85.0604	-85.7391	-85.0604	0.0009907870000000001
rs4673617	-85.1296	-84.2691	-85.1296	-84.2691	0.0021858629999999
rs4673635	-88.2809	-87.9024	-88.2809	-87.9024	5.7768199999999994e-05
rs55687168	-87.5088	-86.6813	-87.5088	-86.6813	0.00019590119999990003
rs55901919	-84.2088	-83.3506	-84.2088	-83.3506	0.00547662
rs59043430	-83.2119	-82.435	-83.2119	-82.435	0.013682589999999998
rs59564944	-88.787	-88.6495	-88.787	-88.6495	2.7368400000000004e-05
rs60598560	-87.2308	-86.4252	-87.2308	-86.4252	0.0002530779999999
rs60650708	-86.6561	-85.7389	-86.6561	-85.7389	0.0005027
rs62178762	-88.5549	-87.8851	-88.5549	-87.8851	5.877829999999999e-05
rs62180104	-87.7431	-86.8025	-87.7431	-86.8025	0.0001735291999999
rs62180134	-87.1059	-86.2657	-87.1059	-86.2657	0.000296836
rs62180135	-87.071	-86.2258	-87.071	-86.2258	0.00030892120000000005
rs6435622	-87.8805	-87.254	-87.8805	-87.254	0.00011048329999989998
rs6712652	-87.3234	-86.3833	-87.3234	-86.3833	0.00026388890000000003
rs6738323	-87.224	-86.2666	-87.224	-86.2666	0.00029657619999999996
rs6738982	-88.456	-87.5076	-88.456	-87.5076	8.57364e-05
rs6742399	-86.2145	-85.2619	-86.2145	-85.2619	0.0008099619999999999
rs6748422	-85.5398	-84.8489	-85.5398	-84.8489	0.0012241049999998999
rs6748656	-84.6671	-83.8057	-84.6671	-83.8057	0.003474439
rs6749560	-88.9489	-88.0158	-88.9489	-88.0158	5.1578e-05
rs71422761	0.0	-88.5266	0.0	-88.5266	3.09467e-05
rs73985439	-85.9733	-85.265	-85.9733	-85.265	0.0008074279999999
rs7559343	-85.7987	-84.8533	-85.7987	-84.8533	0.0012187029999999998
rs7562199	0.0	-88.6089	0.0	-88.6089	2.85023e-05
rs7583346	-88.3532	-88.112	-88.3532	-88.112	4.684800000000001e-05
rs7591494	-85.0964	-84.3513	-85.0964	-84.3513	0.002013336
rs7594604	-88.944	-88.392	-88.944	-88.392	3.54044e-05
rs7601019	-83.9643	-83.0504	-83.9643	-83.0504	0.007394240000000001
rs7603166	-87.13	-86.1829	-87.13	-86.1829	0.0003224451
rs76610747	-87.9145	-87.4188	-87.9145	-87.4188	9.36962999999e-05
rs76690544	-85.2566	-84.6485	-85.2566	-84.6485	0.001495806
rs768692	-88.5247	-87.9044	-88.5247	-87.9044	5.7657100000000014e-05
rs77869516	0.0	-88.196	0.0	-88.196	4.3073e-05
rs79612564	-88.7801	-88.2889	-88.7801	-88.2889	3.92514e-05
rs9288423	0.0	-88.4308	0.0	-88.4308	3.40596e-05
rs9917188	0.0	-88.6263	0.0	-88.6263	2.80091e-05
