## Supplementary material for "Characterization of shared and ancestry-specific signals driving complex traits using multi-ancestry fine-mapping": results_schizophrenia.txt

chr	start_bp	end_bp	rsid	eur_pip	afr_pip	eur_maf	afr_maf	bp	bp	eur_beta	afr_beta	eur_se	afr_se	eur_zscore	afr_zscore	eur_pval	afr_pval	global_pip	eur_nocausal	afr_nocausal	shared_pip	not_shared_pip	shared_ll	notshared_ll	num_snps_eur	num_snps_afr	nc	runtime
2	211790048	212790048	rs3791708	0.0711282	0.0167469	0.308151	0.358135	212286121	212286121	0.0487996879336047	0.0118989261570991	0.0094	0.018	5.191456163149436	0.6610514531721723	2.134e-07	0.5105	0.0711286	0.000114689	0.773364	0.0167465	0.0543821	-81.8275	-81.0551	139	118	1	0.164
2	211790048	212790048	rs3791706	0.0611006	0.0150155	0.302187	0.360119	212285914	212285914	0.0489996660319079	0.0135971385060249	0.0095	0.018	5.157859582306094	0.7553965836680501	2.251e-07	0.4497	0.0611009999999999	0.000114689	0.773364	0.0150151	0.0460858999999999	-81.9366	-81.2206	139	118	1	0.164
2	211790048	212790048	rs3791710	0.44763	0.0967484	0.200795	0.343254	212290048	212290048	0.0600032523358097	0.0077002766261879	0.0108	0.0184	5.555856697760157	0.4184932949015163	3.02e-08	0.6776	0.4476302999999999	0.000114689	0.773364	0.0967481	0.3508821999999999	-80.0735	-79.1907	139	118	1	0.164
2	211790048	212790048	rs3791705	0.0644756	0.0149508	0.32008	0.426587	212285902	212285902	0.0481042146741464	0.0108014536938559	0.0093	0.0173	5.172496201521119	0.6243614851939827	2.359e-07	0.5311	0.0644758999999999	0.000114689	0.773364	0.0149505	0.0495253999999999	-81.9409	-81.1486	139	118	1	0.164
2	211790048	212790048	rs3791707	0.0648053	0.0158427	0.304175	0.359127	212286037	212286037	0.0485996698360624	0.0133998200630165	0.0094	0.018	5.1701776421342975	0.7444344479453612	2.748e-07	0.4579	0.0648057	0.000114689	0.773364	0.0158423	0.0489633999999999	-81.883	-81.16	139	118	1	0.164
