## Supplementary material for "Characterization of shared and ancestry-specific signals driving complex traits using multi-ancestry fine-mapping": global_pips.txt

SNP_ID	shared_ll	notshared_ll	global_pips
rs10048673	-98.2522	-97.3327	0.003349055
rs10048750	-97.9514	-96.9606	0.004788619
rs10048796	-98.1268	-97.1989	0.0038217219999999996
rs10048819	-98.5549	-97.564	0.0026191490000000003
rs10153695	-99.182	-98.2156	0.001371778
rs10164682	-102.54	-101.665	4.4406019999999996e-05
rs10166172	-99.7583	-98.8078	0.000761207
rs10167244	-101.047	-100.082	0.0002122839
rs10168128	-99.1367	-98.1516	0.001456951
rs10168303	-98.4272	-97.4345	0.002980028
rs10172672	-98.5054	-97.5153	0.0027502390000000002
rs10172782	-98.7391	-97.7606	0.002156974
rs10172865	-97.855	-96.8635	0.00527597
rs10173097	-102.206	-101.294	6.3877e-05
rs10173821	-101.942	-101.037	8.272180000000001e-05
rs10174002	-102.197	-101.294	6.40128e-05
rs10174150	-101.435	-101.401	7.44267e-05
rs10174589	-96.7926	-97.1343	0.006253680000000001
rs10175497	-98.1167	-97.1989	0.003829866
rs10180824	-97.0115	-96.0286	0.01218005
rs10182996	-96.6638	-95.6779	0.01728585
rs10184205	-101.047	-100.083	0.00021217270000000002
rs10184221	-100.676	-99.73	0.0003029678
rs10185241	-99.9706	-98.9788	0.000636268
rs10185271	-98.0027	-97.0112	0.004551569
rs10187913	0.0	-102.239	1.95805e-05
rs10190345	-102.604	-101.622	4.535566e-05
rs10191896	-101.323	-101.432	7.64913e-05
rs10192988	-96.7142	-95.7306	0.01640586
rs10196229	-98.2156	-97.2944	0.0034786240000000005
rs10196424	-98.1468	-97.1533	0.0039471490000000005
rs10196985	-102.204	-101.294	6.39055e-05
rs10197732	-102.162	-101.293	6.45018e-05
rs10197836	-102.633	-101.63	4.478452e-05
rs10198723	-100.103	-99.5786	0.000390475
rs10200047	0.0	-102.263	1.91066e-05
rs10201067	-100.955	-100.003	0.0002302929
rs10201835	-101.851	-100.854	9.74319e-05
rs10204020	-102.894	-101.948	3.297665e-05
rs10206443	-97.7341	-96.8172	0.00561118
rs10207878	-97.0198	-96.0286	0.01215975
rs10221625	-102.446	-101.46	5.32597e-05
rs10221626	-102.446	-101.46	5.32597e-05
rs1026882	-99.7828	-98.9346	0.0006853790000000001
rs10497962	-99.3626	-101.252	0.0002842010000000001
rs10497963	-99.7279	-98.7471	0.000803917
rs10497964	-99.1599	-98.2186	0.0013747569999999999
rs10497966	0.0	-101.999	2.48976e-05
rs10497970	-102.924	-102.165	2.765322e-05
rs10804205	-98.2505	-97.3327	0.0033502560000000002
rs10932425	-99.7979	-98.8327	0.0007402590000000001
rs10932439	-99.7994	-98.806	0.0007560010000000001
rs113124328	-97.0593	-96.3668	0.00926947
rs115042827	0.0	-101.735	3.24009e-05
rs11676391	-101.388	-101.366	7.741089999999999e-05
rs11676942	-98.1462	-97.1533	0.003947638999999999
rs11677095	-98.3254	-97.3327	0.003299389
rs11677623	-98.1685	-97.249	0.0036415249999999996
rs11678993	-102.364	-101.439	5.5097200000000005e-05
rs11679805	-102.317	-101.725	4.48019e-05
rs11686852	-96.2533	-95.3351	0.024693479999999997
rs11687307	-100.371	-99.8537	0.0002971925
rs11691783	-102.624	-101.622	4.5175250000000004e-05
rs11693640	-100.88	-99.885	0.0002569084
rs11694300	-98.3703	-97.3774	0.0031551089999999997
rs11695521	-102.504	-101.935	3.65637e-05
rs11885830	-100.109	-100.701	0.00020094600000000002
rs11887771	-102.322	-101.329	6.066e-05
rs11887954	-102.396	-101.398	5.6542900000000004e-05
rs11896992	-100.378	-100.082	0.0002533008
rs11902860	-98.4761	-97.484	0.0028365290000000004
rs12052282	-101.272	-100.276	0.00017372649999999998
rs12105481	-100.638	-99.7632	0.00029750079999999997
rs12151478	0.0	-101.38	4.62381e-05
rs12151481	0.0	-101.255	5.23621e-05
rs12185587	-98.8944	-97.9018	0.0018676890000000003
rs12468422	-102.777	-101.937	3.4102930000000004e-05
rs12468821	-101.043	-100.083	0.0002123117
rs12470893	-102.396	-101.601	4.82148e-05
rs12473610	-100.589	-100.511	0.0001782121
rs12478244	-102.809	-102.226	2.7205700000000003e-05
rs12619422	-102.173	-101.255	6.62975e-05
rs12622947	-102.064	-101.147	7.39254e-05
rs12623803	-97.746	-96.9016	0.005238710000000001
rs12694267	-99.0385	-98.0826	0.0015703219999999999
rs12694268	-102.367	-101.369	5.8216599999999994e-05
rs12694277	-103.13	-102.127	2.7263209999999997e-05
rs12694279	-99.8013	-98.9346	0.000682588
rs1283310	-102.561	-101.559	4.8089239999999996e-05
rs12992382	-98.9488	-97.9929	0.001717692
rs13006832	-102.08	-101.318	6.44804e-05
rs13013744	-99.0821	-98.1249	0.001504841
rs13019524	-102.203	-101.582	5.13009e-05
rs1320116	-101.774	-100.791	0.0001041155
rs13386921	-101.097	-100.787	0.0001245778
rs13389250	-95.6308	-98.6511	0.01038174
rs13391312	-102.293	-101.397	5.77921e-05
rs13394068	-101.355	-100.89	0.0001070457
rs13395131	-102.197	-101.294	6.40128e-05
rs13395316	-97.1629	-96.4558	0.008449229999999999
rs13397735	-100.103	-99.5786	0.000390517
rs13404902	-101.889	-100.899	9.32864e-05
rs13407289	-98.5328	-97.564	0.002630767
rs13408933	-98.0496	-97.0572	0.0043463289999999995
rs13410624	-102.182	-101.594	5.1125600000000004e-05
rs13414642	-96.7181	-96.0498	0.012805289999999999
rs13415721	-97.6656	-96.6728	0.006383089999999999
rs13416059	-102.262	-101.329	6.141370000000001e-05
rs13419353	-102.56	-101.559	4.810531e-05
rs13420153	-98.165	-97.249	0.003644167
rs13421060	-102.193	-101.294	6.40683e-05
rs13421237	-102.184	-101.293	6.418649999999999e-05
rs13422154	-100.956	-100.643	0.0001436396
rs13422625	-101.759	-100.791	0.0001044267
rs13424619	-99.084	-98.1249	0.00150425
rs13426487	0.0	-101.726	3.26893e-05
rs13427258	-102.946	-102.03	3.055928e-05
rs13427822	-100.154	-99.1771	0.0005233579999999999
rs13428273	-98.4181	-100.765	0.0006812860000000001
rs13428714	-98.9387	-97.9457	0.001787318
rs13429136	-97.6656	-96.6728	0.006383089999999999
rs13431135	-101.498	-101.029	9.308040000000001e-05
rs13431628	-101.392	-100.923	0.0001034567
rs13432680	-98.2549	-97.3171	0.0033886380000000002
rs1357136	-102.514	-101.575	4.7941820000000004e-05
rs1357137	-102.512	-101.575	4.795931e-05
rs1357138	-98.9392	-97.9457	0.001787148
rs1384287	-100.908	-100.605	0.0001496639
rs1384292	-94.7609	-93.8192	0.11189529999999998
rs1384293	-99.8124	-98.9072	0.0006957560000000001
rs1384294	-99.8169	-98.9786	0.0006572770000000001
rs1384295	-99.8181	-98.9786	0.000657107
rs1384297	-102.081	-102.142	3.68675e-05
rs1394781	-100.04	-99.1451	0.000549583
rs1394783	-97.138	-96.4558	0.008502019999999999
rs1394784	-97.5737	-96.7111	0.006312239999999999
rs1394787	-97.0472	-96.3245	0.009597989999999999
rs1394798	-99.8864	-98.8949	0.0006920030000000001
rs1402762	-98.0181	-97.1891	0.003943271000000001
rs1402764	-98.8027	-97.8092	0.002048419
rs1402770	0.0	-101.319	4.91178e-05
rs141871727	0.0	-102.138	2.16582e-05
rs1467274	-99.7275	-98.7471	0.00080398
rs1505353	-97.9864	-97.135	0.004141671
rs1505355	-97.5958	-96.8538	0.0056271
rs1505357	-98.9443	-97.9895	0.0017239119999999998
rs1505359	-98.6278	-97.7762	0.002181132
rs1505360	-97.9373	-97.0858	0.004350342
rs1505362	-100.954	-100.456	0.0001635829
rs1505363	-98.7647	-97.8209	0.002045106
rs1505368	-100.434	-99.5139	0.0003780895
rs1521634	-98.2149	-97.4219	0.003149956
rs1521636	-96.8494	-97.8394	0.00445396
rs1521638	-102.442	-101.541	5.00039e-05
rs1521641	-101.851	-100.854	9.74319e-05
rs1521642	-102.255	-101.256	6.51731e-05
rs1521643	-97.8569	-96.8635	0.005273959999999999
rs1521644	-98.1423	-97.1533	0.00395068
rs1521645	-98.3664	-97.3774	0.0031575299999999995
rs1521646	-101.446	-100.463	0.0001444683
rs1521649	-99.3578	-98.4154	0.001128927
rs1521659	-102.258	-101.363	5.98236e-05
rs1521660	-97.9272	-97.0112	0.004622337
rs1521661	-98.2969	-97.3774	0.003202715
rs1533768	-98.0027	-97.0112	0.004551569
rs1533769	-98.0486	-97.0572	0.004347199
rs1546718	-98.553	-97.564	0.00262014
rs1546719	-97.9448	-96.9606	0.004794931999999999
rs1600883	-100.841	-100.533	0.0001606278
rs1600884	-100.85	-100.533	0.0001601476
rs16847879	0.0	-102.175	2.08678e-05
rs16848108	-98.1344	-98.7378	0.0014403350000000003
rs16848124	-97.009	-98.9752	0.0029499100000000005
rs16848137	-102.934	-102.064	2.983792e-05
rs16848401	-97.1277	-96.3668	0.00911607
rs17272024	-102.266	-101.34	6.07982e-05
rs17344880	-100.838	-99.8426	0.0002680455
rs17344915	-99.0132	-101.127	0.00038812299999999993
rs17344929	-98.9671	-101.346	0.00039189100000000006
rs17345055	0.0	-100.712	9.01451e-05
rs17345520	0.0	-102.002	2.48061e-05
rs17345976	0.0	-102.052	2.36126e-05
rs17346615	0.0	-101.297	5.02329e-05
rs17346713	-102.838	-102.024	3.1436959999999995e-05
rs17347397	-100.498	-100.271	0.00021449879999999998
rs17347530	-101.96	-101.188	7.32825e-05
rs17416799	-101.607	-100.62	0.0001234278
rs17416834	-98.9012	-101.067	0.000430734
rs17416848	-98.5388	-101.209	0.0005828759999999999
rs17417113	0.0	-102.085	2.28487e-05
rs17417461	0.0	-102.031	2.41109e-05
rs17417904	0.0	-102.052	2.36126e-05
rs17417981	0.0	-102.079	2.29658e-05
rs17418016	0.0	-102.052	2.36126e-05
rs17418647	-102.417	-101.609	4.76738e-05
rs17419211	-97.6299	-96.7566	0.0060174
rs1847673	-99.6125	-98.8059	0.000786845
rs1851285	-97.65	-96.6691	0.006421990000000001
rs186694905	-102.359	-102.041	3.54541e-05
rs1905139	-99.8007	-98.99	0.000653924
rs1910861	-98.358	-97.5021	0.0028663300000000003
rs1910863	-97.0204	-96.2349	0.010341530000000002
rs1910865	-98.3546	-97.4582	0.0029686240000000004
rs1915744	-99.5708	-101.255	0.00024050699999999997
rs1915745	-99.6397	-101.238	0.000228866
rs1915747	-97.7596	-96.7707	0.0057921399999999994
rs192839787	0.0	-101.786	3.07978e-05
rs1948875	-97.9396	-96.9467	0.0048536790000000005
rs1949651	-97.0538	-96.3289	0.00955071
rs1949652	-98.5147	-97.6718	0.0024259060000000002
rs1949653	-98.7879	-97.9017	0.001909308
rs1949654	-102.374	-101.435	5.5126799999999995e-05
rs1963076	-100.025	-99.1451	0.000551393
rs1976839	-102.393	-101.398	5.65827e-05
rs1996763	-98.0728	-97.1533	0.004007205000000001
rs2049178	-102.525	-101.609	4.657358999999999e-05
rs2049179	-102.502	-101.609	4.6810999999999996e-05
rs2049180	-98.1718	-97.249	0.003638944
rs2054613	-101.378	-101.366	7.77379e-05
rs2054615	-101.383	-101.366	7.75652e-05
rs2054617	-100.234	-99.2405	0.0004895896999999999
rs2062937	-98.2079	-97.3171	0.0034224359999999996
rs2068404	-101.388	-101.366	7.741089999999999e-05
rs2090862	-102.254	-101.363	5.988079999999999e-05
rs2090863	-101.965	-101.076	7.98287e-05
rs2103000	-102.256	-101.363	5.9850800000000006e-05
rs2103001	-102.182	-101.293	6.42162e-05
rs2128321	-96.6169	-95.6304	0.01812545
rs2128324	-101.123	-101.095	0.00010129320000000001
rs2135156	-99.8493	-98.9787	0.000652585
rs2204070	-99.7586	-101.32	0.000205012
rs2220026	-100.499	-100.12	0.0002372672
rs2371572	-98.2553	-97.3327	0.0033468739999999997
rs2371573	-98.3046	-97.3774	0.0031975320000000003
rs28373508	-99.8417	-98.8505	0.0007234270000000001
rs28539084	-96.2076	-99.0598	0.005904029999999999
rs2888054	-101.323	-100.904	0.00010704869999999999
rs2888093	-100.796	-99.805	0.00027854689999999994
rs35344361	-98.3919	-97.4709	0.002915905
rs35422616	-99.6684	-99.4763	0.000480793
rs4106226	-101.661	-100.696	0.00011483590000000002
rs4145960	-102.634	-101.652	4.401867e-05
rs4145961	-102.602	-101.622	4.5371990000000005e-05
rs4233985	-102.394	-101.398	5.6571400000000005e-05
rs4335894	-102.697	-101.798	3.8682319999999995e-05
rs4369808	-100.018	-99.1451	0.00055229
rs4375810	-98.4621	-97.4709	0.0028744189999999996
rs4563169	-98.5552	-97.564	0.0026189990000000003
rs4569416	-99.2285	-101.526	0.0003048500000000001
rs4630706	-94.6452	-94.0356	0.09744709999999998
rs4630709	-102.762	-101.866	3.61556e-05
rs4638732	-98.0483	-97.0572	0.004347459
rs4672641	-97.4573	-96.4742	0.00780016
rs4672643	-97.6876	-96.7612	0.005922350000000001
rs4672645	-97.9705	-97.0858	0.0043188589999999995
rs4673654	-98.4129	-97.422	0.003018729
rs4673657	-97.012	-96.0318	0.01214785
rs4673659	-102.945	-101.949	3.261996000000001e-05
rs4673664	-102.52	-101.559	4.8500080000000005e-05
rs4673669	-101.192	-101.198	9.265089999999998e-05
rs4673674	-100.837	-100.533	0.00016084569999999998
rs4673675	-102.487	-101.496	5.135930000000001e-05
rs4673676	-102.309	-101.326	6.09776e-05
rs5000270	-100.144	-99.6194	0.00037487999999999996
rs56388911	0.0	-98.8581	0.000575528
rs56395249	0.0	-101.752	3.18552e-05
rs57917865	-101.806	-101.228	7.39092e-05
rs58184703	-100.841	-100.533	0.0001606278
rs59096325	-97.7232	-96.8519	0.005473100000000001
rs59265615	0.0	-102.031	2.41109e-05
rs60598590	-98.958	-101.349	0.00039490999999999994
rs61521361	-102.353	-101.758	4.33062e-05
rs61696052	-97.9302	-97.0858	0.0043571650000000005
rs62182565	-98.7796	-101.008	0.00048209300000000006
rs62182566	-98.6285	-100.983	0.0005514720000000001
rs62182568	-98.8424	-101.017	0.000456196
rs62182569	-99.1088	-101.423	0.000342882
rs62182573	-99.1929	-101.492	0.00031586399999999996
rs62182576	-99.3626	-101.61	0.00026841
rs62182578	-99.3705	-101.629	0.00026587499999999994
rs62182579	-99.1321	-101.509	0.00033233899999999996
rs62182580	0.0	-102.166	2.10607e-05
rs62182602	0.0	-102.002	2.48061e-05
rs62182606	0.0	-102.15	2.13952e-05
rs62182608	0.0	-102.271	1.89538e-05
rs62182609	0.0	-102.22	1.99514e-05
rs62182610	0.0	-102.16	2.11984e-05
rs62182611	0.0	-102.212	2.01224e-05
rs62182612	0.0	-102.184	2.0681e-05
rs62182615	0.0	-101.287	5.07116e-05
rs62182616	0.0	-101.287	5.07116e-05
rs62182618	-97.984	-98.6236	0.0016472779999999999
rs62182619	0.0	-101.834	2.93479e-05
rs62182622	-96.2787	-97.6677	0.006953300000000001
rs62182641	-96.1699	-96.2777	0.01324095
rs62186271	-100.678	-99.8048	0.0002854826
rs62186337	-103.084	-102.133	2.738332e-05
rs62187960	-102.24	-101.306	6.27954e-05
rs62187963	-100.19	-99.6561	0.000360381
rs62187964	-100.19	-99.6561	0.000360381
rs62187967	-99.9839	-99.6111	0.000395527
rs62187968	-100.082	-99.6933	0.00036245700000000006
rs6435701	-102.809	-101.833	3.67699e-05
rs6435707	-100.38	-99.4445	0.0004040108
rs6435711	-96.8749	-95.8828	0.014066649999999998
rs6435715	-100.373	-100.041	0.0002607587
rs6435716	-101.188	-100.824	0.0001178963
rs6435717	-102.405	-101.408	5.60057e-05
rs6435721	-102.437	-101.449	5.3850399999999995e-05
rs6706987	-101.164	-101.131	9.75291e-05
rs6707285	-99.709	-98.7471	0.0008069850000000001
rs6708862	-101.407	-101.367	7.681920000000001e-05
rs6710653	-96.6166	-95.6304	0.01812645
rs6711917	-100.985	-100.955	0.0001164397
rs6712252	-101.443	-101.401	7.418210000000001e-05
rs6718075	-102.256	-101.363	5.9850800000000006e-05
rs6718189	-100.68	-99.8048	0.00028536480000000003
rs6724508	-101.887	-100.89	9.397799999999999e-05
rs6725041	-99.7267	-98.7471	0.00080411
rs6726437	-100.846	-100.533	0.0001603866
rs6727639	-98.5209	-97.5289	0.0027120490000000002
rs6731808	-101.264	-101.461	7.72313e-05
rs6731885	-96.8033	-98.7464	0.0036382999999999997
rs6734732	-100.464	-100.12	0.0002399282
rs6734836	-99.9267	-98.9347	0.00066493
rs6735267	-100.296	-99.3637	0.00043821979999999995
rs6735626	-96.5633	-95.5774	0.01911325
rs6742273	-98.5207	-97.5289	0.0027121890000000003
rs6742665	-100.638	-99.9658	0.00025482159999999995
rs6742793	-102.469	-101.537	4.98918e-05
rs6743091	-100.236	-99.9245	0.00029491090000000004
rs67447343	-101.621	-101.022	9.03148e-05
rs6745160	-96.4193	-95.62	0.01906472
rs6745180	-102.263	-101.34	6.083430000000001e-05
rs6745249	-97.9939	-97.1533	0.004076246
rs6749009	-101.39	-101.4	7.57939e-05
rs6749157	-101.492	-101.5	6.85455e-05
rs6750857	-101.159	-100.861	0.0001161151
rs6751692	-97.2137	-96.2301	0.009956
rs6753466	-99.9393	-99.0621	0.000599484
rs67535717	-101.638	-101.632	5.9710199999999996e-05
rs6753945	-97.9124	-97.041	0.004529764
rs6754674	-98.534	-97.5781	0.002600602
rs6755027	-102.035	-101.037	8.11242e-05
rs6755951	-98.5209	-97.5289	0.0027120490000000002
rs6760554	-99.8883	-98.8949	0.0006917389999999999
rs6761880	-100.98	-100.955	0.00011666719999999999
rs72945702	-102.386	-101.579	4.91633e-05
rs72947355	-101.963	-101.266	6.90175e-05
rs72949545	-101.024	-100.837	0.0001235164
rs73062443	0.0	-102.095	2.26209e-05
rs73075203	-99.1982	-101.52	0.00031324300000000005
rs7355673	-96.6169	-95.6304	0.01812545
rs73986913	-103.047	-102.192	2.6341530000000004e-05
rs75469068	-102.749	-101.942	3.418751e-05
rs7556832	-100.013	-99.1588	0.000547011
rs7560301	-98.1463	-97.1533	0.003947519
rs7560905	-100.1	-99.2319	0.0005068519999999999
rs7561603	-97.918	-96.9535	0.004848228999999999
rs7562328	-102.016	-101.611	5.3015999999999995e-05
rs7562363	-99.7462	-99.5386	0.000449314
rs7562365	-100.428	-100.013	0.0002612603
rs7562445	-101.343	-100.89	0.00010742990000000001
rs7562782	-102.156	-101.298	6.436809999999998e-05
rs7565622	-99.647	-98.8059	0.000780698
rs75677866	0.0	-100.032	0.00017792
rs7570768	-97.4631	-96.4742	0.00779118
rs75719406	-103.265	-102.315	2.2817550000000003e-05
rs7572637	-100.765	-100.46	0.00017296879999999996
rs7580653	-101.193	-101.429	8.117889999999998e-05
rs7581138	-98.6641	-97.6718	0.0023507690000000004
rs7583787	-101.199	-101.429	8.0949e-05
rs7585465	-101.538	-101.534	6.59268e-05
rs7587236	-100.232	-99.9245	0.00029530459999999996
rs7587246	0.0	-101.194	5.56617e-05
rs7590349	-100.146	-99.6194	0.00037469
rs7590700	-100.101	-99.8072	0.000333522
rs7592032	-100.678	-99.8048	0.0002854826
rs7592673	-102.273	-101.397	5.80537e-05
rs7596285	-96.9693	-95.9819	0.01275166
rs7598633	-101.12	-101.33	8.856199999999998e-05
rs7599312	-100.796	-99.835	0.0002719496
rs7601515	-102.889	-101.89	3.45714e-05
rs7601545	-101.373	-101.366	7.79121e-05
rs7601915	-98.1847	-97.4927	0.003006991
rs7606156	-100.948	-100.918	0.00012077370000000001
rs7607363	-96.4536	-95.4764	0.02118105
rs7607373	-97.4167	-96.4245	0.00818288
rs7608095	-100.35	-99.4224	0.0004136505
rs76822566	-102.615	-101.843	3.806112e-05
rs77221954	-99.4625	-101.674	0.000244079
rs78428807	-101.676	-101.522	6.304350000000001e-05
rs78584857	0.0	-101.756	3.17508e-05
rs78917522	-101.647	-101.812	5.36006e-05
rs79891286	-101.736	-101.037	8.675470000000001e-05
rs80038522	-101.558	-100.957	9.63593e-05
rs905879	-103.113	-102.119	2.75124e-05
rs9288447	-97.8423	-96.9144	0.005079490000000001
rs9288448	-101.935	-101.037	8.284550000000002e-05
rs9288449	-101.865	-100.965	8.894780000000002e-05
rs9288455	-101.117	-101.024	0.00010606649999999999
rs939224	-98.001	-97.0112	0.00455312
rs939225	-97.9507	-96.9606	0.004789319
rs939226	-97.9511	-96.9606	0.0047889790000000005
rs9653257	-102.134	-101.255	6.68738e-05
rs979124	-99.772	-98.9345	0.0006870460000000001
rs9917339	-100.096	-99.1059	0.000560427
rs9967727	-101.785	-100.791	0.0001038705
rs9973372	-102.726	-101.831	3.74744e-05
rs9973520	-102.219	-101.328	6.199279999999999e-05
rs9973523	-102.221	-101.328	6.196170000000001e-05
rs9973677	-98.2706	-97.3442	0.003305973
rs9973855	-102.003	-101.111	7.70088e-05
rs9973859	-102.219	-101.328	6.199279999999999e-05
