## Supplementary material for "Characterization of shared and ancestry-specific signals driving complex traits using multi-ancestry fine-mapping": mscaviar_results_shared_pips.txt

SNP_ID	shared_pip	shared_ll	notshared_ll
rs2204070	0.000155923	-99.7586	-101.32
rs1521646	2.88486e-05	-101.446	-100.463
rs1915745	0.000175608	-99.6397	-101.238
rs1915744	0.000188138	-99.5708	-101.255
rs12052282	3.43285e-05	-101.272	-100.276
rs10497962	0.000231681	-99.3626	-101.252
rs11693640	5.07985e-05	-100.88	-99.885
rs17344880	5.30038e-05	-100.838	-99.8426
rs62182565	0.000415035	-98.7796	-101.008
rs62182566	0.00048273	-98.6285	-100.983
rs17416799	2.45555e-05	-101.607	-100.62
rs13428273	0.000595754	-98.4181	-100.765
rs62182568	0.000389766	-98.8424	-101.017
rs17344915	0.000328573	-99.0132	-101.127
rs6755027	1.60061e-05	-102.035	-101.037
rs17344929	0.00034407	-98.9671	-101.346
rs17416834	0.000367527	-98.9012	-101.067
rs17416848	0.000528023	-98.5388	-101.209
rs62182569	0.000298614	-99.1088	-101.423
rs10166172	0.000155977	-99.7583	-98.8078
rs62182573	0.000274537	-99.1929	-101.492
rs73075203	0.000273067	-99.1982	-101.52
rs77221954	0.000209647	-99.4625	-101.674
rs62182576	0.000231673	-99.3626	-101.61
rs60598590	0.000347229	-98.958	-101.349
rs4569416	0.000264917	-99.2285	-101.526
rs62182578	0.000229851	-99.3705	-101.629
rs62182579	0.000291727	-99.1321	-101.509
rs62182580	0	0	-102.166
rs10164682	9.65958e-06	-102.54	-101.665
rs1521649	0.000232806	-99.3578	-98.4154
rs10497963	0.000160787	-99.7279	-98.7471
rs6725041	0.000160979	-99.7267	-98.7471
rs1467274	0.00016085	-99.7275	-98.7471
rs10932425	0.000149919	-99.7979	-98.8327
rs10153695	0.00027753	-99.182	-98.2156
rs16847879	0	0	-102.175
rs6707285	0.000163847	-99.709	-98.7471
rs10497964	0.000283737	-99.1599	-98.2186
rs13432680	0.000701366	-98.2549	-97.3171
rs13407289	0.000531226	-98.5328	-97.564
rs12694267	0.000320373	-99.0385	-98.0826
rs17345055	0	0	-100.712
rs13013744	0.000306691	-99.0821	-98.1249
rs12992382	0.000350447	-98.9488	-97.9929
rs13424619	0.000306102	-99.084	-98.1249
rs7608095	8.63091e-05	-100.35	-99.4224
rs12468821	4.3148e-05	-101.043	-100.083
rs13416059	1.27507e-05	-102.262	-101.329
rs10184205	4.301e-05	-101.047	-100.083
rs59265615	0	0	-102.031
rs4145961	9.07502e-06	-102.602	-101.622
rs4145960	8.79608e-06	-102.634	-101.652
rs10190345	9.05926e-06	-102.604	-101.622
rs11691783	8.88567e-06	-102.624	-101.622
rs12694268	1.14843e-05	-102.367	-101.369
rs13427258	6.43925e-06	-102.946	-102.03
rs17417113	0	0	-102.085
rs12622947	1.55536e-05	-102.064	-101.147
rs12619422	1.39405e-05	-102.173	-101.255
rs10173097	1.34864e-05	-102.206	-101.294
rs10196985	1.35143e-05	-102.204	-101.294
rs10173821	1.75695e-05	-101.942	-101.037
rs10197732	1.40941e-05	-102.162	-101.293
rs10174002	1.36186e-05	-102.197	-101.294
rs13395131	1.36186e-05	-102.197	-101.294
rs13421060	1.36727e-05	-102.193	-101.294
rs62182602	0	0	-102.002
rs13421237	1.37875e-05	-102.184	-101.293
rs9653257	1.45014e-05	-102.134	-101.255
rs2090862	1.2857e-05	-102.254	-101.363
rs2090863	1.7168e-05	-101.965	-101.076
rs2103000	1.28277e-05	-102.256	-101.363
rs2103001	1.38163e-05	-102.182	-101.293
rs4630709	7.73537e-06	-102.762	-101.866
rs4335894	8.25418e-06	-102.697	-101.798
rs9973372	8.02061e-06	-102.726	-101.831
rs9973855	1.65292e-05	-102.003	-101.111
rs9973520	1.33134e-05	-102.219	-101.328
rs9973523	1.32831e-05	-102.221	-101.328
rs9973859	1.33134e-05	-102.219	-101.328
rs6718075	1.28277e-05	-102.256	-101.363
rs75677866	0	0	-100.032
rs1521659	1.28015e-05	-102.258	-101.363
rs13391312	1.23639e-05	-102.293	-101.397
rs2049178	9.80381e-06	-102.525	-101.609
rs2049179	1.00324e-05	-102.502	-101.609
rs9973677	0.000690498	-98.2706	-97.3442
rs2049180	0.000762134	-98.1718	-97.249
rs10196229	0.00072952	-98.2156	-97.2944
rs1996763	0.000841509	-98.0728	-97.1533
rs11677623	0.00076471	-98.1685	-97.249
rs10175497	0.000805357	-98.1167	-97.1989
rs1521660	0.000973349	-97.9272	-97.0112
rs1521661	0.000672552	-98.2969	-97.3774
rs13420153	0.000767354	-98.165	-97.249
rs10048673	0.000703286	-98.2522	-97.3327
rs10048796	0.000797211	-98.1268	-97.1989
rs9288447	0.00105961	-97.8423	-96.9144
rs10206443	0.00118069	-97.7341	-96.8172
rs9288448	1.76907e-05	-101.935	-101.037
rs17345520	0	0	-102.002
rs9288449	1.89703e-05	-101.865	-100.965
rs17417461	0	0	-102.031
rs1915747	0.00115094	-97.7596	-96.7707
rs1546718	0.000520605	-98.553	-97.564
rs1546719	0.000956384	-97.9448	-96.9606
rs939226	0.000950427	-97.9511	-96.9606
rs939225	0.000950773	-97.9507	-96.9606
rs939224	0.000904157	-98.001	-97.0112
rs10172672	0.000545946	-98.5054	-97.5153
rs10172865	0.00104625	-97.855	-96.8635
rs10172782	0.000432182	-98.7391	-97.7606
rs10185271	0.000902608	-98.0027	-97.0112
rs10196424	0.000781485	-98.1468	-97.1533
rs1533768	0.000902608	-98.0027	-97.0112
rs1533769	0.000862077	-98.0486	-97.0572
rs4638732	0.000862337	-98.0483	-97.0572
rs4563169	0.000519462	-98.5552	-97.564
rs10048819	0.000519615	-98.5549	-97.564
rs10048750	0.000950075	-97.9514	-96.9606
rs1521645	0.000627395	-98.3664	-97.3774
rs1521644	0.000785008	-98.1423	-97.1533
rs1521643	0.00104424	-97.8569	-96.8635
rs7560301	0.000781848	-98.1463	-97.1533
rs11676942	0.000781969	-98.1462	-97.1533
rs62182606	0	0	-102.15
rs11694300	0.000624966	-98.3703	-97.3774
rs11677095	0.000653641	-98.3254	-97.3327
rs13429136	0.00126444	-97.6656	-96.6728
rs13415721	0.00126444	-97.6656	-96.6728
rs1521642	1.28457e-05	-102.255	-101.256
rs73062443	0	0	-102.095
rs4673654	0.000598902	-98.4129	-97.422
rs10201835	1.92301e-05	-101.851	-100.854
rs1521641	1.92301e-05	-101.851	-100.854
rs4375810	0.000570121	-98.4621	-97.4709
rs6724508	1.85508e-05	-101.887	-100.89
rs11887771	1.20184e-05	-102.322	-101.329
rs4233985	1.11803e-05	-102.394	-101.398
rs1402764	0.000405543	-98.8027	-97.8092
rs1976839	1.11914e-05	-102.393	-101.398
rs10168128	0.000290411	-99.1367	-98.1516
rs10168303	0.000590367	-98.4272	-97.4345
rs1357138	0.00035383	-98.9392	-97.9457
rs62182608	0	0	-102.271
rs62182609	0	0	-102.22
rs11902860	0.000562226	-98.4761	-97.484
rs13428714	0.000354005	-98.9387	-97.9457
rs6742273	0.000537689	-98.5207	-97.5289
rs6727639	0.00053755	-98.5209	-97.5289
rs6755951	0.00053755	-98.5209	-97.5289
rs12185587	0.000370036	-98.8944	-97.9018
rs7581138	0.000465845	-98.6641	-97.6718
rs62182610	0	0	-102.16
rs62182611	0	0	-102.212
rs62182612	0	0	-102.184
rs1357137	9.93409e-06	-102.512	-101.575
rs1357136	9.91738e-06	-102.514	-101.575
rs1949654	1.14004e-05	-102.374	-101.435
rs1949653	0.00041161	-98.7879	-97.9017
rs7592673	1.26177e-05	-102.273	-101.397
rs11887954	1.11528e-05	-102.396	-101.398
rs1521638	1.06538e-05	-102.442	-101.541
rs17345976	0	0	-102.052
rs17417904	0	0	-102.052
rs10200047	0	0	-102.263
rs10187913	0	0	-102.239
rs1949652	0.000540925	-98.5147	-97.6718
rs12151478	0	0	-101.38
rs12151481	0	0	-101.255
rs13408933	0.0008612	-98.0496	-97.0572
rs17417981	0	0	-102.079
rs62182615	0	0	-101.287
rs62182616	0	0	-101.287
rs17418016	0	0	-102.052
rs10497966	0	0	-101.999
rs78584857	0	0	-101.756
rs28539084	0.00543361	-96.2076	-99.0598
rs1402770	0	0	-101.319
rs7587246	0	0	-101.194
rs13426487	0	0	-101.726
rs56395249	0	0	-101.752
rs11885830	0.000109785	-100.109	-100.701
rs56388911	0	0	-98.8581
rs1949651	0.00233123	-97.0538	-96.3289
rs1521636	0.00285997	-96.8494	-97.8394
rs16848108	0.000791237	-98.1344	-98.7378
rs62182618	0.000919641	-97.984	-98.6236
rs1402762	0.000888776	-98.0181	-97.1891
rs1948875	0.000961332	-97.9396	-96.9467
rs62182619	0	0	-101.834
rs6731885	0.00299476	-96.8033	-98.7464
rs1521634	0.000730052	-98.2149	-97.4219
rs16848124	0.00243797	-97.009	-98.9752
rs4672641	0.00155716	-97.4573	-96.4742
rs1851285	0.00128425	-97.65	-96.6691
rs13389250	0.00967386	-95.6308	-98.6511
rs6745160	0.00439703	-96.4193	-95.62
rs6745249	0.000910525	-97.9939	-97.1533
rs62182622	0.00506066	-96.2787	-97.6677
rs73986913	5.81692e-06	-103.047	-102.192
rs16848137	6.51437e-06	-102.934	-102.064
rs4672643	0.00123693	-97.6876	-96.7612
rs7561603	0.000982334	-97.918	-96.9535
rs17346615	0	0	-101.297
rs7570768	0.00154819	-97.4631	-96.4742
rs4673657	0.00243086	-97.012	-96.0318
rs11686852	0.00519086	-96.2533	-95.3351
rs10174589	0.00302713	-96.7926	-97.1343
rs7601915	0.000752422	-98.1847	-97.4927
rs17346713	7.174e-06	-102.838	-102.024
rs17418647	1.09277e-05	-102.417	-101.609
rs72945702	1.12722e-05	-102.386	-101.579
rs75469068	7.84152e-06	-102.749	-101.942
rs12468422	7.61846e-06	-102.777	-101.937
rs12470893	1.11525e-05	-102.396	-101.601
rs10497970	6.581e-06	-102.924	-102.165
rs76822566	8.95784e-06	-102.615	-101.843
rs79891286	2.15915e-05	-101.736	-101.037
rs78428807	2.29253e-05	-101.676	-101.522
rs72947355	1.7204e-05	-101.963	-101.266
rs4630706	0.0259203	-94.6452	-94.0356
rs62182641	0.00564246	-96.1699	-96.2777
rs75719406	4.67749e-06	-103.265	-102.315
rs12694277	5.35508e-06	-103.13	-102.127
rs905879	5.44824e-06	-103.113	-102.119
rs4673659	6.44191e-06	-102.945	-101.949
rs7601515	6.81211e-06	-102.889	-101.89
rs10204020	6.78018e-06	-102.894	-101.948
rs7562328	1.63133e-05	-102.016	-101.611
rs7562445	3.19745e-05	-101.343	-100.89
rs7562363	0.00015787	-99.7462	-99.5386
rs35422616	0.000170634	-99.6684	-99.4763
rs7562365	7.984e-05	-100.428	-100.013
rs12473610	6.79685e-05	-100.589	-100.511
rs7562782	1.41758e-05	-102.156	-101.298
rs80038522	2.57905e-05	-101.558	-100.957
rs2888054	3.26146e-05	-101.323	-100.904
rs61696052	0.000970419	-97.9302	-97.0858
rs12623803	0.00116677	-97.746	-96.9016
rs1394783	0.00214299	-97.138	-96.4558
rs72949545	4.39869e-05	-101.024	-100.837
rs1505353	0.00091738	-97.9864	-97.135
rs59096325	0.00119366	-97.7232	-96.8519
rs6753945	0.000987904	-97.9124	-97.041
rs4672645	0.000932127	-97.9705	-97.0858
rs1505355	0.00135589	-97.5958	-96.8538
rs13395316	0.00209022	-97.1629	-96.4558
rs17419211	0.0013104	-97.6299	-96.7566
rs6754674	0.000530576	-98.534	-97.5781
rs1394784	0.00138612	-97.5737	-96.7111
rs113124328	0.00231847	-97.0593	-96.3668
rs1505357	0.000352013	-98.9443	-97.9895
rs1394787	0.00234666	-97.0472	-96.3245
rs1910861	0.000632705	-98.358	-97.5021
rs16848401	0.0021651	-97.1277	-96.3668
rs17347397	7.44128e-05	-100.498	-100.271
rs1505359	0.000483078	-98.6278	-97.7762
rs1505360	0.000963605	-97.9373	-97.0858
rs13414642	0.0032613	-96.7181	-96.0498
rs10804205	0.000704481	-98.2505	-97.3327
rs2371572	0.000701109	-98.2553	-97.3327
rs35344361	0.000611581	-98.3919	-97.4709
rs2371573	0.000667366	-98.3046	-97.3774
rs1910863	0.00241055	-97.0204	-96.2349
rs1505362	4.71796e-05	-100.954	-100.456
rs1910865	0.000634849	-98.3546	-97.4582
rs2062937	0.00073514	-98.2079	-97.3171
rs1505363	0.000421283	-98.7647	-97.8209
rs17347530	1.7255e-05	-101.96	-101.188
rs13006832	1.53081e-05	-102.08	-101.318
rs12478244	7.37988e-06	-102.809	-102.226
rs1394798	0.000137219	-99.8864	-98.8949
rs6734836	0.000131796	-99.9267	-98.9347
rs1847673	0.000180458	-99.6125	-98.8059
rs186694905	1.15792e-05	-102.359	-102.041
rs28373508	0.000143486	-99.8417	-98.8505
rs10932439	0.000149684	-99.7994	-98.806
rs10185241	0.000126137	-99.9706	-98.9788
rs9917339	0.000111219	-100.096	-99.1059
rs6753466	0.000130152	-99.9393	-99.0621
rs1394781	0.000117633	-100.04	-99.1451
rs13019524	1.35363e-05	-102.203	-101.582
rs12694279	0.000149408	-99.8013	-98.9346
rs6760554	0.000136955	-99.8883	-98.8949
rs2135156	0.000142409	-99.8493	-98.9787
rs1963076	0.000119437	-100.025	-99.1451
rs4369808	0.00012033	-100.018	-99.1451
rs7560905	0.000110823	-100.1	-99.2319
rs7592032	6.2158e-05	-100.678	-99.8048
rs62186271	6.2158e-05	-100.678	-99.8048
rs78917522	2.36032e-05	-101.647	-101.812
rs6718189	6.2041e-05	-100.68	-99.8048
rs12105481	6.46831e-05	-100.638	-99.7632
rs13419353	9.47014e-06	-102.56	-101.559
rs1283310	9.45462e-06	-102.561	-101.559
rs10197836	8.79957e-06	-102.633	-101.63
rs4673664	9.85082e-06	-102.52	-101.559
rs10167244	4.29693e-05	-101.047	-100.082
rs6435701	7.38495e-06	-102.809	-101.833
rs10201067	4.71234e-05	-100.955	-100.003
rs1505368	7.93576e-05	-100.434	-99.5139
rs4106226	2.32567e-05	-101.661	-100.696
rs2888093	5.52661e-05	-100.796	-99.805
rs2054617	9.69355e-05	-100.234	-99.2405
rs979124	0.000153852	-99.772	-98.9345
rs1384295	0.000146917	-99.8181	-98.9786
rs1384294	0.000147088	-99.8169	-98.9786
rs6435707	8.38012e-05	-100.38	-99.4445
rs1026882	0.00015219	-99.7828	-98.9346
rs7565622	0.000174324	-99.647	-98.8059
rs7556832	0.000120941	-100.013	-99.1588
rs1905139	0.000149492	-99.8007	-98.99
rs1384293	0.000147755	-99.8124	-98.9072
rs1384292	0.0230883	-94.7609	-93.8192
rs7607363	0.00424867	-96.4536	-95.4764
rs6735267	9.1088e-05	-100.296	-99.3637
rs6735626	0.00380714	-96.5633	-95.5774
rs7355673	0.00360871	-96.6169	-95.6304
rs10182996	0.00344324	-96.6638	-95.6779
rs6710653	0.00360981	-96.6166	-95.6304
rs2128321	0.00360871	-96.6169	-95.6304
rs7596285	0.00253694	-96.9693	-95.9819
rs10192988	0.00327405	-96.7142	-95.7306
rs10180824	0.00243211	-97.0115	-96.0286
rs6751692	0.00198685	-97.2137	-96.2301
rs10184221	6.22909e-05	-100.676	-99.73
rs10207878	0.00241182	-97.0198	-96.0286
rs7607373	0.00162182	-97.4167	-96.4245
rs6435711	0.00278804	-96.8749	-95.8828
rs7599312	5.52685e-05	-100.796	-99.835
rs13427822	0.000104984	-100.154	-99.1771
rs10191896	3.26303e-05	-101.323	-101.432
rs6731808	3.46004e-05	-101.264	-101.461
rs7580653	3.71682e-05	-101.193	-101.429
rs7583787	3.69456e-05	-101.199	-101.429
rs7598633	3.99676e-05	-101.12	-101.33
rs4673669	3.71907e-05	-101.192	-101.198
rs62186337	5.6062e-06	-103.084	-102.133
rs9288455	4.0102e-05	-101.117	-101.024
rs6749009	3.0503e-05	-101.39	-101.4
rs6749157	2.7548e-05	-101.492	-101.5
rs7601545	3.1043e-05	-101.373	-101.366
rs2054613	3.0874e-05	-101.378	-101.366
rs2054615	3.07065e-05	-101.383	-101.366
rs2068404	3.05568e-05	-101.388	-101.366
rs7606156	4.74404e-05	-100.948	-100.918
rs11676391	3.05568e-05	-101.388	-101.366
rs6761880	4.5947e-05	-100.98	-100.955
rs10174150	2.9178e-05	-101.435	-101.401
rs6708862	2.99827e-05	-101.407	-101.367
rs6711917	4.57249e-05	-100.985	-100.955
rs6712252	2.8941e-05	-101.443	-101.401
rs67447343	2.42246e-05	-101.621	-101.022
rs2128324	3.98438e-05	-101.123	-101.095
rs6706987	3.82392e-05	-101.164	-101.131
rs67535717	2.37952e-05	-101.638	-101.632
rs11679805	1.20709e-05	-102.317	-101.725
rs57917865	2.01181e-05	-101.806	-101.228
rs61521361	1.1647e-05	-102.353	-101.758
rs13410624	1.38139e-05	-102.182	-101.594
rs7585465	2.6313e-05	-101.538	-101.534
rs62187960	1.30347e-05	-102.24	-101.306
rs7590349	0.000105874	-100.146	-99.6194
rs7590700	0.000110736	-100.101	-99.8072
rs6745180	1.27437e-05	-102.263	-101.34
rs13397735	0.000110501	-100.103	-99.5786
rs7587236	9.71688e-05	-100.232	-99.9245
rs11687307	8.45306e-05	-100.371	-99.8537
rs6742665	6.47099e-05	-100.638	-99.9658
rs6742793	1.0371e-05	-102.469	-101.537
rs6743091	9.67772e-05	-100.236	-99.9245
rs62187963	0.000101238	-100.19	-99.6561
rs62187964	0.000101238	-100.19	-99.6561
rs7572637	5.69901e-05	-100.765	-100.46
rs5000270	0.000106062	-100.144	-99.6194
rs10198723	0.00011046	-100.103	-99.5786
rs11678993	1.15221e-05	-102.364	-101.439
rs17272024	1.27084e-05	-102.266	-101.34
rs13386921	4.09066e-05	-101.097	-100.787
rs62187967	0.000124469	-99.9839	-99.6111
rs62187968	0.00011279	-100.082	-99.6933
rs2220026	7.43885e-05	-100.499	-100.12
rs1384297	1.52879e-05	-102.081	-102.142
rs6435715	8.43693e-05	-100.373	-100.041
rs1600883	5.28104e-05	-100.841	-100.533
rs1600884	5.2337e-05	-100.85	-100.533
rs4673674	5.30258e-05	-100.837	-100.533
rs58184703	5.28104e-05	-100.841	-100.533
rs6726437	5.25728e-05	-100.846	-100.533
rs6734732	7.70265e-05	-100.464	-100.12
rs13422154	4.70996e-05	-100.956	-100.643
rs1384287	4.93817e-05	-100.908	-100.605
rs11896992	8.39663e-05	-100.378	-100.082
rs6750857	3.84458e-05	-101.159	-100.861
rs6435716	3.73288e-05	-101.188	-100.824
rs13431135	2.73918e-05	-101.498	-101.029
rs13431628	3.04537e-05	-101.392	-100.923
rs13394068	3.15937e-05	-101.355	-100.89
rs11695521	1.00186e-05	-102.504	-101.935
rs6435717	1.1059e-05	-102.405	-101.408
rs9967727	2.05459e-05	-101.785	-100.791
rs4673675	1.01878e-05	-102.487	-101.496
rs4673676	1.21743e-05	-102.309	-101.326
rs10221625	1.06125e-05	-102.446	-101.46
rs10221626	1.06125e-05	-102.446	-101.46
rs1320116	2.07867e-05	-101.774	-100.791
rs13422625	2.10921e-05	-101.759	-100.791
rs13404902	1.85205e-05	-101.889	-100.899
rs6435721	1.07124e-05	-102.437	-101.449
rs141871727	0	0	-102.138
rs192839787	0	0	-101.786
rs115042827	0	0	-101.735
