## Supplementary material for "Characterization of shared and ancestry-specific signals driving complex traits using multi-ancestry fine-mapping": mscaviar_results_study0_post.txt

SNP_ID	Prob_in_pCausalSet
rs2204070	0.000200022
rs1521646	0.000144115
rs1915745	0.000223714
rs1915744	0.000234819
rs12052282	0.000173378
rs10497962	0.000276983
rs11693640	0.00025656
rs17344880	0.000267697
rs62182565	0.000471768
rs62182566	0.000539463
rs17416799	0.000123076
rs13428273	0.000669953
rs62182568	0.000446499
rs17344915	0.00037891
rs6755027	8.07754e-05
rs17344929	0.00037726
rs17416834	0.00042104
rs17416848	0.000558093
rs62182569	0.000312475
rs10166172	0.000760843
rs62182573	0.000301487
rs73075203	0.0002889
rs77221954	0.000227578
rs62182576	0.000253271
rs60598590	0.000362221
rs4569416	0.00027991
rs62182578	0.000247783
rs62182579	0.000312788
rs62182580	2.10607e-05
rs10164682	4.40091e-05
rs1521649	0.00112856
rs10497963	0.000803564
rs6725041	0.000803757
rs1467274	0.000803627
rs10932425	0.0007399
rs10153695	0.00137142
rs16847879	2.08678e-05
rs6707285	0.000806625
rs10497964	0.00137439
rs13432680	0.00338827
rs13407289	0.00263041
rs12694267	0.00156996
rs17345055	9.01451e-05
rs13013744	0.00150448
rs12992382	0.00171733
rs13424619	0.00150389
rs7608095	0.000413278
rs12468821	0.000211951
rs13416059	6.1041e-05
rs10184205	0.000211813
rs59265615	2.41109e-05
rs4145961	4.50156e-05
rs4145960	4.36626e-05
rs10190345	4.49999e-05
rs11691783	4.48263e-05
rs12694268	5.78671e-05
rs13427258	3.01764e-05
rs17417113	2.28487e-05
rs12622947	7.35469e-05
rs12619422	6.5919e-05
rs10173097	6.34963e-05
rs10196985	6.35241e-05
rs10173821	8.23389e-05
rs10197732	6.4104e-05
rs10174002	6.36285e-05
rs13395131	6.36285e-05
rs13421060	6.36825e-05
rs62182602	2.48061e-05
rs13421237	6.37974e-05
rs9653257	6.648e-05
rs2090862	5.94917e-05
rs2090863	7.94396e-05
rs2103000	5.94625e-05
rs2103001	6.38262e-05
rs4630709	3.57661e-05
rs4335894	3.82945e-05
rs9973372	3.70849e-05
rs9973855	7.66205e-05
rs9973520	6.16037e-05
rs9973523	6.15734e-05
rs9973859	6.16037e-05
rs6718075	5.94625e-05
rs75677866	0.00017792
rs1521659	5.94362e-05
rs13391312	5.74046e-05
rs2049178	4.61933e-05
rs2049179	4.64219e-05
rs9973677	0.0033056
rs2049180	0.00363857
rs10196229	0.00347825
rs1996763	0.00400683
rs11677623	0.00364115
rs10175497	0.00382949
rs1521660	0.00462196
rs1521661	0.00320234
rs13420153	0.00364379
rs10048673	0.00334868
rs10048796	0.00382135
rs9288447	0.00507912
rs10206443	0.0056108
rs9288448	8.246e-05
rs17345520	2.48061e-05
rs9288449	8.85631e-05
rs17417461	2.41109e-05
rs1915747	0.00579179
rs1546718	0.00261979
rs1546719	0.00479458
rs939226	0.00478863
rs939225	0.00478897
rs939224	0.00455277
rs10172672	0.00274989
rs10172865	0.00527562
rs10172782	0.00215662
rs10185271	0.00455122
rs10196424	0.0039468
rs1533768	0.00455122
rs1533769	0.00434685
rs4638732	0.00434711
rs4563169	0.00261865
rs10048819	0.0026188
rs10048750	0.00478827
rs1521645	0.00315718
rs1521644	0.00395033
rs1521643	0.00527361
rs7560301	0.00394717
rs11676942	0.00394729
rs62182606	2.13952e-05
rs11694300	0.00315476
rs11677095	0.00329904
rs13429136	0.00638274
rs13415721	0.00638274
rs1521642	6.48243e-05
rs73062443	2.26209e-05
rs4673654	0.00301838
rs10201835	9.70833e-05
rs1521641	9.70833e-05
rs4375810	0.00287407
rs6724508	9.36292e-05
rs11887771	6.03087e-05
rs4233985	5.6221e-05
rs1402764	0.00204807
rs1976839	5.6232e-05
rs10168128	0.0014566
rs10168303	0.00297968
rs1357138	0.0017868
rs62182608	1.89538e-05
rs62182609	1.99514e-05
rs11902860	0.00283618
rs13428714	0.00178697
rs6742273	0.00271184
rs6727639	0.0027117
rs6755951	0.0027117
rs12185587	0.00186734
rs7581138	0.00235042
rs62182610	2.11984e-05
rs62182611	2.01224e-05
rs62182612	2.0681e-05
rs1357137	4.75869e-05
rs1357136	4.75701e-05
rs1949654	5.47557e-05
rs1949653	0.00190892
rs7592673	5.76583e-05
rs11887954	5.61934e-05
rs1521638	4.96179e-05
rs17345976	2.36126e-05
rs17417904	2.36126e-05
rs10200047	1.91066e-05
rs10187913	1.95805e-05
rs1949652	0.0024255
rs12151478	4.62381e-05
rs12151481	5.23621e-05
rs13408933	0.00434598
rs17417981	2.29658e-05
rs62182615	5.07116e-05
rs62182616	5.07116e-05
rs17418016	2.36126e-05
rs10497966	2.48976e-05
rs78584857	3.17508e-05
rs28539084	0.00588712
rs1402770	4.91178e-05
rs7587246	5.56617e-05
rs13426487	3.26893e-05
rs56395249	3.18552e-05
rs11885830	0.000199213
rs56388911	0.000575528
rs1949651	0.00955025
rs1521636	0.00445142
rs16848108	0.00143861
rs62182618	0.00164549
rs1402762	0.00394286
rs1948875	0.00485333
rs62182619	2.93479e-05
rs6731885	0.00363167
rs1521634	0.00314953
rs16848124	0.00294309
rs4672641	0.0077998
rs1851285	0.00642164
rs13389250	0.0103619
rs6745160	0.0190643
rs6745249	0.00407584
rs62182622	0.00694952
rs73986913	2.59334e-05
rs16848137	2.94368e-05
rs4672643	0.00592197
rs7561603	0.00484787
rs17346615	5.02329e-05
rs7570768	0.00779083
rs4673657	0.0121475
rs11686852	0.0246931
rs10174589	0.00625236
rs7601915	0.00300652
rs17346713	3.10122e-05
rs17418647	4.72492e-05
rs72945702	4.87387e-05
rs75469068	3.37605e-05
rs12468422	3.36905e-05
rs12470893	4.77851e-05
rs10497970	2.72028e-05
rs76822566	3.762e-05
rs79891286	8.62836e-05
rs78428807	6.22201e-05
rs72947355	6.85445e-05
rs4630706	0.0974466
rs62182641	0.0132399
rs75719406	2.2446e-05
rs12694277	2.69126e-05
rs905879	2.71582e-05
rs4673659	3.22679e-05
rs7601515	3.42206e-05
rs10204020	3.26061e-05
rs7562328	5.23776e-05
rs7562445	0.000106827
rs7562363	0.000448547
rs35422616	0.000480015
rs7562365	0.000260637
rs12473610	0.000177335
rs7562782	6.39663e-05
rs80038522	9.58396e-05
rs2888054	0.000106425
rs61696052	0.00435676
rs12623803	0.0052383
rs1394783	0.00850154
rs72949545	0.000122728
rs1505353	0.00414127
rs59096325	0.00547271
rs6753945	0.00452937
rs4672645	0.00431847
rs1505355	0.00562666
rs13395316	0.00844877
rs17419211	0.00601701
rs6754674	0.00260024
rs1394784	0.00631184
rs113124328	0.009269
rs1505357	0.00172355
rs1394787	0.00959753
rs1910861	0.00286593
rs16848401	0.00911563
rs17347397	0.000213745
rs1505359	0.00218073
rs1505360	0.00434994
rs13414642	0.0128048
rs10804205	0.00334988
rs2371572	0.0033465
rs35344361	0.00291553
rs2371573	0.00319716
rs1910863	0.0103411
rs1505362	0.000163008
rs1910865	0.00296824
rs2062937	0.00342205
rs1505363	0.00204474
rs17347530	7.28444e-05
rs13006832	6.4037e-05
rs12478244	2.66656e-05
rs1394798	0.000691654
rs6734836	0.000664581
rs1847673	0.000786425
rs186694905	3.47487e-05
rs28373508	0.000723078
rs10932439	0.000755652
rs10185241	0.000635919
rs9917339	0.000560077
rs6753466	0.000599092
rs1394781	0.000549199
rs13019524	5.07881e-05
rs12694279	0.000682193
rs6760554	0.00069139
rs2135156	0.000652191
rs1963076	0.000551003
rs4369808	0.000551896
rs7560905	0.000506456
rs7592032	0.000285089
rs62186271	0.000285089
rs78917522	5.24455e-05
rs6718189	0.000284972
rs12105481	0.000297108
rs13419353	4.77562e-05
rs1283310	4.77407e-05
rs10197836	4.4436e-05
rs4673664	4.81369e-05
rs10167244	0.000211925
rs6435701	3.64108e-05
rs10201067	0.000229929
rs1505368	0.000377714
rs4106226	0.000114476
rs2888093	0.000278197
rs2054617	0.000489241
rs979124	0.000686638
rs1384295	0.0006567
rs1384294	0.00065687
rs6435707	0.000403641
rs1026882	0.000684976
rs7565622	0.000780292
rs7556832	0.00054661
rs1905139	0.000653505
rs1384293	0.000695376
rs1384292	0.111895
rs7607363	0.0211807
rs6735267	0.000437849
rs6735626	0.0191129
rs7355673	0.0181251
rs10182996	0.0172855
rs6710653	0.0181261
rs2128321	0.0181251
rs7596285	0.0127513
rs10192988	0.0164055
rs10180824	0.0121797
rs6751692	0.00995565
rs10184221	0.000302602
rs10207878	0.0121594
rs7607373	0.00818253
rs6435711	0.0140663
rs7599312	0.000271589
rs13427822	0.000523004
rs10191896	7.54149e-05
rs6731808	7.60532e-05
rs7580653	7.99528e-05
rs7583787	7.97302e-05
rs7598633	8.7372e-05
rs4673669	9.16877e-05
rs62186337	2.70137e-05
rs9288455	0.000105197
rs6749009	7.48225e-05
rs6749157	6.75741e-05
rs7601545	7.69578e-05
rs2054613	7.67888e-05
rs2054615	7.66213e-05
rs2068404	7.64716e-05
rs7606156	0.000119849
rs11676391	7.64716e-05
rs6761880	0.000115738
rs10174150	7.34975e-05
rs6708862	7.58975e-05
rs6711917	0.000115515
rs6712252	7.32605e-05
rs67447343	8.97933e-05
rs2128324	0.000100364
rs6706987	9.66043e-05
rs67535717	5.87494e-05
rs11679805	4.42728e-05
rs57917865	7.3376e-05
rs61521361	4.27781e-05
rs13410624	5.05955e-05
rs7585465	6.49659e-05
rs62187960	6.24229e-05
rs7590349	0.000374133
rs7590700	0.000332818
rs6745180	6.04574e-05
rs13397735	0.000389959
rs7587236	0.00029461
rs11687307	0.00029663
rs6742665	0.00025434
rs6742793	4.95178e-05
rs6743091	0.000294219
rs62187963	0.000359828
rs62187964	0.000359828
rs7572637	0.000172271
rs5000270	0.000374321
rs10198723	0.000389918
rs11678993	5.47208e-05
rs17272024	6.04222e-05
rs13386921	0.000123882
rs62187967	0.000394877
rs62187968	0.000361817
rs2220026	0.00023662
rs1384297	3.58164e-05
rs6435715	0.000260081
rs1600883	0.000159932
rs1600884	0.000159458
rs4673674	0.000160147
rs58184703	0.000159932
rs6726437	0.000159694
rs6734732	0.000239258
rs13422154	0.000142946
rs1384287	0.000148964
rs11896992	0.000252598
rs6750857	0.00011541
rs6435716	0.000117237
rs13431135	9.24865e-05
rs13431628	0.000102863
rs13394068	0.00010645
rs11695521	3.60198e-05
rs6435717	5.56557e-05
rs9967727	0.000103521
rs4673675	5.1007e-05
rs4673676	6.0623e-05
rs10221625	5.29056e-05
rs10221626	5.29056e-05
rs1320116	0.000103762
rs13422625	0.000104068
rs13404902	9.29352e-05
rs6435721	5.3497e-05
rs141871727	2.16582e-05
rs192839787	3.07978e-05
rs115042827	3.24009e-05
