## Supplementary material for "Characterization of shared and ancestry-specific signals driving complex traits using multi-ancestry fine-mapping": mscaviar_results_study1_post.txt

SNP_ID	Prob_in_pCausalSet
rs2204070	0.000160913
rs1521646	2.92019e-05
rs1915745	0.00018076
rs1915744	0.000193826
rs12052282	3.4677e-05
rs10497962	0.000238899
rs11693640	5.11469e-05
rs17344880	5.33523e-05
rs62182565	0.00042536
rs62182566	0.000494739
rs17416799	2.49073e-05
rs13428273	0.000607087
rs62182568	0.000399463
rs17344915	0.000337786
rs6755027	1.63549e-05
rs17344929	0.000358701
rs17416834	0.000377221
rs17416848	0.000552806
rs62182569	0.000329021
rs10166172	0.000156341
rs62182573	0.000288914
rs73075203	0.00029741
rs77221954	0.000226148
rs62182576	0.000246812
rs60598590	0.000379918
rs4569416	0.000289857
rs62182578	0.000247943
rs62182579	0.000311278
rs10164682	1.00565e-05
rs1521649	0.000233173
rs10497963	0.00016114
rs6725041	0.000161332
rs1467274	0.000161203
rs10932425	0.000150278
rs10153695	0.000277888
rs6707285	0.000164207
rs10497964	0.000284104
rs13432680	0.000701734
rs13407289	0.000531583
rs12694267	0.000320735
rs13013744	0.000307052
rs12992382	0.000350809
rs13424619	0.000306462
rs7608095	8.66816e-05
rs12468821	4.35087e-05
rs13416059	1.31234e-05
rs10184205	4.33697e-05
rs4145961	9.43141e-06
rs4145960	9.15215e-06
rs10190345	9.41502e-06
rs11691783	9.23462e-06
rs12694268	1.18338e-05
rs13427258	6.82213e-06
rs12622947	1.59321e-05
rs12619422	1.4319e-05
rs10173097	1.38671e-05
rs10196985	1.38957e-05
rs10173821	1.79524e-05
rs10197732	1.44919e-05
rs10174002	1.40029e-05
rs13395131	1.40029e-05
rs13421060	1.40585e-05
rs13421237	1.41766e-05
rs9653257	1.48952e-05
rs2090862	1.32461e-05
rs2090863	1.75571e-05
rs2103000	1.3216e-05
rs2103001	1.42063e-05
rs4630709	8.12487e-06
rs4335894	8.642e-06
rs9973372	8.41011e-06
rs9973855	1.69175e-05
rs9973520	1.37025e-05
rs9973523	1.36714e-05
rs9973859	1.37025e-05
rs6718075	1.3216e-05
rs1521659	1.31889e-05
rs13391312	1.27514e-05
rs2049178	1.01841e-05
rs2049179	1.04215e-05
rs9973677	0.000690871
rs2049180	0.000762508
rs10196229	0.000729894
rs1996763	0.000841884
rs11677623	0.000765085
rs10175497	0.000805733
rs1521660	0.000973726
rs1521661	0.000672927
rs13420153	0.000767731
rs10048673	0.000703661
rs10048796	0.000797583
rs9288447	0.00105998
rs10206443	0.00118107
rs9288448	1.80762e-05
rs9288449	1.9355e-05
rs1915747	0.00115129
rs1546718	0.000520955
rs1546719	0.000956736
rs939226	0.000950776
rs939225	0.000951122
rs939224	0.000904507
rs10172672	0.000546295
rs10172865	0.0010466
rs10172782	0.000432536
rs10185271	0.000902957
rs10196424	0.000781834
rs1533768	0.000902957
rs1533769	0.000862426
rs4638732	0.000862686
rs4563169	0.000519811
rs10048819	0.000519964
rs10048750	0.000950424
rs1521645	0.000627745
rs1521644	0.000785358
rs1521643	0.00104459
rs7560301	0.000782197
rs11676942	0.000782318
rs11694300	0.000625315
rs11677095	0.00065399
rs13429136	0.00126479
rs13415721	0.00126479
rs1521642	1.31945e-05
rs4673654	0.000599251
rs10201835	1.95787e-05
rs1521641	1.95787e-05
rs4375810	0.00057047
rs6724508	1.88996e-05
rs11887771	1.23697e-05
rs4233985	1.15307e-05
rs1402764	0.000405892
rs1976839	1.15421e-05
rs10168128	0.000290762
rs10168303	0.000590715
rs1357138	0.000354178
rs11902860	0.000562575
rs13428714	0.000354353
rs6742273	0.000538038
rs6727639	0.000537899
rs6755951	0.000537899
rs12185587	0.000370385
rs7581138	0.000466194
rs1357137	1.03065e-05
rs1357136	1.02891e-05
rs1949654	1.17715e-05
rs1949653	0.000411998
rs7592673	1.30131e-05
rs11887954	1.15023e-05
rs1521638	1.10398e-05
rs1949652	0.000541331
rs13408933	0.000861549
rs28539084	0.00545052
rs11885830	0.000111518
rs1949651	0.00233169
rs1521636	0.00286251
rs16848108	0.000792962
rs62182618	0.000921429
rs1402762	0.000889187
rs1948875	0.000961681
rs6731885	0.00300139
rs1521634	0.000730478
rs16848124	0.00244479
rs4672641	0.00155752
rs1851285	0.0012846
rs13389250	0.0096937
rs6745160	0.00439745
rs6745249	0.000910931
rs62182622	0.00506444
rs73986913	6.22505e-06
rs16848137	6.91549e-06
rs4672643	0.00123731
rs7561603	0.000982693
rs7570768	0.00154854
rs4673657	0.00243121
rs11686852	0.00519124
rs10174589	0.00302845
rs7601915	0.000752893
rs17346713	7.59876e-06
rs17418647	1.13523e-05
rs72945702	1.16968e-05
rs75469068	8.26853e-06
rs12468422	8.03089e-06
rs12470893	1.15822e-05
rs10497970	7.03142e-06
rs76822566	9.39896e-06
rs79891286	2.20626e-05
rs78428807	2.37487e-05
rs72947355	1.7677e-05
rs4630706	0.0259208
rs62182641	0.00564351
rs75719406	5.04904e-06
rs12694277	5.70569e-06
rs905879	5.80244e-06
rs4673659	6.79397e-06
rs7601515	7.16291e-06
rs10204020	7.15073e-06
rs7562328	1.69517e-05
rs7562445	3.25774e-05
rs7562363	0.000158637
rs35422616	0.000171412
rs7562365	8.04633e-05
rs12473610	6.88456e-05
rs7562782	1.45776e-05
rs80038522	2.63102e-05
rs2888054	3.32383e-05
rs61696052	0.000970824
rs12623803	0.00116718
rs1394783	0.00214347
rs72949545	4.47753e-05
rs1505353	0.000917781
rs59096325	0.00119405
rs6753945	0.000988298
rs4672645	0.000932516
rs1505355	0.00135633
rs13395316	0.00209068
rs17419211	0.00131079
rs6754674	0.000530938
rs1394784	0.00138652
rs113124328	0.00231894
rs1505357	0.000352375
rs1394787	0.00234712
rs1910861	0.000633105
rs16848401	0.00216554
rs17347397	7.51666e-05
rs1505359	0.00048348
rs1505360	0.000964007
rs13414642	0.00326179
rs10804205	0.000704857
rs2371572	0.000701483
rs35344361	0.000611956
rs2371573	0.000667738
rs1910863	0.00241098
rs1505362	4.77545e-05
rs1910865	0.000635233
rs2062937	0.000735526
rs1505363	0.000421649
rs17347530	1.76931e-05
rs13006832	1.57515e-05
rs12478244	7.91998e-06
rs1394798	0.000137568
rs6734836	0.000132145
rs1847673	0.000180878
rs186694905	1.22846e-05
rs28373508	0.000143835
rs10932439	0.000150033
rs10185241	0.000126486
rs9917339	0.000111569
rs6753466	0.000130544
rs1394781	0.000118017
rs13019524	1.40491e-05
rs12694279	0.000149803
rs6760554	0.000137304
rs2135156	0.000142803
rs1963076	0.000119827
rs4369808	0.000120724
rs7560905	0.000111219
rs7592032	6.25516e-05
rs62186271	6.25516e-05
rs78917522	2.47583e-05
rs6718189	6.24338e-05
rs12105481	6.50759e-05
rs13419353	9.81925e-06
rs1283310	9.80316e-06
rs10197836	9.14809e-06
rs4673664	1.0214e-05
rs10167244	4.33282e-05
rs6435701	7.74405e-06
rs10201067	4.74873e-05
rs1505368	7.97331e-05
rs4106226	2.36166e-05
rs2888093	5.5616e-05
rs2054617	9.72842e-05
rs979124	0.00015426
rs1384295	0.000147324
rs1384294	0.000147495
rs6435707	8.4171e-05
rs1026882	0.000152593
rs7565622	0.00017473
rs7556832	0.000121342
rs1905139	0.000149911
rs1384293	0.000148135
rs1384292	0.0230886
rs7607363	0.00424902
rs6735267	9.14588e-05
rs6735626	0.00380749
rs7355673	0.00360906
rs10182996	0.00344359
rs6710653	0.00361016
rs2128321	0.00360906
rs7596285	0.0025373
rs10192988	0.00327441
rs10180824	0.00243246
rs6751692	0.0019872
rs10184221	6.26567e-05
rs10207878	0.00241217
rs7607373	0.00162217
rs6435711	0.00278839
rs7599312	5.56291e-05
rs13427822	0.000105338
rs10191896	3.37067e-05
rs6731808	3.57785e-05
rs7580653	3.83943e-05
rs7583787	3.81644e-05
rs7598633	4.11576e-05
rs4673669	3.81539e-05
rs62186337	5.97582e-06
rs9288455	4.09715e-05
rs6749009	3.14744e-05
rs6749157	2.85194e-05
rs7601545	3.19973e-05
rs2054613	3.18231e-05
rs2054615	3.16504e-05
rs2068404	3.14961e-05
rs7606156	4.83651e-05
rs11676391	3.14961e-05
rs6761880	4.68762e-05
rs10174150	3.01072e-05
rs6708862	3.09044e-05
rs6711917	4.66496e-05
rs6712252	2.98626e-05
rs67447343	2.47461e-05
rs2128324	4.0773e-05
rs6706987	3.9164e-05
rs67535717	2.4756e-05
rs11679805	1.26e-05
rs57917865	2.06513e-05
rs61521361	1.21751e-05
rs13410624	1.4344e-05
rs7585465	2.72739e-05
rs62187960	1.34072e-05
rs7590349	0.000106431
rs7590700	0.00011144
rs6745180	1.31206e-05
rs13397735	0.000111059
rs7587236	9.78634e-05
rs11687307	8.50931e-05
rs6742665	6.51915e-05
rs6742793	1.0745e-05
rs6743091	9.74691e-05
rs62187963	0.000101791
rs62187964	0.000101791
rs7572637	5.76879e-05
rs5000270	0.000106621
rs10198723	0.000111017
rs11678993	1.18985e-05
rs17272024	1.30844e-05
rs13386921	4.16024e-05
rs62187967	0.000125119
rs62187968	0.00011343
rs2220026	7.50357e-05
rs1384297	1.6339e-05
rs6435715	8.5047e-05
rs1600883	5.35062e-05
rs1600884	5.30266e-05
rs4673674	5.37245e-05
rs58184703	5.35062e-05
rs6726437	5.32654e-05
rs6734732	7.76967e-05
rs13422154	4.77932e-05
rs1384287	5.00816e-05
rs11896992	8.46691e-05
rs6750857	3.91509e-05
rs6435716	3.79881e-05
rs13431135	2.79857e-05
rs13431628	3.10474e-05
rs13394068	3.21894e-05
rs11695521	1.05625e-05
rs6435717	1.1409e-05
rs9967727	2.08954e-05
rs4673675	1.05401e-05
rs4673676	1.25289e-05
rs10221625	1.09666e-05
rs10221626	1.09666e-05
rs1320116	2.11402e-05
rs13422625	2.14508e-05
rs13404902	1.88717e-05
rs6435721	1.10658e-05
