## Supplementary material for "Characterization of shared and ancestry-specific signals driving complex traits using multi-ancestry fine-mapping": not_shared_pips.txt

SNP_ID	shared_ll_x	notshared_ll_x	shared_ll_y	notshared_ll_y	not_shared_pip
rs10048673	-98.2522	-97.3327	-98.2522	-97.3327	0.002645769
rs10048750	-97.9514	-96.9606	-97.9514	-96.9606	0.003838544
rs10048796	-98.1268	-97.1989	-98.1268	-97.1989	0.0030245109999999
rs10048819	-98.5549	-97.564	-98.5549	-97.564	0.002099534
rs10153695	-99.182	-98.2156	-99.182	-98.2156	0.001094248
rs10164682	-102.54	-101.665	-102.54	-101.665	3.474644e-05
rs10166172	-99.7583	-98.8078	-99.7583	-98.8078	0.00060523
rs10167244	-101.047	-100.082	-101.047	-100.082	0.0001693146
rs10168128	-99.1367	-98.1516	-99.1367	-98.1516	0.00116654
rs10168303	-98.4272	-97.4345	-98.4272	-97.4345	0.002389661
rs10172672	-98.5054	-97.5153	-98.5054	-97.5153	0.002204293
rs10172782	-98.7391	-97.7606	-98.7391	-97.7606	0.001724792
rs10172865	-97.855	-96.8635	-97.855	-96.8635	0.004229719999999999
rs10173097	-102.206	-101.294	-102.206	-101.294	5.03906e-05
rs10173821	-101.942	-101.037	-101.942	-101.037	6.515230000000001e-05
rs10174002	-102.197	-101.294	-102.197	-101.294	5.03942e-05
rs10174150	-101.435	-101.401	-101.435	-101.401	4.5248700000000006e-05
rs10174589	-96.7926	-97.1343	-96.7926	-97.1343	0.0032265500000000003
rs10175497	-98.1167	-97.1989	-98.1167	-97.1989	0.003024509
rs10180824	-97.0115	-96.0286	-97.0115	-96.0286	0.00974794
rs10182996	-96.6638	-95.6779	-96.6638	-95.6779	0.013842609999999998
rs10184205	-101.047	-100.083	-101.047	-100.083	0.00016916269999999999
rs10184221	-100.676	-99.73	-100.676	-99.73	0.00024067690000000003
rs10185241	-99.9706	-98.9788	-99.9706	-98.9788	0.0005101309999999999
rs10185271	-98.0027	-97.0112	-98.0027	-97.0112	0.003648961
rs10187913	0.0	-102.239	0.0	-102.239	1.95805e-05
rs10190345	-102.604	-101.622	-102.604	-101.622	3.62964e-05
rs10191896	-101.323	-101.432	-101.323	-101.432	4.3861000000000006e-05
rs10192988	-96.7142	-95.7306	-96.7142	-95.7306	0.01313181
rs10196229	-98.2156	-97.2944	-98.2156	-97.2944	0.002749104
rs10196424	-98.1468	-97.1533	-98.1468	-97.1533	0.0031656639999999995
rs10196985	-102.204	-101.294	-102.204	-101.294	5.03912e-05
rs10197732	-102.162	-101.293	-102.162	-101.293	5.04077e-05
rs10197836	-102.633	-101.63	-102.633	-101.63	3.598495e-05
rs10198723	-100.103	-99.5786	-100.103	-99.5786	0.000280015
rs10200047	0.0	-102.263	0.0	-102.263	1.91066e-05
rs10201067	-100.955	-100.003	-100.955	-100.003	0.00018316950000000002
rs10201835	-101.851	-100.854	-101.851	-100.854	7.820180000000001e-05
rs10204020	-102.894	-101.948	-102.894	-101.948	2.6196470000000004e-05
rs10206443	-97.7341	-96.8172	-97.7341	-96.8172	0.0044304900000000005
rs10207878	-97.0198	-96.0286	-97.0198	-96.0286	0.00974793
rs10221625	-102.446	-101.46	-102.446	-101.46	4.26472e-05
rs10221626	-102.446	-101.46	-102.446	-101.46	4.26472e-05
rs1026882	-99.7828	-98.9346	-99.7828	-98.9346	0.000533189
rs10497962	-99.3626	-101.252	-99.3626	-101.252	5.251999999999999e-05
rs10497963	-99.7279	-98.7471	-99.7279	-98.7471	0.00064313
rs10497964	-99.1599	-98.2186	-99.1599	-98.2186	0.0010910199999998999
rs10497966	0.0	-101.999	0.0	-101.999	2.48976e-05
rs10497970	-102.924	-102.165	-102.924	-102.165	2.107222e-05
rs10804205	-98.2505	-97.3327	-98.2505	-97.3327	0.002645775
rs10932425	-99.7979	-98.8327	-99.7979	-98.8327	0.00059034
rs10932439	-99.7994	-98.806	-99.7994	-98.806	0.000606317
rs113124328	-97.0593	-96.3668	-97.0593	-96.3668	0.006951000000000001
rs115042827	0.0	-101.735	0.0	-101.735	3.24009e-05
rs11676391	-101.388	-101.366	-101.388	-101.366	4.685409999999999e-05
rs11676942	-98.1462	-97.1533	-98.1462	-97.1533	0.0031656699999998996
rs11677095	-98.3254	-97.3327	-98.3254	-97.3327	0.002645748
rs11677623	-98.1685	-97.249	-98.1685	-97.249	0.0028768149999999
rs11678993	-102.364	-101.439	-102.364	-101.439	4.357510000000001e-05
rs11679805	-102.317	-101.725	-102.317	-101.725	3.2731e-05
rs11686852	-96.2533	-95.3351	-96.2533	-95.3351	0.0195026199999999
rs11687307	-100.371	-99.8537	-100.371	-99.8537	0.0002126619
rs11691783	-102.624	-101.622	-102.624	-101.622	3.628958e-05
rs11693640	-100.88	-99.885	-100.88	-99.885	0.0002061099
rs11694300	-98.3703	-97.3774	-98.3703	-97.3774	0.0025301429999998997
rs11695521	-102.504	-101.935	-102.504	-101.935	2.6545099999999998e-05
rs11885830	-100.109	-100.701	-100.109	-100.701	9.1161e-05
rs11887771	-102.322	-101.329	-102.322	-101.329	4.86416e-05
rs11887954	-102.396	-101.398	-102.396	-101.398	4.53901e-05
rs11896992	-100.378	-100.082	-100.378	-100.082	0.0001693345
rs11902860	-98.4761	-97.484	-98.4761	-97.484	0.002274303
rs12052282	-101.272	-100.276	-101.272	-100.276	0.00013939799999989998
rs12105481	-100.638	-99.7632	-100.638	-99.7632	0.00023281769999990002
rs12151478	0.0	-101.38	0.0	-101.38	4.62381e-05
rs12151481	0.0	-101.255	0.0	-101.255	5.23621e-05
rs12185587	-98.8944	-97.9018	-98.8944	-97.9018	0.001497653
rs12468422	-102.777	-101.937	-102.777	-101.937	2.6484470000000005e-05
rs12468821	-101.043	-100.083	-101.043	-100.083	0.00016916369999999997
rs12470893	-102.396	-101.601	-102.396	-101.601	3.70623e-05
rs12473610	-100.589	-100.511	-100.589	-100.511	0.0001102436
rs12478244	-102.809	-102.226	-102.809	-102.226	1.9825820000000004e-05
rs12619422	-102.173	-101.255	-102.173	-101.255	5.2357e-05
rs12622947	-102.064	-101.147	-102.064	-101.147	5.8371799999999996e-05
rs12623803	-97.746	-96.9016	-97.746	-96.9016	0.00407194
rs12694267	-99.0385	-98.0826	-99.0385	-98.0826	0.0012499489999999
rs12694268	-102.367	-101.369	-102.367	-101.369	4.67323e-05
rs12694277	-103.13	-102.127	-103.13	-102.127	2.190813e-05
rs12694279	-99.8013	-98.9346	-99.8013	-98.9346	0.0005331800000000001
rs1283310	-102.561	-101.559	-102.561	-101.559	3.863462e-05
rs12992382	-98.9488	-97.9929	-98.9488	-97.9929	0.001367245
rs13006832	-102.08	-101.318	-102.08	-101.318	4.917229999999999e-05
rs13013744	-99.0821	-98.1249	-99.0821	-98.1249	0.00119815
rs13019524	-102.203	-101.582	-102.203	-101.582	3.77646e-05
rs1320116	-101.774	-100.791	-101.774	-100.791	8.33288e-05
rs13386921	-101.097	-100.787	-101.097	-100.787	8.367120000000002e-05
rs13389250	-95.6308	-98.6511	-95.6308	-98.6511	0.000707880000000001
rs13391312	-102.293	-101.397	-102.293	-101.397	4.54282e-05
rs13394068	-101.355	-100.89	-101.355	-100.89	7.5452e-05
rs13395131	-102.197	-101.294	-102.197	-101.294	5.03942e-05
rs13395316	-97.1629	-96.4558	-97.1629	-96.4558	0.006359009999999899
rs13397735	-100.103	-99.5786	-100.103	-99.5786	0.000280016
rs13404902	-101.889	-100.899	-101.889	-100.899	7.47659e-05
rs13407289	-98.5328	-97.564	-98.5328	-97.564	0.002099541
rs13408933	-98.0496	-97.0572	-98.0496	-97.0572	0.0034851289999999
rs13410624	-102.182	-101.594	-102.182	-101.594	3.73117e-05
rs13414642	-96.7181	-96.0498	-96.7181	-96.0498	0.0095439899999999
rs13415721	-97.6656	-96.6728	-97.6656	-96.6728	0.0051186499999999
rs13416059	-102.262	-101.329	-102.262	-101.329	4.866300000000001e-05
rs13419353	-102.56	-101.559	-102.56	-101.559	3.8635170000000004e-05
rs13420153	-98.165	-97.249	-98.165	-97.249	0.0028768129999999998
rs13421060	-102.193	-101.294	-102.193	-101.294	5.03956e-05
rs13421237	-102.184	-101.293	-102.184	-101.293	5.039899999999999e-05
rs13422154	-100.956	-100.643	-100.956	-100.643	9.654e-05
rs13422625	-101.759	-100.791	-101.759	-100.791	8.33346e-05
rs13424619	-99.084	-98.1249	-99.084	-98.1249	0.001198148
rs13426487	0.0	-101.726	0.0	-101.726	3.26893e-05
rs13427258	-102.946	-102.03	-102.946	-102.03	2.412003e-05
rs13427822	-100.154	-99.1771	-100.154	-99.1771	0.00041837399999989993
rs13428273	-98.4181	-100.765	-98.4181	-100.765	8.553200000000003e-05
rs13428714	-98.9387	-97.9457	-98.9387	-97.9457	0.0014333129999999999
rs13429136	-97.6656	-96.6728	-97.6656	-96.6728	0.0051186499999999
rs13431135	-101.498	-101.029	-101.498	-101.029	6.56886e-05
rs13431628	-101.392	-100.923	-101.392	-100.923	7.3003e-05
rs13432680	-98.2549	-97.3171	-98.2549	-97.3171	0.0026872719999999997
rs1357136	-102.514	-101.575	-102.514	-101.575	3.802444e-05
rs1357137	-102.512	-101.575	-102.512	-101.575	3.8025220000000005e-05
rs1357138	-98.9392	-97.9457	-98.9392	-97.9457	0.0014333179999999998
rs1384287	-100.908	-100.605	-100.908	-100.605	0.0001002822
rs1384292	-94.7609	-93.8192	-94.7609	-93.8192	0.08880699999999991
rs1384293	-99.8124	-98.9072	-99.8124	-98.9072	0.000548001
rs1384294	-99.8169	-98.9786	-99.8169	-98.9786	0.000510189
rs1384295	-99.8181	-98.9786	-99.8181	-98.9786	0.00051019
rs1384297	-102.081	-102.142	-102.081	-102.142	2.15796e-05
rs1394781	-100.04	-99.1451	-100.04	-99.1451	0.00043194999999999996
rs1394783	-97.138	-96.4558	-97.138	-96.4558	0.0063590299999999
rs1394784	-97.5737	-96.7111	-97.5737	-96.7111	0.004926119999999899
rs1394787	-97.0472	-96.3245	-97.0472	-96.3245	0.0072513299999999
rs1394798	-99.8864	-98.8949	-99.8864	-98.8949	0.000554784
rs1402762	-98.0181	-97.1891	-98.0181	-97.1891	0.003054495
rs1402764	-98.8027	-97.8092	-98.8027	-97.8092	0.0016428760000000001
rs1402770	0.0	-101.319	0.0	-101.319	4.91178e-05
rs141871727	0.0	-102.138	0.0	-102.138	2.16582e-05
rs1467274	-99.7275	-98.7471	-99.7275	-98.7471	0.00064313
rs1505353	-97.9864	-97.135	-97.9864	-97.135	0.0032242910000000007
rs1505355	-97.5958	-96.8538	-97.5958	-96.8538	0.00427121
rs1505357	-98.9443	-97.9895	-98.9443	-97.9895	0.0013718989999999
rs1505359	-98.6278	-97.7762	-98.6278	-97.7762	0.001698054
rs1505360	-97.9373	-97.0858	-97.9373	-97.0858	0.003386737
rs1505362	-100.954	-100.456	-100.954	-100.456	0.0001164033
rs1505363	-98.7647	-97.8209	-98.7647	-97.8209	0.0016238230000000001
rs1505368	-100.434	-99.5139	-100.434	-99.5139	0.00029873190000000003
rs1521634	-98.2149	-97.4219	-98.2149	-97.4219	0.002419904
rs1521636	-96.8494	-97.8394	-96.8494	-97.8394	0.00159399
rs1521638	-102.442	-101.541	-102.442	-101.541	3.93501e-05
rs1521641	-101.851	-100.854	-101.851	-100.854	7.820180000000001e-05
rs1521642	-102.255	-101.256	-102.255	-101.256	5.23274e-05
rs1521643	-97.8569	-96.8635	-97.8569	-96.8635	0.0042297199999999
rs1521644	-98.1423	-97.1533	-98.1423	-97.1533	0.0031656719999999996
rs1521645	-98.3664	-97.3774	-98.3664	-97.3774	0.0025301349999998996
rs1521646	-101.446	-100.463	-101.446	-100.463	0.00011561969999999999
rs1521649	-99.3578	-98.4154	-99.3578	-98.4154	0.000896121
rs1521659	-102.258	-101.363	-102.258	-101.363	4.7022100000000005e-05
rs1521660	-97.9272	-97.0112	-97.9272	-97.0112	0.0036489879999999997
rs1521661	-98.2969	-97.3774	-98.2969	-97.3774	0.002530163
rs1533768	-98.0027	-97.0112	-98.0027	-97.0112	0.003648961
rs1533769	-98.0486	-97.0572	-98.0486	-97.0572	0.0034851220000000002
rs1546718	-98.553	-97.564	-98.553	-97.564	0.002099535
rs1546719	-97.9448	-96.9606	-97.9448	-96.9606	0.0038385479999999
rs1600883	-100.841	-100.533	-100.841	-100.533	0.00010781739999999999
rs1600884	-100.85	-100.533	-100.85	-100.533	0.00010781060000000001
rs16847879	0.0	-102.175	0.0	-102.175	2.08678e-05
rs16848108	-98.1344	-98.7378	-98.1344	-98.7378	0.0006490980000000001
rs16848124	-97.009	-98.9752	-97.009	-98.9752	0.0005119400000000002
rs16848137	-102.934	-102.064	-102.934	-102.064	2.3323549999999998e-05
rs16848401	-97.1277	-96.3668	-97.1277	-96.3668	0.006950970000000001
rs17272024	-102.266	-101.34	-102.266	-101.34	4.8089799999999995e-05
rs17344880	-100.838	-99.8426	-100.838	-99.8426	0.0002150417
rs17344915	-99.0132	-101.127	-99.0132	-101.127	5.954999999989999e-05
rs17344929	-98.9671	-101.346	-98.9671	-101.346	4.782100000000003e-05
rs17345055	0.0	-100.712	0.0	-100.712	9.01451e-05
rs17345520	0.0	-102.002	0.0	-102.002	2.48061e-05
rs17345976	0.0	-102.052	0.0	-102.052	2.36126e-05
rs17346615	0.0	-101.297	0.0	-101.297	5.02329e-05
rs17346713	-102.838	-102.024	-102.838	-102.024	2.4262959999999995e-05
rs17347397	-100.498	-100.271	-100.498	-100.271	0.0001400859999999
rs17347530	-101.96	-101.188	-101.96	-101.188	5.6027500000000005e-05
rs17416799	-101.607	-100.62	-101.607	-100.62	9.88723e-05
rs17416834	-98.9012	-101.067	-98.9012	-101.067	6.320700000000002e-05
rs17416848	-98.5388	-101.209	-98.5388	-101.209	5.4852999999900035e-05
rs17417113	0.0	-102.085	0.0	-102.085	2.28487e-05
rs17417461	0.0	-102.031	0.0	-102.031	2.41109e-05
rs17417904	0.0	-102.052	0.0	-102.052	2.36126e-05
rs17417981	0.0	-102.079	0.0	-102.079	2.29658e-05
rs17418016	0.0	-102.052	0.0	-102.052	2.36126e-05
rs17418647	-102.417	-101.609	-102.417	-101.609	3.67461e-05
rs17419211	-97.6299	-96.7566	-97.6299	-96.7566	0.004707
rs1847673	-99.6125	-98.8059	-99.6125	-98.8059	0.000606387
rs1851285	-97.65	-96.6691	-97.65	-96.6691	0.00513774
rs186694905	-102.359	-102.041	-102.359	-102.041	2.3874900000000004e-05
rs1905139	-99.8007	-98.99	-99.8007	-98.99	0.000504432
rs1910861	-98.358	-97.5021	-98.358	-97.5021	0.002233625
rs1910863	-97.0204	-96.2349	-97.0204	-96.2349	0.00793098
rs1910865	-98.3546	-97.4582	-98.3546	-97.4582	0.0023337749999999997
rs1915744	-99.5708	-101.255	-99.5708	-101.255	5.236899999990001e-05
rs1915745	-99.6397	-101.238	-99.6397	-101.238	5.3257999999999984e-05
rs1915747	-97.7596	-96.7707	-97.7596	-96.7707	0.004641199999999899
rs192839787	0.0	-101.786	0.0	-101.786	3.07978e-05
rs1948875	-97.9396	-96.9467	-97.9396	-96.9467	0.0038923469999999996
rs1949651	-97.0538	-96.3289	-97.0538	-96.3289	0.00721948
rs1949652	-98.5147	-97.6718	-98.5147	-97.6718	0.0018849809999999998
rs1949653	-98.7879	-97.9017	-98.7879	-97.9017	0.001497698
rs1949654	-102.374	-101.435	-102.374	-101.435	4.37264e-05
rs1963076	-100.025	-99.1451	-100.025	-99.1451	0.00043195599999999994
rs1976839	-102.393	-101.398	-102.393	-101.398	4.539130000000001e-05
rs1996763	-98.0728	-97.1533	-98.0728	-97.1533	0.003165696
rs2049178	-102.525	-101.609	-102.525	-101.609	3.676977999999999e-05
rs2049179	-102.502	-101.609	-102.502	-101.609	3.67786e-05
rs2049180	-98.1718	-97.249	-98.1718	-97.249	0.0028768099999999996
rs2054613	-101.378	-101.366	-101.378	-101.366	4.68639e-05
rs2054615	-101.383	-101.366	-101.383	-101.366	4.685869999999999e-05
rs2054617	-100.234	-99.2405	-100.234	-99.2405	0.0003926541999999
rs2062937	-98.2079	-97.3171	-98.2079	-97.3171	0.0026872959999999
rs2068404	-101.388	-101.366	-101.388	-101.366	4.685409999999999e-05
rs2090862	-102.254	-101.363	-102.254	-101.363	4.702379999999999e-05
rs2090863	-101.965	-101.076	-101.965	-101.076	6.266070000000001e-05
rs2103000	-102.256	-101.363	-102.256	-101.363	4.702310000000001e-05
rs2103001	-102.182	-101.293	-102.182	-101.293	5.03999e-05
rs2128321	-96.6169	-95.6304	-96.6169	-95.6304	0.01451674
rs2128324	-101.123	-101.095	-101.123	-101.095	6.144939999999999e-05
rs2135156	-99.8493	-98.9787	-99.8493	-98.9787	0.000510176
rs2204070	-99.7586	-101.32	-99.7586	-101.32	4.908899999999999e-05
rs2220026	-100.499	-100.12	-100.499	-100.12	0.0001628787
rs2371572	-98.2553	-97.3327	-98.2553	-97.3327	0.0026457649999999
rs2371573	-98.3046	-97.3774	-98.3046	-97.3774	0.002530166
rs28373508	-99.8417	-98.8505	-99.8417	-98.8505	0.000579941
rs28539084	-96.2076	-99.0598	-96.2076	-99.0598	0.0004704199999998994
rs2888054	-101.323	-100.904	-101.323	-100.904	7.44340999999e-05
rs2888093	-100.796	-99.805	-100.796	-99.805	0.00022328079999989997
rs35344361	-98.3919	-97.4709	-98.3919	-97.4709	0.002304324
rs35422616	-99.6684	-99.4763	-99.6684	-99.4763	0.00031015899999999996
rs4106226	-101.661	-100.696	-101.661	-100.696	9.15792e-05
rs4145960	-102.634	-101.652	-102.634	-101.652	3.5222589999999996e-05
rs4145961	-102.602	-101.622	-102.602	-101.622	3.6296970000000006e-05
rs4233985	-102.394	-101.398	-102.394	-101.398	4.5391100000000007e-05
rs4335894	-102.697	-101.798	-102.697	-101.798	3.0428140000000004e-05
rs4369808	-100.018	-99.1451	-100.018	-99.1451	0.00043196
rs4375810	-98.4621	-97.4709	-98.4621	-97.4709	0.0023042979999999
rs4563169	-98.5552	-97.564	-98.5552	-97.564	0.002099537
rs4569416	-99.2285	-101.526	-99.2285	-101.526	3.9933000000000026e-05
rs4630706	-94.6452	-94.0356	-94.6452	-94.0356	0.07152679999999989
rs4630709	-102.762	-101.866	-102.762	-101.866	2.8420230000000005e-05
rs4638732	-98.0483	-97.0572	-98.0483	-97.0572	0.003485122
rs4672641	-97.4573	-96.4742	-97.4573	-96.4742	0.006243
rs4672643	-97.6876	-96.7612	-97.6876	-96.7612	0.00468542
rs4672645	-97.9705	-97.0858	-97.9705	-97.0858	0.0033867319999998998
rs4673654	-98.4129	-97.422	-98.4129	-97.422	0.002419827
rs4673657	-97.012	-96.0318	-97.012	-96.0318	0.00971699
rs4673659	-102.945	-101.949	-102.945	-101.949	2.6178050000000006e-05
rs4673664	-102.52	-101.559	-102.52	-101.559	3.864926000000001e-05
rs4673669	-101.192	-101.198	-101.192	-101.198	5.546019999999998e-05
rs4673674	-100.837	-100.533	-100.837	-100.533	0.00010781989999990001
rs4673675	-102.487	-101.496	-102.487	-101.496	4.117150000000001e-05
rs4673676	-102.309	-101.326	-102.309	-101.326	4.8803299999999994e-05
rs5000270	-100.144	-99.6194	-100.144	-99.6194	0.0002688179999999
rs56388911	0.0	-98.8581	0.0	-98.8581	0.000575528
rs56395249	0.0	-101.752	0.0	-101.752	3.18552e-05
rs57917865	-101.806	-101.228	-101.806	-101.228	5.37911e-05
rs58184703	-100.841	-100.533	-100.841	-100.533	0.00010781739999999999
rs59096325	-97.7232	-96.8519	-97.7232	-96.8519	0.00427944
rs59265615	0.0	-102.031	0.0	-102.031	2.41109e-05
rs60598590	-98.958	-101.349	-98.958	-101.349	4.7680999999899975e-05
rs61521361	-102.353	-101.758	-102.353	-101.758	3.1659200000000003e-05
rs61696052	-97.9302	-97.0858	-97.9302	-97.0858	0.0033867459999999995
rs62182565	-98.7796	-101.008	-98.7796	-101.008	6.7058e-05
rs62182566	-98.6285	-100.983	-98.6285	-100.983	6.8742e-05
rs62182568	-98.8424	-101.017	-98.8424	-101.017	6.643000000000003e-05
rs62182569	-99.1088	-101.423	-99.1088	-101.423	4.426799999999998e-05
rs62182573	-99.1929	-101.492	-99.1929	-101.492	4.13269999999e-05
rs62182576	-99.3626	-101.61	-99.3626	-101.61	3.673700000000001e-05
rs62182578	-99.3705	-101.629	-99.3705	-101.629	3.602399999989999e-05
rs62182579	-99.1321	-101.509	-99.1321	-101.509	4.061199999990002e-05
rs62182580	0.0	-102.166	0.0	-102.166	2.10607e-05
rs62182602	0.0	-102.002	0.0	-102.002	2.48061e-05
rs62182606	0.0	-102.15	0.0	-102.15	2.13952e-05
rs62182608	0.0	-102.271	0.0	-102.271	1.89538e-05
rs62182609	0.0	-102.22	0.0	-102.22	1.99514e-05
rs62182610	0.0	-102.16	0.0	-102.16	2.11984e-05
rs62182611	0.0	-102.212	0.0	-102.212	2.01224e-05
rs62182612	0.0	-102.184	0.0	-102.184	2.0681e-05
rs62182615	0.0	-101.287	0.0	-101.287	5.07116e-05
rs62182616	0.0	-101.287	0.0	-101.287	5.07116e-05
rs62182618	-97.984	-98.6236	-97.984	-98.6236	0.0007276369999999001
rs62182619	0.0	-101.834	0.0	-101.834	2.93479e-05
rs62182622	-96.2787	-97.6677	-96.2787	-97.6677	0.0018926400000000001
rs62182641	-96.1699	-96.2777	-96.1699	-96.2777	0.007598489999999999
rs62186271	-100.678	-99.8048	-100.678	-99.8048	0.0002233246
rs62186337	-103.084	-102.133	-103.084	-102.133	2.177712e-05
rs62187960	-102.24	-101.306	-102.24	-101.306	4.97607e-05
rs62187963	-100.19	-99.6561	-100.19	-99.6561	0.000259143
rs62187964	-100.19	-99.6561	-100.19	-99.6561	0.000259143
rs62187967	-99.9839	-99.6111	-99.9839	-99.6111	0.000271058
rs62187968	-100.082	-99.6933	-100.082	-99.6933	0.000249667
rs6435701	-102.809	-101.833	-102.809	-101.833	2.938495e-05
rs6435707	-100.38	-99.4445	-100.38	-99.4445	0.0003202096
rs6435711	-96.8749	-95.8828	-96.8749	-95.8828	0.011278609999999899
rs6435715	-100.373	-100.041	-100.373	-100.041	0.00017638940000000002
rs6435716	-101.188	-100.824	-101.188	-100.824	8.056750000000001e-05
rs6435717	-102.405	-101.408	-102.405	-101.408	4.4946699999999994e-05
rs6435721	-102.437	-101.449	-102.437	-101.449	4.3138000000000006e-05
rs6706987	-101.164	-101.131	-101.164	-101.131	5.92899e-05
rs6707285	-99.709	-98.7471	-99.709	-98.7471	0.0006431379999999999
rs6708862	-101.407	-101.367	-101.407	-101.367	4.683650000000001e-05
rs6710653	-96.6166	-95.6304	-96.6166	-95.6304	0.014516639999999999
rs6711917	-100.985	-100.955	-100.985	-100.955	7.071479999999999e-05
rs6712252	-101.443	-101.401	-101.443	-101.401	4.524110000000001e-05
rs6718075	-102.256	-101.363	-102.256	-101.363	4.702310000000001e-05
rs6718189	-100.68	-99.8048	-100.68	-99.8048	0.0002233238
rs6724508	-101.887	-100.89	-101.887	-100.89	7.54272e-05
rs6725041	-99.7267	-98.7471	-99.7267	-98.7471	0.000643131
rs6726437	-100.846	-100.533	-100.846	-100.533	0.00010781380000000001
rs6727639	-98.5209	-97.5289	-98.5209	-97.5289	0.002174499
rs6731808	-101.264	-101.461	-101.264	-101.461	4.26309e-05
rs6731885	-96.8033	-98.7464	-96.8033	-98.7464	0.0006435399999999
rs6734732	-100.464	-100.12	-100.464	-100.12	0.00016290169999999999
rs6734836	-99.9267	-98.9347	-99.9267	-98.9347	0.000533134
rs6735267	-100.296	-99.3637	-100.296	-99.3637	0.00034713179999989996
rs6735626	-96.5633	-95.5774	-96.5633	-95.5774	0.015306109999999998
rs6742273	-98.5207	-97.5289	-98.5207	-97.5289	0.0021745
rs6742665	-100.638	-99.9658	-100.638	-99.9658	0.00019011169999989997
rs6742793	-102.469	-101.537	-102.469	-101.537	3.95208e-05
rs6743091	-100.236	-99.9245	-100.236	-99.9245	0.0001981337
rs67447343	-101.621	-101.022	-101.621	-101.022	6.60902e-05
rs6745160	-96.4193	-95.62	-96.4193	-95.62	0.01466769
rs6745180	-102.263	-101.34	-102.263	-101.34	4.809060000000001e-05
rs6745249	-97.9939	-97.1533	-97.9939	-97.1533	0.0031657210000000002
rs6749009	-101.39	-101.4	-101.39	-101.4	4.5290900000000004e-05
rs6749157	-101.492	-101.5	-101.492	-101.5	4.0997499999999995e-05
rs6750857	-101.159	-100.861	-101.159	-100.861	7.766930000000001e-05
rs6751692	-97.2137	-96.2301	-97.2137	-96.2301	0.00796915
rs6753466	-99.9393	-99.0621	-99.9393	-99.0621	0.00046933199999999993
rs67535717	-101.638	-101.632	-101.638	-101.632	3.5915000000000004e-05
rs6753945	-97.9124	-97.041	-97.9124	-97.041	0.0035418600000000004
rs6754674	-98.534	-97.5781	-98.534	-97.5781	0.002070026
rs6755027	-102.035	-101.037	-102.035	-101.037	6.51181e-05
rs6755951	-98.5209	-97.5289	-98.5209	-97.5289	0.002174499
rs6760554	-99.8883	-98.8949	-99.8883	-98.8949	0.0005547839999998999
rs6761880	-100.98	-100.955	-100.98	-100.955	7.07201999999e-05
rs72945702	-102.386	-101.579	-102.386	-101.579	3.78911e-05
rs72947355	-101.963	-101.266	-101.963	-101.266	5.18135e-05
rs72949545	-101.024	-100.837	-101.024	-100.837	7.952950000000001e-05
rs73062443	0.0	-102.095	0.0	-102.095	2.26209e-05
rs73075203	-99.1982	-101.52	-99.1982	-101.52	4.0176e-05
rs7355673	-96.6169	-95.6304	-96.6169	-95.6304	0.01451674
rs73986913	-103.047	-102.192	-103.047	-102.192	2.0524610000000004e-05
rs75469068	-102.749	-101.942	-102.749	-101.942	2.6345989999999997e-05
rs7556832	-100.013	-99.1588	-100.013	-99.1588	0.00042607
rs7560301	-98.1463	-97.1533	-98.1463	-97.1533	0.003165671
rs7560905	-100.1	-99.2319	-100.1	-99.2319	0.00039602899999989993
rs7561603	-97.918	-96.9535	-97.918	-96.9535	0.0038658949999999
rs7562328	-102.016	-101.611	-102.016	-101.611	3.6702700000000004e-05
rs7562363	-99.7462	-99.5386	-99.7462	-99.5386	0.00029144399999999997
rs7562365	-100.428	-100.013	-100.428	-100.013	0.00018142030000000003
rs7562445	-101.343	-100.89	-101.343	-100.89	7.54554e-05
rs7562782	-102.156	-101.298	-102.156	-101.298	5.0192299999999984e-05
rs7565622	-99.647	-98.8059	-99.647	-98.8059	0.000606374
rs75677866	0.0	-100.032	0.0	-100.032	0.00017792
rs7570768	-97.4631	-96.4742	-97.4631	-96.4742	0.00624299
rs75719406	-103.265	-102.315	-103.265	-102.315	1.8140060000000003e-05
rs7572637	-100.765	-100.46	-100.765	-100.46	0.0001159786999999
rs7580653	-101.193	-101.429	-101.193	-101.429	4.401069999999998e-05
rs7581138	-98.6641	-97.6718	-98.6641	-97.6718	0.001884924
rs7583787	-101.199	-101.429	-101.199	-101.429	4.40034e-05
rs7585465	-101.538	-101.534	-101.538	-101.534	3.961379999999999e-05
rs7587236	-100.232	-99.9245	-100.232	-99.9245	0.00019813579999989998
rs7587246	0.0	-101.194	0.0	-101.194	5.56617e-05
rs7590349	-100.146	-99.6194	-100.146	-99.6194	0.000268816
rs7590700	-100.101	-99.8072	-100.101	-99.8072	0.000222786
rs7592032	-100.678	-99.8048	-100.678	-99.8048	0.0002233246
rs7592673	-102.273	-101.397	-102.273	-101.397	4.5436000000000003e-05
rs7596285	-96.9693	-95.9819	-96.9693	-95.9819	0.01021472
rs7598633	-101.12	-101.33	-101.12	-101.33	4.859439999999998e-05
rs7599312	-100.796	-99.835	-100.796	-99.835	0.0002166811
rs7601515	-102.889	-101.89	-102.889	-101.89	2.775929e-05
rs7601545	-101.373	-101.366	-101.373	-101.366	4.68691e-05
rs7601915	-98.1847	-97.4927	-98.1847	-97.4927	0.002254569
rs7606156	-100.948	-100.918	-100.948	-100.918	7.333329999999999e-05
rs7607363	-96.4536	-95.4764	-96.4536	-95.4764	0.01693238
rs7607373	-97.4167	-96.4245	-97.4167	-96.4245	0.0065610600000000005
rs7608095	-100.35	-99.4224	-100.35	-99.4224	0.0003273414
rs76822566	-102.615	-101.843	-102.615	-101.843	2.910328e-05
rs77221954	-99.4625	-101.674	-99.4625	-101.674	3.4431999999999985e-05
rs78428807	-101.676	-101.522	-101.676	-101.522	4.011820000000001e-05
rs78584857	0.0	-101.756	0.0	-101.756	3.17508e-05
rs78917522	-101.647	-101.812	-101.647	-101.812	2.9997400000000002e-05
rs79891286	-101.736	-101.037	-101.736	-101.037	6.516320000000001e-05
rs80038522	-101.558	-100.957	-101.558	-100.957	7.05688e-05
rs905879	-103.113	-102.119	-103.113	-102.119	2.2064160000000002e-05
rs9288447	-97.8423	-96.9144	-97.8423	-96.9144	0.00401988
rs9288448	-101.935	-101.037	-101.935	-101.037	6.515480000000002e-05
rs9288449	-101.865	-100.965	-101.865	-100.965	6.997750000000002e-05
rs9288455	-101.117	-101.024	-101.117	-101.024	6.59644999999e-05
rs939224	-98.001	-97.0112	-98.001	-97.0112	0.003648963
rs939225	-97.9507	-96.9606	-97.9507	-96.9606	0.003838546
rs939226	-97.9511	-96.9606	-97.9511	-96.9606	0.0038385519999999994
rs9653257	-102.134	-101.255	-102.134	-101.255	5.2372399999999993e-05
rs979124	-99.772	-98.9345	-99.772	-98.9345	0.000533194
rs9917339	-100.096	-99.1059	-100.096	-99.1059	0.000449208
rs9967727	-101.785	-100.791	-101.785	-100.791	8.33246e-05
rs9973372	-102.726	-101.831	-102.726	-101.831	2.9453790000000002e-05
rs9973520	-102.219	-101.328	-102.219	-101.328	4.867939999999999e-05
rs9973523	-102.221	-101.328	-102.221	-101.328	4.8678600000000005e-05
rs9973677	-98.2706	-97.3442	-98.2706	-97.3442	0.002615475
rs9973855	-102.003	-101.111	-102.003	-101.111	6.047959999999999e-05
rs9973859	-102.219	-101.328	-102.219	-101.328	4.867939999999999e-05
