## Supplementary material for "Characterization of shared and ancestry-specific signals driving complex traits using multi-ancestry fine-mapping": results_schizophrenia.txt

chr	start_bp	end_bp	rsid	eur_pip	afr_pip	eur_maf	afr_maf	bp	bp	eur_beta	afr_beta	eur_se	afr_se	eur_zscore	afr_zscore	eur_pval	afr_pval	global_pip	eur_nocausal	afr_nocausal	shared_pip	not_shared_pip	shared_ll	notshared_ll	num_snps_eur	num_snps_afr	nc	runtime
2	212902641	213902641	rs4630706	0.0974466	0.0259208	0.382704	0.72619	213185645	213185645	0.0505980527630914	-0.0187955345843259	0.0092	0.019	5.4997883438142825	-0.9892386623329421	3.908e-08	0.3229	0.0974470999999999	0.000635329	0.751614	0.0259203	0.0715267999999998	-94.6452	-94.0356	414	376	1	2.795
2	212902641	213902641	rs1384292	0.111895	0.0230886	0.442346	0.0734127	213402641	213402641	-0.0488016642355575	0.0126002819757385	0.0088	0.0347	-5.545643663131534	0.36312051803280976	3.046e-08	0.7167	0.1118952999999999	0.000635329	0.751614	0.0230883	0.0888069999999999	-94.7609	-93.8192	414	376	1	2.795
