## Supplementary material for "Characterization of shared and ancestry-specific signals driving complex traits using multi-ancestry fine-mapping": global_pips.txt

SNP_ID	shared_ll	notshared_ll	global_pips
rs10175515	-86.1319	-85.8058	3.3695199999999994e-06
rs10178116	0.0	-86.0367	1.8058e-06
rs10178292	0.0	-86.0367	1.8058e-06
rs10182715	0.0	-85.6425	2.67853e-06
rs10190542	-86.9868	-86.304	1.8478490000000002e-06
rs10192135	0.0	-85.6425	2.67853e-06
rs10192954	-87.0507	-86.3676	1.7338290000000004e-06
rs10199081	0.0	-85.6772	2.5871e-06
rs10201440	0.0	-85.6772	2.5871e-06
rs10203159	-87.9561	-87.185	7.49375e-07
rs10203955	-87.5227	-87.7377	6.020170000000001e-07
rs10211257	-88.4238	-87.3578	5.92533e-07
rs1027340	-84.0125	-83.5178	3.153342e-05
rs10432548	-84.601	-85.8741	7.18451e-06
rs10498163	-76.3446	-78.1404	0.024344400000000002
rs10933068	-76.4172	-78.2008	0.022694399999999997
rs10933069	-85.6294	-85.1287	6.28648e-06
rs111806360	0.0	-85.935	1.99911e-06
rs111915841	-76.5035	-78.1404	0.021479600000000005
rs112660319	-84.124	-83.5655	2.95286e-05
rs112703582	-82.2987	-84.6774	5.76121e-05
rs115005717	0.0	-87.5967	3.79496e-07
rs11676311	-81.175	-82.6283	0.00021017100000000002
rs11681451	-76.2371	-78.5992	0.0247703
rs11684265	-84.6694	-86.657	5.6961699999999985e-06
rs11685253	-76.4044	-78.0853	0.0234878
rs11686590	-76.3243	-78.7128	0.0226287
rs11687736	-76.4028	-78.1404	0.023240999999999994
rs11688397	-76.5199	-78.2008	0.0209248
rs11690350	-85.8174	-85.2158	5.603209999999999e-06
rs11694987	-76.3209	-78.0246	0.0254071
rs11695326	-85.6577	-85.1722	6.0454199999999995e-06
rs11884260	-88.3543	-87.4082	5.76816e-07
rs12470077	-76.3896	-78.7128	0.021370800000000002
rs12611811	-84.3973	-85.8089	8.470539999999999e-06
rs12622216	-88.0473	-87.2406	7.03036e-07
rs13017924	-84.0671	-83.5178	3.104855e-05
rs13020268	-85.6729	-85.1723	6.0187000000000005e-06
rs13388791	-84.8892	-84.2619	1.4446289999999999e-05
rs13393364	0.0	-85.743	2.42246e-06
rs13393523	0.0	-85.743	2.42246e-06
rs13393606	0.0	-85.4076	3.38773e-06
rs13393825	0.0	-85.774	2.34843e-06
rs13396659	0.0	-84.0782	1.28016e-05
rs13402429	0.0	-85.6772	2.5871e-06
rs13414466	-88.7825	-87.1493	6.708691e-07
rs13418502	0.0	-84.5096	8.31592e-06
rs13419263	0.0	-84.429	9.01346e-06
rs13419482	0.0	-84.3927	9.34736e-06
rs13422368	0.0	-84.1604	1.17909e-05
rs13430183	0.0	-85.8393	2.19997e-06
rs13432739	0.0	-84.2382	1.09087e-05
rs147137183	-81.689	-82.863	0.0001362196
rs1523918	-85.3357	-84.8563	8.306059999999999e-06
rs1523919	-81.0631	-82.8624	0.00021719300000000002
rs1523921	-82.2236	-84.4235	6.35919e-05
rs1568750	-76.3136	-78.5449	0.0233423
rs1642912	-84.6229	-86.2289	6.4402700000000004e-06
rs1642917	-83.4484	-84.6056	2.35756e-05
rs1642922	-84.7425	-86.4308	5.609459999999998e-06
rs16825685	-76.3446	-78.1404	0.024344400000000002
rs16865977	-84.4401	-85.9427	7.92658e-06
rs16866045	-76.3798	-78.1404	0.0236692
rs16866061	-76.472	-78.2557	0.021482600000000004
rs17479770	-81.1077	-83.4138	0.00019131200000000001
rs17480230	-76.4594	-78.1404	0.0222292
rs2047134	-76.9798	-78.0246	0.0157753
rs2140509	-83.3567	-85.8301	1.9778799999999998e-05
rs34345163	-75.5387	-77.4956	0.05288179999999999
rs35548968	-87.8882	-87.692	5.33993e-07
rs3738951	-83.9025	-83.4174	3.4959900000000004e-05
rs3768886	-75.8715	-77.7305	0.0385924
rs3768894	-83.933	-83.4174	3.465482e-05
rs3845837	0.0	-85.5097	3.0588e-06
rs3845838	0.0	-85.6772	2.5871e-06
rs3845839	0.0	-85.5763	2.86192e-06
rs3845840	-76.7519	-78.0246	0.0184179
rs414069	-88.7194	-87.759	4.049492e-07
rs4355095	-85.4617	-86.3671	3.4374e-06
rs4402747	-85.3967	-84.8564	8.16223e-06
rs448375	-88.7865	-87.8196	3.806462e-07
rs4493251	0.0	-86.0029	1.86795e-06
rs4673105	-85.7742	-86.5385	2.65863e-06
rs4674908	-84.9171	-84.9923	8.81987e-06
rs4674916	-76.4284	-77.9084	0.0240447
rs4674917	-76.735	-78.3706	0.0170461
rs4674919	-85.6141	-85.1287	6.314389999999999e-06
rs4674923	-85.566	-85.0807	6.625e-06
rs4674926	-85.4706	-84.9447	7.502300000000001e-06
rs55650048	-76.5091	-78.2008	0.021102999999999997
rs55898315	0.0	-87.239	5.42674e-07
rs56337305	-84.9429	-86.7644	4.46671e-06
rs581678	-88.8109	-87.8482	3.702177e-07
rs58246201	-84.4096	-85.8442	8.31584e-06
rs62184662	0.0	-87.1078	6.18733e-07
rs635767	-88.7866	-87.8196	3.806379e-07
rs6436474	0.0	-85.9724	1.92585e-06
rs6436475	0.0	-86.0671	1.75176e-06
rs655359	-88.7432	-87.7878	3.938523e-07
rs6709360	0.0	-85.6425	2.67853e-06
rs6714462	0.0	-86.3473	1.32371e-06
rs6721570	-87.0983	-86.464	1.594409e-06
rs6723420	-85.079	-84.4581	1.1891929999999999e-05
rs6729257	0.0	-86.0326	1.81328e-06
rs6729290	0.0	-86.285	1.40885e-06
rs6733815	0.0	-85.8061	2.27415e-06
rs6734306	0.0	-85.6772	2.5871e-06
rs6734416	0.0	-85.6772	2.5871e-06
rs6734850	0.0	-85.6772	2.5871e-06
rs6736188	-84.6292	-86.5676	5.98066e-06
rs6738312	-87.0114	-86.3375	1.7910070000000003e-06
rs6738439	0.0	-85.6425	2.67853e-06
rs6738675	0.0	-85.6772	2.5871e-06
rs6748341	-76.0229	-78.4851	0.030324900000000002
rs6757752	0.0	-85.9724	1.92585e-06
rs6759332	-85.2424	-84.763	9.11847e-06
rs6761856	0.0	-86.198	1.53689e-06
rs72962490	0.0	-87.8827	2.85101e-07
rs72962707	0.0	-87.5436	4.00157e-07
rs72962778	-87.8967	-87.224	7.382629999999999e-07
rs72962798	-88.1055	-87.194	7.19765e-07
rs72964817	-88.2555	-87.2495	6.679220000000001e-07
rs72968543	0.0	-87.1937	5.67836e-07
rs72970822	-86.0325	-87.0345	1.87477e-06
rs72970840	-84.9956	-84.3807	1.2869450000000001e-05
rs72972361	-76.3802	-78.5992	0.0218762
rs72972378	-76.4444	-77.8474	0.0241438
rs72972401	-76.4633	-78.2008	0.021877200000000003
rs72974203	-76.3908	-78.1404	0.0234638
rs72974205	-76.2263	-77.9638	0.0277293
rs72974219	-76.2177	-78.0246	0.027575599999999995
rs72974222	-76.2177	-78.0246	0.027575599999999995
rs72974238	-75.588	-77.3775	0.0519401
rs72974260	-75.9538	-77.8474	0.035314899999999996
rs72974263	-76.1422	-78.0246	0.0293116
rs72974267	-76.0344	-77.9638	0.0323703
rs72974269	-75.4441	-77.3775	0.0583691
rs733668	-88.0526	-87.3649	6.388189999999999e-07
rs7569568	0.0	-86.4419	1.20426e-06
rs7569573	0.0	-86.5035	1.13234e-06
rs7580488	-84.6258	-86.5726	5.992500000000001e-06
rs7582479	0.0	-86.1008	1.69375e-06
rs7588380	-76.3679	-78.5992	0.022109499999999997
rs7594223	-84.6384	-86.6068	5.89508e-06
rs7605583	0.0	-84.1604	1.17909e-05
rs7605993	-84.7463	-86.0141	6.2222900000000015e-06
rs764405	-86.6629	-87.4403	1.0873980000000001e-06
rs80236857	-76.0893	-77.9084	0.031278200000000006
rs9288588	0.0	-86.0367	1.8058e-06
rs978888	-87.2126	-86.5105	1.4958610000000001e-06
