## Supplementary material for "Characterization of shared and ancestry-specific signals driving complex traits using multi-ancestry fine-mapping": mscaviar_results_shared_pips.txt

SNP_ID	shared_pip	shared_ll	notshared_ll
rs72962490	0	0	-87.8827
rs978888	3.71461e-07	-87.2126	-86.5105
rs62184662	0	0	-87.1078
rs35548968	1.89024e-07	-87.8882	-87.692
rs72968543	0	0	-87.1937
rs111806360	0	0	-85.935
rs6729257	0	0	-86.0326
rs6729290	0	0	-86.285
rs6714462	0	0	-86.3473
rs7569568	0	0	-86.4419
rs7569573	0	0	-86.5035
rs3845837	0	0	-85.5097
rs3845838	0	0	-85.6772
rs3845839	0	0	-85.5763
rs10192135	0	0	-85.6425
rs10182715	0	0	-85.6425
rs6734306	0	0	-85.6772
rs6734416	0	0	-85.6772
rs13402429	0	0	-85.6772
rs6734850	0	0	-85.6772
rs6709360	0	0	-85.6425
rs6738439	0	0	-85.6425
rs6738675	0	0	-85.6772
rs10199081	0	0	-85.6772
rs10201440	0	0	-85.6772
rs13393364	0	0	-85.743
rs13393606	0	0	-85.4076
rs13393523	0	0	-85.743
rs13393825	0	0	-85.774
rs10175515	1.09457e-06	-86.1319	-85.8058
rs10178116	0	0	-86.0367
rs10178292	0	0	-86.0367
rs9288588	0	0	-86.0367
rs6757752	0	0	-85.9724
rs4493251	0	0	-86.0029
rs7582479	0	0	-86.1008
rs6761856	0	0	-86.198
rs6733815	0	0	-85.8061
rs13430183	0	0	-85.8393
rs6436474	0	0	-85.9724
rs6436475	0	0	-86.0671
rs13418502	0	0	-84.5096
rs72970822	1.20897e-06	-86.0325	-87.0345
rs13419263	0	0	-84.429
rs13432739	0	0	-84.2382
rs13419482	0	0	-84.3927
rs13422368	0	0	-84.1604
rs13396659	0	0	-84.0782
rs7605583	0	0	-84.1604
rs13388791	3.79284e-06	-84.8892	-84.2619
rs6723420	3.13714e-06	-85.079	-84.4581
rs72970840	3.40988e-06	-84.9956	-84.3807
rs4673105	1.56529e-06	-85.7742	-86.5385
rs764405	6.43668e-07	-86.6629	-87.4403
rs10190542	4.65549e-07	-86.9868	-86.304
rs10192954	4.36758e-07	-87.0507	-86.3676
rs6738312	4.54257e-07	-87.0114	-86.3375
rs6721570	4.16443e-07	-87.0983	-86.464
rs733668	1.60358e-07	-88.0526	-87.3649
rs1642912	4.9502e-06	-84.6229	-86.2289
rs1642922	4.39179e-06	-84.7425	-86.4308
rs1523921	5.45289e-05	-82.2236	-84.4235
rs1642917	1.60211e-05	-83.4484	-84.6056
rs112703582	5.05809e-05	-82.2987	-84.6774
rs12611811	6.2027e-06	-84.3973	-85.8089
rs16865977	5.94277e-06	-84.4401	-85.9427
rs10432548	5.05971e-06	-84.601	-85.8741
rs58246201	6.12658e-06	-84.4096	-85.8442
rs7605993	4.37511e-06	-84.7463	-86.0141
rs2140509	1.75584e-05	-83.3567	-85.8301
rs11686590	0.019891	-76.3243	-78.7128
rs11681451	0.0217029	-76.2371	-78.5992
rs12470077	0.0186329	-76.3896	-78.7128
rs4674908	3.68832e-06	-84.9171	-84.9923
rs17479770	0.000166436	-81.1077	-83.4138
rs7588380	0.0190421	-76.3679	-78.5992
rs72972361	0.0188088	-76.3802	-78.5992
rs1568750	0.020104	-76.3136	-78.5449
rs2047134	0.0103266	-76.9798	-78.0246
rs10203955	2.7243e-07	-87.5227	-87.7377
rs112660319	8.15208e-06	-84.124	-83.5655
rs147137183	9.30653e-05	-81.689	-82.863
rs13017924	8.62938e-06	-84.0671	-83.5178
rs3845840	0.0129692	-76.7519	-78.0246
rs3768894	9.86821e-06	-83.933	-83.4174
rs4674916	0.0179245	-76.4284	-77.9084
rs3738951	1.01731e-05	-83.9025	-83.4174
rs1027340	9.11399e-06	-84.0125	-83.5178
rs72972378	0.0176385	-76.4444	-77.8474
rs11676311	0.000155603	-81.175	-82.6283
rs6748341	0.0268869	-76.0229	-78.4851
rs1523918	2.42673e-06	-85.3357	-84.8563
rs6759332	2.66423e-06	-85.2424	-84.763
rs4674917	0.013191	-76.735	-78.3706
rs11685253	0.0183598	-76.4044	-78.0853
rs11688397	0.0163564	-76.5199	-78.2008
rs55650048	0.0165347	-76.5091	-78.2008
rs4674919	1.83711e-06	-85.6141	-85.1287
rs11694987	0.0199583	-76.3209	-78.0246
rs17480230	0.017376	-76.4594	-78.1404
rs1523919	0.000174017	-81.0631	-82.8624
rs72972401	0.0173089	-76.4633	-78.2008
rs11687736	0.0183878	-76.4028	-78.1404
rs72974203	0.0186107	-76.3908	-78.1404
rs72974205	0.021939	-76.2263	-77.9638
rs16866045	0.018816	-76.3798	-78.1404
rs11695326	1.75879e-06	-85.6577	-85.1722
rs10933068	0.0181261	-76.4172	-78.2008
rs72974219	0.0221269	-76.2177	-78.0246
rs72974222	0.0221269	-76.2177	-78.0246
rs4674923	1.92755e-06	-85.566	-85.0807
rs72974238	0.0415329	-75.588	-77.3775
rs16825685	0.0194912	-76.3446	-78.1404
rs10498163	0.0194912	-76.3446	-78.1404
rs55898315	0	0	-87.239
rs10933069	1.80928e-06	-85.6294	-85.1287
rs13020268	1.73215e-06	-85.6729	-85.1723
rs16866061	0.0171583	-76.472	-78.2557
rs80236857	0.025158	-76.0893	-77.9084
rs72974260	0.0288096	-75.9538	-77.8474
rs72974263	0.0238629	-76.1422	-78.0246
rs11690350	1.49918e-06	-85.8174	-85.2158
rs3768886	0.0312809	-75.8715	-77.7305
rs72974267	0.02658	-76.0344	-77.9638
rs72974269	0.047962	-75.4441	-77.3775
rs4674926	2.12048e-06	-85.4706	-84.9447
rs4402747	2.28321e-06	-85.3967	-84.8564
rs34345163	0.0436339	-75.5387	-77.4956
rs72962707	0	0	-87.5436
rs4355095	2.13963e-06	-85.4617	-86.3671
rs111915841	0.0166265	-76.5035	-78.1404
rs6736188	4.91868e-06	-84.6292	-86.5676
rs11684265	4.72495e-06	-84.6694	-86.657
rs7594223	4.8739e-06	-84.6384	-86.6068
rs7580488	4.93578e-06	-84.6258	-86.5726
rs56337305	3.59442e-06	-84.9429	-86.7644
rs72962778	1.87409e-07	-87.8967	-87.224
rs10203159	1.76603e-07	-87.9561	-87.185
rs13414466	7.72878e-08	-88.7825	-87.1493
rs72962798	1.52093e-07	-88.1055	-87.194
rs12622216	1.61217e-07	-88.0473	-87.2406
rs72964817	1.30915e-07	-88.2555	-87.2495
rs10211257	1.10632e-07	-88.4238	-87.3578
rs11884260	1.18602e-07	-88.3543	-87.4082
rs115005717	0	0	-87.5967
rs655359	8.0389e-08	-88.7432	-87.7878
rs414069	8.23259e-08	-88.7194	-87.759
rs581678	7.51244e-08	-88.8109	-87.8482
rs635767	7.69738e-08	-88.7866	-87.8196
rs448375	7.69824e-08	-88.7865	-87.8196
