## Supplementary material for "Characterization of shared and ancestry-specific signals driving complex traits using multi-ancestry fine-mapping": mscaviar_results_study0_post.txt

SNP_ID	Prob_in_pCausalSet
rs72962490	2.85101e-07
rs978888	1.49177e-06
rs62184662	6.18733e-07
rs35548968	5.27093e-07
rs72968543	5.67836e-07
rs111806360	1.99911e-06
rs6729257	1.81328e-06
rs6729290	1.40885e-06
rs6714462	1.32371e-06
rs7569568	1.20426e-06
rs7569573	1.13234e-06
rs3845837	3.0588e-06
rs3845838	2.5871e-06
rs3845839	2.86192e-06
rs10192135	2.67853e-06
rs10182715	2.67853e-06
rs6734306	2.5871e-06
rs6734416	2.5871e-06
rs13402429	2.5871e-06
rs6734850	2.5871e-06
rs6709360	2.67853e-06
rs6738439	2.67853e-06
rs6738675	2.5871e-06
rs10199081	2.5871e-06
rs10201440	2.5871e-06
rs13393364	2.42246e-06
rs13393606	3.38773e-06
rs13393523	2.42246e-06
rs13393825	2.34843e-06
rs10175515	3.36357e-06
rs10178116	1.8058e-06
rs10178292	1.8058e-06
rs9288588	1.8058e-06
rs6757752	1.92585e-06
rs4493251	1.86795e-06
rs7582479	1.69375e-06
rs6761856	1.53689e-06
rs6733815	2.27415e-06
rs13430183	2.19997e-06
rs6436474	1.92585e-06
rs6436475	1.75176e-06
rs13418502	8.31592e-06
rs72970822	1.85156e-06
rs13419263	9.01346e-06
rs13432739	1.09087e-05
rs13419482	9.34736e-06
rs13422368	1.17909e-05
rs13396659	1.28016e-05
rs7605583	1.17909e-05
rs13388791	1.44419e-05
rs6723420	1.18875e-05
rs72970840	1.2865e-05
rs4673105	2.64067e-06
rs764405	1.06871e-06
rs10190542	1.84368e-06
rs10192954	1.72966e-06
rs6738312	1.7868e-06
rs6721570	1.59003e-06
rs733668	6.34647e-07
rs1642912	6.39808e-06
rs1642922	5.56319e-06
rs1523921	6.35171e-05
rs1642917	2.35494e-05
rs112703582	5.75221e-05
rs12611811	8.43627e-06
rs16865977	7.8889e-06
rs10432548	7.15471e-06
rs58246201	8.28074e-06
rs7605993	6.19258e-06
rs2140509	1.96765e-05
rs11686590	0.0226287
rs11681451	0.0247702
rs12470077	0.0213707
rs4674908	8.81098e-06
rs17479770	0.000191229
rs7588380	0.0221094
rs72972361	0.0218761
rs1568750	0.0233423
rs2047134	0.0157753
rs10203955	5.9148e-07
rs112660319	2.95239e-05
rs147137183	0.000136193
rs13017924	3.10438e-05
rs3845840	0.0184179
rs3768894	3.46499e-05
rs4674916	0.0240446
rs3738951	3.49548e-05
rs1027340	3.15284e-05
rs72972378	0.0241437
rs11676311	0.000210136
rs6748341	0.0303248
rs1523918	8.30096e-06
rs6759332	9.11337e-06
rs4674917	0.017046
rs11685253	0.0234877
rs11688397	0.0209247
rs55650048	0.021103
rs4674919	6.30932e-06
rs11694987	0.025407
rs17480230	0.0222291
rs1523919	0.000217144
rs72972401	0.0218772
rs11687736	0.0232409
rs72974203	0.0234638
rs72974205	0.0277293
rs16866045	0.0236691
rs11695326	6.04035e-06
rs10933068	0.0226944
rs72974219	0.0275756
rs72974222	0.0275756
rs4674923	6.61993e-06
rs72974238	0.05194
rs16825685	0.0243443
rs10498163	0.0243443
rs55898315	5.42674e-07
rs10933069	6.28149e-06
rs13020268	6.01371e-06
rs16866061	0.0214826
rs80236857	0.0312781
rs72974260	0.0353148
rs72974263	0.0293116
rs11690350	5.59869e-06
rs3768886	0.0385923
rs72974267	0.0323703
rs72974269	0.0583691
rs4674926	7.49744e-06
rs4402747	8.15744e-06
rs34345163	0.0528817
rs72962707	4.00157e-07
rs4355095	3.41673e-06
rs111915841	0.0214796
rs6736188	5.92004e-06
rs11684265	5.63188e-06
rs7594223	5.83233e-06
rs7580488	5.93132e-06
rs56337305	4.41249e-06
rs72962778	1.9164e-07
rs10203159	1.80434e-07
rs13414466	7.88989e-08
rs72962798	1.55419e-07
rs12622216	1.64914e-07
rs72964817	1.3394e-07
rs10211257	1.13482e-07
rs11884260	5.73599e-07
rs115005717	3.79496e-07
rs655359	3.90655e-07
rs414069	4.01769e-07
rs581678	3.67042e-07
rs635767	3.77477e-07
rs448375	3.77485e-07
