## Supplementary material for "Characterization of shared and ancestry-specific signals driving complex traits using multi-ancestry fine-mapping": mscaviar_results_study1_post.txt

SNP_ID	Prob_in_pCausalSet
rs978888	3.75552e-07
rs35548968	1.95924e-07
rs10175515	1.10052e-06
rs72970822	1.23218e-06
rs13388791	3.79723e-06
rs6723420	3.14157e-06
rs72970840	3.41433e-06
rs4673105	1.58325e-06
rs764405	6.62356e-07
rs10190542	4.69718e-07
rs10192954	4.40927e-07
rs6738312	4.58464e-07
rs6721570	4.20822e-07
rs733668	1.6453e-07
rs1642912	4.99239e-06
rs1642922	4.43806e-06
rs1523921	5.46037e-05
rs1642917	1.60473e-05
rs112703582	5.06709e-05
rs12611811	6.23697e-06
rs16865977	5.98045e-06
rs10432548	5.08951e-06
rs58246201	6.16168e-06
rs7605993	4.40482e-06
rs2140509	1.76607e-05
rs11686590	0.019891
rs11681451	0.021703
rs12470077	0.018633
rs4674908	3.69721e-06
rs17479770	0.000166519
rs7588380	0.0190422
rs72972361	0.0188089
rs1568750	0.020104
rs2047134	0.0103266
rs10203955	2.82967e-07
rs112660319	8.15678e-06
rs147137183	9.30919e-05
rs13017924	8.63413e-06
rs3845840	0.0129692
rs3768894	9.87313e-06
rs4674916	0.0179246
rs3738951	1.01782e-05
rs1027340	9.11901e-06
rs72972378	0.0176386
rs11676311	0.000155638
rs6748341	0.026887
rs1523918	2.43183e-06
rs6759332	2.66933e-06
rs4674917	0.0131911
rs11685253	0.0183599
rs11688397	0.0163565
rs55650048	0.0165347
rs4674919	1.84218e-06
rs11694987	0.0199584
rs17480230	0.0173761
rs1523919	0.000174066
rs72972401	0.0173089
rs11687736	0.0183879
rs72974203	0.0186107
rs72974205	0.021939
rs16866045	0.0188161
rs11695326	1.76386e-06
rs10933068	0.0181261
rs72974219	0.0221269
rs72974222	0.0221269
rs4674923	1.93262e-06
rs72974238	0.041533
rs16825685	0.0194913
rs10498163	0.0194913
rs10933069	1.81427e-06
rs13020268	1.73714e-06
rs16866061	0.0171583
rs80236857	0.0251581
rs72974260	0.0288097
rs72974263	0.0238629
rs11690350	1.5037e-06
rs3768886	0.031281
rs72974267	0.02658
rs72974269	0.047962
rs4674926	2.12534e-06
rs4402747	2.288e-06
rs34345163	0.043634
rs4355095	2.1603e-06
rs111915841	0.0166265
rs6736188	4.9793e-06
rs11684265	4.78924e-06
rs7594223	4.93665e-06
rs7580488	4.99696e-06
rs56337305	3.64864e-06
rs72962778	7.34032e-07
rs10203159	7.45544e-07
rs13414466	6.69258e-07
rs72962798	7.16439e-07
rs12622216	6.99339e-07
rs72964817	6.64897e-07
rs10211257	5.89683e-07
rs11884260	1.21819e-07
rs655359	8.35863e-08
rs414069	8.55061e-08
rs581678	7.83001e-08
rs635767	8.01347e-08
rs448375	8.01436e-08
