## Supplementary material for "Characterization of shared and ancestry-specific signals driving complex traits using multi-ancestry fine-mapping": not_shared_pips.txt

SNP_ID	shared_ll_x	notshared_ll_x	shared_ll_y	notshared_ll_y	not_shared_pip
rs10175515	-86.1319	-85.8058	-86.1319	-85.8058	2.2749499999999997e-06
rs10178116	0.0	-86.0367	0.0	-86.0367	1.8058e-06
rs10178292	0.0	-86.0367	0.0	-86.0367	1.8058e-06
rs10182715	0.0	-85.6425	0.0	-85.6425	2.67853e-06
rs10190542	-86.9868	-86.304	-86.9868	-86.304	1.3822999999999999e-06
rs10192135	0.0	-85.6425	0.0	-85.6425	2.67853e-06
rs10192954	-87.0507	-86.3676	-87.0507	-86.3676	1.2970710000000005e-06
rs10199081	0.0	-85.6772	0.0	-85.6772	2.5871e-06
rs10201440	0.0	-85.6772	0.0	-85.6772	2.5871e-06
rs10203159	-87.9561	-87.185	-87.9561	-87.185	5.72772e-07
rs10203955	-87.5227	-87.7377	-87.5227	-87.7377	3.2958700000000005e-07
rs10211257	-88.4238	-87.3578	-88.4238	-87.3578	4.81901e-07
rs1027340	-84.0125	-83.5178	-84.0125	-83.5178	2.241943e-05
rs10432548	-84.601	-85.8741	-84.601	-85.8741	2.1248000000000004e-06
rs10498163	-76.3446	-78.1404	-76.3446	-78.1404	0.0048531999999999985
rs10933068	-76.4172	-78.2008	-76.4172	-78.2008	0.0045682999999999
rs10933069	-85.6294	-85.1287	-85.6294	-85.1287	4.4772e-06
rs111806360	0.0	-85.935	0.0	-85.935	1.99911e-06
rs111915841	-76.5035	-78.1404	-76.5035	-78.1404	0.0048531000000000026
rs112660319	-84.124	-83.5655	-84.124	-83.5655	2.1376520000000002e-05
rs112703582	-82.2987	-84.6774	-82.2987	-84.6774	7.031199999999995e-06
rs115005717	0.0	-87.5967	0.0	-87.5967	3.79496e-07
rs11676311	-81.175	-82.6283	-81.175	-82.6283	5.456799999999998e-05
rs11681451	-76.2371	-78.5992	-76.2371	-78.5992	0.003067399999999998
rs11684265	-84.6694	-86.657	-84.6694	-86.657	9.71219999999999e-07
rs11685253	-76.4044	-78.0853	-76.4044	-78.0853	0.005128000000000001
rs11686590	-76.3243	-78.7128	-76.3243	-78.7128	0.0027377000000000026
rs11687736	-76.4028	-78.1404	-76.4028	-78.1404	0.004853199999999901
rs11688397	-76.5199	-78.2008	-76.5199	-78.2008	0.0045684
rs11690350	-85.8174	-85.2158	-85.8174	-85.2158	4.104029999999999e-06
rs11694987	-76.3209	-78.0246	-76.3209	-78.0246	0.005448799999999997
rs11695326	-85.6577	-85.1722	-85.6577	-85.1722	4.28663e-06
rs11884260	-88.3543	-87.4082	-88.3543	-87.4082	4.5821400000000003e-07
rs12470077	-76.3896	-78.7128	-76.3896	-78.7128	0.002737899999999998
rs12611811	-84.3973	-85.8089	-84.3973	-85.8089	2.267839999999999e-06
rs12622216	-88.0473	-87.2406	-88.0473	-87.2406	5.41819e-07
rs13017924	-84.0671	-83.5178	-84.0671	-83.5178	2.2419170000000002e-05
rs13020268	-85.6729	-85.1723	-85.6729	-85.1723	4.2865500000000005e-06
rs13388791	-84.8892	-84.2619	-84.8892	-84.2619	1.065345e-05
rs13393364	0.0	-85.743	0.0	-85.743	2.42246e-06
rs13393523	0.0	-85.743	0.0	-85.743	2.42246e-06
rs13393606	0.0	-85.4076	0.0	-85.4076	3.38773e-06
rs13393825	0.0	-85.774	0.0	-85.774	2.34843e-06
rs13396659	0.0	-84.0782	0.0	-84.0782	1.28016e-05
rs13402429	0.0	-85.6772	0.0	-85.6772	2.5871e-06
rs13414466	-88.7825	-87.1493	-88.7825	-87.1493	5.935813000000001e-07
rs13418502	0.0	-84.5096	0.0	-84.5096	8.31592e-06
rs13419263	0.0	-84.429	0.0	-84.429	9.01346e-06
rs13419482	0.0	-84.3927	0.0	-84.3927	9.34736e-06
rs13422368	0.0	-84.1604	0.0	-84.1604	1.17909e-05
rs13430183	0.0	-85.8393	0.0	-85.8393	2.19997e-06
rs13432739	0.0	-84.2382	0.0	-84.2382	1.09087e-05
rs147137183	-81.689	-82.863	-81.689	-82.863	4.3154299999999994e-05
rs1523918	-85.3357	-84.8563	-85.3357	-84.8563	5.8793299999999985e-06
rs1523919	-81.0631	-82.8624	-81.0631	-82.8624	4.3175999999999995e-05
rs1523921	-82.2236	-84.4235	-82.2236	-84.4235	9.063000000000005e-06
rs1568750	-76.3136	-78.5449	-76.3136	-78.5449	0.0032382999999999995
rs1642912	-84.6229	-86.2289	-84.6229	-86.2289	1.49007e-06
rs1642917	-83.4484	-84.6056	-83.4484	-84.6056	7.554499999999997e-06
rs1642922	-84.7425	-86.4308	-84.7425	-86.4308	1.2176699999999981e-06
rs16825685	-76.3446	-78.1404	-76.3446	-78.1404	0.0048531999999999985
rs16865977	-84.4401	-85.9427	-84.4401	-85.9427	1.9838100000000002e-06
rs16866045	-76.3798	-78.1404	-76.3798	-78.1404	0.004853200000000002
rs16866061	-76.472	-78.2557	-76.472	-78.2557	0.0043243
rs17479770	-81.1077	-83.4138	-81.1077	-83.4138	2.4875999999999983e-05
rs17480230	-76.4594	-78.1404	-76.4594	-78.1404	0.004853200000000002
rs2047134	-76.9798	-78.0246	-76.9798	-78.0246	0.005448699999999999
rs2140509	-83.3567	-85.8301	-83.3567	-85.8301	2.2204e-06
rs34345163	-75.5387	-77.4956	-75.5387	-77.4956	0.0092478999999999
rs35548968	-87.8882	-87.692	-87.8882	-87.692	3.4496899999999997e-07
rs3738951	-83.9025	-83.4174	-83.9025	-83.4174	2.4786800000000005e-05
rs3768886	-75.8715	-77.7305	-75.8715	-77.7305	0.0073114999999999986
rs3768894	-83.933	-83.4174	-83.933	-83.4174	2.4786609999999998e-05
rs3845837	0.0	-85.5097	0.0	-85.5097	3.0588e-06
rs3845838	0.0	-85.6772	0.0	-85.6772	2.5871e-06
rs3845839	0.0	-85.5763	0.0	-85.5763	2.86192e-06
rs3845840	-76.7519	-78.0246	-76.7519	-78.0246	0.005448700000000001
rs414069	-88.7194	-87.759	-88.7194	-87.759	3.226233e-07
rs4355095	-85.4617	-86.3671	-85.4617	-86.3671	1.2977700000000001e-06
rs4402747	-85.3967	-84.8564	-85.3967	-84.8564	5.8790200000000005e-06
rs448375	-88.7865	-87.8196	-88.7865	-87.8196	3.036638e-07
rs4493251	0.0	-86.0029	0.0	-86.0029	1.86795e-06
rs4673105	-85.7742	-86.5385	-85.7742	-86.5385	1.0933399999999998e-06
rs4674908	-84.9171	-84.9923	-84.9171	-84.9923	5.13155e-06
rs4674916	-76.4284	-77.9084	-76.4284	-77.9084	0.006120199999999999
rs4674917	-76.735	-78.3706	-76.735	-78.3706	0.003855100000000002
rs4674919	-85.6141	-85.1287	-85.6141	-85.1287	4.477279999999999e-06
rs4674923	-85.566	-85.0807	-85.566	-85.0807	4.69745e-06
rs4674926	-85.4706	-84.9447	-85.4706	-84.9447	5.381820000000001e-06
rs55650048	-76.5091	-78.2008	-76.5091	-78.2008	0.0045682999999999
rs55898315	0.0	-87.239	0.0	-87.239	5.42674e-07
rs56337305	-84.9429	-86.7644	-84.9429	-86.7644	8.722899999999998e-07
rs581678	-88.8109	-87.8482	-88.8109	-87.8482	2.950933e-07
rs58246201	-84.4096	-85.8442	-84.4096	-85.8442	2.18926e-06
rs62184662	0.0	-87.1078	0.0	-87.1078	6.18733e-07
rs635767	-88.7866	-87.8196	-88.7866	-87.8196	3.036641e-07
rs6436474	0.0	-85.9724	0.0	-85.9724	1.92585e-06
rs6436475	0.0	-86.0671	0.0	-86.0671	1.75176e-06
rs655359	-88.7432	-87.7878	-88.7432	-87.7878	3.1346329999999996e-07
rs6709360	0.0	-85.6425	0.0	-85.6425	2.67853e-06
rs6714462	0.0	-86.3473	0.0	-86.3473	1.32371e-06
rs6721570	-87.0983	-86.464	-87.0983	-86.464	1.177966e-06
rs6723420	-85.079	-84.4581	-85.079	-84.4581	8.75479e-06
rs6729257	0.0	-86.0326	0.0	-86.0326	1.81328e-06
rs6729290	0.0	-86.285	0.0	-86.285	1.40885e-06
rs6733815	0.0	-85.8061	0.0	-85.8061	2.27415e-06
rs6734306	0.0	-85.6772	0.0	-85.6772	2.5871e-06
rs6734416	0.0	-85.6772	0.0	-85.6772	2.5871e-06
rs6734850	0.0	-85.6772	0.0	-85.6772	2.5871e-06
rs6736188	-84.6292	-86.5676	-84.6292	-86.5676	1.0619799999999996e-06
rs6738312	-87.0114	-86.3375	-87.0114	-86.3375	1.3367500000000004e-06
rs6738439	0.0	-85.6425	0.0	-85.6425	2.67853e-06
rs6738675	0.0	-85.6772	0.0	-85.6772	2.5871e-06
rs6748341	-76.0229	-78.4851	-76.0229	-78.4851	0.003438
rs6757752	0.0	-85.9724	0.0	-85.9724	1.92585e-06
rs6759332	-85.2424	-84.763	-85.2424	-84.763	6.454240000000001e-06
rs6761856	0.0	-86.198	0.0	-86.198	1.53689e-06
rs72962490	0.0	-87.8827	0.0	-87.8827	2.85101e-07
rs72962707	0.0	-87.5436	0.0	-87.5436	4.00157e-07
rs72962778	-87.8967	-87.224	-87.8967	-87.224	5.508539999999999e-07
rs72962798	-88.1055	-87.194	-88.1055	-87.194	5.67672e-07
rs72964817	-88.2555	-87.2495	-88.2555	-87.2495	5.370070000000001e-07
rs72968543	0.0	-87.1937	0.0	-87.1937	5.67836e-07
rs72970822	-86.0325	-87.0345	-86.0325	-87.0345	6.658e-07
rs72970840	-84.9956	-84.3807	-84.9956	-84.3807	9.45957e-06
rs72972361	-76.3802	-78.5992	-76.3802	-78.5992	0.003067399999999998
rs72972378	-76.4444	-77.8474	-76.4444	-77.8474	0.006505299999999999
rs72972401	-76.4633	-78.2008	-76.4633	-78.2008	0.004568300000000001
rs72974203	-76.3908	-78.1404	-76.3908	-78.1404	0.004853099999999999
rs72974205	-76.2263	-77.9638	-76.2263	-77.9638	0.005790299999999998
rs72974219	-76.2177	-78.0246	-76.2177	-78.0246	0.0054486999999999
rs72974222	-76.2177	-78.0246	-76.2177	-78.0246	0.0054486999999999
rs72974238	-75.588	-77.3775	-75.588	-77.3775	0.010407200000000005
rs72974260	-75.9538	-77.8474	-75.9538	-77.8474	0.006505299999999898
rs72974263	-76.1422	-78.0246	-76.1422	-78.0246	0.005448700000000001
rs72974267	-76.0344	-77.9638	-76.0344	-77.9638	0.005790299999999998
rs72974269	-75.4441	-77.3775	-75.4441	-77.3775	0.010407100000000002
rs733668	-88.0526	-87.3649	-88.0526	-87.3649	4.784609999999999e-07
rs7569568	0.0	-86.4419	0.0	-86.4419	1.20426e-06
rs7569573	0.0	-86.5035	0.0	-86.5035	1.13234e-06
rs7580488	-84.6258	-86.5726	-84.6258	-86.5726	1.056720000000001e-06
rs7582479	0.0	-86.1008	0.0	-86.1008	1.69375e-06
rs7588380	-76.3679	-78.5992	-76.3679	-78.5992	0.0030673999999999008
rs7594223	-84.6384	-86.6068	-84.6384	-86.6068	1.02118e-06
rs7605583	0.0	-84.1604	0.0	-84.1604	1.17909e-05
rs7605993	-84.7463	-86.0141	-84.7463	-86.0141	1.8471800000000019e-06
rs764405	-86.6629	-87.4403	-86.6629	-87.4403	4.4372999999999986e-07
rs80236857	-76.0893	-77.9084	-76.0893	-77.9084	0.006120199999999999
rs9288588	0.0	-86.0367	0.0	-86.0367	1.8058e-06
rs978888	-87.2126	-86.5105	-87.2126	-86.5105	1.1244e-06
