## Supplementary material for "Characterization of shared and ancestry-specific signals driving complex traits using multi-ancestry fine-mapping": global_pips.txt

SNP_ID	shared_ll	notshared_ll	global_pips
rs10176930	-137.011	-136.058	5.01217e-10
rs10178713	-134.372	-133.426	6.97588e-09
rs10190211	-134.756	-133.795	4.810550999999999e-09
rs10193403	-130.651	-129.693	2.90982e-07
rs10205801	-126.765	-126.005	1.21517e-05
rs10207739	-137.064	-136.105	4.777996e-10
rs10209575	-135.446	-134.611	2.184211e-09
rs10210717	-131.067	-130.119	1.90516e-07
rs10210953	-120.937	-120.043	0.00457755
rs10211596	-144.672	-143.709	2.3788490000000004e-13
rs1022329	-119.916	-119.017	0.0127521
rs10427328	-120.251	-119.37	0.00899729
rs1078323	-119.527	-118.607	0.019144300000000003
rs1083514	-126.985	-126.141	1.04034e-05
rs1083515	-126.835	-125.991	1.2080800000000001e-05
rs1083517	-126.681	-125.833	1.41413e-05
rs1083518	-126.678	-125.833	1.41492e-05
rs1083519	-126.69	-125.833	1.4111000000000001e-05
rs1083520	-126.766	-125.908	1.30905e-05
rs1083521	-126.681	-125.833	1.41413e-05
rs1083522	-121.275	-120.37	0.00329352
rs10933406	-120.546	-119.721	0.006414050000000001
rs10933407	-134.705	-133.745	5.055830000000001e-09
rs10933408	-134.651	-133.691	5.3396e-09
rs1104764	-119.954	-119.133	0.0115586
rs1108252	-138.468	-137.507	1.174606e-10
rs113295311	-134.864	-133.904	4.31458e-09
rs114683852	0.0	-144.429	9.2259e-14
rs114745977	0.0	-144.315	1.03413e-13
rs114771405	0.0	-143.805	1.72309e-13
rs11535	-118.735	-117.833	0.0416673
rs11675082	-126.835	-125.991	1.2080800000000001e-05
rs11675479	-132.156	-131.319	5.873500000000001e-08
rs11679581	-134.7	-133.745	5.06093e-09
rs11684593	0.0	-140.063	7.26798e-12
rs11684636	-136.974	-136.016	5.2239e-10
rs11685169	-134.755	-133.795	4.811311e-09
rs11687379	-134.906	-133.946	4.136581e-09
rs11688166	-120.125	-119.224	0.0103679
rs11688622	-134.968	-134.007	3.88999e-09
rs11689661	-136.975	-136.016	5.22245e-10
rs11689851	-120.296	-119.392	0.00875613
rs11694000	-137.435	-136.482	3.2801449999999997e-10
rs11694434	-135.019	-134.061	3.68772e-09
rs11694989	-133.373	-132.603	1.65235e-08
rs11695762	-134.968	-134.007	3.890001e-09
rs11893358	-119.488	-118.585	0.0196254
rs11904619	-135.487	-134.566	2.242951e-09
rs12052869	-135.015	-134.054	3.71179e-09
rs12105766	-119.906	-119.017	0.0127795
rs12327967	-136.723	-135.778	6.63972e-10
rs12328140	-134.64	-133.691	5.35131e-09
rs12619195	-120.57	-119.698	0.00649507
rs12694915	-135.062	-134.103	3.5370299999999997e-09
rs12694916	-134.754	-133.795	4.811780999999999e-09
rs12694923	-145.659	-144.963	7.208589999999999e-14
rs12989905	-132.767	-132.012	2.99491e-08
rs12992588	-135.708	-134.747	1.8562600000000002e-09
rs12993791	-120.7	-119.789	0.00587844
rs12999865	-119.751	-118.85	0.0150727
rs13001052	-120.704	-119.789	0.00587313
rs13003916	-141.88	-140.919	3.875543e-12
rs13004808	-145.108	-144.242	1.424302e-13
rs13007579	-120.936	-120.041	0.00458624
rs13008436	-124.395	-123.446	0.00015054900000000004
rs13009957	-120.279	-119.374	0.00891933
rs13012585	-134.436	-133.481	6.58985e-09
rs13021823	-120.534	-119.627	0.00691922
rs13024330	-120.36	-119.455	0.00822055
rs13024793	-145.987	-145.023	6.39469e-14
rs13035517	-135.961	-135.004	1.4368e-09
rs13383733	-134.282	-133.321	7.72648e-09
rs13386650	-135.117	-134.156	3.351761e-09
rs13387762	-134.274	-133.321	7.73824e-09
rs13390935	-136.977	-136.06	5.03807e-10
rs13391061	-137.136	-136.206	4.3414949999999994e-10
rs13393621	0.0	-145.16	4.44543e-14
rs13396293	-135.313	-134.354	2.750641e-09
rs13400104	-136.91	-135.949	5.57866e-10
rs13408229	-137.065	-136.105	4.777516e-10
rs13412034	-135.218	-134.258	3.027751e-09
rs13412513	-134.961	-134.001	3.916551e-09
rs13423949	-136.303	-135.391	9.847469999999998e-10
rs13424896	-136.065	-135.105	1.2977409999999998e-09
rs13425525	-134.914	-133.953	4.10696e-09
rs13425918	-134.746	-133.795	4.819901e-09
rs140734645	0.0	-144.285	1.06631e-13
rs1446307	-134.547	-133.586	5.927009999999999e-09
rs1446310	-144.806	-143.956	1.903203e-13
rs146875064	0.0	-144.317	1.03283e-13
rs148923422	0.0	-144.377	9.72104e-14
rs17164	-118.885	-118.008	0.035145300000000004
rs184230376	0.0	-142.23	8.32224e-13
rs1878287	-122.797	-121.977	0.000672796
rs1878289	-127.236	-126.38	8.16494e-06
rs1973675	-119.033	-118.133	0.0308649
rs1980168	-123.853	-123.985	0.000122911
rs1980169	-124.01	-124.138	0.000105289
rs1996342	-123.992	-124.138	0.000106138
rs2004202	-126.99	-126.141	1.03918e-05
rs2004203	-126.98	-126.141	1.04153e-05
rs2010496	-133.629	-132.732	1.4113e-08
rs2012423	-121.164	-120.289	0.00359504
rs2044450	-135.297	-134.364	2.737721e-09
rs2048866	-136.114	-135.153	1.23651e-09
rs2102788	-123.627	-123.763	0.000153725
rs2197563	-145.335	-144.48	1.1260379999999999e-13
rs2289911	-120.533	-119.627	0.006920879999999999
rs2289914	-134.602	-133.641	5.61091e-09
rs2289915	-134.651	-133.691	5.33894e-09
rs2292724	-135.017	-134.061	3.68928e-09
rs2292725	-136.37	-135.412	9.55392e-10
rs2292726	-137.597	-136.642	2.794926e-10
rs2293780	-118.762	-117.863	0.0404466
rs2293782	-134.442	-133.481	6.581450000000001e-09
rs2305139	-134.601	-133.641	5.61134e-09
rs2305141	-144.768	-143.92	1.9731979999999997e-13
rs2344611	-119.341	-118.461	0.0223341
rs2344613	-119.236	-118.351	0.0248956
rs2592114	-136.157	-135.23	1.1534209999999998e-09
rs2592118	-127.699	-126.844	5.13609e-06
rs2592120	-124.289	-124.138	9.42524e-05
rs2592127	-127.31	-126.455	7.581299999999999e-06
rs2675953	-122.226	-121.33	0.00126355
rs2675954	-123.151	-122.264	0.000497215
rs2675955	-119.864	-119.016	0.012911100000000002
rs2675956	-125.556	-124.657	4.53248e-05
rs2675959	-122.674	-121.83	0.0007751
rs2675960	-127.24	-126.38	8.15641e-06
rs2675964	-123.952	-123.762	0.00013532
rs2675965	-123.773	-123.802	0.00014137
rs2675968	-119.069	-118.166	0.029848900000000005
rs2675972	-121.03	-120.125	0.004208950000000001
rs2741299	-145.729	-144.162	1.3735099999999999e-13
rs283465	-124.964	-124.066	8.18949e-05
rs283466	-144.006	-143.127	4.3336100000000006e-13
rs283467	-120.037	-119.119	0.0114738
rs283470	-123.433	-122.545	0.000375549
rs283483	0.0	-136.323	3.05987e-10
rs283487	-119.14	-118.264	0.027224899999999996
rs28491817	-134.629	-133.691	5.36372e-09
rs28574597	-145.187	-144.639	1.0363990000000002e-13
rs2880986	-126.835	-125.991	1.2080800000000001e-05
rs2921705	-122.684	-121.83	0.000773297
rs2944590	-127.001	-126.141	1.03669e-05
rs2944591	-124.395	-124.432	7.55562e-05
rs34063802	-134.651	-133.691	5.33917e-09
rs34652626	-135.436	-134.477	2.433261e-09
rs34707169	-120.528	-119.627	0.0069283999999999995
rs34832091	-134.546	-133.586	5.92834e-09
rs35141217	-135.905	-134.951	1.51605e-09
rs35491427	-120.534	-119.627	0.00691922
rs35684440	0.0	-142.717	5.11345e-13
rs35778045	-134.865	-133.904	4.314401e-09
rs35785837	-134.651	-133.691	5.3396e-09
rs35811586	-143.795	-142.97	5.13075e-13
rs35853577	-145.876	-144.912	7.14456e-14
rs35928329	-134.809	-133.849	4.556621000000001e-09
rs41266951	-134.547	-133.586	5.9269e-09
rs4144795	-119.006	-118.055	0.0330107
rs4144796	-145.314	-144.357	1.2462860000000002e-13
rs4144797	-119.248	-118.312	0.0256097
rs4405750	-145.601	-145.064	6.794890000000001e-14
rs4439944	-145.131	-144.479	1.183046e-13
rs4973559	-145.1	-144.183	1.495272e-13
rs4973560	-145.112	-144.199	1.472e-13
rs4973561	-145.139	-144.221	1.438612e-13
rs4973563	-120.359	-119.455	0.00822184
rs4973564	-121.801	-120.879	0.00197186
rs4973566	-142.841	-142.066	1.2818190000000001e-12
rs4973569	-120.737	-119.9	0.00534813
rs4973574	-131.923	-130.964	8.16345e-08
rs4973576	-123.957	-124.138	0.00010778099999999999
rs55649298	-136.389	-135.49	8.94328e-10
rs56054779	-134.547	-133.586	5.92673e-09
rs56194420	-139.222	-138.471	4.6921400000000005e-11
rs62191775	0.0	-140.943	3.01436e-12
rs62191832	-136.927	-136.082	5.00795e-10
rs62191833	-145.551	-144.71	8.969040000000001e-14
rs62191834	0.0	-140.088	7.09055e-12
rs62193268	-138.3	-138.061	8.204390000000001e-11
rs62193269	-120.208	-119.392	0.0089272
rs62193271	-120.047	-119.147	0.011199
rs62193305	-134.652	-133.691	5.33859e-09
rs62193335	0.0	-128.405	8.40482e-07
rs62193341	0.0	-125.857	1.07424e-05
rs6437073	-135.643	-134.688	1.97171e-09
rs6704763	-120.101	-119.193	0.0106802
rs6704768	-123.084	-122.155	0.000549747
rs6710294	-120.519	-119.62	0.006977090000000001
rs6716488	-118.963	-118.096	0.0322597
rs6717048	-120.355	-119.456	0.00822198
rs6719061	-145.169	-144.294	1.350058e-13
rs6721903	0.0	-142.888	4.30971e-13
rs67267176	-136.458	-135.542	8.462170000000001e-10
rs6733495	-119.988	-119.105	0.0117222
rs6738529	-130.207	-129.381	4.08958e-07
rs67389537	-136.415	-136.376	4.76202e-10
rs6739794	-120.593	-119.706	0.00642015
rs6747479	-135.627	-134.693	1.970241e-09
rs6751590	-144.998	-144.093	1.639647e-13
rs6751801	-136.091	-135.136	1.25995e-09
rs6754978	-141.82	-140.87	4.078679e-12
rs709935	-122.718	-122.855	0.000381184
rs709936	-122.785	-122.937	0.00035362
rs709937	-118.564	-117.661	0.0494638
rs72976151	0.0	-133.732	4.08287e-09
rs72997493	0.0	-145.153	4.47465e-14
rs73003616	-145.728	-144.913	7.36606e-14
rs73005582	-134.65	-133.691	5.34015e-09
rs73009308	-144.56	-143.638	2.575243e-13
rs73102769	-126.72	-125.848	1.38546e-05
rs733603	-145.356	-143.817	1.945377e-13
rs737027	-119.736	-118.85	0.0151215
rs74547374	0.0	-144.456	8.98181e-14
rs747462	-126.219	-125.363	2.25799e-05
rs747463	-127.07	-126.224	9.57094e-06
rs748002	-122.743	-121.879	0.00073454
rs751908	-136.639	-135.739	6.974279999999999e-10
rs75433761	-145.215	-144.332	1.2969650000000002e-13
rs7557131	-135.169	-134.21	3.1787100000000005e-09
rs7557607	-145.617	-144.673	9.10813e-14
rs7560115	-120.618	-119.708	0.00637657
rs7564554	-136.001	-135.19	1.2315509999999999e-09
rs7565128	-133.292	-132.336	2.07067e-08
rs7573208	-145.315	-144.442	1.164511e-13
rs7577861	-136.145	-135.188	1.19541e-09
rs7588513	-130.089	-129.169	4.9517e-07
rs778342	0.0	-140.384	5.26875e-12
rs778344	-123.064	-123.165	0.000275395
rs778345	-122.899	-123.01	0.000322868
rs778346	-124.089	-123.537	0.00015118
rs778347	-122.464	-122.626	0.00048476300000000003
rs778348	-122.656	-122.855	0.000391788
rs778350	-122.566	-122.708	0.000442597
rs778352	-123.179	-123.311	0.000241165
rs778353	-126.761	-125.908	1.3104400000000001e-05
rs778355	-122.72	-121.977	0.000684997
rs778363	-122.478	-121.674	0.0009136740000000001
rs778364	-123.024	-122.204	0.00053584
rs778365	-122.147	-121.879	0.000865837
rs778370	-118.651	-117.751	0.0452163
rs778371	-117.302	-116.561	0.154148
rs79707548	-134.006	-133.049	1.0149e-08
rs895435	-126.755	-125.908	1.31224e-05
rs921054	-145.333	-144.48	1.126643e-13
rs921055	-120.863	-119.96	0.00496349
rs9288675	-134.961	-134.007	3.895859999999999e-09
rs9288676	-134.491	-133.531	6.262019999999999e-09
rs938569	-122.516	-121.643	0.000928206
rs938575	-118.987	-118.212	0.029342699999999996
rs974321	-119.222	-118.351	0.0249728
rs9808146	-134.651	-133.691	5.33916e-09
rs9917223	-145.709	-145.066	6.59097e-14
rs9973586	-135.12	-134.164	3.327611e-09
