## Supplementary material for "Characterization of shared and ancestry-specific signals driving complex traits using multi-ancestry fine-mapping": mscaviar_results_shared_pips.txt

SNP_ID	shared_pip	shared_ll	notshared_ll
rs733603	2.43504e-14	-145.356	-143.817
rs2741299	1.67724e-14	-145.729	-144.162
rs6738529	9.23901e-08	-130.207	-129.381
rs7588513	1.03928e-07	-130.089	-129.169
rs73003616	1.67835e-14	-145.728	-144.913
rs12989905	7.14524e-09	-132.767	-132.012
rs7565128	4.2242e-09	-133.292	-132.336
rs62193268	2.82423e-11	-138.3	-138.061
rs2010496	3.01742e-09	-133.629	-132.732
rs1108252	2.3871e-11	-138.468	-137.507
rs13003916	7.87371e-13	-141.88	-140.919
rs11694989	3.89519e-09	-133.373	-132.603
rs6754978	8.35641e-13	-141.82	-140.87
rs11675479	1.31551e-08	-132.156	-131.319
rs13024793	1.29626e-14	-145.987	-145.023
rs7557607	1.87526e-14	-145.617	-144.673
rs10209575	4.90073e-10	-135.446	-134.611
rs7564554	2.8154e-10	-136.001	-135.19
rs35853577	1.44753e-14	-145.876	-144.912
rs10933406	0.0014494	-120.546	-119.721
rs62193269	0.00203366	-120.208	-119.392
rs1104764	0.00262213	-119.954	-119.133
rs4144797	0.00531133	-119.248	-118.312
rs4144796	2.53899e-14	-145.314	-144.357
rs4144795	0.0067623	-119.006	-118.055
rs11688166	0.00220869	-120.125	-119.224
rs2012423	0.000781805	-121.164	-120.289
rs11689851	0.00186258	-120.296	-119.392
rs6747479	4.09153e-10	-135.627	-134.693
rs62193271	0.00238877	-120.047	-119.147
rs10427328	0.00194847	-120.251	-119.37
rs13396293	5.60087e-10	-135.313	-134.354
rs6739794	0.00138378	-120.593	-119.706
rs11684593	0	0	-140.063
rs11687379	8.40812e-10	-134.906	-133.946
rs6710294	0.00148932	-120.519	-119.62
rs2344611	0.00483859	-119.341	-118.461
rs6717048	0.00175505	-120.355	-119.456
rs12694915	7.19885e-10	-135.062	-134.103
rs7557131	6.46848e-10	-135.169	-134.21
rs13412034	6.15562e-10	-135.218	-134.258
rs114771405	0	0	-143.805
rs1022329	0.00272204	-119.916	-119.017
rs12052869	7.54228e-10	-135.015	-134.054
rs6704763	0.00226222	-120.101	-119.193
rs6704768	0.000114569	-123.084	-122.155
rs13386650	6.8117e-10	-135.117	-134.156
rs13412513	7.96181e-10	-134.961	-134.001
rs17164	0.00763343	-118.885	-118.008
rs6716488	0.00706302	-118.963	-118.096
rs10205801	2.88672e-06	-126.765	-126.005
rs2344613	0.00537205	-119.236	-118.351
rs11694434	7.51431e-10	-135.019	-134.061
rs9973586	6.7891e-10	-135.12	-134.164
rs184230376	0	0	-142.23
rs9288675	7.96294e-10	-134.961	-134.007
rs35928329	9.26831e-10	-134.809	-133.849
rs12694916	9.78868e-10	-134.754	-133.795
rs10933407	1.02812e-09	-134.705	-133.745
rs10933408	1.08583e-09	-134.651	-133.691
rs35785837	1.08583e-09	-134.651	-133.691
rs11685169	9.78397e-10	-134.755	-133.795
rs6733495	0.00253393	-119.988	-119.105
rs10190211	9.77638e-10	-134.756	-133.795
rs12105766	0.00274946	-119.906	-119.017
rs113295311	8.76843e-10	-134.864	-133.904
rs11688622	7.90424e-10	-134.968	-134.007
rs34832091	1.20603e-09	-134.546	-133.586
rs146875064	0	0	-144.317
rs140734645	0	0	-144.285
rs114683852	0	0	-144.429
rs12999865	0.00321172	-119.751	-118.85
rs6437073	4.02445e-10	-135.643	-134.688
rs74547374	0	0	-144.456
rs34063802	1.0854e-09	-134.651	-133.691
rs2293782	1.33737e-09	-134.442	-133.481
rs2293780	0.00863078	-118.762	-117.863
rs1973675	0.00658616	-119.033	-118.133
rs11893358	0.00417595	-119.488	-118.585
rs974321	0.00544922	-119.222	-118.351
rs1446307	1.20469e-09	-134.547	-133.586
rs9288676	1.27341e-09	-134.491	-133.531
rs56054779	1.20442e-09	-134.547	-133.586
rs41266951	1.20459e-09	-134.547	-133.586
rs737027	0.00326056	-119.736	-118.85
rs2289915	1.08517e-09	-134.651	-133.691
rs2289914	1.1403e-09	-134.602	-133.641
rs35778045	8.76664e-10	-134.865	-133.904
rs283487	0.00591432	-119.14	-118.264
rs283483	0	0	-136.323
rs13393621	0	0	-145.16
rs283470	8.085e-05	-123.433	-122.545
rs2305139	1.14072e-09	-134.601	-133.641
rs283467	0.00241125	-120.037	-119.119
rs13425525	8.34757e-10	-134.914	-133.953
rs11695762	7.90428e-10	-134.968	-134.007
rs283465	1.74881e-05	-124.964	-124.066
rs283466	9.3902e-14	-144.006	-143.127
rs9808146	1.08539e-09	-134.651	-133.691
rs12619195	0.00141553	-120.57	-119.698
rs73005582	1.08638e-09	-134.65	-133.691
rs62193305	1.08482e-09	-134.652	-133.691
rs1078323	0.00401699	-119.527	-118.607
rs13408229	9.71506e-11	-137.065	-136.105
rs114745977	0	0	-144.315
rs1446310	4.2202e-14	-144.806	-143.956
rs13001052	0.00123787	-120.704	-119.789
rs10207739	9.71987e-11	-137.064	-136.105
rs2305141	4.38404e-14	-144.768	-143.92
rs11689661	1.06256e-10	-136.975	-136.016
rs13021823	0.001467	-120.534	-119.627
rs2197563	2.48652e-14	-145.335	-144.48
rs4973559	3.1461e-14	-145.1	-144.183
rs4973560	3.10852e-14	-145.112	-144.199
rs4973561	3.02641e-14	-145.139	-144.221
rs35491427	0.001467	-120.534	-119.627
rs11679581	1.03323e-09	-134.7	-133.745
rs7577861	2.43701e-10	-136.145	-135.188
rs12993791	0.00124318	-120.7	-119.789
rs75433761	2.8025e-14	-145.215	-144.332
rs11684636	1.06401e-10	-136.974	-136.016
rs921054	2.49241e-14	-145.333	-144.48
rs6719061	2.93721e-14	-145.169	-144.294
rs7573208	2.53586e-14	-145.315	-144.442
rs6751801	2.57163e-10	-136.091	-135.136
rs921055	0.00105618	-120.863	-119.96
rs62193335	0	0	-128.405
rs10210953	0.000981102	-120.937	-120.043
rs10211596	4.82565e-14	-144.672	-143.709
rs34707169	0.00147619	-120.528	-119.627
rs10176930	1.02484e-10	-137.011	-136.058
rs28491817	1.10995e-09	-134.629	-133.691
rs2289911	0.00146867	-120.533	-119.627
rs62193341	0	0	-125.857
rs7560115	0.00134969	-120.618	-119.708
rs12328140	1.09754e-09	-134.64	-133.691
rs13009957	0.00189447	-120.279	-119.374
rs10178713	1.43517e-09	-134.372	-133.426
rs13425918	9.86989e-10	-134.746	-133.795
rs13024330	0.00174605	-120.36	-119.455
rs4973563	0.00174733	-120.359	-119.455
rs4973564	0.000413227	-121.801	-120.879
rs2044450	5.6875e-10	-135.297	-134.364
rs13008436	3.08712e-05	-124.395	-123.446
rs11904619	4.70656e-10	-135.487	-134.566
rs13007579	0.00098203	-120.936	-120.041
rs2675972	0.000893877	-121.03	-120.125
rs13012585	1.34577e-09	-134.436	-133.481
rs73009308	5.40044e-14	-144.56	-143.638
rs13383733	1.5707e-09	-134.282	-133.321
rs13387762	1.58287e-09	-134.274	-133.321
rs2675968	0.00635102	-119.069	-118.166
rs79707548	2.06806e-09	-134.006	-133.049
rs778371	0.0371589	-117.302	-116.561
rs778370	0.00964246	-118.651	-117.751
rs11535	0.00887327	-118.735	-117.833
rs35811586	1.16004e-13	-143.795	-142.97
rs709937	0.0105191	-118.564	-117.661
rs62191775	0	0	-140.943
rs1083522	0.000699462	-121.275	-120.37
rs72997493	0	0	-145.153
rs35684440	0	0	-142.717
rs35141217	3.09739e-10	-135.905	-134.951
rs2675953	0.000270223	-122.226	-121.33
rs2292724	7.52987e-10	-135.017	-134.061
rs2292725	1.94525e-10	-136.37	-135.412
rs2292726	5.7066e-11	-137.597	-136.642
rs2675954	0.000107147	-123.151	-122.264
rs11694000	6.70673e-11	-137.435	-136.482
rs13035517	2.92919e-10	-135.961	-135.004
rs2048866	2.51278e-10	-136.114	-135.153
rs12992588	3.77376e-10	-135.708	-134.747
rs2675955	0.00286811	-119.864	-119.016
rs2675956	9.6731e-06	-125.556	-124.657
rs13424896	2.63979e-10	-136.065	-135.105
rs34652626	4.94895e-10	-135.436	-134.477
rs748002	0.00016108	-122.743	-121.879
rs6721903	0	0	-142.888
rs938569	0.000202135	-122.516	-121.643
rs4973566	3.01025e-13	-142.841	-142.066
rs2592114	2.40768e-10	-136.157	-135.23
rs4973569	0.00119771	-120.737	-119.9
rs938575	0.00689495	-118.987	-118.212
rs148923422	0	0	-144.377
rs778365	0.000292377	-122.147	-121.879
rs67267176	1.78225e-10	-136.458	-135.542
rs778364	0.000121669	-123.024	-122.204
rs778363	0.000209965	-122.478	-121.674
rs72976151	0	0	-133.732
rs13423949	2.08099e-10	-136.303	-135.391
rs778355	0.000164925	-122.72	-121.977
rs778353	2.89969e-06	-126.761	-125.908
rs1083521	3.14111e-06	-126.681	-125.833
rs1083520	2.88581e-06	-126.766	-125.908
rs1083519	3.11078e-06	-126.69	-125.833
rs1083518	3.14896e-06	-126.678	-125.833
rs1083517	3.14111e-06	-126.681	-125.833
rs10210717	3.91159e-08	-131.067	-130.119
rs895435	2.91771e-06	-126.755	-125.908
rs1083515	2.6914e-06	-126.835	-125.991
rs1083514	2.31769e-06	-126.985	-126.141
rs55649298	1.90875e-10	-136.389	-135.49
rs747462	4.98233e-06	-126.219	-125.363
rs747463	2.12806e-06	-127.07	-126.224
rs2004202	2.30608e-06	-126.99	-126.141
rs2004203	2.32961e-06	-126.98	-126.141
rs2880986	2.6914e-06	-126.835	-125.991
rs11675082	2.6914e-06	-126.835	-125.991
rs1878287	0.000152723	-122.797	-121.977
rs751908	1.48717e-10	-136.639	-135.739
rs1878289	1.80331e-06	-127.236	-126.38
rs2592127	1.67441e-06	-127.31	-126.455
rs2675959	0.000172735	-122.674	-121.83
rs2675960	1.79478e-06	-127.24	-126.38
rs2944590	2.28119e-06	-127.001	-126.141
rs2592118	1.13436e-06	-127.699	-126.844
rs2921705	0.000170931	-122.684	-121.83
rs73102769	3.01981e-06	-126.72	-125.848
rs2592120	3.43472e-05	-124.289	-124.138
rs2675964	4.80993e-05	-123.952	-123.762
rs2675965	5.75384e-05	-123.773	-123.802
rs2944591	3.08979e-05	-124.395	-124.432
rs13390935	1.06056e-10	-136.977	-136.06
rs13391061	9.04249e-11	-137.136	-136.206
rs778342	0	0	-140.384
rs778344	0.000116891	-123.064	-123.165
rs778345	0.000137878	-122.899	-123.01
rs778346	4.19319e-05	-124.089	-123.537
rs778347	0.000213096	-122.464	-122.626
rs709935	0.000165179	-122.718	-122.855
rs709936	0.000154549	-122.785	-122.937
rs778348	0.000175783	-122.656	-122.855
rs10193403	5.92591e-08	-130.651	-129.693
rs778350	0.000192318	-122.566	-122.708
rs778352	0.000104186	-123.179	-123.311
rs4973574	1.66031e-08	-131.923	-130.964
rs1996342	4.62187e-05	-123.992	-124.138
rs2102788	6.65518e-05	-123.627	-123.763
rs1980168	5.31245e-05	-123.853	-123.985
rs1980169	4.53698e-05	-124.01	-124.138
rs4973576	4.78618e-05	-123.957	-124.138
rs67389537	1.85978e-10	-136.415	-136.376
rs62191832	1.11507e-10	-136.927	-136.082
rs13400104	1.13411e-10	-136.91	-135.949
rs62191833	2.00322e-14	-145.551	-144.71
rs12327967	1.36647e-10	-136.723	-135.778
rs62191834	0	0	-140.088
rs13004808	3.11994e-14	-145.108	-144.242
rs6751590	3.48497e-14	-144.998	-144.093
rs56194420	1.12338e-11	-139.222	-138.471
rs12694923	1.79863e-14	-145.659	-144.963
rs28574597	2.88221e-14	-145.187	-144.639
rs4405750	1.90504e-14	-145.601	-145.064
rs9917223	1.71024e-14	-145.709	-145.066
rs4439944	3.04985e-14	-145.131	-144.479
