## Supplementary material for "Characterization of shared and ancestry-specific signals driving complex traits using multi-ancestry fine-mapping": mscaviar_results_study0_post.txt

SNP_ID	Prob_in_pCausalSet
rs733603	2.46721e-14
rs2741299	1.70854e-14
rs6738529	4.08958e-07
rs7588513	4.9517e-07
rs73003616	7.29903e-14
rs12989905	2.99491e-08
rs7565128	2.07067e-08
rs62193268	8.20427e-11
rs2010496	1.4113e-08
rs1108252	1.1746e-10
rs13003916	3.87497e-12
rs11694989	1.65235e-08
rs6754978	4.0781e-12
rs11675479	5.8735e-08
rs13024793	6.33697e-14
rs7557607	9.04946e-14
rs10209575	2.18421e-09
rs7564554	1.23155e-09
rs35853577	7.08695e-14
rs10933406	0.00641405
rs62193269	0.0089272
rs1104764	0.0115586
rs4144797	0.0256097
rs4144796	1.24051e-13
rs4144795	0.0330107
rs11688166	0.0103679
rs2012423	0.00359504
rs11689851	0.00875613
rs6747479	1.97024e-09
rs62193271	0.011199
rs10427328	0.00899729
rs13396293	2.75064e-09
rs6739794	0.00642015
rs11684593	7.26798e-12
rs11687379	4.13658e-09
rs6710294	0.00697709
rs2344611	0.0223341
rs6717048	0.00822198
rs12694915	3.53703e-09
rs7557131	3.17871e-09
rs13412034	3.02775e-09
rs114771405	1.72309e-13
rs1022329	0.0127521
rs12052869	3.71179e-09
rs6704763	0.0106802
rs6704768	0.000549747
rs13386650	3.35176e-09
rs13412513	3.91655e-09
rs17164	0.0351453
rs6716488	0.0322597
rs10205801	1.21517e-05
rs2344613	0.0248956
rs11694434	3.68772e-09
rs9973586	3.32761e-09
rs184230376	8.32224e-13
rs9288675	3.89586e-09
rs35928329	4.55662e-09
rs12694916	4.81178e-09
rs10933407	5.05583e-09
rs10933408	5.3396e-09
rs35785837	5.3396e-09
rs11685169	4.81131e-09
rs6733495	0.0117222
rs10190211	4.81055e-09
rs12105766	0.0127795
rs113295311	4.31458e-09
rs11688622	3.88999e-09
rs34832091	5.92834e-09
rs146875064	1.03283e-13
rs140734645	1.06631e-13
rs114683852	9.2259e-14
rs12999865	0.0150727
rs6437073	1.97171e-09
rs74547374	8.98181e-14
rs34063802	5.33917e-09
rs2293782	6.58145e-09
rs2293780	0.0404466
rs1973675	0.0308649
rs11893358	0.0196254
rs974321	0.0249728
rs1446307	5.92701e-09
rs9288676	6.26202e-09
rs56054779	5.92673e-09
rs41266951	5.9269e-09
rs737027	0.0151215
rs2289915	5.33894e-09
rs2289914	5.61091e-09
rs35778045	4.3144e-09
rs283487	0.0272249
rs283483	3.05987e-10
rs13393621	4.44543e-14
rs283470	0.000375549
rs2305139	5.61134e-09
rs283467	0.0114738
rs13425525	4.10696e-09
rs11695762	3.89e-09
rs283465	8.18949e-05
rs283466	4.32739e-13
rs9808146	5.33916e-09
rs12619195	0.00649507
rs73005582	5.34015e-09
rs62193305	5.33859e-09
rs1078323	0.0191443
rs13408229	4.77751e-10
rs114745977	1.03413e-13
rs1446310	1.89678e-13
rs13001052	0.00587313
rs10207739	4.77799e-10
rs2305141	1.96676e-13
rs11689661	5.22244e-10
rs13021823	0.00691922
rs2197563	1.11963e-13
rs4973559	1.48926e-13
rs4973560	1.46596e-13
rs4973561	1.4326e-13
rs35491427	0.00691922
rs11679581	5.06093e-09
rs7577861	1.19541e-09
rs12993791	0.00587844
rs75433761	1.29074e-13
rs11684636	5.22389e-10
rs921054	1.12022e-13
rs6719061	1.34378e-13
rs7573208	1.15822e-13
rs6751801	1.25995e-09
rs921055	0.00496349
rs62193335	8.40482e-07
rs10210953	0.00457755
rs10211596	2.37312e-13
rs34707169	0.0069284
rs10176930	5.01216e-10
rs28491817	5.36372e-09
rs2289911	0.00692088
rs62193341	1.07424e-05
rs7560115	0.00637657
rs12328140	5.35131e-09
rs13009957	0.00891933
rs10178713	6.97587e-09
rs13425918	4.8199e-09
rs13024330	0.00822055
rs4973563	0.00822184
rs4973564	0.00197186
rs2044450	2.73772e-09
rs13008436	0.000150549
rs11904619	2.24295e-09
rs13007579	0.00458624
rs2675972	0.00420895
rs13012585	6.58985e-09
rs73009308	2.56927e-13
rs13383733	7.72648e-09
rs13387762	7.73824e-09
rs2675968	0.0298489
rs79707548	1.0149e-08
rs778371	0.154148
rs778370	0.0452163
rs11535	0.0416673
rs35811586	5.12418e-13
rs709937	0.0494638
rs62191775	3.01436e-12
rs1083522	0.00329352
rs72997493	4.47465e-14
rs35684440	5.11345e-13
rs35141217	1.51605e-09
rs2675953	0.00126355
rs2292724	3.68928e-09
rs2292725	9.55391e-10
rs2292726	2.79492e-10
rs2675954	0.000497215
rs11694000	3.28014e-10
rs13035517	1.4368e-09
rs2048866	1.23651e-09
rs12992588	1.85626e-09
rs2675955	0.0129111
rs2675956	4.53248e-05
rs13424896	1.29774e-09
rs34652626	2.43326e-09
rs748002	0.00073454
rs6721903	4.30971e-13
rs938569	0.000928206
rs4973566	1.28113e-12
rs2592114	1.15342e-09
rs4973569	0.00534813
rs938575	0.0293427
rs148923422	9.72104e-14
rs778365	0.000865837
rs67267176	8.46216e-10
rs778364	0.00053584
rs778363	0.000913674
rs72976151	4.08287e-09
rs13423949	9.84746e-10
rs778355	0.000684997
rs778353	1.31044e-05
rs1083521	1.41413e-05
rs1083520	1.30905e-05
rs1083519	1.4111e-05
rs1083518	1.41492e-05
rs1083517	1.41413e-05
rs10210717	1.90516e-07
rs895435	1.31224e-05
rs1083515	1.20808e-05
rs1083514	1.04034e-05
rs55649298	8.94327e-10
rs747462	2.25799e-05
rs747463	9.57094e-06
rs2004202	1.03918e-05
rs2004203	1.04153e-05
rs2880986	1.20808e-05
rs11675082	1.20808e-05
rs1878287	0.000672796
rs751908	6.97427e-10
rs1878289	8.16494e-06
rs2592127	7.5813e-06
rs2675959	0.0007751
rs2675960	8.15641e-06
rs2944590	1.03669e-05
rs2592118	5.13609e-06
rs2921705	0.000773297
rs73102769	1.38546e-05
rs2592120	9.42524e-05
rs2675964	0.00013532
rs2675965	0.00014137
rs2944591	7.55562e-05
rs13390935	5.03807e-10
rs13391061	4.34149e-10
rs778342	5.26875e-12
rs778344	0.000275395
rs778345	0.000322868
rs778346	0.00015118
rs778347	0.000484763
rs709935	0.000381184
rs709936	0.00035362
rs778348	0.000391788
rs10193403	2.90982e-07
rs778350	0.000442597
rs778352	0.000241165
rs4973574	8.16345e-08
rs1996342	0.000106138
rs2102788	0.000153725
rs1980168	0.000122911
rs1980169	0.000105289
rs4973576	0.000107781
rs67389537	4.76201e-10
rs62191832	5.00794e-10
rs13400104	5.57865e-10
rs62191833	8.90388e-14
rs12327967	6.63972e-10
rs62191834	7.09055e-12
rs13004808	1.41797e-13
rs6751590	1.63356e-13
rs56194420	4.69207e-11
rs12694923	7.13291e-14
rs28574597	1.02765e-13
rs4405750	6.70582e-14
rs9917223	6.51101e-14
rs4439944	1.17518e-13
