## Supplementary material for "Characterization of shared and ancestry-specific signals driving complex traits using multi-ancestry fine-mapping": mscaviar_results_study1_post.txt

SNP_ID	Prob_in_pCausalSet
rs733603	1.94216e-13
rs2741299	1.37038e-13
rs6738529	9.23901e-08
rs7588513	1.03928e-07
rs73003616	1.74538e-14
rs12989905	7.14524e-09
rs7565128	4.2242e-09
rs62193268	2.82435e-11
rs2010496	3.01742e-09
rs1108252	2.38716e-11
rs13003916	7.87944e-13
rs11694989	3.89519e-09
rs6754978	8.3622e-13
rs11675479	1.31551e-08
rs13024793	1.35398e-14
rs7557607	1.93393e-14
rs10209575	4.90074e-10
rs7564554	2.81541e-10
rs35853577	1.50514e-14
rs10933406	0.0014494
rs62193269	0.00203366
rs1104764	0.00262213
rs4144797	0.00531133
rs4144796	2.59675e-14
rs4144795	0.0067623
rs11688166	0.00220869
rs2012423	0.000781805
rs11689851	0.00186258
rs6747479	4.09154e-10
rs62193271	0.00238877
rs10427328	0.00194847
rs13396293	5.60088e-10
rs6739794	0.00138378
rs11687379	8.40813e-10
rs6710294	0.00148932
rs2344611	0.00483859
rs6717048	0.00175505
rs12694915	7.19885e-10
rs7557131	6.46848e-10
rs13412034	6.15563e-10
rs1022329	0.00272204
rs12052869	7.54228e-10
rs6704763	0.00226222
rs6704768	0.000114569
rs13386650	6.81171e-10
rs13412513	7.96182e-10
rs17164	0.00763343
rs6716488	0.00706302
rs10205801	2.88672e-06
rs2344613	0.00537205
rs11694434	7.51431e-10
rs9973586	6.78911e-10
rs9288675	7.96294e-10
rs35928329	9.26832e-10
rs12694916	9.78869e-10
rs10933407	1.02812e-09
rs10933408	1.08583e-09
rs35785837	1.08583e-09
rs11685169	9.78398e-10
rs6733495	0.00253393
rs10190211	9.77639e-10
rs12105766	0.00274946
rs113295311	8.76843e-10
rs11688622	7.90424e-10
rs34832091	1.20603e-09
rs12999865	0.00321172
rs6437073	4.02445e-10
rs34063802	1.0854e-09
rs2293782	1.33737e-09
rs2293780	0.00863078
rs1973675	0.00658616
rs11893358	0.00417595
rs974321	0.00544922
rs1446307	1.20469e-09
rs9288676	1.27341e-09
rs56054779	1.20442e-09
rs41266951	1.20459e-09
rs737027	0.00326056
rs2289915	1.08517e-09
rs2289914	1.1403e-09
rs35778045	8.76665e-10
rs283487	0.00591432
rs283470	8.085e-05
rs2305139	1.14072e-09
rs283467	0.00241125
rs13425525	8.34757e-10
rs11695762	7.90429e-10
rs283465	1.74881e-05
rs283466	9.4524e-14
rs9808146	1.08539e-09
rs12619195	0.00141553
rs73005582	1.08638e-09
rs62193305	1.08482e-09
rs1078323	0.00401699
rs13408229	9.71512e-11
rs1446310	4.28443e-14
rs13001052	0.00123787
rs10207739	9.71993e-11
rs2305141	4.44842e-14
rs11689661	1.06257e-10
rs13021823	0.001467
rs2197563	2.5506e-14
rs4973559	3.20622e-14
rs4973560	3.16892e-14
rs4973561	3.08653e-14
rs35491427	0.001467
rs11679581	1.03323e-09
rs7577861	2.43701e-10
rs12993791	0.00124318
rs75433761	2.86475e-14
rs11684636	1.06402e-10
rs921054	2.55664e-14
rs6719061	2.99999e-14
rs7573208	2.59877e-14
rs6751801	2.57163e-10
rs921055	0.00105618
rs10210953	0.000981102
rs10211596	4.88294e-14
rs34707169	0.00147619
rs10176930	1.02485e-10
rs28491817	1.10995e-09
rs2289911	0.00146867
rs7560115	0.00134969
rs12328140	1.09754e-09
rs13009957	0.00189447
rs10178713	1.43518e-09
rs13425918	9.8699e-10
rs13024330	0.00174605
rs4973563	0.00174733
rs4973564	0.000413227
rs2044450	5.68751e-10
rs13008436	3.08712e-05
rs11904619	4.70657e-10
rs13007579	0.00098203
rs2675972	0.000893877
rs13012585	1.34577e-09
rs73009308	5.46017e-14
rs13383733	1.5707e-09
rs13387762	1.58287e-09
rs2675968	0.00635102
rs79707548	2.06806e-09
rs778371	0.0371589
rs778370	0.00964246
rs11535	0.00887327
rs35811586	1.16661e-13
rs709937	0.0105191
rs1083522	0.000699462
rs35141217	3.09739e-10
rs2675953	0.000270223
rs2292724	7.52987e-10
rs2292725	1.94526e-10
rs2292726	5.70666e-11
rs2675954	0.000107147
rs11694000	6.70678e-11
rs13035517	2.92919e-10
rs2048866	2.51278e-10
rs12992588	3.77376e-10
rs2675955	0.00286811
rs2675956	9.6731e-06
rs13424896	2.6398e-10
rs34652626	4.94896e-10
rs748002	0.00016108
rs938569	0.000202135
rs4973566	3.01714e-13
rs2592114	2.40769e-10
rs4973569	0.00119771
rs938575	0.00689495
rs778365	0.000292377
rs67267176	1.78226e-10
rs778364	0.000121669
rs778363	0.000209965
rs13423949	2.081e-10
rs778355	0.000164925
rs778353	2.89969e-06
rs1083521	3.14111e-06
rs1083520	2.88581e-06
rs1083519	3.11078e-06
rs1083518	3.14896e-06
rs1083517	3.14111e-06
rs10210717	3.91159e-08
rs895435	2.91771e-06
rs1083515	2.6914e-06
rs1083514	2.31769e-06
rs55649298	1.90876e-10
rs747462	4.98233e-06
rs747463	2.12806e-06
rs2004202	2.30608e-06
rs2004203	2.32961e-06
rs2880986	2.6914e-06
rs11675082	2.6914e-06
rs1878287	0.000152723
rs751908	1.48718e-10
rs1878289	1.80331e-06
rs2592127	1.67441e-06
rs2675959	0.000172735
rs2675960	1.79478e-06
rs2944590	2.28119e-06
rs2592118	1.13436e-06
rs2921705	0.000170931
rs73102769	3.01981e-06
rs2592120	3.43472e-05
rs2675964	4.80993e-05
rs2675965	5.75384e-05
rs2944591	3.08979e-05
rs13390935	1.06056e-10
rs13391061	9.04254e-11
rs778344	0.000116891
rs778345	0.000137878
rs778346	4.19319e-05
rs778347	0.000213096
rs709935	0.000165179
rs709936	0.000154549
rs778348	0.000175783
rs10193403	5.92591e-08
rs778350	0.000192318
rs778352	0.000104186
rs4973574	1.66031e-08
rs1996342	4.62187e-05
rs2102788	6.65518e-05
rs1980168	5.31245e-05
rs1980169	4.53698e-05
rs4973576	4.78618e-05
rs67389537	1.85979e-10
rs62191832	1.11508e-10
rs13400104	1.13412e-10
rs62191833	2.06838e-14
rs12327967	1.36647e-10
rs13004808	3.18326e-14
rs6751590	3.54584e-14
rs56194420	1.12345e-11
rs12694923	1.87431e-14
rs28574597	2.9697e-14
rs4405750	1.99411e-14
rs9917223	1.7902e-14
rs4439944	3.12851e-14
