## Supplementary material for "Characterization of shared and ancestry-specific signals driving complex traits using multi-ancestry fine-mapping": not_shared_pips.txt

SNP_ID	shared_ll_x	notshared_ll_x	shared_ll_y	notshared_ll_y	not_shared_pip
rs10176930	-137.011	-136.058	-137.011	-136.058	3.9873300000000005e-10
rs10178713	-134.372	-133.426	-134.372	-133.426	5.54071e-09
rs10190211	-134.756	-133.795	-134.756	-133.795	3.832912999999999e-09
rs10193403	-130.651	-129.693	-130.651	-129.693	2.3172289999999997e-07
rs10205801	-126.765	-126.005	-126.765	-126.005	9.264979999999999e-06
rs10207739	-137.064	-136.105	-137.064	-136.105	3.8060090000000004e-10
rs10209575	-135.446	-134.611	-135.446	-134.611	1.6941380000000003e-09
rs10210717	-131.067	-130.119	-131.067	-130.119	1.514001e-07
rs10210953	-120.937	-120.043	-120.937	-120.043	0.0035964479999999995
rs10211596	-144.672	-143.709	-144.672	-143.709	1.8962840000000006e-13
rs1022329	-119.916	-119.017	-119.916	-119.017	0.01003006
rs10427328	-120.251	-119.37	-120.251	-119.37	0.00704882
rs1078323	-119.527	-118.607	-119.527	-118.607	0.01512731
rs1083514	-126.985	-126.141	-126.985	-126.141	8.08571e-06
rs1083515	-126.835	-125.991	-126.835	-125.991	9.389399999999999e-06
rs1083517	-126.681	-125.833	-126.681	-125.833	1.100019e-05
rs1083518	-126.678	-125.833	-126.678	-125.833	1.100024e-05
rs1083519	-126.69	-125.833	-126.69	-125.833	1.100022e-05
rs1083520	-126.766	-125.908	-126.766	-125.908	1.020469e-05
rs1083521	-126.681	-125.833	-126.681	-125.833	1.100019e-05
rs1083522	-121.275	-120.37	-121.275	-120.37	0.0025940579999999998
rs10933406	-120.546	-119.721	-120.546	-119.721	0.00496465
rs10933407	-134.705	-133.745	-134.705	-133.745	4.027710000000002e-09
rs10933408	-134.651	-133.691	-134.651	-133.691	4.25377e-09
rs1104764	-119.954	-119.133	-119.954	-119.133	0.00893647
rs1108252	-138.468	-137.507	-138.468	-137.507	9.358960000000001e-11
rs113295311	-134.864	-133.904	-134.864	-133.904	3.4377370000000005e-09
rs114683852	0.0	-144.429	0.0	-144.429	9.2259e-14
rs114745977	0.0	-144.315	0.0	-144.315	1.03413e-13
rs114771405	0.0	-143.805	0.0	-143.805	1.72309e-13
rs11535	-118.735	-117.833	-118.735	-117.833	0.032794029999999995
rs11675082	-126.835	-125.991	-126.835	-125.991	9.389399999999999e-06
rs11675479	-132.156	-131.319	-132.156	-131.319	4.5579900000000016e-08
rs11679581	-134.7	-133.745	-134.7	-133.745	4.0277e-09
rs11684593	0.0	-140.063	0.0	-140.063	7.26798e-12
rs11684636	-136.974	-136.016	-136.974	-136.016	4.15989e-10
rs11685169	-134.755	-133.795	-134.755	-133.795	3.832914e-09
rs11687379	-134.906	-133.946	-134.906	-133.946	3.2957689999999998e-09
rs11688166	-120.125	-119.224	-120.125	-119.224	0.00815921
rs11688622	-134.968	-134.007	-134.968	-134.007	3.099566e-09
rs11689661	-136.975	-136.016	-136.975	-136.016	4.15989e-10
rs11689851	-120.296	-119.392	-120.296	-119.392	0.006893550000000001
rs11694000	-137.435	-136.482	-137.435	-136.482	2.6094719999999995e-10
rs11694434	-135.019	-134.061	-135.019	-134.061	2.936289e-09
rs11694989	-133.373	-132.603	-133.373	-132.603	1.2628309999999999e-08
rs11695762	-134.968	-134.007	-134.968	-134.007	3.099573e-09
rs11893358	-119.488	-118.585	-119.488	-118.585	0.01544945
rs11904619	-135.487	-134.566	-135.487	-134.566	1.7722949999999998e-09
rs12052869	-135.015	-134.054	-135.015	-134.054	2.957562e-09
rs12105766	-119.906	-119.017	-119.906	-119.017	0.010030039999999999
rs12327967	-136.723	-135.778	-136.723	-135.778	5.273249999999999e-10
rs12328140	-134.64	-133.691	-134.64	-133.691	4.25377e-09
rs12619195	-120.57	-119.698	-120.57	-119.698	0.0050795400000000004
rs12694915	-135.062	-134.103	-135.062	-134.103	2.8171449999999996e-09
rs12694916	-134.754	-133.795	-134.754	-133.795	3.832912999999999e-09
rs12694923	-145.659	-144.963	-145.659	-144.963	5.409959999999999e-14
rs12989905	-132.767	-132.012	-132.767	-132.012	2.280386e-08
rs12992588	-135.708	-134.747	-135.708	-134.747	1.4788839999999998e-09
rs12993791	-120.7	-119.789	-120.7	-119.789	0.00463526
rs12999865	-119.751	-118.85	-119.751	-118.85	0.01186098
rs13001052	-120.704	-119.789	-120.704	-119.789	0.0046352599999999996
rs13003916	-141.88	-140.919	-141.88	-140.919	3.0881720000000005e-12
rs13004808	-145.108	-144.242	-145.108	-144.242	1.1123079999999999e-13
rs13007579	-120.936	-120.041	-120.936	-120.041	0.00360421
rs13008436	-124.395	-123.446	-124.395	-123.446	0.00011967780000000001
rs13009957	-120.279	-119.374	-120.279	-119.374	0.007024859999999999
rs13012585	-134.436	-133.481	-134.436	-133.481	5.2440799999999995e-09
rs13021823	-120.534	-119.627	-120.534	-119.627	0.005452220000000001
rs13024330	-120.36	-119.455	-120.36	-119.455	0.0064745
rs13024793	-145.987	-145.023	-145.987	-145.023	5.0984299999999997e-14
rs13035517	-135.961	-135.004	-135.961	-135.004	1.143881e-09
rs13383733	-134.282	-133.321	-134.282	-133.321	6.15578e-09
rs13386650	-135.117	-134.156	-135.117	-134.156	2.670591e-09
rs13387762	-134.274	-133.321	-134.274	-133.321	6.15537e-09
rs13390935	-136.977	-136.06	-136.977	-136.06	3.97751e-10
rs13391061	-137.136	-136.206	-137.136	-136.206	3.437246e-10
rs13393621	0.0	-145.16	0.0	-145.16	4.44543e-14
rs13396293	-135.313	-134.354	-135.313	-134.354	2.1905539999999997e-09
rs13400104	-136.91	-135.949	-136.91	-135.949	4.4445500000000004e-10
rs13408229	-137.065	-136.105	-137.065	-136.105	3.80601e-10
rs13412034	-135.218	-134.258	-135.218	-134.258	2.412189e-09
rs13412513	-134.961	-134.001	-134.961	-134.001	3.1203700000000005e-09
rs13423949	-136.303	-135.391	-136.303	-135.391	7.766479999999998e-10
rs13424896	-136.065	-135.105	-136.065	-135.105	1.0337619999999996e-09
rs13425525	-134.914	-133.953	-134.914	-133.953	3.2722029999999996e-09
rs13425918	-134.746	-133.795	-134.746	-133.795	3.832912e-09
rs140734645	0.0	-144.285	0.0	-144.285	1.06631e-13
rs1446307	-134.547	-133.586	-134.547	-133.586	4.722319999999999e-09
rs1446310	-144.806	-143.956	-144.806	-143.956	1.481183e-13
rs146875064	0.0	-144.317	0.0	-144.317	1.03283e-13
rs148923422	0.0	-144.377	0.0	-144.377	9.72104e-14
rs17164	-118.885	-118.008	-118.885	-118.008	0.027511869999999997
rs184230376	0.0	-142.23	0.0	-142.23	8.32224e-13
rs1878287	-122.797	-121.977	-122.797	-121.977	0.000520073
rs1878289	-127.236	-126.38	-127.236	-126.38	6.36163e-06
rs1973675	-119.033	-118.133	-119.033	-118.133	0.02427874
rs1980168	-123.853	-123.985	-123.853	-123.985	6.97865e-05
rs1980169	-124.01	-124.138	-124.01	-124.138	5.99192e-05
rs1996342	-123.992	-124.138	-123.992	-124.138	5.991930000000001e-05
rs2004202	-126.99	-126.141	-126.99	-126.141	8.08572e-06
rs2004203	-126.98	-126.141	-126.98	-126.141	8.08569e-06
rs2010496	-133.629	-132.732	-133.629	-132.732	1.109558e-08
rs2012423	-121.164	-120.289	-121.164	-120.289	0.002813235
rs2044450	-135.297	-134.364	-135.297	-134.364	2.1689709999999997e-09
rs2048866	-136.114	-135.153	-136.114	-135.153	9.85232e-10
rs2102788	-123.627	-123.763	-123.627	-123.763	8.717320000000001e-05
rs2197563	-145.335	-144.48	-145.335	-144.48	8.773860000000001e-14
rs2289911	-120.533	-119.627	-120.533	-119.627	0.0054522099999999
rs2289914	-134.602	-133.641	-134.602	-133.641	4.47061e-09
rs2289915	-134.651	-133.691	-134.651	-133.691	4.25377e-09
rs2292724	-135.017	-134.061	-135.017	-134.061	2.9362929999999997e-09
rs2292725	-136.37	-135.412	-136.37	-135.412	7.60867e-10
rs2292726	-137.597	-136.642	-137.597	-136.642	2.2242659999999998e-10
rs2293780	-118.762	-117.863	-118.762	-117.863	0.03181582
rs2293782	-134.442	-133.481	-134.442	-133.481	5.244080000000001e-09
rs2305139	-134.601	-133.641	-134.601	-133.641	4.47062e-09
rs2305141	-144.768	-143.92	-144.768	-143.92	1.5347940000000003e-13
rs2344611	-119.341	-118.461	-119.341	-118.461	0.01749551
rs2344613	-119.236	-118.351	-119.236	-118.351	0.01952355
rs2592114	-136.157	-135.23	-136.157	-135.23	9.126529999999997e-10
rs2592118	-127.699	-126.844	-127.699	-126.844	4.00173e-06
rs2592120	-124.289	-124.138	-124.289	-124.138	5.9905200000000004e-05
rs2592127	-127.31	-126.455	-127.31	-126.455	5.906889999999999e-06
rs2675953	-122.226	-121.33	-122.226	-121.33	0.000993327
rs2675954	-123.151	-122.264	-123.151	-122.264	0.000390068
rs2675955	-119.864	-119.016	-119.864	-119.016	0.01004299
rs2675956	-125.556	-124.657	-125.556	-124.657	3.5651699999999996e-05
rs2675959	-122.674	-121.83	-122.674	-121.83	0.000602365
rs2675960	-127.24	-126.38	-127.24	-126.38	6.361629999999999e-06
rs2675964	-123.952	-123.762	-123.952	-123.762	8.722069999999999e-05
rs2675965	-123.773	-123.802	-123.773	-123.802	8.383160000000002e-05
rs2675968	-119.069	-118.166	-119.069	-118.166	0.023497880000000002
rs2675972	-121.03	-120.125	-121.03	-120.125	0.0033150730000000004
rs2741299	-145.729	-144.162	-145.729	-144.162	1.205786e-13
rs283465	-124.964	-124.066	-124.964	-124.066	6.44068e-05
rs283466	-144.006	-143.127	-144.006	-143.127	3.394590000000001e-13
rs283467	-120.037	-119.119	-120.037	-119.119	0.009062549999999999
rs283470	-123.433	-122.545	-123.433	-122.545	0.000294699
rs283483	0.0	-136.323	0.0	-136.323	3.05987e-10
rs283487	-119.14	-118.264	-119.14	-118.264	0.0213105799999999
rs28491817	-134.629	-133.691	-134.629	-133.691	4.25377e-09
rs28574597	-145.187	-144.639	-145.187	-144.639	7.481780000000003e-14
rs2880986	-126.835	-125.991	-126.835	-125.991	9.389399999999999e-06
rs2921705	-122.684	-121.83	-122.684	-121.83	0.000602366
rs2944590	-127.001	-126.141	-127.001	-126.141	8.08571e-06
rs2944591	-124.395	-124.432	-124.395	-124.432	4.465829999999999e-05
rs34063802	-134.651	-133.691	-134.651	-133.691	4.253770000000001e-09
rs34652626	-135.436	-134.477	-135.436	-134.477	1.9383659999999998e-09
rs34707169	-120.528	-119.627	-120.528	-119.627	0.0054522099999999
rs34832091	-134.546	-133.586	-134.546	-133.586	4.7223100000000004e-09
rs35141217	-135.905	-134.951	-135.905	-134.951	1.206311e-09
rs35491427	-120.534	-119.627	-120.534	-119.627	0.005452220000000001
rs35684440	0.0	-142.717	0.0	-142.717	5.11345e-13
rs35778045	-134.865	-133.904	-134.865	-133.904	3.4377370000000005e-09
rs35785837	-134.651	-133.691	-134.651	-133.691	4.25377e-09
rs35811586	-143.795	-142.97	-143.795	-142.97	3.97071e-13
rs35853577	-145.876	-144.912	-145.876	-144.912	5.69703e-14
rs35928329	-134.809	-133.849	-134.809	-133.849	3.6297900000000014e-09
rs41266951	-134.547	-133.586	-134.547	-133.586	4.7223100000000004e-09
rs4144795	-119.006	-118.055	-119.006	-118.055	0.026248399999999998
rs4144796	-145.314	-144.357	-145.314	-144.357	9.923870000000002e-14
rs4144797	-119.248	-118.312	-119.248	-118.312	0.02029837
rs4405750	-145.601	-145.064	-145.601	-145.064	4.8898500000000016e-14
rs4439944	-145.131	-144.479	-145.131	-144.479	8.780609999999999e-14
rs4973559	-145.1	-144.183	-145.1	-144.183	1.180662e-13
rs4973560	-145.112	-144.199	-145.112	-144.199	1.161148e-13
rs4973561	-145.139	-144.221	-145.139	-144.221	1.1359709999999998e-13
rs4973563	-120.359	-119.455	-120.359	-119.455	0.006474509999999999
rs4973564	-121.801	-120.879	-121.801	-120.879	0.0015586330000000002
rs4973566	-142.841	-142.066	-142.841	-142.066	9.807940000000002e-13
rs4973569	-120.737	-119.9	-120.737	-119.9	0.00415042
rs4973574	-131.923	-130.964	-131.923	-130.964	6.50314e-08
rs4973576	-123.957	-124.138	-123.957	-124.138	5.9919199999899996e-05
rs55649298	-136.389	-135.49	-136.389	-135.49	7.03453e-10
rs56054779	-134.547	-133.586	-134.547	-133.586	4.72231e-09
rs56194420	-139.222	-138.471	-139.222	-138.471	3.5687600000000006e-11
rs62191775	0.0	-140.943	0.0	-140.943	3.01436e-12
rs62191832	-136.927	-136.082	-136.927	-136.082	3.8928800000000004e-10
rs62191833	-145.551	-144.71	-145.551	-144.71	6.965820000000002e-14
rs62191834	0.0	-140.088	0.0	-140.088	7.09055e-12
rs62193268	-138.3	-138.061	-138.3	-138.061	5.380160000000001e-11
rs62193269	-120.208	-119.392	-120.208	-119.392	0.00689354
rs62193271	-120.047	-119.147	-120.047	-119.147	0.00881023
rs62193305	-134.652	-133.691	-134.652	-133.691	4.25377e-09
rs62193335	0.0	-128.405	0.0	-128.405	8.40482e-07
rs62193341	0.0	-125.857	0.0	-125.857	1.07424e-05
rs6437073	-135.643	-134.688	-135.643	-134.688	1.569265e-09
rs6704763	-120.101	-119.193	-120.101	-119.193	0.00841798
rs6704768	-123.084	-122.155	-123.084	-122.155	0.00043517799999999993
rs6710294	-120.519	-119.62	-120.519	-119.62	0.00548777
rs6716488	-118.963	-118.096	-118.963	-118.096	0.025196680000000003
rs6717048	-120.355	-119.456	-120.355	-119.456	0.00646693
rs6719061	-145.169	-144.294	-145.169	-144.294	1.0563369999999999e-13
rs6721903	0.0	-142.888	0.0	-142.888	4.30971e-13
rs67267176	-136.458	-135.542	-136.458	-135.542	6.67992e-10
rs6733495	-119.988	-119.105	-119.988	-119.105	0.00918827
rs6738529	-130.207	-129.381	-130.207	-129.381	3.165679e-07
rs67389537	-136.415	-136.376	-136.415	-136.376	2.90224e-10
rs6739794	-120.593	-119.706	-120.593	-119.706	0.00503637
rs6747479	-135.627	-134.693	-135.627	-134.693	1.5610879999999998e-09
rs6751590	-144.998	-144.093	-144.998	-144.093	1.29115e-13
rs6751801	-136.091	-135.136	-136.091	-135.136	1.0027869999999999e-09
rs6754978	-141.82	-140.87	-141.82	-140.87	3.2430380000000003e-12
rs709935	-122.718	-122.855	-122.718	-122.855	0.00021600500000000002
rs709936	-122.785	-122.937	-122.785	-122.937	0.00019907100000000002
rs709937	-118.564	-117.661	-118.564	-117.661	0.0389447
rs72976151	0.0	-133.732	0.0	-133.732	4.08287e-09
rs72997493	0.0	-145.153	0.0	-145.153	4.47465e-14
rs73003616	-145.728	-144.913	-145.728	-144.913	5.68771e-14
rs73005582	-134.65	-133.691	-134.65	-133.691	4.25377e-09
rs73009308	-144.56	-143.638	-144.56	-143.638	2.0351990000000002e-13
rs73102769	-126.72	-125.848	-126.72	-125.848	1.083479e-05
rs733603	-145.356	-143.817	-145.356	-143.817	1.701873e-13
rs737027	-119.736	-118.85	-119.736	-118.85	0.01186094
rs74547374	0.0	-144.456	0.0	-144.456	8.98181e-14
rs747462	-126.219	-125.363	-126.219	-125.363	1.759757e-05
rs747463	-127.07	-126.224	-127.07	-126.224	7.44288e-06
rs748002	-122.743	-121.879	-122.743	-121.879	0.00057346
rs751908	-136.639	-135.739	-136.639	-135.739	5.487109999999998e-10
rs75433761	-145.215	-144.332	-145.215	-144.332	1.0167150000000004e-13
rs7557131	-135.169	-134.21	-135.169	-134.21	2.531862e-09
rs7557607	-145.617	-144.673	-145.617	-144.673	7.232869999999999e-14
rs7560115	-120.618	-119.708	-120.618	-119.708	0.00502688
rs7564554	-136.001	-135.19	-136.001	-135.19	9.500109999999998e-10
rs7565128	-133.292	-132.336	-133.292	-132.336	1.64825e-08
rs7573208	-145.315	-144.442	-145.315	-144.442	9.10925e-14
rs7577861	-136.145	-135.188	-136.145	-135.188	9.51709e-10
rs7588513	-130.089	-129.169	-130.089	-129.169	3.9124199999999995e-07
rs778342	0.0	-140.384	0.0	-140.384	5.26875e-12
rs778344	-123.064	-123.165	-123.064	-123.165	0.000158504
rs778345	-122.899	-123.01	-122.899	-123.01	0.00018499000000000003
rs778346	-124.089	-123.537	-124.089	-123.537	0.0001092481
rs778347	-122.464	-122.626	-122.464	-122.626	0.00027166699999999996
rs778348	-122.656	-122.855	-122.656	-122.855	0.00021600500000000002
rs778350	-122.566	-122.708	-122.566	-122.708	0.00025027899999999995
rs778352	-123.179	-123.311	-123.179	-123.311	0.00013697900000000002
rs778353	-126.761	-125.908	-126.761	-125.908	1.020471e-05
rs778355	-122.72	-121.977	-122.72	-121.977	0.000520072
rs778363	-122.478	-121.674	-122.478	-121.674	0.000703709
rs778364	-123.024	-122.204	-123.024	-122.204	0.00041417099999999996
rs778365	-122.147	-121.879	-122.147	-121.879	0.00057346
rs778370	-118.651	-117.751	-118.651	-117.751	0.03557384
rs778371	-117.302	-116.561	-117.302	-116.561	0.11698910000000001
rs79707548	-134.006	-133.049	-134.006	-133.049	8.08094e-09
rs895435	-126.755	-125.908	-126.755	-125.908	1.020469e-05
rs921054	-145.333	-144.48	-145.333	-144.48	8.77402e-14
rs921055	-120.863	-119.96	-120.863	-119.96	0.00390731
rs9288675	-134.961	-134.007	-134.961	-134.007	3.099565999999999e-09
rs9288676	-134.491	-133.531	-134.491	-133.531	4.988609999999999e-09
rs938569	-122.516	-121.643	-122.516	-121.643	0.000726071
rs938575	-118.987	-118.212	-118.987	-118.212	0.0224477499999999
rs974321	-119.222	-118.351	-119.222	-118.351	0.01952358
rs9808146	-134.651	-133.691	-134.651	-133.691	4.253770000000001e-09
rs9917223	-145.709	-145.066	-145.709	-145.066	4.8807299999999996e-14
rs9973586	-135.12	-134.164	-135.12	-134.164	2.648701e-09
