## Supplementary material for "Characterization of shared and ancestry-specific signals driving complex traits using multi-ancestry fine-mapping": global_pips.txt

SNP_ID	shared_ll	notshared_ll	global_pips
rs1004307	-124.674	-123.572	0.0042237099999999994
rs10212255	-126.564	-125.541	0.000598089
rs1025392	-132.378	-131.478	1.620595e-06
rs1025818	-128.218	-127.312	0.0001044751
rs1031300	-128.138	-127.063	0.0001296577
rs10428172	-124.177	-123.142	0.00657241
rs10428260	-125.186	-124.091	0.002516793
rs10433561	-126.528	-125.419	0.0006650550000000001
rs10446413	-130.622	-129.622	1.0173629999999999e-05
rs10510461	-130.909	-129.898	7.701020000000001e-06
rs10510465	-130.338	-129.358	1.33022e-05
rs10510466	-132.297	-131.161	2.127827e-06
rs10510467	-131.831	-130.681	3.4321889999999994e-06
rs10510475	-128.009	-126.9	0.00015117589999999998
rs10510477	-124.63	-123.557	0.004309968
rs10510478	-126.446	-125.34	0.000720005
rs10865746	-129.807	-128.754	2.399658e-05
rs10865749	-127.503	-126.396	0.0002503969
rs11128810	-126.709	-125.732	0.000500076
rs11128815	-129.781	-128.731	2.456316e-05
rs11128818	-130.011	-128.895	2.06106e-05
rs11128836	-126.233	-125.125	0.0008928109999999999
rs11128837	-124.711	-123.648	0.003941549
rs11128838	-126.772	-125.676	0.0005154156
rs11128839	-124.717	-123.648	0.003937159
rs11128840	-126.356	-125.251	0.000787573
rs11128841	-124.721	-123.648	0.003934148000000001
rs11128842	-126.7	-125.593	0.000559169
rs11128844	-125.273	-124.193	0.002279077
rs11128848	-125.44	-124.37	0.001912928
rs11128849	-126.811	-125.702	0.0005012648999999999
rs11128850	-126.811	-125.702	0.0005012649
rs11128852	-126.839	-125.741	0.00048290350000000003
rs11128855	-123.984	-122.95	0.00796758
rs11128857	-125.622	-124.523	0.001632111
rs11128858	-124.576	-123.55	0.0043803060000000005
rs11128871	-125.36	-124.273	0.002100193
rs1113786	-131.711	-130.744	3.3299230000000005e-06
rs1120412	-127.584	-126.476	0.00023096800000000002
rs113487060	-131.653	-130.513	4.066722e-06
rs1138454	-131.22	-130.732	3.77554e-06
rs114457480	-130.875	-130.039	6.93832e-06
rs114460858	-130.676	-129.884	8.18275e-06
rs114461645	-130.885	-130.12	6.50421e-06
rs114687718	-131.643	-130.501	4.114116999999999e-06
rs114791981	-131.133	-130.236	5.620359999999999e-06
rs115047591	-131.83	-130.68	3.432471e-06
rs115128303	-128.329	-127.466	9.040900000000001e-05
rs115151243	-130.82	-130.056	6.93577e-06
rs115372816	-130.989	-129.997	7.00269e-06
rs115428027	-130.245	-129.377	1.335432e-05
rs115452195	-131.431	-130.327	4.928078e-06
rs11549706	-129.193	-128.099	4.5871810000000004e-05
rs115500941	-131.644	-130.501	4.112924e-06
rs115580151	-131.231	-130.361	4.99229e-06
rs1156336	-124.971	-123.886	0.003103642
rs116051834	-131.154	-130.379	5.0067199999999996e-06
rs116210598	-131.363	-130.507	4.325566e-06
rs116273528	-130.871	-130.107	6.58951e-06
rs116497253	-131.72	-130.56	3.863663e-06
rs116583336	-130.908	-130.146	6.34246e-06
rs116677335	-131.454	-130.498	4.274584e-06
rs11705931	0.0	-128.806	1.84795e-05
rs11707670	-131.005	-129.99	7.02103e-06
rs11708391	-128.502	-127.397	9.204060000000001e-05
rs11708664	-125.982	-124.902	0.001121273
rs11708672	-126.401	-125.295	0.0007529540000000001
rs11709790	-125.669	-124.57	0.001557581
rs11709941	-124.249	-123.236	0.00600795
rs11712047	-130.407	-129.972	8.239219999999999e-06
rs11713917	-127.436	-126.357	0.00026171390000000004
rs11715934	-129.077	-128.027	4.964172e-05
rs11716021	-129.127	-128.162	4.413179e-05
rs11716860	-128.736	-128.29	4.4153900000000004e-05
rs11717329	-129.838	-128.77	2.355458e-05
rs11717396	-130.342	-130.143	7.504189999999999e-06
rs11717644	-126.387	-125.338	0.000728858
rs11719266	-125.125	-124.084	0.0025588730000000006
rs11719326	-126.654	-125.546	0.0005859680000000001
rs11719922	-127.852	-126.753	0.0001758156
rs11720017	-130.526	-130.139	7.07769e-06
rs11720653	-129.517	-128.506	3.088634999999999e-05
rs11720982	-131.727	-130.64	3.6024139999999996e-06
rs11721079	-131.927	-130.812	3.018355e-06
rs117298252	-131.257	-130.409	4.77915e-06
rs117542977	-131.828	-130.68	3.433944e-06
rs117603060	-131.612	-130.664	3.626514e-06
rs11915971	-127.008	-125.905	0.00040953540000000007
rs11916127	-130.304	-129.327	1.3731200000000002e-05
rs11916652	-131.925	-130.86	2.909669e-06
rs11916671	-128.884	-127.836	6.00689e-05
rs11918777	-123.876	-123.03	0.00766433
rs11920169	-130.289	-129.312	1.3936890000000001e-05
rs11921152	-124.146	-123.108	0.00679905
rs11926952	-129.739	-128.701	2.5367109999999997e-05
rs11927637	-125.131	-124.084	0.002556023
rs11927654	-126.185	-125.079	0.0009344050000000001
rs11928177	-130.649	-129.733	9.26225e-06
rs11928330	-124.87	-123.793	0.003411264
rs11928414	-124.803	-123.737	0.0036165560000000004
rs11929111	-125.308	-124.262	0.002139813
rs12054464	-131.459	-130.969	2.992873e-06
rs12107332	0.0	-128.947	1.60412e-05
rs12233492	-129.934	-128.891	2.0966859999999998e-05
rs12233538	-131.545	-130.988	2.8804479999999996e-06
rs12233541	-131.515	-130.965	2.9535879999999996e-06
rs12486599	-128.146	-127.079	0.00012762829999999999
rs12487248	-125.162	-124.068	0.0025741749999999997
rs12487288	-129.696	-128.668	2.62827e-05
rs12487916	-125.136	-124.057	0.0026117370000000003
rs12488093	-127.421	-126.315	0.00027159619999999994
rs12488591	-125.637	-124.545	0.001599066
rs12488687	-127.66	-126.556	0.00021343849999999997
rs12489270	-120.867	-119.783	0.18775809999999998
rs12490933	-126.892	-125.785	0.00046148329999999994
rs12492504	-125.536	-124.434	0.0017825120000000002
rs12493035	-121.069	-119.984	0.15354220000000002
rs12493567	-126.473	-125.364	0.000702307
rs12494513	-126.539	-125.488	0.000626932
rs12494620	-130.25	-129.418	1.292389e-05
rs12495352	-125.292	-124.203	0.002250933
rs12496758	0.0	-130.118	4.96232e-06
rs12497320	-125.384	-124.304	0.002038827
rs12497667	-129.624	-128.6	2.81511e-05
rs12631291	-125.612	-124.51	0.001652563
rs12632570	-125.232	-124.159	0.002360248
rs12634674	-125.068	-123.979	0.0028180149999999997
rs12634691	-130.699	-130.029	7.29338e-06
rs12634893	-126.446	-125.34	0.000720005
rs12635123	-129.919	-128.823	2.217344e-05
rs12637607	-132.418	-131.329	1.8124859999999998e-06
rs12638097	-128.883	-127.807	6.15138e-05
rs12714937	-129.417	-128.383	3.4923059999999995e-05
rs12714955	-129.381	-128.914	2.3500990000000004e-05
rs13058764	-129.748	-128.698	2.540046e-05
rs13058774	0.0	-126.822	0.000133902
rs13059347	-129.812	-128.761	2.383536e-05
rs13059760	-129.93	-128.834	2.198837e-05
rs13061771	-125.459	-124.389	0.001876629
rs13062346	-131.374	-130.228	5.382808e-06
rs13062572	-129.605	-128.495	3.079036e-05
rs13062642	-123.465	-122.52	0.0124702
rs13063785	0.0	-130.379	3.83161e-06
rs13064378	0.0	-129.744	7.2148e-06
rs13064825	-130.173	-130.283	7.358090000000001e-06
rs13065637	-124.585	-123.513	0.004502608
rs13065811	-129.416	-128.378	3.505613e-05
rs13066204	-129.782	-128.692	2.536866e-05
rs13069155	-126.85	-125.741	0.000481925
rs13071645	-129.851	-128.802	2.289461e-05
rs13071728	-124.672	-123.605	0.0041123589999999995
rs13071934	-125.351	-124.304	0.002051713
rs13073832	-129.956	-128.852	2.1565020000000002e-05
rs13076724	-126.852	-125.743	0.000480877
rs13076950	-125.766	-124.658	0.0014239499999999998
rs13077235	-129.102	-128.026	4.949905e-05
rs13078644	-131.419	-130.271	5.150697e-06
rs13079096	-126.481	-125.373	0.000696505
rs13080108	-129.735	-128.701	2.538518e-05
rs13080782	-130.303	-129.247	1.4646120000000002e-05
rs13081010	-128.213	-127.133	0.00012080720000000001
rs13083189	-129.983	-129.24	1.578258e-05
rs13083917	-125.119	-124.028	0.002682015
rs13085167	-124.635	-123.557	0.004305817
rs13085309	-130.123	-129.014	1.8313309999999997e-05
rs13085441	-124.995	-123.899	0.0030460739999999997
rs13089569	-129.872	-128.778	2.32662e-05
rs13091605	-129.895	-129.132	1.745877e-05
rs13093375	-126.766	-125.737	0.0004910118
rs13095510	0.0	-126.245	0.000238541
rs13095571	-125.322	-124.347	0.001993425
rs13096536	-131.176	-130.477	4.629470000000001e-06
rs13096559	-125.114	-124.021	0.002698745
rs13097797	-129.929	-128.834	2.199098e-05
rs13097908	-124.634	-123.557	0.004307078
rs13100166	-132.539	-131.318	1.7932519999999998e-06
rs13317381	-129.987	-128.964	1.955881e-05
rs13317478	-126.366	-125.29	0.000760864
rs13318609	-127.544	-126.516	0.0002253302
rs13318886	-128.695	-127.587	7.60844e-05
rs13320647	-126.752	-125.648	0.0005294265
rs13320693	-126.265	-125.217	0.000823081
rs13321297	-129.141	-128.167	4.366107e-05
rs13322151	-128.459	-127.616	7.812099999999999e-05
rs13322641	-127.323	-126.238	0.00029439939999999996
rs13327361	-127.865	-126.758	0.0001747384
rs13327810	-126.384	-125.338	0.000729218
rs13353435	-126.69	-125.654	0.000532831
rs1348109	-128.649	-127.807	6.46043e-05
rs1372072	-124.994	-123.932	0.002976826
rs1374197	-127.915	-126.826	0.00016334
rs1375637	-129.51	-129.253	1.790829e-05
rs1375817	-127.014	-126.051	0.00036330710000000003
rs1375818	-127.237	-126.243	0.0002981004
rs137919855	0.0	-130.692	2.7991e-06
rs138718189	-130.926	-130.193	6.09478e-06
rs138823185	-126.925	-126.411	0.0002834227
rs139102823	-131.119	-130.354	5.148249999999999e-06
rs139693460	-130.999	-130.17	6.0972100000000005e-06
rs1398651	-130.868	-129.881	7.86161e-06
rs140153440	-130.679	-129.911	8.012940000000002e-06
rs140590536	-131.622	-130.619	3.7501629999999997e-06
rs141829172	0.0	-129.946	5.88792e-06
rs143070811	-130.469	-129.389	1.2647769999999999e-05
rs143087891	-130.877	-129.867	7.946009999999999e-06
rs1430887	-131.83	-131.273	2.164267e-06
rs1430894	-123.117	-122.134	0.01819499
rs1430895	-123.162	-122.181	0.01737019
rs1430896	-123.43	-122.489	0.0128689
rs1430904	-125.475	-124.367	0.0019044990000000003
rs1441035	-129.943	-128.895	2.08487e-05
rs1441037	-130.855	-129.724	8.96379e-06
rs1441039	-127.794	-126.802	0.00017100059999999997
rs144368976	-131.119	-130.354	5.148249999999999e-06
rs144436765	0.0	-129.751	7.1596e-06
rs1446300	-127.713	-126.604	0.0002030782
rs1446303	-128.254	-127.149	0.00011794959999999999
rs144648527	-130.825	-130.056	6.9263999999999994e-06
rs1449527	-130.507	-129.42	1.22438e-05
rs1449528	-130.498	-129.406	1.241067e-05
rs1449529	-130.491	-129.405	1.2428079999999999e-05
rs1449530	-130.401	-129.314	1.3619850000000001e-05
rs1449531	-130.731	-129.756	8.94013e-06
rs1449532	-130.679	-129.699	9.454349999999999e-06
rs1449538	-121.069	-119.984	0.15354220000000002
rs1449879	-126.973	-126.009	0.0003789628999999999
rs1449881	-126.99	-125.888	0.00041636150000000003
rs1449882	-127.869	-126.785	0.0001703928
rs1449883	-127.075	-126.117	0.000340589
rs1449884	-127.187	-126.078	0.00034389110000000007
rs1449885	-128.121	-127.011	0.0001352405
rs1449886	-127.174	-126.214	0.00030899979999999996
rs1449887	-127.931	-126.821	0.00016349050000000003
rs1449888	-127.931	-126.821	0.0001634964
rs145365659	-131.12	-130.354	5.145920000000001e-06
rs145446299	-130.828	-130.057	6.920319999999999e-06
rs145925768	-130.622	-129.817	8.727689999999999e-06
rs1463218	-127.468	-126.374	0.00025642629999999997
rs1463221	-126.231	-125.244	0.0008100910000000001
rs1463222	-127.381	-126.341	0.0002677052
rs1464044	-131.744	-130.639	3.6038009999999995e-06
rs1469558	-125.355	-124.256	0.0021322620000000002
rs1470667	-127.902	-126.823	0.0001642468
rs147568471	-131.413	-130.442	4.50542e-06
rs148187614	0.0	-129.593	8.40428e-06
rs148412666	0.0	-130.056	5.29026e-06
rs148593185	-130.841	-130.05	6.934699999999999e-06
rs149253833	-131.155	-130.345	5.1402500000000005e-06
rs149951383	0.0	-129.116	1.35388e-05
rs150499082	0.0	-129.417	1.00208e-05
rs1529599	-131.706	-131.245	2.286933e-06
rs1545424	-127.049	-126.085	0.00035104010000000003
rs1550518	-131.738	-131.149	2.4307819999999996e-06
rs1567761	-129.96	-128.871	2.1165419999999997e-05
rs1597393	-127.222	-126.117	0.00033108880000000005
rs1597394	-127.136	-126.175	0.0003211167
rs17042742	-130.432	-129.343	1.321819e-05
rs17042743	-130.527	-129.437	1.2038379999999998e-05
rs17042747	-130.695	-129.713	9.31877e-06
rs17042757	-131.413	-130.267	5.192368e-06
rs17042807	-131.826	-130.668	3.464522e-06
rs17043422	-127.336	-126.238	0.00029366850000000003
rs17043492	-127.46	-126.353	0.0002612251
rs17043494	-127.376	-126.353	0.00026539790000000004
rs17043539	-126.583	-125.528	0.000601981
rs17043541	-126.544	-125.488	0.0006263449999999999
rs17200460	0.0	-127.634	5.96457e-05
rs17200467	0.0	-127.663	5.79414e-05
rs17200818	-128.43	-127.331	9.842339999999999e-05
rs17200839	-128.011	-126.903	0.00015073299999999998
rs17200916	-125.316	-124.226	0.002200713
rs17200979	-124.466	-123.362	0.0052080880000000005
rs17272677	-127.408	-126.631	0.00021254420000000002
rs17272754	-132.068	-131.187	2.1802440000000003e-06
rs17272796	-129.992	-128.972	1.9405610000000003e-05
rs17272810	-130.903	-130.364	5.406610000000001e-06
rs17272817	-131.15	-130.493	4.603340000000001e-06
rs17272831	-131.247	-130.482	4.53175e-06
rs17273020	-127.479	-126.421	0.0002463046
rs17273111	-123.513	-122.57	0.0118578
rs1806555	-129.992	-129.024	1.862595e-05
rs1806556	-129.701	-128.673	2.6142420000000004e-05
rs1823368	-131.675	-130.54	3.959181e-06
rs1823369	-131.675	-130.54	3.959181e-06
rs182588909	0.0	-129.894	6.20497e-06
rs1837697	-130.042	-128.994	1.889561e-05
rs1837698	-127.674	-126.691	0.00019147030000000003
rs1866861	-128.53	-127.622	7.65433e-05
rs1866862	-121.666	-120.836	0.0689619
rs1867772	-128.736	-127.626	7.31298e-05
rs186906089	0.0	-130.588	3.10036e-06
rs186995215	0.0	-130.939	2.18293e-06
rs187303	-127.187	-126.115	0.00033377470000000003
rs1992736	-127.598	-126.494	0.00022695109999999996
rs1992737	-127.937	-126.831	0.0001621002
rs2001792	-130.958	-129.825	8.09052e-06
rs2014490	-125.269	-124.17	0.002331859
rs2028874	-127.861	-126.755	0.0001749132
rs2033373	-123.379	-122.422	0.0137101
rs2033374	-123.334	-122.376	0.0143544
rs2033377	-123.464	-122.52	0.012471900000000001
rs2033378	-125.31	-124.226	0.002202863
rs2033379	-124.169	-123.21	0.00623371
rs2044448	-126.135	-125.027	0.0009831990000000001
rs2053451	-128.53	-127.622	7.65433e-05
rs2053452	-131.673	-130.54	3.9607160000000005e-06
rs2060623	-128.223	-127.134	0.0001200731
rs2060624	-127.022	-125.952	0.0003930327
rs2060625	-127.03	-125.952	0.0003924198
rs2060627	-126.819	-125.748	0.000481781
rs2060628	-126.964	-125.865	0.00042618540000000007
rs2060629	-126.881	-125.886	0.00042562430000000004
rs2084533	-127.785	-126.781	0.00017407530000000004
rs2084572	-126.888	-125.781	0.0004628813999999999
rs2089976	-131.849	-130.734	3.2728e-06
rs2119478	-129.486	-128.38	3.4546970000000004e-05
rs2121262	-127.658	-126.553	0.00021404349999999998
rs2122256	-131.13	-129.998	6.812920000000001e-06
rs2122368	-127.229	-126.133	0.00032632600000000005
rs2137561	-132.306	-131.269	1.9426939999999995e-06
rs2167118	-126.864	-125.888	0.0004265082
rs2167119	-127.011	-126.034	0.0003685985
rs2167120	0.0	-130.92	2.22383e-06
rs2197017	-128.42	-127.456	8.93983e-05
rs2197913	-129.021	-127.966	5.2737309999999995e-05
rs2242003	-130.849	-129.831	8.22871e-06
rs2247106	-127.443	-126.336	0.0002657452
rs2247855	-130.829	-129.701	9.138739999999999e-06
rs2252086	-128.536	-127.497	8.46152e-05
rs2252237	-126.962	-126.003	0.0003815582
rs2278609	-128.504	-127.472	8.68558e-05
rs2337385	-131.754	-131.242	2.26004e-06
rs2337387	-123.288	-122.308	0.015294489999999999
rs2337706	-130.036	-128.954	1.949906e-05
rs2337707	-130.122	-129.022	1.816231e-05
rs2337708	-131.988	-130.817	2.982003e-06
rs2347645	-128.981	-127.932	5.461559999999999e-05
rs2347653	-130.882	-130.516	4.88658e-06
rs2347655	-128.271	-127.169	0.00011607349999999998
rs2348001	-127.144	-126.036	0.0003588603
rs2348003	-127.155	-126.052	0.0003534772
rs2348004	-127.765	-126.658	0.0001926077
rs2348005	-127.989	-126.881	0.0001540237
rs2470346	-132.498	-131.557	1.482878e-06
rs2470347	-126.641	-125.545	0.0005875640000000001
rs2470349	-127.778	-126.679	0.00018879040000000001
rs2470577	-126.887	-125.79	0.0004598396
rs2470578	-126.032	-124.929	0.001085501
rs2470580	-127.246	-126.157	0.00031890060000000004
rs2470581	-126.309	-125.338	0.000740028
rs2470583	-126.95	-125.976	0.0003908596
rs2470584	-132.003	-131.405	1.86816e-06
rs2470585	-125.551	-124.496	0.001689357
rs2470586	-127.155	-126.092	0.00034190800000000003
rs2592099	-127.088	-125.995	0.0003749457
rs2596636	-126.909	-125.931	0.00040844389999999996
rs2596637	-126.992	-125.888	0.0004162442
rs2596638	-126.951	-125.97	0.0003925731
rs2596639	-126.952	-125.97	0.0003925069
rs2596640	-126.961	-125.964	0.00039380359999999996
rs2596641	-128.005	-126.896	0.00015181639999999999
rs2596643	-128.12	-127.011	0.0001352666
rs2596645	-126.994	-125.888	0.0004160534
rs2596646	-127.038	-125.931	0.0003984686
rs2596647	-127.182	-126.086	0.0003420999
rs2596648	-128.34	-127.244	0.00010742559999999998
rs2596649	-128.378	-127.28	0.00010354739999999998
rs2596650	-128.354	-127.256	0.00010612539999999999
rs2596652	-127.33	-126.238	0.0002940221
rs2596654	-131.236	-130.134	5.9559e-06
rs2596655	-127.123	-126.162	0.00032534349999999997
rs2596656	-126.766	-125.885	0.0004362199
rs2596657	-126.402	-125.306	0.00074566
rs2596658	-126.558	-125.606	0.000568163
rs2596662	-128.001	-126.959	0.0001442928
rs2596663	-127.097	-126.118	0.00033876070000000004
rs2596664	-127.181	-126.198	0.0003125478
rs2596665	-127.222	-126.24	0.0002996971
rs2596666	-127.061	-125.964	0.0003863807
rs2596667	-126.96	-126.003	0.00038169450000000003
rs2596668	-128.852	-127.879	5.8265500000000007e-05
rs2596669	-127.004	-126.046	0.00036546829999999997
rs2596670	-127.102	-126.003	0.0003713714
rs2596671	-127.054	-126.085	0.0003506699
rs2596672	-127.103	-126.003	0.00037129109999999997
rs2596673	-126.855	-125.894	0.00042536860000000007
rs2596674	-126.617	-125.529	0.000597712
rs2596675	-126.579	-125.489	0.000622007
rs2596676	-127.382	-126.319	0.0002725239
rs2596677	-127.382	-126.277	0.00028198070000000006
rs2596678	-127.332	-126.277	0.00028458659999999996
rs2596679	-127.096	-126.035	0.0003623929
rs2596680	-126.995	-125.947	0.0003966386
rs2596681	-127.178	-126.116	0.0003340227
rs2596682	-127.408	-126.357	0.0002629121
rs2733478	-127.343	-126.277	0.00028401649999999995
rs2733479	-127.097	-126.035	0.00036229649999999997
rs2733480	-126.924	-125.861	0.00043073800000000006
rs2733481	-127.452	-126.354	0.00026138539999999997
rs2733483	-132.458	-131.257	1.9066819999999998e-06
rs2733484	-131.226	-130.084	6.21656e-06
rs2733485	-127.061	-125.992	0.00037762129999999996
rs2733486	-128.339	-127.231	0.0001085933
rs2733487	-126.883	-125.79	0.0004601595
rs2733489	-128.064	-126.98	0.0001402207
rs2733491	-127.194	-126.192	0.0003132
rs2733492	-128.186	-127.089	0.0001254005
rs2733493	-127.307	-126.207	0.000302929
rs2733494	-127.074	-125.97	0.00038350710000000003
rs2733495	-128.004	-126.896	0.00015186469999999998
rs2733496	-127.734	-126.625	0.0001990335
rs2733497	-126.964	-125.996	0.0003833361
rs2733498	-126.905	-125.926	0.0004103755
rs2733499	-127.075	-125.976	0.0003816313
rs2733500	-126.968	-126.009	0.0003793069
rs2733501	-126.926	-125.969	0.0003947445
rs2733502	-126.992	-125.894	0.00041423839999999996
rs2733504	-126.954	-125.976	0.0003906253
rs2733505	-126.832	-125.855	0.0004408499000000001
rs2733507	-126.857	-125.881	0.00042942389999999994
rs2733508	-126.905	-125.812	0.0004501125
rs2733509	-127.063	-125.964	0.00038622520000000004
rs2733510	-127.337	-126.362	0.0002655824
rs2733514	-127.099	-126.035	0.0003621462
rs2733515	-128.366	-127.286	0.00010331199999999999
rs2733516	-127.144	-126.036	0.0003588603
rs2733517	-127.156	-126.091	0.00034231750000000003
rs2733518	-127.305	-126.308	0.00027908170000000006
rs2733519	-127.187	-126.078	0.0003438914
rs2733520	-126.467	-125.368	0.000700929
rs2733521	-126.267	-125.368	0.000729211
rs2733522	-127.288	-126.232	0.0002976793
rs2733523	-127.103	-126.035	0.00036185940000000005
rs2733524	-127.021	-125.953	0.0003926785
rs2733525	-127.303	-126.255	0.0002913106
rs2733526	-126.45	-125.351	0.000712877
rs2733527	-126.372	-125.283	0.0007641920000000001
rs2733528	-126.225	-125.368	0.0007359279999999998
rs2733529	-126.251	-125.355	0.0007390840000000001
rs2733530	-126.323	-125.436	0.0006826930000000001
rs283906	-126.776	-125.705	0.0005030488
rs283907	-126.735	-125.665	0.0005235121
rs283908	-126.904	-125.831	0.000443349
rs283909	-126.692	-125.626	0.0005450300000000001
rs283911	-126.939	-125.87	0.00042668980000000006
rs283912	-126.649	-125.582	0.000569171
rs283913	-126.692	-125.626	0.000545012
rs283914	-128.127	-127.029	0.0001331204
rs283915	-126.638	-125.583	0.0005698049999999999
rs283916	-126.921	-125.87	0.0004281664
rs283917	-127.345	-126.25	0.0002903871
rs283918	-126.864	-125.828	0.00044772799999999994
rs283919	-127.415	-126.354	0.0002633183
rs283921	-126.893	-125.828	0.00044529620000000004
rs283922	-126.973	-125.91	0.00041028049999999996
rs283923	-126.891	-125.828	0.00044541849999999995
rs283925	-127.051	-125.992	0.0003783233
rs283926	-128.031	-126.935	0.0001462638
rs283927	-127.061	-125.995	0.0003767883
rs283928	-127.281	-126.196	0.0003070753
rs283929	-128.456	-127.363	9.544910000000001e-05
rs283930	-128.339	-127.246	0.00010726830000000001
rs283931	-127.157	-126.076	0.0003463562
rs283932	-127.24	-126.36	0.00027114099999999997
rs283934	-128.345	-127.246	0.00010716819999999999
rs283935	-127.183	-126.115	0.000334039
rs283936	-128.349	-127.246	0.00010709539999999999
rs283938	-127.057	-125.995	0.00037709470000000004
rs283939	-127.742	-126.638	0.00019653379999999999
rs283940	-128.367	-127.286	0.00010329469999999999
rs283941	-126.883	-125.82	0.00044905049999999995
rs283942	-128.172	-127.095	0.0001251393
rs283943	-126.717	-125.656	0.000529266
rs283944	-126.855	-125.778	0.00046690049999999997
rs283945	-128.021	-126.939	0.0001461443
rs283946	-126.673	-125.612	0.000552956
rs283947	-126.931	-125.87	0.00042729780000000004
rs283948	-126.825	-125.748	0.00048117959999999997
rs283949	-126.932	-125.87	0.0004272008999999999
rs28408438	-127.337	-126.238	0.0002936173
rs28454413	-127.337	-126.238	0.0002936304
rs28498854	-131.147	-130.387	4.991140000000001e-06
rs28796017	-123.465	-122.52	0.012469499999999998
rs2881771	-125.126	-124.056	0.0026256450000000002
rs34002492	-126.829	-125.72	0.0004922089
rs34053933	-131.96	-131.113	2.3661600000000005e-06
rs34059555	-128.301	-127.205	0.0001121045
rs34126040	-132.004	-131.1	2.366379e-06
rs34146452	-124.183	-123.199	0.006271059999999999
rs34149515	-128.702	-127.852	6.1644e-05
rs34162361	-129.799	-128.685	2.5422509999999997e-05
rs34172161	-129.888	-128.781	2.312027e-05
rs34297417	-124.775	-123.696	0.003746037
rs34437014	-131.527	-131.013	2.8437160000000004e-06
rs34485427	-125.115	-124.021	0.002698464
rs34487714	-125.434	-124.392	0.0018804629999999998
rs34502358	-127.28	-126.196	0.00030712970000000003
rs34570849	-127.96	-126.855	0.00015850979999999998
rs34704046	-129.942	-128.834	2.193697e-05
rs34793230	-128.45	-127.526	8.39833e-05
rs34824028	-131.063	-130.602	4.357119999999999e-06
rs34892692	-126.352	-125.298	0.0007579920000000001
rs34937985	-128.214	-127.31	0.00010485289999999999
rs34988338	-129.967	-130.076	9.04517e-06
rs35100600	-131.468	-130.534	4.144155e-06
rs35185988	-129.354	-128.307	3.7583959999999995e-05
rs35216408	-129.092	-127.987	5.1220419999999996e-05
rs35234876	-126.303	-125.195	0.0008319780000000001
rs35307172	-131.481	-130.975	2.960588e-06
rs35319117	-129.737	-128.698	2.545225e-05
rs35460334	-126.784	-125.676	0.0005143583
rs35521582	-128.122	-127.019	0.0001344025
rs35545382	-129.81	-128.695	2.518e-05
rs35642812	-125.313	-124.235	0.002185937
rs35697509	-125.308	-124.262	0.0021400130000000005
rs35732247	-128.233	-127.153	0.00011841629999999999
rs35811992	-126.501	-125.392	0.0006832829999999999
rs36118680	-129.864	-128.751	2.381395e-05
rs36172181	-126.642	-125.549	0.000585811
rs3886559	-128.161	-127.064	0.0001290094
rs3906814	-130.216	-129.198	1.5490269999999998e-05
rs3924971	-129.785	-128.752	2.4124110000000002e-05
rs3935970	-130.968	-130.51	4.781910000000001e-06
rs4128509	-124.954	-123.877	0.0031264669999999995
rs4129992	-131.091	-130.048	6.57184e-06
rs4234539	-130.107	-129.088	1.729724e-05
rs4243833	-125.726	-124.627	0.001471181
rs4243834	-124.492	-123.386	0.005083659000000001
rs4243835	-124.676	-123.605	0.004109428
rs4243836	-124.719	-123.648	0.003935678
rs4243837	-126.615	-125.509	0.00060812
rs4243838	-125.309	-124.262	0.002139512
rs4260468	-125.257	-124.166	0.0023359920000000003
rs4267629	-131.482	-130.331	4.85097e-06
rs4290789	-131.172	-130.647	4.09106e-06
rs4295151	-130.082	-129.067	1.7666850000000002e-05
rs4312642	-127.934	-126.831	0.00016219280000000002
rs4312680	-126.555	-125.446	0.000647261
rs4330281	-123.231	-122.279	0.015843600000000003
rs4334629	-128.72	-127.619	7.39929e-05
rs4337625	-132.755	-131.614	1.348039e-06
rs4349529	-126.46	-125.352	0.0007112450000000001
rs4353792	-130.071	-129.039	1.81213e-05
rs4367042	-131.716	-130.559	3.8571200000000004e-06
rs4374510	-129.127	-128.124	4.547788e-05
rs4377510	-126.273	-125.165	0.0008572810000000001
rs4404476	-124.206	-123.192	0.006279079999999999
rs4408889	-126.446	-125.34	0.000720005
rs4422341	-125.036	-123.952	0.0028965029999999995
rs4423750	-129.667	-128.637	2.708316e-05
rs4431138	-125.739	-124.639	0.001453143
rs4435673	-126.868	-125.759	0.00047324290000000006
rs4435674	-125.229	-124.162	0.00235507
rs4438689	-124.361	-123.33	0.00545055
rs4444738	-125.439	-124.37	0.001913068
rs4450852	-123.271	-122.325	0.015143789999999999
rs4461404	-130.0	-128.953	1.9686e-05
rs4470554	-124.819	-123.787	0.003451105
rs4472039	-130.225	-129.204	1.539783e-05
rs4482690	-125.614	-124.567	0.0015764429999999999
rs4484221	-124.713	-123.648	0.003940039
rs4487265	-124.204	-123.192	0.0062816999999999994
rs4488868	-126.892	-125.785	0.0004614533
rs4513482	-124.622	-123.557	0.004316719
rs4535211	-130.044	-129.034	1.8282169999999997e-05
rs4561816	-129.866	-128.795	2.296098e-05
rs4563393	-129.499	-128.416	3.345627e-05
rs4566567	-125.402	-124.323	0.002000788
rs4566568	-125.213	-124.115	0.002454085
rs4568172	-125.402	-124.323	0.0020006579999999998
rs4582042	-126.74	-125.632	0.0005373735999999999
rs4589965	-124.866	-123.787	0.0034208570000000007
rs4596131	-130.084	-129.067	1.7659459999999996e-05
rs4602367	-129.666	-128.655	2.6706340000000005e-05
rs4602424	-124.678	-123.605	0.004107558
rs4611850	-126.356	-125.248	0.00078938
rs4615062	-126.723	-125.614	0.0005469283
rs4616675	-124.248	-123.236	0.00600871
rs4618210	-129.731	-128.644	2.6610629999999998e-05
rs4632574	-125.128	-124.028	0.002677101
rs4637311	-126.273	-125.165	0.0008572810000000001
rs4643736	-126.532	-125.436	0.0006551020000000001
rs4684295	-129.834	-130.273	8.667360000000002e-06
rs4684303	-126.832	-125.92	0.0004196772
rs4684310	-131.44	-130.293	5.042592e-06
rs4685393	-131.478	-130.332	4.866078e-06
rs4685400	-127.352	-126.433	0.00025109000000000004
rs4685403	-124.994	-123.918	0.003010894
rs4685404	-129.342	-128.398	3.5000929999999994e-05
rs4685409	-129.877	-128.811	2.2603080000000002e-05
rs4685418	-129.958	-128.897	2.075627e-05
rs4685420	-129.667	-128.637	2.708316e-05
rs4685421	-129.756	-128.731	2.468715e-05
rs4685422	-128.576	-127.473	8.55681e-05
rs4685426	-126.712	-125.634	0.0005412319999999999
rs4685427	-129.598	-128.517	3.026156e-05
rs4685428	-129.496	-128.419	3.3402780000000003e-05
rs4685432	-130.338	-129.911	8.76411e-06
rs4685439	-131.533	-130.38	4.615017e-06
rs4688902	-129.994	-128.919	2.02343e-05
rs4688905	-131.719	-130.666	3.5430039999999995e-06
rs4688908	-131.511	-130.543	4.073549e-06
rs4688914	-131.669	-130.665	3.5759269999999996e-06
rs4688915	-130.058	-128.963	1.929043e-05
rs4688917	-130.878	-129.826	8.207379999999999e-06
rs4908938	-126.429	-125.321	0.0007333120000000001
rs4908939	-125.322	-124.271	0.002118742
rs4908940	-125.302	-124.204	0.002245015
rs4908941	-124.248	-123.236	0.00600871
rs4908942	-123.537	-122.591	0.0116086
rs4908944	-131.921	-131.286	2.0909319999999998e-06
rs4908954	-132.024	-130.998	2.552851e-06
rs4908958	-124.706	-123.605	0.004086893
rs4908959	-125.361	-124.281	0.002085998
rs4908963	-125.68	-124.579	0.001543103
rs4908964	-125.351	-124.304	0.0020516219999999995
rs4908965	-126.85	-125.741	0.00048192389999999997
rs4908966	-125.307	-124.262	0.002140393
rs4908967	-126.85	-125.741	0.00048192790000000003
rs4908968	-126.528	-125.439	0.000654228
rs4908969	-125.567	-124.462	0.0017324520000000002
rs4908970	-126.429	-125.321	0.0007333120000000001
rs4908971	-126.429	-125.321	0.000733324
rs4908972	-125.637	-124.545	0.001599165
rs4908973	-125.216	-124.115	0.002452774
rs4908976	-125.579	-124.477	0.001708881
rs4908978	-123.536	-122.591	0.011610800000000001
rs4908979	-123.43	-122.474	0.0130273
rs4908980	0.0	-129.093	1.38269e-05
rs4908981	-124.491	-123.401	0.005019693
rs4908982	-123.284	-122.325	0.0151051
rs4908984	-123.412	-122.474	0.01307491
rs4908985	-123.278	-122.325	0.015123199999999998
rs4908986	-123.414	-122.474	0.013069099999999998
rs4908987	-125.021	-123.967	0.002869682
rs4908988	-125.625	-124.517	0.0016397900000000001
rs4908992	-125.115	-124.021	0.002698464
rs4909001	-132.033	-130.982	2.5819369999999998e-06
rs4909005	-131.951	-130.885	2.836587e-06
rs4909009	-124.678	-123.605	0.004107838
rs4909010	-125.272	-124.193	0.0022793970000000003
rs4909012	-125.384	-124.304	0.002038827
rs5014632	-124.953	-123.877	0.003127258
rs5023579	-129.916	-128.827	2.2084320000000003e-05
rs55701200	-125.117	-124.021	0.0026976549999999998
rs55748719	-129.787	-128.735	2.446357e-05
rs55808540	-131.486	-130.609	3.885722e-06
rs55814030	-132.952	-131.678	1.2395770000000002e-06
rs55852242	-131.892	-130.979	2.6635579999999995e-06
rs55855024	-129.82	-128.707	2.4859360000000002e-05
rs55869202	-129.758	-129.168	1.762024e-05
rs55942882	-131.514	-131.0	2.881565e-06
rs56059241	-126.572	-125.465	0.000635574
rs56060350	-131.076	-130.469	4.7796e-06
rs56221450	-124.633	-123.546	0.004341360999999999
rs56274864	-129.379	-129.371	1.7446490000000002e-05
rs56345807	-128.193	-127.346	0.00010230060000000001
rs57070589	-130.628	-129.717	9.415599999999998e-06
rs58855245	-131.868	-130.978	2.6813470000000003e-06
rs59256854	-131.934	-131.107	2.3915559999999997e-06
rs59791726	-130.328	-129.342	1.3503300000000002e-05
rs59959289	-130.463	-129.389	1.266248e-05
rs60469267	-130.605	-129.704	9.5661e-06
rs60471465	-130.69	-129.775	8.883739999999999e-06
rs61081795	-124.628	-123.557	0.004311729
rs61182735	-124.327	-125.568	0.00155719
rs61236237	-126.27	-125.165	0.000857716
rs62238360	-125.479	-124.387	0.001869811
rs62238361	0.0	-129.05	1.44437e-05
rs62238493	-130.041	-129.156	1.65706e-05
rs62245531	0.0	-128.64	2.17981e-05
rs62245558	-129.045	-127.996	5.120556e-05
rs62245559	0.0	-127.541	6.54697e-05
rs62245947	-128.044	-126.941	0.00014524579999999998
rs62246031	-131.552	-131.032	2.786036e-06
rs62247182	-130.936	-130.456	5.01748e-06
rs62247257	-129.931	-128.834	2.197284e-05
rs62247663	-128.234	-127.346	0.0001013697
rs62247665	-128.181	-127.346	0.0001025813
rs62247681	-127.315	-126.596	0.0002230102
rs62247715	-129.426	-128.383	3.486338e-05
rs6442627	-129.412	-128.56	3.036233e-05
rs6442639	-126.641	-125.715	0.000513855
rs6442640	-130.37	-129.267	1.4225359999999998e-05
rs6442641	-130.495	-129.389	1.258263e-05
rs6442642	-130.397	-129.282	1.3980959999999998e-05
rs6442644	-129.807	-128.695	2.5160660000000002e-05
rs6442645	-130.928	-130.488	4.912110000000001e-06
rs6442647	-128.617	-127.69	7.122730000000001e-05
rs6442649	-121.544	-120.693	0.0792147
rs6442652	-130.457	-129.333	1.3273030000000002e-05
rs6442660	-129.97	-128.926	2.0233929999999998e-05
rs6442667	-129.559	-128.483	3.131502000000001e-05
rs6442679	-127.659	-126.554	0.00021387040000000004
rs6442680	-126.989	-125.88	0.00041918529999999997
rs6442681	-126.367	-125.338	0.0007315890000000002
rs6442682	-127.698	-126.595	0.00020530870000000002
rs6442683	-126.386	-125.338	0.000728991
rs6577593	-124.28	-123.286	0.00573875
rs6577596	-126.134	-125.411	0.00072667
rs6577597	-123.159	-122.181	0.017381
rs6577601	-131.884	-131.253	2.163915e-06
rs6577608	-131.637	-130.601	3.789146e-06
rs6577616	-124.623	-123.557	0.0043157690000000005
rs6577617	-124.581	-123.559	0.004341617
rs6577618	-126.545	-125.437	0.0006532050000000001
rs6577619	-124.671	-123.609	0.00409916
rs6577621	-130.484	-129.379	1.269773e-05
rs6577622	-124.724	-123.648	0.0039323480000000004
rs6577632	-131.003	-129.999	6.953010000000001e-06
rs6577633	-131.103	-130.03	6.65584e-06
rs6577643	-125.303	-124.262	0.002141824
rs6577644	-125.346	-124.304	0.002053724
rs67357105	-131.206	-130.394	4.89286e-06
rs6762516	-128.467	-127.363	9.526009999999999e-05
rs6762816	-129.635	-128.604	2.800551e-05
rs6763593	-128.467	-127.363	9.525589999999999e-05
rs6763681	-126.029	-124.921	0.001094621
rs6764289	0.0	-129.259	1.1744e-05
rs6765066	-130.981	-129.881	7.701310000000001e-06
rs6765673	-131.617	-130.516	4.079728999999999e-06
rs6765957	-129.143	-128.187	4.310729e-05
rs6766037	-129.053	-128.02	5.019366e-05
rs6766417	-132.767	-131.555	1.416099e-06
rs6768637	-124.709	-123.648	0.00394277
rs6768666	-125.165	-124.068	0.002573034
rs6771673	-124.583	-123.502	0.004545013
rs6772394	-126.524	-125.509	0.000618438
rs6773869	-122.592	-121.86	0.02535245
rs6775709	-126.946	-125.837	0.00043905850000000005
rs6776032	-130.198	-129.181	1.5755650000000002e-05
rs6778028	-128.29	-127.217	0.00011121860000000002
rs6778065	-129.698	-129.276	1.6580020000000002e-05
rs6779035	-130.005	-128.909	2.03578e-05
rs6779302	-123.44	-122.927	0.00924151
rs6779834	-124.815	-123.787	0.0034532259999999998
rs6780191	-129.915	-128.847	2.1796129999999998e-05
rs6780587	-126.27	-125.165	0.000857745
rs6780646	-132.288	-131.143	2.163113e-06
rs6780932	-124.597	-123.494	0.00456263
rs6781611	-129.92	-128.854	2.1645689999999998e-05
rs6782026	0.0	-129.801	6.83117e-06
rs6782889	-126.403	-125.296	0.0007524039999999999
rs6783264	-128.814	-127.723	6.6801e-05
rs6783752	-127.549	-126.631	0.00020608529999999997
rs6783882	-129.69	-128.806	2.357244e-05
rs6784025	-126.401	-125.295	0.000752931
rs6784278	-130.636	-129.584	1.046084e-05
rs6784436	-132.182	-131.119	2.246192e-06
rs6784467	-131.51	-130.358	4.71866e-06
rs67851870	-127.858	-126.817	0.0001662789
rs6787380	-123.511	-122.57	0.0118623
rs6787413	-130.705	-129.577	1.038818e-05
rs6787756	-126.414	-125.382	0.00069958
rs6788628	-129.596	-128.936	2.1823060000000002e-05
rs6788763	-126.497	-125.522	0.000615151
rs6789069	-130.958	-130.311	5.53714e-06
rs6789467	-126.577	-125.468	0.00063311
rs6789697	-125.114	-124.021	0.002699025
rs6792422	-124.995	-123.924	0.002985668
rs6792443	-127.82	-126.716	0.0001818656
rs6793152	-130.46	-129.374	1.282137e-05
rs6794313	-131.276	-130.213	5.55241e-06
rs6794859	-124.91	-123.804	0.00334533
rs6795134	-128.306	-127.247	0.000108206
rs6795189	-124.813	-123.739	0.003591488
rs6796448	-125.216	-124.115	0.0024527240000000003
rs6797029	-130.038	-129.034	1.8305440000000002e-05
rs6797952	-125.362	-124.281	0.0020854470000000003
rs6798856	-132.311	-131.108	2.214728e-06
rs6799259	-126.544	-125.488	0.0006263449999999999
rs6799397	-126.891	-125.935	0.0004099234999999999
rs6800026	-130.664	-130.08	7.08705e-06
rs6800488	-130.293	-129.312	1.392535e-05
rs6800583	-124.838	-123.809	0.0033843629999999996
rs6801690	-128.091	-126.988	0.0001386018
rs6802891	-126.682	-125.63	0.000543971
rs6802932	-124.961	-123.852	0.0031864
rs6803312	-125.305	-124.262	0.0021410129999999998
rs6804191	-132.451	-131.523	1.541493e-06
rs6804663	-121.017	-119.936	0.1611262
rs6804677	-123.352	-122.521	0.012762820000000001
rs6804837	-125.336	-124.229	0.0021876910000000003
rs6805534	-130.0	-128.953	1.968664e-05
rs6806610	-126.315	-125.21	0.000820041
rs6806739	-130.506	-129.42	1.224681e-05
rs6807020	-126.272	-125.165	0.000857554
rs6807144	-129.974	-128.917	2.036412e-05
rs6809062	-124.672	-123.606	0.004106809
rs6809087	-130.083	-129.074	1.757753e-05
rs6809551	-130.972	-129.977	7.14099e-06
rs6809775	-125.307	-124.204	0.0022432240000000003
rs6810228	-132.802	-131.579	1.38017e-06
rs6810235	-125.384	-124.304	0.002038947
rs71539631	-131.215	-130.394	4.879939999999999e-06
rs723813	-126.283	-125.408	0.000704237
rs728022	-127.408	-126.411	0.00025170779999999994
rs73029349	-129.83	-129.226	1.656526e-05
rs73035173	-130.211	-129.131	1.638592e-05
rs73135447	-130.552	-129.633	1.023257e-05
rs73137304	-131.119	-130.319	5.28812e-06
rs73137306	-131.126	-130.332	5.22637e-06
rs73137338	-130.447	-129.36	1.3007220000000001e-05
rs73137341	-130.447	-129.36	1.3007220000000001e-05
rs73137343	-130.231	-129.141	1.618051e-05
rs73137354	-130.493	-129.406	1.2422819999999999e-05
rs73137356	-130.494	-129.406	1.242024e-05
rs73139272	-130.198	-129.298	1.4361270000000002e-05
rs73139274	-130.051	-129.18	1.6260380000000003e-05
rs73139297	-131.021	-130.023	6.816220000000001e-06
rs736262	-132.351	-131.473	1.6372610000000002e-06
rs7373456	-130.05	-129.409	1.36421e-05
rs7427439	-131.254	-130.254	5.400240000000001e-06
rs7427588	-125.262	-124.162	0.002340714
rs7428364	-132.028	-130.995	2.55668e-06
rs7428585	-125.665	-124.57	0.0015587119999999999
rs7430332	-128.783	-127.719	6.73529e-05
rs7430448	-129.165	-128.086	4.650412e-05
rs7430739	-132.086	-131.054	2.411285e-06
rs7431124	-132.017	-131.012	2.527335e-06
rs7431321	-129.745	-128.684	2.565135e-05
rs7431399	-130.934	-129.87	7.823820000000001e-06
rs74316336	-131.219	-130.314	5.19201e-06
rs7431897	-125.634	-124.533	0.0016157440000000001
rs7432256	-132.107	-131.098	2.318271e-06
rs7433326	-130.075	-128.977	1.901662e-05
rs7433472	-129.041	-127.941	5.35763e-05
rs7433474	-129.069	-127.976	5.180205e-05
rs74451800	-131.085	-130.27	5.53325e-06
rs74474493	0.0	-128.439	2.66012e-05
rs74509714	-130.727	-129.743	9.04453e-06
rs74727107	-130.319	-129.341	1.3528890000000001e-05
rs748439	-124.066	-123.218	0.00634727
rs748440	-131.248	-130.603	4.1334e-06
rs748832	-124.514	-123.511	0.004582386999999999
rs74923056	0.0	-130.154	4.78561e-06
rs74926168	-130.779	-129.799	8.55582e-06
rs74965611	-130.65	-129.651	9.8877e-06
rs75301430	-131.041	-130.124	6.26086e-06
rs75442136	-131.265	-130.421	4.72767e-06
rs75620538	-131.681	-130.538	3.963587e-06
rs75633766	-130.909	-130.032	6.9249500000000005e-06
rs75643795	-131.68	-130.538	3.963897e-06
rs75716718	-130.259	-129.418	1.289684e-05
rs75811930	-131.019	-130.248	5.7143000000000005e-06
rs75835552	-131.232	-130.293	5.26283e-06
rs75915041	-130.509	-129.42	1.223875e-05
rs75960790	-131.212	-130.273	5.37285e-06
rs76062350	-130.395	-129.297	1.3817689999999997e-05
rs7609916	-125.176	-124.073	0.0025578829999999995
rs7610118	-129.815	-128.707	2.487962e-05
rs7610811	-129.899	-128.824	2.2273509999999997e-05
rs7611127	-130.26	-129.229	1.4978539999999998e-05
rs7611417	-131.712	-130.685	3.490724e-06
rs7611590	-124.688	-123.587	0.00415986
rs7612044	-129.626	-128.618	2.7732930000000002e-05
rs7613595	-129.084	-128.051	4.8688390000000006e-05
rs7613661	0.0	-127.512	6.74122e-05
rs7613953	-126.93	-125.821	0.00044492299999999995
rs7614057	-129.185	-128.207	4.2009690000000005e-05
rs7614318	-127.933	-126.831	0.0001622239
rs7615612	-126.985	-125.97	0.0003899867
rs7616121	-130.669	-129.627	1.0039359999999998e-05
rs7616329	-132.394	-131.468	1.6282380000000001e-06
rs7616589	-131.079	-130.621	4.28084e-06
rs7616882	-128.778	-127.692	6.897239999999999e-05
rs7617386	-130.657	-130.15	6.75362e-06
rs7617672	-129.539	-128.505	3.089184e-05
rs7617683	-125.069	-123.979	0.0028173950000000003
rs7617933	-127.081	-126.12	0.0003394389
rs7617959	-123.535	-122.715	0.01056552
rs7618405	-131.028	-130.07	6.5456099999999995e-06
rs7618461	-126.251	-126.062	0.00044604200000000006
rs7620425	0.0	-129.744	7.21053e-06
rs7622878	-125.313	-124.235	0.002185808
rs76230299	-130.911	-130.146	6.336689999999999e-06
rs7623979	-126.86	-125.903	0.0004216604
rs7625105	-125.386	-124.298	0.0020479030000000002
rs7625175	-127.66	-126.553	0.000213942
rs7625233	-124.707	-123.7	0.003791446
rs7625597	-131.514	-130.543	4.070661999999999e-06
rs7625855	-128.089	-126.988	0.0001386881
rs7626114	-129.429	-128.321	3.664872e-05
rs7627064	-126.827	-125.72	0.0004923283000000001
rs7627212	-132.088	-131.045	2.427122e-06
rs7627384	-130.317	-129.327	1.369373e-05
rs7627732	-126.649	-125.541	0.000588715
rs7629171	-129.824	-128.772	2.357572e-05
rs7629352	-129.514	-128.446	3.2523429999999996e-05
rs7629676	-127.614	-126.683	0.00019505450000000001
rs7630286	-127.426	-126.361	0.00026136059999999997
rs7630433	-127.387	-126.322	0.0002715737
rs7630695	-124.727	-123.648	0.003929627
rs7632240	-124.579	-123.513	0.004507759
rs7632318	-131.632	-130.66	3.6215909999999997e-06
rs7632834	-123.813	-122.759	0.009608569999999999
rs7632989	-126.386	-125.338	0.000728991
rs7633601	-125.408	-124.323	0.001998456
rs7633898	-123.414	-122.474	0.013069899999999999
rs7636787	-126.723	-125.614	0.0005469305
rs7637568	-126.426	-125.379	0.000702301
rs7640003	-126.339	-125.242	0.000794804
rs76401188	-131.19	-130.242	5.52864e-06
rs7640342	-132.14	-131.28	1.993562e-06
rs7641175	-130.693	-129.883	8.14689e-06
rs7642719	-126.723	-125.614	0.0005469264
rs7642860	-124.138	-123.097	0.006865759999999999
rs76433310	-130.437	-129.343	1.3205449999999999e-05
rs7643787	-130.941	-129.897	7.64247e-06
rs7644020	-126.562	-125.562	0.000588195
rs7644389	-126.624	-125.672	0.00053215
rs7644630	-131.773	-130.803	3.1371289999999997e-06
rs7645335	-129.95	-128.931	2.0225369999999996e-05
rs7645459	-126.078	-124.971	0.00104158
rs7645756	-127.599	-126.554	0.0002162609
rs7645840	-130.46	-129.344	1.3147760000000002e-05
rs7646613	-132.216	-131.132	2.2088239999999997e-06
rs7647905	-128.013	-126.91	0.0001499039
rs7647914	-125.664	-124.586	0.001537947
rs7647928	-125.706	-124.632	0.0014700590000000001
rs7647968	-128.838	-127.772	6.38368e-05
rs7648883	-126.789	-125.785	0.00047013210000000004
rs7649870	-132.001	-130.958	2.648888e-06
rs7650617	-127.012	-125.903	0.00040971000000000003
rs7651278	-126.357	-125.298	0.000757317
rs7651998	-126.272	-125.165	0.000857554
rs7652156	-125.264	-124.215	0.002241022
rs7652293	-131.262	-130.673	3.91377e-06
rs7652792	-127.779	-126.675	0.0001894846
rs7652874	-129.699	-128.614	2.7444280000000003e-05
rs7653027	-129.883	-128.814	2.2520489999999998e-05
rs76653237	-130.627	-129.641	1.001327e-05
rs767685	-127.293	-126.197	0.00030614080000000005
rs76916468	-131.092	-130.077	6.4360299999999994e-06
rs77037185	-131.833	-130.681	3.430027e-06
rs77238161	-131.156	-130.38	5.00404e-06
rs77452230	-130.78	-130.017	7.213939999999999e-06
rs77594818	-130.95	-130.071	6.65597e-06
rs77672661	-131.792	-130.644	3.5607910000000002e-06
rs77959725	-131.822	-130.674	3.457028e-06
rs78135659	-130.907	-130.066	6.74556e-06
rs78155913	-131.003	-130.036	6.7708500000000006e-06
rs78316666	-130.864	-130.079	6.7427e-06
rs78392433	-131.188	-130.371	5.001330000000001e-06
rs78550484	-130.727	-129.743	9.043940000000001e-06
rs78878199	0.0	-128.506	2.48722e-05
rs79020385	-131.15	-130.273	5.44149e-06
rs79062043	-131.126	-130.19	5.84049e-06
rs79092177	-130.319	-129.341	1.3528890000000001e-05
rs79098015	-130.509	-129.42	1.223875e-05
rs79107609	0.0	-129.875	6.32588e-06
rs79124923	-130.465	-129.375	1.2808519999999999e-05
rs79153611	-131.138	-130.367	5.07188e-06
rs79391276	-131.806	-130.657	3.513728e-06
rs79501899	-131.844	-130.693	3.387719e-06
rs79665717	0.0	-131.157	1.7586e-06
rs79720989	-130.291	-129.312	1.3929509999999998e-05
rs80032322	-131.218	-130.214	5.62445e-06
rs8179891	-126.401	-125.295	0.000752951
rs8179983	-125.308	-124.262	0.0021400130000000005
rs895941	-127.512	-126.657	0.0002033693
rs895944	-131.182	-130.288	5.341830000000001e-06
rs919562	-124.028	-123.066	0.007195710000000001
rs921052	-126.068	-124.965	0.001047329
rs9284837	-125.395	-124.367	0.001931472
rs9310502	-130.062	-129.045	1.804741e-05
rs9310508	0.0	-130.463	3.52234e-06
rs9310510	-127.565	-126.46	0.0002355904
rs9310516	-128.092	-126.988	0.0001386015
rs9310517	-128.14	-127.033	0.0001324113
rs9310519	-126.865	-125.767	0.0004704495
rs9310520	-127.062	-125.971	0.0003841265
rs9310523	-124.604	-123.54	0.004390279
rs9310524	-126.436	-125.331	0.0007266719999999999
rs9310525	-125.438	-124.428	0.0018240560000000001
rs9310526	-126.464	-125.358	0.000707042
rs9310527	-129.289	-128.237	4.0122919999999996e-05
rs9310528	-127.653	-126.55	0.0002147226
rs9310544	-130.913	-129.813	8.23573e-06
rs9310545	-132.088	-130.956	2.6109279999999998e-06
rs938182	-130.56	-129.609	1.0403470000000001e-05
rs958542	-128.686	-127.634	7.346100000000001e-05
rs9637429	-129.017	-127.911	5.519926e-05
rs9653976	-130.534	-129.65	1.0128779999999999e-05
rs9681232	-125.309	-124.262	0.002139633
rs9681617	-124.664	-123.648	0.003975948
rs9681644	-124.54	-123.588	0.00427678
rs9681893	-125.68	-124.579	0.001543053
rs9756494	-126.626	-125.521	0.0006012120000000001
rs9757046	-132.123	-131.074	2.3549159999999997e-06
rs9757339	-126.555	-125.446	0.000647315
rs9758476	-126.038	-124.944	0.00107146
rs9809105	0.0	-129.994	5.62742e-06
rs9809410	-128.888	-127.813	6.1164e-05
rs9809856	-131.161	-130.025	6.6206799999999994e-06
rs9810017	-129.897	-128.832	2.213265e-05
rs9810675	-126.35	-125.298	0.000758288
rs9812199	-125.161	-124.143	0.002424018
rs9812906	-126.445	-125.441	0.00066347
rs9813513	-124.03	-123.165	0.006667920000000001
rs9813532	-127.66	-126.553	0.000213942
rs9813661	-130.844	-129.763	8.691949999999999e-06
rs9815204	-126.333	-125.224	0.000807936
rs9815384	-128.721	-127.628	7.34513e-05
rs9816920	-125.578	-124.499	0.001677838
rs9817290	-128.503	-127.397	9.20211e-05
rs9817910	-128.562	-127.526	8.20893e-05
rs9820209	-129.254	-128.236	4.056336e-05
rs9820504	-132.801	-131.579	1.38067e-06
rs9820703	-128.465	-127.361	9.545510000000001e-05
rs9821318	-126.374	-125.266	0.000775193
rs9821630	-129.894	-128.831	2.2175900000000002e-05
rs9821955	-124.559	-123.542	0.004419027
rs9823064	-128.14	-127.033	0.000132398
rs9823767	-126.171	-125.063	0.000949898
rs9824191	0.0	-129.65	7.91984e-06
rs9824952	-127.542	-126.434	0.000240941
rs9827401	-132.796	-131.573	1.3884989999999999e-06
rs9828823	-129.893	-129.256	1.591501e-05
rs9830240	-129.647	-128.556	2.8958e-05
rs9830460	-131.072	-129.992	6.9231799999999995e-06
rs9833666	-128.199	-127.124	0.00012149510000000001
rs9833830	-131.8	-130.808	3.1089900000000004e-06
rs9834345	-129.658	-129.119	1.875088e-05
rs9834723	-131.191	-130.665	4.01492e-06
rs9835432	-131.882	-130.996	2.635942e-06
rs983545	-124.993	-123.893	0.0030738189999999998
rs9835988	-127.944	-126.84	0.0001607275
rs9836131	-130.842	-130.459	5.14427e-06
rs9837205	-129.67	-129.036	1.9851489999999997e-05
rs9839588	-126.248	-125.141	0.000878237
rs9840099	0.0	-129.898	6.19466e-06
rs9841259	-131.157	-130.076	6.3638e-06
rs9842181	-126.303	-125.778	0.000532065
rs9842776	-129.672	-128.965	2.0942739999999998e-05
rs9843640	-127.698	-126.592	0.0002057872
rs9844888	-130.524	-129.729	9.55034e-06
rs9845097	-130.055	-129.438	1.334111e-05
rs9845137	-131.091	-130.653	4.17095e-06
rs9846524	-128.782	-127.729	6.69126e-05
rs9846711	-123.002	-122.236	0.01726793
rs9847099	-130.87	-130.463	5.084700000000001e-06
rs9847461	-124.148	-123.095	0.00686243
rs9847477	-126.296	-125.187	0.000838421
rs9848610	-126.889	-125.919	0.000413968
rs9848766	-128.433	-127.324	9.89085e-05
rs9850127	-128.678	-127.627	7.384279999999999e-05
rs9851518	-127.818	-126.716	0.000181929
rs9851732	-130.944	-130.574	4.602739999999999e-06
rs9852010	-132.801	-131.556	1.407909e-06
rs9852253	-130.002	-128.938	1.9900090000000002e-05
rs9852648	-129.2	-128.108	4.5470720000000006e-05
rs9852861	-126.516	-125.522	0.000612838
rs9853258	-130.983	-130.129	6.312070000000001e-06
rs9853571	-124.808	-123.81	0.0033935809999999997
rs9854201	-126.648	-125.63	0.000547658
rs9854274	-132.233	-131.097	2.2630209999999997e-06
rs9854760	-129.94	-128.863	2.142558e-05
rs9855515	-124.483	-123.392	0.005063535000000001
rs9857592	-127.958	-127.07	0.00013357550000000002
rs9857910	-124.896	-123.829	0.0032855289999999997
rs9858071	-127.919	-127.05	0.00013682640000000002
rs9860854	-126.171	-125.063	0.0009499069999999999
rs9861749	-127.191	-126.083	0.0003423552
rs9862290	-125.288	-124.179	0.002297859
rs9862613	-131.487	-130.39	4.633232e-06
rs9862635	-129.767	-129.083	1.871832e-05
rs9864494	-128.199	-127.101	0.0001238735
rs9865306	-129.874	-129.24	1.618943e-05
rs9866541	-125.398	-124.403	0.001882369
rs9867064	-125.321	-124.271	0.0021191019999999994
rs9867227	-126.813	-126.175	0.0003468514
rs9868600	-127.538	-126.678	0.0001989401
rs9868647	-128.081	-127.001	0.00013724229999999998
rs9869999	-124.39	-123.288	0.00560595
rs9870741	-130.148	-129.173	1.5966860000000002e-05
rs9870893	-123.56	-122.929	0.00892926
rs9871051	-130.878	-130.498	4.951220000000001e-06
rs9872060	-128.942	-127.85	5.884790000000001e-05
rs9872237	-124.998	-123.918	0.003008383
rs9872485	-132.815	-131.566	1.3925360000000002e-06
rs9874826	-128.47	-127.361	9.53668e-05
rs9875973	-126.146	-125.045	0.0009679300000000001
rs9876137	-124.874	-123.817	0.003344577
rs9876768	-131.7	-130.854	3.065963e-06
rs9876888	-127.982	-126.925	0.0001492256
rs9877076	-128.26	-127.169	0.0001163105
rs9877897	-128.203	-127.101	0.00012427829999999999
rs9878006	-132.801	-131.579	1.3804190000000003e-06
rs9878816	-132.123	-131.078	2.348376e-06
rs9878954	-128.143	-127.033	0.0001323368
rs9879150	-127.588	-126.479	0.00023102270000000005
rs9880307	-128.705	-127.747	6.69511e-05
rs9880456	-125.487	-124.438	0.001792862
rs9880971	-124.709	-123.634	0.003988677
rs9881089	-124.804	-123.725	0.0036392980000000004
rs9881375	-132.104	-131.069	2.3767959999999997e-06
rs9881521	-129.861	-128.799	2.289261e-05
rs9881798	-123.108	-122.054	0.019481679999999998
rs9881850	-125.199	-124.189	0.0023170689999999997
rs9882273	-127.584	-126.476	0.00023095199999999998
rs9882532	-122.863	-122.295	0.017122779999999997
rs9882937	-124.993	-123.893	0.0030738099999999997
rs9883518	-126.491	-125.509	0.000622582
rs9883633	-126.906	-125.8	0.00045610880000000005
rs9883851	0.0	-130.484	3.44818e-06
rs9884007	0.0	-130.463	3.52234e-06
rs9884040	0.0	-130.463	3.52234e-06
rs995072	-128.262	-127.181	0.000115161
rs9985404	-129.786	-128.731	2.4539989999999998e-05
rs9985472	-124.46	-123.387	0.005106286999999999
