## Supplementary material for "Characterization of shared and ancestry-specific signals driving complex traits using multi-ancestry fine-mapping": mscaviar_results_shared_pips.txt

SNP_ID	shared_pip	shared_ll	notshared_ll
rs13064825	3.14215e-06	-130.173	-130.283
rs6764289	0	0	-129.259
rs11705931	0	0	-128.806
rs62245531	0	0	-128.64
rs9310502	3.50684e-06	-130.062	-129.045
rs6783882	5.09234e-06	-129.69	-128.806
rs6442627	6.72325e-06	-129.412	-128.56
rs6809551	1.41229e-06	-130.972	-129.977
rs6800026	1.92118e-06	-130.664	-130.08
rs10510461	1.50441e-06	-130.909	-129.898
rs11707670	1.36583e-06	-131.005	-129.99
rs7617386	1.93403e-06	-130.657	-130.15
rs17200460	0	0	-127.634
rs17200467	0	0	-127.663
rs11715934	9.39108e-06	-129.077	-128.027
rs62245558	9.69859e-06	-129.045	-127.996
rs62245559	0	0	-127.541
rs2197913	9.93309e-06	-129.021	-127.966
rs140590536	7.36753e-07	-131.622	-130.619
rs9653976	2.18672e-06	-130.534	-129.65
rs7613661	0	0	-127.512
rs60469267	2.03708e-06	-130.605	-129.704
rs79665717	0	0	-131.157
rs60471465	1.87162e-06	-130.69	-129.775
rs57070589	1.9903e-06	-130.628	-129.717
rs11928177	1.94929e-06	-130.649	-129.733
rs2347645	1.03311e-05	-128.981	-127.932
rs73135447	2.14942e-06	-130.552	-129.633
rs895944	1.14399e-06	-131.182	-130.288
rs114791981	1.2011e-06	-131.133	-130.236
rs74316336	1.10258e-06	-131.219	-130.314
rs1375637	6.09683e-06	-129.51	-129.253
rs4684295	4.40911e-06	-129.834	-130.273
rs79020385	1.18127e-06	-131.15	-130.273
rs7618461	0.000158778	-126.251	-126.062
rs13322151	1.74122e-05	-128.459	-127.616
rs61182735	0.00108654	-124.327	-125.568
rs75716718	2.88076e-06	-130.259	-129.418
rs12494620	2.90583e-06	-130.25	-129.418
rs116677335	8.71736e-07	-131.454	-130.498
rs114457480	1.55584e-06	-130.875	-130.039
rs62247663	2.18035e-05	-128.234	-127.346
rs148593185	1.60917e-06	-130.841	-130.05
rs56345807	2.27255e-05	-128.193	-127.346
rs62247665	2.3003e-05	-128.181	-127.346
rs115428027	2.91928e-06	-130.245	-129.377
rs139693460	1.37402e-06	-130.999	-130.17
rs62247681	5.46681e-05	-127.315	-126.596
rs17272677	4.98522e-05	-127.408	-126.631
rs78135659	1.50637e-06	-130.907	-130.066
rs138823185	8.07757e-05	-126.925	-126.411
rs115128303	1.98434e-05	-128.329	-127.466
rs138718189	1.47824e-06	-130.926	-130.193
rs148412666	0	0	-130.056
rs140153440	1.89238e-06	-130.679	-129.911
rs4374510	8.93751e-06	-129.127	-128.124
rs145925768	2.00396e-06	-130.622	-129.817
rs9842776	5.18179e-06	-129.672	-128.965
rs114460858	1.89866e-06	-130.676	-129.884
rs55869202	4.75227e-06	-129.758	-129.168
rs145446299	1.63019e-06	-130.828	-130.057
rs144648527	1.63547e-06	-130.825	-130.056
rs77452230	1.71008e-06	-130.78	-130.017
rs115151243	1.64362e-06	-130.82	-130.056
rs114461645	1.53943e-06	-130.885	-130.12
rs116273528	1.56216e-06	-130.871	-130.107
rs73029349	4.42601e-06	-129.83	-129.226
rs9862635	4.71487e-06	-129.767	-129.083
rs76230299	1.49987e-06	-130.911	-130.146
rs116583336	1.5048e-06	-130.908	-130.146
rs75811930	1.3468e-06	-131.019	-130.248
rs73137304	1.2192e-06	-131.119	-130.319
rs73137306	1.20989e-06	-131.126	-130.332
rs74451800	1.26118e-06	-131.085	-130.27
rs2242003	1.59586e-06	-130.849	-129.831
rs67357105	1.11748e-06	-131.206	-130.394
rs71539631	1.10685e-06	-131.215	-130.394
rs78392433	1.13698e-06	-131.188	-130.371
rs147568471	9.0863e-07	-131.413	-130.442
rs12634691	1.85651e-06	-130.699	-130.029
rs7616121	1.91223e-06	-130.669	-129.627
rs6784278	1.97606e-06	-130.636	-129.584
rs6442639	0.000107414	-126.641	-125.715
rs149253833	1.17553e-06	-131.155	-130.345
rs59959289	2.34875e-06	-130.463	-129.389
rs143070811	2.33505e-06	-130.469	-129.389
rs143087891	1.55216e-06	-130.877	-129.867
rs139102823	1.21873e-06	-131.119	-130.354
rs144368976	1.21873e-06	-131.119	-130.354
rs145365659	1.2168e-06	-131.12	-130.354
rs6806739	2.2499e-06	-130.506	-129.42
rs115580151	1.08945e-06	-131.231	-130.361
rs79153611	1.19532e-06	-131.138	-130.367
rs73137338	2.38725e-06	-130.447	-129.36
rs73137341	2.38725e-06	-130.447	-129.36
rs73137343	2.96337e-06	-130.231	-129.141
rs79124923	2.34468e-06	-130.465	-129.375
rs17042742	2.42268e-06	-130.432	-129.343
rs6793152	2.35669e-06	-130.46	-129.374
rs1449527	2.24715e-06	-130.507	-129.42
rs1449528	2.26722e-06	-130.498	-129.406
rs1449529	2.28341e-06	-130.491	-129.405
rs1449530	2.49912e-06	-130.401	-129.314
rs79098015	2.24243e-06	-130.509	-129.42
rs77238161	1.17448e-06	-131.156	-130.38
rs75915041	2.24243e-06	-130.509	-129.42
rs73137354	2.27854e-06	-130.493	-129.406
rs73137356	2.27617e-06	-130.494	-129.406
rs17042743	2.20356e-06	-130.527	-129.437
rs116051834	1.17669e-06	-131.154	-130.379
rs6788628	5.59402e-06	-129.596	-128.936
rs76433310	2.41077e-06	-130.437	-129.343
rs137919855	0	0	-130.692
rs76062350	2.51353e-06	-130.395	-129.297
rs6442640	2.57691e-06	-130.37	-129.267
rs6442641	2.27433e-06	-130.495	-129.389
rs7645840	2.35676e-06	-130.46	-129.344
rs6442642	2.50805e-06	-130.397	-129.282
rs7627384	2.71877e-06	-130.317	-129.327
rs76653237	1.99388e-06	-130.627	-129.641
rs59791726	2.68877e-06	-130.328	-129.342
rs75442136	1.05313e-06	-131.265	-130.421
rs78550484	1.80278e-06	-130.727	-129.743
rs9866541	0.000372192	-125.398	-124.403
rs17042747	1.86215e-06	-130.695	-129.713
rs117298252	1.06185e-06	-131.257	-130.409
rs74509714	1.80331e-06	-130.727	-129.743
rs79720989	2.78869e-06	-130.291	-129.312
rs117603060	7.44474e-07	-131.612	-130.664
rs116210598	9.54864e-07	-131.363	-130.507
rs74926168	1.71197e-06	-130.779	-129.799
rs1449532	1.89291e-06	-130.679	-129.699
rs1449531	1.79627e-06	-130.731	-129.756
rs74727107	2.71268e-06	-130.319	-129.341
rs79092177	2.71268e-06	-130.319	-129.341
rs11920169	2.79568e-06	-130.289	-129.312
rs11916127	2.75383e-06	-130.304	-129.327
rs6800488	2.78488e-06	-130.293	-129.312
rs10510465	2.6623e-06	-130.338	-129.358
rs4684303	8.86738e-05	-126.832	-125.92
rs9857592	2.87577e-05	-127.958	-127.07
rs9858071	2.98853e-05	-127.919	-127.05
rs895941	4.49129e-05	-127.512	-126.657
rs9881798	0.00367299	-123.108	-122.054
rs9868600	4.37438e-05	-127.538	-126.678
rs7629352	6.06089e-06	-129.514	-128.446
rs7610118	4.48711e-06	-129.815	-128.707
rs4685393	8.50552e-07	-131.478	-130.332
rs55855024	4.46759e-06	-129.82	-128.707
rs17042757	9.07542e-07	-131.413	-130.267
rs748832	0.000900062	-124.514	-123.511
rs12107332	0	0	-128.947
rs6800583	0.000651312	-124.838	-123.809
rs7625233	0.000742626	-124.707	-123.7
rs6442644	4.5221e-06	-129.807	-128.695
rs2122256	1.20538e-06	-131.13	-129.998
rs75835552	1.08804e-06	-131.232	-130.293
rs78316666	1.57212e-06	-130.864	-130.079
rs1823369	6.98609e-07	-131.675	-130.54
rs1823368	6.98609e-07	-131.675	-130.54
rs75960790	1.11084e-06	-131.212	-130.273
rs2053452	6.99846e-07	-131.673	-130.54
rs6765066	1.39866e-06	-130.981	-129.881
rs55808540	8.43808e-07	-131.486	-130.609
rs6765673	7.39932e-07	-131.617	-130.516
rs11918777	0.00170423	-123.876	-123.03
rs9813513	0.0014602	-124.03	-123.165
rs9813661	1.60354e-06	-130.844	-129.763
rs75633766	1.5034e-06	-130.909	-130.032
rs77594818	1.44308e-06	-130.95	-130.071
rs748439	0.00140853	-124.066	-123.218
rs748440	1.07092e-06	-131.248	-130.603
rs75301430	1.3174e-06	-131.041	-130.124
rs73139272	3.0607e-06	-130.198	-129.298
rs73139274	3.54537e-06	-130.051	-129.18
rs79062043	1.21061e-06	-131.126	-130.19
rs9842181	0.000150537	-126.303	-125.778
rs9883851	0	0	-130.484
rs9884007	0	0	-130.463
rs9884040	0	0	-130.463
rs9310508	0	0	-130.463
rs6779302	0.00263626	-123.44	-122.927
rs6782026	0	0	-129.801
rs150499082	0	0	-129.417
rs9836131	1.60832e-06	-130.842	-130.459
rs9840099	0	0	-129.898
rs2347653	1.54477e-06	-130.882	-130.516
rs76401188	1.13484e-06	-131.19	-130.242
rs6442645	1.4758e-06	-130.928	-130.488
rs7617959	0.00239873	-123.535	-122.715
rs9846711	0.00408339	-123.002	-122.236
rs9809105	0	0	-129.994
rs9847099	1.56331e-06	-130.87	-130.463
rs13063785	0	0	-130.379
rs9870893	0.00233712	-123.56	-122.929
rs9871051	1.55149e-06	-130.878	-130.498
rs9851732	1.45186e-06	-130.944	-130.574
rs148187614	0	0	-129.593
rs9882532	0.00469249	-122.863	-122.295
rs11716860	1.32115e-05	-128.736	-128.29
rs9867227	9.0351e-05	-126.813	-126.175
rs115452195	8.91942e-07	-131.431	-130.327
rs11712047	2.48524e-06	-130.407	-129.972
rs11720017	2.20656e-06	-130.526	-130.139
rs1866862	0.015537	-121.666	-120.836
rs1866861	1.622e-05	-128.53	-127.622
rs2053451	1.622e-05	-128.53	-127.622
rs6773869	0.00615809	-122.592	-121.86
rs11717396	2.65172e-06	-130.342	-130.143
rs34793230	1.75863e-05	-128.45	-127.526
rs6442647	1.48798e-05	-128.617	-127.69
rs56274864	6.94557e-06	-129.379	-129.371
rs78155913	1.36889e-06	-131.003	-130.036
rs6442649	0.017547	-121.544	-120.693
rs2084533	3.41871e-05	-127.785	-126.781
rs73139297	1.34386e-06	-131.021	-130.023
rs9876888	2.80643e-05	-127.982	-126.925
rs11719922	3.19445e-05	-127.852	-126.753
rs149951383	0	0	-129.116
rs34570849	2.86719e-05	-127.96	-126.855
rs13327361	3.15407e-05	-127.865	-126.758
rs115372816	1.38761e-06	-130.989	-129.997
rs34988338	3.85931e-06	-129.967	-130.076
rs6804663	0.0297207	-121.017	-119.936
rs12489270	0.0345263	-120.867	-119.783
rs12486599	2.38057e-05	-128.146	-127.079
rs12493035	0.0282345	-121.069	-119.984
rs1449538	0.0282345	-121.069	-119.984
rs74965611	1.94769e-06	-130.65	-129.651
rs9310510	4.26144e-05	-127.565	-126.46
rs10446413	2.00254e-06	-130.622	-129.622
rs76916468	1.25211e-06	-131.092	-130.077
rs1031300	2.402e-05	-128.138	-127.063
rs80032322	1.10363e-06	-131.218	-130.214
rs55814030	1.94929e-07	-132.952	-131.678
rs115500941	7.20733e-07	-131.644	-130.501
rs113487060	7.14368e-07	-131.653	-130.513
rs114687718	7.21697e-07	-131.643	-130.501
rs116497253	6.68084e-07	-131.72	-130.56
rs75620538	6.94921e-07	-131.681	-130.538
rs75643795	6.95169e-07	-131.68	-130.538
rs9877897	2.25177e-05	-128.203	-127.101
rs17042807	5.99777e-07	-131.826	-130.668
rs34059555	2.0432e-05	-128.301	-127.205
rs79501899	5.8997e-07	-131.844	-130.693
rs77959725	6.03537e-07	-131.822	-130.674
rs77672661	6.21893e-07	-131.792	-130.644
rs2347655	2.10499e-05	-128.271	-127.169
rs3886559	2.34983e-05	-128.161	-127.064
rs6780646	3.78566e-07	-132.288	-131.143
rs79391276	6.12912e-07	-131.806	-130.657
rs6442652	2.36458e-06	-130.457	-129.333
rs9877076	2.1285e-05	-128.26	-127.169
rs115047591	5.98348e-07	-131.83	-130.68
rs13081010	2.22955e-05	-128.213	-127.133
rs77037185	5.96456e-07	-131.833	-130.681
rs9827401	2.278e-07	-132.796	-131.573
rs35732247	2.1855e-05	-128.233	-127.153
rs10510466	3.75306e-07	-132.297	-131.161
rs10510467	5.98126e-07	-131.831	-130.681
rs117542977	5.99507e-07	-131.828	-130.68
rs995072	2.12355e-05	-128.262	-127.181
rs6787413	1.84353e-06	-130.705	-129.577
rs6766037	9.62872e-06	-129.053	-128.02
rs7613595	9.332e-06	-129.084	-128.051
rs7616882	1.26736e-05	-128.778	-127.692
rs9852648	8.31412e-06	-129.2	-128.108
rs6783264	1.22248e-05	-128.814	-127.723
rs13100166	2.94545e-07	-132.539	-131.318
rs9852010	2.26743e-07	-132.801	-131.556
rs9872485	2.23473e-07	-132.815	-131.566
rs9815384	1.3422e-05	-128.721	-127.628
rs6810228	2.2647e-07	-132.802	-131.579
rs9878006	2.2661e-07	-132.801	-131.579
rs9820504	2.2675e-07	-132.801	-131.579
rs9872060	1.07528e-05	-128.942	-127.85
rs6766417	2.34455e-07	-132.767	-131.555
rs9846524	1.26246e-05	-128.782	-127.729
rs2278609	1.66674e-05	-128.504	-127.472
rs2252086	1.6147e-05	-128.536	-127.497
rs73035173	3.02542e-06	-130.211	-129.131
rs6795134	2.03253e-05	-128.306	-127.247
rs6778028	2.06571e-05	-128.29	-127.217
rs1441037	1.58693e-06	-130.855	-129.724
rs7626114	6.61206e-06	-129.429	-128.321
rs2119478	6.24479e-06	-129.486	-128.38
rs12714937	6.69012e-06	-129.417	-128.383
rs13065811	6.69716e-06	-129.416	-128.378
rs9820209	7.87856e-06	-129.254	-128.236
rs62247715	6.63201e-06	-129.426	-128.383
rs34172161	4.17507e-06	-129.888	-128.781
rs4685400	5.27199e-05	-127.352	-126.433
rs2197017	1.81067e-05	-128.42	-127.456
rs1348109	1.44044e-05	-128.649	-127.807
rs2881771	0.000488518	-125.126	-124.056
rs6799397	8.36189e-05	-126.891	-125.935
rs34149515	1.36715e-05	-128.702	-127.852
rs1372072	0.0005575	-124.994	-123.932
rs9872237	0.000555068	-124.998	-123.918
rs4685403	0.000557577	-124.994	-123.918
rs11928330	0.00063108	-124.87	-123.793
rs11928414	0.000675105	-124.803	-123.737
rs1837698	3.82134e-05	-127.674	-126.691
rs1441039	3.38876e-05	-127.794	-126.802
rs9882937	0.00055816	-124.993	-123.893
rs983545	0.000558163	-124.993	-123.893
rs11128810	0.000100304	-126.709	-125.732
rs9876137	0.000628879	-124.874	-123.817
rs1025818	2.21665e-05	-128.218	-127.312
rs7637568	0.000133161	-126.426	-125.379
rs6783752	4.33124e-05	-127.549	-126.631
rs7629676	4.05532e-05	-127.614	-126.683
rs1156336	0.000570622	-124.971	-123.886
rs9879150	4.16664e-05	-127.588	-126.479
rs9821630	4.15088e-06	-129.894	-128.831
rs9883633	8.23925e-05	-126.906	-125.8
rs2014490	0.000423726	-125.269	-124.17
rs9880307	1.36235e-05	-128.705	-127.747
rs4685404	7.21024e-06	-129.342	-128.398
rs9862613	8.43508e-07	-131.487	-130.39
rs17272754	4.72504e-07	-132.068	-131.187
rs9830460	1.27772e-06	-131.072	-129.992
rs9841259	1.17325e-06	-131.157	-130.076
rs1550518	6.57168e-07	-131.738	-131.149
rs34126040	5.03279e-07	-132.004	-131.1
rs9854760	3.96244e-06	-129.94	-128.863
rs13080782	2.75681e-06	-130.303	-129.247
rs7645335	3.92433e-06	-129.95	-128.931
rs6780191	4.06624e-06	-129.915	-128.847
rs4685409	4.22284e-06	-129.877	-128.811
rs1441035	3.95198e-06	-129.943	-128.895
rs1837697	3.57855e-06	-130.042	-128.994
rs13317381	3.78186e-06	-129.987	-128.964
rs6781611	4.04258e-06	-129.92	-128.854
rs3906814	3.00598e-06	-130.216	-129.198
rs34437014	8.11414e-07	-131.527	-131.013
rs1806556	5.03594e-06	-129.701	-128.673
rs1806555	3.76329e-06	-129.992	-129.024
rs55942882	8.22625e-07	-131.514	-131
rs62246031	7.91304e-07	-131.552	-131.032
rs7653027	4.19502e-06	-129.883	-128.814
rs35307172	8.49802e-07	-131.481	-130.975
rs12054464	8.68687e-07	-131.459	-130.969
rs7629171	4.45184e-06	-129.824	-128.772
rs59256854	5.40277e-07	-131.934	-131.107
rs11717329	4.38915e-06	-129.838	-128.77
rs34053933	5.26222e-07	-131.96	-131.113
rs13085309	3.30202e-06	-130.123	-129.014
rs13071645	4.33357e-06	-129.851	-128.802
rs9881521	4.29024e-06	-129.861	-128.799
rs4685418	3.89145e-06	-129.958	-128.897
rs9810017	4.13639e-06	-129.897	-128.832
rs6807144	3.83152e-06	-129.974	-128.917
rs58855245	5.76916e-07	-131.868	-130.978
rs6805534	3.73266e-06	-130	-128.953
rs7652874	5.04405e-06	-129.699	-128.614
rs12233492	3.98855e-06	-129.934	-128.891
rs12233541	8.21162e-07	-131.515	-130.965
rs4461404	3.73204e-06	-130	-128.953
rs9835432	5.68804e-07	-131.882	-130.996
rs6442660	3.84742e-06	-129.97	-128.926
rs12233538	7.96892e-07	-131.545	-130.988
rs4472039	2.98135e-06	-130.225	-129.204
rs9845137	1.25598e-06	-131.091	-130.653
rs7616589	1.27043e-06	-131.079	-130.621
rs3924971	4.62719e-06	-129.785	-128.752
rs4290789	1.1577e-06	-131.172	-130.647
rs9876768	6.82527e-07	-131.7	-130.854
rs7612044	5.42591e-06	-129.626	-128.618
rs28498854	1.18672e-06	-131.147	-130.387
rs4602367	5.21518e-06	-129.666	-128.655
rs7611127	2.87726e-06	-130.26	-129.229
rs34824028	1.29075e-06	-131.063	-130.602
rs13083189	3.80161e-06	-129.983	-129.24
rs4234539	3.3536e-06	-130.107	-129.088
rs6776032	3.06177e-06	-130.198	-129.181
rs9844888	2.20967e-06	-130.524	-129.729
rs3935970	1.41924e-06	-130.968	-130.51
rs4295151	3.43755e-06	-130.082	-129.067
rs4596131	3.43055e-06	-130.084	-129.067
rs62247182	1.46636e-06	-130.936	-130.456
rs6809087	3.43701e-06	-130.083	-129.074
rs6797029	3.59292e-06	-130.038	-129.034
rs4535211	3.57086e-06	-130.044	-129.034
rs9834723	1.13604e-06	-131.191	-130.665
rs17272796	3.76136e-06	-129.992	-128.972
rs7652293	1.05828e-06	-131.262	-130.673
rs56060350	1.27428e-06	-131.076	-130.469
rs4353792	3.4773e-06	-130.071	-129.039
rs17272810	1.51585e-06	-130.903	-130.364
rs4685420	5.20678e-06	-129.667	-128.637
rs4423750	5.20678e-06	-129.667	-128.637
rs12497667	5.43799e-06	-129.624	-128.6
rs7617672	5.91799e-06	-129.539	-128.505
rs12487288	5.05932e-06	-129.696	-128.668
rs6762816	5.37733e-06	-129.635	-128.604
rs13080108	4.86381e-06	-129.735	-128.701
rs17272817	1.18379e-06	-131.15	-130.493
rs11926952	4.8464e-06	-129.739	-128.701
rs35319117	4.8553e-06	-129.737	-128.698
rs6789069	1.43447e-06	-130.958	-130.311
rs17272831	1.07415e-06	-131.247	-130.482
rs13066204	4.64002e-06	-129.782	-128.692
rs4685421	4.76516e-06	-129.756	-128.731
rs55748719	4.62092e-06	-129.787	-128.735
rs13096536	1.15305e-06	-131.176	-130.477
rs13058764	4.80539e-06	-129.748	-128.698
rs13059347	4.50719e-06	-129.812	-128.761
rs11128815	4.64585e-06	-129.781	-128.731
rs10865746	4.52617e-06	-129.807	-128.754
rs9985404	4.6236e-06	-129.786	-128.731
rs4561816	4.26861e-06	-129.866	-128.795
rs7610811	4.13105e-06	-129.899	-128.824
rs35100600	8.61165e-07	-131.468	-130.534
rs4334629	1.34308e-05	-128.72	-127.619
rs4685422	1.55122e-05	-128.576	-127.473
rs34704046	3.9552e-06	-129.942	-128.834
rs6775709	7.91701e-05	-126.946	-125.837
rs36118680	4.27719e-06	-129.864	-128.751
rs9637429	9.97264e-06	-129.017	-127.911
rs13097797	4.00693e-06	-129.929	-128.834
rs13059760	4.00449e-06	-129.93	-128.834
rs62247257	4.00107e-06	-129.931	-128.834
rs4685426	0.000100082	-126.712	-125.634
rs13062572	5.54236e-06	-129.605	-128.495
rs13089569	4.2447e-06	-129.872	-128.778
rs4618210	4.88402e-06	-129.731	-128.644
rs4685427	5.58001e-06	-129.598	-128.517
rs34937985	2.22574e-05	-128.214	-127.31
rs13077235	9.16085e-06	-129.102	-128.026
rs4685428	6.1802e-06	-129.496	-128.419
rs6442667	5.80337e-06	-129.559	-128.483
rs4563393	6.16116e-06	-129.499	-128.416
rs13073832	3.90157e-06	-129.956	-128.852
rs35185988	7.11858e-06	-129.354	-128.307
rs11549706	8.37013e-06	-129.193	-128.099
rs11716021	8.93447e-06	-129.127	-128.162
rs9881375	4.55201e-07	-132.104	-131.069
rs35216408	9.25979e-06	-129.092	-127.987
rs35545382	4.51435e-06	-129.81	-128.695
rs6765957	8.79617e-06	-129.143	-128.187
rs55852242	5.62235e-07	-131.892	-130.979
rs11128818	3.69292e-06	-130.011	-128.895
rs34162361	4.56277e-06	-129.799	-128.685
rs4685432	2.65116e-06	-130.338	-129.911
rs11720982	6.61318e-07	-131.727	-130.64
rs11721079	5.41232e-07	-131.927	-130.812
rs13062346	9.41032e-07	-131.374	-130.228
rs6784467	8.20956e-07	-131.51	-130.358
rs4267629	8.4493e-07	-131.482	-130.331
rs4367042	6.68206e-07	-131.716	-130.559
rs4685439	8.02478e-07	-131.533	-130.38
rs13078644	8.99803e-07	-131.419	-130.271
rs4684310	8.80768e-07	-131.44	-130.293
rs4337625	2.36775e-07	-132.755	-131.614
rs2596654	1.07978e-06	-131.236	-130.134
rs2733484	1.09104e-06	-131.226	-130.084
rs2733483	3.18509e-07	-132.458	-131.257
rs1138454	1.09574e-06	-131.22	-130.732
rs2470346	3.05994e-07	-132.498	-131.557
rs2470584	5.01089e-07	-132.003	-131.405
rs2247855	1.62246e-06	-130.829	-129.701
rs2596668	1.17205e-05	-128.852	-127.879
rs9833666	2.25267e-05	-128.199	-127.124
rs2733480	8.06476e-05	-126.924	-125.861
rs2596676	5.10026e-05	-127.382	-126.319
rs1463221	0.000161316	-126.231	-125.244
rs1463222	5.10848e-05	-127.381	-126.341
rs2596682	4.96813e-05	-127.408	-126.357
rs2596655	6.61072e-05	-127.123	-126.162
rs2733530	0.000147058	-126.323	-125.436
rs2596656	9.44694e-05	-126.766	-125.885
rs2733529	0.000158139	-126.251	-125.355
rs2733528	0.000162304	-126.225	-125.368
rs2733527	0.000140117	-126.372	-125.283
rs2596657	0.000135914	-126.402	-125.306
rs2733526	0.000129492	-126.45	-125.351
rs2733525	5.51928e-05	-127.303	-126.255
rs723813	0.000153141	-126.283	-125.408
rs2733522	5.60534e-05	-127.288	-126.232
rs2733521	0.000155598	-126.267	-125.368
rs2470581	0.000149166	-126.309	-125.338
rs2596658	0.000116306	-126.558	-125.606
rs2733520	0.000127356	-126.467	-125.368
rs2733519	6.20023e-05	-127.187	-126.078
rs2733518	5.51173e-05	-127.305	-126.308
rs2348001	6.46972e-05	-127.144	-126.036
rs7617933	6.89816e-05	-127.081	-126.12
rs2733516	6.46972e-05	-127.144	-126.036
rs1449883	6.93611e-05	-127.075	-126.117
rs2596662	2.74764e-05	-128.001	-126.959
rs2596663	6.7866e-05	-127.097	-126.118
rs2596664	6.24092e-05	-127.181	-126.198
rs1449884	6.20022e-05	-127.187	-126.078
rs2596665	5.99069e-05	-127.222	-126.24
rs1597393	5.98885e-05	-127.222	-126.117
rs1597394	6.52889e-05	-127.136	-126.175
rs2122368	5.94456e-05	-127.229	-126.133
rs1449885	2.43713e-05	-128.121	-127.011
rs1449886	6.28238e-05	-127.174	-126.214
rs2167119	7.39584e-05	-127.011	-126.034
rs2167120	0	0	-130.92
rs2596666	7.03418e-05	-127.061	-125.964
rs2596667	7.78289e-05	-126.96	-126.003
rs2252237	7.76927e-05	-126.962	-126.003
rs2733510	5.33936e-05	-127.337	-126.362
rs2733509	7.01872e-05	-127.063	-125.964
rs2596669	7.44516e-05	-127.004	-126.046
rs2596670	6.75327e-05	-127.102	-126.003
rs1545424	7.12097e-05	-127.049	-126.085
rs1375817	7.36993e-05	-127.014	-126.051
rs2596671	7.084e-05	-127.054	-126.085
rs2596672	6.74527e-05	-127.103	-126.003
rs2733508	8.21651e-05	-126.905	-125.812
rs2733507	8.62905e-05	-126.857	-125.881
rs2596673	8.64348e-05	-126.855	-125.894
rs1375818	5.89972e-05	-127.237	-126.243
rs2733505	8.84054e-05	-126.832	-125.855
rs2733504	7.83105e-05	-126.954	-125.976
rs1449887	2.94659e-05	-127.931	-126.821
rs1449888	2.94726e-05	-127.931	-126.821
rs2733502	7.53314e-05	-126.992	-125.894
rs2733501	8.04776e-05	-126.926	-125.969
rs2060628	7.7492e-05	-126.964	-125.865
rs2733500	7.71646e-05	-126.968	-126.009
rs2733499	6.93631e-05	-127.075	-125.976
rs2733498	8.21849e-05	-126.905	-125.926
rs1449879	7.68213e-05	-126.973	-126.009
rs2060629	8.42094e-05	-126.881	-125.886
rs2733497	7.74782e-05	-126.964	-125.996
rs2470583	7.85676e-05	-126.95	-125.976
rs2733496	3.58889e-05	-127.734	-126.625
rs2167118	8.56244e-05	-126.864	-125.888
rs2596636	8.1889e-05	-126.909	-125.931
rs2596637	7.53849e-05	-126.992	-125.888
rs1449881	7.55017e-05	-126.99	-125.888
rs2596638	7.84968e-05	-126.951	-125.97
rs2596639	7.84304e-05	-126.952	-125.97
rs2596640	7.77467e-05	-126.961	-125.964
rs2470585	0.000318313	-125.551	-124.496
rs2596641	2.73521e-05	-128.005	-126.896
rs2348003	6.40205e-05	-127.155	-126.052
rs2596643	2.4398e-05	-128.12	-127.011
rs2348004	3.47729e-05	-127.765	-126.658
rs2348005	2.77952e-05	-127.989	-126.881
rs2733495	2.74002e-05	-128.004	-126.896
rs2596645	7.51947e-05	-126.994	-125.888
rs2596646	7.19402e-05	-127.038	-125.931
rs6802891	0.000102759	-126.682	-125.63
rs2733494	6.94537e-05	-127.074	-125.97
rs2470586	6.40262e-05	-127.155	-126.092
rs2596647	6.22945e-05	-127.182	-126.086
rs1463218	4.68115e-05	-127.468	-126.374
rs2733493	5.50107e-05	-127.307	-126.207
rs2596648	1.95642e-05	-128.34	-127.244
rs2470349	3.43124e-05	-127.778	-126.679
rs728022	4.97321e-05	-127.408	-126.411
rs2596649	1.88451e-05	-128.378	-127.28
rs2596650	1.93072e-05	-128.354	-127.256
rs2733492	2.28389e-05	-128.186	-127.089
rs2247106	4.79873e-05	-127.443	-126.336
rs2733491	6.15692e-05	-127.194	-126.192
rs1470667	3.03364e-05	-127.902	-126.823
rs1449882	3.1346e-05	-127.869	-126.785
rs2733489	2.57899e-05	-128.064	-126.98
rs2470577	8.37166e-05	-126.887	-125.79
rs2470347	0.000107001	-126.641	-125.545
rs2084572	8.36003e-05	-126.888	-125.781
rs2733487	8.40353e-05	-126.883	-125.79
rs2596674	0.000109642	-126.617	-125.529
rs2596675	0.000113857	-126.579	-125.489
rs2733486	1.95843e-05	-128.339	-127.231
rs2733485	7.03229e-05	-127.061	-125.992
rs2596677	5.10179e-05	-127.382	-126.277
rs2733481	4.75474e-05	-127.452	-126.354
rs74923056	0	0	-130.154
rs2596678	5.36147e-05	-127.332	-126.277
rs2596679	6.79439e-05	-127.096	-126.035
rs2596680	7.51489e-05	-126.995	-125.947
rs2596681	6.2562e-05	-127.178	-126.116
rs2733479	6.78477e-05	-127.097	-126.035
rs2733478	5.30468e-05	-127.343	-126.277
rs2733524	7.31851e-05	-127.021	-125.953
rs2733523	6.74125e-05	-127.103	-126.035
rs2733517	6.39426e-05	-127.156	-126.091
rs2733515	1.90787e-05	-128.366	-127.286
rs2733514	6.76982e-05	-127.099	-126.035
rs767685	5.57928e-05	-127.293	-126.197
rs283925	7.10232e-05	-127.051	-125.992
rs283923	8.33593e-05	-126.891	-125.828
rs283922	7.67807e-05	-126.973	-125.91
rs283921	8.3237e-05	-126.893	-125.828
rs283919	4.93421e-05	-127.415	-126.354
rs283918	8.56631e-05	-126.864	-125.828
rs283917	5.29523e-05	-127.345	-126.25
rs283916	8.09384e-05	-126.921	-125.87
rs283915	0.000107421	-126.638	-125.583
rs2470578	0.000196745	-126.032	-124.929
rs283914	2.42247e-05	-128.127	-127.029
rs283913	0.00010176	-126.692	-125.626
rs283912	0.000106149	-126.649	-125.582
rs283911	7.94664e-05	-126.939	-125.87
rs283909	0.000101778	-126.692	-125.626
rs283908	8.22532e-05	-126.904	-125.831
rs283907	9.74651e-05	-126.735	-125.665
rs283906	9.35058e-05	-126.776	-125.705
rs2060623	2.20116e-05	-128.223	-127.134
rs2060624	7.31507e-05	-127.022	-125.952
rs2060625	7.25383e-05	-127.03	-125.952
rs2060627	8.96189e-05	-126.819	-125.748
rs283938	7.06194e-05	-127.057	-125.995
rs283939	3.55841e-05	-127.742	-126.638
rs283940	1.90622e-05	-128.367	-127.286
rs283941	8.40341e-05	-126.883	-125.82
rs283942	2.31506e-05	-128.172	-127.095
rs283943	9.92278e-05	-126.717	-125.656
rs283944	8.6398e-05	-126.855	-125.778
rs283945	2.69208e-05	-128.021	-126.939
rs283946	0.000103717	-126.673	-125.612
rs283947	8.00722e-05	-126.931	-125.87
rs283948	8.90194e-05	-126.825	-125.748
rs283949	7.99767e-05	-126.932	-125.87
rs187303	6.20023e-05	-127.187	-126.115
rs283926	2.66437e-05	-128.031	-126.935
rs283927	7.03141e-05	-127.061	-125.995
rs283928	5.64437e-05	-127.281	-126.196
rs283929	1.74302e-05	-128.456	-127.363
rs283930	1.95851e-05	-128.339	-127.246
rs283931	6.38678e-05	-127.157	-126.076
rs283932	5.87526e-05	-127.24	-126.36
rs283934	1.94776e-05	-128.345	-127.246
rs283935	6.22662e-05	-127.183	-126.115
rs283936	1.94055e-05	-128.349	-127.246
rs2470580	5.84284e-05	-127.246	-126.157
rs2596652	5.3766e-05	-127.33	-126.238
rs2592099	6.84767e-05	-127.088	-125.995
rs7630286	4.88322e-05	-127.426	-126.361
rs7630433	5.07765e-05	-127.387	-126.322
rs6762516	1.72433e-05	-128.467	-127.363
rs34502358	5.64977e-05	-127.28	-126.196
rs13322641	5.41426e-05	-127.323	-126.238
rs6763593	1.72388e-05	-128.467	-127.363
rs11713917	4.83302e-05	-127.436	-126.357
rs17043422	5.34146e-05	-127.336	-126.238
rs28454413	5.3376e-05	-127.337	-126.238
rs28408438	5.33635e-05	-127.337	-126.238
rs12488093	4.90635e-05	-127.421	-126.315
rs1867772	1.31793e-05	-128.736	-127.626
rs1374197	2.99418e-05	-127.915	-126.826
rs13318609	4.33936e-05	-127.544	-126.516
rs7645756	4.10702e-05	-127.599	-126.554
rs6442679	3.86904e-05	-127.659	-126.554
rs9830240	5.29754e-06	-129.647	-128.556
rs9850127	1.39613e-05	-128.678	-127.627
rs13318886	1.37207e-05	-128.695	-127.587
rs17043492	4.71757e-05	-127.46	-126.353
rs17043494	5.13338e-05	-127.376	-126.353
rs6801690	2.51168e-05	-128.091	-126.988
rs7623979	8.59394e-05	-126.86	-125.903
rs7648883	9.2336e-05	-126.789	-125.785
rs9870741	3.20623e-06	-130.148	-129.173
rs9817290	1.66322e-05	-128.503	-127.397
rs6763681	0.000197466	-126.029	-124.921
rs9861749	6.17411e-05	-127.191	-126.083
rs9874826	1.71867e-05	-128.47	-127.361
rs17200818	1.78903e-05	-128.43	-127.331
rs9848766	1.78261e-05	-128.433	-127.324
rs9868647	2.53432e-05	-128.081	-127.001
rs9820703	1.7274e-05	-128.465	-127.361
rs11708391	1.66517e-05	-128.502	-127.397
rs17273020	4.62616e-05	-127.479	-126.421
rs6442680	7.55869e-05	-126.989	-125.88
rs9848610	8.35218e-05	-126.889	-125.919
rs4582042	9.69867e-05	-126.74	-125.632
rs1992736	4.10933e-05	-127.598	-126.494
rs1992737	2.92878e-05	-127.937	-126.831
rs10510475	2.72499e-05	-128.009	-126.9
rs921052	0.000189795	-126.068	-124.965
rs17200839	2.7193e-05	-128.011	-126.903
rs12493567	0.000126659	-126.473	-125.364
rs2028874	3.15917e-05	-127.861	-126.755
rs17043539	0.000113438	-126.583	-125.528
rs17043541	0.000117916	-126.544	-125.488
rs6799259	0.000117916	-126.544	-125.488
rs12494513	0.000118502	-126.539	-125.488
rs2044448	0.000177388	-126.135	-125.027
rs13353435	0.000101931	-126.69	-125.654
rs35234876	0.00015003	-126.303	-125.195
rs7647905	2.71569e-05	-128.013	-126.91
rs7636787	9.86209e-05	-126.723	-125.614
rs4312642	2.93795e-05	-127.934	-126.831
rs4615062	9.86193e-05	-126.723	-125.614
rs141829172	0	0	-129.946
rs7640003	0.000144743	-126.339	-125.242
rs7642719	9.86169e-05	-126.723	-125.614
rs13093375	9.4427e-05	-126.766	-125.737
rs7652792	3.42938e-05	-127.779	-126.675
rs11720653	6.02711e-06	-129.517	-128.506
rs7614318	2.9411e-05	-127.933	-126.831
rs9843640	3.7178e-05	-127.698	-126.592
rs7651278	0.000142185	-126.357	-125.298
rs9824952	4.34848e-05	-127.542	-126.434
rs34892692	0.000142859	-126.352	-125.298
rs9810675	0.000143155	-126.35	-125.298
rs10865749	4.51833e-05	-127.503	-126.396
rs10212255	0.000115642	-126.564	-125.541
rs1120412	4.16881e-05	-127.584	-126.476
rs1446300	3.66174e-05	-127.713	-126.604
rs6787756	0.000134272	-126.414	-125.382
rs9824191	0	0	-129.65
rs6442681	0.00014073	-126.367	-125.338
rs7625175	3.86263e-05	-127.66	-126.553
rs9851518	3.29954e-05	-127.818	-126.716
rs6792443	3.29326e-05	-127.82	-126.716
rs11717644	0.000138003	-126.387	-125.338
rs12488687	3.86188e-05	-127.66	-126.556
rs6442682	3.72048e-05	-127.698	-126.595
rs7632989	0.000138134	-126.386	-125.338
rs6442683	0.000138134	-126.386	-125.338
rs9882273	4.16722e-05	-127.584	-126.476
rs13320693	0.000155908	-126.265	-125.217
rs13317478	0.000140917	-126.366	-125.29
rs13327810	0.000138363	-126.384	-125.338
rs9813532	3.86263e-05	-127.66	-126.553
rs186995215	0	0	-130.939
rs2121262	3.87276e-05	-127.658	-126.553
rs7625855	2.51576e-05	-128.089	-126.988
rs9310516	2.5072e-05	-128.092	-126.988
rs9854201	0.000106241	-126.648	-125.63
rs9864494	2.25256e-05	-128.199	-127.101
rs7644020	0.00011587	-126.562	-125.562
rs1446303	2.13356e-05	-128.254	-127.149
rs9883518	0.000124401	-126.491	-125.509
rs6772394	0.000120263	-126.524	-125.509
rs35521582	2.43347e-05	-128.122	-127.019
rs62245947	2.6323e-05	-128.044	-126.941
rs7644389	0.000108834	-126.624	-125.672
rs9878954	2.38434e-05	-128.143	-127.033
rs13058774	0	0	-126.822
rs9852861	0.000121322	-126.516	-125.522
rs7615612	7.59008e-05	-126.985	-125.97
rs9835988	2.90949e-05	-127.944	-126.84
rs6788763	0.000123633	-126.497	-125.522
rs9823064	2.39049e-05	-128.14	-127.033
rs9812906	0.000130277	-126.445	-125.441
rs13321297	8.78076e-06	-129.141	-128.167
rs13095571	0.000400252	-125.322	-124.347
rs9310517	2.39181e-05	-128.14	-127.033
rs9881850	0.000452767	-125.199	-124.189
rs67851870	3.16756e-05	-127.858	-126.817
rs9812199	0.00047057	-125.161	-124.143
rs9821318	0.000139791	-126.374	-125.266
rs9757339	0.000116753	-126.555	-125.446
rs182588909	0	0	-129.894
rs9310519	8.55854e-05	-126.865	-125.767
rs9310520	7.02563e-05	-127.062	-125.971
rs9758476	0.000195554	-126.038	-124.944
rs9875973	0.000175632	-126.146	-125.045
rs144436765	0	0	-129.751
rs79107609	0	0	-129.875
rs9756494	0.00010874	-126.626	-125.521
rs13320647	9.58348e-05	-126.752	-125.648
rs9847461	0.00129586	-124.148	-123.095
rs9847477	0.000151228	-126.296	-125.187
rs9823767	0.000171299	-126.171	-125.063
rs9880971	0.000739068	-124.709	-123.634
rs9881089	0.000672358	-124.804	-123.725
rs9310523	0.000821005	-124.604	-123.54
rs9815204	0.000145709	-126.333	-125.224
rs9853571	0.000669821	-124.808	-123.81
rs9310524	0.000131383	-126.436	-125.331
rs9310525	0.000356506	-125.438	-124.428
rs9310526	0.000127833	-126.464	-125.358
rs12496758	0	0	-130.118
rs9860854	0.000171309	-126.171	-125.063
rs9821955	0.0008586	-124.559	-123.542
rs9284837	0.000371835	-125.395	-124.367
rs9681617	0.000773445	-124.664	-123.648
rs9681644	0.000875309	-124.54	-123.588
rs9310527	7.57879e-06	-129.289	-128.237
rs9310528	3.88946e-05	-127.653	-126.55
rs13095510	0	0	-126.245
rs9839588	0.000158682	-126.248	-125.141
rs6779834	0.00066473	-124.815	-123.787
rs4470554	0.000661983	-124.819	-123.787
rs13064378	0	0	-129.744
rs9855515	0.000926592	-124.483	-123.392
rs9985472	0.000948029	-124.46	-123.387
rs11128836	0.000161104	-126.233	-125.125
rs4377510	0.00015467	-126.273	-125.165
rs4637311	0.00015467	-126.273	-125.165
rs4908987	0.000540798	-125.021	-123.967
rs55701200	0.000491779	-125.117	-124.021
rs13071728	0.000767043	-124.672	-123.605
rs61236237	0.000155104	-126.27	-125.165
rs6807020	0.000154943	-126.272	-125.165
rs6768637	0.000738898	-124.709	-123.648
rs6768666	0.000468645	-125.165	-124.068
rs6782889	0.000135834	-126.403	-125.296
rs4908992	0.000492596	-125.115	-124.021
rs34485427	0.000492596	-125.115	-124.021
rs13096559	0.000492874	-125.114	-124.021
rs5014632	0.000579109	-124.953	-123.877
rs11128837	0.000737677	-124.711	-123.648
rs11128838	9.39031e-05	-126.772	-125.676
rs12487248	0.000469788	-125.162	-124.068
rs9857910	0.000613398	-124.896	-123.829
rs6789697	0.000493158	-125.114	-124.021
rs6792422	0.000555501	-124.995	-123.924
rs6784025	0.000136073	-126.401	-125.295
rs4484221	0.000736176	-124.713	-123.648
rs11708672	0.000136096	-126.401	-125.295
rs11128839	0.000733289	-124.717	-123.648
rs12634674	0.000516426	-125.068	-123.979
rs11128840	0.000142462	-126.356	-125.251
rs6806610	0.000148336	-126.315	-125.21
rs4243835	0.000764118	-124.676	-123.605
rs4243836	0.000731808	-124.719	-123.648
rs4513482	0.000806559	-124.622	-123.557
rs61081795	0.000801571	-124.628	-123.557
rs6780587	0.000155133	-126.27	-125.165
rs4589965	0.000631745	-124.866	-123.787
rs13065637	0.000836825	-124.585	-123.513
rs7651998	0.000154943	-126.272	-125.165
rs7632240	0.000841974	-124.579	-123.513
rs6795189	0.000666096	-124.813	-123.739
rs6809062	0.000766828	-124.672	-123.606
rs13083917	0.000490374	-125.119	-124.028
rs6577616	0.000805605	-124.623	-123.557
rs6577617	0.000840261	-124.581	-123.559
rs6577618	0.000117898	-126.545	-125.437
rs6577619	0.000767908	-124.671	-123.609
rs9869999	0.00101623	-124.39	-123.288
rs13085167	0.000795663	-124.635	-123.557
rs36172181	0.000106963	-126.642	-125.549
rs13097908	0.000796917	-124.634	-123.557
rs4909009	0.000762525	-124.678	-123.605
rs10510477	0.000799806	-124.63	-123.557
rs11128841	0.000730282	-124.721	-123.648
rs4602424	0.000762243	-124.678	-123.605
rs11927654	0.000168875	-126.185	-125.079
rs6577622	0.000728481	-124.724	-123.648
rs7630695	0.000725766	-124.727	-123.648
rs8179891	0.000136094	-126.401	-125.295
rs4908958	0.000741581	-124.706	-123.605
rs34297417	0.000692026	-124.775	-123.696
rs7617683	0.000515814	-125.069	-123.979
rs56221450	0.000796612	-124.633	-123.546
rs12634893	0.000130103	-126.446	-125.34
rs10510478	0.000130103	-126.446	-125.34
rs4408889	0.000130103	-126.446	-125.34
rs4128509	0.000578321	-124.954	-123.877
rs56059241	0.000114748	-126.572	-125.465
rs4243837	0.000109851	-126.615	-125.509
rs12487916	0.000482473	-125.136	-124.057
rs7633601	0.00036745	-125.408	-124.323
rs6797952	0.000384704	-125.362	-124.281
rs11128842	0.000100971	-126.7	-125.593
rs4909010	0.000420971	-125.272	-124.193
rs4908959	0.00038525	-125.361	-124.281
rs11128844	0.000420649	-125.273	-124.193
rs35460334	9.28483e-05	-126.784	-125.676
rs7627064	8.88702e-05	-126.827	-125.72
rs7622878	0.000403895	-125.313	-124.235
rs13085441	0.000555174	-124.995	-123.899
rs9816920	0.000309839	-125.578	-124.499
rs35642812	0.000404033	-125.313	-124.235
rs34002492	8.87519e-05	-126.829	-125.72
rs4444738	0.000356038	-125.439	-124.37
rs7647914	0.000284388	-125.664	-124.586
rs7647928	0.000272655	-125.706	-124.632
rs7613953	8.02299e-05	-126.93	-125.821
rs7650617	7.38667e-05	-127.012	-125.903
rs13061771	0.000349147	-125.459	-124.389
rs11128848	0.000355901	-125.44	-124.37
rs4435673	8.53356e-05	-126.868	-125.759
rs4566567	0.000369776	-125.402	-124.323
rs4568172	0.000369651	-125.402	-124.323
rs4431138	0.000264036	-125.739	-124.639
rs6810235	0.000376297	-125.384	-124.304
rs12497320	0.000376173	-125.384	-124.304
rs12490933	8.33088e-05	-126.892	-125.785
rs4909012	0.000376173	-125.384	-124.304
rs9681893	0.000279936	-125.68	-124.579
rs13071934	0.000389047	-125.351	-124.304
rs4908963	0.000279991	-125.68	-124.579
rs12631291	0.000299805	-125.612	-124.51
rs13076724	8.67099e-05	-126.852	-125.743
rs4908964	0.000388965	-125.351	-124.304
rs4243838	0.000405699	-125.309	-124.262
rs9681232	0.000405812	-125.309	-124.262
rs7431897	0.000293219	-125.634	-124.533
rs12632570	0.000438323	-125.232	-124.159
rs34487714	0.000358151	-125.434	-124.392
rs35697509	0.000406195	-125.308	-124.262
rs8179983	0.000406195	-125.308	-124.262
rs11128849	9.03806e-05	-126.811	-125.702
rs11128850	9.03801e-05	-126.811	-125.702
rs6577643	0.000408012	-125.303	-124.262
rs6577644	0.000391064	-125.346	-124.304
rs4482690	0.000298869	-125.614	-124.567
rs13069155	8.68923e-05	-126.85	-125.741
rs4908965	8.68914e-05	-126.85	-125.741
rs6803312	0.000407198	-125.305	-124.262
rs4488868	8.3279e-05	-126.892	-125.785
rs4908966	0.000406581	-125.307	-124.262
rs4908967	8.68949e-05	-126.85	-125.741
rs11128852	8.78689e-05	-126.839	-125.741
rs9880456	0.000339377	-125.487	-124.438
rs11929111	0.000405993	-125.308	-124.262
rs4908968	0.000119938	-126.528	-125.439
rs4908969	0.000313457	-125.567	-124.462
rs11915971	7.4187e-05	-127.008	-125.905
rs7652156	0.000424386	-125.264	-124.215
rs62238360	0.000341828	-125.479	-124.387
rs11927637	0.00048471	-125.131	-124.084
rs11719266	0.000487555	-125.125	-124.084
rs11719326	0.00010573	-126.654	-125.546
rs7627732	0.000106196	-126.649	-125.541
rs62238361	0	0	-129.05
rs6804837	0.000395005	-125.336	-124.229
rs4908938	0.000132323	-126.429	-125.321
rs5023579	4.0479e-06	-129.916	-128.827
rs4312680	0.000116712	-126.555	-125.446
rs4908970	0.000132323	-126.429	-125.321
rs4908971	0.000132336	-126.429	-125.321
rs11708664	0.000206945	-125.982	-124.902
rs4349529	0.000128268	-126.46	-125.352
rs4643736	0.000119398	-126.532	-125.436
rs9867064	0.000400781	-125.321	-124.271
rs35811992	0.000123224	-126.501	-125.392
rs4908939	0.000400419	-125.322	-124.271
rs4435674	0.00043947	-125.229	-124.162
rs13079096	0.000125623	-126.481	-125.373
rs12488591	0.000292322	-125.637	-124.545
rs4908972	0.000292417	-125.637	-124.545
rs4908940	0.000408415	-125.302	-124.204
rs4611850	0.000142366	-126.356	-125.248
rs4566568	0.000446524	-125.213	-124.115
rs4908973	0.000445215	-125.216	-124.115
rs6796448	0.000445171	-125.216	-124.115
rs6789467	0.000114161	-126.577	-125.468
rs6809775	0.000406625	-125.307	-124.204
rs10433561	0.000119923	-126.528	-125.419
rs7609916	0.000463609	-125.176	-124.073
rs7427588	0.000425115	-125.262	-124.162
rs7645459	0.000187967	-126.078	-124.971
rs11128855	0.00152691	-123.984	-122.95
rs34146452	0.00125123	-124.183	-123.199
rs7642860	0.00130843	-124.138	-123.097
rs4260468	0.000427242	-125.257	-124.166
rs11921152	0.00129849	-124.146	-123.108
rs10428260	0.000458822	-125.186	-124.091
rs10428172	0.00125822	-124.177	-123.142
rs11128857	0.000296772	-125.622	-124.523
rs13076950	0.0002569	-125.766	-124.658
rs4908941	0.00117208	-124.248	-123.236
rs11709790	0.000282984	-125.669	-124.57
rs11709941	0.00117133	-124.249	-123.236
rs4616675	0.00117208	-124.248	-123.236
rs4243833	0.000267284	-125.726	-124.627
rs4487265	0.0012247	-124.204	-123.192
rs4404476	0.00122208	-124.206	-123.192
rs4908976	0.000309759	-125.579	-124.477
rs4632574	0.000486049	-125.128	-124.028
rs4422341	0.000533041	-125.036	-123.952
rs12492504	0.000323254	-125.536	-124.434
rs11128858	0.000844782	-124.576	-123.55
rs7428585	0.000284106	-125.665	-124.57
rs7625105	0.000375748	-125.386	-124.298
rs6577593	0.00113528	-124.28	-123.286
rs4438689	0.00104689	-124.361	-123.33
rs6577596	0.000177605	-126.134	-125.411
rs1469558	0.000387602	-125.355	-124.256
rs17200916	0.000403035	-125.316	-124.226
rs7620425	0	0	-129.744
rs919562	0.00146107	-124.028	-123.066
rs2033379	0.00126836	-124.169	-123.21
rs2033378	0.000405183	-125.31	-124.226
rs11128871	0.000385438	-125.36	-124.273
rs12495352	0.000412581	-125.292	-124.203
rs17273111	0.0024452	-123.513	-122.57
rs4908942	0.00238677	-123.537	-122.591
rs4908978	0.00238903	-123.536	-122.591
rs13062642	0.00256585	-123.465	-122.52
rs6804677	0.00287089	-123.352	-122.521
rs6787380	0.00244966	-123.511	-122.57
rs6771673	0.000838459	-124.583	-123.502
rs4908979	0.00265755	-123.43	-122.474
rs4908980	0	0	-129.093
rs4908981	0.000919287	-124.491	-123.401
rs2033377	0.00256756	-123.464	-122.52
rs2033374	0.00292566	-123.334	-122.376
rs2033373	0.00279639	-123.379	-122.422
rs28796017	0.00256512	-123.465	-122.52
rs4450852	0.00311317	-123.271	-122.325
rs4330281	0.00324296	-123.231	-122.279
rs7633898	0.00270012	-123.414	-122.474
rs4908982	0.00307443	-123.284	-122.325
rs4908984	0.0027051	-123.412	-122.474
rs4908985	0.00309248	-123.278	-122.325
rs1430896	0.00265658	-123.43	-122.489
rs4908986	0.00269936	-123.414	-122.474
rs7611590	0.000754589	-124.688	-123.587
rs6780932	0.000826632	-124.597	-123.494
rs1430895	0.00347211	-123.162	-122.181
rs1430894	0.00363453	-123.117	-122.134
rs6794859	0.000604842	-124.91	-123.804
rs6577597	0.00348289	-123.159	-122.181
rs6802932	0.000574761	-124.961	-123.852
rs2337387	0.00306185	-123.288	-122.308
rs1004307	0.0007654	-124.674	-123.572
rs17200979	0.000942064	-124.466	-123.362
rs4243834	0.000918764	-124.492	-123.386
rs7632834	0.00181064	-123.813	-122.759
rs9862290	0.000414441	-125.288	-124.179
rs186906089	0	0	-130.588
rs4908988	0.000295939	-125.625	-124.517
rs1430904	0.00034354	-125.475	-124.367
rs78878199	0	0	-128.506
rs6577601	5.66965e-07	-131.884	-131.253
rs4908944	5.46029e-07	-131.921	-131.286
rs74474493	0	0	-128.439
rs6804191	3.21649e-07	-132.451	-131.523
rs7616329	3.40431e-07	-132.394	-131.468
rs1430887	5.97949e-07	-131.83	-131.273
rs2337385	6.4537e-07	-131.754	-131.242
rs1025392	3.45809e-07	-132.378	-131.478
rs736262	3.55323e-07	-132.351	-131.473
rs1529599	6.77477e-07	-131.706	-131.245
rs7640342	4.39019e-07	-132.14	-131.28
rs6577608	7.25114e-07	-131.637	-130.601
rs4909005	5.30044e-07	-131.951	-130.885
rs7430739	4.63053e-07	-132.086	-131.054
rs7431124	4.96186e-07	-132.017	-131.012
rs9878816	4.46178e-07	-132.123	-131.078
rs7432256	4.5366e-07	-132.107	-131.098
rs7644630	6.33491e-07	-131.773	-130.803
rs9757046	4.45891e-07	-132.123	-131.074
rs7611417	6.72786e-07	-131.712	-130.685
rs7627212	4.61688e-07	-132.088	-131.045
rs7428364	4.90434e-07	-132.028	-130.995
rs4909001	4.88178e-07	-132.033	-130.982
rs6784436	4.20267e-07	-132.182	-131.119
rs4908954	4.92784e-07	-132.024	-130.998
rs9833830	6.16485e-07	-131.8	-130.808
rs7649870	5.03774e-07	-132.001	-130.958
rs7646613	4.06496e-07	-132.216	-131.132
rs4688914	7.01999e-07	-131.669	-130.665
rs12637607	3.32095e-07	-132.418	-131.329
rs2137561	3.71548e-07	-132.306	-131.269
rs1113786	6.73374e-07	-131.711	-130.744
rs7625597	8.20798e-07	-131.514	-130.543
rs4688908	8.23101e-07	-131.511	-130.543
rs9853258	1.39612e-06	-130.983	-130.129
rs4688905	6.68291e-07	-131.719	-130.666
rs7632318	7.29499e-07	-131.632	-130.66
rs1398651	1.56458e-06	-130.868	-129.881
rs4688917	1.54944e-06	-130.878	-129.826
rs9310544	1.4965e-06	-130.913	-129.813
rs1464044	6.5177e-07	-131.744	-130.639
rs6577621	2.29723e-06	-130.484	-129.379
rs2337708	5.10748e-07	-131.988	-130.817
rs9310545	4.62215e-07	-132.088	-130.956
rs2089976	5.87162e-07	-131.849	-130.734
rs11916652	5.44047e-07	-131.925	-130.86
rs938182	2.13099e-06	-130.56	-129.609
rs9852253	3.72078e-06	-130.002	-128.938
rs4688902	3.7497e-06	-129.994	-128.919
rs9809856	1.16716e-06	-131.161	-130.025
rs2001792	1.4296e-06	-130.958	-129.825
rs4688915	3.51637e-06	-130.058	-128.963
rs12635123	4.04128e-06	-129.919	-128.823
rs2337707	3.29922e-06	-130.122	-129.022
rs1567761	3.87913e-06	-129.96	-128.871
rs12638097	1.13928e-05	-128.883	-127.807
rs7647968	1.19139e-05	-128.838	-127.772
rs7614057	8.42188e-06	-129.185	-128.207
rs9817910	1.57018e-05	-128.562	-127.526
rs958542	1.3875e-05	-128.686	-127.634
rs6779035	3.7087e-06	-130.005	-128.909
rs7618405	1.33389e-06	-131.028	-130.07
rs9809410	1.133e-05	-128.888	-127.813
rs2337706	3.59346e-06	-130.036	-128.954
rs11916671	1.1381e-05	-128.884	-127.836
rs7430448	8.59398e-06	-129.165	-128.086
rs7433326	3.45781e-06	-130.075	-128.977
rs7433472	9.73246e-06	-129.041	-127.941
rs7433474	9.45671e-06	-129.069	-127.976
rs7431321	4.81001e-06	-129.745	-128.684
rs7430332	1.25953e-05	-128.783	-127.719
rs62238493	3.57491e-06	-130.041	-129.156
rs9828823	4.15133e-06	-129.893	-129.256
rs7373456	3.54786e-06	-130.05	-129.409
rs6778065	5.04605e-06	-129.698	-129.276
rs9834345	5.25005e-06	-129.658	-129.119
rs9845097	3.52996e-06	-130.055	-129.438
rs13091605	4.14432e-06	-129.895	-129.132
rs9865306	4.23058e-06	-129.874	-129.24
rs12714955	6.93096e-06	-129.381	-128.914
rs7641175	1.86486e-06	-130.693	-129.883
rs9837205	5.18911e-06	-129.67	-129.036
rs7427439	1.06348e-06	-131.254	-130.254
rs6577632	1.3649e-06	-131.003	-129.999
rs7431399	1.46312e-06	-130.934	-129.87
rs4129992	1.25013e-06	-131.091	-130.048
rs7643787	1.4527e-06	-130.941	-129.897
rs6577633	1.23541e-06	-131.103	-130.03
rs6798856	3.69254e-07	-132.311	-131.108
rs6794313	1.03909e-06	-131.276	-130.213
rs9854274	3.99032e-07	-132.233	-131.097
