## Supplementary material for "Characterization of shared and ancestry-specific signals driving complex traits using multi-ancestry fine-mapping": mscaviar_results_study0_post.txt

SNP_ID	Prob_in_pCausalSet
rs13064825	6.67889e-06
rs6764289	1.1744e-05
rs11705931	1.84795e-05
rs62245531	2.17981e-05
rs9310502	1.78609e-05
rs6783882	2.33597e-05
rs6442627	3.01433e-05
rs6809551	6.94627e-06
rs6800026	6.78586e-06
rs10510461	7.50987e-06
rs11707670	6.8303e-06
rs7617386	6.4252e-06
rs17200460	5.96457e-05
rs17200467	5.79414e-05
rs11715934	4.94628e-05
rs62245558	5.10264e-05
rs62245559	6.54697e-05
rs2197913	5.25594e-05
rs140590536	3.55049e-06
rs9653976	9.91307e-06
rs7613661	6.74122e-05
rs60469267	9.35388e-06
rs79665717	1.7586e-06
rs60471465	8.674e-06
rs57070589	9.20532e-06
rs11928177	9.05307e-06
rs2347645	5.44367e-05
rs73135447	1.00245e-05
rs895944	5.12269e-06
rs114791981	5.40247e-06
rs74316336	4.97499e-06
rs1375637	1.74998e-05
rs4684295	7.613e-06
rs79020385	5.21851e-06
rs7618461	0.000445619
rs13322151	7.79012e-05
rs61182735	0.00155543
rs75716718	1.26727e-05
rs12494620	1.26978e-05
rs116677335	4.06656e-06
rs114457480	6.70824e-06
rs62247663	0.00010116
rs148593185	6.6936e-06
rs56345807	0.000102082
rs62247665	0.00010236
rs115428027	1.31366e-05
rs139693460	5.86405e-06
rs62247681	0.000222762
rs17272677	0.00021231
rs78135659	6.51646e-06
rs138823185	0.000283118
rs115128303	9.01941e-05
rs138718189	5.83646e-06
rs148412666	5.29026e-06
rs140153440	7.76761e-06
rs4374510	4.529e-05
rs145925768	8.49241e-06
rs9842776	2.06872e-05
rs114460858	7.94349e-06
rs55869202	1.73313e-05
rs145446299	6.67413e-06
rs144648527	6.67941e-06
rs77452230	6.9661e-06
rs115151243	6.68756e-06
rs114461645	6.25557e-06
rs116273528	6.34049e-06
rs73029349	1.62793e-05
rs9862635	1.84556e-05
rs76230299	6.08767e-06
rs116583336	6.09261e-06
rs75811930	5.4652e-06
rs73137304	5.04538e-06
rs73137306	4.98204e-06
rs74451800	5.29506e-06
rs2242003	8.03941e-06
rs67357105	4.652e-06
rs71539631	4.64137e-06
rs78392433	4.7624e-06
rs147568471	4.30119e-06
rs12634691	7.01899e-06
rs7616121	9.85502e-06
rs6784278	1.02787e-05
rs6442639	0.000513653
rs149253833	4.89979e-06
rs59959289	1.24849e-05
rs143070811	1.24712e-05
rs143087891	7.75473e-06
rs139102823	4.8958e-06
rs144368976	4.8958e-06
rs145365659	4.89387e-06
rs6806739	1.20712e-05
rs115580151	4.76651e-06
rs79153611	4.82074e-06
rs73137338	1.2832e-05
rs73137341	1.2832e-05
rs73137343	1.60063e-05
rs79124923	1.26338e-05
rs17042742	1.30433e-05
rs6793152	1.26458e-05
rs1449527	1.20684e-05
rs1449528	1.22363e-05
rs1449529	1.22525e-05
rs1449530	1.34448e-05
rs79098015	1.20637e-05
rs77238161	4.75412e-06
rs75915041	1.20637e-05
rs73137354	1.22476e-05
rs73137356	1.22452e-05
rs17042743	1.18635e-05
rs116051834	4.75633e-06
rs6788628	2.15557e-05
rs76433310	1.30314e-05
rs137919855	2.7991e-06
rs76062350	1.36445e-05
rs6442640	1.40531e-05
rs6442641	1.24105e-05
rs7645840	1.29774e-05
rs6442642	1.38106e-05
rs7627384	1.35006e-05
rs76653237	9.81813e-06
rs59791726	1.33094e-05
rs75442136	4.49451e-06
rs78550484	8.848e-06
rs9866541	0.00188218
rs17042747	9.12238e-06
rs117298252	4.547e-06
rs74509714	8.84853e-06
rs79720989	1.37344e-05
rs117603060	3.4139e-06
rs116210598	4.09378e-06
rs74926168	8.3586e-06
rs1449532	9.25754e-06
rs1449531	8.74213e-06
rs74727107	1.33333e-05
rs79092177	1.33333e-05
rs11920169	1.37413e-05
rs11916127	1.35356e-05
rs6800488	1.37305e-05
rs10510465	1.3107e-05
rs4684303	0.000419472
rs9857592	0.000133365
rs9858071	0.000136612
rs895941	0.000203152
rs9881798	0.0194815
rs9868600	0.000198724
rs7629352	3.23466e-05
rs7610118	2.47091e-05
rs4685393	4.69607e-06
rs55855024	2.46895e-05
rs17042757	5.02278e-06
rs748832	0.0045822
rs12107332	1.60412e-05
rs6800583	0.00338418
rs7625233	0.00379126
rs6442644	2.49908e-05
rs2122256	6.64256e-06
rs75835552	5.05365e-06
rs78316666	6.49965e-06
rs1823369	3.78552e-06
rs1823368	3.78552e-06
rs75960790	5.16388e-06
rs2053452	3.78676e-06
rs6765066	7.52619e-06
rs55808540	3.65711e-06
rs6765673	3.90024e-06
rs11918777	0.00766411
rs9813513	0.00666771
rs9813661	8.51404e-06
rs75633766	6.70465e-06
rs77594818	6.43567e-06
rs748439	0.00634705
rs748440	3.83858e-06
rs75301430	6.04858e-06
rs73139272	1.41509e-05
rs73139274	1.60442e-05
rs79062043	5.63172e-06
rs9842181	0.000531764
rs9883851	3.44818e-06
rs9884007	3.52234e-06
rs9884040	3.52234e-06
rs9310508	3.52234e-06
rs6779302	0.00924121
rs6782026	6.83117e-06
rs150499082	1.00208e-05
rs9836131	4.75502e-06
rs9840099	6.19466e-06
rs2347653	4.4867e-06
rs76401188	5.32199e-06
rs6442645	4.54607e-06
rs7617959	0.0105653
rs9846711	0.0172677
rs9809105	5.62742e-06
rs9847099	4.70588e-06
rs13063785	3.83161e-06
rs9870893	0.00892899
rs9871051	4.55832e-06
rs9851732	4.20054e-06
rs148187614	8.40428e-06
rs9882532	0.0171225
rs11716860	4.38252e-05
rs9867227	0.000346583
rs115452195	4.75158e-06
rs11712047	7.88897e-06
rs11720017	6.7041e-06
rs1866862	0.0689617
rs1866861	7.6336e-05
rs2053451	7.6336e-05
rs6773869	0.0253522
rs11717396	7.04465e-06
rs34793230	8.37791e-05
rs6442647	7.10237e-05
rs56274864	1.69163e-05
rs78155913	6.57014e-06
rs6442649	0.0792145
rs2084533	0.000173887
rs73139297	6.622e-06
rs9876888	0.000149047
rs11719922	0.000175644
rs149951383	1.35388e-05
rs34570849	0.000158339
rs13327361	0.000174568
rs115372816	6.8074e-06
rs34988338	8.39806e-06
rs6804663	0.161126
rs12489270	0.187758
rs12486599	0.000127453
rs12493035	0.153542
rs1449538	0.153542
rs74965611	9.69593e-06
rs9310510	0.000235419
rs10446413	9.98217e-06
rs76916468	6.2447e-06
rs1031300	0.000129481
rs80032322	5.42986e-06
rs55814030	1.06937e-06
rs115500941	3.942e-06
rs113487060	3.89517e-06
rs114687718	3.94297e-06
rs116497253	3.69481e-06
rs75620538	3.7922e-06
rs75643795	3.79245e-06
rs9877897	0.000124109
rs17042807	3.2946e-06
rs34059555	0.000111934
rs79501899	3.21612e-06
rs77959725	3.28512e-06
rs77672661	3.38913e-06
rs2347655	0.000115904
rs3886559	0.000128839
rs6780646	1.98299e-06
rs79391276	3.34219e-06
rs6442652	1.31049e-05
rs9877076	0.000116139
rs115047591	3.26081e-06
rs13081010	0.000120634
rs77037185	3.25891e-06
rs9827401	1.21169e-06
rs35732247	0.000118243
rs10510466	1.94536e-06
rs10510467	3.26059e-06
rs117542977	3.26197e-06
rs995072	0.000114988
rs6787413	1.02201e-05
rs6766037	5.00117e-05
rs7613595	4.85066e-05
rs7616882	6.87999e-05
rs9852648	4.52991e-05
rs6783264	6.66293e-05
rs13100166	1.6241e-06
rs9852010	1.23643e-06
rs9872485	1.22157e-06
rs9815384	7.328e-05
rs6810228	1.20308e-06
rs9878006	1.20322e-06
rs9820504	1.20336e-06
rs9872060	5.86765e-05
rs6766417	1.23761e-06
rs9846524	6.67343e-05
rs2278609	8.66741e-05
rs2252086	8.44346e-05
rs73035173	1.62107e-05
rs6795134	0.000108029
rs6778028	0.000111044
rs1441037	8.79569e-06
rs7626114	3.64797e-05
rs2119478	3.43775e-05
rs12714937	3.47409e-05
rs13065811	3.48746e-05
rs9820209	4.03782e-05
rs62247715	3.46828e-05
rs34172161	2.29505e-05
rs4685400	0.000250886
rs2197017	8.92031e-05
rs1348109	6.43832e-05
rs2881771	0.00262547
rs6799397	0.000409727
rs34149515	6.14244e-05
rs1372072	0.00297665
rs9872237	0.00300821
rs4685403	0.00301072
rs11928330	0.00341109
rs11928414	0.00361638
rs1837698	0.000191279
rs1441039	0.000170811
rs9882937	0.00307364
rs983545	0.00307365
rs11128810	0.000499884
rs9876137	0.0033444
rs1025818	0.000104268
rs7637568	0.000702122
rs6783752	0.000205881
rs7629676	0.000194853
rs1156336	0.00310347
rs9879150	0.000230854
rs9821630	2.19978e-05
rs9883633	0.00045594
rs2014490	0.00233169
rs9880307	6.67545e-05
rs4685404	3.48005e-05
rs9862613	4.45435e-06
rs17272754	1.93302e-06
rs9830460	6.74418e-06
rs9841259	6.18449e-06
rs1550518	2.07756e-06
rs34126040	2.12997e-06
rs9854760	2.12501e-05
rs13080782	1.4466e-05
rs7645335	2.00387e-05
rs6780191	2.16187e-05
rs4685409	2.24254e-05
rs1441035	2.06676e-05
rs1837697	1.87145e-05
rs13317381	1.93729e-05
rs6781611	2.1468e-05
rs3906814	1.53032e-05
rs34437014	2.47031e-06
rs1806556	2.5958e-05
rs1806555	1.84294e-05
rs55942882	2.50921e-06
rs62246031	2.41368e-06
rs7653027	2.23435e-05
rs35307172	2.58718e-06
rs12054464	2.6126e-06
rs7629171	2.33957e-05
rs59256854	2.13219e-06
rs11717329	2.33776e-05
rs34053933	2.11267e-06
rs13085309	1.81435e-05
rs13071645	2.2714e-05
rs9881521	2.27143e-05
rs4685418	2.05777e-05
rs9810017	2.19549e-05
rs6807144	2.01847e-05
rs58855245	2.44542e-06
rs6805534	1.95054e-05
rs7652874	2.72711e-05
rs12233492	2.0785e-05
rs12233541	2.60147e-06
rs4461404	1.95048e-05
rs9835432	2.39838e-06
rs6442660	2.00521e-05
rs12233538	2.52929e-06
rs4472039	1.52111e-05
rs9845137	3.79306e-06
rs7616589	3.914e-06
rs3924971	2.39406e-05
rs4290789	3.75019e-06
rs9876768	2.82221e-06
rs7612044	2.7545e-05
rs28498854	4.7356e-06
rs4602367	2.65188e-05
rs7611127	1.47936e-05
rs34824028	3.99243e-06
rs13083189	1.55353e-05
rs4234539	1.71105e-05
rs6776032	1.55681e-05
rs9844888	9.31197e-06
rs3935970	4.42102e-06
rs4295151	1.74793e-05
rs4596131	1.74723e-05
rs62247182	4.66787e-06
rs6809087	1.73888e-05
rs6797029	1.81159e-05
rs4535211	1.80938e-05
rs9834723	3.67312e-06
rs17272796	1.92192e-05
rs7652293	3.59536e-06
rs56060350	4.4758e-06
rs4353792	1.79371e-05
rs17272810	5.08219e-06
rs4685420	2.68993e-05
rs4423750	2.68993e-05
rs12497667	2.79662e-05
rs7617672	3.0709e-05
rs12487288	2.60985e-05
rs6762816	2.7822e-05
rs13080108	2.5202e-05
rs17272817	4.31476e-06
rs11926952	2.51846e-05
rs35319117	2.52701e-05
rs6789069	5.25022e-06
rs17272831	4.27566e-06
rs13066204	2.51964e-05
rs4685421	2.45022e-05
rs55748719	2.42836e-05
rs13096536	4.35457e-06
rs13058764	2.52202e-05
rs13059347	2.36551e-05
rs11128815	2.43829e-05
rs10865746	2.38169e-05
rs9985404	2.43606e-05
rs4561816	2.27845e-05
rs7610811	2.20975e-05
rs35100600	3.92995e-06
rs4334629	7.38226e-05
rs4685422	8.53982e-05
rs34704046	2.17675e-05
rs6775709	0.00043889
rs36118680	2.36454e-05
rs9637429	5.50299e-05
rs13097797	2.18193e-05
rs13059760	2.18168e-05
rs62247257	2.18013e-05
rs4685426	0.000541058
rs13062572	3.06217e-05
rs13089569	2.30943e-05
rs4618210	2.64373e-05
rs4685427	3.00874e-05
rs34937985	0.000104647
rs13077235	4.9325e-05
rs4685428	3.3228e-05
rs6442667	3.11398e-05
rs4563393	3.32825e-05
rs13073832	2.13948e-05
rs35185988	3.74046e-05
rs11549706	4.57007e-05
rs11716021	4.39364e-05
rs9881375	2.17466e-06
rs35216408	5.10513e-05
rs35545382	2.50119e-05
rs6765957	4.29099e-05
rs55852242	2.43414e-06
rs11128818	2.04423e-05
rs34162361	2.52542e-05
rs4685432	8.41362e-06
rs11720982	3.41948e-06
rs11721079	2.83845e-06
rs13062346	5.21471e-06
rs6784467	4.55062e-06
rs4267629	4.6829e-06
rs4367042	3.68821e-06
rs4685439	4.44692e-06
rs13078644	4.98245e-06
rs4684310	4.87421e-06
rs4337625	1.15036e-06
rs2596654	5.78051e-06
rs2733484	6.04855e-06
rs2733483	1.735e-06
rs1138454	3.40808e-06
rs2470346	1.23059e-06
rs2470584	1.46421e-06
rs2247855	8.97016e-06
rs2596668	5.80718e-05
rs9833666	0.000121321
rs2733480	0.000430562
rs2596676	0.000272348
rs1463221	0.000809889
rs1463222	0.000267525
rs2596682	0.000262734
rs2596655	0.000325141
rs2733530	0.000682474
rs2596656	0.000435999
rs2733529	0.000738867
rs2733528	0.000735701
rs2733527	0.000764013
rs2596657	0.000745483
rs2733526	0.000712701
rs2733525	0.000291132
rs723813	0.000704015
rs2733522	0.000297502
rs2733521	0.000728995
rs2470581	0.000739828
rs2596658	0.000567958
rs2733520	0.000700753
rs2733519	0.000343718
rs2733518	0.000278887
rs2348001	0.000358687
rs7617933	0.000339237
rs2733516	0.000358687
rs1449883	0.000340386
rs2596662	0.000144113
rs2596663	0.000338562
rs2596664	0.00031235
rs1449884	0.000343718
rs2596665	0.000299499
rs1597393	0.000330914
rs1597394	0.000320914
rs2122368	0.000326149
rs1449885	0.000135072
rs1449886	0.000308797
rs2167119	0.0003684
rs2167120	2.22383e-06
rs2596666	0.000386204
rs2596667	0.000381491
rs2252237	0.000381355
rs2733510	0.000265383
rs2733509	0.000386049
rs2596669	0.000365265
rs2596670	0.000371195
rs1545424	0.000350838
rs1375817	0.000363105
rs2596671	0.000350469
rs2596672	0.000371115
rs2733508	0.000449935
rs2733507	0.000429225
rs2596673	0.000425166
rs1375818	0.000297905
rs2733505	0.000440651
rs2733504	0.000390427
rs1449887	0.000163322
rs1449888	0.000163328
rs2733502	0.000414062
rs2733501	0.000394541
rs2060628	0.000426009
rs2733500	0.000379104
rs2733499	0.000381455
rs2733498	0.000410177
rs1449879	0.000378761
rs2060629	0.000425429
rs2733497	0.000383135
rs2470583	0.00039066
rs2733496	0.000198865
rs2167118	0.000426309
rs2596636	0.000408245
rs2596637	0.000416069
rs1449881	0.000416186
rs2596638	0.000392375
rs2596639	0.000392309
rs2596640	0.000393609
rs2470585	0.00168918
rs2596641	0.000151648
rs2348003	0.000353302
rs2596643	0.000135098
rs2348004	0.000192439
rs2348005	0.000153855
rs2733495	0.000151696
rs2596645	0.000415879
rs2596646	0.000398296
rs6802891	0.000543788
rs2733494	0.000383332
rs2470586	0.000341727
rs2596647	0.000341923
rs1463218	0.000256249
rs2733493	0.000302753
rs2596648	0.000107255
rs2470349	0.000188614
rs728022	0.000251513
rs2596649	0.000103377
rs2596650	0.000105955
rs2733492	0.00012523
rs2247106	0.000265571
rs2733491	0.000313007
rs1470667	0.000164071
rs1449882	0.000170218
rs2733489	0.000140046
rs2470577	0.000459666
rs2470347	0.000587391
rs2084572	0.000462708
rs2733487	0.000459985
rs2596674	0.000597536
rs2596675	0.000621832
rs2733486	0.000108423
rs2733485	0.000377442
rs2596677	0.000281807
rs2733481	0.000261211
rs74923056	4.78561e-06
rs2596678	0.000284404
rs2596679	0.000362212
rs2596680	0.000396455
rs2596681	0.000333842
rs2733479	0.000362116
rs2733478	0.000283836
rs2733524	0.000392499
rs2733523	0.00036168
rs2733517	0.000342137
rs2733515	0.000103136
rs2733514	0.000361966
rs767685	0.000305966
rs283925	0.000378142
rs283923	0.000445238
rs283922	0.0004101
rs283921	0.000445116
rs283919	0.000263137
rs283918	0.000447542
rs283917	0.000290213
rs283916	0.000427983
rs283915	0.000569623
rs2470578	0.00108533
rs283914	0.000132948
rs283913	0.000544832
rs283912	0.000568991
rs283911	0.000426511
rs283909	0.00054485
rs283908	0.000443171
rs283907	0.000523333
rs283906	0.00050287
rs2060623	0.000119899
rs2060624	0.000392854
rs2060625	0.000392242
rs2060627	0.000481602
rs283938	0.000376914
rs283939	0.00019636
rs283940	0.000103119
rs283941	0.00044887
rs283942	0.000124963
rs283943	0.000529085
rs283944	0.000466723
rs283945	0.000145969
rs283946	0.000552774
rs283947	0.000427117
rs283948	0.000481002
rs283949	0.000427021
rs187303	0.000333596
rs283926	0.000146089
rs283927	0.000376609
rs283928	0.000306899
rs283929	9.52757e-05
rs283930	0.000107095
rs283931	0.000346179
rs283932	0.000270929
rs283934	0.000106996
rs283935	0.00033386
rs283936	0.000106924
rs2470580	0.000318725
rs2596652	0.000293847
rs2592099	0.000374771
rs7630286	0.000261181
rs7630433	0.000271394
rs6762516	9.50888e-05
rs34502358	0.000306953
rs13322641	0.000294223
rs6763593	9.50849e-05
rs11713917	0.000261537
rs17043422	0.000293495
rs28454413	0.000293457
rs28408438	0.000293444
rs12488093	0.000271424
rs1867772	7.29593e-05
rs1374197	0.000163166
rs13318609	0.000225144
rs7645756	0.000216078
rs6442679	0.000213698
rs9830240	2.87844e-05
rs9850127	7.36633e-05
rs13318886	7.59142e-05
rs17043492	0.000261053
rs17043494	0.000265211
rs6801690	0.000138431
rs7623979	0.000421461
rs7648883	0.000469942
rs9870741	1.57682e-05
rs9817290	9.18505e-05
rs6763681	0.00109445
rs9861749	0.000342184
rs9874826	9.51969e-05
rs17200818	9.82518e-05
rs9848766	9.87386e-05
rs9868647	0.000137069
rs9820703	9.52843e-05
rs11708391	9.18699e-05
rs17273020	0.000246124
rs6442680	0.000419014
rs9848610	0.000413771
rs4582042	0.000537202
rs1992736	0.000226782
rs1992737	0.00016193
rs10510475	0.000151006
rs921052	0.00104716
rs17200839	0.000150563
rs12493567	0.000702136
rs2028874	0.000174743
rs17043539	0.000601799
rs17043541	0.000626164
rs6799259	0.000626164
rs12494513	0.00062675
rs2044448	0.000983031
rs13353435	0.000532646
rs35234876	0.000831807
rs7647905	0.000149733
rs7636787	0.000546759
rs4312642	0.000162022
rs4615062	0.000546757
rs141829172	5.88792e-06
rs7640003	0.000794634
rs7642719	0.000546755
rs13093375	0.000490826
rs7652792	0.000189314
rs11720653	3.0696e-05
rs7614318	0.000162053
rs9843640	0.000205617
rs7651278	0.000757137
rs9824952	0.000240771
rs34892692	0.000757811
rs9810675	0.000758107
rs10865749	0.000250227
rs10212255	0.000597902
rs1120412	0.000230798
rs1446300	0.00020291
rs6787756	0.000699395
rs9824191	7.91984e-06
rs6442681	0.000731403
rs7625175	0.000213772
rs9851518	0.000181758
rs6792443	0.000181695
rs11717644	0.000728676
rs12488687	0.000213268
rs6442682	0.000205138
rs7632989	0.000728808
rs6442683	0.000728808
rs9882273	0.000230782
rs13320693	0.000822899
rs13317478	0.000760687
rs13327810	0.000729036
rs9813532	0.000213772
rs186995215	2.18293e-06
rs2121262	0.000213873
rs7625855	0.000138517
rs9310516	0.000138431
rs9854201	0.000547471
rs9864494	0.000123702
rs7644020	0.000588003
rs1446303	0.000117779
rs9883518	0.000622388
rs6772394	0.00061825
rs35521582	0.000134232
rs62245947	0.000145075
rs7644389	0.00053195
rs9878954	0.000132167
rs13058774	0.000133902
rs9852861	0.000612646
rs7615612	0.000389801
rs9835988	0.000160557
rs6788763	0.000614956
rs9823064	0.000132228
rs9812906	0.00066328
rs13321297	4.34645e-05
rs13095571	0.00199323
rs9310517	0.000132241
rs9881850	0.00231688
rs67851870	0.000166095
rs9812199	0.00242383
rs9821318	0.000775023
rs9757339	0.000647145
rs182588909	6.20497e-06
rs9310519	0.000470278
rs9310520	0.000383954
rs9758476	0.00107129
rs9875973	0.000967759
rs144436765	7.1596e-06
rs79107609	6.32588e-06
rs9756494	0.000601041
rs13320647	0.000529256
rs9847461	0.00686225
rs9847477	0.000838251
rs9823767	0.000949728
rs9880971	0.0039885
rs9881089	0.00363912
rs9310523	0.0043901
rs9815204	0.000807766
rs9853571	0.00339339
rs9310524	0.000726501
rs9310525	0.00182387
rs9310526	0.000706871
rs12496758	4.96232e-06
rs9860854	0.000949737
rs9821955	0.00441884
rs9284837	0.00193129
rs9681617	0.00397576
rs9681644	0.00427658
rs9310527	3.99415e-05
rs9310528	0.000214552
rs13095510	0.000238541
rs9839588	0.000878066
rs6779834	0.00345304
rs4470554	0.00345092
rs13064378	7.2148e-06
rs9855515	0.00506336
rs9985472	0.00510611
rs11128836	0.000892641
rs4377510	0.000857111
rs4637311	0.000857111
rs4908987	0.0028695
rs55701200	0.00269748
rs13071728	0.00411218
rs61236237	0.000857545
rs6807020	0.000857384
rs6768637	0.00394259
rs6768666	0.00257286
rs6782889	0.000752234
rs4908992	0.00269829
rs34485427	0.00269829
rs13096559	0.00269857
rs5014632	0.00312708
rs11128837	0.00394137
rs11128838	0.000515243
rs12487248	0.002574
rs9857910	0.00328535
rs6789697	0.00269885
rs6792422	0.00298549
rs6784025	0.00075276
rs4484221	0.00393986
rs11708672	0.000752783
rs11128839	0.00393698
rs12634674	0.00281784
rs11128840	0.000787402
rs6806610	0.00081987
rs4243835	0.00410925
rs4243836	0.0039355
rs4513482	0.00431654
rs61081795	0.00431155
rs6780587	0.000857574
rs4589965	0.00342068
rs13065637	0.00450243
rs7651998	0.000857384
rs7632240	0.00450758
rs6795189	0.00359131
rs6809062	0.00410663
rs13083917	0.00268184
rs6577616	0.00431559
rs6577617	0.00434143
rs6577618	0.000653035
rs6577619	0.00409898
rs9869999	0.00560578
rs13085167	0.00430564
rs36172181	0.000585638
rs13097908	0.0043069
rs4909009	0.00410766
rs10510477	0.00430979
rs11128841	0.00393397
rs4602424	0.00410738
rs11927654	0.000934234
rs6577622	0.00393217
rs7630695	0.00392945
rs8179891	0.00075278
rs4908958	0.00408672
rs34297417	0.00374586
rs7617683	0.00281722
rs56221450	0.00434119
rs12634893	0.000719835
rs10510478	0.000719835
rs4408889	0.000719835
rs4128509	0.00312629
rs56059241	0.000635404
rs4243837	0.000607949
rs12487916	0.00261156
rs7633601	0.00199828
rs6797952	0.00208527
rs11128842	0.000558998
rs4909010	0.00227922
rs4908959	0.00208582
rs11128844	0.0022789
rs35460334	0.000514188
rs7627064	0.000492158
rs7622878	0.00218563
rs13085441	0.0030459
rs9816920	0.00167766
rs35642812	0.00218576
rs34002492	0.000492039
rs4444738	0.00191289
rs7647914	0.00153777
rs7647928	0.00146988
rs7613953	0.000444753
rs7650617	0.00040954
rs13061771	0.00187645
rs11128848	0.00191275
rs4435673	0.000473073
rs4566567	0.00200061
rs4568172	0.00200048
rs4431138	0.00145297
rs6810235	0.00203877
rs12497320	0.00203865
rs12490933	0.000461313
rs4909012	0.00203865
rs9681893	0.00154288
rs13071934	0.00205153
rs4908963	0.00154293
rs12631291	0.00165239
rs13076724	0.000480707
rs4908964	0.00205144
rs4243838	0.00213933
rs9681232	0.00213945
rs7431897	0.00161557
rs12632570	0.00236007
rs34487714	0.00188028
rs35697509	0.00213983
rs8179983	0.00213983
rs11128849	0.000501095
rs11128850	0.000501095
rs6577643	0.00214164
rs6577644	0.00205354
rs4482690	0.00157626
rs13069155	0.000481755
rs4908965	0.000481754
rs6803312	0.00214083
rs4488868	0.000461283
rs4908966	0.00214021
rs4908967	0.000481758
rs11128852	0.000482732
rs9880456	0.00179268
rs11929111	0.00213963
rs4908968	0.000654055
rs4908969	0.00173228
rs11915971	0.000409365
rs7652156	0.00224084
rs62238360	0.00186964
rs11927637	0.00255584
rs11719266	0.00255869
rs11719326	0.000585798
rs7627732	0.000588545
rs62238361	1.44437e-05
rs6804837	0.00218752
rs4908938	0.000733142
rs5023579	2.19077e-05
rs4312680	0.000647091
rs4908970	0.000733142
rs4908971	0.000733154
rs11708664	0.0011211
rs4349529	0.000711075
rs4643736	0.00065493
rs9867064	0.00211892
rs35811992	0.000683113
rs4908939	0.00211856
rs4435674	0.00235489
rs13079096	0.000696335
rs12488591	0.00159889
rs4908972	0.00159899
rs4908940	0.00224484
rs4611850	0.00078921
rs4566568	0.00245391
rs4908973	0.0024526
rs6796448	0.00245255
rs6789467	0.00063294
rs6809775	0.00224305
rs10433561	0.000664885
rs7609916	0.00255771
rs7427588	0.00234054
rs7645459	0.00104141
rs11128855	0.0079674
rs34146452	0.00627086
rs7642860	0.00686557
rs4260468	0.00233582
rs11921152	0.00679887
rs10428260	0.00251662
rs10428172	0.00657222
rs11128857	0.00163194
rs13076950	0.00142378
rs4908941	0.00600852
rs11709790	0.00155741
rs11709941	0.00600776
rs4616675	0.00600852
rs4243833	0.00147101
rs4487265	0.00628151
rs4404476	0.00627889
rs4908976	0.00170871
rs4632574	0.00267693
rs4422341	0.00289633
rs12492504	0.00178234
rs11128858	0.00438012
rs7428585	0.00155854
rs7625105	0.00204773
rs6577593	0.00573856
rs4438689	0.00545037
rs6577596	0.000726418
rs1469558	0.00213209
rs17200916	0.00220054
rs7620425	7.21053e-06
rs919562	0.00719552
rs2033379	0.00623351
rs2033378	0.00220269
rs11128871	0.00210002
rs12495352	0.00225076
rs17273111	0.0118576
rs4908942	0.0116084
rs4908978	0.0116106
rs13062642	0.01247
rs6804677	0.0127626
rs6787380	0.0118621
rs6771673	0.00454484
rs4908979	0.0130271
rs4908980	1.38269e-05
rs4908981	0.00501952
rs2033377	0.0124717
rs2033374	0.0143542
rs2033373	0.0137099
rs28796017	0.0124693
rs4450852	0.0151436
rs4330281	0.0158434
rs7633898	0.0130697
rs4908982	0.0151049
rs4908984	0.0130747
rs4908985	0.015123
rs1430896	0.0128687
rs4908986	0.0130689
rs7611590	0.00415969
rs6780932	0.00456246
rs1430895	0.01737
rs1430894	0.0181948
rs6794859	0.00334516
rs6577597	0.0173808
rs6802932	0.00318623
rs2337387	0.0152943
rs1004307	0.00422354
rs17200979	0.00520792
rs4243834	0.00508349
rs7632834	0.00960839
rs9862290	0.00229769
rs186906089	3.10036e-06
rs4908988	0.00163962
rs1430904	0.00190433
rs6577601	1.81862e-06
rs4908944	1.74328e-06
rs6804191	1.28761e-06
rs7616329	1.37808e-06
rs1430887	1.77799e-06
rs2337385	1.85251e-06
rs1025392	1.36085e-06
rs736262	1.37037e-06
rs1529599	1.84453e-06
rs7640342	1.73532e-06
rs6577608	3.59652e-06
rs4909005	2.64541e-06
rs7430739	2.20898e-06
rs7431124	2.3198e-06
rs9878816	2.1484e-06
rs7432256	2.10922e-06
rs7644630	2.92636e-06
rs9757046	2.15601e-06
rs7611417	3.29502e-06
rs7627212	2.22769e-06
rs7428364	2.35615e-06
rs4909001	2.38566e-06
rs6784436	2.04939e-06
rs4908954	2.35047e-06
rs9833830	2.90334e-06
rs7649870	2.45158e-06
rs7646613	2.01613e-06
rs4688914	3.37563e-06
rs12637607	1.61496e-06
rs2137561	1.73474e-06
rs1113786	3.11995e-06
rs7625597	3.86491e-06
rs4688908	3.86722e-06
rs9853258	6.08487e-06
rs4688905	3.353e-06
rs7632318	3.41421e-06
rs1398651	7.66597e-06
rs4688917	8.02475e-06
rs9310544	8.06174e-06
rs1464044	3.42437e-06
rs6577621	1.25263e-05
rs2337708	2.81262e-06
rs9310545	2.43181e-06
rs2089976	3.09401e-06
rs11916652	2.71869e-06
rs938182	1.02019e-05
rs9852253	1.97226e-05
rs4688902	2.00588e-05
rs9809856	6.45209e-06
rs2001792	7.92244e-06
rs4688915	1.91184e-05
rs12635123	2.20017e-05
rs2337707	1.79909e-05
rs1567761	2.09924e-05
rs12638097	6.13397e-05
rs7647968	6.36611e-05
rs7614057	4.18171e-05
rs9817910	8.19082e-05
rs958542	7.32827e-05
rs6779035	2.0186e-05
rs7618405	6.34218e-06
rs9809410	6.09899e-05
rs2337706	1.93247e-05
rs11916671	5.98898e-05
rs7430448	4.63303e-05
rs7433326	1.88451e-05
rs7433472	5.34062e-05
rs7433474	5.16309e-05
rs7431321	2.54737e-05
rs7430332	6.71768e-05
rs62238493	1.63572e-05
rs9828823	1.56392e-05
rs7373456	1.33663e-05
rs6778065	1.62358e-05
rs9834345	1.84472e-05
rs9845097	1.30583e-05
rs13091605	1.72168e-05
rs9865306	1.5913e-05
rs12714955	2.31753e-05
rs7641175	7.91117e-06
rs9837205	1.95762e-05
rs7427439	5.2041e-06
rs6577632	6.76001e-06
rs7431399	7.64318e-06
rs4129992	6.38613e-06
rs7643787	7.4579e-06
rs6577633	6.47596e-06
rs6798856	2.04666e-06
rs6794313	5.36932e-06
rs9854274	2.08211e-06
