## Supplementary material for "Characterization of shared and ancestry-specific signals driving complex traits using multi-ancestry fine-mapping": mscaviar_results_study1_post.txt

SNP_ID	Prob_in_pCausalSet
rs13064825	3.82135e-06
rs9310502	3.69335e-06
rs6783882	5.30508e-06
rs6442627	6.94228e-06
rs6809551	1.60701e-06
rs6800026	2.22237e-06
rs10510461	1.69556e-06
rs11707670	1.55656e-06
rs7617386	2.26245e-06
rs11715934	9.57e-06
rs62245558	9.87775e-06
rs2197913	1.0111e-05
rs140590536	9.36426e-07
rs9653976	2.40243e-06
rs60469267	2.2493e-06
rs60471465	2.08136e-06
rs57070589	2.20058e-06
rs11928177	2.15847e-06
rs2347645	1.051e-05
rs73135447	2.35749e-06
rs895944	1.36313e-06
rs114791981	1.41899e-06
rs74316336	1.3196e-06
rs1375637	6.50532e-06
rs4684295	5.46347e-06
rs79020385	1.40425e-06
rs7618461	0.000159201
rs13322151	1.7632e-05
rs61182735	0.0010883
rs75716718	3.1049e-06
rs12494620	3.13192e-06
rs116677335	1.07976e-06
rs114457480	1.78592e-06
rs62247663	2.20132e-05
rs148593185	1.85027e-06
rs56345807	2.29441e-05
rs62247665	2.32243e-05
rs115428027	3.137e-06
rs139693460	1.60718e-06
rs62247681	5.49163e-05
rs17272677	5.00864e-05
rs78135659	1.73547e-06
rs138823185	8.10804e-05
rs115128303	2.00583e-05
rs138718189	1.73656e-06
rs140153440	2.13771e-06
rs4374510	9.12539e-06
rs145925768	2.23924e-06
rs9842776	5.43733e-06
rs114460858	2.13792e-06
rs55869202	5.04121e-06
rs145446299	1.87638e-06
rs144648527	1.88246e-06
rs77452230	1.95792e-06
rs115151243	1.89183e-06
rs114461645	1.78807e-06
rs116273528	1.81118e-06
rs73029349	4.71197e-06
rs9862635	4.97759e-06
rs76230299	1.74889e-06
rs116583336	1.75465e-06
rs75811930	1.5959e-06
rs73137304	1.46194e-06
rs73137306	1.45422e-06
rs74451800	1.49937e-06
rs2242003	1.78516e-06
rs67357105	1.35834e-06
rs71539631	1.34542e-06
rs78392433	1.37591e-06
rs147568471	1.11286e-06
rs12634691	2.1309e-06
rs7616121	2.09657e-06
rs6784278	2.1582e-06
rs6442639	0.000107616
rs149253833	1.41599e-06
rs59959289	2.52633e-06
rs143070811	2.51162e-06
rs143087891	1.74344e-06
rs139102823	1.47118e-06
rs144368976	1.47118e-06
rs145365659	1.46885e-06
rs6806739	2.42551e-06
rs115580151	1.31523e-06
rs79153611	1.44646e-06
rs73137338	2.56247e-06
rs73137341	2.56247e-06
rs73137343	3.13758e-06
rs79124923	2.5194e-06
rs17042742	2.59757e-06
rs6793152	2.53226e-06
rs1449527	2.42255e-06
rs1449528	2.44159e-06
rs1449529	2.45899e-06
rs1449530	2.67417e-06
rs79098015	2.41748e-06
rs77238161	1.4244e-06
rs75915041	2.41748e-06
rs73137354	2.45376e-06
rs73137356	2.45121e-06
rs17042743	2.37844e-06
rs116051834	1.42708e-06
rs6788628	5.86138e-06
rs76433310	2.58482e-06
rs76062350	2.68672e-06
rs6442640	2.74917e-06
rs6442641	2.44646e-06
rs7645840	2.52712e-06
rs6442642	2.67841e-06
rs7627384	2.9119e-06
rs76653237	2.18902e-06
rs59791726	2.88267e-06
rs75442136	1.28629e-06
rs78550484	1.99872e-06
rs9866541	0.000372381
rs17042747	2.05854e-06
rs117298252	1.294e-06
rs74509714	1.99931e-06
rs79720989	2.9838e-06
rs117603060	9.57088e-07
rs116210598	1.18665e-06
rs74926168	1.90919e-06
rs1449532	2.08972e-06
rs1449531	1.99427e-06
rs74727107	2.90827e-06
rs79092177	2.90827e-06
rs11920169	2.99127e-06
rs11916127	2.94943e-06
rs6800488	2.97973e-06
rs10510465	2.8575e-06
rs4684303	8.8879e-05
rs9857592	2.89682e-05
rs9858071	3.00997e-05
rs895941	4.51302e-05
rs9881798	0.00367317
rs9868600	4.39599e-05
rs7629352	6.23772e-06
rs7610118	4.65763e-06
rs4685393	1.02056e-06
rs55855024	4.63745e-06
rs17042757	1.07713e-06
rs748832	0.000900249
rs6800583	0.000651495
rs7625233	0.000742812
rs6442644	4.69196e-06
rs2122256	1.37574e-06
rs75835552	1.29722e-06
rs78316666	1.81517e-06
rs1823369	8.7227e-07
rs1823368	8.7227e-07
rs75960790	1.31981e-06
rs2053452	8.73802e-07
rs6765066	1.57378e-06
rs55808540	1.07242e-06
rs6765673	9.19421e-07
rs11918777	0.00170445
rs9813513	0.00146041
rs9813661	1.78145e-06
rs75633766	1.7237e-06
rs77594818	1.66338e-06
rs748439	0.00140875
rs748440	1.36574e-06
rs75301430	1.52968e-06
rs73139272	3.27107e-06
rs73139274	3.76155e-06
rs79062043	1.41938e-06
rs9842181	0.000150838
rs6779302	0.00263656
rs9836131	1.99757e-06
rs2347653	1.94465e-06
rs76401188	1.34149e-06
rs6442645	1.84184e-06
rs7617959	0.00239895
rs9846711	0.00408362
rs9847099	1.94213e-06
rs9870893	0.00233739
rs9871051	1.94439e-06
rs9851732	1.85406e-06
rs9882532	0.00469277
rs11716860	1.35402e-05
rs9867227	9.06194e-05
rs115452195	1.06844e-06
rs11712047	2.83549e-06
rs11720017	2.58015e-06
rs1866862	0.0155372
rs1866861	1.64273e-05
rs2053451	1.64273e-05
rs6773869	0.00615834
rs11717396	3.11126e-06
rs34793230	1.77905e-05
rs6442647	1.50834e-05
rs56274864	7.47576e-06
rs78155913	1.5696e-06
rs6442649	0.0175472
rs2084533	3.43754e-05
rs73139297	1.53808e-06
rs9876888	2.82429e-05
rs11719922	3.21161e-05
rs34570849	2.88427e-05
rs13327361	3.17111e-05
rs115372816	1.5829e-06
rs34988338	4.50642e-06
rs6804663	0.0297209
rs12489270	0.0345264
rs12486599	2.3981e-05
rs12493035	0.0282347
rs1449538	0.0282347
rs74965611	2.13946e-06
rs9310510	4.27858e-05
rs10446413	2.194e-06
rs76916468	1.44344e-06
rs1031300	2.41967e-05
rs80032322	1.29822e-06
rs55814030	3.65136e-07
rs115500941	8.91657e-07
rs113487060	8.8592e-07
rs114687718	8.92844e-07
rs116497253	8.36937e-07
rs75620538	8.66308e-07
rs75643795	8.66616e-07
rs9877897	2.2687e-05
rs17042807	7.69699e-07
rs34059555	2.06025e-05
rs79501899	7.61569e-07
rs77959725	7.75445e-07
rs77672661	7.93554e-07
rs2347655	2.12194e-05
rs3886559	2.36687e-05
rs6780646	5.58689e-07
rs79391276	7.8445e-07
rs6442652	2.53271e-06
rs9877076	2.14565e-05
rs115047591	7.70009e-07
rs13081010	2.24687e-05
rs77037185	7.67573e-07
rs9827401	4.04609e-07
rs35732247	2.20283e-05
rs10510466	5.57773e-07
rs10510467	7.69725e-07
rs117542977	7.71481e-07
rs995072	2.14085e-05
rs6787413	2.01161e-06
rs6766037	9.81068e-06
rs7613595	9.51379e-06
rs7616882	1.28461e-05
rs9852648	8.48574e-06
rs6783264	1.23965e-05
rs13100166	4.63697e-07
rs9852010	3.98222e-07
rs9872485	3.94439e-07
rs9815384	1.35933e-05
rs6810228	4.0356e-07
rs9878006	4.03809e-07
rs9820504	4.0406e-07
rs9872060	1.09242e-05
rs6766417	4.12944e-07
rs9846524	1.28029e-05
rs2278609	1.68491e-05
rs2252086	1.63276e-05
rs73035173	3.20064e-06
rs6795134	2.05023e-05
rs6778028	2.08317e-05
rs1441037	1.75503e-06
rs7626114	6.78108e-06
rs2119478	6.41426e-06
rs12714937	6.87228e-06
rs13065811	6.87869e-06
rs9820209	8.06372e-06
rs62247715	6.81259e-06
rs34172161	4.34484e-06
rs4685400	5.29239e-05
rs2197017	1.83019e-05
rs1348109	1.46255e-05
rs2881771	0.000488693
rs6799397	8.38154e-05
rs34149515	1.38911e-05
rs1372072	0.000557676
rs9872237	0.000555241
rs4685403	0.000557751
rs11928330	0.000631254
rs11928414	0.000675281
rs1837698	3.84047e-05
rs1441039	3.40772e-05
rs9882937	0.00055833
rs983545	0.000558332
rs11128810	0.000100496
rs9876137	0.000629056
rs1025818	2.23736e-05
rs7637568	0.00013334
rs6783752	4.35167e-05
rs7629676	4.07547e-05
rs1156336	0.000570794
rs9879150	4.18351e-05
rs9821630	4.32898e-06
rs9883633	8.25613e-05
rs2014490	0.000423895
rs9880307	1.38201e-05
rs4685404	7.41067e-06
rs9862613	1.02239e-06
rs17272754	7.19728e-07
rs9830460	1.45672e-06
rs9841259	1.35256e-06
rs1550518	1.01039e-06
rs34126040	7.39688e-07
rs9854760	4.13792e-06
rs13080782	2.93693e-06
rs7645335	4.111e-06
rs6780191	4.24367e-06
rs4685409	4.40052e-06
rs1441035	4.13308e-06
rs1837697	3.75966e-06
rs13317381	3.96777e-06
rs6781611	4.22027e-06
rs3906814	3.19305e-06
rs34437014	1.18482e-06
rs1806556	5.22036e-06
rs1806555	3.95984e-06
rs55942882	1.19498e-06
rs62246031	1.16366e-06
rs7653027	4.37201e-06
rs35307172	1.22321e-06
rs12054464	1.24896e-06
rs7629171	4.63186e-06
rs59256854	7.99643e-07
rs11717329	4.56613e-06
rs34053933	7.79712e-07
rs13085309	3.47183e-06
rs13071645	4.51418e-06
rs9881521	4.46855e-06
rs4685418	4.07002e-06
rs9810017	4.31414e-06
rs6807144	4.01094e-06
rs58855245	8.12843e-07
rs6805534	3.9139e-06
rs7652874	5.21723e-06
rs12233492	4.17041e-06
rs12233541	1.17328e-06
rs4461404	3.91324e-06
rs9835432	8.06366e-07
rs6442660	4.02925e-06
rs12233538	1.14805e-06
rs4472039	3.16808e-06
rs9845137	1.63387e-06
rs7616589	1.63727e-06
rs3924971	4.8107e-06
rs4290789	1.49857e-06
rs9876768	9.2628e-07
rs7612044	5.61384e-06
rs28498854	1.44226e-06
rs4602367	5.40272e-06
rs7611127	3.0622e-06
rs34824028	1.65544e-06
rs13083189	4.04889e-06
rs4234539	3.54034e-06
rs6776032	3.24932e-06
rs9844888	2.44804e-06
rs3935970	1.78013e-06
rs4295151	3.6251e-06
rs4596131	3.61771e-06
rs62247182	1.81597e-06
rs6809087	3.62574e-06
rs6797029	3.78246e-06
rs4535211	3.75923e-06
rs9834723	1.47784e-06
rs17272796	3.94777e-06
rs7652293	1.37669e-06
rs56060350	1.57808e-06
rs4353792	3.6615e-06
rs17272810	1.84027e-06
rs4685420	5.39064e-06
rs4423750	5.39064e-06
rs12497667	5.62289e-06
rs7617672	6.10083e-06
rs12487288	5.24352e-06
rs6762816	5.56084e-06
rs13080108	5.04699e-06
rs17272817	1.47237e-06
rs11926952	5.02891e-06
rs35319117	5.03745e-06
rs6789069	1.72139e-06
rs17272831	1.33024e-06
rs13066204	4.81228e-06
rs4685421	4.95011e-06
rs55748719	4.80089e-06
rs13096536	1.42795e-06
rs13058764	4.98565e-06
rs13059347	4.68745e-06
rs11128815	4.82611e-06
rs10865746	4.70585e-06
rs9985404	4.80299e-06
rs4561816	4.44509e-06
rs7610811	4.30706e-06
rs35100600	1.07537e-06
rs4334629	1.36011e-05
rs4685422	1.56821e-05
rs34704046	4.12467e-06
rs6775709	7.93386e-05
rs36118680	4.44574e-06
rs9637429	1.0142e-05
rs13097797	4.17861e-06
rs13059760	4.17606e-06
rs62247257	4.17261e-06
rs4685426	0.000100256
rs13062572	5.71102e-06
rs13089569	4.4166e-06
rs4618210	5.05735e-06
rs4685427	5.75417e-06
rs34937985	2.24633e-05
rs13077235	9.3349e-06
rs4685428	6.35498e-06
rs6442667	5.97859e-06
rs4563393	6.33493e-06
rs13073832	4.07179e-06
rs35185988	7.29794e-06
rs11549706	8.54124e-06
rs11716021	9.12986e-06
rs9881375	6.57337e-07
rs35216408	9.42891e-06
rs35545382	4.68245e-06
rs6765957	8.99356e-06
rs55852242	7.91653e-07
rs11128818	3.86122e-06
rs34162361	4.73108e-06
rs4685432	3.00165e-06
rs11720982	8.44252e-07
rs11721079	7.21137e-07
rs13062346	1.10913e-06
rs6784467	9.88996e-07
rs4267629	1.013e-06
rs4367042	8.37116e-07
rs4685439	9.70575e-07
rs13078644	1.06805e-06
rs4684310	1.04915e-06
rs4337625	4.34454e-07
rs2596654	1.25517e-06
rs2733484	1.25905e-06
rs2733483	4.90191e-07
rs1138454	1.4632e-06
rs2470346	5.58282e-07
rs2470584	9.05039e-07
rs2247855	1.79104e-06
rs2596668	1.19142e-05
rs9833666	2.27008e-05
rs2733480	8.08236e-05
rs2596676	5.11785e-05
rs1463221	0.000161518
rs1463222	5.1265e-05
rs2596682	4.98594e-05
rs2596655	6.63097e-05
rs2733530	0.000147277
rs2596656	9.46903e-05
rs2733529	0.000158356
rs2733528	0.000162531
rs2733527	0.000140296
rs2596657	0.000136091
rs2733526	0.000129668
rs2733525	5.53714e-05
rs723813	0.000153363
rs2733522	5.62307e-05
rs2733521	0.000155814
rs2470581	0.000149366
rs2596658	0.000116511
rs2733520	0.000127532
rs2733519	6.21757e-05
rs2733518	5.5312e-05
rs2348001	6.48705e-05
rs7617933	6.91835e-05
rs2733516	6.48705e-05
rs1449883	6.95641e-05
rs2596662	2.76562e-05
rs2596663	6.80647e-05
rs2596664	6.2607e-05
rs1449884	6.21753e-05
rs2596665	6.0105e-05
rs1597393	6.00633e-05
rs1597394	6.54916e-05
rs2122368	5.96226e-05
rs1449885	2.45398e-05
rs1449886	6.30266e-05
rs2167119	7.41569e-05
rs2596666	7.05185e-05
rs2596667	7.80324e-05
rs2252237	7.78959e-05
rs2733510	5.3593e-05
rs2733509	7.03634e-05
rs2596669	7.46549e-05
rs2596670	6.77091e-05
rs1545424	7.14118e-05
rs1375817	7.39014e-05
rs2596671	7.10409e-05
rs2596672	6.76288e-05
rs2733508	8.23426e-05
rs2733507	8.64894e-05
rs2596673	8.66374e-05
rs1375818	5.91926e-05
rs2733505	8.86043e-05
rs2733504	7.85088e-05
rs1449887	2.96344e-05
rs1449888	2.9641e-05
rs2733502	7.55078e-05
rs2733501	8.06811e-05
rs2060628	7.76684e-05
rs2733500	7.73675e-05
rs2733499	6.95394e-05
rs2733498	8.23834e-05
rs1449879	7.70232e-05
rs2060629	8.44047e-05
rs2733497	7.76793e-05
rs2470583	7.87672e-05
rs2733496	3.60574e-05
rs2167118	8.58236e-05
rs2596636	8.20879e-05
rs2596637	7.55601e-05
rs1449881	7.56772e-05
rs2596638	7.86949e-05
rs2596639	7.86283e-05
rs2596640	7.79413e-05
rs2470585	0.00031849
rs2596641	2.75205e-05
rs2348003	6.41957e-05
rs2596643	2.45666e-05
rs2348004	3.49416e-05
rs2348005	2.79639e-05
rs2733495	2.75689e-05
rs2596645	7.53691e-05
rs2596646	7.21128e-05
rs6802891	0.000102942
rs2733494	6.96288e-05
rs2470586	6.42072e-05
rs2596647	6.24714e-05
rs1463218	4.69888e-05
rs2733493	5.51867e-05
rs2596648	1.97348e-05
rs2470349	3.44888e-05
rs728022	4.99269e-05
rs2596649	1.90155e-05
rs2596650	1.94776e-05
rs2733492	2.30094e-05
rs2247106	4.81615e-05
rs2733491	6.17622e-05
rs1470667	3.05122e-05
rs1449882	3.15208e-05
rs2733489	2.59646e-05
rs2470577	8.38902e-05
rs2470347	0.000107174
rs2084572	8.37737e-05
rs2733487	8.42098e-05
rs2596674	0.000109818
rs2596675	0.000114032
rs2733486	1.97546e-05
rs2733485	7.05022e-05
rs2596677	5.11916e-05
rs2733481	4.77218e-05
rs2596678	5.37973e-05
rs2596679	6.81248e-05
rs2596680	7.53325e-05
rs2596681	6.27427e-05
rs2733479	6.80282e-05
rs2733478	5.32273e-05
rs2733524	7.33646e-05
rs2733523	6.75919e-05
rs2733517	6.41231e-05
rs2733515	1.92547e-05
rs2733514	6.78784e-05
rs767685	5.59676e-05
rs283925	7.12045e-05
rs283923	8.35398e-05
rs283922	7.69612e-05
rs283921	8.34172e-05
rs283919	4.95234e-05
rs283918	8.58491e-05
rs283917	5.31264e-05
rs283916	8.11218e-05
rs283915	0.000107603
rs2470578	0.000196916
rs283914	2.43971e-05
rs283913	0.00010194
rs283912	0.000106329
rs283911	7.96452e-05
rs283909	0.000101958
rs283908	8.24312e-05
rs283907	9.76442e-05
rs283906	9.36846e-05
rs2060623	2.21857e-05
rs2060624	7.33294e-05
rs2060625	7.27161e-05
rs2060627	8.97979e-05
rs283938	7.08001e-05
rs283939	3.57579e-05
rs283940	1.92379e-05
rs283941	8.42146e-05
rs283942	2.33269e-05
rs283943	9.94088e-05
rs283944	8.65755e-05
rs283945	2.70961e-05
rs283946	0.000103899
rs283947	8.0253e-05
rs283948	8.9197e-05
rs283949	8.01566e-05
rs187303	6.2181e-05
rs283926	2.68185e-05
rs283927	7.04934e-05
rs283928	5.662e-05
rs283929	1.76036e-05
rs283930	1.97584e-05
rs283931	6.4045e-05
rs283932	5.89646e-05
rs283934	1.96498e-05
rs283935	6.24452e-05
rs283936	1.95769e-05
rs2470580	5.8604e-05
rs2596652	5.39411e-05
rs2592099	6.86514e-05
rs7630286	4.90118e-05
rs7630433	5.09562e-05
rs6762516	1.74146e-05
rs34502358	5.66744e-05
rs13322641	5.4319e-05
rs6763593	1.74098e-05
rs11713917	4.85071e-05
rs17043422	5.35881e-05
rs28454413	5.35494e-05
rs28408438	5.35368e-05
rs12488093	4.92357e-05
rs1867772	1.33498e-05
rs1374197	3.01158e-05
rs13318609	4.35798e-05
rs7645756	4.12531e-05
rs6442679	3.88628e-05
rs9830240	5.47114e-06
rs9850127	1.41408e-05
rs13318886	1.38909e-05
rs17043492	4.73478e-05
rs17043494	5.15207e-05
rs6801690	2.52876e-05
rs7623979	8.61388e-05
rs7648883	9.25261e-05
rs9870741	3.40489e-06
rs9817290	1.68028e-05
rs6763681	0.000197637
rs9861749	6.19123e-05
rs9874826	1.73566e-05
rs17200818	1.80619e-05
rs9848766	1.7996e-05
rs9868647	2.55165e-05
rs9820703	1.74448e-05
rs11708391	1.68224e-05
rs17273020	4.64422e-05
rs6442680	7.57582e-05
rs9848610	8.37188e-05
rs4582042	9.71583e-05
rs1992736	4.12624e-05
rs1992737	2.9458e-05
rs10510475	2.74198e-05
rs921052	0.000189964
rs17200839	2.7363e-05
rs12493567	0.00012683
rs2028874	3.17619e-05
rs17043539	0.00011362
rs17043541	0.000118097
rs6799259	0.000118097
rs12494513	0.000118684
rs2044448	0.000177556
rs13353435	0.000102116
rs35234876	0.000150201
rs7647905	2.73278e-05
rs7636787	9.87924e-05
rs4312642	2.95503e-05
rs4615062	9.87906e-05
rs7640003	0.000144913
rs7642719	9.87883e-05
rs13093375	9.46128e-05
rs7652792	3.44644e-05
rs11720653	6.21746e-06
rs7614318	2.95819e-05
rs9843640	3.73482e-05
rs7651278	0.000142365
rs9824952	4.36548e-05
rs34892692	0.00014304
rs9810675	0.000143336
rs10865749	4.53532e-05
rs10212255	0.000115829
rs1120412	4.18581e-05
rs1446300	3.67856e-05
rs6787756	0.000134457
rs6442681	0.000140916
rs7625175	3.87963e-05
rs9851518	3.31664e-05
rs6792443	3.31032e-05
rs11717644	0.000138185
rs12488687	3.87893e-05
rs6442682	3.73755e-05
rs7632989	0.000138317
rs6442683	0.000138317
rs9882273	4.18422e-05
rs13320693	0.00015609
rs13317478	0.000141094
rs13327810	0.000138545
rs9813532	3.87963e-05
rs2121262	3.88981e-05
rs7625855	2.53287e-05
rs9310516	2.52425e-05
rs9854201	0.000106428
rs9864494	2.26971e-05
rs7644020	0.000116062
rs1446303	2.15062e-05
rs9883518	0.000124595
rs6772394	0.000120451
rs35521582	2.45052e-05
rs62245947	2.64938e-05
rs7644389	0.000109034
rs9878954	2.40132e-05
rs9852861	0.000121514
rs7615612	7.60865e-05
rs9835988	2.92654e-05
rs6788763	0.000123828
rs9823064	2.40749e-05
rs9812906	0.000130467
rs13321297	8.97733e-06
rs13095571	0.000400447
rs9310517	2.40884e-05
rs9881850	0.000452956
rs67851870	3.18595e-05
rs9812199	0.000470758
rs9821318	0.000139961
rs9757339	0.000116923
rs9310519	8.57569e-05
rs9310520	7.04288e-05
rs9758476	0.000195724
rs9875973	0.000175803
rs9756494	0.000108911
rs13320647	9.60053e-05
rs9847461	0.00129604
rs9847477	0.000151398
rs9823767	0.000171469
rs9880971	0.000739245
rs9881089	0.000672536
rs9310523	0.000821184
rs9815204	0.000145879
rs9853571	0.000670012
rs9310524	0.000131554
rs9310525	0.000356692
rs9310526	0.000128004
rs9860854	0.000171479
rs9821955	0.000858787
rs9284837	0.000372017
rs9681617	0.000773633
rs9681644	0.000875509
rs9310527	7.76021e-06
rs9310528	3.90652e-05
rs9839588	0.000158853
rs6779834	0.000664916
rs4470554	0.000662168
rs9855515	0.000926767
rs9985472	0.000948206
rs11128836	0.000161274
rs4377510	0.00015484
rs4637311	0.00015484
rs4908987	0.00054098
rs55701200	0.000491954
rs13071728	0.000767222
rs61236237	0.000155275
rs6807020	0.000155113
rs6768637	0.000739078
rs6768666	0.000468819
rs6782889	0.000136004
rs4908992	0.00049277
rs34485427	0.00049277
rs13096559	0.000493049
rs5014632	0.000579287
rs11128837	0.000737856
rs11128838	9.40757e-05
rs12487248	0.000469963
rs9857910	0.000613577
rs6789697	0.000493333
rs6792422	0.000555679
rs6784025	0.000136244
rs4484221	0.000736355
rs11708672	0.000136267
rs11128839	0.000733468
rs12634674	0.000516601
rs11128840	0.000142633
rs6806610	0.000148507
rs4243835	0.000764296
rs4243836	0.000731986
rs4513482	0.000806738
rs61081795	0.00080175
rs6780587	0.000155304
rs4589965	0.000631922
rs13065637	0.000837003
rs7651998	0.000155113
rs7632240	0.000842153
rs6795189	0.000666274
rs6809062	0.000767007
rs13083917	0.000490549
rs6577616	0.000805784
rs6577617	0.000840448
rs6577618	0.000118068
rs6577619	0.000768088
rs9869999	0.0010164
rs13085167	0.00079584
rs36172181	0.000107136
rs13097908	0.000797095
rs4909009	0.000762703
rs10510477	0.000799984
rs11128841	0.00073046
rs4602424	0.000762421
rs11927654	0.000169046
rs6577622	0.000728659
rs7630695	0.000725943
rs8179891	0.000136265
rs4908958	0.000741754
rs34297417	0.000692203
rs7617683	0.000515989
rs56221450	0.000796783
rs12634893	0.000130273
rs10510478	0.000130273
rs4408889	0.000130273
rs4128509	0.000578498
rs56059241	0.000114918
rs4243837	0.000110022
rs12487916	0.00048265
rs7633601	0.000367626
rs6797952	0.000384881
rs11128842	0.000101142
rs4909010	0.000421148
rs4908959	0.000385428
rs11128844	0.000420826
rs35460334	9.30186e-05
rs7627064	8.90405e-05
rs7622878	0.000404073
rs13085441	0.000555348
rs9816920	0.000310017
rs35642812	0.00040421
rs34002492	8.89218e-05
rs4444738	0.000356216
rs7647914	0.000284565
rs7647928	0.000272834
rs7613953	8.03999e-05
rs7650617	7.40367e-05
rs13061771	0.000349326
rs11128848	0.000356079
rs4435673	8.55055e-05
rs4566567	0.000369954
rs4568172	0.000369829
rs4431138	0.000264209
rs6810235	0.000376474
rs12497320	0.00037635
rs12490933	8.34791e-05
rs4909012	0.00037635
rs9681893	0.000280109
rs13071934	0.00038923
rs4908963	0.000280164
rs12631291	0.000299978
rs13076724	8.68799e-05
rs4908964	0.000389147
rs4243838	0.000405881
rs9681232	0.000405995
rs7431897	0.000293393
rs12632570	0.000438501
rs34487714	0.000358334
rs35697509	0.000406378
rs8179983	0.000406378
rs11128849	9.05505e-05
rs11128850	9.055e-05
rs6577643	0.000408196
rs6577644	0.000391248
rs4482690	0.000299052
rs13069155	8.70623e-05
rs4908965	8.70613e-05
rs6803312	0.000407381
rs4488868	8.34493e-05
rs4908966	0.000406764
rs4908967	8.70648e-05
rs11128852	8.80404e-05
rs9880456	0.000339559
rs11929111	0.000406176
rs4908968	0.000120111
rs4908969	0.000313629
rs11915971	7.43574e-05
rs7652156	0.000424568
rs62238360	0.000341999
rs11927637	0.000484893
rs11719266	0.000487738
rs11719326	0.0001059
rs7627732	0.000106366
rs6804837	0.000395176
rs4908938	0.000132493
rs5023579	4.22452e-06
rs4312680	0.000116882
rs4908970	0.000132493
rs4908971	0.000132506
rs11708664	0.000207118
rs4349529	0.000128438
rs4643736	0.00011957
rs9867064	0.000400963
rs35811992	0.000123394
rs4908939	0.000400601
rs4435674	0.00043965
rs13079096	0.000125793
rs12488591	0.000292498
rs4908972	0.000292592
rs4908940	0.00040859
rs4611850	0.000142536
rs4566568	0.000446699
rs4908973	0.000445389
rs6796448	0.000445345
rs6789467	0.000114331
rs6809775	0.000406799
rs10433561	0.000120093
rs7609916	0.000463782
rs7427588	0.000425289
rs7645459	0.000188137
rs11128855	0.00152709
rs34146452	0.00125143
rs7642860	0.00130862
rs4260468	0.000427414
rs11921152	0.00129867
rs10428260	0.000458995
rs10428172	0.00125841
rs11128857	0.000296943
rs13076950	0.00025707
rs4908941	0.00117227
rs11709790	0.000283155
rs11709941	0.00117152
rs4616675	0.00117227
rs4243833	0.000267455
rs4487265	0.00122489
rs4404476	0.00122227
rs4908976	0.00030993
rs4632574	0.00048622
rs4422341	0.000533214
rs12492504	0.000323426
rs11128858	0.000844968
rs7428585	0.000284278
rs7625105	0.000375921
rs6577593	0.00113547
rs4438689	0.00104707
rs6577596	0.000177857
rs1469558	0.000387774
rs17200916	0.000403208
rs919562	0.00146126
rs2033379	0.00126856
rs2033378	0.000405356
rs11128871	0.000385611
rs12495352	0.000412754
rs17273111	0.0024454
rs4908942	0.00238697
rs4908978	0.00238923
rs13062642	0.00256605
rs6804677	0.00287111
rs6787380	0.00244986
rs6771673	0.000838632
rs4908979	0.00265775
rs4908981	0.00091946
rs2033377	0.00256776
rs2033374	0.00292586
rs2033373	0.00279659
rs28796017	0.00256532
rs4450852	0.00311336
rs4330281	0.00324316
rs7633898	0.00270032
rs4908982	0.00307463
rs4908984	0.00270531
rs4908985	0.00309268
rs1430896	0.00265678
rs4908986	0.00269956
rs7611590	0.000754759
rs6780932	0.000826802
rs1430895	0.0034723
rs1430894	0.00363472
rs6794859	0.000605012
rs6577597	0.00348309
rs6802932	0.000574931
rs2337387	0.00306204
rs1004307	0.00076557
rs17200979	0.000942232
rs4243834	0.000918933
rs7632834	0.00181082
rs9862290	0.00041461
rs4908988	0.000296109
rs1430904	0.000343709
rs78878199	2.48722e-05
rs6577601	9.1226e-07
rs4908944	8.93681e-07
rs74474493	2.66012e-05
rs6804191	5.75532e-07
rs7616329	5.90589e-07
rs1430887	9.84226e-07
rs2337385	1.0529e-06
rs1025392	6.05554e-07
rs736262	6.22214e-07
rs1529599	1.11988e-06
rs7640342	6.97261e-07
rs6577608	9.1774e-07
rs4909005	7.21221e-07
rs7430739	6.65358e-07
rs7431124	7.03721e-07
rs9878816	6.46154e-07
rs7432256	6.62711e-07
rs7644630	8.4426e-07
rs9757046	6.44797e-07
rs7611417	8.6849e-07
rs7627212	6.6112e-07
rs7428364	6.90964e-07
rs4909001	6.84455e-07
rs6784436	6.17069e-07
rs4908954	6.95165e-07
rs9833830	8.22135e-07
rs7649870	7.01082e-07
rs7646613	5.9919e-07
rs4688914	9.02296e-07
rs12637607	5.29621e-07
rs2137561	5.79502e-07
rs1113786	8.83347e-07
rs7625597	1.02655e-06
rs4688908	1.02943e-06
rs9853258	1.62332e-06
rs4688905	8.58295e-07
rs7632318	9.3688e-07
rs1398651	1.76022e-06
rs4688917	1.73207e-06
rs9310544	1.67049e-06
rs1464044	8.31201e-07
rs6577621	2.46866e-06
rs2337708	6.80131e-07
rs9310545	6.41333e-07
rs2089976	7.65952e-07
rs11916652	7.35026e-07
rs938182	2.33256e-06
rs9852253	3.89827e-06
rs4688902	3.9252e-06
rs9809856	1.33575e-06
rs2001792	1.59768e-06
rs4688915	3.6884e-06
rs12635123	4.21302e-06
rs2337707	3.47063e-06
rs1567761	4.05215e-06
rs12638097	1.15669e-05
rs7647968	1.20896e-05
rs7614057	8.61447e-06
rs9817910	1.58829e-05
rs958542	1.40533e-05
rs6779035	3.8805e-06
rs7618405	1.53732e-06
rs9809410	1.15041e-05
rs2337706	3.76782e-06
rs11916671	1.15601e-05
rs7430448	8.7678e-06
rs7433326	3.62933e-06
rs7433472	9.90256e-06
rs7433474	9.62786e-06
rs7431321	4.98766e-06
rs7430332	1.27714e-05
rs62238493	3.78831e-06
rs9828823	4.42714e-06
rs7373456	3.82366e-06
rs6778065	5.39027e-06
rs9834345	5.55373e-06
rs9845097	3.81277e-06
rs13091605	4.38629e-06
rs9865306	4.50701e-06
rs12714955	7.25665e-06
rs7641175	2.10058e-06
rs9837205	5.4644e-06
rs7427439	1.25962e-06
rs6577632	1.5579e-06
rs7431399	1.64376e-06
rs4129992	1.43584e-06
rs7643787	1.63727e-06
rs6577633	1.41529e-06
rs6798856	5.37322e-07
rs6794313	1.22218e-06
rs9854274	5.79943e-07
