## Supplementary material for "Characterization of shared and ancestry-specific signals driving complex traits using multi-ancestry fine-mapping": not_shared_pips.txt

SNP_ID	shared_ll_x	notshared_ll_x	shared_ll_y	notshared_ll_y	not_shared_pip
rs1004307	-124.674	-123.572	-124.674	-123.572	0.0034583099999999
rs10212255	-126.564	-125.541	-126.564	-125.541	0.000482447
rs1025392	-132.378	-131.478	-132.378	-131.478	1.274786e-06
rs1025818	-128.218	-127.312	-128.218	-127.312	8.23086e-05
rs1031300	-128.138	-127.063	-128.138	-127.063	0.0001056377
rs10428172	-124.177	-123.142	-124.177	-123.142	0.00531419
rs10428260	-125.186	-124.091	-125.186	-124.091	0.0020579709999999996
rs10433561	-126.528	-125.419	-126.528	-125.419	0.000545132
rs10446413	-130.622	-129.622	-130.622	-129.622	8.17109e-06
rs10510461	-130.909	-129.898	-130.909	-129.898	6.196610000000001e-06
rs10510465	-130.338	-129.358	-130.338	-129.358	1.06399e-05
rs10510466	-132.297	-131.161	-132.297	-131.161	1.752521e-06
rs10510467	-131.831	-130.681	-131.831	-130.681	2.8340629999999993e-06
rs10510475	-128.009	-126.9	-128.009	-126.9	0.0001239259999999
rs10510477	-124.63	-123.557	-124.63	-123.557	0.003510162
rs10510478	-126.446	-125.34	-126.446	-125.34	0.000589902
rs10865746	-129.807	-128.754	-129.807	-128.754	1.9470409999999996e-05
rs10865749	-127.503	-126.396	-127.503	-126.396	0.00020521359999999998
rs11128810	-126.709	-125.732	-126.709	-125.732	0.000399772
rs11128815	-129.781	-128.731	-129.781	-128.731	1.991731e-05
rs11128818	-130.011	-128.895	-130.011	-128.895	1.6917679999999998e-05
rs11128836	-126.233	-125.125	-126.233	-125.125	0.0007317069999999
rs11128837	-124.711	-123.648	-124.711	-123.648	0.003203872
rs11128838	-126.772	-125.676	-126.772	-125.676	0.0004215124999999999
rs11128839	-124.717	-123.648	-124.717	-123.648	0.00320387
rs11128840	-126.356	-125.251	-126.356	-125.251	0.000645111
rs11128841	-124.721	-123.648	-124.721	-123.648	0.003203866
rs11128842	-126.7	-125.593	-126.7	-125.593	0.000458198
rs11128844	-125.273	-124.193	-125.273	-124.193	0.001858428
rs11128848	-125.44	-124.37	-125.44	-124.37	0.0015570269999999999
rs11128849	-126.811	-125.702	-126.811	-125.702	0.00041088429999989995
rs11128850	-126.811	-125.702	-126.811	-125.702	0.00041088480000000003
rs11128852	-126.839	-125.741	-126.839	-125.741	0.0003950346
rs11128855	-123.984	-122.95	-123.984	-122.95	0.00644067
rs11128857	-125.622	-124.523	-125.622	-124.523	0.0013353389999999998
rs11128858	-124.576	-123.55	-124.576	-123.55	0.0035355239999999995
rs11128871	-125.36	-124.273	-125.36	-124.273	0.001714755
rs1113786	-131.711	-130.744	-131.711	-130.744	2.6565490000000006e-06
rs1120412	-127.584	-126.476	-127.584	-126.476	0.0001892799
rs113487060	-131.653	-130.513	-131.653	-130.513	3.352354e-06
rs1138454	-131.22	-130.732	-131.22	-130.732	2.6798e-06
rs114457480	-130.875	-130.039	-130.875	-130.039	5.38248e-06
rs114460858	-130.676	-129.884	-130.676	-129.884	6.284090000000001e-06
rs114461645	-130.885	-130.12	-130.885	-130.12	4.964780000000001e-06
rs114687718	-131.643	-130.501	-131.643	-130.501	3.392419999999999e-06
rs114791981	-131.133	-130.236	-131.133	-130.236	4.419259999999999e-06
rs115047591	-131.83	-130.68	-131.83	-130.68	2.834123e-06
rs115128303	-128.329	-127.466	-128.329	-127.466	7.056559999999999e-05
rs115151243	-130.82	-130.056	-130.82	-130.056	5.29215e-06
rs115372816	-130.989	-129.997	-130.989	-129.997	5.61508e-06
rs115428027	-130.245	-129.377	-130.245	-129.377	1.043504e-05
rs115452195	-131.431	-130.327	-131.431	-130.327	4.036136e-06
rs11549706	-129.193	-128.099	-129.193	-128.099	3.750168e-05
rs115500941	-131.644	-130.501	-131.644	-130.501	3.392191e-06
rs115580151	-131.231	-130.361	-131.231	-130.361	3.9028399999999995e-06
rs1156336	-124.971	-123.886	-124.971	-123.886	0.0025330200000000004
rs116051834	-131.154	-130.379	-131.154	-130.379	3.83003e-06
rs116210598	-131.363	-130.507	-131.363	-130.507	3.3707020000000002e-06
rs116273528	-130.871	-130.107	-130.871	-130.107	5.02735e-06
rs116497253	-131.72	-130.56	-131.72	-130.56	3.1955790000000004e-06
rs116583336	-130.908	-130.146	-130.908	-130.146	4.83766e-06
rs116677335	-131.454	-130.498	-131.454	-130.498	3.4028480000000003e-06
rs11705931	0.0	-128.806	0.0	-128.806	1.84795e-05
rs11707670	-131.005	-129.99	-131.005	-129.99	5.6552e-06
rs11708391	-128.502	-127.397	-128.502	-127.397	7.53889e-05
rs11708664	-125.982	-124.902	-125.982	-124.902	0.0009143280000000001
rs11708672	-126.401	-125.295	-126.401	-125.295	0.0006168580000000001
rs11709790	-125.669	-124.57	-125.669	-124.57	0.001274597
rs11709941	-124.249	-123.236	-124.249	-123.236	0.00483662
rs11712047	-130.407	-129.972	-130.407	-129.972	5.753979999999998e-06
rs11713917	-127.436	-126.357	-127.436	-126.357	0.00021338369999999998
rs11715934	-129.077	-128.027	-129.077	-128.027	4.025064e-05
rs11716021	-129.127	-128.162	-129.127	-128.162	3.5197320000000004e-05
rs11716860	-128.736	-128.29	-128.736	-128.29	3.09424e-05
rs11717329	-129.838	-128.77	-129.838	-128.77	1.916543e-05
rs11717396	-130.342	-130.143	-130.342	-130.143	4.852469999999999e-06
rs11717644	-126.387	-125.338	-126.387	-125.338	0.0005908549999999999
rs11719266	-125.125	-124.084	-125.125	-124.084	0.002071318
rs11719326	-126.654	-125.546	-126.654	-125.546	0.00048023799999999996
rs11719922	-127.852	-126.753	-127.852	-126.753	0.00014387109999999999
rs11720017	-130.526	-130.139	-130.526	-130.139	4.87113e-06
rs11720653	-129.517	-128.506	-129.517	-128.506	2.4859239999999993e-05
rs11720982	-131.727	-130.64	-131.727	-130.64	2.941096e-06
rs11721079	-131.927	-130.812	-131.927	-130.812	2.477123e-06
rs117298252	-131.257	-130.409	-131.257	-130.409	3.7173e-06
rs117542977	-131.828	-130.68	-131.828	-130.68	2.834437e-06
rs117603060	-131.612	-130.664	-131.612	-130.664	2.88204e-06
rs11915971	-127.008	-125.905	-127.008	-125.905	0.0003353484
rs11916127	-130.304	-129.327	-130.304	-129.327	1.0977370000000002e-05
rs11916652	-131.925	-130.86	-131.925	-130.86	2.365622e-06
rs11916671	-128.884	-127.836	-128.884	-127.836	4.86879e-05
rs11918777	-123.876	-123.03	-123.876	-123.03	0.005960099999999999
rs11920169	-130.289	-129.312	-130.289	-129.312	1.114121e-05
rs11921152	-124.146	-123.108	-124.146	-123.108	0.00550056
rs11926952	-129.739	-128.701	-129.739	-128.701	2.0520710000000002e-05
rs11927637	-125.131	-124.084	-125.131	-124.084	0.002071313
rs11927654	-126.185	-125.079	-126.185	-125.079	0.00076553
rs11928177	-130.649	-129.733	-130.649	-129.733	7.31296e-06
rs11928330	-124.87	-123.793	-124.87	-123.793	0.0027801839999999998
rs11928414	-124.803	-123.737	-124.803	-123.737	0.002941451
rs11929111	-125.308	-124.262	-125.308	-124.262	0.00173382
rs12054464	-131.459	-130.969	-131.459	-130.969	2.124186e-06
rs12107332	0.0	-128.947	0.0	-128.947	1.60412e-05
rs12233492	-129.934	-128.891	-129.934	-128.891	1.697831e-05
rs12233538	-131.545	-130.988	-131.545	-130.988	2.083556e-06
rs12233541	-131.515	-130.965	-131.515	-130.965	2.132426e-06
rs12486599	-128.146	-127.079	-128.146	-127.079	0.0001038225999999
rs12487248	-125.162	-124.068	-125.162	-124.068	0.0021043869999999
rs12487288	-129.696	-128.668	-129.696	-128.668	2.1223380000000003e-05
rs12487916	-125.136	-124.057	-125.136	-124.057	0.0021292639999999996
rs12488093	-127.421	-126.315	-127.421	-126.315	0.00022253269999989998
rs12488591	-125.637	-124.545	-125.637	-124.545	0.0013067439999999999
rs12488687	-127.66	-126.556	-127.66	-126.556	0.0001748196999999
rs12489270	-120.867	-119.783	-120.867	-119.783	0.1532317999999999
rs12490933	-126.892	-125.785	-126.892	-125.785	0.0003781744999999
rs12492504	-125.536	-124.434	-125.536	-124.434	0.001459258
rs12493035	-121.069	-119.984	-121.069	-119.984	0.1253077
rs12493567	-126.473	-125.364	-126.473	-125.364	0.000575648
rs12494513	-126.539	-125.488	-126.539	-125.488	0.0005084299999999999
rs12494620	-130.25	-129.418	-130.25	-129.418	1.0018059999999999e-05
rs12495352	-125.292	-124.203	-125.292	-124.203	0.0018383520000000001
rs12496758	0.0	-130.118	0.0	-130.118	4.96232e-06
rs12497320	-125.384	-124.304	-125.384	-124.304	0.001662654
rs12497667	-129.624	-128.6	-129.624	-128.6	2.271311e-05
rs12631291	-125.612	-124.51	-125.612	-124.51	0.001352758
rs12632570	-125.232	-124.159	-125.232	-124.159	0.0019219250000000001
rs12634674	-125.068	-123.979	-125.068	-123.979	0.0023015889999999
rs12634691	-130.699	-130.029	-130.699	-130.029	5.43687e-06
rs12634893	-126.446	-125.34	-126.446	-125.34	0.000589902
rs12635123	-129.919	-128.823	-129.919	-128.823	1.813216e-05
rs12637607	-132.418	-131.329	-132.418	-131.329	1.480391e-06
rs12638097	-128.883	-127.807	-128.883	-127.807	5.012099999999999e-05
rs12714937	-129.417	-128.383	-129.417	-128.383	2.8232939999999995e-05
rs12714955	-129.381	-128.914	-129.381	-128.914	1.6570030000000004e-05
rs13058764	-129.748	-128.698	-129.748	-128.698	2.059507e-05
rs13058774	0.0	-126.822	0.0	-126.822	0.000133902
rs13059347	-129.812	-128.761	-129.812	-128.761	1.932817e-05
rs13059760	-129.93	-128.834	-129.93	-128.834	1.798388e-05
rs13061771	-125.459	-124.389	-125.459	-124.389	0.0015274820000000001
rs13062346	-131.374	-130.228	-131.374	-130.228	4.441776e-06
rs13062572	-129.605	-128.495	-129.605	-128.495	2.5248e-05
rs13062642	-123.465	-122.52	-123.465	-122.52	0.009904350000000001
rs13063785	0.0	-130.379	0.0	-130.379	3.83161e-06
rs13064378	0.0	-129.744	0.0	-129.744	7.2148e-06
rs13064825	-130.173	-130.283	-130.173	-130.283	4.215940000000001e-06
rs13065637	-124.585	-123.513	-124.585	-123.513	0.0036657829999999997
rs13065811	-129.416	-128.378	-129.416	-128.378	2.8358970000000002e-05
rs13066204	-129.782	-128.692	-129.782	-128.692	2.072864e-05
rs13069155	-126.85	-125.741	-126.85	-125.741	0.00039503270000000004
rs13071645	-129.851	-128.802	-129.851	-128.802	1.856104e-05
rs13071728	-124.672	-123.605	-124.672	-123.605	0.0033453159999998995
rs13071934	-125.351	-124.304	-125.351	-124.304	0.0016626660000000001
rs13073832	-129.956	-128.852	-129.956	-128.852	1.766345e-05
rs13076724	-126.852	-125.743	-126.852	-125.743	0.0003941671
rs13076950	-125.766	-124.658	-125.766	-124.658	0.0011670499999999
rs13077235	-129.102	-128.026	-129.102	-128.026	4.03382e-05
rs13078644	-131.419	-130.271	-131.419	-130.271	4.250894e-06
rs13079096	-126.481	-125.373	-126.481	-125.373	0.000570882
rs13080108	-129.735	-128.701	-129.735	-128.701	2.052137e-05
rs13080782	-130.303	-129.247	-130.303	-129.247	1.1889310000000002e-05
rs13081010	-128.213	-127.133	-128.213	-127.133	9.85117e-05
rs13083189	-129.983	-129.24	-129.983	-129.24	1.1980969999999999e-05
rs13083917	-125.119	-124.028	-125.119	-124.028	0.002191641
rs13085167	-124.635	-123.557	-124.635	-123.557	0.003510154
rs13085309	-130.123	-129.014	-130.123	-129.014	1.501129e-05
rs13085441	-124.995	-123.899	-124.995	-123.899	0.0024908999999999
rs13089569	-129.872	-128.778	-129.872	-128.778	1.90215e-05
rs13091605	-129.895	-129.132	-129.895	-129.132	1.3314450000000001e-05
rs13093375	-126.766	-125.737	-126.766	-125.737	0.0003965848
rs13095510	0.0	-126.245	0.0	-126.245	0.000238541
rs13095571	-125.322	-124.347	-125.322	-124.347	0.001593173
rs13096536	-131.176	-130.477	-131.176	-130.477	3.476420000000001e-06
rs13096559	-125.114	-124.021	-125.114	-124.021	0.002205871
rs13097797	-129.929	-128.834	-129.929	-128.834	1.798405e-05
rs13097908	-124.634	-123.557	-124.634	-123.557	0.003510161
rs13100166	-132.539	-131.318	-132.539	-131.318	1.4987069999999997e-06
rs13317381	-129.987	-128.964	-129.987	-128.964	1.577695e-05
rs13317478	-126.366	-125.29	-126.366	-125.29	0.000619947
rs13318609	-127.544	-126.516	-127.544	-126.516	0.0001819366
rs13318886	-128.695	-127.587	-128.695	-127.587	6.23637e-05
rs13320647	-126.752	-125.648	-126.752	-125.648	0.0004335917
rs13320693	-126.265	-125.217	-126.265	-125.217	0.0006671730000000001
rs13321297	-129.141	-128.167	-129.141	-128.167	3.488031e-05
rs13322151	-128.459	-127.616	-128.459	-127.616	6.070879999999999e-05
rs13322641	-127.323	-126.238	-127.323	-126.238	0.00024025679999989998
rs13327361	-127.865	-126.758	-127.865	-126.758	0.00014319769999999999
rs13327810	-126.384	-125.338	-126.384	-125.338	0.000590855
rs13353435	-126.69	-125.654	-126.69	-125.654	0.0004309
rs1348109	-128.649	-127.807	-128.649	-127.807	5.01999e-05
rs1372072	-124.994	-123.932	-124.994	-123.932	0.0024193260000000003
rs1374197	-127.915	-126.826	-127.915	-126.826	0.0001333982
rs1375637	-129.51	-129.253	-129.51	-129.253	1.1811459999999998e-05
rs1375817	-127.014	-126.051	-127.014	-126.051	0.0002896078
rs1375818	-127.237	-126.243	-127.237	-126.243	0.00023910320000000002
rs137919855	0.0	-130.692	0.0	-130.692	2.7991e-06
rs138718189	-130.926	-130.193	-130.926	-130.193	4.61654e-06
rs138823185	-126.925	-126.411	-126.925	-126.411	0.00020264699999999997
rs139102823	-131.119	-130.354	-131.119	-130.354	3.929519999999999e-06
rs139693460	-130.999	-130.17	-130.999	-130.17	4.72319e-06
rs1398651	-130.868	-129.881	-130.868	-129.881	6.2970299999999996e-06
rs140153440	-130.679	-129.911	-130.679	-129.911	6.120560000000002e-06
rs140590536	-131.622	-130.619	-131.622	-130.619	3.01341e-06
rs141829172	0.0	-129.946	0.0	-129.946	5.88792e-06
rs143070811	-130.469	-129.389	-130.469	-129.389	1.031272e-05
rs143087891	-130.877	-129.867	-130.877	-129.867	6.393849999999999e-06
rs1430887	-131.83	-131.273	-131.83	-131.273	1.5663179999999998e-06
rs1430894	-123.117	-122.134	-123.117	-122.134	0.01456046
rs1430895	-123.162	-122.181	-123.162	-122.181	0.01389808
rs1430896	-123.43	-122.489	-123.43	-122.489	0.01021232
rs1430904	-125.475	-124.367	-125.475	-124.367	0.001560959
rs1441035	-129.943	-128.895	-129.943	-128.895	1.689672e-05
rs1441037	-130.855	-129.724	-130.855	-129.724	7.376859999999999e-06
rs1441039	-127.794	-126.802	-127.794	-126.802	0.0001371129999999
rs144368976	-131.119	-130.354	-131.119	-130.354	3.929519999999999e-06
rs144436765	0.0	-129.751	0.0	-129.751	7.1596e-06
rs1446300	-127.713	-126.604	-127.713	-126.604	0.0001664608
rs1446303	-128.254	-127.149	-128.254	-127.149	9.66139999999e-05
rs144648527	-130.825	-130.056	-130.825	-130.056	5.29093e-06
rs1449527	-130.507	-129.42	-130.507	-129.42	9.996649999999999e-06
rs1449528	-130.498	-129.406	-130.498	-129.406	1.0143449999999999e-05
rs1449529	-130.491	-129.405	-130.491	-129.405	1.0144670000000001e-05
rs1449530	-130.401	-129.314	-130.401	-129.314	1.1120729999999999e-05
rs1449531	-130.731	-129.756	-130.731	-129.756	7.14386e-06
rs1449532	-130.679	-129.699	-130.679	-129.699	7.56144e-06
rs1449538	-121.069	-119.984	-121.069	-119.984	0.1253077
rs1449879	-126.973	-126.009	-126.973	-126.009	0.00030214159999990004
rs1449881	-126.99	-125.888	-126.99	-125.888	0.00034085979999999994
rs1449882	-127.869	-126.785	-127.869	-126.785	0.0001390468
rs1449883	-127.075	-126.117	-127.075	-126.117	0.00027122789999999995
rs1449884	-127.187	-126.078	-127.187	-126.078	0.00028188890000000003
rs1449885	-128.121	-127.011	-128.121	-127.011	0.0001108692
rs1449886	-127.174	-126.214	-127.174	-126.214	0.0002461759999999
rs1449887	-127.931	-126.821	-127.931	-126.821	0.0001340246
rs1449888	-127.931	-126.821	-127.931	-126.821	0.00013402380000000002
rs145365659	-131.12	-130.354	-131.12	-130.354	3.929120000000001e-06
rs145446299	-130.828	-130.057	-130.828	-130.057	5.290129999999999e-06
rs145925768	-130.622	-129.817	-130.622	-129.817	6.723729999999998e-06
rs1463218	-127.468	-126.374	-127.468	-126.374	0.00020961479999990001
rs1463221	-126.231	-125.244	-126.231	-125.244	0.000648775
rs1463222	-127.381	-126.341	-127.381	-126.341	0.00021662039999999997
rs1464044	-131.744	-130.639	-131.744	-130.639	2.952031e-06
rs1469558	-125.355	-124.256	-125.355	-124.256	0.0017446599999999999
rs1470667	-127.902	-126.823	-127.902	-126.823	0.0001339104
rs147568471	-131.413	-130.442	-131.413	-130.442	3.5967899999999997e-06
rs148187614	0.0	-129.593	0.0	-129.593	8.40428e-06
rs148412666	0.0	-130.056	0.0	-130.056	5.29026e-06
rs148593185	-130.841	-130.05	-130.841	-130.05	5.325529999999999e-06
rs149253833	-131.155	-130.345	-131.155	-130.345	3.964720000000001e-06
rs149951383	0.0	-129.116	0.0	-129.116	1.35388e-05
rs150499082	0.0	-129.417	0.0	-129.417	1.00208e-05
rs1529599	-131.706	-131.245	-131.706	-131.245	1.609456e-06
rs1545424	-127.049	-126.085	-127.049	-126.085	0.0002798304
rs1550518	-131.738	-131.149	-131.738	-131.149	1.773614e-06
rs1567761	-129.96	-128.871	-129.96	-128.871	1.728629e-05
rs1597393	-127.222	-126.117	-127.222	-126.117	0.00027120029999999997
rs1597394	-127.136	-126.175	-127.136	-126.175	0.0002558278
rs17042742	-130.432	-129.343	-130.432	-129.343	1.079551e-05
rs17042743	-130.527	-129.437	-130.527	-129.437	9.834819999999997e-06
rs17042747	-130.695	-129.713	-130.695	-129.713	7.456619999999999e-06
rs17042757	-131.413	-130.267	-131.413	-130.267	4.2848259999999995e-06
rs17042807	-131.826	-130.668	-131.826	-130.668	2.8647449999999996e-06
rs17043422	-127.336	-126.238	-127.336	-126.238	0.0002402539
rs17043492	-127.46	-126.353	-127.46	-126.353	0.00021404939999999998
rs17043494	-127.376	-126.353	-127.376	-126.353	0.00021406409999999998
rs17043539	-126.583	-125.528	-126.583	-125.528	0.000488543
rs17043541	-126.544	-125.488	-126.544	-125.488	0.0005084289999999
rs17200460	0.0	-127.634	0.0	-127.634	5.96457e-05
rs17200467	0.0	-127.663	0.0	-127.663	5.79414e-05
rs17200818	-128.43	-127.331	-128.43	-127.331	8.05331e-05
rs17200839	-128.011	-126.903	-128.011	-126.903	0.00012353999999989998
rs17200916	-125.316	-124.226	-125.316	-124.226	0.001797678
rs17200979	-124.466	-123.362	-124.466	-123.362	0.004266023999999999
rs17272677	-127.408	-126.631	-127.408	-126.631	0.00016269199999999998
rs17272754	-132.068	-131.187	-132.068	-131.187	1.7077400000000002e-06
rs17272796	-129.992	-128.972	-129.992	-128.972	1.5644250000000005e-05
rs17272810	-130.903	-130.364	-130.903	-130.364	3.890760000000001e-06
rs17272817	-131.15	-130.493	-131.15	-130.493	3.419550000000001e-06
rs17272831	-131.247	-130.482	-131.247	-130.482	3.4576000000000006e-06
rs17273020	-127.479	-126.421	-127.479	-126.421	0.000200043
rs17273111	-123.513	-122.57	-123.513	-122.57	0.0094126
rs1806555	-129.992	-129.024	-129.992	-129.024	1.486266e-05
rs1806556	-129.701	-128.673	-129.701	-128.673	2.1106480000000004e-05
rs1823368	-131.675	-130.54	-131.675	-130.54	3.260572e-06
rs1823369	-131.675	-130.54	-131.675	-130.54	3.260572e-06
rs182588909	0.0	-129.894	0.0	-129.894	6.20497e-06
rs1837697	-130.042	-128.994	-130.042	-128.994	1.531706e-05
rs1837698	-127.674	-126.691	-127.674	-126.691	0.0001532569
rs1866861	-128.53	-127.622	-128.53	-127.622	6.032329999999999e-05
rs1866862	-121.666	-120.836	-121.666	-120.836	0.053424900000000004
rs1867772	-128.736	-127.626	-128.736	-127.626	5.99505e-05
rs186906089	0.0	-130.588	0.0	-130.588	3.10036e-06
rs186995215	0.0	-130.939	0.0	-130.939	2.18293e-06
rs187303	-127.187	-126.115	-127.187	-126.115	0.00027177239999999996
rs1992736	-127.598	-126.494	-127.598	-126.494	0.00018585779999989998
rs1992737	-127.937	-126.831	-127.937	-126.831	0.0001328124
rs2001792	-130.958	-129.825	-130.958	-129.825	6.66092e-06
rs2014490	-125.269	-124.17	-125.269	-124.17	0.001908133
rs2028874	-127.861	-126.755	-127.861	-126.755	0.0001433215
rs2033373	-123.379	-122.422	-123.379	-122.422	0.01091371
rs2033374	-123.334	-122.376	-123.334	-122.376	0.01142874
rs2033377	-123.464	-122.52	-123.464	-122.52	0.00990434
rs2033378	-125.31	-124.226	-125.31	-124.226	0.0017976800000000003
rs2033379	-124.169	-123.21	-124.169	-123.21	0.00496535
rs2044448	-126.135	-125.027	-126.135	-125.027	0.0008058109999999999
rs2053451	-128.53	-127.622	-128.53	-127.622	6.032329999999999e-05
rs2053452	-131.673	-130.54	-131.673	-130.54	3.2608700000000004e-06
rs2060623	-128.223	-127.134	-128.223	-127.134	9.806149999999999e-05
rs2060624	-127.022	-125.952	-127.022	-125.952	0.000319882
rs2060625	-127.03	-125.952	-127.03	-125.952	0.0003198815
rs2060627	-126.819	-125.748	-126.819	-125.748	0.00039216209999999997
rs2060628	-126.964	-125.865	-126.964	-125.865	0.0003486934
rs2060629	-126.881	-125.886	-126.881	-125.886	0.0003414149
rs2084533	-127.785	-126.781	-127.785	-126.781	0.00013988820000000003
rs2084572	-126.888	-125.781	-126.888	-125.781	0.0003792810999999
rs2089976	-131.849	-130.734	-131.849	-130.734	2.685638e-06
rs2119478	-129.486	-128.38	-129.486	-128.38	2.8302180000000004e-05
rs2121262	-127.658	-126.553	-127.658	-126.553	0.0001753158999999
rs2122256	-131.13	-129.998	-131.13	-129.998	5.607540000000001e-06
rs2122368	-127.229	-126.133	-127.229	-126.133	0.00026688039999999997
rs2137561	-132.306	-131.269	-132.306	-131.269	1.5711459999999994e-06
rs2167118	-126.864	-125.888	-126.864	-125.888	0.0003408838
rs2167119	-127.011	-126.034	-127.011	-126.034	0.0002946401
rs2167120	0.0	-130.92	0.0	-130.92	2.22383e-06
rs2197017	-128.42	-127.456	-128.42	-127.456	7.12916e-05
rs2197913	-129.021	-127.966	-129.021	-127.966	4.280422e-05
rs2242003	-130.849	-129.831	-130.849	-129.831	6.63285e-06
rs2247106	-127.443	-126.336	-127.443	-126.336	0.00021775790000000002
rs2247855	-130.829	-129.701	-130.829	-129.701	7.516280000000001e-06
rs2252086	-128.536	-127.497	-128.536	-127.497	6.846820000000001e-05
rs2252237	-126.962	-126.003	-126.962	-126.003	0.0003038655
rs2278609	-128.504	-127.472	-128.504	-127.472	7.01884e-05
rs2337385	-131.754	-131.242	-131.754	-131.242	1.6146699999999998e-06
rs2337387	-123.288	-122.308	-123.288	-122.308	0.0122326399999999
rs2337706	-130.036	-128.954	-130.036	-128.954	1.5905600000000002e-05
rs2337707	-130.122	-129.022	-130.122	-129.022	1.4863090000000001e-05
rs2337708	-131.988	-130.817	-131.988	-130.817	2.4712549999999998e-06
rs2347645	-128.981	-127.932	-128.981	-127.932	4.428449999999999e-05
rs2347653	-130.882	-130.516	-130.882	-130.516	3.34181e-06
rs2347655	-128.271	-127.169	-128.271	-127.169	9.50235999999e-05
rs2348001	-127.144	-126.036	-127.144	-126.036	0.0002941631
rs2348003	-127.155	-126.052	-127.155	-126.052	0.0002894567
rs2348004	-127.765	-126.658	-127.765	-126.658	0.00015783479999999998
rs2348005	-127.989	-126.881	-127.989	-126.881	0.0001262285
rs2470346	-132.498	-131.557	-132.498	-131.557	1.176884e-06
rs2470347	-126.641	-125.545	-126.641	-125.545	0.00048056299999999993
rs2470349	-127.778	-126.679	-127.778	-126.679	0.000154478
rs2470577	-126.887	-125.79	-126.887	-125.79	0.000376123
rs2470578	-126.032	-124.929	-126.032	-124.929	0.000888756
rs2470580	-127.246	-126.157	-127.246	-126.157	0.0002604722
rs2470581	-126.309	-125.338	-126.309	-125.338	0.0005908619999999999
rs2470583	-126.95	-125.976	-126.95	-125.976	0.00031229200000000004
rs2470584	-132.003	-131.405	-132.003	-131.405	1.3670709999999998e-06
rs2470585	-125.551	-124.496	-125.551	-124.496	0.001371044
rs2470586	-127.155	-126.092	-127.155	-126.092	0.00027788179999999995
rs2592099	-127.088	-125.995	-127.088	-125.995	0.00030646899999999997
rs2596636	-126.909	-125.931	-126.909	-125.931	0.00032655489999989997
rs2596637	-126.992	-125.888	-126.992	-125.888	0.0003408593
rs2596638	-126.951	-125.97	-126.951	-125.97	0.0003140763
rs2596639	-126.952	-125.97	-126.952	-125.97	0.0003140765
rs2596640	-126.961	-125.964	-126.961	-125.964	0.0003160568999999
rs2596641	-128.005	-126.896	-128.005	-126.896	0.0001244642999999
rs2596643	-128.12	-127.011	-128.12	-127.011	0.00011086860000000001
rs2596645	-126.994	-125.888	-126.994	-125.888	0.0003408587
rs2596646	-127.038	-125.931	-127.038	-125.931	0.0003265284
rs2596647	-127.182	-126.086	-127.182	-126.086	0.00027980539999999997
rs2596648	-128.34	-127.244	-128.34	-127.244	8.78613999999e-05
rs2596649	-128.378	-127.28	-128.378	-127.28	8.47022999999e-05
rs2596650	-128.354	-127.256	-128.354	-127.256	8.68181999999e-05
rs2596652	-127.33	-126.238	-127.33	-126.238	0.00024025609999999998
rs2596654	-131.236	-130.134	-131.236	-130.134	4.87612e-06
rs2596655	-127.123	-126.162	-127.123	-126.162	0.0002592362999999
rs2596656	-126.766	-125.885	-126.766	-125.885	0.0003417505
rs2596657	-126.402	-125.306	-126.402	-125.306	0.000609746
rs2596658	-126.558	-125.606	-126.558	-125.606	0.000451857
rs2596662	-128.001	-126.959	-128.001	-126.959	0.0001168164
rs2596663	-127.097	-126.118	-127.097	-126.118	0.00027089469999999995
rs2596664	-127.181	-126.198	-127.181	-126.198	0.0002501386
rs2596665	-127.222	-126.24	-127.222	-126.24	0.0002397902
rs2596666	-127.061	-125.964	-127.061	-125.964	0.0003160389
rs2596667	-126.96	-126.003	-126.96	-126.003	0.0003038656
rs2596668	-128.852	-127.879	-128.852	-127.879	4.654500000000001e-05
rs2596669	-127.004	-126.046	-127.004	-126.046	0.0002910166999999
rs2596670	-127.102	-126.003	-127.102	-126.003	0.0003038387
rs2596671	-127.054	-126.085	-127.054	-126.085	0.0002798299
rs2596672	-127.103	-126.003	-127.103	-126.003	0.0003038383999999
rs2596673	-126.855	-125.894	-126.855	-125.894	0.00033893380000000003
rs2596674	-126.617	-125.529	-126.617	-125.529	0.00048807
rs2596675	-126.579	-125.489	-126.579	-125.489	0.0005081500000000001
rs2596676	-127.382	-126.319	-127.382	-126.319	0.00022152129999999996
rs2596677	-127.382	-126.277	-127.382	-126.277	0.0002309628
rs2596678	-127.332	-126.277	-127.332	-126.277	0.0002309718999999
rs2596679	-127.096	-126.035	-127.096	-126.035	0.000294449
rs2596680	-126.995	-125.947	-126.995	-125.947	0.00032148969999999997
rs2596681	-127.178	-126.116	-127.178	-126.116	0.0002714607
rs2596682	-127.408	-126.357	-127.408	-126.357	0.0002132308
rs2733478	-127.343	-126.277	-127.343	-126.277	0.00023096969999989998
rs2733479	-127.097	-126.035	-127.097	-126.035	0.0002944487999999
rs2733480	-126.924	-125.861	-126.924	-125.861	0.0003500904
rs2733481	-127.452	-126.354	-127.452	-126.354	0.0002138379999999
rs2733483	-132.458	-131.257	-132.458	-131.257	1.588173e-06
rs2733484	-131.226	-130.084	-131.226	-130.084	5.12552e-06
rs2733485	-127.061	-125.992	-127.061	-125.992	0.00030729839999989997
rs2733486	-128.339	-127.231	-128.339	-127.231	8.9009e-05
rs2733487	-126.883	-125.79	-126.883	-125.79	0.0003761242
rs2733489	-128.064	-126.98	-128.064	-126.98	0.0001144308
rs2733491	-127.194	-126.192	-127.194	-126.192	0.00025163080000000003
rs2733492	-128.186	-127.089	-128.186	-127.089	0.0001025616
rs2733493	-127.307	-126.207	-127.307	-126.207	0.0002479183
rs2733494	-127.074	-125.97	-127.074	-125.97	0.0003140534
rs2733495	-128.004	-126.896	-128.004	-126.896	0.0001244644999999
rs2733496	-127.734	-126.625	-127.734	-126.625	0.00016314459999999998
rs2733497	-126.964	-125.996	-126.964	-125.996	0.00030585789999999996
rs2733498	-126.905	-125.926	-126.905	-125.926	0.0003281906
rs2733499	-127.075	-125.976	-127.075	-125.976	0.0003122682
rs2733500	-126.968	-126.009	-126.968	-126.009	0.00030214230000000003
rs2733501	-126.926	-125.969	-126.926	-125.969	0.0003142669
rs2733502	-126.992	-125.894	-126.992	-125.894	0.0003389069999999
rs2733504	-126.954	-125.976	-126.954	-125.976	0.0003123148
rs2733505	-126.832	-125.855	-126.832	-125.855	0.0003524445
rs2733507	-126.857	-125.881	-126.857	-125.881	0.0003431333999999
rs2733508	-126.905	-125.812	-126.905	-125.812	0.0003679474
rs2733509	-127.063	-125.964	-127.063	-125.964	0.000316038
rs2733510	-127.337	-126.362	-127.337	-126.362	0.0002121888
rs2733514	-127.099	-126.035	-127.099	-126.035	0.000294448
rs2733515	-128.366	-127.286	-128.366	-127.286	8.42332999999e-05
rs2733516	-127.144	-126.036	-127.144	-126.036	0.0002941631
rs2733517	-127.156	-126.091	-127.156	-126.091	0.00027837489999999994
rs2733518	-127.305	-126.308	-127.305	-126.308	0.0002239644
rs2733519	-127.187	-126.078	-127.187	-126.078	0.0002818891
rs2733520	-126.467	-125.368	-126.467	-125.368	0.000573573
rs2733521	-126.267	-125.368	-126.267	-125.368	0.0005736129999999999
rs2733522	-127.288	-126.232	-127.288	-126.232	0.00024162590000000001
rs2733523	-127.103	-126.035	-127.103	-126.035	0.0002944469
rs2733524	-127.021	-125.953	-127.021	-125.953	0.0003194934
rs2733525	-127.303	-126.255	-127.303	-126.255	0.00023611780000000002
rs2733526	-126.45	-125.351	-126.45	-125.351	0.000583385
rs2733527	-126.372	-125.283	-126.372	-125.283	0.000624075
rs2733528	-126.225	-125.368	-126.225	-125.368	0.0005736239999999
rs2733529	-126.251	-125.355	-126.251	-125.355	0.000580945
rs2733530	-126.323	-125.436	-126.323	-125.436	0.000535635
rs283906	-126.776	-125.705	-126.776	-125.705	0.00040954300000000006
rs283907	-126.735	-125.665	-126.735	-125.665	0.000426047
rs283908	-126.904	-125.831	-126.904	-125.831	0.0003610958
rs283909	-126.692	-125.626	-126.692	-125.626	0.00044325199999999994
rs283911	-126.939	-125.87	-126.939	-125.87	0.0003472234
rs283912	-126.649	-125.582	-126.649	-125.582	0.00046302200000000005
rs283913	-126.692	-125.626	-126.692	-125.626	0.000443252
rs283914	-128.127	-127.029	-128.127	-127.029	0.0001088957
rs283915	-126.638	-125.583	-126.638	-125.583	0.00046238399999989997
rs283916	-126.921	-125.87	-126.921	-125.87	0.000347228
rs283917	-127.345	-126.25	-127.345	-126.25	0.00023743480000000002
rs283918	-126.864	-125.828	-126.864	-125.828	0.00036206489999989996
rs283919	-127.415	-126.354	-127.415	-126.354	0.0002139762
rs283921	-126.893	-125.828	-126.893	-125.828	0.0003620592
rs283922	-126.973	-125.91	-126.973	-125.91	0.0003334997999999
rs283923	-126.891	-125.828	-126.891	-125.828	0.00036205919999989997
rs283925	-127.051	-125.992	-127.051	-125.992	0.0003073001
rs283926	-128.031	-126.935	-128.031	-126.935	0.00011962009999999999
rs283927	-127.061	-125.995	-127.061	-125.995	0.0003064742
rs283928	-127.281	-126.196	-127.281	-126.196	0.0002506316
rs283929	-128.456	-127.363	-128.456	-127.363	7.801889999999999e-05
rs283930	-128.339	-127.246	-128.339	-127.246	8.76832e-05
rs283931	-127.157	-126.076	-127.157	-126.076	0.0002824884
rs283932	-127.24	-126.36	-127.24	-126.36	0.0002123883999999
rs283934	-128.345	-127.246	-128.345	-127.246	8.769059999989999e-05
rs283935	-127.183	-126.115	-127.183	-126.115	0.0002717728
rs283936	-128.349	-127.246	-128.349	-127.246	8.76898999999e-05
rs283938	-127.057	-125.995	-127.057	-125.995	0.0003064753
rs283939	-127.742	-126.638	-127.742	-126.638	0.0001609496999999
rs283940	-128.367	-127.286	-128.367	-127.286	8.423249999989999e-05
rs283941	-126.883	-125.82	-126.883	-125.82	0.00036501639999989997
rs283942	-128.172	-127.095	-128.172	-127.095	0.00010198869999999998
rs283943	-126.717	-125.656	-126.717	-125.656	0.0004300382
rs283944	-126.855	-125.778	-126.855	-125.778	0.0003805024999999
rs283945	-128.021	-126.939	-128.021	-126.939	0.00011922350000000001
rs283946	-126.673	-125.612	-126.673	-125.612	0.00044923899999999993
rs283947	-126.931	-125.87	-126.931	-125.87	0.0003472256
rs283948	-126.825	-125.748	-126.825	-125.748	0.0003921601999999
rs283949	-126.932	-125.87	-126.932	-125.87	0.0003472241999999
rs28408438	-127.337	-126.238	-127.337	-126.238	0.00024025380000000003
rs28454413	-127.337	-126.238	-127.337	-126.238	0.0002402544
rs28498854	-131.147	-130.387	-131.147	-130.387	3.804420000000001e-06
rs28796017	-123.465	-122.52	-123.465	-122.52	0.0099043799999999
rs2881771	-125.126	-124.056	-125.126	-124.056	0.002137127
rs34002492	-126.829	-125.72	-126.829	-125.72	0.000403457
rs34053933	-131.96	-131.113	-131.96	-131.113	1.8399380000000006e-06
rs34059555	-128.301	-127.205	-128.301	-127.205	9.167250000000001e-05
rs34126040	-132.004	-131.1	-132.004	-131.1	1.8631e-06
rs34146452	-124.183	-123.199	-124.183	-123.199	0.0050198299999999006
rs34149515	-128.702	-127.852	-128.702	-127.852	4.7972499999999995e-05
rs34162361	-129.799	-128.685	-129.799	-128.685	2.085974e-05
rs34172161	-129.888	-128.781	-129.888	-128.781	1.8945200000000003e-05
rs34297417	-124.775	-123.696	-124.775	-123.696	0.0030540109999999997
rs34437014	-131.527	-131.013	-131.527	-131.013	2.0323020000000005e-06
rs34485427	-125.115	-124.021	-125.115	-124.021	0.0022058679999999997
rs34487714	-125.434	-124.392	-125.434	-124.392	0.0015223119999998999
rs34502358	-127.28	-126.196	-127.28	-126.196	0.000250632
rs34570849	-127.96	-126.855	-127.96	-126.855	0.0001298378999999
rs34704046	-129.942	-128.834	-129.942	-128.834	1.7981770000000002e-05
rs34793230	-128.45	-127.526	-128.45	-127.526	6.639700000000001e-05
rs34824028	-131.063	-130.602	-131.063	-130.602	3.0663699999999987e-06
rs34892692	-126.352	-125.298	-126.352	-125.298	0.0006151329999999999
rs34937985	-128.214	-127.31	-128.214	-127.31	8.25954999999e-05
rs34988338	-129.967	-130.076	-129.967	-130.076	5.18586e-06
rs35100600	-131.468	-130.534	-131.468	-130.534	3.2829900000000003e-06
rs35185988	-129.354	-128.307	-129.354	-128.307	3.046538e-05
rs35216408	-129.092	-127.987	-129.092	-127.987	4.196063e-05
rs35234876	-126.303	-125.195	-126.303	-125.195	0.000681948
rs35307172	-131.481	-130.975	-131.481	-130.975	2.1107860000000002e-06
rs35319117	-129.737	-128.698	-129.737	-128.698	2.059695e-05
rs35460334	-126.784	-125.676	-126.784	-125.676	0.00042151000000000005
rs35521582	-128.122	-127.019	-128.122	-127.019	0.0001100678
rs35545382	-129.81	-128.695	-129.81	-128.695	2.0665649999999998e-05
rs35642812	-125.313	-124.235	-125.313	-124.235	0.0017819040000000002
rs35697509	-125.308	-124.262	-125.308	-124.262	0.001733818
rs35732247	-128.233	-127.153	-128.233	-127.153	9.65612999999e-05
rs35811992	-126.501	-125.392	-126.501	-125.392	0.0005600589999998999
rs36118680	-129.864	-128.751	-129.864	-128.751	1.953676e-05
rs36172181	-126.642	-125.549	-126.642	-125.549	0.000478848
rs3886559	-128.161	-127.064	-128.161	-127.064	0.0001055111
rs3906814	-130.216	-129.198	-130.216	-129.198	1.2484289999999998e-05
rs3924971	-129.785	-128.752	-129.785	-128.752	1.949692e-05
rs3935970	-130.968	-130.51	-130.968	-130.51	3.3626700000000005e-06
rs4128509	-124.954	-123.877	-124.954	-123.877	0.0025481459999999
rs4129992	-131.091	-130.048	-131.091	-130.048	5.321709999999999e-06
rs4234539	-130.107	-129.088	-130.107	-129.088	1.3943640000000001e-05
rs4243833	-125.726	-124.627	-125.726	-124.627	0.001203897
rs4243834	-124.492	-123.386	-124.492	-123.386	0.004164895
rs4243835	-124.676	-123.605	-124.676	-123.605	0.0033453099999999998
rs4243836	-124.719	-123.648	-124.719	-123.648	0.0032038699999999997
rs4243837	-126.615	-125.509	-126.615	-125.509	0.000498269
rs4243838	-125.309	-124.262	-125.309	-124.262	0.001733813
rs4260468	-125.257	-124.166	-125.257	-124.166	0.0019087499999999999
rs4267629	-131.482	-130.331	-131.482	-130.331	4.0060400000000005e-06
rs4290789	-131.172	-130.647	-131.172	-130.647	2.9333600000000003e-06
rs4295151	-130.082	-129.067	-130.082	-129.067	1.4229300000000003e-05
rs4312642	-127.934	-126.831	-127.934	-126.831	0.0001328133
rs4312680	-126.555	-125.446	-126.555	-125.446	0.000530549
rs4330281	-123.231	-122.279	-123.231	-122.279	0.01260064
rs4334629	-128.72	-127.619	-128.72	-127.619	6.05621e-05
rs4337625	-132.755	-131.614	-132.755	-131.614	1.1112640000000001e-06
rs4349529	-126.46	-125.352	-126.46	-125.352	0.0005829769999999999
rs4353792	-130.071	-129.039	-130.071	-129.039	1.4643999999999999e-05
rs4367042	-131.716	-130.559	-131.716	-130.559	3.1889139999999996e-06
rs4374510	-129.127	-128.124	-129.127	-128.124	3.654037e-05
rs4377510	-126.273	-125.165	-126.273	-125.165	0.000702611
rs4404476	-124.206	-123.192	-124.206	-123.192	0.0050569999999999
rs4408889	-126.446	-125.34	-126.446	-125.34	0.000589902
rs4422341	-125.036	-123.952	-125.036	-123.952	0.0023634619999999
rs4423750	-129.667	-128.637	-129.667	-128.637	2.1876379999999998e-05
rs4431138	-125.739	-124.639	-125.739	-124.639	0.001189107
rs4435673	-126.868	-125.759	-126.868	-125.759	0.0003879073
rs4435674	-125.229	-124.162	-125.229	-124.162	0.0019156
rs4438689	-124.361	-123.33	-124.361	-123.33	0.00440366
rs4444738	-125.439	-124.37	-125.439	-124.37	0.00155703
rs4450852	-123.271	-122.325	-123.271	-122.325	0.0120306199999999
rs4461404	-130.0	-128.953	-130.0	-128.953	1.595396e-05
rs4470554	-124.819	-123.787	-124.819	-123.787	0.0027891219999999998
rs4472039	-130.225	-129.204	-130.225	-129.204	1.2416479999999999e-05
rs4482690	-125.614	-124.567	-125.614	-124.567	0.0012775739999999
rs4484221	-124.713	-123.648	-124.713	-123.648	0.0032038630000000004
rs4487265	-124.204	-123.192	-124.204	-123.192	0.0050569999999999
rs4488868	-126.892	-125.785	-126.892	-125.785	0.0003781743
rs4513482	-124.622	-123.557	-124.622	-123.557	0.00351016
rs4535211	-130.044	-129.034	-130.044	-129.034	1.471131e-05
rs4561816	-129.866	-128.795	-129.866	-128.795	1.8692370000000002e-05
rs4563393	-129.499	-128.416	-129.499	-128.416	2.7295109999999996e-05
rs4566567	-125.402	-124.323	-125.402	-124.323	0.0016310119999999998
rs4566568	-125.213	-124.115	-125.213	-124.115	0.0020075609999999997
rs4568172	-125.402	-124.323	-125.402	-124.323	0.0016310069999999001
rs4582042	-126.74	-125.632	-126.74	-125.632	0.0004403868999999
rs4589965	-124.866	-123.787	-124.866	-123.787	0.002789112
rs4596131	-130.084	-129.067	-130.084	-129.067	1.4228909999999996e-05
rs4602367	-129.666	-128.655	-129.666	-128.655	2.1491160000000006e-05
rs4602424	-124.678	-123.605	-124.678	-123.605	0.0033453149999999997
rs4611850	-126.356	-125.248	-126.356	-125.248	0.000647014
rs4615062	-126.723	-125.614	-126.723	-125.614	0.00044830900000000003
rs4616675	-124.248	-123.236	-124.248	-123.236	0.00483663
rs4618210	-129.731	-128.644	-129.731	-128.644	2.172661e-05
rs4632574	-125.128	-124.028	-125.128	-124.028	0.0021910519999999998
rs4637311	-126.273	-125.165	-126.273	-125.165	0.000702611
rs4643736	-126.532	-125.436	-126.532	-125.436	0.0005357039999999999
rs4684295	-129.834	-130.273	-129.834	-130.273	4.258250000000002e-06
rs4684303	-126.832	-125.92	-126.832	-125.92	0.0003310034
rs4684310	-131.44	-130.293	-131.44	-130.293	4.1618239999999995e-06
rs4685393	-131.478	-130.332	-131.478	-130.332	4.015525999999999e-06
rs4685400	-127.352	-126.433	-127.352	-126.433	0.0001983701
rs4685403	-124.994	-123.918	-124.994	-123.918	0.002453317
rs4685404	-129.342	-128.398	-129.342	-128.398	2.7790689999999994e-05
rs4685409	-129.877	-128.811	-129.877	-128.811	1.838024e-05
rs4685418	-129.958	-128.897	-129.958	-128.897	1.6864820000000003e-05
rs4685420	-129.667	-128.637	-129.667	-128.637	2.1876379999999998e-05
rs4685421	-129.756	-128.731	-129.756	-128.731	1.992199e-05
rs4685422	-128.576	-127.473	-128.576	-127.473	7.00559e-05
rs4685426	-126.712	-125.634	-126.712	-125.634	0.00044114999999990005
rs4685427	-129.598	-128.517	-129.598	-128.517	2.468155e-05
rs4685428	-129.496	-128.419	-129.496	-128.419	2.7222580000000005e-05
rs4685432	-130.338	-129.911	-130.338	-129.911	6.1129500000000005e-06
rs4685439	-131.533	-130.38	-131.533	-130.38	3.8125389999999995e-06
rs4688902	-129.994	-128.919	-129.994	-128.919	1.64846e-05
rs4688905	-131.719	-130.666	-131.719	-130.666	2.8747129999999995e-06
rs4688908	-131.511	-130.543	-131.511	-130.543	3.250448e-06
rs4688914	-131.669	-130.665	-131.669	-130.665	2.873928e-06
rs4688915	-130.058	-128.963	-130.058	-128.963	1.577406e-05
rs4688917	-130.878	-129.826	-130.878	-129.826	6.657939999999999e-06
rs4908938	-126.429	-125.321	-126.429	-125.321	0.0006009889999999999
rs4908939	-125.322	-124.271	-125.322	-124.271	0.001718323
rs4908940	-125.302	-124.204	-125.302	-124.204	0.0018365999999999999
rs4908941	-124.248	-123.236	-124.248	-123.236	0.00483663
rs4908942	-123.537	-122.591	-123.537	-122.591	0.00922183
rs4908944	-131.921	-131.286	-131.921	-131.286	1.5449030000000001e-06
rs4908954	-132.024	-130.998	-132.024	-130.998	2.0600669999999997e-06
rs4908958	-124.706	-123.605	-124.706	-123.605	0.0033453120000000005
rs4908959	-125.361	-124.281	-125.361	-124.281	0.001700748
rs4908963	-125.68	-124.579	-125.68	-124.579	0.001263112
rs4908964	-125.351	-124.304	-125.351	-124.304	0.0016626569999999001
rs4908965	-126.85	-125.741	-126.85	-125.741	0.0003950324999999
rs4908966	-125.307	-124.262	-125.307	-124.262	0.001733812
rs4908967	-126.85	-125.741	-126.85	-125.741	0.000395033
rs4908968	-126.528	-125.439	-126.528	-125.439	0.00053429
rs4908969	-125.567	-124.462	-125.567	-124.462	0.001418995
rs4908970	-126.429	-125.321	-126.429	-125.321	0.0006009889999999999
rs4908971	-126.429	-125.321	-126.429	-125.321	0.000600988
rs4908972	-125.637	-124.545	-125.637	-124.545	0.001306748
rs4908973	-125.216	-124.115	-125.216	-124.115	0.002007559
rs4908976	-125.579	-124.477	-125.579	-124.477	0.001399122
rs4908978	-123.536	-122.591	-123.536	-122.591	0.009221769999999999
rs4908979	-123.43	-122.474	-123.43	-122.474	0.01036975
rs4908980	0.0	-129.093	0.0	-129.093	1.38269e-05
rs4908981	-124.491	-123.401	-124.491	-123.401	0.004100406000000001
rs4908982	-123.284	-122.325	-123.284	-122.325	0.01203067
rs4908984	-123.412	-122.474	-123.412	-122.474	0.01036981
rs4908985	-123.278	-122.325	-123.278	-122.325	0.0120307199999999
rs4908986	-123.414	-122.474	-123.414	-122.474	0.0103697399999999
rs4908987	-125.021	-123.967	-125.021	-123.967	0.0023288840000000002
rs4908988	-125.625	-124.517	-125.625	-124.517	0.0013438509999999999
rs4908992	-125.115	-124.021	-125.115	-124.021	0.0022058679999999997
rs4909001	-132.033	-130.982	-132.033	-130.982	2.093759e-06
rs4909005	-131.951	-130.885	-131.951	-130.885	2.306543e-06
rs4909009	-124.678	-123.605	-124.678	-123.605	0.003345313
rs4909010	-125.272	-124.193	-125.272	-124.193	0.0018584259999999998
rs4909012	-125.384	-124.304	-125.384	-124.304	0.001662654
rs5014632	-124.953	-123.877	-124.953	-123.877	0.002548149
rs5023579	-129.916	-128.827	-129.916	-128.827	1.8036420000000004e-05
rs55701200	-125.117	-124.021	-125.117	-124.021	0.0022058759999999
rs55748719	-129.787	-128.735	-129.787	-128.735	1.984265e-05
rs55808540	-131.486	-130.609	-131.486	-130.609	3.041914e-06
rs55814030	-132.952	-131.678	-132.952	-131.678	1.0446480000000002e-06
rs55852242	-131.892	-130.979	-131.892	-130.979	2.1013229999999993e-06
rs55855024	-129.82	-128.707	-129.82	-128.707	2.0391769999999998e-05
rs55869202	-129.758	-129.168	-129.758	-129.168	1.286797e-05
rs55942882	-131.514	-131.0	-131.514	-131.0	2.05894e-06
rs56059241	-126.572	-125.465	-126.572	-125.465	0.000520826
rs56060350	-131.076	-130.469	-131.076	-130.469	3.50532e-06
rs56221450	-124.633	-123.546	-124.633	-123.546	0.0035447489999999005
rs56274864	-129.379	-129.371	-129.379	-129.371	1.0500920000000003e-05
rs56345807	-128.193	-127.346	-128.193	-127.346	7.957509999999999e-05
rs57070589	-130.628	-129.717	-130.628	-129.717	7.425299999999998e-06
rs58855245	-131.868	-130.978	-131.868	-130.978	2.1044310000000004e-06
rs59256854	-131.934	-131.107	-131.934	-131.107	1.851279e-06
rs59791726	-130.328	-129.342	-130.328	-129.342	1.0814530000000002e-05
rs59959289	-130.463	-129.389	-130.463	-129.389	1.031373e-05
rs60469267	-130.605	-129.704	-130.605	-129.704	7.52902e-06
rs60471465	-130.69	-129.775	-130.69	-129.775	7.012119999999999e-06
rs61081795	-124.628	-123.557	-124.628	-123.557	0.003510158
rs61182735	-124.327	-125.568	-124.327	-125.568	0.00047065
rs61236237	-126.27	-125.165	-126.27	-125.165	0.000702612
rs62238360	-125.479	-124.387	-125.479	-124.387	0.0015279830000000001
rs62238361	0.0	-129.05	0.0	-129.05	1.44437e-05
rs62238493	-130.041	-129.156	-130.041	-129.156	1.2995690000000001e-05
rs62245531	0.0	-128.64	0.0	-128.64	2.17981e-05
rs62245558	-129.045	-127.996	-129.045	-127.996	4.150697e-05
rs62245559	0.0	-127.541	0.0	-127.541	6.54697e-05
rs62245947	-128.044	-126.941	-128.044	-126.941	0.0001189227999999
rs62246031	-131.552	-131.032	-131.552	-131.032	1.9947319999999998e-06
rs62247182	-130.936	-130.456	-130.936	-130.456	3.5511200000000003e-06
rs62247257	-129.931	-128.834	-129.931	-128.834	1.797177e-05
rs62247663	-128.234	-127.346	-128.234	-127.346	7.95662e-05
rs62247665	-128.181	-127.346	-128.181	-127.346	7.957830000000001e-05
rs62247681	-127.315	-126.596	-127.315	-126.596	0.00016834210000000002
rs62247715	-129.426	-128.383	-129.426	-128.383	2.823137e-05
rs6442627	-129.412	-128.56	-129.412	-128.56	2.363908e-05
rs6442639	-126.641	-125.715	-126.641	-125.715	0.000406441
rs6442640	-130.37	-129.267	-130.37	-129.267	1.1648449999999999e-05
rs6442641	-130.495	-129.389	-130.495	-129.389	1.03083e-05
rs6442642	-130.397	-129.282	-130.397	-129.282	1.1472909999999997e-05
rs6442644	-129.807	-128.695	-129.807	-128.695	2.063856e-05
rs6442645	-130.928	-130.488	-130.928	-130.488	3.4363100000000007e-06
rs6442647	-128.617	-127.69	-128.617	-127.69	5.634750000000001e-05
rs6442649	-121.544	-120.693	-121.544	-120.693	0.0616677
rs6442652	-130.457	-129.333	-130.457	-129.333	1.0908450000000002e-05
rs6442660	-129.97	-128.926	-129.97	-128.926	1.638651e-05
rs6442667	-129.559	-128.483	-129.559	-128.483	2.551165000000001e-05
rs6442679	-127.659	-126.554	-127.659	-126.554	0.00017518
rs6442680	-126.989	-125.88	-126.989	-125.88	0.00034359839999990004
rs6442681	-126.367	-125.338	-126.367	-125.338	0.000590859
rs6442682	-127.698	-126.595	-127.698	-126.595	0.0001681039
rs6442683	-126.386	-125.338	-126.386	-125.338	0.000590857
rs6577593	-124.28	-123.286	-124.28	-123.286	0.00460347
rs6577596	-126.134	-125.411	-126.134	-125.411	0.0005490650000000001
rs6577597	-123.159	-122.181	-123.159	-122.181	0.01389811
rs6577601	-131.884	-131.253	-131.884	-131.253	1.59695e-06
rs6577608	-131.637	-130.601	-131.637	-130.601	3.064032e-06
rs6577616	-124.623	-123.557	-124.623	-123.557	0.0035101639999999996
rs6577617	-124.581	-123.559	-124.581	-123.559	0.0035013559999999997
rs6577618	-126.545	-125.437	-126.545	-125.437	0.0005353070000000001
rs6577619	-124.671	-123.609	-124.671	-123.609	0.0033312520000000003
rs6577621	-130.484	-129.379	-130.484	-129.379	1.04005e-05
rs6577622	-124.724	-123.648	-124.724	-123.648	0.0032038669999999996
rs6577632	-131.003	-129.999	-131.003	-129.999	5.588110000000001e-06
rs6577633	-131.103	-130.03	-131.103	-130.03	5.42043e-06
rs6577643	-125.303	-124.262	-125.303	-124.262	0.001733812
rs6577644	-125.346	-124.304	-125.346	-124.304	0.0016626599999999998
rs67357105	-131.206	-130.394	-131.206	-130.394	3.7753799999999998e-06
rs6762516	-128.467	-127.363	-128.467	-127.363	7.80168e-05
rs6762816	-129.635	-128.604	-129.635	-128.604	2.262818e-05
rs6763593	-128.467	-127.363	-128.467	-127.363	7.80171e-05
rs6763681	-126.029	-124.921	-126.029	-124.921	0.0008971550000000001
rs6764289	0.0	-129.259	0.0	-129.259	1.1744e-05
rs6765066	-130.981	-129.881	-130.981	-129.881	6.302650000000001e-06
rs6765673	-131.617	-130.516	-131.617	-130.516	3.3397969999999995e-06
rs6765957	-129.143	-128.187	-129.143	-128.187	3.431112e-05
rs6766037	-129.053	-128.02	-129.053	-128.02	4.056494e-05
rs6766417	-132.767	-131.555	-132.767	-131.555	1.181644e-06
rs6768637	-124.709	-123.648	-124.709	-123.648	0.003203872
rs6768666	-125.165	-124.068	-125.165	-124.068	0.002104389
rs6771673	-124.583	-123.502	-124.583	-123.502	0.003706554
rs6772394	-126.524	-125.509	-126.524	-125.509	0.000498175
rs6773869	-122.592	-121.86	-122.592	-121.86	0.01919436
rs6775709	-126.946	-125.837	-126.946	-125.837	0.00035988839999999997
rs6776032	-130.198	-129.181	-130.198	-129.181	1.2693880000000003e-05
rs6778028	-128.29	-127.217	-128.29	-127.217	9.056150000000001e-05
rs6778065	-129.698	-129.276	-129.698	-129.276	1.1533970000000003e-05
rs6779035	-130.005	-128.909	-130.005	-128.909	1.66491e-05
rs6779302	-123.44	-122.927	-123.44	-122.927	0.00660525
rs6779834	-124.815	-123.787	-124.815	-123.787	0.0027884959999999
rs6780191	-129.915	-128.847	-129.915	-128.847	1.772989e-05
rs6780587	-126.27	-125.165	-126.27	-125.165	0.000702612
rs6780646	-132.288	-131.143	-132.288	-131.143	1.7845469999999998e-06
rs6780932	-124.597	-123.494	-124.597	-123.494	0.003735998
rs6781611	-129.92	-128.854	-129.92	-128.854	1.760311e-05
rs6782026	0.0	-129.801	0.0	-129.801	6.83117e-06
rs6782889	-126.403	-125.296	-126.403	-125.296	0.0006165699999998999
rs6783264	-128.814	-127.723	-128.814	-127.723	5.45762e-05
rs6783752	-127.549	-126.631	-127.549	-126.631	0.0001627728999999
rs6783882	-129.69	-128.806	-129.69	-128.806	1.84801e-05
rs6784025	-126.401	-125.295	-126.401	-125.295	0.000616858
rs6784278	-130.636	-129.584	-130.636	-129.584	8.484779999999999e-06
rs6784436	-132.182	-131.119	-132.182	-131.119	1.825925e-06
rs6784467	-131.51	-130.358	-131.51	-130.358	3.897704e-06
rs67851870	-127.858	-126.817	-127.858	-126.817	0.0001346033
rs6787380	-123.511	-122.57	-123.511	-122.57	0.00941264
rs6787413	-130.705	-129.577	-130.705	-129.577	8.54465e-06
rs6787756	-126.414	-125.382	-126.414	-125.382	0.000565308
rs6788628	-129.596	-128.936	-129.596	-128.936	1.622904e-05
rs6788763	-126.497	-125.522	-126.497	-125.522	0.000491518
rs6789069	-130.958	-130.311	-130.958	-130.311	4.10267e-06
rs6789467	-126.577	-125.468	-126.577	-125.468	0.000518949
rs6789697	-125.114	-124.021	-125.114	-124.021	0.002205867
rs6792422	-124.995	-123.924	-124.995	-123.924	0.002430167
rs6792443	-127.82	-126.716	-127.82	-126.716	0.00014893300000000002
rs6793152	-130.46	-129.374	-130.46	-129.374	1.046468e-05
rs6794313	-131.276	-130.213	-131.276	-130.213	4.51332e-06
rs6794859	-124.91	-123.804	-124.91	-123.804	0.002740488
rs6795134	-128.306	-127.247	-128.306	-127.247	8.78807e-05
rs6795189	-124.813	-123.739	-124.813	-123.739	0.0029253919999999997
rs6796448	-125.216	-124.115	-125.216	-124.115	0.002007553
rs6797029	-130.038	-129.034	-130.038	-129.034	1.4712519999999998e-05
rs6797952	-125.362	-124.281	-125.362	-124.281	0.0017007429999999998
rs6798856	-132.311	-131.108	-132.311	-131.108	1.845474e-06
rs6799259	-126.544	-125.488	-126.544	-125.488	0.0005084289999999
rs6799397	-126.891	-125.935	-126.891	-125.935	0.0003263045999999
rs6800026	-130.664	-130.08	-130.664	-130.08	5.16587e-06
rs6800488	-130.293	-129.312	-130.293	-129.312	1.114047e-05
rs6800583	-124.838	-123.809	-124.838	-123.809	0.0027330509999998996
rs6801690	-128.091	-126.988	-128.091	-126.988	0.000113485
rs6802891	-126.682	-125.63	-126.682	-125.63	0.00044121199999999996
rs6802932	-124.961	-123.852	-124.961	-123.852	0.002611639
rs6803312	-125.305	-124.262	-125.305	-124.262	0.0017338149999999
rs6804191	-132.451	-131.523	-132.451	-131.523	1.2198440000000001e-06
rs6804663	-121.017	-119.936	-121.017	-119.936	0.1314055
rs6804677	-123.352	-122.521	-123.352	-122.521	0.00989193
rs6804837	-125.336	-124.229	-125.336	-124.229	0.001792686
rs6805534	-130.0	-128.953	-130.0	-128.953	1.5953980000000002e-05
rs6806610	-126.315	-125.21	-126.315	-125.21	0.000671705
rs6806739	-130.506	-129.42	-130.506	-129.42	9.99691e-06
rs6807020	-126.272	-125.165	-126.272	-125.165	0.0007026109999999999
rs6807144	-129.974	-128.917	-129.974	-128.917	1.6532599999999998e-05
rs6809062	-124.672	-123.606	-124.672	-123.606	0.0033399810000000005
rs6809087	-130.083	-129.074	-130.083	-129.074	1.4140520000000001e-05
rs6809551	-130.972	-129.977	-130.972	-129.977	5.7287e-06
rs6809775	-125.307	-124.204	-125.307	-124.204	0.001836599
rs6810228	-132.802	-131.579	-132.802	-131.579	1.1537e-06
rs6810235	-125.384	-124.304	-125.384	-124.304	0.0016626500000000001
rs71539631	-131.215	-130.394	-131.215	-130.394	3.773089999999999e-06
rs723813	-126.283	-125.408	-126.283	-125.408	0.000551096
rs728022	-127.408	-126.411	-127.408	-126.411	0.00020197569999989997
rs73029349	-129.83	-129.226	-129.83	-129.226	1.2139249999999999e-05
rs73035173	-130.211	-129.131	-130.211	-129.131	1.33605e-05
rs73135447	-130.552	-129.633	-130.552	-129.633	8.08315e-06
rs73137304	-131.119	-130.319	-131.119	-130.319	4.06892e-06
rs73137306	-131.126	-130.332	-131.126	-130.332	4.01648e-06
rs73137338	-130.447	-129.36	-130.447	-129.36	1.061997e-05
rs73137341	-130.447	-129.36	-130.447	-129.36	1.061997e-05
rs73137343	-130.231	-129.141	-130.231	-129.141	1.3217139999999999e-05
rs73137354	-130.493	-129.406	-130.493	-129.406	1.014428e-05
rs73137356	-130.494	-129.406	-130.494	-129.406	1.014407e-05
rs73139272	-130.198	-129.298	-130.198	-129.298	1.1300570000000003e-05
rs73139274	-130.051	-129.18	-130.051	-129.18	1.2715010000000003e-05
rs73139297	-131.021	-130.023	-131.021	-130.023	5.472360000000001e-06
rs736262	-132.351	-131.473	-132.351	-131.473	1.2819380000000002e-06
rs7373456	-130.05	-129.409	-130.05	-129.409	1.0094239999999998e-05
rs7427439	-131.254	-130.254	-131.254	-130.254	4.336760000000001e-06
rs7427588	-125.262	-124.162	-125.262	-124.162	0.0019155989999999998
rs7428364	-132.028	-130.995	-132.028	-130.995	2.066246e-06
rs7428585	-125.665	-124.57	-125.665	-124.57	0.0012746059999999
rs7430332	-128.783	-127.719	-128.783	-127.719	5.47576e-05
rs7430448	-129.165	-128.086	-129.165	-128.086	3.7910140000000004e-05
rs7430739	-132.086	-131.054	-132.086	-131.054	1.948232e-06
rs7431124	-132.017	-131.012	-132.017	-131.012	2.0311489999999998e-06
rs7431321	-129.745	-128.684	-129.745	-128.684	2.084134e-05
rs7431399	-130.934	-129.87	-130.934	-129.87	6.360700000000001e-06
rs74316336	-131.219	-130.314	-131.219	-130.314	4.089430000000001e-06
rs7431897	-125.634	-124.533	-125.634	-124.533	0.001322525
rs7432256	-132.107	-131.098	-132.107	-131.098	1.8646110000000002e-06
rs7433326	-130.075	-128.977	-130.075	-128.977	1.555881e-05
rs7433472	-129.041	-127.941	-129.041	-127.941	4.384384e-05
rs7433474	-129.069	-127.976	-129.069	-127.976	4.234534e-05
rs74451800	-131.085	-130.27	-131.085	-130.27	4.27207e-06
rs74474493	0.0	-128.439	0.0	-128.439	2.66012e-05
rs74509714	-130.727	-129.743	-130.727	-129.743	7.24122e-06
rs74727107	-130.319	-129.341	-130.319	-129.341	1.0816209999999999e-05
rs748439	-124.066	-123.218	-124.066	-123.218	0.0049387400000000005
rs748440	-131.248	-130.603	-131.248	-130.603	3.06248e-06
rs748832	-124.514	-123.511	-124.514	-123.511	0.0036823249999998996
rs74923056	0.0	-130.154	0.0	-130.154	4.78561e-06
rs74926168	-130.779	-129.799	-130.779	-129.799	6.84385e-06
rs74965611	-130.65	-129.651	-130.65	-129.651	7.94001e-06
rs75301430	-131.041	-130.124	-131.041	-130.124	4.94346e-06
rs75442136	-131.265	-130.421	-131.265	-130.421	3.6745400000000004e-06
rs75620538	-131.681	-130.538	-131.681	-130.538	3.268666e-06
rs75633766	-130.909	-130.032	-130.909	-130.032	5.421550000000001e-06
rs75643795	-131.68	-130.538	-131.68	-130.538	3.2687280000000005e-06
rs75716718	-130.259	-129.418	-130.259	-129.418	1.0016079999999999e-05
rs75811930	-131.019	-130.248	-131.019	-130.248	4.3675e-06
rs75835552	-131.232	-130.293	-131.232	-130.293	4.17479e-06
rs75915041	-130.509	-129.42	-130.509	-129.42	9.996320000000001e-06
rs75960790	-131.212	-130.273	-131.212	-130.273	4.26201e-06
rs76062350	-130.395	-129.297	-130.395	-129.297	1.1304159999999996e-05
rs7609916	-125.176	-124.073	-125.176	-124.073	0.0020942739999999004
rs7610118	-129.815	-128.707	-129.815	-128.707	2.039251e-05
rs7610811	-129.899	-128.824	-129.899	-128.824	1.8142460000000002e-05
rs7611127	-130.26	-129.229	-130.26	-129.229	1.2101279999999997e-05
rs7611417	-131.712	-130.685	-131.712	-130.685	2.8179380000000004e-06
rs7611590	-124.688	-123.587	-124.688	-123.587	0.0034052709999999996
rs7612044	-129.626	-128.618	-129.626	-128.618	2.230702e-05
rs7613595	-129.084	-128.051	-129.084	-128.051	3.935639000000001e-05
rs7613661	0.0	-127.512	0.0	-127.512	6.74122e-05
rs7613953	-126.93	-125.821	-126.93	-125.821	0.0003646930999999
rs7614057	-129.185	-128.207	-129.185	-128.207	3.3587810000000005e-05
rs7614318	-127.933	-126.831	-127.933	-126.831	0.0001328129
rs7615612	-126.985	-125.97	-126.985	-125.97	0.0003140859
rs7616121	-130.669	-129.627	-130.669	-129.627	8.127129999999998e-06
rs7616329	-132.394	-131.468	-132.394	-131.468	1.287807e-06
rs7616589	-131.079	-130.621	-131.079	-130.621	3.01041e-06
rs7616882	-128.778	-127.692	-128.778	-127.692	5.629879999999999e-05
rs7617386	-130.657	-130.15	-130.657	-130.15	4.81959e-06
rs7617672	-129.539	-128.505	-129.539	-128.505	2.4973849999999998e-05
rs7617683	-125.069	-123.979	-125.069	-123.979	0.002301581
rs7617933	-127.081	-126.12	-127.081	-126.12	0.0002704573
rs7617959	-123.535	-122.715	-123.535	-122.715	0.00816679
rs7618405	-131.028	-130.07	-131.028	-130.07	5.21172e-06
rs7618461	-126.251	-126.062	-126.251	-126.062	0.000287264
rs7620425	0.0	-129.744	0.0	-129.744	7.21053e-06
rs7622878	-125.313	-124.235	-125.313	-124.235	0.001781913
rs76230299	-130.911	-130.146	-130.911	-130.146	4.836819999999999e-06
rs7623979	-126.86	-125.903	-126.86	-125.903	0.000335721
rs7625105	-125.386	-124.298	-125.386	-124.298	0.0016721549999999998
rs7625175	-127.66	-126.553	-127.66	-126.553	0.00017531570000000002
rs7625233	-124.707	-123.7	-124.707	-123.7	0.00304882
rs7625597	-131.514	-130.543	-131.514	-130.543	3.249863999999999e-06
rs7625855	-128.089	-126.988	-128.089	-126.988	0.00011353049999999999
rs7626114	-129.429	-128.321	-129.429	-128.321	3.003666e-05
rs7627064	-126.827	-125.72	-126.827	-125.72	0.0004034581
rs7627212	-132.088	-131.045	-132.088	-131.045	1.9654340000000004e-06
rs7627384	-130.317	-129.327	-130.317	-129.327	1.097496e-05
rs7627732	-126.649	-125.541	-126.649	-125.541	0.00048251899999999994
rs7629171	-129.824	-128.772	-129.824	-128.772	1.912388e-05
rs7629352	-129.514	-128.446	-129.514	-128.446	2.6462540000000002e-05
rs7629676	-127.614	-126.683	-127.614	-126.683	0.00015450129999999997
rs7630286	-127.426	-126.361	-127.426	-126.361	0.0002125283999999
rs7630433	-127.387	-126.322	-127.387	-126.322	0.00022079720000000002
rs7630695	-124.727	-123.648	-124.727	-123.648	0.0032038609999999997
rs7632240	-124.579	-123.513	-124.579	-123.513	0.003665785
rs7632318	-131.632	-130.66	-131.632	-130.66	2.892092e-06
rs7632834	-123.813	-122.759	-123.813	-122.759	0.007797929999999899
rs7632989	-126.386	-125.338	-126.386	-125.338	0.000590857
rs7633601	-125.408	-124.323	-125.408	-124.323	0.001631006
rs7633898	-123.414	-122.474	-123.414	-122.474	0.0103697799999999
rs7636787	-126.723	-125.614	-126.723	-125.614	0.0004483096
rs7637568	-126.426	-125.379	-126.426	-125.379	0.00056914
rs7640003	-126.339	-125.242	-126.339	-125.242	0.000650061
rs76401188	-131.19	-130.242	-131.19	-130.242	4.3938e-06
rs7640342	-132.14	-131.28	-132.14	-131.28	1.554543e-06
rs7641175	-130.693	-129.883	-130.693	-129.883	6.282029999999999e-06
rs7642719	-126.723	-125.614	-126.723	-125.614	0.0004483095
rs7642860	-124.138	-123.097	-124.138	-123.097	0.0055573299999998995
rs76433310	-130.437	-129.343	-130.437	-129.343	1.079468e-05
rs7643787	-130.941	-129.897	-130.941	-129.897	6.189769999999999e-06
rs7644020	-126.562	-125.562	-126.562	-125.562	0.000472325
rs7644389	-126.624	-125.672	-126.624	-125.672	0.000423316
rs7644630	-131.773	-130.803	-131.773	-130.803	2.5036380000000003e-06
rs7645335	-129.95	-128.931	-129.95	-128.931	1.6301039999999998e-05
rs7645459	-126.078	-124.971	-126.078	-124.971	0.000853613
rs7645756	-127.599	-126.554	-127.599	-126.554	0.0001751907
rs7645840	-130.46	-129.344	-130.46	-129.344	1.0791000000000002e-05
rs7646613	-132.216	-131.132	-132.216	-131.132	1.8023280000000002e-06
rs7647905	-128.013	-126.91	-128.013	-126.91	0.000122747
rs7647914	-125.664	-124.586	-125.664	-124.586	0.001253559
rs7647928	-125.706	-124.632	-125.706	-124.632	0.001197404
rs7647968	-128.838	-127.772	-128.838	-127.772	5.1922900000000004e-05
rs7648883	-126.789	-125.785	-126.789	-125.785	0.0003777961
rs7649870	-132.001	-130.958	-132.001	-130.958	2.145114e-06
rs7650617	-127.012	-125.903	-127.012	-125.903	0.0003358433
rs7651278	-126.357	-125.298	-126.357	-125.298	0.000615132
rs7651998	-126.272	-125.165	-126.272	-125.165	0.0007026109999999999
rs7652156	-125.264	-124.215	-125.264	-124.215	0.001816636
rs7652293	-131.262	-130.673	-131.262	-130.673	2.85549e-06
rs7652792	-127.779	-126.675	-127.779	-126.675	0.0001551908
rs7652874	-129.699	-128.614	-129.699	-128.614	2.2400230000000005e-05
rs7653027	-129.883	-128.814	-129.883	-128.814	1.832547e-05
rs76653237	-130.627	-129.641	-130.627	-129.641	8.01939e-06
rs767685	-127.293	-126.197	-127.293	-126.197	0.000250348
rs76916468	-131.092	-130.077	-131.092	-130.077	5.18392e-06
rs77037185	-131.833	-130.681	-131.833	-130.681	2.833571e-06
rs77238161	-131.156	-130.38	-131.156	-130.38	3.82956e-06
rs77452230	-130.78	-130.017	-130.78	-130.017	5.503859999999999e-06
rs77594818	-130.95	-130.071	-130.95	-130.071	5.21289e-06
rs77672661	-131.792	-130.644	-131.792	-130.644	2.938898e-06
rs77959725	-131.822	-130.674	-131.822	-130.674	2.8534910000000003e-06
rs78135659	-130.907	-130.066	-130.907	-130.066	5.23919e-06
rs78155913	-131.003	-130.036	-131.003	-130.036	5.401960000000001e-06
rs78316666	-130.864	-130.079	-130.864	-130.079	5.1705799999999995e-06
rs78392433	-131.188	-130.371	-131.188	-130.371	3.864350000000001e-06
rs78550484	-130.727	-129.743	-130.727	-129.743	7.241159999999999e-06
rs78878199	0.0	-128.506	0.0	-128.506	2.48722e-05
rs79020385	-131.15	-130.273	-131.15	-130.273	4.26022e-06
rs79062043	-131.126	-130.19	-131.126	-130.19	4.629880000000001e-06
rs79092177	-130.319	-129.341	-130.319	-129.341	1.0816209999999999e-05
rs79098015	-130.509	-129.42	-130.509	-129.42	9.996320000000001e-06
rs79107609	0.0	-129.875	0.0	-129.875	6.32588e-06
rs79124923	-130.465	-129.375	-130.465	-129.375	1.046384e-05
rs79153611	-131.138	-130.367	-131.138	-130.367	3.87656e-06
rs79391276	-131.806	-130.657	-131.806	-130.657	2.900816e-06
rs79501899	-131.844	-130.693	-131.844	-130.693	2.797749e-06
rs79665717	0.0	-131.157	0.0	-131.157	1.7586e-06
rs79720989	-130.291	-129.312	-130.291	-129.312	1.1140819999999998e-05
rs80032322	-131.218	-130.214	-131.218	-130.214	4.52082e-06
rs8179891	-126.401	-125.295	-126.401	-125.295	0.000616857
rs8179983	-125.308	-124.262	-125.308	-124.262	0.001733818
rs895941	-127.512	-126.657	-127.512	-126.657	0.0001584564
rs895944	-131.182	-130.288	-131.182	-130.288	4.197840000000001e-06
rs919562	-124.028	-123.066	-124.028	-123.066	0.00573464
rs921052	-126.068	-124.965	-126.068	-124.965	0.0008575340000000001
rs9284837	-125.395	-124.367	-125.395	-124.367	0.001559637
rs9310502	-130.062	-129.045	-130.062	-129.045	1.454057e-05
rs9310508	0.0	-130.463	0.0	-130.463	3.52234e-06
rs9310510	-127.565	-126.46	-127.565	-126.46	0.00019297599999999998
rs9310516	-128.092	-126.988	-128.092	-126.988	0.0001135295
rs9310517	-128.14	-127.033	-128.14	-127.033	0.00010849319999999999
rs9310519	-126.865	-125.767	-126.865	-125.767	0.0003848641
rs9310520	-127.062	-125.971	-127.062	-125.971	0.0003138702
rs9310523	-124.604	-123.54	-124.604	-123.54	0.0035692740000000003
rs9310524	-126.436	-125.331	-126.436	-125.331	0.0005952889999999
rs9310525	-125.438	-124.428	-125.438	-124.428	0.00146755
rs9310526	-126.464	-125.358	-126.464	-125.358	0.000579209
rs9310527	-129.289	-128.237	-129.289	-128.237	3.254413e-05
rs9310528	-127.653	-126.55	-127.653	-126.55	0.000175828
rs9310544	-130.913	-129.813	-130.913	-129.813	6.73923e-06
rs9310545	-132.088	-130.956	-132.088	-130.956	2.148713e-06
rs938182	-130.56	-129.609	-130.56	-129.609	8.27248e-06
rs958542	-128.686	-127.634	-128.686	-127.634	5.958600000000001e-05
rs9637429	-129.017	-127.911	-129.017	-127.911	4.5226620000000006e-05
rs9653976	-130.534	-129.65	-130.534	-129.65	7.94206e-06
rs9681232	-125.309	-124.262	-125.309	-124.262	0.0017338210000000002
rs9681617	-124.664	-123.648	-124.664	-123.648	0.0032025029999999998
rs9681644	-124.54	-123.588	-124.54	-123.588	0.003401471
rs9681893	-125.68	-124.579	-125.68	-124.579	0.001263117
rs9756494	-126.626	-125.521	-126.626	-125.521	0.000492472
rs9757046	-132.123	-131.074	-132.123	-131.074	1.909025e-06
rs9757339	-126.555	-125.446	-126.555	-125.446	0.0005305619999999999
rs9758476	-126.038	-124.944	-126.038	-124.944	0.000875906
rs9809105	0.0	-129.994	0.0	-129.994	5.62742e-06
rs9809410	-128.888	-127.813	-128.888	-127.813	4.9834e-05
rs9809856	-131.161	-130.025	-131.161	-130.025	5.45352e-06
rs9810017	-129.897	-128.832	-129.897	-128.832	1.799626e-05
rs9810675	-126.35	-125.298	-126.35	-125.298	0.0006151329999999999
rs9812199	-125.161	-124.143	-125.161	-124.143	0.001953448
rs9812906	-126.445	-125.441	-126.445	-125.441	0.000533193
rs9813513	-124.03	-123.165	-124.03	-123.165	0.00520772
rs9813532	-127.66	-126.553	-127.66	-126.553	0.00017531570000000002
rs9813661	-130.844	-129.763	-130.844	-129.763	7.088409999999999e-06
rs9815204	-126.333	-125.224	-126.333	-125.224	0.000662227
rs9815384	-128.721	-127.628	-128.721	-127.628	6.0029300000000005e-05
rs9816920	-125.578	-124.499	-125.578	-124.499	0.001367999
rs9817290	-128.503	-127.397	-128.503	-127.397	7.53889e-05
rs9817910	-128.562	-127.526	-128.562	-127.526	6.638750000000001e-05
rs9820209	-129.254	-128.236	-129.254	-128.236	3.26848e-05
rs9820504	-132.801	-131.579	-132.801	-131.579	1.15392e-06
rs9820703	-128.465	-127.361	-128.465	-127.361	7.81811e-05
rs9821318	-126.374	-125.266	-126.374	-125.266	0.000635402
rs9821630	-129.894	-128.831	-129.894	-128.831	1.802502e-05
rs9821955	-124.559	-123.542	-124.559	-123.542	0.0035604269999999997
rs9823064	-128.14	-127.033	-128.14	-127.033	0.00010849309999999999
rs9823767	-126.171	-125.063	-126.171	-125.063	0.000778599
rs9824191	0.0	-129.65	0.0	-129.65	7.91984e-06
rs9824952	-127.542	-126.434	-127.542	-126.434	0.0001974562
rs9827401	-132.796	-131.573	-132.796	-131.573	1.1606990000000001e-06
rs9828823	-129.893	-129.256	-129.893	-129.256	1.1763679999999999e-05
rs9830240	-129.647	-128.556	-129.647	-128.556	2.366046e-05
rs9830460	-131.072	-129.992	-131.072	-129.992	5.64546e-06
rs9833666	-128.199	-127.124	-128.199	-127.124	9.896839999999999e-05
rs9833830	-131.8	-130.808	-131.8	-130.808	2.4925050000000006e-06
rs9834345	-129.658	-129.119	-129.658	-129.119	1.350083e-05
rs9834723	-131.191	-130.665	-131.191	-130.665	2.87888e-06
rs9835432	-131.882	-130.996	-131.882	-130.996	2.067138e-06
rs983545	-124.993	-123.893	-124.993	-123.893	0.0025156559999999
rs9835988	-127.944	-126.84	-127.944	-126.84	0.0001316326
rs9836131	-130.842	-130.459	-130.842	-130.459	3.5359499999999996e-06
rs9837205	-129.67	-129.036	-129.67	-129.036	1.466238e-05
rs9839588	-126.248	-125.141	-126.248	-125.141	0.000719555
rs9840099	0.0	-129.898	0.0	-129.898	6.19466e-06
rs9841259	-131.157	-130.076	-131.157	-130.076	5.19055e-06
rs9842181	-126.303	-125.778	-126.303	-125.778	0.00038152799999999996
rs9842776	-129.672	-128.965	-129.672	-128.965	1.576095e-05
rs9843640	-127.698	-126.592	-127.698	-126.592	0.00016860919999999997
rs9844888	-130.524	-129.729	-130.524	-129.729	7.34067e-06
rs9845097	-130.055	-129.438	-130.055	-129.438	9.811150000000002e-06
rs9845137	-131.091	-130.653	-131.091	-130.653	2.9149700000000005e-06
rs9846524	-128.782	-127.729	-128.782	-127.729	5.4288e-05
rs9846711	-123.002	-122.236	-123.002	-122.236	0.013184540000000002
rs9847099	-130.87	-130.463	-130.87	-130.463	3.521390000000001e-06
rs9847461	-124.148	-123.095	-124.148	-123.095	0.00556657
rs9847477	-126.296	-125.187	-126.296	-125.187	0.000687193
rs9848610	-126.889	-125.919	-126.889	-125.919	0.00033044620000000004
rs9848766	-128.433	-127.324	-128.433	-127.324	8.108240000000001e-05
rs9850127	-128.678	-127.627	-128.678	-127.627	5.988149999999999e-05
rs9851518	-127.818	-126.716	-127.818	-126.716	0.0001489336
rs9851732	-130.944	-130.574	-130.944	-130.574	3.1508799999999992e-06
rs9852010	-132.801	-131.556	-132.801	-131.556	1.181166e-06
rs9852253	-130.002	-128.938	-130.002	-128.938	1.617931e-05
rs9852648	-129.2	-128.108	-129.2	-128.108	3.715660000000001e-05
rs9852861	-126.516	-125.522	-126.516	-125.522	0.000491516
rs9853258	-130.983	-130.129	-130.983	-130.129	4.915950000000002e-06
rs9853571	-124.808	-123.81	-124.808	-123.81	0.0027237599999999
rs9854201	-126.648	-125.63	-126.648	-125.63	0.00044141700000000005
rs9854274	-132.233	-131.097	-132.233	-131.097	1.8639890000000002e-06
rs9854760	-129.94	-128.863	-129.94	-128.863	1.7463139999999998e-05
rs9855515	-124.483	-123.392	-124.483	-123.392	0.0041369430000000006
rs9857592	-127.958	-127.07	-127.958	-127.07	0.00010481779999999998
rs9857910	-124.896	-123.829	-124.896	-123.829	0.0026721309999998997
rs9858071	-127.919	-127.05	-127.919	-127.05	0.0001069411
rs9860854	-126.171	-125.063	-126.171	-125.063	0.0007785979999999
rs9861749	-127.191	-126.083	-127.191	-126.083	0.0002806141
rs9862290	-125.288	-124.179	-125.288	-124.179	0.0018834180000000002
rs9862613	-131.487	-130.39	-131.487	-130.39	3.789724e-06
rs9862635	-129.767	-129.083	-129.767	-129.083	1.4003450000000002e-05
rs9864494	-128.199	-127.101	-128.199	-127.101	0.00010134789999999999
rs9865306	-129.874	-129.24	-129.874	-129.24	1.195885e-05
rs9866541	-125.398	-124.403	-125.398	-124.403	0.0015101770000000001
rs9867064	-125.321	-124.271	-125.321	-124.271	0.0017183209999999001
rs9867227	-126.813	-126.175	-126.813	-126.175	0.0002565004
rs9868600	-127.538	-126.678	-127.538	-126.678	0.0001551963
rs9868647	-128.081	-127.001	-128.081	-127.001	0.00011189909999989998
rs9869999	-124.39	-123.288	-124.39	-123.288	0.00458972
rs9870741	-130.148	-129.173	-130.148	-129.173	1.2760630000000002e-05
rs9870893	-123.56	-122.929	-123.56	-122.929	0.00659214
rs9871051	-130.878	-130.498	-130.878	-130.498	3.3997300000000007e-06
rs9872060	-128.942	-127.85	-128.942	-127.85	4.809510000000001e-05
rs9872237	-124.998	-123.918	-124.998	-123.918	0.0024533149999999997
rs9872485	-132.815	-131.566	-132.815	-131.566	1.1690630000000002e-06
rs9874826	-128.47	-127.361	-128.47	-127.361	7.81801e-05
rs9875973	-126.146	-125.045	-126.146	-125.045	0.000792298
rs9876137	-124.874	-123.817	-124.874	-123.817	0.002715698
rs9876768	-131.7	-130.854	-131.7	-130.854	2.383436e-06
rs9876888	-127.982	-126.925	-127.982	-126.925	0.0001211613
rs9877076	-128.26	-127.169	-128.26	-127.169	9.50255e-05
rs9877897	-128.203	-127.101	-128.203	-127.101	0.0001017605999999
rs9878006	-132.801	-131.579	-132.801	-131.579	1.1538090000000005e-06
rs9878816	-132.123	-131.078	-132.123	-131.078	1.9021980000000001e-06
rs9878954	-128.143	-127.033	-128.143	-127.033	0.0001084934
rs9879150	-127.588	-126.479	-127.588	-126.479	0.0001893563
rs9880307	-128.705	-127.747	-128.705	-127.747	5.33276e-05
rs9880456	-125.487	-124.438	-125.487	-124.438	0.001453485
rs9880971	-124.709	-123.634	-124.709	-123.634	0.0032496090000000005
rs9881089	-124.804	-123.725	-124.804	-123.725	0.00296694
rs9881375	-132.104	-131.069	-132.104	-131.069	1.921595e-06
rs9881521	-129.861	-128.799	-129.861	-128.799	1.8602369999999998e-05
rs9881798	-123.108	-122.054	-123.108	-122.054	0.0158086899999999
rs9881850	-125.199	-124.189	-125.199	-124.189	0.0018643019999999
rs9882273	-127.584	-126.476	-127.584	-126.476	0.0001892797999999
rs9882532	-122.863	-122.295	-122.863	-122.295	0.0124302899999999
rs9882937	-124.993	-123.893	-124.993	-123.893	0.0025156499999998997
rs9883518	-126.491	-125.509	-126.491	-125.509	0.000498181
rs9883633	-126.906	-125.8	-126.906	-125.8	0.0003737163
rs9883851	0.0	-130.484	0.0	-130.484	3.44818e-06
rs9884007	0.0	-130.463	0.0	-130.463	3.52234e-06
rs9884040	0.0	-130.463	0.0	-130.463	3.52234e-06
rs995072	-128.262	-127.181	-128.262	-127.181	9.39255e-05
rs9985404	-129.786	-128.731	-129.786	-128.731	1.991639e-05
rs9985472	-124.46	-123.387	-124.46	-123.387	0.004158257999999901
