## Supplementary material for "Characterization of shared and ancestry-specific signals driving complex traits using multi-ancestry fine-mapping": results_schizophrenia.txt

chr	start_bp	end_bp	rsid	eur_pip	afr_pip	eur_maf	afr_maf	bp	bp	eur_beta	afr_beta	eur_se	afr_se	eur_zscore	afr_zscore	eur_pval	afr_pval	global_pip	eur_nocausal	afr_nocausal	shared_pip	not_shared_pip	shared_ll	notshared_ll	num_snps_eur	num_snps_afr	nc	runtime
3	16375823	18368759	rs1866862	0.0689617	0.0155372	0.365805	0.323413	16868616	16868616	-0.0559039069452338	-0.0176040459483609	0.0089	0.0186	-6.281337859015033	-0.9464540832452097	2.732e-10	0.3455	0.0689619	2.48681e-08	0.647093	0.015537	0.0534249	-121.666	-120.836	1109	1073	2	38876.847
3	16375823	18368759	rs1449538	0.153542	0.0282347	0.364811	0.333333	16876476	16876476	-0.0575020022714588	-0.0051029981759033	0.0089	0.0185	-6.4608991316245845	-0.27583773923801624	1.051e-10	0.7849	0.1535422	2.48681e-08	0.647093	0.0282345	0.1253077	-121.069	-119.984	1109	1073	2	38876.847
3	16375823	18368759	rs6442649	0.0792145	0.0175472	0.365805	0.324405	16872854	16872854	-0.0562000496881991	-0.0169020380753563	0.0089	0.0186	-6.3146123245167525	-0.9087117244815215	2.326e-10	0.3639	0.0792147	2.48681e-08	0.647093	0.017547	0.0616677	-121.544	-120.693	1109	1073	2	38876.847
3	16375823	18368759	rs12493035	0.153542	0.0282347	0.364811	0.333333	16876255	16876255	-0.0575020022714588	-0.0051029981759033	0.0089	0.0185	-6.4608991316245845	-0.27583773923801624	1.022e-10	0.7834	0.1535422	2.48681e-08	0.647093	0.0282345	0.1253077	-121.069	-119.984	1109	1073	2	38876.847
3	16375823	18368759	rs6804663	0.161126	0.0297209	0.364811	0.333333	16875451	16875451	-0.0575973336805821	-0.0054950702819798	0.0089	0.0185	-6.471610525908101	-0.29703082605296216	9.043e-11	0.765	0.1611262	2.48681e-08	0.647093	0.0297207	0.1314055	-121.017	-119.936	1109	1073	2	38876.847
3	16375823	18368759	rs12489270	0.187758	0.0345264	0.364811	0.333333	16875823	16875823	-0.0579045745015309	-0.0051029981759033	0.0089	0.0185	-6.506131966464146	-0.27583773923801624	7.468e-11	0.7826	0.1877580999999999	2.48681e-08	0.647093	0.0345263	0.1532317999999999	-120.867	-119.783	1109	1073	2	38876.847
