## Supplementary material for "Characterization of shared and ancestry-specific signals driving complex traits using multi-ancestry fine-mapping": global_pips.txt

SNP_ID	shared_ll	notshared_ll	global_pips
rs11129735	-95.9665	-97.2617	1.169313e-05
rs11129743	-99.8062	-98.8519	8.723459999999999e-07
rs115764339	0.0	-103.359	7.65782e-09
rs11706780	-91.6894	-90.749	0.00289034
rs11707149	-91.4554	-96.1211	0.000765058
rs11714248	-99.9916	-99.0463	7.19512e-07
rs11715554	-100.283	-99.3393	5.36948e-07
rs12637912	-90.0238	-89.0789	0.0153422
rs13072940	-92.2419	-96.6669	0.000349754
rs13314421	-99.2781	-98.4159	1.375683e-06
rs138739237	-92.7823	-91.8392	0.0009710749999999998
rs1472864	-97.63	-101.627	1.6136500000000002e-06
rs148264883	-94.6088	-93.6752	0.0001551471
rs1532964	-97.6381	-101.675	1.59904e-06
rs1532965	-89.763	-88.811	0.0200252
rs1553656	-97.2044	-98.5214	3.36962e-06
rs17195098	-91.6809	-90.749	0.0028953999999999994
rs17807744	-91.6809	-90.749	0.0028953999999999994
rs1806582	-101.801	-102.515	4.205739999999999e-08
rs2063157	-102.947	-102.626	2.364768e-08
rs28522146	-102.619	-102.403	3.061770000000001e-08
rs28576724	-100.48	-99.6067	4.1714080000000003e-07
rs35481323	-90.6759	-97.2616	0.0016483099999999998
rs35784452	-97.1579	-100.847	2.6122099999999996e-06
rs35979223	-104.387	-102.762	1.573915e-08
rs3732384	-89.2058	-88.2549	0.0349282
rs3732385	-89.14	-88.1886	0.0373219
rs3732386	-89.2053	-88.2549	0.0349319
rs3796186	-95.5634	-100.241	1.25763e-05
rs4072458	-96.637	-97.8984	6.0401899999999995e-06
rs4234258	-90.032	-89.0789	0.015316609999999998
rs4296548	-102.944	-102.676	2.288556e-08
rs4328757	-103.875	-103.636	8.85172e-09
rs4425211	-99.584	-98.6502	1.071818e-06
rs4624519	-90.0261	-89.0789	0.015334999999999998
rs4642070	-102.347	-102.165	3.9317599999999993e-08
rs4678552	-87.5142	-86.9539	0.140855
rs4678553	-102.071	-102.612	3.4656500000000003e-08
rs4678554	-102.611	-103.261	1.9231000000000002e-08
rs4678904	-103.178	-102.885	1.8412149999999998e-08
rs4678906	-103.393	-102.959	1.635987e-08
rs4678908	-100.641	-101.283	1.3832559999999997e-07
rs4678909	-90.0297	-89.0789	0.015323599999999998
rs4678910	-91.3429	-90.4171	0.0040404
rs4678911	-91.3423	-90.4171	0.004040901
rs4678912	-91.6824	-90.749	0.0028945
rs4678913	-91.6889	-90.749	0.00289059
rs4678915	-101.034	-100.138	2.440462e-07
rs4789	-96.4983	-97.8051	6.84716e-06
rs55644704	-99.6338	-100.445	3.5287799999999997e-07
rs55690320	-94.9787	-94.0304	0.00010843499999999999
rs55882033	-94.7136	-94.2002	0.0001017311
rs56149992	-94.6719	-93.7378	0.000145712
rs6550435	-88.7328	-87.791	0.055651799999999994
rs6769400	-100.613	-99.7508	3.620296e-07
rs6771655	-91.146	-90.222	0.00491277
rs6772646	-100.529	-99.6565	3.9695190000000003e-07
rs6779665	-102.631	-102.673	2.5774200000000007e-08
rs6807190	-102.715	-103.239	1.8344540000000002e-08
rs73068044	-94.7428	-93.7941	0.00013732810000000002
rs73068046	-99.9774	-99.6188	4.72538e-07
rs73068054	-97.8667	-96.9378	5.94602e-06
rs75968099	-88.0488	-87.1145	0.109641
rs7622114	-103.229	-103.181	1.495893e-08
rs7624498	-99.479	-98.6222	1.120523e-06
rs7628483	-99.3301	-98.469	1.304853e-06
rs7633739	-103.306	-102.981	1.655308e-08
rs7636849	-93.1756	-96.5041	0.00014232800000000002
rs7641128	-103.71	-103.279	1.188373e-08
rs7646422	-101.677	-102.523	4.51178e-08
rs7646626	-101.867	-102.686	3.7701800000000005e-08
rs7652637	-89.2058	-88.2549	0.0349282
rs78136662	-94.0616	-93.2638	0.00024117610000000002
rs79707887	0.0	-103.104	9.88207e-09
rs870446	-102.833	-102.642	2.4326260000000002e-08
rs906482	-91.7175	-96.5019	0.000587761
rs906483	-102.32	-102.879	2.6800699999999993e-08
rs906484	-102.876	-103.299	1.6401560000000002e-08
rs925134	-102.429	-103.045	2.3411900000000006e-08
rs925135	-95.0959	-98.5774	2.07078e-05
rs9311137	-103.458	-103.084	1.4696579999999998e-08
rs931913	-87.7088	-87.1622	0.11480600000000002
rs9811916	-89.6941	-88.7383	0.0215186
rs9813869	-100.141	-99.2181	6.08713e-07
rs9819304	-91.2797	-90.3545	0.00430194
rs9821223	-91.0825	-90.159	0.00523262
rs9834970	-90.9773	-91.5778	0.00221809
rs9849965	-101.722	-102.306	4.81871e-08
rs9853959	-103.196	-102.92	1.7886570000000002e-08
rs9863798	-91.414	-90.4865	0.0037681100000000003
rs9867455	-102.664	-102.712	2.4851e-08
rs9876421	-87.3305	-86.8119	0.16424900000000003
rs9876665	-101.86	-102.527	4.04427e-08
rs9882879	-87.7416	-87.1622	0.113772
rs9882911	-91.1454	-90.222	0.00491339
rs9883001	-91.7473	-90.8109	0.00271914
rs9917659	-96.9539	-100.627	3.2054e-06
