## Supplementary material for "Characterization of shared and ancestry-specific signals driving complex traits using multi-ancestry fine-mapping": mscaviar_results_shared_pips.txt

SNP_ID	shared_pip	shared_ll	notshared_ll
rs870446	8.6372e-09	-102.833	-102.642
rs4678904	6.11416e-09	-103.178	-102.885
rs55644704	2.11718e-07	-99.6338	-100.445
rs9849965	2.62348e-08	-101.722	-102.306
rs7641128	3.59213e-09	-103.71	-103.279
rs35481323	0.00164491	-90.6759	-97.2616
rs13072940	0.000343584	-92.2419	-96.6669
rs9311137	4.62141e-09	-103.458	-103.084
rs931913	0.0319708	-87.7088	-87.1622
rs4678906	4.93521e-09	-103.393	-102.959
rs9882879	0.0309368	-87.7416	-87.1622
rs4678552	0.0388358	-87.5142	-86.9539
rs6807190	9.71546e-09	-102.715	-103.239
rs115764339	0	0	-103.359
rs55882033	2.90114e-05	-94.7136	-94.2002
rs4678553	1.84987e-08	-102.071	-102.612
rs9876665	2.28452e-08	-101.86	-102.527
rs9876421	0.046668	-87.3305	-86.8119
rs7646422	2.74514e-08	-101.677	-102.523
rs7646626	2.26981e-08	-101.867	-102.686
rs1806582	2.42495e-08	-101.801	-102.515
rs2063157	7.70814e-09	-102.947	-102.626
rs11707149	0.000754407	-91.4554	-96.1211
rs78136662	5.56842e-05	-94.0616	-93.2638
rs9853959	6.0078e-09	-103.196	-102.92
rs7633739	5.38325e-09	-103.306	-102.981
rs7636849	0.000135065	-93.1756	-96.5041
rs4678908	7.73018e-08	-100.641	-101.283
rs925134	1.29305e-08	-102.429	-103.045
rs925135	1.97944e-05	-95.0959	-98.5774
rs4678554	1.07868e-08	-102.611	-103.261
rs9834970	0.00121685	-90.9773	-91.5778
rs906482	0.000580482	-91.7175	-96.5019
rs906483	1.44225e-08	-102.32	-102.879
rs906484	8.27122e-09	-102.876	-103.299
rs75968099	0.0227554	-88.0488	-87.1145
rs1553656	2.40358e-06	-97.2044	-98.5214
rs1532964	1.55779e-06	-97.6381	-101.675
rs1472864	1.57036e-06	-97.63	-101.627
rs1532965	0.00409852	-89.763	-88.811
rs4072458	4.23906e-06	-96.637	-97.8984
rs4624519	0.00315027	-90.0261	-89.0789
rs9917659	3.08775e-06	-96.9539	-100.627
rs35784452	2.51781e-06	-97.1579	-100.847
rs6550435	0.0114821	-88.7328	-87.791
rs4789	4.86984e-06	-96.4983	-97.8051
rs11129735	8.28858e-06	-95.9665	-97.2617
rs7652637	0.00715441	-89.2058	-88.2549
rs12637912	0.00315746	-90.0238	-89.0789
rs3732386	0.00715805	-89.2053	-88.2549
rs3732385	0.00764158	-89.14	-88.1886
rs3732384	0.00715441	-89.2058	-88.2549
rs3796186	1.24033e-05	-95.5634	-100.241
rs9811916	0.00439084	-89.6941	-88.7383
rs4678909	0.00313883	-90.0297	-89.0789
rs4234258	0.0031318	-90.032	-89.0789
rs9821223	0.00109539	-91.0825	-90.159
rs6771655	0.00102794	-91.146	-90.222
rs9882911	0.00102856	-91.1454	-90.222
rs9863798	0.000786285	-91.414	-90.4865
rs35979223	1.82635e-09	-104.387	-102.762
rs4678910	0.000844221	-91.3429	-90.4171
rs4678911	0.000844717	-91.3423	-90.4171
rs9819304	0.000899286	-91.2797	-90.3545
rs17195098	0.000602092	-91.6809	-90.749
rs17807744	0.000602092	-91.6809	-90.749
rs9883001	0.00056345	-91.7473	-90.8109
rs4678912	0.000601192	-91.6824	-90.749
rs4678913	0.000597282	-91.6889	-90.749
rs11706780	0.000597027	-91.6894	-90.749
rs4642070	1.40458e-08	-102.347	-102.165
rs28522146	1.07009e-08	-102.619	-102.403
rs138739237	0.00020015	-92.7823	-91.8392
rs4296548	7.72944e-09	-102.944	-102.676
rs73068044	2.81784e-05	-94.7428	-93.7941
rs73068046	1.50164e-07	-99.9774	-99.6188
rs55690320	2.22559e-05	-94.9787	-94.0304
rs148264883	3.22181e-05	-94.6088	-93.6752
rs56149992	3.0247e-05	-94.6719	-93.7378
rs4328757	3.04614e-09	-103.875	-103.636
rs73068054	1.23936e-06	-97.8667	-96.9378
rs4425211	2.22537e-07	-99.584	-98.6502
rs6779665	1.05692e-08	-102.631	-102.673
rs9867455	1.02324e-08	-102.664	-102.712
rs9813869	1.27447e-07	-100.141	-99.2181
rs7624498	2.47166e-07	-99.479	-98.6222
rs6769400	7.95117e-08	-100.613	-99.7508
rs6772646	8.64925e-08	-100.529	-99.6565
rs28576724	9.08153e-08	-100.48	-99.6067
rs7622114	5.8147e-09	-103.229	-103.181
rs13314421	3.02163e-07	-99.2781	-98.4159
rs11714248	1.48044e-07	-99.9916	-99.0463
rs7628483	2.86865e-07	-99.3301	-98.469
rs11129743	1.78191e-07	-99.8062	-98.8519
rs11715554	1.10616e-07	-100.283	-99.3393
rs4678915	5.21836e-08	-101.034	-100.138
rs79707887	0	0	-103.104
