## Supplementary material for "Characterization of shared and ancestry-specific signals driving complex traits using multi-ancestry fine-mapping": mscaviar_results_study0_post.txt

SNP_ID	Prob_in_pCausalSet
rs870446	2.41829e-08
rs4678904	1.82825e-08
rs55644704	3.5249e-07
rs9849965	2.65476e-08
rs7641128	3.70546e-09
rs35481323	0.00164818
rs13072940	0.00034974
rs9311137	4.74119e-09
rs931913	0.114806
rs4678906	5.04778e-09
rs9882879	0.113772
rs4678552	0.140855
rs6807190	1.00165e-08
rs115764339	7.65782e-09
rs55882033	0.000101731
rs4678553	1.87997e-08
rs9876665	2.31868e-08
rs9876421	0.164249
rs7646422	2.78619e-08
rs7646626	2.30992e-08
rs1806582	2.46081e-08
rs2063157	7.83392e-09
rs11707149	0.00076504
rs78136662	0.000241176
rs9853959	6.13977e-09
rs7633739	5.50903e-09
rs7636849	0.000142323
rs4678908	7.76304e-08
rs925134	1.32592e-08
rs925135	2.07022e-05
rs4678554	1.11304e-08
rs9834970	0.00221809
rs906482	0.00058774
rs906483	1.47308e-08
rs906484	8.54278e-09
rs75968099	0.109641
rs1553656	3.36897e-06
rs1532964	1.58328e-06
rs1472864	1.59996e-06
rs1532965	0.0200252
rs4072458	6.03958e-06
rs4624519	0.015335
rs9917659	3.19819e-06
rs35784452	2.60474e-06
rs6550435	0.0556518
rs4789	6.84652e-06
rs11129735	1.16925e-05
rs7652637	0.0349282
rs12637912	0.0153422
rs3732386	0.0349319
rs3732385	0.0373219
rs3732384	0.0349282
rs3796186	1.25552e-05
rs9811916	0.0215186
rs4678909	0.0153236
rs4234258	0.0153166
rs9821223	0.00523262
rs6771655	0.00491277
rs9882911	0.00491339
rs9863798	0.00376811
rs35979223	1.8603e-09
rs4678910	0.0040404
rs4678911	0.0040409
rs9819304	0.00430194
rs17195098	0.0028954
rs17807744	0.0028954
rs9883001	0.00271914
rs4678912	0.0028945
rs4678913	0.00289059
rs11706780	0.00289034
rs4642070	3.91734e-08
rs28522146	3.04781e-08
rs138739237	0.000971075
rs4296548	2.27528e-08
rs73068044	0.000137328
rs73068046	4.72418e-07
rs55690320	0.000108435
rs148264883	0.000155147
rs56149992	0.000145712
rs4328757	8.71302e-09
rs73068054	5.94595e-06
rs4425211	1.07175e-06
rs6779665	2.55926e-08
rs9867455	2.46681e-08
rs9813869	6.08644e-07
rs7624498	1.12045e-06
rs6769400	3.61957e-07
rs6772646	3.9688e-07
rs28576724	4.17069e-07
rs7622114	1.47918e-08
rs13314421	1.37561e-06
rs11714248	7.19445e-07
rs7628483	1.30478e-06
rs11129743	8.7228e-07
rs11715554	5.36881e-07
rs4678915	2.43976e-07
rs79707887	9.88207e-09
