## Supplementary material for "Characterization of shared and ancestry-specific signals driving complex traits using multi-ancestry fine-mapping": mscaviar_results_study1_post.txt

SNP_ID	Prob_in_pCausalSet
rs870446	8.78056e-09
rs4678904	6.24381e-09
rs55644704	2.12106e-07
rs9849965	4.78743e-08
rs7641128	1.17704e-08
rs35481323	0.00164504
rs13072940	0.000343598
rs9311137	1.45768e-08
rs931913	0.0319708
rs4678906	1.62473e-08
rs9882879	0.0309368
rs4678552	0.0388358
rs6807190	1.80435e-08
rs55882033	2.90115e-05
rs4678553	3.43555e-08
rs9876665	4.01011e-08
rs9876421	0.046668
rs7646422	4.47073e-08
rs7646626	3.73007e-08
rs1806582	4.16988e-08
rs2063157	2.35219e-08
rs11707149	0.000754425
rs78136662	5.56843e-05
rs9853959	1.77546e-08
rs7633739	1.64273e-08
rs7636849	0.00013507
rs4678908	1.37997e-07
rs925134	2.30832e-08
rs925135	1.98e-05
rs4678554	1.88874e-08
rs9834970	0.00121685
rs906482	0.000580503
rs906483	2.64924e-08
rs906484	1.613e-08
rs75968099	0.0227554
rs1553656	2.40423e-06
rs1532964	1.57355e-06
rs1472864	1.58405e-06
rs1532965	0.00409852
rs4072458	4.23967e-06
rs4624519	0.00315027
rs9917659	3.09496e-06
rs35784452	2.52528e-06
rs6550435	0.0114821
rs4789	4.87048e-06
rs11129735	8.28921e-06
rs7652637	0.00715441
rs12637912	0.00315746
rs3732386	0.00715805
rs3732385	0.00764158
rs3732384	0.00715441
rs3796186	1.24244e-05
rs9811916	0.00439084
rs4678909	0.00313883
rs4234258	0.00313181
rs9821223	0.00109539
rs6771655	0.00102794
rs9882911	0.00102856
rs9863798	0.000786285
rs35979223	1.57052e-08
rs4678910	0.000844221
rs4678911	0.000844718
rs9819304	0.000899286
rs17195098	0.000602092
rs17807744	0.000602092
rs9883001	0.00056345
rs4678912	0.000601192
rs4678913	0.000597282
rs11706780	0.000597027
rs4642070	1.419e-08
rs28522146	1.08405e-08
rs138739237	0.00020015
rs4296548	7.8622e-09
rs73068044	2.81785e-05
rs73068046	1.50284e-07
rs55690320	2.22559e-05
rs148264883	3.22182e-05
rs56149992	3.0247e-05
rs4328757	3.18484e-09
rs73068054	1.23943e-06
rs4425211	2.22605e-07
rs6779665	1.07508e-08
rs9867455	1.04153e-08
rs9813869	1.27516e-07
rs7624498	2.47239e-07
rs6769400	7.95843e-08
rs6772646	8.65644e-08
rs28576724	9.08871e-08
rs7622114	5.98183e-09
rs13314421	3.02236e-07
rs11714248	1.48111e-07
rs7628483	2.86938e-07
rs11129743	1.78257e-07
rs11715554	1.10683e-07
rs4678915	5.22538e-08
