## Supplementary material for "Characterization of shared and ancestry-specific signals driving complex traits using multi-ancestry fine-mapping": not_shared_pips.txt

SNP_ID	shared_ll_x	notshared_ll_x	shared_ll_y	notshared_ll_y	not_shared_pip
rs11129735	-95.9665	-97.2617	-95.9665	-97.2617	3.404550000000001e-06
rs11129743	-99.8062	-98.8519	-99.8062	-98.8519	6.941549999999999e-07
rs115764339	0.0	-103.359	0.0	-103.359	7.65782e-09
rs11706780	-91.6894	-90.749	-91.6894	-90.749	0.002293313
rs11707149	-91.4554	-96.1211	-91.4554	-96.1211	1.0650999999999976e-05
rs11714248	-99.9916	-99.0463	-99.9916	-99.0463	5.714679999999999e-07
rs11715554	-100.283	-99.3393	-100.283	-99.3393	4.2633200000000004e-07
rs12637912	-90.0238	-89.0789	-90.0238	-89.0789	0.01218474
rs13072940	-92.2419	-96.6669	-92.2419	-96.6669	6.170000000000004e-06
rs13314421	-99.2781	-98.4159	-99.2781	-98.4159	1.07352e-06
rs138739237	-92.7823	-91.8392	-92.7823	-91.8392	0.0007709249999999
rs1472864	-97.63	-101.627	-97.63	-101.627	4.3290000000000224e-08
rs148264883	-94.6088	-93.6752	-94.6088	-93.6752	0.00012292899999999997
rs1532964	-97.6381	-101.675	-97.6381	-101.675	4.124999999999982e-08
rs1532965	-89.763	-88.811	-89.763	-88.811	0.01592668
rs1553656	-97.2044	-98.5214	-97.2044	-98.5214	9.6604e-07
rs17195098	-91.6809	-90.749	-91.6809	-90.749	0.0022933079999999002
rs17807744	-91.6809	-90.749	-91.6809	-90.749	0.0022933079999999002
rs1806582	-101.801	-102.515	-101.801	-102.515	1.780789999999999e-08
rs2063157	-102.947	-102.626	-102.947	-102.626	1.593954e-08
rs28522146	-102.619	-102.403	-102.619	-102.403	1.9916800000000015e-08
rs28576724	-100.48	-99.6067	-100.48	-99.6067	3.263255e-07
rs35481323	-90.6759	-97.2616	-90.6759	-97.2616	3.3999999999000108e-06
rs35784452	-97.1579	-100.847	-97.1579	-100.847	9.439999999999989e-08
rs35979223	-104.387	-102.762	-104.387	-102.762	1.3912800000000001e-08
rs3732384	-89.2058	-88.2549	-89.2058	-88.2549	0.02777379
rs3732385	-89.14	-88.1886	-89.14	-88.1886	0.029680319999999996
rs3732386	-89.2053	-88.2549	-89.2053	-88.2549	0.027773850000000003
rs3796186	-95.5634	-100.241	-95.5634	-100.241	1.7299999999999987e-07
rs4072458	-96.637	-97.8984	-96.637	-97.8984	1.80113e-06
rs4234258	-90.032	-89.0789	-90.032	-89.0789	0.0121848099999999
rs4296548	-102.944	-102.676	-102.944	-102.676	1.515612e-08
rs4328757	-103.875	-103.636	-103.875	-103.636	5.805580000000001e-09
rs4425211	-99.584	-98.6502	-99.584	-98.6502	8.49281e-07
rs4624519	-90.0261	-89.0789	-90.0261	-89.0789	0.0121847299999999
rs4642070	-102.347	-102.165	-102.347	-102.165	2.5271799999999992e-08
rs4678552	-87.5142	-86.9539	-87.5142	-86.9539	0.1020192
rs4678553	-102.071	-102.612	-102.071	-102.612	1.6157800000000004e-08
rs4678554	-102.611	-103.261	-102.611	-103.261	8.444200000000002e-09
rs4678904	-103.178	-102.885	-103.178	-102.885	1.2297990000000002e-08
rs4678906	-103.393	-102.959	-103.393	-102.959	1.142466e-08
rs4678908	-100.641	-101.283	-100.641	-101.283	6.102379999999997e-08
rs4678909	-90.0297	-89.0789	-90.0297	-89.0789	0.0121847699999999
rs4678910	-91.3429	-90.4171	-91.3429	-90.4171	0.0031961790000000004
rs4678911	-91.3423	-90.4171	-91.3423	-90.4171	0.0031961840000000004
rs4678912	-91.6824	-90.749	-91.6824	-90.749	0.002293308
rs4678913	-91.6889	-90.749	-91.6889	-90.749	0.002293308
rs4678915	-101.034	-100.138	-101.034	-100.138	1.918626e-07
rs4789	-96.4983	-97.8051	-96.4983	-97.8051	1.9773200000000002e-06
rs55644704	-99.6338	-100.445	-99.6338	-100.445	1.4116000000000003e-07
rs55690320	-94.9787	-94.0304	-94.9787	-94.0304	8.617909999989999e-05
rs55882033	-94.7136	-94.2002	-94.7136	-94.2002	7.27197e-05
rs56149992	-94.6719	-93.7378	-94.6719	-93.7378	0.00011546499999999999
rs6550435	-88.7328	-87.791	-88.7328	-87.791	0.044169699999999895
rs6769400	-100.613	-99.7508	-100.613	-99.7508	2.8251789999999997e-07
rs6771655	-91.146	-90.222	-91.146	-90.222	0.0038848300000000006
rs6772646	-100.529	-99.6565	-100.529	-99.6565	3.1045940000000004e-07
rs6779665	-102.631	-102.673	-102.631	-102.673	1.520500000000001e-08
rs6807190	-102.715	-103.239	-102.715	-103.239	8.629079999999998e-09
rs73068044	-94.7428	-93.7941	-94.7428	-93.7941	0.00010914969999999999
rs73068046	-99.9774	-99.6188	-99.9774	-99.6188	3.22374e-07
rs73068054	-97.8667	-96.9378	-97.8667	-96.9378	4.70666e-06
rs75968099	-88.0488	-87.1145	-88.0488	-87.1145	0.08688560000000001
rs7622114	-103.229	-103.181	-103.229	-103.181	9.14423e-09
rs7624498	-99.479	-98.6222	-99.479	-98.6222	8.733569999999998e-07
rs7628483	-99.3301	-98.469	-99.3301	-98.469	1.017988e-06
rs7633739	-103.306	-102.981	-103.306	-102.981	1.1169829999999999e-08
rs7636849	-93.1756	-96.5041	-93.1756	-96.5041	7.2630000000000014e-06
rs7641128	-103.71	-103.279	-103.71	-103.279	8.2916e-09
rs7646422	-101.677	-102.523	-101.677	-102.523	1.7666400000000003e-08
rs7646626	-101.867	-102.686	-101.867	-102.686	1.500370000000001e-08
rs7652637	-89.2058	-88.2549	-89.2058	-88.2549	0.02777379
rs78136662	-94.0616	-93.2638	-94.0616	-93.2638	0.00018549189999999998
rs79707887	0.0	-103.104	0.0	-103.104	9.88207e-09
rs870446	-102.833	-102.642	-102.833	-102.642	1.568906e-08
rs906482	-91.7175	-96.5019	-91.7175	-96.5019	7.279000000000009e-06
rs906483	-102.32	-102.879	-102.32	-102.879	1.2378199999999996e-08
rs906484	-102.876	-103.299	-102.876	-103.299	8.130340000000002e-09
rs925134	-102.429	-103.045	-102.429	-103.045	1.048140000000001e-08
rs925135	-95.0959	-98.5774	-95.0959	-98.5774	9.13399999999997e-07
rs9311137	-103.458	-103.084	-103.458	-103.084	1.0075169999999997e-08
rs931913	-87.7088	-87.1622	-87.7088	-87.1622	0.0828352
rs9811916	-89.6941	-88.7383	-89.6941	-88.7383	0.01712776
rs9813869	-100.141	-99.2181	-100.141	-99.2181	4.812660000000001e-07
rs9819304	-91.2797	-90.3545	-91.2797	-90.3545	0.0034026539999999997
rs9821223	-91.0825	-90.159	-91.0825	-90.159	0.00413723
rs9834970	-90.9773	-91.5778	-90.9773	-91.5778	0.0010012399999999998
rs9849965	-101.722	-102.306	-101.722	-102.306	2.19523e-08
rs9853959	-103.196	-102.92	-103.196	-102.92	1.1878770000000003e-08
rs9863798	-91.414	-90.4865	-91.414	-90.4865	0.002981825
rs9867455	-102.664	-102.712	-102.664	-102.712	1.4618599999999998e-08
rs9876421	-87.3305	-86.8119	-87.3305	-86.8119	0.117581
rs9876665	-101.86	-102.527	-101.86	-102.527	1.7597499999999996e-08
rs9882879	-87.7416	-87.1622	-87.7416	-87.1622	0.0828352
rs9882911	-91.1454	-90.222	-91.1454	-90.222	0.00388483
rs9883001	-91.7473	-90.8109	-91.7473	-90.8109	0.00215569
rs9917659	-96.9539	-100.627	-96.9539	-100.627	1.1764999999999963e-07
