## Supplementary material for "Characterization of shared and ancestry-specific signals driving complex traits using multi-ancestry fine-mapping": results_schizophrenia.txt

chr	start_bp	end_bp	rsid	eur_pip	afr_pip	eur_maf	afr_maf	bp	bp	eur_beta	afr_beta	eur_se	afr_se	eur_zscore	afr_zscore	eur_pval	afr_pval	global_pip	eur_nocausal	afr_nocausal	shared_pip	not_shared_pip	shared_ll	notshared_ll	num_snps_eur	num_snps_afr	nc	runtime
3	36348316	37348316	rs75968099	0.109641	0.0227554	0.362823	0.0545635	36858583	36858583	-0.0613967948653235	0.009504687014246	0.0091	0.0412	-6.746900534650933	0.23069628675354367	1.247e-11	0.8171	0.109641	5.76672e-07	0.751947	0.0227554	0.0868856	-88.0488	-87.1145	97	95	1	0.102
3	36348316	37348316	rs4678552	0.140855	0.0388358	0.348907	0.0545635	36844522	36844522	-0.0623010261973793	0.0409979790340721	0.0092	0.0423	-6.771850673628185	0.9692193625076148	1.516e-11	0.3314	0.140855	5.76672e-07	0.751947	0.0388358	0.1020192	-87.5142	-86.9539	97	95	1	0.102
3	36348316	37348316	rs9876421	0.164249	0.046668	0.349901	0.0525794	36848316	36848316	-0.0625032603532887	0.0426954385276174	0.0092	0.0419	-6.793832647096598	1.0189842130696278	9.192e-12	0.3083	0.164249	5.76672e-07	0.751947	0.046668	0.117581	-87.3305	-86.8119	97	95	1	0.102
3	36348316	37348316	rs6550435	0.0556518	0.0114821	0.372763	0.0615079	36864489	36864489	-0.0591026555948241	0.0075017910703226	0.0089	0.0398	-6.640747819643157	0.18848721282217587	3.964e-11	0.8504	0.0556517999999999	5.76672e-07	0.751947	0.0114821	0.0441696999999998	-88.7328	-87.791	97	95	1	0.102
3	36348316	37348316	rs9882879	0.113772	0.0309368	0.347913	0.0525794	36844071	36844071	-0.0620030714417325	0.0399992561638529	0.0092	0.0423	-6.739464287144837	0.94560889276248	1.878e-11	0.3442	0.113772	5.76672e-07	0.751947	0.0309368	0.0828352	-87.7416	-87.1622	97	95	1	0.102
3	36348316	37348316	rs931913	0.114806	0.0319708	0.347913	0.0545635	36843149	36843149	-0.0620030714417325	0.0418039122811836	0.0092	0.0424	-6.739464287144837	0.9859413273864057	1.955e-11	0.3239	0.114806	5.76672e-07	0.751947	0.0319708	0.0828352	-87.7088	-87.1622	97	95	1	0.102
