## Supplementary material for "Characterization of shared and ancestry-specific signals driving complex traits using multi-ancestry fine-mapping": global_pips.txt

SNP_ID	shared_ll	notshared_ll	global_pips
rs10049087	-88.6601	-88.3128	0.0013690680000000002
rs1005678	-93.912	-93.6979	7.061680000000001e-06
rs1062633	-89.1076	-88.8504	0.000825461
rs1076872	-83.6163	-91.372	0.08821769999999998
rs111226181	-90.4369	-89.4834	0.00036364380000000003
rs11130223	-91.7014	-93.2413	3.68651e-05
rs11130224	-88.6799	-88.4176	0.0012698470000000002
rs11130225	-91.7802	-93.2493	3.47291e-05
rs11130226	-85.953	-85.6776	0.019543579999999998
rs11130227	-86.5553	-86.2478	0.01093367
rs11130228	-86.0264	-85.7374	0.018326679999999998
rs11130229	-86.0171	-85.7374	0.018383080000000003
rs11130230	-91.7895	-93.2352	3.46542e-05
rs11130233	-86.1253	-85.8457	0.016497079999999997
rs11130237	-91.8734	-93.2948	3.20238e-05
rs11130239	-91.9136	-93.2851	3.12035e-05
rs11130240	-91.9435	-93.3111	3.0284899999999995e-05
rs11130248	0.0	-91.4979	4.48364e-05
rs11130250	-92.4477	-91.8572	4.41389e-05
rs111389326	-88.268	-87.3245	0.0031495299999999998
rs111401003	-91.9499	-93.3128	3.0129599999999997e-05
rs111742464	0.0	-92.2908	2.16764e-05
rs112093796	-91.7857	-93.2431	3.4659699999999996e-05
rs112222273	-91.8785	-93.2935	3.18967e-05
rs112271582	0.0	-94.0323	4.10547e-06
rs112512657	-91.9286	-93.2889	3.0834700000000005e-05
rs112524388	-90.606	-89.6544	0.00030659800000000005
rs112666031	-91.9499	-93.3128	3.0129599999999997e-05
rs112827798	-91.8963	-93.3061	3.1362600000000004e-05
rs113420322	-91.8368	-93.317	3.25965e-05
rs11549673	0.0	-93.1969	8.68823e-06
rs116789950	-91.8785	-93.2935	3.18967e-05
rs11710277	0.0	-91.3952	5.32324e-05
rs11711407	-92.9283	-95.1031	8.47583e-06
rs11711814	0.0	-92.4346	1.87999e-05
rs11713193	-88.6123	-88.4368	0.001283981
rs11713562	-86.0818	-85.7609	0.01771408
rs11714286	-94.211	-94.9152	3.2383e-06
rs11715134	-89.132	-91.2058	0.000388645
rs11715725	0.0	-92.7218	1.42633e-05
rs11715758	-84.4224	-91.4884	0.03927170000000001
rs11716820	-93.3029	-93.1128	1.405054e-05
rs11716961	0.0	-91.9383	3.09637e-05
rs11717349	-92.6397	-95.0638	1.0985370000000001e-05
rs11717829	-91.9866	-92.6797	3.32173e-05
rs11720093	-91.3992	-91.503	7.38529e-05
rs118160556	0.0	-91.7573	3.43384e-05
rs11914934	0.0	-93.6587	6.02508e-06
rs11916261	-91.7934	-93.2363	3.4545600000000003e-05
rs11916999	-91.9152	-93.2769	3.1254299999999997e-05
rs11917269	-85.4996	-91.4328	0.013462400000000003
rs11917680	-83.0487	-89.7734	0.155282
rs11920034	-91.8881	-93.2605	3.20334e-05
rs11920441	-94.1228	-93.4436	8.86581e-06
rs11921930	-93.8763	-93.6327	8.487310000000002e-06
rs11923132	-91.8385	-93.2653	3.31303e-05
rs11924670	-91.8833	-93.2593	3.21549e-05
rs11924711	-91.8957	-93.272	3.17401e-05
rs11925156	-91.7691	-93.2542	3.49501e-05
rs11925192	-85.9211	-85.5685	0.02125136
rs11927030	0.0	-93.1647	9.93792e-06
rs11928389	-94.1695	-93.5184	8.31979e-06
rs11928995	-92.013	-93.3629	2.83312e-05
rs12054052	0.0	-93.2317	7.55494e-06
rs12054403	0.0	-91.4979	4.48364e-05
rs12107768	-87.5351	-86.5641	0.006698499999999999
rs12485286	0.0	-92.3864	1.8293e-05
rs12485390	0.0	-92.1891	2.21597e-05
rs12485600	-86.4711	-86.1718	0.011829780000000002
rs12485909	0.0	-91.4694	4.57066e-05
rs12486470	-91.8957	-93.272	3.17401e-05
rs12486808	-91.9509	-93.3131	3.01074e-05
rs12486832	-92.0166	-93.3385	2.8503600000000003e-05
rs12487392	0.0	-91.5593	4.17641e-05
rs12488235	0.0	-91.4979	4.48364e-05
rs12488302	0.0	-91.4979	4.48364e-05
rs12488468	-92.5797	-92.8121	2.3478200000000005e-05
rs12489386	-91.7685	-93.2883	3.4571999999999994e-05
rs12490809	0.0	-92.6545	1.37547e-05
rs12490837	0.0	-91.5249	4.09139e-05
rs12490944	-91.9396	-93.3101	3.0377900000000003e-05
rs12491177	0.0	-93.4237	6.19802e-06
rs12492113	-93.6485	-92.3868	2.190439e-05
rs12492291	-92.0524	-93.314	2.8092500000000003e-05
rs12492683	0.0	-91.4979	4.48364e-05
rs12492880	0.0	-91.8207	3.23157e-05
rs12493565	-91.6827	-93.2354	3.74426e-05
rs12493693	0.0	-91.5779	4.13693e-05
rs12494077	-91.9678	-93.3083	2.9801899999999997e-05
rs12494172	-92.0209	-93.3487	2.8317800000000002e-05
rs12494414	0.0	-91.9713	2.71615e-05
rs12494849	-92.8947	-91.7128	4.403391e-05
rs12494916	-91.9819	-93.3294	2.9295200000000004e-05
rs12495114	-91.9386	-93.3008	3.0494800000000005e-05
rs12495261	0.0	-91.4979	4.48364e-05
rs12495831	-91.7352	-93.265	3.56913e-05
rs12496815	0.0	-92.4071	1.79262e-05
rs12496973	-86.0264	-85.7374	0.018326679999999998
rs12497018	0.0	-92.9771	9.93254e-06
rs12498048	0.0	-91.8045	3.27705e-05
rs12629129	-91.936	-93.3091	3.04637e-05
rs12629572	-89.5916	-89.2911	0.0006271089999999999
rs12630917	-91.7687	-93.246	3.50531e-05
rs12630959	-91.7723	-93.247	3.4950800000000004e-05
rs12631248	-91.9154	-93.2857	3.11575e-05
rs12631306	-91.5364	-93.0285	4.44078e-05
rs12631309	-91.7446	-93.1816	3.63637e-05
rs12631608	-91.9136	-93.2851	3.12035e-05
rs12632110	-90.1767	-91.3356	0.00018171600000000003
rs12636045	-91.9884	-93.3559	2.8892900000000002e-05
rs12636232	-91.9529	-93.3532	2.9649499999999998e-05
rs12636449	-93.4664	-93.678	1.0624969999999999e-05
rs12636669	-91.7321	-93.1724	3.6849100000000006e-05
rs12637222	-91.9435	-93.3111	3.0284899999999995e-05
rs12637457	-91.9238	-93.2969	3.08547e-05
rs12637681	-91.6995	-93.2259	3.710070000000001e-05
rs12637870	-89.8423	-93.7969	0.00017660800000000003
rs12638046	-92.3206	-93.6015	2.0932700000000004e-05
rs13060128	-86.0215	-85.7374	0.018356079999999997
rs13085567	-93.3054	-95.2457	6.006490000000001e-06
rs13099869	-92.8047	-92.0392	3.4995250000000003e-05
rs1317154	-90.2653	-90.0105	0.00025924469999999997
rs1317215	-91.6579	-93.1373	3.920940000000001e-05
rs13326300	-92.1533	-93.4957	2.4353800000000004e-05
rs138636117	0.0	-87.431	0.00229916
rs138962473	0.0	-89.3844	0.00032854
rs140724462	-92.0041	-93.4008	2.8162300000000003e-05
rs141193817	0.0	-88.9401	0.000508605
rs146044884	0.0	-88.7538	0.000613346
rs146582711	0.0	-93.6226	4.76973e-06
rs146635867	0.0	-91.687	3.69355e-05
rs1467913	-92.9008	-91.7325	4.3272530000000005e-05
rs1467914	-92.7667	-91.5674	5.082191e-05
rs1467916	-95.6477	-94.0449	3.5776670000000002e-06
rs147507102	0.0	-92.1673	2.02309e-05
rs149806752	0.0	-94.0002	3.24354e-06
rs150151525	0.0	-87.3715	0.00244009
rs150173449	-91.6508	-93.231	3.838089999999999e-05
rs150399044	0.0	-93.8926	4.05212e-06
rs150478785	-87.9412	-86.9923	0.00438533
rs151017204	-89.027	-89.077	0.000777878
rs1531270	-90.8083	-90.848	0.0001358481
rs1540293	-90.1082	-91.985	0.000150069
rs17051014	0.0	-88.9624	0.000496884
rs1858828	-91.1619	-94.5155	4.502880000000001e-05
rs1989839	-88.6036	-88.6464	0.0013717119999999998
rs2006199	0.0	-91.3005	5.36924e-05
rs2008877	-87.3346	-88.0541	0.0028548600000000003
rs2013208	-88.5542	-88.1955	0.0015338349999999999
rs201632611	0.0	-92.7543	1.21312e-05
rs201896308	0.0	-93.4748	5.52986e-06
rs2021734	0.0	-93.2474	7.43487e-06
rs2023951	-91.9286	-93.2889	3.0834700000000005e-05
rs2023952	-91.9152	-93.2769	3.1254299999999997e-05
rs2023953	-92.548	-93.1133	1.9874899999999995e-05
rs2027854	-92.9306	-92.0598	3.3125770000000005e-05
rs2071203	0.0	-91.5889	4.0846e-05
rs2071204	0.0	-91.5064	4.4519e-05
rs2071205	0.0	-91.5064	4.4519e-05
rs2071206	-86.1466	-85.9293	0.0155005
rs2071207	-88.0631	-87.7163	0.0024859189999999996
rs2071801	0.0	-91.7178	3.59461e-05
rs2071804	0.0	-92.6362	1.42258e-05
rs2072053	0.0	-93.2062	7.75733e-06
rs2072054	0.0	-93.2902	7.06006e-06
rs2073497	0.0	-91.4165	4.87044e-05
rs2073499	-89.4179	-89.1238	0.000741692
rs2073500	0.0	-91.3717	5.09453e-05
rs2073726	-92.6804	-95.0779	1.0576149999999999e-05
rs2229647	0.0	-91.5189	4.39244e-05
rs2230590	-89.2134	-88.9403	0.000750545
rs2233474	-89.3466	-89.065	0.000789103
rs2233476	0.0	-91.5034	4.45169e-05
rs2236940	-90.4485	-92.1396	0.0001221725
rs2236941	-90.3845	-92.2256	0.000126808
rs2236942	-90.7484	-94.2953	6.759560000000001e-05
rs2236943	0.0	-91.899	2.97749e-05
rs2236944	-93.4606	-92.388	2.2290830000000002e-05
rs2236946	0.0	-91.4165	4.87044e-05
rs2236948	-90.3965	-90.5706	0.0002102195
rs2236949	0.0	-92.1396	2.35013e-05
rs2236950	-90.2931	-90.5537	0.00023144900000000003
rs2236951	-91.9938	-91.5812	6.0641600000000006e-05
rs2236952	-94.181	-93.2227	9.72792e-06
rs2236974	-89.8904	-91.7916	0.00018609600000000002
rs2236987	-93.5408	-92.6631	1.799437e-05
rs2236988	-92.5252	-91.8988	4.19152e-05
rs2236989	-83.4048	-90.0935	0.10915400000000001
rs2240326	-88.987	-88.6201	0.001000723
rs2240327	-88.4324	-88.0545	0.0017553299999999998
rs2240329	-86.3595	-86.0391	0.01341477
rs2245365	-86.6473	-86.2857	0.01034536
rs2252833	-86.0532	-85.7374	0.018164869999999996
rs2269430	0.0	-91.8027	3.29325e-05
rs2269432	0.0	-91.5961	4.05762e-05
rs2269506	-90.3987	-91.6354	0.000125176
rs2269568	0.0	-92.1328	2.36226e-05
rs2269569	-93.9042	-93.0789	1.1538889999999998e-05
rs2280406	-89.5791	-89.41	0.000486835
rs2282749	-91.4078	-94.6691	3.53833e-05
rs2282750	0.0	-91.7063	3.62161e-05
rs2282751	-90.6446	-90.9516	0.0001522629
rs2282755	-83.137	-90.0537	0.14150300000000002
rs2282762	-93.57	-92.6261	1.838912e-05
rs2285043	0.0	-91.5765	4.13917e-05
rs2285044	0.0	-91.5765	4.13917e-05
rs2293018	0.0	-89.4807	0.000293528
rs2298952	-94.7378	-93.9111	5.333649999999999e-06
rs2298953	-93.336	-92.2888	2.476308e-05
rs2298954	-93.2436	-92.3133	2.474644e-05
rs2301166	-88.2743	-87.9846	0.001936794
rs2352969	-87.3922	-86.4378	0.00762559
rs2353579	-86.1474	-85.6776	0.01838403
rs2353586	-86.4001	-86.0624	0.013032769999999999
rs2353587	-86.308	-85.9528	0.014461060000000001
rs2526383	-96.9643	-95.4448	8.95325e-07
rs2526385	-95.8708	-95.0401	1.5114110000000001e-06
rs2526743	-88.251	-87.9302	0.0020242649999999995
rs2526748	-86.3595	-86.0391	0.01341477
rs2526751	-86.5332	-86.1715	0.01159666
rs2526754	-88.3132	-87.9846	0.001912183
rs2624816	-88.2043	-87.8756	0.002132333
rs2624818	-91.9833	-92.7775	3.171e-05
rs2624821	-87.4783	-86.5228	0.00700305
rs2624823	-88.5088	-88.1572	0.0015972969999999997
rs2624824	-88.1684	-87.8263	0.00223037
rs2624825	-86.4397	-86.2055	0.011692090000000002
rs2624838	-93.0	-93.057	1.6545930000000002e-05
rs2624839	-94.761	-94.2649	3.6322299999999993e-06
rs2624843	-86.0442	-85.7374	0.018218869999999998
rs2624847	-87.9582	-87.6315	0.002892311
rs2624853	-88.6786	-88.3507	0.0013264330000000001
rs2681778	-86.0171	-85.7374	0.018383080000000003
rs2681780	-90.5361	-90.2104	0.000207455
rs2681781	-90.4588	-90.129	0.0002246919
rs2777888	-90.3649	-90.0393	0.0002460931
rs28478136	-91.4168	-92.9301	4.9686999999999994e-05
rs2856234	-86.5193	-86.2055	0.01138357
rs2883057	-86.3164	-85.9825	0.014133670000000001
rs3213621	0.0	-91.4335	4.78408e-05
rs34080578	-86.3404	-86.0415	0.01347677
rs34831713	-88.2762	-87.9302	0.002007799
rs34877766	-93.1578	-95.227	6.843249999999999e-06
rs35065728	-86.118	-85.8158	0.01687077
rs35333166	-92.1004	-93.4259	2.6070500000000004e-05
rs35455589	0.0	-91.4979	4.48364e-05
rs35587949	0.0	-91.6045	4.02902e-05
rs35684775	-95.2191	-93.6221	5.449251e-06
rs35829757	-95.1312	-93.5341	5.949e-06
rs3733133	-86.6909	-86.3937	0.00948235
rs3733135	-89.0342	-88.7494	0.0009047100000000001
rs374528934	0.0	-91.9473	2.63488e-05
rs3755831	-92.8006	-95.0928	9.630519999999998e-06
rs3774733	-86.2584	-85.9287	0.014935070000000002
rs3774736	0.0	-93.2722	7.2455e-06
rs3774739	0.0	-93.0683	8.96584e-06
rs3774741	0.0	-93.3433	6.71227e-06
rs3774748	0.0	-92.8121	1.16342e-05
rs3774752	0.0	-92.7407	1.2512e-05
rs3774753	-92.8914	-91.7309	4.285291999999999e-05
rs3774754	0.0	-91.4165	4.87044e-05
rs3774755	0.0	-91.7178	3.59461e-05
rs3774758	-89.1045	-88.8428	0.000830544
rs41291716	-91.6867	-93.2366	3.731950000000001e-05
rs4141060	-93.0014	-92.5875	2.174854e-05
rs4141407	0.0	-91.8045	3.27705e-05
rs41499647	-89.9606	-93.1977	0.00016781199999999999
rs4348025	-95.0173	-93.6446	6.201198e-06
rs4547694	-83.5003	-91.1224	0.09862540000000002
rs4639006	0.0	-90.2405	0.00013888
rs4639008	-95.0848	-93.7207	5.7534840000000005e-06
rs4688679	0.0	-91.4837	4.54172e-05
rs4688682	0.0	-91.8017	3.28497e-05
rs4688683	0.0	-91.4569	4.64239e-05
rs4688686	-88.6923	-88.4981	0.0011978120000000001
rs4688688	-87.491	-86.5201	0.007000150000000001
rs4688689	-86.2538	-85.9287	0.014957770000000002
rs4688690	-86.2538	-85.9287	0.014957770000000002
rs4688719	-92.4587	-91.8573	4.40052e-05
rs4688724	0.0	-91.464	4.63374e-05
rs4688725	0.0	-91.441	4.75446e-05
rs4688728	0.0	-91.3966	4.96991e-05
rs4688732	0.0	-91.4782	4.57455e-05
rs4688733	0.0	-91.4782	4.57455e-05
rs4688734	0.0	-91.4979	4.48364e-05
rs4688736	0.0	-91.5582	4.22026e-05
rs4688738	0.0	-91.6263	3.94056e-05
rs4688741	0.0	-91.92	2.91441e-05
rs4688742	0.0	-91.8399	3.15957e-05
rs4688744	0.0	-91.7854	3.34154e-05
rs4688745	-92.1143	-94.8333	1.8139799999999995e-05
rs4688746	0.0	-91.2283	5.79267e-05
rs4688747	0.0	-93.3587	6.60805e-06
rs4688755	-86.5903	-86.2287	0.01095236
rs4688756	-85.9715	-85.6231	0.02014997
rs4688757	-86.3404	-86.0415	0.01347677
rs4688758	-86.3122	-85.9825	0.01415317
rs4688759	-92.4051	-93.1079	2.1509e-05
rs527618603	0.0	-92.1673	2.02309e-05
rs55698738	-90.7665	-90.8215	0.0001409196
rs55751738	-85.9941	-85.7374	0.01852669
rs560181637	0.0	-92.1673	2.02309e-05
rs57009357	-91.8429	-93.3248	3.2366599999999996e-05
rs57575459	-91.9136	-93.2851	3.12035e-05
rs57838764	-88.7435	-88.6947	0.0012567300000000002
rs57944420	0.0	-91.4979	4.48364e-05
rs57978992	0.0	-91.8027	3.29325e-05
rs58025924	-91.6103	-93.1922	4.003400000000001e-05
rs58137261	0.0	-93.2428	7.46396e-06
rs58181992	0.0	-91.6989	3.65778e-05
rs58191283	0.0	-93.2832	7.15903e-06
rs58432784	-95.1672	-93.5712	5.733248e-06
rs58621288	-91.8075	-93.2569	3.3967099999999995e-05
rs58766761	-91.619	-93.1948	3.974619999999999e-05
rs59802870	-91.9509	-93.3131	3.01074e-05
rs60276643	0.0	-91.4989	4.44126e-05
rs60429865	-93.8568	-93.743	8.72014e-06
rs61491513	-91.8889	-93.304	3.1552e-05
rs61729114	-91.7018	-93.2604	3.66212e-05
rs62257803	0.0	-93.5489	6.73375e-06
rs62257823	-94.0199	-93.626	8.0775e-06
rs62257841	-93.774	-93.549	9.25139e-06
rs62257853	-93.6871	-93.4966	9.887459999999999e-06
rs62258667	0.0	-93.6765	5.91743e-06
rs62258671	-93.7971	-93.4784	9.627879999999998e-06
rs62258672	0.0	-93.6409	6.13487e-06
rs62260128	0.0	-92.9535	1.22711e-05
rs62260152	-93.3807	-93.341	1.2356910000000001e-05
rs62260377	-93.8528	-93.6525	8.440849999999999e-06
rs62260756	-91.6839	-93.1535	3.82799e-05
rs62260770	-91.6898	-93.1328	3.8467199999999997e-05
rs62260771	-92.0734	-93.3714	2.70902e-05
rs62260773	-93.9068	-93.7999	8.220800000000001e-06
rs62260792	0.0	-93.3696	8.11943e-06
rs62260798	0.0	-93.1706	9.929e-06
rs62260817	0.0	-93.1036	1.064e-05
rs62261860	-94.4166	-93.6004	7.3228500000000005e-06
rs62262060	-91.6882	-93.1546	3.814759999999999e-05
rs62262093	-88.8013	-88.5782	0.001096277
rs62262095	-91.6501	-93.2108	3.87309e-05
rs62262096	-91.757	-93.2787	3.4971699999999996e-05
rs62262099	-91.8334	-93.3092	3.2764699999999995e-05
rs62262100	-91.7537	-93.2497	3.5393400000000006e-05
rs62262104	-91.8616	-93.3116	3.20859e-05
rs62262105	-91.7648	-93.2449	3.51651e-05
rs62262116	-91.8817	-93.31	3.16487e-05
rs62262117	-91.7932	-93.2451	3.44509e-05
rs62262138	-91.8963	-93.3061	3.1362600000000004e-05
rs62262144	-91.9435	-93.3111	3.0284899999999995e-05
rs62262145	-91.9136	-93.2851	3.12035e-05
rs62262148	-92.04	-93.3537	2.7897499999999995e-05
rs62263011	0.0	-93.5602	6.65824e-06
rs62263578	-91.9312	-93.2989	3.0674e-05
rs62263580	0.0	-93.6249	6.22507e-06
rs62263584	-92.0204	-93.3395	2.84195e-05
rs62263586	-91.9225	-93.2787	3.10738e-05
rs62263588	-91.9286	-93.2889	3.0834700000000005e-05
rs62263590	-91.9098	-93.2755	3.13885e-05
rs62263591	-91.9059	-93.2746	3.14835e-05
rs62263596	-92.2158	-93.5083	2.33551e-05
rs62263597	-92.1226	-93.4399	2.5543000000000003e-05
rs62263600	-91.9908	-93.3645	2.8757899999999998e-05
rs6446187	-90.3162	-90.0457	0.0002490948
rs6446189	-86.4031	-86.0951	0.012735879999999998
rs6446190	-86.2365	-85.9294	0.015035580000000002
rs6446193	-86.1562	-85.8133	0.01669036
rs66851636	-86.4246	-86.0391	0.01313915
rs67627084	-93.5127	-95.2929	5.013030000000001e-06
rs6765484	-85.2377	-84.8484	0.043163099999999996
rs6767381	-86.313	-85.9825	0.014149470000000003
rs6771546	-85.9575	-85.6776	0.01951478
rs6772095	-86.3885	-86.0951	0.01279748
rs6776145	-89.6043	-89.313	0.0006161249999999999
rs6780731	-86.436	-86.1184	0.01240387
rs6786523	-92.8917	-91.7325	4.3347179999999996e-05
rs6787890	-93.064	-92.1526	2.986694e-05
rs6788459	-92.9401	-92.0629	3.299362e-05
rs6792892	-86.74	-86.4246	0.00913926
rs6795703	-88.6538	-88.3816	0.001312175
rs6797500	-91.8435	-93.1996	3.36434e-05
rs6799579	-87.4537	-86.4804	0.007280259999999999
rs6807916	-95.3692	-93.7634	4.72243e-06
rs709210	-82.4512	-90.9437	0.2818889999999999
rs72932959	0.0	-91.5765	4.13917e-05
rs72932987	0.0	-91.4165	4.87044e-05
rs72942333	-86.3976	-86.0951	0.012758869999999999
rs73072475	-91.1773	-91.1855	9.57962e-05
rs73072483	-93.6378	-93.8824	7.0224799999999996e-06
rs73079033	0.0	-92.1806	2.42331e-05
rs73080976	0.0	-91.2551	6.1551e-05
rs73080977	0.0	-90.9093	8.76332e-05
rs73082914	0.0	-93.4876	6.45791e-06
rs73082936	0.0	-91.1787	6.81494e-05
rs73082941	-93.5535	-92.6631	1.905652e-05
rs7428430	-88.7739	-88.5211	0.0011471250000000001
rs743856	-96.0315	-94.4253	2.414838e-06
rs74489388	0.0	-88.7927	0.000591614
rs74665992	-87.4785	-86.5228	0.007002849999999999
rs752183	-90.2668	-92.1484	0.00012997600000000002
rs75729494	-92.2183	-93.3602	2.43352e-05
rs75992351	0.0	-95.2601	9.89334e-07
rs7609971	-86.2895	-85.9825	0.01425847
rs7613681	-91.8386	-92.234	4.59067e-05
rs7613875	-87.3709	-87.0852	0.00476668
rs7614770	-93.6355	-92.832	1.488666e-05
rs7617915	0.0	-91.9426	3.04018e-05
rs7621026	-85.9941	-85.7374	0.01852669
rs7621352	-86.6341	-86.2857	0.010388759999999999
rs762705	-91.3602	-89.8939	0.00026470180000000005
rs7628058	-86.3677	-86.0415	0.01335706
rs76298543	-92.1204	-92.6462	3.1278799999999996e-05
rs763030	-92.2985	-91.0664	8.32131e-05
rs7634084	-88.9119	-88.6751	0.000990424
rs7634917	-86.389	-86.0624	0.01307927
rs7642934	-88.3084	-87.6746	0.002384382
rs76442143	0.0	-90.1328	0.000154086
rs7645537	0.0	-92.0795	2.47922e-05
rs7650214	-86.1672	-85.8133	0.01663187
rs76579309	0.0	-91.5176	4.39469e-05
rs77033961	-91.7932	-93.2451	3.44509e-05
rs77125954	0.0	-93.1476	1.01112e-05
rs77483950	0.0	-88.2493	0.00102732
rs77567985	-91.621	-93.2154	3.9429300000000006e-05
rs78138837	-89.0669	-89.0485	0.0008925999999999999
rs78657447	0.0	-89.2033	0.000390299
rs79117849	0.0	-91.4165	4.87044e-05
rs79145265	0.0	-91.5176	4.39469e-05
rs79217622	0.0	-92.1834	2.22896e-05
rs79695765	0.0	-93.6587	6.02508e-06
rs80033764	-93.9604	-93.917	6.15198e-06
rs80037828	-91.8623	-93.3117	3.2069399999999995e-05
rs80049775	0.0	-88.6638	0.000678625
rs80125713	0.0	-90.3212	0.00012796
rs8180034	-92.9248	-92.0801	3.274285e-05
rs929047	-92.482	-91.878	4.30579e-05
rs9311446	-86.5903	-86.2287	0.01095236
rs9311449	0.0	-91.4165	4.87044e-05
rs9813644	-91.77	-93.2508	3.48509e-05
rs9814664	-86.3328	-86.0391	0.013533070000000001
rs9821675	-89.8523	-89.5179	0.000413068
rs9830408	-93.484	-92.4413	2.122795e-05
rs9832454	-93.3782	-93.0166	1.472162e-05
rs9839427	-87.9053	-92.1088	0.0012552499999999999
rs9843653	-89.9324	-89.7777	0.00033889
rs9848497	-89.3401	-89.0373	0.000674493
rs9852677	-92.9062	-91.6595	4.603158000000001e-05
rs9853222	-86.3261	-86.0415	0.01354118
rs9858059	-92.8453	-95.1282	9.250750000000001e-06
rs9859813	-91.8836	-93.2817	3.1810599999999997e-05
rs9861216	-86.1562	-85.8133	0.01669036
rs9866695	-86.6341	-86.2857	0.010388759999999999
rs9867588	-92.2745	-91.0365	8.60388e-05
rs9869826	-90.9849	-91.0153	0.00011484160000000001
rs9877046	-83.9902	-91.5764	0.060785700000000005
rs9879725	-91.1765	-91.1995	9.522110000000001e-05
rs9881008	-86.5155	-86.1715	0.01166236
rs9882618	0.0	-91.6633	3.75974e-05
rs9883222	-92.8558	-92.0437	3.338628e-05
