## Supplementary material for "Characterization of shared and ancestry-specific signals driving complex traits using multi-ancestry fine-mapping": mscaviar_results_shared_pips.txt

SNP_ID	shared_pip	shared_ll	notshared_ll
rs6797500	2.45869e-05	-91.8435	-93.1996
rs2681780	6.73329e-05	-90.5361	-90.2104
rs2777888	7.98938e-05	-90.3649	-90.0393
rs2681781	7.27342e-05	-90.4588	-90.129
rs9821675	0.000133328	-89.8523	-89.5179
rs9859813	2.35778e-05	-91.8836	-93.2817
rs13326300	1.79118e-05	-92.1533	-93.4957
rs28478136	3.7717e-05	-91.4168	-92.9301
rs6446187	8.38942e-05	-90.3162	-90.0457
rs11716961	0	0	-91.9383
rs1317154	8.82291e-05	-90.2653	-90.0105
rs62260756	2.88468e-05	-91.6839	-93.1535
rs62262060	2.87232e-05	-91.6882	-93.1546
rs1317215	2.96145e-05	-91.6579	-93.1373
rs9813644	2.64121e-05	-91.77	-93.2508
rs150399044	0	0	-93.8926
rs9843653	0.000123066	-89.9324	-89.7777
rs11713193	0.000460309	-88.6123	-88.4368
rs1062633	0.000280588	-89.1076	-88.8504
rs12637681	2.84193e-05	-91.6995	-93.2259
rs12489386	2.64889e-05	-91.7685	-93.2883
rs12495831	2.73978e-05	-91.7352	-93.265
rs6795703	0.000441653	-88.6538	-88.3816
rs11130223	2.8351e-05	-91.7014	-93.2413
rs111226181	7.43457e-05	-90.4369	-89.4834
rs2230590	0.000252443	-89.2134	-88.9403
rs41291716	2.87721e-05	-91.6867	-93.2366
rs11130224	0.000430218	-88.6799	-88.4176
rs12493565	2.88861e-05	-91.6827	-93.2354
rs3774758	0.000281462	-89.1045	-88.8428
rs3733135	0.000301947	-89.0342	-88.7494
rs2280406	0.000175191	-89.5791	-89.41
rs77567985	3.0727e-05	-91.621	-93.2154
rs2293018	0	0	-89.4807
rs150173449	2.98178e-05	-91.6508	-93.231
rs58025924	3.10755e-05	-91.6103	-93.1922
rs61729114	2.83211e-05	-91.7018	-93.2604
rs7634084	0.000341192	-88.9119	-88.6751
rs9848497	0.000222408	-89.3401	-89.0373
rs58766761	3.08078e-05	-91.619	-93.1948
rs62262093	0.000381079	-88.8013	-88.5782
rs62262095	2.9863e-05	-91.6501	-93.2108
rs62262096	2.67994e-05	-91.757	-93.2787
rs112524388	6.27756e-05	-90.606	-89.6544
rs6771546	0.00653805	-85.9575	-85.6776
rs57009357	2.45771e-05	-91.8429	-93.3248
rs150478785	0.0008997	-87.9412	-86.9923
rs7613875	0.00159081	-87.3709	-87.0852
rs113420322	2.47328e-05	-91.8368	-93.317
rs55751738	0.00630289	-85.9941	-85.7374
rs7621026	0.00630289	-85.9941	-85.7374
rs7609971	0.00469115	-86.2895	-85.9825
rs6772095	0.004249	-86.3885	-86.0951
rs73079033	0	0	-92.1806
rs62262099	2.48239e-05	-91.8334	-93.3092
rs11717829	1.88192e-05	-91.9866	-92.6797
rs12638046	1.51607e-05	-92.3206	-93.6015
rs62262100	2.69121e-05	-91.7537	-93.2497
rs111389326	0.000648979	-88.268	-87.3245
rs11925156	2.65008e-05	-91.7691	-93.2542
rs72942333	0.00421041	-86.3976	-86.0951
rs62262104	2.41375e-05	-91.8616	-93.3116
rs62262105	2.6621e-05	-91.7648	-93.2449
rs12630917	2.65169e-05	-91.7687	-93.246
rs12630959	2.64219e-05	-91.7723	-93.247
rs80037828	2.41223e-05	-91.8623	-93.3117
rs11130225	2.6216e-05	-91.7802	-93.2493
rs11130226	0.00656692	-85.953	-85.6776
rs11130227	0.00359612	-86.5553	-86.2478
rs6792892	0.00298992	-86.74	-86.4246
rs2624843	0.00599505	-86.0442	-85.7374
rs2883057	0.00456643	-86.3164	-85.9825
rs112093796	2.60761e-05	-91.7857	-93.2431
rs58621288	2.55081e-05	-91.8075	-93.2569
rs62262116	2.36633e-05	-91.8817	-93.31
rs77033961	2.58818e-05	-91.7932	-93.2451
rs111742464	0	0	-92.2908
rs62262117	2.58818e-05	-91.7932	-93.2451
rs12496973	0.00610281	-86.0264	-85.7374
rs11130228	0.00610281	-86.0264	-85.7374
rs12631306	3.35721e-05	-91.5364	-93.0285
rs12636669	2.75497e-05	-91.7321	-93.1724
rs12631309	2.7166e-05	-91.7446	-93.1816
rs2352969	0.00155773	-87.3922	-86.4378
rs2252833	0.0059411	-86.0532	-85.7374
rs4688759	1.22758e-05	-92.4051	-93.1079
rs6446189	0.00418748	-86.4031	-86.0951
rs35065728	0.00556861	-86.118	-85.8158
rs2681778	0.00615927	-86.0171	-85.7374
rs11130229	0.00615927	-86.0171	-85.7374
rs61491513	2.34996e-05	-91.8889	-93.304
rs11130230	2.59843e-05	-91.7895	-93.2352
rs2624821	0.00142926	-87.4783	-86.5228
rs11916261	2.58833e-05	-91.7934	-93.2363
rs6780731	0.00405206	-86.436	-86.1184
rs11130233	0.00552793	-86.1253	-85.8457
rs112827798	2.33246e-05	-91.8963	-93.3061
rs62262138	2.33246e-05	-91.8963	-93.3061
rs4688690	0.00486168	-86.2538	-85.9287
rs9853222	0.00452242	-86.3261	-86.0415
rs116789950	2.37487e-05	-91.8785	-93.2935
rs74665992	0.00142906	-87.4785	-86.5228
rs13060128	0.00613228	-86.0215	-85.7374
rs112222273	2.37487e-05	-91.8785	-93.2935
rs12485600	0.00391221	-86.4711	-86.1718
rs34080578	0.00445805	-86.3404	-86.0415
rs2353579	0.0054074	-86.1474	-85.6776
rs4688758	0.00458585	-86.3122	-85.9825
rs11923132	2.4731e-05	-91.8385	-93.2653
rs4688757	0.00445805	-86.3404	-86.0415
rs4688689	0.00486168	-86.2538	-85.9287
rs3774733	0.00483898	-86.2584	-85.9287
rs6767381	0.00458222	-86.313	-85.9825
rs11925192	0.00677984	-85.9211	-85.5685
rs11130237	2.38837e-05	-91.8734	-93.2948
rs7628058	0.00433834	-86.3677	-86.0415
rs12637222	2.22559e-05	-91.9435	-93.3111
rs4688756	0.00644705	-85.9715	-85.6231
rs6765484	0.0134285	-85.2377	-84.8484
rs62262144	2.22559e-05	-91.9435	-93.3111
rs11130239	2.29415e-05	-91.9136	-93.2851
rs4688688	0.00141131	-87.491	-86.5201
rs12631608	2.29415e-05	-91.9136	-93.2851
rs111401003	2.21121e-05	-91.9499	-93.3128
rs11711814	0	0	-92.4346
rs112666031	2.21121e-05	-91.9499	-93.3128
rs2353586	0.00420007	-86.4001	-86.0624
rs2353587	0.00460528	-86.308	-85.9528
rs9881008	0.00374236	-86.5155	-86.1715
rs62262145	2.29415e-05	-91.9136	-93.2851
rs7634917	0.00424662	-86.389	-86.0624
rs6446190	0.00494639	-86.2365	-85.9294
rs57575459	2.29415e-05	-91.9136	-93.2851
rs2624818	1.87459e-05	-91.9833	-92.7775
rs75729494	1.6736e-05	-92.2183	-93.3602
rs6799579	0.00146498	-87.4537	-86.4804
rs9861216	0.00535997	-86.1562	-85.8133
rs12490944	2.23422e-05	-91.9396	-93.3101
rs6446193	0.00535997	-86.1562	-85.8133
rs7650214	0.00530146	-86.1672	-85.8133
rs11713562	0.00577394	-86.0818	-85.7609
rs12629129	2.24216e-05	-91.936	-93.3091
rs12107768	0.00135049	-87.5351	-86.5641
rs4688755	0.00347258	-86.5903	-86.2287
rs12637457	2.27022e-05	-91.9238	-93.2969
rs2526751	0.00367667	-86.5332	-86.1715
rs62262148	2.01993e-05	-92.04	-93.3537
rs11130240	2.22559e-05	-91.9435	-93.3111
rs9866695	0.0033237	-86.6341	-86.2857
rs7621352	0.0033237	-86.6341	-86.2857
rs66851636	0.00409815	-86.4246	-86.0391
rs62263578	2.25346e-05	-91.9312	-93.2989
rs12486808	2.20917e-05	-91.9509	-93.3131
rs12486832	2.06807e-05	-92.0166	-93.3385
rs9814664	0.00449204	-86.3328	-86.0391
rs12631248	2.28988e-05	-91.9154	-93.2857
rs2526748	0.00437373	-86.3595	-86.0391
rs12495114	2.23685e-05	-91.9386	-93.3008
rs62263580	0	0	-93.6249
rs2624824	0.0007166	-88.1684	-87.8263
rs59802870	2.20917e-05	-91.9509	-93.3131
rs2624823	0.000509892	-88.5088	-88.1572
rs9311446	0.00347258	-86.5903	-86.2287
rs12486470	2.33608e-05	-91.8957	-93.272
rs149806752	0	0	-94.0002
rs62263584	2.06029e-05	-92.0204	-93.3395
rs2245365	0.00328029	-86.6473	-86.2857
rs11924711	2.33608e-05	-91.8957	-93.272
rs11920034	2.35439e-05	-91.8881	-93.2605
rs2023953	1.06532e-05	-92.548	-93.1133
rs2023952	2.29092e-05	-91.9152	-93.2769
rs11924670	2.36569e-05	-91.8833	-93.2593
rs11916999	2.29092e-05	-91.9152	-93.2769
rs2240329	0.00437373	-86.3595	-86.0391
rs2023951	2.25989e-05	-91.9286	-93.2889
rs62263586	2.27412e-05	-91.9225	-93.2787
rs62263588	2.25989e-05	-91.9286	-93.2889
rs12494077	2.17259e-05	-91.9678	-93.3083
rs2240327	0.00055037	-88.4324	-88.0545
rs12494172	2.05876e-05	-92.0209	-93.3487
rs2526743	0.000659826	-88.251	-87.9302
rs2624816	0.000691337	-88.2043	-87.8756
rs62263590	2.30339e-05	-91.9098	-93.2755
rs62263591	2.31223e-05	-91.9059	-93.2746
rs34831713	0.000643373	-88.2762	-87.9302
rs112512657	2.25989e-05	-91.9286	-93.2889
rs12494916	2.14126e-05	-91.9819	-93.3294
rs12492291	1.99973e-05	-92.0524	-93.314
rs10049087	0.000438331	-88.6601	-88.3128
rs76298543	1.66601e-05	-92.1204	-92.6462
rs2526754	0.000620038	-88.3132	-87.9846
rs35333166	1.8985e-05	-92.1004	-93.4259
rs2240326	0.000316129	-88.987	-88.6201
rs2624853	0.000430283	-88.6786	-88.3507
rs2013208	0.000487271	-88.5542	-88.1955
rs62263596	1.68865e-05	-92.2158	-93.5083
rs62263597	1.85634e-05	-92.1226	-93.4399
rs2856234	0.00372827	-86.5193	-86.2055
rs140724462	2.09228e-05	-92.0041	-93.4008
rs3733133	0.00314035	-86.6909	-86.3937
rs2301166	0.000644642	-88.2743	-87.9846
rs62263600	2.12034e-05	-91.9908	-93.3645
rs2624825	0.0040368	-86.4397	-86.2055
rs12636045	2.12584e-05	-91.9884	-93.3559
rs12636232	2.2023e-05	-91.9529	-93.3532
rs2071207	0.000796206	-88.0631	-87.7163
rs62260770	2.87571e-05	-91.6898	-93.1328
rs2071206	0.00541132	-86.1466	-85.9293
rs11928995	2.07412e-05	-92.013	-93.3629
rs2008877	0.00164942	-87.3346	-88.0541
rs62260771	1.95314e-05	-92.0734	-93.3714
rs4688686	0.000424474	-88.6923	-88.4981
rs7428430	0.000391229	-88.7739	-88.5211
rs2624847	0.000933638	-87.9582	-87.6315
rs7642934	0.000622938	-88.3084	-87.6746
rs12491177	0	0	-93.4237
rs12636449	4.84668e-06	-93.4664	-93.678
rs2526385	3.42541e-07	-95.8708	-95.0401
rs2526383	1.16204e-07	-96.9643	-95.4448
rs11714286	1.92874e-06	-94.211	-94.9152
rs58191283	0	0	-93.2832
rs73080976	0	0	-91.2551
rs58137261	0	0	-93.2428
rs12054052	0	0	-93.2317
rs73080977	0	0	-90.9093
rs3774736	0	0	-93.2722
rs2021734	0	0	-93.2474
rs2072054	0	0	-93.2902
rs2072053	0	0	-93.2062
rs11710277	0	0	-91.3952
rs3774739	0	0	-93.0683
rs2624839	1.02937e-06	-94.761	-94.2649
rs4688747	0	0	-93.3587
rs3774741	0	0	-93.3433
rs60429865	3.27731e-06	-93.8568	-93.743
rs2624838	7.36932e-06	-93	-93.057
rs3774748	0	0	-92.8121
rs62260773	3.10269e-06	-93.9068	-93.7999
rs3774752	0	0	-92.7407
rs75992351	0	0	-95.2601
rs1005678	2.41238e-06	-93.912	-93.6979
rs67627084	4.07511e-06	-93.5127	-95.2929
rs9832454	4.50323e-06	-93.3782	-93.0166
rs13085567	5.01896e-06	-93.3054	-95.2457
rs2073726	9.39277e-06	-92.6804	-95.0779
rs11717349	9.78373e-06	-92.6397	-95.0638
rs12632110	0.000129177	-90.1767	-91.3356
rs4688746	0	0	-91.2283
rs11711407	7.34082e-06	-92.9283	-95.1031
rs9858059	8.1283e-06	-92.8453	-95.1282
rs11716820	4.80885e-06	-93.3029	-93.1128
rs3755831	8.47073e-06	-92.8006	-95.0928
rs34877766	5.8284e-06	-93.1578	-95.227
rs60276643	0	0	-91.4989
rs12487392	0	0	-91.5593
rs9882618	0	0	-91.6633
rs12485909	0	0	-91.4694
rs7617915	0	0	-91.9426
rs4688683	0	0	-91.4569
rs4688745	1.65601e-05	-92.1143	-94.8333
rs2006199	0	0	-91.3005
rs1858828	4.28528e-05	-91.1619	-94.5155
rs118160556	0	0	-91.7573
rs4141407	0	0	-91.8045
rs2236940	9.87132e-05	-90.4485	-92.1396
rs2236941	0.000105326	-90.3845	-92.2256
rs62260792	0	0	-93.3696
rs2236942	6.48445e-05	-90.7484	-94.2953
rs4688744	0	0	-91.7854
rs2282749	3.35301e-05	-91.4078	-94.6691
rs146635867	0	0	-91.687
rs2282750	0	0	-91.7063
rs12498048	0	0	-91.8045
rs4688682	0	0	-91.8017
rs9883222	7.71654e-06	-92.8558	-92.0437
rs4688742	0	0	-91.8399
rs62260798	0	0	-93.1706
rs2236943	0	0	-91.899
rs4688741	0	0	-91.92
rs7645537	0	0	-92.0795
rs2298952	1.18656e-06	-94.7378	-93.9111
rs2298953	4.75061e-06	-93.336	-92.2888
rs2298954	5.21686e-06	-93.2436	-92.3133
rs201632611	0	0	-92.7543
rs12485390	0	0	-92.1891
rs9852677	7.47439e-06	-92.9062	-91.6595
rs2282751	7.52941e-05	-90.6446	-90.9516
rs2236944	4.19177e-06	-93.4606	-92.388
rs11715758	0.0392222	-84.4224	-91.4884
rs9830408	4.08616e-06	-93.484	-92.4413
rs4547694	0.0985543	-83.5003	-91.1224
rs79217622	0	0	-92.1834
rs4141060	6.95512e-06	-93.0014	-92.5875
rs12497018	0	0	-92.9771
rs9839427	0.00122988	-87.9053	-92.1088
rs2269430	0	0	-91.8027
rs57978992	0	0	-91.8027
rs12492880	0	0	-91.8207
rs12490837	0	0	-91.5249
rs2071203	0	0	-91.5889
rs762705	3.57392e-05	-91.3602	-89.8939
rs141193817	0	0	-88.9401
rs6776145	0.000215676	-89.6043	-89.313
rs4688738	0	0	-91.6263
rs4688736	0	0	-91.5582
rs12493693	0	0	-91.5779
rs12494414	0	0	-91.9713
rs12629572	0.000217776	-89.5916	-89.2911
rs2229647	0	0	-91.5189
rs2071205	0	0	-91.5064
rs1076872	0.0881621	-83.6163	-91.372
rs2071204	0	0	-91.5064
rs3774753	7.48628e-06	-92.8914	-91.7309
rs2269432	0	0	-91.5961
rs2285043	0	0	-91.5765
rs72932959	0	0	-91.5765
rs2285044	0	0	-91.5765
rs12488302	0	0	-91.4979
rs79145265	0	0	-91.5176
rs57944420	0	0	-91.4979
rs78138837	0.000371044	-89.0669	-89.0485
rs12488235	0	0	-91.4979
rs4688734	0	0	-91.4979
rs76579309	0	0	-91.5176
rs374528934	0	0	-91.9473
rs12492683	0	0	-91.4979
rs11130248	0	0	-91.4979
rs12054403	0	0	-91.4979
rs9877046	0.0607406	-83.9902	-91.5764
rs12495261	0	0	-91.4979
rs35455589	0	0	-91.4979
rs709210	0.281805	-82.4512	-90.9437
rs4688733	0	0	-91.4782
rs4688732	0	0	-91.4782
rs11549673	0	0	-93.1969
rs2236946	0	0	-91.4165
rs2073497	0	0	-91.4165
rs72932987	0	0	-91.4165
rs80125713	0	0	-90.3212
rs79117849	0	0	-91.4165
rs9311449	0	0	-91.4165
rs4688728	0	0	-91.3966
rs3774754	0	0	-91.4165
rs2073499	0.000257893	-89.4179	-89.1238
rs57838764	0.000512599	-88.7435	-88.6947
rs4688725	0	0	-91.441
rs3213621	0	0	-91.4335
rs1989839	0.000590643	-88.6036	-88.6464
rs201896308	0	0	-93.4748
rs4688724	0	0	-91.464
rs4688679	0	0	-91.4837
rs2073500	0	0	-91.3717
rs73082914	0	0	-93.4876
rs2233476	0	0	-91.5034
rs2233474	0.000276327	-89.3466	-89.065
rs58181992	0	0	-91.6989
rs35587949	0	0	-91.6045
rs146582711	0	0	-93.6226
rs2071801	0	0	-91.7178
rs3774755	0	0	-91.7178
rs12496815	0	0	-92.4071
rs2071804	0	0	-92.6362
rs2236948	9.66778e-05	-90.3965	-90.5706
rs2236949	0	0	-92.1396
rs2269569	2.63853e-06	-93.9042	-93.0789
rs12490809	0	0	-92.6545
rs12485286	0	0	-92.3864
rs2269568	0	0	-92.1328
rs7614770	3.45938e-06	-93.6355	-92.832
rs2236950	0.000111443	-90.2931	-90.5537
rs2236951	1.94539e-05	-91.9938	-91.5812
rs2236952	1.93967e-06	-94.181	-93.2227
rs7613681	2.39425e-05	-91.8386	-92.234
rs77483950	0	0	-88.2493
rs2282755	0.141284	-83.137	-90.0537
rs147507102	0	0	-92.1673
rs560181637	0	0	-92.1673
rs527618603	0	0	-92.1673
rs1540293	0.000124471	-90.1082	-91.985
rs11917680	0.154988	-83.0487	-89.7734
rs2236974	0.000154995	-89.8904	-91.7916
rs12488468	1.12596e-05	-92.5797	-92.8121
rs11917269	0.0134063	-85.4996	-91.4328
rs62260817	0	0	-93.1036
rs929047	1.20223e-05	-92.482	-91.878
rs2236987	4.03759e-06	-93.5408	-92.6631
rs2236988	1.15126e-05	-92.5252	-91.8988
rs2236989	0.10894	-83.4048	-90.0935
rs12637870	0.000171834	-89.8423	-93.7969
rs4688719	1.2312e-05	-92.4587	-91.8573
rs11130250	1.24446e-05	-92.4477	-91.8572
rs73082936	0	0	-91.1787
rs2282762	3.90818e-06	-93.57	-92.6261
rs13099869	8.6544e-06	-92.8047	-92.0392
rs73082941	4.07954e-06	-93.5535	-92.6631
rs8180034	7.62861e-06	-92.9248	-92.0801
rs11715725	0	0	-92.7218
rs6787890	6.59278e-06	-93.064	-92.1526
rs80049775	0	0	-88.6638
rs6788459	7.48558e-06	-92.9401	-92.0629
rs2027854	7.55866e-06	-92.9306	-92.0598
rs12492113	3.59645e-06	-93.6485	-92.3868
rs1467916	4.29508e-07	-95.6477	-94.0449
rs1467914	8.74255e-06	-92.7667	-91.5674
rs6786523	7.72512e-06	-92.8917	-91.7325
rs12494849	7.69287e-06	-92.8947	-91.7128
rs1467913	7.65052e-06	-92.9008	-91.7325
rs41499647	0.000158758	-89.9606	-93.1977
rs9867588	1.43379e-05	-92.2745	-91.0365
rs58432784	6.90091e-07	-95.1672	-93.5712
rs35684775	6.54941e-07	-95.2191	-93.6221
rs743856	2.88464e-07	-96.0315	-94.4253
rs763030	1.39478e-05	-92.2985	-91.0664
rs35829757	7.14852e-07	-95.1312	-93.5341
rs6807916	5.62332e-07	-95.3692	-93.7634
rs752183	0.000108073	-90.2668	-92.1484
rs11715134	0.00033337	-89.132	-91.2058
rs11720093	3.31466e-05	-91.3992	-91.503
rs17051014	0	0	-88.9624
rs2269506	8.98519e-05	-90.3987	-91.6354
rs62263011	0	0	-93.5602
rs150151525	0	0	-87.3715
rs138636117	0	0	-87.431
rs80033764	2.28016e-06	-93.9604	-93.917
rs62260128	0	0	-92.9535
rs74489388	0	0	-88.7927
rs73072475	4.06483e-05	-91.1773	-91.1855
rs73072483	3.12317e-06	-93.6378	-93.8824
rs62260152	5.11063e-06	-93.3807	-93.341
rs11927030	0	0	-93.1647
rs77125954	0	0	-93.1476
rs62261860	1.75917e-06	-94.4166	-93.6004
rs11914934	0	0	-93.6587
rs62258667	0	0	-93.6765
rs79695765	0	0	-93.6587
rs62258671	3.32945e-06	-93.7971	-93.4784
rs62258672	0	0	-93.6409
rs138962473	0	0	-89.3844
rs1531270	5.86764e-05	-90.8083	-90.848
rs146044884	0	0	-88.7538
rs11921930	3.09488e-06	-93.8763	-93.6327
rs62257803	0	0	-93.5489
rs151017204	0.000332568	-89.027	-89.077
rs11928389	2.27191e-06	-94.1695	-93.5184
rs62257823	2.65249e-06	-94.0199	-93.626
rs112271582	0	0	-94.0323
rs9869826	4.94022e-05	-90.9849	-91.0153
rs78657447	0	0	-89.2033
rs9879725	4.07852e-05	-91.1765	-91.1995
rs76442143	0	0	-90.1328
rs55698738	6.1491e-05	-90.7665	-90.8215
rs62257841	3.41474e-06	-93.774	-93.549
rs62257853	3.73168e-06	-93.6871	-93.4966
rs4639006	0	0	-90.2405
rs11920441	2.37368e-06	-94.1228	-93.4436
rs4348025	9.13062e-07	-95.0173	-93.6446
rs4639008	8.55893e-07	-95.0848	-93.7207
rs62260377	3.17973e-06	-93.8528	-93.6525
