## Supplementary material for "Characterization of shared and ancestry-specific signals driving complex traits using multi-ancestry fine-mapping": mscaviar_results_study0_post.txt

SNP_ID	Prob_in_pCausalSet
rs6797500	3.18446e-05
rs2681780	0.000207186
rs2777888	0.000245824
rs2681781	0.000224424
rs9821675	0.000412802
rs9859813	2.98067e-05
rs13326300	2.20897e-05
rs28478136	4.76847e-05
rs6446187	0.00024881
rs11716961	3.09637e-05
rs1317154	0.000258956
rs62260756	3.62085e-05
rs62262060	3.60849e-05
rs1317215	3.71257e-05
rs9813644	3.25992e-05
rs150399044	4.05212e-06
rs9843653	0.000338571
rs11713193	0.00128367
rs1062633	0.000825173
rs12637681	3.48563e-05
rs12489386	3.22281e-05
rs12495831	3.33563e-05
rs6795703	0.00131189
rs11130223	3.45382e-05
rs111226181	0.000363494
rs2230590	0.000750261
rs41291716	3.49592e-05
rs11130224	0.00126956
rs12493565	3.50733e-05
rs3774758	0.000830258
rs3733135	0.00090443
rs2280406	0.000486522
rs77567985	3.69142e-05
rs150173449	3.58949e-05
rs58025924	3.76297e-05
rs61729114	3.41637e-05
rs7634084	0.000990131
rs9848497	0.000674217
rs58766761	3.73619e-05
rs62262093	0.00109598
rs62262095	3.64172e-05
rs62262096	3.26419e-05
rs112524388	0.000306448
rs6771546	0.0195145
rs57009357	3.01058e-05
rs150478785	0.00438518
rs7613875	0.0047664
rs113420322	3.03607e-05
rs55751738	0.0185264
rs7621026	0.0185264
rs7609971	0.0142582
rs6772095	0.0127972
rs73079033	2.42331e-05
rs62262099	3.05632e-05
rs11717829	3.20386e-05
rs12638046	1.88115e-05
rs62262100	3.32228e-05
rs111389326	0.00314938
rs11925156	3.28115e-05
rs72942333	0.0127586
rs62262104	2.99801e-05
rs62262105	3.3058e-05
rs12630917	3.29539e-05
rs12630959	3.28589e-05
rs80037828	2.99649e-05
rs11130225	3.2653e-05
rs11130226	0.0195433
rs11130227	0.0109334
rs6792892	0.00913898
rs2624843	0.0182186
rs2883057	0.0141334
rs112093796	3.26302e-05
rs58621288	3.19451e-05
rs62262116	2.96219e-05
rs77033961	3.24359e-05
rs111742464	2.16764e-05
rs62262117	3.24359e-05
rs12496973	0.0183264
rs11130228	0.0183264
rs12631306	4.24848e-05
rs12636669	3.49454e-05
rs12631309	3.446e-05
rs2352969	0.00762544
rs2252833	0.0181646
rs4688759	2.02508e-05
rs6446189	0.0127356
rs35065728	0.0168705
rs2681778	0.0183828
rs11130229	0.0183828
rs61491513	2.95768e-05
rs11130230	3.26701e-05
rs2624821	0.0070029
rs11916261	3.2569e-05
rs6780731	0.0124036
rs11130233	0.0164968
rs112827798	2.94017e-05
rs62262138	2.94017e-05
rs4688690	0.0149575
rs9853222	0.0135409
rs116789950	2.99358e-05
rs74665992	0.0070027
rs13060128	0.0183558
rs112222273	2.99358e-05
rs12485600	0.0118295
rs34080578	0.0134765
rs2353579	0.0183838
rs4688758	0.0141529
rs11923132	3.11679e-05
rs4688757	0.0134765
rs4688689	0.0149575
rs3774733	0.0149348
rs6767381	0.0141492
rs11925192	0.0212511
rs11130237	3.00708e-05
rs7628058	0.0133568
rs12637222	2.84431e-05
rs4688756	0.0201497
rs6765484	0.0431629
rs62262144	2.84431e-05
rs11130239	2.93784e-05
rs4688688	0.007
rs12631608	2.93784e-05
rs111401003	2.82993e-05
rs11711814	1.87999e-05
rs112666031	2.82993e-05
rs2353586	0.0130325
rs2353587	0.0144608
rs9881008	0.0116621
rs62262145	2.93784e-05
rs7634917	0.013079
rs6446190	0.0150353
rs57575459	2.93784e-05
rs2624818	3.03932e-05
rs75729494	2.25775e-05
rs6799579	0.00728011
rs9861216	0.0166901
rs12490944	2.85293e-05
rs6446193	0.0166901
rs7650214	0.0166316
rs11713562	0.0177138
rs12629129	2.86087e-05
rs12107768	0.00669835
rs4688755	0.0109521
rs12637457	2.90129e-05
rs2526751	0.0115964
rs62262148	2.61579e-05
rs11130240	2.84431e-05
rs9866695	0.0103885
rs7621352	0.0103885
rs66851636	0.0131389
rs62263578	2.88453e-05
rs12486808	2.82788e-05
rs12486832	2.67578e-05
rs9814664	0.0135328
rs12631248	2.93357e-05
rs2526748	0.0134145
rs12495114	2.86792e-05
rs62263580	6.22507e-06
rs2624824	0.0022301
rs59802870	2.82788e-05
rs2624823	0.00159703
rs9311446	0.0109521
rs12486470	2.9915e-05
rs62263584	2.668e-05
rs2245365	0.0103451
rs11924711	2.9915e-05
rs11920034	3.02296e-05
rs2023953	1.88104e-05
rs2023952	2.94633e-05
rs11924670	3.03427e-05
rs11916999	2.94633e-05
rs2240329	0.0134145
rs2023951	2.90359e-05
rs62263586	2.92954e-05
rs62263588	2.90359e-05
rs12494077	2.80366e-05
rs2240327	0.00175507
rs12494172	2.65461e-05
rs2526743	0.00202399
rs2624816	0.00213206
rs62263590	2.9588e-05
rs62263591	2.96764e-05
rs34831713	0.00200753
rs112512657	2.90359e-05
rs12494916	2.74897e-05
rs12492291	2.65514e-05
rs10049087	0.0013688
rs76298543	3.06437e-05
rs2526754	0.00191191
rs35333166	2.42091e-05
rs2240326	0.00100046
rs2624853	0.00132616
rs2013208	0.00153357
rs62263596	2.14665e-05
rs62263597	2.3687e-05
rs2856234	0.0113833
rs140724462	2.61468e-05
rs3733133	0.00948207
rs2301166	0.00193651
rs62263600	2.68312e-05
rs2624825	0.0116918
rs12636045	2.69977e-05
rs12636232	2.76509e-05
rs2071207	0.00248565
rs62260770	3.65906e-05
rs2071206	0.0155002
rs11928995	2.64805e-05
rs2008877	0.00285411
rs62260771	2.53739e-05
rs4688686	0.0011975
rs7428430	0.00114683
rs2624847	0.00289201
rs7642934	0.00238419
rs12636449	1.01012e-05
rs2526385	9.76982e-07
rs2526383	1.96535e-07
rs11714286	2.57296e-06
rs73080976	6.1551e-05
rs73080977	8.76332e-05
rs11710277	5.32324e-05
rs2624839	1.41337e-06
rs60429865	8.34563e-06
rs2624838	7.50045e-06
rs62260773	7.82806e-06
rs1005678	3.00294e-06
rs67627084	4.47559e-06
rs9832454	1.43183e-05
rs13085567	5.44747e-06
rs2073726	9.93772e-06
rs11717349	1.03469e-05
rs12632110	0.000129295
rs11711407	7.76853e-06
rs9858059	8.63082e-06
rs11716820	1.35461e-05
rs3755831	8.97161e-06
rs34877766	6.30679e-06
rs7617915	3.04018e-05
rs4688745	1.76195e-05
rs1858828	4.42887e-05
rs2236940	9.88377e-05
rs2236941	0.000105457
rs62260792	8.11943e-06
rs2236942	6.68685e-05
rs2282749	3.46788e-05
rs9883222	7.86852e-06
rs62260798	9.929e-06
rs2298952	5.12191e-06
rs2298953	4.87349e-06
rs2298954	5.3542e-06
rs9852677	7.57037e-06
rs2282751	7.5444e-05
rs2236944	4.3134e-06
rs11715758	0.0392648
rs9830408	4.21081e-06
rs4547694	0.098614
rs4141060	7.05316e-06
rs9839427	0.00123512
rs762705	3.5814e-05
rs6776145	0.000215761
rs12629572	0.000217862
rs1076872	0.088195
rs3774753	7.5945e-06
rs78138837	0.000371136
rs9877046	0.060762
rs709210	0.281852
rs11549673	8.68823e-06
rs2073499	0.000257986
rs57838764	0.000512689
rs1989839	0.000590735
rs73082914	6.45791e-06
rs2233474	0.000276422
rs2236948	9.67873e-05
rs2269569	2.78342e-06
rs7614770	3.60564e-06
rs2236950	0.000111537
rs2236951	1.95437e-05
rs2236952	2.15289e-06
rs7613681	2.42314e-05
rs2282755	0.141495
rs1540293	0.00012799
rs11917680	0.155274
rs2236974	0.000158507
rs12488468	1.15208e-05
rs11917269	0.0134566
rs62260817	1.064e-05
rs929047	1.21169e-05
rs2236987	4.12166e-06
rs2236988	1.16056e-05
rs2236989	0.109145
rs12637870	0.000172422
rs4688719	1.24059e-05
rs11130250	1.25396e-05
rs73082936	6.81494e-05
rs2282762	3.9912e-06
rs13099869	8.74435e-06
rs73082941	1.8888e-05
rs8180034	7.71716e-06
rs11715725	1.42633e-05
rs6787890	6.67982e-06
rs6788459	7.5736e-06
rs2027854	7.64703e-06
rs12492113	3.67484e-06
rs1467916	5.08365e-07
rs1467914	8.82256e-06
rs6786523	7.8057e-06
rs12494849	7.77318e-06
rs1467913	7.73105e-06
rs41499647	0.00016158
rs9867588	1.44178e-05
rs58432784	7.68529e-07
rs35684775	7.33382e-07
rs743856	3.70432e-07
rs763030	1.41485e-05
rs35829757	7.93292e-07
rs6807916	6.40592e-07
rs752183	0.00011141
rs11715134	0.000337314
rs11720093	3.36362e-05
rs2269506	9.17169e-05
rs62263011	6.65824e-06
rs80033764	3.13379e-06
rs62260128	1.22711e-05
rs73072475	4.11372e-05
rs73072483	4.63183e-06
rs62260152	5.31284e-06
rs11927030	9.93792e-06
rs77125954	1.01112e-05
rs62261860	1.88283e-06
rs11914934	6.02508e-06
rs62258667	5.91743e-06
rs79695765	6.02508e-06
rs62258671	3.50631e-06
rs62258672	6.13487e-06
rs1531270	5.91845e-05
rs11921930	3.28952e-06
rs62257803	6.73375e-06
rs151017204	0.000333198
rs11928389	2.40828e-06
rs62257823	2.83777e-06
rs112271582	4.10547e-06
rs9869826	4.98968e-05
rs9879725	4.12762e-05
rs55698738	6.19986e-05
rs62257841	3.60006e-06
rs62257853	3.91924e-06
rs11920441	2.50901e-06
rs4348025	1.0056e-06
rs4639008	9.48067e-07
rs62260377	3.37922e-06
