## Supplementary material for "Characterization of shared and ancestry-specific signals driving complex traits using multi-ancestry fine-mapping": mscaviar_results_study1_post.txt

SNP_ID	Prob_in_pCausalSet
rs6797500	2.63857e-05
rs2681780	6.76019e-05
rs2777888	8.01629e-05
rs2681781	7.30021e-05
rs9821675	0.000133594
rs9859813	2.55817e-05
rs13326300	2.01759e-05
rs28478136	3.97193e-05
rs6446187	8.4179e-05
rs1317154	8.85178e-05
rs62260756	3.09182e-05
rs62262060	3.07859e-05
rs1317215	3.16982e-05
rs9813644	2.86638e-05
rs9843653	0.000123385
rs11713193	0.00046062
rs1062633	0.000280876
rs12637681	3.06637e-05
rs12489386	2.88328e-05
rs12495831	2.97328e-05
rs6795703	0.000441938
rs11130223	3.06779e-05
rs111226181	7.44955e-05
rs2230590	0.000252727
rs41291716	3.11324e-05
rs11130224	0.000430505
rs12493565	3.12554e-05
rs3774758	0.000281748
rs3733135	0.000302227
rs2280406	0.000175504
rs77567985	3.32421e-05
rs2293018	0.000293528
rs150173449	3.23038e-05
rs58025924	3.34798e-05
rs61729114	3.07786e-05
rs7634084	0.000341485
rs9848497	0.000222684
rs58766761	3.31921e-05
rs62262093	0.000381376
rs62262095	3.21767e-05
rs62262096	2.91292e-05
rs112524388	6.29256e-05
rs6771546	0.00653833
rs57009357	2.68379e-05
rs150478785	0.00089985
rs7613875	0.00159109
rs113420322	2.69686e-05
rs55751738	0.00630318
rs7621026	0.00630318
rs7609971	0.00469142
rs6772095	0.00424928
rs62262099	2.70254e-05
rs11717829	1.99979e-05
rs12638046	1.72819e-05
rs62262100	2.90827e-05
rs111389326	0.000649129
rs11925156	2.86394e-05
rs72942333	0.00421068
rs62262104	2.62433e-05
rs62262105	2.87281e-05
rs12630917	2.86161e-05
rs12630959	2.85138e-05
rs80037828	2.62268e-05
rs11130225	2.82921e-05
rs11130226	0.0065672
rs11130227	0.00359639
rs6792892	0.0029902
rs2624843	0.00599532
rs2883057	0.0045667
rs112093796	2.81056e-05
rs58621288	2.75301e-05
rs62262116	2.56901e-05
rs77033961	2.78968e-05
rs62262117	2.78968e-05
rs12496973	0.00610309
rs11130228	0.00610309
rs12631306	3.54951e-05
rs12636669	2.94534e-05
rs12631309	2.90697e-05
rs2352969	0.00155788
rs2252833	0.00594137
rs4688759	1.3534e-05
rs6446189	0.00418776
rs35065728	0.00556888
rs2681778	0.00615955
rs11130229	0.00615955
rs61491513	2.54748e-05
rs11130230	2.79684e-05
rs2624821	0.00142941
rs11916261	2.78599e-05
rs6780731	0.00405233
rs11130233	0.00552821
rs112827798	2.52855e-05
rs62262138	2.52855e-05
rs4688690	0.00486195
rs9853222	0.0045227
rs116789950	2.57096e-05
rs74665992	0.00142921
rs13060128	0.00613256
rs112222273	2.57096e-05
rs12485600	0.00391249
rs34080578	0.00445832
rs2353579	0.00540763
rs4688758	0.00458612
rs11923132	2.66934e-05
rs4688757	0.00445832
rs4688689	0.00486195
rs3774733	0.00483925
rs6767381	0.00458249
rs11925192	0.0067801
rs11130237	2.58367e-05
rs7628058	0.0043386
rs12637222	2.40977e-05
rs4688756	0.00644732
rs6765484	0.0134287
rs62262144	2.40977e-05
rs11130239	2.47666e-05
rs4688688	0.00141146
rs12631608	2.47666e-05
rs111401003	2.39424e-05
rs112666031	2.39424e-05
rs2353586	0.00420034
rs2353587	0.00460554
rs9881008	0.00374262
rs62262145	2.47666e-05
rs7634917	0.00424689
rs6446190	0.00494667
rs57575459	2.47666e-05
rs2624818	2.00627e-05
rs75729494	1.84937e-05
rs6799579	0.00146513
rs9861216	0.00536023
rs12490944	2.41908e-05
rs6446193	0.00536023
rs7650214	0.00530173
rs11713562	0.00577422
rs12629129	2.42766e-05
rs12107768	0.00135064
rs4688755	0.00347284
rs12637457	2.4544e-05
rs2526751	0.00367693
rs62262148	2.19389e-05
rs11130240	2.40977e-05
rs9866695	0.00332396
rs7621352	0.00332396
rs66851636	0.0040984
rs62263578	2.43633e-05
rs12486808	2.39203e-05
rs12486832	2.24265e-05
rs9814664	0.00449231
rs12631248	2.47206e-05
rs2526748	0.004374
rs12495114	2.41841e-05
rs2624824	0.00071687
rs59802870	2.39203e-05
rs2624823	0.000510159
rs9311446	0.00347284
rs12486470	2.51859e-05
rs149806752	3.24354e-06
rs62263584	2.23424e-05
rs2245365	0.00328055
rs11924711	2.51859e-05
rs11920034	2.53477e-05
rs2023953	1.17177e-05
rs2023952	2.47002e-05
rs11924670	2.54691e-05
rs11916999	2.47002e-05
rs2240329	0.004374
rs2023951	2.43977e-05
rs62263586	2.45196e-05
rs62263588	2.43977e-05
rs12494077	2.34912e-05
rs2240327	0.00055063
rs12494172	2.23593e-05
rs2526743	0.000660101
rs2624816	0.00069161
rs62263590	2.48344e-05
rs62263591	2.49294e-05
rs34831713	0.000643642
rs112512657	2.43977e-05
rs12494916	2.32181e-05
rs12492291	2.15384e-05
rs10049087	0.000438599
rs76298543	1.72952e-05
rs2526754	0.000620311
rs35333166	2.08464e-05
rs2240326	0.000316392
rs2624853	0.000430556
rs2013208	0.000487536
rs62263596	1.87751e-05
rs62263597	2.04194e-05
rs2856234	0.00372854
rs140724462	2.29383e-05
rs3733133	0.00314063
rs2301166	0.000644926
rs62263600	2.31301e-05
rs2624825	0.00403709
rs12636045	2.31536e-05
rs12636232	2.40216e-05
rs2071207	0.000796475
rs62260770	3.06337e-05
rs2071206	0.00541162
rs11928995	2.25919e-05
rs2008877	0.00165017
rs62260771	2.12477e-05
rs4688686	0.000424786
rs7428430	0.000391524
rs2624847	0.000933939
rs7642934	0.00062313
rs12491177	6.19802e-06
rs12636449	5.37045e-06
rs2526385	8.7697e-07
rs2526383	8.14994e-07
rs11714286	2.59408e-06
rs58191283	7.15903e-06
rs58137261	7.46396e-06
rs12054052	7.55494e-06
rs3774736	7.2455e-06
rs2021734	7.43487e-06
rs2072054	7.06006e-06
rs2072053	7.75733e-06
rs3774739	8.96584e-06
rs2624839	3.24823e-06
rs4688747	6.60805e-06
rs3774741	6.71227e-06
rs60429865	3.65182e-06
rs2624838	1.64148e-05
rs3774748	1.16342e-05
rs62260773	3.49543e-06
rs3774752	1.2512e-05
rs75992351	9.89334e-07
rs1005678	6.47112e-06
rs67627084	4.61255e-06
rs9832454	4.90655e-06
rs13085567	5.57798e-06
rs2073726	1.00312e-05
rs11717349	1.04222e-05
rs12632110	0.000181598
rs4688746	5.79267e-05
rs11711407	8.04812e-06
rs9858059	8.74823e-06
rs11716820	5.31329e-06
rs3755831	9.12964e-06
rs34877766	6.36486e-06
rs60276643	4.44126e-05
rs12487392	4.17641e-05
rs9882618	3.75974e-05
rs12485909	4.57066e-05
rs4688683	4.64239e-05
rs4688745	1.70804e-05
rs2006199	5.36924e-05
rs1858828	4.35929e-05
rs118160556	3.43384e-05
rs4141407	3.27705e-05
rs2236940	0.000122048
rs2236941	0.000126677
rs2236942	6.55716e-05
rs4688744	3.34154e-05
rs2282749	3.42346e-05
rs146635867	3.69355e-05
rs2282750	3.62161e-05
rs12498048	3.27705e-05
rs4688682	3.28497e-05
rs9883222	3.32343e-05
rs4688742	3.15957e-05
rs2236943	2.97749e-05
rs4688741	2.91441e-05
rs7645537	2.47922e-05
rs2298952	1.3983e-06
rs2298953	2.46402e-05
rs2298954	2.46091e-05
rs201632611	1.21312e-05
rs12485390	2.21597e-05
rs9852677	4.59356e-05
rs2282751	0.000152113
rs2236944	2.21692e-05
rs11715758	0.0392291
rs9830408	2.11033e-05
rs4547694	0.0985657
rs79217622	2.22896e-05
rs4141060	2.16505e-05
rs12497018	9.93254e-06
rs9839427	0.00125001
rs2269430	3.29325e-05
rs57978992	3.29325e-05
rs12492880	3.23157e-05
rs12490837	4.09139e-05
rs2071203	4.0846e-05
rs762705	0.000264627
rs141193817	0.000508605
rs6776145	0.00061604
rs4688738	3.94056e-05
rs4688736	4.22026e-05
rs12493693	4.13693e-05
rs12494414	2.71615e-05
rs12629572	0.000627023
rs2229647	4.39244e-05
rs2071205	4.4519e-05
rs1076872	0.0881848
rs2071204	4.4519e-05
rs3774753	4.27447e-05
rs2269432	4.05762e-05
rs2285043	4.13917e-05
rs72932959	4.13917e-05
rs2285044	4.13917e-05
rs12488302	4.48364e-05
rs79145265	4.39469e-05
rs57944420	4.48364e-05
rs78138837	0.000892508
rs12488235	4.48364e-05
rs4688734	4.48364e-05
rs76579309	4.39469e-05
rs374528934	2.63488e-05
rs12492683	4.48364e-05
rs11130248	4.48364e-05
rs12054403	4.48364e-05
rs9877046	0.0607643
rs12495261	4.48364e-05
rs35455589	4.48364e-05
rs709210	0.281842
rs4688733	4.57455e-05
rs4688732	4.57455e-05
rs2236946	4.87044e-05
rs2073497	4.87044e-05
rs72932987	4.87044e-05
rs80125713	0.00012796
rs79117849	4.87044e-05
rs9311449	4.87044e-05
rs4688728	4.96991e-05
rs3774754	4.87044e-05
rs2073499	0.000741599
rs57838764	0.00125664
rs4688725	4.75446e-05
rs3213621	4.78408e-05
rs1989839	0.00137162
rs201896308	5.52986e-06
rs4688724	4.63374e-05
rs4688679	4.54172e-05
rs2073500	5.09453e-05
rs2233476	4.45169e-05
rs2233474	0.000789008
rs58181992	3.65778e-05
rs35587949	4.02902e-05
rs146582711	4.76973e-06
rs2071801	3.59461e-05
rs3774755	3.59461e-05
rs12496815	1.79262e-05
rs2071804	1.42258e-05
rs2236948	0.00021011
rs2236949	2.35013e-05
rs2269569	1.1394e-05
rs12490809	1.37547e-05
rs12485286	1.8293e-05
rs2269568	2.36226e-05
rs7614770	1.47404e-05
rs2236950	0.000231355
rs2236951	6.05518e-05
rs2236952	9.5147e-06
rs7613681	4.56178e-05
rs77483950	0.00102732
rs2282755	0.141292
rs147507102	2.02309e-05
rs560181637	2.02309e-05
rs527618603	2.02309e-05
rs1540293	0.00014655
rs11917680	0.154996
rs2236974	0.000182584
rs12488468	2.3217e-05
rs11917269	0.0134121
rs929047	4.29633e-05
rs2236987	1.79103e-05
rs2236988	4.18222e-05
rs2236989	0.108949
rs12637870	0.00017602
rs4688719	4.39113e-05
rs11130250	4.40439e-05
rs2282762	1.83061e-05
rs13099869	3.49053e-05
rs73082941	4.24806e-06
rs8180034	3.26543e-05
rs6787890	2.97799e-05
rs80049775	0.000678625
rs6788459	3.29056e-05
rs2027854	3.30374e-05
rs12492113	2.1826e-05
rs1467916	3.49881e-06
rs1467914	5.07419e-05
rs6786523	4.32666e-05
rs12494849	4.39536e-05
rs1467913	4.3192e-05
rs41499647	0.00016499
rs9867588	8.59589e-05
rs58432784	5.65481e-06
rs35684775	5.37081e-06
rs743856	2.33287e-06
rs763030	8.30124e-05
rs35829757	5.87056e-06
rs6807916	4.64417e-06
rs752183	0.000126639
rs11715134	0.000384701
rs11720093	7.33633e-05
rs17051014	0.000496884
rs2269506	0.000123311
rs150151525	0.00244009
rs138636117	0.00229916
rs80033764	5.29835e-06
rs74489388	0.000591614
rs73072475	9.53073e-05
rs73072483	5.51382e-06
rs62260152	1.21547e-05
rs62261860	7.19919e-06
rs62258671	9.45102e-06
rs138962473	0.00032854
rs1531270	0.00013534
rs146044884	0.000613346
rs11921930	8.29267e-06
rs151017204	0.000777248
rs11928389	8.18342e-06
rs62257823	7.89222e-06
rs9869826	0.000114347
rs78657447	0.000390299
rs9879725	9.47301e-05
rs76442143	0.000154086
rs55698738	0.000140412
rs62257841	9.06607e-06
rs62257853	9.6999e-06
rs4639006	0.00013888
rs11920441	8.73048e-06
rs4348025	6.10866e-06
rs4639008	5.66131e-06
rs62260377	8.24136e-06
