## Supplementary material for "Characterization of shared and ancestry-specific signals driving complex traits using multi-ancestry fine-mapping": not_shared_pips.txt

SNP_ID	shared_ll_x	notshared_ll_x	shared_ll_y	notshared_ll_y	not_shared_pip
rs10049087	-88.6601	-88.3128	-88.6601	-88.3128	0.0009307370000000001
rs1005678	-93.912	-93.6979	-93.912	-93.6979	4.649300000000001e-06
rs1062633	-89.1076	-88.8504	-89.1076	-88.8504	0.000544873
rs1076872	-83.6163	-91.372	-83.6163	-91.372	5.5599999999905725e-05
rs111226181	-90.4369	-89.4834	-90.4369	-89.4834	0.0002892981
rs11130223	-91.7014	-93.2413	-91.7014	-93.2413	8.5141e-06
rs11130224	-88.6799	-88.4176	-88.6799	-88.4176	0.0008396289999999999
rs11130225	-91.7802	-93.2493	-91.7802	-93.2493	8.513099999999998e-06
rs11130226	-85.953	-85.6776	-85.953	-85.6776	0.0129766599999999
rs11130227	-86.5553	-86.2478	-86.5553	-86.2478	0.00733755
rs11130228	-86.0264	-85.7374	-86.0264	-85.7374	0.0122238699999999
rs11130229	-86.0171	-85.7374	-86.0171	-85.7374	0.01222381
rs11130230	-91.7895	-93.2352	-91.7895	-93.2352	8.669899999999996e-06
rs11130233	-86.1253	-85.8457	-86.1253	-85.8457	0.0109691499999999
rs11130237	-91.8734	-93.2948	-91.8734	-93.2948	8.140100000000004e-06
rs11130239	-91.9136	-93.2851	-91.9136	-93.2851	8.262e-06
rs11130240	-91.9435	-93.3111	-91.9435	-93.3111	8.028999999999994e-06
rs11130248	0.0	-91.4979	0.0	-91.4979	4.48364e-05
rs11130250	-92.4477	-91.8572	-92.4477	-91.8572	3.16943e-05
rs111389326	-88.268	-87.3245	-88.268	-87.3245	0.0025005509999999
rs111401003	-91.9499	-93.3128	-91.9499	-93.3128	8.017499999999999e-06
rs111742464	0.0	-92.2908	0.0	-92.2908	2.16764e-05
rs112093796	-91.7857	-93.2431	-91.7857	-93.2431	8.583600000000004e-06
rs112222273	-91.8785	-93.2935	-91.8785	-93.2935	8.148000000000004e-06
rs112271582	0.0	-94.0323	0.0	-94.0323	4.10547e-06
rs112512657	-91.9286	-93.2889	-91.9286	-93.2889	8.235800000000003e-06
rs112524388	-90.606	-89.6544	-90.606	-89.6544	0.0002438224
rs112666031	-91.9499	-93.3128	-91.9499	-93.3128	8.017499999999999e-06
rs112827798	-91.8963	-93.3061	-91.8963	-93.3061	8.038000000000003e-06
rs113420322	-91.8368	-93.317	-91.8368	-93.317	7.863699999999997e-06
rs11549673	0.0	-93.1969	0.0	-93.1969	8.68823e-06
rs116789950	-91.8785	-93.2935	-91.8785	-93.2935	8.148000000000004e-06
rs11710277	0.0	-91.3952	0.0	-91.3952	5.32324e-05
rs11711407	-92.9283	-95.1031	-92.9283	-95.1031	1.13501e-06
rs11711814	0.0	-92.4346	0.0	-92.4346	1.87999e-05
rs11713193	-88.6123	-88.4368	-88.6123	-88.4368	0.000823672
rs11713562	-86.0818	-85.7609	-86.0818	-85.7609	0.01194014
rs11714286	-94.211	-94.9152	-94.211	-94.9152	1.3095599999999999e-06
rs11715134	-89.132	-91.2058	-89.132	-91.2058	5.527500000000003e-05
rs11715725	0.0	-92.7218	0.0	-92.7218	1.42633e-05
rs11715758	-84.4224	-91.4884	-84.4224	-91.4884	4.950000000000093e-05
rs11716820	-93.3029	-93.1128	-93.3029	-93.1128	9.24169e-06
rs11716961	0.0	-91.9383	0.0	-91.9383	3.09637e-05
rs11717349	-92.6397	-95.0638	-92.6397	-95.0638	1.20164e-06
rs11717829	-91.9866	-92.6797	-91.9866	-92.6797	1.4398099999999997e-05
rs11720093	-91.3992	-91.503	-91.3992	-91.503	4.070630000000001e-05
rs118160556	0.0	-91.7573	0.0	-91.7573	3.43384e-05
rs11914934	0.0	-93.6587	0.0	-93.6587	6.02508e-06
rs11916261	-91.7934	-93.2363	-91.7934	-93.2363	8.662300000000003e-06
rs11916999	-91.9152	-93.2769	-91.9152	-93.2769	8.345100000000002e-06
rs11917269	-85.4996	-91.4328	-85.4996	-91.4328	5.60999999999999e-05
rs11917680	-83.0487	-89.7734	-83.0487	-89.7734	0.00029400000000001647
rs11920034	-91.8881	-93.2605	-91.8881	-93.2605	8.489499999999997e-06
rs11920441	-94.1228	-93.4436	-94.1228	-93.4436	6.49213e-06
rs11921930	-93.8763	-93.6327	-93.8763	-93.6327	5.3924300000000015e-06
rs11923132	-91.8385	-93.2653	-91.8385	-93.2653	8.399299999999996e-06
rs11924670	-91.8833	-93.2593	-91.8833	-93.2593	8.497999999999999e-06
rs11924711	-91.8957	-93.272	-91.8957	-93.272	8.3793e-06
rs11925156	-91.7691	-93.2542	-91.7691	-93.2542	8.449300000000004e-06
rs11925192	-85.9211	-85.5685	-85.9211	-85.5685	0.014471520000000002
rs11927030	0.0	-93.1647	0.0	-93.1647	9.93792e-06
rs11928389	-94.1695	-93.5184	-94.1695	-93.5184	6.0478800000000004e-06
rs11928995	-92.013	-93.3629	-92.013	-93.3629	7.59e-06
rs12054052	0.0	-93.2317	0.0	-93.2317	7.55494e-06
rs12054403	0.0	-91.4979	0.0	-91.4979	4.48364e-05
rs12107768	-87.5351	-86.5641	-87.5351	-86.5641	0.0053480099999999
rs12485286	0.0	-92.3864	0.0	-92.3864	1.8293e-05
rs12485390	0.0	-92.1891	0.0	-92.1891	2.21597e-05
rs12485600	-86.4711	-86.1718	-86.4711	-86.1718	0.007917569999999999
rs12485909	0.0	-91.4694	0.0	-91.4694	4.57066e-05
rs12486470	-91.8957	-93.272	-91.8957	-93.272	8.3793e-06
rs12486808	-91.9509	-93.3131	-91.9509	-93.3131	8.015699999999998e-06
rs12486832	-92.0166	-93.3385	-92.0166	-93.3385	7.822900000000003e-06
rs12487392	0.0	-91.5593	0.0	-91.5593	4.17641e-05
rs12488235	0.0	-91.4979	0.0	-91.4979	4.48364e-05
rs12488302	0.0	-91.4979	0.0	-91.4979	4.48364e-05
rs12488468	-92.5797	-92.8121	-92.5797	-92.8121	1.2218600000000005e-05
rs12489386	-91.7685	-93.2883	-91.7685	-93.2883	8.083099999999994e-06
rs12490809	0.0	-92.6545	0.0	-92.6545	1.37547e-05
rs12490837	0.0	-91.5249	0.0	-91.5249	4.09139e-05
rs12490944	-91.9396	-93.3101	-91.9396	-93.3101	8.035700000000002e-06
rs12491177	0.0	-93.4237	0.0	-93.4237	6.19802e-06
rs12492113	-93.6485	-92.3868	-93.6485	-92.3868	1.8307939999999997e-05
rs12492291	-92.0524	-93.314	-92.0524	-93.314	8.095200000000003e-06
rs12492683	0.0	-91.4979	0.0	-91.4979	4.48364e-05
rs12492880	0.0	-91.8207	0.0	-91.8207	3.23157e-05
rs12493565	-91.6827	-93.2354	-91.6827	-93.2354	8.556499999999998e-06
rs12493693	0.0	-91.5779	0.0	-91.5779	4.13693e-05
rs12494077	-91.9678	-93.3083	-91.9678	-93.3083	8.075999999999999e-06
rs12494172	-92.0209	-93.3487	-92.0209	-93.3487	7.7302e-06
rs12494414	0.0	-91.9713	0.0	-91.9713	2.71615e-05
rs12494849	-92.8947	-91.7128	-92.8947	-91.7128	3.634104e-05
rs12494916	-91.9819	-93.3294	-91.9819	-93.3294	7.882600000000005e-06
rs12495114	-91.9386	-93.3008	-91.9386	-93.3008	8.126300000000004e-06
rs12495261	0.0	-91.4979	0.0	-91.4979	4.48364e-05
rs12495831	-91.7352	-93.265	-91.7352	-93.265	8.293500000000001e-06
rs12496815	0.0	-92.4071	0.0	-92.4071	1.79262e-05
rs12496973	-86.0264	-85.7374	-86.0264	-85.7374	0.0122238699999999
rs12497018	0.0	-92.9771	0.0	-92.9771	9.93254e-06
rs12498048	0.0	-91.8045	0.0	-91.8045	3.27705e-05
rs12629129	-91.936	-93.3091	-91.936	-93.3091	8.042100000000002e-06
rs12629572	-89.5916	-89.2911	-89.5916	-89.2911	0.00040933299999989993
rs12630917	-91.7687	-93.246	-91.7687	-93.246	8.536199999999998e-06
rs12630959	-91.7723	-93.247	-91.7723	-93.247	8.528900000000006e-06
rs12631248	-91.9154	-93.2857	-91.9154	-93.2857	8.258700000000003e-06
rs12631306	-91.5364	-93.0285	-91.5364	-93.0285	1.0835699999999995e-05
rs12631309	-91.7446	-93.1816	-91.7446	-93.1816	9.197699999999998e-06
rs12631608	-91.9136	-93.2851	-91.9136	-93.2851	8.262e-06
rs12632110	-90.1767	-91.3356	-90.1767	-91.3356	5.253900000000002e-05
rs12636045	-91.9884	-93.3559	-91.9884	-93.3559	7.6345e-06
rs12636232	-91.9529	-93.3532	-91.9529	-93.3532	7.626500000000002e-06
rs12636449	-93.4664	-93.678	-93.4664	-93.678	5.77829e-06
rs12636669	-91.7321	-93.1724	-91.7321	-93.1724	9.299400000000005e-06
rs12637222	-91.9435	-93.3111	-91.9435	-93.3111	8.028999999999994e-06
rs12637457	-91.9238	-93.2969	-91.9238	-93.2969	8.1525e-06
rs12637681	-91.6995	-93.2259	-91.6995	-93.2259	8.681400000000008e-06
rs12637870	-89.8423	-93.7969	-89.8423	-93.7969	4.7740000000000055e-06
rs12638046	-92.3206	-93.6015	-92.3206	-93.6015	5.772000000000003e-06
rs13060128	-86.0215	-85.7374	-86.0215	-85.7374	0.0122237999999999
rs13085567	-93.3054	-95.2457	-93.3054	-95.2457	9.875300000000007e-07
rs13099869	-92.8047	-92.0392	-92.8047	-92.0392	2.6340850000000004e-05
rs1317154	-90.2653	-90.0105	-90.2653	-90.0105	0.0001710155999999
rs1317215	-91.6579	-93.1373	-91.6579	-93.1373	9.594900000000012e-06
rs13326300	-92.1533	-93.4957	-92.1533	-93.4957	6.442000000000004e-06
rs138636117	0.0	-87.431	0.0	-87.431	0.00229916
rs138962473	0.0	-89.3844	0.0	-89.3844	0.00032854
rs140724462	-92.0041	-93.4008	-92.0041	-93.4008	7.239500000000004e-06
rs141193817	0.0	-88.9401	0.0	-88.9401	0.000508605
rs146044884	0.0	-88.7538	0.0	-88.7538	0.000613346
rs146582711	0.0	-93.6226	0.0	-93.6226	4.76973e-06
rs146635867	0.0	-91.687	0.0	-91.687	3.69355e-05
rs1467913	-92.9008	-91.7325	-92.9008	-91.7325	3.5622010000000006e-05
rs1467914	-92.7667	-91.5674	-92.7667	-91.5674	4.207936e-05
rs1467916	-95.6477	-94.0449	-95.6477	-94.0449	3.1481589999999997e-06
rs147507102	0.0	-92.1673	0.0	-92.1673	2.02309e-05
rs149806752	0.0	-94.0002	0.0	-94.0002	3.24354e-06
rs150151525	0.0	-87.3715	0.0	-87.3715	0.00244009
rs150173449	-91.6508	-93.231	-91.6508	-93.231	8.56309999999999e-06
rs150399044	0.0	-93.8926	0.0	-93.8926	4.05212e-06
rs150478785	-87.9412	-86.9923	-87.9412	-86.9923	0.00348563
rs151017204	-89.027	-89.077	-89.027	-89.077	0.00044531
rs1531270	-90.8083	-90.848	-90.8083	-90.848	7.71717e-05
rs1540293	-90.1082	-91.985	-90.1082	-91.985	2.5597999999999994e-05
rs17051014	0.0	-88.9624	0.0	-88.9624	0.000496884
rs1858828	-91.1619	-94.5155	-91.1619	-94.5155	2.1760000000000144e-06
rs1989839	-88.6036	-88.6464	-88.6036	-88.6464	0.0007810689999999
rs2006199	0.0	-91.3005	0.0	-91.3005	5.36924e-05
rs2008877	-87.3346	-88.0541	-87.3346	-88.0541	0.00120544
rs2013208	-88.5542	-88.1955	-88.5542	-88.1955	0.0010465639999998999
rs201632611	0.0	-92.7543	0.0	-92.7543	1.21312e-05
rs201896308	0.0	-93.4748	0.0	-93.4748	5.52986e-06
rs2021734	0.0	-93.2474	0.0	-93.2474	7.43487e-06
rs2023951	-91.9286	-93.2889	-91.9286	-93.2889	8.235800000000003e-06
rs2023952	-91.9152	-93.2769	-91.9152	-93.2769	8.345100000000002e-06
rs2023953	-92.548	-93.1133	-92.548	-93.1133	9.221699999999995e-06
rs2027854	-92.9306	-92.0598	-92.9306	-92.0598	2.5567110000000005e-05
rs2071203	0.0	-91.5889	0.0	-91.5889	4.0846e-05
rs2071204	0.0	-91.5064	0.0	-91.5064	4.4519e-05
rs2071205	0.0	-91.5064	0.0	-91.5064	4.4519e-05
rs2071206	-86.1466	-85.9293	-86.1466	-85.9293	0.01008918
rs2071207	-88.0631	-87.7163	-88.0631	-87.7163	0.0016897129999998998
rs2071801	0.0	-91.7178	0.0	-91.7178	3.59461e-05
rs2071804	0.0	-92.6362	0.0	-92.6362	1.42258e-05
rs2072053	0.0	-93.2062	0.0	-93.2062	7.75733e-06
rs2072054	0.0	-93.2902	0.0	-93.2902	7.06006e-06
rs2073497	0.0	-91.4165	0.0	-91.4165	4.87044e-05
rs2073499	-89.4179	-89.1238	-89.4179	-89.1238	0.000483799
rs2073500	0.0	-91.3717	0.0	-91.3717	5.09453e-05
rs2073726	-92.6804	-95.0779	-92.6804	-95.0779	1.1833799999999998e-06
rs2229647	0.0	-91.5189	0.0	-91.5189	4.39244e-05
rs2230590	-89.2134	-88.9403	-89.2134	-88.9403	0.000498102
rs2233474	-89.3466	-89.065	-89.3466	-89.065	0.0005127759999999999
rs2233476	0.0	-91.5034	0.0	-91.5034	4.45169e-05
rs2236940	-90.4485	-92.1396	-90.4485	-92.1396	2.3459299999999987e-05
rs2236941	-90.3845	-92.2256	-90.3845	-92.2256	2.148200000000001e-05
rs2236942	-90.7484	-94.2953	-90.7484	-94.2953	2.7511000000000083e-06
rs2236943	0.0	-91.899	0.0	-91.899	2.97749e-05
rs2236944	-93.4606	-92.388	-93.4606	-92.388	1.8099059999999998e-05
rs2236946	0.0	-91.4165	0.0	-91.4165	4.87044e-05
rs2236948	-90.3965	-90.5706	-90.3965	-90.5706	0.0001135417
rs2236949	0.0	-92.1396	0.0	-92.1396	2.35013e-05
rs2236950	-90.2931	-90.5537	-90.2931	-90.5537	0.000120006
rs2236951	-91.9938	-91.5812	-91.9938	-91.5812	4.1187700000000005e-05
rs2236952	-94.181	-93.2227	-94.181	-93.2227	7.788250000000001e-06
rs2236974	-89.8904	-91.7916	-89.8904	-91.7916	3.1100999999999986e-05
rs2236987	-93.5408	-92.6631	-93.5408	-92.6631	1.395678e-05
rs2236988	-92.5252	-91.8988	-92.5252	-91.8988	3.04026e-05
rs2236989	-83.4048	-90.0935	-83.4048	-90.0935	0.00021400000000000585
rs2240326	-88.987	-88.6201	-88.987	-88.6201	0.000684594
rs2240327	-88.4324	-88.0545	-88.4324	-88.0545	0.0012049599999999
rs2240329	-86.3595	-86.0391	-86.3595	-86.0391	0.00904104
rs2245365	-86.6473	-86.2857	-86.6473	-86.2857	0.00706507
rs2252833	-86.0532	-85.7374	-86.0532	-85.7374	0.012223769999999898
rs2269430	0.0	-91.8027	0.0	-91.8027	3.29325e-05
rs2269432	0.0	-91.5961	0.0	-91.5961	4.05762e-05
rs2269506	-90.3987	-91.6354	-90.3987	-91.6354	3.532410000000001e-05
rs2269568	0.0	-92.1328	0.0	-92.1328	2.36226e-05
rs2269569	-93.9042	-93.0789	-93.9042	-93.0789	8.900359999999998e-06
rs2280406	-89.5791	-89.41	-89.5791	-89.41	0.000311644
rs2282749	-91.4078	-94.6691	-91.4078	-94.6691	1.8531999999999978e-06
rs2282750	0.0	-91.7063	0.0	-91.7063	3.62161e-05
rs2282751	-90.6446	-90.9516	-90.6446	-90.9516	7.69688e-05
rs2282755	-83.137	-90.0537	-83.137	-90.0537	0.00021899999999999697
rs2282762	-93.57	-92.6261	-93.57	-92.6261	1.4480940000000002e-05
rs2285043	0.0	-91.5765	0.0	-91.5765	4.13917e-05
rs2285044	0.0	-91.5765	0.0	-91.5765	4.13917e-05
rs2293018	0.0	-89.4807	0.0	-89.4807	0.000293528
rs2298952	-94.7378	-93.9111	-94.7378	-93.9111	4.147089999999999e-06
rs2298953	-93.336	-92.2888	-93.336	-92.2888	2.001247e-05
rs2298954	-93.2436	-92.3133	-93.2436	-92.3133	1.9529580000000002e-05
rs2301166	-88.2743	-87.9846	-88.2743	-87.9846	0.001292152
rs2352969	-87.3922	-86.4378	-87.3922	-86.4378	0.00606786
rs2353579	-86.1474	-85.6776	-86.1474	-85.6776	0.01297663
rs2353586	-86.4001	-86.0624	-86.4001	-86.0624	0.0088326999999999
rs2353587	-86.308	-85.9528	-86.308	-85.9528	0.00985578
rs2526383	-96.9643	-95.4448	-96.9643	-95.4448	7.79121e-07
rs2526385	-95.8708	-95.0401	-95.8708	-95.0401	1.16887e-06
rs2526743	-88.251	-87.9302	-88.251	-87.9302	0.0013644389999999
rs2526748	-86.3595	-86.0391	-86.3595	-86.0391	0.00904104
rs2526751	-86.5332	-86.1715	-86.5332	-86.1715	0.00791999
rs2526754	-88.3132	-87.9846	-88.3132	-87.9846	0.0012921450000000002
rs2624816	-88.2043	-87.8756	-88.2043	-87.8756	0.0014409960000000002
rs2624818	-91.9833	-92.7775	-91.9833	-92.7775	1.29641e-05
rs2624821	-87.4783	-86.5228	-87.4783	-86.5228	0.00557379
rs2624823	-88.5088	-88.1572	-88.5088	-88.1572	0.0010874049999998999
rs2624824	-88.1684	-87.8263	-88.1684	-87.8263	0.0015137700000000002
rs2624825	-86.4397	-86.2055	-86.4397	-86.2055	0.00765529
rs2624838	-93.0	-93.057	-93.0	-93.057	9.176610000000004e-06
rs2624839	-94.761	-94.2649	-94.761	-94.2649	2.602859999999999e-06
rs2624843	-86.0442	-85.7374	-86.0442	-85.7374	0.012223819999999901
rs2624847	-87.9582	-87.6315	-87.9582	-87.6315	0.0019586729999999998
rs2624853	-88.6786	-88.3507	-88.6786	-88.3507	0.0008961499999999999
rs2681778	-86.0171	-85.7374	-86.0171	-85.7374	0.01222381
rs2681780	-90.5361	-90.2104	-90.5361	-90.2104	0.0001401221
rs2681781	-90.4588	-90.129	-90.4588	-90.129	0.0001519577
rs2777888	-90.3649	-90.0393	-90.3649	-90.0393	0.0001661993
rs28478136	-91.4168	-92.9301	-91.4168	-92.9301	1.1970000000000002e-05
rs2856234	-86.5193	-86.2055	-86.5193	-86.2055	0.0076553
rs2883057	-86.3164	-85.9825	-86.3164	-85.9825	0.00956724
rs3213621	0.0	-91.4335	0.0	-91.4335	4.78408e-05
rs34080578	-86.3404	-86.0415	-86.3404	-86.0415	0.009018720000000001
rs34831713	-88.2762	-87.9302	-88.2762	-87.9302	0.0013644260000000002
rs34877766	-93.1578	-95.227	-93.1578	-95.227	1.0148499999999993e-06
rs35065728	-86.118	-85.8158	-86.118	-85.8158	0.01130216
rs35333166	-92.1004	-93.4259	-92.1004	-93.4259	7.085500000000005e-06
rs35455589	0.0	-91.4979	0.0	-91.4979	4.48364e-05
rs35587949	0.0	-91.6045	0.0	-91.6045	4.02902e-05
rs35684775	-95.2191	-93.6221	-95.2191	-93.6221	4.79431e-06
rs35829757	-95.1312	-93.5341	-95.1312	-93.5341	5.234148e-06
rs3733133	-86.6909	-86.3937	-86.6909	-86.3937	0.006342
rs3733135	-89.0342	-88.7494	-89.0342	-88.7494	0.000602763
rs374528934	0.0	-91.9473	0.0	-91.9473	2.63488e-05
rs3755831	-92.8006	-95.0928	-92.8006	-95.0928	1.159789999999998e-06
rs3774733	-86.2584	-85.9287	-86.2584	-85.9287	0.01009609
rs3774736	0.0	-93.2722	0.0	-93.2722	7.2455e-06
rs3774739	0.0	-93.0683	0.0	-93.0683	8.96584e-06
rs3774741	0.0	-93.3433	0.0	-93.3433	6.71227e-06
rs3774748	0.0	-92.8121	0.0	-92.8121	1.16342e-05
rs3774752	0.0	-92.7407	0.0	-92.7407	1.2512e-05
rs3774753	-92.8914	-91.7309	-92.8914	-91.7309	3.536663999999999e-05
rs3774754	0.0	-91.4165	0.0	-91.4165	4.87044e-05
rs3774755	0.0	-91.7178	0.0	-91.7178	3.59461e-05
rs3774758	-89.1045	-88.8428	-89.1045	-88.8428	0.000549082
rs41291716	-91.6867	-93.2366	-91.6867	-93.2366	8.547400000000009e-06
rs4141060	-93.0014	-92.5875	-93.0014	-92.5875	1.479342e-05
rs4141407	0.0	-91.8045	0.0	-91.8045	3.27705e-05
rs41499647	-89.9606	-93.1977	-89.9606	-93.1977	9.053999999899994e-06
rs4348025	-95.0173	-93.6446	-95.0173	-93.6446	5.288136e-06
rs4547694	-83.5003	-91.1224	-83.5003	-91.1224	7.110000000000449e-05
rs4639006	0.0	-90.2405	0.0	-90.2405	0.00013888
rs4639008	-95.0848	-93.7207	-95.0848	-93.7207	4.897591000000001e-06
rs4688679	0.0	-91.4837	0.0	-91.4837	4.54172e-05
rs4688682	0.0	-91.8017	0.0	-91.8017	3.28497e-05
rs4688683	0.0	-91.4569	0.0	-91.4569	4.64239e-05
rs4688686	-88.6923	-88.4981	-88.6923	-88.4981	0.0007733379999999999
rs4688688	-87.491	-86.5201	-87.491	-86.5201	0.00558884
rs4688689	-86.2538	-85.9287	-86.2538	-85.9287	0.01009609
rs4688690	-86.2538	-85.9287	-86.2538	-85.9287	0.01009609
rs4688719	-92.4587	-91.8573	-92.4587	-91.8573	3.16932e-05
rs4688724	0.0	-91.464	0.0	-91.464	4.63374e-05
rs4688725	0.0	-91.441	0.0	-91.441	4.75446e-05
rs4688728	0.0	-91.3966	0.0	-91.3966	4.96991e-05
rs4688732	0.0	-91.4782	0.0	-91.4782	4.57455e-05
rs4688733	0.0	-91.4782	0.0	-91.4782	4.57455e-05
rs4688734	0.0	-91.4979	0.0	-91.4979	4.48364e-05
rs4688736	0.0	-91.5582	0.0	-91.5582	4.22026e-05
rs4688738	0.0	-91.6263	0.0	-91.6263	3.94056e-05
rs4688741	0.0	-91.92	0.0	-91.92	2.91441e-05
rs4688742	0.0	-91.8399	0.0	-91.8399	3.15957e-05
rs4688744	0.0	-91.7854	0.0	-91.7854	3.34154e-05
rs4688745	-92.1143	-94.8333	-92.1143	-94.8333	1.5796999999999944e-06
rs4688746	0.0	-91.2283	0.0	-91.2283	5.79267e-05
rs4688747	0.0	-93.3587	0.0	-93.3587	6.60805e-06
rs4688755	-86.5903	-86.2287	-86.5903	-86.2287	0.00747978
rs4688756	-85.9715	-85.6231	-85.9715	-85.6231	0.01370292
rs4688757	-86.3404	-86.0415	-86.3404	-86.0415	0.009018720000000001
rs4688758	-86.3122	-85.9825	-86.3122	-85.9825	0.00956732
rs4688759	-92.4051	-93.1079	-92.4051	-93.1079	9.2332e-06
rs527618603	0.0	-92.1673	0.0	-92.1673	2.02309e-05
rs55698738	-90.7665	-90.8215	-90.7665	-90.8215	7.94286e-05
rs55751738	-85.9941	-85.7374	-85.9941	-85.7374	0.012223799999999998
rs560181637	0.0	-92.1673	0.0	-92.1673	2.02309e-05
rs57009357	-91.8429	-93.3248	-91.8429	-93.3248	7.789500000000004e-06
rs57575459	-91.9136	-93.2851	-91.9136	-93.2851	8.262e-06
rs57838764	-88.7435	-88.6947	-88.7435	-88.6947	0.000744131
rs57944420	0.0	-91.4979	0.0	-91.4979	4.48364e-05
rs57978992	0.0	-91.8027	0.0	-91.8027	3.29325e-05
rs58025924	-91.6103	-93.1922	-91.6103	-93.1922	8.958500000000013e-06
rs58137261	0.0	-93.2428	0.0	-93.2428	7.46396e-06
rs58181992	0.0	-91.6989	0.0	-91.6989	3.65778e-05
rs58191283	0.0	-93.2832	0.0	-93.2832	7.15903e-06
rs58432784	-95.1672	-93.5712	-95.1672	-93.5712	5.043157e-06
rs58621288	-91.8075	-93.2569	-91.8075	-93.2569	8.458999999999995e-06
rs58766761	-91.619	-93.1948	-91.619	-93.1948	8.938399999999989e-06
rs59802870	-91.9509	-93.3131	-91.9509	-93.3131	8.015699999999998e-06
rs60276643	0.0	-91.4989	0.0	-91.4989	4.44126e-05
rs60429865	-93.8568	-93.743	-93.8568	-93.743	5.442830000000001e-06
rs61491513	-91.8889	-93.304	-91.8889	-93.304	8.052399999999998e-06
rs61729114	-91.7018	-93.2604	-91.7018	-93.2604	8.300100000000002e-06
rs62257803	0.0	-93.5489	0.0	-93.5489	6.73375e-06
rs62257823	-94.0199	-93.626	-94.0199	-93.626	5.4250100000000004e-06
rs62257841	-93.774	-93.549	-93.774	-93.549	5.83665e-06
rs62257853	-93.6871	-93.4966	-93.6871	-93.4966	6.15578e-06
rs62258667	0.0	-93.6765	0.0	-93.6765	5.91743e-06
rs62258671	-93.7971	-93.4784	-93.7971	-93.4784	6.298429999999998e-06
rs62258672	0.0	-93.6409	0.0	-93.6409	6.13487e-06
rs62260128	0.0	-92.9535	0.0	-92.9535	1.22711e-05
rs62260152	-93.3807	-93.341	-93.3807	-93.341	7.246279999999999e-06
rs62260377	-93.8528	-93.6525	-93.8528	-93.6525	5.261119999999999e-06
rs62260756	-91.6839	-93.1535	-91.6839	-93.1535	9.4331e-06
rs62260770	-91.6898	-93.1328	-91.6898	-93.1328	9.710100000000004e-06
rs62260771	-92.0734	-93.3714	-92.0734	-93.3714	7.5587999999999995e-06
rs62260773	-93.9068	-93.7999	-93.9068	-93.7999	5.118110000000001e-06
rs62260792	0.0	-93.3696	0.0	-93.3696	8.11943e-06
rs62260798	0.0	-93.1706	0.0	-93.1706	9.929e-06
rs62260817	0.0	-93.1036	0.0	-93.1036	1.064e-05
rs62261860	-94.4166	-93.6004	-94.4166	-93.6004	5.563679999999999e-06
rs62262060	-91.6882	-93.1546	-91.6882	-93.1546	9.424399999999987e-06
rs62262093	-88.8013	-88.5782	-88.8013	-88.5782	0.0007151980000000001
rs62262095	-91.6501	-93.2108	-91.6501	-93.2108	8.8679e-06
rs62262096	-91.757	-93.2787	-91.757	-93.2787	8.172300000000003e-06
rs62262099	-91.8334	-93.3092	-91.8334	-93.3092	7.940799999999993e-06
rs62262100	-91.7537	-93.2497	-91.7537	-93.2497	8.481300000000006e-06
rs62262104	-91.8616	-93.3116	-91.8616	-93.3116	7.948399999999997e-06
rs62262105	-91.7648	-93.2449	-91.7648	-93.2449	8.544099999999998e-06
rs62262116	-91.8817	-93.31	-91.8817	-93.31	7.9854e-06
rs62262117	-91.7932	-93.2451	-91.7932	-93.2451	8.569099999999999e-06
rs62262138	-91.8963	-93.3061	-91.8963	-93.3061	8.038000000000003e-06
rs62262144	-91.9435	-93.3111	-91.9435	-93.3111	8.028999999999994e-06
rs62262145	-91.9136	-93.2851	-91.9136	-93.2851	8.262e-06
rs62262148	-92.04	-93.3537	-92.04	-93.3537	7.698199999999993e-06
rs62263011	0.0	-93.5602	0.0	-93.5602	6.65824e-06
rs62263578	-91.9312	-93.2989	-91.9312	-93.2989	8.139399999999999e-06
rs62263580	0.0	-93.6249	0.0	-93.6249	6.22507e-06
rs62263584	-92.0204	-93.3395	-92.0204	-93.3395	7.816600000000002e-06
rs62263586	-91.9225	-93.2787	-91.9225	-93.2787	8.332600000000002e-06
rs62263588	-91.9286	-93.2889	-91.9286	-93.2889	8.235800000000003e-06
rs62263590	-91.9098	-93.2755	-91.9098	-93.2755	8.3546e-06
rs62263591	-91.9059	-93.2746	-91.9059	-93.2746	8.361199999999997e-06
rs62263596	-92.2158	-93.5083	-92.2158	-93.5083	6.468600000000001e-06
rs62263597	-92.1226	-93.4399	-92.1226	-93.4399	6.9796000000000034e-06
rs62263600	-91.9908	-93.3645	-91.9908	-93.3645	7.5545e-06
rs6446187	-90.3162	-90.0457	-90.3162	-90.0457	0.0001652006
rs6446189	-86.4031	-86.0951	-86.4031	-86.0951	0.008548399999999899
rs6446190	-86.2365	-85.9294	-86.2365	-85.9294	0.01008919
rs6446193	-86.1562	-85.8133	-86.1562	-85.8133	0.011330390000000001
rs66851636	-86.4246	-86.0391	-86.4246	-86.0391	0.009041
rs67627084	-93.5127	-95.2929	-93.5127	-95.2929	9.379200000000013e-07
rs6765484	-85.2377	-84.8484	-85.2377	-84.8484	0.0297345999999999
rs6767381	-86.313	-85.9825	-86.313	-85.9825	0.009567250000000001
rs6771546	-85.9575	-85.6776	-85.9575	-85.6776	0.012976729999999999
rs6772095	-86.3885	-86.0951	-86.3885	-86.0951	0.00854848
rs6776145	-89.6043	-89.313	-89.6043	-89.313	0.0004004489999998999
rs6780731	-86.436	-86.1184	-86.436	-86.1184	0.008351810000000001
rs6786523	-92.8917	-91.7325	-92.8917	-91.7325	3.562206e-05
rs6787890	-93.064	-92.1526	-93.064	-92.1526	2.327416e-05
rs6788459	-92.9401	-92.0629	-92.9401	-92.0629	2.5508039999999996e-05
rs6792892	-86.74	-86.4246	-86.74	-86.4246	0.00614934
rs6795703	-88.6538	-88.3816	-88.6538	-88.3816	0.0008705220000000001
rs6797500	-91.8435	-93.1996	-91.8435	-93.1996	9.056499999999997e-06
rs6799579	-87.4537	-86.4804	-87.4537	-86.4804	0.005815279999999899
rs6807916	-95.3692	-93.7634	-95.3692	-93.7634	4.1600980000000006e-06
rs709210	-82.4512	-90.9437	-82.4512	-90.9437	8.399999999986196e-05
rs72932959	0.0	-91.5765	0.0	-91.5765	4.13917e-05
rs72932987	0.0	-91.4165	0.0	-91.4165	4.87044e-05
rs72942333	-86.3976	-86.0951	-86.3976	-86.0951	0.0085484599999999
rs73072475	-91.1773	-91.1855	-91.1773	-91.1855	5.51479e-05
rs73072483	-93.6378	-93.8824	-93.6378	-93.8824	3.899310000000001e-06
rs73079033	0.0	-92.1806	0.0	-92.1806	2.42331e-05
rs73080976	0.0	-91.2551	0.0	-91.2551	6.1551e-05
rs73080977	0.0	-90.9093	0.0	-90.9093	8.76332e-05
rs73082914	0.0	-93.4876	0.0	-93.4876	6.45791e-06
rs73082936	0.0	-91.1787	0.0	-91.1787	6.81494e-05
rs73082941	-93.5535	-92.6631	-93.5535	-92.6631	1.4976980000000001e-05
rs7428430	-88.7739	-88.5211	-88.7739	-88.5211	0.0007558959999999999
rs743856	-96.0315	-94.4253	-96.0315	-94.4253	2.126374e-06
rs74489388	0.0	-88.7927	0.0	-88.7927	0.000591614
rs74665992	-87.4785	-86.5228	-87.4785	-86.5228	0.0055737899999999
rs752183	-90.2668	-92.1484	-90.2668	-92.1484	2.1902999999999997e-05
rs75729494	-92.2183	-93.3602	-92.2183	-93.3602	7.5992e-06
rs75992351	0.0	-95.2601	0.0	-95.2601	9.89334e-07
rs7609971	-86.2895	-85.9825	-86.2895	-85.9825	0.00956732
rs7613681	-91.8386	-92.234	-91.8386	-92.234	2.19642e-05
rs7613875	-87.3709	-87.0852	-87.3709	-87.0852	0.00317587
rs7614770	-93.6355	-92.832	-93.6355	-92.832	1.142728e-05
rs7617915	0.0	-91.9426	0.0	-91.9426	3.04018e-05
rs7621026	-85.9941	-85.7374	-85.9941	-85.7374	0.012223799999999998
rs7621352	-86.6341	-86.2857	-86.6341	-86.2857	0.007065059999999899
rs762705	-91.3602	-89.8939	-91.3602	-89.8939	0.0002289626
rs7628058	-86.3677	-86.0415	-86.3677	-86.0415	0.009018720000000001
rs76298543	-92.1204	-92.6462	-92.1204	-92.6462	1.4618700000000003e-05
rs763030	-92.2985	-91.0664	-92.2985	-91.0664	6.92653e-05
rs7634084	-88.9119	-88.6751	-88.9119	-88.6751	0.000649232
rs7634917	-86.389	-86.0624	-86.389	-86.0624	0.008832650000000001
rs7642934	-88.3084	-87.6746	-88.3084	-87.6746	0.001761444
rs76442143	0.0	-90.1328	0.0	-90.1328	0.000154086
rs7645537	0.0	-92.0795	0.0	-92.0795	2.47922e-05
rs7650214	-86.1672	-85.8133	-86.1672	-85.8133	0.011330409999999999
rs76579309	0.0	-91.5176	0.0	-91.5176	4.39469e-05
rs77033961	-91.7932	-93.2451	-91.7932	-93.2451	8.569099999999999e-06
rs77125954	0.0	-93.1476	0.0	-93.1476	1.01112e-05
rs77483950	0.0	-88.2493	0.0	-88.2493	0.00102732
rs77567985	-91.621	-93.2154	-91.621	-93.2154	8.702300000000006e-06
rs78138837	-89.0669	-89.0485	-89.0669	-89.0485	0.0005215559999999001
rs78657447	0.0	-89.2033	0.0	-89.2033	0.000390299
rs79117849	0.0	-91.4165	0.0	-91.4165	4.87044e-05
rs79145265	0.0	-91.5176	0.0	-91.5176	4.39469e-05
rs79217622	0.0	-92.1834	0.0	-92.1834	2.22896e-05
rs79695765	0.0	-93.6587	0.0	-93.6587	6.02508e-06
rs80033764	-93.9604	-93.917	-93.9604	-93.917	3.8718200000000005e-06
rs80037828	-91.8623	-93.3117	-91.8623	-93.3117	7.947099999999994e-06
rs80049775	0.0	-88.6638	0.0	-88.6638	0.000678625
rs80125713	0.0	-90.3212	0.0	-90.3212	0.00012796
rs8180034	-92.9248	-92.0801	-92.9248	-92.0801	2.5114239999999997e-05
rs929047	-92.482	-91.878	-92.482	-91.878	3.10356e-05
rs9311446	-86.5903	-86.2287	-86.5903	-86.2287	0.00747978
rs9311449	0.0	-91.4165	0.0	-91.4165	4.87044e-05
rs9813644	-91.77	-93.2508	-91.77	-93.2508	8.438800000000001e-06
rs9814664	-86.3328	-86.0391	-86.3328	-86.0391	0.009041029999999999
rs9821675	-89.8523	-89.5179	-89.8523	-89.5179	0.00027974
rs9830408	-93.484	-92.4413	-93.484	-92.4413	1.7141790000000002e-05
rs9832454	-93.3782	-93.0166	-93.3782	-93.0166	1.021839e-05
rs9839427	-87.9053	-92.1088	-87.9053	-92.1088	2.5369999999899856e-05
rs9843653	-89.9324	-89.7777	-89.9324	-89.7777	0.000215824
rs9848497	-89.3401	-89.0373	-89.3401	-89.0373	0.00045208499999999997
rs9852677	-92.9062	-91.6595	-92.9062	-91.6595	3.8557190000000003e-05
rs9853222	-86.3261	-86.0415	-86.3261	-86.0415	0.00901876
rs9858059	-92.8453	-95.1282	-92.8453	-95.1282	1.1224499999999997e-06
rs9859813	-91.8836	-93.2817	-91.8836	-93.2817	8.232800000000004e-06
rs9861216	-86.1562	-85.8133	-86.1562	-85.8133	0.011330390000000001
rs9866695	-86.6341	-86.2857	-86.6341	-86.2857	0.007065059999999899
rs9867588	-92.2745	-91.0365	-92.2745	-91.0365	7.170089999999999e-05
rs9869826	-90.9849	-91.0153	-90.9849	-91.0153	6.54394e-05
rs9877046	-83.9902	-91.5764	-83.9902	-91.5764	4.509999999999931e-05
rs9879725	-91.1765	-91.1995	-91.1765	-91.1995	5.44359e-05
rs9881008	-86.5155	-86.1715	-86.5155	-86.1715	0.00792
rs9882618	0.0	-91.6633	0.0	-91.6633	3.75974e-05
rs9883222	-92.8558	-92.0437	-92.8558	-92.0437	2.566974e-05
