## Supplementary material for "Characterization of shared and ancestry-specific signals driving complex traits using multi-ancestry fine-mapping": results_schizophrenia.txt

chr	start_bp	end_bp	rsid	eur_pip	afr_pip	eur_maf	afr_maf	bp	bp	eur_beta	afr_beta	eur_se	afr_se	eur_zscore	afr_zscore	eur_pval	afr_pval	global_pip	eur_nocausal	afr_nocausal	shared_pip	not_shared_pip	shared_ll	notshared_ll	num_snps_eur	num_snps_afr	nc	runtime
3	49878946	51173526	rs4547694	0.098614	0.0985657	0.62326	0.772817	50297330	50297330	-0.0363009797263316	-0.100704704121632	0.009	0.0203	-4.033442191814623	-4.960822863134582	5.396e-05	7.152e-07	0.0986254	0.000533833	0.000240225	0.0985543	7.110000000000449e-05	-83.5003	-91.1224	349	431	2	471.427
3	49878946	51173526	rs11917680	0.155274	0.154996	0.270378	0.196429	50471408	50471408	0.0465018336514199	0.102403146950678	0.01	0.0212	4.65018336514199	4.830337120315	3.648e-06	1.428e-06	0.155282	0.000533833	0.000240225	0.154988	0.000294	-83.0487	-89.7734	349	431	2	471.427
3	49878946	51173526	rs9877046	0.060762	0.0607643	0.703777	0.799603	50352458	50352458	-0.0369959896867261	-0.106305406370931	0.0096	0.0206	-3.8537489257006357	-5.160456619948107	0.00012	2.418e-07	0.0607857	0.000533833	0.000240225	0.0607406	4.509999999999931e-05	-83.9902	-91.5764	349	431	2	471.427
3	49878946	51173526	rs2282755	0.141495	0.141292	0.282306	0.196429	50442800	50442800	0.0448968808822823	0.103197177327965	0.0099	0.0214	4.535038472957808	4.822298005979674	5.88e-06	1.383e-06	0.141503	0.000533833	0.000240225	0.141284	0.0002189999999999	-83.137	-90.0537	349	431	2	471.427
3	49878946	51173526	rs1076872	0.088195	0.0881848	0.680915	0.781746	50329826	50329826	-0.0375045865412751	-0.106205316846328	0.0094	0.0206	-3.9898496320505425	-5.155597905161553	6.896e-05	2.665e-07	0.0882176999999999	0.000533833	0.000240225	0.0881621	5.5599999999905725e-05	-83.6163	-91.372	349	431	2	471.427
3	49878946	51173526	rs709210	0.281852	0.281842	0.650099	0.791667	50357869	50357869	-0.0358033589652777	-0.106694738670963	0.0091	0.0202	-3.9344350511294173	-5.2819177559882675	8.437e-05	1.248e-07	0.2818889999999999	0.000533833	0.000240225	0.281805	8.399999999986196e-05	-82.4512	-90.9437	349	431	2	471.427
3	49878946	51173526	rs2236989	0.109145	0.108949	0.272366	0.193452	50505395	50505395	0.0459002781827573	0.102303848807923	0.01	0.021	4.59002781827573	4.871611847996332	4.568e-06	1.139e-06	0.109154	0.000533833	0.000240225	0.10894	0.000214	-83.4048	-90.0935	349	431	2	471.427
