## Supplementary material for "Characterization of shared and ancestry-specific signals driving complex traits using multi-ancestry fine-mapping": global_pips.txt

SNP_ID	shared_ll	notshared_ll	global_pips
rs1001222	-152.367	-152.745	0.001093449
rs1010552	-154.234	-155.211	0.00014904989999999998
rs1010553	-151.771	-153.16	0.00156333
rs1010554	-152.629	-154.376	0.000621025
rs1014969	-152.618	-154.44	0.000622929
rs1029871	-152.774	-154.6	0.000534175
rs1038395	-157.336	-156.42	1.8028579999999997e-05
rs1042779	-152.899	-154.272	0.000520497
rs10433550	-153.686	-154.951	0.00024071400000000003
rs10433615	-152.089	-154.288	0.0010045940000000001
rs10446475	-154.124	-153.458	0.00036393129999999995
rs104903	-154.322	-155.308	0.0001353156
rs10510760	-153.258	-154.76	0.00034678399999999994
rs10510761	-155.333	-154.494	0.0001229608
rs1060330	-149.56	-152.392	0.011284099999999998
rs1075653	-155.962	-156.291	3.57214e-05
rs1076425	-155.902	-156.262	3.73456e-05
rs10780035	-152.808	-154.747	0.000508442
rs1080500	-152.629	-152.197	0.001363563
rs10865973	-152.901	-154.8	0.00046606099999999993
rs10865974	-152.755	-154.686	0.0005360979999999999
rs1087083	-153.295	-153.727	0.000423832
rs10933	-150.342	-152.738	0.005630840000000001
rs1108842	-148.282	-150.562	0.0445603
rs111266648	0.0	-155.888	2.40533e-05
rs11130306	-151.41	-152.798	0.0022445900000000003
rs11130307	-153.575	-154.91	0.000264365
rs11130308	-152.791	-154.756	0.000514947
rs11130310	-152.702	-154.672	0.000560407
rs11130311	-152.136	-154.23	0.0009706690000000001
rs11130312	-152.136	-154.23	0.0009706690000000001
rs11130313	-152.102	-154.203	0.001003516
rs11130314	-152.077	-154.199	0.001025817
rs11130315	-152.077	-154.199	0.001025817
rs11130317	-152.077	-154.199	0.001025817
rs11130318	-152.885	-154.782	0.000473834
rs11130319	-151.854	-153.979	0.00128355
rs11130321	-153.367	-155.085	0.00030266699999999995
rs11130323	-152.121	-154.227	0.0009844940000000003
rs11130324	-148.278	-150.531	0.044844499999999995
rs11130325	-152.195	-154.287	0.0009158970000000002
rs11130327	-152.99	-154.759	0.00043421899999999996
rs11130331	-151.198	-152.394	0.0026726700000000003
rs11130332	-157.01	-156.239	2.2154340000000002e-05
rs11130349	-158.261	-156.927	1.0011009999999999e-05
rs11130357	-159.666	-157.812	3.905882e-06
rs11130359	-156.361	-155.798	3.62754e-05
rs11130365	-152.162	-152.943	0.0011128789999999998
rs11130367	-152.865	-153.084	0.0007221689999999999
rs111632417	0.0	-157.16	6.73344e-06
rs11177	-153.007	-154.856	0.00042283
rs112052181	-154.39	-154.757	0.0001465757
rs112242273	0.0	-158.037	2.83058e-06
rs11235	-150.1	-152.584	0.00711676
rs113265714	0.0	-156.081	2.03573e-05
rs1133415	-155.729	-156.177	4.28746e-05
rs1134546	-157.125	-156.112	2.360799e-05
rs113474502	-158.655	-157.268	7.15467e-06
rs113575180	-155.911	-154.818	8.45169e-05
rs113859860	0.0	-157.655	4.07712e-06
rs1139106	-159.555	-157.77	4.091271e-06
rs11542804	0.0	-157.527	4.89208e-06
rs115472037	0.0	-156.957	8.29396e-06
rs115585422	0.0	-155.503	3.50387e-05
rs115716895	0.0	-157.298	5.97098e-06
rs115737376	0.0	-156.146	1.84361e-05
rs115754073	0.0	-156.711	1.05951e-05
rs115862195	0.0	-157.018	7.80089e-06
rs116182055	0.0	-156.03	2.12092e-05
rs11626	-158.993	-157.475	5.683253e-06
rs116919924	0.0	-153.042	0.000439925
rs11705797	-158.594	-157.239	7.35276e-06
rs11705809	-152.306	-152.643	0.00118716
rs11706035	-155.479	-154.64	0.000106246
rs11707200	0.0	-155.575	3.27459e-05
rs11707463	-152.33	-152.674	0.0011548819999999999
rs11707575	-155.948	-154.859	8.12334e-05
rs11707576	-157.231	-156.354	1.921995e-05
rs11707780	-155.698	-154.581	0.0001065948
rs11707829	-158.793	-157.326	6.623753000000001e-06
rs11708075	-153.031	-154.899	0.00041198600000000004
rs11708223	-157.233	-156.342	1.939214e-05
rs11708337	-158.624	-157.275	7.092389999999999e-06
rs11709277	-157.557	-155.737	3.271811e-05
rs11709284	-152.935	-154.37	0.000488136
rs11709427	-157.616	-155.968	2.7825750000000004e-05
rs11709430	-159.634	-157.809	3.913447e-06
rs11709448	-153.02	-154.859	0.0004181499999999999
rs11710292	-155.784	-154.691	9.59616e-05
rs11710394	-155.481	-154.64	0.0001062034
rs11710707	-155.036	-154.168	0.00016918120000000003
rs11711421	-156.229	-156.235	3.14156e-05
rs11711773	-155.867	-154.921	7.84564e-05
rs11712164	-154.493	-154.262	0.00021354730000000001
rs11712498	-158.916	-157.414	6.035148e-06
rs11712653	-155.62	-154.512	0.00011441670000000002
rs11712872	-158.465	-157.091	8.376869999999999e-06
rs11712910	-155.262	-155.662	6.571849999999999e-05
rs11713171	-155.637	-154.53	0.0001123499
rs11713206	-155.191	-154.32	0.00014526829999999999
rs11713290	-155.369	-154.531	0.00011851299999999998
rs11713324	-158.913	-157.421	5.99516e-06
rs11713376	-158.609	-157.248	7.278749999999999e-06
rs11713479	-158.923	-157.428	5.953752e-06
rs11713513	-154.764	-154.128	0.000187747
rs11713763	-152.976	-152.473	0.001013953
rs11713926	-155.055	-153.955	0.0001997996
rs11714030	-152.557	-154.605	0.000642841
rs11714037	-155.026	-154.15	0.00017190560000000002
rs11714088	-151.998	-154.186	0.001102122
rs11714096	-152.396	-152.644	0.0011372440000000004
rs11714419	-153.003	-154.868	0.000423545
rs11714565	-153.665	-154.948	0.000244852
rs11714793	-158.742	-157.3	6.817470999999999e-06
rs11714876	-155.927	-154.81	8.476189999999999e-05
rs11714902	-155.664	-154.579	0.00010743260000000001
rs11715213	-151.5	-151.47	0.00327935
rs11715231	-155.371	-154.401	0.0001312617
rs11715347	-151.641	-152.726	0.00180917
rs11715498	-158.626	-157.268	7.13334e-06
rs11716402	0.0	-156.762	9.96382e-06
rs117164680	0.0	-155.51	3.60912e-05
rs11716506	-158.616	-157.264	7.1652e-06
rs11716612	-158.556	-157.227	7.4663200000000005e-06
rs11716719	-156.79	-155.965	2.8944380000000002e-05
rs11716747	-152.688	-154.7	0.0005672870000000001
rs11717043	-152.186	-154.262	0.000925386
rs11717132	-155.415	-154.603	0.00011095459999999998
rs11717383	-149.589	-152.431	0.010955900000000001
rs11717404	-159.391	-157.688	4.459824e-06
rs11717619	-155.452	-154.639	0.00010696439999999999
rs11717715	-155.383	-154.549	0.0001164526
rs11717749	-158.129	-156.83	1.0973369999999999e-05
rs11717767	-154.333	-153.244	0.0004123337
rs11717836	-153.183	-154.873	0.0003640630000000001
rs11718060	-158.865	-157.39	6.232499e-06
rs11718388	-155.638	-154.53	0.00011234170000000001
rs11718420	-153.631	-154.943	0.000251369
rs11718509	-152.933	-154.42	0.00048426899999999995
rs11718538	-155.36	-154.531	0.0001187559
rs11718752	-156.427	-155.305	5.169997e-05
rs11718834	-155.289	-154.456	0.0001278573
rs11719137	-151.742	-152.757	0.00166918
rs11719367	-157.521	-156.533	1.5880879999999998e-05
rs11719464	-154.868	-153.772	0.00024296250000000003
rs11719514	-152.865	-154.746	0.000484474
rs11720159	-153.606	-154.961	0.00025493699999999995
rs11720191	-155.439	-154.603	0.0001103004
rs11720228	-157.169	-156.063	2.431412e-05
rs11720233	-158.909	-157.409	6.060676999999999e-06
rs11720243	-153.448	-154.933	0.00029000999999999994
rs11720432	-152.91	-154.789	0.00046333
rs11720488	-158.641	-157.269	7.11238e-06
rs11720625	-158.04	-156.958	1.0122719999999999e-05
rs11721183	-159.619	-157.791	4.001154e-06
rs11721257	-154.658	-154.029	0.00020762119999999997
rs117401700	0.0	-153.048	0.000436705
rs11915546	-151.229	-152.187	0.0028359799999999997
rs11915851	-150.262	-150.075	0.01242831
rs11918800	-151.284	-152.229	0.00269271
rs11919522	-159.644	-157.803	3.946899e-06
rs11922961	-151.428	-152.306	0.0023831600000000005
rs11922975	-151.461	-152.451	0.0021898100000000004
rs11923572	-150.262	-150.075	0.01242831
rs11923593	-154.806	-155.292	9.60518e-05
rs12152293	-154.424	-153.719	0.00027780549999999995
rs12152320	-159.311	-157.647	4.668146e-06
rs12152497	-154.551	-153.826	0.0002485976
rs12163565	-156.299	-155.567	4.56978e-05
rs12374008	-159.142	-157.562	5.123495e-06
rs12485313	-158.316	-157.124	8.51236e-06
rs12486554	-153.442	-155.12	0.00028287300000000005
rs12486847	-152.875	-154.765	0.000478931
rs12487379	-153.344	-154.064	0.000370869
rs12487445	-153.64	-155.007	0.00024592000000000006
rs12487591	-152.22	-154.312	0.000893683
rs12487632	-158.112	-156.86	1.085811e-05
rs12488303	-154.328	-154.649	0.0001672315
rs12488461	-152.885	-154.783	0.000474097
rs12488527	-152.051	-154.195	0.0010501410000000003
rs12489490	-156.471	-156.15	2.8238230000000002e-05
rs12489732	-154.197	-155.241	0.000152379
rs12489828	-152.472	-154.085	0.000746605
rs12490667	-152.562	-152.793	0.0009707300000000002
rs12491493	-157.328	-156.413	1.816058e-05
rs12492391	-151.869	-152.589	0.0016067680000000002
rs12493107	-152.885	-154.783	0.000474097
rs12493802	-158.043	-156.862	1.0958970000000001e-05
rs12494824	-153.795	-153.169	0.00048959
rs12495976	-155.188	-154.972	9.135059999999999e-05
rs12496077	-155.532	-155.612	5.7945e-05
rs12496476	-152.916	-154.804	0.000460103
rs12496634	-152.098	-154.224	0.0010041620000000003
rs12497998	-152.718	-154.565	0.000561506
rs12498066	-152.24	-154.36	0.000872679
rs12629472	-156.394	-156.023	3.24129e-05
rs12629687	-151.533	-152.635	0.00196626
rs12629699	-153.663	-155.012	0.00024145600000000005
rs12629701	-153.617	-154.983	0.000251725
rs12629791	-157.276	-156.531	1.672296e-05
rs12632240	-154.893	-155.347	8.942559999999999e-05
rs12632265	-152.971	-154.838	0.000437091
rs12632381	-153.575	-154.91	0.000264365
rs12632575	-155.583	-154.467	0.00011938580000000001
rs12635140	-152.624	-154.589	0.000607509
rs12635298	-156.356	-156.152	3.01619e-05
rs12637463	-157.119	-156.282	2.1068930000000003e-05
rs12637632	-151.747	-153.931	0.0014147099999999998
rs12638195	-158.212	-156.888	1.028313e-05
rs12638968	-152.209	-152.893	0.0011590009999999998
rs1264098	-152.706	-152.696	0.00097452
rs13058817	-155.469	-154.551	0.0001141613
rs13059141	-157.93	-156.67	1.2951490000000002e-05
rs13059189	-152.96	-153.197	0.000648972
rs13059862	-153.605	-154.87	0.000261043
rs13060048	-153.63	-154.898	0.00025429400000000007
rs13060282	-158.929	-157.428	5.948477e-06
rs13060675	-152.136	-154.23	0.0009706690000000001
rs13061423	-151.951	-154.081	0.00116222
rs13062228	-158.674	-157.294	6.92402e-06
rs13062474	-152.313	-152.745	0.0011242030000000003
rs13063111	-156.994	-156.129	2.438531e-05
rs13063138	-158.419	-157.059	8.65611e-06
rs13063160	-153.651	-154.923	0.000249007
rs13064064	-152.186	-154.262	0.000925386
rs13065019	-152.113	-154.226	0.0009913740000000002
rs13065851	-153.03	-154.876	0.00041366600000000003
rs13067373	-158.596	-157.257	7.231680000000001e-06
rs13068194	-158.483	-157.16	7.994679999999998e-06
rs13068293	-152.102	-154.203	0.001003267
rs13069006	-154.678	-153.816	0.0002406968
rs13069481	-152.078	-154.174	0.001028552
rs13071584	-152.583	-154.489	0.000638026
rs13072395	-155.035	-154.168	0.00016923920000000002
rs13072457	-155.793	-154.705	9.47379e-05
rs13072536	-154.337	-154.65	0.00016636850000000003
rs13072537	-153.181	-154.172	0.000401186
rs13072818	-155.656	-154.549	0.0001102688
rs13074156	-156.934	-156.233	2.267605e-05
rs13074524	-155.26	-154.438	0.0001304619
rs13074853	-152.756	-154.669	0.0005370450000000001
rs13076033	-157.386	-156.228	2.049147e-05
rs13076193	-153.043	-154.879	0.00040894999999999994
rs13076398	-155.71	-156.153	4.3887499999999996e-05
rs13077680	0.0	-155.054	5.47308e-05
rs13078422	-153.642	-154.989	0.000246694
rs13078834	-155.07	-154.206	0.0001629567
rs13078971	-155.771	-154.688	9.643110000000002e-05
rs13079063	-152.777	-154.723	0.0005238409999999999
rs13080668	-149.877	-150.013	0.015031720000000002
rs13080929	-159.185	-157.577	5.074237e-06
rs13081028	-153.315	-154.604	0.00034502999999999997
rs13081031	-152.102	-154.203	0.001003267
rs13081155	-148.447	-150.613	0.03827289999999999
rs13082061	-157.101	-156.193	2.236975e-05
rs13082092	-152.426	-152.74	0.001065454
rs13082208	-153.071	-154.859	0.000400514
rs13082960	-151.841	-154.016	0.0012904499999999998
rs13083728	-154.617	-154.874	0.0001294751
rs13083798	-148.021	-150.269	0.057970100000000004
rs13084937	-155.724	-154.635	0.0001015206
rs13085331	-152.24	-154.36	0.000872679
rs13085514	-155.473	-154.373	0.0001316092
rs13085775	-152.793	-154.694	0.000518569
rs13085895	-152.102	-154.203	0.001003267
rs13086297	-152.102	-154.203	0.001003422
rs13086898	-152.102	-154.203	0.001003267
rs13087538	-158.448	-157.08	8.463350000000001e-06
rs13087772	-152.818	-154.703	0.000507013
rs13088187	-154.18	-153.493	0.0003496716
rs13088228	-154.048	-154.572	0.00019049700000000003
rs13088281	-155.515	-154.4	0.0001277057
rs13089851	0.0	-157.422	5.12996e-06
rs13090627	-152.454	-152.71	0.00106844
rs13091025	0.0	-158.6	1.58905e-06
rs13091844	-155.439	-154.603	0.0001103004
rs13092352	-155.242	-154.401	0.0001348213
rs13093936	0.0	-155.657	2.9954e-05
rs13094687	-152.614	-153.826	0.000715969
rs13095332	-152.664	-154.616	0.0005852860000000001
rs13095705	-158.743	-157.345	6.562212e-06
rs13098776	-152.793	-154.694	0.000518569
rs13099479	-158.524	-157.134	7.99332e-06
rs13100097	-157.14	-156.274	2.1104749999999998e-05
rs13100572	-159.617	-157.791	3.999767999999999e-06
rs13100714	-155.657	-154.549	0.0001102441
rs13100826	0.0	-157.942	3.06028e-06
rs13101181	-152.903	-153.108	0.0006991230000000001
rs13303	-152.175	-153.696	0.001022626
rs13320044	-155.835	-154.747	9.08568e-05
rs1346719	-155.174	-154.069	0.00017812649999999998
rs13621	-154.969	-155.849	7.587710000000003e-05
rs138611969	0.0	-154.926	6.24536e-05
rs140255088	0.0	-155.237	4.57614e-05
rs1403102	-156.907	-156.024	2.6742479999999995e-05
rs140347732	0.0	-156.092	1.94545e-05
rs142052001	0.0	-156.976	8.01005e-06
rs142345884	0.0	-156.671	1.11757e-05
rs143163300	0.0	-153.871	0.000185293
rs143845810	0.0	-156.809	9.72149e-06
rs144480939	0.0	-155.352	4.07699e-05
rs145226981	-151.097	-151.149	0.00465199
rs145387116	0.0	-155.628	3.09256e-05
rs145564676	0.0	-156.778	9.99149e-06
rs145654156	0.0	-156.597	1.20124e-05
rs146121533	0.0	-156.591	1.20231e-05
rs146472126	0.0	-156.759	9.98546e-06
rs146687543	0.0	-155.994	2.1912e-05
rs1468638	-152.652	-154.676	0.0005867819999999999
rs147338725	0.0	-156.89	8.92237e-06
rs147367101	0.0	-155.295	4.30381e-05
rs147492926	-151.094	-151.223	0.004500479999999999
rs147544111	0.0	-155.414	3.83193e-05
rs147975364	0.0	-156.041	2.04496e-05
rs148099710	0.0	-155.155	4.96405e-05
rs1483986	-154.47	-155.009	0.00012505080000000003
rs149382991	0.0	-156.201	1.78077e-05
rs150689170	0.0	-156.972	8.27585e-06
rs150901717	0.0	-156.686	1.09372e-05
rs1531876	-156.812	-156.187	2.4763270000000002e-05
rs1546737	-156.654	-156.173	2.6701230000000003e-05
rs1560333	-156.268	-155.132	6.12348e-05
rs1561337	-152.149	-154.232	0.000959488
rs1570	-153.423	-154.816	0.00030338000000000007
rs1573815	-154.524	-154.766	0.0001428633
rs164640	-153.692	-154.989	0.00023213400000000005
rs17052256	-153.63	-154.898	0.00025429400000000007
rs17052259	-153.63	-154.898	0.00025429400000000007
rs17052727	-155.862	-154.743	9.06227e-05
rs17052957	-157.703	-156.658	1.382283e-05
rs17264436	-153.634	-154.966	0.000249611
rs17304995	-156.405	-156.101	2.97697e-05
rs17331151	-157.844	-156.599	1.392932e-05
rs17331178	-157.523	-156.317	1.857653e-05
rs17788344	-152.322	-152.157	0.0015606549999999998
rs181274	-154.187	-155.257	0.00015070099999999997
rs1821879	-153.697	-154.953	0.00023871899999999998
rs1866268	-152.946	-154.839	0.00044649200000000005
rs187084	-152.444	-154.387	0.0006986749999999998
rs187143396	0.0	-155.388	4.04909e-05
rs188365557	0.0	-153.765	0.000212787
rs1961958	-153.621	-155.023	0.00024782799999999996
rs1961959	-153.534	-154.929	0.00027170099999999995
rs1986656	-158.811	-157.339	6.529635000000001e-06
rs2001732	-158.774	-157.332	6.6700949999999995e-06
rs2008680	-158.261	-156.939	9.78751e-06
rs2015971	-156.176	-156.406	2.9876199999999997e-05
rs2019065	-153.378	-154.815	0.000318066
rs2028216	-152.947	-154.799	0.00044869
rs2029213	-152.221	-152.543	0.0013029740000000001
rs2035450	-154.857	-153.808	0.0002363466
rs2071040	-154.358	-154.713	0.00015999550000000002
rs2071041	-154.391	-154.708	0.00015734879999999997
rs2071042	-151.101	-152.102	0.0031806799999999995
rs2071044	-149.493	-150.59	0.016836399999999994
rs2071506	-155.819	-156.225	3.97449e-05
rs2071507	-155.825	-156.233	3.94739e-05
rs2071508	-155.882	-156.254	3.80587e-05
rs2072390	-152.65	-154.66	0.0005888419999999999
rs2072391	-154.321	-154.648	0.00016802590000000001
rs2079929	-152.626	-154.653	0.000602203
rs2083180	-152.655	-154.593	0.000591113
rs2101397	-153.709	-154.804	0.00021270500000000002
rs2109634	-152.676	-154.696	0.0005735970000000001
rs2115780	-155.657	-155.641	5.252959999999999e-05
rs2118540	-153.003	-154.868	0.000423545
rs2129011	-158.081	-156.939	1.0320479999999999e-05
rs2159644	-152.713	-154.675	0.000556759
rs2164884	-152.253	-154.362	0.0008624379999999999
rs2164885	-152.804	-154.714	0.0005122950000000001
rs2170675	-157.069	-156.249	2.1863289999999997e-05
rs2171292	-157.558	-156.59	1.506078e-05
rs219847	-153.584	-154.616	0.00024720399999999995
rs2230534	-152.041	-154.083	0.00107428
rs2230535	-152.092	-154.114	0.001023278
rs2239547	-156.544	-156.221	2.7767040000000003e-05
rs2239548	-151.894	-152.688	0.0015425480000000001
rs2239549	-154.233	-155.22	0.00015290500000000003
rs2239550	-154.527	-155.43	0.00011721330000000001
rs2239551	-154.158	-155.268	0.000159019
rs2239699	-155.637	-156.141	4.55704e-05
rs2240915	-151.362	-152.231	0.0025570200000000006
rs2240916	-159.649	-157.816	3.881924e-06
rs2240917	-151.961	-152.69	0.0014772860000000004
rs2240919	-155.753	-155.756	4.994540000000001e-05
rs2240920	-156.036	-156.302	3.39839e-05
rs2240921	-156.093	-155.036	6.84919e-05
rs2242301	-156.948	-156.238	2.250811e-05
rs2244461	-154.716	-155.135	0.00010771079999999999
rs2245424	-149.057	-149.049	0.03717190000000001
rs2245538	-151.963	-152.73	0.0014541939999999998
rs2245647	-151.268	-152.187	0.0027634599999999997
rs2246556	-155.693	-155.001	7.7028e-05
rs2251219	-152.744	-154.426	0.00056209
rs2255107	-156.505	-155.68	3.802024e-05
rs2256332	-150.216	-151.031	0.008222380000000001
rs2257216	-149.12	-148.973	0.037925
rs2267847	-153.028	-153.803	0.000550741
rs2267921	-156.35	-156.011	3.32228e-05
rs2268023	-155.01	-155.848	7.54991e-05
rs2268024	-152.905	-154.696	0.000471558
rs2268025	-152.543	-154.564	0.0006538210000000002
rs2268026	-152.098	-154.202	0.0010069139999999998
rs2268027	-152.808	-154.747	0.000508442
rs2270197	-155.725	-156.177	4.269460000000001e-05
rs2272088	-152.557	-153.86	0.0007365870000000001
rs2276815	-156.655	-156.266	2.6085369999999997e-05
rs2276816	-158.35	-157.09	8.55877e-06
rs2276817	-154.345	-154.651	0.00016559240000000002
rs2276823	-151.591	-152.468	0.0020228900000000003
rs2276824	-150.512	-153.073	0.004683190000000001
rs2276825	-155.856	-155.84	4.479589999999999e-05
rs2276834	-148.721	-151.732	0.025849499999999997
rs2279322	-157.207	-156.318	1.9905e-05
rs2284350	-154.337	-155.286	0.00013945749999999998
rs2284351	-154.399	-155.334	0.0001316993
rs2286798	-153.993	-155.057	0.00018947700000000004
rs2286800	-152.969	-154.788	0.000440798
rs2289247	-152.725	-154.655	0.0005522330000000001
rs2289249	-153.566	-154.869	0.000268825
rs2289250	-152.089	-154.201	0.001014999
rs2300149	-154.356	-155.289	0.00013751330000000002
rs2302417	-148.936	-150.441	0.0264967
rs2306569	-153.975	-153.2	0.000456928
rs2306864	-156.998	-156.28	2.2440139999999998e-05
rs2334961	-157.34	-156.567	1.601792e-05
rs2336142	0.0	-157.815	3.57123e-06
rs2336145	-152.901	-154.837	0.00046413899999999997
rs2336146	-153.013	-154.87	0.00041971700000000006
rs2336147	-148.783	-151.106	0.026856900000000003
rs2336148	-152.897	-154.786	0.00046867400000000003
rs2336149	-152.768	-154.689	0.000529988
rs2336162	-156.386	-156.123	3.01558e-05
rs2336540	-155.366	-154.531	0.00011860580000000001
rs2336541	-155.344	-154.512	0.00012090860000000002
rs2336542	-151.989	-154.184	0.001111314
rs2336545	-151.765	-153.952	0.0013907200000000002
rs2336558	-151.83	-152.883	0.0015122000000000004
rs2336661	-159.045	-157.491	5.544278e-06
rs2336664	-151.664	-152.644	0.0018055100000000002
rs2336665	-159.1	-157.525	5.3440550000000005e-06
rs2336666	-156.225	-156.047	3.4258500000000004e-05
rs2336667	-152.155	-153.136	0.0011084239999999998
rs2336668	-152.094	-153.027	0.0011953350000000005
rs2336669	-157.0	-156.226	2.2370639999999998e-05
rs2336670	-149.354	-149.284	0.028646299999999996
rs2336671	-157.224	-156.342	1.942059e-05
rs2336672	-149.336	-149.326	0.028140799999999997
rs2358619	-157.22	-156.323	1.993988e-05
rs2358621	-156.77	-156.148	2.5196030000000003e-05
rs2358734	-157.492	-156.516	1.6183840000000002e-05
rs2358740	-150.337	-150.534	0.009178370000000002
rs2439434	-149.376	-149.1	0.031823699999999996
rs2465101	-149.463	-149.193	0.0290746
rs2535627	-150.126	-151.079	0.009339939999999998
rs2535629	-154.977	-155.5	8.631810000000002e-05
rs2535633	-151.362	-152.231	0.0025570200000000006
rs2564917	-156.925	-156.441	2.01734e-05
rs2564919	-156.347	-156.148	3.03194e-05
rs2564920	-156.356	-156.152	3.01619e-05
rs2564926	-155.95	-154.824	8.34489e-05
rs2564930	-148.962	-148.91	0.041960700000000004
rs2564932	-154.674	-155.081	0.0001131889
rs2564933	-154.652	-155.076	0.00011476089999999999
rs2564941	-155.898	-154.776	8.762e-05
rs2564947	-157.053	-156.29	2.1129290000000004e-05
rs2564951	-155.82	-155.924	4.34372e-05
rs2564962	-156.377	-156.161	2.97719e-05
rs2564964	-156.373	-156.161	2.9764900000000004e-05
rs2577831	-148.218	-150.64	0.046747
rs2581776	-154.739	-155.14	0.0001062456
rs2581777	-154.73	-155.137	0.00010689679999999999
rs2581779	-157.185	-156.207	2.169372e-05
rs2581780	-157.266	-156.293	1.9955410000000003e-05
rs2581789	-150.096	-149.895	0.01479514
rs2581790	-155.249	-155.505	6.860039999999999e-05
rs2581792	-156.853	-156.377	2.2473789999999997e-05
rs2581795	-156.859	-156.405	2.11053e-05
rs2581796	-157.311	-156.315	1.942338e-05
rs2581797	-156.984	-156.215	2.2696679999999998e-05
rs2581801	-157.226	-156.326	1.965473e-05
rs2581802	-157.226	-156.326	1.965473e-05
rs2581803	-149.405	-149.167	0.030173799999999997
rs2581805	-157.263	-156.358	1.9013770000000002e-05
rs2581806	-154.325	-154.993	0.0001433103
rs2581807	-155.909	-154.787	8.666349999999999e-05
rs2581808	-154.78	-155.273	9.824930000000001e-05
rs2581809	-154.765	-155.259	9.965499999999998e-05
rs2581810	-156.873	-156.053	2.6284150000000005e-05
rs2581811	-154.564	-155.12	0.00011820369999999999
rs2581812	-155.225	-155.649	6.77808e-05
rs2581815	-157.021	-156.249	2.1938149999999996e-05
rs2581816	-149.174	-149.146	0.033447199999999996
rs2581818	-154.394	-155.011	0.0001364763
rs2581819	-149.398	-149.335	0.0272993
rs2581820	-157.129	-156.321	2.0246609999999998e-05
rs2581821	-154.683	-155.099	0.0001116405
rs2581822	-154.72	-155.107	0.00010914439999999998
rs2581823	-157.255	-156.334	1.939363e-05
rs2581826	-155.882	-154.759	8.912730000000001e-05
rs2581827	-148.924	-148.748	0.0470091
rs2590838	-148.852	-151.198	0.0250071
rs2590846	-152.077	-154.199	0.001025817
rs2710313	-149.238	-148.941	0.037060699999999995
rs2710314	-148.846	-148.696	0.050020800000000004
rs2710323	-147.397	-149.109	0.11861159999999998
rs2710326	-149.348	-149.263	0.0290756
rs2710331	-156.728	-156.595	2.1131479999999998e-05
rs2710332	-155.625	-155.814	5.06004e-05
rs2710339	-148.59	-148.405	0.0660345
rs2710342	-156.354	-156.121	3.0794800000000005e-05
rs2710345	-157.251	-156.344	1.9277550000000003e-05
rs2710346	-149.302	-149.178	0.031197700000000002
rs28387060	-157.564	-156.68	1.3943979999999998e-05
rs28661185	-155.741	-156.177	4.258820000000001e-05
rs28758191	-158.239	-157.019	9.29109e-06
rs2878628	-153.532	-154.949	0.000270839
rs2878726	-152.868	-154.79	0.000480538
rs2878762	-157.377	-156.538	1.773505e-05
rs2884495	-156.802	-156.154	2.4863170000000004e-05
rs2884525	-157.518	-156.538	1.582924e-05
rs2930176	-154.878	-154.944	0.00010596610000000002
rs2930177	-156.635	-155.53	4.2325729999999996e-05
rs2952830	-155.572	-155.766	5.3205400000000004e-05
rs2965048	-153.267	-154.614	0.0003053950000000001
rs3097417	-155.72	-154.61	0.00010365040000000001
rs3111308	-156.681	-155.588	4.006904e-05
rs312475	-151.211	-151.114	0.00453799
rs312476	-151.177	-151.024	0.00486786
rs312477	-151.198	-151.193	0.00436584
rs312478	-153.433	-154.551	0.00027875999999999997
rs312482	-153.745	-154.483	0.000235146
rs312483	-152.149	-151.974	0.001870597
rs312484	-153.449	-154.59	0.000272683
rs3199918	0.0	-156.857	9.60883e-06
rs33964154	-152.847	-154.302	0.0005311399999999999
rs33967311	-152.089	-154.201	0.001014999
rs33999310	-156.633	-155.55	4.0844600000000005e-05
rs34005367	-156.074	-156.308	3.3739700000000005e-05
rs34017441	-152.192	-154.35	0.0009121520000000001
rs34026403	-158.778	-157.317	6.689541e-06
rs34041412	-159.14	-157.561	5.1311130000000005e-06
rs34107310	-157.048	-156.308	2.082705e-05
rs34115864	-153.611	-154.962	0.000254272
rs34121720	-155.658	-154.549	0.00011022759999999999
rs34131802	-158.418	-157.062	8.62645e-06
rs34135146	0.0	-158.428	1.8872e-06
rs34157897	-152.755	-154.686	0.0005360979999999999
rs34168767	-152.077	-154.199	0.001025817
rs34173654	-152.937	-154.855	0.00044915300000000004
rs34182518	-158.04	-156.761	1.177835e-05
rs34215106	-152.161	-154.234	0.0009494650000000001
rs34228726	-153.126	-154.174	0.000447931
rs34230854	-156.481	-156.131	2.841675e-05
rs34238610	-155.674	-154.748	9.36121e-05
rs34244302	-155.649	-154.561	0.0001093589
rs34288509	-157.4	-156.204	2.0821309999999997e-05
rs34291015	-151.907	-154.171	0.00119653
rs34313969	-155.301	-154.493	0.00012393560000000003
rs34340609	-155.639	-154.527	0.0001126345
rs34341238	-152.876	-154.749	0.000479631
rs34390878	-158.446	-157.152	7.98671e-06
rs34493168	-155.311	-154.475	0.0001254089
rs34537256	-152.967	-154.818	0.000439968
rs34537989	0.0	-157.471	4.90807e-06
rs34561018	-158.173	-157.006	9.4703e-06
rs34569561	-153.539	-154.423	0.000312751
rs34610142	-152.916	-154.804	0.000460103
rs34610878	-151.998	-154.186	0.001102122
rs34636653	-154.125	-154.752	0.00016978339999999998
rs34656997	-153.863	-154.223	0.000284808
rs34736619	-156.687	-156.503	2.2729189999999995e-05
rs34739010	-152.626	-154.653	0.000602203
rs34754793	-153.013	-154.87	0.00041971700000000006
rs34757451	-152.102	-154.203	0.001003267
rs34774173	-152.873	-153.114	0.0007079180000000001
rs34795947	0.0	-157.397	5.25707e-06
rs34799308	-152.265	-152.68	0.00118974
rs34860124	-157.257	-156.097	2.330535e-05
rs34872575	-155.083	-154.226	0.00016006670000000002
rs34882225	0.0	-157.134	6.84098e-06
rs34918356	-152.715	-154.716	0.0005530429999999999
rs34933390	-155.484	-154.64	0.00010611830000000001
rs34943350	-155.168	-154.282	0.0001503709
rs34954168	-152.802	-154.324	0.000547823
rs34979715	-155.723	-154.799	8.89468e-05
rs34986855	0.0	-156.604	1.19554e-05
rs35004449	-156.573	-156.224	2.759651e-05
rs35028414	-154.462	-153.737	0.0002715021
rs35029290	-159.702	-157.833	3.816707e-06
rs35076015	-155.497	-154.586	0.00011040810000000002
rs35107891	-153.646	-154.989	0.000246105
rs35163227	-155.993	-154.904	7.76453e-05
rs35174175	-155.684	-154.746	9.35424e-05
rs35198201	-158.627	-157.22	7.333389999999999e-06
rs35209711	-159.159	-157.571	5.0761570000000005e-06
rs35211965	-152.916	-154.804	0.000460103
rs35212380	-148.093	-150.477	0.053247300000000004
rs352139	-153.632	-154.847	0.000253641
rs352140	-153.437	-154.6	0.0003138730000000001
rs352152	-156.78	-156.088	2.6337689999999996e-05
rs352158	-154.762	-155.3	0.00010511030000000001
rs352161	-154.896	-155.336	9.63909e-05
rs352162	-153.402	-154.881	0.0002951799999999999
rs352163	-153.609	-154.911	0.000251845
rs352165	-153.64	-155.107	0.000231573
rs352166	-153.582	-155.085	0.000243693
rs352167	-153.648	-155.095	0.000231534
rs352168	-154.169	-155.297	0.00015046799999999998
rs352169	-154.288	-155.332	0.0001374372
rs352170	-154.608	-155.417	0.0001088154
rs352171	-154.485	-155.356	0.0001201546
rs35230793	-156.029	-154.953	7.406559999999999e-05
rs35240333	0.0	-157.77	3.62939e-06
rs35249778	-152.161	-154.234	0.0009494650000000001
rs35258126	0.0	-157.923	3.12269e-06
rs35280126	-153.22	-153.165	0.0005977229999999999
rs35315313	-152.804	-154.714	0.0005122950000000001
rs353547	-152.513	-154.246	0.0006857969999999998
rs353551	-154.693	-155.372	0.0001056008
rs35378159	-155.1	-154.245	0.0001571204
rs35380116	-157.002	-156.231	2.233191e-05
rs35384050	-155.438	-154.603	0.00011034820000000001
rs35385050	-154.999	-154.15	0.0001729677
rs35404467	-158.623	-157.263	7.163540000000001e-06
rs35409678	-152.916	-154.804	0.000460103
rs35495179	-153.308	-152.961	0.0006541510000000001
rs35507120	-155.682	-154.781	9.104959999999999e-05
rs35526119	-152.652	-154.676	0.0005867819999999999
rs35536048	-152.465	-152.741	0.0010466339999999998
rs35569457	-158.426	-157.149	8.135079999999998e-06
rs35651539	-158.758	-157.314	6.723223e-06
rs35720014	-155.09	-154.226	0.0001598287
rs35737577	-155.396	-154.584	0.00011303769999999999
rs35777100	-154.003	-154.654	0.000189751
rs35794580	-157.038	-156.306	2.0911929999999997e-05
rs35849389	-155.423	-154.585	0.0001122792
rs35938538	-159.62	-157.79	4.003095e-06
rs35976524	-153.191	-154.728	0.0003681899999999999
rs36012032	-157.373	-156.207	2.081643e-05
rs36029422	-152.293	-152.044	0.001695784
rs36031811	-159.689	-157.826	3.84333e-06
rs36051354	-154.616	-155.053	0.00011836039999999997
rs36090694	-155.109	-154.226	0.00015910180000000004
rs36126605	-158.7	-157.31	6.807589000000001e-06
rs3617	-150.585	-151.149	0.0067998699999999995
rs3732834	-152.04	-152.512	0.0014481300000000002
rs3733034	-158.574	-157.229	7.438119999999999e-06
rs3733035	-158.67	-157.302	6.88043e-06
rs3733039	-152.734	-154.683	0.000545947
rs3733041	-152.815	-154.717	0.0005069999999999999
rs3733045	-152.907	-154.787	0.000464567
rs3733046	-153.047	-154.906	0.000404958
rs3733047	-154.594	-154.851	0.00013245270000000002
rs3736156	-154.881	-153.784	0.0002398485
rs3755798	-152.683	-154.678	0.000571128
rs3755799	-151.83	-152.958	0.0016053499999999997
rs3755803	-154.285	-154.623	0.0001732131
rs3755805	-157.093	-155.984	2.631167e-05
rs3755806	-152.202	-154.293	0.0009092909999999999
rs3755815	-151.835	-151.645	0.0025829580000000006
rs3773739	-154.821	-153.764	0.00024686299999999994
rs3773740	-156.928	-156.232	2.2725259999999998e-05
rs3773744	-154.791	-153.747	0.0002515605
rs3773745	-154.788	-153.747	0.0002517209
rs3773747	-156.837	-156.117	2.5331539999999996e-05
rs3774349	-148.423	-150.664	0.03884930000000001
rs3774354	-153.591	-154.915	0.00026470499999999995
rs3774355	-153.569	-154.869	0.000272022
rs3774358	-156.32	-155.633	4.8176e-05
rs3774364	-151.552	-152.334	0.0021717999999999998
rs3774365	-152.22	-154.312	0.000893683
rs3774366	-152.942	-154.812	0.00044936100000000006
rs3774414	-153.55	-153.366	0.000466419
rs3774417	-152.388	-152.229	0.00145479
rs3796352	-155.919	-154.839	8.29493e-05
rs3796353	-153.63	-154.898	0.00025429400000000007
rs3806692	-155.826	-154.708	9.38474e-05
rs3816767	-157.199	-156.316	1.996283e-05
rs3821831	-158.228	-156.907	1.010594e-05
rs3821839	-156.442	-156.043	3.1476e-05
rs3821872	-155.897	-154.776	8.762399999999999e-05
rs3821873	-152.096	-153.063	0.001182012
rs3844291	-152.981	-154.127	0.0005009440000000001
rs3852063	-153.484	-154.599	0.00030407000000000003
rs3852064	-153.721	-154.656	0.00025519
rs3852066	-153.048	-154.893	0.000406256
rs411457	-155.058	-155.533	8.026169999999999e-05
rs41275521	0.0	-156.766	1.00943e-05
rs41275523	0.0	-156.666	1.10949e-05
rs41292364	0.0	-156.057	2.01469e-05
rs41292864	0.0	-157.493	4.77957e-06
rs4133174	-154.508	-153.78	0.0002600761
rs4133175	-154.462	-153.737	0.0002715415
rs4234633	-156.073	-156.321	3.34111e-05
rs4282054	-152.596	-154.111	0.00067237
rs4290797	-154.772	-153.862	0.0002299092
rs4302374	-155.701	-155.729	5.0281800000000004e-05
rs4302375	-153.2	-154.485	0.00033327300000000003
rs4320054	-159.678	-157.816	3.888004e-06
rs4336110	-153.012	-154.883	0.00041971799999999997
rs4350911	-152.167	-153.103	0.0011104200000000002
rs4370021	-157.927	-156.879	1.1146090000000001e-05
rs4404439	-157.313	-156.393	1.8505379999999996e-05
rs4434138	-156.16	-156.375	3.0980000000000005e-05
rs4435633	-152.804	-154.714	0.0005122950000000001
rs4475032	-156.041	-156.302	3.43578e-05
rs4478072	-155.932	-154.849	8.21254e-05
rs4481150	-150.857	-151.53	0.0049694
rs4515041	-149.418	-149.335	0.0270802
rs4519686	-157.222	-156.328	1.9643070000000003e-05
rs45556336	-158.493	-157.113	8.17318e-06
rs4608686	-158.647	-157.289	6.9865700000000014e-06
rs4687546	-153.665	-154.948	0.000244852
rs4687547	-152.933	-154.42	0.00048426899999999995
rs4687548	-152.078	-154.174	0.001028552
rs4687549	-152.808	-154.747	0.000508442
rs4687550	-155.961	-156.291	3.5760400000000004e-05
rs4687551	-156.015	-156.312	3.4424599999999996e-05
rs4687552	-156.653	-156.56	2.2228870000000005e-05
rs4687554	-154.259	-154.62	0.000175908
rs4687556	-159.279	-157.636	4.765399e-06
rs4687559	-156.192	-156.029	3.5224099999999994e-05
rs4687560	-156.222	-156.045	3.428140000000001e-05
rs4687562	-152.405	-153.038	0.00097222
rs4687572	-159.684	-157.823	3.8606829999999995e-06
rs4687573	-152.35	-153.126	0.0009240460000000001
rs4687576	-152.37	-152.675	0.001132113
rs4687578	-156.904	-155.971	2.8137250000000002e-05
rs4687624	-155.859	-156.229	3.90023e-05
rs4687625	-155.907	-156.261	3.74062e-05
rs4687626	-155.688	-156.158	4.421919999999999e-05
rs4687629	-153.665	-154.991	0.00024228400000000005
rs4687630	-152.935	-154.448	0.000480397
rs4687633	-152.138	-154.339	0.0009572190000000001
rs4687636	-152.892	-154.834	0.00046841
rs4687637	-152.897	-154.824	0.00046668600000000006
rs4687638	-153.013	-154.845	0.000421404
rs4687639	-152.186	-154.262	0.000925386
rs4687644	-152.752	-154.717	0.0005356390000000001
rs4687648	-152.724	-154.627	0.000554957
rs4687650	-153.388	-155.028	0.00029983400000000007
rs4687654	-155.658	-156.149	4.486750000000001e-05
rs4687657	-156.539	-156.206	2.8260549999999995e-05
rs4687658	-154.337	-154.65	0.00016636850000000003
rs4687662	-156.973	-156.268	2.4506739999999996e-05
rs4687663	-154.489	-154.742	0.000147148
rs4687672	-155.42	-155.586	6.22881e-05
rs4687676	-159.303	-157.642	4.718872000000001e-06
rs4687679	-151.47	-152.496	0.0021638200000000003
rs4687680	-151.956	-152.621	0.0015041809999999998
rs4687682	-151.885	-152.892	0.0014386
rs4687683	-152.025	-152.989	0.0012669699999999996
rs4687684	-151.987	-152.953	0.00131568
rs4687687	-151.708	-152.824	0.00164551
rs4687689	-151.506	-152.481	0.0020996
rs4687692	-157.237	-156.303	1.992775e-05
rs4687698	-156.764	-156.329	2.290305e-05
rs4687699	-156.545	-156.223	2.6676819999999996e-05
rs4687712	-159.245	-157.614	4.8383339999999996e-06
rs4687715	-154.565	-153.523	0.000315033
rs4687716	-153.731	-153.041	0.000547089
rs4687717	-156.41	-155.76	3.64455e-05
rs4687720	-152.097	-152.539	0.001388368
rs4687723	-157.313	-156.393	1.8505379999999996e-05
rs4687724	-154.287	-154.921	0.00014395640000000002
rs4687725	-152.479	-152.741	0.0010389219999999998
rs4687726	-158.07	-156.972	1.0059380000000001e-05
rs4687727	-154.217	-154.822	0.0001563213
rs4687728	-157.053	-156.251	2.183554e-05
rs4687810	-157.385	-156.592	1.554632e-05
rs495024	-156.63	-155.88	3.207722e-05
rs516362	-154.379	-155.089	0.0001267963
rs523094	-154.051	-154.872	0.00016613900000000002
rs524986	-154.733	-155.501	9.726549999999998e-05
rs531193	-152.138	-153.656	0.0009120839999999999
rs542739	-157.252	-156.35	1.93404e-05
rs545580	-154.188	-154.604	0.0001743343
rs551551	-153.091	-154.369	0.00037270699999999995
rs552486	-156.884	-156.054	2.650602e-05
rs554326	-157.198	-156.075	2.442698e-05
rs555480	-154.076	-154.864	0.00016407250000000003
rs55807227	-153.95	-153.632	0.000369276
rs55852030	-156.947	-156.119	2.4611150000000002e-05
rs56019197	-151.173	-152.156	0.0029734099999999997
rs56125165	-155.677	-154.691	0.00010077130000000001
rs56136581	0.0	-157.803	3.58316e-06
rs56196917	0.0	-156.601	1.19921e-05
rs56214994	-151.362	-152.4	0.0024211700000000003
rs56231111	-158.579	-157.241	7.34784e-06
rs562331	-152.309	-153.926	0.000743463
rs562351	-157.407	-156.324	1.9176029999999996e-05
rs56379949	0.0	-156.677	1.09173e-05
rs56383738	-151.764	-152.691	0.0016662
rs56955582	0.0	-154.261	0.0001276
rs57615517	-152.909	-154.1	0.000531715
rs57823393	-156.48	-156.048	3.0955000000000004e-05
rs578318	-153.45	-154.636	0.00026669000000000004
rs58315325	0.0	-156.19	1.93743e-05
rs58515094	-155.428	-154.621	0.0001091039
rs58660500	-155.467	-154.363	0.0001328919
rs587785	-154.358	-155.085	0.00012871270000000003
rs587871	-153.119	-154.377	0.00036454400000000007
rs59565798	-153.134	-154.279	0.00042889799999999993
rs59583591	-155.932	-154.833	8.31405e-05
rs59989280	-156.705	-156.305	2.3751929999999997e-05
rs60140709	0.0	-155.598	3.40168e-05
rs60287116	-152.443	-152.71	0.001074728
rs60332615	-151.265	-152.229	0.00272863
rs60499054	-156.849	-156.177	2.414024e-05
rs608439	-157.218	-156.379	1.912029e-05
rs60887045	-155.414	-154.603	0.0001110014
rs60942590	-155.484	-154.64	0.0001061162
rs610060	-149.562	-152.431	0.0112225
rs61172708	-155.454	-154.639	0.00010691970000000002
rs614288	-154.701	-155.274	0.00011039719999999998
rs61473083	-158.62	-157.258	7.2004699999999995e-06
rs61729091	0.0	-156.883	8.92797e-06
rs61734638	0.0	-155.112	5.18471e-05
rs61734645	0.0	-157.899	3.19825e-06
rs62253605	-154.978	-155.317	8.65934e-05
rs62253700	-152.273	-154.385	0.000845006
rs62253703	-152.115	-154.314	0.000979451
rs62253733	-153.001	-154.842	0.000425777
rs62253740	-152.781	-154.692	0.0005239379999999999
rs62255362	-152.077	-154.199	0.001025817
rs62255364	-151.993	-154.11	0.0011156969999999997
rs62255368	-155.971	-154.671	0.00011810640000000001
rs62255371	-152.008	-154.232	0.0010872869999999997
rs62255396	-151.951	-154.107	0.00115858
rs62255988	-154.978	-154.011	0.00019595589999999997
rs62256903	-155.662	-156.138	4.52881e-05
rs62257012	-157.364	-156.418	1.793486e-05
rs62257591	0.0	-157.525	4.90258e-06
rs62257614	0.0	-157.482	5.10311e-06
rs6414569	-151.679	-154.046	0.0014842199999999999
rs6414570	-152.557	-154.534	0.000648348
rs6445358	-149.156	-152.038	0.016841000000000002
rs6445528	-155.707	-156.168	4.35676e-05
rs6445529	-152.828	-154.72	0.000501258
rs6445531	-152.755	-154.686	0.0005360979999999999
rs6445534	-152.803	-154.73	0.000511835
rs6445535	-152.764	-154.687	0.0005320540000000001
rs6445538	-155.443	-155.525	6.29496e-05
rs6445539	-155.493	-155.571	6.01549e-05
rs6445541	-151.782	-152.659	0.00166927
rs6445547	-155.822	-155.81	4.57739e-05
rs6445550	-157.163	-156.281	2.063305e-05
rs6445555	-155.826	-154.705	9.410770000000001e-05
rs6445556	-155.807	-154.687	9.5787e-05
rs6445557	-155.808	-154.687	9.57695e-05
rs6445576	-157.285	-156.394	1.8613539999999997e-05
rs6445579	-157.454	-156.508	1.642028e-05
rs6445580	-156.752	-155.95	2.9516749999999998e-05
rs647206	-156.629	-155.53	4.239633e-05
rs648514	-153.75	-155.023	0.00021639500000000003
rs660746	-156.861	-155.919	2.9588669999999998e-05
rs6617	-152.776	-154.707	0.000525049
rs664030	-157.256	-156.198	2.187566e-05
rs667217	-157.267	-156.199	2.1806320000000003e-05
rs66782572	-151.532	-153.261	0.00186677
rs66824127	-154.755	-154.681	0.0001417472
rs67409736	-154.047	-154.081	0.000270429
rs67539070	-152.085	-154.222	0.0010160149999999999
rs6762260	-158.703	-157.325	6.7161770000000014e-06
rs6762457	-152.825	-154.326	0.000537556
rs6762813	-152.942	-154.811	0.000449656
rs6763768	-153.362	-153.292	0.00052335
rs6764111	-158.402	-157.04	8.896989999999999e-06
rs6764139	-159.71	-157.837	3.7981860000000004e-06
rs6764322	-151.995	-153.023	0.001280466
rs6764476	-159.713	-157.839	3.7921030000000004e-06
rs6765170	0.0	-157.435	5.07419e-06
rs6765687	-154.48	-153.806	0.0002771426
rs6766141	-152.393	-152.675	0.0011203089999999999
rs6768697	-152.916	-154.804	0.000460103
rs6768844	-157.259	-156.373	1.8809820000000002e-05
rs6769789	-151.355	-152.354	0.0024670200000000003
rs6770152	-157.846	-156.115	2.37249e-05
rs6770463	-152.111	-154.226	0.000992485
rs6770957	-157.077	-156.207	2.226825e-05
rs6771610	-157.185	-156.256	2.090525e-05
rs6773040	-156.329	-156.072	3.1650900000000006e-05
rs6773650	-151.775	-152.722	0.00163442
rs6773704	-157.569	-156.687	1.384999e-05
rs6777340	-157.193	-156.498	1.7508659999999998e-05
rs6777554	-157.957	-156.847	1.126445e-05
rs6778329	-155.883	-156.259	3.7801e-05
rs6778735	-153.634	-154.974	0.000248969
rs6778844	-153.587	-154.893	0.000263162
rs6779976	-159.71	-157.836	3.8027330000000003e-06
rs678	-153.898	-155.001	0.00020590000000000002
rs6782597	-154.845	-153.755	0.0002472863
rs6783810	-154.519	-154.827	0.0001331336
rs6786043	-153.675	-154.95	0.00024280300000000004
rs6786592	-157.013	-156.376	2.006429e-05
rs6786919	-153.673	-154.926	0.00024470099999999995
rs6787154	-152.544	-154.532	0.0006557900000000001
rs6788887	-153.676	-154.95	0.000242672
rs6788993	-153.583	-154.867	0.00026549
rs6789219	-156.679	-156.291	2.418326e-05
rs6790330	-152.273	-154.356	0.000848419
rs6790961	-156.752	-155.95	2.9516749999999998e-05
rs6792369	-152.572	-154.139	0.000692493
rs6792578	-157.281	-156.39	1.847699e-05
rs6794389	-156.788	-156.343	2.2526220000000003e-05
rs6795127	-152.445	-152.764	0.001042824
rs6795646	-152.342	-152.968	0.0010395100000000002
rs6796726	-152.828	-154.72	0.000501258
rs6797399	-155.671	-155.712	5.1442599999999994e-05
rs6798246	-153.587	-154.893	0.000263162
rs6798472	-159.084	-157.517	5.3923620000000005e-06
rs6798771	-152.145	-152.579	0.001328143
rs6798941	-153.646	-154.179	0.000298394
rs6799185	-150.276	-149.939	0.0134854
rs6801235	-149.333	-149.098	0.032334100000000005
rs68021750	-152.24	-154.36	0.000872679
rs6802320	-152.892	-154.209	0.0005147420000000001
rs6803012	-152.885	-154.783	0.000474097
rs6803519	-155.37	-155.479	6.66514e-05
rs6804145	-152.7	-154.639	0.0005657460000000001
rs6804517	-157.237	-156.35	1.9451610000000003e-05
rs6804620	-157.153	-156.276	2.100622e-05
rs6805156	-153.595	-154.915	0.000260029
rs6805298	-156.788	-156.343	2.2526220000000003e-05
rs6806033	-159.684	-157.823	3.861562e-06
rs6806814	-157.942	-156.864	1.125156e-05
rs6976	-152.847	-154.737	0.0004925659999999999
rs71299621	-158.795	-157.33	6.59812e-06
rs71299622	-155.746	-154.678	9.766539999999998e-05
rs71299700	-155.528	-154.711	9.950989999999998e-05
rs71301803	-156.433	-156.137	2.8894160000000003e-05
rs71301804	-156.244	-155.123	6.20134e-05
rs71301807	-156.624	-156.228	2.5480900000000002e-05
rs71301808	-155.41	-154.307	0.0001405151
rs71301809	-155.435	-154.335	0.0001367041
rs71301811	-155.698	-154.792	9.00098e-05
rs71301814	-155.548	-154.465	0.00012051489999999999
rs71301815	-154.991	-153.89	0.0002130568
rs71301816	-154.854	-153.758	0.0002434857
rs71301827	-152.208	-152.514	0.001332079
rs71617203	0.0	-156.879	8.82256e-06
rs71617204	-155.738	-154.816	8.757850000000002e-05
rs729396	-154.246	-153.566	0.0003254995
rs730050	-155.34	-155.425	7.46583e-05
rs73078824	-154.347	-153.94	0.0002635912
rs73078833	0.0	-157.317	5.89676e-06
rs73078847	0.0	-157.526	4.7497e-06
rs73078856	0.0	-157.345	5.70096e-06
rs73082775	0.0	-156.713	1.06428e-05
rs73088767	0.0	-155.675	3.04991e-05
rs731831	-153.315	-154.152	0.000385769
rs735768	-157.319	-156.555	1.62472e-05
rs736408	-154.674	-155.433	0.00010676149999999998
rs7374211	-157.174	-156.311	2.0353900000000002e-05
rs73839535	-158.666	-157.301	6.893539999999999e-06
rs74329758	0.0	-154.002	0.000167231
rs74433231	0.0	-155.072	5.37618e-05
rs746694	-155.916	-156.275	3.6898300000000006e-05
rs749995	-157.276	-156.531	1.672296e-05
rs750474	-155.807	-154.687	9.57807e-05
rs752859	-157.567	-156.596	1.4951279999999999e-05
rs75791629	-158.772	-157.326	6.640393e-06
rs75794552	-155.434	-154.621	0.00010891570000000002
rs76029595	-159.556	-157.771	4.0849710000000005e-06
rs7610113	-158.569	-157.267	7.23787e-06
rs7611731	-152.768	-154.689	0.000529988
rs7612511	-148.393	-150.658	0.03992500000000001
rs7612624	-151.964	-152.999	0.0013307349999999998
rs7613013	-154.456	-155.053	0.00012935539999999997
rs7613444	-156.917	-156.126	2.5991140000000002e-05
rs7614498	-153.628	-154.984	0.00024951
rs7614727	-149.501	-152.389	0.011915400000000001
rs7614981	-152.472	-154.085	0.000746605
rs7617468	-152.067	-152.692	0.0013834289999999998
rs7617474	-158.271	-157.104	8.72927e-06
rs7617501	-154.54	-155.101	0.0001207621
rs7618915	-153.459	-154.338	0.0003401369999999999
rs7620039	-153.238	-155.038	0.00033983000000000006
rs7620260	-159.7	-157.832	3.823111e-06
rs7620395	-157.847	-156.826	1.175785e-05
rs76206509	0.0	-153.137	0.000399143
rs7620690	-151.729	-152.803	0.0016635199999999997
rs7620706	-155.366	-155.521	6.568930000000001e-05
rs7621939	-157.157	-156.263	2.09493e-05
rs7622420	-155.977	-154.885	7.90756e-05
rs7622694	-152.828	-154.72	0.000501258
rs7622851	-148.812	-151.716	0.023738400000000003
rs7623199	-153.611	-154.942	0.000255397
rs7624716	-152.641	-154.672	0.0005933079999999999
rs7625237	-157.543	-156.62	1.4998560000000001e-05
rs7625448	-155.82	-154.729	9.24399e-05
rs7625743	-153.629	-154.92	0.00025328700000000004
rs7625909	-154.889	-155.346	8.967029999999998e-05
rs7626551	-151.347	-152.37	0.0024285999999999995
rs7627444	-157.865	-156.747	1.2441400000000001e-05
rs7627462	-155.88	-154.759	8.91559e-05
rs7628245	-159.077	-157.531	5.350883e-06
rs7628578	-152.643	-154.637	0.0005939109999999999
rs7629072	-149.339	-152.198	0.0140549
rs7630552	-151.729	-152.803	0.0016635199999999997
rs7630632	-157.89	-156.785	1.2010069999999998e-05
rs76316948	0.0	-155.846	2.50613e-05
rs76330993	0.0	-154.818	7.25439e-05
rs7636227	-153.435	-154.836	0.000299249
rs7637934	-157.701	-156.667	1.3733919999999999e-05
rs7638162	-152.777	-154.69	0.0005260379999999999
rs7638524	-155.405	-155.504	6.47794e-05
rs7638808	-155.719	-156.175	4.3152700000000004e-05
rs7639267	-152.368	-153.956	0.000832109
rs7640293	-156.105	-155.006	6.997660000000001e-05
rs7641212	-159.22	-157.608	4.934547e-06
rs7641238	-157.07	-156.25	2.1838689999999997e-05
rs7642198	-152.102	-154.203	0.001003267
rs7643235	-159.501	-157.745	4.224783e-06
rs7644973	-156.607	-156.216	2.5801809999999998e-05
rs7645611	-156.164	-155.057	6.64182e-05
rs7646741	-147.955	-150.256	0.06161080000000001
rs7646760	-158.428	-157.188	7.91237e-06
rs7647313	-154.889	-155.346	8.967029999999998e-05
rs7647960	-154.549	-155.103	0.00012001149999999998
rs7648309	-152.169	-152.951	0.0011047790000000002
rs7648514	-157.252	-156.358	1.9074139999999997e-05
rs76488723	0.0	-155.058	5.46946e-05
rs7649323	-152.255	-152.679	0.001195612
rs76497270	-154.041	-154.681	0.00018353399999999995
rs7649934	-157.328	-156.413	1.816058e-05
rs7650103	-154.919	-153.817	0.00023194100000000002
rs7652131	-157.164	-156.281	2.062762e-05
rs7652191	-153.631	-154.943	0.000251506
rs7652667	-151.229	-152.187	0.0028359799999999997
rs7653028	-152.523	-154.581	0.0006639309999999999
rs7653192	-157.04	-156.231	2.224244e-05
rs767418	-152.626	-154.653	0.000602203
rs77058023	-159.197	-157.582	4.97309e-06
rs77146033	-152.003	-154.135	0.00110332
rs77403204	-152.372	-152.709	0.0011113400000000002
rs77432708	0.0	-157.451	4.98358e-06
rs77948234	-152.806	-152.963	0.0007921
rs78235752	0.0	-154.708	8.23903e-05
rs78333235	0.0	-154.454	0.00010006
rs78859618	0.0	-154.943	6.1402e-05
rs79047225	0.0	-155.183	4.82754e-05
rs79069992	0.0	-155.579	3.50317e-05
rs79185624	0.0	-155.181	4.9055e-05
rs79193219	-152.458	-152.741	0.0010497150000000001
rs793197	-156.74	-155.617	3.8696500000000005e-05
rs793202	-152.879	-154.394	0.000429766
rs79485642	0.0	-155.433	3.76167e-05
rs79555598	0.0	-155.802	2.76975e-05
rs79888178	0.0	-156.898	9.26658e-06
rs79993196	-158.55	-157.154	7.826759999999998e-06
rs8906	-152.875	-154.765	0.000478931
rs922958	-157.343	-156.41	1.8143640000000003e-05
rs9284890	-156.427	-155.544	4.353002e-05
rs9311474	-148.605	-151.608	0.0290385
rs9311485	-156.989	-156.218	2.262514e-05
rs931254	-157.678	-156.639	1.4104030000000001e-05
rs9324	-156.081	-156.346	3.27806e-05
rs9637477	-159.316	-157.654	4.668884e-06
rs9682464	-155.635	-155.708	5.28462e-05
rs9714129	-152.098	-154.224	0.0010041620000000003
rs9756317	-155.91	-154.787	8.66446e-05
rs9758945	-153.709	-154.978	0.00023509700000000003
rs9799015	-151.637	-151.746	0.0026333999999999997
rs9810807	-152.1	-152.995	0.0012039940000000001
rs9812118	-152.575	-152.87	0.000927053
rs9812543	-157.101	-156.229	2.1776820000000003e-05
rs9818819	-154.388	-154.996	0.00013777990000000002
rs9820979	-158.335	-157.131	8.431920000000001e-06
rs9823697	-149.41	-149.232	0.0288932
rs9825230	-151.704	-152.471	0.0018595500000000002
rs9831409	-157.002	-156.234	2.228256e-05
rs9831977	-157.44	-156.252	1.987171e-05
rs9836178	-156.687	-156.285	2.463454e-05
rs9836499	-151.988	-152.946	0.001317127
rs9839035	-155.926	-155.874	4.2329199999999994e-05
rs9842974	-157.235	-156.343	1.934244e-05
rs9844736	-156.417	-156.118	2.9764e-05
rs9846976	-157.221	-156.354	1.925379e-05
rs9847024	-156.244	-156.064	3.32957e-05
rs9850563	-151.754	-152.73	0.0016564000000000001
rs9853056	-152.778	-154.133	0.000580396
rs9856552	-157.681	-156.635	1.4146220000000002e-05
rs9860296	-152.412	-153.075	0.00095566
rs9865094	-157.031	-156.252	2.183191e-05
rs9865248	-151.558	-152.593	0.00195475
rs9870898	-156.726	-156.303	2.3559060000000003e-05
rs9871175	-151.548	-152.593	0.00196809
rs9874517	-156.453	-155.333	5.026587e-05
rs9874939	-157.569	-156.668	1.404541e-05
rs9875573	-155.981	-154.885	7.90093e-05
rs9876403	-156.342	-156.106	3.1688e-05
rs9879090	-150.373	-152.789	0.005450190000000001
rs9880619	-151.223	-152.357	0.00265226
rs9880978	-151.902	-152.77	0.001479929
rs9881468	-155.852	-156.236	3.8877499999999995e-05
rs9917834	-152.907	-154.825	0.000462068
rs9942027	-152.381	-152.644	0.001145102
rs9968117	-157.116	-155.946	2.7049750000000003e-05
rs998411	-151.976	-152.043	0.0019317420000000002
rs9985365	-151.637	-152.522	0.0018882500000000002
rs998909	-152.418	-154.372	0.0007465680000000001
