## Supplementary material for "Characterization of shared and ancestry-specific signals driving complex traits using multi-ancestry fine-mapping": mscaviar_results_shared_pips.txt

SNP_ID	shared_pip	shared_ll	notshared_ll
rs76330993	0	0	-154.818
rs56955582	0	0	-154.261
rs56379949	0	0	-156.677
rs111632417	0	0	-157.16
rs187143396	0	0	-155.388
rs11709277	3.19663e-06	-157.557	-155.737
rs76206509	0	0	-153.137
rs116919924	0	0	-153.042
rs117401700	0	0	-153.048
rs143163300	0	0	-153.871
rs74329758	0	0	-154.002
rs78235752	0	0	-154.708
rs73082775	0	0	-156.713
rs79555598	0	0	-155.802
rs60140709	0	0	-155.598
rs79185624	0	0	-155.181
rs9874939	3.01968e-06	-157.569	-156.668
rs149382991	0	0	-156.201
rs28387060	3.03865e-06	-157.564	-156.68
rs6773704	3.02284e-06	-157.569	-156.687
rs4687810	3.63631e-06	-157.385	-156.592
rs2334961	3.80489e-06	-157.34	-156.567
rs735768	3.88426e-06	-157.319	-156.555
rs12629791	4.05718e-06	-157.276	-156.531
rs749995	4.05718e-06	-157.276	-156.531
rs6777340	4.41606e-06	-157.193	-156.498
rs6786592	5.28465e-06	-157.013	-156.376
rs352152	6.68201e-06	-156.78	-156.088
rs34656997	0.000139783	-153.863	-154.223
rs353551	6.07219e-05	-154.693	-155.372
rs352158	5.66952e-05	-154.762	-155.3
rs614288	6.05613e-05	-154.701	-155.274
rs352161	4.9682e-05	-154.896	-155.336
rs140347732	0	0	-156.092
rs411457	4.21778e-05	-155.058	-155.533
rs524986	5.82175e-05	-154.733	-155.501
rs104903	8.78512e-05	-154.322	-155.308
rs147338725	0	0	-156.89
rs181274	0.000100715	-154.187	-155.257
rs352171	7.4797e-05	-154.485	-155.356
rs352170	6.61854e-05	-154.608	-155.417
rs352169	9.11098e-05	-154.288	-155.332
rs352168	0.000102595	-154.169	-155.297
rs352167	0.000173023	-153.648	-155.095
rs352166	0.00018479	-153.582	-155.085
rs6802320	0.00036882	-152.892	-154.209
rs352165	0.000173944	-153.64	-155.107
rs11712164	7.43578e-05	-154.493	-154.262
rs352163	0.00018034	-153.609	-154.911
rs164640	0.000166163	-153.692	-154.989
rs352162	0.000221783	-153.402	-154.881
rs352140	0.000215053	-153.437	-154.6
rs352139	0.000176981	-153.632	-154.847
rs187084	0.000578143	-152.444	-154.387
rs115585422	0	0	-155.503
rs2267847	0.000327342	-153.028	-153.803
rs353547	0.000545049	-152.513	-154.246
rs73088767	0	0	-155.675
rs147544111	0	0	-155.414
rs610060	0.0104088	-149.562	-152.431
rs7618915	0.000211241	-153.459	-154.338
rs34569561	0.000194657	-153.539	-154.423
rs11717383	0.0101417	-149.589	-152.431
rs1060330	0.0104379	-149.56	-152.392
rs11542804	0	0	-157.527
rs57823393	9.7422e-06	-156.48	-156.048
rs144480939	0	0	-155.352
rs58315325	0	0	-156.19
rs7614727	0.0110663	-149.501	-152.389
rs7629072	0.013028	-149.339	-152.198
rs59565798	0.000292328	-153.134	-154.279
rs6445358	0.0156359	-149.156	-152.038
rs113265714	0	0	-156.081
rs140255088	0	0	-155.237
rs34135146	0	0	-158.428
rs79047225	0	0	-155.183
rs148099710	0	0	-155.155
rs57615517	0.000367513	-152.909	-154.1
rs34228726	0.000295479	-153.126	-154.174
rs2276834	0.0242145	-148.721	-151.732
rs138611969	0	0	-154.926
rs7622851	0.0220766	-148.812	-151.716
rs9311474	0.0271865	-148.605	-151.608
rs3844291	0.000341213	-152.981	-154.127
rs730050	3.19261e-05	-155.34	-155.425
rs3852063	0.000205691	-153.484	-154.599
rs3852064	0.000162168	-153.721	-154.656
rs78859618	0	0	-154.943
rs61734645	0	0	-157.899
rs146121533	0	0	-156.591
rs62257591	0	0	-157.525
rs2306864	5.7179e-06	-156.998	-156.28
rs61734638	0	0	-155.112
rs79069992	0	0	-155.579
rs76488723	0	0	-155.058
rs1546737	8.03947e-06	-156.654	-156.173
rs12163565	1.14744e-05	-156.299	-155.567
rs13094687	0.000497781	-152.614	-153.826
rs2272088	0.000526288	-152.557	-153.86
rs79485642	0	0	-155.433
rs115862195	0	0	-157.018
rs62257614	0	0	-157.482
rs648514	0.000155543	-153.75	-155.023
rs1403102	5.84325e-06	-156.907	-156.024
rs13091025	0	0	-158.6
rs61729091	0	0	-156.883
rs115716895	0	0	-157.298
rs3821839	1.01487e-05	-156.442	-156.043
rs2267921	1.11696e-05	-156.35	-156.011
rs12629472	1.06576e-05	-156.394	-156.023
rs35258126	0	0	-157.923
rs115737376	0	0	-156.146
rs41292364	0	0	-156.057
rs117164680	0	0	-155.51
rs34736619	8.40721e-06	-156.687	-156.503
rs731831	0.000243442	-153.315	-154.152
rs7613444	6.25629e-06	-156.917	-156.126
rs1010552	9.86841e-05	-154.234	-155.211
rs1010553	0.00117234	-151.771	-153.16
rs11130306	0.00168279	-151.41	-152.798
rs1010554	0.000502629	-152.629	-154.376
rs2015971	1.41811e-05	-156.176	-156.406
rs66824127	5.56423e-05	-154.755	-154.681
rs67409736	0.000113156	-154.047	-154.081
rs13081028	0.000251227	-153.315	-154.604
rs9853056	0.000430398	-152.778	-154.133
rs4434138	1.4514e-05	-156.16	-156.375
rs4234633	1.58952e-05	-156.073	-156.321
rs13303	0.000790492	-152.175	-153.696
rs13621	4.81855e-05	-154.969	-155.849
rs34005367	1.59214e-05	-156.074	-156.308
rs11709284	0.000369504	-152.935	-154.37
rs4475032	1.64501e-05	-156.041	-156.302
rs11711421	1.32243e-05	-156.229	-156.235
rs4687624	1.97329e-05	-155.859	-156.229
rs4687625	1.88103e-05	-155.907	-156.261
rs6778735	0.000183685	-153.634	-154.974
rs4282054	0.000518966	-152.596	-154.111
rs7636227	0.000224356	-153.435	-154.836
rs12489732	0.000103182	-154.197	-155.241
rs7614981	0.000588989	-152.472	-154.085
rs12489828	0.000588989	-152.472	-154.085
rs28661185	2.22651e-05	-155.741	-156.177
rs66782572	0.00150858	-151.532	-153.261
rs7639267	0.000652904	-152.368	-153.956
rs4687626	2.34955e-05	-155.688	-156.158
rs7638808	2.27717e-05	-155.719	-156.175
rs6445528	2.30407e-05	-155.707	-156.168
rs13076398	2.30016e-05	-155.71	-156.153
rs62256903	2.41149e-05	-155.662	-156.138
rs1133415	2.25372e-05	-155.729	-156.177
rs3199918	0	0	-156.857
rs2878628	0.000203798	-153.532	-154.949
rs2251219	0.000449429	-152.744	-154.426
rs1961959	0.000203419	-153.534	-154.929
rs1961958	0.000185569	-153.621	-155.023
rs1570	0.000227128	-153.423	-154.816
rs2336142	0	0	-157.815
rs150689170	0	0	-156.972
rs17052256	0.000184134	-153.63	-154.898
rs17052259	0.000184134	-153.63	-154.898
rs3796353	0.000184134	-153.63	-154.898
rs6778844	0.000192564	-153.587	-154.893
rs33964154	0.000404121	-152.847	-154.302
rs2289249	0.00019652	-153.566	-154.869
rs13059862	0.000188921	-153.605	-154.87
rs13060048	0.000184134	-153.63	-154.898
rs6786919	0.000176446	-153.673	-154.926
rs6798246	0.000192564	-153.587	-154.893
rs1821879	0.000172237	-153.697	-154.953
rs13063160	0.000180495	-153.651	-154.923
rs10433550	0.000174129	-153.686	-154.951
rs9758945	0.000170209	-153.709	-154.978
rs6786043	0.000176083	-153.675	-154.95
rs6788887	0.000175971	-153.676	-154.95
rs6788993	0.000193132	-153.583	-154.867
rs4687546	0.000178025	-153.665	-154.948
rs7623199	0.000188086	-153.611	-154.942
rs11714565	0.000178025	-153.665	-154.948
rs7625743	0.000184534	-153.629	-154.92
rs35240333	0	0	-157.77
rs11130307	0.000194922	-153.575	-154.91
rs12632381	0.000194922	-153.575	-154.91
rs4687547	0.000371268	-152.933	-154.42
rs6762457	0.000413554	-152.825	-154.326
rs6805156	0.000190895	-153.595	-154.915
rs7652191	0.000184278	-153.631	-154.943
rs17264436	0.00018384	-153.634	-154.966
rs11718420	0.000184161	-153.631	-154.943
rs34954168	0.000423521	-152.802	-154.324
rs34115864	0.000188222	-153.611	-154.962
rs35107891	0.000181799	-153.646	-154.989
rs11718509	0.000371268	-152.933	-154.42
rs4687629	0.000178117	-153.665	-154.991
rs4687630	0.000370458	-152.935	-154.448
rs13078422	0.00018235	-153.642	-154.989
rs11720159	0.000188843	-153.606	-154.961
rs11720243	0.000221807	-153.448	-154.933
rs12487445	0.000182695	-153.64	-155.007
rs7614498	0.000184895	-153.628	-154.984
rs12629699	0.000178546	-153.663	-155.012
rs12629701	0.00018698	-153.617	-154.983
rs3733046	0.000333558	-153.047	-154.906
rs3852066	0.000334069	-153.048	-154.893
rs2590838	0.0221729	-148.852	-151.198
rs4336110	0.000346648	-153.012	-154.883
rs73078824	8.45523e-05	-154.347	-153.94
rs11708075	0.000340025	-153.031	-154.899
rs68021750	0.000750926	-152.24	-154.36
rs62253700	0.000726264	-152.273	-154.385
rs2336147	0.0237517	-148.783	-151.106
rs2336146	0.00034591	-153.013	-154.87
rs13085331	0.000750926	-152.24	-154.36
rs12498066	0.000750926	-152.24	-154.36
rs2577831	0.0417758	-148.218	-150.64
rs7628578	0.000501119	-152.643	-154.637
rs11714419	0.000349514	-153.003	-154.868
rs34754793	0.00034591	-153.013	-154.87
rs2118540	0.000349514	-153.003	-154.868
rs2164884	0.000741029	-152.253	-154.362
rs2336145	0.000387515	-152.901	-154.837
rs4687633	0.000832638	-152.138	-154.339
rs79888178	0	0	-156.898
rs62253703	0.000851827	-152.115	-154.314
rs6790330	0.000726356	-152.273	-154.356
rs4687636	0.000391507	-152.892	-154.834
rs4687637	0.000389224	-152.897	-154.824
rs34173654	0.000373916	-152.937	-154.855
rs9917834	0.000384713	-152.907	-154.825
rs2276824	0.00424762	-150.512	-153.073
rs10433615	0.00087373	-152.089	-154.288
rs11130308	0.00043218	-152.791	-154.756
rs3774366	0.000371291	-152.942	-154.812
rs3774365	0.000766272	-152.22	-154.312
rs12487591	0.000766272	-152.22	-154.312
rs3733045	0.000384624	-152.907	-154.787
rs3755806	0.00077948	-152.202	-154.293
rs13065851	0.00034026	-153.03	-154.876
rs11709448	0.000343639	-153.02	-154.859
rs9879090	0.00487396	-150.373	-152.789
rs13083798	0.0507748	-148.021	-150.269
rs10510760	0.000267048	-153.258	-154.76
rs4687638	0.000345906	-153.013	-154.845
rs62253733	0.000350016	-153.001	-154.842
rs34341238	0.000396739	-152.876	-154.749
rs11717043	0.000791674	-152.186	-154.262
rs4687639	0.000791674	-152.186	-154.262
rs13064064	0.000791674	-152.186	-154.262
rs34537256	0.000362425	-152.967	-154.818
rs34215106	0.000812025	-152.161	-154.234
rs1561337	0.000821765	-152.149	-154.232
rs142345884	0	0	-156.671
rs35249778	0.000812025	-152.161	-154.234
rs6445529	0.000416012	-152.828	-154.72
rs7622694	0.000416012	-152.828	-154.72
rs4687548	0.000882716	-152.078	-154.174
rs13069481	0.000882716	-152.078	-154.174
rs2083180	0.000494515	-152.655	-154.593
rs6796726	0.000416012	-152.828	-154.72
rs13098776	0.000431151	-152.793	-154.694
rs146472126	0	0	-156.759
rs145654156	0	0	-156.597
rs111266648	0	0	-155.888
rs13068293	0.000861444	-152.102	-154.203
rs11719514	0.000401355	-152.865	-154.746
rs11720432	0.000383547	-152.91	-154.789
rs13060675	0.000832633	-152.136	-154.23
rs13081031	0.000861444	-152.102	-154.203
rs11130310	0.000470853	-152.702	-154.672
rs11130311	0.000832633	-152.136	-154.23
rs11130312	0.000832633	-152.136	-154.23
rs13086898	0.000861444	-152.102	-154.203
rs11130313	0.000861678	-152.102	-154.203
rs188365557	0	0	-153.765
rs13099479	1.13481e-06	-158.524	-157.134
rs7642198	0.000861444	-152.102	-154.203
rs13085895	0.000861444	-152.102	-154.203
rs13085775	0.000431151	-152.793	-154.694
rs13086297	0.00086158	-152.102	-154.203
rs2028216	0.000369734	-152.947	-154.799
rs34757451	0.000861444	-152.102	-154.203
rs2289250	0.000872856	-152.089	-154.201
rs33967311	0.000872856	-152.089	-154.201
rs62253740	0.000436242	-152.781	-154.692
rs13065019	0.000852739	-152.113	-154.226
rs35211965	0.000381391	-152.916	-154.804
rs6770463	0.000853834	-152.111	-154.226
rs4435633	0.000426486	-152.804	-154.714
rs7612511	0.0350518	-148.393	-150.658
rs35409678	0.000381391	-152.916	-154.804
rs2336148	0.000388588	-152.897	-154.786
rs12486847	0.000397236	-152.875	-154.765
rs2336149	0.000442007	-152.768	-154.689
rs2590846	0.00088338	-152.077	-154.199
rs7611731	0.000442007	-152.768	-154.689
rs35198201	1.02646e-06	-158.627	-157.22
rs6804145	0.000473379	-152.7	-154.639
rs143845810	0	0	-156.809
rs34168767	0.00088338	-152.077	-154.199
rs11130314	0.00088338	-152.077	-154.199
rs11130315	0.00088338	-152.077	-154.199
rs79993196	1.10607e-06	-158.55	-157.154
rs12488461	0.000393705	-152.885	-154.783
rs12488527	0.000907042	-152.051	-154.195
rs62255362	0.00088338	-152.077	-154.199
rs35976524	0.000285814	-153.191	-154.728
rs77146033	0.000951642	-152.003	-154.135
rs62255364	0.000960372	-151.993	-154.11
rs34537989	0	0	-157.471
rs6768697	0.000381391	-152.916	-154.804
rs73078833	0	0	-157.317
rs12493107	0.000393705	-152.885	-154.783
rs6803012	0.000393705	-152.885	-154.783
rs12637632	0.00122912	-151.747	-153.931
rs6414569	0.0013177	-151.679	-154.046
rs12632265	0.000360945	-152.971	-154.838
rs34610142	0.000381391	-152.916	-154.804
rs12496476	0.000381391	-152.916	-154.804
rs12496634	0.000865183	-152.098	-154.224
rs62255368	1.8208e-05	-155.971	-154.671
rs2336542	0.000966522	-151.989	-154.184
rs9714129	0.000865183	-152.098	-154.224
rs67539070	0.000876703	-152.085	-154.222
rs34157897	0.000447817	-152.755	-154.686
rs6445531	0.000447817	-152.755	-154.686
rs10865973	0.000387015	-152.901	-154.8
rs10865974	0.000447817	-152.755	-154.686
rs3733039	0.000457386	-152.734	-154.683
rs1866268	0.000370281	-152.946	-154.839
rs10933	0.00502453	-150.342	-152.738
rs1108842	0.0391966	-148.282	-150.562
rs11177	0.000348019	-153.007	-154.856
rs3774349	0.0340089	-148.423	-150.664
rs35315313	0.000426486	-152.804	-154.714
rs13076193	0.000335847	-153.043	-154.879
rs6762813	0.00037155	-152.942	-154.811
rs2289247	0.0004613	-152.725	-154.655
rs6976	0.000408618	-152.847	-154.737
rs2164885	0.000426486	-152.804	-154.714
rs11130317	0.00088338	-152.077	-154.199
rs3733041	0.000421462	-152.815	-154.717
rs13081155	0.0331793	-148.447	-150.613
rs6765687	7.2846e-05	-154.48	-153.806
rs147975364	0	0	-156.041
rs11130318	0.000393425	-152.885	-154.782
rs12635140	0.000510517	-152.624	-154.589
rs8906	0.000397236	-152.875	-154.765
rs6617	0.000438591	-152.776	-154.707
rs3755798	0.00048192	-152.683	-154.678
rs150901717	0	0	-156.686
rs34017441	0.000789033	-152.192	-154.35
rs12486554	0.000225035	-153.442	-155.12
rs6445534	0.00042721	-152.803	-154.73
rs34182518	1.83902e-06	-158.04	-156.761
rs13079063	0.000438582	-152.777	-154.723
rs11235	0.00640921	-150.1	-152.584
rs4687644	0.000449758	-152.752	-154.717
rs62255371	0.00094886	-152.008	-154.232
rs7620039	0.000276717	-153.238	-155.038
rs1468638	0.000497178	-152.652	-154.676
rs2878726	0.000400612	-152.868	-154.79
rs11716747	0.000479773	-152.688	-154.7
rs35526119	0.000497178	-152.652	-154.676
rs7624716	0.000503341	-152.641	-154.672
rs2109634	0.000485721	-152.676	-154.696
rs35212380	0.0474114	-148.093	-150.477
rs34918356	0.000466912	-152.715	-154.716
rs11130319	0.0011067	-151.854	-153.979
rs56196917	0	0	-156.601
rs11714088	0.000957575	-151.998	-154.186
rs34610878	0.000957575	-151.998	-154.186
rs13063138	1.26091e-06	-158.419	-157.059
rs11130321	0.000242751	-153.367	-155.085
rs7653028	0.000565768	-152.523	-154.581
rs34291015	0.00104945	-151.907	-154.171
rs13087538	1.22556e-06	-158.448	-157.08
rs4687549	0.000425136	-152.808	-154.747
rs10780035	0.000425136	-152.808	-154.747
rs73078847	0	0	-157.526
rs2079929	0.000510664	-152.626	-154.653
rs11714030	0.000546917	-152.557	-154.605
rs34739010	0.000510664	-152.626	-154.653
rs2268027	0.000425136	-152.808	-154.747
rs767418	0.000510664	-152.626	-154.653
rs11130323	0.000846034	-152.121	-154.227
rs11130324	0.0393119	-148.278	-150.531
rs11130325	0.000785301	-152.195	-154.287
rs6445535	0.000443938	-152.764	-154.687
rs2159644	0.000467459	-152.713	-154.675
rs112242273	0	0	-158.037
rs7638162	0.00043822	-152.777	-154.69
rs2286800	0.000361155	-152.969	-154.788
rs2268026	0.000864956	-152.098	-154.202
rs45556336	1.17061e-06	-158.493	-157.113
rs113859860	0	0	-157.655
rs13074853	0.000447444	-152.756	-154.669
rs34986855	0	0	-156.604
rs2072390	0.000497961	-152.65	-154.66
rs13082208	0.000326243	-153.071	-154.859
rs13087772	0.000420325	-152.818	-154.703
rs62255396	0.00100258	-151.951	-154.107
rs6787154	0.000553177	-152.544	-154.532
rs13082960	0.00111975	-151.841	-154.016
rs7646741	0.0543212	-147.955	-150.256
rs13095332	0.000490783	-152.664	-154.616
rs2336545	0.00120887	-151.765	-153.952
rs6414570	0.000546038	-152.557	-154.534
rs73078856	0	0	-157.345
rs13061423	0.00100232	-151.951	-154.081
rs55807227	0.000126072	-153.95	-153.632
rs11130327	0.000352535	-152.99	-154.759
rs12497998	0.00046271	-152.718	-154.565
rs4687648	0.000461644	-152.724	-154.627
rs2268025	0.000554204	-152.543	-154.564
rs1029871	0.000438648	-152.774	-154.6
rs113474502	1.0278e-06	-158.655	-157.268
rs2230535	0.000868836	-152.092	-154.114
rs4687650	0.000237064	-153.388	-155.028
rs34131802	1.26127e-06	-158.418	-157.062
rs2230534	0.000914971	-152.041	-154.083
rs2268024	0.000384644	-152.905	-154.696
rs13071584	0.000531315	-152.583	-154.489
rs998909	0.000626839	-152.418	-154.372
rs11717836	0.000291128	-153.183	-154.873
rs1014969	0.000511195	-152.618	-154.44
rs3755799	0.00112013	-151.83	-152.958
rs2019065	0.000241452	-153.378	-154.815
rs13100826	0	0	-157.942
rs6792369	0.000542545	-152.572	-154.139
rs2302417	0.0204418	-148.936	-150.441
rs36012032	3.57481e-06	-157.373	-156.207
rs2710323	0.0954451	-147.397	-149.109
rs3774354	0.000195299	-153.591	-154.915
rs3774355	0.00019945	-153.569	-154.869
rs2239551	0.000110257	-154.158	-155.268
rs2268023	4.72373e-05	-155.01	-155.848
rs678	0.000142472	-153.898	-155.001
rs1042779	0.00038937	-152.899	-154.272
rs2286798	0.000129577	-153.993	-155.057
rs2239550	7.58795e-05	-154.527	-155.43
rs2284351	8.62534e-05	-154.399	-155.334
rs2284350	9.17875e-05	-154.337	-155.286
rs2300149	9.002e-05	-154.356	-155.289
rs2239549	0.000102006	-154.233	-155.22
rs4687550	1.8001e-05	-155.961	-156.291
rs4687551	1.70536e-05	-156.015	-156.312
rs2270197	2.2842e-05	-155.725	-156.177
rs6778329	1.94555e-05	-155.883	-156.259
rs1076425	1.90898e-05	-155.902	-156.262
rs1075653	1.79767e-05	-155.962	-156.291
rs9324	1.59582e-05	-156.081	-156.346
rs2071506	2.07696e-05	-155.819	-156.225
rs746694	1.88119e-05	-155.916	-156.275
rs2071507	2.06219e-05	-155.825	-156.233
rs116182055	0	0	-156.03
rs2071508	1.95434e-05	-155.882	-156.254
rs4687654	2.44426e-05	-155.658	-156.149
rs2239699	2.49563e-05	-155.637	-156.141
rs9881468	2.00975e-05	-155.852	-156.236
rs2240921	1.28895e-05	-156.093	-155.036
rs2240920	1.66024e-05	-156.036	-156.302
rs2240919	2.12656e-05	-155.753	-155.756
rs2535629	4.80552e-05	-154.977	-155.5
rs3617	0.00384777	-150.585	-151.149
rs736408	6.5671e-05	-154.674	-155.433
rs11712872	1.20686e-06	-158.465	-157.091
rs4481150	0.00294595	-150.857	-151.53
rs2710331	8.24202e-06	-156.728	-156.595
rs4687552	8.88903e-06	-156.653	-156.56
rs9968117	4.63644e-06	-157.116	-155.946
rs13059141	2.0564e-06	-157.93	-156.67
rs17331151	2.23987e-06	-157.844	-156.599
rs11717749	1.68651e-06	-158.129	-156.83
rs2535627	0.00615347	-150.126	-151.079
rs17331178	3.08603e-06	-157.523	-156.317
rs2071044	0.0116247	-149.493	-150.59
rs3774358	1.2421e-05	-156.32	-155.633
rs34288509	3.48684e-06	-157.4	-156.204
rs7617468	0.000802876	-152.067	-152.692
rs2008680	1.47719e-06	-158.261	-156.939
rs2240917	0.000895211	-151.961	-152.69
rs2245538	0.000894765	-151.963	-152.73
rs41292864	0	0	-157.493
rs4687657	9.35305e-06	-156.539	-156.206
rs35004449	9.02789e-06	-156.573	-156.224
rs41275521	0	0	-156.766
rs3821831	1.5251e-06	-158.228	-156.907
rs2276815	8.30603e-06	-156.655	-156.266
rs9831977	3.35164e-06	-157.44	-156.252
rs2239548	0.000959379	-151.894	-152.688
rs2239547	9.26976e-06	-156.544	-156.221
rs2256332	0.00516852	-150.216	-151.031
rs34860124	4.02129e-06	-157.257	-156.097
rs2240916	3.75916e-07	-159.649	-157.816
rs2240915	0.00163626	-151.362	-152.231
rs2535633	0.00163626	-151.362	-152.231
rs4687658	8.31837e-05	-154.337	-154.65
rs2276816	1.36514e-06	-158.35	-157.09
rs2276817	8.25017e-05	-154.345	-154.651
rs13072536	8.31837e-05	-154.337	-154.65
rs12488303	8.39423e-05	-154.328	-154.649
rs11709430	3.81633e-07	-159.634	-157.809
rs2072391	8.46399e-05	-154.321	-154.648
rs2245647	0.00180104	-151.268	-152.187
rs3774364	0.00134118	-151.552	-152.334
rs4687554	9.0133e-05	-154.259	-154.62
rs2071042	0.00213327	-151.101	-152.102
rs2071041	7.87863e-05	-154.391	-154.708
rs2071040	8.16935e-05	-154.358	-154.713
rs3755803	8.77581e-05	-154.285	-154.623
rs3755805	4.73866e-06	-157.093	-155.984
rs7652667	0.00187417	-151.229	-152.187
rs11915546	0.00187417	-151.229	-152.187
rs60332615	0.00180609	-151.265	-152.229
rs11918800	0.00177056	-151.284	-152.229
rs13083728	6.27968e-05	-154.617	-154.874
rs76029595	4.13359e-07	-159.556	-157.771
rs11922961	0.00152914	-151.428	-152.306
rs2276823	0.00129736	-151.591	-152.468
rs1573815	6.88107e-05	-154.524	-154.766
rs4687662	6.29481e-06	-156.973	-156.268
rs4687663	7.1294e-05	-154.489	-154.742
rs1139106	4.14249e-07	-159.555	-157.77
rs3733047	6.42303e-05	-154.594	-154.851
rs11626	7.29487e-07	-158.993	-157.475
rs6445538	2.7503e-05	-155.443	-155.525
rs6445539	2.61985e-05	-155.493	-155.571
rs6769789	0.00165297	-151.355	-152.354
rs56019197	0.00198153	-151.173	-152.156
rs7638524	2.85834e-05	-155.405	-155.504
rs11718060	8.30011e-07	-158.865	-157.39
rs11719137	0.00112398	-151.742	-152.757
rs12638195	1.5461e-06	-158.212	-156.888
rs11720228	4.38941e-06	-157.169	-156.063
rs56214994	0.00164333	-151.362	-152.4
rs6445541	0.0010688	-151.782	-152.659
rs4687672	2.83924e-05	-155.42	-155.586
rs2001732	9.16045e-07	-158.774	-157.332
rs11715347	0.00124666	-151.641	-152.726
rs33999310	7.52012e-06	-156.633	-155.55
rs13080929	6.02023e-07	-159.185	-157.577
rs2336558	0.00103091	-151.83	-152.883
rs12496077	2.52064e-05	-155.532	-155.612
rs2276825	1.82751e-05	-155.856	-155.84
rs9682464	2.27915e-05	-155.635	-155.708
rs145387116	0	0	-155.628
rs6803519	2.9579e-05	-155.37	-155.479
rs4687676	5.34008e-07	-159.303	-157.642
rs4687556	5.48891e-07	-159.279	-157.636
rs9637477	5.28746e-07	-159.316	-157.654
rs7630552	0.00114216	-151.729	-152.803
rs7620690	0.00114216	-151.729	-152.803
rs7620706	2.98605e-05	-155.366	-155.521
rs56136581	0	0	-157.803
rs6765170	0	0	-157.435
rs7612624	0.000902026	-151.964	-152.999
rs6798941	0.000165856	-153.646	-154.179
rs12487379	0.00022212	-153.344	-154.064
rs13072537	0.000266127	-153.181	-154.172
rs6773650	0.00107103	-151.775	-152.722
rs35230793	1.37011e-05	-156.029	-154.953
rs4350911	0.000724702	-152.167	-153.103
rs6764322	0.000862529	-151.995	-153.023
rs4687559	1.29957e-05	-156.192	-156.029
rs4687560	1.257e-05	-156.222	-156.045
rs13076033	3.54587e-06	-157.386	-156.228
rs4687679	0.00145835	-151.47	-152.496
rs2336661	6.87552e-07	-159.045	-157.491
rs11707829	8.85187e-07	-158.793	-157.326
rs9825230	0.00113706	-151.704	-152.471
rs34795947	0	0	-157.397
rs9836499	0.00086652	-151.988	-152.946
rs13089851	0	0	-157.422
rs2336664	0.00119688	-151.664	-152.644
rs11720233	7.87563e-07	-158.909	-157.409
rs11712498	7.82732e-07	-158.916	-157.414
rs4302374	2.1121e-05	-155.701	-155.729
rs6797399	2.17745e-05	-155.671	-155.712
rs4687680	0.00088229	-151.956	-152.621
rs56383738	0.00108501	-151.764	-152.691
rs6445547	1.87335e-05	-155.822	-155.81
rs34026403	8.98709e-07	-158.778	-157.317
rs9839035	1.68868e-05	-155.926	-155.874
rs9850563	0.0010975	-151.754	-152.73
rs12492391	0.000964379	-151.869	-152.589
rs3821873	0.000780649	-152.096	-153.063
rs3796352	1.53045e-05	-155.919	-154.839
rs1986656	8.69185e-07	-158.811	-157.339
rs9860296	0.000560111	-152.412	-153.075
rs11716402	0	0	-156.762
rs6798472	6.60598e-07	-159.084	-157.517
rs2336665	6.50615e-07	-159.1	-157.525
rs2336666	1.25419e-05	-156.225	-156.047
rs2336667	0.000735107	-152.155	-153.136
rs71299621	8.8378e-07	-158.795	-157.33
rs9876403	1.11558e-05	-156.342	-156.106
rs4687682	0.000962785	-151.885	-152.892
rs71299622	1.81965e-05	-155.746	-154.678
rs4687562	0.000561825	-152.405	-153.038
rs4687683	0.000835137	-152.025	-152.989
rs4687684	0.000867887	-151.987	-152.953
rs2878762	4.01521e-06	-157.377	-156.538
rs2336668	0.000779406	-152.094	-153.027
rs12638968	0.000684714	-152.209	-152.893
rs6795646	0.000599603	-152.342	-152.968
rs9880978	0.000943275	-151.902	-152.77
rs13060282	7.71973e-07	-158.929	-157.428
rs9810807	0.000774844	-152.1	-152.995
rs11714793	9.31229e-07	-158.742	-157.3
rs9836178	7.78536e-06	-156.687	-156.285
rs11713324	7.8521e-07	-158.913	-157.421
rs11713479	7.77288e-07	-158.923	-157.428
rs35651539	9.17267e-07	-158.758	-157.314
rs75791629	9.04357e-07	-158.772	-157.326
rs9844736	1.01087e-05	-156.417	-156.118
rs13062228	1.00012e-06	-158.674	-157.294
rs6773040	1.10568e-05	-156.329	-156.072
rs35404467	1.05307e-06	-158.623	-157.263
rs11922975	0.00145251	-151.461	-152.451
rs36126605	9.74351e-07	-158.7	-157.31
rs1134546	4.62191e-06	-157.125	-156.112
rs7626551	0.00162899	-151.347	-152.37
rs11715231	2.64745e-05	-155.371	-154.401
rs13068194	1.21083e-06	-158.483	-157.16
rs11715498	1.04945e-06	-158.626	-157.268
rs11716506	1.05972e-06	-158.616	-157.264
rs11716612	1.12557e-06	-158.556	-157.227
rs9865248	0.00131534	-151.558	-152.593
rs56231111	1.10004e-06	-158.579	-157.241
rs9871175	0.00132848	-151.548	-152.593
rs4687687	0.0011366	-151.708	-152.824
rs13067373	1.08114e-06	-158.596	-157.257
rs4687689	0.00138435	-151.506	-152.481
rs35569457	1.28096e-06	-158.426	-157.149
rs11708337	1.05155e-06	-158.624	-157.275
rs4608686	1.02839e-06	-158.647	-157.289
rs12629687	0.0013523	-151.533	-152.635
rs2336162	1.0455e-05	-156.386	-156.123
rs3733034	1.10643e-06	-158.574	-157.229
rs9880619	0.00184216	-151.223	-152.357
rs6762260	9.71043e-07	-158.703	-157.325
rs9985365	0.00120222	-151.637	-152.522
rs73839535	1.00886e-06	-158.666	-157.301
rs3733035	1.00462e-06	-158.67	-157.302
rs11130331	0.00189197	-151.198	-152.394
rs61473083	1.0559e-06	-158.62	-157.258
rs13095705	9.32968e-07	-158.743	-157.345
rs2710342	1.08532e-05	-156.354	-156.121
rs11720488	1.03407e-06	-158.641	-157.269
rs11713376	1.06778e-06	-158.609	-157.248
rs11705797	1.08474e-06	-158.594	-157.239
rs9847024	1.2144e-05	-156.244	-156.064
rs2581810	6.05931e-06	-156.873	-156.053
rs13082061	4.80198e-06	-157.101	-156.193
rs11718834	2.87226e-05	-155.289	-154.456
rs41275523	0	0	-156.666
rs10510761	2.74884e-05	-155.333	-154.494
rs2710339	0.0240522	-148.59	-148.405
rs2581827	0.0172293	-148.924	-148.748
rs34493168	2.81228e-05	-155.311	-154.475
rs2257216	0.0141603	-149.12	-148.973
rs2710314	0.0186374	-148.846	-148.696
rs2710313	0.0125033	-149.238	-148.941
rs13092352	3.01048e-05	-155.242	-154.401
rs11713290	2.65329e-05	-155.369	-154.531
rs11714037	3.7381e-05	-155.026	-154.15
rs2581797	5.44778e-06	-156.984	-156.215
rs2581801	4.242e-06	-157.226	-156.326
rs13069006	5.28783e-05	-154.678	-153.816
rs2581802	4.242e-06	-157.226	-156.326
rs2710346	0.0118213	-149.302	-149.178
rs13074524	2.95879e-05	-155.26	-154.438
rs115754073	0	0	-156.711
rs2336540	2.66187e-05	-155.366	-154.531
rs2336541	2.71874e-05	-155.344	-154.512
rs11717715	2.61563e-05	-155.383	-154.549
rs11710707	3.69935e-05	-155.036	-154.168
rs11718538	2.67576e-05	-155.36	-154.531
rs2710345	4.13977e-06	-157.251	-156.344
rs7621939	4.54963e-06	-157.157	-156.263
rs62253605	4.32239e-05	-154.978	-155.317
rs2710332	2.35679e-05	-155.625	-155.814
rs2581805	4.09163e-06	-157.263	-156.358
rs35380116	5.3491e-06	-157.002	-156.231
rs13072395	3.7049e-05	-155.035	-154.168
rs11130332	5.30542e-06	-157.01	-156.239
rs35720014	3.50682e-05	-155.09	-154.226
rs2581815	5.24781e-06	-157.021	-156.249
rs2952830	2.49094e-05	-155.572	-155.766
rs7648514	4.13696e-06	-157.252	-156.358
rs6445550	4.52404e-06	-157.163	-156.281
rs11708223	4.21821e-06	-157.233	-156.342
rs13078834	3.57705e-05	-155.07	-154.206
rs9865094	5.19406e-06	-157.031	-156.252
rs9831409	5.34913e-06	-157.002	-156.234
rs36051354	6.21583e-05	-154.616	-155.053
rs34872575	3.5293e-05	-155.083	-154.226
rs9311485	5.41807e-06	-156.989	-156.218
rs11717132	2.53339e-05	-155.415	-154.603
rs2439434	0.0108935	-149.376	-149.1
rs2465101	0.00998844	-149.463	-149.193
rs75794552	2.48535e-05	-155.434	-154.621
rs60887045	2.53765e-05	-155.414	-154.603
rs35378159	3.47134e-05	-155.1	-154.245
rs2336669	5.32965e-06	-157	-156.226
rs2581803	0.010592	-149.405	-149.167
rs34313969	2.83942e-05	-155.301	-154.493
rs6770957	4.92543e-06	-157.077	-156.207
rs2710326	0.0112992	-149.348	-149.263
rs58515094	2.50261e-05	-155.428	-154.621
rs4515041	0.0105292	-149.418	-149.335
rs61172708	2.43833e-05	-155.454	-154.639
rs71617203	0	0	-156.879
rs7652131	4.52052e-06	-157.164	-156.281
rs4519686	4.26081e-06	-157.222	-156.328
rs35385050	3.83894e-05	-154.999	-154.15
rs146687543	0	0	-155.994
rs2336670	0.0112331	-149.354	-149.284
rs11713206	3.16894e-05	-155.191	-154.32
rs9812543	4.81319e-06	-157.101	-156.229
rs71299700	2.26389e-05	-155.528	-154.711
rs11707576	4.22887e-06	-157.231	-156.354
rs9823697	0.0105444	-149.41	-149.232
rs35737577	2.58247e-05	-155.396	-154.584
rs2336671	4.24929e-06	-157.224	-156.342
rs2245424	0.0151355	-149.057	-149.049
rs11717619	2.44243e-05	-155.452	-154.639
rs6792578	4.01616e-06	-157.281	-156.39
rs6768844	4.10554e-06	-157.259	-156.373
rs35849389	2.51254e-05	-155.423	-154.585
rs34933390	2.3648e-05	-155.484	-154.64
rs2336672	0.0114462	-149.336	-149.326
rs9846976	4.26574e-06	-157.221	-156.354
rs35384050	2.47758e-05	-155.438	-154.603
rs6801235	0.0113586	-149.333	-149.098
rs13091844	2.47317e-05	-155.439	-154.603
rs36090694	3.43813e-05	-155.109	-154.226
rs9842974	4.19981e-06	-157.235	-156.343
rs11706035	2.37658e-05	-155.479	-154.64
rs34943350	3.24163e-05	-155.168	-154.282
rs11720191	2.47317e-05	-155.439	-154.603
rs2581816	0.0134572	-149.174	-149.146
rs11710394	2.37259e-05	-155.481	-154.64
rs60942590	2.36465e-05	-155.484	-154.64
rs2581819	0.0107483	-149.398	-149.335
rs2564930	0.0166234	-148.962	-148.91
rs34561018	1.63119e-06	-158.173	-157.006
rs6777554	2.05266e-06	-157.957	-156.847
rs2581820	4.71404e-06	-157.129	-156.321
rs2581821	5.79808e-05	-154.683	-155.099
rs2581822	5.59204e-05	-154.72	-155.107
rs2564932	5.85629e-05	-154.674	-155.081
rs2581823	4.11635e-06	-157.255	-156.334
rs2564933	5.98689e-05	-154.652	-155.076
rs13058817	2.40027e-05	-155.469	-154.551
rs6771610	4.41028e-06	-157.185	-156.256
rs35076015	2.33441e-05	-155.497	-154.586
rs34238610	1.95707e-05	-155.674	-154.748
rs2246556	1.9569e-05	-155.693	-155.001
rs2564962	1.06399e-05	-156.377	-156.161
rs2564920	1.08625e-05	-156.356	-156.152
rs2564919	1.09495e-05	-156.347	-156.148
rs12635298	1.08625e-05	-156.356	-156.152
rs2581792	6.83291e-06	-156.853	-156.377
rs2564917	6.008e-06	-156.925	-156.441
rs2564964	1.06674e-05	-156.373	-156.161
rs2581795	6.4231e-06	-156.859	-156.405
rs11711773	1.61386e-05	-155.867	-154.921
rs2581796	3.87528e-06	-157.311	-156.315
rs35174175	1.93735e-05	-155.684	-154.746
rs4687692	4.18622e-06	-157.237	-156.303
rs71617204	1.83519e-05	-155.738	-154.816
rs2564947	5.09382e-06	-157.053	-156.29
rs34979715	1.86058e-05	-155.723	-154.799
rs77432708	0	0	-157.451
rs35507120	1.9397e-05	-155.682	-154.781
rs2581776	5.46966e-05	-154.739	-155.14
rs2581777	5.52304e-05	-154.73	-155.137
rs2244461	5.59007e-05	-154.716	-155.135
rs2581779	4.39358e-06	-157.185	-156.207
rs2581780	4.05925e-06	-157.266	-156.293
rs77058023	5.8083e-07	-159.197	-157.582
rs2564951	1.92371e-05	-155.82	-155.924
rs2255107	8.72516e-06	-156.505	-155.68
rs2581806	8.32913e-05	-154.325	-154.993
rs12489490	9.38827e-06	-156.471	-156.15
rs11713171	2.02982e-05	-155.637	-154.53
rs71301803	9.76714e-06	-156.433	-156.137
rs11709427	3.19316e-06	-157.616	-155.968
rs17304995	1.00227e-05	-156.405	-156.101
rs11712653	2.06439e-05	-155.62	-154.512
rs17052727	1.62026e-05	-155.862	-154.743
rs2581818	7.76109e-05	-154.394	-155.011
rs34121720	1.98766e-05	-155.658	-154.549
rs71301804	1.10756e-05	-156.244	-155.123
rs13072818	1.99115e-05	-155.656	-154.549
rs13100714	1.98902e-05	-155.657	-154.549
rs11718388	2.02917e-05	-155.638	-154.53
rs9818819	7.80817e-05	-154.388	-154.996
rs34340609	2.02384e-05	-155.639	-154.527
rs1346719	3.22076e-05	-155.174	-154.069
rs7613013	7.29044e-05	-154.456	-155.053
rs34230854	9.27475e-06	-156.481	-156.131
rs142052001	0	0	-156.976
rs2564941	1.5624e-05	-155.898	-154.776
rs3821872	1.5628e-05	-155.897	-154.776
rs3806692	1.67959e-05	-155.826	-154.708
rs2581826	1.58793e-05	-155.882	-154.759
rs7644973	8.18189e-06	-156.607	-156.216
rs6445555	1.67926e-05	-155.826	-154.705
rs7647960	6.63203e-05	-154.549	-155.103
rs6445556	1.7109e-05	-155.807	-154.687
rs7617501	6.69362e-05	-154.54	-155.101
rs6445557	1.70924e-05	-155.808	-154.687
rs11707780	1.9084e-05	-155.698	-154.581
rs2581812	3.54838e-05	-155.225	-155.649
rs750474	1.71046e-05	-155.807	-154.687
rs71301807	8.0508e-06	-156.624	-156.228
rs71301808	2.54581e-05	-155.41	-154.307
rs2581811	6.53889e-05	-154.564	-155.12
rs58660500	2.40535e-05	-155.467	-154.363
rs12632575	2.14041e-05	-155.583	-154.467
rs7627462	1.59056e-05	-155.88	-154.759
rs3097417	1.8686e-05	-155.72	-154.61
rs11923593	5.13566e-05	-154.806	-155.292
rs9756317	1.54304e-05	-155.91	-154.787
rs2581807	1.54484e-05	-155.909	-154.787
rs2581808	5.27352e-05	-154.78	-155.273
rs2581809	5.35156e-05	-154.765	-155.259
rs71301809	2.48439e-05	-155.435	-154.335
rs7647313	4.72733e-05	-154.889	-155.346
rs7625909	4.72733e-05	-154.889	-155.346
rs12632240	4.70869e-05	-154.893	-155.347
rs13085514	2.39249e-05	-155.473	-154.373
rs9870898	7.29674e-06	-156.726	-156.303
rs11712910	3.40839e-05	-155.262	-155.662
rs2564926	1.48347e-05	-155.95	-154.824
rs11923572	0.00452755	-150.262	-150.075
rs11915851	0.00452755	-150.262	-150.075
rs2581789	0.0053428	-150.096	-149.895
rs6794389	6.85728e-06	-156.788	-156.343
rs6805298	6.85728e-06	-156.788	-156.343
rs4687698	7.02715e-06	-156.764	-156.329
rs34882225	0	0	-157.134
rs59989280	7.45677e-06	-156.705	-156.305
rs6789219	7.65684e-06	-156.679	-156.291
rs71301811	1.91031e-05	-155.698	-154.792
rs6770152	2.52594e-06	-157.846	-156.115
rs4687699	8.84598e-06	-156.545	-156.223
rs115472037	0	0	-156.957
rs11714902	1.97845e-05	-155.664	-154.579
rs6799185	0.00443469	-150.276	-149.939
rs11714876	1.5178e-05	-155.927	-154.81
rs2581790	3.26391e-05	-155.249	-155.505
rs34244302	2.00833e-05	-155.649	-154.561
rs13072457	1.73875e-05	-155.793	-154.705
rs13078971	1.77813e-05	-155.771	-154.688
rs13084937	1.862e-05	-155.724	-154.635
rs4478072	1.5135e-05	-155.932	-154.849
rs7622420	1.44635e-05	-155.977	-154.885
rs11707575	1.48983e-05	-155.948	-154.859
rs71301814	2.22191e-05	-155.548	-154.465
rs11710292	1.75357e-05	-155.784	-154.691
rs59583591	1.51241e-05	-155.932	-154.833
rs7625448	1.6927e-05	-155.82	-154.729
rs9875573	1.44064e-05	-155.981	-154.885
rs7645611	1.20049e-05	-156.164	-155.057
rs35163227	1.42414e-05	-155.993	-154.904
rs9874517	8.98973e-06	-156.453	-155.333
rs13320044	1.66721e-05	-155.835	-154.747
rs145564676	0	0	-156.778
rs11718752	9.22173e-06	-156.427	-155.305
rs7640293	1.273e-05	-156.105	-155.006
rs113575180	1.54476e-05	-155.911	-154.818
rs1560333	1.07927e-05	-156.268	-155.132
rs71301815	3.87026e-05	-154.991	-153.89
rs71301816	4.43669e-05	-154.854	-153.758
rs2115780	2.14041e-05	-155.657	-155.641
rs13088281	2.29083e-05	-155.515	-154.4
rs34390878	1.23485e-06	-158.446	-157.152
rs11713926	3.62696e-05	-155.055	-153.955
rs11713763	0.000295656	-152.976	-152.473
rs1080500	0.000417472	-152.629	-152.197
rs6764111	1.29728e-06	-158.402	-157.04
rs11130349	1.49554e-06	-158.261	-156.927
rs7643235	4.40257e-07	-159.501	-157.745
rs729396	8.17925e-05	-154.246	-153.566
rs11721257	5.41696e-05	-154.658	-154.029
rs11713513	4.87817e-05	-154.764	-154.128
rs12495976	3.20014e-05	-155.188	-154.972
rs11919522	3.80921e-07	-159.644	-157.803
rs11721183	3.90646e-07	-159.619	-157.791
rs13100572	3.91382e-07	-159.617	-157.791
rs12152293	6.85268e-05	-154.424	-153.719
rs35938538	3.90145e-07	-159.62	-157.79
rs11717404	4.83916e-07	-159.391	-157.688
rs12152497	6.04122e-05	-154.551	-153.826
rs4290797	4.85287e-05	-154.772	-153.862
rs12152320	5.24484e-07	-159.311	-157.647
rs4133174	6.30807e-05	-154.508	-153.78
rs4320054	3.67876e-07	-159.678	-157.816
rs4133175	6.60276e-05	-154.462	-153.737
rs4687712	5.59246e-07	-159.245	-157.614
rs11707200	0	0	-155.575
rs35028414	6.5988e-05	-154.462	-153.737
rs6806033	3.65858e-07	-159.684	-157.823
rs4687572	3.65677e-07	-159.684	-157.823
rs11130357	3.72748e-07	-159.666	-157.812
rs7620260	3.59789e-07	-159.7	-157.832
rs6764139	3.55884e-07	-159.71	-157.837
rs6764476	3.54897e-07	-159.713	-157.839
rs34041412	6.20747e-07	-159.14	-157.561
rs35209711	6.08813e-07	-159.159	-157.571
rs6779976	3.55807e-07	-159.71	-157.836
rs35029290	3.58443e-07	-159.702	-157.833
rs13088187	8.74038e-05	-154.18	-153.493
rs36031811	3.6333e-07	-159.689	-157.826
rs12374008	6.18915e-07	-159.142	-157.562
rs10446475	9.24784e-05	-154.124	-153.458
rs7641212	5.86073e-07	-159.22	-157.608
rs11130359	1.00429e-05	-156.361	-155.798
rs55852030	5.58149e-06	-156.947	-156.119
rs13093936	0	0	-155.657
rs3816767	4.33636e-06	-157.199	-156.316
rs7650103	4.20812e-05	-154.919	-153.817
rs2279322	4.30116e-06	-157.207	-156.318
rs11719464	4.43311e-05	-154.868	-153.772
rs3736156	4.37556e-05	-154.881	-153.784
rs6782597	4.53872e-05	-154.845	-153.755
rs11717767	7.5693e-05	-154.333	-153.244
rs2242301	5.58986e-06	-156.948	-156.238
rs34107310	5.05952e-06	-157.048	-156.308
rs35794580	5.11045e-06	-157.038	-156.306
rs13074156	5.67054e-06	-156.934	-156.233
rs3773739	4.65435e-05	-154.821	-153.764
rs3773740	5.70108e-06	-156.928	-156.232
rs2035450	4.48631e-05	-154.857	-153.808
rs60499054	6.17401e-06	-156.849	-156.177
rs4687715	6.013e-05	-154.565	-153.523
rs3773744	4.79396e-05	-154.791	-153.747
rs3773745	4.80938e-05	-154.788	-153.747
rs2884495	6.47133e-06	-156.802	-156.154
rs2358621	6.68477e-06	-156.77	-156.148
rs3773747	6.25589e-06	-156.837	-156.117
rs62255988	3.98034e-05	-154.978	-154.011
rs7628245	6.70917e-07	-159.077	-157.531
rs28758191	1.53099e-06	-158.239	-157.019
rs9284890	9.44038e-06	-156.427	-155.544
rs2306569	0.000107971	-153.975	-153.2
rs12487632	1.74589e-06	-158.112	-156.86
rs7610113	1.12374e-06	-158.569	-157.267
rs4687716	0.000138008	-153.731	-153.041
rs12493802	1.87073e-06	-158.043	-156.862
rs9820979	1.42178e-06	-158.335	-157.131
rs7646760	1.2949e-06	-158.428	-157.188
rs12485313	1.45109e-06	-158.316	-157.124
rs12494824	0.000129477	-153.795	-153.169
rs7627444	2.23927e-06	-157.865	-156.747
rs7617474	1.51876e-06	-158.271	-157.104
rs7630632	2.18425e-06	-157.89	-156.785
rs7625237	3.19532e-06	-157.543	-156.62
rs4687717	9.4133e-06	-156.41	-155.76
rs11720625	1.87024e-06	-158.04	-156.958
rs35495179	0.000211101	-153.308	-152.961
rs13101181	0.000316385	-152.903	-153.108
rs13059189	0.000298996	-152.96	-153.197
rs77948234	0.000349481	-152.806	-152.963
rs11130365	0.00066129	-152.162	-152.943
rs7648309	0.00065665	-152.169	-152.951
rs4687573	0.00054781	-152.35	-153.126
rs11130367	0.000329871	-152.865	-153.084
rs7637934	2.65132e-06	-157.701	-156.667
rs12490667	0.0004463	-152.562	-152.793
rs17052957	2.64605e-06	-157.703	-156.658
rs34774173	0.000327085	-152.873	-153.114
rs78333235	0	0	-154.454
rs931254	2.71174e-06	-157.678	-156.639
rs9856552	2.70453e-06	-157.681	-156.635
rs4687720	0.000711818	-152.097	-152.539
rs7620395	2.29685e-06	-157.847	-156.826
rs6798771	0.000678363	-152.145	-152.579
rs56125165	2.02012e-05	-155.677	-154.691
rs3732834	0.000753703	-152.04	-152.512
rs13063111	5.39354e-06	-156.994	-156.129
rs13062474	0.000573526	-152.313	-152.745
rs7641238	5.00281e-06	-157.07	-156.25
rs7649323	0.000607861	-152.255	-152.679
rs34799308	0.000602056	-152.265	-152.68
rs6804620	4.6004e-06	-157.153	-156.276
rs2170675	5.00696e-06	-157.069	-156.249
rs13100097	4.66172e-06	-157.14	-156.274
rs12637463	4.76292e-06	-157.119	-156.282
rs2358619	4.29816e-06	-157.22	-156.323
rs7374211	4.505e-06	-157.174	-156.311
rs147367101	0	0	-155.295
rs1001222	0.000543232	-152.367	-152.745
rs4404439	3.91653e-06	-157.313	-156.393
rs6806814	2.10247e-06	-157.942	-156.864
rs922958	3.80079e-06	-157.343	-156.41
rs4687723	3.91653e-06	-157.313	-156.393
rs77403204	0.000540395	-152.372	-152.709
rs6445576	4.03098e-06	-157.285	-156.394
rs11707463	0.000563945	-152.33	-152.674
rs11705809	0.000577516	-152.306	-152.643
rs6804517	4.22637e-06	-157.237	-156.35
rs13082092	0.00051216	-152.426	-152.74
rs1038395	3.82697e-06	-157.336	-156.42
rs7649934	3.86001e-06	-157.328	-156.413
rs12491493	3.86001e-06	-157.328	-156.413
rs13077680	0	0	-155.054
rs6795127	0.000502582	-152.445	-152.764
rs74433231	0	0	-155.072
rs2029213	0.000628913	-152.221	-152.543
rs9812118	0.000441176	-152.575	-152.87
rs62257012	3.71944e-06	-157.364	-156.418
rs4687576	0.000541501	-152.37	-152.675
rs6766141	0.000529837	-152.393	-152.675
rs60287116	0.000504288	-152.443	-152.71
rs35536048	0.000493593	-152.465	-152.741
rs9942027	0.000536021	-152.381	-152.644
rs2129011	1.82868e-06	-158.081	-156.939
rs2358734	3.27772e-06	-157.492	-156.516
rs11714096	0.000528271	-152.396	-152.644
rs2884525	3.19428e-06	-157.518	-156.538
rs11719367	3.18361e-06	-157.521	-156.533
rs79193219	0.000496636	-152.458	-152.741
rs13090627	0.000498099	-152.454	-152.71
rs4687724	8.07027e-05	-154.287	-154.921
rs4687725	0.000486007	-152.479	-152.741
rs6445579	3.40481e-06	-157.454	-156.508
rs752859	3.04027e-06	-157.567	-156.596
rs1483986	6.71567e-05	-154.47	-155.009
rs2171292	3.06746e-06	-157.558	-156.59
rs4687726	1.84894e-06	-158.07	-156.972
rs4687727	8.65558e-05	-154.217	-154.822
rs71301827	0.000637986	-152.208	-152.514
rs6783810	6.38342e-05	-154.519	-154.827
rs34636653	9.49336e-05	-154.125	-154.752
rs6445580	6.84924e-06	-156.752	-155.95
rs6790961	6.84924e-06	-156.752	-155.95
rs76497270	0.000103234	-154.041	-154.681
rs35777100	0.000107283	-154.003	-154.654
rs4370021	2.13361e-06	-157.927	-156.879
rs4687728	5.06043e-06	-157.053	-156.251
rs495024	7.73718e-06	-156.63	-155.88
rs7653192	5.12913e-06	-157.04	-156.231
rs11716719	6.59427e-06	-156.79	-155.965
rs13088228	0.000101511	-154.048	-154.572
rs542739	4.14793e-06	-157.252	-156.35
rs608439	4.3075e-06	-157.218	-156.379
rs545580	8.81824e-05	-154.188	-154.604
rs13080668	0.00656356	-149.877	-150.013
rs4687578	5.88738e-06	-156.904	-155.971
rs660746	6.14558e-06	-156.861	-155.919
rs2358740	0.00414782	-150.337	-150.534
rs1531876	6.61043e-06	-156.812	-156.187
rs552486	6.01082e-06	-156.884	-156.054
rs562351	3.55556e-06	-157.407	-156.324
rs667217	4.1017e-06	-157.267	-156.199
rs664030	4.14725e-06	-157.256	-156.198
rs516362	7.33362e-05	-154.379	-155.089
rs793197	6.956e-06	-156.74	-155.617
rs9799015	0.0011345	-151.637	-151.746
rs4302375	0.00023521	-153.2	-154.485
rs3111308	7.38149e-06	-156.681	-155.588
rs647206	7.76799e-06	-156.629	-155.53
rs587871	0.000255115	-153.119	-154.377
rs554326	4.38457e-06	-157.198	-156.075
rs551551	0.000262363	-153.091	-154.369
rs2930177	7.71098e-06	-156.635	-155.53
rs587785	7.50105e-05	-154.358	-155.085
rs531193	0.000684921	-152.138	-153.656
rs2930176	4.44193e-05	-154.878	-154.944
rs578318	0.000182982	-153.45	-154.636
rs555480	9.75585e-05	-154.076	-154.864
rs523094	0.000100133	-154.051	-154.872
rs2101397	0.000141562	-153.709	-154.804
rs145226981	0.00193522	-151.097	-151.149
rs147492926	0.00196432	-151.094	-151.223
rs1087083	0.000216462	-153.295	-153.727
rs112052181	7.23971e-05	-154.39	-154.757
rs2965048	0.000219727	-153.267	-154.614
rs11715213	0.00130224	-151.5	-151.47
rs562331	0.000573357	-152.309	-153.926
rs793202	0.000323193	-152.879	-154.394
rs76316948	0	0	-155.846
rs312475	0.00172867	-151.211	-151.114
rs312476	0.00178956	-151.177	-151.024
rs312477	0.00176127	-151.198	-151.193
rs312478	0.000186958	-153.433	-154.551
rs998411	0.000813546	-151.976	-152.043
rs1264098	0.000392143	-152.706	-152.696
rs312482	0.000136634	-153.745	-154.483
rs312483	0.000677925	-152.149	-151.974
rs312484	0.000184316	-153.449	-154.59
rs3755815	0.000928017	-151.835	-151.645
rs3774414	0.000168419	-153.55	-153.366
rs219847	0.000161031	-153.584	-154.616
rs36029422	0.000586222	-152.293	-152.044
rs17788344	0.000569271	-152.322	-152.157
rs6763768	0.00020284	-153.362	-153.292
rs3774417	0.000532473	-152.388	-152.229
rs35280126	0.000233711	-153.22	-153.165
