## Supplementary material for "Characterization of shared and ancestry-specific signals driving complex traits using multi-ancestry fine-mapping": mscaviar_results_study0_post.txt

SNP_ID	Prob_in_pCausalSet
rs56379949	1.09173e-05
rs111632417	6.73344e-06
rs11709277	4.10864e-06
rs73082775	1.06428e-05
rs9874939	1.08298e-05
rs149382991	1.78077e-05
rs28387060	1.0599e-05
rs6773704	1.04727e-05
rs4687810	1.18591e-05
rs2334961	1.22679e-05
rs735768	1.24766e-05
rs12629791	1.28907e-05
rs749995	1.28907e-05
rs6777340	1.34177e-05
rs6786592	1.59022e-05
rs352152	2.28881e-05
rs34656997	0.000145077
rs353551	6.79372e-05
rs352158	6.2786e-05
rs614288	6.69005e-05
rs352161	5.53192e-05
rs140347732	1.94545e-05
rs411457	4.82789e-05
rs524986	6.69305e-05
rs104903	9.86738e-05
rs147338725	8.92237e-06
rs181274	0.000112438
rs352171	8.42486e-05
rs352170	7.51996e-05
rs352169	0.000102865
rs352168	0.000115745
rs352167	0.000192124
rs352166	0.000206094
rs6802320	0.00038326
rs352165	0.000194091
rs11712164	7.74671e-05
rs352163	0.000193221
rs164640	0.000179411
rs352162	0.000237913
rs352140	0.000224922
rs352139	0.000188151
rs187084	0.000607088
rs115585422	3.50387e-05
rs2267847	0.000335177
rs353547	0.000566983
rs73088767	3.04991e-05
rs147544111	3.83193e-05
rs610060	0.011169
rs7618915	0.000220228
rs34569561	0.000203749
rs11717383	0.0109041
rs1060330	0.011233
rs11542804	4.89208e-06
rs57823393	2.71999e-05
rs144480939	4.07699e-05
rs7614727	0.0118614
rs7629072	0.014003
rs59565798	0.000304038
rs6445358	0.0167885
rs113265714	2.03573e-05
rs140255088	4.57614e-05
rs34135146	1.8872e-06
rs79047225	4.82754e-05
rs148099710	4.96405e-05
rs57615517	0.00037956
rs34228726	0.000305955
rs2276834	0.0257902
rs138611969	6.24536e-05
rs7622851	0.0236856
rs9311474	0.0289809
rs3844291	0.000352629
rs730050	3.59693e-05
rs3852063	0.000217784
rs3852064	0.000172189
rs78859618	6.1402e-05
rs61734645	3.19825e-06
rs146121533	1.20231e-05
rs62257591	4.90258e-06
rs2306864	1.94874e-05
rs61734638	5.18471e-05
rs76488723	5.46946e-05
rs1546737	2.27019e-05
rs12163565	4.31073e-05
rs13094687	0.000510136
rs2272088	0.000539896
rs79485642	3.76167e-05
rs115862195	7.80089e-06
rs62257614	5.10311e-06
rs648514	0.000195887
rs1403102	2.40712e-05
rs13091025	1.58905e-06
rs61729091	8.92797e-06
rs115716895	5.97098e-06
rs3821839	2.75777e-05
rs2267921	2.91148e-05
rs12629472	2.84087e-05
rs35258126	3.12269e-06
rs115737376	1.84361e-05
rs41292364	2.01469e-05
rs34736619	1.31727e-05
rs731831	0.000376864
rs7613444	2.34901e-05
rs1010552	0.000136248
rs1010553	0.0015511
rs11130306	0.00223265
rs1010554	0.000603248
rs2015971	2.21515e-05
rs66824127	0.000138462
rs67409736	0.000266956
rs13081028	0.000333839
rs9853056	0.000569114
rs4434138	2.06888e-05
rs4234633	2.17161e-05
rs13303	0.00100984
rs13621	6.32521e-05
rs34005367	2.15323e-05
rs11709284	0.000475533
rs4475032	2.22776e-05
rs11711421	2.6855e-05
rs4687624	2.6164e-05
rs4687625	2.54402e-05
rs6778735	0.000236183
rs4282054	0.000659053
rs7636227	0.000286075
rs12489732	0.000138434
rs7614981	0.000731952
rs12489828	0.000731952
rs28661185	2.91774e-05
rs66782572	0.00185131
rs7639267	0.000818076
rs4687626	3.06622e-05
rs7638808	2.97607e-05
rs6445528	3.00297e-05
rs13076398	2.97648e-05
rs62256903	3.11655e-05
rs1133415	2.94745e-05
rs3199918	9.60883e-06
rs2878628	0.000256647
rs2251219	0.000545331
rs1961959	0.000257915
rs1961958	0.000233521
rs1570	0.00029006
rs2336142	3.57123e-06
rs150689170	8.27585e-06
rs17052256	0.000242515
rs17052259	0.000242515
rs3796353	0.000242515
rs6778844	0.00025088
rs33964154	0.000518232
rs2289249	0.000256671
rs13059862	0.000249375
rs13060048	0.000242515
rs6786919	0.000233033
rs6798246	0.00025088
rs1821879	0.000226939
rs13063160	0.000237103
rs10433550	0.000228811
rs9758945	0.000223059
rs6786043	0.000230785
rs6788887	0.000230654
rs6788993	0.000253586
rs4687546	0.000232707
rs7623199	0.000242583
rs11714565	0.000232707
rs7625743	0.000241142
rs35240333	3.62939e-06
rs11130307	0.000251573
rs12632381	0.000251573
rs4687547	0.00047067
rs6762457	0.000523958
rs6805156	0.000247503
rs7652191	0.00023898
rs17264436	0.000236693
rs11718420	0.000238844
rs34954168	0.000533925
rs34115864	0.000241074
rs35107891	0.000232907
rs11718509	0.00047067
rs4687629	0.000229375
rs4687630	0.00046636
rs13078422	0.000233458
rs11720159	0.00024171
rs11720243	0.000274674
rs12487445	0.000232273
rs7614498	0.000236153
rs12629699	0.000228098
rs12629701	0.000238222
rs3733046	0.000379266
rs3852066	0.000381338
rs2590838	0.024981
rs4336110	0.000393867
rs73078824	0.000260699
rs11708075	0.000385841
rs68021750	0.000845236
rs62253700	0.000817564
rs2336147	0.0268315
rs2336146	0.000394799
rs13085331	0.000845236
rs12498066	0.000845236
rs2577831	0.0467198
rs7628578	0.000567452
rs11714419	0.00039833
rs34754793	0.000394799
rs2118540	0.00039833
rs2164884	0.000835339
rs2336145	0.000436332
rs4687633	0.000926947
rs79888178	9.26658e-06
rs62253703	0.000949574
rs6790330	0.000822329
rs4687636	0.000440324
rs4687637	0.000439628
rs34173654	0.000421025
rs9917834	0.000434969
rs2276824	0.0046482
rs10433615	0.000975051
rs11130308	0.000487848
rs3774366	0.000425088
rs3774365	0.000867593
rs12487591	0.000867593
rs3733045	0.000440293
rs3755806	0.000883496
rs13065851	0.000389077
rs11709448	0.000394114
rs9879090	0.00542052
rs13083798	0.0579476
rs10510760	0.000326256
rs4687638	0.000397943
rs62253733	0.000402053
rs34341238	0.000456184
rs11717043	0.000900224
rs4687639	0.000900224
rs13064064	0.000900224
rs34537256	0.000416243
rs34215106	0.000924585
rs1561337	0.000934326
rs142345884	1.11757e-05
rs35249778	0.000924585
rs6445529	0.000477548
rs7622694	0.000477548
rs4687548	0.00100339
rs13069481	0.00100339
rs2083180	0.000567817
rs6796726	0.000477548
rs13098776	0.000494859
rs146472126	9.98546e-06
rs145654156	1.20124e-05
rs111266648	2.40533e-05
rs13068293	0.000977791
rs11719514	0.00046075
rs11720432	0.000439042
rs13060675	0.000945193
rs13081031	0.000977791
rs11130310	0.000534561
rs11130311	0.000945193
rs11130312	0.000945193
rs13086898	0.000977791
rs11130313	0.000978025
rs13099479	6.01289e-06
rs7642198	0.000977791
rs13085895	0.000977791
rs13085775	0.000494859
rs13086297	0.000977927
rs2028216	0.000425229
rs34757451	0.000977791
rs2289250	0.000989203
rs33967311	0.000989203
rs62253740	0.000499949
rs13065019	0.000965299
rs35211965	0.000435208
rs6770463	0.000966395
rs4435633	0.000488022
rs7612511	0.0399013
rs35409678	0.000435208
rs2336148	0.000444084
rs12486847	0.000454644
rs2336149	0.000505715
rs2590846	0.000999727
rs7611731	0.000505715
rs35198201	5.48388e-06
rs6804145	0.000541473
rs143845810	9.72149e-06
rs34168767	0.000999727
rs11130314	0.000999727
rs11130315	0.000999727
rs79993196	5.91365e-06
rs12488461	0.000449201
rs12488527	0.00102339
rs62255362	0.000999727
rs35976524	0.00034699
rs77146033	0.00107723
rs62255364	0.00109022
rs34537989	4.90807e-06
rs6768697	0.000435208
rs73078833	5.89676e-06
rs12493107	0.000449201
rs6803012	0.000449201
rs12637632	0.00138843
rs6414569	0.00145091
rs12632265	0.000412195
rs34610142	0.000435208
rs12496476	0.000435208
rs12496634	0.000977744
rs62255368	1.95734e-05
rs2336542	0.00108287
rs9714129	0.000977744
rs67539070	0.000989264
rs34157897	0.000511524
rs6445531	0.000511524
rs10865973	0.000440832
rs10865974	0.000511524
rs3733039	0.000520785
rs1866268	0.000420696
rs10933	0.00560191
rs1108842	0.0445364
rs11177	0.000398494
rs3774349	0.0388261
rs35315313	0.000488022
rs13076193	0.000384663
rs6762813	0.000425368
rs2289247	0.00052823
rs6976	0.000468841
rs2164885	0.000488022
rs11130317	0.000999727
rs3733041	0.000482997
rs13081155	0.0382514
rs6765687	0.000274763
rs147975364	2.04496e-05
rs11130318	0.000448921
rs12635140	0.000582935
rs8906	0.000454644
rs6617	0.000500127
rs3755798	0.00054435
rs150901717	1.09372e-05
rs34017441	0.000883342
rs12486554	0.000259697
rs6445534	0.000486655
rs34182518	9.85946e-06
rs13079063	0.000498027
rs11235	0.00708556
rs4687644	0.000509202
rs62255371	0.00105741
rs7620039	0.00031264
rs1468638	0.000558713
rs2878726	0.000454429
rs11716747	0.000539218
rs35526119	0.000558713
rs7624716	0.000564877
rs2109634	0.000545166
rs35212380	0.0532209
rs34918356	0.00052497
rs11130319	0.00125892
rs56196917	1.19921e-05
rs11714088	0.00107392
rs34610878	0.00107392
rs13063138	6.74824e-06
rs11130321	0.000278559
rs7653028	0.000636068
rs34291015	0.0011658
rs13087538	6.5597e-06
rs4687549	0.000482544
rs10780035	0.000482544
rs73078847	4.7497e-06
rs2079929	0.000574372
rs11714030	0.000615011
rs34739010	0.000574372
rs2268027	0.000482544
rs767418	0.000574372
rs11130323	0.000958594
rs11130324	0.0448213
rs11130325	0.000889996
rs6445535	0.000507646
rs2159644	0.000531166
rs112242273	2.83058e-06
rs7638162	0.000501928
rs2286800	0.000418564
rs2268026	0.000981303
rs45556336	6.26195e-06
rs113859860	4.07712e-06
rs13074853	0.000513201
rs34986855	1.19554e-05
rs2072390	0.000561669
rs13082208	0.00037828
rs13087772	0.000483728
rs62255396	0.00113202
rs6787154	0.000631081
rs13082960	0.00126389
rs7646741	0.0615868
rs13095332	0.000560881
rs2336545	0.00136417
rs6414570	0.000623941
rs73078856	5.70096e-06
rs13061423	0.00113661
rs55807227	0.000366164
rs11130327	0.000413802
rs12497998	0.000540613
rs4687648	0.000531943
rs2268025	0.000627805
rs1029871	0.000513562
rs113474502	5.0857e-06
rs2230535	0.00100054
rs4687650	0.000279917
rs34131802	6.74975e-06
rs2230534	0.00105117
rs2268024	0.000451186
rs13071584	0.000616214
rs998909	0.000724252
rs11717836	0.000344582
rs1014969	0.0006038
rs3755799	0.00159608
rs2019065	0.000303319
rs13100826	3.06028e-06
rs6792369	0.000677883
rs2302417	0.0264847
rs36012032	1.89646e-05
rs2710323	0.1186
rs3774354	0.000251456
rs3774355	0.000259302
rs2239551	0.000147146
rs2268023	5.87727e-05
rs678	0.000195428
rs1042779	0.000508324
rs2286798	0.000179211
rs2239550	0.000107305
rs2284351	0.000121791
rs2284350	0.000129549
rs2300149	0.000127785
rs2239549	0.000142812
rs4687550	2.67185e-05
rs4687551	2.55777e-05
rs2270197	3.35675e-05
rs6778329	2.85969e-05
rs1076425	2.84633e-05
rs1075653	2.69137e-05
rs9324	2.38982e-05
rs2071506	3.03641e-05
rs746694	2.7534e-05
rs2071507	2.99393e-05
rs116182055	2.12092e-05
rs2071508	2.80539e-05
rs4687654	3.56747e-05
rs2239699	3.61884e-05
rs9881468	2.93171e-05
rs2240921	6.66278e-05
rs2240920	2.68069e-05
rs2240919	4.45922e-05
rs2535629	7.97423e-05
rs3617	0.00679416
rs736408	9.82326e-05
rs11712872	6.49907e-06
rs4481150	0.00496311
rs2710331	1.49501e-05
rs4687552	1.60966e-05
rs9968117	2.5221e-05
rs13059141	1.10537e-05
rs17331151	1.20213e-05
rs11717749	9.09369e-06
rs2535627	0.00933202
rs17331178	1.67343e-05
rs2071044	0.0168275
rs3774358	1.47533e-05
rs34288509	1.90035e-05
rs7617468	0.00137049
rs2008680	7.88705e-06
rs2240917	0.00146282
rs2245538	0.00143908
rs41292864	4.77957e-06
rs4687657	1.6338e-05
rs35004449	1.58911e-05
rs41275521	1.00943e-05
rs3821831	8.24033e-06
rs2276815	1.49222e-05
rs9831977	1.8047e-05
rs2239548	0.00152698
rs2239547	1.68061e-05
rs2256332	0.00820651
rs34860124	2.14736e-05
rs2240916	2.02826e-06
rs2240915	0.00254037
rs2535633	0.00254037
rs4687658	0.000155389
rs2276816	6.27501e-06
rs2276817	0.000154707
rs13072536	0.000155389
rs12488303	0.000156147
rs11709430	2.04754e-06
rs2072391	0.000156845
rs2245647	0.00274591
rs3774364	0.002157
rs4687554	0.0001643
rs2071042	0.00316154
rs2071041	0.000146168
rs2071040	0.000148304
rs3755803	0.000161925
rs3755805	2.44326e-05
rs7652667	0.00281766
rs11915546	0.00281766
rs60332615	0.00271011
rs11918800	0.00267458
rs13083728	0.000118789
rs76029595	2.15985e-06
rs11922961	0.00236629
rs2276823	0.00200578
rs1573815	0.000132557
rs4687662	9.02905e-06
rs4687663	0.000136745
rs1139106	2.14985e-06
rs3733047	0.000121771
rs11626	3.68793e-06
rs6445538	5.24578e-05
rs6445539	4.9372e-05
rs6769789	0.00244766
rs56019197	0.00295448
rs7638524	5.40977e-05
rs11718060	4.29108e-06
rs11719137	0.00164917
rs12638195	8.45213e-06
rs11720228	2.24176e-05
rs56214994	0.00240093
rs6445541	0.00165258
rs4687672	4.90426e-05
rs2001732	4.71114e-06
rs11715347	0.00178752
rs33999310	3.89616e-05
rs13080929	3.17344e-06
rs2336558	0.00149113
rs12496077	4.67742e-05
rs2276825	3.26606e-05
rs9682464	4.05976e-05
rs145387116	3.09256e-05
rs6803519	5.59699e-05
rs4687676	2.82275e-06
rs4687556	2.71731e-06
rs9637477	2.65709e-06
rs7630552	0.00164202
rs7620690	0.00164202
rs7620706	5.36654e-05
rs56136581	3.58316e-06
rs6765170	5.07419e-06
rs7612624	0.00130992
rs6798941	0.000284955
rs12487379	0.000355816
rs13072537	0.000379069
rs6773650	0.00161626
rs35230793	7.21952e-05
rs4350911	0.00109207
rs6764322	0.00126023
rs4687559	2.29174e-05
rs4687560	2.30584e-05
rs13076033	1.86115e-05
rs4687679	0.00214423
rs2336661	3.65001e-06
rs11707829	4.7589e-06
rs9825230	0.00184524
rs34795947	5.25707e-06
rs9836499	0.00129842
rs13089851	5.12996e-06
rs2336664	0.00178676
rs11720233	4.14754e-06
rs11712498	4.12085e-06
rs4302374	3.94853e-05
rs6797399	4.05538e-05
rs4687680	0.00149125
rs56383738	0.00164845
rs6445547	3.48851e-05
rs34026403	4.81852e-06
rs9839035	3.14404e-05
rs9850563	0.00163759
rs12492391	0.00159306
rs3821873	0.00116301
rs3796352	8.10887e-05
rs1986656	4.6569e-06
rs9860296	0.000942477
rs11716402	9.96382e-06
rs6798472	3.47983e-06
rs2336665	3.44069e-06
rs2336666	2.28189e-05
rs2336667	0.001089
rs71299621	4.71621e-06
rs9876403	2.04835e-05
rs4687682	0.00141895
rs71299622	9.57953e-05
rs4687562	0.000959534
rs4687683	0.00124815
rs4687684	0.00129686
rs2878762	7.39806e-06
rs2336668	0.00117711
rs12638968	0.00114567
rs6795646	0.00102694
rs9880978	0.00146325
rs13060282	3.99234e-06
rs9810807	0.00118658
rs11714793	4.90551e-06
rs9836178	1.68079e-05
rs11713324	4.00558e-06
rs11713479	3.96244e-06
rs35651539	4.79098e-06
rs75791629	4.69207e-06
rs9844736	2.22204e-05
rs13062228	4.74783e-06
rs6773040	2.37424e-05
rs35404467	4.97301e-06
rs11922975	0.00217191
rs36126605	4.63979e-06
rs1134546	2.13505e-05
rs7626551	0.00241012
rs11715231	0.000129224
rs13068194	5.87836e-06
rs11715498	4.92326e-06
rs11716506	4.93353e-06
rs11716612	5.22857e-06
rs9865248	0.00193582
rs56231111	5.1101e-06
rs9871175	0.00194896
rs4687687	0.00162439
rs13067373	4.95495e-06
rs4687689	0.00208186
rs35569457	5.84824e-06
rs11708337	4.80883e-06
rs4608686	4.70301e-06
rs12629687	0.00194585
rs2336162	2.16496e-05
rs3733034	5.26914e-06
rs9880619	0.00263139
rs6762260	4.41217e-06
rs9985365	0.00187275
rs73839535	4.6033e-06
rs3733035	4.59906e-06
rs11130331	0.00265035
rs61473083	5.03334e-06
rs13095705	4.30081e-06
rs2710342	2.09776e-05
rs11720488	4.96483e-06
rs11713376	5.13645e-06
rs11705797	5.20231e-06
rs9847024	2.26799e-05
rs2581810	2.33709e-05
rs13082061	1.97047e-05
rs11718834	0.000125539
rs41275523	1.10949e-05
rs10510761	0.000120653
rs2710339	0.0660301
rs2581827	0.0470046
rs34493168	0.000123094
rs2257216	0.0379203
rs2710314	0.0500161
rs2710313	0.0370568
rs13092352	0.000132524
rs11713290	0.000116198
rs11714037	0.000169693
rs2581797	1.94503e-05
rs2581801	1.68753e-05
rs13069006	0.000238475
rs2581802	1.68753e-05
rs2710346	0.0311929
rs13074524	0.000128118
rs115754073	1.05951e-05
rs2336540	0.000116284
rs2336541	0.000118583
rs11717715	0.000114127
rs11710707	0.000166953
rs11718538	0.000116423
rs2710345	1.65029e-05
rs7621939	1.81852e-05
rs62253605	7.48339e-05
rs2710332	4.00594e-05
rs2581805	1.62174e-05
rs35380116	1.90762e-05
rs13072395	0.000167008
rs11130332	1.88977e-05
rs35720014	0.000157588
rs2581815	1.86764e-05
rs2952830	4.32124e-05
rs7648514	1.62438e-05
rs6445550	1.78121e-05
rs11708223	1.65618e-05
rs13078834	0.000160716
rs9865094	1.86009e-05
rs9831409	1.90105e-05
rs36051354	0.000106152
rs34872575	0.000157813
rs9311485	1.9384e-05
rs11717132	0.000108577
rs2439434	0.0318197
rs2465101	0.0290705
rs75794552	0.000106538
rs60887045	0.00010862
rs35378159	0.00015486
rs2336669	1.91998e-05
rs2581803	0.0301695
rs34313969	0.000121558
rs6770957	1.94602e-05
rs2710326	0.0290705
rs58515094	0.000106711
rs4515041	0.0270751
rs61172708	0.000104542
rs71617203	8.82256e-06
rs7652131	1.78086e-05
rs4519686	1.68351e-05
rs35385050	0.000170701
rs146687543	2.1912e-05
rs2336670	0.0286412
rs11713206	0.000143037
rs9812543	1.89578e-05
rs71299700	9.71323e-05
rs11707576	1.63247e-05
rs9823697	0.0288887
rs35737577	0.00011066
rs2336671	1.65815e-05
rs2245424	0.0371664
rs11717619	0.000104583
rs6792578	1.56214e-05
rs6768844	1.59495e-05
rs35849389	0.000109961
rs34933390	0.000103807
rs2336672	0.0281353
rs9846976	1.6343e-05
rs35384050	0.000108019
rs6801235	0.03233
rs13091844	0.000107975
rs36090694	0.000156901
rs9842974	1.65335e-05
rs11706035	0.000103924
rs34943350	0.000148173
rs11720191	0.000107975
rs2581816	0.0334418
rs11710394	0.000103885
rs60942590	0.000103805
rs2581819	0.0272941
rs2564930	0.0419555
rs34561018	6.9872e-06
rs6777554	8.66025e-06
rs2581820	1.70463e-05
rs2581821	9.96272e-05
rs2581822	9.75668e-05
rs2564932	0.000101394
rs2581823	1.66906e-05
rs2564933	0.0001027
rs13058817	0.000112003
rs6771610	1.82804e-05
rs35076015	0.000108233
rs34238610	9.14539e-05
rs2246556	7.40954e-05
rs2564962	1.8574e-05
rs2564920	1.89639e-05
rs2564919	1.91215e-05
rs12635298	1.89639e-05
rs2581792	1.14711e-05
rs2564917	1.35915e-05
rs2564964	1.87688e-05
rs2581795	1.44764e-05
rs11711773	7.63252e-05
rs2581796	1.69796e-05
rs35174175	9.14083e-05
rs4687692	1.72905e-05
rs71617204	8.54008e-05
rs2564947	1.77641e-05
rs34979715	8.67785e-05
rs77432708	4.98358e-06
rs35507120	8.88305e-05
rs2581776	9.43446e-05
rs2581777	9.48784e-05
rs2244461	9.55486e-05
rs2581779	1.92564e-05
rs2581780	1.74532e-05
rs77058023	3.05921e-06
rs2564951	3.27973e-05
rs2255107	3.53034e-05
rs2581806	0.000127025
rs12489490	2.14212e-05
rs11713171	0.000110453
rs71301803	2.18402e-05
rs11709427	4.27821e-06
rs17304995	2.30982e-05
rs11712653	0.000112528
rs17052727	8.87859e-05
rs2581818	0.000121297
rs34121720	0.000108339
rs71301804	6.01119e-05
rs13072818	0.000108374
rs13100714	0.000108353
rs11718388	0.000110447
rs9818819	0.00012289
rs34340609	0.000110797
rs1346719	0.000176289
rs7613013	0.000114325
rs34230854	2.21621e-05
rs142052001	8.01005e-06
rs2564941	8.57842e-05
rs3821872	8.57882e-05
rs3806692	9.20104e-05
rs2581826	8.72927e-05
rs7644973	1.95472e-05
rs6445555	9.22707e-05
rs7647960	0.000105608
rs6445556	9.3949e-05
rs7617501	0.000106224
rs6445557	9.39324e-05
rs11707780	0.000104758
rs2581812	5.01623e-05
rs750474	9.39446e-05
rs71301807	1.92088e-05
rs71301808	0.00013862
rs2581811	0.000103605
rs58660500	0.000130998
rs12632575	0.000117549
rs7627462	8.7319e-05
rs3097417	0.000101756
rs11923593	8.16034e-05
rs9756317	8.48086e-05
rs2581807	8.48267e-05
rs2581808	8.3801e-05
rs2581809	8.53404e-05
rs71301809	0.000134795
rs7647313	7.53557e-05
rs7625909	7.53557e-05
rs12632240	7.51693e-05
rs13085514	0.000129697
rs9870898	1.68196e-05
rs11712910	5.12091e-05
rs2564926	8.16115e-05
rs11923572	0.0124236
rs11915851	0.0124236
rs2581789	0.0147905
rs6794389	1.57445e-05
rs6805298	1.57445e-05
rs4687698	1.60745e-05
rs34882225	6.84098e-06
rs59989280	1.65041e-05
rs6789219	1.68844e-05
rs71301811	8.77955e-05
rs6770152	3.53194e-06
rs4687699	1.81986e-05
rs115472037	8.29396e-06
rs11714902	0.000105464
rs6799185	0.0134814
rs11714876	8.28878e-05
rs2581790	5.74383e-05
rs34244302	0.000107401
rs13072457	9.27737e-05
rs13078971	9.44562e-05
rs13084937	9.95673e-05
rs4478072	8.01433e-05
rs7622420	7.71158e-05
rs11707575	7.92714e-05
rs71301814	0.000118554
rs11710292	9.40173e-05
rs59583591	8.1202e-05
rs7625448	9.04867e-05
rs9875573	7.70588e-05
rs7645611	6.44845e-05
rs35163227	7.56734e-05
rs9874517	4.83357e-05
rs13320044	8.88941e-05
rs145564676	9.99149e-06
rs11718752	4.9784e-05
rs7640293	6.80252e-05
rs113575180	8.25645e-05
rs1560333	5.93913e-05
rs71301815	0.000211172
rs71301816	0.000241593
rs2115780	4.47782e-05
rs13088281	0.000125857
rs34390878	5.72179e-06
rs11713926	0.000197953
rs11713763	0.00101059
rs1080500	0.00135999
rs6764111	7.05566e-06
rs11130349	8.18359e-06
rs7643235	2.21215e-06
rs729396	0.000322728
rs11721257	0.000204683
rs11713513	0.000184819
rs12495976	8.64653e-05
rs11919522	1.86919e-06
rs11721183	1.89925e-06
rs13100572	1.91641e-06
rs12152293	0.000275098
rs35938538	1.88557e-06
rs11717404	2.4985e-06
rs12152497	0.000245939
rs4290797	0.000227699
rs12152320	2.69669e-06
rs4133174	0.000257426
rs4320054	1.79572e-06
rs4133175	0.000268884
rs4687712	2.66374e-06
rs11707200	3.27459e-05
rs35028414	0.000268844
rs6806033	1.82046e-06
rs4687572	1.82028e-06
rs11130357	1.82735e-06
rs7620260	1.81439e-06
rs6764139	1.81049e-06
rs6764476	1.8095e-06
rs34041412	2.8509e-06
rs35209711	2.79019e-06
rs6779976	1.79689e-06
rs35029290	1.81076e-06
rs13088187	0.000346919
rs36031811	1.8294e-06
rs12374008	2.78949e-06
rs10446475	0.000361118
rs7641212	2.63969e-06
rs11130359	3.26136e-05
rs55852030	2.17797e-05
rs13093936	2.9954e-05
rs3816767	1.71925e-05
rs7650103	0.000230112
rs2279322	1.71573e-05
rs11719464	0.000241121
rs3736156	0.000238007
rs6782597	0.000245431
rs11717767	0.000410485
rs2242301	1.91077e-05
rs34107310	1.74786e-05
rs35794580	1.75296e-05
rs13074156	1.92408e-05
rs3773739	0.000244944
rs3773740	1.92714e-05
rs2035450	0.00023441
rs60499054	2.06265e-05
rs4687715	0.000313088
rs3773744	0.000249615
rs3773745	0.000249769
rs2884495	2.12638e-05
rs2358621	2.14773e-05
rs3773747	2.20744e-05
rs62255988	0.000193838
rs7628245	2.8499e-06
rs28758191	7.01007e-06
rs9284890	4.11035e-05
rs2306569	0.000454361
rs12487632	8.85483e-06
rs7610113	4.69064e-06
rs4687716	0.000544288
rs12493802	8.73665e-06
rs9820979	5.82481e-06
rs7646760	5.30131e-06
rs12485313	5.85255e-06
rs12494824	0.000486599
rs7627444	1.01272e-05
rs7617474	5.99076e-06
rs7630632	9.61259e-06
rs7625237	1.21716e-05
rs4687717	3.32398e-05
rs11720625	7.33413e-06
rs35495179	0.00065017
rs13101181	0.000692191
rs13059189	0.00064179
rs77948234	0.000785475
rs11130365	0.00110074
rs7648309	0.00109264
rs4687573	0.000911907
rs11130367	0.000715091
rs7637934	5.21804e-06
rs12490667	0.000963599
rs17052957	5.16488e-06
rs34774173	0.000700681
rs78333235	0.00010006
rs931254	5.23057e-06
rs9856552	5.19465e-06
rs4687720	0.00137954
rs7620395	5.15878e-06
rs6798771	0.00131938
rs56125165	2.22961e-05
rs3732834	0.00143902
rs13063111	8.13255e-06
rs13062474	0.00111544
rs7641238	7.9754e-06
rs7649323	0.00118692
rs34799308	0.00118112
rs6804620	7.38232e-06
rs2170675	7.97955e-06
rs13100097	7.48087e-06
rs12637463	7.69895e-06
rs2358619	7.04684e-06
rs7374211	7.3528e-06
rs147367101	4.30381e-05
rs1001222	0.00108515
rs4404439	6.62931e-06
rs6806814	4.71771e-06
rs922958	6.48153e-06
rs4687723	6.62931e-06
rs77403204	0.0011034
rs6445576	6.85012e-06
rs11707463	0.00114688
rs11705809	0.00117922
rs6804517	7.02398e-06
rs13082092	0.00105769
rs1038395	6.57565e-06
rs7649934	6.60869e-06
rs12491493	6.60869e-06
rs13077680	5.47308e-05
rs6795127	0.00103501
rs74433231	5.37618e-05
rs2029213	0.00129516
rs9812118	0.000919424
rs62257012	6.3687e-06
rs4687576	0.00112443
rs6766141	0.00111277
rs60287116	0.0010673
rs35536048	0.00103912
rs9942027	0.00113772
rs2129011	4.2916e-06
rs2358734	5.89296e-06
rs11714096	0.00112997
rs2884525	5.80952e-06
rs11719367	5.76849e-06
rs79193219	0.00104217
rs13090627	0.00106111
rs4687724	0.000130585
rs4687725	0.00103154
rs6445579	6.11759e-06
rs752859	5.75305e-06
rs1483986	0.000112935
rs2171292	5.78024e-06
rs4687726	4.59762e-06
rs4687727	0.000143864
rs71301827	0.00132437
rs6783810	0.000124456
rs34636653	0.000157208
rs6445580	9.66839e-06
rs6790961	9.66839e-06
rs76497270	0.000170959
rs35777100	0.000177068
rs4370021	4.91552e-06
rs4687728	8.06567e-06
rs495024	1.06927e-05
rs7653192	8.09357e-06
rs11716719	9.34295e-06
rs13088228	0.000179683
rs542739	6.85933e-06
rs608439	7.23159e-06
rs545580	0.000164753
rs13080668	0.0150253
rs4687578	8.29703e-06
rs660746	8.51545e-06
rs2358740	0.00917152
rs1531876	2.11021e-05
rs552486	8.76314e-06
rs562351	5.70429e-06
rs667217	6.24542e-06
rs664030	6.31471e-06
rs516362	0.000110248
rs793197	8.8544e-06
rs9799015	0.00262709
rs4302375	0.000262358
rs3111308	9.33663e-06
rs647206	9.70522e-06
rs587871	0.000279689
rs554326	6.36615e-06
rs551551	0.000287569
rs2930177	9.63461e-06
rs587785	0.000111611
rs531193	0.000713339
rs2930176	9.93006e-05
rs578318	0.000240465
rs555480	0.000148276
rs523094	0.000149428
rs2101397	0.000167434
rs145226981	0.00464605
rs147492926	0.00449405
rs1087083	0.000414788
rs112052181	0.00013734
rs2965048	0.000267519
rs11715213	0.00327387
rs562331	0.000708532
rs793202	0.000389457
rs76316948	2.50613e-05
rs312475	0.00453283
rs312476	0.004863
rs312477	0.0043602
rs312478	0.00020895
rs998411	0.00192569
rs1264098	0.000968907
rs312482	0.000149945
rs312483	0.00186585
rs312484	0.000207641
rs3755815	0.00257826
rs3774414	0.000461683
rs219847	0.000181042
rs36029422	0.00169136
rs17788344	0.00155585
rs6763768	0.000518029
rs3774417	0.00144996
rs35280126	0.000592337
