## Supplementary material for "Characterization of shared and ancestry-specific signals driving complex traits using multi-ancestry fine-mapping": mscaviar_results_study1_post.txt

SNP_ID	Prob_in_pCausalSet
rs76330993	7.25439e-05
rs56955582	0.0001276
rs187143396	4.04909e-05
rs11709277	3.18061e-05
rs76206509	0.000399143
rs116919924	0.000439925
rs117401700	0.000436705
rs143163300	0.000185293
rs74329758	0.000167231
rs78235752	8.23903e-05
rs79555598	2.76975e-05
rs60140709	3.40168e-05
rs79185624	4.9055e-05
rs9874939	6.23529e-06
rs28387060	6.38363e-06
rs6773704	6.40013e-06
rs4687810	7.32353e-06
rs2334961	7.55491e-06
rs735768	7.65486e-06
rs12629791	7.88944e-06
rs749995	7.88944e-06
rs6777340	8.50702e-06
rs6786592	9.44674e-06
rs352152	1.01316e-05
rs34656997	0.000279514
rs353551	9.83855e-05
rs352158	9.90195e-05
rs614288	0.000104058
rs352161	9.07537e-05
rs411457	7.41606e-05
rs524986	8.85525e-05
rs104903	0.000124493
rs181274	0.000138978
rs352171	0.000110703
rs352170	9.98012e-05
rs352169	0.000125682
rs352168	0.000137318
rs352167	0.000212433
rs352166	0.000222389
rs6802320	0.000500302
rs352165	0.000211426
rs11712164	0.000210438
rs352163	0.000238964
rs164640	0.000218886
rs352162	0.00027905
rs352140	0.000304004
rs352139	0.000242471
rs187084	0.00066973
rs2267847	0.000542906
rs353547	0.000663863
rs610060	0.0104623
rs7618915	0.00033115
rs34569561	0.000303659
rs11717383	0.0101935
rs1060330	0.010489
rs57823393	1.34973e-05
rs58315325	1.93743e-05
rs7614727	0.0111203
rs7629072	0.0130799
rs59565798	0.000417188
rs6445358	0.0156884
rs57615517	0.000519668
rs34228726	0.000437455
rs2276834	0.0242738
rs7622851	0.0221294
rs9311474	0.0272441
rs3844291	0.000489528
rs730050	7.06151e-05
rs3852063	0.000291977
rs3852064	0.000245169
rs2306864	8.67064e-06
rs79069992	3.50317e-05
rs1546737	1.20388e-05
rs12163565	1.40649e-05
rs13094687	0.000703614
rs2272088	0.000722979
rs648514	0.000176051
rs1403102	8.51453e-06
rs3821839	1.4047e-05
rs2267921	1.52776e-05
rs12629472	1.46618e-05
rs117164680	3.60912e-05
rs34736619	1.79637e-05
rs731831	0.000252347
rs7613444	8.75733e-06
rs1010552	0.000111486
rs1010553	0.00118457
rs11130306	0.00169473
rs1010554	0.000520406
rs2015971	2.19058e-05
rs66824127	5.89275e-05
rs67409736	0.000116629
rs13081028	0.000262418
rs9853056	0.00044168
rs4434138	2.48052e-05
rs4234633	2.75902e-05
rs13303	0.000803278
rs13621	6.08105e-05
rs34005367	2.81288e-05
rs11709284	0.000382107
rs4475032	2.85303e-05
rs11711421	1.77849e-05
rs4687624	3.25712e-05
rs4687625	3.07763e-05
rs6778735	0.000196471
rs4282054	0.000532283
rs7636227	0.00023753
rs12489732	0.000117127
rs7614981	0.000603642
rs12489828	0.000603642
rs28661185	3.56759e-05
rs66782572	0.00152404
rs7639267	0.000666937
rs4687626	3.70525e-05
rs7638808	3.61637e-05
rs6445528	3.65786e-05
rs13076398	3.71243e-05
rs62256903	3.82375e-05
rs1133415	3.59373e-05
rs2878628	0.00021799
rs2251219	0.000466188
rs1961959	0.000217205
rs1961958	0.000199876
rs1570	0.000240448
rs17052256	0.000195913
rs17052259	0.000195913
rs3796353	0.000195913
rs6778844	0.000204846
rs33964154	0.000417029
rs2289249	0.000208674
rs13059862	0.000200589
rs13060048	0.000195913
rs6786919	0.000188114
rs6798246	0.000204846
rs1821879	0.000184017
rs13063160	0.000192399
rs10433550	0.000186032
rs9758945	0.000182247
rs6786043	0.000188101
rs6788887	0.000187989
rs6788993	0.000205036
rs4687546	0.00019017
rs7623199	0.0002009
rs11714565	0.00019017
rs7625743	0.000196679
rs11130307	0.000207714
rs12632381	0.000207714
rs4687547	0.000384867
rs6762457	0.000427152
rs6805156	0.000203421
rs7652191	0.000196804
rs17264436	0.000196758
rs11718420	0.000196686
rs34954168	0.000437419
rs34115864	0.00020142
rs35107891	0.000194997
rs11718509	0.000384867
rs4687629	0.000191026
rs4687630	0.000384495
rs13078422	0.000195586
rs11720159	0.00020207
rs11720243	0.000237143
rs12487445	0.000196342
rs7614498	0.000198252
rs12629699	0.000191904
rs12629701	0.000200483
rs3733046	0.00035925
rs3852066	0.000358987
rs2590838	0.022199
rs4336110	0.000372499
rs73078824	8.74445e-05
rs11708075	0.00036617
rs68021750	0.000778369
rs62253700	0.000753706
rs2336147	0.0237771
rs2336146	0.000370828
rs13085331	0.000778369
rs12498066	0.000778369
rs2577831	0.041803
rs7628578	0.000527578
rs11714419	0.000374729
rs34754793	0.000370828
rs2118540	0.000374729
rs2164884	0.000768128
rs2336145	0.000415322
rs4687633	0.00086291
rs62253703	0.000881704
rs6790330	0.000752446
rs4687636	0.000419593
rs4687637	0.000416282
rs34173654	0.000402044
rs9917834	0.000411812
rs2276824	0.00428261
rs10433615	0.000903273
rs11130308	0.000459279
rs3774366	0.000395564
rs3774365	0.000792362
rs12487591	0.000792362
rs3733045	0.000408898
rs3755806	0.000805275
rs13065851	0.000364849
rs11709448	0.000367675
rs9879090	0.00490363
rs13083798	0.0507973
rs10510760	0.000287576
rs4687638	0.000369367
rs62253733	0.00037374
rs34341238	0.000420186
rs11717043	0.000816836
rs4687639	0.000816836
rs13064064	0.000816836
rs34537256	0.00038615
rs34215106	0.000836905
rs1561337	0.000846927
rs35249778	0.000836905
rs6445529	0.000439722
rs7622694	0.000439722
rs4687548	0.000907878
rs13069481	0.000907878
rs2083180	0.000517811
rs6796726	0.000439722
rs13098776	0.000454861
rs13068293	0.00088692
rs11719514	0.000425079
rs11720432	0.000407835
rs13060675	0.000858109
rs13081031	0.00088692
rs11130310	0.000496699
rs11130311	0.000858109
rs11130312	0.000858109
rs13086898	0.00088692
rs11130313	0.000887169
rs188365557	0.000212787
rs13099479	3.11524e-06
rs7642198	0.00088692
rs13085895	0.00088692
rs13085775	0.000454861
rs13086297	0.000887075
rs2028216	0.000393195
rs34757451	0.00088692
rs2289250	0.000898652
rs33967311	0.000898652
rs62253740	0.000460231
rs13065019	0.000878814
rs35211965	0.000406286
rs6770463	0.000879924
rs4435633	0.000450759
rs7612511	0.0350755
rs35409678	0.000406286
rs2336148	0.000413178
rs12486847	0.000421523
rs2336149	0.00046628
rs2590846	0.00090947
rs7611731	0.00046628
rs35198201	2.87597e-06
rs6804145	0.000497652
rs34168767	0.00090947
rs11130314	0.00090947
rs11130315	0.00090947
rs79993196	3.01918e-06
rs12488461	0.000418601
rs12488527	0.000933793
rs62255362	0.00090947
rs35976524	0.000307014
rs77146033	0.000977732
rs62255364	0.000985849
rs6768697	0.000406286
rs12493107	0.000418601
rs6803012	0.000418601
rs12637632	0.0012554
rs6414569	0.00135101
rs12632265	0.000385841
rs34610142	0.000406286
rs12496476	0.000406286
rs12496634	0.000891601
rs62255368	0.000116741
rs2336542	0.000994966
rs9714129	0.000891601
rs67539070	0.000903454
rs34157897	0.000472391
rs6445531	0.000472391
rs10865973	0.000412244
rs10865974	0.000472391
rs3733039	0.000482548
rs1866268	0.000396077
rs10933	0.00505346
rs1108842	0.0392205
rs11177	0.000372355
rs3774349	0.0340321
rs35315313	0.000450759
rs13076193	0.000360134
rs6762813	0.000395838
rs2289247	0.000485303
rs6976	0.000432343
rs2164885	0.000450759
rs11130317	0.00090947
rs3733041	0.000445465
rs13081155	0.0332008
rs6765687	7.52256e-05
rs11130318	0.000418338
rs12635140	0.000535091
rs8906	0.000421523
rs6617	0.000463513
rs3755798	0.000508698
rs34017441	0.000817843
rs12486554	0.000248211
rs6445534	0.00045239
rs34182518	3.75791e-06
rs13079063	0.000464396
rs11235	0.00644041
rs4687644	0.000476195
rs62255371	0.000978737
rs7620039	0.000303907
rs1468638	0.000525247
rs2878726	0.000426721
rs11716747	0.000507842
rs35526119	0.000525247
rs7624716	0.000531772
rs2109634	0.000514152
rs35212380	0.0474378
rs34918356	0.000494985
rs11130319	0.00113133
rs11714088	0.000985777
rs34610878	0.000985777
rs13063138	3.16878e-06
rs11130321	0.000266859
rs7653028	0.000593631
rs34291015	0.00108018
rs13087538	3.12921e-06
rs4687549	0.000451034
rs10780035	0.000451034
rs2079929	0.000538495
rs11714030	0.000574747
rs34739010	0.000538495
rs2268027	0.000451034
rs767418	0.000538495
rs11130323	0.000871934
rs11130324	0.0393351
rs11130325	0.000811202
rs6445535	0.000468346
rs2159644	0.000493052
rs7638162	0.00046233
rs2286800	0.000383389
rs2268026	0.000890567
rs45556336	3.08184e-06
rs13074853	0.000471288
rs2072390	0.000525134
rs13082208	0.000348477
rs13087772	0.00044361
rs62255396	0.00102914
rs6787154	0.000577886
rs13082960	0.00114631
rs7646741	0.0543452
rs13095332	0.000515188
rs2336545	0.00123542
rs6414570	0.000570445
rs13061423	0.00102793
rs55807227	0.000129184
rs11130327	0.000372952
rs12497998	0.000483603
rs4687648	0.000484658
rs2268025	0.00058022
rs1029871	0.000459261
rs113474502	3.09677e-06
rs2230535	0.000891574
rs4687650	0.000256981
rs34131802	3.13797e-06
rs2230534	0.000938081
rs2268024	0.000405016
rs13071584	0.000553127
rs998909	0.000649155
rs11717836	0.000310609
rs1014969	0.000530324
rs3755799	0.0011294
rs2019065	0.000256199
rs6792369	0.000557155
rs2302417	0.0204538
rs36012032	5.42664e-06
rs2710323	0.0954567
rs3774354	0.000208548
rs3774355	0.00021217
rs2239551	0.00012213
rs2268023	6.39637e-05
rs678	0.000152944
rs1042779	0.000401543
rs2286798	0.000139843
rs2239550	8.57878e-05
rs2284351	9.61617e-05
rs2284350	0.000101696
rs2300149	9.97483e-05
rs2239549	0.000112099
rs4687550	2.70429e-05
rs4687551	2.59005e-05
rs2270197	3.19691e-05
rs6778329	2.86596e-05
rs1076425	2.79721e-05
rs1075653	2.67844e-05
rs9324	2.48406e-05
rs2071506	3.01504e-05
rs746694	2.81762e-05
rs2071507	3.01565e-05
rs2071508	2.95482e-05
rs4687654	3.36354e-05
rs2239699	3.43383e-05
rs9881468	2.96579e-05
rs2240921	1.47536e-05
rs2240920	2.37794e-05
rs2240919	2.66188e-05
rs2535629	5.4631e-05
rs3617	0.00385348
rs736408	7.41999e-05
rs11712872	3.08466e-06
rs4481150	0.00295224
rs2710331	1.44234e-05
rs4687552	1.50213e-05
rs9968117	6.46519e-06
rs13059141	3.95419e-06
rs17331151	4.14789e-06
rs11717749	3.56619e-06
rs2535627	0.00616139
rs17331178	4.92826e-06
rs2071044	0.0116336
rs3774358	4.58437e-05
rs34288509	5.30465e-06
rs7617468	0.000815815
rs2008680	3.37765e-06
rs2240917	0.000909677
rs2245538	0.000909879
rs4687657	2.12756e-05
rs35004449	2.07333e-05
rs3821831	3.39071e-06
rs2276815	1.94692e-05
rs9831977	5.17635e-06
rs2239548	0.000974947
rs2239547	2.02307e-05
rs2256332	0.00518439
rs34860124	5.85304e-06
rs2240916	2.22958e-06
rs2240915	0.00165291
rs2535633	0.00165291
rs4687658	9.41632e-05
rs2276816	3.6489e-06
rs2276817	9.33871e-05
rs13072536	9.41632e-05
rs12488303	9.50268e-05
rs11709430	2.24754e-06
rs2072391	9.58208e-05
rs2245647	0.00181859
rs3774364	0.00135598
rs4687554	0.000101741
rs2071042	0.00215241
rs2071041	8.99671e-05
rs2071040	9.3385e-05
rs3755803	9.90462e-05
rs3755805	6.61773e-06
rs7652667	0.00189249
rs11915546	0.00189249
rs60332615	0.00182461
rs11918800	0.00178869
rs13083728	7.34829e-05
rs76029595	2.33848e-06
rs11922961	0.00154601
rs2276823	0.00131447
rs1573815	7.9117e-05
rs4687662	2.17725e-05
rs4687663	8.1697e-05
rs1139106	2.35567e-06
rs3733047	7.4912e-05
rs11626	2.72481e-06
rs6445538	3.79948e-05
rs6445539	3.69814e-05
rs6769789	0.00167233
rs56019197	0.00200046
rs7638524	3.92651e-05
rs11718060	2.77143e-06
rs11719137	0.00114399
rs12638195	3.3771e-06
rs11720228	6.28593e-06
rs56214994	0.00166357
rs6445541	0.00108549
rs4687672	4.16379e-05
rs2001732	2.875e-06
rs11715347	0.00126831
rs33999310	9.40312e-06
rs13080929	2.50282e-06
rs2336558	0.00105198
rs12496077	3.63772e-05
rs2276825	3.04104e-05
rs9682464	3.50401e-05
rs6803519	4.02605e-05
rs4687676	2.43013e-06
rs4687556	2.59698e-06
rs9637477	2.54054e-06
rs7630552	0.00116366
rs7620690	0.00116366
rs7620706	4.18844e-05
rs7612624	0.000922841
rs6798941	0.000179295
rs12487379	0.000237173
rs13072537	0.000288244
rs6773650	0.00108919
rs35230793	1.55715e-05
rs4350911	0.000743052
rs6764322	0.000882765
rs4687559	2.53024e-05
rs4687560	2.3793e-05
rs13076033	5.42584e-06
rs4687679	0.00147794
rs2336661	2.58182e-06
rs11707829	2.75004e-06
rs9825230	0.00115137
rs9836499	0.000885227
rs2336664	0.00121563
rs11720233	2.7007e-06
rs11712498	2.69703e-06
rs4302374	3.19175e-05
rs6797399	3.26633e-05
rs4687680	0.000895221
rs56383738	0.00110276
rs6445547	2.96223e-05
rs34026403	2.76973e-06
rs9839035	2.77756e-05
rs9850563	0.00111631
rs12492391	0.000978087
rs3821873	0.000799651
rs3796352	1.71651e-05
rs1986656	2.74192e-06
rs9860296	0.000573294
rs6798472	2.57313e-06
rs2336665	2.55398e-06
rs2336666	2.39815e-05
rs2336667	0.000754531
rs71299621	2.76569e-06
rs9876403	2.23603e-05
rs4687682	0.000982435
rs71299622	2.00666e-05
rs4687562	0.000574511
rs4687683	0.000853957
rs4687684	0.000886707
rs2878762	1.43522e-05
rs2336668	0.000797631
rs12638968	0.000698045
rs6795646	0.000612173
rs9880978	0.000959954
rs13060282	2.72811e-06
rs9810807	0.000792258
rs11714793	2.84319e-06
rs9836178	1.5612e-05
rs11713324	2.77479e-06
rs11713479	2.7686e-06
rs35651539	2.84951e-06
rs75791629	2.85268e-06
rs9844736	1.76523e-05
rs13062228	3.17631e-06
rs6773040	1.89653e-05
rs35404467	3.2436e-06
rs11922975	0.00147041
rs36126605	3.14215e-06
rs1134546	6.8794e-06
rs7626551	0.00164747
rs11715231	2.85122e-05
rs13068194	3.32715e-06
rs11715498	3.25953e-06
rs11716506	3.29139e-06
rs11716612	3.36332e-06
rs9865248	0.00133427
rs56231111	3.33778e-06
rs9871175	0.00134761
rs4687687	0.00115772
rs13067373	3.35787e-06
rs4687689	0.00140209
rs35569457	3.5678e-06
rs11708337	3.33511e-06
rs4608686	3.31195e-06
rs12629687	0.00137271
rs2336162	1.89612e-05
rs3733034	3.27541e-06
rs9880619	0.00186303
rs6762260	3.27505e-06
rs9985365	0.00121772
rs73839535	3.2991e-06
rs3733035	3.28599e-06
rs11130331	0.00191429
rs61473083	3.22303e-06
rs13095705	3.19437e-06
rs2710342	2.06704e-05
rs11720488	3.18162e-06
rs11713376	3.21008e-06
rs11705797	3.23519e-06
rs9847024	2.27598e-05
rs2581810	8.97256e-06
rs13082061	7.46703e-06
rs11718834	3.10409e-05
rs10510761	2.97962e-05
rs2710339	0.0240566
rs2581827	0.0172338
rs34493168	3.04377e-05
rs2257216	0.014165
rs2710314	0.0186421
rs2710313	0.0125072
rs13092352	3.24021e-05
rs11713290	2.88479e-05
rs11714037	3.95936e-05
rs2581797	8.69416e-06
rs2581801	7.02143e-06
rs13069006	5.51001e-05
rs2581802	7.02143e-06
rs2710346	0.0118261
rs13074524	3.19318e-05
rs2336540	2.89405e-05
rs2336541	2.9513e-05
rs11717715	2.84819e-05
rs11710707	3.92217e-05
rs11718538	2.90905e-05
rs2710345	6.91442e-06
rs7621939	7.31373e-06
rs62253605	5.49834e-05
rs2710332	3.41089e-05
rs2581805	6.888e-06
rs35380116	8.60481e-06
rs13072395	3.92802e-05
rs11130332	8.56206e-06
rs35720014	3.73089e-05
rs2581815	8.50956e-06
rs2952830	3.49024e-05
rs7648514	6.9673e-06
rs6445550	7.34499e-06
rs11708223	7.04855e-06
rs13078834	3.80112e-05
rs9865094	8.42507e-06
rs9831409	8.62119e-06
rs36051354	7.43667e-05
rs34872575	3.75467e-05
rs9311485	8.65921e-06
rs11717132	2.77115e-05
rs2439434	0.0108975
rs2465101	0.00999254
rs75794552	2.72312e-05
rs60887045	2.77579e-05
rs35378159	3.69738e-05
rs2336669	8.50049e-06
rs2581803	0.0105963
rs34313969	3.07718e-05
rs6770957	7.73348e-06
rs2710326	0.0113043
rs58515094	2.7419e-05
rs4515041	0.0105343
rs61172708	2.6761e-05
rs7652131	7.33954e-06
rs4519686	7.06878e-06
rs35385050	4.06561e-05
rs2336670	0.0112382
rs11713206	3.39207e-05
rs9812543	7.63221e-06
rs71299700	2.50165e-05
rs11707576	7.12412e-06
rs9823697	0.0105489
rs35737577	2.82024e-05
rs2336671	7.08838e-06
rs2245424	0.015141
rs11717619	2.68057e-05
rs6792578	6.87175e-06
rs6768844	6.96586e-06
rs35849389	2.74436e-05
rs34933390	2.59593e-05
rs2336672	0.0114517
rs9846976	7.17653e-06
rs35384050	2.7105e-05
rs6801235	0.0113627
rs13091844	2.70571e-05
rs36090694	3.65821e-05
rs9842974	7.00875e-06
rs11706035	2.60878e-05
rs34943350	3.46142e-05
rs11720191	2.70571e-05
rs2581816	0.0134626
rs11710394	2.60443e-05
rs60942590	2.59577e-05
rs2581819	0.0107535
rs2564930	0.0166286
rs34561018	4.11429e-06
rs6777554	4.65686e-06
rs2581820	7.91435e-06
rs2581821	6.99941e-05
rs2581822	6.7498e-05
rs2564932	7.03578e-05
rs2581823	6.81938e-06
rs2564933	7.19298e-05
rs13058817	2.6161e-05
rs6771610	7.03513e-06
rs35076015	2.55192e-05
rs34238610	2.17289e-05
rs2246556	2.25016e-05
rs2564962	2.18378e-05
rs2564920	2.20605e-05
rs2564919	2.21474e-05
rs12635298	2.20605e-05
rs2581792	1.78356e-05
rs2564917	1.25899e-05
rs2564964	2.16635e-05
rs2581795	1.3052e-05
rs11711773	1.82698e-05
rs2581796	6.31906e-06
rs35174175	2.15076e-05
rs4687692	6.82347e-06
rs71617204	2.05296e-05
rs2564947	8.45901e-06
rs34979715	2.07741e-05
rs35507120	2.16161e-05
rs2581776	6.65976e-05
rs2581777	6.72488e-05
rs2244461	6.80629e-05
rs2581779	6.8309e-06
rs2581780	6.56146e-06
rs77058023	2.49471e-06
rs2564951	2.9877e-05
rs2255107	1.1442e-05
rs2581806	9.95766e-05
rs12489490	1.62053e-05
rs11713171	2.21951e-05
rs71301803	1.68211e-05
rs11709427	2.67407e-05
rs17304995	1.66942e-05
rs11712653	2.25326e-05
rs17052727	1.80394e-05
rs2581818	9.27902e-05
rs34121720	2.17652e-05
rs71301804	1.29771e-05
rs13072818	2.18063e-05
rs13100714	2.17813e-05
rs11718388	2.21864e-05
rs9818819	9.29716e-05
rs34340609	2.20759e-05
rs1346719	3.40451e-05
rs7613013	8.79348e-05
rs34230854	1.55294e-05
rs2564941	1.74598e-05
rs3821872	1.74638e-05
rs3806692	1.86329e-05
rs2581826	1.77139e-05
rs7644973	1.44365e-05
rs6445555	1.86296e-05
rs7647960	8.07238e-05
rs6445556	1.8947e-05
rs7617501	8.14743e-05
rs6445557	1.89295e-05
rs11707780	2.09208e-05
rs2581812	5.31023e-05
rs750474	1.89407e-05
rs71301807	1.43229e-05
rs71301808	2.73532e-05
rs2581811	7.99876e-05
rs58660500	2.59474e-05
rs12632575	2.32409e-05
rs7627462	1.77425e-05
rs3097417	2.05804e-05
rs11923593	6.5805e-05
rs9756317	1.72664e-05
rs2581807	1.72852e-05
rs2581808	6.71835e-05
rs2581809	6.78302e-05
rs71301809	2.6753e-05
rs7647313	6.15879e-05
rs7625909	6.15879e-05
rs12632240	6.13432e-05
rs13085514	2.58371e-05
rs9870898	1.40362e-05
rs11712910	4.85933e-05
rs2564926	1.66721e-05
rs11923572	0.00453226
rs11915851	0.00453226
rs2581789	0.00534744
rs6794389	1.3639e-05
rs6805298	1.3639e-05
rs4687698	1.38557e-05
rs59989280	1.47046e-05
rs6789219	1.49557e-05
rs71301811	2.13174e-05
rs6770152	2.27189e-05
rs4687699	1.73242e-05
rs11714902	2.17531e-05
rs6799185	0.00443869
rs11714876	1.70521e-05
rs2581790	4.38012e-05
rs34244302	2.20412e-05
rs13072457	1.93517e-05
rs13078971	1.97562e-05
rs13084937	2.05733e-05
rs4478072	1.71171e-05
rs7622420	1.64233e-05
rs11707575	1.68603e-05
rs71301814	2.418e-05
rs11710292	1.948e-05
rs59583591	1.70626e-05
rs7625448	1.88802e-05
rs9875573	1.63569e-05
rs7645611	1.39386e-05
rs35163227	1.62133e-05
rs9874517	1.09199e-05
rs13320044	1.86348e-05
rs11718752	1.11377e-05
rs7640293	1.46814e-05
rs113575180	1.74e-05
rs1560333	1.26362e-05
rs71301815	4.05874e-05
rs71301816	4.62596e-05
rs2115780	2.91555e-05
rs13088281	2.4757e-05
rs34390878	3.49977e-06
rs11713926	3.81162e-05
rs11713763	0.000299019
rs1080500	0.000421045
rs6764111	3.13861e-06
rs11130349	3.32296e-06
rs7643235	2.45289e-06
rs729396	8.4564e-05
rs11721257	5.71078e-05
rs11713513	5.17097e-05
rs12495976	3.68867e-05
rs11919522	2.45863e-06
rs11721183	2.49255e-06
rs13100572	2.47474e-06
rs12152293	7.12343e-05
rs35938538	2.50767e-06
rs11717404	2.44524e-06
rs12152497	6.30708e-05
rs4290797	5.07389e-05
rs12152320	2.49594e-06
rs4133174	6.57308e-05
rs4320054	2.46016e-06
rs4133175	6.86851e-05
rs4687712	2.73384e-06
rs35028414	6.86461e-05
rs6806033	2.40696e-06
rs4687572	2.40608e-06
rs11130357	2.45128e-06
rs7620260	2.36851e-06
rs6764139	2.34358e-06
rs6764476	2.3375e-06
rs34041412	2.90096e-06
rs35209711	2.89478e-06
rs6779976	2.36165e-06
rs35029290	2.36439e-06
rs13088187	9.01564e-05
rs36031811	2.37726e-06
rs12374008	2.95292e-06
rs10446475	9.52917e-05
rs7641212	2.88093e-06
rs11130359	1.37047e-05
rs55852030	8.41294e-06
rs3816767	7.10669e-06
rs7650103	4.39102e-05
rs2279322	7.04886e-06
rs11719464	4.61726e-05
rs3736156	4.55971e-05
rs6782597	4.72425e-05
rs11717767	7.75417e-05
rs2242301	8.99027e-06
rs34107310	8.40797e-06
rs35794580	8.49278e-06
rs13074156	9.10579e-06
rs3773739	4.84625e-05
rs3773740	9.15494e-06
rs2035450	4.67997e-05
rs60499054	9.68775e-06
rs4687715	6.2075e-05
rs3773744	4.98851e-05
rs3773745	5.00457e-05
rs2884495	1.00707e-05
rs2358621	1.04035e-05
rs3773747	9.51303e-06
rs62255988	4.19213e-05
rs7628245	3.1719e-06
rs28758191	3.81201e-06
rs9284890	1.18669e-05
rs2306569	0.000110538
rs12487632	3.74917e-06
rs7610113	3.67097e-06
rs4687716	0.000140809
rs12493802	4.09305e-06
rs9820979	4.02889e-06
rs7646760	3.90596e-06
rs12485313	4.1109e-06
rs12494824	0.000132468
rs7627444	4.55347e-06
rs7617474	4.25727e-06
rs7630632	4.58173e-06
rs7625237	6.02228e-06
rs4687717	1.2619e-05
rs11720625	4.65883e-06
rs35495179	0.000215082
rs13101181	0.000323317
rs13059189	0.000306178
rs77948234	0.000356106
rs11130365	0.000673429
rs7648309	0.000668789
rs4687573	0.000559949
rs11130367	0.000336949
rs7637934	1.11672e-05
rs12490667	0.000453431
rs17052957	1.1304e-05
rs34774173	0.000334322
rs931254	1.15852e-05
rs9856552	1.16561e-05
rs4687720	0.000720646
rs7620395	8.89592e-06
rs6798771	0.000687126
rs56125165	9.86764e-05
rs3732834	0.000762813
rs13063111	2.16463e-05
rs13062474	0.000582289
rs7641238	1.88661e-05
rs7649323	0.000616553
rs34799308	0.000610676
rs6804620	1.82243e-05
rs2170675	1.88907e-05
rs13100097	1.82856e-05
rs12637463	1.81329e-05
rs2358619	1.71912e-05
rs7374211	1.75061e-05
rs1001222	0.000551531
rs4404439	1.57926e-05
rs6806814	8.63632e-06
rs922958	1.54629e-05
rs4687723	1.57926e-05
rs77403204	0.000548335
rs6445576	1.57944e-05
rs11707463	0.000571947
rs11705809	0.000585456
rs6804517	1.6654e-05
rs13082092	0.000519924
rs1038395	1.52799e-05
rs7649934	1.54119e-05
rs12491493	1.54119e-05
rs6795127	0.000510396
rs2029213	0.000636727
rs9812118	0.000448805
rs62257012	1.52856e-05
rs4687576	0.000549184
rs6766141	0.000537376
rs60287116	0.000511716
rs35536048	0.000501107
rs9942027	0.000543403
rs2129011	7.85756e-06
rs2358734	1.35686e-05
rs11714096	0.000535545
rs2884525	1.3214e-05
rs11719367	1.3296e-05
rs79193219	0.000504181
rs13090627	0.000505429
rs4687724	9.40741e-05
rs4687725	0.000493389
rs6445579	1.37075e-05
rs752859	1.22385e-05
rs1483986	7.92725e-05
rs2171292	1.2348e-05
rs4687726	7.3107e-06
rs4687727	9.90131e-05
rs71301827	0.000645695
rs6783810	7.25118e-05
rs34636653	0.000107509
rs6445580	2.66976e-05
rs6790961	2.66976e-05
rs76497270	0.000115809
rs35777100	0.000119966
rs4370021	8.36418e-06
rs4687728	1.88303e-05
rs495024	2.91217e-05
rs7653192	1.9278e-05
rs11716719	2.61957e-05
rs13088228	0.000112325
rs542739	1.6629e-05
rs608439	1.61962e-05
rs545580	9.77637e-05
rs13080668	0.00656998
rs4687578	2.57276e-05
rs660746	2.72188e-05
rs2358740	0.00415467
rs1531876	1.02716e-05
rs552486	2.37537e-05
rs562351	1.70273e-05
rs667217	1.96626e-05
rs664030	1.97082e-05
rs516362	8.98845e-05
rs793197	3.67981e-05
rs9799015	0.00114081
rs4302375	0.000306125
rs3111308	3.81139e-05
rs647206	4.04591e-05
rs587871	0.00033997
rs554326	2.24454e-05
rs551551	0.000347501
rs2930177	4.04021e-05
rs587785	9.21122e-05
rs531193	0.000883666
rs2930176	5.10848e-05
rs578318	0.000209207
rs555480	0.000113355
rs523094	0.000116844
rs2101397	0.000186833
rs145226981	0.00194116
rs147492926	0.00197075
rs1087083	0.000225506
rs112052181	8.16328e-05
rs2965048	0.000257603
rs11715213	0.00130772
rs562331	0.000608288
rs793202	0.000363502
rs312475	0.00173383
rs312476	0.00179442
rs312477	0.00176691
rs312478	0.000256768
rs998411	0.000819598
rs1264098	0.000397756
rs312482	0.000221835
rs312483	0.000682672
rs312484	0.000249358
rs3755815	0.000932715
rs3774414	0.000173155
rs219847	0.000227193
rs36029422	0.000590646
rs17788344	0.000574076
rs6763768	0.000208161
rs3774417	0.000537303
rs35280126	0.000239097
