## Supplementary material for "Characterization of shared and ancestry-specific signals driving complex traits using multi-ancestry fine-mapping": not_shared_pips.txt

SNP_ID	shared_ll_x	notshared_ll_x	shared_ll_y	notshared_ll_y	not_shared_pip
rs1001222	-152.367	-152.745	-152.367	-152.745	0.000550217
rs1010552	-154.234	-155.211	-154.234	-155.211	5.0365799999899994e-05
rs1010553	-151.771	-153.16	-151.771	-153.16	0.0003909899999999999
rs1010554	-152.629	-154.376	-152.629	-154.376	0.000118396
rs1014969	-152.618	-154.44	-152.618	-154.44	0.00011173400000000005
rs1029871	-152.774	-154.6	-152.774	-154.6	9.552700000000004e-05
rs1038395	-157.336	-156.42	-157.336	-156.42	1.420161e-05
rs1042779	-152.899	-154.272	-152.899	-154.272	0.00013112699999999998
rs10433550	-153.686	-154.951	-153.686	-154.951	6.6585e-05
rs10433615	-152.089	-154.288	-152.089	-154.288	0.00013086399999999996
rs10446475	-154.124	-153.458	-154.124	-153.458	0.00027145289999989995
rs104903	-154.322	-155.308	-154.322	-155.308	4.746439999999999e-05
rs10510760	-153.258	-154.76	-153.258	-154.76	7.973599999989999e-05
rs10510761	-155.333	-154.494	-155.333	-154.494	9.547240000000001e-05
rs1060330	-149.56	-152.392	-149.56	-152.392	0.0008461999999998995
rs1075653	-155.962	-156.291	-155.962	-156.291	1.77447e-05
rs1076425	-155.902	-156.262	-155.902	-156.262	1.8255799999999996e-05
rs10780035	-152.808	-154.747	-152.808	-154.747	8.3306e-05
rs1080500	-152.629	-152.197	-152.629	-152.197	0.0009460909999999999
rs10865973	-152.901	-154.8	-152.901	-154.8	7.904599999990002e-05
rs10865974	-152.755	-154.686	-152.755	-154.686	8.828099999989999e-05
rs1087083	-153.295	-153.727	-153.295	-153.727	0.00020737000000000002
rs10933	-150.342	-152.738	-150.342	-152.738	0.0006063099999999997
rs1108842	-148.282	-150.562	-148.282	-150.562	0.005363699999999999
rs111266648	0.0	-155.888	0.0	-155.888	2.40533e-05
rs11130306	-151.41	-152.798	-151.41	-152.798	0.0005617999999999999
rs11130307	-153.575	-154.91	-153.575	-154.91	6.944300000000003e-05
rs11130308	-152.791	-154.756	-152.791	-154.756	8.276699999999998e-05
rs11130310	-152.702	-154.672	-152.702	-154.672	8.955399999999994e-05
rs11130311	-152.136	-154.23	-152.136	-154.23	0.0001380359999999999
rs11130312	-152.136	-154.23	-152.136	-154.23	0.0001380359999999999
rs11130313	-152.102	-154.203	-152.102	-154.203	0.00014183800000000003
rs11130314	-152.077	-154.199	-152.077	-154.199	0.00014243700000000003
rs11130315	-152.077	-154.199	-152.077	-154.199	0.00014243700000000003
rs11130317	-152.077	-154.199	-152.077	-154.199	0.00014243700000000003
rs11130318	-152.885	-154.782	-152.885	-154.782	8.040900000000004e-05
rs11130319	-151.854	-153.979	-151.854	-153.979	0.0001768500000000001
rs11130321	-153.367	-155.085	-153.367	-155.085	5.991599999989998e-05
rs11130323	-152.121	-154.227	-152.121	-154.227	0.00013846000000000008
rs11130324	-148.278	-150.531	-148.278	-150.531	0.0055325999999999015
rs11130325	-152.195	-154.287	-152.195	-154.287	0.00013059600000000008
rs11130327	-152.99	-154.759	-152.99	-154.759	8.168399999989998e-05
rs11130331	-151.198	-152.394	-151.198	-152.394	0.0007806999999999998
rs11130332	-157.01	-156.239	-157.01	-156.239	1.684892e-05
rs11130349	-158.261	-156.927	-158.261	-156.927	8.51547e-06
rs11130357	-159.666	-157.812	-159.666	-157.812	3.533134e-06
rs11130359	-156.361	-155.798	-156.361	-155.798	2.6232500000000003e-05
rs11130365	-152.162	-152.943	-152.162	-152.943	0.0004515889999999
rs11130367	-152.865	-153.084	-152.865	-153.084	0.00039229799999989995
rs111632417	0.0	-157.16	0.0	-157.16	6.73344e-06
rs11177	-153.007	-154.856	-153.007	-154.856	7.481100000000004e-05
rs112052181	-154.39	-154.757	-154.39	-154.757	7.41786e-05
rs112242273	0.0	-158.037	0.0	-158.037	2.83058e-06
rs11235	-150.1	-152.584	-150.1	-152.584	0.0007075499999999995
rs113265714	0.0	-156.081	0.0	-156.081	2.03573e-05
rs1133415	-155.729	-156.177	-155.729	-156.177	2.0337399999999996e-05
rs1134546	-157.125	-156.112	-157.125	-156.112	1.8986080000000003e-05
rs113474502	-158.655	-157.268	-158.655	-157.268	6.12687e-06
rs113575180	-155.911	-154.818	-155.911	-154.818	6.906929999999999e-05
rs113859860	0.0	-157.655	0.0	-157.655	4.07712e-06
rs1139106	-159.555	-157.77	-159.555	-157.77	3.677022e-06
rs11542804	0.0	-157.527	0.0	-157.527	4.89208e-06
rs115472037	0.0	-156.957	0.0	-156.957	8.29396e-06
rs115585422	0.0	-155.503	0.0	-155.503	3.50387e-05
rs115716895	0.0	-157.298	0.0	-157.298	5.97098e-06
rs115737376	0.0	-156.146	0.0	-156.146	1.84361e-05
rs115754073	0.0	-156.711	0.0	-156.711	1.05951e-05
rs115862195	0.0	-157.018	0.0	-157.018	7.80089e-06
rs116182055	0.0	-156.03	0.0	-156.03	2.12092e-05
rs11626	-158.993	-157.475	-158.993	-157.475	4.953766e-06
rs116919924	0.0	-153.042	0.0	-153.042	0.000439925
rs11705797	-158.594	-157.239	-158.594	-157.239	6.26802e-06
rs11705809	-152.306	-152.643	-152.306	-152.643	0.000609644
rs11706035	-155.479	-154.64	-155.479	-154.64	8.24802e-05
rs11707200	0.0	-155.575	0.0	-155.575	3.27459e-05
rs11707463	-152.33	-152.674	-152.33	-152.674	0.0005909369999998999
rs11707575	-155.948	-154.859	-155.948	-154.859	6.63351e-05
rs11707576	-157.231	-156.354	-157.231	-156.354	1.4991079999999998e-05
rs11707780	-155.698	-154.581	-155.698	-154.581	8.751080000000001e-05
rs11707829	-158.793	-157.326	-158.793	-157.326	5.738566000000001e-06
rs11708075	-153.031	-154.899	-153.031	-154.899	7.1961e-05
rs11708223	-157.233	-156.342	-157.233	-156.342	1.517393e-05
rs11708337	-158.624	-157.275	-158.624	-157.275	6.040839999999999e-06
rs11709277	-157.557	-155.737	-157.557	-155.737	2.952148e-05
rs11709284	-152.935	-154.37	-152.935	-154.37	0.00011863200000000003
rs11709427	-157.616	-155.968	-157.616	-155.968	2.4632590000000005e-05
rs11709430	-159.634	-157.809	-159.634	-157.809	3.5318139999999998e-06
rs11709448	-153.02	-154.859	-153.02	-154.859	7.451099999989996e-05
rs11710292	-155.784	-154.691	-155.784	-154.691	7.84259e-05
rs11710394	-155.481	-154.64	-155.481	-154.64	8.24775e-05
rs11710707	-155.036	-154.168	-155.036	-154.168	0.0001321877
rs11711421	-156.229	-156.235	-156.229	-156.235	1.8191299999999996e-05
rs11711773	-155.867	-154.921	-155.867	-154.921	6.23178e-05
rs11712164	-154.493	-154.262	-154.493	-154.262	0.0001391895
rs11712498	-158.916	-157.414	-158.916	-157.414	5.2524159999999995e-06
rs11712653	-155.62	-154.512	-155.62	-154.512	9.37728e-05
rs11712872	-158.465	-157.091	-158.465	-157.091	7.170009999999999e-06
rs11712910	-155.262	-155.662	-155.262	-155.662	3.163459999999999e-05
rs11713171	-155.637	-154.53	-155.637	-154.53	9.20517e-05
rs11713206	-155.191	-154.32	-155.191	-154.32	0.0001135788999999
rs11713290	-155.369	-154.531	-155.369	-154.531	9.19800999999e-05
rs11713324	-158.913	-157.421	-158.913	-157.421	5.209950000000001e-06
rs11713376	-158.609	-157.248	-158.609	-157.248	6.210969999999998e-06
rs11713479	-158.923	-157.428	-158.923	-157.428	5.176464e-06
rs11713513	-154.764	-154.128	-154.764	-154.128	0.0001389653
rs11713763	-152.976	-152.473	-152.976	-152.473	0.0007182969999999999
rs11713926	-155.055	-153.955	-155.055	-153.955	0.00016353
rs11714030	-152.557	-154.605	-152.557	-154.605	9.592400000000005e-05
rs11714037	-155.026	-154.15	-155.026	-154.15	0.0001345246
rs11714088	-151.998	-154.186	-151.998	-154.186	0.00014454700000000008
rs11714096	-152.396	-152.644	-152.396	-152.644	0.000608973
rs11714419	-153.003	-154.868	-153.003	-154.868	7.403100000000001e-05
rs11714565	-153.665	-154.948	-153.665	-154.948	6.682699999999999e-05
rs11714793	-158.742	-157.3	-158.742	-157.3	5.8862419999999995e-06
rs11714876	-155.927	-154.81	-155.927	-154.81	6.95839e-05
rs11714902	-155.664	-154.579	-155.664	-154.579	8.764809999999999e-05
rs11715213	-151.5	-151.47	-151.5	-151.47	0.00197711
rs11715231	-155.371	-154.401	-155.371	-154.401	0.0001047872
rs11715347	-151.641	-152.726	-151.641	-152.726	0.00056251
rs11715498	-158.626	-157.268	-158.626	-157.268	6.0838900000000005e-06
rs11716402	0.0	-156.762	0.0	-156.762	9.96382e-06
rs117164680	0.0	-155.51	0.0	-155.51	3.60912e-05
rs11716506	-158.616	-157.264	-158.616	-157.264	6.10548e-06
rs11716612	-158.556	-157.227	-158.556	-157.227	6.340749999999999e-06
rs11716719	-156.79	-155.965	-156.79	-155.965	2.235011e-05
rs11716747	-152.688	-154.7	-152.688	-154.7	8.751399999999996e-05
rs11717043	-152.186	-154.262	-152.186	-154.262	0.00013371200000000002
rs11717132	-155.415	-154.603	-155.415	-154.603	8.56206999999e-05
rs11717383	-149.589	-152.431	-149.589	-152.431	0.0008141999999999993
rs11717404	-159.391	-157.688	-159.391	-157.688	3.975908e-06
rs11717619	-155.452	-154.639	-155.452	-154.639	8.25400999999e-05
rs11717715	-155.383	-154.549	-155.383	-154.549	9.029630000000001e-05
rs11717749	-158.129	-156.83	-158.129	-156.83	9.28686e-06
rs11717767	-154.333	-153.244	-154.333	-153.244	0.0003366407
rs11717836	-153.183	-154.873	-153.183	-154.873	7.293499999999999e-05
rs11718060	-158.865	-157.39	-158.865	-157.39	5.402488e-06
rs11718388	-155.638	-154.53	-155.638	-154.53	9.204999999999999e-05
rs11718420	-153.631	-154.943	-153.631	-154.943	6.7208e-05
rs11718509	-152.933	-154.42	-152.933	-154.42	0.00011300099999989998
rs11718538	-155.36	-154.531	-155.36	-154.531	9.19983e-05
rs11718752	-156.427	-155.305	-156.427	-155.305	4.247824e-05
rs11718834	-155.289	-154.456	-155.289	-154.456	9.913470000000001e-05
rs11719137	-151.742	-152.757	-151.742	-152.757	0.0005452
rs11719367	-157.521	-156.533	-157.521	-156.533	1.2697269999999997e-05
rs11719464	-154.868	-153.772	-154.868	-153.772	0.0001986314
rs11719514	-152.865	-154.746	-152.865	-154.746	8.311899999999999e-05
rs11720159	-153.606	-154.961	-153.606	-154.961	6.609399999989998e-05
rs11720191	-155.439	-154.603	-155.439	-154.603	8.55687e-05
rs11720228	-157.169	-156.063	-157.169	-156.063	1.992471e-05
rs11720233	-158.909	-157.409	-158.909	-157.409	5.273113999999999e-06
rs11720243	-153.448	-154.933	-153.448	-154.933	6.820299999989998e-05
rs11720432	-152.91	-154.789	-152.91	-154.789	7.978300000000005e-05
rs11720488	-158.641	-157.269	-158.641	-157.269	6.07831e-06
rs11720625	-158.04	-156.958	-158.04	-156.958	8.25248e-06
rs11721183	-159.619	-157.791	-159.619	-157.791	3.6105079999999998e-06
rs11721257	-154.658	-154.029	-154.658	-154.029	0.0001534515999999
rs117401700	0.0	-153.048	0.0	-153.048	0.000436705
rs11915546	-151.229	-152.187	-151.229	-152.187	0.0009618099999998998
rs11915851	-150.262	-150.075	-150.262	-150.075	0.00790076
rs11918800	-151.284	-152.229	-151.284	-152.229	0.00092215
rs11919522	-159.644	-157.803	-159.644	-157.803	3.565978e-06
rs11922961	-151.428	-152.306	-151.428	-152.306	0.00085402
rs11922975	-151.461	-152.451	-151.461	-152.451	0.0007373
rs11923572	-150.262	-150.075	-150.262	-150.075	0.00790076
rs11923593	-154.806	-155.292	-154.806	-155.292	4.469519999999999e-05
rs12152293	-154.424	-153.719	-154.424	-153.719	0.00020927869999989997
rs12152320	-159.311	-157.647	-159.311	-157.647	4.143662e-06
rs12152497	-154.551	-153.826	-154.551	-153.826	0.00018818540000000003
rs12163565	-156.299	-155.567	-156.299	-155.567	3.42234e-05
rs12374008	-159.142	-157.562	-159.142	-157.562	4.5045799999999995e-06
rs12485313	-158.316	-157.124	-158.316	-157.124	7.061270000000001e-06
rs12486554	-153.442	-155.12	-153.442	-155.12	5.7838e-05
rs12486847	-152.875	-154.765	-152.875	-154.765	8.169500000000001e-05
rs12487379	-153.344	-154.064	-153.344	-154.064	0.00014874900000000002
rs12487445	-153.64	-155.007	-153.64	-155.007	6.3225e-05
rs12487591	-152.22	-154.312	-152.22	-154.312	0.00012741100000000002
rs12487632	-158.112	-156.86	-158.112	-156.86	9.112219999999999e-06
rs12488303	-154.328	-154.649	-154.328	-154.649	8.328920000000001e-05
rs12488461	-152.885	-154.783	-152.885	-154.783	8.039199999999999e-05
rs12488527	-152.051	-154.195	-152.051	-154.195	0.00014309900000000005
rs12489490	-156.471	-156.15	-156.471	-156.15	1.8849959999999998e-05
rs12489732	-154.197	-155.241	-154.197	-155.241	4.919700000000001e-05
rs12489828	-152.472	-154.085	-152.472	-154.085	0.00015761599999999996
rs12490667	-152.562	-152.793	-152.562	-152.793	0.00052443
rs12491493	-157.328	-156.413	-157.328	-156.413	1.4300569999999998e-05
rs12492391	-151.869	-152.589	-151.869	-152.589	0.0006423889999999999
rs12493107	-152.885	-154.783	-152.885	-154.783	8.039199999999999e-05
rs12493802	-158.043	-156.862	-158.043	-156.862	9.08824e-06
rs12494824	-153.795	-153.169	-153.795	-153.169	0.000360113
rs12495976	-155.188	-154.972	-155.188	-154.972	5.93492e-05
rs12496077	-155.532	-155.612	-155.532	-155.612	3.27386e-05
rs12496476	-152.916	-154.804	-152.916	-154.804	7.871199999999999e-05
rs12496634	-152.098	-154.224	-152.098	-154.224	0.00013897900000000012
rs12497998	-152.718	-154.565	-152.718	-154.565	9.879600000000001e-05
rs12498066	-152.24	-154.36	-152.24	-154.36	0.00012175300000000005
rs12629472	-156.394	-156.023	-156.394	-156.023	2.1755300000000005e-05
rs12629687	-151.533	-152.635	-151.533	-152.635	0.00061396
rs12629699	-153.663	-155.012	-153.663	-155.012	6.291e-05
rs12629701	-153.617	-154.983	-153.617	-154.983	6.4745e-05
rs12629791	-157.276	-156.531	-157.276	-156.531	1.2665779999999999e-05
rs12632240	-154.893	-155.347	-154.893	-155.347	4.2338699999999995e-05
rs12632265	-152.971	-154.838	-152.971	-154.838	7.614600000000003e-05
rs12632381	-153.575	-154.91	-153.575	-154.91	6.944300000000003e-05
rs12632575	-155.583	-154.467	-155.583	-154.467	9.798169999999999e-05
rs12635140	-152.624	-154.589	-152.624	-154.589	9.699199999999995e-05
rs12635298	-156.356	-156.152	-156.356	-156.152	1.92994e-05
rs12637463	-157.119	-156.282	-157.119	-156.282	1.6306010000000003e-05
rs12637632	-151.747	-153.931	-151.747	-153.931	0.00018558999999990005
rs12638195	-158.212	-156.888	-158.212	-156.888	8.73703e-06
rs12638968	-152.209	-152.893	-152.209	-152.893	0.00047428699999990003
rs1264098	-152.706	-152.696	-152.706	-152.696	0.000582377
rs13058817	-155.469	-154.551	-155.469	-154.551	9.01586e-05
rs13059141	-157.93	-156.67	-157.93	-156.67	1.0895090000000003e-05
rs13059189	-152.96	-153.197	-152.96	-153.197	0.00034997600000000005
rs13059862	-153.605	-154.87	-153.605	-154.87	7.212199999999998e-05
rs13060048	-153.63	-154.898	-153.63	-154.898	7.016000000000002e-05
rs13060282	-158.929	-157.428	-158.929	-157.428	5.1765040000000004e-06
rs13060675	-152.136	-154.23	-152.136	-154.23	0.0001380359999999999
rs13061423	-151.951	-154.081	-151.951	-154.081	0.00015990000000000015
rs13062228	-158.674	-157.294	-158.674	-157.294	5.923899999999999e-06
rs13062474	-152.313	-152.745	-152.313	-152.745	0.0005506770000000001
rs13063111	-156.994	-156.129	-156.994	-156.129	1.8991769999999998e-05
rs13063138	-158.419	-157.059	-158.419	-157.059	7.395200000000001e-06
rs13063160	-153.651	-154.923	-153.651	-154.923	6.851199999999998e-05
rs13064064	-152.186	-154.262	-152.186	-154.262	0.00013371200000000002
rs13065019	-152.113	-154.226	-152.113	-154.226	0.0001386349999999999
rs13065851	-153.03	-154.876	-153.03	-154.876	7.340599999999998e-05
rs13067373	-158.596	-157.257	-158.596	-157.257	6.150540000000001e-06
rs13068194	-158.483	-157.16	-158.483	-157.16	6.783849999999999e-06
rs13068293	-152.102	-154.203	-152.102	-154.203	0.00014182300000000001
rs13069006	-154.678	-153.816	-154.678	-153.816	0.00018781849999999998
rs13069481	-152.078	-154.174	-152.078	-154.174	0.0001458360000000001
rs13071584	-152.583	-154.489	-152.583	-154.489	0.000106711
rs13072395	-155.035	-154.168	-155.035	-154.168	0.0001321902
rs13072457	-155.793	-154.705	-155.793	-154.705	7.735040000000001e-05
rs13072536	-154.337	-154.65	-154.337	-154.65	8.31848e-05
rs13072537	-153.181	-154.172	-153.181	-154.172	0.00013505899999999998
rs13072818	-155.656	-154.549	-155.656	-154.549	9.03573e-05
rs13074156	-156.934	-156.233	-156.934	-156.233	1.7005510000000002e-05
rs13074524	-155.26	-154.438	-155.26	-154.438	0.000100874
rs13074853	-152.756	-154.669	-152.756	-154.669	8.960099999999997e-05
rs13076033	-157.386	-156.228	-157.386	-156.228	1.69456e-05
rs13076193	-153.043	-154.879	-153.043	-154.879	7.310299999989996e-05
rs13076398	-155.71	-156.153	-155.71	-156.153	2.0885900000000003e-05
rs13077680	0.0	-155.054	0.0	-155.054	5.47308e-05
rs13078422	-153.642	-154.989	-153.642	-154.989	6.4344e-05
rs13078834	-155.07	-154.206	-155.07	-154.206	0.0001271862
rs13078971	-155.771	-154.688	-155.771	-154.688	7.864980000000003e-05
rs13079063	-152.777	-154.723	-152.777	-154.723	8.525899999989995e-05
rs13080668	-149.877	-150.013	-149.877	-150.013	0.008468159999999999
rs13080929	-159.185	-157.577	-159.185	-157.577	4.472214e-06
rs13081028	-153.315	-154.604	-153.315	-154.604	9.380299999989998e-05
rs13081031	-152.102	-154.203	-152.102	-154.203	0.00014182300000000001
rs13081155	-148.447	-150.613	-148.447	-150.613	0.0050935999999999
rs13082061	-157.101	-156.193	-157.101	-156.193	1.756777e-05
rs13082092	-152.426	-152.74	-152.426	-152.74	0.000553294
rs13082208	-153.071	-154.859	-153.071	-154.859	7.4271e-05
rs13082960	-151.841	-154.016	-151.841	-154.016	0.0001706999999999
rs13083728	-154.617	-154.874	-154.617	-154.874	6.66783e-05
rs13083798	-148.021	-150.269	-148.021	-150.269	0.007195299999999995
rs13084937	-155.724	-154.635	-155.724	-154.635	8.29006e-05
rs13085331	-152.24	-154.36	-152.24	-154.36	0.00012175300000000005
rs13085514	-155.473	-154.373	-155.473	-154.373	0.0001076843
rs13085775	-152.793	-154.694	-152.793	-154.694	8.741799999999997e-05
rs13085895	-152.102	-154.203	-152.102	-154.203	0.00014182300000000001
rs13086297	-152.102	-154.203	-152.102	-154.203	0.00014184199999999988
rs13086898	-152.102	-154.203	-152.102	-154.203	0.00014182300000000001
rs13087538	-158.448	-157.08	-158.448	-157.08	7.237790000000001e-06
rs13087772	-152.818	-154.703	-152.818	-154.703	8.668799999999997e-05
rs13088187	-154.18	-153.493	-154.18	-153.493	0.0002622678
rs13088228	-154.048	-154.572	-154.048	-154.572	8.8986e-05
rs13088281	-155.515	-154.4	-155.515	-154.4	0.00010479740000000001
rs13089851	0.0	-157.422	0.0	-157.422	5.12996e-06
rs13090627	-152.454	-152.71	-152.454	-152.71	0.0005703409999999999
rs13091025	0.0	-158.6	0.0	-158.6	1.58905e-06
rs13091844	-155.439	-154.603	-155.439	-154.603	8.55687e-05
rs13092352	-155.242	-154.401	-155.242	-154.401	0.0001047165
rs13093936	0.0	-155.657	0.0	-155.657	2.9954e-05
rs13094687	-152.614	-153.826	-152.614	-153.826	0.00021818800000000002
rs13095332	-152.664	-154.616	-152.664	-154.616	9.450300000000001e-05
rs13095705	-158.743	-157.345	-158.743	-157.345	5.629244e-06
rs13098776	-152.793	-154.694	-152.793	-154.694	8.741799999999997e-05
rs13099479	-158.524	-157.134	-158.524	-157.134	6.8585099999999995e-06
rs13100097	-157.14	-156.274	-157.14	-156.274	1.644303e-05
rs13100572	-159.617	-157.791	-159.617	-157.791	3.6083859999999992e-06
rs13100714	-155.657	-154.549	-155.657	-154.549	9.03539e-05
rs13100826	0.0	-157.942	0.0	-157.942	3.06028e-06
rs13101181	-152.903	-153.108	-152.903	-153.108	0.000382738
rs13303	-152.175	-153.696	-152.175	-153.696	0.00023213400000000005
rs13320044	-155.835	-154.747	-155.835	-154.747	7.41847e-05
rs1346719	-155.174	-154.069	-155.174	-154.069	0.0001459188999999
rs13621	-154.969	-155.849	-154.969	-155.849	2.7691600000000025e-05
rs138611969	0.0	-154.926	0.0	-154.926	6.24536e-05
rs140255088	0.0	-155.237	0.0	-155.237	4.57614e-05
rs1403102	-156.907	-156.024	-156.907	-156.024	2.0899229999999993e-05
rs140347732	0.0	-156.092	0.0	-156.092	1.94545e-05
rs142052001	0.0	-156.976	0.0	-156.976	8.01005e-06
rs142345884	0.0	-156.671	0.0	-156.671	1.11757e-05
rs143163300	0.0	-153.871	0.0	-153.871	0.000185293
rs143845810	0.0	-156.809	0.0	-156.809	9.72149e-06
rs144480939	0.0	-155.352	0.0	-155.352	4.07699e-05
rs145226981	-151.097	-151.149	-151.097	-151.149	0.00271677
rs145387116	0.0	-155.628	0.0	-155.628	3.09256e-05
rs145564676	0.0	-156.778	0.0	-156.778	9.99149e-06
rs145654156	0.0	-156.597	0.0	-156.597	1.20124e-05
rs146121533	0.0	-156.591	0.0	-156.591	1.20231e-05
rs146472126	0.0	-156.759	0.0	-156.759	9.98546e-06
rs146687543	0.0	-155.994	0.0	-155.994	2.1912e-05
rs1468638	-152.652	-154.676	-152.652	-154.676	8.96039999999e-05
rs147338725	0.0	-156.89	0.0	-156.89	8.92237e-06
rs147367101	0.0	-155.295	0.0	-155.295	4.30381e-05
rs147492926	-151.094	-151.223	-151.094	-151.223	0.0025361599999999
rs147544111	0.0	-155.414	0.0	-155.414	3.83193e-05
rs147975364	0.0	-156.041	0.0	-156.041	2.04496e-05
rs148099710	0.0	-155.155	0.0	-155.155	4.96405e-05
rs1483986	-154.47	-155.009	-154.47	-155.009	5.7894100000000005e-05
rs149382991	0.0	-156.201	0.0	-156.201	1.78077e-05
rs150689170	0.0	-156.972	0.0	-156.972	8.27585e-06
rs150901717	0.0	-156.686	0.0	-156.686	1.09372e-05
rs1531876	-156.812	-156.187	-156.812	-156.187	1.815284e-05
rs1546737	-156.654	-156.173	-156.654	-156.173	1.8661760000000002e-05
rs1560333	-156.268	-155.132	-156.268	-155.132	5.044210000000001e-05
rs1561337	-152.149	-154.232	-152.149	-154.232	0.00013772299999999997
rs1570	-153.423	-154.816	-153.423	-154.816	7.625200000000001e-05
rs1573815	-154.524	-154.766	-154.524	-154.766	7.405260000000002e-05
rs164640	-153.692	-154.989	-153.692	-154.989	6.597100000000001e-05
rs17052256	-153.63	-154.898	-153.63	-154.898	7.016000000000002e-05
rs17052259	-153.63	-154.898	-153.63	-154.898	7.016000000000002e-05
rs17052727	-155.862	-154.743	-155.862	-154.743	7.442009999999999e-05
rs17052957	-157.703	-156.658	-157.703	-156.658	1.117678e-05
rs17264436	-153.634	-154.966	-153.634	-154.966	6.5771e-05
rs17304995	-156.405	-156.101	-156.405	-156.101	1.9747e-05
rs17331151	-157.844	-156.599	-157.844	-156.599	1.168945e-05
rs17331178	-157.523	-156.317	-157.523	-156.317	1.54905e-05
rs17788344	-152.322	-152.157	-152.322	-152.157	0.0009913839999999
rs181274	-154.187	-155.257	-154.187	-155.257	4.99859999999e-05
rs1821879	-153.697	-154.953	-153.697	-154.953	6.648199999990001e-05
rs1866268	-152.946	-154.839	-152.946	-154.839	7.621100000000002e-05
rs187084	-152.444	-154.387	-152.444	-154.387	0.00012053199999989995
rs187143396	0.0	-155.388	0.0	-155.388	4.04909e-05
rs188365557	0.0	-153.765	0.0	-153.765	0.000212787
rs1961958	-153.621	-155.023	-153.621	-155.023	6.225899999989998e-05
rs1961959	-153.534	-154.929	-153.534	-154.929	6.828199999989998e-05
rs1986656	-158.811	-157.339	-158.811	-157.339	5.660450000000001e-06
rs2001732	-158.774	-157.332	-158.774	-157.332	5.75405e-06
rs2008680	-158.261	-156.939	-158.261	-156.939	8.31032e-06
rs2015971	-156.176	-156.406	-156.176	-156.406	1.5695099999999998e-05
rs2019065	-153.378	-154.815	-153.378	-154.815	7.6614e-05
rs2028216	-152.947	-154.799	-152.947	-154.799	7.895600000000003e-05
rs2029213	-152.221	-152.543	-152.221	-152.543	0.0006740609999999999
rs2035450	-154.857	-153.808	-154.857	-153.808	0.0001914835
rs2071040	-154.358	-154.713	-154.358	-154.713	7.8302e-05
rs2071041	-154.391	-154.708	-154.391	-154.708	7.856249999990001e-05
rs2071042	-151.101	-152.102	-151.101	-152.102	0.0010474099999998997
rs2071044	-149.493	-150.59	-149.493	-150.59	0.005211699999999901
rs2071506	-155.819	-156.225	-155.819	-156.225	1.89753e-05
rs2071507	-155.825	-156.233	-155.825	-156.233	1.8852000000000002e-05
rs2071508	-155.882	-156.254	-155.882	-156.254	1.8515300000000002e-05
rs2072390	-152.65	-154.66	-152.65	-154.66	9.088099999990005e-05
rs2072391	-154.321	-154.648	-154.321	-154.648	8.338599999999999e-05
rs2079929	-152.626	-154.653	-152.626	-154.653	9.153900000000007e-05
rs2083180	-152.655	-154.593	-152.655	-154.593	9.659800000000004e-05
rs2101397	-153.709	-154.804	-153.709	-154.804	7.114299999999999e-05
rs2109634	-152.676	-154.696	-152.676	-154.696	8.787600000000002e-05
rs2115780	-155.657	-155.641	-155.657	-155.641	3.112549999999999e-05
rs2118540	-153.003	-154.868	-153.003	-154.868	7.403100000000001e-05
rs2129011	-158.081	-156.939	-158.081	-156.939	8.4918e-06
rs2159644	-152.713	-154.675	-152.713	-154.675	8.93e-05
rs2164884	-152.253	-154.362	-152.253	-154.362	0.00012140899999989998
rs2164885	-152.804	-154.714	-152.804	-154.714	8.580899999999995e-05
rs2170675	-157.069	-156.249	-157.069	-156.249	1.685633e-05
rs2171292	-157.558	-156.59	-157.558	-156.59	1.199332e-05
rs219847	-153.584	-154.616	-153.584	-154.616	8.617299999989997e-05
rs2230534	-152.041	-154.083	-152.041	-154.083	0.00015930899999999995
rs2230535	-152.092	-154.114	-152.092	-154.114	0.00015444200000000008
rs2239547	-156.544	-156.221	-156.544	-156.221	1.8497280000000002e-05
rs2239548	-151.894	-152.688	-151.894	-152.688	0.0005831689999999999
rs2239549	-154.233	-155.22	-154.233	-155.22	5.0899e-05
rs2239550	-154.527	-155.43	-154.527	-155.43	4.1333799999999994e-05
rs2239551	-154.158	-155.268	-154.158	-155.268	4.876199999999999e-05
rs2239699	-155.637	-156.141	-155.637	-156.141	2.06141e-05
rs2240915	-151.362	-152.231	-151.362	-152.231	0.0009207600000000001
rs2240916	-159.649	-157.816	-159.649	-157.816	3.5060079999999998e-06
rs2240917	-151.961	-152.69	-151.961	-152.69	0.0005820749999999999
rs2240919	-155.753	-155.756	-155.753	-155.756	2.8679800000000013e-05
rs2240920	-156.036	-156.302	-156.036	-156.302	1.73815e-05
rs2240921	-156.093	-155.036	-156.093	-155.036	5.56024e-05
rs2242301	-156.948	-156.238	-156.948	-156.238	1.691825e-05
rs2244461	-154.716	-155.135	-154.716	-155.135	5.1810099999899996e-05
rs2245424	-149.057	-149.049	-149.057	-149.049	0.0220364
rs2245538	-151.963	-152.73	-151.963	-152.73	0.0005594289999999001
rs2245647	-151.268	-152.187	-151.268	-152.187	0.0009624199999998999
rs2246556	-155.693	-155.001	-155.693	-155.001	5.745899999999999e-05
rs2251219	-152.744	-154.426	-152.744	-154.426	0.00011266100000000001
rs2255107	-156.505	-155.68	-156.505	-155.68	2.9295080000000002e-05
rs2256332	-150.216	-151.031	-150.216	-151.031	0.0030538599999999994
rs2257216	-149.12	-148.973	-149.12	-148.973	0.0237647
rs2267847	-153.028	-153.803	-153.028	-153.803	0.000223399
rs2267921	-156.35	-156.011	-156.35	-156.011	2.20532e-05
rs2268023	-155.01	-155.848	-155.01	-155.848	2.8261799999999994e-05
rs2268024	-152.905	-154.696	-152.905	-154.696	8.6914e-05
rs2268025	-152.543	-154.564	-152.543	-154.564	9.961699999999998e-05
rs2268026	-152.098	-154.202	-152.098	-154.202	0.00014195799999990012
rs2268027	-152.808	-154.747	-152.808	-154.747	8.3306e-05
rs2270197	-155.725	-156.177	-155.725	-156.177	1.985260000000001e-05
rs2272088	-152.557	-153.86	-152.557	-153.86	0.00021029900000000005
rs2276815	-156.655	-156.266	-156.655	-156.266	1.777934e-05
rs2276816	-158.35	-157.09	-158.35	-157.09	7.19363e-06
rs2276817	-154.345	-154.651	-154.345	-154.651	8.30907e-05
rs2276823	-151.591	-152.468	-151.591	-152.468	0.0007255299999999998
rs2276824	-150.512	-153.073	-150.512	-153.073	0.0004355700000000006
rs2276825	-155.856	-155.84	-155.856	-155.84	2.652079999999999e-05
rs2276834	-148.721	-151.732	-148.721	-151.732	0.0016349999999999004
rs2279322	-157.207	-156.318	-157.207	-156.318	1.560384e-05
rs2284350	-154.337	-155.286	-154.337	-155.286	4.766999999989999e-05
rs2284351	-154.399	-155.334	-154.399	-155.334	4.5445900000000005e-05
rs2286798	-153.993	-155.057	-153.993	-155.057	5.989999999999999e-05
rs2286800	-152.969	-154.788	-152.969	-154.788	7.964300000000001e-05
rs2289247	-152.725	-154.655	-152.725	-154.655	9.093299999999996e-05
rs2289249	-153.566	-154.869	-153.566	-154.869	7.230499999999999e-05
rs2289250	-152.089	-154.201	-152.089	-154.201	0.00014214299999999996
rs2300149	-154.356	-155.289	-154.356	-155.289	4.7493299999999995e-05
rs2302417	-148.936	-150.441	-148.936	-150.441	0.006054900000000002
rs2306569	-153.975	-153.2	-153.975	-153.2	0.000348957
rs2306864	-156.998	-156.28	-156.998	-156.28	1.6722240000000003e-05
rs2334961	-157.34	-156.567	-157.34	-156.567	1.2213029999999998e-05
rs2336142	0.0	-157.815	0.0	-157.815	3.57123e-06
rs2336145	-152.901	-154.837	-152.901	-154.837	7.66239999999e-05
rs2336146	-153.013	-154.87	-153.013	-154.87	7.3807e-05
rs2336147	-148.783	-151.106	-148.783	-151.106	0.003105199999999999
rs2336148	-152.897	-154.786	-152.897	-154.786	8.008599999999999e-05
rs2336149	-152.768	-154.689	-152.768	-154.689	8.7981e-05
rs2336162	-156.386	-156.123	-156.386	-156.123	1.97008e-05
rs2336540	-155.366	-154.531	-155.366	-154.531	9.198709999999999e-05
rs2336541	-155.344	-154.512	-155.344	-154.512	9.37212e-05
rs2336542	-151.989	-154.184	-151.989	-154.184	0.00014479199999999992
rs2336545	-151.765	-153.952	-151.765	-153.952	0.0001818500000000001
rs2336558	-151.83	-152.883	-151.83	-152.883	0.0004812900000000001
rs2336661	-159.045	-157.491	-159.045	-157.491	4.856726e-06
rs2336664	-151.664	-152.644	-151.664	-152.644	0.00060863
rs2336665	-159.1	-157.525	-159.1	-157.525	4.693440000000001e-06
rs2336666	-156.225	-156.047	-156.225	-156.047	2.1716600000000005e-05
rs2336667	-152.155	-153.136	-152.155	-153.136	0.0003733169999999
rs2336668	-152.094	-153.027	-152.094	-153.027	0.0004159290000000001
rs2336669	-157.0	-156.226	-157.0	-156.226	1.704099e-05
rs2336670	-149.354	-149.284	-149.354	-149.284	0.0174131999999999
rs2336671	-157.224	-156.342	-157.224	-156.342	1.5171300000000002e-05
rs2336672	-149.336	-149.326	-149.336	-149.326	0.0166945999999999
rs2358619	-157.22	-156.323	-157.22	-156.323	1.564172e-05
rs2358621	-156.77	-156.148	-156.77	-156.148	1.8511260000000004e-05
rs2358734	-157.492	-156.516	-157.492	-156.516	1.2906120000000001e-05
rs2358740	-150.337	-150.534	-150.337	-150.534	0.00503055
rs2439434	-149.376	-149.1	-149.376	-149.1	0.0209301999999999
rs2465101	-149.463	-149.193	-149.463	-149.193	0.019086159999999998
rs2535627	-150.126	-151.079	-150.126	-151.079	0.0031864699999999005
rs2535629	-154.977	-155.5	-154.977	-155.5	3.8262900000000016e-05
rs2535633	-151.362	-152.231	-151.362	-152.231	0.0009207600000000001
rs2564917	-156.925	-156.441	-156.925	-156.441	1.4165399999999998e-05
rs2564919	-156.347	-156.148	-156.347	-156.148	1.93699e-05
rs2564920	-156.356	-156.152	-156.356	-156.152	1.92994e-05
rs2564926	-155.95	-154.824	-155.95	-154.824	6.86142e-05
rs2564930	-148.962	-148.91	-148.962	-148.91	0.025337299999999997
rs2564932	-154.674	-155.081	-154.674	-155.081	5.4625999999999995e-05
rs2564933	-154.652	-155.076	-154.652	-155.076	5.48919999999e-05
rs2564941	-155.898	-154.776	-155.898	-154.776	7.1996e-05
rs2564947	-157.053	-156.29	-157.053	-156.29	1.6035470000000004e-05
rs2564951	-155.82	-155.924	-155.82	-155.924	2.42001e-05
rs2564962	-156.377	-156.161	-156.377	-156.161	1.9132e-05
rs2564964	-156.373	-156.161	-156.373	-156.161	1.9097500000000005e-05
rs2577831	-148.218	-150.64	-148.218	-150.64	0.004971199999999995
rs2581776	-154.739	-155.14	-154.739	-155.14	5.1549e-05
rs2581777	-154.73	-155.137	-154.73	-155.137	5.16663999999e-05
rs2581779	-157.185	-156.207	-157.185	-156.207	1.730014e-05
rs2581780	-157.266	-156.293	-157.266	-156.293	1.5896160000000003e-05
rs2581789	-150.096	-149.895	-150.096	-149.895	0.00945234
rs2581790	-155.249	-155.505	-155.249	-155.505	3.596129999999999e-05
rs2581792	-156.853	-156.377	-156.853	-156.377	1.564088e-05
rs2581795	-156.859	-156.405	-156.859	-156.405	1.46822e-05
rs2581796	-157.311	-156.315	-157.311	-156.315	1.55481e-05
rs2581797	-156.984	-156.215	-156.984	-156.215	1.72489e-05
rs2581801	-157.226	-156.326	-157.226	-156.326	1.5412729999999998e-05
rs2581802	-157.226	-156.326	-157.226	-156.326	1.5412729999999998e-05
rs2581803	-149.405	-149.167	-149.405	-149.167	0.0195817999999999
rs2581805	-157.263	-156.358	-157.263	-156.358	1.4922139999999998e-05
rs2581806	-154.325	-154.993	-154.325	-154.993	6.0018999999999996e-05
rs2581807	-155.909	-154.787	-155.909	-154.787	7.12151e-05
rs2581808	-154.78	-155.273	-154.78	-155.273	4.551409999999999e-05
rs2581809	-154.765	-155.259	-154.765	-155.259	4.613939999999998e-05
rs2581810	-156.873	-156.053	-156.873	-156.053	2.0224840000000006e-05
rs2581811	-154.564	-155.12	-154.564	-155.12	5.28147999999e-05
rs2581812	-155.225	-155.649	-155.225	-155.649	3.2297000000000006e-05
rs2581815	-157.021	-156.249	-157.021	-156.249	1.669034e-05
rs2581816	-149.174	-149.146	-149.174	-149.146	0.019989999999999897
rs2581818	-154.394	-155.011	-154.394	-155.011	5.88654e-05
rs2581819	-149.398	-149.335	-149.398	-149.335	0.016550999999999996
rs2581820	-157.129	-156.321	-157.129	-156.321	1.553257e-05
rs2581821	-154.683	-155.099	-154.683	-155.099	5.3659700000000004e-05
rs2581822	-154.72	-155.107	-154.72	-155.107	5.322399999989999e-05
rs2581823	-157.255	-156.334	-157.255	-156.334	1.527728e-05
rs2581826	-155.882	-154.759	-155.882	-154.759	7.324800000000001e-05
rs2581827	-148.924	-148.748	-148.924	-148.748	0.0297798
rs2590838	-148.852	-151.198	-148.852	-151.198	0.002834200000000002
rs2590846	-152.077	-154.199	-152.077	-154.199	0.00014243700000000003
rs2710313	-149.238	-148.941	-149.238	-148.941	0.024557399999999896
rs2710314	-148.846	-148.696	-148.846	-148.696	0.0313834
rs2710323	-147.397	-149.109	-147.397	-149.109	0.023166499999999896
rs2710326	-149.348	-149.263	-149.348	-149.263	0.017776399999999998
rs2710331	-156.728	-156.595	-156.728	-156.595	1.2889460000000001e-05
rs2710332	-155.625	-155.814	-155.625	-155.814	2.70325e-05
rs2710339	-148.59	-148.405	-148.59	-148.405	0.0419823
rs2710342	-156.354	-156.121	-156.354	-156.121	1.9941600000000006e-05
rs2710345	-157.251	-156.344	-157.251	-156.344	1.5137780000000003e-05
rs2710346	-149.302	-149.178	-149.302	-149.178	0.0193764
rs28387060	-157.564	-156.68	-157.564	-156.68	1.0905329999999997e-05
rs28661185	-155.741	-156.177	-155.741	-156.177	2.0323100000000005e-05
rs28758191	-158.239	-157.019	-158.239	-157.019	7.760099999999999e-06
rs2878628	-153.532	-154.949	-153.532	-154.949	6.7041e-05
rs2878726	-152.868	-154.79	-152.868	-154.79	7.992600000000002e-05
rs2878762	-157.377	-156.538	-157.377	-156.538	1.371984e-05
rs2884495	-156.802	-156.154	-156.802	-156.154	1.8391840000000005e-05
rs2884525	-157.518	-156.538	-157.518	-156.538	1.263496e-05
rs2930176	-154.878	-154.944	-154.878	-154.944	6.15468e-05
rs2930177	-156.635	-155.53	-156.635	-155.53	3.461475e-05
rs2952830	-155.572	-155.766	-155.572	-155.766	2.8295999999999998e-05
rs2965048	-153.267	-154.614	-153.267	-154.614	8.566800000000003e-05
rs3097417	-155.72	-154.61	-155.72	-154.61	8.49644e-05
rs3111308	-156.681	-155.588	-156.681	-155.588	3.2687550000000005e-05
rs312475	-151.211	-151.114	-151.211	-151.114	0.0028093200000000006
rs312476	-151.177	-151.024	-151.177	-151.024	0.0030783
rs312477	-151.198	-151.193	-151.198	-151.193	0.0026045700000000005
rs312478	-153.433	-154.551	-153.433	-154.551	9.18019999999e-05
rs312482	-153.745	-154.483	-153.745	-154.483	9.851199999999998e-05
rs312483	-152.149	-151.974	-152.149	-151.974	0.001192672
rs312484	-153.449	-154.59	-153.449	-154.59	8.836700000000003e-05
rs3199918	0.0	-156.857	0.0	-156.857	9.60883e-06
rs33964154	-152.847	-154.302	-152.847	-154.302	0.00012701899999989995
rs33967311	-152.089	-154.201	-152.089	-154.201	0.00014214299999999996
rs33999310	-156.633	-155.55	-156.633	-155.55	3.332448000000001e-05
rs34005367	-156.074	-156.308	-156.074	-156.308	1.7818300000000005e-05
rs34017441	-152.192	-154.35	-152.192	-154.35	0.00012311899999999998
rs34026403	-158.778	-157.317	-158.778	-157.317	5.790832e-06
rs34041412	-159.14	-157.561	-159.14	-157.561	4.510366e-06
rs34107310	-157.048	-156.308	-157.048	-156.308	1.576753e-05
rs34115864	-153.611	-154.962	-153.611	-154.962	6.605e-05
rs34121720	-155.658	-154.549	-155.658	-154.549	9.03509999999e-05
rs34131802	-158.418	-157.062	-158.418	-157.062	7.36518e-06
rs34135146	0.0	-158.428	0.0	-158.428	1.8872e-06
rs34157897	-152.755	-154.686	-152.755	-154.686	8.828099999989999e-05
rs34168767	-152.077	-154.199	-152.077	-154.199	0.00014243700000000003
rs34173654	-152.937	-154.855	-152.937	-154.855	7.523699999999997e-05
rs34182518	-158.04	-156.761	-158.04	-156.761	9.93933e-06
rs34215106	-152.161	-154.234	-152.161	-154.234	0.00013744000000000007
rs34228726	-153.126	-154.174	-153.126	-154.174	0.00015245199999999997
rs34230854	-156.481	-156.131	-156.481	-156.131	1.9142e-05
rs34238610	-155.674	-154.748	-155.674	-154.748	7.40414e-05
rs34244302	-155.649	-154.561	-155.649	-154.561	8.92756e-05
rs34288509	-157.4	-156.204	-157.4	-156.204	1.733447e-05
rs34291015	-151.907	-154.171	-151.907	-154.171	0.00014707999999999995
rs34313969	-155.301	-154.493	-155.301	-154.493	9.55414e-05
rs34340609	-155.639	-154.527	-155.639	-154.527	9.23961e-05
rs34341238	-152.876	-154.749	-152.876	-154.749	8.289199999999999e-05
rs34390878	-158.446	-157.152	-158.446	-157.152	6.75186e-06
rs34493168	-155.311	-154.475	-155.311	-154.475	9.728610000000001e-05
rs34537256	-152.967	-154.818	-152.967	-154.818	7.754300000000001e-05
rs34537989	0.0	-157.471	0.0	-157.471	4.90807e-06
rs34561018	-158.173	-157.006	-158.173	-157.006	7.83911e-06
rs34569561	-153.539	-154.423	-153.539	-154.423	0.00011809400000000001
rs34610142	-152.916	-154.804	-152.916	-154.804	7.871199999999999e-05
rs34610878	-151.998	-154.186	-151.998	-154.186	0.00014454700000000008
rs34636653	-154.125	-154.752	-154.125	-154.752	7.48497999999e-05
rs34656997	-153.863	-154.223	-153.863	-154.223	0.000145025
rs34736619	-156.687	-156.503	-156.687	-156.503	1.4321979999999995e-05
rs34739010	-152.626	-154.653	-152.626	-154.653	9.153900000000007e-05
rs34754793	-153.013	-154.87	-153.013	-154.87	7.3807e-05
rs34757451	-152.102	-154.203	-152.102	-154.203	0.00014182300000000001
rs34774173	-152.873	-153.114	-152.873	-153.114	0.00038083299999999996
rs34795947	0.0	-157.397	0.0	-157.397	5.25707e-06
rs34799308	-152.265	-152.68	-152.265	-152.68	0.0005876839999999999
rs34860124	-157.257	-156.097	-157.257	-156.097	1.9284059999999998e-05
rs34872575	-155.083	-154.226	-155.083	-154.226	0.00012477369999999997
rs34882225	0.0	-157.134	0.0	-157.134	6.84098e-06
rs34918356	-152.715	-154.716	-152.715	-154.716	8.613099999989996e-05
rs34933390	-155.484	-154.64	-155.484	-154.64	8.24703e-05
rs34943350	-155.168	-154.282	-155.168	-154.282	0.00011795459999999999
rs34954168	-152.802	-154.324	-152.802	-154.324	0.00012430200000000002
rs34979715	-155.723	-154.799	-155.723	-154.799	7.0341e-05
rs34986855	0.0	-156.604	0.0	-156.604	1.19554e-05
rs35004449	-156.573	-156.224	-156.573	-156.224	1.856862e-05
rs35028414	-154.462	-153.737	-154.462	-153.737	0.0002055141
rs35029290	-159.702	-157.833	-159.702	-157.833	3.4582640000000003e-06
rs35076015	-155.497	-154.586	-155.497	-154.586	8.7064e-05
rs35107891	-153.646	-154.989	-153.646	-154.989	6.430599999999998e-05
rs35163227	-155.993	-154.904	-155.993	-154.904	6.34039e-05
rs35174175	-155.684	-154.746	-155.684	-154.746	7.41689e-05
rs35198201	-158.627	-157.22	-158.627	-157.22	6.306929999999999e-06
rs35209711	-159.159	-157.571	-159.159	-157.571	4.467344000000001e-06
rs35211965	-152.916	-154.804	-152.916	-154.804	7.871199999999999e-05
rs35212380	-148.093	-150.477	-148.093	-150.477	0.005835899999999998
rs352139	-153.632	-154.847	-153.632	-154.847	7.665999999999999e-05
rs352140	-153.437	-154.6	-153.437	-154.6	9.882e-05
rs352152	-156.78	-156.088	-156.78	-156.088	1.965568e-05
rs352158	-154.762	-155.3	-154.762	-155.3	4.84151e-05
rs352161	-154.896	-155.336	-154.896	-155.336	4.6708899999999996e-05
rs352162	-153.402	-154.881	-153.402	-154.881	7.339699999990001e-05
rs352163	-153.609	-154.911	-153.609	-154.911	7.1505e-05
rs352165	-153.64	-155.107	-153.64	-155.107	5.7629000000000014e-05
rs352166	-153.582	-155.085	-153.582	-155.085	5.8903000000000015e-05
rs352167	-153.648	-155.095	-153.648	-155.095	5.851100000000002e-05
rs352168	-154.169	-155.297	-154.169	-155.297	4.787299999989999e-05
rs352169	-154.288	-155.332	-154.288	-155.332	4.6327400000000006e-05
rs352170	-154.608	-155.417	-154.608	-155.417	4.262999999999999e-05
rs352171	-154.485	-155.356	-154.485	-155.356	4.535760000000001e-05
rs35230793	-156.029	-154.953	-156.029	-154.953	6.036449999999999e-05
rs35240333	0.0	-157.77	0.0	-157.77	3.62939e-06
rs35249778	-152.161	-154.234	-152.161	-154.234	0.00013744000000000007
rs35258126	0.0	-157.923	0.0	-157.923	3.12269e-06
rs35280126	-153.22	-153.165	-153.22	-153.165	0.0003640119999999
rs35315313	-152.804	-154.714	-152.804	-154.714	8.580899999999995e-05
rs353547	-152.513	-154.246	-152.513	-154.246	0.00014074799999989993
rs353551	-154.693	-155.372	-154.693	-155.372	4.4878899999999995e-05
rs35378159	-155.1	-154.245	-155.1	-154.245	0.000122407
rs35380116	-157.002	-156.231	-157.002	-156.231	1.698281e-05
rs35384050	-155.438	-154.603	-155.438	-154.603	8.557239999999999e-05
rs35385050	-154.999	-154.15	-154.999	-154.15	0.0001345783
rs35404467	-158.623	-157.263	-158.623	-157.263	6.1104700000000015e-06
rs35409678	-152.916	-154.804	-152.916	-154.804	7.871199999999999e-05
rs35495179	-153.308	-152.961	-153.308	-152.961	0.00044304999999999995
rs35507120	-155.682	-154.781	-155.682	-154.781	7.16526e-05
rs35526119	-152.652	-154.676	-152.652	-154.676	8.96039999999e-05
rs35536048	-152.465	-152.741	-152.465	-152.741	0.0005530409999999001
rs35569457	-158.426	-157.149	-158.426	-157.149	6.854119999999998e-06
rs35651539	-158.758	-157.314	-158.758	-157.314	5.805956e-06
rs35720014	-155.09	-154.226	-155.09	-154.226	0.00012476050000000003
rs35737577	-155.396	-154.584	-155.396	-154.584	8.72129999999e-05
rs35777100	-154.003	-154.654	-154.003	-154.654	8.2468e-05
rs35794580	-157.038	-156.306	-157.038	-156.306	1.580148e-05
rs35849389	-155.423	-154.585	-155.423	-154.585	8.71538e-05
rs35938538	-159.62	-157.79	-159.62	-157.79	3.6129500000000003e-06
rs35976524	-153.191	-154.728	-153.191	-154.728	8.237599999989998e-05
rs36012032	-157.373	-156.207	-157.373	-156.207	1.7241620000000002e-05
rs36029422	-152.293	-152.044	-152.293	-152.044	0.0011095620000000001
rs36031811	-159.689	-157.826	-159.689	-157.826	3.4799999999999997e-06
rs36051354	-154.616	-155.053	-154.616	-155.053	5.620209999989999e-05
rs36090694	-155.109	-154.226	-155.109	-154.226	0.0001247205
rs36126605	-158.7	-157.31	-158.7	-157.31	5.833238000000001e-06
rs3617	-150.585	-151.149	-150.585	-151.149	0.0029520999999999
rs3732834	-152.04	-152.512	-152.04	-152.512	0.000694427
rs3733034	-158.574	-157.229	-158.574	-157.229	6.331689999999998e-06
rs3733035	-158.67	-157.302	-158.67	-157.302	5.8758099999999996e-06
rs3733039	-152.734	-154.683	-152.734	-154.683	8.856099999999997e-05
rs3733041	-152.815	-154.717	-152.815	-154.717	8.55379999999e-05
rs3733045	-152.907	-154.787	-152.907	-154.787	7.994299999999996e-05
rs3733046	-153.047	-154.906	-153.047	-154.906	7.14e-05
rs3733047	-154.594	-154.851	-154.594	-154.851	6.82224e-05
rs3736156	-154.881	-153.784	-154.881	-153.784	0.00019609290000000001
rs3755798	-152.683	-154.678	-152.683	-154.678	8.920799999999996e-05
rs3755799	-151.83	-152.958	-151.83	-152.958	0.0004852199999999
rs3755803	-154.285	-154.623	-154.285	-154.623	8.5455e-05
rs3755805	-157.093	-155.984	-157.093	-155.984	2.157301e-05
rs3755806	-152.202	-154.293	-152.202	-154.293	0.0001298109999999
rs3755815	-151.835	-151.645	-151.835	-151.645	0.0016549410000000003
rs3773739	-154.821	-153.764	-154.821	-153.764	0.00020031949999989998
rs3773740	-156.928	-156.232	-156.928	-156.232	1.702418e-05
rs3773744	-154.791	-153.747	-154.791	-153.747	0.00020362090000000001
rs3773745	-154.788	-153.747	-154.788	-153.747	0.00020362710000000001
rs3773747	-156.837	-156.117	-156.837	-156.117	1.907565e-05
rs3774349	-148.423	-150.664	-148.423	-150.664	0.004840400000000002
rs3774354	-153.591	-154.915	-153.591	-154.915	6.94059999999e-05
rs3774355	-153.569	-154.869	-153.569	-154.869	7.257200000000002e-05
rs3774358	-156.32	-155.633	-156.32	-155.633	3.5755e-05
rs3774364	-151.552	-152.334	-151.552	-152.334	0.0008306199999999
rs3774365	-152.22	-154.312	-152.22	-154.312	0.00012741100000000002
rs3774366	-152.942	-154.812	-152.942	-154.812	7.807000000000002e-05
rs3774414	-153.55	-153.366	-153.55	-153.366	0.000298
rs3774417	-152.388	-152.229	-152.388	-152.229	0.0009223170000000001
rs3796352	-155.919	-154.839	-155.919	-154.839	6.76448e-05
rs3796353	-153.63	-154.898	-153.63	-154.898	7.016000000000002e-05
rs3806692	-155.826	-154.708	-155.826	-154.708	7.70515e-05
rs3816767	-157.199	-156.316	-157.199	-156.316	1.562647e-05
rs3821831	-158.228	-156.907	-158.228	-156.907	8.58084e-06
rs3821839	-156.442	-156.043	-156.442	-156.043	2.13273e-05
rs3821872	-155.897	-154.776	-155.897	-154.776	7.199599999999998e-05
rs3821873	-152.096	-153.063	-152.096	-153.063	0.00040136300000000007
rs3844291	-152.981	-154.127	-152.981	-154.127	0.00015973100000000003
rs3852063	-153.484	-154.599	-153.484	-154.599	9.837899999999997e-05
rs3852064	-153.721	-154.656	-153.721	-154.656	9.302199999999998e-05
rs3852066	-153.048	-154.893	-153.048	-154.893	7.218700000000003e-05
rs411457	-155.058	-155.533	-155.058	-155.533	3.808389999999999e-05
rs41275521	0.0	-156.766	0.0	-156.766	1.00943e-05
rs41275523	0.0	-156.666	0.0	-156.666	1.10949e-05
rs41292364	0.0	-156.057	0.0	-156.057	2.01469e-05
rs41292864	0.0	-157.493	0.0	-157.493	4.77957e-06
rs4133174	-154.508	-153.78	-154.508	-153.78	0.00019699540000000002
rs4133175	-154.462	-153.737	-154.462	-153.737	0.00020551389999999998
rs4234633	-156.073	-156.321	-156.073	-156.321	1.7515900000000003e-05
rs4282054	-152.596	-154.111	-152.596	-154.111	0.000153404
rs4290797	-154.772	-153.862	-154.772	-153.862	0.00018138049999999998
rs4302374	-155.701	-155.729	-155.701	-155.729	2.9160799999999997e-05
rs4302375	-153.2	-154.485	-153.2	-154.485	9.806299999999999e-05
rs4320054	-159.678	-157.816	-159.678	-157.816	3.520128e-06
rs4336110	-153.012	-154.883	-153.012	-154.883	7.306999999989999e-05
rs4350911	-152.167	-153.103	-152.167	-153.103	0.00038571799999999995
rs4370021	-157.927	-156.879	-157.927	-156.879	9.012479999999999e-06
rs4404439	-157.313	-156.393	-157.313	-156.393	1.4588849999999998e-05
rs4434138	-156.16	-156.375	-156.16	-156.375	1.6466000000000005e-05
rs4435633	-152.804	-154.714	-152.804	-154.714	8.580899999999995e-05
rs4475032	-156.041	-156.302	-156.041	-156.302	1.7907699999999998e-05
rs4478072	-155.932	-154.849	-155.932	-154.849	6.699040000000001e-05
rs4481150	-150.857	-151.53	-150.857	-151.53	0.0020234499999999996
rs4515041	-149.418	-149.335	-149.418	-149.335	0.016550999999999996
rs4519686	-157.222	-156.328	-157.222	-156.328	1.5382260000000004e-05
rs45556336	-158.493	-157.113	-158.493	-157.113	7.00257e-06
rs4608686	-158.647	-157.289	-158.647	-157.289	5.958180000000002e-06
rs4687546	-153.665	-154.948	-153.665	-154.948	6.682699999999999e-05
rs4687547	-152.933	-154.42	-152.933	-154.42	0.00011300099999989998
rs4687548	-152.078	-154.174	-152.078	-154.174	0.0001458360000000001
rs4687549	-152.808	-154.747	-152.808	-154.747	8.3306e-05
rs4687550	-155.961	-156.291	-155.961	-156.291	1.7759400000000005e-05
rs4687551	-156.015	-156.312	-156.015	-156.312	1.7371000000000004e-05
rs4687552	-156.653	-156.56	-156.653	-156.56	1.3339840000000005e-05
rs4687554	-154.259	-154.62	-154.259	-154.62	8.577500000000001e-05
rs4687556	-159.279	-157.636	-159.279	-157.636	4.2165079999999996e-06
rs4687559	-156.192	-156.029	-156.192	-156.029	2.2228399999999992e-05
rs4687560	-156.222	-156.045	-156.222	-156.045	2.1711400000000007e-05
rs4687562	-152.405	-153.038	-152.405	-153.038	0.00041039500000000003
rs4687572	-159.684	-157.823	-159.684	-157.823	3.495006e-06
rs4687573	-152.35	-153.126	-152.35	-153.126	0.00037623599999999995
rs4687576	-152.37	-152.675	-152.37	-152.675	0.0005906119999999999
rs4687578	-156.904	-155.971	-156.904	-155.971	2.224987e-05
rs4687624	-155.859	-156.229	-155.859	-156.229	1.92694e-05
rs4687625	-155.907	-156.261	-155.907	-156.261	1.8595900000000003e-05
rs4687626	-155.688	-156.158	-155.688	-156.158	2.0723699999999993e-05
rs4687629	-153.665	-154.991	-153.665	-154.991	6.416700000000001e-05
rs4687630	-152.935	-154.448	-152.935	-154.448	0.00010993899999999998
rs4687633	-152.138	-154.339	-152.138	-154.339	0.00012458100000000002
rs4687636	-152.892	-154.834	-152.892	-154.834	7.690300000000002e-05
rs4687637	-152.897	-154.824	-152.897	-154.824	7.746199999999998e-05
rs4687638	-153.013	-154.845	-153.013	-154.845	7.549800000000001e-05
rs4687639	-152.186	-154.262	-152.186	-154.262	0.00013371200000000002
rs4687644	-152.752	-154.717	-152.752	-154.717	8.588099999999995e-05
rs4687648	-152.724	-154.627	-152.724	-154.627	9.331300000000003e-05
rs4687650	-153.388	-155.028	-153.388	-155.028	6.277000000000002e-05
rs4687654	-155.658	-156.149	-155.658	-156.149	2.0424900000000012e-05
rs4687657	-156.539	-156.206	-156.539	-156.206	1.8907499999999995e-05
rs4687658	-154.337	-154.65	-154.337	-154.65	8.31848e-05
rs4687662	-156.973	-156.268	-156.973	-156.268	1.821193e-05
rs4687663	-154.489	-154.742	-154.489	-154.742	7.5854e-05
rs4687672	-155.42	-155.586	-155.42	-155.586	3.389570000000001e-05
rs4687676	-159.303	-157.642	-159.303	-157.642	4.184864000000001e-06
rs4687679	-151.47	-152.496	-151.47	-152.496	0.0007054699999999999
rs4687680	-151.956	-152.621	-151.956	-152.621	0.0006218909999999001
rs4687682	-151.885	-152.892	-151.885	-152.892	0.000475815
rs4687683	-152.025	-152.989	-152.025	-152.989	0.0004318329999998999
rs4687684	-151.987	-152.953	-151.987	-152.953	0.00044779300000000004
rs4687687	-151.708	-152.824	-151.708	-152.824	0.00050891
rs4687689	-151.506	-152.481	-151.506	-152.481	0.0007152500000000002
rs4687692	-157.237	-156.303	-157.237	-156.303	1.574153e-05
rs4687698	-156.764	-156.329	-156.764	-156.329	1.58759e-05
rs4687699	-156.545	-156.223	-156.545	-156.223	1.783084e-05
rs4687712	-159.245	-157.614	-159.245	-157.614	4.279088000000001e-06
rs4687715	-154.565	-153.523	-154.565	-153.523	0.000254903
rs4687716	-153.731	-153.041	-153.731	-153.041	0.00040908099999999994
rs4687717	-156.41	-155.76	-156.41	-155.76	2.7032200000000002e-05
rs4687720	-152.097	-152.539	-152.097	-152.539	0.00067655
rs4687723	-157.313	-156.393	-157.313	-156.393	1.4588849999999998e-05
rs4687724	-154.287	-154.921	-154.287	-154.921	6.32537e-05
rs4687725	-152.479	-152.741	-152.479	-152.741	0.0005529149999999001
rs4687726	-158.07	-156.972	-158.07	-156.972	8.21044e-06
rs4687727	-154.217	-154.822	-154.217	-154.822	6.97655e-05
rs4687728	-157.053	-156.251	-157.053	-156.251	1.6775110000000002e-05
rs4687810	-157.385	-156.592	-157.385	-156.592	1.1910009999999998e-05
rs495024	-156.63	-155.88	-156.63	-155.88	2.434004e-05
rs516362	-154.379	-155.089	-154.379	-155.089	5.34601e-05
rs523094	-154.051	-154.872	-154.051	-154.872	6.600599999999999e-05
rs524986	-154.733	-155.501	-154.733	-155.501	3.9047999999999976e-05
rs531193	-152.138	-153.656	-152.138	-153.656	0.0002271629999999
rs542739	-157.252	-156.35	-157.252	-156.35	1.5192469999999999e-05
rs545580	-154.188	-154.604	-154.188	-154.604	8.615189999999999e-05
rs551551	-153.091	-154.369	-153.091	-154.369	0.0001103439999999
rs552486	-156.884	-156.054	-156.884	-156.054	2.04952e-05
rs554326	-157.198	-156.075	-157.198	-156.075	2.004241e-05
rs555480	-154.076	-154.864	-154.076	-154.864	6.651400000000001e-05
rs55807227	-153.95	-153.632	-153.95	-153.632	0.00024320399999999998
rs55852030	-156.947	-156.119	-156.947	-156.119	1.902966e-05
rs56019197	-151.173	-152.156	-151.173	-152.156	0.0009918799999999
rs56125165	-155.677	-154.691	-155.677	-154.691	8.05701e-05
rs56136581	0.0	-157.803	0.0	-157.803	3.58316e-06
rs56196917	0.0	-156.601	0.0	-156.601	1.19921e-05
rs56214994	-151.362	-152.4	-151.362	-152.4	0.0007778399999999999
rs56231111	-158.579	-157.241	-158.579	-157.241	6.2478e-06
rs562331	-152.309	-153.926	-152.309	-153.926	0.00017010599999999995
rs562351	-157.407	-156.324	-157.407	-156.324	1.562047e-05
rs56379949	0.0	-156.677	0.0	-156.677	1.09173e-05
rs56383738	-151.764	-152.691	-151.764	-152.691	0.0005811900000000001
rs56955582	0.0	-154.261	0.0	-154.261	0.0001276
rs57615517	-152.909	-154.1	-152.909	-154.1	0.000164202
rs57823393	-156.48	-156.048	-156.48	-156.048	2.1212800000000005e-05
rs578318	-153.45	-154.636	-153.45	-154.636	8.370799999999999e-05
rs58315325	0.0	-156.19	0.0	-156.19	1.93743e-05
rs58515094	-155.428	-154.621	-155.428	-154.621	8.40778e-05
rs58660500	-155.467	-154.363	-155.467	-154.363	0.0001088384
rs587785	-154.358	-155.085	-154.358	-155.085	5.370220000000001e-05
rs587871	-153.119	-154.377	-153.119	-154.377	0.00010942900000000003
rs59565798	-153.134	-154.279	-153.134	-154.279	0.0001365699999999
rs59583591	-155.932	-154.833	-155.932	-154.833	6.801640000000001e-05
rs59989280	-156.705	-156.305	-156.705	-156.305	1.629516e-05
rs60140709	0.0	-155.598	0.0	-155.598	3.40168e-05
rs60287116	-152.443	-152.71	-152.443	-152.71	0.0005704400000000001
rs60332615	-151.265	-152.229	-151.265	-152.229	0.0009225400000000001
rs60499054	-156.849	-156.177	-156.849	-156.177	1.796623e-05
rs608439	-157.218	-156.379	-157.218	-156.379	1.4812790000000001e-05
rs60887045	-155.414	-154.603	-155.414	-154.603	8.56249e-05
rs60942590	-155.484	-154.64	-155.484	-154.64	8.24697e-05
rs610060	-149.562	-152.431	-149.562	-152.431	0.0008137000000000005
rs61172708	-155.454	-154.639	-155.454	-154.639	8.25364e-05
rs614288	-154.701	-155.274	-154.701	-155.274	4.9835899999900004e-05
rs61473083	-158.62	-157.258	-158.62	-157.258	6.14457e-06
rs61729091	0.0	-156.883	0.0	-156.883	8.92797e-06
rs61734638	0.0	-155.112	0.0	-155.112	5.18471e-05
rs61734645	0.0	-157.899	0.0	-157.899	3.19825e-06
rs62253605	-154.978	-155.317	-154.978	-155.317	4.3369500000000005e-05
rs62253700	-152.273	-154.385	-152.273	-154.385	0.00011874200000000002
rs62253703	-152.115	-154.314	-152.115	-154.314	0.00012762400000000012
rs62253733	-153.001	-154.842	-153.001	-154.842	7.576100000000004e-05
rs62253740	-152.781	-154.692	-152.781	-154.692	8.769599999989999e-05
rs62255362	-152.077	-154.199	-152.077	-154.199	0.00014243700000000003
rs62255364	-151.993	-154.11	-151.993	-154.11	0.00015532499999989992
rs62255368	-155.971	-154.671	-155.971	-154.671	9.98984e-05
rs62255371	-152.008	-154.232	-152.008	-154.232	0.00013842699999989992
rs62255396	-151.951	-154.107	-151.951	-154.107	0.0001559999999999999
rs62255988	-154.978	-154.011	-154.978	-154.011	0.0001561524999999
rs62256903	-155.662	-156.138	-155.662	-156.138	2.11732e-05
rs62257012	-157.364	-156.418	-157.364	-156.418	1.4215420000000001e-05
rs62257591	0.0	-157.525	0.0	-157.525	4.90258e-06
rs62257614	0.0	-157.482	0.0	-157.482	5.10311e-06
rs6414569	-151.679	-154.046	-151.679	-154.046	0.00016651999999990012
rs6414570	-152.557	-154.534	-152.557	-154.534	0.00010230999999999999
rs6445358	-149.156	-152.038	-149.156	-152.038	0.0012050999999999971
rs6445528	-155.707	-156.168	-155.707	-156.168	2.0526899999999998e-05
rs6445529	-152.828	-154.72	-152.828	-154.72	8.524599999999998e-05
rs6445531	-152.755	-154.686	-152.755	-154.686	8.828099999989999e-05
rs6445534	-152.803	-154.73	-152.803	-154.73	8.462499999999996e-05
rs6445535	-152.764	-154.687	-152.764	-154.687	8.811600000000001e-05
rs6445538	-155.443	-155.525	-155.443	-155.525	3.54466e-05
rs6445539	-155.493	-155.571	-155.493	-155.571	3.39564e-05
rs6445541	-151.782	-152.659	-151.782	-152.659	0.0006004700000000001
rs6445547	-155.822	-155.81	-155.822	-155.81	2.70404e-05
rs6445550	-157.163	-156.281	-157.163	-156.281	1.6109010000000002e-05
rs6445555	-155.826	-154.705	-155.826	-154.705	7.73151e-05
rs6445556	-155.807	-154.687	-155.807	-154.687	7.8678e-05
rs6445557	-155.808	-154.687	-155.808	-154.687	7.867710000000001e-05
rs6445576	-157.285	-156.394	-157.285	-156.394	1.4582559999999999e-05
rs6445579	-157.454	-156.508	-157.454	-156.508	1.3015470000000002e-05
rs6445580	-156.752	-155.95	-156.752	-155.95	2.266751e-05
rs647206	-156.629	-155.53	-156.629	-155.53	3.4628340000000005e-05
rs648514	-153.75	-155.023	-153.75	-155.023	6.085199999999999e-05
rs660746	-156.861	-155.919	-156.861	-155.919	2.3443090000000002e-05
rs6617	-152.776	-154.707	-152.776	-154.707	8.645799999999998e-05
rs664030	-157.256	-156.198	-157.256	-156.198	1.772841e-05
rs667217	-157.267	-156.199	-157.267	-156.199	1.770462e-05
rs66782572	-151.532	-153.261	-151.532	-153.261	0.00035819
rs66824127	-154.755	-154.681	-154.755	-154.681	8.61049e-05
rs67409736	-154.047	-154.081	-154.047	-154.081	0.00015727299999999998
rs67539070	-152.085	-154.222	-152.085	-154.222	0.00013931199999989987
rs6762260	-158.703	-157.325	-158.703	-157.325	5.745134000000002e-06
rs6762457	-152.825	-154.326	-152.825	-154.326	0.000124002
rs6762813	-152.942	-154.811	-152.942	-154.811	7.810599999999999e-05
rs6763768	-153.362	-153.292	-153.362	-153.292	0.00032051
rs6764111	-158.402	-157.04	-158.402	-157.04	7.599709999999999e-06
rs6764139	-159.71	-157.837	-159.71	-157.837	3.442302e-06
rs6764322	-151.995	-153.023	-151.995	-153.023	0.00041793700000000006
rs6764476	-159.713	-157.839	-159.713	-157.839	3.437206e-06
rs6765170	0.0	-157.435	0.0	-157.435	5.07419e-06
rs6765687	-154.48	-153.806	-154.48	-153.806	0.0002042966
rs6766141	-152.393	-152.675	-152.393	-152.675	0.0005904719999998999
rs6768697	-152.916	-154.804	-152.916	-154.804	7.871199999999999e-05
rs6768844	-157.259	-156.373	-157.259	-156.373	1.470428e-05
rs6769789	-151.355	-152.354	-151.355	-152.354	0.00081405
rs6770152	-157.846	-156.115	-157.846	-156.115	2.1198960000000002e-05
rs6770463	-152.111	-154.226	-152.111	-154.226	0.00013865099999999994
rs6770957	-157.077	-156.207	-157.077	-156.207	1.734282e-05
rs6771610	-157.185	-156.256	-157.185	-156.256	1.6494970000000002e-05
rs6773040	-156.329	-156.072	-156.329	-156.072	2.0594100000000007e-05
rs6773650	-151.775	-152.722	-151.775	-152.722	0.00056339
rs6773704	-157.569	-156.687	-157.569	-156.687	1.082715e-05
rs6777340	-157.193	-156.498	-157.193	-156.498	1.3092599999999997e-05
rs6777554	-157.957	-156.847	-157.957	-156.847	9.21179e-06
rs6778329	-155.883	-156.259	-155.883	-156.259	1.83455e-05
rs6778735	-153.634	-154.974	-153.634	-154.974	6.528399999999998e-05
rs6778844	-153.587	-154.893	-153.587	-154.893	7.0598e-05
rs6779976	-159.71	-157.836	-159.71	-157.836	3.446926e-06
rs678	-153.898	-155.001	-153.898	-155.001	6.3428e-05
rs6782597	-154.845	-153.755	-154.845	-153.755	0.0002018991
rs6783810	-154.519	-154.827	-154.519	-154.827	6.92994e-05
rs6786043	-153.675	-154.95	-153.675	-154.95	6.672000000000001e-05
rs6786592	-157.013	-156.376	-157.013	-156.376	1.477964e-05
rs6786919	-153.673	-154.926	-153.673	-154.926	6.825499999989999e-05
rs6787154	-152.544	-154.532	-152.544	-154.532	0.00010261299999999999
rs6788887	-153.676	-154.95	-153.676	-154.95	6.670100000000001e-05
rs6788993	-153.583	-154.867	-153.583	-154.867	7.235800000000001e-05
rs6789219	-156.679	-156.291	-156.679	-156.291	1.652642e-05
rs6790330	-152.273	-154.356	-152.273	-154.356	0.00012206299999999995
rs6790961	-156.752	-155.95	-156.752	-155.95	2.266751e-05
rs6792369	-152.572	-154.139	-152.572	-154.139	0.000149948
rs6792578	-157.281	-156.39	-157.281	-156.39	1.4460829999999998e-05
rs6794389	-156.788	-156.343	-156.788	-156.343	1.5668940000000005e-05
rs6795127	-152.445	-152.764	-152.445	-152.764	0.0005402419999999999
rs6795646	-152.342	-152.968	-152.342	-152.968	0.000439907
rs6796726	-152.828	-154.72	-152.828	-154.72	8.524599999999998e-05
rs6797399	-155.671	-155.712	-155.671	-155.712	2.96681e-05
rs6798246	-153.587	-154.893	-153.587	-154.893	7.0598e-05
rs6798472	-159.084	-157.517	-159.084	-157.517	4.731764000000001e-06
rs6798771	-152.145	-152.579	-152.145	-152.579	0.00064978
rs6798941	-153.646	-154.179	-153.646	-154.179	0.000132538
rs6799185	-150.276	-149.939	-150.276	-149.939	0.00905071
rs6801235	-149.333	-149.098	-149.333	-149.098	0.020975499999999998
rs68021750	-152.24	-154.36	-152.24	-154.36	0.00012175300000000005
rs6802320	-152.892	-154.209	-152.892	-154.209	0.000145922
rs6803012	-152.885	-154.783	-152.885	-154.783	8.039199999999999e-05
rs6803519	-155.37	-155.479	-155.37	-155.479	3.70724e-05
rs6804145	-152.7	-154.639	-152.7	-154.639	9.236699999999999e-05
rs6804517	-157.237	-156.35	-157.237	-156.35	1.5225240000000002e-05
rs6804620	-157.153	-156.276	-157.153	-156.276	1.640582e-05
rs6805156	-153.595	-154.915	-153.595	-154.915	6.913399999999999e-05
rs6805298	-156.788	-156.343	-156.788	-156.343	1.5668940000000005e-05
rs6806033	-159.684	-157.823	-159.684	-157.823	3.495704e-06
rs6806814	-157.942	-156.864	-157.942	-156.864	9.14909e-06
rs6976	-152.847	-154.737	-152.847	-154.737	8.394799999989996e-05
rs71299621	-158.795	-157.33	-158.795	-157.33	5.71434e-06
rs71299622	-155.746	-154.678	-155.746	-154.678	7.946889999999997e-05
rs71299700	-155.528	-154.711	-155.528	-154.711	7.687099999999998e-05
rs71301803	-156.433	-156.137	-156.433	-156.137	1.9127020000000003e-05
rs71301804	-156.244	-155.123	-156.244	-155.123	5.0937800000000006e-05
rs71301807	-156.624	-156.228	-156.624	-156.228	1.74301e-05
rs71301808	-155.41	-154.307	-155.41	-154.307	0.000115057
rs71301809	-155.435	-154.335	-155.435	-154.335	0.0001118602
rs71301811	-155.698	-154.792	-155.698	-154.792	7.09067e-05
rs71301814	-155.548	-154.465	-155.548	-154.465	9.829579999989999e-05
rs71301815	-154.991	-153.89	-154.991	-153.89	0.0001743542
rs71301816	-154.854	-153.758	-154.854	-153.758	0.00019911880000000003
rs71301827	-152.208	-152.514	-152.208	-152.514	0.0006940929999999999
rs71617203	0.0	-156.879	0.0	-156.879	8.82256e-06
rs71617204	-155.738	-154.816	-155.738	-154.816	6.922660000000002e-05
rs729396	-154.246	-153.566	-154.246	-153.566	0.000243707
rs730050	-155.34	-155.425	-155.34	-155.425	4.27322e-05
rs73078824	-154.347	-153.94	-154.347	-153.94	0.0001790389
rs73078833	0.0	-157.317	0.0	-157.317	5.89676e-06
rs73078847	0.0	-157.526	0.0	-157.526	4.7497e-06
rs73078856	0.0	-157.345	0.0	-157.345	5.70096e-06
rs73082775	0.0	-156.713	0.0	-156.713	1.06428e-05
rs73088767	0.0	-155.675	0.0	-155.675	3.04991e-05
rs731831	-153.315	-154.152	-153.315	-154.152	0.000142327
rs735768	-157.319	-156.555	-157.319	-156.555	1.236294e-05
rs736408	-154.674	-155.433	-154.674	-155.433	4.109049999989999e-05
rs7374211	-157.174	-156.311	-157.174	-156.311	1.5848899999999997e-05
rs73839535	-158.666	-157.301	-158.666	-157.301	5.884679999999998e-06
rs74329758	0.0	-154.002	0.0	-154.002	0.000167231
rs74433231	0.0	-155.072	0.0	-155.072	5.37618e-05
rs746694	-155.916	-156.275	-155.916	-156.275	1.8086400000000007e-05
rs749995	-157.276	-156.531	-157.276	-156.531	1.2665779999999999e-05
rs750474	-155.807	-154.687	-155.807	-154.687	7.86761e-05
rs752859	-157.567	-156.596	-157.567	-156.596	1.191101e-05
rs75791629	-158.772	-157.326	-158.772	-157.326	5.736036e-06
rs75794552	-155.434	-154.621	-155.434	-154.621	8.406220000000001e-05
rs76029595	-159.556	-157.771	-159.556	-157.771	3.6716120000000005e-06
rs7610113	-158.569	-157.267	-158.569	-157.267	6.11413e-06
rs7611731	-152.768	-154.689	-152.768	-154.689	8.7981e-05
rs7612511	-148.393	-150.658	-148.393	-150.658	0.004873200000000001
rs7612624	-151.964	-152.999	-151.964	-152.999	0.00042870899999990003
rs7613013	-154.456	-155.053	-154.456	-155.053	5.64509999999e-05
rs7613444	-156.917	-156.126	-156.917	-156.126	1.973485e-05
rs7614498	-153.628	-154.984	-153.628	-154.984	6.461499999999999e-05
rs7614727	-149.501	-152.389	-149.501	-152.389	0.0008491000000000002
rs7614981	-152.472	-154.085	-152.472	-154.085	0.00015761599999999996
rs7617468	-152.067	-152.692	-152.067	-152.692	0.0005805529999999001
rs7617474	-158.271	-157.104	-158.271	-157.104	7.210509999999999e-06
rs7617501	-154.54	-155.101	-154.54	-155.101	5.38259e-05
rs7618915	-153.459	-154.338	-153.459	-154.338	0.0001288959999999
rs7620039	-153.238	-155.038	-153.238	-155.038	6.3113e-05
rs7620260	-159.7	-157.832	-159.7	-157.832	3.463322e-06
rs7620395	-157.847	-156.826	-157.847	-156.826	9.461e-06
rs76206509	0.0	-153.137	0.0	-153.137	0.000399143
rs7620690	-151.729	-152.803	-151.729	-152.803	0.0005213599999999
rs7620706	-155.366	-155.521	-155.366	-155.521	3.582880000000001e-05
rs7621939	-157.157	-156.263	-157.157	-156.263	1.639967e-05
rs7622420	-155.977	-154.885	-155.977	-154.885	6.46121e-05
rs7622694	-152.828	-154.72	-152.828	-154.72	8.524599999999998e-05
rs7622851	-148.812	-151.716	-148.812	-151.716	0.0016618000000000015
rs7623199	-153.611	-154.942	-153.611	-154.942	6.731099999999999e-05
rs7624716	-152.641	-154.672	-152.641	-154.672	8.996699999989997e-05
rs7625237	-157.543	-156.62	-157.543	-156.62	1.180324e-05
rs7625448	-155.82	-154.729	-155.82	-154.729	7.55129e-05
rs7625743	-153.629	-154.92	-153.629	-154.92	6.875299999999998e-05
rs7625909	-154.889	-155.346	-154.889	-155.346	4.239699999999998e-05
rs7626551	-151.347	-152.37	-151.347	-152.37	0.0007996099999999001
rs7627444	-157.865	-156.747	-157.865	-156.747	1.0202129999999999e-05
rs7627462	-155.88	-154.759	-155.88	-154.759	7.325030000000001e-05
rs7628245	-159.077	-157.531	-159.077	-157.531	4.6799659999999996e-06
rs7628578	-152.643	-154.637	-152.643	-154.637	9.27919999999e-05
rs7629072	-149.339	-152.198	-149.339	-152.198	0.0010269000000000007
rs7630552	-151.729	-152.803	-151.729	-152.803	0.0005213599999999
rs7630632	-157.89	-156.785	-157.89	-156.785	9.825819999999998e-06
rs76316948	0.0	-155.846	0.0	-155.846	2.50613e-05
rs76330993	0.0	-154.818	0.0	-154.818	7.25439e-05
rs7636227	-153.435	-154.836	-153.435	-154.836	7.489300000000003e-05
rs7637934	-157.701	-156.667	-157.701	-156.667	1.1082600000000001e-05
rs7638162	-152.777	-154.69	-152.777	-154.69	8.781799999989996e-05
rs7638524	-155.405	-155.504	-155.405	-155.504	3.6196e-05
rs7638808	-155.719	-156.175	-155.719	-156.175	2.0380999999999997e-05
rs7639267	-152.368	-153.956	-152.368	-153.956	0.000179205
rs7640293	-156.105	-155.006	-156.105	-155.006	5.724660000000001e-05
rs7641212	-159.22	-157.608	-159.22	-157.608	4.3484740000000005e-06
rs7641238	-157.07	-156.25	-157.07	-156.25	1.683588e-05
rs7642198	-152.102	-154.203	-152.102	-154.203	0.00014182300000000001
rs7643235	-159.501	-157.745	-159.501	-157.745	3.784526e-06
rs7644973	-156.607	-156.216	-156.607	-156.216	1.7619920000000002e-05
rs7645611	-156.164	-155.057	-156.164	-155.057	5.44133e-05
rs7646741	-147.955	-150.256	-147.955	-150.256	0.0072896
rs7646760	-158.428	-157.188	-158.428	-157.188	6.61747e-06
rs7647313	-154.889	-155.346	-154.889	-155.346	4.239699999999998e-05
rs7647960	-154.549	-155.103	-154.549	-155.103	5.369119999990001e-05
rs7648309	-152.169	-152.951	-152.169	-152.951	0.0004481289999999999
rs7648514	-157.252	-156.358	-157.252	-156.358	1.493718e-05
rs76488723	0.0	-155.058	0.0	-155.058	5.46946e-05
rs7649323	-152.255	-152.679	-152.255	-152.679	0.000587751
rs76497270	-154.041	-154.681	-154.041	-154.681	8.02999999999e-05
rs7649934	-157.328	-156.413	-157.328	-156.413	1.4300569999999998e-05
rs7650103	-154.919	-153.817	-154.919	-153.817	0.0001898598
rs7652131	-157.164	-156.281	-157.164	-156.281	1.61071e-05
rs7652191	-153.631	-154.943	-153.631	-154.943	6.722799999999996e-05
rs7652667	-151.229	-152.187	-151.229	-152.187	0.0009618099999998998
rs7653028	-152.523	-154.581	-152.523	-154.581	9.81629999999e-05
rs7653192	-157.04	-156.231	-157.04	-156.231	1.7113309999999998e-05
rs767418	-152.626	-154.653	-152.626	-154.653	9.153900000000007e-05
rs77058023	-159.197	-157.582	-159.197	-157.582	4.39226e-06
rs77146033	-152.003	-154.135	-152.003	-154.135	0.00015167800000000003
rs77403204	-152.372	-152.709	-152.372	-152.709	0.0005709449999999999
rs77432708	0.0	-157.451	0.0	-157.451	4.98358e-06
rs77948234	-152.806	-152.963	-152.806	-152.963	0.000442619
rs78235752	0.0	-154.708	0.0	-154.708	8.23903e-05
rs78333235	0.0	-154.454	0.0	-154.454	0.00010006
rs78859618	0.0	-154.943	0.0	-154.943	6.1402e-05
rs79047225	0.0	-155.183	0.0	-155.183	4.82754e-05
rs79069992	0.0	-155.579	0.0	-155.579	3.50317e-05
rs79185624	0.0	-155.181	0.0	-155.181	4.9055e-05
rs79193219	-152.458	-152.741	-152.458	-152.741	0.0005530789999999999
rs793197	-156.74	-155.617	-156.74	-155.617	3.1740500000000006e-05
rs793202	-152.879	-154.394	-152.879	-154.394	0.000106573
rs79485642	0.0	-155.433	0.0	-155.433	3.76167e-05
rs79555598	0.0	-155.802	0.0	-155.802	2.76975e-05
rs79888178	0.0	-156.898	0.0	-156.898	9.26658e-06
rs79993196	-158.55	-157.154	-158.55	-157.154	6.720689999999998e-06
rs8906	-152.875	-154.765	-152.875	-154.765	8.169500000000001e-05
rs922958	-157.343	-156.41	-157.343	-156.41	1.4342850000000003e-05
rs9284890	-156.427	-155.544	-156.427	-155.544	3.4089639999999996e-05
rs9311474	-148.605	-151.608	-148.605	-151.608	0.0018519999999999995
rs9311485	-156.989	-156.218	-156.989	-156.218	1.720707e-05
rs931254	-157.678	-156.639	-157.678	-156.639	1.1392289999999999e-05
rs9324	-156.081	-156.346	-156.081	-156.346	1.6822400000000003e-05
rs9637477	-159.316	-157.654	-159.316	-157.654	4.140138e-06
rs9682464	-155.635	-155.708	-155.635	-155.708	3.0054700000000002e-05
rs9714129	-152.098	-154.224	-152.098	-154.224	0.00013897900000000012
rs9756317	-155.91	-154.787	-155.91	-154.787	7.121419999999999e-05
rs9758945	-153.709	-154.978	-153.709	-154.978	6.4888e-05
rs9799015	-151.637	-151.746	-151.637	-151.746	0.0014988999999998999
rs9810807	-152.1	-152.995	-152.1	-152.995	0.0004291499999999999
rs9812118	-152.575	-152.87	-152.575	-152.87	0.00048587699999999996
rs9812543	-157.101	-156.229	-157.101	-156.229	1.6963630000000003e-05
rs9818819	-154.388	-154.996	-154.388	-154.996	5.96982e-05
rs9820979	-158.335	-157.131	-158.335	-157.131	7.010140000000001e-06
rs9823697	-149.41	-149.232	-149.41	-149.232	0.0183488
rs9825230	-151.704	-152.471	-151.704	-152.471	0.0007224899999999999
rs9831409	-157.002	-156.234	-157.002	-156.234	1.6933429999999998e-05
rs9831977	-157.44	-156.252	-157.44	-156.252	1.652007e-05
rs9836178	-156.687	-156.285	-156.687	-156.285	1.684918e-05
rs9836499	-151.988	-152.946	-151.988	-152.946	0.000450607
rs9839035	-155.926	-155.874	-155.926	-155.874	2.5442400000000002e-05
rs9842974	-157.235	-156.343	-157.235	-156.343	1.5142629999999998e-05
rs9844736	-156.417	-156.118	-156.417	-156.118	1.96553e-05
rs9846976	-157.221	-156.354	-157.221	-156.354	1.4988050000000001e-05
rs9847024	-156.244	-156.064	-156.244	-156.064	2.1151700000000003e-05
rs9850563	-151.754	-152.73	-151.754	-152.73	0.0005589
rs9853056	-152.778	-154.133	-152.778	-154.133	0.00014999799999999993
rs9856552	-157.681	-156.635	-157.681	-156.635	1.1441690000000002e-05
rs9860296	-152.412	-153.075	-152.412	-153.075	0.00039554900000000003
rs9865094	-157.031	-156.252	-157.031	-156.252	1.6637850000000002e-05
rs9865248	-151.558	-152.593	-151.558	-152.593	0.00063941
rs9870898	-156.726	-156.303	-156.726	-156.303	1.6262320000000003e-05
rs9871175	-151.548	-152.593	-151.548	-152.593	0.0006396100000000001
rs9874517	-156.453	-155.333	-156.453	-155.333	4.127614e-05
rs9874939	-157.569	-156.668	-157.569	-156.668	1.102573e-05
rs9875573	-155.981	-154.885	-155.981	-154.885	6.46029e-05
rs9876403	-156.342	-156.106	-156.342	-156.106	2.05322e-05
rs9879090	-150.373	-152.789	-150.373	-152.789	0.0005762299999999996
rs9880619	-151.223	-152.357	-151.223	-152.357	0.0008101
rs9880978	-151.902	-152.77	-151.902	-152.77	0.000536654
rs9881468	-155.852	-156.236	-155.852	-156.236	1.8780000000000003e-05
rs9917834	-152.907	-154.825	-152.907	-154.825	7.735499999999998e-05
rs9942027	-152.381	-152.644	-152.381	-152.644	0.000609081
rs9968117	-157.116	-155.946	-157.116	-155.946	2.2413310000000005e-05
rs998411	-151.976	-152.043	-151.976	-152.043	0.0011181960000000001
rs9985365	-151.637	-152.522	-151.637	-152.522	0.00068603
rs998909	-152.418	-154.372	-152.418	-154.372	0.00011972899999999995
