## Supplementary material for "Characterization of shared and ancestry-specific signals driving complex traits using multi-ancestry fine-mapping": global_pips.txt

SNP_ID	shared_ll	notshared_ll	global_pips
rs10049216	-116.351	-115.53	1.4534469999999999e-05
rs1006901	-115.77	-116.726	9.28755e-06
rs1006902	-116.779	-117.464	3.7741100000000003e-06
rs10154846	-116.933	-116.119	8.07864e-06
rs10428177	-117.785	-117.219	2.8622539999999997e-06
rs10510839	-114.877	-115.77	2.32405e-05
rs10866034	-116.35	-116.204	9.024360000000002e-06
rs10866035	-113.659	-114.842	7.10228e-05
rs11130766	-117.082	-117.922	2.6147200000000003e-06
rs11130768	-113.328	-112.401	0.0003244696
rs115791771	0.0	-115.648	9.99111e-06
rs116527705	0.0	-117.744	1.22773e-06
rs11920482	-113.947	-113.197	0.00015237339999999997
rs12485388	-114.759	-113.805	7.925099999999999e-05
rs12490488	-113.064	-112.73	0.0002730492
rs12494639	-116.455	-117.452	4.615699999999999e-06
rs12496431	-112.916	-111.961	0.000500949
rs12498046	-116.242	-117.337	5.51804e-06
rs12635331	-116.327	-115.647	1.3375579999999998e-05
rs12636057	-113.611	-112.665	0.0002482564
rs13074132	-111.224	-110.661	0.002017924
rs13095141	-115.418	-114.951	2.8427870000000004e-05
rs13096007	-117.459	-116.823	4.17149e-06
rs13315808	-116.484	-116.33	7.93264e-06
rs13317933	-111.941	-111.17	0.001150382
rs13324247	-111.783	-111.358	0.001046316
rs1353545	-107.265	-106.608	0.113292
rs1353546	-116.193	-116.372	8.70589e-06
rs140939863	0.0	-115.468	1.19562e-05
rs1496649	-116.083	-116.116	1.056135e-05
rs150425461	0.0	-118.021	9.30921e-07
rs1546830	-114.693	-116.017	2.42018e-05
rs1546831	-115.061	-116.487	1.6287300000000002e-05
rs1569348	-112.107	-113.398	0.00032433799999999997
rs1569349	-112.103	-113.304	0.0003347710000000001
rs1569350	-115.751	-116.577	9.94882e-06
rs1569351	-116.084	-117.33	6.1623499999999995e-06
rs1569352	-113.41	-114.442	9.578439999999999e-05
rs17323271	-115.489	-117.551	9.295190000000001e-06
rs17599845	-116.469	-117.087	5.29985e-06
rs17658463	-116.764	-117.318	4.05983e-06
rs186154	-116.446	-115.492	1.467146e-05
rs1882898	-112.282	-113.547	0.00027437999999999996
rs1882899	-112.361	-113.645	0.00025217299999999996
rs1882900	-112.072	-113.45	0.00032782899999999997
rs1882901	-112.347	-113.594	0.00025856299999999996
rs2049845	-118.35	-118.058	1.3432080000000001e-06
rs2049846	-118.434	-117.954	1.4062050000000001e-06
rs2049848	-118.438	-117.991	1.368469e-06
rs2088310	-116.161	-116.033	1.077751e-05
rs2088311	-116.158	-116.033	1.0788479999999999e-05
rs213383	-116.901	-118.033	2.82042e-06
rs213385	-111.612	-113.351	0.00047629
rs213386	-112.139	-113.547	0.00030402200000000004
rs213387	-112.7	-113.737	0.000194477
rs33978427	-112.132	-111.244	0.00104102
rs34108453	0.0	-116.876	2.92447e-06
rs34717494	-112.027	-113.496	0.00033464099999999994
rs35450604	-113.049	-112.116	0.00043094149999999996
rs35536483	-111.652	-111.179	0.0012337049999999999
rs35595048	0.0	-115.638	1.00821e-05
rs3890406	-116.568	-117.387	4.40765e-06
rs4295132	-115.953	-115.989	1.2009490000000002e-05
rs4679475	-116.859	-116.779	5.20655e-06
rs4679476	-116.263	-115.817	1.203191e-05
rs4679524	-106.902	-106.914	0.103854
rs4679526	-106.787	-106.733	0.121315
rs4679527	-111.467	-111.545	0.001039936
rs4679529	-112.838	-112.0	0.0004940350000000001
rs4679530	-112.618	-111.772	0.000619727
rs62249306	-117.512	-116.851	4.03125e-06
rs6446120	-112.197	-113.496	0.00029585600000000005
rs6446125	-113.945	-113.245	0.000146967
rs6762886	-116.142	-117.133	6.32516e-06
rs6764498	-116.283	-115.776	1.2318300000000002e-05
rs6768733	-116.213	-116.078	1.0283859999999999e-05
rs6768755	-116.247	-116.117	9.90614e-06
rs6771886	-115.191	-114.649	3.76336e-05
rs6773826	-115.77	-116.637	9.606390000000001e-06
rs6778218	-113.158	-112.224	0.0003867874
rs6778312	-113.118	-112.179	0.00040401839999999994
rs6779529	-116.791	-116.937	4.87263e-06
rs6780613	-107.837	-107.281	0.0593824
rs6787076	-112.928	-112.266	0.00039499800000000003
rs6797780	-117.171	-116.372	6.29243e-06
rs6799964	-115.263	-116.185	1.562195e-05
rs6800257	-116.371	-116.97	5.89353e-06
rs6804909	-111.438	-111.589	0.001027078
rs727476	-116.749	-117.728	3.46167e-06
rs732380	-118.236	-117.399	2.2340430000000003e-06
rs741896	-106.859	-106.293	0.159105
rs741897	-107.247	-106.667	0.10901900000000002
rs741898	-115.54	-114.88	2.8949620000000006e-05
rs760322	-116.367	-116.453	7.70797e-06
rs760323	-116.751	-116.741	5.5591100000000005e-06
rs760324	-116.695	-116.74	5.68627e-06
rs7614321	-113.549	-112.992	0.00019651580000000003
rs7631389	-117.421	-117.019	3.6646300000000004e-06
rs926143	-111.958	-113.351	0.000365822
rs9311756	-116.89	-116.079	8.41239e-06
rs9311758	-116.125	-115.989	1.1229530000000002e-05
rs932273	-107.053	-106.484	0.131321
rs963685	-113.867	-115.158	5.58291e-05
rs9813516	-106.429	-106.293	0.18257
rs9815526	-113.869	-115.379	5.25176e-05
rs9829607	-116.536	-115.99	9.83072e-06
rs9837070	-112.397	-113.594	0.00024974999999999997
rs9867642	-116.165	-116.329	9.02478e-06
rs9870612	-112.239	-111.407	0.0008951429999999999
rs9883296	-111.896	-111.126	0.001202981
