## Supplementary material for "Characterization of shared and ancestry-specific signals driving complex traits using multi-ancestry fine-mapping": mscaviar_results_shared_pips.txt

SNP_ID	shared_pip	shared_ll	notshared_ll
rs17323271	7.80645e-06	-115.489	-117.551
rs150425461	0	0	-118.021
rs116527705	0	0	-117.744
rs732380	5.00221e-07	-118.236	-117.399
rs10049216	3.29522e-06	-116.351	-115.53
rs2049845	4.46565e-07	-118.35	-118.058
rs2049846	4.10591e-07	-118.434	-117.954
rs2049848	4.08976e-07	-118.438	-117.991
rs9883296	0.000283694	-111.896	-111.126
rs13324247	0.000317629	-111.783	-111.358
rs4295132	4.90685e-06	-115.953	-115.989
rs13317933	0.00027115	-111.941	-111.17
rs10154846	1.84161e-06	-116.933	-116.119
rs9311756	1.92352e-06	-116.89	-116.079
rs2088310	3.98547e-06	-116.161	-116.033
rs2088311	3.9964e-06	-116.158	-116.033
rs4679475	1.9825e-06	-116.859	-116.779
rs13315808	2.88443e-06	-116.484	-116.33
rs10866034	3.29991e-06	-116.35	-116.204
rs9311758	4.13085e-06	-116.125	-115.989
rs6768733	3.78463e-06	-116.213	-116.078
rs6768755	3.65859e-06	-116.247	-116.117
rs1496649	4.31007e-06	-116.083	-116.116
rs1353545	0.0291099	-107.265	-106.608
rs9867642	3.96879e-06	-116.165	-116.329
rs9829607	2.73914e-06	-116.536	-115.99
rs741896	0.0436988	-106.859	-106.293
rs741897	0.0296453	-107.247	-106.667
rs741898	7.41436e-06	-115.54	-114.88
rs932273	0.0359774	-107.053	-106.484
rs6780613	0.0164295	-107.837	-107.281
rs13095141	8.37903e-06	-115.418	-114.951
rs1353546	3.86217e-06	-116.193	-116.372
rs6779529	2.12194e-06	-116.791	-116.937
rs4679524	0.0418568	-106.902	-106.914
rs6804909	0.000448625	-111.438	-111.589
rs4679526	0.0469522	-106.787	-106.733
rs4679527	0.000435779	-111.467	-111.545
rs9813516	0.0671645	-106.429	-106.293
rs760322	3.24482e-06	-116.367	-116.453
rs760323	2.21039e-06	-116.751	-116.741
rs760324	2.33618e-06	-116.695	-116.74
rs7631389	1.13068e-06	-117.421	-117.019
rs10428177	7.85899e-07	-117.785	-117.219
rs4679529	0.000110633	-112.838	-112
rs4679530	0.00013786	-112.618	-111.772
rs35536483	0.000361947	-111.652	-111.179
rs9870612	0.000201344	-112.239	-111.407
rs12490488	8.82428e-05	-113.064	-112.73
rs186154	2.99672e-06	-116.446	-115.492
rs213383	1.90085e-06	-116.901	-118.033
rs213385	0.000376963	-111.612	-113.351
rs213386	0.000222414	-112.139	-113.547
rs213387	0.000126995	-112.7	-113.737
rs9837070	0.000171864	-112.397	-113.594
rs6446120	0.000209974	-112.197	-113.496
rs926143	0.000266533	-111.958	-113.351
rs1569348	0.000229606	-112.107	-113.398
rs1569349	0.000230724	-112.103	-113.304
rs1882898	0.000192786	-112.282	-113.547
rs1882899	0.000178147	-112.361	-113.645
rs1882900	0.000237839	-112.072	-113.45
rs1882901	0.000180673	-112.347	-113.594
rs34717494	0.000248743	-112.027	-113.496
rs9815526	3.94471e-05	-113.869	-115.379
rs1569350	6.00619e-06	-115.751	-116.577
rs1569351	4.30547e-06	-116.084	-117.33
rs1569352	6.244e-05	-113.41	-114.442
rs12494639	2.97165e-06	-116.455	-117.452
rs12498046	3.67402e-06	-116.242	-117.337
rs11130766	1.58702e-06	-117.082	-117.922
rs1546830	1.72988e-05	-114.693	-116.017
rs1546831	1.1971e-05	-115.061	-116.487
rs6773826	5.89236e-06	-115.77	-116.637
rs6762886	4.06362e-06	-116.142	-117.133
rs727476	2.21378e-06	-116.749	-117.728
rs10866035	4.86565e-05	-113.659	-114.842
rs7614321	5.43246e-05	-113.549	-112.992
rs13074132	0.000555524	-111.224	-110.661
rs963685	3.9524e-05	-113.867	-115.158
rs10510839	1.43993e-05	-114.877	-115.77
rs1006902	2.14887e-06	-116.779	-117.464
rs1006901	5.89008e-06	-115.77	-116.726
rs3890406	2.65343e-06	-116.568	-117.387
rs17599845	2.9307e-06	-116.469	-117.087
rs17658463	2.18026e-06	-116.764	-117.318
rs6446125	3.65463e-05	-113.945	-113.245
rs6799964	9.78396e-06	-115.263	-116.185
rs6800257	3.23113e-06	-116.371	-116.97
rs6787076	0.000101098	-112.928	-112.266
rs6771886	1.05153e-05	-115.191	-114.649
rs11920482	3.64781e-05	-113.947	-113.197
rs6797780	1.45122e-06	-117.171	-116.372
rs12635331	3.37633e-06	-116.327	-115.647
rs6764498	3.52849e-06	-116.283	-115.776
rs4679476	3.59782e-06	-116.263	-115.817
rs13096007	1.08853e-06	-117.459	-116.823
rs35450604	8.9515e-05	-113.049	-112.116
rs6778218	8.02739e-05	-113.158	-112.224
rs6778312	8.35394e-05	-113.118	-112.179
rs12636057	5.1047e-05	-113.611	-112.665
rs33978427	0.000223993	-112.132	-111.244
rs12496431	0.000102311	-112.916	-111.961
rs12485388	1.61971e-05	-114.759	-113.805
rs11130768	6.7763e-05	-113.328	-112.401
rs35595048	0	0	-115.638
rs115791771	0	0	-115.648
rs140939863	0	0	-115.468
rs62249306	1.03191e-06	-117.512	-116.851
rs34108453	0	0	-116.876
