## Supplementary material for "Characterization of shared and ancestry-specific signals driving complex traits using multi-ancestry fine-mapping": mscaviar_results_study0_post.txt

SNP_ID	Prob_in_pCausalSet
rs17323271	9.07301e-06
rs150425461	9.30921e-07
rs116527705	1.22773e-06
rs732380	2.22358e-06
rs10049216	1.45239e-05
rs2049845	1.32488e-06
rs2049846	1.39111e-06
rs2049848	1.35285e-06
rs9883296	0.00120297
rs13324247	0.0010463
rs4295132	1.19845e-05
rs13317933	0.00115037
rs10154846	8.06798e-06
rs9311756	8.40169e-06
rs2088310	1.07563e-05
rs2088311	1.07672e-05
rs4679475	5.18423e-06
rs13315808	7.91196e-06
rs10866034	9.00351e-06
rs9311758	1.12085e-05
rs6768733	1.02628e-05
rs6768755	9.88496e-06
rs1496649	1.05364e-05
rs1353545	0.113292
rs9867642	8.99632e-06
rs9829607	9.81677e-06
rs741896	0.159105
rs741897	0.109019
rs741898	2.89372e-05
rs932273	0.131321
rs6780613	0.0593824
rs13095141	2.84128e-05
rs1353546	8.67697e-06
rs6779529	4.84454e-06
rs4679524	0.103854
rs6804909	0.00102705
rs4679526	0.121315
rs4679527	0.00103991
rs9813516	0.18257
rs760322	7.6816e-06
rs760323	5.53515e-06
rs760324	5.66094e-06
rs7631389	3.64845e-06
rs10428177	2.84852e-06
rs4679529	0.000494025
rs4679530	0.000619716
rs35536483	0.00123369
rs9870612	0.000895132
rs12490488	0.000273032
rs186154	1.46622e-05
rs213383	2.73863e-06
rs213385	0.000476154
rs213386	0.000303923
rs213387	0.000194409
rs9837070	0.000249671
rs6446120	0.000295768
rs926143	0.000365725
rs1569348	0.000324251
rs1569349	0.000334691
rs1882898	0.000274295
rs1882899	0.000252086
rs1882900	0.000327734
rs1882901	0.00025848
rs34717494	0.000334537
rs9815526	5.24079e-05
rs1569350	9.89312e-06
rs1569351	6.07463e-06
rs1569352	9.57167e-05
rs12494639	4.54774e-06
rs12498046	5.44318e-06
rs11130766	2.55566e-06
rs1546830	2.41102e-05
rs1546831	1.61849e-05
rs6773826	9.54829e-06
rs6762886	6.25843e-06
rs727476	3.39406e-06
rs10866035	7.09441e-05
rs7614321	0.000196502
rs13074132	0.00201791
rs963685	5.57412e-05
rs10510839	2.31814e-05
rs1006902	3.72496e-06
rs1006901	9.22386e-06
rs3890406	4.35131e-06
rs17599845	5.25439e-06
rs17658463	4.01705e-06
rs6446125	0.000146955
rs6799964	1.55609e-05
rs6800257	5.84904e-06
rs6787076	0.000394985
rs6771886	3.76197e-05
rs11920482	0.000152362
rs6797780	6.2816e-06
rs12635331	1.33634e-05
rs6764498	1.23038e-05
rs4679476	1.20165e-05
rs13096007	4.15871e-06
rs35450604	0.000430932
rs6778218	0.000386778
rs6778312	0.000404009
rs12636057	0.000248247
rs33978427	0.00104101
rs12496431	0.000500939
rs12485388	7.92418e-05
rs11130768	0.00032446
rs35595048	1.00821e-05
rs115791771	9.99111e-06
rs140939863	1.19562e-05
rs62249306	4.01879e-06
rs34108453	2.92447e-06
