## Supplementary material for "Characterization of shared and ancestry-specific signals driving complex traits using multi-ancestry fine-mapping": mscaviar_results_study1_post.txt

SNP_ID	Prob_in_pCausalSet
rs17323271	8.02863e-06
rs732380	5.10684e-07
rs10049216	3.30579e-06
rs2049845	4.64893e-07
rs2049846	4.25686e-07
rs2049848	4.24595e-07
rs9883296	0.000283705
rs13324247	0.000317645
rs4295132	4.93184e-06
rs13317933	0.000271162
rs10154846	1.85227e-06
rs9311756	1.93422e-06
rs2088310	4.00668e-06
rs2088311	4.01768e-06
rs4679475	2.00482e-06
rs13315808	2.90511e-06
rs10866034	3.32076e-06
rs9311758	4.15188e-06
rs6768733	3.80569e-06
rs6768755	3.67977e-06
rs1496649	4.33502e-06
rs1353545	0.0291099
rs9867642	3.99725e-06
rs9829607	2.75309e-06
rs741896	0.0436988
rs741897	0.0296453
rs741898	7.42678e-06
rs932273	0.0359774
rs6780613	0.0164295
rs13095141	8.3941e-06
rs1353546	3.89109e-06
rs6779529	2.15003e-06
rs4679524	0.0418568
rs6804909	0.000448653
rs4679526	0.0469522
rs4679527	0.000435805
rs9813516	0.0671645
rs760322	3.27119e-06
rs760323	2.23435e-06
rs760324	2.36151e-06
rs7631389	1.14686e-06
rs10428177	7.99633e-07
rs4679529	0.000110643
rs4679530	0.000137871
rs35536483	0.000361962
rs9870612	0.000201355
rs12490488	8.826e-05
rs186154	3.00598e-06
rs213383	1.98264e-06
rs213385	0.000377099
rs213386	0.000222513
rs213387	0.000127063
rs9837070	0.000171943
rs6446120	0.000210062
rs926143	0.00026663
rs1569348	0.000229693
rs1569349	0.000230804
rs1882898	0.000192871
rs1882899	0.000178234
rs1882900	0.000237934
rs1882901	0.000180756
rs34717494	0.000248847
rs9815526	3.95568e-05
rs1569350	6.06189e-06
rs1569351	4.39319e-06
rs1569352	6.25077e-05
rs12494639	3.03961e-06
rs12498046	3.74888e-06
rs11130766	1.64608e-06
rs1546830	1.73904e-05
rs1546831	1.20734e-05
rs6773826	5.95046e-06
rs6762886	4.13035e-06
rs727476	2.28139e-06
rs10866035	4.87352e-05
rs7614321	5.43384e-05
rs13074132	0.000555538
rs963685	3.96119e-05
rs10510839	1.44584e-05
rs1006902	2.19802e-06
rs1006901	5.95377e-06
rs3890406	2.70977e-06
rs17599845	2.97616e-06
rs17658463	2.22304e-06
rs6446125	3.65583e-05
rs6799964	9.84501e-06
rs6800257	3.27562e-06
rs6787076	0.000101111
rs6771886	1.05292e-05
rs11920482	3.64895e-05
rs6797780	1.46205e-06
rs12635331	3.38851e-06
rs6764498	3.54299e-06
rs4679476	3.61323e-06
rs13096007	1.10131e-06
rs35450604	8.95245e-05
rs6778218	8.02833e-05
rs6778312	8.35488e-05
rs12636057	5.10564e-05
rs33978427	0.000224003
rs12496431	0.000102321
rs12485388	1.62063e-05
rs11130768	6.77726e-05
rs62249306	1.04437e-06
