## Supplementary material for "Characterization of shared and ancestry-specific signals driving complex traits using multi-ancestry fine-mapping": not_shared_pips.txt

SNP_ID	shared_ll_x	notshared_ll_x	shared_ll_y	notshared_ll_y	not_shared_pip
rs10049216	-116.351	-115.53	-116.351	-115.53	1.1239250000000001e-05
rs1006901	-115.77	-116.726	-115.77	-116.726	3.3974700000000005e-06
rs1006902	-116.779	-117.464	-116.779	-117.464	1.62524e-06
rs10154846	-116.933	-116.119	-116.933	-116.119	6.23703e-06
rs10428177	-117.785	-117.219	-117.785	-117.219	2.076355e-06
rs10510839	-114.877	-115.77	-114.877	-115.77	8.8412e-06
rs10866034	-116.35	-116.204	-116.35	-116.204	5.7244500000000024e-06
rs10866035	-113.659	-114.842	-113.659	-114.842	2.2366300000000003e-05
rs11130766	-117.082	-117.922	-117.082	-117.922	1.0277000000000003e-06
rs11130768	-113.328	-112.401	-113.328	-112.401	0.00025670660000000003
rs115791771	0.0	-115.648	0.0	-115.648	9.99111e-06
rs116527705	0.0	-117.744	0.0	-117.744	1.22773e-06
rs11920482	-113.947	-113.197	-113.947	-113.197	0.0001158952999999
rs12485388	-114.759	-113.805	-114.759	-113.805	6.305389999999999e-05
rs12490488	-113.064	-112.73	-113.064	-112.73	0.0001848064
rs12494639	-116.455	-117.452	-116.455	-117.452	1.6440499999999987e-06
rs12496431	-112.916	-111.961	-112.916	-111.961	0.000398638
rs12498046	-116.242	-117.337	-116.242	-117.337	1.8440199999999998e-06
rs12635331	-116.327	-115.647	-116.327	-115.647	9.999249999999997e-06
rs12636057	-113.611	-112.665	-113.611	-112.665	0.0001972094
rs13074132	-111.224	-110.661	-111.224	-110.661	0.0014624
rs13095141	-115.418	-114.951	-115.418	-114.951	2.0048840000000006e-05
rs13096007	-117.459	-116.823	-117.459	-116.823	3.0829599999999997e-06
rs13315808	-116.484	-116.33	-116.484	-116.33	5.048210000000001e-06
rs13317933	-111.941	-111.17	-111.941	-111.17	0.000879232
rs13324247	-111.783	-111.358	-111.783	-111.358	0.000728687
rs1353545	-107.265	-106.608	-107.265	-106.608	0.08418210000000001
rs1353546	-116.193	-116.372	-116.193	-116.372	4.8437200000000004e-06
rs140939863	0.0	-115.468	0.0	-115.468	1.19562e-05
rs1496649	-116.083	-116.116	-116.083	-116.116	6.25128e-06
rs150425461	0.0	-118.021	0.0	-118.021	9.30921e-07
rs1546830	-114.693	-116.017	-114.693	-116.017	6.902999999999998e-06
rs1546831	-115.061	-116.487	-115.061	-116.487	4.316300000000003e-06
rs1569348	-112.107	-113.398	-112.107	-113.398	9.47319999999e-05
rs1569349	-112.103	-113.304	-112.103	-113.304	0.00010404699999999999
rs1569350	-115.751	-116.577	-115.751	-116.577	3.94263e-06
rs1569351	-116.084	-117.33	-116.084	-117.33	1.8568800000000003e-06
rs1569352	-113.41	-114.442	-113.41	-114.442	3.33444e-05
rs17323271	-115.489	-117.551	-115.489	-117.551	1.4887399999999992e-06
rs17599845	-116.469	-117.087	-116.469	-117.087	2.3691499999999996e-06
rs17658463	-116.764	-117.318	-116.764	-117.318	1.8795700000000002e-06
rs186154	-116.446	-115.492	-116.446	-115.492	1.1674740000000001e-05
rs1882898	-112.282	-113.547	-112.282	-113.547	8.15939999999e-05
rs1882899	-112.361	-113.645	-112.361	-113.645	7.40259999999e-05
rs1882900	-112.072	-113.45	-112.072	-113.45	8.99899999999e-05
rs1882901	-112.347	-113.594	-112.347	-113.594	7.788999999989998e-05
rs2049845	-118.35	-118.058	-118.35	-118.058	8.966429999999999e-07
rs2049846	-118.434	-117.954	-118.434	-117.954	9.956139999999998e-07
rs2049848	-118.438	-117.991	-118.438	-117.991	9.594930000000001e-07
rs2088310	-116.161	-116.033	-116.161	-116.033	6.792040000000001e-06
rs2088311	-116.158	-116.033	-116.158	-116.033	6.79208e-06
rs213383	-116.901	-118.033	-116.901	-118.033	9.195699999999999e-07
rs213385	-111.612	-113.351	-111.612	-113.351	9.932699999999997e-05
rs213386	-112.139	-113.547	-112.139	-113.547	8.1608e-05
rs213387	-112.7	-113.737	-112.7	-113.737	6.7482e-05
rs33978427	-112.132	-111.244	-112.132	-111.244	0.0008170269999999999
rs34108453	0.0	-116.876	0.0	-116.876	2.92447e-06
rs34717494	-112.027	-113.496	-112.027	-113.496	8.589799999989998e-05
rs35450604	-113.049	-112.116	-113.049	-112.116	0.0003414264999999
rs35536483	-111.652	-111.179	-111.652	-111.179	0.0008717579999998999
rs35595048	0.0	-115.638	0.0	-115.638	1.00821e-05
rs3890406	-116.568	-117.387	-116.568	-117.387	1.7542200000000002e-06
rs4295132	-115.953	-115.989	-115.953	-115.989	7.1026400000000015e-06
rs4679475	-116.859	-116.779	-116.859	-116.779	3.22405e-06
rs4679476	-116.263	-115.817	-116.263	-115.817	8.43409e-06
rs4679524	-106.902	-106.914	-106.902	-106.914	0.0619972
rs4679526	-106.787	-106.733	-106.787	-106.733	0.0743628
rs4679527	-111.467	-111.545	-111.467	-111.545	0.0006041569999999999
rs4679529	-112.838	-112.0	-112.838	-112.0	0.00038340199999999997
rs4679530	-112.618	-111.772	-112.618	-111.772	0.000481867
rs62249306	-117.512	-116.851	-117.512	-116.851	2.9993399999999996e-06
rs6446120	-112.197	-113.496	-112.197	-113.496	8.588199999999999e-05
rs6446125	-113.945	-113.245	-113.945	-113.245	0.00011042069999999998
rs6762886	-116.142	-117.133	-116.142	-117.133	2.2615399999999997e-06
rs6764498	-116.283	-115.776	-116.283	-115.776	8.789810000000002e-06
rs6768733	-116.213	-116.078	-116.213	-116.078	6.499230000000001e-06
rs6768755	-116.247	-116.117	-116.247	-116.117	6.247549999999999e-06
rs6771886	-115.191	-114.649	-115.191	-114.649	2.7118299999999998e-05
rs6773826	-115.77	-116.637	-115.77	-116.637	3.714029999999999e-06
rs6778218	-113.158	-112.224	-113.158	-112.224	0.0003065135
rs6778312	-113.118	-112.179	-113.118	-112.179	0.00032047899999989996
rs6779529	-116.791	-116.937	-116.791	-116.937	2.7506900000000003e-06
rs6780613	-107.837	-107.281	-107.837	-107.281	0.0429529
rs6787076	-112.928	-112.266	-112.928	-112.266	0.0002939
rs6797780	-117.171	-116.372	-117.171	-116.372	4.841209999999999e-06
rs6799964	-115.263	-116.185	-115.263	-116.185	5.83799e-06
rs6800257	-116.371	-116.97	-116.371	-116.97	2.6624e-06
rs6804909	-111.438	-111.589	-111.438	-111.589	0.000578453
rs727476	-116.749	-117.728	-116.749	-117.728	1.2478899999999997e-06
rs732380	-118.236	-117.399	-118.236	-117.399	1.7338220000000002e-06
rs741896	-106.859	-106.293	-106.859	-106.293	0.11540619999999999
rs741897	-107.247	-106.667	-107.247	-106.667	0.0793737
rs741898	-115.54	-114.88	-115.54	-114.88	2.1535260000000008e-05
rs760322	-116.367	-116.453	-116.367	-116.453	4.46315e-06
rs760323	-116.751	-116.741	-116.751	-116.741	3.3487200000000004e-06
rs760324	-116.695	-116.74	-116.695	-116.74	3.3500899999999996e-06
rs7614321	-113.549	-112.992	-113.549	-112.992	0.0001421912
rs7631389	-117.421	-117.019	-117.421	-117.019	2.53395e-06
rs926143	-111.958	-113.351	-111.958	-113.351	9.928900000000002e-05
rs9311756	-116.89	-116.079	-116.89	-116.079	6.48887e-06
rs9311758	-116.125	-115.989	-116.125	-115.989	7.098680000000002e-06
rs932273	-107.053	-106.484	-107.053	-106.484	0.0953436
rs963685	-113.867	-115.158	-113.867	-115.158	1.6305099999999994e-05
rs9813516	-106.429	-106.293	-106.429	-106.293	0.11540550000000001
rs9815526	-113.869	-115.379	-113.869	-115.379	1.3070500000000003e-05
rs9829607	-116.536	-115.99	-116.536	-115.99	7.09158e-06
rs9837070	-112.397	-113.594	-112.397	-113.594	7.78859999999e-05
rs9867642	-116.165	-116.329	-116.165	-116.329	5.0559900000000005e-06
rs9870612	-112.239	-111.407	-112.239	-111.407	0.0006937989999999
rs9883296	-111.896	-111.126	-111.896	-111.126	0.0009192870000000001
