## Supplementary material for "Characterization of shared and ancestry-specific signals driving complex traits using multi-ancestry fine-mapping": results_schizophrenia.txt

chr	start_bp	end_bp	rsid	eur_pip	afr_pip	eur_maf	afr_maf	bp	bp	eur_beta	afr_beta	eur_se	afr_se	eur_zscore	afr_zscore	eur_pval	afr_pval	global_pip	eur_nocausal	afr_nocausal	shared_pip	not_shared_pip	shared_ll	notshared_ll	num_snps_eur	num_snps_afr	nc	runtime
3	59790063	60790063	rs741897	0.109019	0.0296453	0.34493	0.829365	60290171	60290171	-0.0538017009683557	-0.0226956079321885	0.0091	0.024	-5.91227483168744	-0.9456503305078541	3.176e-09	0.3436	0.109019	6.40056e-06	0.681718	0.0296453	0.0793737	-107.247	-106.667	110	104	1	0.149
3	59790063	60790063	rs4679524	0.103854	0.0418568	0.346918	0.808532	60292606	60292606	-0.0534007767271153	-0.0344051267241774	0.0091	0.0227	-5.868217222759923	-1.5156443490827047	4.082e-09	0.1296	0.103854	6.40056e-06	0.681718	0.0418568	0.0619972	-106.902	-106.914	110	104	1	0.149
3	59790063	60790063	rs9813516	0.18257	0.0671645	0.348907	0.809524	60293004	60293004	-0.0544033888793865	-0.0318003125497978	0.0091	0.0228	-5.978394382350165	-1.3947505504297282	2.186e-09	0.1628	0.18257	6.40056e-06	0.681718	0.0671645	0.1154055	-106.429	-106.293	110	104	1	0.149
3	59790063	60790063	rs1353545	0.113292	0.0291099	0.34493	0.790675	60287845	60287845	-0.0538966802576654	-0.0188974371044634	0.0091	0.0224	-5.9227121162269665	-0.8436355850206875	3.096e-09	0.3995	0.113292	6.40056e-06	0.681718	0.0291099	0.0841821	-107.265	-106.608	110	104	1	0.149
3	59790063	60790063	rs6780613	0.0593824	0.0164295	0.343936	0.834325	60291127	60291127	-0.0527996915922012	-0.023401696181619	0.0091	0.024	-5.802163911230901	-0.975070674234125	6.332e-09	0.3308	0.0593824	6.40056e-06	0.681718	0.0164295	0.0429529	-107.837	-107.281	110	104	1	0.149
3	59790063	60790063	rs932273	0.131321	0.0359774	0.34493	0.829365	60290721	60290721	-0.0540972217202848	-0.023002541565316	0.0091	0.024	-5.944749639591736	-0.9584392318881667	2.623e-09	0.3381	0.131321	6.40056e-06	0.681718	0.0359774	0.0953436	-107.053	-106.484	110	104	1	0.149
3	59790063	60790063	rs4679526	0.121315	0.0469522	0.346918	0.808532	60292916	60292916	-0.0536961790038609	-0.0331949048576409	0.0091	0.0227	-5.900679011413286	-1.4623306104687621	3.303e-09	0.1438	0.121315	6.40056e-06	0.681718	0.0469522	0.0743628	-106.787	-106.733	110	104	1	0.149
3	59790063	60790063	rs741896	0.159105	0.0436988	0.342942	0.828373	60290063	60290063	-0.0544033888793865	-0.0231048737150968	0.0091	0.024	-5.978394382350165	-0.9627030714623667	2.171e-09	0.3342	0.159105	6.40056e-06	0.681718	0.0436988	0.1154061999999999	-106.859	-106.293	110	104	1	0.149
