## Supplementary material for "Characterization of shared and ancestry-specific signals driving complex traits using multi-ancestry fine-mapping": global_pips.txt

SNP_ID	shared_ll	notshared_ll	global_pips
rs1005811	-238.794	-238.153	4.57614e-05
rs103323	-245.023	-244.201	1.0345249999999999e-07
rs10510903	-245.391	-244.458	7.81385e-08
rs10510913	-241.177	-240.44	4.53914e-06
rs10510916	-243.314	-242.831	4.4455400000000005e-07
rs1060897	-242.986	-242.036	8.776250000000001e-07
rs1069979	-244.437	-243.899	1.5037489999999998e-07
rs1069984	-246.024	-245.227	3.731008e-08
rs1070070	-243.086	-242.317	6.891009999999999e-07
rs1078397	-246.106	-245.218	3.688343e-08
rs1096167	-245.437	-244.851	5.72951e-08
rs1096169	-245.433	-244.851	5.7366500000000006e-08
rs1096170	-245.424	-244.85	5.75116e-08
rs1096266	-243.056	-242.406	6.49226e-07
rs1096267	-243.165	-242.523	5.789559999999999e-07
rs111234932	-244.451	-243.5	2.0284920000000003e-07
rs111526132	-244.797	-245.182	5.94064e-08
rs112674299	-242.327	-241.625	1.399509e-06
rs113386200	-237.512	-236.555	0.00021029030000000002
rs113721523	-243.979	-243.225	2.791208e-07
rs114916370	-243.712	-243.297	2.846217e-07
rs116594598	0.0	-244.962	3.7407e-08
rs11705855	-245.38	-244.426	8.031239999999999e-08
rs11707025	-245.907	-244.942	4.785079e-08
rs11709221	-243.924	-242.981	3.415037e-07
rs11717947	-244.161	-243.208	2.715174e-07
rs11720247	-244.138	-243.601	2.0269369999999997e-07
rs11917643	-240.942	-240.028	6.585399999999999e-06
rs11922435	-234.837	-234.002	0.0027739110000000004
rs11924614	-245.833	-245.013	4.59668e-08
rs11925461	-240.934	-240.028	6.5974e-06
rs11925484	-240.949	-240.028	6.57585e-06
rs11927676	-239.451	-238.559	2.8728359999999998e-05
rs1221474	-244.39	-244.105	1.3220749999999997e-07
rs12494731	-245.356	-244.406	8.203390000000001e-08
rs12631045	-244.757	-243.848	1.4452229999999998e-07
rs12633353	-244.633	-243.7	1.6677919999999997e-07
rs13059603	-245.29	-244.502	7.716910000000001e-08
rs13066834	-246.006	-245.06	4.267854e-08
rs13067510	-244.836	-243.885	1.381095e-07
rs13075585	-244.051	-243.097	3.034409e-07
rs13084658	-244.481	-243.537	1.957347e-07
rs13085423	-246.093	-245.182	3.805506e-08
rs13087186	-245.967	-245.06	4.3035649999999997e-08
rs13092462	-244.823	-243.946	1.3192220000000002e-07
rs13097428	-244.687	-243.746	1.5900149999999997e-07
rs13097701	-244.705	-244.02	1.281578e-07
rs13272	-235.371	-234.509	0.00166084
rs13434089	-242.087	-241.395	1.766504e-06
rs1450983	-244.16	-243.208	2.715466e-07
rs1462746	-244.755	-245.051	6.4876e-08
rs1472337	-244.879	-243.995	1.254764e-07
rs1472338	-244.931	-244.034	1.2025279999999997e-07
rs1491581	-244.271	-243.683	1.840958e-07
rs149187909	0.0	-243.569	1.50546e-07
rs150828878	0.0	-243.729	1.28285e-07
rs161659	-240.199	-243.704	3.0510000000000005e-06
rs161664	-245.273	-244.41	8.321249999999999e-08
rs161665	-245.221	-244.373	8.66154e-08
rs17069323	-245.085	-244.698	7.07414e-08
rs17069353	-245.573	-245.041	4.8103500000000005e-08
rs17069507	-243.857	-242.951	3.546326e-07
rs17070094	-241.428	-240.55	3.937498e-06
rs17344090	-246.186	-245.218	3.627626e-08
rs17664549	-240.299	-239.87	8.72552e-06
rs17664984	-241.451	-240.72	3.434087e-06
rs17665101	0.0	-239.327	1.04683e-05
rs17665251	-239.366	-238.491	3.086927e-05
rs17665856	0.0	-243.909	1.07163e-07
rs17666009	0.0	-243.491	1.62774e-07
rs17666116	0.0	-244.555	5.61692e-08
rs17666399	-245.944	-245.099	4.195841e-08
rs17720698	-242.51	-241.719	1.247642e-06
rs17720836	0.0	-242.226	5.76936e-07
rs17720962	0.0	-242.135	6.31483e-07
rs17720984	0.0	-242.135	6.31483e-07
rs17721368	-241.233	-240.569	4.06301e-06
rs17721463	-241.128	-240.355	4.9e-06
rs17722440	0.0	-243.671	1.36002e-07
rs17723228	-245.464	-244.868	5.61777e-08
rs1873565	-245.082	-244.395	8.805630000000001e-08
rs2037119	-237.396	-236.435	0.0002368743
rs2130990	-238.974	-238.075	4.655766e-05
rs2201103	-242.658	-242.395	7.367110000000001e-07
rs2241822	-246.091	-245.142	3.928095e-08
rs2241823	-237.908	-237.148	0.00012139640000000002
rs2276863	-244.36	-243.444	2.161434e-07
rs2292662	-242.486	-241.628	1.345306e-06
rs2578011	-242.601	-241.639	1.3013690000000001e-06
rs2637985	-243.508	-242.695	4.6752000000000005e-07
rs28675788	-241.678	-240.915	2.804394e-06
rs34834899	0.0	-244.439	6.30777e-08
rs35092727	-245.508	-244.583	6.90561e-08
rs35230250	-244.958	-244.001	1.227569e-07
rs35309927	-244.539	-243.645	1.7755639999999997e-07
rs35431356	0.0	-244.586	5.44786e-08
rs35631154	-245.745	-244.777	5.6395699999999995e-08
rs35714656	0.0	-244.643	5.14213e-08
rs35778889	-243.482	-242.526	5.36917e-07
rs35898933	-245.508	-244.583	6.90483e-08
rs36039822	-245.167	-244.209	9.97105e-08
rs3733121	-244.513	-243.585	1.871914e-07
rs3733125	-244.521	-243.691	1.720543e-07
rs3755828	-245.678	-245.035	4.69445e-08
rs3774702	-244.546	-243.648	1.769899e-07
rs3774708	-244.252	-243.31	2.457071e-07
rs3774709	-244.965	-244.011	1.2164770000000003e-07
rs3774713	-232.681	-231.793	0.0249551
rs3774715	-244.402	-243.452	2.128325e-07
rs3774719	-245.071	-244.157	1.0594280000000001e-07
rs3774720	-232.354	-231.544	0.0325769
rs3774723	-241.932	-241.385	1.8533219999999999e-06
rs3774725	-242.784	-242.003	9.40809e-07
rs3774726	-237.688	-236.932	0.0001508344
rs3774727	-245.27	-244.349	8.733010000000001e-08
rs3774729	-236.042	-235.244	0.0008074990000000002
rs3816156	-242.728	-241.766	1.1460589999999998e-06
rs3816157	-243.094	-242.134	7.937359999999998e-07
rs3821902	-245.931	-244.961	4.6889029999999994e-08
rs3846221	-245.519	-244.565	6.99092e-08
rs3846224	-242.892	-242.094	8.55861e-07
rs3846225	-243.323	-242.541	5.493809999999999e-07
rs3889648	-244.817	-244.246	1.0529590000000001e-07
rs42456	-245.264	-244.317	8.96904e-08
rs4688177	-244.6	-243.906	1.433614e-07
rs4688178	-244.908	-244.477	8.70156e-08
rs4688179	-244.943	-244.58	8.018609999999999e-08
rs4688424	-243.499	-242.625	4.94566e-07
rs4688436	-243.293	-242.826	4.4883299999999995e-07
rs4994608	-244.579	-243.984	1.359954e-07
rs55671636	-244.809	-244.158	1.126243e-07
rs55671969	-244.927	-243.991	1.245409e-07
rs55723062	-239.365	-238.491	3.087867e-05
rs55895332	-241.983	-241.091	2.284773e-06
rs55917937	-240.49	-239.572	1.0380049999999999e-05
rs56022697	0.0	-239.644	7.62979e-06
rs56030924	-233.73	-232.769	0.00926077
rs56126667	-244.31	-243.388	2.2838009999999998e-07
rs56165216	-244.49	-243.526	1.97102e-07
rs56244367	0.0	-237.995	3.96605e-05
rs56262708	0.0	-243.98	9.982e-08
rs56263032	-244.378	-243.444	2.15328e-07
rs56293138	-233.336	-232.435	0.0131016
rs56329572	-244.352	-243.417	2.211127e-07
rs57112859	-244.339	-243.392	2.261985e-07
rs57766205	-243.856	-242.9	3.69268e-07
rs57922906	0.0	-238.755	1.85482e-05
rs58473894	-244.794	-243.88	1.3984649999999998e-07
rs58676857	-244.071	-243.11	2.990555e-07
rs59971314	-233.167	-232.74	0.0109044
rs60505027	-244.381	-243.426	2.183495e-07
rs62247388	-244.891	-244.797	7.08569e-08
rs62252368	-245.728	-245.164	4.21463e-08
rs66490742	-244.042	-244.15	1.467928e-07
rs66539522	0.0	-242.135	6.31483e-07
rs66818634	-243.934	-244.027	1.6489549999999998e-07
rs67544611	-238.721	-238.309	4.1789600000000004e-05
rs6769680	-245.412	-244.647	6.713150000000001e-08
rs6770864	-242.045	-241.301	1.9150010000000005e-06
rs6776209	-243.996	-243.05	3.185275e-07
rs6785040	-241.871	-241.063	2.393925e-06
rs6788305	-245.036	-244.278	9.727400000000001e-08
rs67944903	-244.886	-243.941	1.306747e-07
rs6796317	-244.753	-243.793	1.5102339999999998e-07
rs6798742	-231.09	-230.18	0.124647
rs6801029	-245.182	-244.426	8.392530000000001e-08
rs6801346	-244.967	-244.051	1.178049e-07
rs6801452	0.0	-239.73	6.99776e-06
rs6804747	-245.595	-245.055	4.7298600000000004e-08
rs6808752	-244.953	-244.153	1.0913970000000001e-07
rs6809100	-244.274	-243.334	2.40012e-07
rs6809474	-232.742	-231.861	0.0233677
rs6809662	-245.316	-244.418	8.18974e-08
rs696020	-245.711	-245.018	4.71512e-08
rs697272	-245.098	-244.945	5.98085e-08
rs697276	-245.766	-244.808	5.4781999999999994e-08
rs697277	-244.457	-244.022	1.370622e-07
rs704360	-242.8	-241.99	9.47074e-07
rs704361	-242.834	-242.018	9.193129999999999e-07
rs704362	-244.013	-243.189	2.846371e-07
rs704364	-230.775	-230.046	0.148504
rs704366	-240.46	-239.859	8.39804e-06
rs704367	-230.699	-229.915	0.167111
rs704368	-232.413	-231.647	0.0297009
rs704369	-232.41	-231.647	0.029723900000000004
rs704370	-232.094	-231.324	0.0409757
rs704371	-243.409	-242.733	4.6529499999999993e-07
rs704372	-241.666	-241.01	2.61946e-06
rs704373	-232.315	-231.586	0.0318396
rs704374	-243.414	-242.712	4.7204e-07
rs704381	-245.728	-245.09	4.44899e-08
rs704404	-244.757	-244.515	8.90678e-08
rs72040	-244.258	-243.404	2.280348e-07
rs72884331	-244.978	-244.099	1.1314470000000001e-07
rs72884337	-244.544	-243.59	1.8534209999999999e-07
rs73113912	0.0	-242.626	3.86628e-07
rs73113922	0.0	-242.95	2.79746e-07
rs73113951	0.0	-241.803	8.8013e-07
rs73117036	-244.335	-243.391	2.2650260000000003e-07
rs73117042	-244.525	-243.591	1.859298e-07
rs73117045	-244.691	-244.506	9.171550000000001e-08
rs73117047	-243.83	-243.673	2.13085e-07
rs73117057	-244.412	-244.336	1.1314239999999999e-07
rs73117059	-243.948	-244.105	1.567822e-07
rs73117066	-244.642	-243.682	1.688461e-07
rs73117078	-244.922	-245.254	5.38616e-08
rs73117082	-241.273	-240.605	3.915904e-06
rs73117083	-246.053	-245.094	4.1138959999999996e-08
rs73117087	-245.997	-245.068	4.249226e-08
rs73119018	-240.536	-239.721	9.14411e-06
rs73119022	-245.301	-244.402	8.31989e-08
rs73119035	-244.824	-243.889	1.379351e-07
rs73120898	-243.622	-242.694	4.5641879999999994e-07
rs73121206	-245.628	-245.041	4.73519e-08
rs73121208	-245.613	-245.041	4.754550000000001e-08
rs73124846	0.0	-242.255	5.60559e-07
rs73124853	-239.037	-238.574	3.1575260000000006e-05
rs73124864	0.0	-238.219	3.1706e-05
rs73124899	-241.972	-241.148	2.1905490000000003e-06
rs73124901	-242.263	-241.465	1.604879e-06
rs73126829	-245.346	-244.793	6.12492e-08
rs73130534	-244.237	-243.307	2.471295e-07
rs73130544	-244.321	-243.388	2.2784110000000003e-07
rs73130565	-244.651	-243.702	1.657929e-07
rs73130576	-244.7	-243.758	1.570864e-07
rs732694	-244.566	-243.7	1.691487e-07
rs732696	-241.515	-240.633	3.6195070000000002e-06
rs74597957	-243.936	-243.136	3.01769e-07
rs7615475	-232.298	-231.477	0.0347663
rs7617036	-245.128	-244.168	1.038777e-07
rs7621544	-240.176	-239.263	1.415245e-05
rs7621907	-245.981	-245.125	4.076498e-08
rs7624403	-236.604	-235.841	0.00044839200000000004
rs7627690	-233.015	-232.127	0.0178784
rs7628583	-244.797	-243.856	1.42383e-07
rs76322308	0.0	-243.766	1.23707e-07
rs7641821	-242.677	-242.014	9.580339999999999e-07
rs76720468	0.0	-244.487	6.01008e-08
rs76929260	0.0	-243.314	1.94269e-07
rs77639204	-245.879	-244.916	4.9132220000000003e-08
rs77927375	0.0	-244.271	7.46585e-08
rs78231604	-243.428	-242.985	3.8558699999999997e-07
rs80033538	0.0	-242.971	2.73848e-07
rs829519	-244.509	-243.718	1.6897869999999996e-07
rs830007	-245.605	-244.926	5.1889e-08
rs830352	-243.191	-242.493	5.88376e-07
rs830353	-243.258	-242.639	5.187760000000001e-07
rs830354	-243.277	-242.639	5.162280000000001e-07
rs830355	-243.32	-242.696	4.892779999999999e-07
rs830357	-243.947	-243.359	2.545188e-07
rs831556	-245.217	-244.252	9.53397e-08
rs831691	-245.479	-244.513	7.347649999999999e-08
rs831692	-236.976	-236.016	0.0003602433
rs832187	-232.473	-231.584	0.0307565
rs832188	-243.31	-242.558	5.43717e-07
rs832189	-242.663	-241.86	1.080327e-06
rs832190	-232.53	-231.647	0.0289213
rs832192	-241.582	-240.9	2.904618e-06
rs832193	-243.422	-242.712	4.71195e-07
rs832194	-243.355	-242.649	5.020200000000002e-07
rs832195	-231.831	-231.057	0.0534716
rs832197	-236.04	-235.133	0.000881269
rs832199	-243.466	-242.775	4.44435e-07
rs854622	-232.349	-231.519	0.033252
rs864377	-243.285	-245.076	1.66737e-07
rs864975	-243.005	-242.199	7.688149999999999e-07
rs869365	-244.73	-244.753	7.751610000000001e-08
rs9713970	0.0	-237.775	4.94582e-05
rs971575	-244.468	-243.841	1.555496e-07
rs971576	-244.414	-243.761	1.674598e-07
rs9809432	-242.646	-241.696	1.232183e-06
rs9817573	-245.072	-244.432	8.583479999999999e-08
rs9820538	-241.595	-240.819	3.0777879999999997e-06
rs9828933	-245.228	-244.267	9.40679e-08
rs9842724	-243.528	-242.656	4.798140000000001e-07
rs9862417	-239.177	-238.293	3.757266e-05
rs9865811	-236.8	-235.852	0.00042567639999999997
rs9875198	-237.581	-236.624	0.0001962274
rs9879045	-233.701	-232.74	0.00953642
rs9882884	-231.342	-230.446	0.0958358
