## Supplementary material for "Characterization of shared and ancestry-specific signals driving complex traits using multi-ancestry fine-mapping": mscaviar_results_shared_pips.txt

SNP_ID	shared_pip	shared_ll	notshared_ll
rs35714656	0	0	-244.643
rs34834899	0	0	-244.439
rs35431356	0	0	-244.586
rs4688177	3.58097e-08	-244.6	-243.906
rs4688178	2.63121e-08	-244.908	-244.477
rs4688179	2.53964e-08	-244.943	-244.58
rs17069323	2.20506e-08	-245.085	-244.698
rs13097701	3.22367e-08	-244.705	-244.02
rs11720247	5.68292e-08	-244.138	-243.601
rs971576	4.3126e-08	-244.414	-243.761
rs971575	4.08655e-08	-244.468	-243.841
rs1221474	4.41469e-08	-244.39	-244.105
rs73121206	1.28127e-08	-245.628	-245.041
rs73121208	1.2999e-08	-245.613	-245.041
rs1472338	2.57076e-08	-244.931	-244.034
rs1472337	2.70911e-08	-244.879	-243.995
rs17069353	1.35361e-08	-245.573	-245.041
rs1491581	4.97314e-08	-244.271	-243.683
rs9817573	2.23219e-08	-245.072	-244.432
rs1873565	2.21123e-08	-245.082	-244.395
rs116594598	0	0	-244.962
rs2201103	2.49608e-07	-242.658	-242.395
rs4688424	1.07678e-07	-243.499	-242.625
rs2637985	1.06684e-07	-243.508	-242.695
rs9862417	8.11094e-06	-239.177	-238.293
rs11927676	6.16435e-06	-239.451	-238.559
rs9842724	1.04633e-07	-243.528	-242.656
rs2130990	9.937e-06	-238.974	-238.075
rs13059603	1.79524e-08	-245.29	-244.502
rs73120898	9.52378e-08	-243.622	-242.694
rs113386200	4.28567e-05	-237.512	-236.555
rs832187	0.00661436	-232.473	-231.584
rs832188	1.3008e-07	-243.31	-242.558
rs832189	2.48302e-07	-242.663	-241.86
rs57112859	4.64863e-08	-244.339	-243.392
rs111234932	4.15571e-08	-244.451	-243.5
rs832190	0.00624929	-232.53	-231.647
rs76929260	0	0	-243.314
rs60505027	4.45592e-08	-244.381	-243.426
rs56329572	4.58817e-08	-244.352	-243.417
rs76322308	0	0	-243.766
rs2276863	4.55211e-08	-244.36	-243.444
rs3733121	3.90702e-08	-244.513	-243.585
rs832192	7.31869e-07	-241.582	-240.9
rs832193	1.16337e-07	-243.422	-242.712
rs12631045	3.06107e-08	-244.757	-243.848
rs3774702	3.77988e-08	-244.546	-243.648
rs832194	1.2429e-07	-243.355	-242.649
rs58473894	2.94962e-08	-244.794	-243.88
rs6776209	6.54827e-08	-243.996	-243.05
rs73130534	5.14925e-08	-244.237	-243.307
rs854622	0.007493	-232.349	-231.519
rs56263032	4.4712e-08	-244.378	-243.444
rs832195	0.0125757	-231.831	-231.057
rs832199	1.11233e-07	-243.466	-242.775
rs704374	1.17179e-07	-243.414	-242.712
rs56126667	4.78593e-08	-244.31	-243.388
rs704373	0.00774598	-232.315	-231.586
rs704372	6.73319e-07	-241.666	-241.01
rs704371	1.17754e-07	-243.409	-242.733
rs704370	0.00966827	-232.094	-231.324
rs704369	0.00704841	-232.41	-231.647
rs704368	0.00702537	-232.413	-231.647
rs73130544	4.73237e-08	-244.321	-243.388
rs704367	0.039007	-230.699	-229.915
rs67944903	2.68963e-08	-244.886	-243.941
rs704366	2.24814e-06	-240.46	-239.859
rs113721523	6.66436e-08	-243.979	-243.225
rs704364	0.0361282	-230.775	-230.046
rs704362	6.4371e-08	-244.013	-243.189
rs149187909	0	0	-243.569
rs3774708	5.06912e-08	-244.252	-243.31
rs3774709	2.48625e-08	-244.965	-244.011
rs704361	2.09257e-07	-242.834	-242.018
rs832197	0.000186862	-236.04	-235.133
rs704360	2.1649e-07	-242.8	-241.99
rs864975	1.76481e-07	-243.005	-242.199
rs73130565	3.40064e-08	-244.651	-243.702
rs56293138	0.00279123	-233.336	-232.435
rs9882884	0.0204967	-231.342	-230.446
rs73130576	3.24025e-08	-244.7	-243.758
rs73117036	4.66665e-08	-244.335	-243.391
rs55917937	2.18181e-06	-240.49	-239.572
rs57766205	7.53183e-08	-243.856	-242.9
rs73117042	3.8577e-08	-244.525	-243.591
rs2292662	2.9649e-07	-242.486	-241.628
rs6785040	5.4827e-07	-241.871	-241.063
rs7627690	0.00384941	-233.015	-232.127
rs6809100	4.96127e-08	-244.274	-243.334
rs6770864	4.60782e-07	-242.045	-241.301
rs6798742	0.0263809	-231.09	-230.18
rs58676857	6.07798e-08	-244.071	-243.11
rs73117045	3.27006e-08	-244.691	-244.506
rs73117047	7.73624e-08	-243.83	-243.673
rs66818634	6.96654e-08	-243.934	-244.027
rs66490742	6.25524e-08	-244.042	-244.15
rs59971314	0.00330594	-233.167	-232.74
rs6809474	0.00505729	-232.742	-231.861
rs73117057	4.32184e-08	-244.412	-244.336
rs73117059	6.87002e-08	-243.948	-244.105
rs56165216	3.99832e-08	-244.49	-243.526
rs3774713	0.00537454	-232.681	-231.793
rs3774715	4.3642e-08	-244.402	-243.452
rs17069507	7.52674e-08	-243.857	-242.951
rs73117066	3.43316e-08	-244.642	-243.682
rs7615475	0.007884	-232.298	-231.477
rs6796317	3.07168e-08	-244.753	-243.793
rs7621544	2.98602e-06	-240.176	-239.263
rs111526132	2.93862e-08	-244.797	-245.182
rs9820538	7.23078e-07	-241.595	-240.819
rs3821902	9.46229e-09	-245.931	-244.961
rs73117078	2.59502e-08	-244.922	-245.254
rs28675788	6.65403e-07	-241.678	-240.915
rs6801346	2.48073e-08	-244.967	-244.051
rs73117082	9.97107e-07	-241.273	-240.605
rs73117083	8.36925e-09	-246.053	-245.094
rs13434089	4.42015e-07	-242.087	-241.395
rs73117087	8.8597e-09	-245.997	-245.068
rs3774719	2.23442e-08	-245.071	-244.157
rs3774720	0.00745357	-232.354	-231.544
rs62252368	1.159e-08	-245.728	-245.164
rs1005811	1.18911e-05	-238.794	-238.153
rs3774723	5.15749e-07	-241.932	-241.385
rs2241823	2.8862e-05	-237.908	-237.148
rs2241822	8.06094e-09	-246.091	-245.142
rs7624403	0.000106331	-236.604	-235.841
rs10510903	1.62311e-08	-245.391	-244.458
rs12633353	3.46256e-08	-244.633	-243.7
rs3774725	2.20053e-07	-242.784	-242.003
rs3774726	3.59542e-05	-237.688	-236.932
rs73119018	2.08372e-06	-240.536	-239.721
rs3774727	1.83196e-08	-245.27	-244.349
rs73119022	1.77548e-08	-245.301	-244.402
rs3733125	3.87358e-08	-244.521	-243.691
rs3774729	0.000186529	-236.042	-235.244
rs112674299	3.47615e-07	-242.327	-241.625
rs13272	0.000364748	-235.371	-234.509
rs11922435	0.000621911	-234.837	-234.002
rs73119035	2.86213e-08	-244.824	-243.889
rs150828878	0	0	-243.729
rs9865811	8.73627e-05	-236.8	-235.852
rs2037119	4.81577e-05	-237.396	-236.435
rs56030924	0.00188182	-233.73	-232.769
rs9875198	4.00004e-05	-237.581	-236.624
rs1060897	1.79815e-07	-242.986	-242.036
rs3816157	1.61477e-07	-243.094	-242.134
rs3816156	2.32806e-07	-242.728	-241.766
rs9879045	0.00193794	-233.701	-232.74
rs9828933	1.91106e-08	-245.228	-244.267
rs9809432	2.52611e-07	-242.646	-241.696
rs7617036	2.11261e-08	-245.128	-244.168
rs831692	7.32509e-05	-236.976	-236.016
rs17344090	7.33283e-09	-246.186	-245.218
rs2578011	2.64365e-07	-242.601	-241.639
rs77639204	9.96258e-09	-245.879	-244.916
rs831691	1.48686e-08	-245.479	-244.513
rs3846221	1.42796e-08	-245.519	-244.565
rs13066834	8.77985e-09	-246.006	-245.06
rs13087186	9.12331e-09	-245.967	-245.06
rs13085423	8.04861e-09	-246.093	-245.182
rs35092727	1.44469e-08	-245.508	-244.583
rs35898933	1.44393e-08	-245.508	-244.583
rs13092462	2.86578e-08	-244.823	-243.946
rs6809662	1.74964e-08	-245.316	-244.418
rs831556	1.93161e-08	-245.217	-244.252
rs35309927	3.804e-08	-244.539	-243.645
rs6808752	2.5142e-08	-244.953	-244.153
rs6769680	1.59014e-08	-245.412	-244.647
rs42456	1.84323e-08	-245.264	-244.317
rs55671969	2.58246e-08	-244.927	-243.991
rs35230250	2.50406e-08	-244.958	-244.001
rs13067510	2.82871e-08	-244.836	-243.885
rs13084658	4.03283e-08	-244.481	-243.537
rs36039822	2.03089e-08	-245.167	-244.209
rs11707025	9.68581e-09	-245.907	-244.942
rs13097428	3.28037e-08	-244.687	-243.746
rs11709221	7.0415e-08	-243.924	-242.981
rs11717947	5.55486e-08	-244.161	-243.208
rs13075585	6.20212e-08	-244.051	-243.097
rs1450983	5.55785e-08	-244.16	-243.208
rs35778889	1.09482e-07	-243.482	-242.526
rs12494731	1.68162e-08	-245.356	-244.406
rs56262708	0	0	-243.98
rs11705855	1.6412e-08	-245.38	-244.426
rs7621907	8.99464e-09	-245.981	-245.125
rs7628583	2.94071e-08	-244.797	-243.856
rs830357	6.88083e-08	-243.947	-243.359
rs830355	1.28796e-07	-243.32	-242.696
rs830354	1.34417e-07	-243.277	-242.639
rs830353	1.36956e-07	-243.258	-242.639
rs1096267	1.50348e-07	-243.165	-242.523
rs1096266	1.67685e-07	-243.056	-242.406
rs830352	1.46554e-07	-243.191	-242.493
rs114916370	8.69852e-08	-243.712	-243.297
rs1069984	8.62324e-09	-246.024	-245.227
rs1070070	1.62642e-07	-243.086	-242.317
rs1069979	4.21349e-08	-244.437	-243.899
rs1096170	1.57076e-08	-245.424	-244.85
rs1096169	1.55672e-08	-245.433	-244.851
rs1096167	1.5498e-08	-245.437	-244.851
rs864377	1.33357e-07	-243.285	-245.076
rs3889648	2.88062e-08	-244.817	-244.246
rs704381	1.15942e-08	-245.728	-245.09
rs830007	1.31101e-08	-245.605	-244.926
rs78231604	1.15629e-07	-243.428	-242.985
rs161659	2.91946e-06	-240.199	-243.704
rs697272	2.17579e-08	-245.098	-244.945
rs1078397	7.94132e-09	-246.106	-245.218
rs10510916	1.29573e-07	-243.314	-242.831
rs17720698	2.89587e-07	-242.51	-241.719
rs76720468	0	0	-244.487
rs17720836	0	0	-242.226
rs66539522	0	0	-242.135
rs17720962	0	0	-242.135
rs73124846	0	0	-242.255
rs17720984	0	0	-242.135
rs3755828	1.21781e-08	-245.678	-245.035
rs73124853	9.33385e-06	-239.037	-238.574
rs67544611	1.27931e-05	-238.721	-238.309
rs17664549	2.64024e-06	-240.299	-239.87
rs74597957	6.95782e-08	-243.936	-243.136
rs73124864	0	0	-238.219
rs56244367	0	0	-237.995
rs17721368	1.03788e-06	-241.233	-240.569
rs10510913	1.0977e-06	-241.177	-240.44
rs17664984	8.34424e-07	-241.451	-240.72
rs17721463	1.15341e-06	-241.128	-240.355
rs57922906	0	0	-238.755
rs17665101	0	0	-239.327
rs697276	1.11551e-08	-245.766	-244.808
rs9713970	0	0	-237.775
rs6801452	0	0	-239.73
rs697277	4.13234e-08	-244.457	-244.022
rs73124899	4.955e-07	-241.972	-241.148
rs73124901	3.70534e-07	-242.263	-241.465
rs55723062	6.72406e-06	-239.365	-238.491
rs17665251	6.7146e-06	-239.366	-238.491
rs11917643	1.3881e-06	-240.942	-240.028
rs11925461	1.40008e-06	-240.934	-240.028
rs11925484	1.37855e-06	-240.949	-240.028
rs732694	3.70395e-08	-244.566	-243.7
rs72040	5.03854e-08	-244.258	-243.404
rs732696	7.82797e-07	-241.515	-240.633
rs17070094	8.54359e-07	-241.428	-240.55
rs161664	1.82707e-08	-245.273	-244.41
rs161665	1.92401e-08	-245.221	-244.373
rs103323	2.34483e-08	-245.023	-244.201
rs56022697	0	0	-239.644
rs73126829	1.69775e-08	-245.346	-244.793
rs55895332	4.90256e-07	-241.983	-241.091
rs829519	3.91989e-08	-244.509	-243.718
rs696020	1.17897e-08	-245.711	-245.018
rs80033538	0	0	-242.971
rs17665856	0	0	-243.909
rs77927375	0	0	-244.271
rs4994608	3.65743e-08	-244.579	-243.984
rs17722440	0	0	-243.671
rs17666009	0	0	-243.491
rs11924614	1.04334e-08	-245.833	-245.013
rs17666116	0	0	-244.555
rs17666399	9.3373e-09	-245.944	-245.099
rs869365	3.14382e-08	-244.73	-244.753
rs62247388	2.6774e-08	-244.891	-244.797
rs7641821	2.45063e-07	-242.677	-242.014
rs6801029	1.9999e-08	-245.182	-244.426
rs6788305	2.31413e-08	-245.036	-244.278
rs6804747	1.32307e-08	-245.595	-245.055
rs4688436	1.32256e-07	-243.293	-242.826
rs35631154	1.13957e-08	-245.745	-244.777
rs72884331	2.45385e-08	-244.978	-244.099
rs55671636	2.90361e-08	-244.809	-244.158
rs72884337	3.78632e-08	-244.544	-243.59
rs704404	3.06104e-08	-244.757	-244.515
rs3846224	1.97474e-07	-242.892	-242.094
rs3846225	1.28421e-07	-243.323	-242.541
rs17723228	1.50959e-08	-245.464	-244.868
rs1462746	3.06572e-08	-244.755	-245.051
rs73113912	0	0	-242.626
rs73113922	0	0	-242.95
rs73113951	0	0	-241.803
