## Supplementary material for "Characterization of shared and ancestry-specific signals driving complex traits using multi-ancestry fine-mapping": mscaviar_results_study0_post.txt

SNP_ID	Prob_in_pCausalSet
rs35714656	5.14213e-08
rs34834899	6.30777e-08
rs35431356	5.44786e-08
rs4688177	1.42917e-07
rs4688178	8.64338e-08
rs4688179	7.95629e-08
rs17069323	7.01318e-08
rs13097701	1.27709e-07
rs11720247	2.02174e-07
rs971576	1.66997e-07
rs971575	1.55074e-07
rs1221474	1.31536e-07
rs73121206	4.68516e-08
rs73121208	4.70379e-08
rs1472338	1.1989e-07
rs1472337	1.25109e-07
rs17069353	4.7575e-08
rs1491581	1.83602e-07
rs9817573	8.53642e-08
rs1873565	8.76075e-08
rs116594598	3.7407e-08
rs2201103	7.36029e-07
rs4688424	4.94196e-07
rs2637985	4.67127e-07
rs9862417	3.75723e-05
rs11927676	2.8728e-05
rs9842724	4.79443e-07
rs2130990	4.65573e-05
rs13059603	7.67634e-08
rs73120898	4.56068e-07
rs113386200	0.00021029
rs832187	0.0307565
rs832188	5.43299e-07
rs832189	1.07993e-06
rs57112859	2.25854e-07
rs111234932	2.02506e-07
rs832190	0.0289213
rs76929260	1.94269e-07
rs60505027	2.18008e-07
rs56329572	2.20764e-07
rs76322308	1.23707e-07
rs2276863	2.15788e-07
rs3733121	1.8684e-07
rs832192	2.90417e-06
rs832193	4.70759e-07
rs12631045	1.44164e-07
rs3774702	1.76628e-07
rs832194	5.01583e-07
rs58473894	1.3949e-07
rs6776209	3.18183e-07
rs73130534	2.46779e-07
rs854622	0.033252
rs56263032	2.14979e-07
rs832195	0.0534716
rs832199	4.4399e-07
rs704374	4.71601e-07
rs56126667	2.28027e-07
rs704373	0.0318396
rs704372	2.619e-06
rs704371	4.64844e-07
rs704370	0.0409757
rs704369	0.0297239
rs704368	0.0297009
rs73130544	2.27492e-07
rs704367	0.167111
rs67944903	1.30329e-07
rs704366	8.39755e-06
rs113721523	2.78703e-07
rs704364	0.148504
rs704362	2.84248e-07
rs149187909	1.50546e-07
rs3774708	2.45361e-07
rs3774709	1.21305e-07
rs704361	9.18921e-07
rs832197	0.000881269
rs704360	9.4668e-07
rs864975	7.68419e-07
rs73130565	1.65449e-07
rs56293138	0.0131016
rs9882884	0.0958358
rs73130576	1.5674e-07
rs73117036	2.26157e-07
rs55917937	1.03797e-05
rs57766205	3.68927e-07
rs73117042	1.85581e-07
rs2292662	1.34493e-06
rs6785040	2.39353e-06
rs7627690	0.0178784
rs6809100	2.39665e-07
rs6770864	1.91458e-06
rs6798742	0.124647
rs58676857	2.98716e-07
rs73117045	9.09696e-08
rs73117047	2.12323e-07
rs66818634	1.63913e-07
rs66490742	1.45794e-07
rs59971314	0.0109044
rs6809474	0.0233677
rs73117057	1.12311e-07
rs73117059	1.55733e-07
rs56165216	1.96763e-07
rs3774713	0.0249551
rs3774715	2.12489e-07
rs17069507	3.54274e-07
rs73117066	1.68506e-07
rs7615475	0.0347663
rs6796317	1.50683e-07
rs7621544	1.41521e-05
rs111526132	5.80434e-08
rs9820538	3.07738e-06
rs3821902	4.65499e-08
rs73117078	5.25656e-08
rs28675788	2.80398e-06
rs6801346	1.17449e-07
rs73117082	3.91545e-06
rs73117083	4.07959e-08
rs13434089	1.76606e-06
rs73117087	4.21384e-08
rs3774719	1.05586e-07
rs3774720	0.0325769
rs62252368	4.16335e-08
rs1005811	4.57609e-05
rs3774723	1.85281e-06
rs2241823	0.000121396
rs2241822	3.89339e-08
rs7624403	0.000448392
rs10510903	7.7788e-08
rs12633353	1.6643e-07
rs3774725	9.40403e-07
rs3774726	0.000150834
rs73119018	9.14371e-06
rs3774727	8.69754e-08
rs73119022	8.28363e-08
rs3733125	1.71667e-07
rs3774729	0.000807498
rs112674299	1.39907e-06
rs13272	0.00166084
rs11922435	0.00277391
rs73119035	1.37586e-07
rs150828878	1.28285e-07
rs9865811	0.000425676
rs2037119	0.000236874
rs56030924	0.00926077
rs9875198	0.000196227
rs1060897	8.77283e-07
rs3816157	7.93397e-07
rs3816156	1.14572e-06
rs9879045	0.00953642
rs9828933	9.37274e-08
rs9809432	1.23184e-06
rs7617036	1.03537e-07
rs831692	0.000360243
rs17344090	3.59355e-08
rs2578011	1.30103e-06
rs77639204	4.87912e-08
rs831691	7.31374e-08
rs3846221	6.95659e-08
rs13066834	4.23307e-08
rs13087186	4.26742e-08
rs13085423	3.76942e-08
rs35092727	6.87022e-08
rs35898933	6.86946e-08
rs13092462	1.31552e-07
rs6809662	8.15343e-08
rs831556	9.50004e-08
rs35309927	1.77193e-07
rs6808752	1.0874e-07
rs6769680	6.67155e-08
rs42456	8.93449e-08
rs55671969	1.24192e-07
rs35230250	1.22415e-07
rs13067510	1.37766e-07
rs13084658	1.95389e-07
rs36039822	9.9369e-08
rs11707025	4.75104e-08
rs13097428	1.58655e-07
rs11709221	3.41158e-07
rs11717947	2.71175e-07
rs13075585	3.03099e-07
rs1450983	2.71204e-07
rs35778889	5.36576e-07
rs12494731	8.16893e-08
rs56262708	9.982e-08
rs11705855	7.99691e-08
rs7621907	4.03841e-08
rs7628583	1.42036e-07
rs830357	2.54025e-07
rs830355	4.88803e-07
rs830354	5.15759e-07
rs830353	5.18298e-07
rs1096267	5.78489e-07
rs1096266	6.48762e-07
rs830352	5.87934e-07
rs114916370	2.84035e-07
rs1069984	3.69048e-08
rs1070070	6.8869e-07
rs1069979	1.49855e-07
rs1096170	5.7006e-08
rs1096169	5.68655e-08
rs1096167	5.67963e-08
rs864377	1.60112e-07
rs3889648	1.04792e-07
rs704381	4.40145e-08
rs830007	5.14344e-08
rs78231604	3.85017e-07
rs161659	2.96412e-06
rs697272	5.90326e-08
rs1078397	3.6514e-08
rs10510916	4.44006e-07
rs17720698	1.24724e-06
rs76720468	6.01008e-08
rs17720836	5.76936e-07
rs66539522	6.31483e-07
rs17720962	6.31483e-07
rs73124846	5.60559e-07
rs17720984	6.31483e-07
rs3755828	4.64725e-08
rs73124853	3.15747e-05
rs67544611	4.1789e-05
rs17664549	8.72495e-06
rs74597957	3.0137e-07
rs73124864	3.1706e-05
rs56244367	3.96605e-05
rs17721368	4.06255e-06
rs10510913	4.53871e-06
rs17664984	3.43366e-06
rs17721463	4.89959e-06
rs57922906	1.85482e-05
rs17665101	1.04683e-05
rs697276	5.44394e-08
rs9713970	4.94582e-05
rs6801452	6.99776e-06
rs697277	1.36485e-07
rs73124899	2.19016e-06
rs73124901	1.60448e-06
rs55723062	3.08783e-05
rs17665251	3.08689e-05
rs11917643	6.58505e-06
rs11925461	6.59704e-06
rs11925484	6.5755e-06
rs732694	1.68775e-07
rs72040	2.27657e-07
rs732696	3.61914e-06
rs17070094	3.93713e-06
rs161664	8.28364e-08
rs161665	8.62336e-08
rs103323	1.03061e-07
rs56022697	7.62979e-06
rs73126829	6.07334e-08
rs55895332	2.28441e-06
rs829519	1.68576e-07
rs696020	4.67024e-08
rs80033538	2.73848e-07
rs17665856	1.07163e-07
rs77927375	7.46585e-08
rs4994608	1.35504e-07
rs17722440	1.36002e-07
rs17666009	1.62774e-07
rs11924614	4.55721e-08
rs17666116	5.61692e-08
rs17666399	4.15734e-08
rs869365	7.65906e-08
rs62247388	7.00342e-08
rs7641821	9.57577e-07
rs6801029	8.35068e-08
rs6788305	9.68567e-08
rs6804747	4.67744e-08
rs4688436	4.48276e-07
rs35631154	5.60565e-08
rs72884331	1.12775e-07
rs55671636	1.1216e-07
rs72884337	1.85e-07
rs704404	8.83633e-08
rs3846224	8.55462e-07
rs3846225	5.48975e-07
rs17723228	5.56834e-08
rs1462746	6.36405e-08
rs73113912	3.86628e-07
rs73113922	2.79746e-07
rs73113951	8.8013e-07
