## Supplementary material for "Characterization of shared and ancestry-specific signals driving complex traits using multi-ancestry fine-mapping": mscaviar_results_study1_post.txt

SNP_ID	Prob_in_pCausalSet
rs4688177	3.62541e-08
rs4688178	2.68939e-08
rs4688179	2.60196e-08
rs17069323	2.26602e-08
rs13097701	3.26855e-08
rs11720247	5.73489e-08
rs971576	4.35888e-08
rs971575	4.13411e-08
rs1221474	4.48184e-08
rs73121206	1.3313e-08
rs73121208	1.35066e-08
rs1472338	2.60704e-08
rs1472337	2.74585e-08
rs17069353	1.40646e-08
rs1491581	5.02252e-08
rs9817573	2.27925e-08
rs1873565	2.25611e-08
rs2201103	2.5029e-07
rs4688424	1.08048e-07
rs2637985	1.07077e-07
rs9862417	8.1113e-06
rs11927676	6.16471e-06
rs9842724	1.05004e-07
rs2130990	9.93736e-06
rs13059603	1.83581e-08
rs73120898	9.55886e-08
rs113386200	4.2857e-05
rs832187	0.00661436
rs832188	1.30498e-07
rs832189	2.48699e-07
rs57112859	4.68308e-08
rs111234932	4.19003e-08
rs832190	0.00624929
rs60505027	4.49007e-08
rs56329572	4.62304e-08
rs2276863	4.58765e-08
rs3733121	3.94216e-08
rs832192	7.32317e-07
rs832193	1.16773e-07
rs12631045	3.0969e-08
rs3774702	3.81607e-08
rs832194	1.24727e-07
rs58473894	2.98527e-08
rs6776209	6.58272e-08
rs73130534	5.1843e-08
rs854622	0.007493
rs56263032	4.5061e-08
rs832195	0.0125757
rs832199	1.11678e-07
rs704374	1.17618e-07
rs56126667	4.82124e-08
rs704373	0.00774598
rs704372	6.73779e-07
rs704371	1.18205e-07
rs704370	0.00966827
rs704369	0.00704841
rs704368	0.00702537
rs73130544	4.76728e-08
rs704367	0.039007
rs67944903	2.7242e-08
rs704366	2.24863e-06
rs113721523	6.70614e-08
rs704364	0.0361282
rs704362	6.47601e-08
rs3774708	5.10373e-08
rs3774709	2.52052e-08
rs704361	2.09649e-07
rs832197	0.000186862
rs704360	2.16884e-07
rs864975	1.76877e-07
rs73130565	3.43503e-08
rs56293138	0.00279123
rs9882884	0.0204967
rs73130576	3.27489e-08
rs73117036	4.70121e-08
rs55917937	2.18216e-06
rs57766205	7.56593e-08
rs73117042	3.89258e-08
rs2292662	2.96866e-07
rs6785040	5.48665e-07
rs7627690	0.00384941
rs6809100	4.99597e-08
rs6770864	4.61203e-07
rs6798742	0.0263809
rs58676857	6.11193e-08
rs73117045	3.34465e-08
rs73117047	7.81244e-08
rs66818634	7.06479e-08
rs66490742	6.35512e-08
rs59971314	0.00330594
rs6809474	0.00505729
rs73117057	4.40498e-08
rs73117059	6.97494e-08
rs56165216	4.03222e-08
rs3774713	0.00537454
rs3774715	4.39855e-08
rs17069507	7.5626e-08
rs73117066	3.46717e-08
rs7615475	0.007884
rs6796317	3.10572e-08
rs7621544	2.98637e-06
rs111526132	3.07492e-08
rs9820538	7.23486e-07
rs3821902	9.80142e-09
rs73117078	2.72462e-08
rs28675788	6.65817e-07
rs6801346	2.51632e-08
rs73117082	9.97561e-07
rs73117083	8.71231e-09
rs13434089	4.42459e-07
rs73117087	9.21356e-09
rs3774719	2.2701e-08
rs3774720	0.00745357
rs62252368	1.21028e-08
rs1005811	1.18916e-05
rs3774723	5.16261e-07
rs2241823	2.88624e-05
rs2241822	8.40799e-09
rs7624403	0.000106331
rs10510903	1.65816e-08
rs12633353	3.49748e-08
rs3774725	2.20459e-07
rs3774726	3.59546e-05
rs73119018	2.08412e-06
rs3774727	1.86743e-08
rs73119022	1.81174e-08
rs3733125	3.91231e-08
rs3774729	0.00018653
rs112674299	3.48054e-07
rs13272	0.000364748
rs11922435	0.000621912
rs73119035	2.89704e-08
rs9865811	8.73631e-05
rs2037119	4.8158e-05
rs56030924	0.00188182
rs9875198	4.00008e-05
rs1060897	1.80157e-07
rs3816157	1.61816e-07
rs3816156	2.33145e-07
rs9879045	0.00193794
rs9828933	1.94511e-08
rs9809432	2.52954e-07
rs7617036	2.14668e-08
rs831692	7.32512e-05
rs17344090	7.67359e-09
rs2578011	2.64704e-07
rs77639204	1.03036e-08
rs831691	1.52077e-08
rs3846221	1.46229e-08
rs13066834	9.12769e-09
rs13087186	9.48476e-09
rs13085423	8.40947e-09
rs35092727	1.48008e-08
rs35898933	1.4793e-08
rs13092462	2.9028e-08
rs6809662	1.78595e-08
rs831556	1.96554e-08
rs35309927	3.84034e-08
rs6808752	2.55417e-08
rs6769680	1.63174e-08
rs42456	1.87778e-08
rs55671969	2.61735e-08
rs35230250	2.53825e-08
rs13067510	2.86306e-08
rs13084658	4.0674e-08
rs36039822	2.06504e-08
rs11707025	1.00262e-08
rs13097428	3.31502e-08
rs11709221	7.07607e-08
rs11717947	5.5891e-08
rs13075585	6.23631e-08
rs1450983	5.59211e-08
rs35778889	1.09823e-07
rs12494731	1.71608e-08
rs11705855	1.67553e-08
rs7621907	9.37552e-09
rs7628583	2.97541e-08
rs830357	6.93021e-08
rs830355	1.29271e-07
rs830354	1.34886e-07
rs830353	1.37434e-07
rs1096267	1.50815e-07
rs1096266	1.68149e-07
rs830352	1.46996e-07
rs114916370	8.75719e-08
rs1069984	9.02852e-09
rs1070070	1.63053e-07
rs1069979	4.26548e-08
rs1096170	1.62132e-08
rs1096169	1.60682e-08
rs1096167	1.59968e-08
rs864377	1.39982e-07
rs3889648	2.93101e-08
rs704381	1.20696e-08
rs830007	1.35647e-08
rs78231604	1.16199e-07
rs161659	3.00634e-06
rs697272	2.25338e-08
rs1078397	8.31075e-09
rs10510916	1.30121e-07
rs17720698	2.89989e-07
rs3755828	1.26501e-08
rs73124853	9.33441e-06
rs67544611	1.27937e-05
rs17664549	2.64081e-06
rs74597957	6.99772e-08
rs17721368	1.03834e-06
rs10510913	1.09813e-06
rs17664984	8.34851e-07
rs17721463	1.15382e-06
rs697276	1.14977e-08
rs697277	4.19006e-08
rs73124899	4.95889e-07
rs73124901	3.70933e-07
rs55723062	6.72443e-06
rs17665251	6.71497e-06
rs11917643	1.38845e-06
rs11925461	1.40044e-06
rs11925484	1.3789e-06
rs732694	3.74132e-08
rs72040	5.07632e-08
rs732696	7.83164e-07
rs17070094	8.54727e-07
rs161664	1.86468e-08
rs161665	1.96219e-08
rs103323	2.38398e-08
rs73126829	1.74933e-08
rs55895332	4.90619e-07
rs829519	3.96016e-08
rs696020	1.22385e-08
rs4994608	3.70657e-08
rs11924614	1.08281e-08
rs17666399	9.72231e-09
rs869365	3.23637e-08
rs62247388	2.75967e-08
rs7641821	2.4552e-07
rs6801029	2.04175e-08
rs6788305	2.35586e-08
rs6804747	1.37549e-08
rs4688436	1.32813e-07
rs35631154	1.17349e-08
rs72884331	2.49082e-08
rs55671636	2.95004e-08
rs72884337	3.82053e-08
rs704404	3.13149e-08
rs3846224	1.97873e-07
rs3846225	1.28827e-07
rs17723228	1.55902e-08
rs1462746	3.18927e-08
