## Supplementary material for "Characterization of shared and ancestry-specific signals driving complex traits using multi-ancestry fine-mapping": not_shared_pips.txt

SNP_ID	shared_ll_x	notshared_ll_x	shared_ll_y	notshared_ll_y	not_shared_pip
rs1005811	-238.794	-238.153	-238.794	-238.153	3.38703e-05
rs103323	-245.023	-244.201	-245.023	-244.201	8.00042e-08
rs10510903	-245.391	-244.458	-245.391	-244.458	6.19074e-08
rs10510913	-241.177	-240.44	-241.177	-240.44	3.4414399999999996e-06
rs10510916	-243.314	-242.831	-243.314	-242.831	3.149810000000001e-07
rs1060897	-242.986	-242.036	-242.986	-242.036	6.978100000000002e-07
rs1069979	-244.437	-243.899	-244.437	-243.899	1.0824e-07
rs1069984	-246.024	-245.227	-246.024	-245.227	2.868684e-08
rs1070070	-243.086	-242.317	-243.086	-242.317	5.264589999999999e-07
rs1078397	-246.106	-245.218	-246.106	-245.218	2.8942109999999997e-08
rs1096167	-245.437	-244.851	-245.437	-244.851	4.1797100000000006e-08
rs1096169	-245.433	-244.851	-245.433	-244.851	4.1799300000000006e-08
rs1096170	-245.424	-244.85	-245.424	-244.85	4.1803999999999995e-08
rs1096266	-243.056	-242.406	-243.056	-242.406	4.81541e-07
rs1096267	-243.165	-242.523	-243.165	-242.523	4.286079999999999e-07
rs111234932	-244.451	-243.5	-244.451	-243.5	1.6129210000000006e-07
rs111526132	-244.797	-245.182	-244.797	-245.182	3.00202e-08
rs112674299	-242.327	-241.625	-242.327	-241.625	1.0518939999999999e-06
rs113386200	-237.512	-236.555	-237.512	-236.555	0.0001674336
rs113721523	-243.979	-243.225	-243.979	-243.225	2.1247720000000001e-07
rs114916370	-243.712	-243.297	-243.712	-243.297	1.9763649999999997e-07
rs116594598	0.0	-244.962	0.0	-244.962	3.7407e-08
rs11705855	-245.38	-244.426	-245.38	-244.426	6.390039999999999e-08
rs11707025	-245.907	-244.942	-245.907	-244.942	3.8164980000000005e-08
rs11709221	-243.924	-242.981	-243.924	-242.981	2.710887e-07
rs11717947	-244.161	-243.208	-244.161	-243.208	2.1596879999999998e-07
rs11720247	-244.138	-243.601	-244.138	-243.601	1.4586450000000003e-07
rs11917643	-240.942	-240.028	-240.942	-240.028	5.1972999999999985e-06
rs11922435	-234.837	-234.002	-234.837	-234.002	0.0021520000000000003
rs11924614	-245.833	-245.013	-245.833	-245.013	3.55334e-08
rs11925461	-240.934	-240.028	-240.934	-240.028	5.19732e-06
rs11925484	-240.949	-240.028	-240.949	-240.028	5.1973e-06
rs11927676	-239.451	-238.559	-239.451	-238.559	2.2564010000000004e-05
rs1221474	-244.39	-244.105	-244.39	-244.105	8.806059999999998e-08
rs12494731	-245.356	-244.406	-245.356	-244.406	6.521770000000002e-08
rs12631045	-244.757	-243.848	-244.757	-243.848	1.139116e-07
rs12633353	-244.633	-243.7	-244.633	-243.7	1.3215359999999996e-07
rs13059603	-245.29	-244.502	-245.29	-244.502	5.921670000000002e-08
rs13066834	-246.006	-245.06	-246.006	-245.06	3.389869e-08
rs13067510	-244.836	-243.885	-244.836	-243.885	1.098224e-07
rs13075585	-244.051	-243.097	-244.051	-243.097	2.414197e-07
rs13084658	-244.481	-243.537	-244.481	-243.537	1.554064e-07
rs13085423	-246.093	-245.182	-246.093	-245.182	3.000645e-08
rs13087186	-245.967	-245.06	-245.967	-245.06	3.391234e-08
rs13092462	-244.823	-243.946	-244.823	-243.946	1.0326440000000001e-07
rs13097428	-244.687	-243.746	-244.687	-243.746	1.2619779999999997e-07
rs13097701	-244.705	-244.02	-244.705	-244.02	9.59211e-08
rs13272	-235.371	-234.509	-235.371	-234.509	0.001296092
rs13434089	-242.087	-241.395	-242.087	-241.395	1.324489e-06
rs1450983	-244.16	-243.208	-244.16	-243.208	2.1596810000000004e-07
rs1462746	-244.755	-245.051	-244.755	-245.051	3.4218800000000006e-08
rs1472337	-244.879	-243.995	-244.879	-243.995	9.83853e-08
rs1472338	-244.931	-244.034	-244.931	-244.034	9.454519999999997e-08
rs1491581	-244.271	-243.683	-244.271	-243.683	1.343644e-07
rs149187909	0.0	-243.569	0.0	-243.569	1.50546e-07
rs150828878	0.0	-243.729	0.0	-243.729	1.28285e-07
rs161659	-240.199	-243.704	-240.199	-243.704	1.315400000000006e-07
rs161664	-245.273	-244.41	-245.273	-244.41	6.494179999999999e-08
rs161665	-245.221	-244.373	-245.221	-244.373	6.73753e-08
rs17069323	-245.085	-244.698	-245.085	-244.698	4.8690800000000005e-08
rs17069353	-245.573	-245.041	-245.573	-245.041	3.456740000000001e-08
rs17069507	-243.857	-242.951	-243.857	-242.951	2.793652e-07
rs17070094	-241.428	-240.55	-241.428	-240.55	3.083139e-06
rs17344090	-246.186	-245.218	-246.186	-245.218	2.8943429999999998e-08
rs17664549	-240.299	-239.87	-240.299	-239.87	6.0852799999999994e-06
rs17664984	-241.451	-240.72	-241.451	-240.72	2.5996630000000003e-06
rs17665101	0.0	-239.327	0.0	-239.327	1.04683e-05
rs17665251	-239.366	-238.491	-239.366	-238.491	2.415467e-05
rs17665856	0.0	-243.909	0.0	-243.909	1.07163e-07
rs17666009	0.0	-243.491	0.0	-243.491	1.62774e-07
rs17666116	0.0	-244.555	0.0	-244.555	5.61692e-08
rs17666399	-245.944	-245.099	-245.944	-245.099	3.262111e-08
rs17720698	-242.51	-241.719	-242.51	-241.719	9.58055e-07
rs17720836	0.0	-242.226	0.0	-242.226	5.76936e-07
rs17720962	0.0	-242.135	0.0	-242.135	6.31483e-07
rs17720984	0.0	-242.135	0.0	-242.135	6.31483e-07
rs17721368	-241.233	-240.569	-241.233	-240.569	3.0251299999999996e-06
rs17721463	-241.128	-240.355	-241.128	-240.355	3.74659e-06
rs17722440	0.0	-243.671	0.0	-243.671	1.36002e-07
rs17723228	-245.464	-244.868	-245.464	-244.868	4.10818e-08
rs1873565	-245.082	-244.395	-245.082	-244.395	6.594400000000002e-08
rs2037119	-237.396	-236.435	-237.396	-236.435	0.0001887166
rs2130990	-238.974	-238.075	-238.974	-238.075	3.6620660000000004e-05
rs2201103	-242.658	-242.395	-242.658	-242.395	4.87103e-07
rs2241822	-246.091	-245.142	-246.091	-245.142	3.1220009999999994e-08
rs2241823	-237.908	-237.148	-237.908	-237.148	9.25344e-05
rs2276863	-244.36	-243.444	-244.36	-243.444	1.706223e-07
rs2292662	-242.486	-241.628	-242.486	-241.628	1.048816e-06
rs2578011	-242.601	-241.639	-242.601	-241.639	1.0370039999999999e-06
rs2637985	-243.508	-242.695	-243.508	-242.695	3.608360000000001e-07
rs28675788	-241.678	-240.915	-241.678	-240.915	2.138991e-06
rs34834899	0.0	-244.439	0.0	-244.439	6.30777e-08
rs35092727	-245.508	-244.583	-245.508	-244.583	5.46092e-08
rs35230250	-244.958	-244.001	-244.958	-244.001	9.77163e-08
rs35309927	-244.539	-243.645	-244.539	-243.645	1.3951639999999999e-07
rs35431356	0.0	-244.586	0.0	-244.586	5.44786e-08
rs35631154	-245.745	-244.777	-245.745	-244.777	4.5e-08
rs35714656	0.0	-244.643	0.0	-244.643	5.14213e-08
rs35778889	-243.482	-242.526	-243.482	-242.526	4.2743500000000004e-07
rs35898933	-245.508	-244.583	-245.508	-244.583	5.4608999999999996e-08
rs36039822	-245.167	-244.209	-245.167	-244.209	7.940159999999999e-08
rs3733121	-244.513	-243.585	-244.513	-243.585	1.481212e-07
rs3733125	-244.521	-243.691	-244.521	-243.691	1.333185e-07
rs3755828	-245.678	-245.035	-245.678	-245.035	3.4766400000000004e-08
rs3774702	-244.546	-243.648	-244.546	-243.648	1.391911e-07
rs3774708	-244.252	-243.31	-244.252	-243.31	1.950159e-07
rs3774709	-244.965	-244.011	-244.965	-244.011	9.678520000000005e-08
rs3774713	-232.681	-231.793	-232.681	-231.793	0.01958056
rs3774715	-244.402	-243.452	-244.402	-243.452	1.691905e-07
rs3774719	-245.071	-244.157	-245.071	-244.157	8.359860000000001e-08
rs3774720	-232.354	-231.544	-232.354	-231.544	0.02512333
rs3774723	-241.932	-241.385	-241.932	-241.385	1.337573e-06
rs3774725	-242.784	-242.003	-242.784	-242.003	7.20756e-07
rs3774726	-237.688	-236.932	-237.688	-236.932	0.0001148802
rs3774727	-245.27	-244.349	-245.27	-244.349	6.901050000000002e-08
rs3774729	-236.042	-235.244	-236.042	-235.244	0.00062097
rs3816156	-242.728	-241.766	-242.728	-241.766	9.132529999999999e-07
rs3816157	-243.094	-242.134	-243.094	-242.134	6.322589999999998e-07
rs3821902	-245.931	-244.961	-245.931	-244.961	3.742674e-08
rs3846221	-245.519	-244.565	-245.519	-244.565	5.562960000000001e-08
rs3846224	-242.892	-242.094	-242.892	-242.094	6.58387e-07
rs3846225	-243.323	-242.541	-243.323	-242.541	4.2095999999999987e-07
rs3889648	-244.817	-244.246	-244.817	-244.246	7.648970000000002e-08
rs42456	-245.264	-244.317	-245.264	-244.317	7.125810000000001e-08
rs4688177	-244.6	-243.906	-244.6	-243.906	1.075517e-07
rs4688178	-244.908	-244.477	-244.908	-244.477	6.07035e-08
rs4688179	-244.943	-244.58	-244.943	-244.58	5.478969999999999e-08
rs4688424	-243.499	-242.625	-243.499	-242.625	3.86888e-07
rs4688436	-243.293	-242.826	-243.293	-242.826	3.1657700000000007e-07
rs4994608	-244.579	-243.984	-244.579	-243.984	9.942109999999999e-08
rs55671636	-244.809	-244.158	-244.809	-244.158	8.35882e-08
rs55671969	-244.927	-243.991	-244.927	-243.991	9.871630000000001e-08
rs55723062	-239.365	-238.491	-239.365	-238.491	2.4154609999999998e-05
rs55895332	-241.983	-241.091	-241.983	-241.091	1.794517e-06
rs55917937	-240.49	-239.572	-240.49	-239.572	8.198240000000002e-06
rs56022697	0.0	-239.644	0.0	-239.644	7.62979e-06
rs56030924	-233.73	-232.769	-233.73	-232.769	0.00737895
rs56126667	-244.31	-243.388	-244.31	-243.388	1.8052080000000002e-07
rs56165216	-244.49	-243.526	-244.49	-243.526	1.5711879999999998e-07
rs56244367	0.0	-237.995	0.0	-237.995	3.96605e-05
rs56262708	0.0	-243.98	0.0	-243.98	9.982e-08
rs56263032	-244.378	-243.444	-244.378	-243.444	1.7061600000000002e-07
rs56293138	-233.336	-232.435	-233.336	-232.435	0.01031037
rs56329572	-244.352	-243.417	-244.352	-243.417	1.75231e-07
rs57112859	-244.339	-243.392	-244.339	-243.392	1.797122e-07
rs57766205	-243.856	-242.9	-243.856	-242.9	2.9394970000000003e-07
rs57922906	0.0	-238.755	0.0	-238.755	1.85482e-05
rs58473894	-244.794	-243.88	-244.794	-243.88	1.1035029999999998e-07
rs58676857	-244.071	-243.11	-244.071	-243.11	2.382757e-07
rs59971314	-233.167	-232.74	-233.167	-232.74	0.00759846
rs60505027	-244.381	-243.426	-244.381	-243.426	1.737903e-07
rs62247388	-244.891	-244.797	-244.891	-244.797	4.4082900000000006e-08
rs62252368	-245.728	-245.164	-245.728	-245.164	3.05563e-08
rs66490742	-244.042	-244.15	-244.042	-244.15	8.42404e-08
rs66539522	0.0	-242.135	0.0	-242.135	6.31483e-07
rs66818634	-243.934	-244.027	-243.934	-244.027	9.523009999999998e-08
rs67544611	-238.721	-238.309	-238.721	-238.309	2.89965e-05
rs6769680	-245.412	-244.647	-245.412	-244.647	5.123010000000002e-08
rs6770864	-242.045	-241.301	-242.045	-241.301	1.4542190000000005e-06
rs6776209	-243.996	-243.05	-243.996	-243.05	2.5304480000000004e-07
rs6785040	-241.871	-241.063	-241.871	-241.063	1.8456550000000002e-06
rs6788305	-245.036	-244.278	-245.036	-244.278	7.413270000000002e-08
rs67944903	-244.886	-243.941	-244.886	-243.941	1.0377839999999999e-07
rs6796317	-244.753	-243.793	-244.753	-243.793	1.203066e-07
rs6798742	-231.09	-230.18	-231.09	-230.18	0.0982661
rs6801029	-245.182	-244.426	-245.182	-244.426	6.392630000000002e-08
rs6801346	-244.967	-244.051	-244.967	-244.051	9.29976e-08
rs6801452	0.0	-239.73	0.0	-239.73	6.99776e-06
rs6804747	-245.595	-245.055	-245.595	-245.055	3.4067900000000006e-08
rs6808752	-244.953	-244.153	-244.953	-244.153	8.39977e-08
rs6809100	-244.274	-243.334	-244.274	-243.334	1.9039929999999999e-07
rs6809474	-232.742	-231.861	-232.742	-231.861	0.018310410000000003
rs6809662	-245.316	-244.418	-245.316	-244.418	6.440100000000001e-08
rs696020	-245.711	-245.018	-245.711	-245.018	3.53615e-08
rs697272	-245.098	-244.945	-245.098	-244.945	3.8050600000000006e-08
rs697276	-245.766	-244.808	-245.766	-244.808	4.36269e-08
rs697277	-244.457	-244.022	-244.457	-244.022	9.57388e-08
rs704360	-242.8	-241.99	-242.8	-241.99	7.30584e-07
rs704361	-242.834	-242.018	-242.834	-242.018	7.100559999999999e-07
rs704362	-244.013	-243.189	-244.013	-243.189	2.202661e-07
rs704364	-230.775	-230.046	-230.775	-230.046	0.1123758
rs704366	-240.46	-239.859	-240.46	-239.859	6.149899999999999e-06
rs704367	-230.699	-229.915	-230.699	-229.915	0.128104
rs704368	-232.413	-231.647	-232.413	-231.647	0.02267553
rs704369	-232.41	-231.647	-232.41	-231.647	0.02267549
rs704370	-232.094	-231.324	-232.094	-231.324	0.03130743
rs704371	-243.409	-242.733	-243.409	-242.733	3.47541e-07
rs704372	-241.666	-241.01	-241.666	-241.01	1.946141e-06
rs704373	-232.315	-231.586	-232.315	-231.586	0.024093620000000003
rs704374	-243.414	-242.712	-243.414	-242.712	3.5486099999999996e-07
rs704381	-245.728	-245.09	-245.728	-245.09	3.2895699999999996e-08
rs704404	-244.757	-244.515	-244.757	-244.515	5.84574e-08
rs72040	-244.258	-243.404	-244.258	-243.404	1.776494e-07
rs72884331	-244.978	-244.099	-244.978	-244.099	8.86062e-08
rs72884337	-244.544	-243.59	-244.544	-243.59	1.4747890000000003e-07
rs73113912	0.0	-242.626	0.0	-242.626	3.86628e-07
rs73113922	0.0	-242.95	0.0	-242.95	2.79746e-07
rs73113951	0.0	-241.803	0.0	-241.803	8.8013e-07
rs73117036	-244.335	-243.391	-244.335	-243.391	1.7983610000000004e-07
rs73117042	-244.525	-243.591	-244.525	-243.591	1.473528e-07
rs73117045	-244.691	-244.506	-244.691	-244.506	5.901490000000001e-08
rs73117047	-243.83	-243.673	-243.83	-243.673	1.357226e-07
rs73117057	-244.412	-244.336	-244.412	-244.336	6.992400000000001e-08
rs73117059	-243.948	-244.105	-243.948	-244.105	8.8082e-08
rs73117066	-244.642	-243.682	-244.642	-243.682	1.345145e-07
rs73117078	-244.922	-245.254	-244.922	-245.254	2.79114e-08
rs73117082	-241.273	-240.605	-241.273	-240.605	2.918797e-06
rs73117083	-246.053	-245.094	-246.053	-245.094	3.276971e-08
rs73117087	-245.997	-245.068	-245.997	-245.068	3.363256e-08
rs73119018	-240.536	-239.721	-240.536	-239.721	7.06039e-06
rs73119022	-245.301	-244.402	-245.301	-244.402	6.544409999999999e-08
rs73119035	-244.824	-243.889	-244.824	-243.889	1.0931379999999998e-07
rs73120898	-243.622	-242.694	-243.622	-242.694	3.6118100000000004e-07
rs73121206	-245.628	-245.041	-245.628	-245.041	3.45392e-08
rs73121208	-245.613	-245.041	-245.613	-245.041	3.454650000000001e-08
rs73124846	0.0	-242.255	0.0	-242.255	5.60559e-07
rs73124853	-239.037	-238.574	-239.037	-238.574	2.2241410000000008e-05
rs73124864	0.0	-238.219	0.0	-238.219	3.1706e-05
rs73124899	-241.972	-241.148	-241.972	-241.148	1.6950490000000004e-06
rs73124901	-242.263	-241.465	-242.263	-241.465	1.234345e-06
rs73126829	-245.346	-244.793	-245.346	-244.793	4.4271700000000005e-08
rs73130534	-244.237	-243.307	-244.237	-243.307	1.95637e-07
rs73130544	-244.321	-243.388	-244.321	-243.388	1.8051740000000005e-07
rs73130565	-244.651	-243.702	-244.651	-243.702	1.317865e-07
rs73130576	-244.7	-243.758	-244.7	-243.758	1.246839e-07
rs732694	-244.566	-243.7	-244.566	-243.7	1.321092e-07
rs732696	-241.515	-240.633	-241.515	-240.633	2.8367099999999997e-06
rs74597957	-243.936	-243.136	-243.936	-243.136	2.321908e-07
rs7615475	-232.298	-231.477	-232.298	-231.477	0.026882299999999998
rs7617036	-245.128	-244.168	-245.128	-244.168	8.27516e-08
rs7621544	-240.176	-239.263	-240.176	-239.263	1.116643e-05
rs7621907	-245.981	-245.125	-245.981	-245.125	3.177034e-08
rs7624403	-236.604	-235.841	-236.604	-235.841	0.000342061
rs7627690	-233.015	-232.127	-233.015	-232.127	0.014028989999999998
rs7628583	-244.797	-243.856	-244.797	-243.856	1.1297590000000001e-07
rs76322308	0.0	-243.766	0.0	-243.766	1.23707e-07
rs7641821	-242.677	-242.014	-242.677	-242.014	7.12971e-07
rs76720468	0.0	-244.487	0.0	-244.487	6.01008e-08
rs76929260	0.0	-243.314	0.0	-243.314	1.94269e-07
rs77639204	-245.879	-244.916	-245.879	-244.916	3.9169640000000004e-08
rs77927375	0.0	-244.271	0.0	-244.271	7.46585e-08
rs78231604	-243.428	-242.985	-243.428	-242.985	2.69958e-07
rs80033538	0.0	-242.971	0.0	-242.971	2.73848e-07
rs829519	-244.509	-243.718	-244.509	-243.718	1.2977979999999995e-07
rs830007	-245.605	-244.926	-245.605	-244.926	3.87789e-08
rs830352	-243.191	-242.493	-243.191	-242.493	4.41822e-07
rs830353	-243.258	-242.639	-243.258	-242.639	3.818200000000001e-07
rs830354	-243.277	-242.639	-243.277	-242.639	3.818110000000001e-07
rs830355	-243.32	-242.696	-243.32	-242.696	3.604819999999999e-07
rs830357	-243.947	-243.359	-243.947	-243.359	1.857105e-07
rs831556	-245.217	-244.252	-245.217	-244.252	7.60236e-08
rs831691	-245.479	-244.513	-245.479	-244.513	5.8607899999999986e-08
rs831692	-236.976	-236.016	-236.976	-236.016	0.0002869924
rs832187	-232.473	-231.584	-232.473	-231.584	0.02414214
rs832188	-243.31	-242.558	-243.31	-242.558	4.13637e-07
rs832189	-242.663	-241.86	-242.663	-241.86	8.320249999999999e-07
rs832190	-232.53	-231.647	-232.53	-231.647	0.02267201
rs832192	-241.582	-240.9	-241.582	-240.9	2.1727490000000003e-06
rs832193	-243.422	-242.712	-243.422	-242.712	3.54858e-07
rs832194	-243.355	-242.649	-243.355	-242.649	3.7773000000000014e-07
rs832195	-231.831	-231.057	-231.831	-231.057	0.0408959
rs832197	-236.04	-235.133	-236.04	-235.133	0.000694407
rs832199	-243.466	-242.775	-243.466	-242.775	3.33202e-07
rs854622	-232.349	-231.519	-232.349	-231.519	0.025758999999999997
rs864377	-243.285	-245.076	-243.285	-245.076	3.338e-08
rs864975	-243.005	-242.199	-243.005	-242.199	5.923339999999999e-07
rs869365	-244.73	-244.753	-244.73	-244.753	4.6077900000000025e-08
rs9713970	0.0	-237.775	0.0	-237.775	4.94582e-05
rs971575	-244.468	-243.841	-244.468	-243.841	1.1468409999999999e-07
rs971576	-244.414	-243.761	-244.414	-243.761	1.2433380000000002e-07
rs9809432	-242.646	-241.696	-242.646	-241.696	9.79572e-07
rs9817573	-245.072	-244.432	-245.072	-244.432	6.35129e-08
rs9820538	-241.595	-240.819	-241.595	-240.819	2.35471e-06
rs9828933	-245.228	-244.267	-245.228	-244.267	7.49573e-08
rs9842724	-243.528	-242.656	-243.528	-242.656	3.7518100000000014e-07
rs9862417	-239.177	-238.293	-239.177	-238.293	2.9461719999999998e-05
rs9865811	-236.8	-235.852	-236.8	-235.852	0.0003383136999999
rs9875198	-237.581	-236.624	-237.581	-236.624	0.000156227
rs9879045	-233.701	-232.74	-233.701	-232.74	0.00759848
rs9882884	-231.342	-230.446	-231.342	-230.446	0.07533909999999999
