## Supplementary material for "Characterization of shared and ancestry-specific signals driving complex traits using multi-ancestry fine-mapping": global_pips.txt

SNP_ID	shared_ll	notshared_ll	global_pips
rs1032480	0.0	-146.144	2.64787e-05
rs10433377	-143.076	-142.132	0.001841067
rs10460809	-142.836	-141.92	0.002290065
rs10511261	-141.628	-142.226	0.0029437199999999995
rs10513196	-143.04	-142.204	0.00175442
rs10514749	-140.967	-143.802	0.00340093
rs10514750	-140.43	-143.346	0.005784390000000001
rs10804466	-145.611	-144.979	0.00011495189999999999
rs1097514	-146.138	-145.415	7.26298e-05
rs114892940	0.0	-145.681	4.20383e-05
rs11715679	-145.087	-145.315	0.0001113625
rs11918431	-143.74	-142.794	0.0009497570000000001
rs11919348	-140.753	-143.356	0.004300050000000001
rs11920542	-140.397	-143.229	0.0060137
rs11920797	-140.593	-143.275	0.00500885
rs11921625	-140.674	-143.354	0.004622170000000001
rs11922336	-141.345	-143.174	0.0026577299999999996
rs11923518	-140.683	-143.304	0.00460625
rs11926884	-142.334	-143.94	0.001036038
rs11926978	-140.683	-143.304	0.00460625
rs12330842	0.0	-146.093	2.7862e-05
rs12490871	-142.38	-144.332	0.000923224
rs12493874	-143.194	-142.461	0.0013895259999999999
rs12495935	-146.186	-145.365	7.45666e-05
rs12638417	-142.032	-142.879	0.0017705699999999997
rs12695172	-142.875	-142.227	0.0017933280000000003
rs1282537	-145.398	-146.12	6.43047e-05
rs1282538	-144.99	-145.513	0.00010568610000000001
rs1282541	-144.765	-145.301	0.00013157139999999998
rs1282542	-144.659	-145.229	0.0001439347
rs1282545	-139.541	-140.076	0.024438999999999995
rs1299704	-146.308	-145.564	6.22466e-05
rs13072473	-143.262	-143.881	0.000569214
rs13077007	-143.08	-143.712	0.0006789279999999999
rs13090346	-143.446	-143.927	0.000505013
rs13314153	0.0	-142.576	0.00093833
rs13315728	0.0	-146.269	2.33659e-05
rs13316169	0.0	-142.53	0.000982014
rs13317489	0.0	-142.975	0.00062957
rs13318675	-145.842	-144.914	0.00011439820000000001
rs13318985	0.0	-145.555	4.76839e-05
rs13319315	0.0	-142.943	0.000650247
rs13321566	0.0	-143.489	0.000376483
rs1356302	-147.023	-146.072	3.5758149999999996e-05
rs1356303	-147.122	-146.172	3.236655e-05
rs1365629	-141.117	-141.832	0.00466452
rs1426952	-140.812	-141.478	0.0064604599999999995
rs1429	-142.855	-143.23	0.000961189
rs1568423	-141.713	-142.271	0.0027556900000000003
rs1648890	0.0	-140.619	0.00664277
rs167924	-137.383	-136.937	0.37633799999999995
rs1697692	-146.127	-145.203	8.57733e-05
rs17232205	-142.051	-143.786	0.00133744
rs17232450	-139.824	-142.711	0.01062631
rs17232556	-140.745	-143.356	0.00433478
rs17232563	-140.753	-143.356	0.004300050000000001
rs17391822	0.0	-142.424	0.00109204
rs17811557	0.0	-142.53	0.000982014
rs17811616	-145.275	-144.381	0.0001964312
rs17827795	-142.407	-143.311	0.0011901390000000002
rs17827915	-144.073	-145.939	0.00017242099999999997
rs1875461	0.0	-142.6	0.00091621
rs193038	-144.365	-143.543	0.00046134299999999996
rs1960168	-142.51	-143.053	0.0012502150000000003
rs2029773	-140.609	-140.299	0.013612159999999998
rs2042758	-140.923	-141.525	0.005951059999999999
rs2090408	-144.376	-145.154	0.00017462899999999998
rs2116693	-141.886	-144.583	0.0013732299999999996
rs2117761	-140.431	-143.297	0.0057957700000000004
rs2117762	-147.002	-146.097	3.52232e-05
rs2163725	-142.886	-143.539	0.0008168339999999998
rs2172730	-141.167	-140.818	0.008003510000000002
rs2172733	0.0	-145.941	3.24117e-05
rs2172734	-143.164	-142.461	0.001399707
rs2174016	-141.722	-143.422	0.0018716100000000001
rs2176331	-144.423	-145.193	0.0001671664
rs2176889	0.0	-143.773	0.000283348
rs2204260	0.0	-146.293	2.28083e-05
rs23534	-144.366	-143.543	0.00046118999999999994
rs2399213	0.0	-141.785	0.00206999
rs2676362	-141.821	-140.871	0.00648932
rs28447555	0.0	-141.785	0.00206999
rs28513882	0.0	-142.036	0.00160962
rs28538945	0.0	-142.391	0.00112902
rs28704180	0.0	-145.569	4.70292e-05
rs3206652	-143.995	-145.782	0.00018927199999999999
rs326324	-145.927	-145.004	0.00010465179999999999
rs326325	-145.526	-144.6	0.00015661660000000003
rs326341	-145.9	-145.005	0.0001052274
rs326342	-146.147	-145.241	8.2913e-05
rs326344	-145.236	-144.309	0.00020951529999999998
rs326345	-145.135	-144.227	0.00022838060000000002
rs326346	-142.036	-143.703	0.00137668
rs326359	-141.637	-142.827	0.0023290399999999992
rs326361	-146.025	-145.111	9.42093e-05
rs327133	-141.417	-143.276	0.00245812
rs327154	-145.692	-144.764	0.0001328721
rs329921	-146.515	-145.784	5.0126899999999996e-05
rs329926	-145.637	-144.685	0.00014314769999999998
rs34161295	-140.683	-143.304	0.00460625
rs34298184	0.0	-145.521	4.93543e-05
rs35159203	-141.457	-142.655	0.0027808800000000003
rs35286025	0.0	-141.598	0.00249381
rs35453273	0.0	-145.325	6.00351e-05
rs35772758	0.0	-141.601	0.00248591
rs3749274	-147.256	-146.323	2.794078e-05
rs3762679	-144.237	-145.893	0.00015285200000000003
rs3804640	-142.364	-143.268	0.0012427089999999998
rs3914623	-142.81	-142.802	0.0012430160000000002
rs41503446	0.0	-142.125	0.00147329
rs4855552	-146.91	-146.063	3.6895200000000005e-05
rs4855608	-146.437	-145.572	6.00467e-05
rs4855615	-144.223	-146.1	0.00014809299999999997
rs4855619	-142.597	-144.572	0.000739908
rs4855622	-146.794	-145.955	4.1174389999999996e-05
rs507078	0.0	-140.437	0.00796579
rs57182717	-140.576	-143.377	0.00504233
rs57414689	-140.459	-143.331	0.005637740000000001
rs57585440	-140.728	-143.381	0.00438755
rs57645341	-141.009	-143.85	0.0032596299999999995
rs58004035	-140.356	-143.095	0.0063162600000000015
rs58300903	-140.442	-143.23	0.005772489999999999
rs583593	0.0	-140.342	0.00875984
rs59107359	-140.576	-143.377	0.00504233
rs600011	0.0	-140.487	0.0075802
rs600440	-145.585	-144.643	0.0001496136
rs60080056	-140.568	-143.301	0.0051148700000000005
rs60099741	0.0	-146.214	2.46695e-05
rs60140727	-140.586	-143.328	0.005016929999999999
rs61053975	-144.41	-146.121	0.00012701820000000002
rs62261974	0.0	-141.521	0.0026939
rs62261980	0.0	-143.71	0.000301791
rs62261982	0.0	-143.519	0.000365185
rs62261998	0.0	-142.354	0.00117124
rs62262002	0.0	-142.644	0.000876145
rs62262004	0.0	-142.507	0.00100519
rs62262006	0.0	-142.724	0.000809361
rs62263291	0.0	-146.305	2.25237e-05
rs62263299	0.0	-145.778	3.81553e-05
rs62263343	0.0	-142.438	0.00107708
rs62263960	0.0	-146.144	2.64787e-05
rs62263962	0.0	-146.168	2.58466e-05
rs62263964	0.0	-146.119	2.71278e-05
rs62263966	0.0	-146.119	2.71278e-05
rs62263987	-143.252	-142.505	0.001325621
rs62264093	-142.364	-144.309	0.000938654
rs62264095	-142.222	-143.988	0.0011196360000000002
rs62264097	-141.463	-143.446	0.00229539
rs62264098	-143.423	-143.969	0.0005011390000000001
rs62264099	-143.505	-144.009	0.00047081600000000004
rs62264106	-140.404	-143.322	0.0059312
rs62264141	-140.683	-143.354	0.00458455
rs62264142	-140.702	-143.331	0.0045171099999999995
rs62264143	-141.052	-143.687	0.0031783100000000006
rs62264144	-140.718	-143.305	0.004460529999999999
rs62264145	-140.716	-143.278	0.004480409999999999
rs62264146	-140.674	-143.304	0.0046435999999999995
rs623738	0.0	-139.37	0.0231498
rs638030	0.0	-140.487	0.0075802
rs638293	0.0	-141.153	0.00389388
rs6437735	0.0	-141.722	0.00220258
rs6437738	0.0	-142.391	0.00112902
rs6437745	0.0	-145.824	3.64572e-05
rs6437748	-141.001	-140.552	0.01012468
rs6437751	-142.932	-142.367	0.001593883
rs643938	-146.534	-145.621	5.65768e-05
rs647628	0.0	-140.663	0.00635516
rs661276	-145.568	-144.643	0.0001501588
rs667792	-146.876	-146.038	3.790542e-05
rs671913	0.0	-139.475	0.0208423
rs6764391	0.0	-141.21	0.00367633
rs6768916	-143.103	-142.461	0.0014217420000000001
rs6769732	-143.043	-143.583	0.000734722
rs6769923	-141.562	-142.262	0.00300857
rs6772524	0.0	-141.872	0.00189685
rs6773830	-143.01	-142.457	0.001461658
rs6777608	0.0	-141.274	0.00344936
rs6779452	-146.008	-145.191	8.8828e-05
rs6781000	-141.068	-141.656	0.005179339999999999
rs6783198	0.0	-142.576	0.00093833
rs678825	0.0	-140.297	0.00916658
rs6788515	-143.365	-143.841	0.000548958
rs6789529	-143.263	-142.425	0.00140606
rs6802043	0.0	-141.224	0.00362439
rs6808795	0.0	-141.644	0.00238323
rs6809605	-144.703	-144.416	0.0002235496
rs683194	0.0	-139.815	0.0148426
rs696364	-141.958	-142.688	0.0019991
rs696365	-141.566	-142.317	0.0029334499999999998
rs696366	-140.863	-141.453	0.0063494599999999995
rs696377	-146.203	-145.279	7.94704e-05
rs697951	-142.042	-144.491	0.0012054999999999998
rs700417	-145.535	-144.6	0.00015633200000000002
rs709530	0.0	-140.663	0.00635516
rs73202930	0.0	-142.806	0.000745255
rs73202936	0.0	-142.781	0.000764453
rs73212030	0.0	-146.068	2.85482e-05
rs74901027	0.0	-145.203	6.78514e-05
rs75774080	0.0	-142.543	0.000969562
rs7610096	0.0	-141.413	0.00300212
rs7624077	0.0	-146.144	2.64787e-05
rs7626868	-146.611	-146.073	3.9484400000000004e-05
rs7633919	-141.543	-143.26	0.0022303
rs7634607	0.0	-141.842	0.00195434
rs7635655	0.0	-143.583	0.000342612
rs7635850	0.0	-146.194	2.51702e-05
rs7639292	0.0	-143.617	0.000331383
rs7639376	0.0	-142.669	0.000855037
rs7644739	0.0	-146.093	2.7862e-05
rs7644809	-143.06	-142.106	0.0018860629999999999
rs7649316	-142.556	-144.525	0.0007714870000000001
rs765090	-141.643	-142.456	0.00264788
rs765091	-142.48	-144.801	0.0007895279999999998
rs76893212	-140.71	-143.304	0.00449641
rs78658409	0.0	-142.943	0.000650247
rs793543	-147.25	-146.281	2.890873e-05
rs793551	-147.19	-146.237	3.03154e-05
rs80108871	-145.32	-146.129	6.71045e-05
rs811099	-147.172	-146.203	3.126266e-05
rs836925	-144.548	-145.227	0.0001532921
rs836927	-138.879	-139.442	0.046758900000000006
rs9288850	0.0	-141.477	0.00281465
rs9288851	0.0	-142.738	0.000798157
rs9288852	0.0	-142.474	0.00103877
rs960062	-141.381	-141.833	0.004039900000000001
rs9810356	0.0	-142.576	0.00093833
rs9811759	0.0	-141.636	0.00240119
rs9814575	-141.311	-141.92	0.004022830000000001
rs9815412	0.0	-142.53	0.000982014
rs9816888	-143.133	-142.457	0.001414537
rs9817496	0.0	-143.489	0.000376483
rs9817583	0.0	-143.519	0.000365185
rs9818299	0.0	-141.368	0.00313935
rs9819829	0.0	-145.937	3.25668e-05
rs9820148	0.0	-146.334	2.18758e-05
rs9822398	-140.897	-143.753	0.00364066
rs9823983	0.0	-142.702	0.000827436
rs9824852	-141.362	-142.007	0.00376151
rs9830054	0.0	-142.321	0.00121106
rs9831722	0.0	-145.965	3.16385e-05
rs9832537	-146.56	-145.658	5.4658500000000005e-05
rs9832655	0.0	-143.806	0.00027417
rs9834084	0.0	-146.218	2.45721e-05
rs9837251	0.0	-142.806	0.000745255
rs9839167	-141.297	-143.309	0.0026979099999999995
rs9839514	0.0	-145.837	3.59793e-05
rs9839653	0.0	-142.424	0.00109204
rs9841475	-143.272	-143.754	0.000600518
rs9842211	0.0	-143.01	0.000607625
rs9844507	0.0	-142.461	0.00105282
rs9844996	0.0	-146.017	3.00501e-05
rs9845070	0.0	-146.119	2.71278e-05
rs9845258	-141.595	-142.094	0.0031860699999999996
rs9847481	0.0	-146.218	2.45721e-05
rs9847666	0.0	-146.218	2.45721e-05
rs9849007	0.0	-141.506	0.00273402
rs9849845	-143.143	-142.461	0.001407266
rs9852806	0.0	-142.669	0.000855037
rs9854637	0.0	-145.899	3.37983e-05
rs9854942	0.0	-142.612	0.000905197
rs9855062	0.0	-143.489	0.000376483
rs9856673	0.0	-143.773	0.000283348
rs9856715	0.0	-143.583	0.000342612
rs9857190	0.0	-142.907	0.000673824
rs9857411	0.0	-141.804	0.00203104
rs9858939	-143.244	-143.881	0.0005750479999999999
rs9862792	0.0	-141.923	0.00180301
rs9868075	0.0	-142.738	0.000798157
rs9868167	0.0	-142.633	0.000886524
rs9869574	0.0	-143.19	0.000507575
rs9871041	0.0	-142.53	0.000982014
rs9874329	0.0	-142.738	0.000798157
rs9874738	0.0	-141.68	0.00229845
rs9875750	0.0	-146.017	3.00501e-05
rs9876650	0.0	-142.77	0.000772488
rs9877697	0.0	-146.068	2.85482e-05
rs9877739	0.0	-142.943	0.000650247
rs9878536	0.0	-142.633	0.000886524
rs9879947	-143.545	-145.62	0.000282096
rs9880129	-142.24	-141.285	0.004286042999999999
rs9882331	0.0	-142.839	0.000721377
rs989305	-141.696	-142.687	0.00234807
