## Supplementary material for "Characterization of shared and ancestry-specific signals driving complex traits using multi-ancestry fine-mapping": mscaviar_results_study0_post.txt

SNP_ID	Prob_in_pCausalSet
rs1356302	3.54606e-05
rs1356303	3.20685e-05
rs793551	3.00181e-05
rs9820148	2.18758e-05
rs62263291	2.25237e-05
rs60099741	2.46695e-05
rs811099	3.097e-05
rs80108871	6.52678e-05
rs793543	2.8616e-05
rs9819829	3.25668e-05
rs13318985	4.76839e-05
rs62263299	3.81553e-05
rs34298184	4.93543e-05
rs35453273	6.00351e-05
rs6809605	0.000222976
rs28704180	4.70292e-05
rs9874738	0.00229845
rs7634607	0.00195434
rs6437735	0.00220258
rs2676362	0.00648902
rs9862792	0.00180301
rs41503446	0.00147329
rs3914623	0.00124226
rs1429	0.000960078
rs1960168	0.0012489
rs1282537	6.26331e-05
rs1282538	0.000104365
rs12638417	0.00176878
rs1282541	0.000130241
rs1282542	0.000142559
rs2176331	0.00016548
rs2090408	0.00017293
rs1282545	0.0244377
rs9880129	0.00428575
rs9824852	0.00376005
rs1568423	0.00275436
rs836927	0.0467576
rs9814575	0.00402143
rs836925	0.000151754
rs10511261	0.00294233
rs1097514	7.22578e-05
rs6769923	0.00300704
rs1299704	6.18818e-05
rs9857411	0.00203104
rs960062	0.0040387
rs9288850	0.00281465
rs9845258	0.00318482
rs35286025	0.00249381
rs6781000	0.00517797
rs2042758	0.00594967
rs10513196	0.00175409
rs1426952	0.00645898
rs1365629	0.00466296
rs2174016	0.0018674
rs671913	0.0208423
rs62263343	0.00107708
rs623738	0.0231498
rs9876650	0.000772488
rs507078	0.00796579
rs1875461	0.00091621
rs9852806	0.000855037
rs583593	0.00875984
rs678825	0.00916658
rs9837251	0.000745255
rs73202930	0.000745255
rs73202936	0.000764453
rs9857190	0.000673824
rs9877739	0.000650247
rs9868075	0.000798157
rs638030	0.0075802
rs13317489	0.00062957
rs78658409	0.000650247
rs13319315	0.000650247
rs9882331	0.000721377
rs709530	0.00635516
rs1648890	0.00664277
rs647628	0.00635516
rs9842211	0.000607625
rs600011	0.0075802
rs7639376	0.000855037
rs7639292	0.000331383
rs28513882	0.00160962
rs62261974	0.0026939
rs35772758	0.00248591
rs667792	3.7572e-05
rs683194	0.0148426
rs7635655	0.000342612
rs1697692	8.54696e-05
rs9823983	0.000827436
rs696377	7.91665e-05
rs9288851	0.000798157
rs638293	0.00389388
rs2176889	0.000283348
rs9832655	0.00027417
rs9874329	0.000798157
rs9878536	0.000886524
rs9856673	0.000283348
rs9856715	0.000342612
rs62261980	0.000301791
rs9868167	0.000886524
rs9815412	0.000982014
rs9871041	0.000982014
rs13318675	0.000114096
rs13316169	0.000982014
rs9839653	0.00109204
rs9844507	0.00105282
rs62261982	0.000365185
rs13321566	0.000376483
rs9817583	0.000365185
rs9855062	0.000376483
rs9817496	0.000376483
rs643938	5.62689e-05
rs9830054	0.00121106
rs62261998	0.00117124
rs28538945	0.00112902
rs661276	0.000149856
rs6437738	0.00112902
rs9810356	0.00093833
rs700417	0.000156032
rs17391822	0.00109204
rs6783198	0.00093833
rs62262002	0.000876145
rs9854942	0.000905197
rs600440	0.000149316
rs75774080	0.000969562
rs13314153	0.00093833
rs9288852	0.00103877
rs62262004	0.00100519
rs167924	0.376337
rs329926	0.000142853
rs62262006	0.000809361
rs9869574	0.000507575
rs28447555	0.00206999
rs23534	0.000460855
rs329921	4.97565e-05
rs193038	0.000461007
rs114892940	4.20383e-05
rs9811759	0.00240119
rs2399213	0.00206999
rs4855608	5.97234e-05
rs6779452	8.84898e-05
rs12495935	7.42295e-05
rs6789529	0.00140573
rs17811557	0.000982014
rs9854637	3.37983e-05
rs17811616	0.000196119
rs11918431	0.000949461
rs10433377	0.00184077
rs10460809	0.00228976
rs2172733	3.24117e-05
rs74901027	6.78514e-05
rs2204260	2.28083e-05
rs9834084	2.45721e-05
rs9839514	3.59793e-05
rs9845070	2.71278e-05
rs62263960	2.64787e-05
rs9847481	2.45721e-05
rs9847666	2.45721e-05
rs13315728	2.33659e-05
rs7624077	2.64787e-05
rs7635850	2.51702e-05
rs62263962	2.58466e-05
rs1032480	2.64787e-05
rs62263964	2.71278e-05
rs6437745	3.64572e-05
rs9877697	2.85482e-05
rs9844996	3.00501e-05
rs12330842	2.7862e-05
rs62263966	2.71278e-05
rs73212030	2.85482e-05
rs7644739	2.7862e-05
rs9831722	3.16385e-05
rs9875750	3.00501e-05
rs11715679	0.00011039
rs9818299	0.00313935
rs7610096	0.00300212
rs6802043	0.00362439
rs6777608	0.00344936
rs9849007	0.00273402
rs6772524	0.00189685
rs6808795	0.00238323
rs6764391	0.00367633
rs2172730	0.00800298
rs2029773	0.0136116
rs9832537	5.4347e-05
rs6437748	0.0101242
rs6768916	0.00142134
rs62263987	0.00132526
rs9849845	0.00140688
rs12695172	0.00179293
rs2172734	0.00139933
rs9816888	0.00141415
rs12493874	0.00138916
rs6437751	0.00159345
rs6773830	0.00146122
rs7626868	3.90324e-05
rs7644809	0.00188577
rs10804466	0.000114545
rs2163725	0.000815365
rs696366	0.00634808
rs696365	0.00293183
rs2116693	0.00136068
rs3206652	0.000156554
rs9879947	0.000274853
rs696364	0.00199752
rs4855615	0.000141582
rs697951	0.00119603
rs3762679	0.00012347
rs765090	0.00264616
rs765091	0.000781063
rs61053975	0.000121792
rs3804640	0.00124082
rs17827795	0.00118825
rs989305	0.00234602
rs35159203	0.00277834
rs17827915	0.00016637
rs326346	0.00137259
rs327133	0.00245318
rs326341	0.000104915
rs326342	8.26037e-05
rs326361	9.39026e-05
rs326359	0.00232653
rs3749274	2.76371e-05
rs4855619	0.000734158
rs7649316	0.000765787
rs12490871	0.000917667
rs2117762	3.49114e-05
rs62264093	0.000933145
rs4855552	3.65648e-05
rs4855622	4.08415e-05
rs62264095	0.00111509
rs11926884	0.00103218
rs11922336	0.00265294
rs17232205	0.00133305
rs62264097	0.00228978
rs9839167	0.00269214
rs7633919	0.00222602
rs13072473	0.000567792
rs9858939	0.0005736
rs13077007	0.000677488
rs6769732	0.00073341
rs62264098	0.000499817
rs62264099	0.000469547
rs13090346	0.000503774
rs9841475	0.000599279
rs6788515	0.000547726
rs327154	0.00013257
rs326324	0.000104348
rs326325	0.000156314
rs9822398	0.00362675
rs10514749	0.00338727
rs57645341	0.00324584
rs57182717	0.00502939
rs57585440	0.00437644
rs59107359	0.00502939
rs60140727	0.00500478
rs10514750	0.00576982
rs62264106	0.00591663
rs17232450	0.0106124
rs2117761	0.00578198
rs60080056	0.00510283
rs58300903	0.00575977
rs11920542	0.00600041
rs57414689	0.00562382
rs58004035	0.00630421
rs11920797	0.00499744
rs11921625	0.00461075
rs62264141	0.00457324
rs326345	0.000228073
rs62264142	0.00450629
rs34161295	0.00459552
rs11926978	0.00459552
rs11919348	0.00428951
rs326344	0.000209213
rs62264143	0.0031673
rs11923518	0.00459552
rs17232556	0.00432415
rs17232563	0.00428951
rs76893212	0.00448596
rs62264144	0.00445017
rs62264145	0.00447032
rs62264146	0.00463277
