## Supplementary material for "Characterization of shared and ancestry-specific signals driving complex traits using multi-ancestry fine-mapping": mscaviar_results_study1_post.txt

SNP_ID	Prob_in_pCausalSet
rs1356302	7.6229e-06
rs1356303	6.93156e-06
rs793551	6.49434e-06
rs811099	6.60668e-06
rs80108871	4.20705e-05
rs793543	6.12801e-06
rs6809605	7.50891e-05
rs2676362	0.00133085
rs3914623	0.000495485
rs1429	0.000474483
rs1960168	0.000669585
rs1282537	3.88715e-05
rs1282538	5.72782e-05
rs12638417	0.00107923
rs1282541	7.13905e-05
rs1282542	7.92468e-05
rs2176331	0.000100323
rs2090408	0.000105088
rs1282545	0.0130166
rs9880129	0.000875134
rs9824852	0.00210619
rs1568423	0.00148382
rs836927	0.025221
rs9814575	0.00221657
rs836925	8.8604e-05
rs10511261	0.00161451
rs1097514	1.8117e-05
rs6769923	0.00172632
rs1299704	1.53383e-05
rs960062	0.00206816
rs9845258	0.00166849
rs6781000	0.00282704
rs2042758	0.00326885
rs10513196	0.000393646
rs1426952	0.0036498
rs1365629	0.00269278
rs2174016	0.00147341
rs667792	8.81952e-06
rs1697692	1.82489e-05
rs696377	1.69349e-05
rs13318675	2.41627e-05
rs643938	1.22495e-05
rs661276	3.16933e-05
rs700417	3.27412e-05
rs600440	3.11482e-05
rs167924	0.112581
rs329926	2.95795e-05
rs23534	0.000104716
rs329921	1.25493e-05
rs193038	0.000104868
rs4855608	1.34923e-05
rs6779452	2.05432e-05
rs12495935	1.72471e-05
rs6789529	0.000314991
rs17811616	4.23868e-05
rs11918431	0.000195543
rs10433377	0.000379499
rs10460809	0.000482473
rs11715679	5.17231e-05
rs2172730	0.00256009
rs2029773	0.0044727
rs9832537	1.19521e-05
rs6437748	0.0030229
rs6768916	0.000369756
rs62263987	0.000318422
rs9849845	0.000355287
rs12695172	0.000463997
rs2172734	0.000347728
rs9816888	0.000358552
rs12493874	0.000337548
rs6437751	0.000438522
rs6773830	0.000405667
rs7626868	1.15147e-05
rs7644809	0.000385709
rs10804466	3.04792e-05
rs2163725	0.000460157
rs696366	0.00346809
rs696365	0.00171927
rs2116693	0.00125966
rs3206652	0.000183988
rs9879947	0.000244642
rs696364	0.00116159
rs4855615	0.000126953
rs697951	0.00107669
rs3762679	0.00014823
rs765090	0.00159189
rs765091	0.000696631
rs61053975	0.000105166
rs3804640	0.000774967
rs17827795	0.000742215
rs989305	0.00151056
rs35159203	0.00191686
rs17827915	0.000145994
rs326346	0.00107689
rs327133	0.00199739
rs326341	2.28403e-05
rs326342	1.79002e-05
rs326361	2.01752e-05
rs326359	0.00160141
rs3749274	6.10572e-06
rs4855619	0.000618202
rs7649316	0.000643606
rs12490871	0.000766702
rs2117762	7.79504e-06
rs62264093	0.000778337
rs4855552	8.53062e-06
rs4855622	9.54591e-06
rs62264095	0.000895606
rs11926884	0.000800152
rs11922336	0.00214658
rs17232205	0.00106214
rs62264097	0.00190812
rs9839167	0.00225315
rs7633919	0.00176114
rs13072473	0.000316271
rs9858939	0.000322105
rs13077007	0.000379132
rs6769732	0.000393402
rs62264098	0.0002694
rs62264099	0.000248264
rs13090346	0.000263267
rs9841475	0.000312942
rs6788515	0.000285355
rs327154	2.80177e-05
rs326324	2.22214e-05
rs326325	3.30255e-05
rs9822398	0.00336536
rs10514749	0.00313941
rs57645341	0.00301114
rs57182717	0.00463416
rs57585440	0.00397938
rs59107359	0.00463416
rs60140727	0.00458666
rs10514750	0.0053648
rs62264106	0.00550093
rs17232450	0.00982068
rs2117761	0.00535343
rs60080056	0.00467253
rs58300903	0.00529749
rs11920542	0.00553871
rs57414689	0.00521087
rs58004035	0.00577008
rs11920797	0.00455407
rs11921625	0.00420258
rs62264141	0.00416496
rs326345	4.86787e-05
rs62264142	0.00408685
rs34161295	0.0041639
rs11926978	0.0041639
rs11919348	0.00388046
rs326344	4.4067e-05
rs62264143	0.00288054
rs11923518	0.0041639
rs17232556	0.00391519
rs17232563	0.00388046
rs76893212	0.00405407
rs62264144	0.00401819
rs62264145	0.00402563
rs62264146	0.00420126
