## Supplementary material for "Characterization of shared and ancestry-specific signals driving complex traits using multi-ancestry fine-mapping": mscaviar_results_shared_pips.txt

SNP_ID	shared_pip	shared_ll	notshared_ll
rs6806811	0	0	-90.9418
rs9876090	9.18389e-07	-91.2589	-90.3949
rs9876351	4.96963e-07	-91.873	-90.9057
rs6438404	4.62822e-07	-91.9442	-90.991
rs6805520	2.18385e-06	-90.3927	-89.4926
rs4496519	2.70475e-06	-90.1788	-89.4275
rs4568174	2.64156e-06	-90.2024	-89.304
rs6809420	5.86108e-07	-91.708	-90.7832
rs4602427	1.465e-06	-90.7919	-89.8556
rs6796398	0	0	-90.1771
rs4146338	4.58736e-05	-87.3479	-86.4176
rs9861346	5.4954e-06	-89.4699	-88.5185
rs10934417	0	0	-89.657
rs9842435	0.00141475	-83.9191	-83.1125
rs74696602	5.92883e-06	-89.3939	-88.8284
rs6799997	0.00163506	-83.7743	-82.9323
rs7644473	0.00152118	-83.8465	-83.003
rs7630428	0.00113493	-84.1394	-83.3657
rs62264956	0.00165718	-83.7609	-83.1133
rs62264957	4.81052e-05	-87.3004	-86.6441
rs55718530	0.0014612	-83.8868	-83.1753
rs56279622	0	0	-89.9938
rs73163707	0.00130537	-83.9995	-83.2872
rs62266061	0.00134924	-83.9665	-83.25
rs76595362	4.34029e-06	-89.7058	-89.315
rs56077465	0.000963231	-84.3035	-83.476
rs56148567	0.00107728	-84.1916	-83.3657
rs62266064	0.00315188	-83.118	-82.268
rs62266065	0.00435557	-82.7946	-81.9231
rs77978168	0	0	-88.4567
rs78679158	4.5396e-05	-87.3583	-87.0956
rs55689237	0.00323503	-83.092	-82.1937
rs77590457	0	0	-88.4333
rs62266129	0.00408109	-82.8597	-81.9624
rs55979908	0.00379828	-82.9315	-82.0765
rs62263076	0.00303741	-83.155	-82.3069
rs56204450	0.00334365	-83.059	-82.2291
rs62263082	0.00308089	-83.1408	-82.3069
rs73183041	0.00384189	-82.9201	-82.0765
rs56256549	0.00269913	-83.2731	-82.4969
rs55734908	0.00278782	-83.2408	-82.4583
rs56051552	0.00274466	-83.2564	-82.4583
rs55929115	0.00405424	-82.8663	-82.2121
rs1471065	1.26592e-06	-90.938	-90.2349
rs62263112	0.00228925	-83.4378	-82.6474
rs56174517	0.00387902	-82.9104	-82.1728
rs59470461	0.00405369	-82.8664	-82.137
rs55704727	0.00393459	-82.8962	-82.1728
rs2124553	1.45106e-06	-90.8015	-90.081
rs62263114	0.00245935	-83.3661	-82.5705
rs7628356	1.32769e-06	-90.8903	-90.2345
rs7639030	4.32945e-06	-89.7083	-88.9457
rs73168344	0	0	-90.4482
rs62263115	0.0020037	-83.571	-82.7589
rs62263116	0.00270605	-83.2705	-82.4433
rs1463403	4.72523e-06	-89.6209	-88.8514
rs6769144	0.00192116	-83.6131	-82.7589
rs13319324	3.34729e-05	-87.663	-87.2634
rs79850829	2.00638e-05	-88.1749	-87.7456
rs62263118	0.0020127	-83.5665	-82.7206
rs62263119	0.00186447	-83.643	-82.7971
rs62263120	0.0019386	-83.6041	-82.7971
rs62263121	0.00194153	-83.6025	-82.7971
rs62263122	0.00202171	-83.5621	-82.7589
rs62263123	0.00186203	-83.6443	-82.7971
rs111375528	0	0	-83.25
rs13080344	7.09383e-06	-89.2145	-88.2571
rs62264762	0.00209122	-83.5283	-82.7206
rs716936	6.88676e-06	-89.2442	-88.2894
rs73168378	0.00217121	-83.4907	-82.6823
rs9815484	2.93302e-05	-87.7952	-86.8393
rs62264763	0.00167531	-83.75	-82.9806
rs1456193	3.38768e-05	-87.651	-86.691
rs2045307	1.24938e-05	-88.6485	-87.6875
rs1456183	1.29203e-05	-88.615	-87.6536
rs62264764	0.00161442	-83.787	-82.8563
rs56310214	0.00216129	-83.4953	-82.6474
rs7649429	0.00307142	-83.1439	-82.2266
rs61384494	0.00321519	-83.0981	-82.1839
rs62264766	0.00195743	-83.5944	-82.7589
rs57945129	0.00133594	-83.9764	-83.0178
rs62264767	0.00162132	-83.7828	-82.8563
rs6807173	0.0021949	-83.4799	-82.6474
rs6794831	0.00219046	-83.4819	-82.6474
rs6795060	0.00349692	-83.0141	-82.1022
rs62264768	0.00365017	-82.9712	-82.0593
rs62264769	0.00334774	-83.0577	-82.145
rs73168386	0.00334519	-83.0585	-82.145
rs73168388	0.00150682	-83.856	-83.0185
rs62264770	0.000889784	-84.3828	-83.4524
rs62264771	0.000788639	-84.5035	-83.5788
rs62264772	0.000788121	-84.5041	-83.5788
rs9878630	1.434e-05	-88.5107	-88.1842
rs62264773	0.000624685	-84.7365	-83.8105
rs6778926	9.21176e-06	-88.9533	-87.9919
rs62264774	0.00119036	-84.0918	-83.25
rs62264775	0.00194661	-83.5999	-82.681
rs7631320	0.00134307	-83.9711	-83.1286
rs56255439	0.000668625	-84.6685	-83.7311
rs55779525	0.00133873	-83.9743	-83.1286
rs16827737	7.02362e-07	-91.5271	-90.8341
rs1378835	2.32376e-06	-90.3306	-89.3681
rs62264777	0.00209589	-83.526	-82.5968
rs62264778	0.00080917	-84.4778	-83.5388
rs1456196	0.00192432	-83.6114	-82.681
rs62264779	0.00312838	-83.1255	-82.3261
rs62264780	0.00192171	-83.6128	-82.681
rs58533135	0.00123323	-84.0564	-83.1246
rs62264782	0.00175273	-83.7048	-82.87
rs73168397	0.00190723	-83.6204	-82.8318
rs62264783	0.00168559	-83.7439	-82.9461
rs1456182	0.00149829	-83.8617	-83.0185
rs73168401	4.30178e-06	-89.7147	-88.8651
rs55864156	0.0010652	-84.2029	-83.3848
rs62264816	0.00099665	-84.2694	-83.4968
rs62264819	0.00132494	-83.9846	-83.204
rs55958116	0.00142083	-83.9148	-83.1286
rs56007132	1.85665e-06	-90.555	-89.6663
rs2925313	1.8582e-06	-90.5542	-89.6693
rs817504	0.00104401	-84.2229	-83.4213
rs817505	9.02567e-07	-91.2763	-90.3108
rs817506	0.00104565	-84.2214	-83.4213
rs817507	0.00096799	-84.2985	-83.4954
rs817508	0.000839938	-84.4404	-83.6042
rs2925314	1.08145e-06	-91.0955	-90.1575
rs2860308	0.000863432	-84.4129	-83.6042
rs1499970	0.000941789	-84.326	-83.5305
rs817492	0.000972415	-84.294	-83.4954
rs2605533	1.82547e-06	-90.5719	-89.6109
rs705219	0.00233373	-83.4185	-82.7871
rs817495	2.31767e-06	-90.3332	-89.558
rs817496	2.09853e-06	-90.4325	-89.64
rs817500	0.0026491	-83.2918	-82.4057
rs1499971	0.00189455	-83.627	-82.7424
rs1499972	0.00189357	-83.6276	-82.7424
rs861001	0.0021444	-83.5032	-82.6197
rs2925312	0.00238965	-83.3949	-82.511
rs843852	0.0021444	-83.5032	-82.6197
rs866001	0.00226465	-83.4486	-82.5499
rs1093464	0.00218593	-83.484	-82.5848
rs861673	0.00215317	-83.4991	-82.6197
rs817513	0.0020298	-83.5581	-82.6585
rs817512	0.00231262	-83.4276	-82.5499
rs817511	1.05173e-06	-91.1233	-90.1576
rs817515	7.20172e-07	-91.502	-90.5345
rs1093463	0.00195821	-83.594	-82.728
rs1093462	0	0	-88.6961
rs846184	0.00173654	-83.7141	-82.8359
rs817509	0.00182215	-83.666	-82.7627
rs864199	0.00162377	-83.7813	-82.9049
rs843854	0.00207311	-83.537	-82.6585
rs11922307	1.01309e-06	-91.1608	-90.1971
rs9883310	1.13745e-06	-91.045	-90.0822
rs7430079	1.13703e-06	-91.0454	-90.0822
rs9841711	1.13893e-06	-91.0437	-90.0822
rs9824021	1.18871e-06	-91.0009	-90.0423
rs1604060	0.00396539	-82.8884	-81.9641
rs1995248	1.14135e-06	-91.0416	-90.0822
rs10212130	7.0841e-07	-91.5185	-90.5724
rs10212136	1.52737e-06	-90.7502	-89.8081
rs11915336	1.58952e-06	-90.7103	-89.7673
rs72957899	9.45389e-07	-91.2299	-90.2715
rs1499980	6.10098e-07	-91.6679	-90.7195
rs1499979	1.25985e-06	-90.9428	-90.0022
rs1995247	9.59989e-07	-91.2146	-90.2716
rs1995246	9.94645e-07	-91.1791	-90.2363
rs1995245	0.00103214	-84.2344	-83.3558
rs1353911	0.000492263	-84.9748	-84.1109
rs1353910	0.000948028	-84.3194	-83.4369
rs1499978	0.000944432	-84.3232	-83.4369
rs1392267	1.1684e-06	-91.0181	-90.0821
rs1392266	1.03972e-06	-91.1348	-90.197
rs2062512	1.21934e-06	-90.9755	-90.0422
rs2062511	0.00101583	-84.2503	-83.3648
rs2062510	1.17304e-06	-91.0142	-90.0821
rs9837638	9.33595e-07	-91.2425	-90.3106
rs1843635	8.18268e-07	-91.3743	-90.4231
rs1601576	6.55428e-07	-91.5962	-90.6444
rs1601575	8.51531e-07	-91.3345	-90.3845
rs9815332	8.52375e-07	-91.3335	-90.3845
rs11923410	4.36717e-07	-92.0022	-91.0466
rs10804534	1.30491e-06	-90.9076	-89.9661
rs10212155	0.000520414	-84.9191	-84.0374
rs7629908	8.84658e-07	-91.2963	-90.3496
rs7618341	8.84658e-07	-91.2963	-90.3496
rs7621319	1.41671e-06	-90.8254	-89.8854
rs13101184	1.34041e-06	-90.8808	-89.966
rs1604052	1.24593e-06	-90.9539	-90.0421
rs1604053	1.19908e-06	-90.9922	-90.082
rs1604054	1.24593e-06	-90.9539	-90.0421
rs1604055	1.24593e-06	-90.9539	-90.0421
rs6781508	8.45307e-07	-91.3418	-90.4229
rs1604056	8.46707e-07	-91.3402	-90.4229
rs1604058	1.2503e-06	-90.9504	-90.0421
rs7428253	1.48894e-06	-90.7757	-89.8488
rs12695360	1.05112e-06	-91.1239	-90.1969
rs1909589	1.35211e-06	-90.8721	-89.9659
rs2865303	0.00108367	-84.1857	-83.2744
rs6780616	1.28432e-06	-90.9235	-90.0021
rs1587450	1.35211e-06	-90.8721	-89.9659
rs1159496	0.000648715	-84.6988	-83.8031
rs7613785	8.46707e-07	-91.3402	-90.4229
rs10049204	1.37417e-06	-90.8559	-90.027
rs9289094	1.00214e-06	-91.1716	-90.2714
rs13063665	1.06652e-06	-91.1094	-90.1968
rs1392265	8.87957e-07	-91.2926	-90.3842
rs720452	1.64483e-06	-90.6761	-89.7672
rs1392264	6.94985e-07	-91.5376	-90.6707
rs1499976	0.00081799	-84.4669	-83.5705
rs723105	1.05773e-06	-91.1176	-90.1969
rs2046514	0	0	-90.2358
rs2046513	1.39575e-06	-90.8403	-89.9257
rs2046512	1.39575e-06	-90.8403	-89.9257
rs2062509	0.000683032	-84.6472	-83.7658
rs9828285	8.02111e-07	-91.3943	-90.4958
rs6780140	1.3269e-06	-90.8909	-89.966
rs11714254	1.13542e-06	-91.0468	-90.2205
rs1154693	0.000623429	-84.7385	-83.9596
rs4399884	9.27145e-07	-91.2494	-90.3106
rs901381	1.20987e-06	-90.9833	-90.0423
rs1499974	9.94377e-07	-91.1794	-90.2363
rs7638106	1.33319e-06	-90.8862	-89.966
rs6794093	2.55033e-06	-90.2375	-89.2754
rs11710990	0	0	-89.8033
rs1846613	1.08415e-06	-91.093	-90.1286
rs1604059	7.22754e-07	-91.4985	-90.532
rs7643559	6.96238e-07	-91.5358	-90.5693
rs1909588	7.75409e-07	-91.4281	-90.4609
rs13101107	7.22088e-07	-91.4994	-90.532
rs1909590	0.000328093	-85.3805	-84.5307
rs1499982	0.000275386	-85.5556	-84.7519
rs6438436	5.43652e-05	-87.178	-86.2387
rs12490011	0	0	-90.9512
rs73179294	0	0	-90.6754
rs73179299	0	0	-90.4455
rs1520117	6.6543e-07	-91.5811	-90.7347
