## Supplementary material for "Characterization of shared and ancestry-specific signals driving complex traits using multi-ancestry fine-mapping": mscaviar_results_study0_post.txt

SNP_ID	Prob_in_pCausalSet
rs6806811	1.89164e-06
rs9876090	4.16484e-06
rs9876351	2.43806e-06
rs6438404	2.24323e-06
rs6805520	1.02207e-05
rs4496519	1.12801e-05
rs4568174	1.23503e-05
rs6809420	2.78193e-06
rs4602427	7.04936e-06
rs6796398	4.06407e-06
rs4146338	0.00022031
rs9861346	2.6818e-05
rs10934417	6.83606e-06
rs9842435	0.00616869
rs74696602	2.15541e-05
rs6799997	0.00732772
rs7644473	0.00682541
rs7630428	0.00482548
rs62264956	0.00640718
rs62264957	0.000187167
rs55718530	0.00592585
rs56279622	4.8816e-06
rs73163707	0.00529713
rs62266061	0.00549257
rs76595362	1.39285e-05
rs56077465	0.0042683
rs56148567	0.00476782
rs62266064	0.0142135
rs62266065	0.0199731
rs77978168	2.27047e-05
rs78679158	0.000133912
rs55689237	0.0151503
rs77590457	2.32419e-05
rs62266129	0.0190966
rs55979908	0.017195
rs62263076	0.0136773
rs56204450	0.0148442
rs62263082	0.0137208
rs73183041	0.0172386
rs56256549	0.0114973
rs55734908	0.0119324
rs56051552	0.0118892
rs55929115	0.015752
rs1471065	5.07565e-06
rs62263112	0.00985821
rs56174517	0.0160457
rs59470461	0.0166635
rs55704727	0.0161013
rs2124553	5.89929e-06
rs62263114	0.0106333
rs7628356	5.13742e-06
rs7639030	1.82273e-05
rs73168344	3.09893e-06
rs62263115	0.00877417
rs62263116	0.0119891
rs1463403	2.00009e-05
rs6769144	0.00869163
rs13319324	0.000108312
rs79850829	6.62616e-05
rs62263118	0.00904733
rs62263119	0.00838103
rs62263120	0.00845515
rs62263121	0.00845808
rs62263122	0.00879217
rs62263123	0.00837858
rs111375528	0.00414334
rs13080344	3.4793e-05
rs62264762	0.00912585
rs716936	3.37049e-05
rs73168378	0.00948068
rs9815484	0.000143741
rs62264763	0.00709959
rs1456193	0.00016658
rs2045307	6.14708e-05
rs1456183	6.35851e-05
rs62264764	0.00775632
rs56310214	0.00973025
rs7649429	0.0146001
rs61384494	0.015247
rs62264766	0.0087279
rs57945129	0.00656221
rs62264767	0.00776322
rs6807173	0.00976386
rs6794831	0.00975942
rs6795060	0.0165532
rs62264768	0.0172787
rs62264769	0.0158566
rs73168386	0.0158541
rs73168388	0.00672921
rs62264770	0.00427394
rs62264771	0.0037709
rs62264772	0.00377038
rs9878630	4.41182e-05
rs62264773	0.00299004
rs6778926	4.53305e-05
rs62264774	0.00533369
rs62264775	0.00926549
rs7631320	0.00602123
rs56255439	0.00322955
rs55779525	0.00601688
rs16827737	2.78267e-06
rs1378835	1.14301e-05
rs62264777	0.0100576
rs62264778	0.00391325
rs1456196	0.0092432
rs62264779	0.0135653
rs62264780	0.00924059
rs58533135	0.00592999
rs62264782	0.00781154
rs73168397	0.0082015
rs62264783	0.00730041
rs1456182	0.00672068
rs73168401	1.93704e-05
rs55864156	0.00468586
rs62264816	0.00423368
rs62264819	0.00566329
rs55958116	0.00609899
rs56007132	8.60816e-06
rs2925313	8.58929e-06
rs817504	0.00453486
rs817505	4.43793e-06
rs817506	0.0045365
rs817507	0.00420948
rs817508	0.00374727
rs2925314	5.20519e-06
rs2860308	0.00377076
rs1499970	0.00407171
rs817492	0.0042139
rs2605533	8.96447e-06
rs705219	0.00891588
rs817495	9.84145e-06
rs817496	9.0279e-06
rs817500	0.0122881
rs1499971	0.00877765
rs1499972	0.00877666
rs861001	0.00992576
rs2925312	0.0110651
rs843852	0.00992576
rs866001	0.0106091
rs1093464	0.0102437
rs861673	0.00993453
rs817513	0.00951555
rs817512	0.0106571
rs817511	5.17547e-06
rs817515	3.54283e-06
rs1093463	0.00894092
rs1093462	1.787e-05
rs846184	0.0080055
rs817509	0.00856665
rs864199	0.00747434
rs843854	0.00955886
rs11922307	4.97645e-06
rs9883310	5.58568e-06
rs7430079	5.58525e-06
rs9841711	5.58716e-06
rs9824021	5.81876e-06
rs1604060	0.0189548
rs1995248	5.58958e-06
rs10212130	3.42485e-06
rs10212136	7.38418e-06
rs11915336	7.69136e-06
rs72957899	4.62321e-06
rs1499980	2.95213e-06
rs1499979	6.07981e-06
rs1995247	4.63697e-06
rs1995246	4.80437e-06
rs1995245	0.00475952
rs1353911	0.00224389
rs1353910	0.00438504
rs1499978	0.00438144
rs1392267	5.61663e-06
rs1392266	5.00308e-06
rs2062512	5.8494e-06
rs2062511	0.00470982
rs2062510	5.62127e-06
rs9837638	4.46896e-06
rs1843635	3.97545e-06
rs1601576	3.18188e-06
rs1601575	4.1339e-06
rs9815332	4.13474e-06
rs11923410	2.11979e-06
rs10804534	6.30302e-06
rs10212155	0.00240565
rs7629908	4.28432e-06
rs7618341	4.28432e-06
rs7621319	6.83677e-06
rs13101184	6.33852e-06
rs1604052	5.87598e-06
rs1604053	5.64731e-06
rs1604054	5.87598e-06
rs1604055	5.87598e-06
rs6781508	4.00249e-06
rs1604056	4.00389e-06
rs1604058	5.88035e-06
rs7428253	7.11132e-06
rs12695360	5.01448e-06
rs1909589	6.35022e-06
rs2865303	0.00512707
rs6780616	6.10428e-06
rs1587450	6.35022e-06
rs1159496	0.00303184
rs7613785	4.00389e-06
rs10049204	6.07332e-06
rs9289094	4.67913e-06
rs13063665	5.02988e-06
rs1392265	4.17032e-06
rs720452	7.74667e-06
rs1392264	3.15359e-06
rs1499976	0.00382511
rs723105	5.02109e-06
rs2046514	3.83224e-06
rs2046513	6.60021e-06
rs2046512	6.60021e-06
rs2062509	0.00315653
rs9828285	3.73554e-06
rs6780140	6.32501e-06
rs11714254	5.00386e-06
rs1154693	0.00266131
rs4399884	4.46251e-06
rs901381	5.83992e-06
rs1499974	4.80411e-06
rs7638106	6.3313e-06
rs6794093	1.25432e-05
rs11710990	5.90603e-06
rs1846613	5.33005e-06
rs1604059	3.55243e-06
rs7643559	3.42168e-06
rs1909588	3.81532e-06
rs13101107	3.55176e-06
rs1909590	0.0014793
rs1499982	0.00119808
rs6438436	0.000262971
rs12490011	1.874e-06
rs73179294	2.46915e-06
rs73179299	3.10725e-06
rs1520117	2.9696e-06
