## Supplementary material for "Characterization of shared and ancestry-specific signals driving complex traits using multi-ancestry fine-mapping": mscaviar_results_study1_post.txt

SNP_ID	Prob_in_pCausalSet
rs9876090	9.4055e-07
rs9876351	5.17019e-07
rs6438404	4.83187e-07
rs6805520	2.20513e-06
rs4496519	2.72946e-06
rs4568174	2.66287e-06
rs6809420	6.07018e-07
rs4602427	1.48555e-06
rs4146338	4.58942e-05
rs9861346	5.51559e-06
rs9842435	0.00141478
rs74696602	5.95855e-06
rs6799997	0.00163509
rs7644473	0.00152121
rs7630428	0.00113495
rs62264956	0.00165721
rs62264957	4.81323e-05
rs55718530	0.00146123
rs73163707	0.00130539
rs62266061	0.00134926
rs76595362	4.37575e-06
rs56077465	0.000963254
rs56148567	0.0010773
rs62266064	0.00315191
rs62266065	0.00435559
rs78679158	4.54362e-05
rs55689237	0.00323505
rs62266129	0.00408111
rs55979908	0.0037983
rs62263076	0.00303744
rs56204450	0.00334368
rs62263082	0.00308092
rs73183041	0.00384191
rs56256549	0.00269915
rs55734908	0.00278785
rs56051552	0.00274469
rs55929115	0.00405427
rs1471065	1.29195e-06
rs62263112	0.00228928
rs56174517	0.00387905
rs59470461	0.00405371
rs55704727	0.00393462
rs2124553	1.47661e-06
rs62263114	0.00245937
rs7628356	1.35499e-06
rs7639030	4.35385e-06
rs62263115	0.00200372
rs62263116	0.00270607
rs1463403	4.74946e-06
rs6769144	0.00192119
rs13319324	3.35079e-05
rs79850829	2.00978e-05
rs62263118	0.00201272
rs62263119	0.00186449
rs62263120	0.00193862
rs62263121	0.00194155
rs62263122	0.00202173
rs62263123	0.00186205
rs13080344	7.1139e-06
rs62264762	0.00209124
rs716936	6.90688e-06
rs73168378	0.00217123
rs9815484	2.93503e-05
rs62264763	0.00167533
rs1456193	3.38968e-05
rs2045307	1.25138e-05
rs1456183	1.29402e-05
rs62264764	0.00161444
rs56310214	0.00216132
rs7649429	0.00307144
rs61384494	0.00321521
rs62264766	0.00195746
rs57945129	0.00133596
rs62264767	0.00162134
rs6807173	0.00219492
rs6794831	0.00219049
rs6795060	0.00349694
rs62264768	0.00365019
rs62264769	0.00334776
rs73168386	0.00334521
rs73168388	0.00150684
rs62264770	0.000889804
rs62264771	0.000788659
rs62264772	0.000788142
rs9878630	1.43777e-05
rs62264773	0.000624706
rs6778926	9.23173e-06
rs62264774	0.00119038
rs62264775	0.00194663
rs7631320	0.0013431
rs56255439	0.000668645
rs55779525	0.00133875
rs16827737	7.28812e-07
rs1378835	2.34376e-06
rs62264777	0.00209591
rs62264778	0.00080919
rs1456196	0.00192434
rs62264779	0.00312841
rs62264780	0.00192173
rs58533135	0.00123325
rs62264782	0.00175275
rs73168397	0.00190725
rs62264783	0.00168561
rs1456182	0.00149831
rs73168401	4.32414e-06
rs55864156	0.00106522
rs62264816	0.000996674
rs62264819	0.00132497
rs55958116	0.00142085
rs56007132	1.87819e-06
rs2925313	1.87983e-06
rs817504	0.00104403
rs817505	9.22567e-07
rs817506	0.00104567
rs817507	0.000968013
rs817508	0.00083996
rs2925314	1.10199e-06
rs2860308	0.000863456
rs1499970	0.000941813
rs817492	0.000972438
rs2605533	1.8455e-06
rs705219	0.00233376
rs817495	2.3418e-06
rs817496	2.12226e-06
rs817500	0.00264913
rs1499971	0.00189457
rs1499972	0.00189359
rs861001	0.00214442
rs2925312	0.00238967
rs843852	0.00214442
rs866001	0.00226467
rs1093464	0.00218595
rs861673	0.00215319
rs817513	0.00202982
rs817512	0.00231265
rs817511	1.07171e-06
rs817515	7.40159e-07
rs1093463	0.00195823
rs846184	0.00173656
rs817509	0.00182217
rs864199	0.00162379
rs843854	0.00207313
rs11922307	1.03311e-06
rs9883310	1.15749e-06
rs7430079	1.15705e-06
rs9841711	1.15899e-06
rs9824021	1.20883e-06
rs1604060	0.00396541
rs1995248	1.16145e-06
rs10212130	7.2884e-07
rs10212136	1.5478e-06
rs11915336	1.60993e-06
rs72957899	9.65526e-07
rs1499980	6.30505e-07
rs1499979	1.28033e-06
rs1995247	9.80441e-07
rs1995246	1.0151e-06
rs1995245	0.00103216
rs1353911	0.000492285
rs1353910	0.000948049
rs1499978	0.000944454
rs1392267	1.18898e-06
rs1392266	1.06027e-06
rs2062512	1.23997e-06
rs2062511	0.00101585
rs2062510	1.1937e-06
rs9837638	9.54282e-07
rs1843635	8.38571e-07
rs1601576	6.75751e-07
rs1601575	8.71854e-07
rs9815332	8.72718e-07
rs11923410	4.57043e-07
rs10804534	1.32536e-06
rs10212155	0.000520436
rs7629908	9.05043e-07
rs7618341	9.05043e-07
rs7621319	1.43718e-06
rs13101184	1.36142e-06
rs1604052	1.26701e-06
rs1604053	1.2202e-06
rs1604054	1.26701e-06
rs1604055	1.26701e-06
rs6781508	8.66281e-07
rs1604056	8.67716e-07
rs1604058	1.27145e-06
rs7428253	1.50968e-06
rs12695360	1.0719e-06
rs1909589	1.3733e-06
rs2865303	0.00108369
rs6780616	1.3052e-06
rs1587450	1.3733e-06
rs1159496	0.000648736
rs7613785	8.67716e-07
rs10049204	1.39708e-06
rs9289094	1.02349e-06
rs13063665	1.0876e-06
rs1392265	9.0915e-07
rs720452	1.66595e-06
rs1392264	7.17129e-07
rs1499976	0.000818011
rs723105	1.07864e-06
rs2046513	1.41676e-06
rs2046512	1.41676e-06
rs2062509	0.000683054
rs9828285	8.23532e-07
rs6780140	1.3477e-06
rs11714254	1.15841e-06
rs1154693	0.000623453
rs4399884	9.4769e-07
rs901381	1.23034e-06
rs1499974	1.01482e-06
rs7638106	1.35409e-06
rs6794093	2.57032e-06
rs1846613	1.10416e-06
rs1604059	7.42763e-07
rs7643559	7.1625e-07
rs1909588	7.95391e-07
rs13101107	7.42079e-07
rs1909590	0.000328115
rs1499982	0.00027541
rs6438436	5.43857e-05
rs1520117	6.88054e-07
