## Supplementary material for "Characterization of shared and ancestry-specific signals driving complex traits using multi-ancestry fine-mapping": not_shared_pips.txt

SNP_ID	shared_ll_x	notshared_ll_x	shared_ll_y	notshared_ll_y	not_shared_pip
rs10049204	-90.8559	-90.027	-90.8559	-90.027	4.72206e-06
rs10212130	-91.5185	-90.5724	-91.5185	-90.5724	2.73687e-06
rs10212136	-90.7502	-89.8081	-90.7502	-89.8081	5.877240000000001e-06
rs10212155	-84.9191	-84.0374	-84.9191	-84.0374	0.0018852580000000003
rs10804534	-90.9076	-89.9661	-90.9076	-89.9661	5.01856e-06
rs10934417	0.0	-89.657	0.0	-89.657	6.83606e-06
rs1093462	0.0	-88.6961	0.0	-88.6961	1.787e-05
rs1093463	-83.594	-82.728	-83.594	-82.728	0.0069827299999999995
rs1093464	-83.484	-82.5848	-83.484	-82.5848	0.008057789999999999
rs111375528	0.0	-83.25	0.0	-83.25	0.00414334
rs1154693	-84.7385	-83.9596	-84.7385	-83.9596	0.002037905
rs1159496	-84.6988	-83.8031	-84.6988	-83.8031	0.002383146
rs11710990	0.0	-89.8033	0.0	-89.8033	5.90603e-06
rs11714254	-91.0468	-90.2205	-91.0468	-90.2205	3.89143e-06
rs11915336	-90.7103	-89.7673	-90.7103	-89.7673	6.122249999999999e-06
rs11922307	-91.1608	-90.1971	-91.1608	-90.1971	3.98338e-06
rs11923410	-92.0022	-91.0466	-92.0022	-91.0466	1.7033990000000005e-06
rs12490011	0.0	-90.9512	0.0	-90.9512	1.874e-06
rs12695360	-91.1239	-90.1969	-91.1239	-90.1969	3.984140000000001e-06
rs13063665	-91.1094	-90.1968	-91.1094	-90.1968	3.98444e-06
rs13080344	-89.2145	-88.2571	-89.2145	-88.2571	2.771924e-05
rs13101107	-91.4994	-90.532	-91.4994	-90.532	2.8496630000000005e-06
rs13101184	-90.8808	-89.966	-90.8808	-89.966	5.0191200000000005e-06
rs13319324	-87.663	-87.2634	-87.663	-87.2634	7.487409999989999e-05
rs1353910	-84.3194	-83.4369	-84.3194	-83.4369	0.003437033
rs1353911	-84.9748	-84.1109	-84.9748	-84.1109	0.0017516489999999997
rs1378835	-90.3306	-89.3681	-90.3306	-89.3681	9.12634e-06
rs1392264	-91.5376	-90.6707	-91.5376	-90.6707	2.4807490000000005e-06
rs1392265	-91.2926	-90.3842	-91.2926	-90.3842	3.303556000000001e-06
rs1392266	-91.1348	-90.197	-91.1348	-90.197	3.98391e-06
rs1392267	-91.0181	-90.0821	-91.0181	-90.0821	4.468810000000001e-06
rs1456182	-83.8617	-83.0185	-83.8617	-83.0185	0.0052224099999999
rs1456183	-88.615	-87.6536	-88.615	-87.6536	5.06847e-05
rs1456193	-87.651	-86.691	-87.651	-86.691	0.0001327231999999
rs1456196	-83.6114	-82.681	-83.6114	-82.681	0.0073189
rs1463403	-89.6209	-88.8514	-89.6209	-88.8514	1.5299900000000002e-05
rs1471065	-90.938	-90.2349	-90.938	-90.2349	3.83576e-06
rs1499970	-84.326	-83.5305	-84.326	-83.5305	0.0031299449999999994
rs1499971	-83.627	-82.7424	-83.627	-82.7424	0.0068831199999999995
rs1499972	-83.6276	-82.7424	-83.6276	-82.7424	0.0068831100000000004
rs1499974	-91.1794	-90.2363	-91.1794	-90.2363	3.830176e-06
rs1499976	-84.4669	-83.5705	-84.4669	-83.5705	0.0030071409999999996
rs1499978	-84.3232	-83.4369	-84.3232	-83.4369	0.0034370299999999998
rs1499979	-90.9428	-90.0022	-90.9428	-90.0022	4.840439999999999e-06
rs1499980	-91.6679	-90.7195	-91.6679	-90.7195	2.3624390000000005e-06
rs1499982	-85.5556	-84.7519	-85.5556	-84.7519	0.0009227179999999999
rs1520117	-91.5811	-90.7347	-91.5811	-90.7347	2.326794e-06
rs1587450	-90.8721	-89.9659	-90.8721	-89.9659	5.0193e-06
rs1601575	-91.3345	-90.3845	-91.3345	-90.3845	3.3026920000000004e-06
rs1601576	-91.5962	-90.6444	-91.5962	-90.6444	2.546775e-06
rs1604052	-90.9539	-90.0421	-90.9539	-90.0421	4.651130000000001e-06
rs1604053	-90.9922	-90.082	-90.9922	-90.082	4.46935e-06
rs1604054	-90.9539	-90.0421	-90.9539	-90.0421	4.651130000000001e-06
rs1604055	-90.9539	-90.0421	-90.9539	-90.0421	4.651130000000001e-06
rs1604056	-91.3402	-90.4229	-91.3402	-90.4229	3.178192e-06
rs1604058	-90.9504	-90.0421	-90.9504	-90.0421	4.6512000000000005e-06
rs1604059	-91.4985	-90.532	-91.4985	-90.532	2.849685e-06
rs1604060	-82.8884	-81.9641	-82.8884	-81.9641	0.014989430000000002
rs16827737	-91.5271	-90.8341	-91.5271	-90.8341	2.106758e-06
rs1843635	-91.3743	-90.4231	-91.3743	-90.4231	3.1774849999999994e-06
rs1846613	-91.093	-90.1286	-91.093	-90.1286	4.26591e-06
rs1909588	-91.4281	-90.4609	-91.4281	-90.4609	3.059893e-06
rs1909589	-90.8721	-89.9659	-90.8721	-89.9659	5.0193e-06
rs1909590	-85.3805	-84.5307	-85.3805	-84.5307	0.001151229
rs1995245	-84.2344	-83.3558	-84.2344	-83.3558	0.0037273999999999996
rs1995246	-91.1791	-90.2363	-91.1791	-90.2363	3.83018e-06
rs1995247	-91.2146	-90.2716	-91.2146	-90.2716	3.697433e-06
rs1995248	-91.0416	-90.0822	-91.0416	-90.0822	4.46833e-06
rs2045307	-88.6485	-87.6875	-88.6485	-87.6875	4.8996999999999985e-05
rs2046512	-90.8403	-89.9257	-90.8403	-89.9257	5.225469999999999e-06
rs2046513	-90.8403	-89.9257	-90.8403	-89.9257	5.225469999999999e-06
rs2046514	0.0	-90.2358	0.0	-90.2358	3.83224e-06
rs2062509	-84.6472	-83.7658	-84.6472	-83.7658	0.00247352
rs2062510	-91.0142	-90.0821	-91.0142	-90.0821	4.468890000000001e-06
rs2062511	-84.2503	-83.3648	-84.2503	-83.3648	0.00369401
rs2062512	-90.9755	-90.0422	-90.9755	-90.0422	4.65069e-06
rs2124553	-90.8015	-90.081	-90.8015	-90.081	4.47378e-06
rs2605533	-90.5719	-89.6109	-90.5719	-89.6109	7.15903e-06
rs2860308	-84.4129	-83.6042	-84.4129	-83.6042	0.002907352
rs2865303	-84.1857	-83.2744	-84.1857	-83.2744	0.00404342
rs2925312	-83.3949	-82.511	-83.3949	-82.511	0.00867547
rs2925313	-90.5542	-89.6693	-90.5542	-89.6693	6.75272e-06
rs2925314	-91.0955	-90.1575	-91.0955	-90.1575	4.144280000000001e-06
rs4146338	-87.3479	-86.4176	-87.3479	-86.4176	0.000174457
rs4399884	-91.2494	-90.3106	-91.2494	-90.3106	3.55591e-06
rs4496519	-90.1788	-89.4275	-90.1788	-89.4275	8.60006e-06
rs4568174	-90.2024	-89.304	-90.2024	-89.304	9.73005e-06
rs4602427	-90.7919	-89.8556	-90.7919	-89.8556	5.60491e-06
rs55689237	-83.092	-82.1937	-83.092	-82.1937	0.01191529
rs55704727	-82.8962	-82.1728	-82.8962	-82.1728	0.0121667399999999
rs55718530	-83.8868	-83.1753	-83.8868	-83.1753	0.0044646799999999995
rs55734908	-83.2408	-82.4583	-83.2408	-82.4583	0.0091446099999999
rs55779525	-83.9743	-83.1286	-83.9743	-83.1286	0.004678170000000001
rs55864156	-84.2029	-83.3848	-84.2029	-83.3848	0.00362068
rs55929115	-82.8663	-82.2121	-82.8663	-82.2121	0.011697789999999899
rs55958116	-83.9148	-83.1286	-83.9148	-83.1286	0.0046781800000000005
rs55979908	-82.9315	-82.0765	-82.9315	-82.0765	0.013396739999999999
rs56007132	-90.555	-89.6663	-90.555	-89.6663	6.7730499999999995e-06
rs56051552	-83.2564	-82.4583	-83.2564	-82.4583	0.009144570000000001
rs56077465	-84.3035	-83.476	-84.3035	-83.476	0.003305092
rs56148567	-84.1916	-83.3657	-84.1916	-83.3657	0.00369056
rs56174517	-82.9104	-82.1728	-82.9104	-82.1728	0.0121667099999999
rs56204450	-83.059	-82.2291	-83.059	-82.2291	0.01150058
rs56255439	-84.6685	-83.7311	-84.6685	-83.7311	0.0025609450000000002
rs56256549	-83.2731	-82.4969	-83.2731	-82.4969	0.0087981899999999
rs56279622	0.0	-89.9938	0.0	-89.9938	4.8816e-06
rs56310214	-83.4953	-82.6474	-83.4953	-82.6474	0.007568989999999999
rs57945129	-83.9764	-83.0178	-83.9764	-83.0178	0.00522629
rs58533135	-84.0564	-83.1246	-84.0564	-83.1246	0.0046967799999999
rs59470461	-82.8664	-82.137	-82.8664	-82.137	0.01260983
rs61384494	-83.0981	-82.1839	-83.0981	-82.1839	0.01203183
rs62263076	-83.155	-82.3069	-83.155	-82.3069	0.0106399199999999
rs62263082	-83.1408	-82.3069	-83.1408	-82.3069	0.01063994
rs62263112	-83.4378	-82.6474	-83.4378	-82.6474	0.0075689899999999005
rs62263114	-83.3661	-82.5705	-83.3661	-82.5705	0.00817397
rs62263115	-83.571	-82.7589	-83.571	-82.7589	0.006770489999999999
rs62263116	-83.2705	-82.4433	-83.2705	-82.4433	0.009283070000000001
rs62263118	-83.5665	-82.7206	-83.5665	-82.7206	0.007034649999999999
rs62263119	-83.643	-82.7971	-83.643	-82.7971	0.006516579999999999
rs62263120	-83.6041	-82.7971	-83.6041	-82.7971	0.006516569999999999
rs62263121	-83.6025	-82.7971	-83.6025	-82.7971	0.006516569999999999
rs62263122	-83.5621	-82.7589	-83.5621	-82.7589	0.006770480000000001
rs62263123	-83.6443	-82.7971	-83.6443	-82.7971	0.00651657
rs62264762	-83.5283	-82.7206	-83.5283	-82.7206	0.00703465
rs62264763	-83.75	-82.9806	-83.75	-82.9806	0.0054243
rs62264764	-83.787	-82.8563	-83.787	-82.8563	0.0061419199999999
rs62264766	-83.5944	-82.7589	-83.5944	-82.7589	0.0067705000000000005
rs62264767	-83.7828	-82.8563	-83.7828	-82.8563	0.00614192
rs62264768	-82.9712	-82.0593	-82.9712	-82.0593	0.013628550000000001
rs62264769	-83.0577	-82.145	-83.0577	-82.145	0.012508879999999901
rs62264770	-84.3828	-83.4524	-84.3828	-83.4524	0.003384176
rs62264771	-84.5035	-83.5788	-84.5035	-83.5788	0.002982281
rs62264772	-84.5041	-83.5788	-84.5041	-83.5788	0.0029822799999998997
rs62264773	-84.7365	-83.8105	-84.7365	-83.8105	0.0023653759999999
rs62264774	-84.0918	-83.25	-84.0918	-83.25	0.0041433500000000005
rs62264775	-83.5999	-82.681	-83.5999	-82.681	0.0073189
rs62264777	-83.526	-82.5968	-83.526	-82.5968	0.00796173
rs62264778	-84.4778	-83.5388	-84.4778	-83.5388	0.0031041
rs62264779	-83.1255	-82.3261	-83.1255	-82.3261	0.01043695
rs62264780	-83.6128	-82.681	-83.6128	-82.681	0.0073189
rs62264782	-83.7048	-82.87	-83.7048	-82.87	0.0060588299999999
rs62264783	-83.7439	-82.9461	-83.7439	-82.9461	0.00561484
rs62264816	-84.2694	-83.4968	-84.2694	-83.4968	0.0032370539999999996
rs62264819	-83.9846	-83.204	-83.9846	-83.204	0.0043383799999999
rs62264956	-83.7609	-83.1133	-83.7609	-83.1133	0.00475003
rs62264957	-87.3004	-86.6441	-87.3004	-86.6441	0.00013908889999999998
rs62266061	-83.9665	-83.25	-83.9665	-83.25	0.0041433499999999
rs62266064	-83.118	-82.268	-83.118	-82.268	0.01106165
rs62266065	-82.7946	-81.9231	-82.7946	-81.9231	0.015617550000000001
rs62266129	-82.8597	-81.9624	-82.8597	-81.9624	0.015015529999999902
rs6438404	-91.9442	-90.991	-91.9442	-90.991	1.8007730000000003e-06
rs6438436	-87.178	-86.2387	-87.178	-86.2387	0.00020862630000000003
rs6769144	-83.6131	-82.7589	-83.6131	-82.7589	0.0067705000000000005
rs6778926	-88.9533	-87.9919	-88.9533	-87.9919	3.6138709999999994e-05
rs6780140	-90.8909	-89.966	-90.8909	-89.966	5.018910000000001e-06
rs6780616	-90.9235	-90.0021	-90.9235	-90.0021	4.840839999999999e-06
rs6781508	-91.3418	-90.4229	-91.3418	-90.4229	3.178157e-06
rs6794093	-90.2375	-89.2754	-90.2375	-89.2754	1.001286e-05
rs6794831	-83.4819	-82.6474	-83.4819	-82.6474	0.007568989999999999
rs6795060	-83.0141	-82.1022	-83.0141	-82.1022	0.0130563
rs6796398	0.0	-90.1771	0.0	-90.1771	4.06407e-06
rs6799997	-83.7743	-82.9323	-83.7743	-82.9323	0.00569269
rs6805520	-90.3927	-89.4926	-90.3927	-89.4926	8.058130000000002e-06
rs6806811	0.0	-90.9418	0.0	-90.9418	1.89164e-06
rs6807173	-83.4799	-82.6474	-83.4799	-82.6474	0.007568979999999901
rs6809420	-91.708	-90.7832	-91.708	-90.7832	2.216732e-06
rs705219	-83.4185	-82.7871	-83.4185	-82.7871	0.0065821799999999
rs716936	-89.2442	-88.2894	-89.2442	-88.2894	2.683826e-05
rs720452	-90.6761	-89.7672	-90.6761	-89.7672	6.122959999999999e-06
rs723105	-91.1176	-90.1969	-91.1176	-90.1969	3.98427e-06
rs72957899	-91.2299	-90.2715	-91.2299	-90.2715	3.697958e-06
rs73163707	-83.9995	-83.2872	-83.9995	-83.2872	0.0039917799999999995
rs73168344	0.0	-90.4482	0.0	-90.4482	3.09893e-06
rs73168378	-83.4907	-82.6823	-83.4907	-82.6823	0.00730949
rs73168386	-83.0585	-82.145	-83.0585	-82.145	0.01250893
rs73168388	-83.856	-83.0185	-83.856	-83.0185	0.00522241
rs73168397	-83.6204	-82.8318	-83.6204	-82.8318	0.00629429
rs73168401	-89.7147	-88.8651	-89.7147	-88.8651	1.5090979999999999e-05
rs73179294	0.0	-90.6754	0.0	-90.6754	2.46915e-06
rs73179299	0.0	-90.4455	0.0	-90.4455	3.10725e-06
rs73183041	-82.9201	-82.0765	-82.9201	-82.0765	0.013396729999999999
rs7428253	-90.7757	-89.8488	-90.7757	-89.8488	5.64312e-06
rs7430079	-91.0454	-90.0822	-91.0454	-90.0822	4.46824e-06
rs74696602	-89.3939	-88.8284	-89.3939	-88.8284	1.5654990000000004e-05
rs7613785	-91.3402	-90.4229	-91.3402	-90.4229	3.178192e-06
rs7618341	-91.2963	-90.3496	-91.2963	-90.3496	3.420047e-06
rs7621319	-90.8254	-89.8854	-90.8254	-89.8854	5.440529999999999e-06
rs7628356	-90.8903	-90.2345	-90.8903	-90.2345	3.83703e-06
rs7629908	-91.2963	-90.3496	-91.2963	-90.3496	3.420047e-06
rs7630428	-84.1394	-83.3657	-84.1394	-83.3657	0.00369057
rs7631320	-83.9711	-83.1286	-83.9711	-83.1286	0.00467819
rs7638106	-90.8862	-89.966	-90.8862	-89.966	5.0190099999999996e-06
rs7639030	-89.7083	-88.9457	-89.7083	-88.9457	1.392225e-05
rs7643559	-91.5358	-90.5693	-91.5358	-90.5693	2.745454e-06
rs7644473	-83.8465	-83.003	-83.8465	-83.003	0.005304259999999899
rs7649429	-83.1439	-82.2266	-83.1439	-82.2266	0.0115287
rs76595362	-89.7058	-89.315	-89.7058	-89.315	9.623669999999999e-06
rs77590457	0.0	-88.4333	0.0	-88.4333	2.32419e-05
rs77978168	0.0	-88.4567	0.0	-88.4567	2.27047e-05
rs78679158	-87.3583	-87.0956	-87.3583	-87.0956	8.85562e-05
rs79850829	-88.1749	-87.7456	-88.1749	-87.7456	4.6231799999999987e-05
rs817492	-84.294	-83.4954	-84.294	-83.4954	0.0032415079999999997
rs817495	-90.3332	-89.558	-90.3332	-89.558	7.54791e-06
rs817496	-90.4325	-89.64	-90.4325	-89.64	6.953100000000002e-06
rs817500	-83.2918	-82.4057	-83.2918	-82.4057	0.00963903
rs817504	-84.2229	-83.4213	-84.2229	-83.4213	0.00349087
rs817505	-91.2763	-90.3108	-91.2763	-90.3108	3.5553629999999995e-06
rs817506	-84.2214	-83.4213	-84.2214	-83.4213	0.0034908699999999997
rs817507	-84.2985	-83.4954	-84.2985	-83.4954	0.0032415129999999997
rs817508	-84.4404	-83.6042	-84.4404	-83.6042	0.002907354
rs817509	-83.666	-82.7627	-83.666	-82.7627	0.00674452
rs817511	-91.1233	-90.1576	-91.1233	-90.1576	4.14372e-06
rs817512	-83.4276	-82.5499	-83.4276	-82.5499	0.0083445099999999
rs817513	-83.5581	-82.6585	-83.5581	-82.6585	0.007485769999999999
rs817515	-91.502	-90.5345	-91.502	-90.5345	2.8426450000000003e-06
rs843852	-83.5032	-82.6197	-83.5032	-82.6197	0.007781380000000001
rs843854	-83.537	-82.6585	-83.537	-82.6585	0.007485770000000001
rs846184	-83.7141	-82.8359	-83.7141	-82.8359	0.00626898
rs861001	-83.5032	-82.6197	-83.5032	-82.6197	0.007781380000000001
rs861673	-83.4991	-82.6197	-83.4991	-82.6197	0.007781380000000001
rs864199	-83.7813	-82.9049	-83.7813	-82.9049	0.0058505899999998995
rs866001	-83.4486	-82.5499	-83.4486	-82.5499	0.00834447
rs901381	-90.9833	-90.0423	-90.9833	-90.0423	4.65052e-06
rs9289094	-91.1716	-90.2714	-91.1716	-90.2714	3.6983399999999996e-06
rs9815332	-91.3335	-90.3845	-91.3335	-90.3845	3.3027080000000004e-06
rs9815484	-87.7952	-86.8393	-87.7952	-86.8393	0.00011443089999999998
rs9824021	-91.0009	-90.0423	-91.0009	-90.0423	4.65017e-06
rs9828285	-91.3943	-90.4958	-91.3943	-90.4958	2.95485e-06
rs9837638	-91.2425	-90.3106	-91.2425	-90.3106	3.5560520000000005e-06
rs9841711	-91.0437	-90.0822	-91.0437	-90.0822	4.46829e-06
rs9842435	-83.9191	-83.1125	-83.9191	-83.1125	0.00475397
rs9861346	-89.4699	-88.5185	-89.4699	-88.5185	2.134279e-05
rs9876090	-91.2589	-90.3949	-91.2589	-90.3949	3.2686119999999994e-06
rs9876351	-91.873	-90.9057	-91.873	-90.9057	1.9611529999999997e-06
rs9878630	-88.5107	-88.1842	-88.5107	-88.1842	2.98159e-05
rs9883310	-91.045	-90.0822	-91.045	-90.0822	4.468269999999999e-06
