## Supplementary material for "Characterization of shared and ancestry-specific signals driving complex traits using multi-ancestry fine-mapping": global_pips.txt

SNP_ID	shared_ll	notshared_ll	global_pips
rs1014312	-69.9156	-68.5314	0.00047432299999999996
rs1017881	-69.4448	-68.3247	0.000614285
rs1017882	-65.8994	-66.9042	0.007795319999999999
rs10212530	-69.4962	-68.268	0.000632099
rs10212532	-68.8816	-67.7537	0.0010757730000000001
rs10212558	-69.5135	-68.2663	0.0006312040000000001
rs10470440	-69.8888	-68.4852	0.0004951796
rs10512981	-69.424	-68.3253	0.0006105460000000001
rs10513014	-69.2808	-67.6727	0.001234633
rs1052618	-69.9438	-68.5239	0.00047528779999999997
rs1070228	-65.5498	-66.784	0.010458680000000001
rs1070230	-68.457	-67.6624	0.0012737110000000003
rs1070232	-68.384	-67.6103	0.001348597
rs10804640	-64.9151	-66.4994	0.018632299999999997
rs108858	-70.4425	-68.8372	0.0003392655
rs10935175	-69.7024	-68.3999	0.0005474606
rs10935177	-66.7022	-66.9018	0.00442068
rs10935181	-66.0299	-66.8811	0.00707908
rs10935182	-66.1748	-67.0976	0.00596283
rs10935183	-65.0007	-66.5349	0.017237299999999997
rs10935184	-64.3042	-66.1604	0.033444600000000005
rs10935185	-64.0991	-66.0386	0.04108350000000001
rs10935186	-64.3976	-65.9818	0.032108099999999994
rs10935198	-69.96	-68.5351	0.000469668
rs10935199	-70.3672	-68.7126	0.0003849438
rs10935210	-69.819	-68.4355	0.0005218972999999999
rs10935213	-70.818	-69.0152	0.0002779214
rs10935214	-70.821	-69.0149	0.0002779216
rs1097288	-70.821	-69.0149	0.0002779216
rs1113211	-69.4044	-68.1867	0.0006868309999999999
rs111364127	0.0	-67.0999	0.00169981
rs111379782	-70.2511	-68.7239	0.0003844126
rs111862778	0.0	-66.6443	0.00268051
rs111991922	-70.4562	-68.8432	0.0003369326
rs112781244	-69.518	-68.276	0.000625681
rs112895895	-70.4852	-68.8605	0.00033068240000000003
rs113269297	0.0	-66.7933	0.00230966
rs113346874	-67.9419	-67.0238	0.0023303720000000003
rs113400992	0.0	-66.543	0.00296658
rs113720292	0.0	-66.8088	0.00227419
rs113917422	0.0	-66.5281	0.00301087
rs1145101	0.0	-68.321	0.000501311
rs1145106	-69.2318	-68.2574	0.000682277
rs115290401	0.0	-68.4	0.00046317
rs1153870	-69.2745	-68.2351	0.000697355
rs1153871	-67.3577	-66.9114	0.002966825
rs1153872	-69.2408	-68.2281	0.0007053459999999999
rs1153877	-65.526	-66.6813	0.01094122
rs1154988	-67.9734	-67.0717	0.0022295570000000005
rs116501749	0.0	-66.1461	0.00441146
rs11713817	-70.4524	-68.8643	0.0003315253
rs11715257	-69.8166	-68.54	0.0004868507
rs11717954	-65.472	-66.6437	0.01149383
rs11719310	-65.2184	-66.6528	0.0141068
rs11915629	-66.3307	-67.1484	0.005248450000000001
rs11919030	-65.5169	-66.7583	0.010846910000000001
rs11921170	-69.8961	-68.4921	0.0004917361
rs11924477	-69.8209	-68.4366	0.0005212647
rs12054218	-70.8367	-69.0247	0.00027503969999999995
rs12054219	-70.8777	-69.0482	0.0002681932
rs12054408	-70.8337	-69.0229	0.0002755773
rs12107125	-68.8429	-67.4459	0.001620772
rs12163529	-63.81	-65.959	0.053704499999999995
rs12330258	-70.4008	-68.6013	0.0004356691
rs12330283	-69.9715	-68.5431	0.0004656828999999999
rs12330384	-69.6052	-68.4165	0.0005485091
rs12330820	-69.6561	-68.4568	0.0005259507
rs12486911	-70.3518	-68.6981	0.0003907177
rs12487901	-69.9285	-68.5131	0.00048073740000000004
rs12488365	-69.9463	-68.5272	0.0004737458000000001
rs12488721	-65.6528	-66.8214	0.00954982
rs12489577	-69.185	-68.206	0.000712993
rs12491729	-69.8724	-68.4735	0.000501332
rs12491730	-69.8724	-68.4735	0.000501334
rs12492510	-64.8627	-66.4744	0.019568099999999998
rs12494558	-70.8338	-69.0188	0.0002765926
rs12497379	-69.944	-68.5239	0.0004752624
rs12630955	-69.9717	-68.5432	0.0004656437
rs12630999	-68.4927	-67.7378	0.001194653
rs12635723	-68.485	-67.7362	0.001199555
rs12637102	-69.3243	-68.2258	0.0006793319999999999
rs12637949	-69.9712	-68.543	0.0004657392
rs12695653	-69.7802	-68.4096	0.0005366155
rs12695654	-69.8724	-68.4735	0.000501332
rs1278493	-66.899	-66.9446	0.0039234299999999995
rs1278719	-67.4193	-66.8764	0.002981059
rs1279086	-66.027	-66.9416	0.00685958
rs1279424	-65.3762	-66.6168	0.012500520000000001
rs1279425	-68.5082	-67.6605	0.00125859
rs1279831	-67.0398	-67.2036	0.0031744099999999995
rs1279840	-68.5664	-67.7128	0.001193101
rs1279949	-65.4055	-66.6572	0.012091370000000002
rs1280622	-67.7378	-66.6525	0.00367221
rs1280623	-69.2547	-68.2458	0.000671679
rs1280624	-66.404	-67.119	0.005076919999999999
rs1291921	-68.8011	-67.9496	0.0009450460000000002
rs13059045	0.0	-67.7619	0.000876868
rs13059064	-68.1859	-67.1894	0.001940085
rs13063893	0.0	-68.3817	0.000471805
rs13063987	-70.0724	-68.6593	0.00041535850000000007
rs13065565	0.0	-68.4753	0.000429599
rs13065626	0.0	-68.3653	0.000479603
rs13068119	0.0	-68.3755	0.000474718
rs13069695	0.0	-68.0809	0.000637337
rs13070680	-69.5249	-68.2784	0.000623378
rs13071085	0.0	-67.9054	0.000759587
rs13072596	-69.5008	-68.2618	0.000634936
rs13072690	-67.9045	-66.9239	0.0025382060000000003
rs13072691	0.0	-68.1707	0.000582596
rs13072782	-68.1613	-67.1672	0.001984655
rs13075615	-67.6694	-67.3917	0.001910353
rs13078865	-68.623	-67.5514	0.0013308109999999999
rs13079037	-68.3741	-67.6578	0.001294286
rs13081105	-69.5517	-68.3038	0.0006078958000000001
rs13081352	0.0	-68.7784	0.000317266
rs13084404	-68.0526	-67.0405	0.002244104
rs13088001	-69.4761	-68.3603	0.000587153
rs13095028	-70.5409	-68.8776	0.00032363719999999995
rs13095034	-70.5295	-68.8733	0.0003253103
rs13097172	-68.7912	-67.6894	0.0011527210000000002
rs13097176	-68.138	-67.1433	0.002032209
rs13097946	-69.5082	-68.2674	0.00063117
rs13098245	-69.5092	-68.2677	0.0006309430000000001
rs13100235	-68.1708	-67.1809	0.001958764
rs13314932	-69.8542	-68.4628	0.0005073031000000001
rs13315318	-69.831	-68.4447	0.0005169250999999999
rs13316798	-69.2367	-68.0299	0.000804465
rs13317459	-69.599	-68.3359	0.0005872815
rs13322891	-69.2698	-68.2573	0.0006642379999999999
rs13325914	-69.6655	-68.3653	0.0005669498
rs13434196	-69.6398	-68.4538	0.0005287215
rs1344790	-69.8007	-68.4222	0.0005292941
rs1347209	-70.5131	-68.8863	0.000322273
rs1356664	-69.8063	-68.5346	0.0004809313
rs1385306	-70.4808	-68.8435	0.0003358732
rs138586478	-70.79	-68.8201	0.00034053500000000005
rs1394092	-69.0746	-68.1565	0.000760568
rs1394094	-64.3878	-65.879	0.027442499999999998
rs1400263	-69.7144	-68.3591	0.0005656451
rs1401545	-69.3241	-68.2477	0.0006624810000000001
rs1403766	-69.9567	-68.5999	0.00044460580000000005
rs1403769	-70.0643	-68.6707	0.000412071
rs1403770	-69.5936	-68.3265	0.0005924674
rs1406540	-69.8724	-68.4735	0.000501332
rs1406541	-69.8724	-68.4735	0.0005013293999999999
rs141832029	-69.6552	-68.3787	0.0005614967
rs143008299	0.0	-64.7893	0.0171322
rs1433318	-69.8327	-68.4452	0.0005165846
rs1433319	-69.8656	-68.4689	0.000503813
rs144295828	0.0	-66.8397	0.00220487
rs1471740	-69.0916	-68.1033	0.0007856569999999999
rs1471741	-68.8659	-67.9518	0.000928462
rs1519260	-68.7248	-67.9231	0.0009692349999999999
rs1523595	-69.1779	-68.0076	0.0008281440000000001
rs1523596	-69.1797	-68.008	0.000827672
rs1523597	-69.1797	-68.008	0.000827672
rs1523598	-68.7674	-67.675	0.00117154
rs1533445	-70.0966	-68.6356	0.0004227444
rs1568349	-69.4207	-68.324	0.000611531
rs1568350	-69.3766	-68.2983	0.0006295779999999999
rs1569228	-70.0265	-68.5807	0.000447436
rs1569229	-69.8724	-68.4735	0.0005013293999999999
rs1609391	-70.4325	-68.795	0.00035481989999999996
rs1618069	-68.5704	-67.7252	0.001181145
rs1654900	-70.4938	-68.849	0.00033372860000000003
rs1654901	-70.4686	-68.8419	0.0003368008
rs1654904	-70.8361	-69.0172	0.0002769114
rs1654923	-70.8108	-69.0085	0.00027980910000000004
rs1654925	-70.8108	-69.0085	0.00027980910000000004
rs1654926	-70.6894	-68.9668	0.00029417530000000003
rs1681816	-69.9729	-68.6199	0.00043574859999999995
rs1681817	-66.3355	-67.1151	0.005346289999999998
rs1681818	-69.9876	-68.627	0.00043219960000000007
rs1682333	-70.8302	-69.0134	0.00027801940000000004
rs1682337	-70.5894	-68.9	0.00031560720000000004
rs1682356	-70.8098	-69.0079	0.0002799913
rs1682357	-70.8067	-69.0059	0.0002805814
rs1682361	-70.2901	-68.7738	0.00036542570000000003
rs1682362	-70.3796	-68.7992	0.0003534272
rs1682363	-70.3429	-68.7854	0.0003593415
rs1682364	-70.4452	-68.83	0.0003413113
rs1682365	-70.4559	-68.8341	0.0003396517
rs1682366	-70.4344	-68.8303	0.00034164659999999996
rs16843509	-69.531	-68.3826	0.000571434
rs16844325	-71.0034	-69.1206	0.0002482373
rs16844326	-70.8483	-69.0257	0.0002744876
rs16844362	-70.7695	-68.9976	0.0002837455
rs168635	-70.8193	-69.0171	0.00027742209999999997
rs1698982	-68.332	-67.7467	0.001331851
rs1711161	-67.8735	-67.5482	0.001656233
rs1711170	-69.0484	-67.4251	0.001583604
rs1711171	-68.567	-67.6707	0.0012302910000000001
rs17196987	-69.4136	-68.1943	0.0006814729999999999
rs17197552	-69.5019	-68.2557	0.000638056
rs17250445	-69.4305	-68.187	0.000683736
rs17252498	0.0	-67.3753	0.00129083
rs1729951	-65.9207	-66.9417	0.007562219999999999
rs17366234	-70.397	-68.7304	0.00037758500000000005
rs1805300	-69.8559	-68.4617	0.0005076165
rs181732	-70.5235	-68.8658	0.00032770399999999995
rs1819095	-70.4846	-68.8703	0.0003279532
rs183654378	0.0	-64.8808	0.0156343
rs184442184	-69.6797	-68.3832	0.0005572209999999999
rs1865149	-69.9549	-68.5319	0.0004713095
rs1914048	-69.8209	-68.4366	0.0005212647
rs192553155	0.0	-64.9251	0.014958
rs1964675	-69.894	-68.5823	0.00046294770000000003
rs1965106	-69.8378	-68.4501	0.0005140301
rs1965108	-69.9362	-68.5192	0.0004777211
rs1965109	-69.8348	-68.4473	0.0005154914
rs1971397	-69.8481	-68.4058	0.0005406002000000001
rs1971788	-69.9355	-68.519	0.0004778544000000001
rs2031029	-69.8523	-68.4599	0.0005086816
rs2031030	-69.9599	-68.5351	0.0004696945
rs2031031	-70.4488	-68.8619	0.00033236670000000003
rs2060303	-69.8887	-68.4852	0.0004952025
rs2117008	-70.3656	-68.8037	0.0003526296
rs2117009	-70.4715	-68.8634	0.0003304718
rs2117010	-69.9872	-68.5541	0.0004603252
rs2138540	-69.8945	-68.4916	0.0004920467999999999
rs2138541	-69.8945	-68.4916	0.0004920467999999999
rs2140450	-68.1111	-67.1141	0.002091357
rs2163896	-70.8233	-69.0123	0.0002784851
rs2204259	-69.6565	-68.4618	0.0005237656
rs2271684	-69.8888	-68.4852	0.000495186
rs2290131	-69.7058	-68.4159	0.0005413867
rs2343662	-69.8716	-68.4732	0.000501535
rs2343663	-69.9245	-68.511	0.00048190360000000004
rs2400648	-69.77	-68.5124	0.0004927549000000001
rs2400649	-68.1096	-67.1205	0.002081332
rs2400730	0.0	-66.439	0.00329145
rs2655008	-69.7575	-68.5174	0.0005000447
rs2688600	-65.0567	-66.5308	0.0164252
rs2688601	-64.8351	-66.4257	0.020146600000000004
rs28430744	-69.6172	-68.3496	0.0005788945
rs28449384	-69.6797	-68.3861	0.0005558345
rs28453905	-69.5804	-68.3982	0.0005592785
rs28458819	-70.4473	-68.8613	0.0003326258
rs28478252	-69.6266	-68.4518	0.0005404342
rs28489907	-68.7118	-67.3217	0.0018391829999999999
rs28564581	-69.9718	-68.5433	0.0004656218
rs28570106	-69.5593	-68.3904	0.0005649218
rs28671336	-70.1082	-68.6395	0.0004206469
rs28672119	-69.9006	-68.4935	0.0004908349999999999
rs28761333	-69.8209	-68.4366	0.0005212652999999999
rs2880767	-69.8888	-68.4852	0.0004951812
rs28855968	-69.4784	-68.3526	0.0005911590000000001
rs28877307	-70.4597	-68.8686	0.00032998159999999996
rs33999043	0.0	-68.4733	0.000430482
rs34154714	0.0	-68.2984	0.00051275
rs34169052	0.0	-68.4538	0.000438927
rs34281413	0.0	-68.3677	0.000478428
rs34311570	-69.5799	-68.2981	0.0006081038
rs34330586	-68.2825	-67.2936	0.0017527779999999998
rs34409306	-69.1086	-68.0553	0.000806597
rs34438032	-65.4757	-66.7415	0.01123347
rs34485548	-69.4923	-68.3517	0.000590175
rs34498968	0.0	-68.2283	0.000549994
rs34522617	-69.6731	-68.3769	0.0005607569
rs34553037	-69.9055	-68.5099	0.00048354820000000005
rs34602896	-70.1694	-68.6872	0.0004001928
rs34613715	0.0	-68.4365	0.000446637
rs34738913	0.0	-68.4365	0.000446637
rs34767379	-69.6782	-68.4	0.0005494803000000001
rs34799319	-70.4305	-68.7379	0.0003737215
rs34894639	-68.3432	-67.3502	0.001655004
rs34901937	0.0	-66.7499	0.00241185
rs34967300	-69.5651	-68.2659	0.0006260205
rs34992220	-70.306	-68.5817	0.00044898940000000004
rs35159729	-69.9669	-68.6136	0.0004385043
rs35188750	-69.0001	-67.9104	0.0009258999999999999
rs35257855	-69.4625	-68.2157	0.000664028
rs35289288	-70.8155	-69.0072	0.0002799829
rs35339486	-69.9115	-68.5033	0.00048596680000000006
rs35760633	-69.9874	-68.5541	0.00046028919999999997
rs35849216	0.0	-68.0396	0.000664223
rs35874192	-66.3206	-67.1036	0.00542311
rs35896773	-69.7147	-68.4897	0.0005067704000000001
rs35946332	-68.3629	-67.3499	0.0016469619999999999
rs35970307	0.0	-68.6497	0.00036085
rs36039354	-69.6801	-68.4006	0.0005490409000000001
rs361227	-70.4435	-68.8328	0.0003405298
rs361228	-70.4419	-68.8342	0.0003401637
rs361229	-70.4231	-68.8252	0.0003436463
rs361231	-70.3575	-68.7774	0.0003612612
rs361232	-70.5122	-68.8689	0.00032720609999999995
rs361233	-70.4101	-68.8222	0.0003450885
rs361234	-70.4797	-68.8411	0.00033660529999999996
rs361235	-70.5052	-68.8571	0.0003309064
rs361237	-70.7762	-69.0029	0.0002822097
rs361239	-70.7637	-68.9921	0.00028532119999999996
rs361241	-70.7752	-69.0011	0.00028270590000000005
rs361242	-70.8271	-69.0187	0.0002767991
rs361243	-70.8271	-69.0187	0.0002767991
rs361244	-70.8393	-69.0233	0.0002753238
rs361245	-70.8119	-69.0114	0.0002790463
rs361246	-70.7941	-69.0024	0.00028182140000000005
rs361248	-70.6819	-68.9624	0.0002955616
rs361250	-70.6128	-68.9342	0.00030536020000000003
rs361251	-70.697	-68.9676	0.00029371270000000003
rs361252	-70.6909	-68.964	0.00029484659999999996
rs3755636	-67.0871	-66.4851	0.00432968
rs3772387	-69.9355	-68.519	0.0004778544000000001
rs3772388	-69.8773	-68.4788	0.0004986909000000001
rs3821445	0.0	-67.4329	0.00121858
rs3845925	-69.8317	-68.4449	0.0005167815
rs3856623	-69.8639	-68.4684	0.0005041586
rs3856637	-69.9091	-68.5922	0.0004550696999999999
rs3915455	-69.8633	-68.4681	0.0005042923
rs3946444	-68.3147	-67.3054	0.001723235
rs3957816	-68.2339	-67.4939	0.0016905409999999998
rs3963921	-69.8475	-68.4565	0.0005104831
rs4038076	-69.8577	-68.4637	0.0005066312
rs4038077	-69.7837	-68.4105	0.0005359219000000001
rs4038578	-65.7194	-66.7672	0.009185700000000002
rs4038587	-65.6012	-66.7648	0.010157560000000003
rs4073308	-69.1779	-68.0076	0.0008281440000000001
rs4331626	-68.0389	-67.0409	0.0022501360000000002
rs4408829	-65.7526	-66.8266	0.00887555
rs4420814	-70.4559	-68.8668	0.000330642
rs4431046	-68.2093	-67.2587	0.001829973
rs4452980	-68.489	-67.7038	0.001226443
rs4452981	-68.489	-67.7038	0.001226443
rs4456810	-69.4716	-68.3396	0.0006037
rs4521165	-65.7889	-66.8277	0.00866685
rs4533585	-69.8559	-68.4617	0.000507614
rs4594566	-69.8637	-68.4683	0.0005042021
rs4600775	-70.1418	-68.661	0.00041103240000000006
rs4630889	-63.9951	-66.1191	0.044108600000000005
rs4678269	-64.9278	-66.5176	0.018409099999999998
rs4678272	-69.8357	-68.45	0.0005142136999999999
rs4678273	-69.8176	-68.4369	0.0005213753
rs4678274	-69.8762	-68.477	0.0004995668
rs4678276	-69.7968	-68.4195	0.0005308026
rs4678322	-68.3321	-67.3482	0.0016615199999999999
rs4678361	-68.3782	-67.3845	0.001599049
rs4678428	-68.3516	-67.5901	0.0013800580000000002
rs4678433	-69.1109	-68.1848	0.00073858
rs4678436	-65.2482	-66.6617	0.013726300000000002
rs4678437	-69.875	-68.5777	0.00046548130000000006
rs4678438	-69.816	-68.548	0.0004804127
rs4678440	0.0	-67.8179	0.000829189
rs4678441	-70.5584	-68.9178	0.0003122338
rs4678442	-70.5584	-68.9178	0.0003122338
rs4678443	-69.9037	-68.497	0.0004891579
rs4678444	-69.7667	-68.3981	0.0005429655
rs4678445	-69.7479	-68.3843	0.0005508955
rs4678448	-69.8724	-68.4735	0.000501332
rs4678450	-69.9121	-68.5035	0.0004858623
rs4678451	-69.8794	-68.4804	0.0004978629
rs4678452	-69.8981	-68.4927	0.0004913348
rs4718	-69.4693	-68.3549	0.000591016
rs480162	-66.2722	-67.0478	0.005662179999999999
rs480330	-67.7181	-66.979	0.003012683
rs483465	-68.4914	-67.6539	0.001270199
rs489398	0.0	-67.31	0.00137797
rs503973	-69.5799	-68.2536	0.0006311695
rs511154	-67.3386	-66.879	0.003050953
rs517319	-66.2089	-66.6417	0.00697161
rs518972	-66.0571	-66.9543	0.00669842
rs521746	-66.6245	-66.8909	0.004878759999999999
rs523118	-67.1707	-66.566	0.00398951
rs525773	-69.0431	-68.0824	0.000844254
rs526574	-66.6821	-66.9138	0.00470685
rs527888	-65.0988	-66.5093	0.016017700000000003
rs534944	-67.3854	-66.8557	0.0030551229999999994
rs548288	-68.4162	-67.6592	0.0012899069999999999
rs553018	-65.5806	-66.633	0.009816769999999997
rs556788	-65.0864	-66.5356	0.016065000000000003
rs55678980	-69.2649	-68.2518	0.000667816
rs55781515	-70.461	-68.8372	0.000338514
rs55970317	-64.7072	-66.0792	0.024462099999999997
rs56235965	-65.987	-66.9292	0.007173579999999999
rs565182634	0.0	-64.894	0.0154305
rs56695781	-70.4051	-68.8411	0.0003403343
rs56807950	-69.6204	-68.4432	0.0005351611
rs570621	-65.2652	-66.5575	0.013835399999999998
rs571513	-69.1955	-68.2277	0.000701403
rs576771	-68.4422	-67.5525	0.0013872140000000001
rs582536	-68.2784	-67.7096	0.0013925269999999997
rs58515221	0.0	-66.616	0.00275766
rs58592880	0.0	-66.3258	0.00368619
rs58726628	0.0	-66.7342	0.00245033
rs589092	-68.917	-67.4237	0.0016403939999999999
rs590198	-68.3205	-67.5518	0.001578567
rs59063369	-69.6187	-68.4425	0.0005356349000000001
rs60574021	-70.4687	-68.8729	0.000328351
rs606725	-68.4681	-67.6929	0.00124195
rs610860	0.0	-67.4127	0.00124351
rs61683900	0.0	-67.1285	0.00165182
rs61789561	-68.2853	-67.2432	0.0018194560000000001
rs61789601	-68.4441	-67.3173	0.0016637
rs61789642	0.0	-68.067	0.000646279
rs61789643	0.0	-68.0534	0.00065508
rs61789646	-70.8321	-68.8531	0.00032867979999999996
rs61790846	-70.3337	-68.7331	0.0003849893
rs61791721	-68.4095	-67.4086	0.001558696
rs61791757	-67.9479	-67.0606	0.0022619169999999996
rs619605	-67.0627	-67.0626	0.0036119199999999994
rs632016	-68.5716	-67.7837	0.001131544
rs632251	-68.3322	-67.5661	0.001555678
rs634559	-68.2888	-67.7498	0.001342723
rs642075	-67.2305	-67.2891	0.0027521700000000004
rs6439601	0.0	-66.5318	0.00299995
rs6439605	-68.6151	-67.5617	0.00132169
rs6439610	-68.0462	-67.0591	0.00221428
rs6439614	-68.8218	-67.7273	0.0011114249999999999
rs6439615	-68.7613	-67.6686	0.00117905
rs6439618	-68.0875	-67.0848	0.0021515150000000005
rs6439622	-68.7559	-67.6056	0.001241764
rs6439623	-68.8019	-67.6451	0.001192312
rs6439640	0.0	-68.3849	0.000470302
rs6439646	-68.4933	-67.7641	0.0011729029999999999
rs6439649	-64.994	-66.1986	0.018945
rs6439655	-68.7146	-67.9448	0.001002836
rs6439656	-70.6998	-68.8394	0.0003367164
rs6439657	-69.3229	-68.2694	0.00065045
rs6439663	-69.7286	-68.3711	0.0005587355
rs6439664	-69.7108	-68.3583	0.0005663866999999999
rs6439667	-69.7667	-68.3981	0.0005429655
rs6439670	-69.8888	-68.4852	0.0004951812
rs6439671	-69.8558	-68.4617	0.0005076377
rs6439672	-69.9155	-68.504	0.0004853969
rs6439673	-69.9711	-68.543	0.00046576289999999997
rs6439675	-70.4691	-68.8618	0.0003310373
rs6439677	-70.9693	-69.105	0.00025267599999999996
rs645040	-68.0057	-67.0917	0.002179403
rs650326	-65.9486	-66.9065	0.00734568
rs650505	-70.2934	-68.6766	0.00040740070000000006
rs653995	-68.2609	-67.6979	0.0014129490000000001
rs654237	-66.2221	-67.0156	0.005925440000000001
rs655720	-69.212	-68.2477	0.000689932
rs655748	-65.1969	-66.5905	0.014496199999999997
rs655836	-66.4056	-67.1246	0.005029770000000001
rs661739	-68.311	-67.5441	0.0015922369999999998
rs664088	-66.598	-67.1394	0.00430268
rs665200	-68.4332	-67.6376	0.001304787
rs66544356	-69.5074	-68.3663	0.000581555
rs66626713	-69.6655	-68.4523	0.0005270612
rs66691851	-64.1952	-66.1487	0.037038999999999996
rs667920	-69.0399	-68.1372	0.0007781779999999999
rs668437	-68.2319	-67.7237	0.0013911230000000002
rs668485	-69.3596	-68.2859	0.000656958
rs67039922	-69.5616	-68.3108	0.0006033966000000001
rs6761993	-70.5002	-68.879	0.0003248549
rs6762209	0.0	-68.7837	0.000315583
rs6763000	-70.8749	-69.0683	0.00026347279999999995
rs6763369	-69.7669	-68.3982	0.0005429229
rs6764567	-65.7726	-66.8381	0.008742259999999998
rs6766755	-69.8888	-68.4852	0.0004951812
rs6770366	-68.6241	-67.5613	0.001319958
rs6770476	-69.8573	-68.372	0.0005685193
rs6771224	-69.443	-68.2215	0.0006629
rs6771717	-69.8133	-68.4316	0.0005240778
rs6771997	-69.3294	-68.118	0.0007364489999999999
rs6773117	-69.9775	-68.5472	0.00046365919999999996
rs6773440	0.0	-67.5963	0.00103473
rs6773469	-69.3126	-68.2739	0.000650009
rs6774289	-69.4727	-68.229	0.000655602
rs6775261	-67.9285	-66.9499	0.0024739640000000004
rs6775389	-69.7777	-68.4058	0.0005385391
rs6776731	0.0	-67.0665	0.00175743
rs6777816	-69.9	-68.4933	0.0004909551
rs67782618	-70.2589	-68.6526	0.0004113282
rs6779146	-67.9252	-67.0395	0.002310872
rs6779603	-69.6587	-68.4597	0.0005244677
rs6779727	0.0	-68.5096	0.000415137
rs6782716	-69.8308	-68.4446	0.0005169673
rs6783508	-69.8963	-68.4921	0.0004916973
rs6783999	-69.898	-68.4927	0.0004913637999999999
rs6784005	-69.9117	-68.5034	0.00048592709999999996
rs6784582	-69.542	-68.4081	0.000571739
rs6786302	-69.831	-68.4447	0.0005169250999999999
rs6786648	-69.9873	-68.5541	0.0004603061
rs6786769	-69.4625	-68.2458	0.000647542
rs6789329	-69.0949	-67.4884	0.001504764
rs6789488	-68.3465	-67.5999	0.001372814
rs6791142	-65.5803	-66.7456	0.010375740000000001
rs6791611	-66.1572	-66.9951	0.00624395
rs6793936	-70.481	-68.88	0.0003258067
rs6793966	-69.8724	-68.4735	0.000501332
rs6794351	-69.3228	-68.2859	0.0006509939999999999
rs6795227	-70.6919	-68.8279	0.00034050409999999997
rs6795372	-68.9057	-67.5304	0.0014907240000000001
rs6795628	-70.5204	-68.8987	0.00031896619999999997
rs6796869	-68.1571	-67.1668	0.0019870120000000002
rs6797509	-69.9877	-68.5542	0.00046023
rs6798137	-70.6752	-68.8269	0.00034130730000000005
rs6800032	-69.8971	-68.4924	0.0004915402
rs6800690	-70.5002	-68.879	0.0003248549
rs6802139	-69.2892	-68.2606	0.000660036
rs6802291	-70.5395	-68.9083	0.00031554909999999996
rs6802702	-66.3376	-67.1092	0.005338449999999999
rs6803618	-70.4858	-68.8722	0.0003277626
rs6803679	-69.4812	-68.2401	0.00064877
rs6807058	-69.6551	-68.379	0.0005613503000000001
rs6807242	-69.5632	-68.3041	0.000606641
rs6807565	-69.7031	-68.4079	0.0005437088
rs6808312	-64.8461	-66.0957	0.021851100000000005
rs6809006	-69.1756	-67.9983	0.000834915
rs6810223	-69.2875	-68.1015	0.0007519
rs681783	-65.8509	-66.8671	0.00798676
rs684195	-65.2366	-66.5996	0.0140115
rs684773	-67.4721	-67.0131	0.002670417
rs687339	-67.8113	-66.9052	0.002629848
rs695983	-69.3842	-68.3307	0.000625129
rs696081	-65.8203	-66.8499	0.00823384
rs696516	-68.8687	-68.0324	0.0008763379999999998
rs696517	0.0	-67.4674	0.00117727
rs696518	-67.1866	-67.3334	0.00290627
rs696520	-65.1482	-66.559	0.015227099999999999
rs698269	-66.5174	-66.8302	0.00536364
rs698270	-69.1414	-68.2	0.0007255920000000002
rs699165	-68.7532	-67.7861	0.001079642
rs711972	-65.8103	-66.8214	0.00837491
rs711975	-64.7351	-66.3498	0.022445899999999998
rs711976	-68.8507	-67.8704	0.0009900920000000001
rs711977	-66.0154	-67.0274	0.006709100000000001
rs71336046	-69.5214	-68.2769	0.0006248569999999999
rs71336055	0.0	-68.174	0.000580702
rs71336078	0.0	-67.8008	0.00084348
rs73222222	-69.6779	-68.4	0.0005495316999999999
rs73222302	-65.9784	-66.8734	0.007340920000000001
rs73226190	-65.1277	-66.6117	0.015274800000000002
rs73228043	-65.2903	-66.68	0.013230400000000003
rs73230069	-70.562	-68.9185	0.00031171409999999997
rs7349597	-66.8179	-67.0163	0.00391645
rs7372313	-66.56	-66.7721	0.005102710000000001
rs7427564	-63.9863	-66.0331	0.045280900000000006
rs7427833	-69.7488	-68.4291	0.0005303171
rs7429516	-69.9006	-68.4935	0.0004908332
rs7431100	-69.8637	-68.4683	0.0005042021
rs7432375	-63.5914	-65.9041	0.06583149999999999
rs7433567	-69.7492	-68.4292	0.0005302279
rs7434143	-70.3105	-68.7654	0.0003671871
rs747842	-70.7917	-69.0064	0.00028088779999999996
rs747843	-70.7722	-68.9993	0.0002832513
rs74992672	0.0	-67.0651	0.0017598
rs75125767	0.0	-66.8946	0.00208701
rs75976	-70.731	-68.9822	0.00028884639999999997
rs75977	-70.7665	-68.9958	0.0002842992
rs7609938	-69.2833	-68.2625	0.000659769
rs7610302	-68.0528	-67.0724	0.002187777
rs7611847	-69.8343	-68.4471	0.0005155969999999999
rs7614422	-69.7667	-68.3981	0.0005429655
rs7616204	-65.7947	-66.8446	0.008583400000000001
rs7617932	-69.9659	-68.5413	0.0004667655
rs7618518	-65.7889	-66.8277	0.00866685
rs7618871	-64.4453	-65.9569	0.031079199999999998
rs7620314	-68.2299	-66.7719	0.003255866
rs7621025	-68.5218	-67.7713	0.001158184
rs7621308	-68.5658	-67.4188	0.0017230239999999999
rs7621331	-69.4696	-68.2476	0.0006458190000000001
rs7621396	-69.6641	-68.3735	0.0005631847999999999
rs7621425	-69.4403	-68.2209	0.000663574
rs7621932	-70.4742	-68.8753	0.0003274579
rs7623246	0.0	-66.5964	0.00281214
rs7623721	-69.6375	-68.4471	0.0005318831
rs7625040	-69.673	-68.4639	0.0005213962
rs7625177	-68.6779	-67.6174	0.001248433
rs7625607	-68.14	-67.1476	0.002024305
rs7627298	-69.9718	-68.5433	0.0004656199
rs7627443	-69.9877	-68.5542	0.00046022739999999993
rs7627556	0.0	-67.1216	0.00166325
rs7628146	-68.4604	-67.6513	0.001282619
rs7629659	-69.9818	-68.5523	0.0004613672999999999
rs7629882	-69.8743	-68.4764	0.000499934
rs7630571	-69.8041	-68.4245	0.0005279897
rs7633629	-70.4742	-68.8753	0.0003274579
rs7634476	-64.3632	-65.8828	0.0337711
rs7635621	-68.3173	-67.3075	0.00171925
rs7636956	-69.8318	-68.4449	0.0005167673999999999
rs7637129	-65.563	-66.7409	0.010527040000000001
rs7638129	-69.3886	-68.303	0.000625777
rs7639692	-70.1584	-68.6714	0.00040644819999999997
rs7640153	-69.5998	-68.4306	0.0005426899
rs7640951	-70.5173	-68.8751	0.0003252358
rs7641070	-69.4291	-68.2077	0.000672135
rs7643661	-69.4412	-68.2211	0.0006633559999999999
rs7644541	-69.2679	-68.2414	0.000680888
rs7645773	-69.9112	-68.5032	0.0004860402
rs7647451	-69.8472	-68.4565	0.0005105301
rs7648146	-69.7067	-68.4862	0.0005089136
rs7648817	-69.923	-68.5101	0.00048234970000000005
rs7649211	-69.9718	-68.5433	0.0004656199
rs7650071	0.0	-68.1109	0.000618503
rs7651085	-70.4846	-68.8703	0.0003279532
rs7651644	-69.9068	-68.4987	0.0004882125
rs7651736	-70.7142	-68.9831	0.0002890713
rs7653249	-68.581	-67.7118	0.001189785
rs76799353	0.0	-66.818	0.00225327
rs77303483	0.0	-67.1488	0.00161861
rs77527047	0.0	-66.7342	0.00245033
rs77769797	0.0	-66.8315	0.002223
rs79037025	0.0	-67.2141	0.00151628
rs8045	0.0	-68.3119	0.000505902
rs833752	-68.3773	-67.6689	0.001295887
rs833861	-66.1114	-67.131	0.006154090000000001
rs834304	-65.3267	-66.546	0.01317671
rs834305	-66.8701	-67.108	0.0038673600000000002
rs835627	-70.4673	-68.8402	0.0003373572
rs835628	-70.4685	-68.843	0.00033649959999999997
rs835629	-70.4839	-68.8524	0.00033311800000000003
rs835630	-70.4752	-68.8495	0.0003343033
rs835631	-70.4835	-68.8516	0.0003333613
rs835632	-70.8068	-69.0116	0.0002791305
rs835633	-70.8005	-69.0085	0.00028009199999999996
rs835634	-70.8872	-69.0595	0.0002652508
rs835636	-70.3967	-68.8155	0.0003480438
rs835637	-70.7582	-69.0152	0.000279836
rs835641	-70.7691	-68.9974	0.0002838176
rs835642	-70.7828	-69.0029	0.0002820224
rs835647	-69.8493	-68.4571	0.0005101022
rs835648	-69.3623	-68.0855	0.0007527619999999999
rs835649	-70.6116	-68.9424	0.00030350939999999996
rs835651	-70.4536	-68.8416	0.0003374923
rs835652	-70.4657	-68.8464	0.00033558210000000005
rs838199	-69.3627	-68.2927	0.00065251
rs838202	-65.7744	-66.831	0.00854077
rs856662	-69.8493	-68.4571	0.0005101172
rs863930	-68.3434	-67.5857	0.0015259919999999999
rs864437	-66.6745	-67.09	0.0043329300000000005
rs866782	0.0	-67.4356	0.00121534
rs870812	-69.3887	-68.3061	0.0006241500000000001
rs895893	-67.3837	-66.9307	0.0029039499999999998
rs895894	-68.2465	-67.5152	0.001655619
rs900048	-68.6485	-67.8005	0.0010952240000000001
rs900816	-70.3295	-68.7994	0.00035588769999999996
rs900818	-66.3863	-67.1391	0.005120760000000001
rs908825	-69.375	-68.2977	0.000630075
rs9289501	-68.7474	-67.6884	0.0011631179999999999
rs9289502	-69.8154	-68.4982	0.0004951422
rs9289503	-69.2949	-68.0988	0.0007526630000000001
rs9289518	-69.8724	-68.4735	0.000501332
rs9289519	-69.8724	-68.4735	0.000501332
rs9289520	-69.8724	-68.4735	0.000501332
rs9289523	-70.4576	-68.8569	0.0003329334
rs938524	-70.0937	-68.6296	0.00042509869999999997
rs938525	-69.8841	-68.4819	0.0004969271000000001
rs940174	-64.327	-66.0786	0.0334425
rs940229	-68.3974	-67.3793	0.0015976270000000001
rs9647335	-67.9894	-67.0634	0.002228722
rs9682106	-69.7418	-68.38	0.0005534525
rs9682712	-68.1621	-67.1676	0.00198335
rs9714347	-64.9384	-66.5137	0.0182063
rs9757179	-70.5555	-68.9164	0.0003127088
rs9758578	-68.8977	-67.7262	0.001096647
rs9808979	-69.5156	-68.2692	0.000629474
rs9811169	-69.8523	-68.4599	0.0005086816
rs9812561	-69.4403	-68.2209	0.000663574
rs9813054	-69.4948	-68.2567	0.0006391210000000001
rs9813082	-69.3678	-68.2851	0.0006374419999999999
rs9813590	-70.3773	-68.6163	0.00043121909999999997
rs9813596	-68.8714	-67.5299	0.0014997349999999999
rs9814505	-69.5118	-68.3723	0.0005782209999999999
rs9814557	-69.6983	-68.3987	0.000548366
rs9815771	-69.8964	-68.4922	0.0004916750999999999
rs9817118	-69.9728	-68.544	0.00046526380000000005
rs9817132	-69.8888	-68.4852	0.000495186
rs9817453	-69.8888	-68.4852	0.000495186
rs9817967	-70.5488	-68.9061	0.00031538080000000003
rs9818397	-69.96	-68.5351	0.000469668
rs9818786	-69.5322	-68.3842	0.000570501
rs9818792	-69.9716	-68.5432	0.00046566680000000005
rs9819060	-69.752	-68.5117	0.0004945188
rs9819440	-69.5028	-68.3556	0.000587121
rs9819572	-69.944	-68.5239	0.0004752624
rs9819707	-69.7159	-68.4923	0.0005055916999999999
rs9819743	-69.8559	-68.4617	0.000507614
rs9819804	-69.9556	-68.5322	0.0004711582
rs9819988	-69.2814	-68.2618	0.0006603869999999999
rs9820057	-69.7049	-68.4855	0.0005093848
rs9820189	-69.5623	-68.3916	0.0005640990000000001
rs9821557	-69.8209	-68.4366	0.0005212652999999999
rs9823565	-69.8888	-68.4852	0.000495186
rs9824558	-69.2943	-68.2668	0.000656051
rs9825239	-69.6633	-68.3732	0.0005633604
rs9825700	-65.732	-66.8179	0.009027809999999999
rs9826806	-69.5742	-68.31	0.0006026135
rs9827648	-69.8723	-68.4735	0.0005013429
rs9828009	-70.5469	-68.9053	0.0003156769
rs9829329	-69.6571	-68.459	0.0005249037
rs9829476	-69.6571	-68.459	0.0005249037
rs9832045	-69.8426	-68.4522	0.0005127538
rs9832056	-70.543	-68.6543	0.000407604
rs9832556	-70.726	-68.7625	0.000361814
rs9832813	-69.9966	-68.4409	0.0005247769
rs9833699	-69.5206	-68.3786	0.000574353
rs9833799	-69.6555	-68.4583	0.0005253411
rs9833952	-69.8138	-68.4317	0.0005239795999999999
rs9834104	-69.6424	-68.3589	0.0005720769
rs9834250	-69.9102	-68.5003	0.0004873061
rs9834624	-69.4878	-68.3656	0.0005839139999999999
rs9834861	-69.9712	-68.543	0.0004657392
rs9835096	-69.96	-68.5351	0.000469668
rs9835571	-69.7743	-68.406	0.0005387581
rs9836231	-65.7233	-66.8233	0.0091095
rs9836374	-69.4312	-68.1871	0.000683553
rs9836758	-69.6845	-68.3994	0.0005492395
rs9836807	-69.9145	-68.5037	0.000485596
rs9837355	-69.729	-68.4351	0.0005292509000000001
rs9837855	-69.3092	-68.2728	0.000651014
rs9837990	-70.4872	-68.8722	0.0003273166
rs9838022	-69.8301	-68.4444	0.0005171141
rs9839259	-69.6204	-68.4432	0.0005351611
rs9840812	-68.1342	-67.1718	0.0019906019999999997
rs9841985	-69.9157	-68.5065	0.00048432780000000006
rs9842145	-69.8447	-68.4557	0.0005110356
rs9842400	-69.7963	-68.4193	0.0005308986999999999
rs9842436	-69.8301	-68.4444	0.0005171046
rs9842577	-69.8559	-68.4617	0.000507614
rs9842840	-69.5334	-68.2737	0.0006252884
rs9842864	-69.6708	-68.3907	0.0005544828
rs9843352	-69.8888	-68.4852	0.000495186
rs9843725	-69.6065	-68.3323	0.00058833
rs9844478	-69.6382	-68.4531	0.0005291924999999999
rs9845076	-70.6506	-68.9299	0.0003052323
rs9845396	-70.843	-68.8569	0.0003272314
rs9845457	-65.8476	-65.8274	0.010690519999999998
rs9845762	-69.9037	-68.5925	0.00045620099999999994
rs9846137	-69.4634	-68.2309	0.000655522
rs9846334	-69.9115	-68.5033	0.00048596680000000006
rs9846554	-68.7552	-67.6727	0.00117637
rs9846691	-69.8814	-68.481	0.0004974622999999999
rs9846754	-69.8637	-68.4683	0.0005042021
rs9847548	-69.8888	-68.4852	0.000495186
rs9848322	-69.6407	-68.3505	0.0005762651
rs9848867	-69.871	-68.473	0.000501649
rs9849088	-69.6204	-68.4432	0.0005351611
rs9849696	-70.8388	-68.8579	0.0003270925
rs9849767	-69.8724	-68.4735	0.000501332
rs9850024	-70.4472	-68.8398	0.0003382886
rs9851361	-69.5364	-68.282	0.0006206636
rs9851726	-69.8472	-68.4565	0.0005105473
rs9851986	-70.7573	-68.7901	0.000351254
rs9852009	-68.1274	-67.1418	0.0020391919999999996
rs9852169	-68.0451	-67.0414	0.002246483
rs9853417	-69.9121	-68.5035	0.0004858623
rs9853577	-69.742	-68.3764	0.0005551162
rs9853960	-70.3716	-68.5641	0.0004521787
rs9854084	-68.5948	-67.7998	0.001112764
rs9854328	-70.1073	-68.3741	0.0005568216
rs9854494	-69.4849	-68.3645	0.000584748
rs9854795	-70.5052	-68.8655	0.0003284598
rs9855314	-69.8987	-68.4929	0.0004912216
rs9856799	-68.1711	-67.1701	0.001976086
rs9856828	-69.845	-68.4558	0.0005109725000000001
rs9857579	-69.7159	-68.4923	0.0005055916999999999
rs9858063	-69.5335	-68.384	0.0005704988
rs9859665	-69.8987	-68.4929	0.0004912216
rs9859810	-70.474	-68.8645	0.00033006189999999996
rs9860774	-69.8888	-68.4852	0.000495186
rs9861103	-69.8888	-68.4852	0.000495186
rs9861150	0.0	-69.1248	0.000224384
rs9862264	-69.2265	-68.0487	0.0007937780000000001
rs9862743	-69.4664	-68.2339	0.000653607
rs9862763	-69.6451	-68.3573	0.0005726450000000001
rs9862777	-69.6959	-68.3981	0.0005488795999999999
rs9863551	-69.8814	-68.481	0.0004974622999999999
rs9864247	-69.4353	-68.1881	0.000682585
rs9864514	-69.576	-68.3104	0.0006022075000000001
rs9864656	-69.6059	-68.4349	0.000540187
rs9864775	-69.4507	-68.3437	0.000598437
rs9864926	-69.8633	-68.467	0.0005047922
rs9864941	-69.9666	-68.5415	0.0004666269
rs9865545	-69.872	-68.4734	0.0005014169
rs9865841	-67.4928	-66.61	0.0035511709999999997
rs9867368	0.0	-67.4674	0.00117727
rs9868239	-68.7405	-67.6547	0.0011970330000000001
rs9868246	-69.4795	-68.2474	0.000644877
rs9869720	-70.843	-68.8569	0.0003272314
rs9870377	-70.3436	-68.7929	0.0003577012
rs9870581	-69.5237	-68.3798	0.0005734690000000001
rs9871160	-70.3091	-68.7324	0.0003857467
rs9872542	-69.5298	-68.2816	0.0006215288
rs9873767	-69.3957	-68.1909	0.0006863729999999999
rs9874615	-70.5076	-68.8669	0.00032796240000000003
rs9874887	-69.8994	-68.4931	0.0004910749000000001
rs9875034	-70.051	-68.291	0.0005874055
rs9875328	-69.4375	-68.2202	0.000664257
rs9875948	-69.4849	-68.3645	0.000584748
rs9876131	-70.6755	-68.9349	0.00030307049999999996
rs9876837	-69.2713	-68.2497	0.0006681549999999999
rs9877082	-69.4866	-68.2519	0.000641689
rs9877191	-69.5394	-68.3831	0.0005703659
rs9877722	-69.2091	-68.2295	0.000687414
rs9878031	-70.1249	-68.6505	0.00041573079999999995
rs9878117	-69.8945	-68.4916	0.0004920467999999999
rs9878367	-69.9117	-68.5034	0.00048592709999999996
rs9878464	-69.9558	-68.5322	0.00047113190000000005
rs9880708	-69.8559	-68.4617	0.000507614
rs9880721	-69.4251	-68.2171	0.0006673639999999999
rs9881139	-70.4715	-68.8634	0.0003304718
rs9883108	-69.938	-68.5198	0.0004773428
rs9883131	-69.9869	-68.5539	0.0004603927
rs9883808	-69.5017	-68.262	0.000634714
rs9883916	0.0	-68.2874	0.000518469
rs9883979	-69.8637	-68.4683	0.0005042021
rs999038	-70.43	-68.8258	0.00034316660000000004
