## Supplementary material for "Characterization of shared and ancestry-specific signals driving complex traits using multi-ancestry fine-mapping": mscaviar_results_shared_pips.txt

SNP_ID	shared_pip	shared_ll	notshared_ll
rs1519260	0.000223043	-68.7248	-67.9231
rs6776731	0	0	-67.0665
rs6439601	0	0	-66.5318
rs58726628	0	0	-66.7342
rs77303483	0	0	-67.1488
rs58515221	0	0	-66.616
rs77527047	0	0	-66.7342
rs111364127	0	0	-67.0999
rs113720292	0	0	-66.8088
rs7627556	0	0	-67.1216
rs113269297	0	0	-66.7933
rs113917422	0	0	-66.5281
rs113400992	0	0	-66.543
rs1356664	7.57907e-05	-69.8063	-68.5346
rs1014312	6.7939e-05	-69.9156	-68.5314
rs1401545	0.000122751	-69.3241	-68.2477
rs6803679	0.000104927	-69.4812	-68.2401
rs9819988	0.000128143	-69.2814	-68.2618
rs9837855	0.000124619	-69.3092	-68.2728
rs6773469	0.000124207	-69.3126	-68.2739
rs9876837	0.000129445	-69.2713	-68.2497
rs6802139	0.000127155	-69.2892	-68.2606
rs55678980	0.00013026	-69.2649	-68.2518
rs13322891	0.000129622	-69.2698	-68.2573
rs9824558	0.000126499	-69.2943	-68.2668
rs7609938	0.00012791	-69.2833	-68.2625
rs9877722	0.00013773	-69.2091	-68.2295
rs9813082	0.000117522	-69.3678	-68.2851
rs6779603	8.78423e-05	-69.6587	-68.4597
rs9829329	8.79823e-05	-69.6571	-68.459
rs9829476	8.79823e-05	-69.6571	-68.459
rs9870581	0.000100533	-69.5237	-68.3798
rs9833799	8.81229e-05	-69.6555	-68.4583
rs9833699	0.000100844	-69.5206	-68.3786
rs9834624	0.000104213	-69.4878	-68.3656
rs9854494	0.000104507	-69.4849	-68.3645
rs9875948	0.000104507	-69.4849	-68.3645
rs9839259	9.12769e-05	-69.6204	-68.4432
rs16843509	9.9806e-05	-69.531	-68.3826
rs13434196	8.95185e-05	-69.6398	-68.4538
rs9844478	8.96675e-05	-69.6382	-68.4531
rs9864656	9.2606e-05	-69.6059	-68.4349
rs9864775	0.000108144	-69.4507	-68.3437
rs9849088	9.12769e-05	-69.6204	-68.4432
rs56807950	9.12769e-05	-69.6204	-68.4432
rs59063369	9.14291e-05	-69.6187	-68.4425
rs4718	0.00010616	-69.4693	-68.3549
rs870812	0.000115063	-69.3887	-68.3061
rs908825	0.000116659	-69.375	-68.2977
rs1568349	0.000111459	-69.4207	-68.324
rs1568350	0.000116471	-69.3766	-68.2983
rs10512981	0.000111095	-69.424	-68.3253
rs7640153	9.31751e-05	-69.5998	-68.4306
rs7638129	0.000115093	-69.3886	-68.303
rs2204259	8.80364e-05	-69.6565	-68.4618
rs66544356	0.000102194	-69.5074	-68.3663
rs28855968	0.000105194	-69.4784	-68.3526
rs9814505	0.000101736	-69.5118	-68.3723
rs9818786	9.9677e-05	-69.5322	-68.3842
rs9819060	8.00132e-05	-69.752	-68.5117
rs9877191	9.89751e-05	-69.5394	-68.3831
rs9857579	8.29583e-05	-69.7159	-68.4923
rs9819707	8.29583e-05	-69.7159	-68.4923
rs9820057	8.38702e-05	-69.7049	-68.4855
rs9858063	9.95482e-05	-69.5335	-68.384
rs7623721	8.97279e-05	-69.6375	-68.4471
rs7648146	8.37234e-05	-69.7067	-68.4862
rs34485548	0.000103745	-69.4923	-68.3517
rs66626713	8.72268e-05	-69.6655	-68.4523
rs12330820	8.80643e-05	-69.6561	-68.4568
rs35896773	8.30556e-05	-69.7147	-68.4897
rs143008299	0	0	-64.7893
rs7625040	8.65888e-05	-69.673	-68.4639
rs28570106	9.70092e-05	-69.5593	-68.3904
rs9819440	0.000102649	-69.5028	-68.3556
rs9820189	9.6717e-05	-69.5623	-68.3916
rs28453905	9.49915e-05	-69.5804	-68.3982
rs12330384	9.26459e-05	-69.6052	-68.4165
rs2400648	7.85761e-05	-69.77	-68.5124
rs1403769	5.8534e-05	-70.0643	-68.6707
rs192553155	0	0	-64.9251
rs1403766	6.51742e-05	-69.9567	-68.5999
rs9289501	0.000218702	-68.7474	-67.6884
rs9289502	7.50728e-05	-69.8154	-68.4982
rs13317459	9.32025e-05	-69.599	-68.3359
rs13081105	9.77182e-05	-69.5517	-68.3038
rs10212530	0.000103301	-69.4962	-68.268
rs10212532	0.00019115	-68.8816	-67.7537
rs10212558	0.000101523	-69.5135	-68.2663
rs35188750	0.000169701	-69.0001	-67.9104
rs28430744	9.15235e-05	-69.6172	-68.3496
rs1113211	0.000113234	-69.4044	-68.1867
rs9846137	0.000106744	-69.4634	-68.2309
rs9826806	9.55395e-05	-69.5742	-68.31
rs9864514	9.53715e-05	-69.576	-68.3104
rs9851361	9.92234e-05	-69.5364	-68.282
rs13084404	0.000438238	-68.0526	-67.0405
rs13097172	0.000209276	-68.7912	-67.6894
rs1403770	9.37066e-05	-69.5936	-68.3265
rs9868246	0.000105042	-69.4795	-68.2474
rs565182634	0	0	-64.894
rs13072596	0.000102828	-69.5008	-68.2618
rs9883808	0.000102733	-69.5017	-68.262
rs71336046	0.000100728	-69.5214	-68.2769
rs74992672	0	0	-67.0651
rs183654378	0	0	-64.8808
rs184442184	8.5974e-05	-69.6797	-68.3832
rs112781244	0.000101078	-69.518	-68.276
rs1523598	0.000214347	-68.7674	-67.675
rs9862743	0.000106429	-69.4664	-68.2339
rs9862763	8.9006e-05	-69.6451	-68.3573
rs9868239	0.000220194	-68.7405	-67.6547
rs13100235	0.000389445	-68.1708	-67.1809
rs9834104	8.92391e-05	-69.6424	-68.3589
rs28449384	8.59635e-05	-69.6797	-68.3861
rs6807242	9.6602e-05	-69.5632	-68.3041
rs9862264	0.000135279	-69.2265	-68.0487
rs6810223	0.000127278	-69.2875	-68.1015
rs9825239	8.73846e-05	-69.6633	-68.3732
rs7621396	8.73162e-05	-69.6641	-68.3735
rs17196987	0.000112191	-69.4136	-68.1943
rs7641070	0.000110463	-69.4291	-68.2077
rs7625177	0.000234453	-68.6779	-67.6174
rs6439605	0.00024965	-68.6151	-67.5617
rs9843725	9.2495e-05	-69.6065	-68.3323
rs6770366	0.000247405	-68.6241	-67.5613
rs77769797	0	0	-66.8315
rs9848322	8.93829e-05	-69.6407	-68.3505
rs35257855	0.000106825	-69.4625	-68.2157
rs9853577	8.07328e-05	-69.742	-68.3764
rs9836374	0.000110217	-69.4312	-68.1871
rs34311570	9.49822e-05	-69.5799	-68.2981
rs17250445	0.0001103	-69.4305	-68.187
rs13078865	0.000247653	-68.623	-67.5514
rs9864247	0.000109773	-69.4353	-68.1881
rs13097946	0.000102061	-69.5082	-68.2674
rs13098245	0.000101964	-69.5092	-68.2677
rs6786769	0.000106848	-69.4625	-68.2458
rs6774289	0.000105741	-69.4727	-68.229
rs6439610	0.000441267	-68.0462	-67.0591
rs13325914	8.72002e-05	-69.6655	-68.3653
rs9846554	0.000216985	-68.7552	-67.6727
rs9808979	0.000101305	-69.5156	-68.2692
rs9814557	8.438e-05	-69.6983	-68.3987
rs9872542	9.98832e-05	-69.5298	-68.2816
rs34901937	0	0	-66.7499
rs17197552	0.00010271	-69.5019	-68.2557
rs10935175	8.40324e-05	-69.7024	-68.3999
rs34522617	8.65351e-05	-69.6731	-68.3769
rs34409306	0.000152318	-69.1086	-68.0553
rs6809006	0.000142343	-69.1756	-67.9983
rs6771997	0.000122048	-69.3294	-68.118
rs6439614	0.000203	-68.8218	-67.7273
rs7433567	8.01941e-05	-69.7492	-68.4292
rs6439615	0.000215674	-68.7613	-67.6686
rs7427833	8.02199e-05	-69.7488	-68.4291
rs4331626	0.000444533	-68.0389	-67.0409
rs9842840	9.95146e-05	-69.5334	-68.2737
rs9289503	0.000126341	-69.2949	-68.0988
rs1523597	0.000141771	-69.1797	-68.008
rs1523596	0.000141771	-69.1797	-68.008
rs1523595	0.000142014	-69.1779	-68.0076
rs4073308	0.000142014	-69.1779	-68.0076
rs9852169	0.000441764	-68.0451	-67.0414
rs6439618	0.000423416	-68.0875	-67.0848
rs13316798	0.000133765	-69.2367	-68.0299
rs9856799	0.000389422	-68.1711	-67.1701
rs9877082	0.000104295	-69.4866	-68.2519
rs9862777	8.45874e-05	-69.6959	-68.3981
rs6796869	0.000395	-68.1571	-67.1668
rs116501749	0	0	-66.1461
rs6807058	8.81047e-05	-69.6551	-68.379
rs6807565	8.39812e-05	-69.7031	-68.4079
rs6771224	0.00010894	-69.443	-68.2215
rs7643661	0.000109142	-69.4412	-68.2211
rs7621331	0.000106083	-69.4696	-68.2476
rs7621425	0.000109239	-69.4403	-68.2209
rs9812561	0.000109239	-69.4403	-68.2209
rs9875328	0.000109541	-69.4375	-68.2202
rs9837355	8.18301e-05	-69.729	-68.4351
rs76799353	0	0	-66.818
rs9880721	0.000110916	-69.4251	-68.2171
rs9842864	8.67372e-05	-69.6708	-68.3907
rs141832029	8.81013e-05	-69.6552	-68.3787
rs67039922	9.67534e-05	-69.5616	-68.3108
rs13072782	0.000393309	-68.1613	-67.1672
rs6775261	0.000496387	-67.9285	-66.9499
rs13072690	0.000508481	-67.9045	-66.9239
rs2140450	0.000413481	-68.1111	-67.1141
rs13059064	0.000383757	-68.1859	-67.1894
rs9852009	0.00040693	-68.1274	-67.1418
rs73222222	8.61233e-05	-69.6779	-68.4
rs7625607	0.000401715	-68.14	-67.1476
rs9836758	8.55535e-05	-69.6845	-68.3994
rs13097176	0.00040253	-68.138	-67.1433
rs34767379	8.61037e-05	-69.6782	-68.4
rs3946444	0.000337353	-68.3147	-67.3054
rs36039354	8.59371e-05	-69.6801	-68.4006
rs7635621	0.000336465	-68.3173	-67.3075
rs9682712	0.000392923	-68.1621	-67.1676
rs2400649	0.00041412	-68.1096	-67.1205
rs7610302	0.000438372	-68.0528	-67.0724
rs144295828	0	0	-66.8397
rs9758578	0.000187884	-68.8977	-67.7262
rs35946332	0.000321452	-68.3629	-67.3499
rs111862778	0	0	-66.6443
rs940229	0.000310559	-68.3974	-67.3793
rs6439622	0.000216511	-68.7559	-67.6056
rs6439623	0.00020678	-68.8019	-67.6451
rs75125767	0	0	-66.8946
rs13079037	0.000319158	-68.3741	-67.6578
rs79037025	0	0	-67.2141
rs61683900	0	0	-67.1285
rs58592880	0	0	-66.3258
rs7623246	0	0	-66.5964
rs2400730	0	0	-66.439
rs34894639	0.000329871	-68.3432	-67.3502
rs34330586	0.000350471	-68.2825	-67.2936
rs61791721	0.000308688	-68.4095	-67.4086
rs4678322	0.000333699	-68.3321	-67.3482
rs1278493	0.00175158	-66.899	-66.9446
rs4678361	0.000318557	-68.3782	-67.3845
rs9840812	0.000406787	-68.1342	-67.1718
rs113346874	0.000493693	-67.9419	-67.0238
rs4431046	0.000377698	-68.2093	-67.2587
rs10935177	0.0021553	-66.7022	-66.9018
rs7372313	0.00250516	-66.56	-66.7721
rs9865841	0.000773801	-67.4928	-66.61
rs9647335	0.000465558	-67.9894	-67.0634
rs13065565	0	0	-68.4753
rs6762209	0	0	-68.7837
rs61791757	0.000491354	-67.9479	-67.0606
rs6779146	0.000502633	-67.9252	-67.0395
rs7349597	0.00190842	-66.8179	-67.0163
rs9845457	0.00448304	-65.8476	-65.8274
rs61789561	0.000346327	-68.2853	-67.2432
rs1154988	0.000478775	-67.9734	-67.0717
rs645040	0.000463387	-68.0057	-67.0917
rs9873767	0.000114563	-69.3957	-68.1909
rs687339	0.00056239	-67.8113	-66.9052
rs1279831	0.00151971	-67.0398	-67.2036
rs642075	0.00123959	-67.2305	-67.2891
rs525773	0.000176119	-69.0431	-68.0824
rs35970307	0	0	-68.6497
rs9813054	0.00010372	-69.4948	-68.2567
rs13081352	0	0	-68.7784
rs668437	0.000413803	-68.2319	-67.7237
rs634559	0.000390569	-68.2888	-67.7498
rs1698982	0.000373916	-68.332	-67.7467
rs582536	0.000395438	-68.2784	-67.7096
rs653995	0.00040304	-68.2609	-67.6979
rs863930	0.000373982	-68.3434	-67.5857
rs838199	0.000123674	-69.3627	-68.2927
rs511154	0.000922497	-67.3386	-66.879
rs668485	0.00012414	-69.3596	-68.2859
rs632251	0.000378577	-68.3322	-67.5661
rs13059045	0	0	-67.7619
rs661739	0.000387076	-68.311	-67.5441
rs590198	0.000383234	-68.3205	-67.5518
rs1153870	0.000135545	-69.2745	-68.2351
rs1153871	0.000905595	-67.3577	-66.9114
rs61789601	0.00029565	-68.4441	-67.3173
rs895894	0.0004137	-68.2465	-67.5152
rs895893	0.00088217	-67.3837	-66.9307
rs1153872	0.00014011	-69.2408	-68.2281
rs3957816	0.000419441	-68.2339	-67.4939
rs684773	0.000807703	-67.4721	-67.0131
rs534944	0.000877817	-67.3854	-66.8557
rs1278719	0.000848401	-67.4193	-66.8764
rs523118	0.00108369	-67.1707	-66.566
rs3755636	0.00117931	-67.0871	-66.4851
rs548288	0.000312656	-68.4162	-67.6592
rs632016	0.000267879	-68.5716	-67.7837
rs7650071	0	0	-68.1109
rs589092	0.00021838	-68.917	-67.4237
rs2290131	8.42593e-05	-69.7058	-68.4159
rs866782	0	0	-67.4356
rs606725	0.000296921	-68.4681	-67.6929
rs4678428	0.000333442	-68.3516	-67.5901
rs576771	0.000302494	-68.4422	-67.5525
rs12488721	0.00698168	-65.6528	-66.8214
rs684195	0.0107696	-65.2366	-66.5996
rs650505	4.80353e-05	-70.2934	-68.6766
rs665200	0.000306892	-68.4332	-67.6376
rs489398	0	0	-67.31
rs1279949	0.00904053	-65.4055	-66.6572
rs7628146	0.000298446	-68.4604	-67.6513
rs570621	0.0104495	-65.2652	-66.5575
rs3821445	0	0	-67.4329
rs1153877	0.00797083	-65.526	-66.6813
rs7653249	0.00026383	-68.581	-67.7118
rs1279840	0.000267857	-68.5664	-67.7128
rs1279425	0.000283956	-68.5082	-67.6605
rs1279424	0.00931908	-65.3762	-66.6168
rs17252498	0	0	-67.3753
rs13071085	0	0	-67.9054
rs71336055	0	0	-68.174
rs1711171	0.000266432	-68.567	-67.6707
rs1711170	0.0001861	-69.0484	-67.4251
rs1618069	0.000267036	-68.5704	-67.7252
rs556788	0.0125939	-65.0864	-66.5356
rs480330	0.000758051	-67.7181	-66.979
rs527888	0.0124489	-65.0988	-66.5093
rs838202	0.00603312	-65.7744	-66.831
rs681783	0.0055698	-65.8509	-66.8671
rs1291921	0.00021255	-68.8011	-67.9496
rs664088	0.00250684	-66.598	-67.1394
rs553018	0.00683956	-65.5806	-66.633
rs650326	0.00502648	-65.9486	-66.9065
rs1279086	0.0046218	-66.027	-66.9416
rs518972	0.00449072	-66.0571	-66.9543
rs696081	0.00577266	-65.8203	-66.8499
rs483465	0.000288937	-68.4914	-67.6539
rs610860	0	0	-67.4127
rs8045	0	0	-68.3119
rs696520	0.011835	-65.1482	-66.559
rs503973	9.49135e-05	-69.5799	-68.2536
rs12330258	4.38759e-05	-70.4008	-68.6013
rs695983	0.000119595	-69.3842	-68.3307
rs9832813	6.52221e-05	-69.9966	-68.4409
rs517319	0.00379386	-66.2089	-66.6417
rs696517	0	0	-67.4674
rs696516	0.000199735	-68.8687	-68.0324
rs480162	0.00360558	-66.2722	-67.0478
rs654237	0.00379637	-66.2221	-67.0156
rs1145101	0	0	-68.321
rs667920	0.000168354	-69.0399	-68.1372
rs9854328	5.94954e-05	-70.1073	-68.3741
rs6770476	7.51667e-05	-69.8573	-68.372
rs1711161	0.000551032	-67.8735	-67.5482
rs619605	0.00156186	-67.0627	-67.0626
rs138586478	2.91421e-05	-70.79	-68.8201
rs571513	0.000144067	-69.1955	-68.2277
rs9832056	3.7561e-05	-70.543	-68.6543
rs655836	0.00313982	-66.4056	-67.1246
rs73222302	0.00486876	-65.9784	-66.8734
rs10935181	0.00462455	-66.0299	-66.8811
rs33999043	0	0	-68.4733
rs9832556	3.11456e-05	-70.726	-68.7625
rs655720	0.000142027	-69.212	-68.2477
rs655748	0.0111962	-65.1969	-66.5905
rs526574	0.00231725	-66.6821	-66.9138
rs521746	0.00244277	-66.6245	-66.8909
rs9851986	3.01276e-05	-70.7573	-68.7901
rs698270	0.000152209	-69.1414	-68.2
rs61789642	0	0	-68.067
rs61789643	0	0	-68.0534
rs711972	0.0057707	-65.8103	-66.8214
rs698269	0.0027459	-66.5174	-66.8302
rs834304	0.00969129	-65.3267	-66.546
rs1145106	0.000139318	-69.2318	-68.2574
rs11717954	0.00835081	-65.472	-66.6437
rs1964675	7.12543e-05	-69.894	-68.5823
rs834305	0.0019226	-66.8701	-67.108
rs864437	0.00236067	-66.6745	-67.09
rs696518	0.00138249	-67.1866	-67.3334
rs28478252	9.34488e-05	-69.6266	-68.4518
rs2655008	8.18483e-05	-69.7575	-68.5174
rs56235965	0.00483983	-65.987	-66.9292
rs7620314	0.000448286	-68.2299	-66.7719
rs10935182	0.00402233	-66.1748	-67.0976
rs6779727	0	0	-68.5096
rs11915629	0.00340664	-66.3307	-67.1484
rs7644541	0.000133093	-69.2679	-68.2414
rs6789488	0.000335863	-68.3465	-67.5999
rs61789646	2.78871e-05	-70.8321	-68.8531
rs9867368	0	0	-67.4674
rs10935183	0.0137332	-65.0007	-66.5349
rs9845396	2.75799e-05	-70.843	-68.8569
rs9869720	2.75799e-05	-70.843	-68.8569
rs12492510	0.0158385	-64.8627	-66.4744
rs10935184	0.0282819	-64.3042	-66.1604
rs66691851	0.0317898	-64.1952	-66.1487
rs34154714	0	0	-68.2984
rs6791611	0.00406637	-66.1572	-66.9951
rs10804640	0.0150026	-64.9151	-66.4994
rs11715257	7.72713e-05	-69.8166	-68.54
rs9861150	0	0	-69.1248
rs6439640	0	0	-68.3849
rs9849696	2.77043e-05	-70.8388	-68.8579
rs9714347	0.0146513	-64.9384	-66.5137
rs4678269	0.0148523	-64.9278	-66.5176
rs9854084	0.000262468	-68.5948	-67.7998
rs34498968	0	0	-68.2283
rs1394094	0.0214744	-64.3878	-65.879
rs1394092	0.000162624	-69.0746	-68.1565
rs11719310	0.0110193	-65.2184	-66.6528
rs13068119	0	0	-68.3755
rs9883916	0	0	-68.2874
rs12637102	0.000124926	-69.3243	-68.2258
rs12489577	0.000144978	-69.185	-68.206
rs73226190	0.0120586	-65.1277	-66.6117
rs900048	0.000247027	-68.6485	-67.8005
rs699165	0.000220926	-68.7532	-67.7861
rs711977	0.00464503	-66.0154	-67.0274
rs711976	0.000200506	-68.8507	-67.8704
rs833861	0.0042973	-66.1114	-67.131
rs711975	0.0181964	-64.7351	-66.3498
rs1070228	0.00777499	-65.5498	-66.784
rs1070230	0.000300014	-68.457	-67.6624
rs1070232	0.000322927	-68.384	-67.6103
rs2688600	0.0129018	-65.0567	-66.5308
rs2688601	0.016211	-64.8351	-66.4257
rs833752	0.000326748	-68.3773	-67.6689
rs4678433	0.00015686	-69.1109	-68.1848
rs34967300	9.63175e-05	-69.5651	-68.2659
rs7621025	0.000282832	-68.5218	-67.7713
rs6439646	0.000291062	-68.4933	-67.7641
rs7427564	0.0393522	-63.9863	-66.0331
rs7621308	0.00030761	-68.5658	-67.4188
rs4630889	0.0387057	-63.9951	-66.1191
rs7432375	0.0590385	-63.5914	-65.9041
rs10935185	0.0351798	-64.0991	-66.0386
rs13069695	0	0	-68.0809
rs6794351	0.000126261	-69.3228	-68.2859
rs13065626	0	0	-68.3653
rs12163529	0.0472873	-63.81	-65.959
rs12635723	0.000293315	-68.485	-67.7362
rs12630999	0.000290335	-68.4927	-67.7378
rs4452981	0.000291393	-68.489	-67.7038
rs4452980	0.000291393	-68.489	-67.7038
rs940174	0.0277829	-64.327	-66.0786
rs4678436	0.0106714	-65.2482	-66.6617
rs4678437	7.25397e-05	-69.875	-68.5777
rs73228043	0.0102318	-65.2903	-66.68
rs35849216	0	0	-68.0396
rs1471741	0.000198856	-68.8659	-67.9518
rs1471740	0.000158383	-69.0916	-68.1033
rs34438032	0.00842943	-65.4757	-66.7415
rs4678438	7.67413e-05	-69.816	-68.548
rs10935186	0.0258325	-64.3976	-65.9818
rs34602896	5.26322e-05	-70.1694	-68.6872
rs11919030	0.00808981	-65.5169	-66.7583
rs6784582	0.00010255	-69.542	-68.4081
rs55970317	0.0187903	-64.7072	-66.0792
rs9845762	7.0202e-05	-69.9037	-68.5925
rs1017881	0.000111099	-69.4448	-68.3247
rs1017882	0.00543317	-65.8994	-66.9042
rs4521165	0.00610593	-65.7889	-66.8277
rs111379782	4.86804e-05	-70.2511	-68.7239
rs7618518	0.00610593	-65.7889	-66.8277
rs6808312	0.0162743	-64.8461	-66.0957
rs6439649	0.0139471	-64.994	-66.1986
rs6791142	0.00758309	-65.5803	-66.7456
rs34553037	6.85258e-05	-69.9055	-68.5099
rs4038587	0.00742027	-65.6012	-66.7648
rs13063893	0	0	-68.3817
rs3856637	6.96253e-05	-69.9091	-68.5922
rs7634476	0.0268028	-64.3632	-65.8828
rs7618871	0.0246321	-64.4453	-65.9569
rs4456810	0.000108068	-69.4716	-68.3396
rs7637129	0.00772039	-65.563	-66.7409
rs13070680	0.000100258	-69.5249	-68.2784
rs4408829	0.00631527	-65.7526	-66.8266
rs9836231	0.00653555	-65.7233	-66.8233
rs6764567	0.00620822	-65.7726	-66.8381
rs13072691	0	0	-68.1707
rs4038578	0.0064842	-65.7194	-66.7672
rs9825700	0.00644717	-65.732	-66.8179
rs9813590	4.53439e-05	-70.3773	-68.6163
rs9813596	0.000232558	-68.8714	-67.5299
rs34738913	0	0	-68.4365
rs7616204	0.00606663	-65.7947	-66.8446
rs13063987	5.79825e-05	-70.0724	-68.6593
rs9871160	4.71913e-05	-70.3091	-68.7324
rs34613715	0	0	-68.4365
rs28489907	0.000271964	-68.7118	-67.3217
rs34281413	0	0	-68.3677
rs12107125	0.000238457	-68.8429	-67.4459
rs6439655	0.000242356	-68.7146	-67.9448
rs34169052	0	0	-68.4538
rs35159729	6.44267e-05	-69.9669	-68.6136
rs34992220	4.89606e-05	-70.306	-68.5817
rs35874192	0.00350551	-66.3206	-67.1036
rs900818	0.00327282	-66.3863	-67.1391
rs73230069	3.56229e-05	-70.562	-68.9185
rs1681818	6.31064e-05	-69.9876	-68.627
rs1681817	0.00345135	-66.3355	-67.1151
rs1681816	6.40414e-05	-69.9729	-68.6199
rs6789329	0.000181076	-69.0949	-67.4884
rs61790846	4.61277e-05	-70.3337	-68.7331
rs6795372	0.000224083	-68.9057	-67.5304
rs6439656	3.18806e-05	-70.6998	-68.8394
rs9853960	4.52303e-05	-70.3716	-68.5641
rs6802702	0.00343469	-66.3376	-67.1092
rs71336078	0	0	-67.8008
rs4678440	0	0	-67.8179
rs6795227	3.21259e-05	-70.6919	-68.8279
rs6798137	3.26687e-05	-70.6752	-68.8269
rs6439657	0.00012266	-69.3229	-68.2694
rs1280624	0.00319635	-66.404	-67.119
rs10513014	0.000148871	-69.2808	-67.6727
rs1729951	0.00529123	-65.9207	-66.9417
rs900816	4.49393e-05	-70.3295	-68.7994
rs1280623	0.000131316	-69.2547	-68.2458
rs13075615	0.000640837	-67.6694	-67.3917
rs13088001	0.000105238	-69.4761	-68.3603
rs1280622	0.000679319	-67.7378	-66.6525
rs6793936	3.86863e-05	-70.481	-68.88
rs1533445	5.66436e-05	-70.0966	-68.6356
rs56695781	4.17517e-05	-70.4051	-68.8411
rs9875034	6.06035e-05	-70.051	-68.291
rs4420814	3.9677e-05	-70.4559	-68.8668
rs28671336	5.59871e-05	-70.1082	-68.6395
rs11713817	3.98177e-05	-70.4524	-68.8643
rs28877307	3.95274e-05	-70.4597	-68.8686
rs9878031	5.50632e-05	-70.1249	-68.6505
rs7621932	3.89561e-05	-70.4742	-68.8753
rs7633629	3.89561e-05	-70.4742	-68.8753
rs4600775	5.41406e-05	-70.1418	-68.661
rs7639692	5.32438e-05	-70.1584	-68.6714
rs60574021	3.917e-05	-70.4687	-68.8729
rs938524	5.68083e-05	-70.0937	-68.6296
rs28458819	4.00222e-05	-70.4473	-68.8613
rs2031031	3.99623e-05	-70.4488	-68.8619
rs9835571	7.81849e-05	-69.7743	-68.406
rs1971397	7.42318e-05	-69.8481	-68.4058
rs6795628	3.71848e-05	-70.5204	-68.8987
rs13314932	7.21719e-05	-69.8542	-68.4628
rs6802291	3.64779e-05	-70.5395	-68.9083
rs9757179	3.58952e-05	-70.5555	-68.9164
rs4678441	3.57932e-05	-70.5584	-68.9178
rs4678442	3.57932e-05	-70.5584	-68.9178
rs4678443	6.86901e-05	-69.9037	-68.497
rs6439663	8.18365e-05	-69.7286	-68.3711
rs6439664	8.33033e-05	-69.7108	-68.3583
rs1400263	8.29979e-05	-69.7144	-68.3591
rs6763369	7.87551e-05	-69.7669	-68.3982
rs6439667	7.87725e-05	-69.7667	-68.3981
rs4678444	7.87725e-05	-69.7667	-68.3981
rs4678445	8.02645e-05	-69.7479	-68.3843
rs9682106	8.07555e-05	-69.7418	-68.38
rs7614422	7.87725e-05	-69.7667	-68.3981
rs4038076	7.19208e-05	-69.8577	-68.4637
rs4038077	7.74471e-05	-69.7837	-68.4105
rs12695653	7.77215e-05	-69.7802	-68.4096
rs7630571	7.58733e-05	-69.8041	-68.4245
rs11924477	7.46103e-05	-69.8209	-68.4366
rs1914048	7.46103e-05	-69.8209	-68.4366
rs9821557	7.46107e-05	-69.8209	-68.4366
rs9864926	7.15158e-05	-69.8633	-68.467
rs67782618	4.87878e-05	-70.2589	-68.6526
rs28761333	7.46107e-05	-69.8209	-68.4366
rs9832045	7.30122e-05	-69.8426	-68.4522
rs9819572	6.59696e-05	-69.944	-68.5239
rs9819743	7.2046e-05	-69.8559	-68.4617
rs12497379	6.59696e-05	-69.944	-68.5239
rs9842577	7.2046e-05	-69.8559	-68.4617
rs9880708	7.2046e-05	-69.8559	-68.4617
rs4533585	7.2046e-05	-69.8559	-68.4617
rs9835096	6.4919e-05	-69.96	-68.5351
rs1406541	7.08656e-05	-69.8724	-68.4735
rs1406540	7.0866e-05	-69.8724	-68.4735
rs10935198	6.4919e-05	-69.96	-68.5351
rs9818397	6.4919e-05	-69.96	-68.5351
rs1569229	7.08656e-05	-69.8724	-68.4735
rs1569228	6.0743e-05	-70.0265	-68.5807
rs12486911	4.44233e-05	-70.3518	-68.6981
rs9849767	7.0866e-05	-69.8724	-68.4735
rs9834250	6.82339e-05	-69.9102	-68.5003
rs6793966	7.0866e-05	-69.8724	-68.4735
rs9289518	7.0866e-05	-69.8724	-68.4735
rs9289519	7.0866e-05	-69.8724	-68.4735
rs9289520	7.0866e-05	-69.8724	-68.4735
rs10935199	4.37312e-05	-70.3672	-68.7126
rs6773117	6.37908e-05	-69.9775	-68.5472
rs12491729	7.0866e-05	-69.8724	-68.4735
rs12491730	7.0869e-05	-69.8724	-68.4735
rs10470440	6.97104e-05	-69.8888	-68.4852
rs2271684	6.9712e-05	-69.8888	-68.4852
rs9860774	6.9712e-05	-69.8888	-68.4852
rs9843352	6.9712e-05	-69.8888	-68.4852
rs9861103	6.9712e-05	-69.8888	-68.4852
rs9823565	6.9712e-05	-69.8888	-68.4852
rs9847548	6.9712e-05	-69.8888	-68.4852
rs12695654	7.0866e-05	-69.8724	-68.4735
rs6766755	6.97108e-05	-69.8888	-68.4852
rs2880767	6.97108e-05	-69.8888	-68.4852
rs6439670	6.97108e-05	-69.8888	-68.4852
rs4678448	7.0866e-05	-69.8724	-68.4735
rs9817118	6.40922e-05	-69.9728	-68.544
rs9817132	6.9712e-05	-69.8888	-68.4852
rs9817453	6.9712e-05	-69.8888	-68.4852
rs9865545	7.08971e-05	-69.872	-68.4734
rs9827648	7.08691e-05	-69.8723	-68.4735
rs1052618	6.59772e-05	-69.9438	-68.5239
rs6439671	7.20523e-05	-69.8558	-68.4617
rs1805300	7.20465e-05	-69.8559	-68.4617
rs17366234	4.2436e-05	-70.397	-68.7304
rs2060303	6.97165e-05	-69.8887	-68.4852
rs2031030	6.49265e-05	-69.9599	-68.5351
rs6439672	6.78741e-05	-69.9155	-68.504
rs9836807	6.794e-05	-69.9145	-68.5037
rs938525	7.00419e-05	-69.8841	-68.4819
rs6777816	6.89319e-05	-69.9	-68.4933
rs28564581	6.41602e-05	-69.9718	-68.5433
rs28672119	6.8896e-05	-69.9006	-68.4935
rs7429516	6.88948e-05	-69.9006	-68.4935
rs9819804	6.52068e-05	-69.9556	-68.5322
rs7649211	6.41591e-05	-69.9718	-68.5433
rs7627298	6.41591e-05	-69.9718	-68.5433
rs7627443	6.31456e-05	-69.9877	-68.5542
rs6797509	6.3146e-05	-69.9877	-68.5542
rs12630955	6.41643e-05	-69.9717	-68.5432
rs9878464	6.51951e-05	-69.9558	-68.5322
rs34799319	4.10275e-05	-70.4305	-68.7379
rs9883108	6.63612e-05	-69.938	-68.5198
rs35760633	6.31628e-05	-69.9874	-68.5541
rs9818792	6.41712e-05	-69.9716	-68.5432
rs12487901	6.69986e-05	-69.9285	-68.5131
rs12330283	6.41761e-05	-69.9715	-68.5431
rs6786648	6.31679e-05	-69.9873	-68.5541
rs2117010	6.31738e-05	-69.9872	-68.5541
rs12637949	6.41938e-05	-69.9712	-68.543
rs9834861	6.41938e-05	-69.9712	-68.543
rs6439673	6.42011e-05	-69.9711	-68.543
rs9883131	6.31953e-05	-69.9869	-68.5539
rs1865149	6.52485e-05	-69.9549	-68.5319
rs9870377	4.43778e-05	-70.3436	-68.7929
rs2031029	7.22994e-05	-69.8523	-68.4599
rs9848867	7.096e-05	-69.871	-68.473
rs9811169	7.22994e-05	-69.8523	-68.4599
rs7434143	4.57149e-05	-70.3105	-68.7654
rs2343663	6.72634e-05	-69.9245	-68.511
rs2343662	7.0921e-05	-69.8716	-68.4732
rs9874887	6.89721e-05	-69.8994	-68.4931
rs9855314	6.90224e-05	-69.8987	-68.4929
rs9859665	6.90224e-05	-69.8987	-68.4929
rs7617932	6.45315e-05	-69.9659	-68.5413
rs7629659	6.35127e-05	-69.9818	-68.5523
rs7629882	7.0728e-05	-69.8743	-68.4764
rs9815771	6.91789e-05	-69.8964	-68.4922
rs11921170	6.91999e-05	-69.8961	-68.4921
rs9863551	7.02247e-05	-69.8814	-68.481
rs9846691	7.02247e-05	-69.8814	-68.481
rs12488365	6.58092e-05	-69.9463	-68.5272
rs9856828	7.28255e-05	-69.845	-68.4558
rs9838022	7.39239e-05	-69.8301	-68.4444
rs9841985	6.78562e-05	-69.9157	-68.5065
rs9842145	7.28484e-05	-69.8447	-68.4557
rs9842436	7.39194e-05	-69.8301	-68.4444
rs4678272	7.35043e-05	-69.8357	-68.45
rs4678273	7.48487e-05	-69.8176	-68.4369
rs4678450	6.81027e-05	-69.9121	-68.5035
rs4678451	7.03651e-05	-69.8794	-68.4804
rs9853417	6.81027e-05	-69.9121	-68.5035
rs115290401	0	0	-68.4
rs9878367	6.81249e-05	-69.9117	-68.5034
rs6784005	6.81249e-05	-69.9117	-68.5034
rs9864941	6.44851e-05	-69.9666	-68.5415
rs35339486	6.81382e-05	-69.9115	-68.5033
rs9846334	6.81382e-05	-69.9115	-68.5033
rs1609391	4.09381e-05	-70.4325	-68.795
rs7645773	6.81638e-05	-69.9112	-68.5032
rs6783508	6.91857e-05	-69.8963	-68.4921
rs9878117	6.93082e-05	-69.8945	-68.4916
rs2138540	6.93082e-05	-69.8945	-68.4916
rs2138541	6.93082e-05	-69.8945	-68.4916
rs4678452	6.90612e-05	-69.8981	-68.4927
rs6800032	6.91318e-05	-69.8971	-68.4924
rs6800690	3.78381e-05	-70.5002	-68.879
rs6803618	3.83864e-05	-70.4858	-68.8722
rs1819095	3.84318e-05	-70.4846	-68.8703
rs7651085	3.84318e-05	-70.4846	-68.8703
rs6439675	3.90327e-05	-70.4691	-68.8618
rs6761993	3.78381e-05	-70.5002	-68.879
rs1347209	3.7351e-05	-70.5131	-68.8863
rs9817967	3.60432e-05	-70.5488	-68.9061
rs9859810	3.88421e-05	-70.474	-68.8645
rs9828009	3.61101e-05	-70.5469	-68.9053
rs9837990	3.83334e-05	-70.4872	-68.8722
rs2117009	3.89402e-05	-70.4715	-68.8634
rs9881139	3.89402e-05	-70.4715	-68.8634
rs9289523	3.94856e-05	-70.4576	-68.8569
rs4678274	7.05932e-05	-69.8762	-68.477
rs6783999	6.90712e-05	-69.898	-68.4927
rs7431100	7.14799e-05	-69.8637	-68.4683
rs9846754	7.14799e-05	-69.8637	-68.4683
rs9883979	7.14799e-05	-69.8637	-68.4683
rs1971788	6.65286e-05	-69.9355	-68.519
rs4594566	7.14799e-05	-69.8637	-68.4683
rs9851726	7.26737e-05	-69.8472	-68.4565
rs3772388	7.05131e-05	-69.8773	-68.4788
rs3772387	6.65286e-05	-69.9355	-68.519
rs3856623	7.14644e-05	-69.8639	-68.4684
rs3915455	7.15107e-05	-69.8633	-68.4681
rs1965106	7.33539e-05	-69.8378	-68.4501
rs1965108	6.64839e-05	-69.9362	-68.5192
rs7648817	6.73613e-05	-69.923	-68.5101
rs7651644	6.84645e-05	-69.9068	-68.4987
rs10935210	7.47487e-05	-69.819	-68.4355
rs1965109	7.35756e-05	-69.8348	-68.4473
rs1344790	7.61349e-05	-69.8007	-68.4222
rs7611847	7.3613e-05	-69.8343	-68.4471
rs7647451	7.26679e-05	-69.8472	-68.4565
rs3963921	7.26509e-05	-69.8475	-68.4565
rs6782716	7.38707e-05	-69.8308	-68.4446
rs6771717	7.51762e-05	-69.8133	-68.4316
rs13315318	7.38559e-05	-69.831	-68.4447
rs6786302	7.38559e-05	-69.831	-68.4447
rs6775389	7.79009e-05	-69.7777	-68.4058
rs9842400	7.64643e-05	-69.7963	-68.4193
rs4678276	7.64294e-05	-69.7968	-68.4195
rs3845925	7.38045e-05	-69.8317	-68.4449
rs9833952	7.51414e-05	-69.8138	-68.4317
rs7636956	7.37996e-05	-69.8318	-68.4449
rs1433318	7.37364e-05	-69.8327	-68.4452
rs1433319	7.1345e-05	-69.8656	-68.4689
rs856662	7.25238e-05	-69.8493	-68.4571
rs835647	7.25188e-05	-69.8493	-68.4571
rs835648	0.000118062	-69.3623	-68.0855
rs835649	3.39056e-05	-70.6116	-68.9424
rs835637	2.9259e-05	-70.7582	-69.0152
rs835636	4.20042e-05	-70.3967	-68.8155
rs835634	2.56862e-05	-70.8872	-69.0595
rs835633	2.801e-05	-70.8005	-69.0085
rs835632	2.78345e-05	-70.8068	-69.0116
rs6773440	0	0	-67.5963
rs12054219	2.59288e-05	-70.8777	-69.0482
rs12054218	2.70153e-05	-70.8367	-69.0247
rs12054408	2.70957e-05	-70.8337	-69.0229
rs16844325	2.28687e-05	-71.0034	-69.1206
rs16844326	2.67034e-05	-70.8483	-69.0257
rs12494558	2.70934e-05	-70.8338	-69.0188
rs35289288	2.75921e-05	-70.8155	-69.0072
rs1654904	2.70276e-05	-70.8361	-69.0172
rs1682333	2.71886e-05	-70.8302	-69.0134
rs1654925	2.77229e-05	-70.8108	-69.0085
rs2163896	2.73769e-05	-70.8233	-69.0123
rs1682357	2.78376e-05	-70.8067	-69.0059
rs1682356	2.77497e-05	-70.8098	-69.0079
rs1654923	2.77229e-05	-70.8108	-69.0085
rs10935213	2.75246e-05	-70.818	-69.0152
rs10935214	2.74414e-05	-70.821	-69.0149
rs1097288	2.74414e-05	-70.821	-69.0149
rs361246	2.81906e-05	-70.7941	-69.0024
rs361245	2.76937e-05	-70.8119	-69.0114
rs361244	2.69442e-05	-70.8393	-69.0233
rs361243	2.72739e-05	-70.8271	-69.0187
rs361242	2.72739e-05	-70.8271	-69.0187
rs168635	2.74889e-05	-70.8193	-69.0171
rs361241	2.87321e-05	-70.7752	-69.0011
rs75976	3.00316e-05	-70.731	-68.9822
rs75977	2.89828e-05	-70.7665	-68.9958
rs361239	2.90638e-05	-70.7637	-68.9921
rs361237	2.87013e-05	-70.7762	-69.0029
rs747842	2.82602e-05	-70.7917	-69.0064
rs747843	2.88177e-05	-70.7722	-68.9993
rs835642	2.85126e-05	-70.7828	-69.0029
rs835641	2.89074e-05	-70.7691	-68.9974
rs16844362	2.88955e-05	-70.7695	-68.9976
rs361252	3.12614e-05	-70.6909	-68.964
rs361251	3.10723e-05	-70.697	-68.9676
rs361250	3.38018e-05	-70.6128	-68.9342
rs361248	3.15454e-05	-70.6819	-68.9624
rs1654926	3.13107e-05	-70.6894	-68.9668
rs1682337	3.46048e-05	-70.5894	-68.9
rs9845076	3.25347e-05	-70.6506	-68.9299
rs361231	4.36198e-05	-70.3575	-68.7774
rs112895895	3.83896e-05	-70.4852	-68.8605
rs111991922	3.95204e-05	-70.4562	-68.8432
rs835652	3.91439e-05	-70.4657	-68.8464
rs835651	3.96217e-05	-70.4536	-68.8416
rs9876131	3.17345e-05	-70.6755	-68.9349
rs361232	3.73669e-05	-70.5122	-68.8689
rs361233	4.13835e-05	-70.4101	-68.8222
rs361234	3.85997e-05	-70.4797	-68.8411
rs361235	3.76266e-05	-70.5052	-68.8571
rs108858	4.00655e-05	-70.4425	-68.8372
rs13095028	3.63078e-05	-70.5409	-68.8776
rs13095034	3.67237e-05	-70.5295	-68.8733
rs2117008	4.32654e-05	-70.3656	-68.8037
rs1682361	4.66623e-05	-70.2901	-68.7738
rs1682362	4.26658e-05	-70.3796	-68.7992
rs1682363	4.42585e-05	-70.3429	-68.7854
rs1682366	4.03874e-05	-70.4344	-68.8303
rs999038	4.05664e-05	-70.43	-68.8258
rs1385306	3.85588e-05	-70.4808	-68.8435
rs1654900	3.80594e-05	-70.4938	-68.849
rs1682365	3.95293e-05	-70.4559	-68.8341
rs1682364	3.99557e-05	-70.4452	-68.83
rs1654901	3.90302e-05	-70.4686	-68.8419
rs55781515	3.933e-05	-70.461	-68.8372
rs835627	3.90818e-05	-70.4673	-68.8402
rs361227	4.00232e-05	-70.4435	-68.8328
rs835628	3.90344e-05	-70.4685	-68.843
rs361228	4.00863e-05	-70.4419	-68.8342
rs361229	4.08467e-05	-70.4231	-68.8252
rs181732	3.6944e-05	-70.5235	-68.8658
rs835629	3.844e-05	-70.4839	-68.8524
rs835630	3.87737e-05	-70.4752	-68.8495
rs835631	3.84537e-05	-70.4835	-68.8516
rs9850024	3.98774e-05	-70.4472	-68.8398
rs7640951	3.71752e-05	-70.5173	-68.8751
rs9854795	3.76262e-05	-70.5052	-68.8655
rs9874615	3.75386e-05	-70.5076	-68.8669
rs6439677	2.3678e-05	-70.9693	-69.105
rs7651736	3.05277e-05	-70.7142	-68.9831
rs6763000	2.60012e-05	-70.8749	-69.0683
