## Supplementary material for "Characterization of shared and ancestry-specific signals driving complex traits using multi-ancestry fine-mapping": mscaviar_results_study0_post.txt

SNP_ID	Prob_in_pCausalSet
rs1519260	0.000735795
rs6776731	0.00175743
rs6439601	0.00299995
rs58726628	0.00245033
rs77303483	0.00161861
rs58515221	0.00275766
rs77527047	0.00245033
rs111364127	0.00169981
rs113720292	0.00227419
rs7627556	0.00166325
rs113269297	0.00230966
rs113917422	0.00301087
rs113400992	0.00296658
rs1356664	0.000305695
rs1014312	0.000340968
rs1401545	0.000480178
rs6803679	0.000509933
rs9819988	0.00044831
rs9837855	0.000444057
rs6773469	0.000444374
rs9876837	0.000461757
rs6802139	0.000453638
rs55678980	0.000455325
rs13322891	0.00044906
rs9824558	0.000446666
rs7609938	0.000448076
rs9877722	0.000462795
rs9813082	0.000449834
rs6779603	0.000336943
rs9829329	0.000337083
rs9829476	0.000337083
rs9870581	0.00038669
rs9833799	0.000337224
rs9833699	0.000387001
rs9834624	0.000390369
rs9854494	0.000390663
rs9875948	0.000390663
rs9839259	0.000340378
rs16843509	0.000386414
rs13434196	0.000334259
rs9844478	0.000334409
rs9864656	0.000345725
rs9864775	0.000404661
rs9849088	0.000340378
rs56807950	0.000340378
rs59063369	0.00034053
rs4718	0.000397162
rs870812	0.000430296
rs908825	0.000436221
rs1568349	0.000419662
rs1568350	0.000436033
rs10512981	0.000419297
rs7640153	0.000349464
rs7638129	0.00043487
rs2204259	0.00033148
rs66544356	0.000398079
rs28855968	0.000404095
rs9814505	0.000391724
rs9818786	0.000384317
rs9819060	0.000306734
rs9877191	0.00038908
rs9857579	0.000317183
rs9819707	0.000317183
rs9820057	0.000322187
rs9858063	0.000385155
rs7623721	0.00034501
rs7648146	0.000322041
rs34485548	0.000410534
rs66626713	0.000351673
rs12330820	0.000340267
rs35896773	0.000321373
rs143008299	0.0171322
rs7625040	0.000338791
rs28570106	0.000386998
rs9819440	0.000408945
rs9820189	0.000386705
rs28453905	0.000385349
rs12330384	0.000372071
rs2400648	0.000318218
rs1403769	0.000237259
rs192553155	0.014958
rs1403766	0.000289384
rs9289501	0.00101636
rs9289502	0.000348981
rs13317459	0.00044666
rs13081105	0.000466656
rs10212530	0.000489486
rs10212532	0.00093888
rs10212558	0.000492853
rs35188750	0.000777542
rs28430744	0.00043803
rs1113211	0.000548005
rs9846137	0.000516695
rs9826806	0.000464477
rs9864514	0.000464309
rs9851361	0.000482635
rs13084404	0.00210326
rs13097172	0.00101335
rs1403770	0.000453579
rs9868246	0.000504841
rs565182634	0.0154305
rs13072596	0.000495258
rs9883808	0.000495163
rs71336046	0.000485178
rs74992672	0.0017598
rs183654378	0.0156343
rs184442184	0.000419767
rs112781244	0.000485528
rs1523598	0.00103102
rs9862743	0.000514629
rs9862763	0.000435597
rs9868239	0.00105597
rs13100235	0.00181229
rs9834104	0.000433932
rs28449384	0.000417406
rs6807242	0.000467898
rs9862264	0.000655159
rs6810223	0.000612078
rs9825239	0.000425366
rs7621396	0.000425297
rs17196987	0.000542482
rs7641070	0.000532661
rs7625177	0.00110411
rs6439605	0.00117769
rs9843725	0.000450438
rs6770366	0.00117761
rs77769797	0.002223
rs9848322	0.000440269
rs35257855	0.000529023
rs9853577	0.000431619
rs9836374	0.000549738
rs34311570	0.00047448
rs17250445	0.000549822
rs13078865	0.00119013
rs9864247	0.000549294
rs13097946	0.000491389
rs13098245	0.000491292
rs6786769	0.000504276
rs6774289	0.000519176
rs6439610	0.00206927
rs13325914	0.000431893
rs9846554	0.00103421
rs9808979	0.000490768
rs9814557	0.000410104
rs9872542	0.000482227
rs34901937	0.00241185
rs17197552	0.000500287
rs10935175	0.000409756
rs34522617	0.000423829
rs34409306	0.000641246
rs6809006	0.000698577
rs6771997	0.000600441
rs6439614	0.00096965
rs7433567	0.000393614
rs6439615	0.00103879
rs7427833	0.00039364
rs4331626	0.00210712
rs9842840	0.000488977
rs9289503	0.000614897
rs1523597	0.000689906
rs1523596	0.000689906
rs1523595	0.000690148
rs4073308	0.000690148
rs9852169	0.00210435
rs6439618	0.00200859
rs13316798	0.000670893
rs9856799	0.00183161
rs9877082	0.000501873
rs9862777	0.000410311
rs6796869	0.00184085
rs116501749	0.00441146
rs6807058	0.000419577
rs6807565	0.000403473
rs6771224	0.000522556
rs7643661	0.000522758
rs7621331	0.000503661
rs7621425	0.000522855
rs9812561	0.000522855
rs9875328	0.000523157
rs9837355	0.00038554
rs76799353	0.00225327
rs9880721	0.000524532
rs9842864	0.000412461
rs141832029	0.000419858
rs67039922	0.000462297
rs13072782	0.00183916
rs6775261	0.0023291
rs13072690	0.00239396
rs2140450	0.00194711
rs13059064	0.00179459
rs9852009	0.00189271
rs73222222	0.000405902
rs7625607	0.00187881
rs9836758	0.000407479
rs13097176	0.00188711
rs34767379	0.000405882
rs3946444	0.00157774
rs36039354	0.000405716
rs7635621	0.00157373
rs9682712	0.00183783
rs2400649	0.00193575
rs7610302	0.00204152
rs144295828	0.00220487
rs9758578	0.000967403
rs35946332	0.00150114
rs111862778	0.00268051
rs940229	0.00145202
rs6439622	0.00111214
rs6439623	0.00106278
rs75125767	0.00208701
rs13079037	0.00106603
rs79037025	0.00151628
rs61683900	0.00165182
rs58592880	0.00368619
rs7623246	0.00281214
rs2400730	0.00329145
rs34894639	0.00150469
rs34330586	0.00160298
rs61791721	0.00140842
rs4678322	0.00150961
rs1278493	0.00355562
rs4678361	0.00144806
rs9840812	0.00183856
rs113346874	0.00217314
rs4431046	0.00167406
rs10935177	0.00398728
rs7372313	0.00468696
rs9865841	0.00339322
rs9647335	0.00207387
rs13065565	0.000429599
rs6762209	0.000315583
rs61791757	0.00209837
rs6779146	0.00214742
rs7349597	0.00346108
rs9845457	0.0103637
rs61789561	0.00168053
rs1154988	0.00206847
rs645040	0.00202022
rs9873767	0.00054357
rs687339	0.00247233
rs1279831	0.00269167
rs642075	0.00230759
rs525773	0.000364555
rs35970307	0.00036085
rs9813054	0.00049861
rs13081352	0.000317266
rs668437	0.000709586
rs634559	0.000676942
rs1698982	0.000638457
rs582536	0.000660245
rs653995	0.000667579
rs863930	0.000567584
rs838199	0.000314193
rs511154	0.00278983
rs668485	0.000311343
rs632251	0.000569125
rs13059045	0.000876868
rs661739	0.000576583
rs590198	0.000572741
rs1153870	0.000325063
rs1153871	0.00269994
rs61789601	0.00153608
rs895894	0.000609729
rs895893	0.00263824
rs1153872	0.000339247
rs3957816	0.000612322
rs684773	0.00240246
rs534944	0.00281529
rs1278719	0.00274407
rs523118	0.00377612
rs3755636	0.00411725
rs548288	0.00107323
rs632016	0.000912077
rs7650071	0.000618503
rs589092	0.000296724
rs2290131	0.000398611
rs866782	0.00121534
rs606725	0.00102763
rs4678428	0.0011701
rs576771	0.00121119
rs12488721	0.00844037
rs684195	0.0129071
rs650505	0.000146357
rs665200	0.00110096
rs489398	0.00137797
rs1279949	0.0111042
rs7628146	0.00108143
rs570621	0.0128839
rs3821445	0.00121858
rs1153877	0.0100598
rs7653249	0.00100032
rs1279840	0.000999324
rs1279425	0.00106694
rs1279424	0.0115666
rs17252498	0.00129083
rs13071085	0.000759587
rs71336055	0.000580702
rs1711171	0.00105002
rs1711170	0.000259184
rs1618069	0.00098431
rs556788	0.0148909
rs480330	0.000916114
rs527888	0.0149433
rs838202	0.00740075
rs681783	0.00684621
rs1291921	0.000723359
rs664088	0.00360587
rs553018	0.00808663
rs650326	0.00622798
rs1279086	0.00571791
rs518972	0.0056132
rs696081	0.00716132
rs483465	0.00107629
rs610860	0.00124351
rs8045	0.000505902
rs696520	0.0141187
rs503973	0.000507938
rs12330258	0.000114672
rs695983	0.000350997
rs9832813	0.000162047
rs517319	0.0042011
rs696517	0.00117727
rs696516	0.00062816
rs480162	0.00408539
rs654237	0.00427608
rs1145101	0.000501311
rs667920	0.000535689
rs9854328	0.000132227
rs6770476	0.000178982
rs1711161	0.00124076
rs619605	0.00181081
rs138586478	9.16611e-05
rs571513	0.000463486
rs9832056	0.00010398
rs655836	0.00362305
rs73222302	0.00536705
rs10935181	0.0051011
rs33999043	0.000430482
rs9832556	9.30676e-05
rs655720	0.000424626
rs655748	0.0123752
rs526574	0.00262243
rs521746	0.00275645
rs9851986	9.22856e-05
rs698270	0.000479078
rs61789642	0.000646279
rs61789643	0.00065508
rs711972	0.00633941
rs698269	0.00305669
rs834304	0.0105085
rs1145106	0.000418269
rs11717954	0.00916954
rs1964675	0.000243893
rs834305	0.00229097
rs864437	0.00280951
rs696518	0.00176214
rs28478252	0.000297058
rs2655008	0.000269736
rs56235965	0.00536706
rs7620314	0.000519592
rs10935182	0.00464447
rs6779727	0.000415137
rs11915629	0.00394072
rs7644541	0.000473114
rs6789488	0.00115822
rs61789646	9.04089e-05
rs9867368	0.00117727
rs10935183	0.0150924
rs9845396	8.96123e-05
rs9869720	8.96123e-05
rs12492510	0.017305
rs10935184	0.0320294
rs66691851	0.0353388
rs34154714	0.00051275
rs6791611	0.0045578
rs10804640	0.0164704
rs11715257	0.000248656
rs9861150	0.000224384
rs6439640	0.000470302
rs9849696	9.01548e-05
rs9714347	0.0165332
rs4678269	0.0164957
rs9854084	0.000897033
rs34498968	0.000549994
rs1394094	0.0263618
rs1394092	0.000525928
rs11719310	0.0126084
rs13068119	0.000474718
rs9883916	0.000518469
rs12637102	0.00050569
rs12489577	0.000495861
rs73226190	0.0137918
rs900048	0.000894753
rs699165	0.000910093
rs711977	0.00539234
rs711976	0.000818489
rs833861	0.00513491
rs711975	0.0212072
rs1070228	0.00904762
rs1070230	0.00107046
rs1070232	0.0011434
rs2688600	0.0140852
rs2688601	0.0174777
rs833752	0.00106635
rs4678433	0.000496634
rs34967300	0.000497079
rs7621025	0.000930672
rs6439646	0.000938901
rs7427564	0.0435658
rs7621308	0.000424854
rs4630889	0.0420391
rs7432375	0.063605
rs10935185	0.0396051
rs13069695	0.000637337
rs6794351	0.000437079
rs13065626	0.000479603
rs12163529	0.0518785
rs12635723	0.000975561
rs12630999	0.000972581
rs4452981	0.00101683
rs4452980	0.00101683
rs940174	0.0322434
rs4678436	0.0123198
rs4678437	0.000255454
rs73228043	0.0118808
rs35849216	0.000664223
rs1471741	0.000732519
rs1471740	0.00059414
rs34438032	0.0100949
rs4678438	0.000288367
rs10935186	0.0311444
rs34602896	0.000270719
rs11919030	0.00974202
rs6784582	0.000305154
rs55970317	0.0236605
rs9845762	0.000267005
rs1017881	0.000430126
rs1017882	0.00691504
rs4521165	0.00783006
rs111379782	0.000170045
rs7618518	0.00783006
rs6808312	0.0211334
rs6439649	0.0182374
rs6791142	0.00944439
rs34553037	0.000355209
rs4038587	0.00920689
rs13063893	0.000471805
rs3856637	0.000276056
rs7634476	0.0329017
rs7618871	0.0301975
rs4456810	0.000421467
rs7637129	0.00958148
rs13070680	0.000482729
rs4408829	0.00797072
rs9836231	0.00819055
rs6764567	0.00786372
rs13072691	0.000582596
rs4038578	0.00832066
rs9825700	0.00813244
rs9813590	0.000116909
rs9813596	0.000307603
rs34738913	0.000446637
rs7616204	0.00772234
rs13063987	0.000265064
rs9871160	0.000154582
rs34613715	0.000446637
rs28489907	0.000345167
rs34281413	0.000478428
rs12107125	0.000311679
rs6439655	0.000799881
rs34169052	0.000438927
rs35159729	0.000271332
rs34992220	0.000121907
rs35874192	0.00464852
rs900818	0.00433856
rs73230069	0.000171731
rs1681818	0.000260963
rs1681817	0.00455688
rs1681816	0.000262492
rs6789329	0.00025025
rs61790846	0.000148987
rs6795372	0.000298167
rs6439656	0.000104957
rs9853960	0.000114138
rs6802702	0.00454716
rs71336078	0.00084348
rs4678440	0.000829189
rs6795227	0.000104431
rs6798137	0.000106557
rs6439657	0.000447781
rs1280624	0.00434692
rs10513014	0.000217914
rs1729951	0.00648286
rs900816	0.000211432
rs1280623	0.000450973
rs13075615	0.00151768
rs13088001	0.000385463
rs1280622	0.00354702
rs6793936	0.00018553
rs1533445	0.000295842
rs56695781	0.000199574
rs9875034	0.000132112
rs4420814	0.000191524
rs28671336	0.000295186
rs11713817	0.000194009
rs28877307	0.000191374
rs9878031	0.000290222
rs7621932	0.000190803
rs7633629	0.000190803
rs4600775	0.000285708
rs7639692	0.000281295
rs60574021	0.000190277
rs938524	0.000299763
rs28458819	0.000195617
rs2031031	0.000195557
rs9835571	0.000413925
rs1971397	0.000182504
rs6795628	0.000183354
rs13314932	0.000382703
rs6802291	0.00018051
rs9757179	0.000178031
rs4678441	0.000177929
rs4678442	0.000177929
rs4678443	0.000364768
rs6439663	0.000434229
rs6439664	0.00044182
rs1400263	0.000441515
rs6763369	0.000418719
rs6439667	0.000418736
rs4678444	0.000418736
rs4678445	0.000426666
rs9682106	0.000429196
rs7614422	0.000418736
rs4038076	0.000382452
rs4038077	0.000411692
rs12695653	0.000411966
rs7630571	0.000403971
rs11924477	0.000397246
rs1914048	0.000397246
rs9821557	0.000397247
rs9864926	0.000380773
rs67782618	0.000145872
rs28761333	0.000397247
rs9832045	0.000388736
rs9819572	0.000351237
rs9819743	0.000383595
rs12497379	0.000351237
rs9842577	0.000383595
rs9880708	0.000383595
rs4533585	0.000383595
rs9835096	0.000345643
rs1406541	0.00037731
rs1406540	0.00037731
rs10935198	0.000345643
rs9818397	0.000345643
rs1569229	0.00037731
rs1569228	0.000323411
rs12486911	0.0001371
rs9849767	0.00037731
rs9834250	0.000363285
rs6793966	0.00037731
rs9289518	0.00037731
rs9289519	0.00037731
rs9289520	0.00037731
rs10935199	0.000137097
rs6773117	0.000339629
rs12491729	0.00037731
rs12491730	0.000377313
rs10470440	0.00037116
rs2271684	0.000371161
rs9860774	0.000371161
rs9843352	0.000371161
rs9861103	0.000371161
rs9823565	0.000371161
rs9847548	0.000371161
rs12695654	0.00037731
rs6766755	0.00037116
rs2880767	0.00037116
rs6439670	0.00037116
rs4678448	0.00037731
rs9817118	0.000341234
rs9817132	0.000371161
rs9817453	0.000371161
rs9865545	0.000377341
rs9827648	0.000377313
rs1052618	0.000351244
rs6439671	0.000383601
rs1805300	0.000383595
rs17366234	0.000135097
rs2060303	0.000371166
rs2031030	0.000345651
rs6439672	0.000361367
rs9836807	0.000361433
rs938525	0.000372883
rs6777816	0.000366852
rs28564581	0.000341603
rs28672119	0.000366816
rs7429516	0.000366815
rs9819804	0.000347124
rs7649211	0.000341602
rs7627298	0.000341602
rs7627443	0.000336208
rs6797509	0.000336208
rs12630955	0.000341607
rs9878464	0.000347113
rs34799319	0.000130406
rs9883108	0.000353313
rs35760633	0.000336225
rs9818792	0.000341614
rs12487901	0.000356707
rs12330283	0.000341619
rs6786648	0.00033623
rs2117010	0.000336236
rs12637949	0.000341636
rs9834861	0.000341636
rs6439673	0.000341644
rs9883131	0.000336257
rs1865149	0.000347166
rs9870377	0.00022985
rs2031029	0.00038443
rs9848867	0.000377466
rs9811169	0.00038443
rs7434143	0.000242677
rs2343663	0.000357652
rs2343662	0.000377427
rs9874887	0.000366892
rs9855314	0.000366942
rs9859665	0.000366942
rs7617932	0.000341974
rs7629659	0.000336575
rs7629882	0.000375396
rs9815771	0.000367099
rs11921170	0.00036712
rs9863551	0.000373066
rs9846691	0.000373066
rs12488365	0.00034913
rs9856828	0.000386356
rs9838022	0.000392718
rs9841985	0.00035949
rs9842145	0.000386379
rs9842436	0.000392714
rs4678272	0.000389363
rs4678273	0.000396552
rs4678450	0.000361206
rs4678451	0.000373206
rs9853417	0.000361206
rs115290401	0.00046317
rs9878367	0.000361228
rs6784005	0.000361228
rs9864941	0.000341928
rs35339486	0.000361242
rs9846334	0.000361242
rs1609391	0.000143291
rs7645773	0.000361267
rs6783508	0.000367105
rs9878117	0.000367228
rs2138540	0.000367228
rs2138541	0.000367228
rs4678452	0.000366981
rs6800032	0.000367052
rs6800690	0.000199074
rs6803618	0.000202058
rs1819095	0.000202103
rs7651085	0.000202103
rs6439675	0.000204968
rs6761993	0.000199074
rs1347209	0.000196422
rs9817967	0.000189454
rs9859810	0.000204063
rs9828009	0.000189521
rs9837990	0.000201084
rs2117009	0.000204161
rs9881139	0.000204161
rs9289523	0.000205421
rs4678274	0.000375282
rs6783999	0.000366991
rs7431100	0.000379859
rs9846754	0.000379859
rs9883979	0.000379859
rs1971788	0.000353481
rs4594566	0.000379859
rs9851726	0.000386204
rs3772388	0.000374067
rs3772387	0.000353481
rs3856623	0.000379844
rs3915455	0.00037989
rs1965106	0.000389593
rs1965108	0.000353436
rs7648817	0.000358035
rs7651644	0.000363898
rs10935210	0.000397784
rs1965109	0.000391257
rs1344790	0.000405196
rs7611847	0.000391295
rs7647451	0.000386198
rs3963921	0.000386181
rs6782716	0.000392665
rs6771717	0.000399896
rs13315318	0.00039265
rs6786302	0.00039265
rs6775389	0.000414336
rs9842400	0.000406695
rs4678276	0.000406661
rs3845925	0.000392599
rs9833952	0.000399861
rs7636956	0.000392594
rs1433318	0.000392531
rs1433319	0.000379724
rs856662	0.000386054
rs835647	0.000386049
rs835648	0.000628882
rs835649	0.000175233
rs835637	0.000157367
rs835636	0.000224904
rs835634	0.000121924
rs835633	0.000125079
rs835632	0.000124586
rs6773440	0.00103473
rs12054219	0.000119705
rs12054218	0.000121567
rs12054408	0.000121647
rs16844325	0.00011504
rs16844326	0.000118875
rs12494558	0.000120077
rs35289288	0.000120575
rs1654904	0.000118912
rs1682333	0.000119073
rs1654925	0.000122236
rs2163896	0.000120412
rs1682357	0.000122351
rs1682356	0.000122263
rs1654923	0.000122236
rs10935213	0.000122909
rs10935214	0.000121954
rs1097288	0.000121954
rs361246	0.000124386
rs361245	0.000123078
rs361244	0.000120311
rs361243	0.000121787
rs361242	0.000121787
rs168635	0.000123288
rs361241	0.000129447
rs75976	0.000134725
rs75977	0.000129698
rs361239	0.000128869
rs361237	0.000129993
rs747842	0.000126754
rs747843	0.000129533
rs835642	0.000127888
rs835641	0.000129622
rs16844362	0.000129611
rs361252	0.000139154
rs361251	0.000138965
rs361250	0.000153089
rs361248	0.000141752
rs1654926	0.000141518
rs1682337	0.000141356
rs9845076	0.000135263
rs361231	0.000159908
rs112895895	0.000157085
rs111991922	0.000158216
rs835652	0.000156407
rs835651	0.000158317
rs9876131	0.000130325
rs361232	0.000151534
rs361233	0.000164154
rs361234	0.000149098
rs361235	0.000148108
rs108858	0.000160091
rs13095028	0.000146019
rs13095034	0.000147692
rs2117008	0.000171783
rs1682361	0.00018776
rs1682362	0.000163066
rs1682363	0.000169502
rs1682366	0.000159463
rs999038	0.000158672
rs1385306	0.00014995
rs1654900	0.0001483
rs1682365	0.000153728
rs1682364	0.000155388
rs1654901	0.000153229
rs55781515	0.000153529
rs835627	0.000152862
rs361227	0.000157439
rs835628	0.000153774
rs361228	0.000158817
rs361229	0.000160921
rs181732	0.000146357
rs835629	0.00015318
rs835630	0.000154773
rs835631	0.000152905
rs9850024	0.000160077
rs7640951	0.000153318
rs9854795	0.000152419
rs9874615	0.000152332
rs6439677	0.000117462
rs7651736	0.000142977
rs6763000	0.000132534
