## Supplementary material for "Characterization of shared and ancestry-specific signals driving complex traits using multi-ancestry fine-mapping": mscaviar_results_study1_post.txt

SNP_ID	Prob_in_pCausalSet
rs1519260	0.000456483
rs1356664	0.000251027
rs1014312	0.000201294
rs1401545	0.000305054
rs6803679	0.000243764
rs9819988	0.00034022
rs9837855	0.000331576
rs6773469	0.000329842
rs9876837	0.000335843
rs6802139	0.000333553
rs55678980	0.000342751
rs13322891	0.0003448
rs9824558	0.000335884
rs7609938	0.000339603
rs9877722	0.000362349
rs9813082	0.00030513
rs6779603	0.000275367
rs9829329	0.000275803
rs9829476	0.000275803
rs9870581	0.000287312
rs9833799	0.00027624
rs9833699	0.000288196
rs9834624	0.000297758
rs9854494	0.000298592
rs9875948	0.000298592
rs9839259	0.00028606
rs16843509	0.000284826
rs13434196	0.000283981
rs9844478	0.000284451
rs9864656	0.000287068
rs9864775	0.00030192
rs9849088	0.00028606
rs56807950	0.00028606
rs59063369	0.000286534
rs4718	0.000300014
rs870812	0.000308917
rs908825	0.000310513
rs1568349	0.000303328
rs1568350	0.000310016
rs10512981	0.000302344
rs7640153	0.000286401
rs7638129	0.000306
rs2204259	0.000280322
rs66544356	0.00028567
rs28855968	0.000292258
rs9814505	0.000288233
rs9818786	0.000285861
rs9819060	0.000267798
rs9877191	0.000280261
rs9857579	0.000271367
rs9819707	0.000271367
rs9820057	0.000271068
rs9858063	0.000284892
rs7623721	0.000276601
rs7648146	0.000270596
rs34485548	0.000283386
rs66626713	0.000262615
rs12330820	0.000273748
rs35896773	0.000268453
rs7625040	0.000269194
rs28570106	0.000274933
rs9819440	0.000280825
rs9820189	0.000274111
rs28453905	0.000268921
rs12330384	0.000269084
rs2400648	0.000253113
rs1403769	0.000233346
rs1403766	0.000220396
rs9289501	0.00036546
rs9289502	0.000221234
rs13317459	0.000233824
rs13081105	0.000238958
rs10212530	0.000245914
rs10212532	0.000328043
rs10212558	0.000239874
rs35188750	0.000318059
rs28430744	0.000232388
rs1113211	0.00025206
rs9846137	0.000245571
rs9826806	0.000233676
rs9864514	0.00023327
rs9851361	0.000237252
rs13084404	0.000579082
rs13097172	0.000348647
rs1403770	0.000232595
rs9868246	0.000245078
rs13072596	0.000242506
rs9883808	0.000242284
rs71336046	0.000240407
rs184442184	0.000223428
rs112781244	0.000241231
rs1523598	0.000354867
rs9862743	0.000245407
rs9862763	0.000226054
rs9868239	0.000361257
rs13100235	0.000535919
rs9834104	0.000227384
rs28449384	0.000224392
rs6807242	0.000235345
rs9862264	0.000273898
rs6810223	0.0002671
rs9825239	0.000225379
rs7621396	0.000225204
rs17196987	0.000251182
rs7641070	0.000249937
rs7625177	0.000378776
rs6439605	0.00039365
rs9843725	0.000230387
rs6770366	0.000389753
rs9848322	0.000225379
rs35257855	0.00024183
rs9853577	0.00020423
rs9836374	0.000244032
rs34311570	0.000228606
rs17250445	0.000244214
rs13078865	0.000388334
rs9864247	0.000243064
rs13097946	0.000241842
rs13098245	0.000241615
rs6786769	0.000250114
rs6774289	0.000242167
rs6439610	0.000586277
rs13325914	0.000222257
rs9846554	0.000359145
rs9808979	0.000240011
rs9814557	0.000222642
rs9872542	0.000239185
rs17197552	0.000240479
rs10935175	0.000221737
rs34522617	0.000223463
rs34409306	0.000317669
rs6809006	0.000278681
rs6771997	0.000258056
rs6439614	0.000344775
rs7433567	0.000216808
rs6439615	0.000355934
rs7427833	0.000216897
rs4331626	0.000587549
rs9842840	0.000235826
rs9289503	0.000264107
rs1523597	0.000279537
rs1523596	0.000279537
rs1523595	0.00028001
rs4073308	0.00028001
rs9852169	0.000583897
rs6439618	0.000566341
rs13316798	0.000267337
rs9856799	0.000533898
rs9877082	0.000244111
rs9862777	0.000223156
rs6796869	0.000541162
rs6807058	0.000229878
rs6807565	0.000224217
rs6771224	0.000249284
rs7643661	0.00024974
rs7621331	0.000248241
rs7621425	0.000249958
rs9812561	0.000249958
rs9875328	0.000250641
rs9837355	0.000225541
rs9880721	0.000253748
rs9842864	0.000228759
rs141832029	0.00022974
rs67039922	0.000237853
rs13072782	0.000538804
rs6775261	0.000641251
rs13072690	0.000652727
rs2140450	0.000557728
rs13059064	0.000529252
rs9852009	0.000553412
rs73222222	0.000229753
rs7625607	0.00054721
rs9836758	0.000227314
rs13097176	0.000547629
rs34767379	0.000229702
rs3946444	0.000482848
rs36039354	0.000229262
rs7635621	0.000481985
rs9682712	0.000538443
rs2400649	0.000559702
rs7610302	0.000584629
rs9758578	0.000317128
rs35946332	0.000467274
rs940229	0.000456166
rs6439622	0.000346135
rs6439623	0.000336312
rs13079037	0.000547414
rs34894639	0.000480185
rs34330586	0.000500269
rs61791721	0.000458964
rs4678322	0.000485609
rs1278493	0.00211939
rs4678361	0.000469546
rs9840812	0.000558829
rs113346874	0.000650925
rs4431046	0.000533611
rs10935177	0.0025887
rs7372313	0.00292091
rs9865841	0.000931752
rs9647335	0.00062041
rs61791757	0.000654901
rs6779146	0.000666085
rs7349597	0.00236379
rs9845457	0.00480986
rs61789561	0.000485253
rs1154988	0.000639862
rs645040	0.00062257
rs9873767	0.000257366
rs687339	0.000719908
rs1279831	0.00200245
rs642075	0.00168417
rs525773	0.000655818
rs9813054	0.000244231
rs668437	0.00109534
rs634559	0.00105635
rs1698982	0.00106731
rs582536	0.00112772
rs653995	0.00114841
rs863930	0.00133239
rs838199	0.000461991
rs511154	0.00118362
rs668485	0.000469755
rs632251	0.00136513
rs661739	0.00140273
rs590198	0.00138906
rs1153870	0.000507837
rs1153871	0.00117248
rs61789601	0.00042327
rs895894	0.00145959
rs895893	0.00114788
rs1153872	0.000506209
rs3957816	0.00149766
rs684773	0.00107566
rs534944	0.00111765
rs1278719	0.00108539
rs523118	0.00129708
rs3755636	0.00139174
rs548288	0.000529333
rs632016	0.000487346
rs589092	0.00156205
rs2290131	0.000227035
rs606725	0.000511241
rs4678428	0.0005434
rs576771	0.000478518
rs12488721	0.00809113
rs684195	0.011874
rs650505	0.000309079
rs665200	0.000510719
rs1279949	0.0100277
rs7628146	0.000499635
rs570621	0.011401
rs1153877	0.00885225
rs7653249	0.000453295
rs1279840	0.000461634
rs1279425	0.000475606
rs1279424	0.010253
rs1711171	0.000446703
rs1711170	0.00151052
rs1618069	0.000463871
rs556788	0.013768
rs480330	0.00285462
rs527888	0.0135233
rs838202	0.00717314
rs681783	0.00671035
rs1291921	0.000434237
rs664088	0.00320365
rs553018	0.0085697
rs650326	0.00614418
rs1279086	0.00576347
rs518972	0.00557594
rs696081	0.00684518
rs483465	0.000482846
rs696520	0.0129434
rs503973	0.000218145
rs12330258	0.000364873
rs695983	0.000393727
rs9832813	0.000427952
rs517319	0.00656437
rs696516	0.000447913
rs480162	0.00518237
rs654237	0.00544573
rs667920	0.000410843
rs9854328	0.00048409
rs6770476	0.000464704
rs1711161	0.000966505
rs619605	0.00336297
rs138586478	0.000278016
rs571513	0.000381984
rs9832056	0.000341185
rs655836	0.00454654
rs73222302	0.00684263
rs10935181	0.00660253
rs9832556	0.000299892
rs655720	0.000407333
rs655748	0.0133172
rs526574	0.00440167
rs521746	0.00456508
rs9851986	0.000289096
rs698270	0.000398723
rs711972	0.0078062
rs698269	0.00505285
rs834304	0.0123595
rs1145106	0.000403326
rs11717954	0.0106751
rs1964675	0.000290309
rs834305	0.00349899
rs864437	0.00388409
rs696518	0.00252662
rs28478252	0.000336825
rs2655008	0.000312157
rs56235965	0.00664635
rs7620314	0.00318456
rs10935182	0.00534069
rs11915629	0.00471437
rs7644541	0.000340867
rs6789488	0.000550457
rs61789646	0.000266158
rs10935183	0.0158781
rs9845396	0.000265199
rs9869720	0.000265199
rs12492510	0.0181016
rs10935184	0.0296971
rs66691851	0.03349
rs6791611	0.00575252
rs10804640	0.0171645
rs11715257	0.000315466
rs9849696	0.000264642
rs9714347	0.0163244
rs4678269	0.0167657
rs9854084	0.000478199
rs1394094	0.0225551
rs1394092	0.000397264
rs11719310	0.0125177
rs12637102	0.000298568
rs12489577	0.00036211
rs73226190	0.0135416
rs900048	0.000447498
rs699165	0.000390475
rs711977	0.00596179
rs711976	0.000372109
rs833861	0.00531648
rs711975	0.0194351
rs1070228	0.00918605
rs1070230	0.000503265
rs1070232	0.000528124
rs2688600	0.0152418
rs2688601	0.0188799
rs833752	0.000556285
rs4678433	0.000398806
rs34967300	0.000225259
rs7621025	0.000510344
rs6439646	0.000525064
rs7427564	0.0410673
rs7621308	0.00160578
rs4630889	0.0407752
rs7432375	0.061265
rs10935185	0.0366582
rs6794351	0.000340176
rs12163529	0.0491133
rs12635723	0.000517309
rs12630999	0.000512407
rs4452981	0.000501006
rs4452980	0.000501006
rs940174	0.028982
rs4678436	0.0120779
rs4678437	0.000282567
rs73228043	0.0115814
rs1471741	0.000394799
rs1471740	0.0003499
rs34438032	0.009568
rs4678438	0.000268787
rs10935186	0.0267962
rs34602896	0.000182106
rs11919030	0.0091947
rs6784582	0.000369135
rs55970317	0.0195919
rs9845762	0.000259398
rs1017881	0.000295258
rs1017882	0.00631345
rs4521165	0.00694272
rs111379782	0.000263048
rs7618518	0.00694272
rs6808312	0.016992
rs6439649	0.0146547
rs6791142	0.00851444
rs34553037	0.000196865
rs4038587	0.00837094
rs3856637	0.000248639
rs7634476	0.0276722
rs7618871	0.0255138
rs4456810	0.000290301
rs7637129	0.00866595
rs13070680	0.000240907
rs4408829	0.0072201
rs9836231	0.0074545
rs6764567	0.00708676
rs4038578	0.00734924
rs9825700	0.00734254
rs9813590	0.000359654
rs9813596	0.00142469
rs7616204	0.00692769
rs13063987	0.000208277
rs9871160	0.000278356
rs28489907	0.00176598
rs12107125	0.00154755
rs6439655	0.000445311
rs35159729	0.000231599
rs34992220	0.000376043
rs35874192	0.0042801
rs900818	0.00405502
rs73230069	0.000175606
rs1681818	0.000234343
rs1681817	0.00424076
rs1681816	0.000237298
rs6789329	0.00143559
rs61790846	0.00028213
rs6795372	0.00141664
rs6439656	0.00026364
rs9853960	0.000383271
rs6802702	0.00422598
rs6795227	0.000268199
rs6798137	0.000267419
rs6439657	0.000325329
rs1280624	0.00392635
rs10513014	0.00116559
rs1729951	0.00637059
rs900816	0.000189395
rs1280623	0.000352022
rs13075615	0.00103351
rs13088001	0.000306928
rs1280622	0.000804509
rs6793936	0.000178963
rs1533445	0.000183546
rs56695781	0.000182512
rs9875034	0.000515897
rs4420814	0.000178795
rs28671336	0.000181448
rs11713817	0.000177334
rs28877307	0.000178135
rs9878031	0.000180572
rs7621932	0.000175611
rs7633629	0.000175611
rs4600775	0.000179465
rs7639692	0.000178397
rs60574021	0.000177244
rs938524	0.000182144
rs28458819	0.000177031
rs2031031	0.000176772
rs9835571	0.000203018
rs1971397	0.000432328
rs6795628	0.000172797
rs13314932	0.000196772
rs6802291	0.000171517
rs9757179	0.000170573
rs4678441	0.000170098
rs4678442	0.000170098
rs4678443	0.00019308
rs6439663	0.000206343
rs6439664	0.00020787
rs1400263	0.000207128
rs6763369	0.000202959
rs6439667	0.000203002
rs4678444	0.000203002
rs4678445	0.000204494
rs9682106	0.000205012
rs7614422	0.000203002
rs4038076	0.0001961
rs4038077	0.000201677
rs12695653	0.000202371
rs7630571	0.000199892
rs11924477	0.000198629
rs1914048	0.000198629
rs9821557	0.000198629
rs9864926	0.000195535
rs67782618	0.000314244
rs28761333	0.000198629
rs9832045	0.00019703
rs9819572	0.000189995
rs9819743	0.000196065
rs12497379	0.000189995
rs9842577	0.000196065
rs9880708	0.000196065
rs4533585	0.000196065
rs9835096	0.000188944
rs1406541	0.000194885
rs1406540	0.000194888
rs10935198	0.000188944
rs9818397	0.000188944
rs1569229	0.000194885
rs1569228	0.000184768
rs12486911	0.000298041
rs9849767	0.000194888
rs9834250	0.000192255
rs6793966	0.000194888
rs9289518	0.000194888
rs9289519	0.000194888
rs9289520	0.000194888
rs10935199	0.000291578
rs6773117	0.000187821
rs12491729	0.000194888
rs12491730	0.00019489
rs10470440	0.00019373
rs2271684	0.000193737
rs9860774	0.000193737
rs9843352	0.000193737
rs9861103	0.000193737
rs9823565	0.000193737
rs9847548	0.000193737
rs12695654	0.000194888
rs6766755	0.000193732
rs2880767	0.000193732
rs6439670	0.000193732
rs4678448	0.000194888
rs9817118	0.000188122
rs9817132	0.000193737
rs9817453	0.000193737
rs9865545	0.000194973
rs9827648	0.000194899
rs1052618	0.000190021
rs6439671	0.000196089
rs1805300	0.000196068
rs17366234	0.000284924
rs2060303	0.000193753
rs2031030	0.00018897
rs6439672	0.000191904
rs9836807	0.000192103
rs938525	0.000194086
rs6777816	0.000193035
rs28564581	0.000188179
rs28672119	0.000192915
rs7429516	0.000192913
rs9819804	0.000189241
rs7649211	0.000188177
rs7627298	0.000188177
rs7627443	0.000187165
rs6797509	0.000187168
rs12630955	0.000188201
rs9878464	0.000189214
rs34799319	0.000284343
rs9883108	0.000190391
rs35760633	0.000187227
rs9818792	0.000188224
rs12487901	0.000191029
rs12330283	0.00018824
rs6786648	0.000187244
rs2117010	0.000187263
rs12637949	0.000188297
rs9834861	0.000188297
rs6439673	0.00018832
rs9883131	0.000187331
rs1865149	0.000189392
rs9870377	0.000172229
rs2031029	0.000196551
rs9848867	0.000195143
rs9811169	0.000196551
rs7434143	0.000170225
rs2343663	0.000191515
rs2343662	0.000195029
rs9874887	0.000193155
rs9855314	0.000193302
rs9859665	0.000193302
rs7617932	0.000189323
rs7629659	0.000188305
rs7629882	0.000195266
rs9815771	0.000193755
rs11921170	0.000193816
rs9863551	0.000194621
rs9846691	0.000194621
rs12488365	0.000190425
rs9856828	0.000197442
rs9838022	0.00019832
rs9841985	0.000192694
rs9842145	0.000197505
rs9842436	0.00019831
rs4678272	0.000198355
rs4678273	0.000199672
rs4678450	0.000192759
rs4678451	0.000195022
rs9853417	0.000192759
rs9878367	0.000192824
rs6784005	0.000192824
rs9864941	0.000189184
rs35339486	0.000192863
rs9846334	0.000192863
rs1609391	0.000252467
rs7645773	0.000192937
rs6783508	0.000193778
rs9878117	0.000194127
rs2138540	0.000194127
rs2138541	0.000194127
rs4678452	0.000193415
rs6800032	0.00019362
rs6800690	0.000163619
rs6803618	0.000164091
rs1819095	0.000164282
rs7651085	0.000164282
rs6439675	0.000165102
rs6761993	0.000163619
rs1347209	0.000163202
rs9817967	0.00016197
rs9859810	0.000164841
rs9828009	0.000162266
rs9837990	0.000164566
rs2117009	0.000165251
rs9881139	0.000165251
rs9289523	0.000166998
rs4678274	0.000194878
rs6783999	0.000193444
rs7431100	0.000195823
rs9846754	0.000195823
rs9883979	0.000195823
rs1971788	0.000190902
rs4594566	0.000195823
rs9851726	0.000197017
rs3772388	0.000195137
rs3772387	0.000190902
rs3856623	0.000195779
rs3915455	0.000195913
rs1965106	0.000197791
rs1965108	0.000190769
rs7648817	0.000191676
rs7651644	0.000192779
rs10935210	0.000198862
rs1965109	0.00019781
rs1344790	0.000200233
rs7611847	0.000197915
rs7647451	0.000197
rs3963921	0.000196953
rs6782716	0.000198173
rs6771717	0.000199358
rs13315318	0.000198131
rs6786302	0.000198131
rs6775389	0.000202104
rs9842400	0.000200668
rs4678276	0.000200571
rs3845925	0.000197987
rs9833952	0.00019926
rs7636956	0.000197973
rs1433318	0.00019779
rs1433319	0.000195434
rs856662	0.000196587
rs835647	0.000196572
rs835648	0.000241942
rs835649	0.000162182
rs835637	0.000151728
rs835636	0.000165144
rs835634	0.000169013
rs835633	0.000183023
rs835632	0.000182379
rs12054219	0.000174417
rs12054218	0.000180488
rs12054408	0.000181026
rs16844325	0.000156066
rs16844326	0.000182316
rs12494558	0.000183609
rs35289288	0.000187
rs1654904	0.000185027
rs1682333	0.000186135
rs1654925	0.000185296
rs2163896	0.00018545
rs1682357	0.000186068
rs1682356	0.000185478
rs1654923	0.000185296
rs10935213	0.000182537
rs10935214	0.000183409
rs1097288	0.000183409
rs361246	0.000185626
rs361245	0.000183662
rs361244	0.000181957
rs361243	0.000182286
rs361242	0.000182286
rs168635	0.000181623
rs361241	0.000181991
rs75976	0.000184153
rs75977	0.000183584
rs361239	0.000185516
rs361237	0.000180918
rs747842	0.000182394
rs747843	0.000182536
rs835642	0.000182647
rs835641	0.000183103
rs16844362	0.00018303
rs361252	0.000186954
rs361251	0.00018582
rs361250	0.000186073
rs361248	0.000185355
rs1654926	0.000183968
rs1682337	0.000208856
rs9845076	0.000202504
rs361231	0.000244973
rs112895895	0.000211987
rs111991922	0.000218237
rs835652	0.000218319
rs835651	0.000218797
rs9876131	0.00020448
rs361232	0.000213039
rs361233	0.000222318
rs361234	0.000226107
rs361235	0.000220425
rs108858	0.00021924
rs13095028	0.000213926
rs13095034	0.000214342
rs2117008	0.000224112
rs1682361	0.000224328
rs1682362	0.000233027
rs1682363	0.000234098
rs1682366	0.000222571
rs999038	0.000225061
rs1385306	0.000224482
rs1654900	0.000223488
rs1682365	0.000225453
rs1682364	0.000225879
rs1654901	0.000222602
rs55781515	0.000224315
rs835627	0.000223577
rs361227	0.000223114
rs835628	0.00022176
rs361228	0.000221433
rs361229	0.000223572
rs181732	0.000218291
rs835629	0.000218378
rs835630	0.000218304
rs835631	0.00021891
rs9850024	0.000218089
rs7640951	0.000209093
rs9854795	0.000213667
rs9874615	0.000213169
rs6439677	0.000158892
rs7651736	0.000176622
rs6763000	0.00015694
