## Supplementary material for "Characterization of shared and ancestry-specific signals driving complex traits using multi-ancestry fine-mapping": not_shared_pips.txt

SNP_ID	shared_ll_x	notshared_ll_x	shared_ll_y	notshared_ll_y	not_shared_pip
rs1014312	-69.9156	-68.5314	-69.9156	-68.5314	0.0004063839999999
rs1017881	-69.4448	-68.3247	-69.4448	-68.3247	0.000503186
rs1017882	-65.8994	-66.9042	-65.8994	-66.9042	0.0023621499999998997
rs10212530	-69.4962	-68.268	-69.4962	-68.268	0.000528798
rs10212532	-68.8816	-67.7537	-68.8816	-67.7537	0.000884623
rs10212558	-69.5135	-68.2663	-69.5135	-68.2663	0.000529681
rs10470440	-69.8888	-68.4852	-69.8888	-68.4852	0.0004254692
rs10512981	-69.424	-68.3253	-69.424	-68.3253	0.000499451
rs10513014	-69.2808	-67.6727	-69.2808	-67.6727	0.0010857619999999999
rs1052618	-69.9438	-68.5239	-69.9438	-68.5239	0.0004093105999999
rs1070228	-65.5498	-66.784	-65.5498	-66.784	0.00268369
rs1070230	-68.457	-67.6624	-68.457	-67.6624	0.0009736970000000001
rs1070232	-68.384	-67.6103	-68.384	-67.6103	0.00102567
rs10804640	-64.9151	-66.4994	-64.9151	-66.4994	0.0036296999999999007
rs108858	-70.4425	-68.8372	-70.4425	-68.8372	0.0002992
rs10935175	-69.7024	-68.3999	-69.7024	-68.3999	0.00046342820000000006
rs10935177	-66.7022	-66.9018	-66.7022	-66.9018	0.0022653799999999996
rs10935181	-66.0299	-66.8811	-66.0299	-66.8811	0.00245453
rs10935182	-66.1748	-67.0976	-66.1748	-67.0976	0.0019404999999999995
rs10935183	-65.0007	-66.5349	-65.0007	-66.5349	0.0035040999999999007
rs10935184	-64.3042	-66.1604	-64.3042	-66.1604	0.005162699999999999
rs10935185	-64.0991	-66.0386	-64.0991	-66.0386	0.005903700000000005
rs10935186	-64.3976	-65.9818	-64.3976	-65.9818	0.006275599999999902
rs10935198	-69.96	-68.5351	-69.96	-68.5351	0.00040474900000000004
rs10935199	-70.3672	-68.7126	-70.3672	-68.7126	0.0003412126
rs10935210	-69.819	-68.4355	-69.819	-68.4355	0.00044714859999990005
rs10935213	-70.818	-69.0152	-70.818	-69.0152	0.0002503968
rs10935214	-70.821	-69.0149	-70.821	-69.0149	0.00025048020000000004
rs1097288	-70.821	-69.0149	-70.821	-69.0149	0.00025048020000000004
rs1113211	-69.4044	-68.1867	-69.4044	-68.1867	0.0005735969999998999
rs111364127	0.0	-67.0999	0.0	-67.0999	0.00169981
rs111379782	-70.2511	-68.7239	-70.2511	-68.7239	0.0003357322
rs111862778	0.0	-66.6443	0.0	-66.6443	0.00268051
rs111991922	-70.4562	-68.8432	-70.4562	-68.8432	0.0002974122
rs112781244	-69.518	-68.276	-69.518	-68.276	0.000524603
rs112895895	-70.4852	-68.8605	-70.4852	-68.8605	0.0002922928
rs113269297	0.0	-66.7933	0.0	-66.7933	0.00230966
rs113346874	-67.9419	-67.0238	-67.9419	-67.0238	0.001836679
rs113400992	0.0	-66.543	0.0	-66.543	0.00296658
rs113720292	0.0	-66.8088	0.0	-66.8088	0.00227419
rs113917422	0.0	-66.5281	0.0	-66.5281	0.00301087
rs1145101	0.0	-68.321	0.0	-68.321	0.000501311
rs1145106	-69.2318	-68.2574	-69.2318	-68.2574	0.000542959
rs115290401	0.0	-68.4	0.0	-68.4	0.00046317
rs1153870	-69.2745	-68.2351	-69.2745	-68.2351	0.00056181
rs1153871	-67.3577	-66.9114	-67.3577	-66.9114	0.0020612300000000003
rs1153872	-69.2408	-68.2281	-69.2408	-68.2281	0.0005652359999998999
rs1153877	-65.526	-66.6813	-65.526	-66.6813	0.00297039
rs1154988	-67.9734	-67.0717	-67.9734	-67.0717	0.001750782
rs116501749	0.0	-66.1461	0.0	-66.1461	0.00441146
rs11713817	-70.4524	-68.8643	-70.4524	-68.8643	0.0002917076
rs11715257	-69.8166	-68.54	-69.8166	-68.54	0.0004095794
rs11717954	-65.472	-66.6437	-65.472	-66.6437	0.00314302
rs11719310	-65.2184	-66.6528	-65.2184	-66.6528	0.0030875
rs11915629	-66.3307	-67.1484	-66.3307	-67.1484	0.0018418100000000001
rs11919030	-65.5169	-66.7583	-65.5169	-66.7583	0.0027571
rs11921170	-69.8961	-68.4921	-69.8961	-68.4921	0.0004225362
rs11924477	-69.8209	-68.4366	-69.8209	-68.4366	0.0004466544
rs12054218	-70.8367	-69.0247	-70.8367	-69.0247	0.00024802439999989997
rs12054219	-70.8777	-69.0482	-70.8777	-69.0482	0.00024226440000000004
rs12054408	-70.8337	-69.0229	-70.8337	-69.0229	0.0002484816
rs12107125	-68.8429	-67.4459	-68.8429	-67.4459	0.0013823149999999998
rs12163529	-63.81	-65.959	-63.81	-65.959	0.006417199999999901
rs12330258	-70.4008	-68.6013	-70.4008	-68.6013	0.0003917932
rs12330283	-69.9715	-68.5431	-69.9715	-68.5431	0.0004015067999999
rs12330384	-69.6052	-68.4165	-69.6052	-68.4165	0.0004558632
rs12330820	-69.6561	-68.4568	-69.6561	-68.4568	0.0004378864
rs12486911	-70.3518	-68.6981	-70.3518	-68.6981	0.00034629439999999995
rs12487901	-69.9285	-68.5131	-69.9285	-68.5131	0.0004137388
rs12488365	-69.9463	-68.5272	-69.9463	-68.5272	0.0004079366
rs12488721	-65.6528	-66.8214	-65.6528	-66.8214	0.002568140000000001
rs12489577	-69.185	-68.206	-69.185	-68.206	0.000568015
rs12491729	-69.8724	-68.4735	-69.8724	-68.4735	0.00043046599999999995
rs12491730	-69.8724	-68.4735	-69.8724	-68.4735	0.000430465
rs12492510	-64.8627	-66.4744	-64.8627	-66.4744	0.0037295999999999024
rs12494558	-70.8338	-69.0188	-70.8338	-69.0188	0.00024949920000000005
rs12497379	-69.944	-68.5239	-69.944	-68.5239	0.00040929279999999996
rs12630955	-69.9717	-68.5432	-69.9717	-68.5432	0.00040147939999999997
rs12630999	-68.4927	-67.7378	-68.4927	-67.7378	0.0009043179999999999
rs12635723	-68.485	-67.7362	-68.485	-67.7362	0.00090624
rs12637102	-69.3243	-68.2258	-69.3243	-68.2258	0.0005544059999999
rs12637949	-69.9712	-68.543	-69.9712	-68.543	0.00040154540000000003
rs12695653	-69.7802	-68.4096	-69.7802	-68.4096	0.000458894
rs12695654	-69.8724	-68.4735	-69.8724	-68.4735	0.00043046599999999995
rs1278493	-66.899	-66.9446	-66.899	-66.9446	0.0021718499999998997
rs1278719	-67.4193	-66.8764	-67.4193	-66.8764	0.002132658
rs1279086	-66.027	-66.9416	-66.027	-66.9416	0.00223778
rs1279424	-65.3762	-66.6168	-65.3762	-66.6168	0.003181439999999999
rs1279425	-68.5082	-67.6605	-68.5082	-67.6605	0.000974634
rs1279831	-67.0398	-67.2036	-67.0398	-67.2036	0.0016546999999999
rs1279840	-68.5664	-67.7128	-68.5664	-67.7128	0.000925244
rs1279949	-65.4055	-66.6572	-65.4055	-66.6572	0.003050840000000001
rs1280622	-67.7378	-66.6525	-67.7378	-66.6525	0.002992891
rs1280623	-69.2547	-68.2458	-69.2547	-68.2458	0.000540363
rs1280624	-66.404	-67.119	-66.404	-67.119	0.0018805699999998996
rs1291921	-68.8011	-67.9496	-68.8011	-67.9496	0.000732496
rs13059045	0.0	-67.7619	0.0	-67.7619	0.000876868
rs13059064	-68.1859	-67.1894	-68.1859	-67.1894	0.001556328
rs13063893	0.0	-68.3817	0.0	-68.3817	0.000471805
rs13063987	-70.0724	-68.6593	-70.0724	-68.6593	0.000357376
rs13065565	0.0	-68.4753	0.0	-68.4753	0.000429599
rs13065626	0.0	-68.3653	0.0	-68.3653	0.000479603
rs13068119	0.0	-68.3755	0.0	-68.3755	0.000474718
rs13069695	0.0	-68.0809	0.0	-68.0809	0.000637337
rs13070680	-69.5249	-68.2784	-69.5249	-68.2784	0.00052312
rs13071085	0.0	-67.9054	0.0	-67.9054	0.000759587
rs13072596	-69.5008	-68.2618	-69.5008	-68.2618	0.000532108
rs13072690	-67.9045	-66.9239	-67.9045	-66.9239	0.002029725
rs13072691	0.0	-68.1707	0.0	-68.1707	0.000582596
rs13072782	-68.1613	-67.1672	-68.1613	-67.1672	0.001591346
rs13075615	-67.6694	-67.3917	-67.6694	-67.3917	0.001269516
rs13078865	-68.623	-67.5514	-68.623	-67.5514	0.0010831579999999
rs13079037	-68.3741	-67.6578	-68.3741	-67.6578	0.000975128
rs13081105	-69.5517	-68.3038	-69.5517	-68.3038	0.0005101776
rs13081352	0.0	-68.7784	0.0	-68.7784	0.000317266
rs13084404	-68.0526	-67.0405	-68.0526	-67.0405	0.0018058659999999997
rs13088001	-69.4761	-68.3603	-69.4761	-68.3603	0.00048191499999999997
rs13095028	-70.5409	-68.8776	-70.5409	-68.8776	0.00028732939999989997
rs13095034	-70.5295	-68.8733	-70.5295	-68.8733	0.00028858659999999995
rs13097172	-68.7912	-67.6894	-68.7912	-67.6894	0.000943445
rs13097176	-68.138	-67.1433	-68.138	-67.1433	0.0016296790000000002
rs13097946	-69.5082	-68.2674	-69.5082	-68.2674	0.000529109
rs13098245	-69.5092	-68.2677	-69.5092	-68.2677	0.0005289790000000001
rs13100235	-68.1708	-67.1809	-68.1708	-67.1809	0.001569319
rs13314932	-69.8542	-68.4628	-69.8542	-68.4628	0.0004351312
rs13315318	-69.831	-68.4447	-69.831	-68.4447	0.0004430691999999
rs13316798	-69.2367	-68.0299	-69.2367	-68.0299	0.0006707
rs13317459	-69.599	-68.3359	-69.599	-68.3359	0.000494079
rs13322891	-69.2698	-68.2573	-69.2698	-68.2573	0.0005346159999999
rs13325914	-69.6655	-68.3653	-69.6655	-68.3653	0.0004797496
rs13434196	-69.6398	-68.4538	-69.6398	-68.4538	0.000439203
rs1344790	-69.8007	-68.4222	-69.8007	-68.4222	0.0004531592
rs1347209	-70.5131	-68.8863	-70.5131	-68.8863	0.00028492199999999995
rs1356664	-69.8063	-68.5346	-69.8063	-68.5346	0.0004051406
rs1385306	-70.4808	-68.8435	-70.4808	-68.8435	0.0002973144
rs138586478	-70.79	-68.8201	-70.79	-68.8201	0.0003113929
rs1394092	-69.0746	-68.1565	-69.0746	-68.1565	0.000597944
rs1394094	-64.3878	-65.879	-64.3878	-65.879	0.0059680999999999
rs1400263	-69.7144	-68.3591	-69.7144	-68.3591	0.00048264719999999996
rs1401545	-69.3241	-68.2477	-69.3241	-68.2477	0.00053973
rs1403766	-69.9567	-68.5999	-69.9567	-68.5999	0.0003794316
rs1403769	-70.0643	-68.6707	-70.0643	-68.6707	0.000353537
rs1403770	-69.5936	-68.3265	-69.5936	-68.3265	0.0004987608
rs1406540	-69.8724	-68.4735	-69.8724	-68.4735	0.00043046599999999995
rs1406541	-69.8724	-68.4735	-69.8724	-68.4735	0.00043046379999989995
rs141832029	-69.6552	-68.3787	-69.6552	-68.3787	0.0004733954
rs143008299	0.0	-64.7893	0.0	-64.7893	0.0171322
rs1433318	-69.8327	-68.4452	-69.8327	-68.4452	0.00044284820000000004
rs1433319	-69.8656	-68.4689	-69.8656	-68.4689	0.000432468
rs144295828	0.0	-66.8397	0.0	-66.8397	0.00220487
rs1471740	-69.0916	-68.1033	-69.0916	-68.1033	0.0006272739999999
rs1471741	-68.8659	-67.9518	-68.8659	-67.9518	0.000729606
rs1519260	-68.7248	-67.9231	-68.7248	-67.9231	0.0007461919999998999
rs1523595	-69.1779	-68.0076	-69.1779	-68.0076	0.00068613
rs1523596	-69.1797	-68.008	-69.1797	-68.008	0.000685901
rs1523597	-69.1797	-68.008	-69.1797	-68.008	0.000685901
rs1523598	-68.7674	-67.675	-68.7674	-67.675	0.000957193
rs1533445	-70.0966	-68.6356	-70.0966	-68.6356	0.0003661008
rs1568349	-69.4207	-68.324	-69.4207	-68.324	0.0005000720000000001
rs1568350	-69.3766	-68.2983	-69.3766	-68.2983	0.0005131069999999
rs1569228	-70.0265	-68.5807	-70.0265	-68.5807	0.000386693
rs1569229	-69.8724	-68.4735	-69.8724	-68.4735	0.00043046379999989995
rs1609391	-70.4325	-68.795	-70.4325	-68.795	0.0003138817999999
rs1618069	-68.5704	-67.7252	-68.5704	-67.7252	0.000914109
rs1654900	-70.4938	-68.849	-70.4938	-68.849	0.0002956692
rs1654901	-70.4686	-68.8419	-70.4686	-68.8419	0.00029777060000000003
rs1654904	-70.8361	-69.0172	-70.8361	-69.0172	0.0002498838
rs1654923	-70.8108	-69.0085	-70.8108	-69.0085	0.00025208619999999996
rs1654925	-70.8108	-69.0085	-70.8108	-69.0085	0.00025208619999999996
rs1654926	-70.6894	-68.9668	-70.6894	-68.9668	0.00026286459999999996
rs1681816	-69.9729	-68.6199	-69.9729	-68.6199	0.0003717071999999
rs1681817	-66.3355	-67.1151	-66.3355	-67.1151	0.0018949399999999002
rs1681818	-69.9876	-68.627	-69.9876	-68.627	0.0003690932
rs1682333	-70.8302	-69.0134	-70.8302	-69.0134	0.0002508308
rs1682337	-70.5894	-68.9	-70.5894	-68.9	0.0002810024
rs1682356	-70.8098	-69.0079	-70.8098	-69.0079	0.0002522416
rs1682357	-70.8067	-69.0059	-70.8067	-69.0059	0.0002527438
rs1682361	-70.2901	-68.7738	-70.2901	-68.7738	0.0003187634
rs1682362	-70.3796	-68.7992	-70.3796	-68.7992	0.0003107614
rs1682363	-70.3429	-68.7854	-70.3429	-68.7854	0.000315083
rs1682364	-70.4452	-68.83	-70.4452	-68.83	0.0003013556
rs1682365	-70.4559	-68.8341	-70.4559	-68.8341	0.0003001224
rs1682366	-70.4344	-68.8303	-70.4344	-68.8303	0.0003012591999999
rs16843509	-69.531	-68.3826	-69.531	-68.3826	0.000471628
rs16844325	-71.0034	-69.1206	-71.0034	-69.1206	0.0002253686
rs16844326	-70.8483	-69.0257	-70.8483	-69.0257	0.0002477842
rs16844362	-70.7695	-68.9976	-70.7695	-68.9976	0.00025485000000000004
rs168635	-70.8193	-69.0171	-70.8193	-69.0171	0.00024993319999990003
rs1698982	-68.332	-67.7467	-68.332	-67.7467	0.000957935
rs1711161	-67.8735	-67.5482	-67.8735	-67.5482	0.001105201
rs1711170	-69.0484	-67.4251	-69.0484	-67.4251	0.001397504
rs1711171	-68.567	-67.6707	-68.567	-67.6707	0.0009638589999999999
rs17196987	-69.4136	-68.1943	-69.4136	-68.1943	0.0005692819999999
rs17197552	-69.5019	-68.2557	-69.5019	-68.2557	0.000535346
rs17250445	-69.4305	-68.187	-69.4305	-68.187	0.000573436
rs17252498	0.0	-67.3753	0.0	-67.3753	0.00129083
rs1729951	-65.9207	-66.9417	-65.9207	-66.9417	0.0022709899999999
rs17366234	-70.397	-68.7304	-70.397	-68.7304	0.00033514899999999997
rs1805300	-69.8559	-68.4617	-69.8559	-68.4617	0.00043557
rs181732	-70.5235	-68.8658	-70.5235	-68.8658	0.00029075999999989997
rs1819095	-70.4846	-68.8703	-70.4846	-68.8703	0.00028952139999999997
rs183654378	0.0	-64.8808	0.0	-64.8808	0.0156343
rs184442184	-69.6797	-68.3832	-69.6797	-68.3832	0.00047124699999990003
rs1865149	-69.9549	-68.5319	-69.9549	-68.5319	0.000406061
rs1914048	-69.8209	-68.4366	-69.8209	-68.4366	0.0004466544
rs192553155	0.0	-64.9251	0.0	-64.9251	0.014958
rs1964675	-69.894	-68.5823	-69.894	-68.5823	0.00039169339999999995
rs1965106	-69.8378	-68.4501	-69.8378	-68.4501	0.0004406762
rs1965108	-69.9362	-68.5192	-69.9362	-68.5192	0.0004112372
rs1965109	-69.8348	-68.4473	-69.8348	-68.4473	0.00044191580000000003
rs1971397	-69.8481	-68.4058	-69.8481	-68.4058	0.00046636839999999996
rs1971788	-69.9355	-68.519	-69.9355	-68.519	0.00041132580000000004
rs2031029	-69.8523	-68.4599	-69.8523	-68.4599	0.0004363822
rs2031030	-69.9599	-68.5351	-69.9599	-68.5351	0.000404768
rs2031031	-70.4488	-68.8619	-70.4488	-68.8619	0.0002924044
rs2060303	-69.8887	-68.4852	-69.8887	-68.4852	0.000425486
rs2117008	-70.3656	-68.8037	-70.3656	-68.8037	0.00030936420000000003
rs2117009	-70.4715	-68.8634	-70.4715	-68.8634	0.00029153159999999997
rs2117010	-69.9872	-68.5541	-69.9872	-68.5541	0.0003971514
rs2138540	-69.8945	-68.4916	-69.8945	-68.4916	0.0004227385999999
rs2138541	-69.8945	-68.4916	-69.8945	-68.4916	0.0004227385999999
rs2140450	-68.1111	-67.1141	-68.1111	-67.1141	0.0016778759999999998
rs2163896	-70.8233	-69.0123	-70.8233	-69.0123	0.0002511082
rs2204259	-69.6565	-68.4618	-69.6565	-68.4618	0.0004357292
rs2271684	-69.8888	-68.4852	-69.8888	-68.4852	0.000425474
rs2290131	-69.7058	-68.4159	-69.7058	-68.4159	0.00045712739999999996
rs2343662	-69.8716	-68.4732	-69.8716	-68.4732	0.000430614
rs2343663	-69.9245	-68.511	-69.9245	-68.511	0.0004146402
rs2400648	-69.77	-68.5124	-69.77	-68.5124	0.00041417879999999997
rs2400649	-68.1096	-67.1205	-68.1096	-67.1205	0.001667212
rs2400730	0.0	-66.439	0.0	-66.439	0.00329145
rs2655008	-69.7575	-68.5174	-69.7575	-68.5174	0.00041819639999999994
rs2688600	-65.0567	-66.5308	-65.0567	-66.5308	0.003523400000000001
rs2688601	-64.8351	-66.4257	-64.8351	-66.4257	0.003935600000000001
rs28430744	-69.6172	-68.3496	-69.6172	-68.3496	0.000487371
rs28449384	-69.6797	-68.3861	-69.6797	-68.3861	0.000469871
rs28453905	-69.5804	-68.3982	-69.5804	-68.3982	0.000464287
rs28458819	-70.4473	-68.8613	-70.4473	-68.8613	0.00029260360000000005
rs28478252	-69.6266	-68.4518	-69.6266	-68.4518	0.0004469854
rs28489907	-68.7118	-67.3217	-68.7118	-67.3217	0.0015672189999999
rs28564581	-69.9718	-68.5433	-69.9718	-68.5433	0.00040146159999999997
rs28570106	-69.5593	-68.3904	-69.5593	-68.3904	0.00046791259999999995
rs28671336	-70.1082	-68.6395	-70.1082	-68.6395	0.0003646598
rs28672119	-69.9006	-68.4935	-69.9006	-68.4935	0.00042193899999990006
rs28761333	-69.8209	-68.4366	-69.8209	-68.4366	0.00044665459999989997
rs2880767	-69.8888	-68.4852	-69.8888	-68.4852	0.0004254704
rs28855968	-69.4784	-68.3526	-69.4784	-68.3526	0.000485965
rs28877307	-70.4597	-68.8686	-70.4597	-68.8686	0.0002904541999999
rs33999043	0.0	-68.4733	0.0	-68.4733	0.000430482
rs34154714	0.0	-68.2984	0.0	-68.2984	0.00051275
rs34169052	0.0	-68.4538	0.0	-68.4538	0.000438927
rs34281413	0.0	-68.3677	0.0	-68.3677	0.000478428
rs34311570	-69.5799	-68.2981	-69.5799	-68.2981	0.0005131215999999999
rs34330586	-68.2825	-67.2936	-68.2825	-67.2936	0.0014023069999999
rs34409306	-69.1086	-68.0553	-69.1086	-68.0553	0.000654279
rs34438032	-65.4757	-66.7415	-65.4757	-66.7415	0.0028040400000000007
rs34485548	-69.4923	-68.3517	-69.4923	-68.3517	0.00048642999999999994
rs34498968	0.0	-68.2283	0.0	-68.2283	0.000549994
rs34522617	-69.6731	-68.3769	-69.6731	-68.3769	0.0004742218
rs34553037	-69.9055	-68.5099	-69.9055	-68.5099	0.0004150224
rs34602896	-70.1694	-68.6872	-70.1694	-68.6872	0.0003475606
rs34613715	0.0	-68.4365	0.0	-68.4365	0.000446637
rs34738913	0.0	-68.4365	0.0	-68.4365	0.000446637
rs34767379	-69.6782	-68.4	-69.6782	-68.4	0.0004633766
rs34799319	-70.4305	-68.7379	-70.4305	-68.7379	0.00033269399999999997
rs34894639	-68.3432	-67.3502	-68.3432	-67.3502	0.001325133
rs34901937	0.0	-66.7499	0.0	-66.7499	0.00241185
rs34967300	-69.5651	-68.2659	-69.5651	-68.2659	0.000529703
rs34992220	-70.306	-68.5817	-70.306	-68.5817	0.0004000288
rs35159729	-69.9669	-68.6136	-69.9669	-68.6136	0.0003740776
rs35188750	-69.0001	-67.9104	-69.0001	-67.9104	0.0007561989999999001
rs35257855	-69.4625	-68.2157	-69.4625	-68.2157	0.000557203
rs35289288	-70.8155	-69.0072	-70.8155	-69.0072	0.0002523908
rs35339486	-69.9115	-68.5033	-69.9115	-68.5033	0.0004178286
rs35760633	-69.9874	-68.5541	-69.9874	-68.5541	0.0003971263999999
rs35849216	0.0	-68.0396	0.0	-68.0396	0.000664223
rs35874192	-66.3206	-67.1036	-66.3206	-67.1036	0.0019176000000000002
rs35896773	-69.7147	-68.4897	-69.7147	-68.4897	0.00042371479999999995
rs35946332	-68.3629	-67.3499	-68.3629	-67.3499	0.0013255099999998998
rs35970307	0.0	-68.6497	0.0	-68.6497	0.00036085
rs36039354	-69.6801	-68.4006	-69.6801	-68.4006	0.0004631038
rs361227	-70.4435	-68.8328	-70.4435	-68.8328	0.0003005066
rs361228	-70.4419	-68.8342	-70.4419	-68.8342	0.0003000774
rs361229	-70.4231	-68.8252	-70.4231	-68.8252	0.0003027996
rs361231	-70.3575	-68.7774	-70.3575	-68.7774	0.0003176414
rs361232	-70.5122	-68.8689	-70.5122	-68.8689	0.00028983919999989996
rs361233	-70.4101	-68.8222	-70.4101	-68.8222	0.00030370500000000003
rs361234	-70.4797	-68.8411	-70.4797	-68.8411	0.0002980055999999
rs361235	-70.5052	-68.8571	-70.5052	-68.8571	0.00029327979999999997
rs361237	-70.7762	-69.0029	-70.7762	-69.0029	0.0002535084
rs361239	-70.7637	-68.9921	-70.7637	-68.9921	0.0002562573999999
rs361241	-70.7752	-69.0011	-70.7752	-69.0011	0.0002539738
rs361242	-70.8271	-69.0187	-70.8271	-69.0187	0.0002495252
rs361243	-70.8271	-69.0187	-70.8271	-69.0187	0.0002495252
rs361244	-70.8393	-69.0233	-70.8393	-69.0233	0.0002483796
rs361245	-70.8119	-69.0114	-70.8119	-69.0114	0.00025135260000000003
rs361246	-70.7941	-69.0024	-70.7941	-69.0024	0.00025363079999999997
rs361248	-70.6819	-68.9624	-70.6819	-68.9624	0.0002640162
rs361250	-70.6128	-68.9342	-70.6128	-68.9342	0.0002715584
rs361251	-70.697	-68.9676	-70.697	-68.9676	0.0002626404
rs361252	-70.6909	-68.964	-70.6909	-68.964	0.0002635851999999
rs3755636	-67.0871	-66.4851	-67.0871	-66.4851	0.0031503699999999996
rs3772387	-69.9355	-68.519	-69.9355	-68.519	0.00041132580000000004
rs3772388	-69.8773	-68.4788	-69.8773	-68.4788	0.00042817779999999996
rs3821445	0.0	-67.4329	0.0	-67.4329	0.00121858
rs3845925	-69.8317	-68.4449	-69.8317	-68.4449	0.000442977
rs3856623	-69.8639	-68.4684	-69.8639	-68.4684	0.0004326942
rs3856637	-69.9091	-68.5922	-69.9091	-68.5922	0.0003854443999999
rs3915455	-69.8633	-68.4681	-69.8633	-68.4681	0.0004327816
rs3946444	-68.3147	-67.3054	-68.3147	-67.3054	0.0013858820000000002
rs3957816	-68.2339	-67.4939	-68.2339	-67.4939	0.0012710999999999
rs3963921	-69.8475	-68.4565	-69.8475	-68.4565	0.0004378322
rs4038076	-69.8577	-68.4637	-69.8577	-68.4637	0.00043471039999999996
rs4038077	-69.7837	-68.4105	-69.7837	-68.4105	0.00045847479999999995
rs4038578	-65.7194	-66.7672	-65.7194	-66.7672	0.0027015
rs4038587	-65.6012	-66.7648	-65.6012	-66.7648	0.00273729
rs4073308	-69.1779	-68.0076	-69.1779	-68.0076	0.00068613
rs4331626	-68.0389	-67.0409	-68.0389	-67.0409	0.0018056029999999998
rs4408829	-65.7526	-66.8266	-65.7526	-66.8266	0.002560279999999999
rs4420814	-70.4559	-68.8668	-70.4559	-68.8668	0.000290965
rs4431046	-68.2093	-67.2587	-68.2093	-67.2587	0.0014522749999999998
rs4452980	-68.489	-67.7038	-68.489	-67.7038	0.00093505
rs4452981	-68.489	-67.7038	-68.489	-67.7038	0.00093505
rs4456810	-69.4716	-68.3396	-69.4716	-68.3396	0.000495632
rs4521165	-65.7889	-66.8277	-65.7889	-66.8277	0.0025609200000000004
rs4533585	-69.8559	-68.4617	-69.8559	-68.4617	0.000435568
rs4594566	-69.8637	-68.4683	-69.8637	-68.4683	0.00043272219999999993
rs4600775	-70.1418	-68.661	-70.1418	-68.661	0.0003568918
rs4630889	-63.9951	-66.1191	-63.9951	-66.1191	0.005402899999999995
rs4678269	-64.9278	-66.5176	-64.9278	-66.5176	0.0035567999999999
rs4678272	-69.8357	-68.45	-69.8357	-68.45	0.00044070939999989997
rs4678273	-69.8176	-68.4369	-69.8176	-68.4369	0.00044652660000000003
rs4678274	-69.8762	-68.477	-69.8762	-68.477	0.00042897359999999996
rs4678276	-69.7968	-68.4195	-69.7968	-68.4195	0.0004543732
rs4678322	-68.3321	-67.3482	-68.3321	-67.3482	0.0013278209999999
rs4678361	-68.3782	-67.3845	-68.3782	-67.3845	0.0012804919999999998
rs4678428	-68.3516	-67.5901	-68.3516	-67.5901	0.001046616
rs4678433	-69.1109	-68.1848	-69.1109	-68.1848	0.00058172
rs4678436	-65.2482	-66.6617	-65.2482	-66.6617	0.003054900000000001
rs4678437	-69.875	-68.5777	-69.875	-68.5777	0.0003929416
rs4678438	-69.816	-68.548	-69.816	-68.548	0.0004036714
rs4678440	0.0	-67.8179	0.0	-67.8179	0.000829189
rs4678441	-70.5584	-68.9178	-70.5584	-68.9178	0.00027644059999999996
rs4678442	-70.5584	-68.9178	-70.5584	-68.9178	0.00027644059999999996
rs4678443	-69.9037	-68.497	-69.9037	-68.497	0.00042046780000000005
rs4678444	-69.7667	-68.3981	-69.7667	-68.3981	0.000464193
rs4678445	-69.7479	-68.3843	-69.7479	-68.3843	0.000470631
rs4678448	-69.8724	-68.4735	-69.8724	-68.4735	0.00043046599999999995
rs4678450	-69.9121	-68.5035	-69.9121	-68.5035	0.00041775959999999996
rs4678451	-69.8794	-68.4804	-69.8794	-68.4804	0.00042749780000000005
rs4678452	-69.8981	-68.4927	-69.8981	-68.4927	0.0004222736
rs4718	-69.4693	-68.3549	-69.4693	-68.3549	0.000484856
rs480162	-66.2722	-67.0478	-66.2722	-67.0478	0.0020565999999999003
rs480330	-67.7181	-66.979	-67.7181	-66.979	0.002254632
rs483465	-68.4914	-67.6539	-68.4914	-67.6539	0.000981262
rs489398	0.0	-67.31	0.0	-67.31	0.00137797
rs503973	-69.5799	-68.2536	-69.5799	-68.2536	0.0005362559999999999
rs511154	-67.3386	-66.879	-67.3386	-66.879	0.002128456
rs517319	-66.2089	-66.6417	-66.2089	-66.6417	0.0031777499999999996
rs518972	-66.0571	-66.9543	-66.0571	-66.9543	0.0022077
rs521746	-66.6245	-66.8909	-66.6245	-66.8909	0.0024359899999998997
rs523118	-67.1707	-66.566	-67.1707	-66.566	0.00290582
rs525773	-69.0431	-68.0824	-69.0431	-68.0824	0.000668135
rs526574	-66.6821	-66.9138	-66.6821	-66.9138	0.0023896000000000004
rs527888	-65.0988	-66.5093	-65.0988	-66.5093	0.0035687999999999987
rs534944	-67.3854	-66.8557	-67.3854	-66.8557	0.0021773059999999
rs548288	-68.4162	-67.6592	-68.4162	-67.6592	0.0009772509999999
rs553018	-65.5806	-66.633	-65.5806	-66.633	0.0029772099999999004
rs556788	-65.0864	-66.5356	-65.0864	-66.5356	0.0034710999999999995
rs55678980	-69.2649	-68.2518	-69.2649	-68.2518	0.000537556
rs55781515	-70.461	-68.8372	-70.461	-68.8372	0.000299184
rs55970317	-64.7072	-66.0792	-64.7072	-66.0792	0.0056717999999999005
rs56235965	-65.987	-66.9292	-65.987	-66.9292	0.0023337499999999
rs565182634	0.0	-64.894	0.0	-64.894	0.0154305
rs56695781	-70.4051	-68.8411	-70.4051	-68.8411	0.0002985826
rs56807950	-69.6204	-68.4432	-69.6204	-68.4432	0.0004438842
rs570621	-65.2652	-66.5575	-65.2652	-66.5575	0.0033858999999999
rs571513	-69.1955	-68.2277	-69.1955	-68.2277	0.000557336
rs576771	-68.4422	-67.5525	-68.4422	-67.5525	0.00108472
rs582536	-68.2784	-67.7096	-68.2784	-67.7096	0.0009970889999998999
rs58515221	0.0	-66.616	0.0	-66.616	0.00275766
rs58592880	0.0	-66.3258	0.0	-66.3258	0.00368619
rs58726628	0.0	-66.7342	0.0	-66.7342	0.00245033
rs589092	-68.917	-67.4237	-68.917	-67.4237	0.0014220139999999
rs590198	-68.3205	-67.5518	-68.3205	-67.5518	0.0011953329999999998
rs59063369	-69.6187	-68.4425	-69.6187	-68.4425	0.0004442058
rs60574021	-70.4687	-68.8729	-70.4687	-68.8729	0.000289181
rs606725	-68.4681	-67.6929	-68.4681	-67.6929	0.0009450289999999999
rs610860	0.0	-67.4127	0.0	-67.4127	0.00124351
rs61683900	0.0	-67.1285	0.0	-67.1285	0.00165182
rs61789561	-68.2853	-67.2432	-68.2853	-67.2432	0.0014731289999999999
rs61789601	-68.4441	-67.3173	-68.4441	-67.3173	0.00136805
rs61789642	0.0	-68.067	0.0	-68.067	0.000646279
rs61789643	0.0	-68.0534	0.0	-68.0534	0.00065508
rs61789646	-70.8321	-68.8531	-70.8321	-68.8531	0.0003007926999999
rs61790846	-70.3337	-68.7331	-70.3337	-68.7331	0.0003388616
rs61791721	-68.4095	-67.4086	-68.4095	-67.4086	0.001250008
rs61791757	-67.9479	-67.0606	-67.9479	-67.0606	0.0017705629999998998
rs619605	-67.0627	-67.0626	-67.0627	-67.0626	0.0020500599999999
rs632016	-68.5716	-67.7837	-68.5716	-67.7837	0.000863665
rs632251	-68.3322	-67.5661	-68.3322	-67.5661	0.001177101
rs634559	-68.2888	-67.7498	-68.2888	-67.7498	0.0009521540000000001
rs642075	-67.2305	-67.2891	-67.2305	-67.2891	0.00151258
rs6439601	0.0	-66.5318	0.0	-66.5318	0.00299995
rs6439605	-68.6151	-67.5617	-68.6151	-67.5617	0.0010720399999999998
rs6439610	-68.0462	-67.0591	-68.0462	-67.0591	0.001773013
rs6439614	-68.8218	-67.7273	-68.8218	-67.7273	0.0009084249999998999
rs6439615	-68.7613	-67.6686	-68.7613	-67.6686	0.0009633760000000001
rs6439618	-68.0875	-67.0848	-68.0875	-67.0848	0.001728099
rs6439622	-68.7559	-67.6056	-68.7559	-67.6056	0.001025253
rs6439623	-68.8019	-67.6451	-68.8019	-67.6451	0.0009855320000000001
rs6439640	0.0	-68.3849	0.0	-68.3849	0.000470302
rs6439646	-68.4933	-67.7641	-68.4933	-67.7641	0.0008818409999998999
rs6439649	-64.994	-66.1986	-64.994	-66.1986	0.0049978999999999996
rs6439655	-68.7146	-67.9448	-68.7146	-67.9448	0.00076048
rs6439656	-70.6998	-68.8394	-70.6998	-68.8394	0.0003048358
rs6439657	-69.3229	-68.2694	-69.3229	-68.2694	0.00052779
rs6439663	-69.7286	-68.3711	-69.7286	-68.3711	0.00047689900000000003
rs6439664	-69.7108	-68.3583	-69.7108	-68.3583	0.00048308339999990005
rs6439667	-69.7667	-68.3981	-69.7667	-68.3981	0.000464193
rs6439670	-69.8888	-68.4852	-69.8888	-68.4852	0.0004254704
rs6439671	-69.8558	-68.4617	-69.8558	-68.4617	0.0004355854
rs6439672	-69.9155	-68.504	-69.9155	-68.504	0.0004175228
rs6439673	-69.9711	-68.543	-69.9711	-68.543	0.0004015617999999
rs6439675	-70.4691	-68.8618	-70.4691	-68.8618	0.0002920046
rs6439677	-70.9693	-69.105	-70.9693	-69.105	0.0002289979999999
rs645040	-68.0057	-67.0917	-68.0057	-67.0917	0.001716016
rs650326	-65.9486	-66.9065	-65.9486	-66.9065	0.0023192000000000004
rs650505	-70.2934	-68.6766	-70.2934	-68.6766	0.0003593654
rs653995	-68.2609	-67.6979	-68.2609	-67.6979	0.0010099089999999998
rs654237	-66.2221	-67.0156	-66.2221	-67.0156	0.00212907
rs655720	-69.212	-68.2477	-69.212	-68.2477	0.000547905
rs655748	-65.1969	-66.5905	-65.1969	-66.5905	0.0032999999999999002
rs655836	-66.4056	-67.1246	-66.4056	-67.1246	0.00188995
rs661739	-68.311	-67.5441	-68.311	-67.5441	0.0012051609999999
rs664088	-66.598	-67.1394	-66.598	-67.1394	0.0017958399999999995
rs665200	-68.4332	-67.6376	-68.4332	-67.6376	0.000997895
rs66544356	-69.5074	-68.3663	-69.5074	-68.3663	0.000479361
rs66626713	-69.6655	-68.4523	-69.6655	-68.4523	0.0004398344
rs66691851	-64.1952	-66.1487	-64.1952	-66.1487	0.005249199999999898
rs667920	-69.0399	-68.1372	-69.0399	-68.1372	0.0006098239999999
rs668437	-68.2319	-67.7237	-68.2319	-67.7237	0.0009773199999999998
rs668485	-69.3596	-68.2859	-69.3596	-68.2859	0.000532818
rs67039922	-69.5616	-68.3108	-69.5616	-68.3108	0.0005066431999999999
rs6761993	-70.5002	-68.879	-70.5002	-68.879	0.0002870168
rs6762209	0.0	-68.7837	0.0	-68.7837	0.000315583
rs6763000	-70.8749	-69.0683	-70.8749	-69.0683	0.00023747159999989997
rs6763369	-69.7669	-68.3982	-69.7669	-68.3982	0.00046416780000000003
rs6764567	-65.7726	-66.8381	-65.7726	-66.8381	0.002534039999999899
rs6766755	-69.8888	-68.4852	-69.8888	-68.4852	0.0004254704
rs6770366	-68.6241	-67.5613	-68.6241	-67.5613	0.001072553
rs6770476	-69.8573	-68.372	-69.8573	-68.372	0.0004933526
rs6771224	-69.443	-68.2215	-69.443	-68.2215	0.00055396
rs6771717	-69.8133	-68.4316	-69.8133	-68.4316	0.0004489016
rs6771997	-69.3294	-68.118	-69.3294	-68.118	0.0006144009999998999
rs6773117	-69.9775	-68.5472	-69.9775	-68.5472	0.0003998683999999
rs6773440	0.0	-67.5963	0.0	-67.5963	0.00103473
rs6773469	-69.3126	-68.2739	-69.3126	-68.2739	0.000525802
rs6774289	-69.4727	-68.229	-69.4727	-68.229	0.000549861
rs6775261	-67.9285	-66.9499	-67.9285	-66.9499	0.001977577
rs6775389	-69.7777	-68.4058	-69.7777	-68.4058	0.00046063820000000004
rs6776731	0.0	-67.0665	0.0	-67.0665	0.00175743
rs6777816	-69.9	-68.4933	-69.9	-68.4933	0.00042202319999999995
rs67782618	-70.2589	-68.6526	-70.2589	-68.6526	0.0003625404
rs6779146	-67.9252	-67.0395	-67.9252	-67.0395	0.0018082389999999997
rs6779603	-69.6587	-68.4597	-69.6587	-68.4597	0.0004366254000000001
rs6779727	0.0	-68.5096	0.0	-68.5096	0.000415137
rs6782716	-69.8308	-68.4446	-69.8308	-68.4446	0.0004430966
rs6783508	-69.8963	-68.4921	-69.8963	-68.4921	0.0004225116
rs6783999	-69.898	-68.4927	-69.898	-68.4927	0.00042229259999989997
rs6784005	-69.9117	-68.5034	-69.9117	-68.5034	0.0004178021999999
rs6784582	-69.542	-68.4081	-69.542	-68.4081	0.00046918900000000006
rs6786302	-69.831	-68.4447	-69.831	-68.4447	0.0004430691999999
rs6786648	-69.9873	-68.5541	-69.9873	-68.5541	0.00039713819999999996
rs6786769	-69.4625	-68.2458	-69.4625	-68.2458	0.000540694
rs6789329	-69.0949	-67.4884	-69.0949	-67.4884	0.001323688
rs6789488	-68.3465	-67.5999	-68.3465	-67.5999	0.001036951
rs6791142	-65.5803	-66.7456	-65.5803	-66.7456	0.00279265
rs6791611	-66.1572	-66.9951	-66.1572	-66.9951	0.00217758
rs6793936	-70.481	-68.88	-70.481	-68.88	0.0002871204
rs6793966	-69.8724	-68.4735	-69.8724	-68.4735	0.00043046599999999995
rs6794351	-69.3228	-68.2859	-69.3228	-68.2859	0.0005247329999999
rs6795227	-70.6919	-68.8279	-70.6919	-68.8279	0.0003083781999999
rs6795372	-68.9057	-67.5304	-68.9057	-67.5304	0.001266641
rs6795628	-70.5204	-68.8987	-70.5204	-68.8987	0.0002817813999999
rs6796869	-68.1571	-67.1668	-68.1571	-67.1668	0.0015920119999999999
rs6797509	-69.9877	-68.5542	-69.9877	-68.5542	0.000397084
rs6798137	-70.6752	-68.8269	-70.6752	-68.8269	0.0003086386
rs6800032	-69.8971	-68.4924	-69.8971	-68.4924	0.0004224084
rs6800690	-70.5002	-68.879	-70.5002	-68.879	0.0002870168
rs6802139	-69.2892	-68.2606	-69.2892	-68.2606	0.000532881
rs6802291	-70.5395	-68.9083	-70.5395	-68.9083	0.0002790711999999
rs6802702	-66.3376	-67.1092	-66.3376	-67.1092	0.0019037599999999003
rs6803618	-70.4858	-68.8722	-70.4858	-68.8722	0.0002893762
rs6803679	-69.4812	-68.2401	-69.4812	-68.2401	0.000543843
rs6807058	-69.6551	-68.379	-69.6551	-68.379	0.00047324559999999995
rs6807242	-69.5632	-68.3041	-69.5632	-68.3041	0.000510039
rs6807565	-69.7031	-68.4079	-69.7031	-68.4079	0.00045972760000000004
rs6808312	-64.8461	-66.0957	-64.8461	-66.0957	0.0055768
rs6809006	-69.1756	-67.9983	-69.1756	-67.9983	0.000692572
rs6810223	-69.2875	-68.1015	-69.2875	-68.1015	0.000624622
rs681783	-65.8509	-66.8671	-65.8509	-66.8671	0.002416960000000001
rs684195	-65.2366	-66.5996	-65.2366	-66.5996	0.003241899999999999
rs684773	-67.4721	-67.0131	-67.4721	-67.0131	0.0018627140000000001
rs687339	-67.8113	-66.9052	-67.8113	-66.9052	0.0020674580000000003
rs695983	-69.3842	-68.3307	-69.3842	-68.3307	0.000505534
rs696081	-65.8203	-66.8499	-65.8203	-66.8499	0.0024611799999999994
rs696516	-68.8687	-68.0324	-68.8687	-68.0324	0.0006766029999998999
rs696517	0.0	-67.4674	0.0	-67.4674	0.00117727
rs696518	-67.1866	-67.3334	-67.1866	-67.3334	0.0015237799999999998
rs696520	-65.1482	-66.559	-65.1482	-66.559	0.0033920999999998997
rs698269	-66.5174	-66.8302	-66.5174	-66.8302	0.0026177400000000003
rs698270	-69.1414	-68.2	-69.1414	-68.2	0.000573383
rs699165	-68.7532	-67.7861	-68.7532	-67.7861	0.000858716
rs711972	-65.8103	-66.8214	-65.8103	-66.8214	0.002604209999999999
rs711975	-64.7351	-66.3498	-64.7351	-66.3498	0.004249499999999899
rs711976	-68.8507	-67.8704	-68.8507	-67.8704	0.0007895859999999999
rs711977	-66.0154	-67.0274	-66.0154	-67.0274	0.0020640700000000003
rs71336046	-69.5214	-68.2769	-69.5214	-68.2769	0.0005241289999999
rs71336055	0.0	-68.174	0.0	-68.174	0.000580702
rs71336078	0.0	-67.8008	0.0	-67.8008	0.00084348
rs73222222	-69.6779	-68.4	-69.6779	-68.4	0.00046340839999989996
rs73222302	-65.9784	-66.8734	-65.9784	-66.8734	0.00247216
rs73226190	-65.1277	-66.6117	-65.1277	-66.6117	0.0032162000000000007
rs73228043	-65.2903	-66.68	-65.2903	-66.68	0.0029986000000000006
rs73230069	-70.562	-68.9185	-70.562	-68.9185	0.0002760911999999
rs7349597	-66.8179	-67.0163	-66.8179	-67.0163	0.00200803
rs7372313	-66.56	-66.7721	-66.56	-66.7721	0.0025975499999999997
rs7427564	-63.9863	-66.0331	-63.9863	-66.0331	0.005928700000000002
rs7427833	-69.7488	-68.4291	-69.7488	-68.4291	0.0004500972
rs7429516	-69.9006	-68.4935	-69.9006	-68.4935	0.00042193840000000004
rs7431100	-69.8637	-68.4683	-69.8637	-68.4683	0.00043272219999999993
rs7432375	-63.5914	-65.9041	-63.5914	-65.9041	0.006792999999999903
rs7433567	-69.7492	-68.4292	-69.7492	-68.4292	0.00045003379999999997
rs7434143	-70.3105	-68.7654	-70.3105	-68.7654	0.0003214722
rs747842	-70.7917	-69.0064	-70.7917	-69.0064	0.0002526275999999
rs747843	-70.7722	-68.9993	-70.7722	-68.9993	0.00025443359999999997
rs74992672	0.0	-67.0651	0.0	-67.0651	0.0017598
rs75125767	0.0	-66.8946	0.0	-66.8946	0.00208701
rs75976	-70.731	-68.9822	-70.731	-68.9822	0.0002588147999999
rs75977	-70.7665	-68.9958	-70.7665	-68.9958	0.00025531640000000003
rs7609938	-69.2833	-68.2625	-69.2833	-68.2625	0.0005318590000000001
rs7610302	-68.0528	-67.0724	-68.0528	-67.0724	0.001749405
rs7611847	-69.8343	-68.4471	-69.8343	-68.4471	0.00044198399999990007
rs7614422	-69.7667	-68.3981	-69.7667	-68.3981	0.000464193
rs7616204	-65.7947	-66.8446	-65.7947	-66.8446	0.0025167699999999998
rs7617932	-69.9659	-68.5413	-69.9659	-68.5413	0.000402234
rs7618518	-65.7889	-66.8277	-65.7889	-66.8277	0.0025609200000000004
rs7618871	-64.4453	-65.9569	-64.4453	-65.9569	0.0064470999999999
rs7620314	-68.2299	-66.7719	-68.2299	-66.7719	0.00280758
rs7621025	-68.5218	-67.7713	-68.5218	-67.7713	0.000875352
rs7621308	-68.5658	-67.4188	-68.5658	-67.4188	0.0014154139999998999
rs7621331	-69.4696	-68.2476	-69.4696	-68.2476	0.000539736
rs7621396	-69.6641	-68.3735	-69.6641	-68.3735	0.0004758685999999
rs7621425	-69.4403	-68.2209	-69.4403	-68.2209	0.000554335
rs7621932	-70.4742	-68.8753	-70.4742	-68.8753	0.0002885018
rs7623246	0.0	-66.5964	0.0	-66.5964	0.00281214
rs7623721	-69.6375	-68.4471	-69.6375	-68.4471	0.00044215519999999997
rs7625040	-69.673	-68.4639	-69.673	-68.4639	0.0004348074
rs7625177	-68.6779	-67.6174	-68.6779	-67.6174	0.00101398
rs7625607	-68.14	-67.1476	-68.14	-67.1476	0.0016225900000000001
rs7627298	-69.9718	-68.5433	-69.9718	-68.5433	0.0004014608
rs7627443	-69.9877	-68.5542	-69.9877	-68.5542	0.0003970817999999
rs7627556	0.0	-67.1216	0.0	-67.1216	0.00166325
rs7628146	-68.4604	-67.6513	-68.4604	-67.6513	0.000984173
rs7629659	-69.9818	-68.5523	-69.9818	-68.5523	0.0003978545999999
rs7629882	-69.8743	-68.4764	-69.8743	-68.4764	0.00042920599999999996
rs7630571	-69.8041	-68.4245	-69.8041	-68.4245	0.0004521164
rs7633629	-70.4742	-68.8753	-70.4742	-68.8753	0.0002885018
rs7634476	-64.3632	-65.8828	-64.3632	-65.8828	0.006968299999999997
rs7635621	-68.3173	-67.3075	-68.3173	-67.3075	0.001382785
rs7636956	-69.8318	-68.4449	-69.8318	-68.4449	0.00044296779999989993
rs7637129	-65.563	-66.7409	-65.563	-66.7409	0.00280665
rs7638129	-69.3886	-68.303	-69.3886	-68.303	0.000510684
rs7639692	-70.1584	-68.6714	-70.1584	-68.6714	0.0003532043999999
rs7640153	-69.5998	-68.4306	-69.5998	-68.4306	0.00044951480000000004
rs7640951	-70.5173	-68.8751	-70.5173	-68.8751	0.0002880606
rs7641070	-69.4291	-68.2077	-69.4291	-68.2077	0.000561672
rs7643661	-69.4412	-68.2211	-69.4412	-68.2211	0.0005542139999999
rs7644541	-69.2679	-68.2414	-69.2679	-68.2414	0.000547795
rs7645773	-69.9112	-68.5032	-69.9112	-68.5032	0.0004178764
rs7647451	-69.8472	-68.4565	-69.8472	-68.4565	0.0004378622
rs7648146	-69.7067	-68.4862	-69.7067	-68.4862	0.00042519020000000005
rs7648817	-69.923	-68.5101	-69.923	-68.5101	0.0004149884
rs7649211	-69.9718	-68.5433	-69.9718	-68.5433	0.0004014608
rs7650071	0.0	-68.1109	0.0	-68.1109	0.000618503
rs7651085	-70.4846	-68.8703	-70.4846	-68.8703	0.00028952139999999997
rs7651644	-69.9068	-68.4987	-69.9068	-68.4987	0.00041974799999999995
rs7651736	-70.7142	-68.9831	-70.7142	-68.9831	0.0002585436
rs7653249	-68.581	-67.7118	-68.581	-67.7118	0.000925955
rs76799353	0.0	-66.818	0.0	-66.818	0.00225327
rs77303483	0.0	-67.1488	0.0	-67.1488	0.00161861
rs77527047	0.0	-66.7342	0.0	-66.7342	0.00245033
rs77769797	0.0	-66.8315	0.0	-66.8315	0.002223
rs79037025	0.0	-67.2141	0.0	-67.2141	0.00151628
rs8045	0.0	-68.3119	0.0	-68.3119	0.000505902
rs833752	-68.3773	-67.6689	-68.3773	-67.6689	0.0009691389999999999
rs833861	-66.1114	-67.131	-66.1114	-67.131	0.0018567899999999997
rs834304	-65.3267	-66.546	-65.3267	-66.546	0.0034854199999999995
rs834305	-66.8701	-67.108	-66.8701	-67.108	0.0019447599999999998
rs835627	-70.4673	-68.8402	-70.4673	-68.8402	0.0002982754
rs835628	-70.4685	-68.843	-70.4685	-68.843	0.0002974651999999
rs835629	-70.4839	-68.8524	-70.4839	-68.8524	0.000294678
rs835630	-70.4752	-68.8495	-70.4752	-68.8495	0.0002955296
rs835631	-70.4835	-68.8516	-70.4835	-68.8516	0.0002949076
rs835632	-70.8068	-69.0116	-70.8068	-69.0116	0.00025129600000000003
rs835633	-70.8005	-69.0085	-70.8005	-69.0085	0.00025208199999989997
rs835634	-70.8872	-69.0595	-70.8872	-69.0595	0.00023956460000000001
rs835636	-70.3967	-68.8155	-70.3967	-68.8155	0.00030603959999999996
rs835637	-70.7582	-69.0152	-70.7582	-69.0152	0.000250577
rs835641	-70.7691	-68.9974	-70.7691	-68.9974	0.00025491019999999997
rs835642	-70.7828	-69.0029	-70.7828	-69.0029	0.0002535098
rs835647	-69.8493	-68.4571	-69.8493	-68.4571	0.0004375834
rs835648	-69.3623	-68.0855	-69.3623	-68.0855	0.0006346999999999
rs835649	-70.6116	-68.9424	-70.6116	-68.9424	0.00026960379999989997
rs835651	-70.4536	-68.8416	-70.4536	-68.8416	0.0002978706
rs835652	-70.4657	-68.8464	-70.4657	-68.8464	0.0002964382
rs838199	-69.3627	-68.2927	-69.3627	-68.2927	0.000528836
rs838202	-65.7744	-66.831	-65.7744	-66.831	0.0025076499999999993
rs856662	-69.8493	-68.4571	-69.8493	-68.4571	0.0004375934
rs863930	-68.3434	-67.5857	-68.3434	-67.5857	0.0011520099999999
rs864437	-66.6745	-67.09	-66.6745	-67.09	0.0019722599999999996
rs866782	0.0	-67.4356	0.0	-67.4356	0.00121534
rs870812	-69.3887	-68.3061	-69.3887	-68.3061	0.000509087
rs895893	-67.3837	-66.9307	-67.3837	-66.9307	0.0020217799999999
rs895894	-68.2465	-67.5152	-68.2465	-67.5152	0.0012419190000000002
rs900048	-68.6485	-67.8005	-68.6485	-67.8005	0.000848197
rs900816	-70.3295	-68.7994	-70.3295	-68.7994	0.0003109483999999
rs900818	-66.3863	-67.1391	-66.3863	-67.1391	0.0018479400000000002
rs908825	-69.375	-68.2977	-69.375	-68.2977	0.000513416
rs9289501	-68.7474	-67.6884	-68.7474	-67.6884	0.0009444159999998999
rs9289502	-69.8154	-68.4982	-69.8154	-68.4982	0.00042006940000000005
rs9289503	-69.2949	-68.0988	-69.2949	-68.0988	0.000626322
rs9289518	-69.8724	-68.4735	-69.8724	-68.4735	0.00043046599999999995
rs9289519	-69.8724	-68.4735	-69.8724	-68.4735	0.00043046599999999995
rs9289520	-69.8724	-68.4735	-69.8724	-68.4735	0.00043046599999999995
rs9289523	-70.4576	-68.8569	-70.4576	-68.8569	0.0002934478
rs938524	-70.0937	-68.6296	-70.0937	-68.6296	0.0003682903999999
rs938525	-69.8841	-68.4819	-69.8841	-68.4819	0.0004268852
rs940174	-64.327	-66.0786	-64.327	-66.0786	0.005659600000000001
rs940229	-68.3974	-67.3793	-68.3974	-67.3793	0.001287068
rs9647335	-67.9894	-67.0634	-67.9894	-67.0634	0.0017631639999999998
rs9682106	-69.7418	-68.38	-69.7418	-68.38	0.000472697
rs9682712	-68.1621	-67.1676	-68.1621	-67.1676	0.0015904270000000002
rs9714347	-64.9384	-66.5137	-64.9384	-66.5137	0.003555000000000001
rs9757179	-70.5555	-68.9164	-70.5555	-68.9164	0.0002768136
rs9758578	-68.8977	-67.7262	-68.8977	-67.7262	0.000908763
rs9808979	-69.5156	-68.2692	-69.5156	-68.2692	0.000528169
rs9811169	-69.8523	-68.4599	-69.8523	-68.4599	0.0004363822
rs9812561	-69.4403	-68.2209	-69.4403	-68.2209	0.000554335
rs9813054	-69.4948	-68.2567	-69.4948	-68.2567	0.000535401
rs9813082	-69.3678	-68.2851	-69.3678	-68.2851	0.0005199199999999
rs9813590	-70.3773	-68.6163	-70.3773	-68.6163	0.00038587519999990004
rs9813596	-68.8714	-67.5299	-68.8714	-67.5299	0.0012671769999998998
rs9814505	-69.5118	-68.3723	-69.5118	-68.3723	0.0004764849999999
rs9814557	-69.6983	-68.3987	-69.6983	-68.3987	0.000463986
rs9815771	-69.8964	-68.4922	-69.8964	-68.4922	0.00042249619999989996
rs9817118	-69.9728	-68.544	-69.9728	-68.544	0.0004011716
rs9817132	-69.8888	-68.4852	-69.8888	-68.4852	0.000425474
rs9817453	-69.8888	-68.4852	-69.8888	-68.4852	0.000425474
rs9817967	-70.5488	-68.9061	-70.5488	-68.9061	0.0002793376
rs9818397	-69.96	-68.5351	-69.96	-68.5351	0.00040474900000000004
rs9818786	-69.5322	-68.3842	-69.5322	-68.3842	0.00047082399999999995
rs9818792	-69.9716	-68.5432	-69.9716	-68.5432	0.00040149559999999996
rs9819060	-69.752	-68.5117	-69.752	-68.5117	0.00041450560000000006
rs9819440	-69.5028	-68.3556	-69.5028	-68.3556	0.000484472
rs9819572	-69.944	-68.5239	-69.944	-68.5239	0.00040929279999999996
rs9819707	-69.7159	-68.4923	-69.7159	-68.4923	0.00042263339999989996
rs9819743	-69.8559	-68.4617	-69.8559	-68.4617	0.000435568
rs9819804	-69.9556	-68.5322	-69.9556	-68.5322	0.0004059514
rs9819988	-69.2814	-68.2618	-69.2814	-68.2618	0.0005322439999998999
rs9820057	-69.7049	-68.4855	-69.7049	-68.4855	0.00042551460000000003
rs9820189	-69.5623	-68.3916	-69.5623	-68.3916	0.00046738199999999996
rs9821557	-69.8209	-68.4366	-69.8209	-68.4366	0.00044665459999989997
rs9823565	-69.8888	-68.4852	-69.8888	-68.4852	0.000425474
rs9824558	-69.2943	-68.2668	-69.2943	-68.2668	0.0005295520000000001
rs9825239	-69.6633	-68.3732	-69.6633	-68.3732	0.00047597579999999996
rs9825700	-65.732	-66.8179	-65.732	-66.8179	0.0025806399999998998
rs9826806	-69.5742	-68.31	-69.5742	-68.31	0.0005070739999999999
rs9827648	-69.8723	-68.4735	-69.8723	-68.4735	0.00043047379999999996
rs9828009	-70.5469	-68.9053	-70.5469	-68.9053	0.00027956680000000003
rs9829329	-69.6571	-68.459	-69.6571	-68.459	0.0004369214
rs9829476	-69.6571	-68.459	-69.6571	-68.459	0.0004369214
rs9832045	-69.8426	-68.4522	-69.8426	-68.4522	0.0004397416
rs9832056	-70.543	-68.6543	-70.543	-68.6543	0.000370043
rs9832556	-70.726	-68.7625	-70.726	-68.7625	0.00033066840000000003
rs9832813	-69.9966	-68.4409	-69.9966	-68.4409	0.0004595548
rs9833699	-69.5206	-68.3786	-69.5206	-68.3786	0.000473509
rs9833799	-69.6555	-68.4583	-69.6555	-68.4583	0.0004372181999999999
rs9833952	-69.8138	-68.4317	-69.8138	-68.4317	0.00044883819999989996
rs9834104	-69.6424	-68.3589	-69.6424	-68.3589	0.0004828378
rs9834250	-69.9102	-68.5003	-69.9102	-68.5003	0.0004190722
rs9834624	-69.4878	-68.3656	-69.4878	-68.3656	0.00047970099999989995
rs9834861	-69.9712	-68.543	-69.9712	-68.543	0.00040154540000000003
rs9835096	-69.96	-68.5351	-69.96	-68.5351	0.00040474900000000004
rs9835571	-69.7743	-68.406	-69.7743	-68.406	0.0004605732
rs9836231	-65.7233	-66.8233	-65.7233	-66.8233	0.0025739499999999993
rs9836374	-69.4312	-68.1871	-69.4312	-68.1871	0.000573336
rs9836758	-69.6845	-68.3994	-69.6845	-68.3994	0.00046368600000000005
rs9836807	-69.9145	-68.5037	-69.9145	-68.5037	0.000417656
rs9837355	-69.729	-68.4351	-69.729	-68.4351	0.00044742079999999997
rs9837855	-69.3092	-68.2728	-69.3092	-68.2728	0.000526395
rs9837990	-70.4872	-68.8722	-70.4872	-68.8722	0.0002889832
rs9838022	-69.8301	-68.4444	-69.8301	-68.4444	0.00044319019999999995
rs9839259	-69.6204	-68.4432	-69.6204	-68.4432	0.0004438842
rs9840812	-68.1342	-67.1718	-68.1342	-67.1718	0.0015838149999999
rs9841985	-69.9157	-68.5065	-69.9157	-68.5065	0.0004164716
rs9842145	-69.8447	-68.4557	-69.8447	-68.4557	0.00043818719999999994
rs9842400	-69.7963	-68.4193	-69.7963	-68.4193	0.0004544343999999
rs9842436	-69.8301	-68.4444	-69.8301	-68.4444	0.0004431852
rs9842577	-69.8559	-68.4617	-69.8559	-68.4617	0.000435568
rs9842840	-69.5334	-68.2737	-69.5334	-68.2737	0.0005257738
rs9842864	-69.6708	-68.3907	-69.6708	-68.3907	0.0004677456
rs9843352	-69.8888	-68.4852	-69.8888	-68.4852	0.000425474
rs9843725	-69.6065	-68.3323	-69.6065	-68.3323	0.000495835
rs9844478	-69.6382	-68.4531	-69.6382	-68.4531	0.00043952499999990005
rs9845076	-70.6506	-68.9299	-70.6506	-68.9299	0.0002726976
rs9845396	-70.843	-68.8569	-70.843	-68.8569	0.0002996515
rs9845457	-65.8476	-65.8274	-65.8476	-65.8274	0.0062074799999999
rs9845762	-69.9037	-68.5925	-69.9037	-68.5925	0.00038599899999989997
rs9846137	-69.4634	-68.2309	-69.4634	-68.2309	0.000548778
rs9846334	-69.9115	-68.5033	-69.9115	-68.5033	0.0004178286
rs9846554	-68.7552	-67.6727	-68.7552	-67.6727	0.0009593849999999999
rs9846691	-69.8814	-68.481	-69.8814	-68.481	0.0004272375999999
rs9846754	-69.8637	-68.4683	-69.8637	-68.4683	0.00043272219999999993
rs9847548	-69.8888	-68.4852	-69.8888	-68.4852	0.000425474
rs9848322	-69.6407	-68.3505	-69.6407	-68.3505	0.00048688219999999996
rs9848867	-69.871	-68.473	-69.871	-68.473	0.00043068899999999994
rs9849088	-69.6204	-68.4432	-69.6204	-68.4432	0.0004438842
rs9849696	-70.8388	-68.8579	-70.8388	-68.8579	0.0002993882
rs9849767	-69.8724	-68.4735	-69.8724	-68.4735	0.00043046599999999995
rs9850024	-70.4472	-68.8398	-70.4472	-68.8398	0.0002984112
rs9851361	-69.5364	-68.282	-69.5364	-68.282	0.0005214402
rs9851726	-69.8472	-68.4565	-69.8472	-68.4565	0.00043787359999999996
rs9851986	-70.7573	-68.7901	-70.7573	-68.7901	0.0003211264
rs9852009	-68.1274	-67.1418	-68.1274	-67.1418	0.0016322619999998998
rs9852169	-68.0451	-67.0414	-68.0451	-67.0414	0.0018047190000000002
rs9853417	-69.9121	-68.5035	-69.9121	-68.5035	0.00041775959999999996
rs9853577	-69.742	-68.3764	-69.742	-68.3764	0.0004743834
rs9853960	-70.3716	-68.5641	-70.3716	-68.5641	0.0004069484
rs9854084	-68.5948	-67.7998	-68.5948	-67.7998	0.000850296
rs9854328	-70.1073	-68.3741	-70.1073	-68.3741	0.0004973261999999999
rs9854494	-69.4849	-68.3645	-69.4849	-68.3645	0.00048024099999999996
rs9854795	-70.5052	-68.8655	-70.5052	-68.8655	0.00029083360000000004
rs9855314	-69.8987	-68.4929	-69.8987	-68.4929	0.0004221992
rs9856799	-68.1711	-67.1701	-68.1711	-67.1701	0.0015866640000000002
rs9856828	-69.845	-68.4558	-69.845	-68.4558	0.000438147
rs9857579	-69.7159	-68.4923	-69.7159	-68.4923	0.00042263339999989996
rs9858063	-69.5335	-68.384	-69.5335	-68.384	0.00047095059999999997
rs9859665	-69.8987	-68.4929	-69.8987	-68.4929	0.0004221992
rs9859810	-70.474	-68.8645	-70.474	-68.8645	0.0002912197999999
rs9860774	-69.8888	-68.4852	-69.8888	-68.4852	0.000425474
rs9861103	-69.8888	-68.4852	-69.8888	-68.4852	0.000425474
rs9861150	0.0	-69.1248	0.0	-69.1248	0.000224384
rs9862264	-69.2265	-68.0487	-69.2265	-68.0487	0.000658499
rs9862743	-69.4664	-68.2339	-69.4664	-68.2339	0.0005471779999999999
rs9862763	-69.6451	-68.3573	-69.6451	-68.3573	0.000483639
rs9862777	-69.6959	-68.3981	-69.6959	-68.3981	0.0004642921999999
rs9863551	-69.8814	-68.481	-69.8814	-68.481	0.0004272375999999
rs9864247	-69.4353	-68.1881	-69.4353	-68.1881	0.000572812
rs9864514	-69.576	-68.3104	-69.576	-68.3104	0.000506836
rs9864656	-69.6059	-68.4349	-69.6059	-68.4349	0.000447581
rs9864775	-69.4507	-68.3437	-69.4507	-68.3437	0.0004902929999999999
rs9864926	-69.8633	-68.467	-69.8633	-68.467	0.00043327639999999994
rs9864941	-69.9666	-68.5415	-69.9666	-68.5415	0.0004021418
rs9865545	-69.872	-68.4734	-69.872	-68.4734	0.0004305197999999999
rs9865841	-67.4928	-66.61	-67.4928	-66.61	0.0027773699999998997
rs9867368	0.0	-67.4674	0.0	-67.4674	0.00117727
rs9868239	-68.7405	-67.6547	-68.7405	-67.6547	0.000976839
rs9868246	-69.4795	-68.2474	-69.4795	-68.2474	0.000539835
rs9869720	-70.843	-68.8569	-70.843	-68.8569	0.0002996515
rs9870377	-70.3436	-68.7929	-70.3436	-68.7929	0.0003133234
rs9870581	-69.5237	-68.3798	-69.5237	-68.3798	0.00047293599999999997
rs9871160	-70.3091	-68.7324	-70.3091	-68.7324	0.00033855539999999996
rs9872542	-69.5298	-68.2816	-69.5298	-68.2816	0.0005216456
rs9873767	-69.3957	-68.1909	-69.3957	-68.1909	0.0005718099999999
rs9874615	-70.5076	-68.8669	-70.5076	-68.8669	0.0002904238
rs9874887	-69.8994	-68.4931	-69.8994	-68.4931	0.0004221028
rs9875034	-70.051	-68.291	-70.051	-68.291	0.000526802
rs9875328	-69.4375	-68.2202	-69.4375	-68.2202	0.000554716
rs9875948	-69.4849	-68.3645	-69.4849	-68.3645	0.00048024099999999996
rs9876131	-70.6755	-68.9349	-70.6755	-68.9349	0.0002713359999999
rs9876837	-69.2713	-68.2497	-69.2713	-68.2497	0.0005387099999999
rs9877082	-69.4866	-68.2519	-69.4866	-68.2519	0.000537394
rs9877191	-69.5394	-68.3831	-69.5394	-68.3831	0.00047139079999999997
rs9877722	-69.2091	-68.2295	-69.2091	-68.2295	0.000549684
rs9878031	-70.1249	-68.6505	-70.1249	-68.6505	0.0003606675999999
rs9878117	-69.8945	-68.4916	-69.8945	-68.4916	0.0004227385999999
rs9878367	-69.9117	-68.5034	-69.9117	-68.5034	0.0004178021999999
rs9878464	-69.9558	-68.5322	-69.9558	-68.5322	0.0004059368
rs9880708	-69.8559	-68.4617	-69.8559	-68.4617	0.000435568
rs9880721	-69.4251	-68.2171	-69.4251	-68.2171	0.0005564479999999
rs9881139	-70.4715	-68.8634	-70.4715	-68.8634	0.00029153159999999997
rs9883108	-69.938	-68.5198	-69.938	-68.5198	0.00041098160000000003
rs9883131	-69.9869	-68.5539	-69.9869	-68.5539	0.0003971974
rs9883808	-69.5017	-68.262	-69.5017	-68.262	0.000531981
rs9883916	0.0	-68.2874	0.0	-68.2874	0.000518469
rs9883979	-69.8637	-68.4683	-69.8637	-68.4683	0.00043272219999999993
rs999038	-70.43	-68.8258	-70.43	-68.8258	0.0003026002
