## Supplementary material for "Characterization of shared and ancestry-specific signals driving complex traits using multi-ancestry fine-mapping": global_pips.txt

SNP_ID	shared_ll	notshared_ll	global_pips
rs10084648	-103.738	-102.775	0.010059930000000002
rs1016743	-102.517	-107.612	0.009378299999999997
rs1016744	-102.554	-107.617	0.009039309999999998
rs10222445	-112.349	-111.136	2.7494889999999996e-06
rs10222465	-112.342	-111.124	2.7799020000000003e-06
rs10222628	-112.337	-111.134	2.759189e-06
rs1027921	-110.507	-110.968	5.69185e-06
rs1033057	-110.984	-109.894	8.6179e-06
rs10460789	-111.376	-109.814	9.97339e-06
rs10804790	-109.36	-108.266	4.0737470000000006e-05
rs10936229	-107.336	-107.49	0.00012781330000000003
rs10936262	-108.006	-109.852	4.6349e-05
rs10936263	-108.196	-109.126	4.91848e-05
rs1104702	-106.119	-105.128	0.0009506390000000001
rs1119974	-110.451	-110.999	5.765060000000001e-06
rs1119975	-102.765	-107.699	0.007326179999999999
rs1119976	-102.765	-107.699	0.007326179999999999
rs1119977	-102.705	-107.622	0.00778237
rs1120955	-109.089	-108.011	5.23824e-05
rs112700962	-109.16	-108.265	4.213626e-05
rs113474841	-109.066	-108.052	5.130549999999999e-05
rs113747121	-103.646	-102.617	0.01163901
rs1154701	-109.255	-108.268	4.150592e-05
rs1154807	-111.461	-110.206	6.05536e-06
rs1157715	-110.405	-110.996	5.9190599999999995e-06
rs11711859	-111.361	-109.814	9.99307e-06
rs117665263	0.0	-109.984	6.08944e-06
rs11917938	-111.368	-110.089	6.6372199999999994e-06
rs11922869	-105.53	-107.917	0.000516824
rs11923641	-110.616	-111.079	5.060850000000001e-06
rs12107164	-111.198	-110.291	5.74928e-06
rs12152297	-107.622	-106.569	0.00022253979999999998
rs12486253	-108.916	-108.079	5.182099999999999e-05
rs12488318	-110.24	-109.415	1.36574e-05
rs12490541	-111.281	-109.737	1.082273e-05
rs12492746	-111.452	-110.751	4.54343e-06
rs12494261	-110.246	-109.415	1.3635499999999998e-05
rs12494760	-112.501	-111.29	2.276661e-06
rs12629440	-109.553	-108.475	3.293565e-05
rs12629678	-102.896	-107.782	0.00642914
rs12629781	-102.746	-107.683	0.0074671500000000005
rs12630366	-102.942	-107.117	0.006210909999999999
rs12631171	-102.658	-107.658	0.008153310000000002
rs12631615	-102.933	-107.837	0.00619206
rs12632119	-103.002	-107.847	0.005782569999999999
rs12632401	-110.473	-109.34	1.733761e-05
rs12632884	-112.529	-111.603	1.7215879999999998e-06
rs12632886	-102.571	-107.632	0.008883529999999999
rs12632907	-110.654	-109.133	2.0349070000000003e-05
rs12632991	-102.97	-107.843	0.00597118
rs12636327	-105.795	-108.805	0.000374682
rs12636815	-102.981	-107.808	0.00590697
rs12636833	-102.915	-107.798	0.00630855
rs12637049	-102.933	-107.837	0.00619206
rs12637053	-105.789	-108.819	0.00037631000000000003
rs12637619	-102.765	-107.699	0.007326179999999999
rs12637654	-102.661	-107.683	0.008120430000000001
rs12638307	-105.376	-108.54	0.0005647419999999999
rs12638318	-109.688	-110.196	1.3036149999999999e-05
rs12638401	-102.951	-107.828	0.0060849499999999996
rs12638402	-108.97	-110.63	1.83479e-05
rs12638648	-102.643	-107.668	0.008270020000000001
rs12638716	-102.643	-107.668	0.008270020000000001
rs12696125	-111.827	-110.365	5.695177999999999e-06
rs12696135	-112.423	-111.198	2.5702e-06
rs12696136	-112.399	-111.178	2.62726e-06
rs13058751	-102.948	-107.803	0.006104210000000001
rs13061799	-102.915	-107.798	0.00630855
rs13067265	-103.064	-107.762	0.00544856
rs13067435	-102.968	-107.804	0.005983530000000001
rs13067436	-102.942	-107.747	0.006144679999999999
rs13071617	-102.768	-106.983	0.007382299999999999
rs13071732	-102.456	-107.535	0.009966299999999999
rs13071757	-102.456	-107.535	0.009966299999999999
rs13072249	-102.455	-107.534	0.009974279999999997
rs13072361	-102.932	-107.812	0.006201009999999999
rs13072429	-102.419	-107.53	0.010340099999999998
rs13079563	-112.386	-111.167	2.657819e-06
rs13080578	-105.718	-107.977	0.00043590900000000006
rs13080637	-110.512	-109.376	1.6694610000000002e-05
rs13081918	-110.458	-109.349	1.4588979999999999e-05
rs13082202	-109.308	-109.692	2.03156e-05
rs13083229	-109.034	-108.022	5.29093e-05
rs13085452	-102.933	-107.837	0.00619206
rs13085482	-102.933	-107.837	0.00619206
rs13086633	-105.301	-107.52	0.000665669
rs13087182	-105.576	-107.854	0.0005014349999999999
rs13088846	-105.695	-107.976	0.00044433600000000004
rs13089467	-110.451	-110.999	5.765060000000001e-06
rs13089816	-112.373	-111.128	2.383316e-06
rs13090072	-102.802	-107.704	0.00706483
rs13090130	-101.904	-107.478	0.017240099999999998
rs13090291	-107.679	-108.104	0.0001043242
rs13097361	-102.914	-107.822	0.0063100299999999995
rs13098556	-102.965	-107.817	0.006000139999999999
rs13098748	-112.21	-111.028	3.096188e-06
rs13098951	-102.965	-107.817	0.006000139999999999
rs13099303	-109.817	-110.014	1.3326710000000001e-05
rs13099598	-103.168	-107.76	0.004915610000000001
rs13099922	-109.803	-110.002	1.350291e-05
rs13100369	-108.623	-109.393	3.38532e-05
rs13100661	-103.059	-107.69	0.00547814
rs13315704	-106.855	-105.804	0.00047850960000000005
rs13319136	-108.957	-108.688	3.27547e-05
rs13319650	-108.241	-107.646	8.41828e-05
rs13433795	-107.177	-107.36	0.000147348
rs13434143	-107.177	-107.36	0.000147348
rs1352914	-108.367	-110.094	3.29566e-05
rs1355290	-110.081	-110.767	7.954919999999999e-06
rs1356140	-107.736	-106.776	0.0001840977
rs1356141	-107.777	-106.811	0.0001776048
rs1370087	-107.691	-106.985	0.00015870339999999998
rs1370088	-108.084	-107.445	0.00010187339999999999
rs1382426	-109.515	-108.414	3.511685e-05
rs1382427	-109.321	-108.233	4.2156029999999996e-05
rs1382428	-109.292	-108.203	4.342474e-05
rs1387010	-111.821	-110.964	2.962084e-06
rs1397221	-102.868	-107.713	0.0066151000000000005
rs1397222	-110.992	-109.731	1.153108e-05
rs1397223	-102.456	-107.535	0.009966299999999999
rs1397224	-102.456	-107.535	0.009966299999999999
rs1397225	-111.168	-110.058	7.270900000000001e-06
rs1397227	-112.172	-111.404	2.2176910000000003e-06
rs1397228	-112.076	-110.903	3.5321100000000003e-06
rs1397230	-110.639	-111.07	5.030030000000001e-06
rs1397234	-110.504	-110.994	5.619920000000001e-06
rs1397236	-103.059	-107.69	0.00547814
rs1397237	-110.406	-110.95	6.05381e-06
rs1397238	-110.49	-110.964	5.7537099999999995e-06
rs1397239	-110.457	-110.959	5.871899999999999e-06
rs1397240	-103.231	-107.692	0.004622309999999999
rs1397241	-103.185	-107.703	0.00483738
rs1397242	-103.457	-107.892	0.0036905700000000007
rs1397243	-103.457	-107.892	0.0036905700000000007
rs1397244	-103.457	-107.892	0.0036905700000000007
rs1397245	-103.2	-107.69	0.00476846
rs1397246	-111.457	-110.202	6.08038e-06
rs1399896	-109.337	-108.234	4.1709059999999994e-05
rs1399897	-109.24	-108.139	4.5901789999999994e-05
rs1399898	-103.698	-102.681	0.01093521
rs1399899	-109.679	-108.597	2.9129239999999995e-05
rs1399913	-109.868	-109.685	1.250465e-05
rs1399915	-109.725	-109.536	1.4479530000000001e-05
rs1399916	-109.84	-109.44	1.4847829999999999e-05
rs141386449	0.0	-109.727	7.92209e-06
rs1436742	-108.444	-107.791	7.18876e-05
rs1450515	-107.132	-107.364	0.0001501103
rs1450516	-107.132	-107.364	0.0001501103
rs1450517	-107.128	-107.317	0.00015423670000000003
rs1463681	-111.599	-110.781	3.5982820000000003e-06
rs1463948	-107.279	-107.361	0.0001409489
rs1471440	-110.666	-109.646	1.041504e-05
rs1476322	-109.679	-108.597	2.9129239999999995e-05
rs1478565	-109.048	-107.948	5.59273e-05
rs1478567	-110.25	-109.415	1.362472e-05
rs1478568	-108.979	-108.113	4.97749e-05
rs1484139	-107.209	-107.424	0.00014021489999999998
rs1488568	-111.849	-110.952	2.970002e-06
rs1488569	-111.873	-110.957	2.944499e-06
rs1488570	-111.709	-110.875	3.254372e-06
rs1488571	-111.911	-111.023	2.77018e-06
rs1488578	-110.94	-110.205	6.500139999999999e-06
rs1488585	-112.373	-111.128	2.3835459999999997e-06
rs1488586	-112.373	-111.128	2.3835459999999997e-06
rs1492141	-111.405	-109.842	9.68758e-06
rs1492142	-111.405	-109.842	9.68758e-06
rs1492143	-111.388	-109.829	9.826319999999999e-06
rs1492157	-111.294	-109.75	1.067332e-05
rs1492158	-111.281	-109.737	1.082273e-05
rs1492159	-111.262	-109.723	1.098061e-05
rs1506475	-108.812	-108.602	3.64407e-05
rs1506480	-107.187	-107.36	0.0001467151
rs1506481	-107.152	-107.295	0.0001545076
rs1506482	-107.187	-107.329	0.00014928370000000002
rs1506483	-107.218	-107.36	0.00014469960000000002
rs1506484	-107.187	-107.329	0.00014928370000000002
rs150926474	0.0	-109.998	5.99973e-06
rs1510330	-102.493	-107.567	0.009605029999999999
rs1510331	-102.493	-107.567	0.009605029999999999
rs1510332	-110.989	-109.899	8.57452e-06
rs1510334	-112.423	-111.198	2.5702e-06
rs1510340	-103.153	-107.575	0.0050009500000000005
rs1510344	-111.515	-110.249	5.787089e-06
rs1510346	-110.469	-110.967	5.8108599999999995e-06
rs1515720	-108.946	-108.123	4.93472e-05
rs1515724	-109.825	-109.566	1.370932e-05
rs1515731	-109.335	-108.234	4.17172e-05
rs1515732	-109.619	-108.538	3.091504e-05
rs1515733	-107.587	-106.533	0.00023059769999999994
rs1515741	-109.928	-109.517	1.3701859999999999e-05
rs1515743	-109.879	-109.49	1.4172569999999998e-05
rs1567453	-102.456	-107.535	0.009966299999999999
rs1568020	-109.68	-109.329	1.685209e-05
rs1581057	-111.502	-110.66	4.85336e-06
rs1588424	-112.299	-111.102	2.856039e-06
rs1588425	-112.299	-111.102	2.856039e-06
rs1588426	-112.297	-111.093	2.8806899999999995e-06
rs1588427	-112.362	-111.147	2.71751e-06
rs1588428	-112.362	-111.147	2.71751e-06
rs1600209	-109.261	-108.17	4.487518e-05
rs1601898	-112.37	-111.127	2.38528e-06
rs1605976	-112.249	-111.06	2.989229e-06
rs1605978	-112.287	-111.092	2.887028e-06
rs1605979	-111.961	-110.919	3.011458e-06
rs163137	-110.765	-110.443	5.65689e-06
rs163328	-108.779	-107.69	7.250449999999999e-05
rs16834045	-109.343	-109.668	2.023074e-05
rs16834101	0.0	-111.447	1.66086e-06
rs16834360	-103.023	-107.686	0.005675499999999999
rs16834616	-110.802	-111.076	4.60242e-06
rs16847288	-109.758	-108.696	3.3815250000000005e-05
rs16847305	-102.456	-107.535	0.009966299999999999
rs16847309	-102.554	-107.617	0.009039309999999998
rs172624	-102.785	-102.188	0.01975817
rs17411201	-109.193	-108.294	4.091377e-05
rs17491851	-108.361	-107.692	7.89619e-05
rs17749684	-112.281	-111.166	2.344698e-06
rs17749844	-112.219	-111.111	2.481744e-06
rs177821	-102.944	-102.328	0.01708486
rs180940285	0.0	-110.309	4.46529e-06
rs1813301	-110.45	-110.97	5.849939999999999e-06
rs1826366	-110.244	-110.105	1.041257e-05
rs1849999	-107.521	-107.199	0.0001430744
rs1850000	-109.882	-109.466	1.4392389999999999e-05
rs186302	-103.577	-102.502	0.01293439
rs186303	-103.576	-102.502	0.01293699
rs1865880	-108.401	-107.739	7.54804e-05
rs1878063	-107.603	-106.533	0.00022988790000000003
rs189270	-109.405	-108.303	3.919934e-05
rs1905532	-107.261	-107.394	0.00013936139999999998
rs1912454	-103.0	-107.434	0.005828199999999999
rs1912455	-112.413	-111.197	2.5758589999999997e-06
rs1913796	-107.372	-106.907	0.00018277780000000002
rs1913798	-108.553	-107.901	6.423960000000001e-05
rs192812	-102.746	-102.236	0.019287020000000002
rs1949078	-112.412	-111.188	2.597159e-06
rs1949079	-112.385	-111.197	2.590179e-06
rs1973309	-111.897	-111.025	2.7788389999999996e-06
rs1976725	-106.234	-106.232	0.00042398300000000006
rs1983208	-111.466	-110.21	6.02734e-06
rs1993891	-109.426	-108.329	3.824168e-05
rs2035498	0.0	-109.404	1.07667e-05
rs2046940	-109.169	-109.772	2.0921200000000006e-05
rs2063835	-108.009	-107.49	0.00010048889999999999
rs2063836	-103.63	-102.593	0.0119025
rs2063837	-109.579	-108.505	3.198965e-05
rs2089737	-110.45	-110.97	5.849939999999999e-06
rs2089738	-111.36	-110.048	6.88063e-06
rs2101653	-110.61	-109.246	1.8310469999999998e-05
rs2102508	-103.13	-107.727	0.00510647
rs2102509	-103.097	-107.724	0.00527294
rs2131137	-110.611	-109.456	1.535717e-05
rs2131138	-110.597	-109.429	1.57611e-05
rs2136712	-110.502	-110.971	5.69403e-06
rs2175260	-112.413	-111.197	2.5758589999999997e-06
rs2175261	-112.426	-111.208	2.5465689999999997e-06
rs2175262	-112.438	-111.218	2.517729e-06
rs2175265	-110.403	-110.924	6.15415e-06
rs2196535	-108.17	-107.542	9.26791e-05
rs2202971	-112.14	-110.951	3.352321e-06
rs2202972	-105.682	-108.767	0.00041743199999999997
rs2202973	-112.538	-111.609	1.709478e-06
rs2202974	-112.542	-111.606	1.712374e-06
rs2203490	-109.757	-109.467	1.497425e-05
rs2221515	-108.808	-108.602	3.64951e-05
rs2404340	-108.842	-107.748	6.83654e-05
rs2404815	-109.552	-108.475	3.2941559999999994e-05
rs2404817	-109.657	-108.582	2.9615839999999998e-05
rs2405035	-110.449	-109.34	1.7417480000000003e-05
rs2405274	-111.362	-110.199	6.2259800000000005e-06
rs2405276	-110.782	-111.131	4.5209999999999996e-06
rs2405547	-111.582	-110.755	3.6795740000000004e-06
rs2405549	-111.732	-110.88	3.2272750000000004e-06
rs28411090	-111.272	-109.921	7.80277e-06
rs28413956	-103.101	-107.506	0.00527273
rs28514487	-108.392	-107.774	7.35821e-05
rs28515190	-109.034	-107.948	5.607459999999999e-05
rs28532919	-103.3	-107.804	0.0043149600000000005
rs28576562	-108.66	-108.024	5.704620000000001e-05
rs2896972	-106.965	-105.915	0.00042789540000000005
rs308688	-108.474	-107.844	6.85134e-05
rs308689	-103.344	-102.382	0.01493712
rs308690	-102.791	-102.188	0.01972697
rs308691	-103.612	-102.544	0.01241949
rs308692	-102.878	-102.28	0.01801648
rs308693	-103.526	-102.455	0.01355849
rs308694	-103.527	-102.455	0.013556989999999998
rs308695	-102.727	-102.143	0.020728780000000002
rs308696	-103.525	-102.455	0.01356299
rs308697	-102.661	-102.095	0.02186089
rs308698	-103.498	-102.428	0.01393239
rs308699	-103.484	-102.413	0.014142890000000002
rs308701	-107.932	-107.334	0.00011504009999999999
rs308702	0.0	-108.414	2.84779e-05
rs308703	-105.291	-104.244	0.002280749
rs308704	-109.872	-108.793	2.402025e-05
rs308705	-104.412	-103.835	0.00383443
rs336541	-109.36	-108.266	4.073653e-05
rs336543	-109.29	-108.195	4.372937e-05
rs336544	-110.332	-109.308	1.458674e-05
rs336545	-110.373	-109.346	1.403102e-05
rs336546	-110.399	-109.364	1.37589e-05
rs336548	-109.36	-108.266	4.073653e-05
rs336549	-108.919	-107.821	6.33874e-05
rs336550	-110.839	-110.47	5.424419999999999e-06
rs336551	-109.542	-108.928	2.340064e-05
rs336560	-110.369	-109.852	9.626819999999999e-06
rs336561	-109.525	-108.869	2.4561909999999997e-05
rs336566	-109.658	-108.802	2.498668e-05
rs336567	-108.942	-107.849	6.18038e-05
rs336568	-108.34	-107.321	0.00010609769999999999
rs336569	-108.705	-107.616	7.80845e-05
rs336570	-108.909	-107.818	6.37831e-05
rs336575	-109.321	-108.426	3.607394e-05
rs336577	-108.993	-107.899	5.88251e-05
rs336579	-108.306	-107.216	0.0001163975
rs336580	-108.28	-107.285	0.0001105183
rs336582	-108.282	-107.285	0.0001104878
rs336583	-108.876	-107.783	6.600599999999999e-05
rs336585	-108.876	-107.783	6.600900000000001e-05
rs336586	-108.876	-107.783	6.600900000000001e-05
rs336589	-108.64	-107.549	8.34699e-05
rs336590	-108.876	-107.783	6.600900000000001e-05
rs336591	-108.706	-107.616	7.806879999999999e-05
rs336593	-108.706	-107.616	7.80727e-05
rs339101	-109.047	-107.969	5.4906899999999994e-05
rs339114	-109.474	-108.86	2.5046539999999994e-05
rs34015870	-112.52	-111.605	1.72061e-06
rs34036050	-102.554	-107.617	0.009039309999999998
rs34141100	-102.517	-107.612	0.009378299999999997
rs34180022	-111.277	-109.751	1.0697240000000001e-05
rs34359679	-112.277	-111.063	2.968778e-06
rs34440293	-109.32	-109.884	1.8428700000000002e-05
rs34467216	-105.311	-108.458	0.0006033290000000001
rs34585114	-102.554	-107.617	0.009039309999999998
rs34707800	-102.554	-107.617	0.009039309999999998
rs34739573	-102.877	-107.791	0.00654736
rs34793869	-102.832	-107.649	0.00685117
rs34809784	-102.889	-107.831	0.006469709999999999
rs34842468	-107.197	-107.36	0.00014604469999999998
rs34869298	-103.097	-107.724	0.00527294
rs34880574	-102.914	-107.822	0.0063100299999999995
rs34922593	-103.232	-107.693	0.0046199499999999985
rs34949416	-105.541	-108.641	0.000480518
rs35197901	-105.617	-108.733	0.00044463000000000006
rs35282795	-103.248	-107.707	0.00454484
rs35298688	-103.097	-107.724	0.00527294
rs35303397	-105.513	-108.594	0.0004945220000000001
rs35447687	-109.226	-108.36	5.0291900000000005e-05
rs35502899	-107.995	-107.12	0.0001328453
rs35512559	-102.832	-107.649	0.00685117
rs35535628	-102.571	-107.632	0.008883529999999999
rs35538103	-102.662	-107.684	0.0081139
rs35557428	-105.283	-108.456	0.000619144
rs35571555	-112.222	-111.038	3.0622389999999997e-06
rs35598685	-102.554	-107.617	0.009039309999999998
rs35626895	-102.714	-107.679	0.007712330000000001
rs35628140	-102.554	-107.617	0.009039309999999998
rs35648700	-102.785	-107.715	0.007181979999999998
rs35722908	-102.571	-107.632	0.008883529999999999
rs35797074	-102.554	-107.617	0.009039309999999998
rs35888322	-102.932	-107.812	0.006201009999999999
rs36037470	-110.269	-109.064	2.292887e-05
rs3849524	-108.816	-107.717	7.046009999999999e-05
rs3860561	-103.676	-102.639	0.0113616
rs3920194	-110.597	-111.054	5.188709999999999e-06
rs3991663	-111.331	-110.17	6.41205e-06
rs4134190	-112.287	-111.056	2.568754e-06
rs41386047	-107.286	-107.425	0.00013545480000000002
rs420081	-109.78	-109.351	1.6299009999999998e-05
rs4241430	-109.584	-108.505	3.195494e-05
rs4241431	-107.74	-106.643	0.00020492910000000002
rs4241432	-104.933	-108.897	0.0008475809999999999
rs4241433	-104.828	-108.856	0.000939318
rs4241434	-109.873	-110.664	9.4265e-06
rs4241435	-110.504	-110.994	5.619920000000001e-06
rs4269094	-107.438	-106.988	0.0001693389
rs4284999	-103.988	-102.94	0.00839195
rs4295179	-103.636	-102.593	0.0118882
rs4305435	-109.852	-109.464	1.454683e-05
rs4312667	-109.932	-110.695	8.974719999999999e-06
rs4323020	-107.675	-108.668	8.20571e-05
rs4355296	-112.337	-111.134	2.759749e-06
rs4355297	-112.325	-111.124	2.789369e-06
rs4359825	-107.626	-106.569	0.00022237359999999998
rs4376051	-109.077	-108.02	5.2096520000000007e-05
rs4380421	-102.792	-107.789	0.007127500000000001
rs4389491	-107.736	-107.439	0.00011326429999999999
rs4422328	-111.891	-110.895	3.1069859999999997e-06
rs4425278	-105.004	-108.93	0.000790003
rs4450831	-103.166	-107.559	0.0049409
rs4459917	-105.201	-107.7	0.0007098190000000001
rs4465957	-112.313	-111.115	2.8181389999999998e-06
rs4498059	-103.3	-107.682	0.004318909999999999
rs4498060	-103.3	-107.682	0.004318909999999999
rs4501128	-108.242	-109.199	4.65098e-05
rs4508798	-112.299	-111.102	2.856039e-06
rs4510391	-108.777	-108.591	4.8378400000000004e-05
rs455386	-109.433	-108.331	3.803399e-05
rs456137	-110.826	-109.709	9.680019999999999e-06
rs456331	-110.732	-109.615	1.063317e-05
rs456611	-108.647	-107.549	8.33609e-05
rs456882	-111.337	-110.272	5.5657800000000004e-06
rs457240	-109.818	-109.383	1.5759659999999998e-05
rs457272	-108.647	-107.549	8.335959999999999e-05
rs4575917	-109.714	-110.118	1.335975e-05
rs458175	-111.109	-110.075	6.823140000000001e-06
rs458344	-110.809	-109.694	9.827669999999999e-06
rs4586823	-108.196	-109.616	4.198740000000001e-05
rs459515	-108.256	-107.301	0.0001095644
rs459565	-110.796	-109.678	9.98396e-06
rs459592	-110.81	-109.694	9.82496e-06
rs459679	-109.832	-109.368	1.5857600000000002e-05
rs459697	-108.876	-107.783	6.600499999999999e-05
rs459923	-110.812	-109.694	9.82119e-06
rs460013	-110.813	-109.694	9.82001e-06
rs460165	-108.164	-107.068	0.0001347114
rs460176	-110.826	-109.709	9.680019999999999e-06
rs4602407	-110.283	-110.894	6.671189999999999e-06
rs460508	-108.841	-107.749	6.83393e-05
rs4608713	-109.539	-110.482	1.2513339999999999e-05
rs460950	-111.318	-110.258	5.65358e-06
rs460957	-111.626	-110.456	4.560456e-06
rs460987	-110.796	-109.678	9.98396e-06
rs4611839	-102.951	-107.828	0.0060849499999999996
rs461638	-109.307	-108.205	4.3119159999999996e-05
rs462081	-109.417	-108.661	2.943488e-05
rs462413	-109.433	-108.331	3.803635e-05
rs462514	-108.248	-107.301	0.00010975519999999998
rs4635724	-110.179	-109.409	1.382062e-05
rs463630	-111.32	-110.258	5.650740000000001e-06
rs463890	-111.163	-110.123	6.4918499999999995e-06
rs463928	-108.201	-107.105	0.0001298433
rs464766	-108.604	-107.513	8.648e-05
rs465539	-110.796	-109.678	9.98396e-06
rs465964	-110.813	-109.694	9.82001e-06
rs465985	-109.321	-108.219	4.252643e-05
rs466119	-110.782	-109.663	1.0131929999999999e-05
rs466399	-108.201	-107.105	0.0001298494
rs466626	-109.692	-109.091	1.994641e-05
rs466971	-111.339	-110.272	5.56306e-06
rs467353	-110.812	-109.694	9.822410000000002e-06
rs467458	-111.322	-110.258	5.64794e-06
rs475336	-103.101	-102.438	0.015117350000000002
rs479750	-103.009	-102.347	0.01656884
rs482314	-103.341	-102.356	0.015248520000000002
rs485315	-102.973	-102.34	0.01680226
rs4856645	-107.583	-107.137	0.00014615849999999997
rs4856646	-104.267	-103.251	0.006183920000000001
rs4856647	-107.694	-106.776	0.0001857298
rs4856648	-109.305	-108.204	4.302014e-05
rs4856649	-109.208	-108.108	4.735974e-05
rs4856660	-111.303	-109.75	1.0662210000000002e-05
rs4856661	-111.3	-109.764	1.0537379999999999e-05
rs4856663	-108.188	-109.604	4.237660000000001e-05
rs4856665	-103.026	-107.229	0.00570591
rs4856666	-103.193	-107.763	0.0047947300000000005
rs4856667	-111.318	-110.013	7.13614e-06
rs4856668	-110.481	-110.982	5.719170000000001e-06
rs4856669	-102.915	-107.744	0.006311370000000001
rs4856672	-112.436	-111.208	2.5409689999999997e-06
rs4856708	-109.236	-108.585	3.241786e-05
rs4856709	-109.852	-109.464	1.454683e-05
rs4856710	-107.938	-107.456	0.00010512830000000001
rs4856711	-107.902	-107.424	0.0001086197
rs4856712	-109.642	-109.465	1.5606330000000002e-05
rs4856713	-109.239	-108.139	4.591084e-05
rs4856716	-107.625	-106.569	0.0002224279
rs4856717	-107.557	-106.501	0.0002380799
rs4856718	-107.782	-106.717	0.00019145040000000002
rs4856719	-107.601	-106.533	0.0002299815
rs4856740	-109.68	-110.222	1.292952e-05
rs4856742	-108.577	-109.854	2.97256e-05
rs4856743	-109.945	-110.704	8.87225e-06
rs4856744	-102.915	-107.744	0.006311370000000001
rs4856746	-109.837	-110.847	9.02647e-06
rs4856747	-111.448	-110.088	6.581497e-06
rs4856749	-102.658	-107.658	0.008153310000000002
rs4856750	-102.624	-107.653	0.00842933
rs4856751	-102.624	-107.653	0.00842933
rs4856752	-102.658	-107.658	0.008153310000000002
rs4856753	-102.77	-107.633	0.00729849
rs4856754	-110.681	-111.088	4.873170000000001e-06
rs4856755	-105.795	-108.805	0.000374682
rs4856759	-105.582	-108.702	0.00046065399999999996
rs4856761	-108.959	-110.52	1.8992300000000004e-05
rs4856762	-108.959	-110.52	1.8992300000000004e-05
rs4856763	-105.174	-107.459	0.000748136
rs4856767	-109.069	-108.052	5.1273440000000006e-05
rs4856768	-108.94	-108.113	5.0225899999999996e-05
rs487000	-109.245	-108.179	4.437376e-05
rs488002	-103.328	-102.356	0.015287020000000002
rs489939	-103.611	-102.53	0.01256348
rs490737	-103.242	-102.264	0.016740920000000003
rs491775	-102.887	-102.254	0.01830766
rs493275	-109.124	-108.051	5.034324e-05
rs498051	-103.628	-102.556	0.01225779
rs5002246	-102.932	-107.812	0.006201009999999999
rs502153	-109.301	-108.233	4.202487000000001e-05
rs507856	-109.303	-108.248	4.149997e-05
rs514683	-103.635	-102.556	0.01224049
rs514816	-102.996	-102.384	0.01616987
rs515915	-109.58	-108.505	3.198242e-05
rs516157	-102.879	-102.254	0.01834756
rs518024	-109.332	-108.263	4.075368e-05
rs518205	-103.506	-102.426	0.013940390000000002
rs523441	-104.028	-102.975	0.0080974
rs524462	-103.112	-102.438	0.015072539999999999
rs525965	-102.957	-102.303	0.017345850000000003
rs528355	-102.969	-102.303	0.01729364
rs528742	-109.246	-108.179	4.436464e-05
rs528970	-102.996	-102.384	0.01616987
rs530669	-102.965	-102.303	0.01731035
rs536964	-103.586	-102.514	0.01278169
rs541222	-102.996	-102.384	0.01616987
rs541280	-103.639	-102.556	0.012232490000000002
rs541447	-103.638	-102.556	0.01223349
rs545932	-103.635	-102.556	0.01223979
rs547631	-102.94	-102.328	0.017102970000000002
rs551016	-109.403	-108.337	3.789496e-05
rs554752	-103.116	-102.438	0.01505834
rs55644053	-111.309	-109.769	1.0479610000000001e-05
rs55806914	-111.295	-109.755	1.062511e-05
rs56118139	-111.336	-109.779	1.0349880000000001e-05
rs56210893	-102.932	-107.812	0.006201009999999999
rs56315604	-103.184	-107.702	0.004842109999999999
rs56370506	-111.376	-109.829	9.841030000000002e-06
rs56391809	-108.939	-108.632	3.42088e-05
rs56400336	-105.376	-108.54	0.0005647419999999999
rs57201455	-110.719	-109.701	9.859940000000001e-06
rs57245356	-111.309	-109.769	1.0479610000000001e-05
rs572525	-103.546	-102.468	0.013370989999999998
rs57306175	-107.192	-107.36	0.00014636259999999997
rs573462	-109.22	-108.148	4.57166e-05
rs57353052	-112.733	-111.507	1.771088e-06
rs574215	-103.105	-102.438	0.01510274
rs57994213	-111.319	-109.952	7.543719999999998e-06
rs58172792	-111.307	-109.784	1.03443e-05
rs58984753	-108.935	-108.632	3.4254299999999995e-05
rs59423366	-102.889	-107.831	0.006469709999999999
rs59955550	-107.192	-107.36	0.00014636259999999997
rs60315691	-107.995	-107.12	0.0001328453
rs60371016	-111.309	-109.769	1.0479610000000001e-05
rs60625001	-111.324	-109.784	1.032062e-05
rs61342226	-102.97	-107.843	0.00597118
rs62278277	-107.192	-107.36	0.00014636259999999997
rs62278278	-107.197	-107.36	0.00014604469999999998
rs62278571	-104.044	-102.996	0.00793302
rs62278590	-107.376	-106.284	0.00029373990000000004
rs62278591	-103.946	-102.939	0.00846835
rs62278592	-107.741	-106.679	0.00019905980000000002
rs62278709	-111.309	-109.769	1.0479610000000001e-05
rs62278717	-111.263	-109.737	1.0847039999999999e-05
rs62278732	-111.345	-109.787	1.0258080000000001e-05
rs62278873	-102.863	-107.826	0.006638589999999999
rs62278938	-102.766	-107.7	0.007320279999999999
rs62278939	-102.7	-107.715	0.00781092
rs62278961	-112.236	-111.049	3.0254489999999997e-06
rs62278963	-112.223	-111.038	3.0622389999999997e-06
rs62279587	-109.071	-108.413	3.843087e-05
rs62279619	-108.553	-107.928	6.296209999999999e-05
rs62279892	-110.778	-109.678	9.94225e-06
rs62279921	-108.599	-107.505	8.71277e-05
rs62280343	-109.072	-110.694	1.6694799999999998e-05
rs62281360	0.0	-106.132	0.000279173
rs62281367	-107.648	-107.302	0.0001278189
rs6414397	-111.749	-110.894	3.1794059999999997e-06
rs6441370	-109.27	-108.293	4.056765e-05
rs6441371	-109.371	-108.363	3.758016e-05
rs6441373	-109.018	-107.917	5.767040000000001e-05
rs6441379	-107.203	-107.36	0.0001456982
rs6441380	-107.207	-107.36	0.00014538430000000002
rs6441381	-107.207	-107.36	0.00014538430000000002
rs6441382	-107.203	-107.36	0.0001456982
rs6441393	-109.689	-109.356	1.6493569999999995e-05
rs6441396	-107.833	-106.962	0.00015585960000000001
rs6441397	-106.987	-105.976	0.0004058788
rs6441399	0.0	-108.093	3.92811e-05
rs6441414	-111.46	-109.922	8.955559999999998e-06
rs6441415	-111.764	-110.304	6.067088e-06
rs6441416	-111.331	-109.774	1.040148e-05
rs6441419	-108.089	-109.833	4.3483200000000004e-05
rs6441422	-109.227	-109.565	2.26011e-05
rs6441424	-108.408	-109.72	3.49342e-05
rs6441431	-110.438	-111.01	5.772039999999999e-06
rs6441432	-110.651	-111.076	4.9809399999999994e-06
rs6441434	-112.169	-110.984	3.240729e-06
rs6441435	-112.114	-110.929	3.4331809999999997e-06
rs6441436	-112.152	-110.951	3.3444939999999997e-06
rs6441437	-112.13	-110.95	3.359579e-06
rs6441438	-112.133	-110.961	3.325419e-06
rs66460554	-109.357	-109.681	1.994534e-05
rs66912051	-109.309	-109.65	2.0750400000000004e-05
rs6762210	-103.116	-107.74	0.005173410000000001
rs6763974	-112.216	-110.986	3.117446e-06
rs6764051	-111.728	-110.864	3.2705380000000005e-06
rs6764876	-111.654	-110.823	3.4331579999999997e-06
rs6765203	-111.244	-109.724	1.1006189999999999e-05
rs6765877	-109.622	-108.538	3.089707e-05
rs6766969	-111.336	-109.975	7.37614e-06
rs6767240	-103.675	-102.639	0.0113636
rs6767648	-111.47	-110.285	5.68153e-06
rs6768079	-110.49	-111.02	5.58265e-06
rs6768184	-103.646	-102.59	0.0118871
rs6769020	-111.392	-109.829	9.82176e-06
rs6769304	-102.456	-107.535	0.009966299999999999
rs6773923	-107.192	-107.36	0.00014636259999999997
rs6776232	-103.092	-107.693	0.0053052
rs6776255	-107.993	-109.831	4.703410000000001e-05
rs6776328	-109.23	-109.58	2.23838e-05
rs6776471	-109.626	-108.545	3.070114e-05
rs6776643	-111.384	-109.814	9.96461e-06
rs6776758	-102.761	-107.628	0.007359799999999999
rs6778379	-111.859	-110.944	2.983198e-06
rs6778769	-107.217	-109.828	9.243049999999999e-05
rs6779000	-103.075	-107.704	0.005387100000000001
rs6779195	-103.042	-107.703	0.005568130000000001
rs6779522	-109.359	-108.294	3.9553170000000004e-05
rs6779593	-109.126	-108.042	5.071314e-05
rs6780071	-110.586	-111.066	5.17577e-06
rs6780612	-107.203	-107.36	0.0001456982
rs6780674	-109.03	-108.344	5.33247e-05
rs6781610	-107.161	-107.36	0.0001484493
rs6782059	-107.194	-107.372	0.000145308
rs67821376	-112.21	-111.028	3.096188e-06
rs6784918	-110.555	-108.945	2.447205e-05
rs6786598	-103.135	-107.757	0.005075840000000001
rs6786600	-103.048	-107.733	0.005535539999999999
rs6786730	-109.189	-108.108	4.7528349999999994e-05
rs6787654	-112.397	-111.176	2.631249e-06
rs6788445	-102.705	-107.622	0.00778237
rs6788455	-112.093	-110.915	3.3903569999999996e-06
rs6788503	-112.391	-111.145	2.342181e-06
rs6788766	-111.37	-109.8	1.0103240000000001e-05
rs6789071	-103.059	-107.69	0.00547814
rs6789187	-110.425	-110.955	5.978119999999999e-06
rs6789240	-102.817	-107.624	0.006971649999999999
rs6789427	-103.181	-107.747	0.00485234
rs6789450	-109.274	-109.96	1.8298299999999994e-05
rs6789851	-110.447	-110.976	5.8399799999999994e-06
rs6790206	-107.59	-106.533	0.0002304255
rs6790717	-107.552	-106.494	0.00023958509999999998
rs6791213	-109.612	-108.583	3.008314e-05
rs6791482	-109.095	-108.011	5.232731e-05
rs6791872	-103.078	-107.707	0.00537451
rs6792618	-108.833	-109.437	2.93901e-05
rs67954438	-102.677	-107.673	0.007999220000000001
rs6796159	-112.45	-111.228	2.491899e-06
rs6796554	-103.267	-107.695	0.004462390000000001
rs6796839	-111.294	-109.75	1.067332e-05
rs6797066	-109.163	-108.185	4.5248149999999995e-05
rs6798423	-107.192	-107.36	0.00014636259999999997
rs6799995	-109.173	-108.073	4.9011440000000006e-05
rs6800261	-102.951	-107.828	0.0060849499999999996
rs6800276	-103.027	-107.864	0.00564414
rs6800277	-103.027	-107.864	0.00564414
rs6800523	-110.924	-110.243	6.34663e-06
rs6800712	-112.775	-111.475	1.8844000000000001e-06
rs6803152	-107.182	-107.36	0.000147025
rs6804239	-102.419	-107.53	0.010340099999999998
rs6804840	-102.49	-107.54	0.009639099999999998
rs6804961	-112.503	-111.598	1.738571e-06
rs6805150	-112.493	-111.592	1.7521710000000002e-06
rs6809256	-109.248	-108.279	4.12765e-05
rs6809623	-111.409	-109.842	9.68328e-06
rs6810201	-105.101	-108.962	0.000718453
rs693627	-103.715	-102.644	0.01122659
rs693859	-108.194	-107.543	9.20924e-05
rs71314079	-110.457	-110.919	5.96571e-06
rs73020598	-109.439	-108.64	2.9548960000000002e-05
rs73020772	-108.897	-110.583	1.9648900000000004e-05
rs73154012	-112.213	-111.106	2.497464e-06
rs73154018	-112.233	-111.125	2.446622e-06
rs73154030	-112.28	-111.148	2.376317e-06
rs73162530	-110.731	-109.718	9.705019999999999e-06
rs73166070	-109.277	-108.64	3.0796930000000005e-05
rs73166073	-109.213	-108.554	3.336026e-05
rs73166088	-108.578	-107.929	6.25512e-05
rs73166089	-108.547	-107.899	6.44636e-05
rs73166097	-108.515	-107.898	6.502600000000001e-05
rs7372638	-112.438	-111.218	2.517729e-06
rs7431778	-102.779	-107.8	0.007220709999999999
rs7432475	-102.932	-107.812	0.006201009999999999
rs75062968	0.0	-109.325	1.14966e-05
rs75317723	-110.51	-109.42	1.611072e-05
rs7611367	-109.287	-108.301	4.016905e-05
rs7613249	-103.538	-102.468	0.013392600000000001
rs7614283	-103.594	-102.55	0.0124003
rs7614632	-108.976	-109.522	2.6103600000000002e-05
rs7615033	-101.667	-105.94	0.0221508
rs7615800	-103.155	-107.773	0.004980240000000001
rs7616071	-112.136	-110.938	3.3917530000000005e-06
rs7617022	-105.732	-108.221	0.000417446
rs7618729	-108.204	-109.607	4.1870200000000004e-05
rs7619710	-102.605	-107.637	0.0085919
rs7619822	-110.53	-111.041	5.40391e-06
rs7620145	-111.452	-110.197	6.1087e-06
rs7621221	-107.216	-107.424	0.0001397363
rs7624603	-107.177	-107.36	0.000147348
rs7624657	-107.182	-107.36	0.000147025
rs7624747	-107.198	-107.424	0.00014089419999999998
rs7625741	-107.782	-107.327	0.00012052430000000001
rs7626286	-108.818	-110.505	2.1270899999999997e-05
rs7626487	-111.924	-110.437	5.266325000000001e-06
rs7626556	-106.661	-107.626	0.00022896299999999997
rs7626758	-108.146	-109.95	4.0592e-05
rs7627528	-109.0	-107.982	5.4961800000000006e-05
rs7628375	-112.128	-110.967	3.309806e-06
rs7628479	-111.689	-110.599	4.91527e-06
rs7629214	-109.79	-109.41	1.53895e-05
rs7629987	-108.815	-107.717	7.04844e-05
rs7630664	-107.822	-107.852	8.44524e-05
rs7630785	-111.74	-110.888	3.20197e-06
rs7631288	-107.156	-107.36	0.00014878360000000003
rs7632463	-110.844	-110.118	7.10691e-06
rs7632575	-110.673	-109.616	1.059045e-05
rs7632797	-109.325	-108.333	3.882989e-05
rs7632987	-103.223	-107.736	0.004659590000000001
rs7633186	-109.316	-108.333	3.890571e-05
rs7635026	-110.098	-110.771	7.86254e-06
rs7635202	-111.764	-110.304	6.067088e-06
rs7636548	-107.182	-107.36	0.000147025
rs7636941	-109.053	-108.052	5.14391e-05
rs7637261	-109.808	-109.954	1.3851610000000002e-05
rs7637441	-109.235	-109.902	1.91796e-05
rs7637893	-103.119	-107.769	0.005159640000000001
rs7638668	-109.426	-108.329	3.824168e-05
rs7640981	-109.805	-109.99	1.358607e-05
rs7641065	-109.724	-109.972	1.4238800000000002e-05
rs7641676	-102.594	-107.633	0.00868264
rs7644833	-109.011	-107.954	5.5655900000000004e-05
rs76449714	-112.987	-111.702	1.4493800000000001e-06
rs7646635	-107.182	-107.36	0.000147025
rs7646822	-108.527	-108.015	5.96903e-05
rs7647327	-108.817	-107.717	7.0454e-05
rs7647638	-111.348	-110.048	6.89591e-06
rs7648970	-107.224	-107.425	0.00013923050000000001
rs7650155	-109.222	-108.148	4.569911999999999e-05
rs7651480	-112.293	-111.458	2.060537e-06
rs7651664	-112.167	-110.973	3.273205e-06
rs7652267	-109.074	-108.052	5.122659e-05
rs7653233	-107.642	-107.678	0.0001013927
rs7653259	-109.14	-108.257	4.260128000000001e-05
rs7653361	-108.842	-107.748	6.83608e-05
rs7653548	-107.188	-107.424	0.0001415838
rs7653624	-111.333	-109.787	1.027362e-05
rs76992138	-112.733	-111.507	1.771088e-06
rs78885350	-112.495	-111.332	2.166637e-06
rs78971225	-112.336	-111.066	2.8505189999999995e-06
rs79801201	0.0	-110.416	4.02843e-06
rs80021942	-103.537	-102.468	0.013394390000000003
rs871932	-102.508	-107.555	0.00947103
rs871933	-111.24	-110.108	6.885830000000001e-06
rs871934	-102.493	-107.567	0.009605029999999999
rs872675	-107.182	-107.329	0.0001496004
rs872676	-107.187	-107.329	0.00014928370000000002
rs872677	-107.152	-107.295	0.0001545076
rs899275	-109.69	-108.675	2.751869e-05
rs907078	-110.494	-111.018	5.57829e-06
rs907079	-103.262	-107.647	0.004487700000000001
rs907080	-103.404	-107.72	0.00389981
rs9290074	-108.842	-107.748	6.83654e-05
rs9290079	-107.255	-107.435	0.0001365876
rs9290080	-107.164	-107.424	0.000143144
rs9290085	-107.166	-107.36	0.00014808460000000003
rs9290094	-103.686	-102.602	0.01167989
rs9290106	-107.767	-109.174	6.54312e-05
rs9290110	-112.529	-111.603	1.7215879999999998e-06
rs9290111	-112.337	-111.126	2.7789989999999998e-06
rs937811	-107.187	-107.329	0.00014928370000000002
rs938001	-110.514	-111.023	5.50705e-06
rs951475	-103.092	-107.693	0.0053052
rs962873	-111.455	-110.206	6.06313e-06
rs975323	-108.984	-107.883	5.9675099999999994e-05
rs9758752	-109.645	-108.567	3.002627e-05
rs9758756	-109.648	-108.567	3.001364e-05
rs978933	-110.792	-109.772	9.17811e-06
rs9790314	-107.59	-107.775	9.8053e-05
rs9799247	-109.313	-108.215	4.25682e-05
rs9809639	-108.818	-108.782	3.24828e-05
rs9811337	-110.115	-109.138	2.220157e-05
rs9811833	-110.751	-109.736	9.521789999999998e-06
rs9812083	-110.274	-109.416	1.3542449999999998e-05
rs9812690	-107.924	-107.576	9.714089999999999e-05
rs9812882	-108.873	-108.738	4.24723e-05
rs9813352	-112.41	-111.186	2.601099e-06
rs9813600	-109.831	-110.051	1.2962209999999997e-05
rs9813997	-107.332	-107.456	0.00013045479999999998
rs9814278	-111.511	-110.261	5.732002999999999e-06
rs9814837	-110.538	-110.999	5.506410000000001e-06
rs9815222	-108.996	-107.997	5.43385e-05
rs9815734	-107.447	-106.988	0.0001688779
rs981639	-112.485	-111.595	1.749877e-06
rs981640	-112.506	-111.595	1.742547e-06
rs981641	-112.506	-111.595	1.742547e-06
rs9816618	-108.902	-108.631	3.4654100000000004e-05
rs9816747	-110.41	-110.976	5.964730000000001e-06
rs9817047	-111.843	-110.977	2.92062e-06
rs9817212	-107.189	-107.371	0.000145689
rs9817387	-107.189	-107.371	0.000145689
rs9817605	-109.261	-109.609	2.17188e-05
rs9818766	-110.542	-109.427	1.5910529999999998e-05
rs9819073	-112.337	-111.126	2.7789989999999998e-06
rs9819461	-110.489	-110.963	5.75931e-06
rs981949	-107.942	-107.571	9.676720000000002e-05
rs9819763	-103.101	-102.438	0.01511734
rs9820572	-103.184	-102.514	0.01398774
rs9820734	-109.337	-109.958	1.7657870000000004e-05
rs9820744	-107.851	-107.913	8.048199999999999e-05
rs9821201	-108.842	-107.748	6.83626e-05
rs9821472	-107.305	-107.489	0.00012960119999999998
rs9821852	-111.738	-109.98	8.395288999999999e-06
rs9822026	-109.247	-109.595	2.2032700000000003e-05
rs9822965	-110.33	-109.078	2.241976e-05
rs9823346	-107.081	-107.265	0.00016213800000000004
rs9824937	-107.405	-106.975	0.00017254950000000004
rs9824940	-103.108	-102.438	0.015088349999999999
rs9825008	-111.262	-110.118	6.782850000000001e-06
rs9825150	-111.247	-110.105	6.8775700000000005e-06
rs9826218	-111.466	-110.21	6.02843e-06
rs9827833	-110.268	-109.452	1.3190159999999998e-05
rs9828189	-110.332	-109.519	1.233803e-05
rs9828622	-111.816	-110.922	3.064884e-06
rs9830046	-107.59	-106.533	0.0002304255
rs9831750	-112.116	-110.686	4.1037010000000004e-06
rs9832020	-107.177	-107.36	0.00014739480000000002
rs9832121	-111.4	-110.401	5.055806e-06
rs9832179	-107.156	-107.329	0.0001513175
rs9832382	-109.678	-108.597	2.9135239999999998e-05
rs9832490	-107.188	-107.36	0.00014667150000000003
rs9832680	-110.495	-109.351	1.711973e-05
rs9832859	-102.865	-102.248	0.01850126
rs9834399	-109.181	-108.705	3.012769e-05
rs9834910	-109.214	-109.566	2.27413e-05
rs9836187	-110.932	-110.244	6.3305e-06
rs9837035	-107.457	-106.988	0.00016840990000000002
rs9837663	-104.853	-103.958	0.003122297
rs9839404	-110.256	-109.416	1.360441e-05
rs9839527	-108.994	-108.176	4.7247200000000004e-05
rs9839557	-109.797	-109.353	2.0583899999999998e-05
rs9840911	-108.553	-107.928	6.296209999999999e-05
rs984096	-110.415	-110.954	6.016139999999999e-06
rs984097	-110.415	-110.954	6.016139999999999e-06
rs9840976	-103.103	-107.301	0.005284219999999999
rs9841205	-110.512	-109.414	1.6185160000000003e-05
rs9841394	-112.373	-111.128	2.3834180000000004e-06
rs9841566	-109.181	-108.885	3.45716e-05
rs9842314	-111.252	-110.11	6.844599999999999e-06
rs9842355	-112.389	-111.145	2.343328e-06
rs9842676	-109.064	-108.197	4.5393459999999996e-05
rs9843945	-110.424	-111.002	5.83988e-06
rs9844303	-111.397	-110.233	6.02714e-06
rs9844411	-110.447	-110.976	5.8399799999999994e-06
rs9847781	-107.207	-107.33	0.0001479737
rs9847876	-107.185	-107.364	0.00014647949999999999
rs9848777	-108.91	-108.631	3.45629e-05
rs9849916	-111.078	-110.134	6.687330000000001e-06
rs9850162	-109.805	-109.99	1.358607e-05
rs9850455	-107.689	-107.743	9.568470000000001e-05
rs9850597	-110.392	-110.943	6.11897e-06
rs9850826	-110.905	-109.867	8.96315e-06
rs9851158	-108.4	-107.774	7.342549999999999e-05
rs9851175	-108.509	-108.015	6.00075e-05
rs9854509	-107.189	-107.371	0.000145689
rs9854709	-107.166	-107.36	0.00014808460000000003
rs9854715	-108.963	-108.714	3.21301e-05
rs9856062	-110.486	-111.022	5.588839999999999e-06
rs9858075	-108.441	-107.805	7.102149999999999e-05
rs9858533	-103.242	-102.873	0.0106496
rs9859036	-108.959	-108.714	3.2172e-05
rs9859045	-110.253	-109.435	1.341622e-05
rs9860420	-103.67	-102.639	0.01137411
rs9861165	-109.107	-108.213	4.4403659999999994e-05
rs9861927	-107.21	-107.357	0.00014554680000000003
rs9861996	-103.108	-102.438	0.015088349999999999
rs9862141	-112.197	-111.016	3.134109e-06
rs9862544	-109.353	-108.411	3.607942000000001e-05
rs9862586	-112.182	-110.995	3.20112e-06
rs9862749	-107.709	-106.643	0.0002061161
rs9862824	-112.172	-110.995	3.2081690000000003e-06
rs9862852	0.0	-106.86	0.00013504
rs9863090	-112.184	-111.005	3.1726290000000005e-06
rs9863590	-109.053	-107.955	5.54497e-05
rs9864521	0.0	-108.283	3.24714e-05
rs9866418	-107.097	-107.265	0.000161009
rs9867137	-109.196	-109.633	2.2173300000000007e-05
rs9867861	-109.178	-108.53	3.426269e-05
rs9868656	-110.675	-111.079	4.91431e-06
rs9869369	-111.515	-110.265	5.708737e-06
rs9869804	-107.198	-107.424	0.00014089419999999998
rs9869853	-111.501	-110.253	5.784777e-06
rs9870059	-108.933	-107.834	6.27266e-05
rs9871102	-111.483	-110.108	6.435451e-06
rs9871478	-111.747	-110.264	6.297733e-06
rs9871953	-107.118	-107.33	0.00015385460000000002
rs9872386	-109.945	-109.544	1.3382580000000002e-05
rs9872514	-108.301	-108.255	5.508519999999999e-05
rs9875486	-109.275	-109.044	3.0221500000000002e-05
rs9876363	-109.945	-109.544	1.3382580000000002e-05
rs9876455	-110.494	-110.989	5.655289999999999e-06
rs9876608	-109.923	-109.523	1.3668869999999998e-05
rs9876892	-107.581	-107.076	0.00015265199999999997
rs9877005	-109.213	-108.554	3.336026e-05
rs9877938	-109.961	-109.568	1.3092970000000003e-05
rs9878666	-110.512	-109.414	1.6185160000000003e-05
rs9879265	-107.628	-107.3	0.0001290062
rs9880279	-108.537	-107.901	6.45079e-05
rs9880694	-110.417	-110.993	5.89335e-06
rs9880910	-112.493	-111.592	1.7521710000000002e-06
rs9881986	-107.897	-107.387	0.00011165329999999999
rs9882103	-110.512	-110.994	5.592170000000001e-06
rs9882510	-108.007	-109.842	4.639980000000001e-05
rs9883579	-108.576	-107.934	6.231900000000001e-05
rs9883680	-110.384	-110.949	6.12568e-06
rs9884026	-111.44	-110.187	6.17315e-06
rs989197	-110.707	-109.588	1.145843e-05
rs993595	-110.992	-109.894	8.6011e-06
rs993596	-110.578	-111.083	5.14754e-06
