## Supplementary material for "Characterization of shared and ancestry-specific signals driving complex traits using multi-ancestry fine-mapping": mscaviar_results_shared_pips.txt

SNP_ID	shared_pip	shared_ll	notshared_ll
rs7627528	1.06651e-05	-109	-107.982
rs7653233	4.14108e-05	-107.642	-107.678
rs9827833	3.00017e-06	-110.268	-109.452
rs7653361	1.24801e-05	-108.842	-107.748
rs9828189	2.8137e-06	-110.332	-109.519
rs6441370	8.13868e-06	-109.27	-108.293
rs7636941	1.01182e-05	-109.053	-108.052
rs9839527	1.07474e-05	-108.994	-108.176
rs9815222	1.07067e-05	-108.996	-107.997
rs9821201	1.24819e-05	-108.842	-107.748
rs9859045	3.0459e-06	-110.253	-109.435
rs9290074	1.24846e-05	-108.842	-107.748
rs2404340	1.24846e-05	-108.842	-107.748
rs7652267	9.91201e-06	-109.074	-108.052
rs7629987	1.28282e-05	-108.815	-107.717
rs7632797	7.69686e-06	-109.325	-108.333
rs7633186	7.76959e-06	-109.316	-108.333
rs7611367	7.99714e-06	-109.287	-108.301
rs4856767	9.95746e-06	-109.069	-108.052
rs4856768	1.1341e-05	-108.94	-108.113
rs12488318	3.08407e-06	-110.24	-109.415
rs12486253	1.16138e-05	-108.916	-108.079
rs113474841	9.9886e-06	-109.066	-108.052
rs1154701	8.25872e-06	-109.255	-108.268
rs13083229	1.03158e-05	-109.034	-108.022
rs6797066	9.06994e-06	-109.163	-108.185
rs6441371	7.35403e-06	-109.371	-108.363
rs12494261	3.06454e-06	-110.246	-109.415
rs1478568	1.09047e-05	-108.979	-108.113
rs1478567	3.0549e-06	-110.25	-109.415
rs9839404	3.03681e-06	-110.256	-109.416
rs3849524	1.28045e-05	-108.816	-107.717
rs141386449	0	0	-109.727
rs7647327	1.27986e-05	-108.817	-107.717
rs9812083	2.98162e-06	-110.274	-109.416
rs9850455	3.9487e-05	-107.689	-107.743
rs9870059	1.1397e-05	-108.933	-107.834
rs9790314	4.36195e-05	-107.59	-107.775
rs975323	1.08333e-05	-108.984	-107.883
rs6809256	8.33111e-06	-109.248	-108.279
rs6441373	1.04723e-05	-109.018	-107.917
rs1478565	1.01568e-05	-109.048	-107.948
rs62279892	1.80507e-06	-110.778	-109.678
rs28515190	1.02999e-05	-109.034	-107.948
rs9811833	1.85171e-06	-110.751	-109.736
rs1382428	7.958e-06	-109.292	-108.203
rs1382427	7.73213e-06	-109.321	-108.233
rs6791213	5.78443e-06	-109.612	-108.583
rs978933	1.7776e-06	-110.792	-109.772
rs73162530	1.88898e-06	-110.731	-109.718
rs57201455	1.91161e-06	-110.719	-109.701
rs1600209	8.20895e-06	-109.261	-108.17
rs10804790	7.435e-06	-109.36	-108.266
rs1471440	2.01693e-06	-110.666	-109.646
rs899275	5.35119e-06	-109.69	-108.675
rs9872514	2.14172e-05	-108.301	-108.255
rs1382426	6.37373e-06	-109.515	-108.414
rs7638668	6.95841e-06	-109.426	-108.329
rs1993891	6.95841e-06	-109.426	-108.329
rs150926474	0	0	-109.998
rs336541	7.43414e-06	-109.36	-108.266
rs336548	7.43414e-06	-109.36	-108.266
rs336546	2.63385e-06	-110.399	-109.364
rs336545	2.70123e-06	-110.373	-109.346
rs336544	2.81444e-06	-110.332	-109.308
rs336543	7.97448e-06	-109.29	-108.195
rs189270	7.11104e-06	-109.405	-108.303
rs339101	1.01468e-05	-109.047	-107.969
rs62279921	1.5897e-05	-108.599	-107.505
rs336577	1.07366e-05	-108.993	-107.899
rs336575	7.71916e-06	-109.321	-108.426
rs336570	1.16731e-05	-108.909	-107.818
rs336569	1.43084e-05	-108.705	-107.616
rs336568	2.05799e-05	-108.34	-107.321
rs336567	1.12859e-05	-108.942	-107.849
rs163328	1.32918e-05	-108.779	-107.69
rs336566	5.51125e-06	-109.658	-108.802
rs336593	1.42968e-05	-108.706	-107.616
rs336591	1.4293e-05	-108.706	-107.616
rs336590	1.20669e-05	-108.876	-107.783
rs336589	1.52756e-05	-108.64	-107.549
rs336586	1.20669e-05	-108.876	-107.783
rs336585	1.20669e-05	-108.876	-107.783
rs336583	1.20639e-05	-108.876	-107.783
rs336582	2.18202e-05	-108.282	-107.285
rs336580	2.185e-05	-108.28	-107.285
rs336579	2.13084e-05	-108.306	-107.216
rs464766	1.58273e-05	-108.604	-107.513
rs460165	2.455e-05	-108.164	-107.068
rs463928	2.36612e-05	-108.201	-107.105
rs460508	1.24938e-05	-108.841	-107.749
rs466399	2.36666e-05	-108.201	-107.105
rs459515	2.23731e-05	-108.256	-107.301
rs462514	2.25606e-05	-108.248	-107.301
rs459697	1.20629e-05	-108.876	-107.783
rs462081	7.00661e-06	-109.417	-108.661
rs457272	1.51677e-05	-108.647	-107.549
rs456611	1.51689e-05	-108.647	-107.549
rs465985	7.71214e-06	-109.321	-108.219
rs456331	1.90417e-06	-110.732	-109.615
rs466119	1.81268e-06	-110.782	-109.663
rs460987	1.78699e-06	-110.796	-109.678
rs459565	1.78699e-06	-110.796	-109.678
rs465539	1.78699e-06	-110.796	-109.678
rs460013	1.75677e-06	-110.813	-109.694
rs465964	1.75677e-06	-110.813	-109.694
rs459923	1.7578e-06	-110.812	-109.694
rs459592	1.76106e-06	-110.81	-109.694
rs460176	1.73429e-06	-110.826	-109.709
rs456137	1.73429e-06	-110.826	-109.709
rs467353	1.75885e-06	-110.812	-109.694
rs458344	1.7634e-06	-110.809	-109.694
rs462413	6.89586e-06	-109.433	-108.331
rs457240	4.74433e-06	-109.818	-109.383
rs420081	4.92813e-06	-109.78	-109.351
rs460957	7.82674e-07	-111.626	-110.456
rs455386	6.89361e-06	-109.433	-108.331
rs463890	1.23758e-06	-111.163	-110.123
rs458175	1.30617e-06	-111.109	-110.075
rs459679	4.67627e-06	-109.832	-109.368
rs461638	7.81958e-06	-109.307	-108.205
rs466626	5.33927e-06	-109.692	-109.091
rs463630	1.05779e-06	-111.32	-110.258
rs467458	1.05563e-06	-111.322	-110.258
rs456882	1.03937e-06	-111.337	-110.272
rs460950	1.05997e-06	-111.318	-110.258
rs466971	1.03727e-06	-111.339	-110.272
rs339114	6.6421e-06	-109.474	-108.86
rs336551	6.20776e-06	-109.542	-108.928
rs336550	1.70991e-06	-110.839	-110.47
rs336549	1.15348e-05	-108.919	-107.821
rs9863590	1.00827e-05	-109.053	-107.955
rs163137	1.8406e-06	-110.765	-110.443
rs336561	6.31317e-06	-109.525	-108.869
rs336560	2.73331e-06	-110.369	-109.852
rs17411201	8.72748e-06	-109.193	-108.294
rs2035498	0	0	-109.404
rs112700962	9.01925e-06	-109.16	-108.265
rs9861165	9.50877e-06	-109.107	-108.213
rs7653259	9.20734e-06	-109.14	-108.257
rs9862544	7.43837e-06	-109.353	-108.411
rs9842676	9.92664e-06	-109.064	-108.197
rs9862852	0	0	-106.86
rs1905532	6.02568e-05	-107.261	-107.394
rs7630664	3.43725e-05	-107.822	-107.852
rs9820744	3.33827e-05	-107.851	-107.913
rs75062968	0	0	-109.325
rs981949	3.04753e-05	-107.942	-107.571
rs9823346	7.2112e-05	-107.081	-107.265
rs9866418	7.09994e-05	-107.097	-107.265
rs9871953	6.94974e-05	-107.118	-107.33
rs9290079	6.0627e-05	-107.255	-107.435
rs1450515	6.85586e-05	-107.132	-107.364
rs1450516	6.85586e-05	-107.132	-107.364
rs1450517	6.87761e-05	-107.128	-107.317
rs7653548	6.4808e-05	-107.188	-107.424
rs7631288	6.69044e-05	-107.156	-107.36
rs7621221	6.29912e-05	-107.216	-107.424
rs9290080	6.63444e-05	-107.164	-107.424
rs6781610	6.65756e-05	-107.161	-107.36
rs9290085	6.62164e-05	-107.166	-107.36
rs9817212	6.47494e-05	-107.189	-107.371
rs9854509	6.47494e-05	-107.189	-107.371
rs9817387	6.47494e-05	-107.189	-107.371
rs9854709	6.62164e-05	-107.166	-107.36
rs9821472	5.76699e-05	-107.305	-107.489
rs13433795	6.54918e-05	-107.177	-107.36
rs13434143	6.54918e-05	-107.177	-107.36
rs7624603	6.54918e-05	-107.177	-107.36
rs7646635	6.51737e-05	-107.182	-107.36
rs7624657	6.51737e-05	-107.182	-107.36
rs7624747	6.41306e-05	-107.198	-107.424
rs7636548	6.51737e-05	-107.182	-107.36
rs6803152	6.51737e-05	-107.182	-107.36
rs6782059	6.44071e-05	-107.194	-107.372
rs9832020	6.55379e-05	-107.177	-107.36
rs9832179	6.68941e-05	-107.156	-107.329
rs9869804	6.41306e-05	-107.198	-107.424
rs9832490	6.48262e-05	-107.188	-107.36
rs1484139	6.34627e-05	-107.209	-107.424
rs1506480	6.4869e-05	-107.187	-107.36
rs6773923	6.45223e-05	-107.192	-107.36
rs6798423	6.45223e-05	-107.192	-107.36
rs57306175	6.45223e-05	-107.192	-107.36
rs59955550	6.45223e-05	-107.192	-107.36
rs62278277	6.45223e-05	-107.192	-107.36
rs62278278	6.42093e-05	-107.197	-107.36
rs34842468	6.42093e-05	-107.197	-107.36
rs10936229	5.59139e-05	-107.336	-107.49
rs6780612	6.38675e-05	-107.203	-107.36
rs6441379	6.38675e-05	-107.203	-107.36
rs6441380	6.35589e-05	-107.207	-107.36
rs6441381	6.35589e-05	-107.207	-107.36
rs6441382	6.38675e-05	-107.203	-107.36
rs7648970	6.24939e-05	-107.224	-107.425
rs872675	6.52029e-05	-107.182	-107.329
rs872676	6.48904e-05	-107.187	-107.329
rs872677	6.71767e-05	-107.152	-107.295
rs937811	6.48904e-05	-107.187	-107.329
rs9861927	6.34053e-05	-107.21	-107.357
rs1506481	6.71767e-05	-107.152	-107.295
rs1506482	6.48904e-05	-107.187	-107.329
rs1506483	6.28845e-05	-107.218	-107.36
rs1506484	6.48904e-05	-107.187	-107.329
rs41386047	5.87809e-05	-107.286	-107.425
rs9847876	6.49953e-05	-107.185	-107.364
rs9847781	6.36004e-05	-107.207	-107.33
rs9813997	5.61188e-05	-107.332	-107.456
rs1463948	5.91924e-05	-107.279	-107.361
rs9809639	1.27082e-05	-108.818	-108.782
rs58984753	1.12962e-05	-108.935	-108.632
rs56391809	1.12532e-05	-108.939	-108.632
rs9848777	1.15881e-05	-108.91	-108.631
rs9816618	1.16742e-05	-108.902	-108.631
rs13319136	1.10491e-05	-108.957	-108.688
rs9854715	1.09885e-05	-108.963	-108.714
rs9859036	1.10281e-05	-108.959	-108.714
rs1506475	1.27809e-05	-108.812	-108.602
rs2221515	1.28322e-05	-108.808	-108.602
rs9867861	8.85911e-06	-109.178	-108.53
rs4856708	8.36059e-06	-109.236	-108.585
rs73166070	8.02764e-06	-109.277	-108.64
rs9877005	8.55929e-06	-109.213	-108.554
rs73166073	8.55929e-06	-109.213	-108.554
rs62279587	9.85853e-06	-109.071	-108.413
rs9883579	1.61924e-05	-108.576	-107.934
rs9880279	1.68296e-05	-108.537	-107.901
rs1913798	1.65685e-05	-108.553	-107.901
rs73166088	1.61619e-05	-108.578	-107.929
rs73166089	1.66596e-05	-108.547	-107.899
rs28514487	1.94512e-05	-108.392	-107.774
rs28576562	1.48787e-05	-108.66	-108.024
rs9851158	1.92984e-05	-108.4	-107.774
rs9840911	1.65616e-05	-108.553	-107.928
rs62279619	1.65616e-05	-108.553	-107.928
rs9858075	1.8519e-05	-108.441	-107.805
rs73166097	1.72071e-05	-108.515	-107.898
rs13319650	2.26204e-05	-108.241	-107.646
rs7646822	1.70484e-05	-108.527	-108.015
rs9851175	1.73561e-05	-108.509	-108.015
rs9872386	4.12748e-06	-109.945	-109.544
rs9876608	4.22011e-06	-109.923	-109.523
rs9876363	4.12748e-06	-109.945	-109.544
rs9877938	4.06001e-06	-109.961	-109.568
rs9881986	3.19324e-05	-107.897	-107.387
rs9879265	4.1863e-05	-107.628	-107.3
rs1515741	4.19622e-06	-109.928	-109.517
rs1849999	4.66034e-05	-107.521	-107.199
rs1850000	4.39603e-06	-109.882	-109.466
rs9837035	4.95781e-05	-107.457	-106.988
rs1399916	4.58292e-06	-109.84	-109.44
rs1976725	0.000169433	-106.234	-106.232
rs1515743	4.40783e-06	-109.879	-109.49
rs9815734	5.00415e-05	-107.447	-106.988
rs4269094	5.04976e-05	-107.438	-106.988
rs4856709	4.53074e-06	-109.852	-109.464
rs6441393	5.33077e-06	-109.689	-109.356
rs1568020	5.38025e-06	-109.68	-109.329
rs7629214	4.81759e-06	-109.79	-109.41
rs4305435	4.53074e-06	-109.852	-109.464
rs2203490	4.98093e-06	-109.757	-109.467
rs9824937	5.22018e-05	-107.405	-106.975
rs2063835	2.8551e-05	-108.009	-107.49
rs1515724	4.65761e-06	-109.825	-109.566
rs4856710	3.06617e-05	-107.938	-107.456
rs4856711	3.1787e-05	-107.902	-107.424
rs1913796	5.39469e-05	-107.372	-106.907
rs7625741	3.58195e-05	-107.782	-107.327
rs9876892	4.38116e-05	-107.581	-107.076
rs4856645	4.37004e-05	-107.583	-107.137
rs4856712	5.58822e-06	-109.642	-109.465
rs1399915	5.14539e-06	-109.725	-109.536
rs1399913	4.46228e-06	-109.868	-109.685
rs62281360	0	0	-106.132
rs9812690	3.10808e-05	-107.924	-107.576
rs62281367	4.09489e-05	-107.648	-107.302
rs4389491	3.75365e-05	-107.736	-107.439
rs7632575	1.99071e-06	-110.673	-109.616
rs4635724	3.25732e-06	-110.179	-109.409
rs1104702	0.000188567	-106.119	-105.128
rs1515720	1.11724e-05	-108.946	-108.123
rs6441396	3.39997e-05	-107.833	-106.962
rs9837663	0.000668525	-104.853	-103.958
rs13315704	9.04086e-05	-106.855	-105.804
rs4856646	0.00120251	-104.267	-103.251
rs4856647	3.90403e-05	-107.694	-106.776
rs4856648	7.80516e-06	-109.305	-108.204
rs1356141	3.59207e-05	-107.777	-106.811
rs2896972	8.09874e-05	-106.965	-105.915
rs1356140	3.74226e-05	-107.736	-106.776
rs1515731	7.56849e-06	-109.335	-108.234
rs1399898	0.00212542	-103.698	-102.681
rs1399897	8.32698e-06	-109.24	-108.139
rs1399896	7.5606e-06	-109.337	-108.234
rs6799995	8.90221e-06	-109.173	-108.073
rs9860420	0.0021846	-103.67	-102.639
rs10084648	0.00204159	-103.738	-102.775
rs4856713	8.33573e-06	-109.239	-108.139
rs4856649	8.60045e-06	-109.208	-108.108
rs9799247	7.74307e-06	-109.313	-108.215
rs113747121	0.00223923	-103.646	-102.617
rs6441397	7.92707e-05	-106.987	-105.976
rs6767240	0.00217416	-103.675	-102.639
rs2063836	0.00227557	-103.63	-102.593
rs3860561	0.00217216	-103.676	-102.639
rs9858533	0.00335983	-103.242	-102.873
rs6779593	9.32779e-06	-109.126	-108.042
rs6791482	9.62589e-06	-109.095	-108.011
rs7614283	0.00235685	-103.594	-102.55
rs4295179	0.00226124	-103.636	-102.593
rs1120955	9.67936e-06	-109.089	-108.011
rs6786730	8.76386e-06	-109.189	-108.108
rs6765877	5.68479e-06	-109.622	-108.538
rs6790206	4.33364e-05	-107.59	-106.533
rs6790717	4.50149e-05	-107.552	-106.494
rs1515733	4.35076e-05	-107.587	-106.533
rs1515732	5.70191e-06	-109.619	-108.538
rs6776471	5.66208e-06	-109.626	-108.545
rs12152297	4.19853e-05	-107.622	-106.569
rs62278571	0.00150266	-104.044	-102.996
rs9830046	4.33364e-05	-107.59	-106.533
rs4856716	4.18743e-05	-107.625	-106.569
rs4856717	4.48247e-05	-107.557	-106.501
rs4359825	4.18201e-05	-107.626	-106.569
rs4284999	0.00158959	-103.988	-102.94
rs12629440	6.08939e-06	-109.553	-108.475
rs35502899	2.88854e-05	-107.995	-107.12
rs60315691	2.88854e-05	-107.995	-107.12
rs9758752	5.55076e-06	-109.645	-108.567
rs9758756	5.53872e-06	-109.648	-108.567
rs62278590	5.36947e-05	-107.376	-106.284
rs62278591	0.00165796	-103.946	-102.939
rs62278592	3.72636e-05	-107.741	-106.679
rs9832382	5.37503e-06	-109.678	-108.597
rs4856718	3.57991e-05	-107.782	-106.717
rs4241430	5.9005e-06	-109.584	-108.505
rs1476322	5.36938e-06	-109.679	-108.597
rs1399899	5.36938e-06	-109.679	-108.597
rs2404815	6.095e-06	-109.552	-108.475
rs9862749	3.85094e-05	-107.709	-106.643
rs4856719	4.28955e-05	-107.601	-106.533
rs4241431	3.73311e-05	-107.74	-106.643
rs2404817	5.49034e-06	-109.657	-108.582
rs2063837	5.93359e-06	-109.579	-108.505
rs1878063	4.28021e-05	-107.603	-106.533
rs523441	0.00152747	-104.028	-102.975
rs515915	5.92669e-06	-109.58	-108.505
rs507856	7.81735e-06	-109.303	-108.248
rs4376051	9.79488e-06	-109.077	-108.02
rs9819763	0.00386724	-103.101	-102.438
rs7613249	0.00249334	-103.538	-102.468
rs80021942	0.00249512	-103.537	-102.468
rs475336	0.00386729	-103.101	-102.438
rs693627	0.00208702	-103.715	-102.644
rs536964	0.002375	-103.586	-102.514
rs498051	0.00227873	-103.628	-102.556
rs7644833	1.04679e-05	-109.011	-107.954
rs524462	0.00382248	-103.112	-102.438
rs528355	0.00441162	-102.969	-102.303
rs554752	0.00380826	-103.116	-102.438
rs9820572	0.00355835	-103.184	-102.514
rs9861996	0.00383825	-103.108	-102.438
rs9824940	0.00383825	-103.108	-102.438
rs514683	0.00226142	-103.635	-102.556
rs574215	0.00385272	-103.105	-102.438
rs487000	8.27987e-06	-109.245	-108.179
rs482314	0.00304175	-103.341	-102.356
rs479750	0.00423862	-103.009	-102.347
rs530669	0.00442831	-102.965	-102.303
rs528742	8.27106e-06	-109.246	-108.179
rs525965	0.00446381	-102.957	-102.303
rs518205	0.00257221	-103.506	-102.426
rs491775	0.00478881	-102.887	-102.254
rs572525	0.00247167	-103.546	-102.468
rs490737	0.00335783	-103.242	-102.264
rs573462	8.49102e-06	-109.22	-108.148
rs489939	0.00231644	-103.611	-102.53
rs493275	9.34914e-06	-109.124	-108.051
rs516157	0.0048287	-102.879	-102.254
rs488002	0.00308025	-103.328	-102.356
rs485315	0.0043951	-102.973	-102.34
rs7650155	8.47404e-06	-109.222	-108.148
rs9832859	0.00489787	-102.865	-102.248
rs9290094	0.00215015	-103.686	-102.602
rs528970	0.00429328	-102.996	-102.384
rs514816	0.00429328	-102.996	-102.384
rs541222	0.00429328	-102.996	-102.384
rs541280	0.00225344	-103.639	-102.556
rs541447	0.00225442	-103.638	-102.556
rs545932	0.00226077	-103.635	-102.556
rs308689	0.00303298	-103.344	-102.382
rs547631	0.00454105	-102.94	-102.328
rs177821	0.00452289	-102.944	-102.328
rs186302	0.00239611	-103.577	-102.502
rs308690	0.00527041	-102.791	-102.188
rs186303	0.00239871	-103.576	-102.502
rs172624	0.00530163	-102.785	-102.188
rs308691	0.00231449	-103.612	-102.544
rs308692	0.00483428	-102.878	-102.28
rs308693	0.00252109	-103.526	-102.455
rs308694	0.0025196	-103.527	-102.455
rs308695	0.00562097	-102.727	-102.143
rs308696	0.00252566	-103.525	-102.455
rs308697	0.00600122	-102.661	-102.095
rs308698	0.00259444	-103.498	-102.428
rs308699	0.00263045	-103.484	-102.413
rs6779522	7.38857e-06	-109.359	-108.294
rs551016	7.07649e-06	-109.403	-108.337
rs518024	7.59164e-06	-109.332	-108.263
rs502153	7.83017e-06	-109.301	-108.233
rs6768184	0.00223739	-103.646	-102.59
rs192812	0.00551315	-102.746	-102.236
rs308705	0.00104536	-104.412	-103.835
rs308704	4.45722e-06	-109.872	-108.793
rs308703	0.000432622	-105.291	-104.244
rs308702	0	0	-108.414
rs308701	3.08587e-05	-107.932	-107.334
rs117665263	0	0	-109.984
rs308688	1.7945e-05	-108.474	-107.844
rs693859	2.37484e-05	-108.194	-107.543
rs9864521	0	0	-108.283
rs1370088	2.6512e-05	-108.084	-107.445
rs17491851	2.00984e-05	-108.361	-107.692
rs6441399	0	0	-108.093
rs1370087	3.92935e-05	-107.691	-106.985
rs1865880	1.93068e-05	-108.401	-107.739
rs2196535	2.43245e-05	-108.17	-107.542
rs1436742	1.85194e-05	-108.444	-107.791
rs73020598	6.81253e-06	-109.439	-108.64
rs9834399	8.82094e-06	-109.181	-108.705
rs9831750	5.83996e-07	-112.116	-110.686
rs1352914	2.64732e-05	-108.367	-110.094
rs6441414	1.13479e-06	-111.46	-109.922
rs2046940	1.18444e-05	-109.169	-109.772
rs7626487	7.07454e-07	-111.924	-110.437
rs7626758	3.30735e-05	-108.146	-109.95
rs13100369	2.04874e-05	-108.623	-109.393
rs58172792	1.328e-06	-111.307	-109.784
rs10936262	3.80333e-05	-108.006	-109.852
rs60625001	1.30213e-06	-111.324	-109.784
rs62278709	1.3227e-06	-111.309	-109.769
rs12696125	7.82527e-07	-111.827	-110.365
rs60371016	1.3227e-06	-111.309	-109.769
rs57245356	1.3227e-06	-111.309	-109.769
rs6776255	3.85328e-05	-107.993	-109.831
rs55806914	1.34153e-06	-111.295	-109.755
rs55644053	1.3227e-06	-111.309	-109.769
rs9882510	3.7995e-05	-108.007	-109.842
rs62278717	1.38794e-06	-111.263	-109.737
rs6765203	1.41533e-06	-111.244	-109.724
rs1826366	3.99271e-06	-110.244	-110.105
rs7635202	8.34398e-07	-111.764	-110.304
rs6441415	8.34398e-07	-111.764	-110.304
rs1492159	1.38752e-06	-111.262	-109.723
rs12490541	1.36128e-06	-111.281	-109.737
rs1492158	1.36128e-06	-111.281	-109.737
rs6796839	1.34205e-06	-111.294	-109.75
rs1492157	1.34205e-06	-111.294	-109.75
rs34180022	1.36827e-06	-111.277	-109.751
rs4856660	1.32964e-06	-111.303	-109.75
rs4856661	1.33535e-06	-111.3	-109.764
rs56118139	1.2847e-06	-111.336	-109.779
rs6441416	1.29126e-06	-111.331	-109.774
rs9871478	8.47437e-07	-111.747	-110.264
rs7653624	1.2906e-06	-111.333	-109.787
rs11711859	1.25448e-06	-111.361	-109.814
rs10460789	1.23215e-06	-111.376	-109.814
rs1492143	1.21823e-06	-111.388	-109.829
rs6792618	1.66005e-05	-108.833	-109.437
rs1492142	1.19603e-06	-111.405	-109.842
rs1492141	1.19603e-06	-111.405	-109.842
rs6769020	1.21299e-06	-111.392	-109.829
rs6441419	3.49985e-05	-108.089	-109.833
rs56370506	1.23491e-06	-111.376	-109.829
rs6809623	1.19102e-06	-111.409	-109.842
rs6776643	1.22193e-06	-111.384	-109.814
rs6788766	1.2393e-06	-111.37	-109.8
rs2101653	2.6636e-06	-110.61	-109.246
rs7614632	1.43714e-05	-108.976	-109.522
rs62278732	1.27305e-06	-111.345	-109.787
rs4501128	3.00558e-05	-108.242	-109.199
rs10936263	3.14495e-05	-108.196	-109.126
rs6788455	6.038e-07	-112.093	-110.915
rs6763974	5.32212e-07	-112.216	-110.986
rs16847288	6.45342e-06	-109.758	-108.696
rs75317723	3.02211e-06	-110.51	-109.42
rs9841205	3.01454e-06	-110.512	-109.414
rs9878666	3.01454e-06	-110.512	-109.414
rs9818766	2.92278e-06	-110.542	-109.427
rs2405035	3.21248e-06	-110.449	-109.34
rs12632401	3.13346e-06	-110.473	-109.34
rs13080637	3.01322e-06	-110.512	-109.376
rs9832680	3.06857e-06	-110.495	-109.351
rs2131138	2.766e-06	-110.597	-109.429
rs2131137	2.72706e-06	-110.611	-109.456
rs9811337	4.54035e-06	-110.115	-109.138
rs36037470	3.87451e-06	-110.269	-109.064
rs9822965	3.6403e-06	-110.33	-109.078
rs12492746	1.17963e-06	-111.452	-110.751
rs35447687	1.11409e-05	-109.226	-108.36
rs34440293	1.01313e-05	-109.32	-109.884
rs6784918	2.89334e-06	-110.555	-108.945
rs4856740	7.06309e-06	-109.68	-110.222
rs12632907	2.61404e-06	-110.654	-109.133
rs12638318	7.00924e-06	-109.688	-110.196
rs9841566	1.16224e-05	-109.181	-108.885
rs6789450	1.06195e-05	-109.274	-109.96
rs7637441	1.10344e-05	-109.235	-109.902
rs6780674	1.35676e-05	-109.03	-108.344
rs9820734	9.96203e-06	-109.337	-109.958
rs4510391	1.74393e-05	-108.777	-108.591
rs4575917	6.82593e-06	-109.714	-110.118
rs9812882	1.58335e-05	-108.873	-108.738
rs9290106	4.82413e-05	-107.767	-109.174
rs9867137	1.14709e-05	-109.196	-109.633
rs13082202	1.02417e-05	-109.308	-109.692
rs66460554	9.74796e-06	-109.357	-109.681
rs16834045	9.89376e-06	-109.343	-109.668
rs66912051	1.02316e-05	-109.309	-109.65
rs9834910	1.12607e-05	-109.214	-109.566
rs9817605	1.07339e-05	-109.261	-109.609
rs9821852	8.64881e-07	-111.738	-109.98
rs9822026	1.08956e-05	-109.247	-109.595
rs6776328	1.10765e-05	-109.23	-109.58
rs6441422	1.11115e-05	-109.227	-109.565
rs9813600	6.0389e-06	-109.831	-110.051
rs6810201	0.00069731	-105.101	-108.962
rs9839557	6.29723e-06	-109.797	-109.353
rs4586823	3.11679e-05	-108.196	-109.616
rs13099303	6.12827e-06	-109.817	-110.014
rs13099922	6.21457e-06	-109.803	-110.002
rs9850162	6.20382e-06	-109.805	-109.99
rs7618729	3.09456e-05	-108.204	-109.607
rs7640981	6.20382e-06	-109.805	-109.99
rs7641065	6.72884e-06	-109.724	-109.972
rs4856663	3.14219e-05	-108.188	-109.604
rs4241432	0.000825003	-104.933	-108.897
rs4241433	0.000915789	-104.828	-108.856
rs4425278	0.000768175	-105.004	-108.93
rs6441424	2.52049e-05	-108.408	-109.72
rs16834101	0	0	-111.447
rs7637261	6.18524e-06	-109.808	-109.954
rs12494760	3.88926e-07	-112.501	-111.29
rs4856742	2.12642e-05	-108.577	-109.854
rs9875486	1.06531e-05	-109.275	-109.044
rs7615033	0.0217006	-101.667	-105.94
rs7626556	0.000146204	-106.661	-107.626
rs4608713	8.10089e-06	-109.539	-110.482
rs13071617	0.00722375	-102.768	-106.983
rs4323020	5.30574e-05	-107.675	-108.668
rs12630366	0.00607232	-102.942	-107.117
rs4856665	0.00558199	-103.026	-107.229
rs180940285	0	0	-110.309
rs4241434	5.78563e-06	-109.873	-110.664
rs4312667	5.451e-06	-109.932	-110.695
rs9840976	0.00516902	-103.103	-107.301
rs4856743	5.38058e-06	-109.945	-110.704
rs1912454	0.00572742	-103	-107.434
rs1355290	4.68951e-06	-110.081	-110.767
rs7635026	4.60776e-06	-110.098	-110.771
rs28413956	0.00517894	-103.101	-107.506
rs4450831	0.00485203	-103.166	-107.559
rs1510340	0.00491345	-103.153	-107.575
rs907079	0.00440634	-103.262	-107.647
rs4602407	3.82389e-06	-110.283	-110.894
rs4498059	0.00424035	-103.3	-107.682
rs4498060	0.00424035	-103.3	-107.682
rs907080	0.0038242	-103.404	-107.72
rs984096	3.34368e-06	-110.415	-110.954
rs984097	3.34368e-06	-110.415	-110.954
rs11917938	1.0207e-06	-111.368	-110.089
rs1510344	9.61761e-07	-111.515	-110.249
rs9869369	9.64143e-07	-111.515	-110.265
rs9814278	9.68447e-07	-111.511	-110.261
rs4241435	3.05716e-06	-110.504	-110.994
rs9869853	9.78213e-07	-111.501	-110.253
rs4856666	0.00472235	-103.193	-107.763
rs7632987	0.00458519	-103.223	-107.736
rs1397234	3.05716e-06	-110.504	-110.994
rs28532919	0.00424549	-103.3	-107.804
rs9814837	2.95575e-06	-110.538	-110.999
rs56315604	0.00476511	-103.184	-107.702
rs9826218	1.01231e-06	-111.466	-110.21
rs1154807	1.01646e-06	-111.461	-110.206
rs1983208	1.01134e-06	-111.466	-110.21
rs962873	1.02407e-06	-111.455	-110.206
rs1510346	3.16898e-06	-110.469	-110.967
rs1397246	1.02105e-06	-111.457	-110.202
rs7620145	1.02623e-06	-111.452	-110.197
rs35282795	0.00446825	-103.248	-107.707
rs9819461	3.10546e-06	-110.489	-110.963
rs1027921	3.04974e-06	-110.507	-110.968
rs1397245	0.00469053	-103.2	-107.69
rs34922593	0.00454223	-103.232	-107.693
rs1397244	0.00362699	-103.457	-107.892
rs1397243	0.00362699	-103.457	-107.892
rs1397242	0.00362699	-103.457	-107.892
rs1397241	0.00476044	-103.185	-107.703
rs2175265	3.38798e-06	-110.403	-110.924
rs2136712	3.06404e-06	-110.502	-110.971
rs6796554	0.00438491	-103.267	-107.695
rs1397240	0.00454453	-103.231	-107.692
rs1397239	3.2086e-06	-110.457	-110.959
rs1397238	3.10232e-06	-110.49	-110.964
rs16834360	0.0055973	-103.023	-107.686
rs951475	0.00522753	-103.092	-107.693
rs1397237	3.37499e-06	-110.406	-110.95
rs4856667	1.07437e-06	-111.318	-110.013
rs1397236	0.00540023	-103.059	-107.69
rs13100661	0.00540023	-103.059	-107.69
rs9883680	3.44798e-06	-110.384	-110.949
rs9884026	1.03804e-06	-111.44	-110.187
rs9850597	3.42035e-06	-110.392	-110.943
rs35512559	0.00677006	-102.832	-107.649
rs34793869	0.00677006	-102.832	-107.649
rs6789071	0.00540023	-103.059	-107.69
rs6789187	3.31093e-06	-110.425	-110.955
rs6776232	0.00522753	-103.092	-107.693
rs6778769	8.37429e-05	-107.217	-109.828
rs6791872	0.0052979	-103.078	-107.707
rs6779000	0.00531031	-103.075	-107.704
rs6779195	0.00549123	-103.042	-107.703
rs2089738	1.03041e-06	-111.36	-110.048
rs1813301	3.22611e-06	-110.45	-110.97
rs7647638	1.04203e-06	-111.348	-110.048
rs2102509	0.00519761	-103.097	-107.724
rs2089737	3.22611e-06	-110.45	-110.97
rs2102508	0.00503139	-103.13	-107.727
rs35298688	0.00519761	-103.097	-107.724
rs34869298	0.00519761	-103.097	-107.724
rs4856668	3.12791e-06	-110.481	-110.982
rs6786598	0.005003	-103.135	-107.757
rs6786600	0.00546091	-103.048	-107.733
rs9876455	3.0859e-06	-110.494	-110.989
rs6762210	0.00509932	-103.116	-107.74
rs6789427	0.00477876	-103.181	-107.747
rs6789851	3.23578e-06	-110.447	-110.976
rs9844411	3.23578e-06	-110.447	-110.976
rs9882103	3.03297e-06	-110.512	-110.994
rs13099598	0.004843	-103.168	-107.76
rs7637893	0.00508772	-103.119	-107.769
rs7615800	0.00490859	-103.155	-107.773
rs4856669	0.00623761	-102.915	-107.744
rs4856744	0.00623761	-102.915	-107.744
rs35648700	0.007106	-102.785	-107.715
rs13067265	0.00537612	-103.064	-107.762
rs13067435	0.00591409	-102.968	-107.804
rs13067436	0.0060711	-102.942	-107.747
rs9816747	3.36116e-06	-110.41	-110.976
rs35888322	0.00613213	-102.932	-107.812
rs56210893	0.00613213	-102.932	-107.812
rs7432475	0.00613213	-102.932	-107.812
rs4611839	0.00601714	-102.951	-107.828
rs6800261	0.00601714	-102.951	-107.828
rs6800276	0.00557873	-103.027	-107.864
rs6800277	0.00557873	-103.027	-107.864
rs13097361	0.00624183	-102.914	-107.822
rs9880694	3.33961e-06	-110.417	-110.993
rs34880574	0.00624183	-102.914	-107.822
rs62278873	0.00657064	-102.863	-107.826
rs4856746	6.0263e-06	-109.837	-110.847
rs4856747	9.46963e-07	-111.448	-110.088
rs12637049	0.0061249	-102.933	-107.837
rs12631615	0.0061249	-102.933	-107.837
rs13085452	0.0061249	-102.933	-107.837
rs13085482	0.0061249	-102.933	-107.837
rs9871102	9.14619e-07	-111.483	-110.108
rs59423366	0.00640213	-102.889	-107.831
rs61342226	0.00590443	-102.97	-107.843
rs34809784	0.00640213	-102.889	-107.831
rs6767648	1.02009e-06	-111.47	-110.285
rs12632991	0.00590443	-102.97	-107.843
rs12638401	0.00601714	-102.951	-107.828
rs6768079	3.10188e-06	-110.49	-111.02
rs13072361	0.00613213	-102.932	-107.812
rs5002246	0.00613213	-102.932	-107.812
rs13098951	0.0059316	-102.965	-107.817
rs9843945	3.31375e-06	-110.424	-111.002
rs13098556	0.0059316	-102.965	-107.817
rs4380421	0.00705701	-102.792	-107.789
rs9844303	1.11032e-06	-111.397	-110.233
rs13061799	0.00623868	-102.915	-107.798
rs34739573	0.00647702	-102.877	-107.791
rs12636815	0.00583779	-102.981	-107.808
rs12636833	0.00623868	-102.915	-107.798
rs6766969	1.06012e-06	-111.336	-109.975
rs6441431	3.26764e-06	-110.438	-111.01
rs13058751	0.00603467	-102.948	-107.803
rs3991663	1.1744e-06	-111.331	-110.17
rs12629678	0.00635815	-102.896	-107.782
rs2405274	1.14002e-06	-111.362	-110.199
rs12632119	0.00571608	-103.002	-107.847
rs57994213	1.07933e-06	-111.319	-109.952
rs12629781	0.00738865	-102.746	-107.683
rs12637619	0.00724893	-102.765	-107.699
rs12637654	0.00804198	-102.661	-107.683
rs13089467	3.22533e-06	-110.451	-110.999
rs13090072	0.00698799	-102.802	-107.704
rs13090130	0.0171437	-101.904	-107.478
rs13090291	5.29571e-05	-107.679	-108.104
rs1119974	3.22533e-06	-110.451	-110.999
rs1119975	0.00724893	-102.765	-107.699
rs1119976	0.00724893	-102.765	-107.699
rs1119977	0.00769891	-102.705	-107.622
rs28411090	1.13037e-06	-111.272	-109.921
rs6776758	0.00727688	-102.761	-107.628
rs6788445	0.00769891	-102.705	-107.622
rs9842314	1.27512e-06	-111.252	-110.11
rs9825008	1.26249e-06	-111.262	-110.118
rs9825150	1.28186e-06	-111.247	-110.105
rs1397221	0.00653893	-102.868	-107.713
rs938001	3.02903e-06	-110.514	-111.023
rs907078	3.08846e-06	-110.494	-111.018
rs1397222	1.86887e-06	-110.992	-109.731
rs35538103	0.00803551	-102.662	-107.684
rs67954438	0.00791998	-102.677	-107.673
rs35626895	0.00763352	-102.714	-107.679
rs1510330	0.0095168	-102.493	-107.567
rs1510331	0.0095168	-102.493	-107.567
rs871934	0.0095168	-102.493	-107.567
rs871933	1.29445e-06	-111.24	-110.108
rs871932	0.00938175	-102.508	-107.555
rs6804239	0.0102485	-102.419	-107.53
rs1397223	0.00987525	-102.456	-107.535
rs1397224	0.00987525	-102.456	-107.535
rs1397225	1.39444e-06	-111.168	-110.058
rs6804840	0.00954849	-102.49	-107.54
rs6769304	0.00987525	-102.456	-107.535
rs13071732	0.00987525	-102.456	-107.535
rs13072249	0.00988316	-102.455	-107.534
rs13071757	0.00987525	-102.456	-107.535
rs13072429	0.0102485	-102.419	-107.53
rs16847305	0.00987525	-102.456	-107.535
rs1567453	0.00987525	-102.456	-107.535
rs1157715	3.37863e-06	-110.405	-110.996
rs16847309	0.00895545	-102.554	-107.617
rs1016744	0.00895545	-102.554	-107.617
rs1016743	0.00929397	-102.517	-107.612
rs34141100	0.00929397	-102.517	-107.612
rs34036050	0.00895545	-102.554	-107.617
rs35598685	0.00895545	-102.554	-107.617
rs34707800	0.00895545	-102.554	-107.617
rs35797074	0.00895545	-102.554	-107.617
rs34585114	0.00895545	-102.554	-107.617
rs9856062	3.11548e-06	-110.486	-111.022
rs35722908	0.00880089	-102.571	-107.632
rs35628140	0.00895545	-102.554	-107.617
rs12632886	0.00880089	-102.571	-107.632
rs35535628	0.00880089	-102.571	-107.632
rs7619710	0.00850967	-102.605	-107.637
rs7619822	2.98016e-06	-110.53	-111.041
rs7641676	0.00860016	-102.594	-107.633
rs4856749	0.0080728	-102.658	-107.658
rs4856750	0.00834842	-102.624	-107.653
rs4856751	0.00834842	-102.624	-107.653
rs4856752	0.0080728	-102.658	-107.658
rs12631171	0.0080728	-102.658	-107.658
rs6780071	2.81615e-06	-110.586	-111.066
rs11923641	2.73013e-06	-110.616	-111.079
rs1510332	1.67025e-06	-110.989	-109.899
rs62278938	0.00724309	-102.766	-107.7
rs1033057	1.67947e-06	-110.984	-109.894
rs12638648	0.00819039	-102.643	-107.668
rs12638716	0.00819039	-102.643	-107.668
rs993595	1.66326e-06	-110.992	-109.894
rs993596	2.8366e-06	-110.578	-111.083
rs62278939	0.00773496	-102.7	-107.715
rs9850826	1.82778e-06	-110.905	-109.867
rs7431778	0.00715097	-102.779	-107.8
rs2405276	2.30976e-06	-110.782	-111.131
rs6789240	0.0068883	-102.817	-107.624
rs9868656	2.57445e-06	-110.675	-111.079
rs3920194	2.78758e-06	-110.597	-111.054
rs1397230	2.6699e-06	-110.639	-111.07
rs6441432	2.63792e-06	-110.651	-111.076
rs4856753	0.00721593	-102.77	-107.633
rs4856754	2.55846e-06	-110.681	-111.088
rs4856755	0.000349398	-105.795	-108.805
rs12636327	0.000349398	-105.795	-108.805
rs12637053	0.00035138	-105.789	-108.819
rs76449714	2.34635e-07	-112.987	-111.702
rs2202974	3.76147e-07	-112.542	-111.606
rs2202973	3.77725e-07	-112.538	-111.609
rs35197901	0.000417462	-105.617	-108.733
rs34015870	3.84686e-07	-112.52	-111.605
rs12632884	3.81371e-07	-112.529	-111.603
rs9290110	3.81371e-07	-112.529	-111.603
rs981641	3.90339e-07	-112.506	-111.595
rs981640	3.90339e-07	-112.506	-111.595
rs981639	3.98962e-07	-112.485	-111.595
rs9880910	3.95824e-07	-112.493	-111.592
rs6804961	3.91645e-07	-112.503	-111.598
rs6805150	3.95824e-07	-112.493	-111.592
rs2202972	0.000391171	-105.682	-108.767
rs6796159	4.26251e-07	-112.45	-111.228
rs7372638	4.31318e-07	-112.438	-111.218
rs2175262	4.31318e-07	-112.438	-111.218
rs4856672	4.32348e-07	-112.436	-111.208
rs4856759	0.000432612	-105.582	-108.702
rs2175261	4.36976e-07	-112.426	-111.208
rs2175260	4.42722e-07	-112.413	-111.197
rs1912455	4.42722e-07	-112.413	-111.197
rs1510334	4.3803e-07	-112.423	-111.198
rs1949079	4.55491e-07	-112.385	-111.197
rs1949078	4.43274e-07	-112.412	-111.188
rs12696135	4.3803e-07	-112.423	-111.198
rs62280343	1.30878e-05	-109.072	-110.694
rs34949416	0.000450681	-105.541	-108.641
rs12696136	4.49128e-07	-112.399	-111.178
rs13079563	4.55076e-07	-112.386	-111.167
rs9813352	4.43835e-07	-112.41	-111.186
rs6787654	4.49697e-07	-112.397	-111.176
rs6800712	3.03616e-07	-112.775	-111.475
rs1588428	4.66692e-07	-112.362	-111.147
rs1588427	4.66692e-07	-112.362	-111.147
rs10222445	4.72918e-07	-112.349	-111.136
rs35303397	0.000463219	-105.513	-108.594
rs10222628	4.78598e-07	-112.337	-111.134
rs10222465	4.76059e-07	-112.342	-111.124
rs9819073	4.78663e-07	-112.337	-111.126
rs56400336	0.00053171	-105.376	-108.54
rs9290111	4.78663e-07	-112.337	-111.126
rs12638307	0.00053171	-105.376	-108.54
rs4465957	4.90304e-07	-112.313	-111.115
rs4355296	4.78608e-07	-112.337	-111.134
rs4355297	4.84426e-07	-112.325	-111.124
rs4508798	4.97522e-07	-112.299	-111.102
rs12638402	1.44914e-05	-108.97	-110.63
rs1588426	4.98241e-07	-112.297	-111.093
rs1588425	4.97522e-07	-112.299	-111.102
rs1588424	4.97522e-07	-112.299	-111.102
rs1605978	5.03614e-07	-112.287	-111.092
rs1605976	5.23705e-07	-112.249	-111.06
rs34359679	5.08654e-07	-112.277	-111.063
rs35557428	0.000583188	-105.283	-108.456
rs34467216	0.000567428	-105.311	-108.458
rs73020772	1.55979e-05	-108.897	-110.583
rs67821376	5.44748e-07	-112.21	-111.028
rs62278961	5.30829e-07	-112.236	-111.049
rs35571555	5.38067e-07	-112.222	-111.038
rs62278963	5.38067e-07	-112.223	-111.038
rs13098748	5.44748e-07	-112.21	-111.028
rs9862141	5.52209e-07	-112.197	-111.016
rs9862586	5.60707e-07	-112.182	-110.995
rs9863090	5.5979e-07	-112.184	-111.005
rs9862824	5.66788e-07	-112.172	-110.995
rs6441434	5.68436e-07	-112.169	-110.984
rs7626286	1.6878e-05	-108.818	-110.505
rs7616071	5.87353e-07	-112.136	-110.938
rs6441435	6.00974e-07	-112.114	-110.929
rs6441436	5.78518e-07	-112.152	-110.951
rs6441437	5.91637e-07	-112.13	-110.95
rs6441438	5.89879e-07	-112.133	-110.961
rs7651664	5.69193e-07	-112.167	-110.973
rs7651480	4.87569e-07	-112.293	-111.458
rs2202971	5.85325e-07	-112.14	-110.951
rs1397228	6.25077e-07	-112.076	-110.903
rs4856761	1.46641e-05	-108.959	-110.52
rs4856762	1.46641e-05	-108.959	-110.52
rs1397227	5.53068e-07	-112.172	-111.404
rs7628375	5.9261e-07	-112.128	-110.967
rs7628479	9.267e-07	-111.689	-110.599
rs7617022	0.000371892	-105.732	-108.221
rs1581057	1.11897e-06	-111.502	-110.66
rs13088846	0.00038601	-105.695	-107.976
rs57353052	2.98296e-07	-112.733	-111.507
rs9832121	9.78744e-07	-111.4	-110.401
rs9849916	1.35138e-06	-111.078	-110.134
rs76992138	2.98296e-07	-112.733	-111.507
rs13080578	0.000377658	-105.718	-107.977
rs16834616	2.26764e-06	-110.802	-111.076
rs12107164	1.19691e-06	-111.198	-110.291
rs13086633	0.000573364	-105.301	-107.52
rs13087182	0.000435421	-105.576	-107.854
rs4459917	0.000632857	-105.201	-107.7
rs4856763	0.000650174	-105.174	-107.459
rs11922869	0.000455015	-105.53	-107.917
rs71314079	3.2108e-06	-110.457	-110.919
rs78885350	3.83369e-07	-112.495	-111.332
rs78971225	4.57744e-07	-112.336	-111.066
rs73154012	4.5629e-07	-112.213	-111.106
rs17749684	4.25666e-07	-112.281	-111.166
rs73154018	4.46693e-07	-112.233	-111.125
rs17749844	4.52837e-07	-112.219	-111.111
rs73154030	4.25106e-07	-112.28	-111.148
rs79801201	0	0	-110.416
rs1605979	5.76377e-07	-111.961	-110.919
rs4422328	6.17228e-07	-111.891	-110.895
rs6788503	3.79041e-07	-112.391	-111.145
rs9842355	3.79633e-07	-112.389	-111.145
rs1601898	3.87131e-07	-112.37	-111.127
rs13089816	3.86187e-07	-112.373	-111.128
rs9841394	3.86225e-07	-112.373	-111.128
rs1488586	3.86268e-07	-112.373	-111.128
rs1488585	3.86268e-07	-112.373	-111.128
rs4134190	4.20755e-07	-112.287	-111.056
rs989197	2.05439e-06	-110.707	-109.588
rs13081918	2.63385e-06	-110.458	-109.349
rs7632463	1.73527e-06	-110.844	-110.118
rs1488578	1.57713e-06	-110.94	-110.205
rs2405547	8.35626e-07	-111.582	-110.755
rs1463681	8.22568e-07	-111.599	-110.781
rs9836187	1.59131e-06	-110.932	-110.244
rs6800523	1.60373e-06	-110.924	-110.243
rs1387010	6.57286e-07	-111.821	-110.964
rs1973309	6.10021e-07	-111.897	-111.025
rs9817047	6.4401e-07	-111.843	-110.977
rs1488571	6.0027e-07	-111.911	-111.023
rs1488570	7.35618e-07	-111.709	-110.875
rs6414397	7.06414e-07	-111.749	-110.894
rs6764876	7.77122e-07	-111.654	-110.823
rs2405549	7.18765e-07	-111.732	-110.88
rs1488569	6.23461e-07	-111.873	-110.957
rs1488568	6.38818e-07	-111.849	-110.952
rs6778379	6.32652e-07	-111.859	-110.944
rs7630785	7.1296e-07	-111.74	-110.888
rs6764051	7.21612e-07	-111.728	-110.864
rs9828622	6.60746e-07	-111.816	-110.922
