## Supplementary material for "Characterization of shared and ancestry-specific signals driving complex traits using multi-ancestry fine-mapping": mscaviar_results_study0_post.txt

SNP_ID	Prob_in_pCausalSet
rs7627528	5.46535e-05
rs7653233	0.000100509
rs9827833	1.28033e-05
rs7653361	6.80747e-05
rs9828189	1.19488e-05
rs6441370	4.02446e-05
rs7636941	5.1126e-05
rs9839527	4.68659e-05
rs9815222	5.40248e-05
rs9821201	6.80765e-05
rs9859045	1.30306e-05
rs9290074	6.80792e-05
rs2404340	6.80792e-05
rs7652267	5.09198e-05
rs7629987	7.01995e-05
rs7632797	3.85116e-05
rs7633186	3.85844e-05
rs7611367	3.98491e-05
rs4856767	5.09652e-05
rs4856768	4.98485e-05
rs12488318	1.32748e-05
rs12486253	5.14475e-05
rs113474841	5.09963e-05
rs1154701	4.11863e-05
rs13083229	5.25997e-05
rs6797066	4.49273e-05
rs6441371	3.72669e-05
rs12494261	1.32553e-05
rs1478568	4.94122e-05
rs1478567	1.32457e-05
rs9839404	1.32276e-05
rs3849524	7.01758e-05
rs141386449	7.92209e-06
rs7647327	7.01699e-05
rs9812083	1.31724e-05
rs9850455	9.47841e-05
rs9870059	6.24424e-05
rs9790314	9.70234e-05
rs975323	5.9391e-05
rs6809256	4.09526e-05
rs6441373	5.73861e-05
rs1478565	5.56428e-05
rs62279892	9.64967e-06
rs28515190	5.57858e-05
rs9811833	9.20234e-06
rs1382428	4.31362e-05
rs1382427	4.18671e-05
rs6791213	2.97771e-05
rs978933	8.8598e-06
rs73162530	9.38549e-06
rs57201455	9.54223e-06
rs1600209	4.45874e-05
rs10804790	4.04503e-05
rs1471440	1.00985e-05
rs899275	2.7208e-05
rs9872514	5.42633e-05
rs1382426	3.48314e-05
rs7638668	3.79555e-05
rs1993891	3.79555e-05
rs150926474	5.99973e-06
rs336541	4.04494e-05
rs336548	4.04494e-05
rs336546	1.34499e-05
rs336545	1.372e-05
rs336544	1.42752e-05
rs336543	4.34427e-05
rs189270	3.89144e-05
rs339101	5.46169e-05
rs62279921	8.68425e-05
rs336577	5.85388e-05
rs336575	3.57257e-05
rs336570	6.3496e-05
rs336569	7.77972e-05
rs336568	0.000105789
rs336567	6.15175e-05
rs163328	7.22169e-05
rs336566	2.46227e-05
rs336593	7.77856e-05
rs336591	7.77818e-05
rs336590	6.57224e-05
rs336589	8.31831e-05
rs336586	6.57224e-05
rs336585	6.57224e-05
rs336583	6.57194e-05
rs336582	0.000110172
rs336580	0.000110202
rs336579	0.000116111
rs464766	8.61933e-05
rs460165	0.000134427
rs463928	0.000129559
rs460508	6.80526e-05
rs466399	0.000129565
rs459515	0.000109235
rs462514	0.000109423
rs459697	6.57184e-05
rs462081	2.90342e-05
rs457272	8.30751e-05
rs456611	8.30763e-05
rs465985	4.22416e-05
rs456331	1.03461e-05
rs466119	9.84471e-06
rs460987	9.69643e-06
rs459565	9.69643e-06
rs465539	9.69643e-06
rs460013	9.53248e-06
rs465964	9.53248e-06
rs459923	9.5335e-06
rs459592	9.53676e-06
rs460176	9.39181e-06
rs456137	9.39181e-06
rs467353	9.53455e-06
rs458344	9.5391e-06
rs462413	3.77516e-05
rs457240	1.51834e-05
rs420081	1.572e-05
rs460957	4.27526e-06
rs455386	3.77493e-05
rs463890	6.17328e-06
rs458175	6.50387e-06
rs459679	1.52994e-05
rs461638	4.28345e-05
rs466626	1.9461e-05
rs463630	5.33663e-06
rs467458	5.33447e-06
rs456882	5.25231e-06
rs460950	5.33882e-06
rs466971	5.25021e-06
rs339114	2.4571e-05
rs336551	2.2924e-05
rs336550	4.69881e-06
rs336549	6.31025e-05
rs9863590	5.51648e-05
rs163137	4.89165e-06
rs336561	2.41067e-05
rs336560	9.08029e-06
rs17411201	4.05678e-05
rs2035498	1.07667e-05
rs112700962	4.17889e-05
rs9861165	4.40563e-05
rs7653259	4.22497e-05
rs9862544	3.57474e-05
rs9842676	4.50369e-05
rs9862852	0.00013504
rs1905532	0.000138369
rs7630664	8.35562e-05
rs9820744	7.95546e-05
rs75062968	1.14966e-05
rs981949	9.61748e-05
rs9823346	0.0001611
rs9866418	0.000159987
rs9871953	0.000152786
rs9290079	0.000135551
rs1450515	0.000149019
rs1450516	0.000149019
rs1450517	0.000153193
rs7653548	0.000140487
rs7631288	0.000147723
rs7621221	0.00013867
rs9290080	0.000142023
rs6781610	0.000147394
rs9290085	0.000147035
rs9817212	0.000144651
rs9854509	0.000144651
rs9817387	0.000144651
rs9854709	0.000147035
rs9821472	0.000128559
rs13433795	0.00014631
rs13434143	0.00014631
rs7624603	0.00014631
rs7646635	0.000145992
rs7624657	0.000145992
rs7624747	0.000139809
rs7636548	0.000145992
rs6803152	0.000145992
rs6782059	0.000144275
rs9832020	0.000146356
rs9832179	0.00015029
rs9869804	0.000139809
rs9832490	0.000145644
rs1484139	0.000139141
rs1506480	0.000145687
rs6773923	0.00014534
rs6798423	0.00014534
rs57306175	0.00014534
rs59955550	0.00014534
rs62278277	0.00014534
rs62278278	0.000145027
rs34842468	0.000145027
rs10936229	0.000126803
rs6780612	0.000144686
rs6441379	0.000144686
rs6441380	0.000144377
rs6441381	0.000144377
rs6441382	0.000144686
rs7648970	0.000138173
rs872675	0.000148599
rs872676	0.000148287
rs872677	0.000153511
rs937811	0.000148287
rs9861927	0.000144546
rs1506481	0.000153511
rs1506482	0.000148287
rs1506483	0.000143703
rs1506484	0.000148287
rs41386047	0.00013446
rs9847876	0.000145445
rs9847781	0.000146997
rs9813997	0.000129475
rs1463948	0.000140011
rs9809639	3.16216e-05
rs58984753	3.36043e-05
rs56391809	3.35613e-05
rs9848777	3.38961e-05
rs9816618	3.39822e-05
rs13319136	3.20803e-05
rs9854715	3.14402e-05
rs9859036	3.14797e-05
rs1506475	3.57265e-05
rs2221515	3.57779e-05
rs9867861	3.38076e-05
rs4856708	3.19639e-05
rs73166070	3.03357e-05
rs9877005	3.29098e-05
rs73166073	3.29098e-05
rs62279587	3.79816e-05
rs9883579	6.18646e-05
rs9880279	6.4051e-05
rs1913798	6.37899e-05
rs73166088	6.21002e-05
rs73166089	6.40126e-05
rs28514487	7.31174e-05
rs28576562	5.6589e-05
rs9851158	7.29645e-05
rs9840911	6.24999e-05
rs62279619	6.24999e-05
rs9858075	7.05655e-05
rs73166097	6.45601e-05
rs13319650	8.3708e-05
rs7646822	5.91627e-05
rs9851175	5.94703e-05
rs9872386	1.27592e-05
rs9876608	1.30455e-05
rs9876363	1.27592e-05
rs9877938	1.2463e-05
rs9881986	0.000111136
rs9879265	0.000128374
rs1515741	1.30875e-05
rs1849999	0.000142439
rs1850000	1.3782e-05
rs9837035	0.000167872
rs1399916	1.42277e-05
rs1976725	0.000423104
rs1515743	1.35427e-05
rs9815734	0.000168335
rs4269094	0.000168791
rs4856709	1.39167e-05
rs6441393	1.58296e-05
rs1568020	1.62022e-05
rs7629214	1.47562e-05
rs4305435	1.39167e-05
rs2203490	1.42715e-05
rs9824937	0.00017199
rs2063835	9.99761e-05
rs1515724	1.29766e-05
rs4856710	0.000104597
rs4856711	0.000108086
rs1913796	0.000182238
rs7625741	0.000119979
rs9876892	0.000152133
rs4856645	0.000145609
rs4856712	1.48124e-05
rs1399915	1.36905e-05
rs1399913	1.16959e-05
rs62281360	0.000279173
rs9812690	9.65308e-05
rs62281367	0.00012721
rs4389491	0.000112623
rs7632575	1.02848e-05
rs4635724	1.34122e-05
rs1104702	0.000950322
rs1515720	4.89707e-05
rs6441396	0.000155503
rs9837663	0.00312195
rs13315704	0.000478212
rs4856646	0.00618361
rs4856647	0.00018539
rs4856648	4.27348e-05
rs1356141	0.000177281
rs2896972	0.000427598
rs1356140	0.000183772
rs1515731	4.14318e-05
rs1399898	0.0109349
rs1399897	4.56166e-05
rs1399896	4.14239e-05
rs6799995	4.8726e-05
rs9860420	0.0113738
rs10084648	0.0100596
rs4856713	4.56254e-05
rs4856649	4.70743e-05
rs9799247	4.2282e-05
rs113747121	0.0116387
rs6441397	0.000405568
rs6767240	0.0113633
rs2063836	0.0119022
rs3860561	0.0113613
rs9858533	0.010649
rs6779593	5.04235e-05
rs6791482	5.20377e-05
rs7614283	0.0124
rs4295179	0.0118879
rs1120955	5.20912e-05
rs6786730	4.72377e-05
rs6765877	3.0606e-05
rs6790206	0.000230129
rs6790717	0.000239289
rs1515733	0.0002303
rs1515732	3.06231e-05
rs6776471	3.04092e-05
rs12152297	0.000222242
rs62278571	0.00793272
rs9830046	0.000230129
rs4856716	0.000222131
rs4856717	0.000237783
rs4359825	0.000222077
rs4284999	0.00839165
rs12629440	3.26431e-05
rs35502899	0.00013249
rs60315691	0.00013249
rs9758752	2.97334e-05
rs9758756	2.97214e-05
rs62278590	0.000293454
rs62278591	0.00846804
rs62278592	0.000198765
rs9832382	2.8843e-05
rs4856718	0.000191156
rs4241430	3.16627e-05
rs1476322	2.88373e-05
rs1399899	2.88373e-05
rs2404815	3.26487e-05
rs9862749	0.000205822
rs4856719	0.000229688
rs4241431	0.000204644
rs2404817	2.9322e-05
rs2063837	3.16958e-05
rs1878063	0.000229595
rs523441	0.0080971
rs515915	3.16889e-05
rs507856	4.12012e-05
rs4376051	5.1799e-05
rs9819763	0.0151169
rs7613249	0.0133923
rs80021942	0.0133941
rs475336	0.0151169
rs693627	0.0112263
rs536964	0.0127814
rs498051	0.0122575
rs7644833	5.53583e-05
rs524462	0.0150721
rs528355	0.0172932
rs554752	0.0150579
rs9820572	0.0139873
rs9861996	0.0150879
rs9824940	0.0150879
rs514683	0.0122402
rs574215	0.0151023
rs487000	4.40786e-05
rs482314	0.0152482
rs479750	0.0165684
rs530669	0.0173099
rs528742	4.40698e-05
rs525965	0.0173454
rs518205	0.0139401
rs491775	0.0183072
rs572525	0.0133707
rs490737	0.0167406
rs573462	4.54232e-05
rs489939	0.0125632
rs493275	5.00501e-05
rs516157	0.0183471
rs488002	0.0152867
rs485315	0.0168018
rs7650155	4.54063e-05
rs9832859	0.0185008
rs9290094	0.0116796
rs528970	0.0161694
rs514816	0.0161694
rs541222	0.0161694
rs541280	0.0122322
rs541447	0.0122332
rs545932	0.0122395
rs308689	0.0149368
rs547631	0.0171025
rs177821	0.0170844
rs186302	0.0129341
rs308690	0.0197265
rs186303	0.0129367
rs172624	0.0197577
rs308691	0.0124192
rs308692	0.018016
rs308693	0.0135582
rs308694	0.0135567
rs308695	0.0207283
rs308696	0.0135627
rs308697	0.0218604
rs308698	0.0139321
rs308699	0.0141426
rs6779522	3.92574e-05
rs551016	3.75992e-05
rs518024	4.0459e-05
rs502153	4.17302e-05
rs6768184	0.0118868
rs192812	0.0192865
rs308705	0.00383395
rs308704	2.37252e-05
rs308703	0.00228045
rs308702	2.84779e-05
rs308701	0.000114572
rs308688	6.80587e-05
rs693859	9.16482e-05
rs9864521	3.24714e-05
rs1370088	0.000101424
rs17491851	7.8525e-05
rs6441399	3.92811e-05
rs1370087	0.000158284
rs1865880	7.50404e-05
rs2196535	9.22242e-05
rs1436742	7.14428e-05
rs73020598	2.91601e-05
rs9834399	2.95852e-05
rs9831750	7.37167e-07
rs1352914	2.73607e-05
rs6441414	1.30129e-06
rs2046940	1.21532e-05
rs7626487	8.61479e-07
rs7626758	3.40025e-05
rs13100369	2.08184e-05
rs58172792	1.4934e-06
rs10936262	3.89777e-05
rs60625001	1.46975e-06
rs62278709	1.49031e-06
rs12696125	9.36105e-07
rs60371016	1.49031e-06
rs57245356	1.49031e-06
rs6776255	3.94618e-05
rs55806914	1.50914e-06
rs55644053	1.49031e-06
rs9882510	3.8924e-05
rs62278717	1.55388e-06
rs6765203	1.58072e-06
rs1826366	4.23608e-06
rs7635202	9.88036e-07
rs6441415	9.88036e-07
rs1492159	1.55513e-06
rs12490541	1.52951e-06
rs1492158	1.52951e-06
rs6796839	1.51027e-06
rs1492157	1.51027e-06
rs34180022	1.53421e-06
rs4856660	1.49915e-06
rs4856661	1.50243e-06
rs56118139	1.45488e-06
rs6441416	1.46144e-06
rs9871478	1.00174e-06
rs7653624	1.45882e-06
rs11711859	1.4227e-06
rs10460789	1.40302e-06
rs1492143	1.38841e-06
rs6792618	1.69015e-05
rs1492142	1.3669e-06
rs1492141	1.3669e-06
rs6769020	1.38386e-06
rs6441419	3.5852e-05
rs56370506	1.40313e-06
rs6809623	1.3626e-06
rs6776643	1.39424e-06
rs6788766	1.41161e-06
rs2101653	2.90207e-06
rs7614632	1.46646e-05
rs62278732	1.44323e-06
rs4501128	3.05167e-05
rs10936263	3.18967e-05
rs6788455	7.68857e-07
rs6763974	6.95918e-07
rs16847288	6.61757e-06
rs75317723	3.18663e-06
rs9841205	3.1787e-06
rs9878666	3.1787e-06
rs9818766	3.08631e-06
rs2405035	3.37576e-06
rs12632401	3.29597e-06
rs13080637	3.17573e-06
rs9832680	3.2308e-06
rs2131138	2.9278e-06
rs2131137	2.88923e-06
rs9811337	4.70702e-06
rs36037470	4.03558e-06
rs9822965	3.80196e-06
rs12492746	1.36761e-06
rs35447687	1.13132e-05
rs34440293	1.04597e-05
rs6784918	3.04119e-06
rs4856740	7.39941e-06
rs12632907	2.76541e-06
rs12638318	7.33709e-06
rs9841566	1.19269e-05
rs6789450	1.09821e-05
rs7637441	1.13906e-05
rs6780674	1.37475e-05
rs9820734	1.03089e-05
rs4510391	1.77712e-05
rs4575917	7.12978e-06
rs9812882	1.61799e-05
rs9290106	4.88699e-05
rs9867137	1.20342e-05
rs13082202	1.0783e-05
rs66460554	1.02618e-05
rs16834045	1.04076e-05
rs66912051	1.0752e-05
rs9834910	1.17811e-05
rs9817605	1.12543e-05
rs9821852	1.03312e-06
rs9822026	1.1416e-05
rs6776328	1.15969e-05
rs6441422	1.1641e-05
rs9813600	6.53951e-06
rs6810201	0.000705229
rs9839557	6.49893e-06
rs4586823	3.23201e-05
rs13099303	6.61668e-06
rs13099922	6.70298e-06
rs9850162	6.68569e-06
rs7618729	3.20782e-05
rs7640981	6.68569e-06
rs7641065	7.23634e-06
rs4856663	3.25846e-05
rs4241432	0.000834136
rs4241433	0.000925873
rs4425278	0.000776996
rs6441424	2.62679e-05
rs7637261	6.64935e-06
rs12494760	6.73357e-07
rs4856742	2.23238e-05
rs9875486	1.0869e-05
rs7615033	0.0217057
rs7626556	0.000146733
rs4608713	8.97353e-06
rs13071617	0.00722876
rs4323020	5.36111e-05
rs12630366	0.00607717
rs4856665	0.005587
rs4241434	6.59504e-06
rs4312667	6.24894e-06
rs9840976	0.00517403
rs4856743	6.17851e-06
rs1912454	0.00573381
rs1355290	5.45317e-06
rs7635026	5.36078e-06
rs28413956	0.00518517
rs4450831	0.00485823
rs1510340	0.00491984
rs907079	0.00441254
rs4602407	4.58756e-06
rs4498059	0.00424655
rs4498060	0.00424655
rs907080	0.00383001
rs984096	4.07498e-06
rs984097	4.07498e-06
rs11917938	1.28278e-06
rs1510344	1.15902e-06
rs9869369	1.16191e-06
rs9814278	1.16621e-06
rs4241435	3.76754e-06
rs9869853	1.17598e-06
rs4856666	0.00472997
rs7632987	0.00459233
rs1397234	3.76754e-06
rs28532919	0.00425263
rs9814837	3.65403e-06
rs56315604	0.00477225
rs9826218	1.20983e-06
rs1154807	1.21387e-06
rs1983208	1.20874e-06
rs962873	1.22165e-06
rs1510346	3.86969e-06
rs1397246	1.21845e-06
rs7620145	1.22364e-06
rs35282795	0.00447496
rs9819461	3.79428e-06
rs1027921	3.72926e-06
rs1397245	0.00469745
rs34922593	0.00454894
rs1397244	0.0036337
rs1397243	0.0036337
rs1397242	0.0036337
rs1397241	0.00476758
rs2175265	4.09593e-06
rs2136712	3.75286e-06
rs6796554	0.00439139
rs1397240	0.00455124
rs1397239	3.90931e-06
rs1397238	3.79113e-06
rs16834360	0.00560571
rs951475	0.0052354
rs1397237	4.13587e-06
rs4856667	1.32694e-06
rs1397236	0.00540835
rs13100661	0.00540835
rs9883680	4.23061e-06
rs9884026	1.23544e-06
rs9850597	4.17216e-06
rs35512559	0.00677998
rs34793869	0.00677998
rs6789071	0.00540835
rs6789187	4.06018e-06
rs6776232	0.0052354
rs6778769	9.00555e-05
rs6791872	0.00530602
rs6779000	0.00531843
rs6779195	0.00549964
rs2089738	1.28116e-06
rs1813301	3.97536e-06
rs7647638	1.29644e-06
rs2102509	0.00520573
rs2089737	3.97536e-06
rs2102508	0.00503926
rs35298688	0.00520573
rs34869298	0.00520573
rs4856668	3.86679e-06
rs6786598	0.00501112
rs6786600	0.00546959
rs9876455	3.82478e-06
rs6762210	0.00510745
rs6789427	0.00478639
rs6789851	3.9876e-06
rs9844411	3.9876e-06
rs9882103	3.76166e-06
rs13099598	0.00485088
rs7637893	0.00509613
rs7615800	0.00491672
rs4856669	0.00624786
rs4856744	0.00624786
rs35648700	0.00711735
rs13067265	0.00538502
rs13067435	0.00592459
rs13067436	0.00608115
rs9816747	4.13422e-06
rs35888322	0.00614308
rs56210893	0.00614308
rs7432475	0.00614308
rs4611839	0.00602809
rs6800261	0.00602809
rs6800276	0.00558936
rs6800277	0.00558936
rs13097361	0.00625318
rs9880694	4.12667e-06
rs34880574	0.00625318
rs62278873	0.00658279
rs4856746	6.92207e-06
rs4856747	1.18345e-06
rs12637049	0.00613625
rs12631615	0.00613625
rs13085452	0.00613625
rs13085482	0.00613625
rs9871102	1.1464e-06
rs59423366	0.0064139
rs61342226	0.00591538
rs34809784	0.0064139
rs6767648	1.22076e-06
rs12632991	0.00591538
rs12638401	0.00602809
rs6768079	3.87494e-06
rs13072361	0.00614308
rs5002246	0.00614308
rs13098951	0.00594221
rs9843945	4.1122e-06
rs13098556	0.00594221
rs4380421	0.00706957
rs9844303	1.30855e-06
rs13061799	0.00624963
rs34739573	0.00648837
rs12636815	0.00584805
rs12636833	0.00624963
rs6766969	1.29501e-06
rs6441431	4.06433e-06
rs13058751	0.00604528
rs3991663	1.37561e-06
rs12629678	0.0063691
rs2405274	1.34123e-06
rs12632119	0.00572669
rs57994213	1.31266e-06
rs12629781	0.0074
rs12637619	0.00726028
rs12637654	0.00805454
rs13089467	3.99839e-06
rs13090072	0.00699894
rs13090130	0.0171678
rs13090291	5.32243e-05
rs1119974	3.99839e-06
rs1119975	0.00726028
rs1119976	0.00726028
rs1119977	0.00770986
rs28411090	1.36848e-06
rs6776758	0.00728729
rs6788445	0.00770986
rs9842314	1.4769e-06
rs9825008	1.46427e-06
rs9825150	1.48364e-06
rs1397221	0.0065492
rs938001	3.77937e-06
rs907078	3.8506e-06
rs1397222	2.02975e-06
rs35538103	0.00804807
rs67954438	0.00793213
rs35626895	0.00764524
rs1510330	0.00952977
rs1510331	0.00952977
rs871934	0.00952977
rs871933	1.49596e-06
rs871932	0.00939431
rs6804239	0.010262
rs1397223	0.00988823
rs1397224	0.00988823
rs1397225	1.59742e-06
rs6804840	0.00956104
rs6769304	0.00988823
rs13071732	0.00988823
rs13072249	0.00989613
rs13071757	0.00988823
rs13072429	0.010262
rs16847305	0.00988823
rs1567453	0.00988823
rs1157715	4.18987e-06
rs16847309	0.00896843
rs1016744	0.00896843
rs1016743	0.00930742
rs34141100	0.00930742
rs34036050	0.00896843
rs35598685	0.00896843
rs34707800	0.00896843
rs35797074	0.00896843
rs34585114	0.00896843
rs9856062	3.89967e-06
rs35722908	0.00881386
rs35628140	0.00896843
rs12632886	0.00881386
rs35535628	0.00881386
rs7619710	0.00852223
rs7619822	3.75322e-06
rs7641676	0.00861298
rs4856749	0.00808495
rs4856750	0.00836097
rs4856751	0.00836097
rs4856752	0.00808495
rs12631171	0.00808495
rs6780071	3.57829e-06
rs11923641	3.48047e-06
rs1510332	1.87323e-06
rs62278938	0.00725444
rs1033057	1.88245e-06
rs12638648	0.00820294
rs12638716	0.00820294
rs993595	1.86565e-06
rs993596	3.63505e-06
rs62278939	0.00774752
rs9850826	2.03419e-06
rs7431778	0.00716395
rs2405276	2.9911e-06
rs6789240	0.0068981
rs9868656	3.26262e-06
rs3920194	3.49851e-06
rs1397230	3.37834e-06
rs6441432	3.34637e-06
rs4856753	0.00722638
rs4856754	3.25716e-06
rs4856755	0.000351395
rs12636327	0.000351395
rs12637053	0.000353427
rs76449714	1.14935e-06
rs2202974	7.16611e-07
rs2202973	7.22183e-07
rs35197901	0.000419673
rs34015870	7.32986e-07
rs12632884	7.25829e-07
rs9290110	7.25829e-07
rs981641	7.38866e-07
rs981640	7.38866e-07
rs981639	7.55619e-07
rs9880910	7.48495e-07
rs6804961	7.44316e-07
rs6805150	7.48495e-07
rs2202972	0.000393321
rs6796159	6.0357e-07
rs7372638	6.08637e-07
rs2175262	6.08637e-07
rs4856672	6.08697e-07
rs4856759	0.000434822
rs2175261	6.14295e-07
rs2175260	6.20041e-07
rs1912455	6.20041e-07
rs1510334	6.1438e-07
rs1949079	6.3436e-07
rs1949078	6.19623e-07
rs12696135	6.1438e-07
rs62280343	1.40873e-05
rs34949416	0.000452832
rs12696136	6.25478e-07
rs13079563	6.31425e-07
rs9813352	6.20184e-07
rs6787654	6.26046e-07
rs6800712	4.79966e-07
rs1588428	6.43042e-07
rs1588427	6.43042e-07
rs10222445	6.49267e-07
rs35303397	0.000465316
rs10222628	6.55917e-07
rs10222465	6.52831e-07
rs9819073	6.55012e-07
rs56400336	0.000533976
rs9290111	6.55012e-07
rs12638307	0.000533976
rs4465957	6.67623e-07
rs4355296	6.55927e-07
rs4355297	6.61745e-07
rs4508798	6.74841e-07
rs12638402	1.54909e-05
rs1588426	6.74591e-07
rs1588425	6.74841e-07
rs1588424	6.74841e-07
rs1605978	6.80932e-07
rs1605976	7.01024e-07
rs34359679	6.84492e-07
rs35557428	0.000585454
rs34467216	0.000569638
rs73020772	1.65974e-05
rs67821376	7.22066e-07
rs62278961	7.08148e-07
rs35571555	7.15386e-07
rs62278963	7.15386e-07
rs13098748	7.22066e-07
rs9862141	7.29528e-07
rs9862586	7.37057e-07
rs9863090	7.37109e-07
rs9862824	7.44107e-07
rs6441434	7.44785e-07
rs7626286	1.78334e-05
rs7616071	7.61736e-07
rs6441435	7.76375e-07
rs6441436	7.52902e-07
rs6441437	7.67986e-07
rs6441438	7.67198e-07
rs7651664	7.44878e-07
rs7651480	8.37946e-07
rs2202971	7.60726e-07
rs1397228	8.01427e-07
rs4856761	1.55032e-05
rs4856762	1.55032e-05
rs1397227	9.18839e-07
rs7628375	7.70806e-07
rs7628479	1.10704e-06
rs7617022	0.00037305
rs1581057	1.33105e-06
rs13088846	0.000386945
rs57353052	6.42794e-07
rs9832121	1.35097e-06
rs9849916	1.74058e-06
rs76992138	6.42794e-07
rs13080578	0.00037857
rs16834616	2.92098e-06
rs12107164	1.60775e-06
rs13086633	0.000574246
rs13087182	0.000436347
rs4459917	0.000633978
rs4856763	0.000651112
rs11922869	0.00045604
rs71314079	3.93831e-06
rs78885350	7.32526e-07
rs78971225	7.40673e-07
rs73154012	2.16532e-06
rs17749684	2.01041e-06
rs73154018	2.11305e-06
rs17749844	2.14958e-06
rs73154030	2.04991e-06
rs1605979	2.66152e-06
rs4422328	2.73878e-06
rs6788503	2.05518e-06
rs9842355	2.05577e-06
rs1601898	2.09796e-06
rs13089816	2.09702e-06
rs9841394	2.09705e-06
rs1488586	2.0971e-06
rs1488585	2.0971e-06
rs4134190	2.28154e-06
rs989197	1.11731e-05
rs13081918	1.43023e-05
rs7632463	6.65844e-06
rs1488578	6.05166e-06
rs2405547	3.23962e-06
rs1463681	3.15209e-06
rs9836187	5.85584e-06
rs6800523	5.86826e-06
rs1387010	2.51399e-06
rs1973309	2.33074e-06
rs9817047	2.47639e-06
rs1488571	2.33108e-06
rs1488570	2.80429e-06
rs6414397	2.73957e-06
rs6764876	2.98832e-06
rs2405549	2.78744e-06
rs1488569	2.53046e-06
rs1488568	2.54582e-06
rs6778379	2.56954e-06
rs7630785	2.76141e-06
rs6764051	2.83914e-06
rs9828622	2.64278e-06
