## Supplementary material for "Characterization of shared and ancestry-specific signals driving complex traits using multi-ancestry fine-mapping": mscaviar_results_study1_post.txt

SNP_ID	Prob_in_pCausalSet
rs7627528	1.09734e-05
rs7653233	4.22945e-05
rs9827833	3.38703e-06
rs7653361	1.27662e-05
rs9828189	3.20293e-06
rs6441370	8.46173e-06
rs7636941	1.04313e-05
rs9839527	1.11287e-05
rs9815222	1.10204e-05
rs9821201	1.2768e-05
rs9859045	3.43152e-06
rs9290074	1.27708e-05
rs2404340	1.27708e-05
rs7652267	1.02188e-05
rs7629987	1.31131e-05
rs7632797	8.01515e-06
rs7633186	8.0909e-06
rs7611367	8.31709e-06
rs4856767	1.02657e-05
rs4856768	1.17184e-05
rs12488318	3.46667e-06
rs12486253	1.19873e-05
rs113474841	1.02978e-05
rs1154701	8.57834e-06
rs13083229	1.06254e-05
rs6797066	9.39079e-06
rs6441371	7.66729e-06
rs12494261	3.44474e-06
rs1478568	1.12674e-05
rs1478567	3.43392e-06
rs9839404	3.41362e-06
rs3849524	1.30888e-05
rs7647327	1.30827e-05
rs9812083	3.35167e-06
rs9850455	4.03876e-05
rs9870059	1.16812e-05
rs9790314	4.46491e-05
rs975323	1.11174e-05
rs6809256	8.65501e-06
rs6441373	1.07566e-05
rs1478565	1.04413e-05
rs62279892	2.09765e-06
rs28515190	1.05887e-05
rs9811833	2.17116e-06
rs1382428	8.24654e-06
rs1382427	8.02106e-06
rs6791213	6.09047e-06
rs978933	2.09591e-06
rs73162530	2.20851e-06
rs57201455	2.22932e-06
rs1600209	8.49673e-06
rs10804790	7.72217e-06
rs1471440	2.33347e-06
rs899275	5.66188e-06
rs9872514	2.22391e-05
rs1382426	6.65918e-06
rs7638668	7.24459e-06
rs1993891	7.24459e-06
rs336541	7.72127e-06
rs336548	7.72127e-06
rs336546	2.94285e-06
rs336545	3.01225e-06
rs336544	3.12598e-06
rs336543	8.26115e-06
rs189270	7.39598e-06
rs339101	1.04368e-05
rs62279921	1.61822e-05
rs336577	1.10229e-05
rs336575	8.0674e-06
rs336570	1.19602e-05
rs336569	1.45957e-05
rs336568	2.08886e-05
rs336567	1.15722e-05
rs163328	1.35794e-05
rs336566	5.87523e-06
rs336593	1.45839e-05
rs336591	1.458e-05
rs336590	1.23535e-05
rs336589	1.55624e-05
rs336586	1.23535e-05
rs336585	1.23535e-05
rs336583	1.23505e-05
rs336582	2.2136e-05
rs336580	2.21663e-05
rs336579	2.15949e-05
rs464766	1.6114e-05
rs460165	2.48344e-05
rs463928	2.39455e-05
rs460508	1.27805e-05
rs466399	2.3951e-05
rs459515	2.27025e-05
rs462514	2.28928e-05
rs459697	1.23495e-05
rs462081	7.40729e-06
rs457272	1.54522e-05
rs456611	1.54535e-05
rs465985	7.99697e-06
rs456331	2.19124e-06
rs466119	2.0999e-06
rs460987	2.07452e-06
rs459565	2.07452e-06
rs465539	2.07452e-06
rs460013	2.0443e-06
rs465964	2.0443e-06
rs459923	2.04549e-06
rs459592	2.04926e-06
rs460176	2.0225e-06
rs456137	2.0225e-06
rs467353	2.04671e-06
rs458344	2.05197e-06
rs462413	7.18061e-06
rs457240	5.32059e-06
rs420081	5.50714e-06
rs460957	1.06787e-06
rs455386	7.1783e-06
rs463890	1.55615e-06
rs458175	1.62544e-06
rs459679	5.23447e-06
rs461638	8.10424e-06
rs466626	5.82468e-06
rs463630	1.3719e-06
rs467458	1.3691e-06
rs456882	1.35284e-06
rs460950	1.37473e-06
rs466971	1.35012e-06
rs339114	7.11764e-06
rs336551	6.6844e-06
rs336550	2.43552e-06
rs336549	1.18197e-05
rs9863590	1.03676e-05
rs163137	2.60584e-06
rs336561	6.76838e-06
rs336560	3.27984e-06
rs17411201	9.07345e-06
rs112700962	9.36661e-06
rs9861165	9.85613e-06
rs7653259	9.55892e-06
rs9862544	7.77039e-06
rs9842676	1.02832e-05
rs1905532	6.12492e-05
rs7630664	3.52687e-05
rs9820744	3.43101e-05
rs981949	3.10677e-05
rs9823346	7.315e-05
rs9866418	7.20214e-05
rs9871953	7.0566e-05
rs9290079	6.16636e-05
rs1450515	6.96499e-05
rs1450516	6.96499e-05
rs1450517	6.98198e-05
rs7653548	6.59048e-05
rs7631288	6.7965e-05
rs7621221	6.40575e-05
rs9290080	6.74654e-05
rs6781610	6.76309e-05
rs9290085	6.7266e-05
rs9817212	6.57874e-05
rs9854509	6.57874e-05
rs9817387	6.57874e-05
rs9854709	6.7266e-05
rs9821472	5.87121e-05
rs13433795	6.65298e-05
rs13434143	6.65298e-05
rs7624603	6.65298e-05
rs7646635	6.62067e-05
rs7624657	6.62067e-05
rs7624747	6.52158e-05
rs7636548	6.62067e-05
rs6803152	6.62067e-05
rs6782059	6.54401e-05
rs9832020	6.65767e-05
rs9832179	6.79216e-05
rs9869804	6.52158e-05
rs9832490	6.58537e-05
rs1484139	6.45366e-05
rs1506480	6.58971e-05
rs6773923	6.55449e-05
rs6798423	6.55449e-05
rs57306175	6.55449e-05
rs59955550	6.55449e-05
rs62278277	6.55449e-05
rs62278278	6.5227e-05
rs34842468	6.5227e-05
rs10936229	5.69242e-05
rs6780612	6.48797e-05
rs6441379	6.48797e-05
rs6441380	6.45662e-05
rs6441381	6.45662e-05
rs6441382	6.48797e-05
rs7648970	6.35514e-05
rs872675	6.62043e-05
rs872676	6.58871e-05
rs872677	6.81733e-05
rs937811	6.58871e-05
rs9861927	6.44061e-05
rs1506481	6.81733e-05
rs1506482	6.58871e-05
rs1506483	6.38811e-05
rs1506484	6.58871e-05
rs41386047	5.97757e-05
rs9847876	6.60298e-05
rs9847781	6.45771e-05
rs9813997	5.70986e-05
rs1463948	6.01303e-05
rs9809639	1.35694e-05
rs58984753	1.19462e-05
rs56391809	1.19007e-05
rs9848777	1.22549e-05
rs9816618	1.23461e-05
rs13319136	1.17235e-05
rs9854715	1.16784e-05
rs9859036	1.17204e-05
rs1506475	1.34951e-05
rs2221515	1.35494e-05
rs9867861	9.3142e-06
rs4856708	8.81455e-06
rs73166070	8.48887e-06
rs9877005	9.00975e-06
rs73166073	9.00975e-06
rs62279587	1.03078e-05
rs9883579	1.66468e-05
rs9880279	1.72865e-05
rs1913798	1.70182e-05
rs73166088	1.66129e-05
rs73166089	1.71106e-05
rs28514487	1.99159e-05
rs28576562	1.53359e-05
rs9851158	1.97594e-05
rs9840911	1.70238e-05
rs62279619	1.70238e-05
rs9858075	1.8975e-05
rs73166097	1.7673e-05
rs13319650	2.30952e-05
rs7646822	1.7576e-05
rs9851175	1.78933e-05
rs9872386	4.75086e-06
rs9876608	4.84348e-06
rs9876363	4.75086e-06
rs9877938	4.68998e-06
rs9881986	3.24497e-05
rs9879265	4.24952e-05
rs1515741	4.81058e-06
rs1849999	4.72388e-05
rs1850000	5.00642e-06
rs9837035	5.0116e-05
rs1399916	5.20305e-06
rs1976725	0.000170312
rs1515743	5.0377e-06
rs9815734	5.05844e-05
rs4269094	5.10455e-05
rs4856709	5.16087e-06
rs6441393	5.99474e-06
rs1568020	6.03014e-06
rs7629214	5.45089e-06
rs4305435	5.16087e-06
rs2203490	5.68368e-06
rs9824937	5.27613e-05
rs2063835	2.90638e-05
rs1515724	5.39033e-06
rs4856710	3.1193e-05
rs4856711	3.23207e-05
rs1913796	5.44867e-05
rs7625741	3.63648e-05
rs9876892	4.43306e-05
rs4856645	4.42499e-05
rs4856712	6.38215e-06
rs1399915	5.93442e-06
rs1399913	5.27103e-06
rs9812690	3.16909e-05
rs62281367	4.15578e-05
rs4389491	3.81778e-05
rs7632575	2.29636e-06
rs4635724	3.66574e-06
rs1104702	0.000188884
rs1515720	1.15489e-05
rs6441396	3.43563e-05
rs9837663	0.000668872
rs13315704	9.07062e-05
rs4856646	0.00120282
rs4856647	3.93801e-05
rs4856648	8.0905e-06
rs1356141	3.62445e-05
rs2896972	8.12848e-05
rs1356140	3.77483e-05
rs1515731	7.85389e-06
rs1399898	0.00212573
rs1399897	8.61217e-06
rs1399896	7.84576e-06
rs6799995	9.18765e-06
rs9860420	0.00218491
rs10084648	0.00204192
rs4856713	8.62117e-06
rs4856649	8.88589e-06
rs9799247	8.02927e-06
rs113747121	0.00223954
rs6441397	7.95815e-05
rs6767240	0.00217446
rs2063836	0.00227587
rs3860561	0.00217246
rs9858533	0.00336043
rs6779593	9.61743e-06
rs6791482	9.9155e-06
rs7614283	0.00235715
rs4295179	0.00226154
rs1120955	9.97056e-06
rs6786730	9.05451e-06
rs6765877	5.97586e-06
rs6790206	4.36329e-05
rs6790717	4.5311e-05
rs1515733	4.38053e-05
rs1515732	5.99385e-06
rs6776471	5.95402e-06
rs12152297	4.22831e-05
rs62278571	0.00150296
rs9830046	4.36329e-05
rs4856716	4.21712e-05
rs4856717	4.51216e-05
rs4359825	4.21167e-05
rs4284999	0.00158989
rs12629440	6.38194e-06
rs35502899	2.92407e-05
rs60315691	2.92407e-05
rs9758752	5.84363e-06
rs9758756	5.83096e-06
rs62278590	5.39806e-05
rs62278591	0.00165827
rs62278592	3.75584e-05
rs9832382	5.66727e-06
rs4856718	3.60935e-05
rs4241430	6.19274e-06
rs1476322	5.66132e-06
rs1399899	5.66132e-06
rs2404815	6.38786e-06
rs9862749	3.88035e-05
rs4856719	4.3189e-05
rs4241431	3.76162e-05
rs2404817	5.78418e-06
rs2063837	6.22744e-06
rs1878063	4.3095e-05
rs523441	0.00152777
rs515915	6.22021e-06
rs507856	8.11612e-06
rs4376051	1.00924e-05
rs9819763	0.00386768
rs7613249	0.00249364
rs80021942	0.00249541
rs475336	0.00386774
rs693627	0.00208731
rs536964	0.00237529
rs498051	0.00227902
rs7644833	1.07655e-05
rs524462	0.00382292
rs528355	0.00441206
rs554752	0.0038087
rs9820572	0.00355879
rs9861996	0.0038387
rs9824940	0.0038387
rs514683	0.00226171
rs574215	0.00385316
rs487000	8.57503e-06
rs482314	0.00304207
rs479750	0.00423906
rs530669	0.00442876
rs528742	8.5659e-06
rs525965	0.00446426
rs518205	0.0025725
rs491775	0.00478927
rs572525	0.00247196
rs490737	0.00335815
rs573462	8.78442e-06
rs489939	0.00231672
rs493275	9.64228e-06
rs516157	0.00482916
rs488002	0.00308057
rs485315	0.00439556
rs7650155	8.76686e-06
rs9832859	0.00489833
rs9290094	0.00215044
rs528970	0.00429375
rs514816	0.00429375
rs541222	0.00429375
rs541280	0.00225373
rs541447	0.00225471
rs545932	0.00226106
rs308689	0.0030333
rs547631	0.00454152
rs177821	0.00452335
rs186302	0.0023964
rs308690	0.00527088
rs186303	0.002399
rs172624	0.0053021
rs308691	0.00231478
rs308692	0.00483476
rs308693	0.00252138
rs308694	0.00251989
rs308695	0.00562145
rs308696	0.00252595
rs308697	0.00600171
rs308698	0.00259473
rs308699	0.00263074
rs6779522	7.68434e-06
rs551016	7.37225e-06
rs518024	7.88632e-06
rs502153	8.12484e-06
rs6768184	0.00223769
rs192812	0.00551367
rs308705	0.00104584
rs308704	4.75227e-06
rs308703	0.000432921
rs308701	3.13268e-05
rs117665263	6.08944e-06
rs308688	1.83997e-05
rs693859	2.41926e-05
rs1370088	2.69614e-05
rs17491851	2.05353e-05
rs1370087	3.97129e-05
rs1865880	1.97468e-05
rs2196535	2.47794e-05
rs1436742	1.89642e-05
rs73020598	7.20139e-06
rs9834399	9.36343e-06
rs9831750	3.95053e-06
rs1352914	3.20691e-05
rs6441414	8.78906e-06
rs2046940	2.06124e-05
rs7626487	5.1123e-06
rs7626758	3.9663e-05
rs13100369	3.35222e-05
rs58172792	1.01789e-05
rs10936262	4.54046e-05
rs60625001	1.0153e-05
rs62278709	1.0312e-05
rs12696125	5.5416e-06
rs60371016	1.0312e-05
rs57245356	1.0312e-05
rs6776255	4.61051e-05
rs55806914	1.04575e-05
rs55644053	1.0312e-05
rs9882510	4.54708e-05
rs62278717	1.06811e-05
rs6765203	1.08408e-05
rs1826366	1.01692e-05
rs7635202	5.91345e-06
rs6441415	5.91345e-06
rs1492159	1.0813e-05
rs12490541	1.06545e-05
rs1492158	1.06545e-05
rs6796839	1.05051e-05
rs1492157	1.05051e-05
rs34180022	1.05313e-05
rs4856660	1.04927e-05
rs4856661	1.03703e-05
rs56118139	1.01797e-05
rs6441416	1.02313e-05
rs9871478	6.14343e-06
rs7653624	1.01054e-05
rs11711859	9.82485e-06
rs10460789	9.80252e-06
rs1492143	9.65614e-06
rs6792618	2.90891e-05
rs1492142	9.51671e-06
rs1492141	9.51671e-06
rs6769020	9.65089e-06
rs6441419	4.26297e-05
rs56370506	9.67281e-06
rs6809623	9.5117e-06
rs6776643	9.7923e-06
rs6788766	9.93093e-06
rs2101653	1.8072e-05
rs7614632	2.58104e-05
rs62278732	1.00879e-05
rs4501128	4.60489e-05
rs10936263	4.87376e-05
rs6788455	3.2253e-06
rs6763974	2.95374e-06
rs16847288	3.36511e-05
rs75317723	1.59462e-05
rs9841205	1.6021e-05
rs9878666	1.6021e-05
rs9818766	1.5747e-05
rs2405035	1.72542e-05
rs12632401	1.71751e-05
rs13080637	1.65321e-05
rs9832680	1.69575e-05
rs2131138	1.55993e-05
rs2131137	1.5195e-05
rs9811337	2.20349e-05
rs36037470	2.27678e-05
rs9822965	2.22581e-05
rs12492746	4.35545e-06
rs35447687	5.01196e-05
rs34440293	1.81003e-05
rs6784918	2.43242e-05
rs4856740	1.25932e-05
rs12632907	2.01977e-05
rs12638318	1.27083e-05
rs9841566	3.42671e-05
rs6789450	1.79357e-05
rs7637441	1.88234e-05
rs6780674	5.31448e-05
rs9820734	1.7311e-05
rs4510391	4.80465e-05
rs4575917	1.30559e-05
rs9812882	4.21259e-05
rs9290106	6.48026e-05
rs9867137	2.161e-05
rs13082202	1.97743e-05
rs66460554	1.94315e-05
rs16834045	1.97169e-05
rs66912051	2.023e-05
rs9834910	2.22209e-05
rs9817605	2.11984e-05
rs9821852	8.22705e-06
rs9822026	2.15123e-05
rs6776328	2.18634e-05
rs6441422	2.20716e-05
rs9813600	1.24616e-05
rs6810201	0.000710534
rs9839557	2.03822e-05
rs4586823	4.08352e-05
rs13099303	1.28383e-05
rs13099922	1.30145e-05
rs9850162	1.31042e-05
rs7618729	4.07376e-05
rs7640981	1.31042e-05
rs7641065	1.37313e-05
rs4856663	4.12139e-05
rs4241432	0.000838448
rs4241433	0.000929234
rs4425278	0.000781182
rs6441424	3.38712e-05
rs16834101	1.66086e-06
rs7637261	1.33875e-05
rs12494760	1.99223e-06
rs4856742	2.8666e-05
rs9875486	3.00056e-05
rs7615033	0.0221457
rs7626556	0.000228434
rs4608713	1.16407e-05
rs13071617	0.00737729
rs4323020	8.15034e-05
rs12630366	0.00620606
rs4856665	0.0057009
rs180940285	4.46529e-06
rs4241434	8.61709e-06
rs4312667	8.17678e-06
rs9840976	0.00527921
rs4856743	8.07432e-06
rs1912454	0.00582181
rs1355290	7.19126e-06
rs7635026	7.10952e-06
rs28413956	0.0052665
rs4450831	0.0049347
rs1510340	0.00499456
rs907079	0.0044815
rs4602407	5.90752e-06
rs4498059	0.00431271
rs4498060	0.00431271
rs907080	0.003894
rs984096	5.28484e-06
rs984097	5.28484e-06
rs11917938	6.37514e-06
rs1510344	5.58983e-06
rs9869369	5.51097e-06
rs9814278	5.53424e-06
rs4241435	4.90954e-06
rs9869853	5.58701e-06
rs4856666	0.00478711
rs7632987	0.00465245
rs1397234	4.90954e-06
rs28532919	0.00430782
rs9814837	4.80813e-06
rs56315604	0.00483497
rs9826218	5.83091e-06
rs1154807	5.85795e-06
rs1983208	5.82994e-06
rs962873	5.86555e-06
rs1510346	5.11015e-06
rs1397246	5.88298e-06
rs7620145	5.91129e-06
rs35282795	0.00453813
rs9819461	5.07049e-06
rs1027921	5.01233e-06
rs1397245	0.00476154
rs34922593	0.00461324
rs1397244	0.00368386
rs1397243	0.00368386
rs1397242	0.00368386
rs1397241	0.00483024
rs2175265	5.4462e-06
rs2136712	5.00521e-06
rs6796554	0.00445591
rs1397240	0.0046156
rs1397239	5.17119e-06
rs1397238	5.0649e-06
rs16834360	0.00566709
rs951475	0.00529733
rs1397237	5.29293e-06
rs4856667	6.88357e-06
rs1397236	0.00547002
rs13100661	0.00547002
rs9883680	5.34305e-06
rs9884026	5.97575e-06
rs9850597	5.36716e-06
rs35512559	0.00684125
rs34793869	0.00684125
rs6789071	0.00547002
rs6789187	5.22887e-06
rs6776232	0.00529733
rs6778769	8.61179e-05
rs6791872	0.00536639
rs6779000	0.00537898
rs6779195	0.00555972
rs2089738	6.62988e-06
rs1813301	5.10069e-06
rs7647638	6.6415e-06
rs2102509	0.00526482
rs2089737	5.10069e-06
rs2102508	0.0050986
rs35298688	0.00526482
rs34869298	0.00526482
rs4856668	4.98029e-06
rs6786598	0.00506772
rs6786600	0.00552686
rs9876455	4.91641e-06
rs6762210	0.00516528
rs6789427	0.00484471
rs6789851	5.08816e-06
rs9844411	5.08816e-06
rs9882103	4.86348e-06
rs13099598	0.00490773
rs7637893	0.00515123
rs7615800	0.00497211
rs4856669	0.00630112
rs4856744	0.00630112
rs35648700	0.00717063
rs13067265	0.00543966
rs13067435	0.00597303
rs13067436	0.00613463
rs9816747	5.19167e-06
rs35888322	0.00619006
rs56210893	0.00619006
rs7432475	0.00619006
rs4611839	0.006074
rs6800261	0.006074
rs6800276	0.00563351
rs6800277	0.00563351
rs13097361	0.00629868
rs9880694	5.10629e-06
rs34880574	0.00629868
rs62278873	0.00662644
rs4856746	8.1307e-06
rs4856747	6.34501e-06
rs12637049	0.00618071
rs12631615	0.00618071
rs13085452	0.00618071
rs13085482	0.00618071
rs9871102	6.20367e-06
rs59423366	0.00645794
rs61342226	0.00596023
rs34809784	0.00645794
rs6767648	5.48086e-06
rs12632991	0.00596023
rs12638401	0.006074
rs6768079	4.80959e-06
rs13072361	0.00619006
rs5002246	0.00619006
rs13098951	0.00598953
rs9843945	5.04143e-06
rs13098556	0.00598953
rs4380421	0.00711494
rs9844303	5.82891e-06
rs13061799	0.0062976
rs34739573	0.00653601
rs12636815	0.00589671
rs12636833	0.0062976
rs6766969	7.14125e-06
rs6441431	4.97535e-06
rs13058751	0.0060936
rs3991663	6.21084e-06
rs12629678	0.00641819
rs2405274	6.02477e-06
rs12632119	0.00577196
rs57994213	7.31039e-06
rs12629781	0.0074558
rs12637619	0.00731483
rs12637654	0.00810787
rs13089467	4.992e-06
rs13090072	0.00705388
rs13090130	0.017216
rs13090291	0.000104057
rs1119974	4.992e-06
rs1119975	0.00731483
rs1119976	0.00731483
rs1119977	0.00777142
rs28411090	7.56466e-06
rs6776758	0.00734939
rs6788445	0.00777142
rs9842314	6.64282e-06
rs9825008	6.58107e-06
rs9825150	6.67579e-06
rs1397221	0.00660483
rs938001	4.75671e-06
rs907078	4.81615e-06
rs1397222	1.13702e-05
rs35538103	0.00810134
rs67954438	0.00798707
rs35626895	0.00770061
rs1510330	0.00959206
rs1510331	0.00959206
rs871934	0.00959206
rs871933	6.68432e-06
rs871932	0.00945847
rs6804239	0.0103266
rs1397223	0.00995332
rs1397224	0.00995332
rs1397225	7.06792e-06
rs6804840	0.00962655
rs6769304	0.00995332
rs13071732	0.00995332
rs13072249	0.00996131
rs13071757	0.00995332
rs13072429	0.0103266
rs16847305	0.00995332
rs1567453	0.00995332
rs1157715	5.10782e-06
rs16847309	0.00902633
rs1016744	0.00902633
rs1016743	0.00936485
rs34141100	0.00936485
rs34036050	0.00902633
rs35598685	0.00902633
rs34707800	0.00902633
rs35797074	0.00902633
rs34585114	0.00902633
rs9856062	4.80465e-06
rs35722908	0.00887056
rs35628140	0.00902633
rs12632886	0.00887056
rs35535628	0.00887056
rs7619710	0.00857934
rs7619822	4.63085e-06
rs7641676	0.00866982
rs4856749	0.00814116
rs4856750	0.00841678
rs4856751	0.00841678
rs4856752	0.00814116
rs12631171	0.00814116
rs6780071	4.41363e-06
rs11923641	4.31051e-06
rs1510332	8.37154e-06
rs62278938	0.00730893
rs1033057	8.41492e-06
rs12638648	0.00825747
rs12638716	0.00825747
rs993595	8.39871e-06
rs993596	4.34909e-06
rs62278939	0.00779836
rs9850826	8.75674e-06
rs7431778	0.00720773
rs2405276	3.83966e-06
rs6789240	0.00696185
rs9868656	4.22614e-06
rs3920194	4.47778e-06
rs1397230	4.32159e-06
rs6441432	4.27249e-06
rs4856753	0.00728804
rs4856754	4.17447e-06
rs4856755	0.000372685
rs12636327	0.000372685
rs12637053	0.000374263
rs76449714	5.34665e-07
rs2202974	1.37191e-06
rs2202973	1.36502e-06
rs35197901	0.000442419
rs34015870	1.37231e-06
rs12632884	1.37713e-06
rs9290110	1.37713e-06
rs981641	1.39402e-06
rs981640	1.39402e-06
rs981639	1.39322e-06
rs9880910	1.3995e-06
rs6804961	1.3859e-06
rs6805150	1.3995e-06
rs2202972	0.000415282
rs6796159	2.31458e-06
rs7372638	2.34041e-06
rs2175262	2.34041e-06
rs4856672	2.36462e-06
rs4856759	0.000458444
rs2175261	2.36925e-06
rs2175260	2.39854e-06
rs1912455	2.39854e-06
rs1510334	2.39385e-06
rs1949079	2.41131e-06
rs1949078	2.42081e-06
rs12696135	2.39385e-06
rs62280343	1.56953e-05
rs34949416	0.000478367
rs12696136	2.45091e-06
rs13079563	2.48147e-06
rs9813352	2.42475e-06
rs6787654	2.4549e-06
rs6800712	1.70805e-06
rs1588428	2.54116e-06
rs1588427	2.54116e-06
rs10222445	2.57314e-06
rs35303397	0.000492425
rs10222628	2.58187e-06
rs10222465	2.60313e-06
rs9819073	2.60265e-06
rs56400336	0.000562476
rs9290111	2.60265e-06
rs12638307	0.000562476
rs4465957	2.64082e-06
rs4355296	2.58243e-06
rs4355297	2.61205e-06
rs4508798	2.67872e-06
rs12638402	1.73484e-05
rs1588426	2.70434e-06
rs1588425	2.67872e-06
rs1588424	2.67872e-06
rs1605978	2.70971e-06
rs1605976	2.81191e-06
rs34359679	2.79294e-06
rs35557428	0.000616878
rs34467216	0.000601119
rs73020772	1.86494e-05
rs67821376	2.91887e-06
rs62278961	2.84813e-06
rs35571555	2.88492e-06
rs62278963	2.88492e-06
rs13098748	2.91887e-06
rs9862141	2.95679e-06
rs9862586	3.02477e-06
rs9863090	2.99531e-06
rs9862824	3.03085e-06
rs6441434	3.06438e-06
rs7626286	2.03155e-05
rs7616071	3.21737e-06
rs6441435	3.25778e-06
rs6441436	3.17011e-06
rs6441437	3.18323e-06
rs6441438	3.1481e-06
rs7651664	3.09752e-06
rs7651480	1.71016e-06
rs2202971	3.17692e-06
rs1397228	3.35576e-06
rs4856761	1.81532e-05
rs4856762	1.81532e-05
rs1397227	1.85192e-06
rs7628375	3.13161e-06
rs7628479	4.73493e-06
rs7617022	0.000416288
rs1581057	4.64128e-06
rs13088846	0.000443401
rs57353052	1.42659e-06
rs9832121	4.68358e-06
rs9849916	6.29813e-06
rs76992138	1.42659e-06
rs13080578	0.000434997
rs16834616	3.94908e-06
rs12107164	5.33844e-06
rs13086633	0.000664787
rs13087182	0.000500509
rs4459917	0.000708698
rs4856763	0.000747198
rs11922869	0.000515799
rs71314079	5.2382e-06
rs78885350	1.81748e-06
rs78971225	2.56759e-06
rs73154012	7.88434e-07
rs17749684	7.59954e-07
rs73154018	7.80265e-07
rs17749844	7.85001e-07
rs73154030	7.51513e-07
rs79801201	4.02843e-06
rs1605979	9.26315e-07
rs4422328	9.85434e-07
rs6788503	6.66042e-07
rs9842355	6.67191e-07
rs1601898	6.74451e-07
rs13089816	6.72483e-07
rs9841394	6.72593e-07
rs1488586	6.72714e-07
rs1488585	6.72714e-07
rs4134190	7.07969e-07
rs989197	2.33972e-06
rs13081918	2.92053e-06
rs7632463	2.18374e-06
rs1488578	2.02561e-06
rs2405547	1.27558e-06
rs1463681	1.26876e-06
rs9836187	2.06597e-06
rs6800523	2.0821e-06
rs1387010	1.10538e-06
rs1973309	1.05812e-06
rs9817047	1.08824e-06
rs1488571	1.03937e-06
rs1488570	1.1857e-06
rs6414397	1.14625e-06
rs6764876	1.22196e-06
rs2405549	1.1586e-06
rs1488569	1.0375e-06
rs1488568	1.063e-06
rs6778379	1.04631e-06
rs7630785	1.15352e-06
rs6764051	1.15301e-06
rs9828622	1.08285e-06
