## Supplementary material for "Characterization of shared and ancestry-specific signals driving complex traits using multi-ancestry fine-mapping": not_shared_pips.txt

SNP_ID	shared_ll_x	notshared_ll_x	shared_ll_y	notshared_ll_y	not_shared_pip
rs10084648	-103.738	-102.775	-103.738	-102.775	0.00801834
rs1016743	-102.517	-107.612	-102.517	-107.612	8.43299999998999e-05
rs1016744	-102.554	-107.617	-102.554	-107.617	8.385999999989922e-05
rs10222445	-112.349	-111.136	-112.349	-111.136	2.276571e-06
rs10222465	-112.342	-111.124	-112.342	-111.124	2.3038430000000004e-06
rs10222628	-112.337	-111.134	-112.337	-111.134	2.280591e-06
rs1027921	-110.507	-110.968	-110.507	-110.968	2.6421100000000004e-06
rs1033057	-110.984	-109.894	-110.984	-109.894	6.938429999999999e-06
rs10460789	-111.376	-109.814	-111.376	-109.814	8.74124e-06
rs10804790	-109.36	-108.266	-109.36	-108.266	3.3302470000000006e-05
rs10936229	-107.336	-107.49	-107.336	-107.49	7.18994e-05
rs10936262	-108.006	-109.852	-108.006	-109.852	8.315699999999999e-06
rs10936263	-108.196	-109.126	-108.196	-109.126	1.77353e-05
rs1104702	-106.119	-105.128	-106.119	-105.128	0.0007620719999999999
rs1119974	-110.451	-110.999	-110.451	-110.999	2.539730000000001e-06
rs1119975	-102.765	-107.699	-102.765	-107.699	7.724999999990032e-05
rs1119976	-102.765	-107.699	-102.765	-107.699	7.724999999990032e-05
rs1119977	-102.705	-107.622	-102.705	-107.622	8.346000000000048e-05
rs1120955	-109.089	-108.011	-109.089	-108.011	4.2703040000000004e-05
rs112700962	-109.16	-108.265	-109.16	-108.265	3.311701e-05
rs113474841	-109.066	-108.052	-109.066	-108.052	4.131689999999999e-05
rs113747121	-103.646	-102.617	-103.646	-102.617	0.00939978
rs1154701	-109.255	-108.268	-109.255	-108.268	3.32472e-05
rs1154807	-111.461	-110.206	-111.461	-110.206	5.0389e-06
rs1157715	-110.405	-110.996	-110.405	-110.996	2.5404300000000003e-06
rs11711859	-111.361	-109.814	-111.361	-109.814	8.73859e-06
rs117665263	0.0	-109.984	0.0	-109.984	6.08944e-06
rs11917938	-111.368	-110.089	-111.368	-110.089	5.61652e-06
rs11922869	-105.53	-107.917	-105.53	-107.917	6.180900000000002e-05
rs11923641	-110.616	-111.079	-110.616	-111.079	2.330720000000001e-06
rs12107164	-111.198	-110.291	-111.198	-110.291	4.552369999999999e-06
rs12152297	-107.622	-106.569	-107.622	-106.569	0.0001805544999999
rs12486253	-108.916	-108.079	-108.916	-108.079	4.020719999999999e-05
rs12488318	-110.24	-109.415	-110.24	-109.415	1.0573330000000001e-05
rs12490541	-111.281	-109.737	-111.281	-109.737	9.461449999999999e-06
rs12492746	-111.452	-110.751	-111.452	-110.751	3.3638e-06
rs12494261	-110.246	-109.415	-110.246	-109.415	1.0570959999999998e-05
rs12494760	-112.501	-111.29	-112.501	-111.29	1.887735e-06
rs12629440	-109.553	-108.475	-109.553	-108.475	2.684626e-05
rs12629678	-102.896	-107.782	-102.896	-107.782	7.098999999999994e-05
rs12629781	-102.746	-107.683	-102.746	-107.683	7.849999999999958e-05
rs12630366	-102.942	-107.117	-102.942	-107.117	0.00013858999999990032
rs12631171	-102.658	-107.658	-102.658	-107.658	8.051000000000065e-05
rs12631615	-102.933	-107.837	-102.933	-107.837	6.716000000000014e-05
rs12632119	-103.002	-107.847	-103.002	-107.847	6.648999999990003e-05
rs12632401	-110.473	-109.34	-110.473	-109.34	1.4204149999999999e-05
rs12632884	-112.529	-111.603	-112.529	-111.603	1.3402169999999997e-06
rs12632886	-102.571	-107.632	-102.571	-107.632	8.263999999989953e-05
rs12632907	-110.654	-109.133	-110.654	-109.133	1.773503e-05
rs12632991	-102.97	-107.843	-102.97	-107.843	6.675000000000084e-05
rs12636327	-105.795	-108.805	-105.795	-108.805	2.5283999999999984e-05
rs12636815	-102.981	-107.808	-102.981	-107.808	6.918000000000028e-05
rs12636833	-102.915	-107.798	-102.915	-107.798	6.986999999999965e-05
rs12637049	-102.933	-107.837	-102.933	-107.837	6.716000000000014e-05
rs12637053	-105.789	-108.819	-105.789	-108.819	2.4929999999999993e-05
rs12637619	-102.765	-107.699	-102.765	-107.699	7.724999999990032e-05
rs12637654	-102.661	-107.683	-102.661	-107.683	7.8449999999999e-05
rs12638307	-105.376	-108.54	-105.376	-108.54	3.303199999989993e-05
rs12638318	-109.688	-110.196	-109.688	-110.196	6.0269100000000005e-06
rs12638401	-102.951	-107.828	-102.951	-107.828	6.78099999999e-05
rs12638402	-108.97	-110.63	-108.97	-110.63	3.856500000000001e-06
rs12638648	-102.643	-107.668	-102.643	-107.668	7.962999999999894e-05
rs12638716	-102.643	-107.668	-102.643	-107.668	7.962999999999894e-05
rs12696125	-111.827	-110.365	-111.827	-110.365	4.912650999999999e-06
rs12696135	-112.423	-111.198	-112.423	-111.198	2.13217e-06
rs12696136	-112.399	-111.178	-112.399	-111.178	2.178132e-06
rs13058751	-102.948	-107.803	-102.948	-107.803	6.953999999999988e-05
rs13061799	-102.915	-107.798	-102.915	-107.798	6.986999999999965e-05
rs13067265	-103.064	-107.762	-103.064	-107.762	7.244e-05
rs13067435	-102.968	-107.804	-102.968	-107.804	6.94399999999996e-05
rs13067436	-102.942	-107.747	-102.942	-107.747	7.357999999989956e-05
rs13071617	-102.768	-106.983	-102.768	-106.983	0.00015854999999989974
rs13071732	-102.456	-107.535	-102.456	-107.535	9.104999999989989e-05
rs13071757	-102.456	-107.535	-102.456	-107.535	9.104999999989989e-05
rs13072249	-102.455	-107.534	-102.455	-107.534	9.111999999989948e-05
rs13072361	-102.932	-107.812	-102.932	-107.812	6.887999999989972e-05
rs13072429	-102.419	-107.53	-102.419	-107.53	9.15999999999001e-05
rs13079563	-112.386	-111.167	-112.386	-111.167	2.2027430000000002e-06
rs13080578	-105.718	-107.977	-105.718	-107.977	5.8250999999999995e-05
rs13080637	-110.512	-109.376	-110.512	-109.376	1.3681390000000002e-05
rs13081918	-110.458	-109.349	-110.458	-109.349	1.195513e-05
rs13082202	-109.308	-109.692	-109.308	-109.692	1.0073899999999999e-05
rs13083229	-109.034	-108.022	-109.034	-108.022	4.25935e-05
rs13085452	-102.933	-107.837	-102.933	-107.837	6.716000000000014e-05
rs13085482	-102.933	-107.837	-102.933	-107.837	6.716000000000014e-05
rs13086633	-105.301	-107.52	-105.301	-107.52	9.230499999999999e-05
rs13087182	-105.576	-107.854	-105.576	-107.854	6.601399999989996e-05
rs13088846	-105.695	-107.976	-105.695	-107.976	5.832599999999998e-05
rs13089467	-110.451	-110.999	-110.451	-110.999	2.539730000000001e-06
rs13089816	-112.373	-111.128	-112.373	-111.128	1.997129e-06
rs13090072	-102.802	-107.704	-102.802	-107.704	7.68399999999999e-05
rs13090130	-101.904	-107.478	-101.904	-107.478	9.639999999989934e-05
rs13090291	-107.679	-108.104	-107.679	-108.104	5.13671e-05
rs13097361	-102.914	-107.822	-102.914	-107.822	6.819999999989942e-05
rs13098556	-102.965	-107.817	-102.965	-107.817	6.85399999999e-05
rs13098748	-112.21	-111.028	-112.21	-111.028	2.55144e-06
rs13098951	-102.965	-107.817	-102.965	-107.817	6.85399999999e-05
rs13099303	-109.817	-110.014	-109.817	-110.014	7.19844e-06
rs13099598	-103.168	-107.76	-103.168	-107.76	7.260999999999986e-05
rs13099922	-109.803	-110.002	-109.803	-110.002	7.28834e-06
rs13100369	-108.623	-109.393	-108.623	-109.393	1.3365800000000003e-05
rs13100661	-103.059	-107.69	-103.059	-107.69	7.791000000000048e-05
rs13315704	-106.855	-105.804	-106.855	-105.804	0.000388101
rs13319136	-108.957	-108.688	-108.957	-108.688	2.1705599999999998e-05
rs13319650	-108.241	-107.646	-108.241	-107.646	6.15624e-05
rs13433795	-107.177	-107.36	-107.177	-107.36	8.18562e-05
rs13434143	-107.177	-107.36	-107.177	-107.36	8.18562e-05
rs1352914	-108.367	-110.094	-108.367	-110.094	6.483400000000003e-06
rs1355290	-110.081	-110.767	-110.081	-110.767	3.265409999999999e-06
rs1356140	-107.736	-106.776	-107.736	-106.776	0.0001466751
rs1356141	-107.777	-106.811	-107.777	-106.811	0.00014168409999999997
rs1370087	-107.691	-106.985	-107.691	-106.985	0.00011940989999990001
rs1370088	-108.084	-107.445	-108.084	-107.445	7.536139999990001e-05
rs1382426	-109.515	-108.414	-109.515	-108.414	2.874312e-05
rs1382427	-109.321	-108.233	-109.321	-108.233	3.44239e-05
rs1382428	-109.292	-108.203	-109.292	-108.203	3.546674e-05
rs1387010	-111.821	-110.964	-111.821	-110.964	2.304798e-06
rs1397221	-102.868	-107.713	-102.868	-107.713	7.616999999999954e-05
rs1397222	-110.992	-109.731	-110.992	-109.731	9.662210000000001e-06
rs1397223	-102.456	-107.535	-102.456	-107.535	9.104999999989989e-05
rs1397224	-102.456	-107.535	-102.456	-107.535	9.104999999989989e-05
rs1397225	-111.168	-110.058	-111.168	-110.058	5.876460000000001e-06
rs1397227	-112.172	-111.404	-112.172	-111.404	1.6646230000000003e-06
rs1397228	-112.076	-110.903	-112.076	-110.903	2.9070330000000006e-06
rs1397230	-110.639	-111.07	-110.639	-111.07	2.3601300000000013e-06
rs1397234	-110.504	-110.994	-110.504	-110.994	2.562760000000001e-06
rs1397236	-103.059	-107.69	-103.059	-107.69	7.791000000000048e-05
rs1397237	-110.406	-110.95	-110.406	-110.95	2.6788200000000002e-06
rs1397238	-110.49	-110.964	-110.49	-110.964	2.6513900000000003e-06
rs1397239	-110.457	-110.959	-110.457	-110.959	2.6632999999999987e-06
rs1397240	-103.231	-107.692	-103.231	-107.692	7.777999999990064e-05
rs1397241	-103.185	-107.703	-103.185	-107.703	7.69399999999993e-05
rs1397242	-103.457	-107.892	-103.457	-107.892	6.357999999999971e-05
rs1397243	-103.457	-107.892	-103.457	-107.892	6.357999999999971e-05
rs1397244	-103.457	-107.892	-103.457	-107.892	6.357999999999971e-05
rs1397245	-103.2	-107.69	-103.2	-107.69	7.793000000000036e-05
rs1397246	-111.457	-110.202	-111.457	-110.202	5.0593299999999996e-06
rs1399896	-109.337	-108.234	-109.337	-108.234	3.4148460000000004e-05
rs1399897	-109.24	-108.139	-109.24	-108.139	3.757481e-05
rs1399898	-103.698	-102.681	-103.698	-102.681	0.008809790000000001
rs1399899	-109.679	-108.597	-109.679	-108.597	2.3759859999999993e-05
rs1399913	-109.868	-109.685	-109.868	-109.685	8.04237e-06
rs1399915	-109.725	-109.536	-109.725	-109.536	9.334139999999999e-06
rs1399916	-109.84	-109.44	-109.84	-109.44	1.0264910000000001e-05
rs141386449	0.0	-109.727	0.0	-109.727	7.92209e-06
rs1436742	-108.444	-107.791	-108.444	-107.791	5.3368199999999995e-05
rs1450515	-107.132	-107.364	-107.132	-107.364	8.15517e-05
rs1450516	-107.132	-107.364	-107.132	-107.364	8.15517e-05
rs1450517	-107.128	-107.317	-107.128	-107.317	8.54606e-05
rs1463681	-111.599	-110.781	-111.599	-110.781	2.7757140000000003e-06
rs1463948	-107.279	-107.361	-107.279	-107.361	8.175649999999999e-05
rs1471440	-110.666	-109.646	-110.666	-109.646	8.39811e-06
rs1476322	-109.679	-108.597	-109.679	-108.597	2.3759859999999993e-05
rs1478565	-109.048	-107.948	-109.048	-107.948	4.57705e-05
rs1478567	-110.25	-109.415	-110.25	-109.415	1.056982e-05
rs1478568	-108.979	-108.113	-108.979	-108.113	3.88702e-05
rs1484139	-107.209	-107.424	-107.209	-107.424	7.675219999989998e-05
rs1488568	-111.849	-110.952	-111.849	-110.952	2.331184e-06
rs1488569	-111.873	-110.957	-111.873	-110.957	2.321038e-06
rs1488570	-111.709	-110.875	-111.709	-110.875	2.5187540000000003e-06
rs1488571	-111.911	-111.023	-111.911	-111.023	2.16991e-06
rs1488578	-110.94	-110.205	-110.94	-110.205	4.923009999999999e-06
rs1488585	-112.373	-111.128	-112.373	-111.128	1.997278e-06
rs1488586	-112.373	-111.128	-112.373	-111.128	1.997278e-06
rs1492141	-111.405	-109.842	-111.405	-109.842	8.49155e-06
rs1492142	-111.405	-109.842	-111.405	-109.842	8.49155e-06
rs1492143	-111.388	-109.829	-111.388	-109.829	8.60809e-06
rs1492157	-111.294	-109.75	-111.294	-109.75	9.33127e-06
rs1492158	-111.281	-109.737	-111.281	-109.737	9.461449999999999e-06
rs1492159	-111.262	-109.723	-111.262	-109.723	9.59309e-06
rs1506475	-108.812	-108.602	-108.812	-108.602	2.36598e-05
rs1506480	-107.187	-107.36	-107.187	-107.36	8.184609999999998e-05
rs1506481	-107.152	-107.295	-107.152	-107.295	8.73309e-05
rs1506482	-107.187	-107.329	-107.187	-107.329	8.43933e-05
rs1506483	-107.218	-107.36	-107.218	-107.36	8.18151e-05
rs1506484	-107.187	-107.329	-107.187	-107.329	8.43933e-05
rs150926474	0.0	-109.998	0.0	-109.998	5.99973e-06
rs1510330	-102.493	-107.567	-102.493	-107.567	8.822999999989929e-05
rs1510331	-102.493	-107.567	-102.493	-107.567	8.822999999989929e-05
rs1510332	-110.989	-109.899	-110.989	-109.899	6.9042700000000006e-06
rs1510334	-112.423	-111.198	-112.423	-111.198	2.13217e-06
rs1510340	-103.153	-107.575	-103.153	-107.575	8.74999999999999e-05
rs1510344	-111.515	-110.249	-111.515	-110.249	4.825328e-06
rs1510346	-110.469	-110.967	-110.469	-110.967	2.6418800000000004e-06
rs1515720	-108.946	-108.123	-108.946	-108.123	3.81748e-05
rs1515724	-109.825	-109.566	-109.825	-109.566	9.05171e-06
rs1515731	-109.335	-108.234	-109.335	-108.234	3.414871e-05
rs1515732	-109.619	-108.538	-109.619	-108.538	2.521313e-05
rs1515733	-107.587	-106.533	-107.587	-106.533	0.00018709009999990002
rs1515741	-109.928	-109.517	-109.928	-109.517	9.50564e-06
rs1515743	-109.879	-109.49	-109.879	-109.49	9.764739999999998e-06
rs1567453	-102.456	-107.535	-102.456	-107.535	9.104999999989989e-05
rs1568020	-109.68	-109.329	-109.68	-109.329	1.147184e-05
rs1581057	-111.502	-110.66	-111.502	-110.66	3.7343899999999995e-06
rs1588424	-112.299	-111.102	-112.299	-111.102	2.3585169999999998e-06
rs1588425	-112.299	-111.102	-112.299	-111.102	2.3585169999999998e-06
rs1588426	-112.297	-111.093	-112.297	-111.093	2.3824489999999993e-06
rs1588427	-112.362	-111.147	-112.362	-111.147	2.250818e-06
rs1588428	-112.362	-111.147	-112.362	-111.147	2.250818e-06
rs1600209	-109.261	-108.17	-109.261	-108.17	3.666623e-05
rs1601898	-112.37	-111.127	-112.37	-111.127	1.9981490000000003e-06
rs1605976	-112.249	-111.06	-112.249	-111.06	2.4655239999999998e-06
rs1605978	-112.287	-111.092	-112.287	-111.092	2.383414e-06
rs1605979	-111.961	-110.919	-111.961	-110.919	2.435081e-06
rs163137	-110.765	-110.443	-110.765	-110.443	3.81629e-06
rs163328	-108.779	-107.69	-108.779	-107.69	5.921269999999999e-05
rs16834045	-109.343	-109.668	-109.343	-109.668	1.0336979999999998e-05
rs16834101	0.0	-111.447	0.0	-111.447	1.66086e-06
rs16834360	-103.023	-107.686	-103.023	-107.686	7.819999999989988e-05
rs16834616	-110.802	-111.076	-110.802	-111.076	2.33478e-06
rs16847288	-109.758	-108.696	-109.758	-108.696	2.7361830000000005e-05
rs16847305	-102.456	-107.535	-102.456	-107.535	9.104999999989989e-05
rs16847309	-102.554	-107.617	-102.554	-107.617	8.385999999989922e-05
rs172624	-102.785	-102.188	-102.785	-102.188	0.014456539999999999
rs17411201	-109.193	-108.294	-109.193	-108.294	3.218629e-05
rs17491851	-108.361	-107.692	-108.361	-107.692	5.88635e-05
rs17749684	-112.281	-111.166	-112.281	-111.166	1.9190320000000002e-06
rs17749844	-112.219	-111.111	-112.219	-111.111	2.0289069999999997e-06
rs177821	-102.944	-102.328	-102.944	-102.328	0.01256197
rs180940285	0.0	-110.309	0.0	-110.309	4.46529e-06
rs1813301	-110.45	-110.97	-110.45	-110.97	2.623829999999999e-06
rs1826366	-110.244	-110.105	-110.244	-110.105	6.419860000000001e-06
rs1849999	-107.521	-107.199	-107.521	-107.199	9.6471e-05
rs1850000	-109.882	-109.466	-109.882	-109.466	9.99636e-06
rs186302	-103.577	-102.502	-103.577	-102.502	0.01053828
rs186303	-103.576	-102.502	-103.576	-102.502	0.01053828
rs1865880	-108.401	-107.739	-108.401	-107.739	5.617360000000001e-05
rs1878063	-107.603	-106.533	-107.603	-106.533	0.0001870858
rs189270	-109.405	-108.303	-109.405	-108.303	3.20883e-05
rs1905532	-107.261	-107.394	-107.261	-107.394	7.910459999989999e-05
rs1912454	-103.0	-107.434	-103.0	-107.434	0.00010077999999989935
rs1912455	-112.413	-111.197	-112.413	-111.197	2.1331370000000003e-06
rs1913796	-107.372	-106.907	-107.372	-106.907	0.0001288309
rs1913798	-108.553	-107.901	-108.553	-107.901	4.7671100000000005e-05
rs192812	-102.746	-102.236	-102.746	-102.236	0.013773869999999999
rs1949078	-112.412	-111.188	-112.412	-111.188	2.1538849999999996e-06
rs1949079	-112.385	-111.197	-112.385	-111.197	2.1346879999999997e-06
rs1973309	-111.897	-111.025	-111.897	-111.025	2.168818e-06
rs1976725	-106.234	-106.232	-106.234	-106.232	0.00025455
rs1983208	-111.466	-110.21	-111.466	-110.21	5.016e-06
rs1993891	-109.426	-108.329	-109.426	-108.329	3.1283270000000004e-05
rs2035498	0.0	-109.404	0.0	-109.404	1.07667e-05
rs2046940	-109.169	-109.772	-109.169	-109.772	9.07680000000001e-06
rs2063835	-108.009	-107.49	-108.009	-107.49	7.193789999989999e-05
rs2063836	-103.63	-102.593	-103.63	-102.593	0.009626929999999999
rs2063837	-109.579	-108.505	-109.579	-108.505	2.605606e-05
rs2089737	-110.45	-110.97	-110.45	-110.97	2.623829999999999e-06
rs2089738	-111.36	-110.048	-111.36	-110.048	5.85022e-06
rs2101653	-110.61	-109.246	-110.61	-109.246	1.5646870000000002e-05
rs2102508	-103.13	-107.727	-103.13	-107.727	7.507999999999994e-05
rs2102509	-103.097	-107.724	-103.097	-107.724	7.533000000000019e-05
rs2131137	-110.611	-109.456	-110.611	-109.456	1.263011e-05
rs2131138	-110.597	-109.429	-110.597	-109.429	1.29951e-05
rs2136712	-110.502	-110.971	-110.502	-110.971	2.6299899999999995e-06
rs2175260	-112.413	-111.197	-112.413	-111.197	2.1331370000000003e-06
rs2175261	-112.426	-111.208	-112.426	-111.208	2.109593e-06
rs2175262	-112.438	-111.218	-112.438	-111.218	2.0864109999999997e-06
rs2175265	-110.403	-110.924	-110.403	-110.924	2.7661700000000003e-06
rs2196535	-108.17	-107.542	-108.17	-107.542	6.83546e-05
rs2202971	-112.14	-110.951	-112.14	-110.951	2.766996e-06
rs2202972	-105.682	-108.767	-105.682	-108.767	2.6260999999900008e-05
rs2202973	-112.538	-111.609	-112.538	-111.609	1.3317529999999999e-06
rs2202974	-112.542	-111.606	-112.542	-111.606	1.3362270000000001e-06
rs2203490	-109.757	-109.467	-109.757	-109.467	9.99332e-06
rs2221515	-108.808	-108.602	-108.808	-108.602	2.36629e-05
rs2404340	-108.842	-107.748	-108.842	-107.748	5.58808e-05
rs2404815	-109.552	-108.475	-109.552	-108.475	2.6846559999999992e-05
rs2404817	-109.657	-108.582	-109.657	-108.582	2.41255e-05
rs2405035	-110.449	-109.34	-110.449	-109.34	1.4205000000000002e-05
rs2405274	-111.362	-110.199	-111.362	-110.199	5.085960000000001e-06
rs2405276	-110.782	-111.131	-110.782	-111.131	2.2112400000000004e-06
rs2405547	-111.582	-110.755	-111.582	-110.755	2.843948e-06
rs2405549	-111.732	-110.88	-111.732	-110.88	2.5085100000000005e-06
rs28411090	-111.272	-109.921	-111.272	-109.921	6.672400000000001e-06
rs28413956	-103.101	-107.506	-103.101	-107.506	9.378999999999985e-05
rs28514487	-108.392	-107.774	-108.392	-107.774	5.4130899999999994e-05
rs28515190	-109.034	-107.948	-109.034	-107.948	4.5774699999999994e-05
rs28532919	-103.3	-107.804	-103.3	-107.804	6.946999999999943e-05
rs28576562	-108.66	-108.024	-108.66	-108.024	4.216750000000001e-05
rs2896972	-106.965	-105.915	-106.965	-105.915	0.000346908
rs308688	-108.474	-107.844	-108.474	-107.844	5.05684e-05
rs308689	-103.344	-102.382	-103.344	-102.382	0.01190414
rs308690	-102.791	-102.188	-102.791	-102.188	0.01445656
rs308691	-103.612	-102.544	-103.612	-102.544	0.010105
rs308692	-102.878	-102.28	-102.878	-102.28	0.013182200000000002
rs308693	-103.526	-102.455	-103.526	-102.455	0.0110374
rs308694	-103.527	-102.455	-103.527	-102.455	0.0110373899999999
rs308695	-102.727	-102.143	-102.727	-102.143	0.01510781
rs308696	-103.525	-102.455	-103.525	-102.455	0.011037330000000001
rs308697	-102.661	-102.095	-102.661	-102.095	0.01585967
rs308698	-103.498	-102.428	-103.498	-102.428	0.01133795
rs308699	-103.484	-102.413	-103.484	-102.413	0.01151244
rs308701	-107.932	-107.334	-107.932	-107.334	8.41813999999e-05
rs308702	0.0	-108.414	0.0	-108.414	2.84779e-05
rs308703	-105.291	-104.244	-105.291	-104.244	0.0018481269999999998
rs308704	-109.872	-108.793	-109.872	-108.793	1.956303e-05
rs308705	-104.412	-103.835	-104.412	-103.835	0.0027890700000000003
rs336541	-109.36	-108.266	-109.36	-108.266	3.330239e-05
rs336543	-109.29	-108.195	-109.29	-108.195	3.575489e-05
rs336544	-110.332	-109.308	-110.332	-109.308	1.1772299999999999e-05
rs336545	-110.373	-109.346	-110.373	-109.346	1.132979e-05
rs336546	-110.399	-109.364	-110.399	-109.364	1.112505e-05
rs336548	-109.36	-108.266	-109.36	-108.266	3.330239e-05
rs336549	-108.919	-107.821	-108.919	-107.821	5.185259999999999e-05
rs336550	-110.839	-110.47	-110.839	-110.47	3.7145099999999988e-06
rs336551	-109.542	-108.928	-109.542	-108.928	1.719288e-05
rs336560	-110.369	-109.852	-110.369	-109.852	6.89351e-06
rs336561	-109.525	-108.869	-109.525	-108.869	1.824874e-05
rs336566	-109.658	-108.802	-109.658	-108.802	1.9475430000000002e-05
rs336567	-108.942	-107.849	-108.942	-107.849	5.0517900000000006e-05
rs336568	-108.34	-107.321	-108.34	-107.321	8.55177999999e-05
rs336569	-108.705	-107.616	-108.705	-107.616	6.37761e-05
rs336570	-108.909	-107.818	-108.909	-107.818	5.211e-05
rs336575	-109.321	-108.426	-109.321	-108.426	2.8354780000000004e-05
rs336577	-108.993	-107.899	-108.993	-107.899	4.80885e-05
rs336579	-108.306	-107.216	-108.306	-107.216	9.50891e-05
rs336580	-108.28	-107.285	-108.28	-107.285	8.866829999999999e-05
rs336582	-108.282	-107.285	-108.282	-107.285	8.86676e-05
rs336583	-108.876	-107.783	-108.876	-107.783	5.394209999999999e-05
rs336585	-108.876	-107.783	-108.876	-107.783	5.394210000000001e-05
rs336586	-108.876	-107.783	-108.876	-107.783	5.394210000000001e-05
rs336589	-108.64	-107.549	-108.64	-107.549	6.819430000000001e-05
rs336590	-108.876	-107.783	-108.876	-107.783	5.394210000000001e-05
rs336591	-108.706	-107.616	-108.706	-107.616	6.37758e-05
rs336593	-108.706	-107.616	-108.706	-107.616	6.37759e-05
rs339101	-109.047	-107.969	-109.047	-107.969	4.47601e-05
rs339114	-109.474	-108.86	-109.474	-108.86	1.840444e-05
rs34015870	-112.52	-111.605	-112.52	-111.605	1.335924e-06
rs34036050	-102.554	-107.617	-102.554	-107.617	8.385999999989922e-05
rs34141100	-102.517	-107.612	-102.517	-107.612	8.43299999998999e-05
rs34180022	-111.277	-109.751	-111.277	-109.751	9.32897e-06
rs34359679	-112.277	-111.063	-112.277	-111.063	2.460124e-06
rs34440293	-109.32	-109.884	-109.32	-109.884	8.297399999999998e-06
rs34467216	-105.311	-108.458	-105.311	-108.458	3.590099999999997e-05
rs34585114	-102.554	-107.617	-102.554	-107.617	8.385999999989922e-05
rs34707800	-102.554	-107.617	-102.554	-107.617	8.385999999989922e-05
rs34739573	-102.877	-107.791	-102.877	-107.791	7.034000000000033e-05
rs34793869	-102.832	-107.649	-102.832	-107.649	8.111000000000056e-05
rs34809784	-102.889	-107.831	-102.889	-107.831	6.75799999999005e-05
rs34842468	-107.197	-107.36	-107.197	-107.36	8.183539999989999e-05
rs34869298	-103.097	-107.724	-103.097	-107.724	7.533000000000019e-05
rs34880574	-102.914	-107.822	-102.914	-107.822	6.819999999989942e-05
rs34922593	-103.232	-107.693	-103.232	-107.693	7.771999999989926e-05
rs34949416	-105.541	-108.641	-105.541	-108.641	2.9837000000000006e-05
rs35197901	-105.617	-108.733	-105.617	-108.733	2.7167999999999995e-05
rs35282795	-103.248	-107.707	-103.248	-107.707	7.658999999999964e-05
rs35298688	-103.097	-107.724	-103.097	-107.724	7.533000000000019e-05
rs35303397	-105.513	-108.594	-105.513	-108.594	3.130299999999994e-05
rs35447687	-109.226	-108.36	-109.226	-108.36	3.9151000000000005e-05
rs35502899	-107.995	-107.12	-107.995	-107.12	0.0001039599
rs35512559	-102.832	-107.649	-102.832	-107.649	8.111000000000056e-05
rs35535628	-102.571	-107.632	-102.571	-107.632	8.263999999989953e-05
rs35538103	-102.662	-107.684	-102.662	-107.684	7.83900000000011e-05
rs35557428	-105.283	-108.456	-105.283	-108.456	3.5955999999999965e-05
rs35571555	-112.222	-111.038	-112.222	-111.038	2.524172e-06
rs35598685	-102.554	-107.617	-102.554	-107.617	8.385999999989922e-05
rs35626895	-102.714	-107.679	-102.714	-107.679	7.880999999999947e-05
rs35628140	-102.554	-107.617	-102.554	-107.617	8.385999999989922e-05
rs35648700	-102.785	-107.715	-102.785	-107.715	7.597999999990005e-05
rs35722908	-102.571	-107.632	-102.571	-107.632	8.263999999989953e-05
rs35797074	-102.554	-107.617	-102.554	-107.617	8.385999999989922e-05
rs35888322	-102.932	-107.812	-102.932	-107.812	6.887999999989972e-05
rs36037470	-110.269	-109.064	-110.269	-109.064	1.9054360000000002e-05
rs3849524	-108.816	-107.717	-108.816	-107.717	5.765559999999999e-05
rs3860561	-103.676	-102.639	-103.676	-102.639	0.00918944
rs3920194	-110.597	-111.054	-110.597	-111.054	2.401129999999999e-06
rs3991663	-111.331	-110.17	-111.331	-110.17	5.23765e-06
rs4134190	-112.287	-111.056	-112.287	-111.056	2.1479989999999998e-06
rs41386047	-107.286	-107.425	-107.286	-107.425	7.66739e-05
rs420081	-109.78	-109.351	-109.78	-109.351	1.1370879999999998e-05
rs4241430	-109.584	-108.505	-109.584	-108.505	2.605444e-05
rs4241431	-107.74	-106.643	-107.74	-106.643	0.000167598
rs4241432	-104.933	-108.897	-104.933	-108.897	2.2577999999899914e-05
rs4241433	-104.828	-108.856	-104.828	-108.856	2.3528999999999998e-05
rs4241434	-109.873	-110.664	-109.873	-110.664	3.6408700000000006e-06
rs4241435	-110.504	-110.994	-110.504	-110.994	2.562760000000001e-06
rs4269094	-107.438	-106.988	-107.438	-106.988	0.0001188413
rs4284999	-103.988	-102.94	-103.988	-102.94	0.00680236
rs4295179	-103.636	-102.593	-103.636	-102.593	0.00962696
rs4305435	-109.852	-109.464	-109.852	-109.464	1.001609e-05
rs4312667	-109.932	-110.695	-109.932	-110.695	3.5237199999999987e-06
rs4323020	-107.675	-108.668	-107.675	-108.668	2.89997e-05
rs4355296	-112.337	-111.134	-112.337	-111.134	2.2811409999999997e-06
rs4355297	-112.325	-111.124	-112.325	-111.124	2.304943e-06
rs4359825	-107.626	-106.569	-107.626	-106.569	0.00018055349999989998
rs4376051	-109.077	-108.02	-109.077	-108.02	4.2301640000000004e-05
rs4380421	-102.792	-107.789	-102.792	-107.789	7.049000000000031e-05
rs4389491	-107.736	-107.439	-107.736	-107.439	7.57277999999e-05
rs4422328	-111.891	-110.895	-111.891	-110.895	2.489758e-06
rs4425278	-105.004	-108.93	-105.004	-108.93	2.1827999999999995e-05
rs4450831	-103.166	-107.559	-103.166	-107.559	8.886999999999957e-05
rs4459917	-105.201	-107.7	-105.201	-107.7	7.696199999999997e-05
rs4465957	-112.313	-111.115	-112.313	-111.115	2.3278350000000003e-06
rs4498059	-103.3	-107.682	-103.3	-107.682	7.855999999989947e-05
rs4498060	-103.3	-107.682	-103.3	-107.682	7.855999999989947e-05
rs4501128	-108.242	-109.199	-108.242	-109.199	1.6454e-05
rs4508798	-112.299	-111.102	-112.299	-111.102	2.3585169999999998e-06
rs4510391	-108.777	-108.591	-108.777	-108.591	3.0939099999999997e-05
rs455386	-109.433	-108.331	-109.433	-108.331	3.114038e-05
rs456137	-110.826	-109.709	-110.826	-109.709	7.94573e-06
rs456331	-110.732	-109.615	-110.732	-109.615	8.729e-06
rs456611	-108.647	-107.549	-108.647	-107.549	6.8192e-05
rs456882	-111.337	-110.272	-111.337	-110.272	4.526409999999999e-06
rs457240	-109.818	-109.383	-109.818	-109.383	1.1015329999999998e-05
rs457272	-108.647	-107.549	-108.647	-107.549	6.819189999999998e-05
rs4575917	-109.714	-110.118	-109.714	-110.118	6.5338200000000006e-06
rs458175	-111.109	-110.075	-111.109	-110.075	5.516970000000001e-06
rs458344	-110.809	-109.694	-110.809	-109.694	8.064270000000001e-06
rs4586823	-108.196	-109.616	-108.196	-109.616	1.0819500000000014e-05
rs459515	-108.256	-107.301	-108.256	-107.301	8.719129999999999e-05
rs459565	-110.796	-109.678	-110.796	-109.678	8.196970000000001e-06
rs459592	-110.81	-109.694	-110.81	-109.694	8.0639e-06
rs459679	-109.832	-109.368	-109.832	-109.368	1.1181330000000003e-05
rs459697	-108.876	-107.783	-108.876	-107.783	5.3942099999999986e-05
rs459923	-110.812	-109.694	-110.812	-109.694	8.063389999999999e-06
rs460013	-110.813	-109.694	-110.813	-109.694	8.06324e-06
rs460165	-108.164	-107.068	-108.164	-107.068	0.0001101614
rs460176	-110.826	-109.709	-110.826	-109.709	7.94573e-06
rs4602407	-110.283	-110.894	-110.283	-110.894	2.847299999999999e-06
rs460508	-108.841	-107.749	-108.841	-107.749	5.5845500000000006e-05
rs4608713	-109.539	-110.482	-109.539	-110.482	4.41245e-06
rs460950	-111.318	-110.258	-111.318	-110.258	4.59361e-06
rs460957	-111.626	-110.456	-111.626	-110.456	3.7777820000000004e-06
rs460987	-110.796	-109.678	-110.796	-109.678	8.196970000000001e-06
rs4611839	-102.951	-107.828	-102.951	-107.828	6.78099999999e-05
rs461638	-109.307	-108.205	-109.307	-108.205	3.529958e-05
rs462081	-109.417	-108.661	-109.417	-108.661	2.242827e-05
rs462413	-109.433	-108.331	-109.433	-108.331	3.114049e-05
rs462514	-108.248	-107.301	-108.248	-107.301	8.71945999999e-05
rs4635724	-110.179	-109.409	-110.179	-109.409	1.0563300000000001e-05
rs463630	-111.32	-110.258	-111.32	-110.258	4.5929500000000015e-06
rs463890	-111.163	-110.123	-111.163	-110.123	5.25427e-06
rs463928	-108.201	-107.105	-108.201	-107.105	0.0001061821
rs464766	-108.604	-107.513	-108.604	-107.513	7.06527e-05
rs465539	-110.796	-109.678	-110.796	-109.678	8.196970000000001e-06
rs465964	-110.813	-109.694	-110.813	-109.694	8.06324e-06
rs465985	-109.321	-108.219	-109.321	-108.219	3.481429e-05
rs466119	-110.782	-109.663	-110.782	-109.663	8.31925e-06
rs466399	-108.201	-107.105	-108.201	-107.105	0.0001061828
rs466626	-109.692	-109.091	-109.692	-109.091	1.460714e-05
rs466971	-111.339	-110.272	-111.339	-110.272	4.52579e-06
rs467353	-110.812	-109.694	-110.812	-109.694	8.063560000000002e-06
rs467458	-111.322	-110.258	-111.322	-110.258	4.59231e-06
rs475336	-103.101	-102.438	-103.101	-102.438	0.01125006
rs479750	-103.009	-102.347	-103.009	-102.347	0.012330220000000001
rs482314	-103.341	-102.356	-103.341	-102.356	0.012206769999999999
rs485315	-102.973	-102.34	-102.973	-102.34	0.01240716
rs4856645	-107.583	-107.137	-107.583	-107.137	0.0001024580999999
rs4856646	-104.267	-103.251	-104.267	-103.251	0.00498141
rs4856647	-107.694	-106.776	-107.694	-106.776	0.0001466895
rs4856648	-109.305	-108.204	-109.305	-108.204	3.521498e-05
rs4856649	-109.208	-108.108	-109.208	-108.108	3.8759290000000006e-05
rs4856660	-111.303	-109.75	-111.303	-109.75	9.332570000000002e-06
rs4856661	-111.3	-109.764	-111.3	-109.764	9.20203e-06
rs4856663	-108.188	-109.604	-108.188	-109.604	1.0954700000000012e-05
rs4856665	-103.026	-107.229	-103.026	-107.229	0.00012391999999999959
rs4856666	-103.193	-107.763	-103.193	-107.763	7.23799999999995e-05
rs4856667	-111.318	-110.013	-111.318	-110.013	6.06177e-06
rs4856668	-110.481	-110.982	-110.481	-110.982	2.5912600000000007e-06
rs4856669	-102.915	-107.744	-102.915	-107.744	7.375999999999997e-05
rs4856672	-112.436	-111.208	-112.436	-111.208	2.108621e-06
rs4856708	-109.236	-108.585	-109.236	-108.585	2.4057269999999995e-05
rs4856709	-109.852	-109.464	-109.852	-109.464	1.001609e-05
rs4856710	-107.938	-107.456	-107.938	-107.456	7.446659999999999e-05
rs4856711	-107.902	-107.424	-107.902	-107.424	7.683270000000001e-05
rs4856712	-109.642	-109.465	-109.642	-109.465	1.0018110000000002e-05
rs4856713	-109.239	-108.139	-109.239	-108.139	3.757511e-05
rs4856716	-107.625	-106.569	-107.625	-106.569	0.0001805536
rs4856717	-107.557	-106.501	-107.557	-106.501	0.0001932552
rs4856718	-107.782	-106.717	-107.782	-106.717	0.0001556513
rs4856719	-107.601	-106.533	-107.601	-106.533	0.000187086
rs4856740	-109.68	-110.222	-109.68	-110.222	5.86643e-06
rs4856742	-108.577	-109.854	-108.577	-109.854	8.4614e-06
rs4856743	-109.945	-110.704	-109.945	-110.704	3.4916699999999996e-06
rs4856744	-102.915	-107.744	-102.915	-107.744	7.375999999999997e-05
rs4856746	-109.837	-110.847	-109.837	-110.847	3.00017e-06
rs4856747	-111.448	-110.088	-111.448	-110.088	5.634534e-06
rs4856749	-102.658	-107.658	-102.658	-107.658	8.051000000000065e-05
rs4856750	-102.624	-107.653	-102.624	-107.653	8.091000000000001e-05
rs4856751	-102.624	-107.653	-102.624	-107.653	8.091000000000001e-05
rs4856752	-102.658	-107.658	-102.658	-107.658	8.051000000000065e-05
rs4856753	-102.77	-107.633	-102.77	-107.633	8.256000000000062e-05
rs4856754	-110.681	-111.088	-110.681	-111.088	2.3147100000000007e-06
rs4856755	-105.795	-108.805	-105.795	-108.805	2.5283999999999984e-05
rs4856759	-105.582	-108.702	-105.582	-108.702	2.804199999989997e-05
rs4856761	-108.959	-110.52	-108.959	-110.52	4.328200000000004e-06
rs4856762	-108.959	-110.52	-108.959	-110.52	4.328200000000004e-06
rs4856763	-105.174	-107.459	-105.174	-107.459	9.796200000000005e-05
rs4856767	-109.069	-108.052	-109.069	-108.052	4.131598000000001e-05
rs4856768	-108.94	-108.113	-108.94	-108.113	3.8884900000000004e-05
rs487000	-109.245	-108.179	-109.245	-108.179	3.609389e-05
rs488002	-103.328	-102.356	-103.328	-102.356	0.01220677
rs489939	-103.611	-102.53	-103.611	-102.53	0.01024704
rs490737	-103.242	-102.264	-103.242	-102.264	0.01338309
rs491775	-102.887	-102.254	-102.887	-102.254	0.013518849999999999
rs493275	-109.124	-108.051	-109.124	-108.051	4.09941e-05
rs498051	-103.628	-102.556	-103.628	-102.556	0.00997906
rs5002246	-102.932	-107.812	-102.932	-107.812	6.887999999989972e-05
rs502153	-109.301	-108.233	-109.301	-108.233	3.419470000000001e-05
rs507856	-109.303	-108.248	-109.303	-108.248	3.3682619999999996e-05
rs514683	-103.635	-102.556	-103.635	-102.556	0.00997907
rs514816	-102.996	-102.384	-102.996	-102.384	0.01187659
rs515915	-109.58	-108.505	-109.58	-108.505	2.6055730000000004e-05
rs516157	-102.879	-102.254	-102.879	-102.254	0.013518859999999999
rs518024	-109.332	-108.263	-109.332	-108.263	3.316204e-05
rs518205	-103.506	-102.426	-103.506	-102.426	0.01136818
rs523441	-104.028	-102.975	-104.028	-102.975	0.00656993
rs524462	-103.112	-102.438	-103.112	-102.438	0.0112500599999999
rs525965	-102.957	-102.303	-102.957	-102.303	0.012882039999999999
rs528355	-102.969	-102.303	-102.969	-102.303	0.01288202
rs528742	-109.246	-108.179	-109.246	-108.179	3.609358e-05
rs528970	-102.996	-102.384	-102.996	-102.384	0.01187659
rs530669	-102.965	-102.303	-102.965	-102.303	0.012882039999999997
rs536964	-103.586	-102.514	-103.586	-102.514	0.01040669
rs541222	-102.996	-102.384	-102.996	-102.384	0.01187659
rs541280	-103.639	-102.556	-103.639	-102.556	0.00997905
rs541447	-103.638	-102.556	-103.638	-102.556	0.00997907
rs545932	-103.635	-102.556	-103.635	-102.556	0.00997902
rs547631	-102.94	-102.328	-102.94	-102.328	0.012561919999999999
rs551016	-109.403	-108.337	-109.403	-108.337	3.081847e-05
rs554752	-103.116	-102.438	-103.116	-102.438	0.011250079999999999
rs55644053	-111.309	-109.769	-111.309	-109.769	9.15691e-06
rs55806914	-111.295	-109.755	-111.295	-109.755	9.28358e-06
rs56118139	-111.336	-109.779	-111.336	-109.779	9.06518e-06
rs56210893	-102.932	-107.812	-102.932	-107.812	6.887999999989972e-05
rs56315604	-103.184	-107.702	-103.184	-107.702	7.699999999990007e-05
rs56370506	-111.376	-109.829	-111.376	-109.829	8.606120000000002e-06
rs56391809	-108.939	-108.632	-108.939	-108.632	2.2955599999999998e-05
rs56400336	-105.376	-108.54	-105.376	-108.54	3.303199999989993e-05
rs57201455	-110.719	-109.701	-110.719	-109.701	7.94833e-06
rs57245356	-111.309	-109.769	-111.309	-109.769	9.15691e-06
rs572525	-103.546	-102.468	-103.546	-102.468	0.0108993199999999
rs57306175	-107.192	-107.36	-107.192	-107.36	8.18402999999e-05
rs573462	-109.22	-108.148	-109.22	-108.148	3.7225580000000003e-05
rs57353052	-112.733	-111.507	-112.733	-111.507	1.4727919999999999e-06
rs574215	-103.105	-102.438	-103.105	-102.438	0.01125002
rs57994213	-111.319	-109.952	-111.319	-109.952	6.464389999999998e-06
rs58172792	-111.307	-109.784	-111.307	-109.784	9.0163e-06
rs58984753	-108.935	-108.632	-108.935	-108.632	2.2958099999999993e-05
rs59423366	-102.889	-107.831	-102.889	-107.831	6.75799999999005e-05
rs59955550	-107.192	-107.36	-107.192	-107.36	8.18402999999e-05
rs60315691	-107.995	-107.12	-107.995	-107.12	0.0001039599
rs60371016	-111.309	-109.769	-111.309	-109.769	9.15691e-06
rs60625001	-111.324	-109.784	-111.324	-109.784	9.018490000000001e-06
rs61342226	-102.97	-107.843	-102.97	-107.843	6.675000000000084e-05
rs62278277	-107.192	-107.36	-107.192	-107.36	8.18402999999e-05
rs62278278	-107.197	-107.36	-107.197	-107.36	8.183539999989999e-05
rs62278571	-104.044	-102.996	-104.044	-102.996	0.00643036
rs62278590	-107.376	-106.284	-107.376	-106.284	0.0002400452
rs62278591	-103.946	-102.939	-103.946	-102.939	0.0068103899999999995
rs62278592	-107.741	-106.679	-107.741	-106.679	0.00016179619999999998
rs62278709	-111.309	-109.769	-111.309	-109.769	9.15691e-06
rs62278717	-111.263	-109.737	-111.263	-109.737	9.4591e-06
rs62278732	-111.345	-109.787	-111.345	-109.787	8.98503e-06
rs62278873	-102.863	-107.826	-102.863	-107.826	6.794999999990003e-05
rs62278938	-102.766	-107.7	-102.766	-107.7	7.71899999998998e-05
rs62278939	-102.7	-107.715	-102.7	-107.715	7.595999999999992e-05
rs62278961	-112.236	-111.049	-112.236	-111.049	2.4946200000000004e-06
rs62278963	-112.223	-111.038	-112.223	-111.038	2.524172e-06
rs62279587	-109.071	-108.413	-109.071	-108.413	2.8572340000000004e-05
rs62279619	-108.553	-107.928	-108.553	-107.928	4.640049999999999e-05
rs62279892	-110.778	-109.678	-110.778	-109.678	8.13718e-06
rs62279921	-108.599	-107.505	-108.599	-107.505	7.12307e-05
rs62280343	-109.072	-110.694	-109.072	-110.694	3.606999999999998e-06
rs62281360	0.0	-106.132	0.0	-106.132	0.000279173
rs62281367	-107.648	-107.302	-107.648	-107.302	8.687000000000001e-05
rs6414397	-111.749	-110.894	-111.749	-110.894	2.472992e-06
rs6441370	-109.27	-108.293	-109.27	-108.293	3.2428969999999995e-05
rs6441371	-109.371	-108.363	-109.371	-108.363	3.022613e-05
rs6441373	-109.018	-107.917	-109.018	-107.917	4.719810000000001e-05
rs6441379	-107.203	-107.36	-107.203	-107.36	8.18307e-05
rs6441380	-107.207	-107.36	-107.207	-107.36	8.18254e-05
rs6441381	-107.207	-107.36	-107.207	-107.36	8.18254e-05
rs6441382	-107.203	-107.36	-107.203	-107.36	8.18307e-05
rs6441393	-109.689	-109.356	-109.689	-109.356	1.1162799999999994e-05
rs6441396	-107.833	-106.962	-107.833	-106.962	0.0001218599
rs6441397	-106.987	-105.976	-106.987	-105.976	0.00032660809999999997
rs6441399	0.0	-108.093	0.0	-108.093	3.92811e-05
rs6441414	-111.46	-109.922	-111.46	-109.922	7.820769999999998e-06
rs6441415	-111.764	-110.304	-111.764	-110.304	5.232690000000001e-06
rs6441416	-111.331	-109.774	-111.331	-109.774	9.110220000000001e-06
rs6441419	-108.089	-109.833	-108.089	-109.833	8.484699999999997e-06
rs6441422	-109.227	-109.565	-109.227	-109.565	1.14896e-05
rs6441424	-108.408	-109.72	-108.408	-109.72	9.729300000000002e-06
rs6441431	-110.438	-111.01	-110.438	-111.01	2.5043999999999993e-06
rs6441432	-110.651	-111.076	-110.651	-111.076	2.3430200000000004e-06
rs6441434	-112.169	-110.984	-112.169	-110.984	2.672293e-06
rs6441435	-112.114	-110.929	-112.114	-110.929	2.832207e-06
rs6441436	-112.152	-110.951	-112.152	-110.951	2.765976e-06
rs6441437	-112.13	-110.95	-112.13	-110.95	2.767942e-06
rs6441438	-112.133	-110.961	-112.133	-110.961	2.7355399999999997e-06
rs66460554	-109.357	-109.681	-109.357	-109.681	1.019738e-05
rs66912051	-109.309	-109.65	-109.309	-109.65	1.0518800000000003e-05
rs6762210	-103.116	-107.74	-103.116	-107.74	7.408999999999975e-05
rs6763974	-112.216	-110.986	-112.216	-110.986	2.585234e-06
rs6764051	-111.728	-110.864	-111.728	-110.864	2.5489260000000006e-06
rs6764876	-111.654	-110.823	-111.654	-110.823	2.6560360000000002e-06
rs6765203	-111.244	-109.724	-111.244	-109.724	9.59086e-06
rs6765877	-109.622	-108.538	-109.622	-108.538	2.5212279999999998e-05
rs6766969	-111.336	-109.975	-111.336	-109.975	6.31602e-06
rs6767240	-103.675	-102.639	-103.675	-102.639	0.00918944
rs6767648	-111.47	-110.285	-111.47	-110.285	4.66144e-06
rs6768079	-110.49	-111.02	-110.49	-111.02	2.4807699999999996e-06
rs6768184	-103.646	-102.59	-103.646	-102.59	0.009649709999999999
rs6769020	-111.392	-109.829	-111.392	-109.829	8.608770000000001e-06
rs6769304	-102.456	-107.535	-102.456	-107.535	9.104999999989989e-05
rs6773923	-107.192	-107.36	-107.192	-107.36	8.18402999999e-05
rs6776232	-103.092	-107.693	-103.092	-107.693	7.767000000000017e-05
rs6776255	-107.993	-109.831	-107.993	-109.831	8.501300000000013e-06
rs6776328	-109.23	-109.58	-109.23	-109.58	1.1307300000000001e-05
rs6776471	-109.626	-108.545	-109.626	-108.545	2.503906e-05
rs6776643	-111.384	-109.814	-111.384	-109.814	8.74268e-06
rs6776758	-102.761	-107.628	-102.761	-107.628	8.29199999998996e-05
rs6778379	-111.859	-110.944	-111.859	-110.944	2.3505459999999998e-06
rs6778769	-107.217	-109.828	-107.217	-109.828	8.687600000000008e-06
rs6779000	-103.075	-107.704	-103.075	-107.704	7.678999999999932e-05
rs6779195	-103.042	-107.703	-103.042	-107.703	7.69000000000004e-05
rs6779522	-109.359	-108.294	-109.359	-108.294	3.21646e-05
rs6779593	-109.126	-108.042	-109.126	-108.042	4.1385349999999995e-05
rs6780071	-110.586	-111.066	-110.586	-111.066	2.35962e-06
rs6780612	-107.203	-107.36	-107.203	-107.36	8.18307e-05
rs6780674	-109.03	-108.344	-109.03	-108.344	3.97571e-05
rs6781610	-107.161	-107.36	-107.161	-107.36	8.187370000000002e-05
rs6782059	-107.194	-107.372	-107.194	-107.372	8.09009e-05
rs67821376	-112.21	-111.028	-112.21	-111.028	2.55144e-06
rs6784918	-110.555	-108.945	-110.555	-108.945	2.1578709999999998e-05
rs6786598	-103.135	-107.757	-103.135	-107.757	7.284000000000023e-05
rs6786600	-103.048	-107.733	-103.048	-107.733	7.46299999998994e-05
rs6786730	-109.189	-108.108	-109.189	-108.108	3.8764490000000004e-05
rs6787654	-112.397	-111.176	-112.397	-111.176	2.1815520000000004e-06
rs6788445	-102.705	-107.622	-102.705	-107.622	8.346000000000048e-05
rs6788455	-112.093	-110.915	-112.093	-110.915	2.786557e-06
rs6788503	-112.391	-111.145	-112.391	-111.145	1.9631399999999997e-06
rs6788766	-111.37	-109.8	-111.37	-109.8	8.86394e-06
rs6789071	-103.059	-107.69	-103.059	-107.69	7.791000000000048e-05
rs6789187	-110.425	-110.955	-110.425	-110.955	2.6671899999999994e-06
rs6789240	-102.817	-107.624	-102.817	-107.624	8.334999999989965e-05
rs6789427	-103.181	-107.747	-103.181	-107.747	7.358000000000017e-05
rs6789450	-109.274	-109.96	-109.274	-109.96	7.678799999999997e-06
rs6789851	-110.447	-110.976	-110.447	-110.976	2.6042000000000004e-06
rs6790206	-107.59	-106.533	-107.59	-106.533	0.00018708910000000002
rs6790717	-107.552	-106.494	-107.552	-106.494	0.0001945701999999
rs6791213	-109.612	-108.583	-109.612	-108.583	2.429871e-05
rs6791482	-109.095	-108.011	-109.095	-108.011	4.270142e-05
rs6791872	-103.078	-107.707	-103.078	-107.707	7.660999999999953e-05
rs6792618	-108.833	-109.437	-108.833	-109.437	1.2789599999999997e-05
rs67954438	-102.677	-107.673	-102.677	-107.673	7.923999999999952e-05
rs6796159	-112.45	-111.228	-112.45	-111.228	2.065648e-06
rs6796554	-103.267	-107.695	-103.267	-107.695	7.748000000000043e-05
rs6796839	-111.294	-109.75	-111.294	-109.75	9.33127e-06
rs6797066	-109.163	-108.185	-109.163	-108.185	3.617821e-05
rs6798423	-107.192	-107.36	-107.192	-107.36	8.18402999999e-05
rs6799995	-109.173	-108.073	-109.173	-108.073	4.010923000000001e-05
rs6800261	-102.951	-107.828	-102.951	-107.828	6.78099999999e-05
rs6800276	-103.027	-107.864	-103.027	-107.864	6.541000000000012e-05
rs6800277	-103.027	-107.864	-103.027	-107.864	6.541000000000012e-05
rs6800523	-110.924	-110.243	-110.924	-110.243	4.7429e-06
rs6800712	-112.775	-111.475	-112.775	-111.475	1.580784e-06
rs6803152	-107.182	-107.36	-107.182	-107.36	8.185130000000001e-05
rs6804239	-102.419	-107.53	-102.419	-107.53	9.15999999999001e-05
rs6804840	-102.49	-107.54	-102.49	-107.54	9.060999999990077e-05
rs6804961	-112.503	-111.598	-112.503	-111.598	1.346926e-06
rs6805150	-112.493	-111.592	-112.493	-111.592	1.3563470000000003e-06
rs6809256	-109.248	-108.279	-109.248	-108.279	3.294539e-05
rs6809623	-111.409	-109.842	-111.409	-109.842	8.492259999999999e-06
rs6810201	-105.101	-108.962	-105.101	-108.962	2.1142999999999943e-05
rs693627	-103.715	-102.644	-103.715	-102.644	0.00913957
rs693859	-108.194	-107.543	-108.194	-107.543	6.8344e-05
rs71314079	-110.457	-110.919	-110.457	-110.919	2.7549100000000004e-06
rs73020598	-109.439	-108.64	-109.439	-108.64	2.2736429999999997e-05
rs73020772	-108.897	-110.583	-108.897	-110.583	4.051000000000006e-06
rs73154012	-112.213	-111.106	-112.213	-111.106	2.041174e-06
rs73154018	-112.233	-111.125	-112.233	-111.125	1.9999290000000003e-06
rs73154030	-112.28	-111.148	-112.28	-111.148	1.9512109999999997e-06
rs73162530	-110.731	-109.718	-110.731	-109.718	7.81604e-06
rs73166070	-109.277	-108.64	-109.277	-108.64	2.2769290000000005e-05
rs73166073	-109.213	-108.554	-109.213	-108.554	2.4800969999999996e-05
rs73166088	-108.578	-107.929	-108.578	-107.929	4.638930000000001e-05
rs73166089	-108.547	-107.899	-108.547	-107.899	4.7804e-05
rs73166097	-108.515	-107.898	-108.515	-107.898	4.781890000000001e-05
rs7372638	-112.438	-111.218	-112.438	-111.218	2.0864109999999997e-06
rs7431778	-102.779	-107.8	-102.779	-107.8	6.973999999989981e-05
rs7432475	-102.932	-107.812	-102.932	-107.812	6.887999999989972e-05
rs75062968	0.0	-109.325	0.0	-109.325	1.14966e-05
rs75317723	-110.51	-109.42	-110.51	-109.42	1.308861e-05
rs7611367	-109.287	-108.301	-109.287	-108.301	3.217191e-05
rs7613249	-103.538	-102.468	-103.538	-102.468	0.01089926
rs7614283	-103.594	-102.55	-103.594	-102.55	0.010043449999999999
rs7614632	-108.976	-109.522	-108.976	-109.522	1.17322e-05
rs7615033	-101.667	-105.94	-101.667	-105.94	0.0004501999999999978
rs7615800	-103.155	-107.773	-103.155	-107.773	7.165000000000036e-05
rs7616071	-112.136	-110.938	-112.136	-110.938	2.8044000000000006e-06
rs7617022	-105.732	-108.221	-105.732	-108.221	4.555399999999995e-05
rs7618729	-108.204	-109.607	-108.204	-109.607	1.09246e-05
rs7619710	-102.605	-107.637	-102.605	-107.637	8.222999999999911e-05
rs7619822	-110.53	-111.041	-110.53	-111.041	2.42375e-06
rs7620145	-111.452	-110.197	-111.452	-110.197	5.08247e-06
rs7621221	-107.216	-107.424	-107.216	-107.424	7.67451e-05
rs7624603	-107.177	-107.36	-107.177	-107.36	8.18562e-05
rs7624657	-107.182	-107.36	-107.182	-107.36	8.185130000000001e-05
rs7624747	-107.198	-107.424	-107.198	-107.424	7.67635999999e-05
rs7625741	-107.782	-107.327	-107.782	-107.327	8.47048e-05
rs7626286	-108.818	-110.505	-108.818	-110.505	4.3929e-06
rs7626487	-111.924	-110.437	-111.924	-110.437	4.558871e-06
rs7626556	-106.661	-107.626	-106.661	-107.626	8.27589999999e-05
rs7626758	-108.146	-109.95	-108.146	-109.95	7.518499999999999e-06
rs7627528	-109.0	-107.982	-109.0	-107.982	4.4296700000000006e-05
rs7628375	-112.128	-110.967	-112.128	-110.967	2.717196e-06
rs7628479	-111.689	-110.599	-111.689	-110.599	3.98857e-06
rs7629214	-109.79	-109.41	-109.79	-109.41	1.0571909999999999e-05
rs7629987	-108.815	-107.717	-108.815	-107.717	5.76562e-05
rs7630664	-107.822	-107.852	-107.822	-107.852	5.0079899999999995e-05
rs7630785	-111.74	-110.888	-111.74	-110.888	2.48901e-06
rs7631288	-107.156	-107.36	-107.156	-107.36	8.187920000000001e-05
rs7632463	-110.844	-110.118	-110.844	-110.118	5.371640000000001e-06
rs7632575	-110.673	-109.616	-110.673	-109.616	8.59974e-06
rs7632797	-109.325	-108.333	-109.325	-108.333	3.113303e-05
rs7632987	-103.223	-107.736	-103.223	-107.736	7.439999999999964e-05
rs7633186	-109.316	-108.333	-109.316	-108.333	3.113612e-05
rs7635026	-110.098	-110.771	-110.098	-110.771	3.254780000000001e-06
rs7635202	-111.764	-110.304	-111.764	-110.304	5.232690000000001e-06
rs7636548	-107.182	-107.36	-107.182	-107.36	8.185130000000001e-05
rs7636941	-109.053	-108.052	-109.053	-108.052	4.13209e-05
rs7637261	-109.808	-109.954	-109.808	-109.954	7.666370000000003e-06
rs7637441	-109.235	-109.902	-109.235	-109.902	8.145199999999998e-06
rs7637893	-103.119	-107.769	-103.119	-107.769	7.192000000000049e-05
rs7638668	-109.426	-108.329	-109.426	-108.329	3.1283270000000004e-05
rs7640981	-109.805	-109.99	-109.805	-109.99	7.3822499999999995e-06
rs7641065	-109.724	-109.972	-109.724	-109.972	7.5099600000000015e-06
rs7641676	-102.594	-107.633	-102.594	-107.633	8.247999999999936e-05
rs7644833	-109.011	-107.954	-109.011	-107.954	4.5187999999999995e-05
rs76449714	-112.987	-111.702	-112.987	-111.702	1.214745e-06
rs7646635	-107.182	-107.36	-107.182	-107.36	8.185130000000001e-05
rs7646822	-108.527	-108.015	-108.527	-108.015	4.2641899999999996e-05
rs7647327	-108.817	-107.717	-108.817	-107.717	5.7655400000000004e-05
rs7647638	-111.348	-110.048	-111.348	-110.048	5.85388e-06
rs7648970	-107.224	-107.425	-107.224	-107.425	7.673659999999999e-05
rs7650155	-109.222	-108.148	-109.222	-108.148	3.722507999999999e-05
rs7651480	-112.293	-111.458	-112.293	-111.458	1.572968e-06
rs7651664	-112.167	-110.973	-112.167	-110.973	2.704012e-06
rs7652267	-109.074	-108.052	-109.074	-108.052	4.1314580000000004e-05
rs7653233	-107.642	-107.678	-107.642	-107.678	5.99819e-05
rs7653259	-109.14	-108.257	-109.14	-108.257	3.339394000000001e-05
rs7653361	-108.842	-107.748	-108.842	-107.748	5.588070000000001e-05
rs7653548	-107.188	-107.424	-107.188	-107.424	7.677580000000001e-05
rs7653624	-111.333	-109.787	-111.333	-109.787	8.98302e-06
rs76992138	-112.733	-111.507	-112.733	-111.507	1.4727919999999999e-06
rs78885350	-112.495	-111.332	-112.495	-111.332	1.7832680000000001e-06
rs78971225	-112.336	-111.066	-112.336	-111.066	2.3927749999999993e-06
rs79801201	0.0	-110.416	0.0	-110.416	4.02843e-06
rs80021942	-103.537	-102.468	-103.537	-102.468	0.01089927
rs871932	-102.508	-107.555	-102.508	-107.555	8.928000000000061e-05
rs871933	-111.24	-110.108	-111.24	-110.108	5.591380000000001e-06
rs871934	-102.493	-107.567	-102.493	-107.567	8.822999999989929e-05
rs872675	-107.182	-107.329	-107.182	-107.329	8.43975e-05
rs872676	-107.187	-107.329	-107.187	-107.329	8.43933e-05
rs872677	-107.152	-107.295	-107.152	-107.295	8.73309e-05
rs899275	-109.69	-108.675	-109.69	-108.675	2.21675e-05
rs907078	-110.494	-111.018	-110.494	-111.018	2.48983e-06
rs907079	-103.262	-107.647	-103.262	-107.647	8.135999999999994e-05
rs907080	-103.404	-107.72	-103.404	-107.72	7.561000000000026e-05
rs9290074	-108.842	-107.748	-108.842	-107.748	5.58808e-05
rs9290079	-107.255	-107.435	-107.255	-107.435	7.596060000000001e-05
rs9290080	-107.164	-107.424	-107.164	-107.424	7.67996e-05
rs9290085	-107.166	-107.36	-107.166	-107.36	8.18682e-05
rs9290094	-103.686	-102.602	-103.686	-102.602	0.00952974
rs9290106	-107.767	-109.174	-107.767	-109.174	1.7189900000000003e-05
rs9290110	-112.529	-111.603	-112.529	-111.603	1.3402169999999997e-06
rs9290111	-112.337	-111.126	-112.337	-111.126	2.300336e-06
rs937811	-107.187	-107.329	-107.187	-107.329	8.43933e-05
rs938001	-110.514	-111.023	-110.514	-111.023	2.47802e-06
rs951475	-103.092	-107.693	-103.092	-107.693	7.767000000000017e-05
rs962873	-111.455	-110.206	-111.455	-110.206	5.0390599999999995e-06
rs975323	-108.984	-107.883	-108.984	-107.883	4.8841800000000004e-05
rs9758752	-109.645	-108.567	-109.645	-108.567	2.447551e-05
rs9758756	-109.648	-108.567	-109.648	-108.567	2.447492e-05
rs978933	-110.792	-109.772	-110.792	-109.772	7.40051e-06
rs9790314	-107.59	-107.775	-107.59	-107.775	5.443350000000001e-05
rs9799247	-109.313	-108.215	-109.313	-108.215	3.4825129999999995e-05
rs9809639	-108.818	-108.782	-108.818	-108.782	1.97746e-05
rs9811337	-110.115	-109.138	-110.115	-109.138	1.766122e-05
rs9811833	-110.751	-109.736	-110.751	-109.736	7.670079999999998e-06
rs9812083	-110.274	-109.416	-110.274	-109.416	1.0560829999999998e-05
rs9812690	-107.924	-107.576	-107.924	-107.576	6.606010000000001e-05
rs9812882	-108.873	-108.738	-108.873	-108.738	2.6638800000000003e-05
rs9813352	-112.41	-111.186	-112.41	-111.186	2.1572640000000004e-06
rs9813600	-109.831	-110.051	-109.831	-110.051	6.923309999999997e-06
rs9813997	-107.332	-107.456	-107.332	-107.456	7.43359999999e-05
rs9814278	-111.511	-110.261	-111.511	-110.261	4.763555999999999e-06
rs9814837	-110.538	-110.999	-110.538	-110.999	2.550660000000001e-06
rs9815222	-108.996	-107.997	-108.996	-107.997	4.3631800000000005e-05
rs9815734	-107.447	-106.988	-107.447	-106.988	0.00011883640000000001
rs981639	-112.485	-111.595	-112.485	-111.595	1.3509149999999998e-06
rs981640	-112.506	-111.595	-112.506	-111.595	1.3522080000000002e-06
rs981641	-112.506	-111.595	-112.506	-111.595	1.3522080000000002e-06
rs9816618	-108.902	-108.631	-108.902	-108.631	2.2979900000000003e-05
rs9816747	-110.41	-110.976	-110.41	-110.976	2.6035700000000012e-06
rs9817047	-111.843	-110.977	-111.843	-110.977	2.2766100000000002e-06
rs9817212	-107.189	-107.371	-107.189	-107.371	8.093960000000001e-05
rs9817387	-107.189	-107.371	-107.189	-107.371	8.093960000000001e-05
rs9817605	-109.261	-109.609	-109.261	-109.609	1.0984899999999999e-05
rs9818766	-110.542	-109.427	-110.542	-109.427	1.2987749999999998e-05
rs9819073	-112.337	-111.126	-112.337	-111.126	2.300336e-06
rs9819461	-110.489	-110.963	-110.489	-110.963	2.65385e-06
rs981949	-107.942	-107.571	-107.942	-107.571	6.629190000000001e-05
rs9819763	-103.101	-102.438	-103.101	-102.438	0.011250099999999999
rs9820572	-103.184	-102.514	-103.184	-102.514	0.01042939
rs9820734	-109.337	-109.958	-109.337	-109.958	7.695840000000005e-06
rs9820744	-107.851	-107.913	-107.851	-107.913	4.709929999999999e-05
rs9821201	-108.842	-107.748	-108.842	-107.748	5.5880699999999995e-05
rs9821472	-107.305	-107.489	-107.305	-107.489	7.193129999989999e-05
rs9821852	-111.738	-109.98	-111.738	-109.98	7.530407999999999e-06
rs9822026	-109.247	-109.595	-109.247	-109.595	1.1137100000000004e-05
rs9822965	-110.33	-109.078	-110.33	-109.078	1.877946e-05
rs9823346	-107.081	-107.265	-107.081	-107.265	9.002600000000001e-05
rs9824937	-107.405	-106.975	-107.405	-106.975	0.00012034770000000001
rs9824940	-103.108	-102.438	-103.108	-102.438	0.0112500999999999
rs9825008	-111.262	-110.118	-111.262	-110.118	5.520360000000001e-06
rs9825150	-111.247	-110.105	-111.247	-110.105	5.59571e-06
rs9826218	-111.466	-110.21	-111.466	-110.21	5.01612e-06
rs9827833	-110.268	-109.452	-110.268	-109.452	1.0189989999999998e-05
rs9828189	-110.332	-109.519	-110.332	-109.519	9.52433e-06
rs9828622	-111.816	-110.922	-111.816	-110.922	2.404138e-06
rs9830046	-107.59	-106.533	-107.59	-106.533	0.00018708910000000002
rs9831750	-112.116	-110.686	-112.116	-110.686	3.5197049999999994e-06
rs9832020	-107.177	-107.36	-107.177	-107.36	8.185689999999999e-05
rs9832121	-111.4	-110.401	-111.4	-110.401	4.077062e-06
rs9832179	-107.156	-107.329	-107.156	-107.329	8.44234e-05
rs9832382	-109.678	-108.597	-109.678	-108.597	2.376021e-05
rs9832490	-107.188	-107.36	-107.188	-107.36	8.18453e-05
rs9832680	-110.495	-109.351	-110.495	-109.351	1.4051159999999999e-05
rs9832859	-102.865	-102.248	-102.865	-102.248	0.013603389999999998
rs9834399	-109.181	-108.705	-109.181	-108.705	2.130675e-05
rs9834910	-109.214	-109.566	-109.214	-109.566	1.1480599999999998e-05
rs9836187	-110.932	-110.244	-110.932	-110.244	4.73919e-06
rs9837035	-107.457	-106.988	-107.457	-106.988	0.00011883179999999999
rs9837663	-104.853	-103.958	-104.853	-103.958	0.002453772
rs9839404	-110.256	-109.416	-110.256	-109.416	1.05676e-05
rs9839527	-108.994	-108.176	-108.994	-108.176	3.64998e-05
rs9839557	-109.797	-109.353	-109.797	-109.353	1.4286670000000001e-05
rs9840911	-108.553	-107.928	-108.553	-107.928	4.640049999999999e-05
rs984096	-110.415	-110.954	-110.415	-110.954	2.672459999999999e-06
rs984097	-110.415	-110.954	-110.415	-110.954	2.672459999999999e-06
rs9840976	-103.103	-107.301	-103.103	-107.301	0.00011519999999990045
rs9841205	-110.512	-109.414	-110.512	-109.414	1.3170620000000004e-05
rs9841394	-112.373	-111.128	-112.373	-111.128	1.9971930000000006e-06
rs9841566	-109.181	-108.885	-109.181	-108.885	2.29492e-05
rs9842314	-111.252	-110.11	-111.252	-110.11	5.569479999999998e-06
rs9842355	-112.389	-111.145	-112.389	-111.145	1.963695e-06
rs9842676	-109.064	-108.197	-109.064	-108.197	3.5466820000000005e-05
rs9843945	-110.424	-111.002	-110.424	-111.002	2.5261300000000002e-06
rs9844303	-111.397	-110.233	-111.397	-110.233	4.91682e-06
rs9844411	-110.447	-110.976	-110.447	-110.976	2.6042000000000004e-06
rs9847781	-107.207	-107.33	-107.207	-107.33	8.43733e-05
rs9847876	-107.185	-107.364	-107.185	-107.364	8.148419999989999e-05
rs9848777	-108.91	-108.631	-108.91	-108.631	2.2974800000000002e-05
rs9849916	-111.078	-110.134	-111.078	-110.134	5.335950000000001e-06
rs9850162	-109.805	-109.99	-109.805	-109.99	7.3822499999999995e-06
rs9850455	-107.689	-107.743	-107.689	-107.743	5.619769999999999e-05
rs9850597	-110.392	-110.943	-110.392	-110.943	2.6986199999999996e-06
rs9850826	-110.905	-109.867	-110.905	-109.867	7.135370000000001e-06
rs9851158	-108.4	-107.774	-108.4	-107.774	5.4127099999999985e-05
rs9851175	-108.509	-108.015	-108.509	-108.015	4.2651399999999996e-05
rs9854509	-107.189	-107.371	-107.189	-107.371	8.093960000000001e-05
rs9854709	-107.166	-107.36	-107.166	-107.36	8.18682e-05
rs9854715	-108.963	-108.714	-108.963	-108.714	2.11416e-05
rs9856062	-110.486	-111.022	-110.486	-111.022	2.4733599999999992e-06
rs9858075	-108.441	-107.805	-108.441	-107.805	5.250249999999999e-05
rs9858533	-103.242	-102.873	-103.242	-102.873	0.007289770000000001
rs9859036	-108.959	-108.714	-108.959	-108.714	2.1143900000000003e-05
rs9859045	-110.253	-109.435	-110.253	-109.435	1.037032e-05
rs9860420	-103.67	-102.639	-103.67	-102.639	0.00918951
rs9861165	-109.107	-108.213	-109.107	-108.213	3.489489e-05
rs9861927	-107.21	-107.357	-107.21	-107.357	8.21415e-05
rs9861996	-103.108	-102.438	-103.108	-102.438	0.0112500999999999
rs9862141	-112.197	-111.016	-112.197	-111.016	2.5819e-06
rs9862544	-109.353	-108.411	-109.353	-108.411	2.8641050000000006e-05
rs9862586	-112.182	-110.995	-112.182	-110.995	2.640413e-06
rs9862749	-107.709	-106.643	-107.709	-106.643	0.00016760670000000002
rs9862824	-112.172	-110.995	-112.172	-110.995	2.6413810000000004e-06
rs9862852	0.0	-106.86	0.0	-106.86	0.00013504
rs9863090	-112.184	-111.005	-112.184	-111.005	2.6128390000000006e-06
rs9863590	-109.053	-107.955	-109.053	-107.955	4.5367e-05
rs9864521	0.0	-108.283	0.0	-108.283	3.24714e-05
rs9866418	-107.097	-107.265	-107.097	-107.265	9.000959999999999e-05
rs9867137	-109.196	-109.633	-109.196	-109.633	1.0702400000000006e-05
rs9867861	-109.178	-108.53	-109.178	-108.53	2.540358e-05
rs9868656	-110.675	-111.079	-110.675	-111.079	2.3398600000000004e-06
rs9869369	-111.515	-110.265	-111.515	-110.265	4.744594e-06
rs9869804	-107.198	-107.424	-107.198	-107.424	7.67635999999e-05
rs9869853	-111.501	-110.253	-111.501	-110.253	4.806564e-06
rs9870059	-108.933	-107.834	-108.933	-107.834	5.13296e-05
rs9871102	-111.483	-110.108	-111.483	-110.108	5.520832e-06
rs9871478	-111.747	-110.264	-111.747	-110.264	5.450296e-06
rs9871953	-107.118	-107.33	-107.118	-107.33	8.435719999999999e-05
rs9872386	-109.945	-109.544	-109.945	-109.544	9.255100000000002e-06
rs9872514	-108.301	-108.255	-108.301	-108.255	3.366799999999999e-05
rs9875486	-109.275	-109.044	-109.275	-109.044	1.95684e-05
rs9876363	-109.945	-109.544	-109.945	-109.544	9.255100000000002e-06
rs9876455	-110.494	-110.989	-110.494	-110.989	2.5693899999999992e-06
rs9876608	-109.923	-109.523	-109.923	-109.523	9.448759999999997e-06
rs9876892	-107.581	-107.076	-107.581	-107.076	0.0001088403999999
rs9877005	-109.213	-108.554	-109.213	-108.554	2.4800969999999996e-05
rs9877938	-109.961	-109.568	-109.961	-109.568	9.032960000000004e-06
rs9878666	-110.512	-109.414	-110.512	-109.414	1.3170620000000004e-05
rs9879265	-107.628	-107.3	-107.628	-107.3	8.714319999999999e-05
rs9880279	-108.537	-107.901	-108.537	-107.901	4.767830000000001e-05
rs9880694	-110.417	-110.993	-110.417	-110.993	2.55374e-06
rs9880910	-112.493	-111.592	-112.493	-111.592	1.3563470000000003e-06
rs9881986	-107.897	-107.387	-107.897	-107.387	7.97208999999e-05
rs9882103	-110.512	-110.994	-110.512	-110.994	2.559200000000001e-06
rs9882510	-108.007	-109.842	-108.007	-109.842	8.404800000000011e-06
rs9883579	-108.576	-107.934	-108.576	-107.934	4.612660000000001e-05
rs9883680	-110.384	-110.949	-110.384	-110.949	2.6777e-06
rs9884026	-111.44	-110.187	-111.44	-110.187	5.13511e-06
rs989197	-110.707	-109.588	-110.707	-109.588	9.404040000000001e-06
rs993595	-110.992	-109.894	-110.992	-109.894	6.937839999999999e-06
rs993596	-110.578	-111.083	-110.578	-111.083	2.3109399999999996e-06
