## Supplementary material for "Characterization of shared and ancestry-specific signals driving complex traits using multi-ancestry fine-mapping": global_pips.txt

SNP_ID	shared_ll	notshared_ll	global_pips
rs1001416	-110.371	-116.537	0.0115096
rs1001417	-110.163	-116.463	0.014177900000000002
rs10049181	-110.513	-116.483	0.00992127
rs1010471	-120.718	-119.105	2.3627279999999998e-06
rs1011927	-114.752	-117.525	0.000146684
rs10470351	0.0	-112.236	0.00200475
rs10470517	-121.28	-119.353	1.785437e-06
rs10490806	-114.146	-117.35	0.000267156
rs10513778	-110.334	-116.519	0.0119586
rs1051411	-115.162	-117.65	9.93596e-05
rs10804884	0.0	-114.369	0.000237707
rs10804885	-111.046	-116.708	0.00586748
rs10937041	0.0	-115.076	0.00011721
rs10937048	-120.525	-119.005	2.6402479999999998e-06
rs10937050	-118.297	-118.302	8.44765e-06
rs10937055	-120.964	-119.119	2.2873010000000003e-06
rs10937056	-121.036	-119.112	2.28758e-06
rs10937057	-120.842	-118.952	2.699681e-06
rs10937060	-118.213	-117.744	1.152638e-05
rs111428484	-114.692	-114.431	0.00033803600000000005
rs111568956	-117.759	-116.724	2.788877e-05
rs111814399	0.0	-112.233	0.00201191
rs112011743	-110.58	-116.513	0.00937095
rs112128058	0.0	-114.417	0.000226445
rs112171696	-110.385	-116.542	0.0113471
rs112280254	0.0	-115.371	8.7255e-05
rs112294254	0.0	-112.409	0.00168634
rs112296912	-113.269	-112.338	0.0022866820000000004
rs112417788	-113.971	-116.915	0.00032046900000000004
rs112459557	0.0	-117.939	6.68929e-06
rs113791525	0.0	-118.152	5.40756e-06
rs113878616	0.0	-114.968	0.000130517
rs114130892	0.0	-112.333	0.00181922
rs114600294	-114.617	-113.616	0.0006279809999999999
rs115912558	0.0	-116.347	3.28764e-05
rs115913627	0.0	-116.68	2.35617e-05
rs116365425	-121.076	-119.141	2.219508e-06
rs11705702	-109.915	-116.164	0.018130800000000002
rs11707175	-120.991	-119.075	2.377845e-06
rs11708101	-120.329	-118.555	4.0888379999999995e-06
rs11708192	-111.253	-116.836	0.004773749999999999
rs11708198	-110.737	-116.626	0.007987560000000001
rs11710991	-111.841	-117.045	0.00263075
rs11711326	-109.779	-116.128	0.020803900000000007
rs11711791	-109.67	-116.165	0.023193300000000003
rs11711948	-111.568	-111.544	0.006662660000000001
rs11712120	0.0	-114.968	0.000130517
rs11712595	-120.355	-118.534	4.159638000000001e-06
rs11712988	-120.982	-119.068	2.395788e-06
rs11713314	0.0	-114.863	0.000144982
rs11713600	-110.892	-116.662	0.00684006
rs11715401	-109.848	-116.187	0.019417199999999996
rs11715430	-115.167	-117.545	9.97098e-05
rs11715723	0.0	-114.998	0.0001267
rs11716918	-110.785	-116.653	0.007576410000000001
rs11717567	-120.279	-118.499	4.32879e-06
rs11717953	-114.293	-117.432	0.00023083599999999994
rs11718683	-121.066	-119.131	2.24292e-06
rs11915160	-114.853	-114.023	0.0004335713
rs11916545	-118.8	-117.989	8.24926e-06
rs11920810	0.0	-111.538	0.00402903
rs11925131	0.0	-115.035	0.00012202
rs11928223	0.0	-114.231	0.000272901
rs12152501	-110.104	-116.428	0.015027
rs12186104	-114.031	-117.314	0.000297327
rs12485391	0.0	-111.975	0.00260373
rs12629463	-116.949	-116.679	4.1827700000000006e-05
rs12629507	-111.049	-116.789	0.00583777
rs12629509	-110.959	-116.743	0.006387340000000001
rs12630517	-121.106	-119.147	2.2015039999999997e-06
rs12631415	-114.568	-113.578	0.000653942
rs12632136	-116.025	-116.102	7.57456e-05
rs12632938	-113.1	-112.171	0.0027037230000000003
rs12632946	-113.145	-112.215	0.0025863429999999996
rs12633623	-120.728	-118.907	2.876242e-06
rs12633750	-119.992	-118.661	3.824289999999999e-06
rs12633981	-116.422	-116.271	5.74272e-05
rs12634129	-111.841	-117.026	0.0026306100000000002
rs12635178	-115.696	-116.239	8.67675e-05
rs12635338	-112.858	-111.868	0.0036139709999999997
rs12635535	-111.087	-116.803	0.0056292799999999995
rs12636303	-121.031	-119.111	2.29108e-06
rs12637938	-111.613	-116.979	0.0033025399999999996
rs12638820	-110.603	-116.531	0.009152899999999999
rs12639038	-120.744	-118.908	2.870684e-06
rs12696490	-119.095	-118.079	7.230700000000001e-06
rs13060352	-110.244	-116.493	0.0130797
rs13061117	0.0	-114.071	0.000320204
rs13062475	-110.602	-116.499	0.009162529999999997
rs13063640	-119.074	-118.031	7.54866e-06
rs13063712	-115.121	-117.521	0.00010423270000000002
rs13064866	-111.631	-116.984	0.00325314
rs13065310	-110.678	-116.62	0.008460059999999998
rs13065466	-110.783	-116.672	0.0076219700000000005
rs13070997	-115.257	-116.144	0.00011994260000000003
rs13071004	-114.575	-117.439	0.00017408499999999998
rs13071279	-110.881	-116.703	0.006911589999999999
rs13071836	-110.816	-116.693	0.0073707
rs13072358	0.0	-115.519	7.52544e-05
rs13072578	0.0	-115.487	7.76877e-05
rs13073459	-114.339	-117.084	0.000224469
rs13074054	-115.388	-117.568	8.155739999999999e-05
rs13075474	-111.628	-116.983	0.0032537199999999994
rs13076860	-114.201	-117.308	0.00025336900000000003
rs13076861	-114.201	-117.308	0.00025336900000000003
rs13077245	-110.593	-116.528	0.00922167
rs13077643	-110.698	-116.585	0.00830317
rs13081180	-121.067	-119.131	2.242272e-06
rs13083851	-113.751	-117.221	0.00038830900000000004
rs13085612	-114.279	-117.291	0.000234628
rs13086336	-114.266	-117.267	0.000237563
rs13086467	0.0	-115.385	8.60677e-05
rs13086700	-110.918	-116.577	0.00667946
rs13086738	-111.405	-116.892	0.004094120000000001
rs13086883	-119.497	-118.574	4.586160999999999e-06
rs13089835	-110.051	-116.306	0.0158569
rs13090638	-111.842	-117.031	0.0026421500000000007
rs13092432	-119.653	-118.742	3.890236e-06
rs13092557	-110.163	-116.463	0.014177900000000002
rs13093137	-113.917	-117.298	0.0003321059999999999
rs13095562	-114.712	-117.506	0.00015242199999999999
rs13096176	-110.037	-116.37	0.016077899999999996
rs13096210	-115.463	-115.672	0.0001221088
rs13097727	-114.009	-117.346	0.00030339199999999993
rs13097891	-120.335	-118.595	3.985764000000001e-06
rs13098541	-114.364	-117.301	0.00021625999999999997
rs13100379	-110.765	-116.597	0.00778261
rs13100468	-111.099	-116.813	0.005553780000000001
rs13322538	0.0	-112.113	0.00226791
rs13326904	0.0	-111.919	0.0027531
rs13327745	0.0	-114.968	0.000130517
rs1351235	0.0	-111.774	0.00318458
rs1353679	0.0	-113.923	0.000371197
rs138977875	-110.604	-116.498	0.009149550000000003
rs141343942	0.0	-116.273	3.53835e-05
rs142245917	-121.101	-119.146	2.2049300000000002e-06
rs142522036	-121.055	-119.133	2.240931e-06
rs146847616	0.0	-115.462	7.96131e-05
rs1479164	-113.09	-112.101	0.0028634330000000003
rs1479172	-118.782	-117.975	8.37193e-06
rs1479175	0.0	-111.448	0.00440958
rs1479176	0.0	-111.386	0.00469047
rs1518932	-121.002	-119.084	2.3570389999999996e-06
rs1518933	-112.413	-111.52	0.00522451
rs1532485	0.0	-112.095	0.00231016
rs1600295	-108.23	-107.934	0.22152890000000003
rs1603658	0.0	-112.333	0.00181922
rs1607678	-118.314	-118.307	8.372080000000001e-06
rs16831798	0.0	-117.155	1.46473e-05
rs16832165	-115.023	-117.603	0.00011367
rs16832256	-110.27	-116.409	0.012622099999999999
rs16832457	-117.649	-116.633	3.066756e-05
rs16832504	-120.791	-118.91	2.8207090000000004e-06
rs16832517	-120.413	-118.695	3.5640549999999997e-06
rs16832533	-118.74	-117.929	8.75677e-06
rs17537703	-112.781	-111.88	0.003637704
rs17538643	-113.82	-112.922	0.0012836850000000001
rs17610058	-112.978	-112.092	0.002952179
rs17610407	-112.817	-111.826	0.003770801
rs1805201	-119.334	-118.553	4.905720000000001e-06
rs1805203	0.0	-114.428	0.000223917
rs1805206	-119.403	-118.6	4.649379999999999e-06
rs1805562	-114.374	-117.432	0.00021289000000000003
rs1805563	-114.923	-117.561	0.00012514999999999998
rs1805564	-114.312	-117.401	0.00022700000000000004
rs1805567	-114.226	-117.389	0.00024658600000000003
rs1805569	-114.722	-117.472	0.000151777
rs1805571	-114.022	-117.291	0.00030112100000000006
rs1805572	-114.715	-117.491	0.00015206999999999997
rs1805573	-113.979	-117.307	0.00031284300000000004
rs1805574	-114.031	-117.314	0.000297327
rs1805576	-114.63	-117.478	0.00016485999999999996
rs1805577	-114.056	-117.317	0.00029010099999999997
rs1805579	-114.086	-117.353	0.00028261599999999997
rs1805584	-114.239	-117.391	0.00024345100000000002
rs1805589	-114.05	-117.335	0.00029167399999999996
rs1805599	-114.688	-117.502	0.000155939
rs1805603	-114.926	-117.591	0.000124075
rs1805604	-113.851	-117.215	0.00035515400000000005
rs1805605	-113.975	-117.284	0.0003142909999999999
rs1805606	-114.065	-117.214	0.0002899090000000001
rs1805609	-110.375	-116.568	0.011456699999999998
rs1805610	-119.427	-118.614	4.57094e-06
rs1805611	-111.166	-116.823	0.0051615800000000015
rs1805614	0.0	-117.227	1.36339e-05
rs1805645	-114.465	-115.871	0.000239062
rs1805646	-110.104	-116.437	0.015038900000000001
rs1806190	-111.323	-116.867	0.004412330000000001
rs1842152	-109.268	-109.377	0.0609963
rs1871355	-113.06	-112.177	0.002713962
rs1878874	-112.792	-111.974	0.0033727419999999998
rs1879248	-118.642	-118.263	7.432300000000001e-06
rs1897421	-109.76	-116.223	0.021177500000000002
rs1897422	-110.435	-116.582	0.010774899999999999
rs1897424	-110.605	-116.492	0.00912334
rs1915104	-118.69	-118.281	7.221290000000001e-06
rs1979407	-112.9	-111.912	0.003461733
rs1979408	-112.942	-111.954	0.003318294
rs2001603	-118.977	-117.974	8.054979999999999e-06
rs2006786	-118.846	-117.847	9.149099999999999e-06
rs2013483	-119.018	-118.013	7.741909999999999e-06
rs2090719	-120.509	-118.993	2.6724349999999995e-06
rs2127238	-112.683	-111.694	0.004304752
rs2139181	-119.778	-118.517	4.460974e-06
rs2139551	-118.558	-118.228	7.85168e-06
rs2199718	-113.941	-113.661	0.0007251619999999999
rs2216427	-119.152	-118.097	7.045529999999999e-06
rs2337743	-118.391	-118.344	7.90718e-06
rs2337744	-118.351	-118.334	8.09416e-06
rs2338435	0.0	-116.54	2.71083e-05
rs2338543	0.0	-114.968	0.000130517
rs2339419	0.0	-113.545	0.000541754
rs2543163	-118.911	-117.901	8.64868e-06
rs2567643	-118.992	-117.994	7.90415e-06
rs2567665	-119.114	-118.086	7.16314e-06
rs2601	-115.309	-117.693	8.67636e-05
rs2718777	-119.135	-118.131	6.879479999999999e-06
rs2718786	-119.354	-118.375	5.41049e-06
rs2718788	-119.104	-118.073	7.25448e-06
rs2718792	-119.125	-118.224	6.39856e-06
rs28502565	-117.949	-117.022	2.114363e-05
rs28544188	-114.921	-117.572	0.00012532300000000002
rs28653173	-115.539	-117.685	7.036070000000002e-05
rs28673348	0.0	-111.766	0.00321003
rs28722789	0.0	-114.916	0.000137544
rs28766343	0.0	-112.383	0.00173121
rs2879464	-119.487	-118.333	5.465822e-06
rs3026213	-114.549	-117.092	0.000184894
rs3097712	-119.135	-118.104	7.032080000000001e-06
rs3109467	-118.807	-117.786	9.66945e-06
rs3109468	-118.882	-117.87	8.915620000000001e-06
rs3109469	-119.095	-118.079	7.230700000000001e-06
rs3109470	-119.135	-118.104	7.032080000000001e-06
rs34076708	-114.544	-117.376	0.000181664
rs34095791	-110.341	-116.528	0.011857600000000001
rs34133935	-114.088	-117.163	0.0002830780000000001
rs34161981	-113.946	-117.284	0.000323128
rs34193500	-110.654	-116.656	0.00868027
rs34196490	-110.555	-116.542	0.00954772
rs34196661	-110.716	-116.52	0.00817514
rs34293605	-109.945	-116.249	0.017624800000000003
rs34312605	-114.675	-117.323	0.00016133300000000002
rs34312705	-114.295	-117.387	0.00023005799999999997
rs34315079	-115.121	-117.522	0.00010423270000000002
rs34331582	-110.456	-116.424	0.010564399999999998
rs34373335	0.0	-117.111	1.53163e-05
rs34387717	-119.317	-118.25	6.03421e-06
rs34454235	0.0	-115.799	5.68753e-05
rs34455584	-115.212	-117.743	9.441e-05
rs34456631	-109.866	-116.13	0.019034300000000004
rs34502481	0.0	-115.848	5.41345e-05
rs34713409	0.0	-115.694	6.31539e-05
rs34713525	-119.503	-118.36	5.329366e-06
rs34796896	-114.267	-117.29	0.00023731000000000002
rs35014965	-115.184	-117.567	9.793939999999999e-05
rs35023816	-114.318	-117.274	0.00022623500000000003
rs35032109	-110.929	-116.652	0.0065999100000000005
rs35077784	-110.223	-116.491	0.013346400000000001
rs35080573	-114.143	-117.372	0.000267338
rs35212830	-111.265	-116.748	0.00468474
rs35242340	0.0	-111.738	0.00329827
rs35244474	-113.884	-117.17	0.00034578000000000007
rs35589824	0.0	-113.008	0.000926734
rs35607144	-110.258	-116.48	0.012892
rs35678296	-112.845	-117.307	0.0009759619999999999
rs35709455	-114.029	-117.133	0.00030001900000000006
rs35746395	0.0	-111.575	0.0038829
rs35751112	-113.804	-117.189	0.00037177300000000005
rs35788298	-114.544	-117.381	0.00018157
rs35815802	-114.007	-117.271	0.000304881
rs3860513	0.0	-117.869	7.1731e-06
rs3860517	-118.823	-117.826	9.34484e-06
rs3866226	-118.323	-118.317	8.284529999999999e-06
rs4289345	-120.384	-118.923	2.8891550000000005e-06
rs4456860	-110.965	-116.652	0.006317759999999999
rs4488266	-120.54	-119.013	2.617562e-06
rs4490359	0.0	-115.158	0.000107947
rs4519701	0.0	-115.011	0.000125084
rs4608697	-117.43	-116.517	3.514585e-05
rs479475	-120.451	-118.959	2.774855e-06
rs4854912	-110.29	-116.525	0.0124899
rs4854913	-110.641	-116.556	0.00879149
rs4854914	0.0	-112.074	0.00235777
rs4854918	-120.308	-118.515	4.251124e-06
rs4854982	0.0	-116.089	4.25615e-05
rs4854992	-118.459	-117.977	9.28669e-06
rs4854997	-115.187	-117.584	9.75444e-05
rs4854998	-114.302	-117.372	0.00022871899999999998
rs4855000	-117.899	-118.591	9.27086e-06
rs4855001	-113.847	-116.91	0.00036069099999999995
rs4855002	-113.92	-116.976	0.00033550200000000005
rs4855003	-120.346	-118.901	2.9592679999999997e-06
rs4855004	-120.362	-118.907	2.937468e-06
rs4855007	-109.714	-116.174	0.022198000000000002
rs4855008	-109.901	-116.24	0.0184104
rs4855009	-118.905	-118.397	6.244129999999999e-06
rs4855013	-110.334	-116.519	0.0119586
rs4855014	-111.035	-116.768	0.005883800000000001
rs4855015	-111.351	-116.879	0.004319569999999999
rs4855017	-111.528	-116.934	0.00360046
rs4855018	-110.603	-116.493	0.009112820000000002
rs4855019	-110.831	-116.631	0.0072721700000000005
rs4855022	-110.891	-116.724	0.0068394200000000014
rs4855026	0.0	-112.382	0.00173311
rs4855028	0.0	-112.013	0.00250697
rs4855030	-113.914	-113.614	0.0007555750000000001
rs4859120	-115.952	-115.057	0.0001519011
rs502414	-120.793	-119.143	2.264683e-06
rs502618	-120.484	-118.979	2.715234e-06
rs524005	-120.497	-118.986	2.694664e-06
rs55672338	-110.982	-110.117	0.021381610000000002
rs55688640	-113.858	-112.96	0.001235755
rs55844174	-120.422	-118.6	3.8873829999999996e-06
rs55919760	-117.133	-116.21	4.7701900000000005e-05
rs55966277	-112.938	-112.052	0.00307342
rs55969409	0.0	-116.181	3.88228e-05
rs55985701	0.0	-116.637	2.4587e-05
rs56123417	-113.823	-113.545	0.0008151629999999998
rs56266308	-117.773	-116.739	2.748313e-05
rs56315204	-112.962	-112.06	0.003038163
rs56344891	-118.556	-117.462	1.3185670000000001e-05
rs57146472	-117.03	-116.352	4.378099999999999e-05
rs57296786	-110.941	-116.727	0.0064957899999999996
rs57668336	0.0	-115.017	0.000124299
rs57671339	-110.927	-116.536	0.006576209999999999
rs58571780	-113.177	-112.286	0.002430265
rs58746842	-116.801	-116.294	4.8588200000000003e-05
rs58774466	0.0	-117.112	1.53018e-05
rs58906660	0.0	-117.525	1.01241e-05
rs58908054	-113.307	-112.421	0.0021239600000000003
rs58980055	0.0	-117.352	1.2035e-05
rs59668317	-114.959	-114.098	0.0003992874
rs60265689	0.0	-117.391	1.15718e-05
rs60371345	-121.011	-119.131	2.254059e-06
rs60650353	-116.995	-116.318	4.53151e-05
rs61111878	0.0	-117.929	6.75846e-06
rs61263335	-110.722	-116.616	0.008080890000000002
rs62289566	-109.537	-116.023	0.026451999999999996
rs62289571	-110.713	-116.633	0.008114030000000001
rs62289574	0.0	-117.16	1.4575e-05
rs62289575	-110.465	-116.606	0.010465799999999999
rs62289594	-111.62	-116.965	0.0032898199999999997
rs62289595	-110.548	-116.487	0.009682889999999998
rs62289596	-110.82	-116.56	0.00736774
rs62289605	-110.934	-116.671	0.006556829999999999
rs62289619	-110.842	-116.68	0.007195690000000001
rs62291013	0.0	-112.307	0.00186719
rs62291015	0.0	-115.035	0.00012202
rs62291039	0.0	-114.975	0.000129684
rs62291043	0.0	-112.333	0.00181922
rs62291045	0.0	-112.373	0.00174857
rs62291047	0.0	-114.229	0.000273295
rs62291048	0.0	-112.272	0.00193439
rs62291374	-118.699	-118.282	7.196980000000001e-06
rs62291394	-114.754	-117.353	0.000149561
rs62291400	-114.226	-117.22	0.000247673
rs62291401	-114.318	-117.274	0.00022623500000000003
rs62291402	-114.364	-117.301	0.00021625999999999997
rs62291403	-114.617	-117.44	0.00016892100000000002
rs62291406	-114.078	-117.138	0.00028626899999999997
rs62291407	-114.091	-117.139	0.000282777
rs62291413	-114.47	-117.392	0.00019467
rs62291414	-115.188	-117.569	9.759129999999999e-05
rs62291430	0.0	-117.369	1.18325e-05
rs62291435	-114.04	-117.234	0.000296735
rs62291437	-114.276	-117.02	0.000239085
rs62291668	-113.54	-112.767	0.001541948
rs62291670	-113.184	-112.259	0.002477159
rs62291692	-117.848	-116.811	2.556127e-05
rs62291695	-113.171	-112.18	0.0026451010000000004
rs62291697	-113.858	-112.96	0.001235755
rs62291700	-113.828	-112.959	0.0012451860000000001
rs62292365	0.0	-116.74	2.21975e-05
rs62292366	0.0	-116.135	4.06446e-05
rs62292369	0.0	-116.157	3.97655e-05
rs62292371	0.0	-116.63	2.47625e-05
rs6443699	0.0	-115.036	0.000121984
rs6443700	-114.778	-113.839	0.000508984
rs6443724	-118.664	-118.25	7.434769999999999e-06
rs6443732	-118.718	-118.275	7.23416e-06
rs6443738	-119.181	-118.141	6.7556999999999995e-06
rs6443739	-119.181	-118.141	6.7556999999999995e-06
rs6443741	-119.803	-118.527	4.40839e-06
rs6443747	-115.219	-114.835	0.00021676109999999997
rs6762456	-107.661	-107.283	0.41379499999999997
rs6763935	-114.244	-116.99	0.000246879
rs6766929	0.0	-117.525	1.01241e-05
rs6767560	-120.528	-119.007	2.634663e-06
rs6769457	0.0	-117.653	8.90682e-06
rs6770368	-114.265	-117.019	0.000241549
rs6770664	0.0	-112.333	0.00181922
rs6772636	0.0	-118.023	6.15265e-06
rs6774942	0.0	-112.359	0.00177254
rs6775873	-115.887	-114.88	0.0001772488
rs6775889	-110.479	-116.467	0.010355999999999999
rs6777005	-114.298	-117.021	0.000234246
rs6778227	-119.77	-118.502	4.52412e-06
rs6779538	0.0	-111.8	0.00310063
rs6782100	-118.399	-118.347	7.86076e-06
rs6782299	-118.626	-118.255	7.5079699999999995e-06
rs6782579	-110.775	-116.712	0.0076787
rs6782970	0.0	-111.864	0.00291001
rs6783697	0.0	-111.898	0.00281095
rs6784620	-110.997	-116.758	0.00615876
rs6787912	0.0	-114.34	0.000244588
rs6791597	0.0	-115.011	0.000125098
rs6794213	-114.714	-117.412	0.000154504
rs6798564	0.0	-117.208	1.38997e-05
rs6799472	0.0	-115.036	0.000121984
rs6799604	-113.189	-112.259	0.0024743630000000003
rs6800615	-118.594	-117.826	9.80951e-06
rs6801189	-110.998	-116.717	0.006155119999999999
rs6803582	0.0	-112.486	0.0015626
rs6803773	-118.826	-117.827	9.33517e-06
rs6807057	-110.334	-116.519	0.0119586
rs71312197	-114.343	-117.337	0.000220259
rs71312200	-109.808	-116.121	0.020169999999999997
rs73055846	-120.877	-118.97	2.646882e-06
rs73176365	-114.252	-113.822	0.000588567
rs733422	-113.005	-112.089	0.002942167
rs7372592	0.0	-111.86	0.00292207
rs7373337	0.0	-111.888	0.00284028
rs7374899	0.0	-111.86	0.00292207
rs741503	-114.887	-117.593	0.00012863000000000002
rs7426980	-119.892	-118.592	4.115093999999999e-06
rs74284696	-121.026	-119.136	2.2406689999999998e-06
rs74284699	-120.995	-119.079	2.369939e-06
rs74446079	-121.064	-119.133	2.238014e-06
rs74896883	-110.809	-116.676	0.007413370000000001
rs753073	-120.988	-119.073	2.383068e-06
rs75307326	-121.06	-119.126	2.25385e-06
rs75345620	-121.088	-119.143	2.2145870000000002e-06
rs75373397	-121.074	-119.13	2.24391e-06
rs75585123	-115.562	-114.824	0.00019882979999999998
rs756391	-114.04	-117.33	0.000295654
rs75907840	-114.482	-113.479	0.000720095
rs7611361	0.0	-111.413	0.00456906
rs7611683	0.0	-115.252	9.82383e-05
rs7612275	0.0	-114.948	0.000133182
rs7612917	0.0	-117.124	1.51073e-05
rs7616419	-121.384	-119.385	1.71754e-06
rs7617548	-113.767	-117.522	0.0003923779999999999
rs7618914	-118.624	-118.26	7.49302e-06
rs7619173	-119.147	-118.108	6.991820000000001e-06
rs7621694	-118.362	-118.333	8.065090000000001e-06
rs7622215	-118.722	-117.928	8.80527e-06
rs7622390	-114.992	-117.586	0.00011717500000000002
rs7623096	0.0	-112.406	0.00169221
rs76234275	-116.776	-116.293	4.89822e-05
rs7624754	0.0	-114.394	0.000231632
rs7627008	0.0	-114.895	0.000140485
rs7627267	0.0	-112.098	0.00230167
rs7630922	-115.388	-117.568	8.153689999999998e-05
rs7633153	0.0	-114.835	0.000149052
rs7633440	0.0	-115.299	9.37197e-05
rs7633630	0.0	-114.204	0.000280149
rs7635754	-115.034	-117.505	0.00011294199999999999
rs7636793	0.0	-115.03	0.000122731
rs7637098	0.0	-114.993	0.000127309
rs7638244	-109.882	-116.133	0.018728299999999996
rs7640601	-119.262	-118.495	5.16289e-06
rs76412676	-121.113	-119.151	2.193572e-06
rs7644289	-120.371	-118.915	2.914648e-06
rs7645677	-115.008	-117.477	0.00011594800000000001
rs7645817	0.0	-114.387	0.000233426
rs7647003	0.0	-115.087	0.000115849
rs7647210	0.0	-115.022	0.00012366
rs7647398	-109.487	-116.021	0.0278289
rs7647982	0.0	-114.993	0.000127309
rs7648950	-119.926	-118.615	4.014515e-06
rs7650672	0.0	-114.918	0.00013716
rs7651261	-118.261	-117.274	1.62425e-05
rs7652884	-114.302	-117.294	0.000229368
rs7653096	0.0	-112.203	0.00207285
rs766100	-118.754	-117.945	8.622329999999999e-06
rs77088139	-120.597	-118.754	3.3183589999999998e-06
rs77219721	0.0	-112.403	0.00169635
rs77382051	-116.941	-116.283	4.715499999999999e-05
rs77502708	-120.378	-118.558	4.058328e-06
rs77605571	-120.668	-118.812	3.1258809999999997e-06
rs77983968	0.0	-112.307	0.00186719
rs78195164	0.0	-116.047	4.43898e-05
rs78438447	-120.609	-118.763	3.2885210000000003e-06
rs78592962	-116.96	-116.295	4.6492e-05
rs78644132	-121.028	-119.109	2.29687e-06
rs78799327	-121.103	-119.145	2.207037e-06
rs79339987	-120.958	-119.044	2.457348e-06
rs79548230	-121.096	-119.143	2.211319e-06
rs80167953	-109.76	-116.223	0.021177500000000002
rs80318295	-117.011	-116.141	5.1679000000000004e-05
rs875250	-115.064	-117.378	0.0001124355
rs876174	-119.221	-118.461	5.4137e-06
rs904241	0.0	-114.968	0.000130517
rs918253	-110.994	-116.703	0.00618441
rs956360	0.0	-114.968	0.000130517
rs9755301	-120.383	-118.922	2.890238e-06
rs9790226	-116.807	-115.828	6.9059e-05
rs9810292	-120.44	-118.954	2.791334e-06
rs9815642	0.0	-111.864	0.00291001
rs9816542	0.0	-111.771	0.00319195
rs9816989	-112.551	-111.56	0.004916731
rs9817069	0.0	-112.181	0.00211782
rs9820085	0.0	-116.966	1.76959e-05
rs9820216	0.0	-111.586	0.00384266
rs9820582	0.0	-114.782	0.000157168
rs9820840	0.0	-114.175	0.000288361
rs9820920	-121.053	-119.103	2.305844e-06
rs9821187	-121.054	-119.103	2.305617e-06
rs9821426	0.0	-112.369	0.0017556
rs9821501	0.0	-112.291	0.00189771
rs9823323	-119.322	-118.555	4.912949999999999e-06
rs9823391	0.0	-112.699	0.00126166
rs9823644	-119.712	-118.459	4.737139e-06
rs9827630	-120.733	-119.1	2.368207e-06
rs9828917	0.0	-111.801	0.00309753
rs9832393	0.0	-114.918	0.00013716
rs9833280	0.0	-112.233	0.00201053
rs9835585	0.0	-112.63	0.00135217
rs9835927	0.0	-111.679	0.00349984
rs9837678	0.0	-112.307	0.00186719
rs9838229	-118.454	-118.174	8.47569e-06
rs9838464	0.0	-111.889	0.00283707
rs9839993	-113.319	-112.327	0.00228425
rs984032	-113.522	-112.552	0.001832121
rs9840583	0.0	-112.312	0.00185791
rs9840699	0.0	-112.307	0.00186719
rs9840876	0.0	-114.369	0.000237707
rs9841616	-112.623	-112.15	0.003101942
rs9846084	0.0	-117.57	9.67668e-06
rs9846262	0.0	-111.83	0.00301057
rs9851773	0.0	-114.983	0.000128551
rs9852289	-110.742	-116.697	0.007937590000000001
rs9852290	-112.72	-111.82	0.0038632040000000003
rs9852338	0.0	-112.333	0.00181922
rs9853264	-111.73	-117.021	0.0029359699999999996
rs9855292	0.0	-112.234	0.00200871
rs9857489	0.0	-111.968	0.00262171
rs9857971	0.0	-114.968	0.000130517
rs9858313	-118.919	-117.907	8.59145e-06
rs9858369	0.0	-112.306	0.00186918
rs9858483	0.0	-111.968	0.00262171
rs9859557	-111.683	-116.989	0.00308069
rs9859769	-114.862	-117.552	0.000132529
rs9862690	-112.934	-111.952	0.0033284689999999997
rs9862971	0.0	-115.035	0.00012202
rs9863697	-114.421	-113.46	0.000740173
rs9866405	0.0	-114.968	0.000130517
rs9866700	0.0	-114.34	0.000244588
rs9869523	0.0	-117.479	1.05959e-05
rs9869882	-120.512	-119.002	2.6521990000000004e-06
rs9870330	-118.37	-118.342	7.98835e-06
rs9870874	-111.874	-117.084	0.00254527
rs9872001	-113.114	-112.127	0.0027917340000000006
rs9872994	0.0	-112.126	0.00223807
rs9876153	0.0	-112.307	0.00186719
rs9877497	0.0	-112.333	0.00181922
rs9877903	0.0	-114.993	0.000127309
rs9879060	-114.67	-117.487	0.000158886
