## Supplementary material for "Characterization of shared and ancestry-specific signals driving complex traits using multi-ancestry fine-mapping": mscaviar_results_study0_post.txt

SNP_ID	Prob_in_pCausalSet
rs4490359	0.000107947
rs7633440	9.37197e-05
rs7611683	9.82383e-05
rs77219721	0.00169635
rs9837678	0.00186719
rs7647982	0.000127309
rs62291013	0.00186719
rs114130892	0.00181922
rs1603658	0.00181922
rs7647003	0.000115849
rs7637098	0.000127309
rs9840876	0.000237707
rs11925131	0.00012202
rs10804884	0.000237707
rs10937041	0.00011721
rs9866405	0.000130517
rs9877903	0.000127309
rs62291015	0.00012202
rs9862971	0.00012202
rs7624754	0.000231632
rs28722789	0.000137544
rs4519701	0.000125084
rs11928223	0.000272901
rs62291039	0.000129684
rs13327745	0.000130517
rs2338543	0.000130517
rs904241	0.000130517
rs9876153	0.00186719
rs9840699	0.00186719
rs77983968	0.00186719
rs956360	0.000130517
rs9857971	0.000130517
rs9852338	0.00181922
rs6799472	0.000121984
rs11715723	0.0001267
rs11712120	0.000130517
rs9820582	0.000157168
rs9820840	0.000288361
rs6787912	0.000244588
rs34454235	5.68753e-05
rs28766343	0.00173121
rs113878616	0.000130517
rs6443699	0.000121984
rs9866700	0.000244588
rs9851773	0.000128551
rs57668336	0.000124299
rs1353679	0.000371197
rs11713314	0.000144982
rs6774942	0.00177254
rs7627008	0.000140485
rs7633153	0.000149052
rs7633630	0.000280149
rs9877497	0.00181922
rs7636793	0.000122731
rs6770664	0.00181922
rs62291043	0.00181922
rs6791597	0.000125098
rs6443700	0.000507961
rs7650672	0.00013716
rs62291045	0.00174857
rs7612275	0.000133182
rs7647210	0.00012366
rs9832393	0.00013716
rs62291047	0.000273295
rs62291048	0.00193439
rs1532485	0.00231016
rs9857489	0.00262171
rs9858483	0.00262171
rs7645817	0.000233426
rs28502565	2.00346e-05
rs58774466	1.53018e-05
rs7612917	1.51073e-05
rs78195164	4.43898e-05
rs62292365	2.21975e-05
rs6798564	1.38997e-05
rs16831798	1.46473e-05
rs9846084	9.67668e-06
rs62292366	4.06446e-05
rs6766929	1.01241e-05
rs55969409	3.88228e-05
rs4854982	4.25615e-05
rs58906660	1.01241e-05
rs34373335	1.53163e-05
rs62292369	3.97655e-05
rs9869523	1.05959e-05
rs62292371	2.47625e-05
rs58980055	1.2035e-05
rs6769457	8.90682e-06
rs6772636	6.15265e-06
rs61111878	6.75846e-06
rs2338435	2.71083e-05
rs3860513	7.1731e-06
rs112280254	8.7255e-05
rs112128058	0.000226445
rs7640601	2.93757e-06
rs9827630	1.15844e-06
rs9869882	1.4908e-06
rs34713409	6.31539e-05
rs9838229	4.91533e-06
rs4488266	1.56094e-06
rs2139551	4.62893e-06
rs10937048	1.57734e-06
rs62291374	4.1904e-06
rs4854992	6.18703e-06
rs7618914	4.50526e-06
rs6782299	4.45821e-06
rs1879248	4.42349e-06
rs1915104	4.26866e-06
rs6443724	4.26243e-06
rs6767560	1.5642e-06
rs146847616	7.96131e-05
rs6782100	4.94799e-06
rs9870330	5.07734e-06
rs2337743	4.97807e-06
rs2337744	5.14678e-06
rs10937050	5.31575e-06
rs7621694	5.0806e-06
rs3866226	5.22351e-06
rs56344891	1.22245e-05
rs1607678	5.23135e-06
rs13097891	9.57825e-07
rs875250	0.000110358
rs62291394	0.000147172
rs34312605	0.000158906
rs13074054	7.92092e-05
rs7630922	7.91897e-05
rs28653173	6.78842e-05
rs13096210	0.000119024
rs6794213	0.00015191
rs34076708	0.000178894
rs35788298	0.000178786
rs35023816	0.000223383
rs62291400	0.000244822
rs62291401	0.000223383
rs62291402	0.000213409
rs62291403	0.000166069
rs13063712	0.000101612
rs34315079	0.000101612
rs60265689	1.15718e-05
rs13098541	0.000213409
rs62291406	0.000283399
rs62291407	0.000279926
rs34133935	0.000280154
rs35709455	0.000297076
rs11715430	9.71436e-05
rs7635754	0.000110243
rs13085612	0.000231648
rs13086336	0.00023461
rs7652884	0.000226424
rs71312197	0.000217241
rs34796896	0.000234311
rs2090719	1.64656e-06
rs7645677	0.000113256
rs62291413	0.000191707
rs62291414	9.49237e-05
rs35014965	9.52602e-05
rs4854997	9.48135e-05
rs502414	1.26151e-06
rs4854998	0.000225507
rs34312705	0.000226759
rs1805562	0.000209569
rs34455584	9.12384e-05
rs1805579	0.000279145
rs1805584	0.000240189
rs1805563	0.000122159
rs1805564	0.000223864
rs7622390	0.000114222
rs62291430	1.18325e-05
rs1011927	0.000143531
rs502618	1.69689e-06
rs11717953	0.000227506
rs9859769	0.000129439
rs1805567	0.000243299
rs16832165	0.000110701
rs34161981	0.000319703
rs1805569	0.00014875
rs1805571	0.00029779
rs1805572	0.000149001
rs1805589	0.000288271
rs28544188	0.00012231
rs35080573	0.00026392
rs13093137	0.000328533
rs13097727	0.000299819
rs10490806	0.000263734
rs756391	0.000292183
rs1805573	0.000309392
rs1805574	0.000293975
rs524005	1.67925e-06
rs13071004	0.000170934
rs13095562	0.000149271
rs13083851	0.000385047
rs9879060	0.000155766
rs12186104	0.000293975
rs1805599	0.000152746
rs1805576	0.000161646
rs1805577	0.000286795
rs741503	0.000125437
rs479475	1.76145e-06
rs35751112	0.000368422
rs1805603	0.000121062
rs1805614	1.36339e-05
rs1805604	0.000351802
rs1805605	0.000310873
rs35815802	0.000301599
rs13076860	0.000250364
rs13076861	0.000250364
rs1010471	1.35532e-06
rs1805606	0.000286956
rs62291435	0.000293668
rs2601	8.39915e-05
rs1051411	9.65348e-05
rs3026213	0.000183084
rs6770368	0.000239629
rs6763935	0.000244975
rs6777005	0.00023235
rs62291437	0.000237173
rs13073459	0.000222534
rs9810292	1.76992e-06
rs4855000	7.38137e-06
rs112417788	0.000318426
rs4289345	1.86216e-06
rs9755301	1.86246e-06
rs4855001	0.000358539
rs4855002	0.000333327
rs4855003	1.92718e-06
rs4855004	1.9208e-06
rs7644289	1.8906e-06
rs7616419	6.80526e-07
rs35244474	0.000343204
rs34713525	4.21997e-06
rs10470517	7.6354e-07
rs61263335	0.00807121
rs34456631	0.0190244
rs11705702	0.0181208
rs71312200	0.0201596
rs7638244	0.0187185
rs62289566	0.0264406
rs115913627	2.35617e-05
rs16832256	0.0126105
rs7647398	0.0278165
rs6443732	6.03141e-06
rs11711326	0.0207927
rs11715401	0.0194058
rs10049181	0.00990977
rs34293605	0.0176133
rs4855007	0.0221853
rs13086883	3.36078e-06
rs11711791	0.0231803
rs4855008	0.0183985
rs4855009	5.04467e-06
rs1897422	0.0107623
rs13089835	0.015845
rs80167953	0.0211644
rs1897421	0.0211644
rs876174	4.19859e-06
rs62289571	0.0081013
rs13096176	0.0160645
rs13060352	0.0130654
rs9852289	0.00792501
rs35607144	0.0128784
rs35077784	0.013332
rs62289574	1.4575e-05
rs34095791	0.0118446
rs62289575	0.0104514
rs112171696	0.0113345
rs4855013	0.0119448
rs4855014	0.00587119
rs6782579	0.00766596
rs6807057	0.0119448
rs10513778	0.0119448
rs9823323	3.74122e-06
rs1001416	0.0114969
rs1001417	0.0141634
rs13092557	0.0141634
rs1805609	0.0114418
rs1805610	3.39718e-06
rs1805201	3.72493e-06
rs1805203	0.000223917
rs1805645	0.000231955
rs1805646	0.0150242
rs1805206	3.4743e-06
rs1805611	0.00514939
rs1806190	0.00440057
rs34193500	0.00866738
rs4854912	0.0124751
rs2216427	5.91966e-06
rs6775889	0.0103466
rs12638820	0.00914374
rs138977875	0.0091406
rs13064866	0.00324433
rs112011743	0.00936149
rs62289594	0.00328119
rs62289595	0.00967354
rs13062475	0.0091536
rs62289596	0.00735988
rs34196661	0.00816695
rs12635178	8.29226e-05
rs13086467	8.60677e-05
rs13086700	0.00667214
rs13086738	0.00408662
rs4855015	0.00431216
rs3860517	8.21917e-06
rs57671339	0.0065685
rs4855017	0.00359231
rs1897424	0.00911488
rs6803773	8.21385e-06
rs4855018	0.00910439
rs9858313	7.46441e-06
rs34331582	0.0105556
rs9870874	0.00253659
rs11710991	0.00262293
rs2006786	8.02676e-06
rs11708192	0.00476535
rs35212830	0.00467677
rs35032109	0.00659144
rs918253	0.00617581
rs9859557	0.00307216
rs2543163	7.52299e-06
rs6801189	0.00614671
rs9853264	0.00292787
rs12634129	0.00262228
rs4855019	0.00726358
rs62289605	0.00654859
rs4456860	0.00630889
rs13072578	7.76877e-05
rs115912558	3.28764e-05
rs13075474	0.00324528
rs11713600	0.00683156
rs12637938	0.00329401
rs13077245	0.00921242
rs13077643	0.00829402
rs4854913	0.00878224
rs13100379	0.00777372
rs62289619	0.00718622
rs6784620	0.00614937
rs11708198	0.00797799
rs12635535	0.00561989
rs55919760	4.66348e-05
rs141343942	3.53835e-05
rs2718777	5.67993e-06
rs73176365	0.00058686
rs13065466	0.00761198
rs13065310	0.00844997
rs13071279	0.00690161
rs13071836	0.0073606
rs13072358	7.52544e-05
rs13100468	0.00554442
rs3109468	7.80306e-06
rs13063640	6.43533e-06
rs4855022	0.00682953
rs12629507	0.00582839
rs12629509	0.00637796
rs12152501	0.0150121
rs2718788	6.11759e-06
rs2013483	6.59111e-06
rs57296786	0.00648518
rs2001603	6.91229e-06
rs34196490	0.00953655
rs2567643	6.75084e-06
rs3109469	6.07398e-06
rs113791525	5.40756e-06
rs74896883	0.00740252
rs12696490	6.07398e-06
rs34387717	4.87749e-06
rs3109470	5.88489e-06
rs3097712	5.88489e-06
rs2567665	6.01764e-06
rs13070997	0.000114889
rs11716918	0.00756637
rs2339419	0.000541754
rs12629463	1.65756e-05
rs10804885	0.00585812
rs2718792	4.90241e-06
rs55985701	2.4587e-05
rs3109467	8.57455e-06
rs13090638	0.00263434
rs2718786	3.93121e-06
rs35678296	0.000970925
rs112459557	6.68929e-06
rs6443738	5.58969e-06
rs6443739	5.58969e-06
rs12632136	7.31591e-05
rs13092432	2.72599e-06
rs7619173	5.85199e-06
rs7617548	0.000388387
rs12633981	5.52541e-05
rs4608697	3.40549e-05
rs2139181	3.4441e-06
rs6443741	3.41119e-06
rs12633623	8.13175e-07
rs12639038	7.98961e-07
rs7651261	1.51827e-05
rs7426980	3.11608e-06
rs9820085	1.76959e-05
rs6778227	3.52799e-06
rs1878874	0.00337159
rs9823644	3.74305e-06
rs2879464	4.38814e-06
rs12633750	2.82987e-06
rs7648950	3.01945e-06
rs55672338	0.0213805
rs34502481	5.41345e-05
rs1518933	0.00522344
rs9838464	0.00283707
rs12630517	6.7631e-07
rs78799327	6.77214e-07
rs76412676	6.72956e-07
rs79548230	6.81497e-07
rs142245917	6.79319e-07
rs60371345	7.4741e-07
rs9835585	0.00135217
rs75373397	6.88401e-07
rs74284696	7.38037e-07
rs10937055	7.84668e-07
rs16832457	2.96829e-05
rs56315204	0.0030371
rs142522036	7.0934e-07
rs6803582	0.0015626
rs58571780	0.00242919
rs74446079	7.01727e-07
rs116365425	6.97189e-07
rs58908054	0.00212288
rs35589824	0.000926734
rs62291668	0.00154074
rs75345620	6.87652e-07
rs13081180	6.95834e-07
rs9833280	0.00201053
rs11718683	6.96477e-07
rs75307326	6.97718e-07
rs6782970	0.00291001
rs13322538	0.00226791
rs12636303	7.10422e-07
rs11707175	7.14049e-07
rs9815642	0.00291001
rs10470351	0.00200475
rs78644132	7.11088e-07
rs9858369	0.00186918
rs111568956	2.69184e-05
rs9863697	0.000739171
rs112296912	0.00228565
rs12632938	0.00270269
rs12632946	0.00258531
rs6799604	0.00247333
rs9820216	0.00384266
rs62291670	0.00247612
rs10937056	7.0692e-07
rs56266308	2.65119e-05
rs1518932	7.11802e-07
rs733422	0.00294112
rs4854914	0.00235777
rs74284699	7.13272e-07
rs112294254	0.00168634
rs753073	7.14767e-07
rs4855026	0.00173311
rs9816542	0.00319195
rs11712988	7.15654e-07
rs17537703	0.00363664
rs6779538	0.00310063
rs79339987	7.15492e-07
rs9821187	6.82662e-07
rs9820920	6.82887e-07
rs6783697	0.00281095
rs17610058	0.0029511
rs1871355	0.00271288
rs55966277	0.00307234
rs9852290	0.00386214
rs10937057	7.42759e-07
rs9817069	0.00211782
rs9839993	0.00228328
rs7653096	0.00207285
rs7623096	0.00169221
rs9823391	0.00126166
rs73055846	7.25812e-07
rs62291692	2.45887e-05
rs9816989	0.00491576
rs9855292	0.00200871
rs12635338	0.003613
rs1351235	0.00318458
rs2127238	0.00430378
rs9840583	0.00185791
rs9821501	0.00189771
rs9821426	0.0017556
rs9841616	0.00310031
rs17610407	0.00376983
rs4855028	0.00250697
rs16832504	7.54316e-07
rs77605571	7.90762e-07
rs78438447	8.09084e-07
rs77088139	8.1361e-07
rs1979407	0.00346076
rs1979408	0.00331732
rs1479164	0.00286246
rs9872001	0.00279076
rs9862690	0.00332749
rs9872994	0.00223807
rs7627267	0.00230167
rs62291695	0.00264413
rs13326904	0.0027531
rs7374899	0.00292207
rs28673348	0.00321003
rs7373337	0.00284028
rs7372592	0.00292207
rs984032	0.00183113
rs9846262	0.00301057
rs9828917	0.00309753
rs35242340	0.00329827
rs62291697	0.00123469
rs4854918	9.26041e-07
rs17538643	0.00128262
rs11717567	9.44122e-07
rs13061117	0.000320204
rs55688640	0.00123469
rs11711948	0.00666014
rs111428484	0.000335992
rs11712595	8.92092e-07
rs77502708	8.85551e-07
rs7611361	0.00456906
rs111814399	0.00201191
rs9835927	0.00349984
rs11708101	9.31642e-07
rs11920810	0.00402903
rs56123417	0.000813167
rs1479176	0.00469047
rs55844174	8.70966e-07
rs62291700	0.00124409
rs2199718	0.00072317
rs12485391	0.00260373
rs16832517	9.51061e-07
rs4855030	0.000753622
rs59668317	0.00039818
rs1479175	0.00440958
rs12631415	0.000652968
rs4859120	0.000150822
rs6762456	0.413793
rs16832533	7.26449e-06
rs766100	7.11574e-06
rs7622215	7.27954e-06
rs6800615	8.2892e-06
rs1600295	0.221527
rs11916545	6.71915e-06
rs1479172	6.84182e-06
rs35746395	0.0038829
rs1842152	0.0609934
rs9790226	6.80586e-05
rs10937060	9.25688e-06
rs6775873	0.000176288
rs75585123	0.000197572
rs6443747	0.000214962
rs80318295	5.05519e-05
rs78592962	4.50908e-05
rs77382051	4.57452e-05
rs57146472	4.23964e-05
rs60650353	4.39305e-05
rs58746842	4.69352e-05
rs76234275	4.72873e-05
rs114600294	0.000627018
rs75907840	0.000719134
rs11915160	0.000432428
