## Supplementary material for "Characterization of shared and ancestry-specific signals driving complex traits using multi-ancestry fine-mapping": mscaviar_results_study1_post.txt

SNP_ID	Prob_in_pCausalSet
rs6443700	0.000106247
rs28502565	5.52279e-06
rs7640601	3.50088e-06
rs9827630	1.48257e-06
rs9869882	1.50167e-06
rs9838229	6.59124e-06
rs4488266	1.38777e-06
rs2139551	5.93588e-06
rs10937048	1.39908e-06
rs62291374	5.34651e-06
rs4854992	5.84435e-06
rs7618914	5.51543e-06
rs6782299	5.56677e-06
rs1879248	5.4911e-06
rs1915104	5.31203e-06
rs6443724	5.59053e-06
rs6767560	1.40562e-06
rs6782100	6.22097e-06
rs9870330	6.3215e-06
rs2337743	6.26738e-06
rs2337744	6.42732e-06
rs10937050	6.80785e-06
rs7621694	6.42529e-06
rs3866226	6.64473e-06
rs56344891	3.36796e-06
rs1607678	6.75868e-06
rs13097891	3.44828e-06
rs875250	0.000102055
rs62291394	0.000139181
rs34312605	0.000150592
rs13074054	7.37845e-05
rs7630922	7.37647e-05
rs28653173	6.38707e-05
rs13096210	6.04884e-05
rs6794213	0.000145096
rs34076708	0.000171963
rs35788298	0.000171956
rs35023816	0.000215237
rs62291400	0.000235877
rs62291401	0.000215237
rs62291402	0.000205638
rs62291403	0.000160118
rs13063712	9.62366e-05
rs34315079	9.62366e-05
rs13098541	0.000205638
rs62291406	0.000273185
rs62291407	0.000269693
rs34133935	0.000270455
rs35709455	0.000286936
rs11715430	9.19199e-05
rs7635754	0.000104853
rs13085612	0.000224006
rs13086336	0.000226566
rs7652884	0.000218746
rs71312197	0.000210312
rs34796896	0.000226688
rs2090719	1.36725e-06
rs7645677	0.000107524
rs62291413	0.000185376
rs62291414	9.0146e-05
rs35014965	9.04941e-05
rs4854997	9.03268e-05
rs502414	1.26024e-06
rs4854998	0.000219425
rs34312705	0.000221044
rs1805562	0.000204455
rs34455584	8.91001e-05
rs1805579	0.000273323
rs1805584	0.000234437
rs1805563	0.000117933
rs1805564	0.000217986
rs7622390	0.000110177
rs1011927	0.00013924
rs502618	1.36849e-06
rs11717953	0.000222402
rs9859769	0.000125312
rs1805567	0.000237571
rs16832165	0.000106864
rs34161981	0.000312835
rs1805569	0.000143618
rs1805571	0.000290827
rs1805572	0.000144165
rs1805589	0.00028206
rs28544188	0.000118238
rs35080573	0.000258239
rs13093137	0.00032216
rs13097727	0.000294099
rs10490806	0.000257784
rs756391	0.000286041
rs1805573	0.000302897
rs1805574	0.000287381
rs524005	1.36112e-06
rs13071004	0.000165661
rs13095562	0.000144763
rs13083851	0.000376972
rs9879060	0.000150981
rs12186104	0.000287381
rs1805599	0.000148279
rs1805576	0.000156955
rs1805577	0.000280154
rs741503	0.000121943
rs479475	1.37546e-06
rs35751112	0.000359979
rs1805603	0.000117183
rs1805604	0.000343767
rs1805605	0.000303998
rs35815802	0.00029426
rs13076860	0.00024299
rs13076861	0.00024299
rs1010471	1.28447e-06
rs1805606	0.000278113
rs62291435	0.000285347
rs2601	8.06311e-05
rs1051411	9.28699e-05
rs3026213	0.000169682
rs6770368	0.000225125
rs6763935	0.000229867
rs6777005	0.000217822
rs62291437	0.000222661
rs13073459	0.000209258
rs9810292	1.38754e-06
rs4855000	7.60505e-06
rs112417788	0.000302078
rs4289345	1.41397e-06
rs9755301	1.41506e-06
rs4855001	0.0003423
rs4855002	0.00031849
rs4855003	1.43422e-06
rs4855004	1.41242e-06
rs7644289	1.41603e-06
rs7616419	1.17938e-06
rs35244474	0.000332809
rs34713525	2.04443e-06
rs10470517	1.17974e-06
rs61263335	0.00806192
rs34456631	0.0189968
rs11705702	0.0180949
rs71312200	0.0201325
rs7638244	0.0186909
rs62289566	0.0264105
rs16832256	0.0125984
rs7647398	0.0277882
rs6443732	3.49326e-06
rs11711326	0.0207675
rs11715401	0.0193839
rs10049181	0.00989995
rs34293605	0.0175942
rs4855007	0.0221652
rs13086883	2.21908e-06
rs11711791	0.0231606
rs4855008	0.0183798
rs4855009	3.09142e-06
rs1897422	0.0107575
rs13089835	0.0158292
rs80167953	0.0211473
rs1897421	0.0211473
rs876174	2.55867e-06
rs62289571	0.00809844
rs13096176	0.0160541
rs13060352	0.0130611
rs9852289	0.00792345
rs35607144	0.0128723
rs35077784	0.0133277
rs34095791	0.0118388
rs62289575	0.0104507
rs112171696	0.0113283
rs4855013	0.0119403
rs4855014	0.00587169
rs6782579	0.0076651
rs6807057	0.0119403
rs10513778	0.0119403
rs9823323	2.39179e-06
rs1001416	0.0114909
rs1001417	0.0141584
rs13092557	0.0141584
rs1805609	0.0114411
rs1805610	2.2685e-06
rs1805201	2.38456e-06
rs1805645	0.00019228
rs1805646	0.0150186
rs1805206	2.29745e-06
rs1805611	0.00515041
rs1806190	0.00440175
rs34193500	0.00866526
rs4854912	0.0124726
rs2216427	2.45596e-06
rs6775889	0.0103319
rs12638820	0.00913074
rs138977875	0.00912609
rs13064866	0.00324237
rs112011743	0.00934846
rs62289594	0.00327853
rs62289595	0.00965943
rs13062475	0.00913907
rs62289596	0.00734523
rs34196661	0.00815167
rs12635178	5.36094e-05
rs13086700	0.00665693
rs13086738	0.00408007
rs4855015	0.00430516
rs3860517	2.97563e-06
rs57671339	0.00655303
rs4855017	0.00358808
rs1897424	0.00909922
rs6803773	2.96597e-06
rs4855018	0.0090887
rs9858313	2.80727e-06
rs34331582	0.0105383
rs9870874	0.00253631
rs11710991	0.00262027
rs2006786	2.93129e-06
rs11708192	0.00475925
rs35212830	0.00466788
rs35032109	0.00658077
rs918253	0.00616676
rs9859557	0.00306981
rs2543163	2.81856e-06
rs6801189	0.00613767
rs9853264	0.00292528
rs12634129	0.00262026
rs4855019	0.00725252
rs62289605	0.00653796
rs4456860	0.00629918
rs13075474	0.00324262
rs11713600	0.0068212
rs12637938	0.00329145
rs13077245	0.00919951
rs13077643	0.0082827
rs4854913	0.00877023
rs13100379	0.00776224
rs62289619	0.00717825
rs6784620	0.0061433
rs11708198	0.00796871
rs12635535	0.00561496
rs55919760	1.10569e-05
rs2718777	2.55475e-06
rs73176365	0.000179737
rs13065466	0.00760483
rs13065310	0.00844154
rs13071279	0.00689532
rs13071836	0.00735424
rs13100468	0.00553969
rs3109468	2.85686e-06
rs13063640	2.55283e-06
rs4855022	0.00682361
rs12629507	0.00582312
rs12629509	0.00637153
rs12152501	0.015007
rs2718788	2.53495e-06
rs2013483	2.67412e-06
rs57296786	0.00648097
rs2001603	2.73091e-06
rs34196490	0.00952819
rs2567643	2.7169e-06
rs3109469	2.56833e-06
rs74896883	0.00739744
rs12696490	2.56833e-06
rs34387717	2.28604e-06
rs3109470	2.50201e-06
rs3097712	2.50201e-06
rs2567665	2.52934e-06
rs13070997	8.42088e-05
rs11716918	0.00755918
rs12629463	3.94901e-05
rs10804885	0.00585101
rs2718792	2.86083e-06
rs3109467	2.96819e-06
rs13090638	0.00263152
rs2718786	2.5637e-06
rs35678296	0.000967235
rs6443738	2.45571e-06
rs6443739	2.45571e-06
rs12632136	3.62002e-05
rs13092432	2.02719e-06
rs7619173	2.47669e-06
rs7617548	0.000385482
rs12633981	2.4046e-05
rs4608697	8.51083e-06
rs2139181	1.72588e-06
rs6443741	1.68899e-06
rs12633623	2.34458e-06
rs12639038	2.34898e-06
rs7651261	4.29239e-06
rs7426980	1.63178e-06
rs6778227	1.71123e-06
rs1878874	0.000768383
rs9823644	1.75155e-06
rs2879464	2.02845e-06
rs12633750	1.56736e-06
rs7648950	1.60676e-06
rs55672338	0.00468479
rs1518933	0.00112142
rs12630517	1.71479e-06
rs78799327	1.72009e-06
rs76412676	1.70884e-06
rs79548230	1.72132e-06
rs142245917	1.71611e-06
rs60371345	1.71521e-06
rs75373397	1.7513e-06
rs74284696	1.70812e-06
rs10937055	1.72135e-06
rs16832457	6.94442e-06
rs56315204	0.000648132
rs142522036	1.73121e-06
rs58571780	0.00052305
rs74446079	1.73417e-06
rs116365425	1.71762e-06
rs58908054	0.000459115
rs62291668	0.000364159
rs75345620	1.71994e-06
rs13081180	1.74356e-06
rs11718683	1.74375e-06
rs75307326	1.75468e-06
rs12636303	1.78514e-06
rs11707175	1.8769e-06
rs78644132	1.79093e-06
rs111568956	6.31105e-06
rs9863697	0.00015143
rs112296912	0.000476733
rs12632938	0.000564286
rs12632946	0.000539825
rs6799604	0.000516489
rs62291670	0.000519285
rs10937056	1.78412e-06
rs56266308	6.23516e-06
rs1518932	1.856e-06
rs733422	0.000620722
rs74284699	1.8689e-06
rs753073	1.88203e-06
rs11712988	1.89519e-06
rs17537703	0.000776097
rs79339987	1.9623e-06
rs9821187	1.82297e-06
rs9820920	1.82304e-06
rs17610058	0.000637648
rs1871355	0.000587336
rs55966277	0.000663799
rs9852290	0.000825117
rs10937057	2.20462e-06
rs9839993	0.000453814
rs73055846	2.16004e-06
rs62291692	5.86003e-06
rs9816989	0.000976846
rs12635338	0.000718435
rs2127238	0.00085617
rs9841616	0.000917987
rs17610407	0.000749148
rs16832504	2.32716e-06
rs77605571	2.63082e-06
rs78438447	2.79346e-06
rs77088139	2.82251e-06
rs1979407	0.000689156
rs1979408	0.000660894
rs1479164	0.000570252
rs9872001	0.000556373
rs9862690	0.000666198
rs62291695	0.000526098
rs984032	0.000370613
rs62291697	0.000264997
rs4854918	3.75096e-06
rs17538643	0.000275243
rs11717567	3.82313e-06
rs55688640	0.000264997
rs11711948	0.00265721
rs111428484	0.000116835
rs11712595	3.67364e-06
rs77502708	3.5695e-06
rs11708101	3.57387e-06
rs56123417	0.000275597
rs55844174	3.39579e-06
rs62291700	0.000273069
rs2199718	0.000245059
rs16832517	2.99476e-06
rs4855030	0.000251879
rs59668317	8.88752e-05
rs12631415	0.000130818
rs4859120	3.36078e-05
rs6762456	0.129811
rs16832533	3.49444e-06
rs766100	3.48133e-06
rs7622215	3.56454e-06
rs6800615	3.83597e-06
rs1600295	0.0734473
rs11916545	3.41574e-06
rs1479172	3.45016e-06
rs1842152	0.0260314
rs9790226	1.48363e-05
rs10937060	5.66216e-06
rs6775873	3.566e-05
rs75585123	4.93156e-05
rs6443747	6.94746e-05
rs80318295	1.24135e-05
rs78592962	1.3274e-05
rs77382051	1.35101e-05
rs57146472	1.24499e-05
rs60650353	1.28503e-05
rs58746842	1.55745e-05
rs76234275	1.59684e-05
rs114600294	0.000124562
rs75907840	0.000142504
rs11915160	9.87764e-05
