## Supplementary material for "Characterization of shared and ancestry-specific signals driving complex traits using multi-ancestry fine-mapping": not_shared_pips.txt

SNP_ID	shared_ll_x	notshared_ll_x	shared_ll_y	notshared_ll_y	not_shared_pip
rs1001416	-110.371	-116.537	-110.371	-116.537	3.140000000000087e-05
rs1001417	-110.163	-116.463	-110.163	-116.463	3.400000000000104e-05
rs10049181	-110.513	-116.483	-110.513	-116.483	3.281999999999938e-05
rs1010471	-120.718	-119.105	-120.718	-119.105	2.085666e-06
rs1011927	-114.752	-117.525	-114.752	-117.525	1.0596999999999994e-05
rs10470351	0.0	-112.236	0.0	-112.236	0.00200475
rs10470517	-121.28	-119.353	-121.28	-119.353	1.6275940000000001e-06
rs10490806	-114.146	-117.35	-114.146	-117.35	1.2794e-05
rs10513778	-110.334	-116.519	-110.334	-116.519	3.2100000000000184e-05
rs1051411	-115.162	-117.65	-115.162	-117.65	9.314499999999994e-06
rs10804884	0.0	-114.369	0.0	-114.369	0.000237707
rs10804885	-111.046	-116.708	-111.046	-116.708	2.5829999999999256e-05
rs10937041	0.0	-115.076	0.0	-115.076	0.00011721
rs10937048	-120.525	-119.005	-120.525	-119.005	2.3040760000000003e-06
rs10937050	-118.297	-118.302	-118.297	-118.302	4.7717e-06
rs10937055	-120.964	-119.119	-120.964	-119.119	2.0685840000000004e-06
rs10937056	-121.036	-119.112	-121.036	-119.112	2.08412e-06
rs10937057	-120.842	-118.952	-120.842	-118.952	2.4519829999999997e-06
rs10937060	-118.213	-117.744	-118.213	-117.744	8.133720000000001e-06
rs111428484	-114.692	-114.431	-114.692	-114.431	0.000223245
rs111568956	-117.759	-116.724	-117.759	-116.724	2.254809e-05
rs111814399	0.0	-112.233	0.0	-112.233	0.00201191
rs112011743	-110.58	-116.513	-110.58	-116.513	3.194999999999934e-05
rs112128058	0.0	-114.417	0.0	-114.417	0.000226445
rs112171696	-110.385	-116.542	-110.385	-116.542	3.140000000000087e-05
rs112280254	0.0	-115.371	0.0	-115.371	8.7255e-05
rs112294254	0.0	-112.409	0.0	-112.409	0.00168634
rs112296912	-113.269	-112.338	-113.269	-112.338	0.001810981
rs112417788	-113.971	-116.915	-113.971	-116.915	2.0434e-05
rs112459557	0.0	-117.939	0.0	-117.939	6.68929e-06
rs113791525	0.0	-118.152	0.0	-118.152	5.40756e-06
rs113878616	0.0	-114.968	0.0	-114.968	0.000130517
rs114130892	0.0	-112.333	0.0	-112.333	0.00181922
rs114600294	-114.617	-113.616	-114.617	-113.616	0.0005043819999999001
rs115912558	0.0	-116.347	0.0	-116.347	3.28764e-05
rs115913627	0.0	-116.68	0.0	-116.68	2.35617e-05
rs116365425	-121.076	-119.141	-121.076	-119.141	2.024207e-06
rs11705702	-109.915	-116.164	-109.915	-116.164	4.5899999999998026e-05
rs11707175	-120.991	-119.075	-120.991	-119.075	2.1647410000000003e-06
rs11708101	-120.329	-118.555	-120.329	-118.555	3.6721640000000005e-06
rs11708192	-111.253	-116.836	-111.253	-116.836	2.2899999999899563e-05
rs11708198	-110.737	-116.626	-110.737	-116.626	2.8419999999999487e-05
rs11710991	-111.841	-117.045	-111.841	-117.045	1.829999999999974e-05
rs11711326	-109.779	-116.128	-109.779	-116.128	4.760000000000181e-05
rs11711791	-109.67	-116.165	-109.67	-116.165	4.5699999999999213e-05
rs11711948	-111.568	-111.544	-111.568	-111.544	0.00400797
rs11712120	0.0	-114.968	0.0	-114.968	0.000130517
rs11712595	-120.355	-118.534	-120.355	-118.534	3.7535440000000005e-06
rs11712988	-120.982	-119.068	-120.982	-119.068	2.180732e-06
rs11713314	0.0	-114.863	0.0	-114.863	0.000144982
rs11713600	-110.892	-116.662	-110.892	-116.662	2.7360000000000578e-05
rs11715401	-109.848	-116.187	-109.848	-116.187	4.46999999998976e-05
rs11715430	-115.167	-117.545	-115.167	-117.545	1.03561e-05
rs11715723	0.0	-114.998	0.0	-114.998	0.0001267
rs11716918	-110.785	-116.653	-110.785	-116.653	2.7269999999999378e-05
rs11717567	-120.279	-118.499	-120.279	-118.499	3.890328e-06
rs11717953	-114.293	-117.432	-114.293	-117.432	1.17639999999e-05
rs11718683	-121.066	-119.131	-121.066	-119.131	2.0456129999999997e-06
rs11915160	-114.853	-114.023	-114.853	-114.023	0.0003359382
rs11916545	-118.8	-117.989	-118.8	-117.989	6.36363e-06
rs11920810	0.0	-111.538	0.0	-111.538	0.00402903
rs11925131	0.0	-115.035	0.0	-115.035	0.00012202
rs11928223	0.0	-114.231	0.0	-114.231	0.000272901
rs12152501	-110.104	-116.428	-110.104	-116.428	3.49000000000009e-05
rs12186104	-114.031	-117.314	-114.031	-117.314	1.329800000000002e-05
rs12485391	0.0	-111.975	0.0	-111.975	0.00260373
rs12629463	-116.949	-116.679	-116.949	-116.679	2.7589700000000005e-05
rs12629507	-111.049	-116.789	-111.049	-116.789	2.4029999999999538e-05
rs12629509	-110.959	-116.743	-110.959	-116.743	2.5190000000000455e-05
rs12630517	-121.106	-119.147	-121.106	-119.147	2.011908e-06
rs12631415	-114.568	-113.578	-114.568	-113.578	0.000524098
rs12632136	-116.025	-116.102	-116.025	-116.102	4.21319e-05
rs12632938	-113.1	-112.171	-113.1	-112.171	0.00214047
rs12632946	-113.145	-112.215	-113.145	-112.215	0.0020475509999999
rs12633623	-120.728	-118.907	-120.728	-118.907	2.594729e-06
rs12633750	-119.992	-118.661	-119.992	-118.661	3.2513499999999994e-06
rs12633981	-116.422	-116.271	-116.422	-116.271	3.55543e-05
rs12634129	-111.841	-117.026	-111.841	-117.026	1.8679999999999652e-05
rs12635178	-115.696	-116.239	-115.696	-116.239	3.7003e-05
rs12635338	-112.858	-111.868	-112.858	-111.868	0.0028965069999999
rs12635535	-111.087	-116.803	-111.087	-116.803	2.3709999999899957e-05
rs12636303	-121.031	-119.111	-121.031	-119.111	2.086598e-06
rs12637938	-111.613	-116.979	-111.613	-116.979	1.961999999989996e-05
rs12638820	-110.603	-116.531	-110.603	-116.531	3.1319999999899e-05
rs12639038	-120.744	-118.908	-120.744	-118.908	2.5934269999999997e-06
rs12696490	-119.095	-118.079	-119.095	-118.079	5.819090000000001e-06
rs13060352	-110.244	-116.493	-110.244	-116.493	3.28999999999989e-05
rs13061117	0.0	-114.071	0.0	-114.071	0.000320204
rs13062475	-110.602	-116.499	-110.602	-116.499	3.238999999989958e-05
rs13063640	-119.074	-118.031	-119.074	-118.031	6.10916e-06
rs13063712	-115.121	-117.521	-115.121	-117.521	1.0616799999999996e-05
rs13064866	-111.631	-116.984	-111.631	-116.984	1.9579999999999945e-05
rs13065310	-110.678	-116.62	-110.678	-116.62	2.860999999989948e-05
rs13065466	-110.783	-116.672	-110.783	-116.672	2.7129999999999342e-05
rs13070997	-115.257	-116.144	-115.257	-116.144	4.07874e-05
rs13071004	-114.575	-117.439	-114.575	-117.439	1.1574999999900006e-05
rs13071279	-110.881	-116.703	-110.881	-116.703	2.6249999999899618e-05
rs13071836	-110.816	-116.693	-110.816	-116.693	2.6560000000000125e-05
rs13072358	0.0	-115.519	0.0	-115.519	7.52544e-05
rs13072578	0.0	-115.487	0.0	-115.487	7.76877e-05
rs13073459	-114.339	-117.084	-114.339	-117.084	1.7146e-05
rs13074054	-115.388	-117.568	-115.388	-117.568	1.0121099999999987e-05
rs13075474	-111.628	-116.983	-111.628	-116.983	1.9539999999900002e-05
rs13076860	-114.201	-117.308	-114.201	-117.308	1.3383999999999992e-05
rs13076861	-114.201	-117.308	-114.201	-117.308	1.3383999999999992e-05
rs13077245	-110.593	-116.528	-110.593	-116.528	3.140999999999908e-05
rs13077643	-110.698	-116.585	-110.698	-116.585	2.9620000000001034e-05
rs13081180	-121.067	-119.131	-121.067	-119.131	2.0451500000000002e-06
rs13083851	-113.751	-117.221	-113.751	-117.221	1.459899999999996e-05
rs13085612	-114.279	-117.291	-114.279	-117.291	1.3601999999999983e-05
rs13086336	-114.266	-117.267	-114.266	-117.267	1.3949999999999987e-05
rs13086467	0.0	-115.385	0.0	-115.385	8.60677e-05
rs13086700	-110.918	-116.577	-110.918	-116.577	2.984999999999967e-05
rs13086738	-111.405	-116.892	-111.405	-116.892	2.154999999999952e-05
rs13086883	-119.497	-118.574	-119.497	-118.574	3.5924619999999993e-06
rs13089835	-110.051	-116.306	-110.051	-116.306	3.9600000000000746e-05
rs13090638	-111.842	-117.031	-111.842	-117.031	1.8439999999999776e-05
rs13092432	-119.653	-118.742	-119.653	-118.742	3.0272919999999996e-06
rs13092557	-110.163	-116.463	-110.163	-116.463	3.400000000000104e-05
rs13093137	-113.917	-117.298	-113.917	-117.298	1.3518999999900013e-05
rs13095562	-114.712	-117.506	-114.712	-117.506	1.0809999999899996e-05
rs13096176	-110.037	-116.37	-110.037	-116.37	3.719999999989704e-05
rs13096210	-115.463	-115.672	-115.463	-115.672	6.470520000000001e-05
rs13097727	-114.009	-117.346	-114.009	-117.346	1.2865999999900032e-05
rs13097891	-120.335	-118.595	-120.335	-118.595	3.5654230000000006e-06
rs13098541	-114.364	-117.301	-114.364	-117.301	1.3472999999899994e-05
rs13100379	-110.765	-116.597	-110.765	-116.597	2.9259999999999703e-05
rs13100468	-111.099	-116.813	-111.099	-116.813	2.345000000000038e-05
rs13322538	0.0	-112.113	0.0	-112.113	0.00226791
rs13326904	0.0	-111.919	0.0	-111.919	0.0027531
rs13327745	0.0	-114.968	0.0	-114.968	0.000130517
rs1351235	0.0	-111.774	0.0	-111.774	0.00318458
rs1353679	0.0	-113.923	0.0	-113.923	0.000371197
rs138977875	-110.604	-116.498	-110.604	-116.498	3.241000000000008e-05
rs141343942	0.0	-116.273	0.0	-116.273	3.53835e-05
rs142245917	-121.101	-119.146	-121.101	-119.146	2.014431e-06
rs142522036	-121.055	-119.133	-121.055	-119.133	2.0413119999999997e-06
rs146847616	0.0	-115.462	0.0	-115.462	7.96131e-05
rs1479164	-113.09	-112.101	-113.09	-112.101	0.0022941539999999996
rs1479172	-118.782	-117.975	-118.782	-117.975	6.45188e-06
rs1479175	0.0	-111.448	0.0	-111.448	0.00440958
rs1479176	0.0	-111.386	0.0	-111.386	0.00469047
rs1518932	-121.002	-119.084	-121.002	-119.084	2.1462760000000003e-06
rs1518933	-112.413	-111.52	-112.413	-111.52	0.00410416
rs1532485	0.0	-112.095	0.0	-112.095	0.00231016
rs1600295	-108.23	-107.934	-108.23	-107.934	0.1480835
rs1603658	0.0	-112.333	0.0	-112.333	0.00181922
rs1607678	-118.314	-118.307	-118.314	-118.307	4.754130000000001e-06
rs16831798	0.0	-117.155	0.0	-117.155	1.46473e-05
rs16832165	-115.023	-117.603	-115.023	-117.603	9.775000000000007e-06
rs16832256	-110.27	-116.409	-110.27	-116.409	3.529999999989965e-05
rs16832457	-117.649	-116.633	-117.649	-116.633	2.47078e-05
rs16832504	-120.791	-118.91	-120.791	-118.91	2.5599420000000006e-06
rs16832517	-120.413	-118.695	-120.413	-118.695	3.182289e-06
rs16832533	-118.74	-117.929	-118.74	-117.929	6.75461e-06
rs17537703	-112.781	-111.88	-112.781	-111.88	0.002862671
rs17538643	-113.82	-112.922	-113.82	-112.922	0.001009507
rs17610058	-112.978	-112.092	-112.978	-112.092	0.00231561
rs17610407	-112.817	-111.826	-112.817	-111.826	0.003022624
rs1805201	-119.334	-118.553	-119.334	-118.553	3.701950000000001e-06
rs1805203	0.0	-114.428	0.0	-114.428	0.000223917
rs1805206	-119.403	-118.6	-119.403	-118.6	3.5270099999999993e-06
rs1805562	-114.374	-117.432	-114.374	-117.432	1.1756e-05
rs1805563	-114.923	-117.561	-114.923	-117.561	1.020799999989999e-05
rs1805564	-114.312	-117.401	-114.312	-117.401	1.2149999999999997e-05
rs1805567	-114.226	-117.389	-114.226	-117.389	1.2301999999999978e-05
rs1805569	-114.722	-117.472	-114.722	-117.472	1.1185999999999998e-05
rs1805571	-114.022	-117.291	-114.022	-117.291	1.362500000000002e-05
rs1805572	-114.715	-117.491	-114.715	-117.491	1.0973999999900003e-05
rs1805573	-113.979	-117.307	-113.979	-117.307	1.3397000000000007e-05
rs1805574	-114.031	-117.314	-114.031	-117.314	1.329800000000002e-05
rs1805576	-114.63	-117.478	-114.63	-117.478	1.111899999990001e-05
rs1805577	-114.056	-117.317	-114.056	-117.317	1.32529999999e-05
rs1805579	-114.086	-117.353	-114.086	-117.353	1.2763999999899998e-05
rs1805584	-114.239	-117.391	-114.239	-117.391	1.2276000000000002e-05
rs1805589	-114.05	-117.335	-114.05	-117.335	1.301699999989997e-05
rs1805599	-114.688	-117.502	-114.688	-117.502	1.0853000000000013e-05
rs1805603	-114.926	-117.591	-114.926	-117.591	9.904999999999994e-06
rs1805604	-113.851	-117.215	-113.851	-117.215	1.4738999999999996e-05
rs1805605	-113.975	-117.284	-113.975	-117.284	1.37109999999e-05
rs1805606	-114.065	-117.214	-114.065	-117.214	1.474899999999999e-05
rs1805609	-110.375	-116.568	-110.375	-116.568	3.04999999999004e-05
rs1805610	-119.427	-118.614	-119.427	-118.614	3.4762e-06
rs1805611	-111.166	-116.823	-111.166	-116.823	2.3360000000000047e-05
rs1805614	0.0	-117.227	0.0	-117.227	1.36339e-05
rs1805645	-114.465	-115.871	-114.465	-115.871	5.3889e-05
rs1805646	-110.104	-116.437	-110.104	-116.437	3.4999999999998574e-05
rs1806190	-111.323	-116.867	-111.323	-116.867	2.2340000000000033e-05
rs1842152	-109.268	-109.377	-109.268	-109.377	0.03496780000000001
rs1871355	-113.06	-112.177	-113.06	-112.177	0.002127708
rs1878874	-112.792	-111.974	-112.792	-111.974	0.0026055109999999
rs1879248	-118.642	-118.263	-118.642	-118.263	4.950010000000001e-06
rs1897421	-109.76	-116.223	-109.76	-116.223	4.329999999999959e-05
rs1897422	-110.435	-116.582	-110.435	-116.582	2.99999999998999e-05
rs1897424	-110.605	-116.492	-110.605	-116.492	3.25800000000008e-05
rs1915104	-118.69	-118.281	-118.69	-118.281	4.861890000000001e-06
rs1979407	-112.9	-111.912	-112.9	-111.912	0.0027735499999999996
rs1979408	-112.942	-111.954	-112.942	-111.954	0.002658374
rs2001603	-118.977	-117.974	-118.977	-117.974	6.4667599999999985e-06
rs2006786	-118.846	-117.847	-118.846	-117.847	7.34015e-06
rs2013483	-119.018	-118.013	-119.018	-118.013	6.2185899999999985e-06
rs2090719	-120.509	-118.993	-120.509	-118.993	2.3310599999999993e-06
rs2127238	-112.683	-111.694	-112.683	-111.694	0.003449554
rs2139181	-119.778	-118.517	-119.778	-118.517	3.7519679999999998e-06
rs2139551	-118.558	-118.228	-118.558	-118.228	5.13855e-06
rs2199718	-113.941	-113.661	-113.941	-113.661	0.0004820949999999
rs2216427	-119.152	-118.097	-119.152	-118.097	5.715439999999999e-06
rs2337743	-118.391	-118.344	-118.391	-118.344	4.56891e-06
rs2337744	-118.351	-118.334	-118.351	-118.334	4.61422e-06
rs2338435	0.0	-116.54	0.0	-116.54	2.71083e-05
rs2338543	0.0	-114.968	0.0	-114.968	0.000130517
rs2339419	0.0	-113.545	0.0	-113.545	0.000541754
rs2543163	-118.911	-117.901	-118.911	-117.901	6.955809999999999e-06
rs2567643	-118.992	-117.994	-118.992	-117.994	6.34056e-06
rs2567665	-119.114	-118.086	-119.114	-118.086	5.779300000000001e-06
rs2601	-115.309	-117.693	-115.309	-117.693	8.904599999999996e-06
rs2718777	-119.135	-118.131	-119.135	-118.131	5.524279999999999e-06
rs2718786	-119.354	-118.375	-119.354	-118.375	4.32607e-06
rs2718788	-119.104	-118.073	-119.104	-118.073	5.85642e-06
rs2718792	-119.125	-118.224	-119.125	-118.224	5.03388e-06
rs28502565	-117.949	-117.022	-117.949	-117.022	1.6729870000000002e-05
rs28544188	-114.921	-117.572	-114.921	-117.572	1.0097999999999997e-05
rs28653173	-115.539	-117.685	-115.539	-117.685	8.966500000000017e-06
rs28673348	0.0	-111.766	0.0	-111.766	0.00321003
rs28722789	0.0	-114.916	0.0	-114.916	0.000137544
rs28766343	0.0	-112.383	0.0	-112.383	0.00173121
rs2879464	-119.487	-118.333	-119.487	-118.333	4.515053999999999e-06
rs3026213	-114.549	-117.092	-114.549	-117.092	1.7022e-05
rs3097712	-119.135	-118.104	-119.135	-118.104	5.677260000000001e-06
rs3109467	-118.807	-117.786	-118.807	-117.786	7.796159999999999e-06
rs3109468	-118.882	-117.87	-118.882	-117.87	7.171320000000002e-06
rs3109469	-119.095	-118.079	-119.095	-118.079	5.819090000000001e-06
rs3109470	-119.135	-118.104	-119.135	-118.104	5.677260000000001e-06
rs34076708	-114.544	-117.376	-114.544	-117.376	1.247100000000001e-05
rs34095791	-110.341	-116.528	-110.341	-116.528	3.180000000000023e-05
rs34133935	-114.088	-117.163	-114.088	-117.163	1.554699999999998e-05
rs34161981	-113.946	-117.284	-113.946	-117.284	1.371800000000002e-05
rs34193500	-110.654	-116.656	-110.654	-116.656	2.790000000000084e-05
rs34196490	-110.555	-116.542	-110.555	-116.542	3.070000000000156e-05
rs34196661	-110.716	-116.52	-110.716	-116.52	3.165999999999933e-05
rs34293605	-109.945	-116.249	-109.945	-116.249	4.2099999999999776e-05
rs34312605	-114.675	-117.323	-114.675	-117.323	1.3168000000000007e-05
rs34312705	-114.295	-117.387	-114.295	-117.387	1.2312999999899998e-05
rs34315079	-115.121	-117.522	-115.121	-117.522	1.0616799999999996e-05
rs34331582	-110.456	-116.424	-110.456	-116.424	3.4899999999898554e-05
rs34373335	0.0	-117.111	0.0	-117.111	1.53163e-05
rs34387717	-119.317	-118.25	-119.317	-118.25	4.9048899999999996e-06
rs34454235	0.0	-115.799	0.0	-115.799	5.68753e-05
rs34455584	-115.212	-117.743	-115.212	-117.743	8.481499999999997e-06
rs34456631	-109.866	-116.13	-109.866	-116.13	4.7399999999999526e-05
rs34502481	0.0	-115.848	0.0	-115.848	5.41345e-05
rs34713409	0.0	-115.694	0.0	-115.694	6.31539e-05
rs34713525	-119.503	-118.36	-119.503	-118.36	4.394332e-06
rs34796896	-114.267	-117.29	-114.267	-117.29	1.3620999999999984e-05
rs35014965	-115.184	-117.567	-115.184	-117.567	1.0124499999999994e-05
rs35023816	-114.318	-117.274	-114.318	-117.274	1.3850000000000011e-05
rs35032109	-110.929	-116.652	-110.929	-116.652	2.760999999999996e-05
rs35077784	-110.223	-116.491	-110.223	-116.491	3.309999999999945e-05
rs35080573	-114.143	-117.372	-114.143	-117.372	1.2516999999999975e-05
rs35212830	-111.265	-116.748	-111.265	-116.748	2.482999999999999e-05
rs35242340	0.0	-111.738	0.0	-111.738	0.00329827
rs35244474	-113.884	-117.17	-113.884	-117.17	1.5547000000000033e-05
rs35589824	0.0	-113.008	0.0	-113.008	0.000926734
rs35607144	-110.258	-116.48	-110.258	-116.48	3.3299999999999996e-05
rs35678296	-112.845	-117.307	-112.845	-117.307	1.3763999999899914e-05
rs35709455	-114.029	-117.133	-114.029	-117.133	1.6025999999999985e-05
rs35746395	0.0	-111.575	0.0	-111.575	0.0038829
rs35751112	-113.804	-117.189	-113.804	-117.189	1.5144999999999991e-05
rs35788298	-114.544	-117.381	-114.544	-117.381	1.2397999999999999e-05
rs35815802	-114.007	-117.271	-114.007	-117.271	1.3903000000000006e-05
rs3860513	0.0	-117.869	0.0	-117.869	7.1731e-06
rs3860517	-118.823	-117.826	-118.823	-117.826	7.49488e-06
rs3866226	-118.323	-118.317	-118.323	-118.317	4.700819999999999e-06
rs4289345	-120.384	-118.923	-120.384	-118.923	2.5021800000000007e-06
rs4456860	-110.965	-116.652	-110.965	-116.652	2.744999999989943e-05
rs4488266	-120.54	-119.013	-120.54	-119.013	2.286414e-06
rs4490359	0.0	-115.158	0.0	-115.158	0.000107947
rs4519701	0.0	-115.011	0.0	-115.011	0.000125084
rs4608697	-117.43	-116.517	-117.43	-116.517	2.7725970000000003e-05
rs479475	-120.451	-118.959	-120.451	-118.959	2.4128e-06
rs4854912	-110.29	-116.525	-110.29	-116.525	3.2100000000000184e-05
rs4854913	-110.641	-116.556	-110.641	-116.556	3.0510000000000953e-05
rs4854914	0.0	-112.074	0.0	-112.074	0.00235777
rs4854918	-120.308	-118.515	-120.308	-118.515	3.825247e-06
rs4854982	0.0	-116.089	0.0	-116.089	4.25615e-05
rs4854992	-118.459	-117.977	-118.459	-117.977	6.541999999999999e-06
rs4854997	-115.187	-117.584	-115.187	-117.584	9.948500000000001e-06
rs4854998	-114.302	-117.372	-114.302	-117.372	1.2505999999900001e-05
rs4855000	-117.899	-118.591	-117.899	-118.591	3.5553000000000005e-06
rs4855001	-113.847	-116.91	-113.847	-116.91	2.0542999999899965e-05
rs4855002	-113.92	-116.976	-113.92	-116.976	1.918699999999999e-05
rs4855003	-120.346	-118.901	-120.346	-118.901	2.557136e-06
rs4855004	-120.362	-118.907	-120.362	-118.907	2.5417159999999998e-06
rs4855007	-109.714	-116.174	-109.714	-116.174	4.55000000000004e-05
rs4855008	-109.901	-116.24	-109.901	-116.24	4.250000000000087e-05
rs4855009	-118.905	-118.397	-118.905	-118.397	4.352169999999998e-06
rs4855013	-110.334	-116.519	-110.334	-116.519	3.2100000000000184e-05
rs4855014	-111.035	-116.768	-111.035	-116.768	2.4719999999999777e-05
rs4855015	-111.351	-116.879	-111.351	-116.879	2.1819999999899906e-05
rs4855017	-111.528	-116.934	-111.528	-116.934	2.0530000000000374e-05
rs4855018	-110.603	-116.493	-110.603	-116.493	3.255000000000098e-05
rs4855019	-110.831	-116.631	-110.831	-116.631	2.823999999999969e-05
rs4855022	-110.891	-116.724	-110.891	-116.724	2.570000000000003e-05
rs4855026	0.0	-112.382	0.0	-112.382	0.00173311
rs4855028	0.0	-112.013	0.0	-112.013	0.00250697
rs4855030	-113.914	-113.614	-113.914	-113.614	0.0005056489999999999
rs4859120	-115.952	-115.057	-115.952	-115.057	0.0001193724
rs502414	-120.793	-119.143	-120.793	-119.143	2.0076159999999997e-06
rs502618	-120.484	-118.979	-120.484	-118.979	2.365088e-06
rs524005	-120.497	-118.986	-120.497	-118.986	2.348958e-06
rs55672338	-110.982	-110.117	-110.982	-110.117	0.01669793
rs55688640	-113.858	-112.96	-113.858	-112.96	0.0009718230000000001
rs55844174	-120.422	-118.6	-120.422	-118.6	3.5080100000000004e-06
rs55919760	-117.133	-116.21	-117.133	-116.21	3.77121e-05
rs55966277	-112.938	-112.052	-112.938	-112.052	0.002410701
rs55969409	0.0	-116.181	0.0	-116.181	3.88228e-05
rs55985701	0.0	-116.637	0.0	-116.637	2.4587e-05
rs56123417	-113.823	-113.545	-113.823	-113.545	0.0005415619999999
rs56266308	-117.773	-116.739	-117.773	-116.739	2.22192e-05
rs56315204	-112.962	-112.06	-112.962	-112.06	0.002391094
rs56344891	-118.556	-117.462	-118.556	-117.462	1.077888e-05
rs57146472	-117.03	-116.352	-117.03	-116.352	3.2715699999999996e-05
rs57296786	-110.941	-116.727	-110.941	-116.727	2.542999999990015e-05
rs57668336	0.0	-115.017	0.0	-115.017	0.000124299
rs57671339	-110.927	-116.536	-110.927	-116.536	3.088999999989982e-05
rs58571780	-113.177	-112.286	-113.177	-112.286	0.00190829
rs58746842	-116.801	-116.294	-116.801	-116.294	3.46667e-05
rs58774466	0.0	-117.112	0.0	-117.112	1.53018e-05
rs58906660	0.0	-117.525	0.0	-117.525	1.01241e-05
rs58908054	-113.307	-112.421	-113.307	-112.421	0.001665925
rs58980055	0.0	-117.352	0.0	-117.352	1.2035e-05
rs59668317	-114.959	-114.098	-114.959	-114.098	0.0003115196
rs60265689	0.0	-117.391	0.0	-117.391	1.15718e-05
rs60371345	-121.011	-119.131	-121.011	-119.131	2.045498e-06
rs60650353	-116.995	-116.318	-116.995	-116.318	3.38494e-05
rs61111878	0.0	-117.929	0.0	-117.929	6.75846e-06
rs61263335	-110.722	-116.616	-110.722	-116.616	2.8649999999999856e-05
rs62289566	-109.537	-116.023	-109.537	-116.023	5.2899999999897473e-05
rs62289571	-110.713	-116.633	-110.713	-116.633	2.832000000000008e-05
rs62289574	0.0	-117.16	0.0	-117.16	1.4575e-05
rs62289575	-110.465	-116.606	-110.465	-116.606	2.94999999998994e-05
rs62289594	-111.62	-116.965	-111.62	-116.965	1.9919999999899914e-05
rs62289595	-110.548	-116.487	-110.548	-116.487	3.280999999990056e-05
rs62289596	-110.82	-116.56	-110.82	-116.56	3.037000000000005e-05
rs62289605	-110.934	-116.671	-110.934	-116.671	2.7109999999899714e-05
rs62289619	-110.842	-116.68	-110.842	-116.68	2.691000000000065e-05
rs62291013	0.0	-112.307	0.0	-112.307	0.00186719
rs62291015	0.0	-115.035	0.0	-115.035	0.00012202
rs62291039	0.0	-114.975	0.0	-114.975	0.000129684
rs62291043	0.0	-112.333	0.0	-112.333	0.00181922
rs62291045	0.0	-112.373	0.0	-112.373	0.00174857
rs62291047	0.0	-114.229	0.0	-114.229	0.000273295
rs62291048	0.0	-112.272	0.0	-112.272	0.00193439
rs62291374	-118.699	-118.282	-118.699	-118.282	4.857050000000001e-06
rs62291394	-114.754	-117.353	-114.754	-117.353	1.2768999999999986e-05
rs62291400	-114.226	-117.22	-114.226	-117.22	1.464700000000001e-05
rs62291401	-114.318	-117.274	-114.318	-117.274	1.3850000000000011e-05
rs62291402	-114.364	-117.301	-114.364	-117.301	1.3472999999899994e-05
rs62291403	-114.617	-117.44	-114.617	-117.44	1.1654999999999982e-05
rs62291406	-114.078	-117.138	-114.078	-117.138	1.5953999999900026e-05
rs62291407	-114.091	-117.139	-114.091	-117.139	1.5935000000000016e-05
rs62291413	-114.47	-117.392	-114.47	-117.392	1.2257000000000001e-05
rs62291414	-115.188	-117.569	-115.188	-117.569	1.0112899999999996e-05
rs62291430	0.0	-117.369	0.0	-117.369	1.18325e-05
rs62291435	-114.04	-117.234	-114.04	-117.234	1.4455000000000023e-05
rs62291437	-114.276	-117.02	-114.276	-117.02	1.833599999999998e-05
rs62291668	-113.54	-112.767	-113.54	-112.767	0.001178997
rs62291670	-113.184	-112.259	-113.184	-112.259	0.001958913
rs62291692	-117.848	-116.811	-117.848	-116.811	2.067381e-05
rs62291695	-113.171	-112.18	-113.171	-112.18	0.002119974
rs62291697	-113.858	-112.96	-113.858	-112.96	0.0009718230000000001
rs62291700	-113.828	-112.959	-113.828	-112.959	0.0009732129999999999
rs62292365	0.0	-116.74	0.0	-116.74	2.21975e-05
rs62292366	0.0	-116.135	0.0	-116.135	4.06446e-05
rs62292369	0.0	-116.157	0.0	-116.157	3.97655e-05
rs62292371	0.0	-116.63	0.0	-116.63	2.47625e-05
rs6443699	0.0	-115.036	0.0	-115.036	0.000121984
rs6443700	-114.778	-113.839	-114.778	-113.839	0.00040375999999999997
rs6443724	-118.664	-118.25	-118.664	-118.25	5.016579999999999e-06
rs6443732	-118.718	-118.275	-118.718	-118.275	4.94365e-06
rs6443738	-119.181	-118.141	-119.181	-118.141	5.466000000000001e-06
rs6443739	-119.181	-118.141	-119.181	-118.141	5.466000000000001e-06
rs6443741	-119.803	-118.527	-119.803	-118.527	3.7166e-06
rs6443747	-115.219	-114.835	-115.219	-114.835	0.0001490855999999
rs6762456	-107.661	-107.283	-107.661	-107.283	0.2839859999999999
rs6763935	-114.244	-116.99	-114.244	-116.99	1.891599999999998e-05
rs6766929	0.0	-117.525	0.0	-117.525	1.01241e-05
rs6767560	-120.528	-119.007	-120.528	-119.007	2.299506e-06
rs6769457	0.0	-117.653	0.0	-117.653	8.90682e-06
rs6770368	-114.265	-117.019	-114.265	-117.019	1.8344e-05
rs6770664	0.0	-112.333	0.0	-112.333	0.00181922
rs6772636	0.0	-118.023	0.0	-118.023	6.15265e-06
rs6774942	0.0	-112.359	0.0	-112.359	0.00177254
rs6775873	-115.887	-114.88	-115.887	-114.88	0.0001425496
rs6775889	-110.479	-116.467	-110.479	-116.467	3.349999999989993e-05
rs6777005	-114.298	-117.021	-114.298	-117.021	1.832e-05
rs6778227	-119.77	-118.502	-119.77	-118.502	3.80902e-06
rs6779538	0.0	-111.8	0.0	-111.8	0.00310063
rs6782100	-118.399	-118.347	-118.399	-118.347	4.55256e-06
rs6782299	-118.626	-118.255	-118.626	-118.255	4.990959999999999e-06
rs6782579	-110.775	-116.712	-110.775	-116.712	2.6339999999999697e-05
rs6782970	0.0	-111.864	0.0	-111.864	0.00291001
rs6783697	0.0	-111.898	0.0	-111.898	0.00281095
rs6784620	-110.997	-116.758	-110.997	-116.758	2.4849999999999872e-05
rs6787912	0.0	-114.34	0.0	-114.34	0.000244588
rs6791597	0.0	-115.011	0.0	-115.011	0.000125098
rs6794213	-114.714	-117.412	-114.714	-117.412	1.2001999999999998e-05
rs6798564	0.0	-117.208	0.0	-117.208	1.38997e-05
rs6799472	0.0	-115.036	0.0	-115.036	0.000121984
rs6799604	-113.189	-112.259	-113.189	-112.259	0.0019589069999999997
rs6800615	-118.594	-117.826	-118.594	-117.826	7.493850000000001e-06
rs6801189	-110.998	-116.717	-110.998	-116.717	2.58599999999002e-05
rs6803582	0.0	-112.486	0.0	-112.486	0.0015626
rs6803773	-118.826	-117.827	-118.826	-117.827	7.490519999999999e-06
rs6807057	-110.334	-116.519	-110.334	-116.519	3.2100000000000184e-05
rs71312197	-114.343	-117.337	-114.343	-117.337	1.2964999999999982e-05
rs71312200	-109.808	-116.121	-109.808	-116.121	4.789999999989941e-05
rs73055846	-120.877	-118.97	-120.877	-118.97	2.4079119999999998e-06
rs73176365	-114.252	-113.822	-114.252	-113.822	0.000410537
rs733422	-113.005	-112.089	-113.005	-112.089	0.002322492
rs7372592	0.0	-111.86	0.0	-111.86	0.00292207
rs7373337	0.0	-111.888	0.0	-111.888	0.00284028
rs7374899	0.0	-111.86	0.0	-111.86	0.00292207
rs741503	-114.887	-117.593	-114.887	-117.593	9.879999999999993e-06
rs7426980	-119.892	-118.592	-119.892	-118.592	3.482327999999999e-06
rs74284696	-121.026	-119.136	-121.026	-119.136	2.035181e-06
rs74284699	-120.995	-119.079	-120.995	-119.079	2.157706e-06
rs74446079	-121.064	-119.133	-121.064	-119.133	2.040131e-06
rs74896883	-110.809	-116.676	-110.809	-116.676	2.6779999999999686e-05
rs753073	-120.988	-119.073	-120.988	-119.073	2.169339e-06
rs75307326	-121.06	-119.126	-121.06	-119.126	2.055302e-06
rs75345620	-121.088	-119.143	-121.088	-119.143	2.0215819999999998e-06
rs75373397	-121.074	-119.13	-121.074	-119.13	2.0481190000000002e-06
rs75585123	-115.562	-114.824	-115.562	-114.824	0.00015077199999989998
rs756391	-114.04	-117.33	-114.04	-117.33	1.3084000000000012e-05
rs75907840	-114.482	-113.479	-114.482	-113.479	0.000578552
rs7611361	0.0	-111.413	0.0	-111.413	0.00456906
rs7611683	0.0	-115.252	0.0	-115.252	9.82383e-05
rs7612275	0.0	-114.948	0.0	-114.948	0.000133182
rs7612917	0.0	-117.124	0.0	-117.124	1.51073e-05
rs7616419	-121.384	-119.385	-121.384	-119.385	1.5751739999999999e-06
rs7617548	-113.767	-117.522	-113.767	-117.522	1.0886999999899988e-05
rs7618914	-118.624	-118.26	-118.624	-118.26	4.96535e-06
rs7619173	-119.147	-118.108	-119.147	-118.108	5.6549600000000015e-06
rs7621694	-118.362	-118.333	-118.362	-118.333	4.624290000000001e-06
rs7622215	-118.722	-117.928	-118.722	-117.928	6.766459999999999e-06
rs7622390	-114.992	-117.586	-114.992	-117.586	9.951e-06
rs7623096	0.0	-112.406	0.0	-112.406	0.00169221
rs76234275	-116.776	-116.293	-116.776	-116.293	3.47087e-05
rs7624754	0.0	-114.394	0.0	-114.394	0.000231632
rs7627008	0.0	-114.895	0.0	-114.895	0.000140485
rs7627267	0.0	-112.098	0.0	-112.098	0.00230167
rs7630922	-115.388	-117.568	-115.388	-117.568	1.0119399999999976e-05
rs7633153	0.0	-114.835	0.0	-114.835	0.000149052
rs7633440	0.0	-115.299	0.0	-115.299	9.37197e-05
rs7633630	0.0	-114.204	0.0	-114.204	0.000280149
rs7635754	-115.034	-117.505	-115.034	-117.505	1.0787999999900002e-05
rs7636793	0.0	-115.03	0.0	-115.03	0.000122731
rs7637098	0.0	-114.993	0.0	-114.993	0.000127309
rs7638244	-109.882	-116.133	-109.882	-116.133	4.71999999999001e-05
rs7640601	-119.262	-118.495	-119.262	-118.495	3.8873300000000004e-06
rs76412676	-121.113	-119.151	-121.113	-119.151	2.005348e-06
rs7644289	-120.371	-118.915	-120.371	-118.915	2.522666e-06
rs7645677	-115.008	-117.477	-115.008	-117.477	1.1115999999999993e-05
rs7645817	0.0	-114.387	0.0	-114.387	0.000233426
rs7647003	0.0	-115.087	0.0	-115.087	0.000115849
rs7647210	0.0	-115.022	0.0	-115.022	0.00012366
rs7647398	-109.487	-116.021	-109.487	-116.021	5.310000000000037e-05
rs7647982	0.0	-114.993	0.0	-114.993	0.000127309
rs7648950	-119.926	-118.615	-119.926	-118.615	3.4028199999999995e-06
rs7650672	0.0	-114.918	0.0	-114.918	0.00013716
rs7651261	-118.261	-117.274	-118.261	-117.274	1.300991e-05
rs7652884	-114.302	-117.294	-114.302	-117.294	1.3566000000000012e-05
rs7653096	0.0	-112.203	0.0	-112.203	0.00207285
rs766100	-118.754	-117.945	-118.754	-117.945	6.647589999999999e-06
rs77088139	-120.597	-118.754	-120.597	-118.754	3.000598e-06
rs77219721	0.0	-112.403	0.0	-112.403	0.00169635
rs77382051	-116.941	-116.283	-116.941	-116.283	3.505469999999999e-05
rs77502708	-120.378	-118.558	-120.378	-118.558	3.6616049999999997e-06
rs77605571	-120.668	-118.812	-120.668	-118.812	2.83018e-06
rs77983968	0.0	-112.307	0.0	-112.307	0.00186719
rs78195164	0.0	-116.047	0.0	-116.047	4.43898e-05
rs78438447	-120.609	-118.763	-120.609	-118.763	2.9744980000000004e-06
rs78592962	-116.96	-116.295	-116.96	-116.295	3.46192e-05
rs78644132	-121.028	-119.109	-121.028	-119.109	2.091722e-06
rs78799327	-121.103	-119.145	-121.103	-119.145	2.0167700000000003e-06
rs79339987	-120.958	-119.044	-120.958	-119.044	2.236904e-06
rs79548230	-121.096	-119.143	-121.096	-119.143	2.0198209999999996e-06
rs80167953	-109.76	-116.223	-109.76	-116.223	4.329999999999959e-05
rs80318295	-117.011	-116.141	-117.011	-116.141	4.03926e-05
rs875250	-115.064	-117.378	-115.064	-117.378	1.2457999999999995e-05
rs876174	-119.221	-118.461	-119.221	-118.461	4.0701400000000005e-06
rs904241	0.0	-114.968	0.0	-114.968	0.000130517
rs918253	-110.994	-116.703	-110.994	-116.703	2.625000000000023e-05
rs956360	0.0	-114.968	0.0	-114.968	0.000130517
rs9755301	-120.383	-118.922	-120.383	-118.922	2.502956e-06
rs9790226	-116.807	-115.828	-116.807	-115.828	5.52231e-05
rs9810292	-120.44	-118.954	-120.44	-118.954	2.425208e-06
rs9815642	0.0	-111.864	0.0	-111.864	0.00291001
rs9816542	0.0	-111.771	0.0	-111.771	0.00319195
rs9816989	-112.551	-111.56	-112.551	-111.56	0.0039408559999999995
rs9817069	0.0	-112.181	0.0	-112.181	0.00211782
rs9820085	0.0	-116.966	0.0	-116.966	1.76959e-05
rs9820216	0.0	-111.586	0.0	-111.586	0.00384266
rs9820582	0.0	-114.782	0.0	-114.782	0.000157168
rs9820840	0.0	-114.175	0.0	-114.175	0.000288361
rs9820920	-121.053	-119.103	-121.053	-119.103	2.105761e-06
rs9821187	-121.054	-119.103	-121.054	-119.103	2.105602e-06
rs9821426	0.0	-112.369	0.0	-112.369	0.0017556
rs9821501	0.0	-112.291	0.0	-112.291	0.00189771
rs9823323	-119.322	-118.555	-119.322	-118.555	3.692889999999999e-06
rs9823391	0.0	-112.699	0.0	-112.699	0.00126166
rs9823644	-119.712	-118.459	-119.712	-118.459	3.979678e-06
rs9827630	-120.733	-119.1	-120.733	-119.1	2.095404e-06
rs9828917	0.0	-111.801	0.0	-111.801	0.00309753
rs9832393	0.0	-114.918	0.0	-114.918	0.00013716
rs9833280	0.0	-112.233	0.0	-112.233	0.00201053
rs9835585	0.0	-112.63	0.0	-112.63	0.00135217
rs9835927	0.0	-111.679	0.0	-111.679	0.00349984
rs9837678	0.0	-112.307	0.0	-112.307	0.00186719
rs9838229	-118.454	-118.174	-118.454	-118.174	5.44481e-06
rs9838464	0.0	-111.889	0.0	-111.889	0.00283707
rs9839993	-113.319	-112.327	-113.319	-112.327	0.0018314059999999998
rs984032	-113.522	-112.552	-113.522	-112.552	0.001462499
rs9840583	0.0	-112.312	0.0	-112.312	0.00185791
rs9840699	0.0	-112.307	0.0	-112.307	0.00186719
rs9840876	0.0	-114.369	0.0	-114.369	0.000237707
rs9841616	-112.623	-112.15	-112.623	-112.15	0.002185587
rs9846084	0.0	-117.57	0.0	-117.57	9.67668e-06
rs9846262	0.0	-111.83	0.0	-111.83	0.00301057
rs9851773	0.0	-114.983	0.0	-114.983	0.000128551
rs9852289	-110.742	-116.697	-110.742	-116.697	2.6719999999999175e-05
rs9852290	-112.72	-111.82	-112.72	-111.82	0.003039151
rs9852338	0.0	-112.333	0.0	-112.333	0.00181922
rs9853264	-111.73	-117.021	-111.73	-117.021	1.8789999999899686e-05
rs9855292	0.0	-112.234	0.0	-112.234	0.00200871
rs9857489	0.0	-111.968	0.0	-111.968	0.00262171
rs9857971	0.0	-114.968	0.0	-114.968	0.000130517
rs9858313	-118.919	-117.907	-118.919	-117.907	6.9112200000000006e-06
rs9858369	0.0	-112.306	0.0	-112.306	0.00186918
rs9858483	0.0	-111.968	0.0	-111.968	0.00262171
rs9859557	-111.683	-116.989	-111.683	-116.989	1.9410000000000087e-05
rs9859769	-114.862	-117.552	-114.862	-117.552	1.0306999999999981e-05
rs9862690	-112.934	-111.952	-112.934	-111.952	0.0026632499999999
rs9862971	0.0	-115.035	0.0	-115.035	0.00012202
rs9863697	-114.421	-113.46	-114.421	-113.46	0.000589745
rs9866405	0.0	-114.968	0.0	-114.968	0.000130517
rs9866700	0.0	-114.34	0.0	-114.34	0.000244588
rs9869523	0.0	-117.479	0.0	-117.479	1.05959e-05
rs9869882	-120.512	-119.002	-120.512	-119.002	2.3119280000000006e-06
rs9870330	-118.37	-118.342	-118.37	-118.342	4.5778599999999996e-06
rs9870874	-111.874	-117.084	-111.874	-117.084	1.764000000000019e-05
rs9872001	-113.114	-112.127	-113.114	-112.127	0.002236335
rs9872994	0.0	-112.126	0.0	-112.126	0.00223807
rs9876153	0.0	-112.307	0.0	-112.307	0.00186719
rs9877497	0.0	-112.333	0.0	-112.333	0.00181922
rs9877903	0.0	-114.993	0.0	-114.993	0.000127309
rs9879060	-114.67	-117.487	-114.67	-117.487	1.102500000000001e-05
