## Supplementary material for "Characterization of shared and ancestry-specific signals driving complex traits using multi-ancestry fine-mapping": results_schizophrenia.txt

chr	start_bp	end_bp	rsid	eur_pip	afr_pip	eur_maf	afr_maf	bp	bp	eur_beta	afr_beta	eur_se	afr_se	eur_zscore	afr_zscore	eur_pval	afr_pval	global_pip	eur_nocausal	afr_nocausal	shared_pip	not_shared_pip	shared_ll	notshared_ll	num_snps_eur	num_snps_afr	nc	runtime
3	180233150	181498071	rs1842152	0.0609934	0.0260314	0.803181	0.951389	181245594	181245594	-0.0695001429845276	-0.101999503525648	0.0114	0.0391	-6.096503770572596	-2.6086829546201535	1.158e-09	0.009091	0.0609963	5.36847e-11	0.00036806	0.0260285	0.0349678	-109.268	-109.377	558	401	2	1293.089
3	180233150	181498071	rs6762456	0.413793	0.129811	0.804175	0.950397	181220879	181220879	-0.0740018239414889	-0.084904507090444	0.0113	0.0384	-6.548833977122912	-2.2110548721469794	5.106e-11	0.027	0.4137949999999999	5.36847e-11	0.00036806	0.129809	0.2839859999999999	-107.661	-107.283	558	401	2	1293.089
3	180233150	181498071	rs1600295	0.221527	0.0734473	0.804175	0.950397	181234906	181234906	-0.0723986646217843	-0.0888967896271612	0.0113	0.0388	-6.406961470954363	-2.2911543718340517	1.724e-10	0.02201	0.2215289	5.36847e-11	0.00036806	0.0734454	0.1480835	-108.23	-107.934	558	401	2	1293.089
