## Supplementary material for "Characterization of shared and ancestry-specific signals driving complex traits using multi-ancestry fine-mapping": global_pips.txt

SNP_ID	shared_ll	notshared_ll	global_pips
rs10004172	-104.618	-103.968	0.0003068332
rs10015198	0.0	-106.415	1.97027e-05
rs10026699	0.0	-106.926	1.18252e-05
rs10471247	-106.92	-106.819	2.1089199999999998e-05
rs10471248	-107.034	-106.931	1.8839099999999997e-05
rs10902759	-104.586	-107.001	9.274870000000001e-05
rs11248035	-105.816	-104.997	0.00010524900000000002
rs11248036	-105.724	-104.918	0.0001142681
rs11248037	-104.684	-105.8	0.00011060810000000003
rs11248040	-106.354	-106.2	3.83997e-05
rs11248047	-107.291	-107.189	1.456369e-05
rs112926042	-106.364	-105.585	5.902590000000001e-05
rs113752796	-105.499	-105.728	7.20019e-05
rs114801362	0.0	-106.498	1.81445e-05
rs115236769	0.0	-107.003	1.09421e-05
rs115852076	0.0	-107.034	1.06067e-05
rs116283697	0.0	-107.008	1.08913e-05
rs116298534	0.0	-107.164	9.32031e-06
rs116793548	0.0	-107.238	8.65142e-06
rs116807918	0.0	-106.467	1.87019e-05
rs11721731	-106.971	-106.892	1.976433e-05
rs11722977	-105.753	-107.315	3.34762e-05
rs11723111	-105.292	-106.336	6.172509999999999e-05
rs11723514	-106.053	-105.868	5.2917900000000004e-05
rs11724278	-105.378	-105.615	8.09304e-05
rs11724697	-106.812	-106.705	2.357349e-05
rs11725571	-105.334	-105.079	0.00011367610000000001
rs11725777	-106.692	-106.586	2.6560729999999997e-05
rs11729987	-105.85	-105.726	6.23457e-05
rs11730181	-105.824	-106.024	5.284900000000001e-05
rs11734005	-106.483	-106.138	3.82713e-05
rs11734460	-105.894	-105.077	9.71961e-05
rs11734954	-106.957	-106.892	1.987711e-05
rs11735280	-106.382	-105.625	5.701810000000001e-05
rs11735877	-106.918	-106.238	3.1465290000000004e-05
rs11930567	-107.557	-107.182	1.3343619999999998e-05
rs11933159	-106.889	-106.818	2.134371e-05
rs11940788	-105.912	-105.077	9.67853e-05
rs12374317	-105.882	-105.076	9.755939999999999e-05
rs12374324	-103.697	-103.001	0.00079788
rs1250103	-107.237	-106.423	2.532138e-05
rs1250105	-107.17	-106.463	2.4953349999999997e-05
rs1250106	-108.033	-107.177	1.1802059999999999e-05
rs12502944	-104.259	-103.64	0.000429543
rs12504026	-105.779	-104.956	0.0001096196
rs12505220	-104.219	-103.596	0.00044828
rs12510790	-102.596	-104.401	0.0007463020000000001
rs12643640	-104.576	-105.798	0.00011916699999999999
rs13101691	0.0	-106.64	1.57394e-05
rs13103955	0.0	-107.047	1.04779e-05
rs13104878	0.0	-107.474	6.83441e-06
rs13107526	0.0	-106.424	1.95272e-05
rs13111179	0.0	-103.662	0.00030907
rs13114299	0.0	-107.579	6.15294e-06
rs13116523	0.0	-106.424	1.95272e-05
rs13117283	0.0	-106.562	1.7016e-05
rs13118033	0.0	-107.127	9.6693e-06
rs13118508	-107.676	-106.866	1.6279760000000004e-05
rs13127213	0.0	-106.437	1.9275e-05
rs13133410	-104.708	-105.764	0.00011018410000000001
rs13133935	0.0	-106.437	1.9275e-05
rs13136626	0.0	-106.476	1.85394e-05
rs13139052	0.0	-107.102	9.90992e-06
rs13139089	0.0	-106.652	1.55406e-05
rs13140110	0.0	-107.292	8.19801e-06
rs13140868	0.0	-106.951	1.15241e-05
rs13142139	-104.32	-105.333	0.000164859
rs13143415	0.0	-107.17	9.26563e-06
rs13147476	0.0	-106.951	1.15309e-05
rs13147797	0.0	-106.665	1.53446e-05
rs13150119	0.0	-106.521	1.77306e-05
rs141218181	0.0	-105.07	7.56108e-05
rs144577889	0.0	-107.189	9.08302e-06
rs1531584	-102.934	-104.877	0.0005185979999999999
rs17164380	-108.448	-107.508	8.325660000000001e-06
rs17164964	-103.344	-102.741	0.001059573
rs17165034	-106.748	-106.519	2.716312e-05
rs2242233	-105.338	-105.234	0.0001027879
rs2242278	-107.147	-106.219	3.0297230000000004e-05
rs2242279	-107.093	-106.144	3.250548e-05
rs2335171	-103.277	-106.033	0.000331826
rs28416002	-106.848	-106.74	2.2750480000000004e-05
rs28654405	0.0	-106.454	1.89468e-05
rs28685840	-105.671	-105.772	6.51189e-05
rs28687729	0.0	-106.542	1.73555e-05
rs28754934	0.0	-106.447	1.90878e-05
rs34053163	0.0	-106.476	1.85394e-05
rs34075612	0.0	-106.463	1.87811e-05
rs34094325	0.0	-106.45	1.90263e-05
rs34096984	0.0	-106.64	1.57394e-05
rs34165278	0.0	-106.589	1.65627e-05
rs34293668	0.0	-106.415	1.97027e-05
rs34363025	0.0	-106.983	1.11665e-05
rs34366493	0.0	-106.562	1.7016e-05
rs34391278	0.0	-106.51	1.79124e-05
rs34402770	0.0	-106.496	1.81713e-05
rs34421911	0.0	-106.614	1.61453e-05
rs34477049	0.0	-107.082	1.01185e-05
rs34568772	0.0	-106.51	1.79124e-05
rs34585712	0.0	-106.45	1.90263e-05
rs34587191	0.0	-106.199	2.44533e-05
rs34698095	0.0	-106.463	1.87811e-05
rs34910327	-105.055	-106.434	7.05057e-05
rs34931193	0.0	-106.662	1.53965e-05
rs34953355	0.0	-106.549	1.72354e-05
rs34983150	0.0	-106.926	1.18228e-05
rs34992186	0.0	-106.652	1.55406e-05
rs35006826	0.0	-106.572	1.68381e-05
rs35137658	0.0	-106.614	1.61453e-05
rs35158410	0.0	-106.454	1.89468e-05
rs35207129	0.0	-106.437	1.9275e-05
rs35219160	0.0	-106.454	1.89468e-05
rs35270524	0.0	-106.862	1.26062e-05
rs35455427	0.0	-106.441	1.91952e-05
rs35476224	0.0	-107.104	9.89421e-06
rs35535457	0.0	-106.45	1.90263e-05
rs35564967	0.0	-106.602	1.63525e-05
rs35621318	0.0	-107.485	6.75663e-06
rs35621580	0.0	-107.191	9.06552e-06
rs35649145	0.0	-106.562	1.7016e-05
rs35694609	0.0	-106.602	1.63525e-05
rs35732782	0.0	-106.614	1.61453e-05
rs35734242	-95.4152	-97.3966	0.9490339999999999
rs35794339	0.0	-106.97	1.13119e-05
rs35843044	0.0	-106.476	1.85394e-05
rs35853545	0.0	-106.568	1.69149e-05
rs35869797	0.0	-106.602	1.63525e-05
rs35894204	0.0	-107.059	1.03487e-05
rs35925646	0.0	-107.509	6.59562e-06
rs35935310	0.0	-106.627	1.5941e-05
rs35972513	0.0	-106.614	1.61453e-05
rs36060793	0.0	-106.562	1.7016e-05
rs36117387	0.0	-106.652	1.55406e-05
rs3733358	-106.606	-106.094	3.80322e-05
rs3775143	-107.335	-106.832	1.822035e-05
rs4234853	-104.266	-103.64	0.000428762
rs4317149	-102.654	-104.061	0.000772041
rs4647944	-108.446	-107.585	7.84207e-06
rs4690186	-105.824	-105.035	0.00010201360000000002
rs4690187	-105.841	-105.077	9.83973e-05
rs4690188	-105.988	-105.194	8.69396e-05
rs4690189	-104.416	-103.766	0.0003756031
rs4690191	-104.129	-105.261	0.000191691
rs4690192	-103.257	-102.654	0.001156063
rs4690193	-106.663	-105.873	4.4119299999999996e-05
rs4690194	-105.77	-105.649	6.74452e-05
rs4690281	-100.969	-102.354	0.0041897
rs4690282	-105.443	-105.234	9.890500000000002e-05
rs4690292	-105.966	-105.194	8.73795e-05
rs4690293	-105.906	-105.077	9.6937e-05
rs4690294	-106.254	-105.474	6.59557e-05
rs4690295	-106.294	-105.514	6.33293e-05
rs4690301	-104.09	-105.222	0.00019933599999999996
rs4690307	-105.414	-105.31	9.525899999999999e-05
rs4690310	-105.604	-105.5	7.87506e-05
rs4690313	-104.738	-107.094	8.02374e-05
rs4690314	-105.942	-107.443	2.8126599999999996e-05
rs4690315	-106.186	-105.949	4.7923399999999996e-05
rs4690316	-106.701	-106.609	2.609356e-05
rs4690318	-106.795	-106.688	2.3989280000000003e-05
rs4690319	-106.681	-106.609	2.6304399999999995e-05
rs4690320	-106.956	-106.854	2.03608e-05
rs4993865	-107.19	-106.448	2.511751e-05
rs55948606	-100.174	-100.859	0.011843570000000001
rs55990625	-105.002	-104.383	0.0002042994
rs56011263	-100.332	-101.018	0.01010497
rs57170954	-106.302	-106.021	4.39255e-05
rs60018246	-107.0	-106.692	2.225301e-05
rs61760239	0.0	-107.471	6.85573e-06
rs62293562	-107.271	-106.65	2.115515e-05
rs6599374	-102.177	-104.895	0.001000028
rs6599384	-107.084	-107.003	1.767033e-05
rs66894659	0.0	-107.494	6.7001e-06
rs6810428	-104.249	-105.237	0.00017861500000000002
rs6823876	-103.684	-106.548	0.00021889899999999997
rs6837180	-105.133	-106.165	7.26341e-05
rs6845891	-103.081	-102.478	0.0013781319999999998
rs71602468	0.0	-107.292	8.19801e-06
rs71602477	0.0	-106.546	1.7278e-05
rs71602479	0.0	-106.441	1.91952e-05
rs71602480	0.0	-106.515	1.78342e-05
rs71602481	0.0	-106.555	1.71336e-05
rs71602482	0.0	-106.489	1.8301e-05
rs71602484	0.0	-106.528	1.76057e-05
rs71602486	0.0	-106.437	1.9275e-05
rs71602488	0.0	-106.614	1.61453e-05
rs71602489	0.0	-106.602	1.63525e-05
rs71602490	0.0	-106.627	1.5941e-05
rs71602491	0.0	-107.17	9.26563e-06
rs71602492	0.0	-106.964	1.13804e-05
rs71602500	0.0	-107.512	6.57619e-06
rs73207757	-106.615	-106.45	2.97798e-05
rs73219293	-103.974	-103.345	0.000575115
rs73221103	-105.873	-105.036	0.0001008774
rs73221121	-103.649	-102.935	0.0008483189999999999
rs73221124	-106.102	-105.351	7.50687e-05
rs73221129	-102.431	-102.4	0.001798543
rs73221200	-103.123	-102.52	0.0013217629999999999
rs7377314	-104.16	-106.847	0.00013803099999999997
rs7438761	-102.779	-104.275	0.0006658399999999999
rs747504	-106.387	-105.978	4.4021100000000004e-05
rs76039545	0.0	-106.534	1.75027e-05
rs7656533	-106.938	-106.853	2.0496589999999995e-05
rs76590635	0.0	-107.334	7.864e-06
rs76590730	0.0	-107.423	7.18834e-06
rs7665945	-106.971	-106.892	1.976433e-05
rs7665967	-106.971	-106.892	1.976433e-05
rs76716489	0.0	-107.003	1.09421e-05
rs7672426	0.0	-106.454	1.89468e-05
rs7682244	-106.011	-105.872	5.3590399999999994e-05
rs7685281	0.0	-106.454	1.89468e-05
rs77222403	0.0	-107.317	7.99262e-06
rs77229907	0.0	-106.502	1.80659e-05
rs77823119	0.0	-102.086	0.00149471
rs77937203	0.0	-105.004	8.0801e-05
rs77943567	0.0	-104.857	9.36298e-05
rs79102845	0.0	-106.614	1.61453e-05
rs80041827	0.0	-107.338	7.83334e-06
rs899389	-103.616	-105.034	0.000294179
rs899391	-105.529	-105.425	8.48854e-05
rs899393	-105.599	-105.5	7.89042e-05
rs9332466	-104.135	-105.296	0.00018883199999999997
rs936551	-107.252	-107.151	1.5123889999999999e-05
rs9997898	0.0	-107.3	8.129e-06
rs9998888	-106.903	-106.818	2.1229689999999997e-05
