## Supplementary material for "Characterization of shared and ancestry-specific signals driving complex traits using multi-ancestry fine-mapping": mscaviar_results_study0_post.txt

SNP_ID	Prob_in_pCausalSet
rs11930567	1.32126e-05
rs77222403	7.99262e-06
rs71602468	8.19801e-06
rs13140110	8.19801e-06
rs35794339	1.13119e-05
rs13147476	1.15309e-05
rs34931193	1.53965e-05
rs34983150	1.18228e-05
rs116298534	9.32031e-06
rs80041827	7.83334e-06
rs116793548	8.65142e-06
rs13139052	9.90992e-06
rs144577889	9.08302e-06
rs13118033	9.6693e-06
rs76039545	1.75027e-05
rs34402770	1.81713e-05
rs35006826	1.68381e-05
rs28754934	1.90878e-05
rs71602477	1.7278e-05
rs35158410	1.89468e-05
rs35270524	1.26062e-05
rs71602479	1.91952e-05
rs34293668	1.97027e-05
rs35476224	9.89421e-06
rs34587191	2.44533e-05
rs13107526	1.95272e-05
rs71602480	1.78342e-05
rs71602481	1.71336e-05
rs34075612	1.87811e-05
rs77229907	1.80659e-05
rs7685281	1.89468e-05
rs10015198	1.97027e-05
rs35219160	1.89468e-05
rs35455427	1.91952e-05
rs28654405	1.89468e-05
rs35843044	1.85394e-05
rs71602482	1.8301e-05
rs34053163	1.85394e-05
rs7672426	1.89468e-05
rs13136626	1.85394e-05
rs13111179	0.00030907
rs13150119	1.77306e-05
rs71602484	1.76057e-05
rs13147797	1.53446e-05
rs35853545	1.69149e-05
rs114801362	1.81445e-05
rs13117283	1.7016e-05
rs34366493	1.7016e-05
rs71602486	1.9275e-05
rs34585712	1.90263e-05
rs13116523	1.95272e-05
rs13127213	1.9275e-05
rs13133935	1.9275e-05
rs13139089	1.55406e-05
rs35207129	1.9275e-05
rs34094325	1.90263e-05
rs35535457	1.90263e-05
rs34698095	1.87811e-05
rs34568772	1.79124e-05
rs34391278	1.79124e-05
rs34953355	1.72354e-05
rs36060793	1.7016e-05
rs35649145	1.7016e-05
rs35137658	1.61453e-05
rs34992186	1.55406e-05
rs28687729	1.73555e-05
rs36117387	1.55406e-05
rs34165278	1.65627e-05
rs35694609	1.63525e-05
rs35564967	1.63525e-05
rs35869797	1.63525e-05
rs35972513	1.61453e-05
rs79102845	1.61453e-05
rs34421911	1.61453e-05
rs71602488	1.61453e-05
rs35935310	1.5941e-05
rs71602489	1.63525e-05
rs71602490	1.5941e-05
rs35732782	1.61453e-05
rs34096984	1.57394e-05
rs13101691	1.57394e-05
rs34477049	1.01185e-05
rs116807918	1.87019e-05
rs115852076	1.06067e-05
rs115236769	1.09421e-05
rs76716489	1.09421e-05
rs13143415	9.26563e-06
rs71602491	9.26563e-06
rs71602492	1.13804e-05
rs35621580	9.06552e-06
rs13103955	1.04779e-05
rs116283697	1.08913e-05
rs35894204	1.03487e-05
rs34363025	1.11665e-05
rs76590730	7.18834e-06
rs66894659	6.7001e-06
rs35925646	6.59562e-06
rs61760239	6.85573e-06
rs13114299	6.15294e-06
rs13104878	6.83441e-06
rs35621318	6.75663e-06
rs71602500	6.57619e-06
rs10026699	1.18252e-05
rs9997898	8.129e-06
rs76590635	7.864e-06
rs6837180	7.20952e-05
rs141218181	7.56108e-05
rs73219293	0.000575015
rs55948606	0.0118432
rs56011263	0.0101046
rs4690186	0.000101928
rs4690292	8.72925e-05
rs4690187	9.83096e-05
rs4690188	8.68545e-05
rs11734460	9.71129e-05
rs11940788	9.67036e-05
rs4690293	9.68547e-05
rs35734242	0.949033
rs73221103	0.000100796
rs77823119	0.00149471
rs34910327	6.97282e-05
rs12504026	0.000109537
rs12374317	9.74752e-05
rs11248035	0.000105166
rs12374324	0.000797786
rs11248036	0.000114184
rs12510790	0.00074515
rs112926042	5.89395e-05
rs4690294	6.58694e-05
rs4690295	6.32429e-05
rs7438761	0.000664996
rs73221121	0.000848226
rs4317149	0.00077127
rs11735280	5.69298e-05
rs73221124	7.49798e-05
rs13142139	0.000164337
rs73221129	0.00179836
rs4690189	0.000375505
rs11723111	6.1177e-05
rs10004172	0.000306735
rs13133410	0.000109636
rs11248037	0.000110025
rs747504	4.38957e-05
rs4234853	0.000428661
rs12505220	0.000448179
rs12502944	0.000429441
rs55990625	0.000204198
rs12643640	0.000118517
rs4690301	0.000198748
rs4690191	0.000191103
rs4690192	0.00115596
rs73221200	0.00132166
rs9332466	0.000188225
rs6845891	0.00137803
rs17164964	0.00105947
rs1531584	0.000517266
rs899389	0.000293395
rs4690193	4.40338e-05
rs77937203	8.0801e-05
rs2335171	0.000328479
rs6599374	0.000997084
rs6823876	0.000214463
rs4690281	0.00418895
rs4690282	9.8752e-05
rs2242233	0.000102618
rs4690307	9.50891e-05
rs899391	8.47154e-05
rs899393	7.87333e-05
rs4690310	7.85807e-05
rs6810428	0.000178106
rs4690194	6.7278e-05
rs11729987	6.21789e-05
rs7377314	0.000133996
rs11248040	3.82374e-05
rs7682244	5.34259e-05
rs3733358	3.7919e-05
rs11735877	3.13697e-05
rs4690313	7.75124e-05
rs11734005	3.81374e-05
rs3775143	1.81057e-05
rs10902759	8.99145e-05
rs11725571	0.00011353
rs11723514	5.2761e-05
rs4690314	2.71466e-05
rs57170954	4.37829e-05
rs11722977	3.24482e-05
rs4690315	4.77744e-05
rs11730181	5.26174e-05
rs11724278	8.06909e-05
rs113752796	7.1764e-05
rs73207757	2.9619e-05
rs17165034	2.70123e-05
rs60018246	2.21135e-05
rs77943567	9.36298e-05
rs28685840	6.49098e-05
rs936551	1.49508e-05
rs11248047	1.43906e-05
rs6599384	1.74941e-05
rs11734954	1.96983e-05
rs11721731	1.95881e-05
rs9998888	2.10546e-05
rs11933159	2.11662e-05
rs7656533	2.03215e-05
rs7665945	1.95881e-05
rs7665967	1.95881e-05
rs4690316	2.59202e-05
rs4690318	2.38184e-05
rs4690319	2.61274e-05
rs4690320	2.01887e-05
rs10471247	2.09171e-05
rs10471248	1.8667e-05
rs11724697	2.34026e-05
rs11725777	2.63898e-05
rs28416002	2.25796e-05
rs4647944	7.76155e-06
rs13118508	1.61956e-05
rs62293562	2.10534e-05
rs17164380	8.2514e-06
rs13140868	1.15241e-05
rs2242278	3.02227e-05
rs2242279	3.24325e-05
rs1250103	2.52377e-05
rs1250106	1.17215e-05
rs1250105	2.48602e-05
rs4993865	2.50275e-05
