## Supplementary material for "Characterization of shared and ancestry-specific signals driving complex traits using multi-ancestry fine-mapping": mscaviar_results_study1_post.txt

SNP_ID	Prob_in_pCausalSet
rs11930567	4.32217e-06
rs6837180	4.78663e-05
rs73219293	0.000150904
rs55948606	0.00674656
rs56011263	0.00575621
rs4690186	2.3811e-05
rs4690292	2.06593e-05
rs4690187	2.34077e-05
rs4690188	2.02195e-05
rs11734460	2.22065e-05
rs11940788	2.17957e-05
rs4690293	2.19474e-05
rs35734242	0.786393
rs73221103	2.26746e-05
rs34910327	5.19453e-05
rs12504026	2.49014e-05
rs12374317	2.24791e-05
rs11248035	2.39959e-05
rs12374324	0.000199053
rs11248036	2.62971e-05
rs12510790	0.000599819
rs112926042	1.39093e-05
rs4690294	1.55229e-05
rs4690295	1.49074e-05
rs7438761	0.000499228
rs73221121	0.000208817
rs4317149	0.000565387
rs11735280	1.36686e-05
rs73221124	1.80546e-05
rs13142139	0.000107213
rs73221129	0.000706269
rs4690189	9.70713e-05
rs11723111	4.09405e-05
rs10004172	7.93117e-05
rs13133410	7.29355e-05
rs11248037	7.47425e-05
rs747504	1.3633e-05
rs4234853	0.000112821
rs12505220	0.000118237
rs12502944	0.000113602
rs55990625	5.40879e-05
rs12643640	8.33007e-05
rs4690301	0.000134969
rs4690191	0.0001298
rs4690192	0.000309125
rs73221200	0.000353421
rs9332466	0.000129104
rs6845891	0.000368488
rs17164964	0.000283408
rs1531584	0.000428235
rs899389	0.000216595
rs4690193	1.03332e-05
rs2335171	0.000306299
rs6599374	0.000912842
rs6823876	0.000206078
rs4690281	0.00304707
rs4690282	3.4875e-05
rs2242233	3.87576e-05
rs4690307	3.59266e-05
rs899391	3.20258e-05
rs899393	2.98724e-05
rs4690310	2.97189e-05
rs6810428	0.000115103
rs4690194	2.52063e-05
rs11729987	2.32699e-05
rs7377314	0.000129277
rs11248040	1.41317e-05
rs7682244	1.98449e-05
rs3733358	1.09706e-05
rs11735877	8.0362e-06
rs4690313	7.29674e-05
rs11734005	1.24079e-05
rs3775143	5.34765e-06
rs10902759	8.46113e-05
rs11725571	3.88727e-05
rs11723514	1.90183e-05
rs4690314	2.20601e-05
rs57170954	1.48467e-05
rs11722977	2.64905e-05
rs4690315	1.66644e-05
rs11730181	2.39607e-05
rs11724278	3.72938e-05
rs113752796	3.30713e-05
rs73207757	1.09139e-05
rs17165034	9.56278e-06
rs60018246	7.45801e-06
rs28685840	2.78426e-05
rs936551	5.8591e-06
rs11248047	5.64606e-06
rs6599384	6.90373e-06
rs11734954	7.82177e-06
rs11721731	7.70897e-06
rs9998888	8.23946e-06
rs11933159	8.35349e-06
rs7656533	7.95864e-06
rs7665945	7.70897e-06
rs7665967	7.70897e-06
rs4690316	1.00396e-05
rs4690318	9.15757e-06
rs4690319	1.02504e-05
rs4690320	7.82292e-06
rs10471247	8.09895e-06
rs10471248	7.24625e-06
rs11724697	9.00069e-06
rs11725777	1.01278e-05
rs28416002	8.69018e-06
rs4647944	1.80431e-06
rs13118508	3.80629e-06
rs62293562	5.68354e-06
rs17164380	1.7942e-06
rs2242278	6.39186e-06
rs2242279	6.73995e-06
rs1250103	5.85845e-06
rs1250106	2.68467e-06
rs1250105	6.26538e-06
rs4993865	6.14516e-06
