## Supplementary material for "Characterization of shared and ancestry-specific signals driving complex traits using multi-ancestry fine-mapping": not_shared_pips.txt

SNP_ID	shared_ll_x	notshared_ll_x	shared_ll_y	notshared_ll_y	not_shared_pip
rs10004172	-104.618	-103.968	-104.618	-103.968	0.00022761970000000003
rs10015198	0.0	-106.415	0.0	-106.415	1.97027e-05
rs10026699	0.0	-106.926	0.0	-106.926	1.18252e-05
rs10471247	-106.92	-106.819	-106.92	-106.819	1.3162350000000001e-05
rs10471248	-107.034	-106.931	-107.034	-106.931	1.176495e-05
rs10902759	-104.586	-107.001	-104.586	-107.001	1.0971600000000002e-05
rs11248035	-105.816	-104.997	-105.816	-104.997	8.13361e-05
rs11248036	-105.724	-104.918	-105.724	-104.918	8.80551e-05
rs11248037	-104.684	-105.8	-104.684	-105.8	3.644870000000001e-05
rs11248040	-106.354	-106.2	-106.354	-106.2	2.4430299999999995e-05
rs11248047	-107.291	-107.189	-107.291	-107.189	9.090719999999999e-06
rs112926042	-106.364	-105.585	-106.364	-105.585	4.520300000000001e-05
rs113752796	-105.499	-105.728	-105.499	-105.728	3.9168499999999996e-05
rs114801362	0.0	-106.498	0.0	-106.498	1.81445e-05
rs115236769	0.0	-107.003	0.0	-107.003	1.09421e-05
rs115852076	0.0	-107.034	0.0	-107.034	1.06067e-05
rs116283697	0.0	-107.008	0.0	-107.008	1.08913e-05
rs116298534	0.0	-107.164	0.0	-107.164	9.32031e-06
rs116793548	0.0	-107.238	0.0	-107.238	8.65142e-06
rs116807918	0.0	-106.467	0.0	-106.467	1.87019e-05
rs11721731	-106.971	-106.892	-106.971	-106.892	1.223159e-05
rs11722977	-105.753	-107.315	-105.753	-107.315	8.013700000000004e-06
rs11723111	-105.292	-106.336	-105.292	-106.336	2.1332699999999986e-05
rs11723514	-106.053	-105.868	-106.053	-105.868	3.4056499999999995e-05
rs11724278	-105.378	-105.615	-105.378	-105.615	4.38761e-05
rs11724697	-106.812	-106.705	-106.812	-106.705	1.474369e-05
rs11725571	-105.334	-105.079	-105.334	-105.079	7.49495e-05
rs11725777	-106.692	-106.586	-106.692	-106.586	1.660386e-05
rs11729987	-105.85	-105.726	-105.85	-105.726	3.9242599999999996e-05
rs11730181	-105.824	-106.024	-105.824	-106.024	2.911990000000001e-05
rs11734005	-106.483	-106.138	-106.483	-106.138	2.5997300000000003e-05
rs11734460	-105.894	-105.077	-105.894	-105.077	7.50728e-05
rs11734954	-106.957	-106.892	-106.957	-106.892	1.223415e-05
rs11735280	-106.382	-105.625	-106.382	-105.625	4.343780000000001e-05
rs11735877	-106.918	-106.238	-106.918	-106.238	2.3524680000000004e-05
rs11930567	-107.557	-107.182	-107.557	-107.182	9.152469999999999e-06
rs11933159	-106.889	-106.818	-106.889	-106.818	1.3167730000000001e-05
rs11940788	-105.912	-105.077	-105.912	-105.077	7.50713e-05
rs12374317	-105.882	-105.076	-105.882	-105.076	7.516450000000001e-05
rs12374324	-103.697	-103.001	-103.697	-103.001	0.0005989210000000001
rs1250103	-107.237	-106.423	-107.237	-106.423	1.954661e-05
rs1250105	-107.17	-106.463	-107.17	-106.463	1.878112e-05
rs1250106	-108.033	-107.177	-108.033	-107.177	9.19795e-06
rs12502944	-104.259	-103.64	-104.259	-103.64	0.000316043
rs12504026	-105.779	-104.956	-105.779	-104.956	8.48008e-05
rs12505220	-104.219	-103.596	-104.219	-103.596	0.000330144
rs12510790	-102.596	-104.401	-102.596	-104.401	0.00014763500000000002
rs12643640	-104.576	-105.798	-104.576	-105.798	3.6516299999900004e-05
rs13101691	0.0	-106.64	0.0	-106.64	1.57394e-05
rs13103955	0.0	-107.047	0.0	-107.047	1.04779e-05
rs13104878	0.0	-107.474	0.0	-107.474	6.83441e-06
rs13107526	0.0	-106.424	0.0	-106.424	1.95272e-05
rs13111179	0.0	-103.662	0.0	-103.662	0.00030907
rs13114299	0.0	-107.579	0.0	-107.579	6.15294e-06
rs13116523	0.0	-106.424	0.0	-106.424	1.95272e-05
rs13117283	0.0	-106.562	0.0	-106.562	1.7016e-05
rs13118033	0.0	-107.127	0.0	-107.127	9.6693e-06
rs13118508	-107.676	-106.866	-107.676	-106.866	1.2557630000000004e-05
rs13127213	0.0	-106.437	0.0	-106.437	1.9275e-05
rs13133410	-104.708	-105.764	-104.708	-105.764	3.77967e-05
rs13133935	0.0	-106.437	0.0	-106.437	1.9275e-05
rs13136626	0.0	-106.476	0.0	-106.476	1.85394e-05
rs13139052	0.0	-107.102	0.0	-107.102	9.90992e-06
rs13139089	0.0	-106.652	0.0	-106.652	1.55406e-05
rs13140110	0.0	-107.292	0.0	-107.292	8.19801e-06
rs13140868	0.0	-106.951	0.0	-106.951	1.15241e-05
rs13142139	-104.32	-105.333	-104.32	-105.333	5.8168e-05
rs13143415	0.0	-107.17	0.0	-107.17	9.26563e-06
rs13147476	0.0	-106.951	0.0	-106.951	1.15309e-05
rs13147797	0.0	-106.665	0.0	-106.665	1.53446e-05
rs13150119	0.0	-106.521	0.0	-106.521	1.77306e-05
rs141218181	0.0	-105.07	0.0	-105.07	7.56108e-05
rs144577889	0.0	-107.189	0.0	-107.189	9.08302e-06
rs1531584	-102.934	-104.877	-102.934	-104.877	9.169499999990002e-05
rs17164380	-108.448	-107.508	-108.448	-107.508	6.6057200000000015e-06
rs17164964	-103.344	-102.741	-103.344	-102.741	0.0007762680000000001
rs17165034	-106.748	-106.519	-106.748	-106.519	1.7751159999999998e-05
rs2242233	-105.338	-105.234	-105.338	-105.234	6.42002e-05
rs2242278	-107.147	-106.219	-107.147	-106.219	2.3979900000000004e-05
rs2242279	-107.093	-106.144	-107.093	-106.144	2.583851e-05
rs2335171	-103.277	-106.033	-103.277	-106.033	2.8874000000000022e-05
rs28416002	-106.848	-106.74	-106.848	-106.74	1.4231180000000004e-05
rs28654405	0.0	-106.454	0.0	-106.454	1.89468e-05
rs28685840	-105.671	-105.772	-105.671	-105.772	3.7485400000000005e-05
rs28687729	0.0	-106.542	0.0	-106.542	1.73555e-05
rs28754934	0.0	-106.447	0.0	-106.447	1.90878e-05
rs34053163	0.0	-106.476	0.0	-106.476	1.85394e-05
rs34075612	0.0	-106.463	0.0	-106.463	1.87811e-05
rs34094325	0.0	-106.45	0.0	-106.45	1.90263e-05
rs34096984	0.0	-106.64	0.0	-106.64	1.57394e-05
rs34165278	0.0	-106.589	0.0	-106.589	1.65627e-05
rs34293668	0.0	-106.415	0.0	-106.415	1.97027e-05
rs34363025	0.0	-106.983	0.0	-106.983	1.11665e-05
rs34366493	0.0	-106.562	0.0	-106.562	1.7016e-05
rs34391278	0.0	-106.51	0.0	-106.51	1.79124e-05
rs34402770	0.0	-106.496	0.0	-106.496	1.81713e-05
rs34421911	0.0	-106.614	0.0	-106.614	1.61453e-05
rs34477049	0.0	-107.082	0.0	-107.082	1.01185e-05
rs34568772	0.0	-106.51	0.0	-106.51	1.79124e-05
rs34585712	0.0	-106.45	0.0	-106.45	1.90263e-05
rs34587191	0.0	-106.199	0.0	-106.199	2.44533e-05
rs34698095	0.0	-106.463	0.0	-106.463	1.87811e-05
rs34910327	-105.055	-106.434	-105.055	-106.434	1.9337899999999997e-05
rs34931193	0.0	-106.662	0.0	-106.662	1.53965e-05
rs34953355	0.0	-106.549	0.0	-106.549	1.72354e-05
rs34983150	0.0	-106.926	0.0	-106.926	1.18228e-05
rs34992186	0.0	-106.652	0.0	-106.652	1.55406e-05
rs35006826	0.0	-106.572	0.0	-106.572	1.68381e-05
rs35137658	0.0	-106.614	0.0	-106.614	1.61453e-05
rs35158410	0.0	-106.454	0.0	-106.454	1.89468e-05
rs35207129	0.0	-106.437	0.0	-106.437	1.9275e-05
rs35219160	0.0	-106.454	0.0	-106.454	1.89468e-05
rs35270524	0.0	-106.862	0.0	-106.862	1.26062e-05
rs35455427	0.0	-106.441	0.0	-106.441	1.91952e-05
rs35476224	0.0	-107.104	0.0	-107.104	9.89421e-06
rs35535457	0.0	-106.45	0.0	-106.45	1.90263e-05
rs35564967	0.0	-106.602	0.0	-106.602	1.63525e-05
rs35621318	0.0	-107.485	0.0	-107.485	6.75663e-06
rs35621580	0.0	-107.191	0.0	-107.191	9.06552e-06
rs35649145	0.0	-106.562	0.0	-106.562	1.7016e-05
rs35694609	0.0	-106.602	0.0	-106.602	1.63525e-05
rs35732782	0.0	-106.614	0.0	-106.614	1.61453e-05
rs35734242	-95.4152	-97.3966	-95.4152	-97.3966	0.16264200000000006
rs35794339	0.0	-106.97	0.0	-106.97	1.13119e-05
rs35843044	0.0	-106.476	0.0	-106.476	1.85394e-05
rs35853545	0.0	-106.568	0.0	-106.568	1.69149e-05
rs35869797	0.0	-106.602	0.0	-106.602	1.63525e-05
rs35894204	0.0	-107.059	0.0	-107.059	1.03487e-05
rs35925646	0.0	-107.509	0.0	-107.509	6.59562e-06
rs35935310	0.0	-106.627	0.0	-106.627	1.5941e-05
rs35972513	0.0	-106.614	0.0	-106.614	1.61453e-05
rs36060793	0.0	-106.562	0.0	-106.562	1.7016e-05
rs36117387	0.0	-106.652	0.0	-106.652	1.55406e-05
rs3733358	-106.606	-106.094	-106.606	-106.094	2.7174799999999996e-05
rs3775143	-107.335	-106.832	-107.335	-106.832	1.298735e-05
rs4234853	-104.266	-103.64	-104.266	-103.64	0.000316042
rs4317149	-102.654	-104.061	-102.654	-104.061	0.00020742500000000001
rs4647944	-108.446	-107.585	-108.446	-107.585	6.118280000000001e-06
rs4690186	-105.824	-105.035	-105.824	-105.035	7.82882e-05
rs4690187	-105.841	-105.077	-105.841	-105.077	7.50773e-05
rs4690188	-105.988	-105.194	-105.988	-105.194	6.680520000000001e-05
rs4690189	-104.416	-103.766	-104.416	-103.766	0.0002786299
rs4690191	-104.129	-105.261	-104.129	-105.261	6.2479e-05
rs4690192	-103.257	-102.654	-103.257	-102.654	0.000847041
rs4690193	-106.663	-105.873	-106.663	-105.873	3.38716e-05
rs4690194	-105.77	-105.649	-105.77	-105.649	4.240610000000001e-05
rs4690281	-100.969	-102.354	-100.969	-102.354	0.0011433800000000003
rs4690282	-105.443	-105.234	-105.443	-105.234	6.418300000000002e-05
rs4690292	-105.966	-105.194	-105.966	-105.194	6.68072e-05
rs4690293	-105.906	-105.077	-105.906	-105.077	7.50719e-05
rs4690294	-106.254	-105.474	-106.254	-105.474	5.0519099999999995e-05
rs4690295	-106.294	-105.514	-106.294	-105.514	4.85083e-05
rs4690301	-104.09	-105.222	-104.09	-105.222	6.495499999989999e-05
rs4690307	-105.414	-105.31	-105.414	-105.31	5.95023e-05
rs4690310	-105.604	-105.5	-105.604	-105.5	4.920160000000001e-05
rs4690313	-104.738	-107.094	-104.738	-107.094	9.995000000000002e-06
rs4690314	-105.942	-107.443	-105.942	-107.443	7.046499999999998e-06
rs4690315	-106.186	-105.949	-106.186	-105.949	3.1408e-05
rs4690316	-106.701	-106.609	-106.701	-106.609	1.622732e-05
rs4690318	-106.795	-106.688	-106.795	-106.688	1.5002590000000004e-05
rs4690319	-106.681	-106.609	-106.681	-106.609	1.6230999999999994e-05
rs4690320	-106.956	-106.854	-106.956	-106.854	1.270998e-05
rs4993865	-107.19	-106.448	-107.19	-106.448	1.906236e-05
rs55948606	-100.174	-100.859	-100.174	-100.859	0.0050973799999999994
rs55990625	-105.002	-104.383	-105.002	-104.383	0.00015031289999999998
rs56011263	-100.332	-101.018	-100.332	-101.018	0.00434913
rs57170954	-106.302	-106.021	-106.302	-106.021	2.9221399999999998e-05
rs60018246	-107.0	-106.692	-107.0	-106.692	1.4934509999999998e-05
rs61760239	0.0	-107.471	0.0	-107.471	6.85573e-06
rs62293562	-107.271	-106.65	-107.271	-106.65	1.557336e-05
rs6599374	-102.177	-104.895	-102.177	-104.895	9.013e-05
rs6599384	-107.084	-107.003	-107.084	-107.003	1.0942830000000002e-05
rs66894659	0.0	-107.494	0.0	-107.494	6.7001e-06
rs6810428	-104.249	-105.237	-104.249	-105.237	6.4021e-05
rs6823876	-103.684	-106.548	-103.684	-106.548	1.7256999999899997e-05
rs6837180	-105.133	-106.165	-105.133	-106.165	2.5306700000000006e-05
rs6845891	-103.081	-102.478	-103.081	-102.478	0.0010097459999999
rs71602468	0.0	-107.292	0.0	-107.292	8.19801e-06
rs71602477	0.0	-106.546	0.0	-106.546	1.7278e-05
rs71602479	0.0	-106.441	0.0	-106.441	1.91952e-05
rs71602480	0.0	-106.515	0.0	-106.515	1.78342e-05
rs71602481	0.0	-106.555	0.0	-106.555	1.71336e-05
rs71602482	0.0	-106.489	0.0	-106.489	1.8301e-05
rs71602484	0.0	-106.528	0.0	-106.528	1.76057e-05
rs71602486	0.0	-106.437	0.0	-106.437	1.9275e-05
rs71602488	0.0	-106.614	0.0	-106.614	1.61453e-05
rs71602489	0.0	-106.602	0.0	-106.602	1.63525e-05
rs71602490	0.0	-106.627	0.0	-106.627	1.5941e-05
rs71602491	0.0	-107.17	0.0	-107.17	9.26563e-06
rs71602492	0.0	-106.964	0.0	-106.964	1.13804e-05
rs71602500	0.0	-107.512	0.0	-107.512	6.57619e-06
rs73207757	-106.615	-106.45	-106.615	-106.45	1.90267e-05
rs73219293	-103.974	-103.345	-103.974	-103.345	0.00042431099999999997
rs73221103	-105.873	-105.036	-105.873	-105.036	7.828420000000001e-05
rs73221121	-103.649	-102.935	-103.649	-102.935	0.0006395949999999
rs73221124	-106.102	-105.351	-106.102	-105.351	5.7103e-05
rs73221129	-102.431	-102.4	-102.431	-102.4	0.0010924570000000002
rs73221200	-103.123	-102.52	-103.123	-102.52	0.0009684449999998999
rs7377314	-104.16	-106.847	-104.16	-106.847	1.2788999999900012e-05
rs7438761	-102.779	-104.275	-102.779	-104.275	0.0001674559999999
rs747504	-106.387	-105.978	-106.387	-105.978	3.05135e-05
rs76039545	0.0	-106.534	0.0	-106.534	1.75027e-05
rs7656533	-106.938	-106.853	-106.938	-106.853	1.2713039999999996e-05
rs76590635	0.0	-107.334	0.0	-107.334	7.864e-06
rs76590730	0.0	-107.423	0.0	-107.423	7.18834e-06
rs7665945	-106.971	-106.892	-106.971	-106.892	1.223159e-05
rs7665967	-106.971	-106.892	-106.971	-106.892	1.223159e-05
rs76716489	0.0	-107.003	0.0	-107.003	1.09421e-05
rs7672426	0.0	-106.454	0.0	-106.454	1.89468e-05
rs7682244	-106.011	-105.872	-106.011	-105.872	3.3910000000000006e-05
rs7685281	0.0	-106.454	0.0	-106.454	1.89468e-05
rs77222403	0.0	-107.317	0.0	-107.317	7.99262e-06
rs77229907	0.0	-106.502	0.0	-106.502	1.80659e-05
rs77823119	0.0	-102.086	0.0	-102.086	0.00149471
rs77937203	0.0	-105.004	0.0	-105.004	8.0801e-05
rs77943567	0.0	-104.857	0.0	-104.857	9.36298e-05
rs79102845	0.0	-106.614	0.0	-106.614	1.61453e-05
rs80041827	0.0	-107.338	0.0	-107.338	7.83334e-06
rs899389	-103.616	-105.034	-103.616	-105.034	7.836799999999999e-05
rs899391	-105.529	-105.425	-105.529	-105.425	5.30296e-05
rs899393	-105.599	-105.5	-105.599	-105.5	4.92027e-05
rs9332466	-104.135	-105.296	-104.135	-105.296	6.033499999989999e-05
rs936551	-107.252	-107.151	-107.252	-107.151	9.43788e-06
rs9997898	0.0	-107.3	0.0	-107.3	8.129e-06
rs9998888	-106.903	-106.818	-106.903	-106.818	1.316532e-05
