## Supplementary material for "Characterization of shared and ancestry-specific signals driving complex traits using multi-ancestry fine-mapping": global_pips.txt

SNP_ID	shared_ll	notshared_ll	global_pips
rs10007750	-94.3979	-92.7668	4.5650810000000005e-07
rs10018239	-94.3984	-92.7668	4.564798e-07
rs10213426	-93.8079	-92.19	8.140101e-07
rs10213440	-94.0633	-92.4515	6.271672e-07
rs10488998	-89.7716	-88.8223	2.623968e-05
rs10488999	-89.6259	-88.6712	3.0485769999999997e-05
rs10938942	-93.7344	-92.7812	5.0037e-07
rs10938943	-93.2557	-92.2993	8.09644e-07
rs10938944	-91.5373	-90.6093	4.413621e-06
rs10938946	-89.6728	-88.7201	2.9044179999999997e-05
rs116621455	0.0	-92.5652	4.94025e-07
rs116712693	0.0	-93.3247	2.3115e-07
rs11722009	-90.086	-89.1739	1.860435e-05
rs11724385	-94.4108	-93.6853	2.1319109999999999e-07
rs11728936	-89.7708	-88.8223	2.6243790000000004e-05
rs11737626	-92.7879	-91.8373	1.286617e-06
rs12500410	-89.7632	-88.8223	2.6284709999999997e-05
rs12501080	-91.3544	-90.4358	5.2601e-06
rs12505190	-91.5736	-90.6596	4.209515e-06
rs12640088	-94.2289	-92.9147	4.1070320000000006e-07
rs12643575	-91.8133	-90.8814	3.3593859999999996e-06
rs12646182	-89.36	-88.4153	3.9456600000000004e-05
rs12648151	-91.6061	-90.6535	4.2014230000000006e-06
rs13105782	-89.7739	-88.8223	2.6226990000000004e-05
rs13108466	-94.2289	-93.6617	2.2742299999999998e-07
rs13110224	-93.8832	-92.9421	4.2704450000000006e-07
rs13126710	-90.7752	-90.4942	5.891510000000001e-06
rs13133046	-93.998	-93.3951	2.940537e-07
rs13140645	-94.1945	-93.6061	2.3903000000000004e-07
rs13141744	-93.9368	-93.4166	2.9442310000000003e-07
rs1355148	-89.8288	-88.8757	2.485628e-05
rs139148787	-94.5727	-93.737	1.972979e-07
rs1396669	-91.0394	-90.093	7.368159999999999e-06
rs1509237	-90.0172	-89.0734	2.04365e-05
rs1509240	0.0	-89.2814	1.31788e-05
rs1509241	-91.1767	-90.2382	6.382919999999999e-06
rs1509242	0.0	-92.1541	7.45207e-07
rs1509252	-89.3721	-88.4153	3.935898e-05
rs1588310	-92.9461	-92.0054	1.089744e-06
rs1605813	-89.2064	-88.2742	4.555531e-05
rs169997	-83.2924	-82.3464	0.0170489
rs169998	-90.1199	-89.5413	1.3962300000000002e-05
rs172553	-89.8845	-89.1933	1.9199850000000002e-05
rs17539073	-94.0585	-93.4549	2.769235e-07
rs17539638	-89.5213	-88.5682	3.380368e-05
rs17540376	-89.5733	-88.6173	3.216558e-05
rs17613288	-92.4975	-91.5494	1.7166900000000002e-06
rs17621384	-92.7369	-92.3065	9.173160000000001e-07
rs181120061	-92.4323	-91.9259	1.312438e-06
rs1876756	-88.8673	-87.9451	6.343890000000001e-05
rs1876757	-91.4056	-90.4799	5.02572e-06
rs1912029	-91.6359	-90.7075	4.000592e-06
rs1912030	0.0	-89.8029	7.82327e-06
rs2036714	-89.4722	-88.519	3.550848e-05
rs2036715	-89.5671	-88.6173	3.220598e-05
rs215401	-82.6169	-81.6602	0.03378771
rs215403	-83.3026	-82.3464	0.0170134
rs215404	-83.303	-82.3464	0.0170121
rs215405	-83.1781	-82.2221	0.019265400000000002
rs215406	-83.3012	-82.3464	0.017018
rs215407	-82.9935	-82.0381	0.023161
rs215409	-89.791	-89.1064	2.0977159999999997e-05
rs215410	-82.3019	-81.3453	0.0462947
rs215411	-80.8342	-80.0487	0.17574
rs215412	-80.6257	-79.8454	0.215614
rs215413	-82.7424	-81.7867	0.0297797
rs215414	-82.6158	-81.6594	0.0338178
rs215416	-82.9286	-81.9721	0.02473531
rs215417	0.0	-88.0169	4.6672e-05
rs215418	-82.3579	-81.4023	0.0437386
rs215419	-81.9691	-81.013	0.0645512
rs215424	0.0	-88.1078	4.2616e-05
rs215425	-83.2924	-82.3464	0.0170489
rs215426	-89.8486	-89.2798	1.8183719999999998e-05
rs215441	-89.5572	-88.6793	3.0732600000000005e-05
rs215444	-89.9671	-89.1065	2.012454e-05
rs215447	0.0	-88.0648	4.44891e-05
rs215448	0.0	-88.1078	4.2616e-05
rs215451	0.0	-88.2458	3.71228e-05
rs215452	-82.9261	-81.9721	0.0247477
rs215453	-82.7406	-81.7867	0.02979091
rs215455	0.0	-88.3689	3.28224e-05
rs215457	-90.2862	-89.7105	1.17974e-05
rs215458	-90.0606	-89.456	1.509854e-05
rs215459	-90.1009	-89.456	1.493915e-05
rs215460	-90.1423	-89.5413	1.3877949999999998e-05
rs215461	0.0	-87.8727	5.39125e-05
rs215462	-90.0791	-89.456	1.5024599999999998e-05
rs215463	-90.152	-89.5413	1.3842119999999999e-05
rs215464	-89.9091	-89.2798	1.789089e-05
rs215465	-83.0464	-82.0974	0.021856299999999995
rs215466	-89.9966	-89.3704	1.635469e-05
rs215467	-90.0822	-89.456	1.5012199999999998e-05
rs215468	0.0	-88.0169	4.6672e-05
rs215470	-90.34	-89.5815	1.281032e-05
rs215472	0.0	-88.8255	2.07919e-05
rs215473	0.0	-89.177	1.46299e-05
rs215474	0.0	-88.9128	1.90531e-05
rs215477	0.0	-88.7378	2.26983e-05
rs215478	0.0	-88.6914	2.37747e-05
rs215480	0.0	-88.4252	3.10253e-05
rs215483	-81.9666	-81.6001	0.0417647
rs215484	-82.0342	-81.473	0.0447756
rs215485	-82.1541	-81.6001	0.0395077
rs215489	-89.4277	-88.7549	2.9902389999999996e-05
rs2159518	-89.5671	-88.6173	3.220598e-05
rs2875215	-89.371	-88.4153	3.936837999999999e-05
rs2875216	-89.3167	-88.3608	4.157198e-05
rs28758817	-94.1356	-92.6028	5.44282e-07
rs2940775	0.0	-89.3911	1.18104e-05
rs2940776	0.0	-89.4319	1.13379e-05
rs34017810	-93.2711	-92.312	7.989470000000001e-07
rs34939008	-91.8649	-90.9249	3.211073e-06
rs4128915	-92.9465	-92.7873	6.20578e-07
rs4452416	-93.8926	-92.5732	5.774294e-07
rs4697033	-90.8309	-89.8752	9.1439e-06
rs4697034	-90.659	-89.7111	1.079169e-05
rs4697035	-89.7701	-88.8223	2.6247689999999995e-05
rs4697388	-89.9334	-89.1657	1.93731e-05
rs56109256	-94.3079	-92.9475	3.947203e-07
rs56128764	-91.7433	-90.7897	3.665481e-06
rs61795305	-89.8138	-88.8757	2.49332e-05
rs61795307	-89.3225	-88.4153	3.976726e-05
rs61795311	-89.7767	-88.8223	2.6211979999999998e-05
rs61795312	-89.5213	-88.5682	3.380368e-05
rs6448201	-90.6187	-89.7521	1.0538029999999998e-05
rs6834404	0.0	-90.7617	2.99914e-06
rs73097082	-93.8997	-93.2004	3.4845879999999997e-07
rs73250771	-94.0621	-93.4379	2.801295e-07
rs737990	-89.4741	-88.519	3.5494379999999995e-05
rs7437482	-93.8994	-92.2683	7.515614e-07
rs7438250	-93.6727	-92.0705	9.190579999999999e-07
rs74791938	-94.5585	-93.6713	2.0831839999999997e-07
rs74868851	-94.3074	-92.9093	4.078651e-07
rs7661915	-93.6414	-92.8225	4.942460000000001e-07
rs7662405	-94.8344	-93.419	2.444124e-07
rs7665401	-89.6745	-88.7201	2.9033579999999998e-05
rs7672063	-89.6671	-88.7201	2.907799e-05
rs7674770	-90.0204	-89.0734	2.0422799999999997e-05
rs7683406	-94.5877	-93.346	2.698678e-07
rs7687126	-93.9099	-92.2966	7.321079000000001e-07
rs7695048	-89.7592	-88.8223	2.6306909999999998e-05
rs77037669	-94.5657	-93.6714	2.0798209999999998e-07
rs77097877	-94.3858	-93.009	3.702943e-07
rs77675442	-94.5619	-93.7369	1.977974e-07
rs79070116	-94.5657	-93.6714	2.0798209999999998e-07
rs79188896	-92.7374	-91.7827	1.357681e-06
rs79599549	-93.4798	-92.52	6.488529999999999e-07
rs887470	-90.3145	-89.3735	1.51464e-05
rs9992458	0.0	-90.7989	2.88976e-06
rs9996943	-94.7787	-93.2716	2.797578e-07
