## Supplementary material for "Characterization of shared and ancestry-specific signals driving complex traits using multi-ancestry fine-mapping": mscaviar_results_shared_pips.txt

SNP_ID	shared_pip	shared_ll	notshared_ll
rs17621384	2.77396e-07	-92.7369	-92.3065
rs4128915	2.24932e-07	-92.9465	-92.7873
rs116712693	0	0	-93.3247
rs116621455	0	0	-92.5652
rs13126710	1.97263e-06	-90.7752	-90.4942
rs4697388	4.5776e-06	-89.9334	-89.1657
rs1588310	2.25041e-07	-92.9461	-92.0054
rs6448201	2.30695e-06	-90.6187	-89.7521
rs181120061	3.76179e-07	-92.4323	-91.9259
rs1396669	1.51459e-06	-91.0394	-90.093
rs34939008	6.63469e-07	-91.8649	-90.9249
rs2940776	0	0	-89.4319
rs2940775	0	0	-89.3911
rs10938942	1.02307e-07	-93.7344	-92.7812
rs9992458	0	0	-90.7989
rs6834404	0	0	-90.7617
rs1912030	0	0	-89.8029
rs10938943	1.65111e-07	-93.2557	-92.2993
rs7661915	1.12277e-07	-93.6414	-92.8225
rs1509242	0	0	-92.1541
rs1509241	1.32028e-06	-91.1767	-90.2382
rs1509240	0	0	-89.2814
rs4697033	1.86587e-06	-90.8309	-89.8752
rs215489	7.59015e-06	-89.4277	-88.7549
rs11722009	3.9297e-06	-90.086	-89.1739
rs215485	0.0109436	-82.1541	-81.6001
rs215484	0.0123377	-82.0342	-81.473
rs215483	0.0132006	-81.9666	-81.6001
rs12501080	1.10532e-06	-91.3544	-90.4358
rs12505190	8.87782e-07	-91.5736	-90.6596
rs1912029	8.342e-07	-91.6359	-90.7075
rs1876757	1.05021e-06	-91.4056	-90.4799
rs1876756	1.32935e-05	-88.8673	-87.9451
rs12643575	6.98553e-07	-91.8133	-90.8814
rs10938944	9.20606e-07	-91.5373	-90.6093
rs215480	0	0	-88.4252
rs73250771	7.37194e-08	-94.0621	-93.4379
rs61795305	5.15919e-06	-89.8138	-88.8757
rs13108466	6.2393e-08	-94.2289	-93.6617
rs169998	3.79889e-06	-90.1199	-89.5413
rs215478	0	0	-88.6914
rs215477	0	0	-88.7378
rs887470	3.12704e-06	-90.3145	-89.3735
rs7695048	5.44899e-06	-89.7592	-88.8223
rs17539073	7.39812e-08	-94.0585	-93.4549
rs12500410	5.42681e-06	-89.7632	-88.8223
rs1509237	4.20979e-06	-90.0172	-89.0734
rs7674770	4.1961e-06	-90.0204	-89.0734
rs215474	0	0	-88.9128
rs13133046	7.86009e-08	-93.998	-93.3951
rs56128764	7.492e-07	-91.7433	-90.7897
rs215473	0	0	-89.177
rs13140645	6.45744e-08	-94.1945	-93.6061
rs4697034	2.21583e-06	-90.659	-89.7111
rs215472	0	0	-88.8255
rs61795307	8.43233e-06	-89.3225	-88.4153
rs7672063	5.97456e-06	-89.6671	-88.7201
rs215470	3.04822e-06	-90.34	-89.5815
rs13141744	8.35588e-08	-93.9368	-93.4166
rs215468	0	0	-88.0169
rs4697035	5.38981e-06	-89.7701	-88.8223
rs11728936	5.38597e-06	-89.7708	-88.8223
rs215467	3.94456e-06	-90.0822	-89.456
rs215466	4.29737e-06	-89.9966	-89.3704
rs215465	0.0044835	-83.0464	-82.0974
rs215464	4.69026e-06	-89.9091	-89.2798
rs215463	3.67881e-06	-90.152	-89.5413
rs215462	3.95696e-06	-90.0791	-89.456
rs215461	0	0	-87.8727
rs215460	3.71461e-06	-90.1423	-89.5413
rs215459	3.87157e-06	-90.1009	-89.456
rs215458	4.03081e-06	-90.0606	-89.456
rs215457	3.21685e-06	-90.2862	-89.7105
rs169997	0.00350582	-83.2924	-82.3464
rs1355148	5.08234e-06	-89.8288	-88.8757
rs215426	4.98299e-06	-89.8486	-89.2798
rs215425	0.00350582	-83.2924	-82.3464
rs2875215	8.03346e-06	-89.371	-88.4153
rs2875216	8.48149e-06	-89.3167	-88.3608
rs13105782	5.36914e-06	-89.7739	-88.8223
rs215424	0	0	-88.1078
rs61795311	5.35415e-06	-89.7767	-88.8223
rs10488999	6.22537e-06	-89.6259	-88.6712
rs2159518	6.60262e-06	-89.5671	-88.6173
rs2036715	6.60262e-06	-89.5671	-88.6173
rs61795312	6.91192e-06	-89.5213	-88.5682
rs17539638	6.91192e-06	-89.5213	-88.5682
rs10938946	5.94071e-06	-89.6728	-88.7201
rs172553	4.80708e-06	-89.8845	-89.1933
rs2036714	7.26026e-06	-89.4722	-88.519
rs215419	0.0131671	-81.9691	-81.013
rs215418	0.00892585	-82.3579	-81.4023
rs215417	0	0	-88.0169
rs215416	0.00504436	-82.9286	-81.9721
rs215414	0.00689661	-82.6158	-81.6594
rs215413	0.00607622	-82.7424	-81.7867
rs215412	0.0504589	-80.6257	-79.8454
rs215411	0.0409619	-80.8342	-80.0487
rs215410	0.00943955	-82.3019	-81.3453
rs215409	5.27803e-06	-89.791	-89.1064
rs215407	0.00472741	-82.9935	-82.0381
rs215406	0.00347501	-83.3012	-82.3464
rs215405	0.00393026	-83.1781	-82.2221
rs215404	0.00346903	-83.303	-82.3464
rs215403	0.00347038	-83.3026	-82.3464
rs12648151	8.59429e-07	-91.6061	-90.6535
rs215401	0.00688897	-82.6169	-81.6602
rs215455	0	0	-88.3689
rs215453	0.00608738	-82.7406	-81.7867
rs1605813	9.47023e-06	-89.2064	-88.2742
rs215452	0.00505675	-82.9261	-81.9721
rs215451	0	0	-88.2458
rs10488998	5.38181e-06	-89.7716	-88.8223
rs737990	7.24616e-06	-89.4741	-88.519
rs12646182	8.12167e-06	-89.36	-88.4153
rs215448	0	0	-88.1078
rs215447	0	0	-88.0648
rs1509252	8.02409e-06	-89.3721	-88.4153
rs215444	4.42574e-06	-89.9671	-89.1065
rs17540376	6.5622e-06	-89.5733	-88.6173
rs215441	6.66831e-06	-89.5572	-88.6793
rs7665401	5.93012e-06	-89.6745	-88.7201
rs13110224	8.81545e-08	-93.8832	-92.9421
rs17613288	3.52408e-07	-92.4975	-91.5494
rs73097082	8.67172e-08	-93.8997	-93.2004
rs34017810	1.62587e-07	-93.2711	-92.312
rs77675442	4.47209e-08	-94.5619	-93.7369
rs11724385	5.20176e-08	-94.4108	-93.6853
rs139148787	4.42416e-08	-94.5727	-93.737
rs11737626	2.636e-07	-92.7879	-91.8373
rs79188896	2.77257e-07	-92.7374	-91.7827
rs74791938	4.48733e-08	-94.5585	-93.6713
rs79070116	4.45494e-08	-94.5657	-93.6714
rs77037669	4.45494e-08	-94.5657	-93.6714
rs79599549	1.31964e-07	-93.4798	-92.52
rs10018239	5.26647e-08	-94.3984	-92.7668
rs10007750	5.26926e-08	-94.3979	-92.7668
rs7437482	8.67382e-08	-93.8994	-92.2683
rs56109256	5.76512e-08	-94.3079	-92.9475
rs28758817	6.84901e-08	-94.1356	-92.6028
rs77097877	5.33309e-08	-94.3858	-93.009
rs74868851	5.76833e-08	-94.3074	-92.9093
rs12640088	6.23925e-08	-94.2289	-92.9147
rs4452416	8.73318e-08	-93.8926	-92.5732
rs10213426	9.50533e-08	-93.8079	-92.19
rs10213440	7.36274e-08	-94.0633	-92.4515
rs7687126	8.58335e-08	-93.9099	-92.2966
rs7662405	3.40527e-08	-94.8344	-93.419
rs7438250	1.08817e-07	-93.6727	-92.0705
rs7683406	4.35808e-08	-94.5877	-93.346
rs9996943	3.6003e-08	-94.7787	-93.2716
