## Supplementary material for "Characterization of shared and ancestry-specific signals driving complex traits using multi-ancestry fine-mapping": mscaviar_results_study0_post.txt

SNP_ID	Prob_in_pCausalSet
rs17621384	9.14638e-07
rs4128915	6.1705e-07
rs116712693	2.3115e-07
rs116621455	4.94025e-07
rs13126710	5.88842e-06
rs4697388	1.93712e-05
rs1588310	1.08814e-06
rs6448201	1.05363e-05
rs181120061	1.30996e-06
rs1396669	7.36656e-06
rs34939008	3.20947e-06
rs2940776	1.13379e-05
rs2940775	1.18104e-05
rs10938942	4.98782e-07
rs9992458	2.88976e-06
rs6834404	2.99914e-06
rs1912030	7.82327e-06
rs10938943	8.08065e-07
rs7661915	4.9243e-07
rs1509242	7.45207e-07
rs1509241	6.38131e-06
rs1509240	1.31788e-05
rs4697033	9.14232e-06
rs215489	2.99003e-05
rs11722009	1.86027e-05
rs215485	0.0395077
rs215484	0.0447756
rs215483	0.0417647
rs12501080	5.25846e-06
rs12505190	4.20787e-06
rs1912029	3.99897e-06
rs1876757	5.02409e-06
rs1876756	6.34373e-05
rs12643575	3.35777e-06
rs10938944	4.412e-06
rs215480	3.10253e-05
rs73250771	2.77909e-07
rs61795305	2.49316e-05
rs13108466	2.25064e-07
rs169998	1.396e-05
rs215478	2.37747e-05
rs215477	2.26983e-05
rs887470	1.51448e-05
rs7695048	2.63053e-05
rs17539073	2.74656e-07
rs12500410	2.62831e-05
rs1509237	2.04349e-05
rs7674770	2.04212e-05
rs215474	1.90531e-05
rs13133046	2.91786e-07
rs56128764	3.6639e-06
rs215473	1.46299e-05
rs13140645	2.36723e-07
rs4697034	1.07901e-05
rs215472	2.07919e-05
rs61795307	3.97656e-05
rs7672063	2.90764e-05
rs215470	1.28084e-05
rs13141744	2.91957e-07
rs215468	4.6672e-05
rs4697035	2.62461e-05
rs11728936	2.62422e-05
rs215467	1.501e-05
rs215466	1.63525e-05
rs215465	0.0218563
rs215464	1.78887e-05
rs215463	1.38399e-05
rs215462	1.50224e-05
rs215461	5.39125e-05
rs215460	1.38757e-05
rs215459	1.4937e-05
rs215458	1.50963e-05
rs215457	1.17951e-05
rs169997	0.0170489
rs1355148	2.48547e-05
rs215426	1.81814e-05
rs215425	0.0170489
rs2875215	3.93668e-05
rs2875216	4.15704e-05
rs13105782	2.62254e-05
rs215424	4.2616e-05
rs61795311	2.62104e-05
rs10488999	3.04842e-05
rs2159518	3.22044e-05
rs2036715	3.22044e-05
rs61795312	3.38021e-05
rs17539638	3.38021e-05
rs10938946	2.90426e-05
rs172553	1.91978e-05
rs2036714	3.55069e-05
rs215419	0.0645512
rs215418	0.0437386
rs215417	4.6672e-05
rs215416	0.0247353
rs215414	0.0338178
rs215413	0.0297797
rs215412	0.215614
rs215411	0.17574
rs215410	0.0462947
rs215409	2.09751e-05
rs215407	0.023161
rs215406	0.017018
rs215405	0.0192654
rs215404	0.0170121
rs215403	0.0170134
rs12648151	4.19984e-06
rs215401	0.0337877
rs215455	3.28224e-05
rs215453	0.0297909
rs1605813	4.55537e-05
rs215452	0.0247477
rs215451	3.71228e-05
rs10488998	2.62381e-05
rs737990	3.54928e-05
rs12646182	3.9455e-05
rs215448	4.2616e-05
rs215447	4.44891e-05
rs1509252	3.93574e-05
rs215444	2.01228e-05
rs17540376	3.2164e-05
rs215441	3.07309e-05
rs7665401	2.9032e-05
rs13110224	4.25437e-07
rs17613288	1.7151e-06
rs73097082	3.46405e-07
rs34017810	7.97371e-07
rs77675442	1.95979e-07
rs11724385	2.11181e-07
rs139148787	1.95499e-07
rs11737626	1.28503e-06
rs79188896	1.3561e-06
rs74791938	2.06612e-07
rs79070116	2.06288e-07
rs77037669	2.06288e-07
rs79599549	6.47278e-07
rs10018239	5.34685e-08
rs10007750	5.34967e-08
rs7437482	8.75416e-08
rs56109256	5.87065e-08
rs28758817	6.93771e-08
rs77097877	5.43692e-08
rs74868851	5.86994e-08
rs12640088	6.34977e-08
rs4452416	8.84302e-08
rs10213426	9.58674e-08
rs10213440	7.44466e-08
rs7687126	8.66514e-08
rs7662405	3.50531e-08
rs7438250	1.09644e-07
rs7683406	4.47716e-08
rs9996943	3.69148e-08
