## Supplementary material for "Characterization of shared and ancestry-specific signals driving complex traits using multi-ancestry fine-mapping": mscaviar_results_study1_post.txt

SNP_ID	Prob_in_pCausalSet
rs17621384	2.80074e-07
rs4128915	2.2846e-07
rs13126710	1.97572e-06
rs4697388	4.5795e-06
rs1588310	2.26645e-07
rs6448201	2.30868e-06
rs181120061	3.78657e-07
rs1396669	1.51619e-06
rs34939008	6.65072e-07
rs10938942	1.03895e-07
rs10938943	1.6669e-07
rs7661915	1.14093e-07
rs1509241	1.32189e-06
rs4697033	1.86745e-06
rs215489	7.59224e-06
rs11722009	3.93135e-06
rs215485	0.0109436
rs215484	0.0123377
rs215483	0.0132006
rs12501080	1.10696e-06
rs12505190	8.89427e-07
rs1912029	8.35822e-07
rs1876757	1.05184e-06
rs1876756	1.32951e-05
rs12643575	7.00169e-07
rs10938944	9.22227e-07
rs73250771	7.59399e-08
rs61795305	5.16079e-06
rs13108466	6.4752e-08
rs169998	3.80119e-06
rs887470	3.12864e-06
rs7695048	5.4506e-06
rs17539073	7.62487e-08
rs12500410	5.42842e-06
rs1509237	4.21139e-06
rs7674770	4.1977e-06
rs13133046	8.08686e-08
rs56128764	7.50781e-07
rs13140645	6.68814e-08
rs4697034	2.21742e-06
rs61795307	8.43399e-06
rs7672063	5.97615e-06
rs215470	3.05014e-06
rs13141744	8.60249e-08
rs4697035	5.3914e-06
rs11728936	5.38756e-06
rs215467	3.94676e-06
rs215466	4.29956e-06
rs215465	0.0044835
rs215464	4.69245e-06
rs215463	3.68103e-06
rs215462	3.95916e-06
rs215460	3.71686e-06
rs215459	3.87372e-06
rs215458	4.03305e-06
rs215457	3.21915e-06
rs169997	0.00350582
rs1355148	5.08392e-06
rs215426	4.98531e-06
rs215425	0.00350582
rs2875215	8.03504e-06
rs2875216	8.48307e-06
rs13105782	5.37073e-06
rs61795311	5.35573e-06
rs10488999	6.22694e-06
rs2159518	6.6042e-06
rs2036715	6.6042e-06
rs61795312	6.9135e-06
rs17539638	6.9135e-06
rs10938946	5.94229e-06
rs172553	4.80913e-06
rs2036714	7.26184e-06
rs215419	0.0131671
rs215418	0.00892585
rs215416	0.00504437
rs215414	0.00689661
rs215413	0.00607622
rs215412	0.0504589
rs215411	0.0409619
rs215410	0.00943955
rs215409	5.28009e-06
rs215407	0.00472741
rs215406	0.00347501
rs215405	0.00393026
rs215404	0.00346903
rs215403	0.00347038
rs12648151	8.61012e-07
rs215401	0.00688898
rs215453	0.00608739
rs1605813	9.47184e-06
rs215452	0.00505675
rs10488998	5.38339e-06
rs737990	7.24774e-06
rs12646182	8.12327e-06
rs1509252	8.02567e-06
rs215444	4.42748e-06
rs17540376	6.56378e-06
rs215441	6.67001e-06
rs7665401	5.9317e-06
rs13110224	8.9762e-08
rs17613288	3.53998e-07
rs73097082	8.8771e-08
rs34017810	1.64163e-07
rs77675442	4.65393e-08
rs11724385	5.40277e-08
rs139148787	4.60405e-08
rs11737626	2.65187e-07
rs79188896	2.78838e-07
rs74791938	4.65797e-08
rs79070116	4.62435e-08
rs77037669	4.62435e-08
rs79599549	1.33539e-07
rs10018239	4.55676e-07
rs10007750	4.55704e-07
rs7437482	7.50758e-07
rs56109256	3.93665e-07
rs28758817	5.43395e-07
rs77097877	3.69256e-07
rs74868851	4.06849e-07
rs12640088	4.09598e-07
rs4452416	5.76331e-07
rs10213426	8.13196e-07
rs10213440	6.26348e-07
rs7687126	7.3129e-07
rs7662405	2.43412e-07
rs7438250	9.18231e-07
rs7683406	2.68677e-07
rs9996943	2.78846e-07
