## Supplementary material for "Characterization of shared and ancestry-specific signals driving complex traits using multi-ancestry fine-mapping": not_shared_pips.txt

SNP_ID	shared_ll_x	notshared_ll_x	shared_ll_y	notshared_ll_y	not_shared_pip
rs10007750	-94.3979	-92.7668	-94.3979	-92.7668	4.038155000000001e-07
rs10018239	-94.3984	-92.7668	-94.3984	-92.7668	4.038151e-07
rs10213426	-93.8079	-92.19	-93.8079	-92.19	7.189568e-07
rs10213440	-94.0633	-92.4515	-94.0633	-92.4515	5.535398e-07
rs10488998	-89.7716	-88.8223	-89.7716	-88.8223	2.085787e-05
rs10488999	-89.6259	-88.6712	-89.6259	-88.6712	2.42604e-05
rs10938942	-93.7344	-92.7812	-93.7344	-92.7812	3.9806300000000004e-07
rs10938943	-93.2557	-92.2993	-93.2557	-92.2993	6.44533e-07
rs10938944	-91.5373	-90.6093	-91.5373	-90.6093	3.4930150000000005e-06
rs10938946	-89.6728	-88.7201	-89.6728	-88.7201	2.310347e-05
rs116621455	0.0	-92.5652	0.0	-92.5652	4.94025e-07
rs116712693	0.0	-93.3247	0.0	-93.3247	2.3115e-07
rs11722009	-90.086	-89.1739	-90.086	-89.1739	1.467465e-05
rs11724385	-94.4108	-93.6853	-94.4108	-93.6853	1.611735e-07
rs11728936	-89.7708	-88.8223	-89.7708	-88.8223	2.0857820000000004e-05
rs11737626	-92.7879	-91.8373	-92.7879	-91.8373	1.023017e-06
rs12500410	-89.7632	-88.8223	-89.7632	-88.8223	2.08579e-05
rs12501080	-91.3544	-90.4358	-91.3544	-90.4358	4.15478e-06
rs12505190	-91.5736	-90.6596	-91.5736	-90.6596	3.321733e-06
rs12640088	-94.2289	-92.9147	-94.2289	-92.9147	3.4831070000000013e-07
rs12643575	-91.8133	-90.8814	-91.8133	-90.8814	2.660833e-06
rs12646182	-89.36	-88.4153	-89.36	-88.4153	3.133493e-05
rs12648151	-91.6061	-90.6535	-91.6061	-90.6535	3.3419940000000006e-06
rs13105782	-89.7739	-88.8223	-89.7739	-88.8223	2.0857850000000006e-05
rs13108466	-94.2289	-93.6617	-94.2289	-93.6617	1.6503000000000002e-07
rs13110224	-93.8832	-92.9421	-93.8832	-92.9421	3.388900000000001e-07
rs13126710	-90.7752	-90.4942	-90.7752	-90.4942	3.918880000000001e-06
rs13133046	-93.998	-93.3951	-93.998	-93.3951	2.1545279999999998e-07
rs13140645	-94.1945	-93.6061	-94.1945	-93.6061	1.7445560000000004e-07
rs13141744	-93.9368	-93.4166	-93.9368	-93.4166	2.1086430000000008e-07
rs1355148	-89.8288	-88.8757	-89.8288	-88.8757	1.977394e-05
rs139148787	-94.5727	-93.737	-94.5727	-93.737	1.530563e-07
rs1396669	-91.0394	-90.093	-91.0394	-90.093	5.853569999999999e-06
rs1509237	-90.0172	-89.0734	-90.0172	-89.0734	1.622671e-05
rs1509240	0.0	-89.2814	0.0	-89.2814	1.31788e-05
rs1509241	-91.1767	-90.2382	-91.1767	-90.2382	5.062639999999999e-06
rs1509242	0.0	-92.1541	0.0	-92.1541	7.45207e-07
rs1509252	-89.3721	-88.4153	-89.3721	-88.4153	3.133489e-05
rs1588310	-92.9461	-92.0054	-92.9461	-92.0054	8.64703e-07
rs1605813	-89.2064	-88.2742	-89.2064	-88.2742	3.608508e-05
rs169997	-83.2924	-82.3464	-83.2924	-82.3464	0.013543079999999999
rs169998	-90.1199	-89.5413	-90.1199	-89.5413	1.0163410000000002e-05
rs172553	-89.8845	-89.1933	-89.8845	-89.1933	1.4392769999999998e-05
rs17539073	-94.0585	-93.4549	-94.0585	-93.4549	2.0294230000000002e-07
rs17539638	-89.5213	-88.5682	-89.5213	-88.5682	2.6891760000000003e-05
rs17540376	-89.5733	-88.6173	-89.5733	-88.6173	2.560338e-05
rs17613288	-92.4975	-91.5494	-92.4975	-91.5494	1.3642820000000001e-06
rs17621384	-92.7369	-92.3065	-92.7369	-92.3065	6.3992e-07
rs181120061	-92.4323	-91.9259	-92.4323	-91.9259	9.36259e-07
rs1876756	-88.8673	-87.9451	-88.8673	-87.9451	5.01454e-05
rs1876757	-91.4056	-90.4799	-91.4056	-90.4799	3.97551e-06
rs1912029	-91.6359	-90.7075	-91.6359	-90.7075	3.166392e-06
rs1912030	0.0	-89.8029	0.0	-89.8029	7.82327e-06
rs2036714	-89.4722	-88.519	-89.4722	-88.519	2.824822e-05
rs2036715	-89.5671	-88.6173	-89.5671	-88.6173	2.5603360000000003e-05
rs215401	-82.6169	-81.6602	-82.6169	-81.6602	0.026898739999999997
rs215403	-83.3026	-82.3464	-83.3026	-82.3464	0.013543020000000001
rs215404	-83.303	-82.3464	-83.303	-82.3464	0.013543069999999999
rs215405	-83.1781	-82.2221	-83.1781	-82.2221	0.015335139999999999
rs215406	-83.3012	-82.3464	-83.3012	-82.3464	0.013542989999999998
rs215407	-82.9935	-82.0381	-82.9935	-82.0381	0.01843359
rs215409	-89.791	-89.1064	-89.791	-89.1064	1.5699130000000002e-05
rs215410	-82.3019	-81.3453	-82.3019	-81.3453	0.03685515
rs215411	-80.8342	-80.0487	-80.8342	-80.0487	0.1347781
rs215412	-80.6257	-79.8454	-80.6257	-79.8454	0.1651551
rs215413	-82.7424	-81.7867	-82.7424	-81.7867	0.02370348
rs215414	-82.6158	-81.6594	-82.6158	-81.6594	0.02692119
rs215416	-82.9286	-81.9721	-82.9286	-81.9721	0.01969095
rs215417	0.0	-88.0169	0.0	-88.0169	4.6672e-05
rs215418	-82.3579	-81.4023	-82.3579	-81.4023	0.03481275
rs215419	-81.9691	-81.013	-81.9691	-81.013	0.0513841
rs215424	0.0	-88.1078	0.0	-88.1078	4.2616e-05
rs215425	-83.2924	-82.3464	-83.2924	-82.3464	0.013543079999999999
rs215426	-89.8486	-89.2798	-89.8486	-89.2798	1.3200730000000003e-05
rs215441	-89.5572	-88.6793	-89.5572	-88.6793	2.4064290000000005e-05
rs215444	-89.9671	-89.1065	-89.9671	-89.1065	1.56988e-05
rs215447	0.0	-88.0648	0.0	-88.0648	4.44891e-05
rs215448	0.0	-88.1078	0.0	-88.1078	4.2616e-05
rs215451	0.0	-88.2458	0.0	-88.2458	3.71228e-05
rs215452	-82.9261	-81.9721	-82.9261	-81.9721	0.019690950000000002
rs215453	-82.7406	-81.7867	-82.7406	-81.7867	0.02370353
rs215455	0.0	-88.3689	0.0	-88.3689	3.28224e-05
rs215457	-90.2862	-89.7105	-90.2862	-89.7105	8.58055e-06
rs215458	-90.0606	-89.456	-90.0606	-89.456	1.1067730000000001e-05
rs215459	-90.1009	-89.456	-90.1009	-89.456	1.1067580000000001e-05
rs215460	-90.1423	-89.5413	-90.1423	-89.5413	1.0163339999999997e-05
rs215461	0.0	-87.8727	0.0	-87.8727	5.39125e-05
rs215462	-90.0791	-89.456	-90.0791	-89.456	1.1067639999999998e-05
rs215463	-90.152	-89.5413	-90.152	-89.5413	1.016331e-05
rs215464	-89.9091	-89.2798	-89.9091	-89.2798	1.320063e-05
rs215465	-83.0464	-82.0974	-83.0464	-82.0974	0.017372799999999904
rs215466	-89.9966	-89.3704	-89.9966	-89.3704	1.205732e-05
rs215467	-90.0822	-89.456	-90.0822	-89.456	1.1067639999999998e-05
rs215468	0.0	-88.0169	0.0	-88.0169	4.6672e-05
rs215470	-90.34	-89.5815	-90.34	-89.5815	9.7621e-06
rs215472	0.0	-88.8255	0.0	-88.8255	2.07919e-05
rs215473	0.0	-89.177	0.0	-89.177	1.46299e-05
rs215474	0.0	-88.9128	0.0	-88.9128	1.90531e-05
rs215477	0.0	-88.7378	0.0	-88.7378	2.26983e-05
rs215478	0.0	-88.6914	0.0	-88.6914	2.37747e-05
rs215480	0.0	-88.4252	0.0	-88.4252	3.10253e-05
rs215483	-81.9666	-81.6001	-81.9666	-81.6001	0.028564100000000002
rs215484	-82.0342	-81.473	-82.0342	-81.473	0.0324379
rs215485	-82.1541	-81.6001	-82.1541	-81.6001	0.028564100000000002
rs215489	-89.4277	-88.7549	-89.4277	-88.7549	2.231224e-05
rs2159518	-89.5671	-88.6173	-89.5671	-88.6173	2.5603360000000003e-05
rs2875215	-89.371	-88.4153	-89.371	-88.4153	3.133491999999999e-05
rs2875216	-89.3167	-88.3608	-89.3167	-88.3608	3.3090490000000004e-05
rs28758817	-94.1356	-92.6028	-94.1356	-92.6028	4.7579189999999996e-07
rs2940775	0.0	-89.3911	0.0	-89.3911	1.18104e-05
rs2940776	0.0	-89.4319	0.0	-89.4319	1.13379e-05
rs34017810	-93.2711	-92.312	-93.2711	-92.312	6.363600000000001e-07
rs34939008	-91.8649	-90.9249	-91.8649	-90.9249	2.547604e-06
rs4128915	-92.9465	-92.7873	-92.9465	-92.7873	3.9564599999999997e-07
rs4452416	-93.8926	-92.5732	-93.8926	-92.5732	4.900976e-07
rs4697033	-90.8309	-89.8752	-90.8309	-89.8752	7.278030000000001e-06
rs4697034	-90.659	-89.7111	-90.659	-89.7111	8.57586e-06
rs4697035	-89.7701	-88.8223	-89.7701	-88.8223	2.0857879999999994e-05
rs4697388	-89.9334	-89.1657	-89.9334	-89.1657	1.47955e-05
rs56109256	-94.3079	-92.9475	-94.3079	-92.9475	3.370691e-07
rs56128764	-91.7433	-90.7897	-91.7433	-90.7897	2.916281e-06
rs61795305	-89.8138	-88.8757	-89.8138	-88.8757	1.977401e-05
rs61795307	-89.3225	-88.4153	-89.3225	-88.4153	3.133493e-05
rs61795311	-89.7767	-88.8223	-89.7767	-88.8223	2.085783e-05
rs61795312	-89.5213	-88.5682	-89.5213	-88.5682	2.6891760000000003e-05
rs6448201	-90.6187	-89.7521	-90.6187	-89.7521	8.231079999999998e-06
rs6834404	0.0	-90.7617	0.0	-90.7617	2.99914e-06
rs73097082	-93.8997	-93.2004	-93.8997	-93.2004	2.617416e-07
rs73250771	-94.0621	-93.4379	-94.0621	-93.4379	2.064101e-07
rs737990	-89.4741	-88.519	-89.4741	-88.519	2.8248219999999996e-05
rs7437482	-93.8994	-92.2683	-93.8994	-92.2683	6.648232e-07
rs7438250	-93.6727	-92.0705	-93.6727	-92.0705	8.102410000000001e-07
rs74791938	-94.5585	-93.6713	-94.5585	-93.6713	1.634451e-07
rs74868851	-94.3074	-92.9093	-94.3074	-92.9093	3.5018180000000005e-07
rs7661915	-93.6414	-92.8225	-93.6414	-92.8225	3.819690000000001e-07
rs7662405	-94.8344	-93.419	-94.8344	-93.419	2.1035969999999998e-07
rs7665401	-89.6745	-88.7201	-89.6745	-88.7201	2.310346e-05
rs7672063	-89.6671	-88.7201	-89.6671	-88.7201	2.3103430000000002e-05
rs7674770	-90.0204	-89.0734	-90.0204	-89.0734	1.62267e-05
rs7683406	-94.5877	-93.346	-94.5877	-93.346	2.2628699999999997e-07
rs7687126	-93.9099	-92.2966	-93.9099	-92.2966	6.462744000000002e-07
rs7695048	-89.7592	-88.8223	-89.7592	-88.8223	2.085792e-05
rs77037669	-94.5657	-93.6714	-94.5657	-93.6714	1.634327e-07
rs77097877	-94.3858	-93.009	-94.3858	-93.009	3.169634e-07
rs77675442	-94.5619	-93.7369	-94.5619	-93.7369	1.530765e-07
rs79070116	-94.5657	-93.6714	-94.5657	-93.6714	1.634327e-07
rs79188896	-92.7374	-91.7827	-92.7374	-91.7827	1.080424e-06
rs79599549	-93.4798	-92.52	-93.4798	-92.52	5.168889999999999e-07
rs887470	-90.3145	-89.3735	-90.3145	-89.3735	1.201936e-05
rs9992458	0.0	-90.7989	0.0	-90.7989	2.88976e-06
rs9996943	-94.7787	-93.2716	-94.7787	-93.2716	2.4375480000000004e-07
