## Supplementary material for "Characterization of shared and ancestry-specific signals driving complex traits using multi-ancestry fine-mapping": results_schizophrenia.txt

chr	start_bp	end_bp	rsid	eur_pip	afr_pip	eur_maf	afr_maf	bp	bp	eur_beta	afr_beta	eur_se	afr_se	eur_zscore	afr_zscore	eur_pval	afr_pval	global_pip	eur_nocausal	afr_nocausal	shared_pip	not_shared_pip	shared_ll	notshared_ll	num_snps_eur	num_snps_afr	nc	runtime
4	22923586	23923586	rs215419	0.0645512	0.0131671	0.313121	0.215278	23420788	23420788	-0.0553013157850893	-0.0008003201707691	0.009	0.0205	-6.1445906427877	-0.0390400083302	9.597e-10	0.9669	0.0645512	7.78623e-06	0.773636	0.0131671	0.0513841	-81.9691	-81.013	151	128	1	0.226
4	22923586	23923586	rs215411	0.17574	0.0409619	0.305169	0.0714286	23423603	23423603	-0.0573960891413091	0.0193025022544974	0.0091	0.0303	-6.307262543000999	0.6370462790263168	3.294e-10	0.5251	0.17574	7.78623e-06	0.773636	0.0409619	0.1347781	-80.8342	-80.0487	151	128	1	0.226
4	22923586	23923586	rs215412	0.215614	0.0504589	0.304175	0.0704365	23423586	23423586	-0.0577032681284449	0.0195967237465575	0.0091	0.0303	-6.341018475653286	0.6467565592923267	2.692e-10	0.5184	0.215614	7.78623e-06	0.773636	0.0504589	0.1651551	-80.6257	-79.8454	151	128	1	0.226
