## Supplementary material for "Characterization of shared and ancestry-specific signals driving complex traits using multi-ancestry fine-mapping": global_pips.txt

SNP_ID	shared_ll	notshared_ll	global_pips
rs10013187	-127.941	-126.538	1.238821e-06
rs10016018	-127.123	-125.974	2.265714e-06
rs10016408	-126.473	-125.394	4.096256e-06
rs10024842	-125.483	-124.517	1.006522e-05
rs10031823	-128.857	-127.011	7.330886000000001e-07
rs1027013	-127.284	-126.102	1.981665e-06
rs10446682	-127.28	-126.243	1.7666429999999999e-06
rs10446706	-127.787	-126.451	1.3646639999999999e-06
rs10446707	-127.158	-126.187	1.8935160000000002e-06
rs10446708	-127.204	-126.208	1.8446979999999998e-06
rs10516483	-127.896	-126.512	1.27474e-06
rs10516487	-128.195	-126.686	1.053261e-06
rs10516488	-126.968	-125.792	2.704298e-06
rs10516489	-126.702	-125.583	3.36693e-06
rs10516490	-127.327	-126.086	1.994344e-06
rs1072819	-126.038	-125.076	5.7609999999999996e-06
rs10856963	-127.76	-126.426	1.3992529999999999e-06
rs11097757	-127.812	-126.46	1.348704e-06
rs11097760	-127.133	-125.987	2.2369489999999996e-06
rs11097761	-127.135	-125.988	2.235225e-06
rs111628026	-126.199	-125.223	4.959034e-06
rs1125271	-128.192	-126.686	1.053245e-06
rs114614648	-126.162	-125.113	5.45522e-06
rs116668132	0.0	-124.616	7.26982e-06
rs11721871	-126.052	-125.085	5.704060000000001e-06
rs11723744	-126.382	-125.32	4.424295e-06
rs11726042	-126.199	-125.223	4.959034e-06
rs11726272	-126.052	-125.085	5.704060000000001e-06
rs11727107	-127.502	-126.327	1.584905e-06
rs11727215	-127.502	-126.327	1.584905e-06
rs11727352	-126.368	-125.407	4.139472e-06
rs11727457	-126.199	-125.224	4.9568670000000005e-06
rs11728661	-125.193	-124.354	1.2169e-05
rs11729100	-127.489	-126.223	1.73238e-06
rs11730990	-126.215	-125.243	4.863896e-06
rs11731061	-126.264	-125.187	5.041174000000001e-06
rs11733537	-126.026	-125.075	5.78085e-06
rs11736568	-127.133	-125.987	2.2369489999999996e-06
rs11737896	-126.532	-125.423	3.958723e-06
rs11929782	-127.171	-126.192	1.8813910000000003e-06
rs11930376	-125.066	-124.063	1.5738710000000003e-05
rs11931087	-127.857	-126.5	1.2944459999999998e-06
rs11931658	-124.171	-123.183	3.804572e-05
rs11932972	-124.78	-123.83	2.00811e-05
rs11933157	-124.868	-123.882	1.8914110000000003e-05
rs11934097	-124.847	-123.852	1.9468389999999997e-05
rs11935577	-127.702	-126.459	1.3734549999999999e-06
rs11938185	-127.236	-126.223	1.810971e-06
rs11938245	-127.236	-126.223	1.810971e-06
rs11939568	-125.002	-124.004	1.670564e-05
rs11940179	-127.086	-126.151	1.977932e-06
rs11940244	-127.086	-126.151	1.977932e-06
rs11940934	-124.721	-123.738	2.186565e-05
rs11942437	-125.006	-124.004	1.6688470000000003e-05
rs11944577	-127.74	-126.477	1.343805e-06
rs11944613	-127.717	-126.466	1.361642e-06
rs12331849	-127.926	-126.532	1.247415e-06
rs12498921	-127.929	-126.536	1.24245e-06
rs12500878	-125.29	-124.453	1.1029350000000001e-05
rs12506564	-127.143	-125.936	2.330985e-06
rs12510679	-129.092	-127.108	6.572260000000001e-07
rs13101528	-124.738	-123.772	2.1198999999999998e-05
rs13101632	0.0	-127.688	3.36947e-07
rs13103438	-124.975	-123.973	1.721747e-05
rs13105581	0.0	-127.943	2.61021e-07
rs13105682	0.0	-127.91	2.69826e-07
rs13106926	-127.668	-126.435	1.40845e-06
rs13107325	0.0	-112.408	0.994218
rs13107511	0.0	-127.839	2.89802e-07
rs13107572	-127.687	-126.442	1.396188e-06
rs13107612	-127.691	-126.445	1.392188e-06
rs13108400	-127.141	-125.989	2.230162e-06
rs13109272	0.0	-127.329	4.81472e-07
rs13109404	0.0	-127.941	2.61655e-07
rs13113094	0.0	-128.124	2.17763e-07
rs13114461	0.0	-127.756	3.14654e-07
rs13114738	0.0	-127.751	3.16461e-07
rs13116385	0.0	-128.053	2.33906e-07
rs13116542	-124.678	-123.701	2.272271e-05
rs13117264	-127.233	-126.222	1.813259e-06
rs13118152	-128.407	-126.676	1.036056e-06
rs13119516	0.0	-126.908	7.3465e-07
rs13121488	0.0	-128.014	2.43189e-07
rs13124747	-127.744	-126.426	1.402514e-06
rs13125328	0.0	-128.077	2.28432e-07
rs13126505	0.0	-127.938	2.62355e-07
rs13126550	-124.719	-123.743	2.177987e-05
rs13127398	0.0	-127.915	2.68373e-07
rs13128022	-128.012	-126.58	1.1828160000000002e-06
rs13129951	0.0	-127.876	2.79289e-07
rs13131198	-127.593	-126.319	1.571305e-06
rs13135092	0.0	-122.082	6.27838e-05
rs13135381	-127.936	-126.527	1.2508719999999998e-06
rs13135688	0.0	-127.744	3.18501e-07
rs13136118	-128.02	-126.59	1.1717530000000001e-06
rs13136796	-127.665	-126.432	1.413297e-06
rs13140033	0.0	-127.917	2.68031e-07
rs13142517	-124.864	-123.882	1.893372e-05
rs13142783	-125.438	-124.514	1.0187460000000001e-05
rs13143234	0.0	-127.78	3.07277e-07
rs13146194	-127.776	-126.447	1.370938e-06
rs13148076	-126.691	-125.56	3.4389899999999997e-06
rs13150344	-128.961	-127.044	7.042674999999999e-07
rs13152198	-127.579	-126.315	1.580447e-06
rs13434472	-127.115	-125.972	2.2724849999999996e-06
rs13435395	-127.501	-126.323	1.5901409999999999e-06
rs1348024	-127.233	-126.134	1.947329e-06
rs1352174	-127.349	-126.157	1.8726729999999998e-06
rs1363067	-124.932	-123.945	1.776051e-05
rs1365386	-125.493	-124.54	9.86422e-06
rs1386173	-127.559	-126.303	1.601338e-06
rs1386174	-126.968	-125.792	2.704315e-06
rs1386176	-127.351	-126.161	1.8660380000000002e-06
rs1395304	-127.343	-126.099	1.9678979999999998e-06
rs1395305	-126.507	-125.408	4.024599e-06
rs1395306	-127.444	-126.233	1.7307339999999999e-06
rs1421627	-127.645	-126.418	1.434585e-06
rs1440232	-126.286	-125.213	4.918051e-06
rs1440233	-126.177	-125.202	5.06635e-06
rs1440234	-127.483	-126.315	1.605295e-06
rs1440235	-127.517	-126.332	1.573462e-06
rs1486572	-127.425	-126.213	1.765213e-06
rs149087450	-125.468	-124.54	9.91362e-06
rs1506500	-126.493	-125.396	4.076316e-06
rs1506501	-126.337	-125.241	4.7604650000000005e-06
rs1506504	-127.108	-125.929	2.358219e-06
rs1506505	-128.857	-127.011	7.330886000000001e-07
rs151378	-127.299	-126.171	1.8673320000000001e-06
rs151387	-127.746	-126.427	1.400762e-06
rs151401	-129.093	-127.124	6.474425e-07
rs151404	-129.073	-127.116	6.530564000000001e-07
rs151406	-129.059	-127.111	6.570108e-07
rs151407	-129.05	-127.103	6.625096999999999e-07
rs151410	-129.035	-127.096	6.676746e-07
rs151411	-129.081	-127.118	6.517648000000001e-07
rs151412	-129.092	-127.123	6.480469e-07
rs151415	-129.098	-127.115	6.526e-07
rs151421	-129.064	-127.099	6.6419e-07
rs151422	-129.048	-127.089	6.709817e-07
rs151476	-126.95	-125.799	2.696765e-06
rs151483	-127.492	-126.233	1.716293e-06
rs151496	-127.302	-126.176	1.8586369999999998e-06
rs151500	-127.184	-126.007	2.1820240000000003e-06
rs1547383	-127.511	-126.338	1.568081e-06
rs1585606	0.0	-127.948	2.59865e-07
rs1598861	-126.165	-125.3	4.69946e-06
rs17031641	-127.77	-126.492	1.32064e-06
rs17031982	-127.561	-126.318	1.581386e-06
rs17033239	0.0	-124.33	9.6812e-06
rs170869	-128.961	-127.028	7.148649e-07
rs170871	-128.853	-127.026	7.233066e-07
rs171144	-127.347	-126.124	1.925713e-06
rs17199964	0.0	-128.118	2.19127e-07
rs17200433	-127.241	-126.226	1.804345e-06
rs17200824	-128.005	-126.567	1.196749e-06
rs17211702	-126.936	-125.768	2.7747710000000004e-06
rs17221648	-125.908	-125.015	6.2136999999999995e-06
rs17248480	0.0	-127.822	2.94725e-07
rs17266357	-127.146	-126.181	1.907381e-06
rs17266552	-127.773	-126.445	1.3746019999999998e-06
rs17266594	-128.02	-126.577	1.184166e-06
rs17271413	-126.77	-125.635	3.188447e-06
rs173048	-128.928	-127.046	7.051984e-07
rs173217	-127.221	-126.114	1.984599e-06
rs1813006	0.0	-127.113	5.68573e-07
rs1843680	-127.357	-126.17	1.8503649999999998e-06
rs1872701	-128.111	-126.638	1.1101799999999998e-06
rs1872702	-127.933	-126.521	1.2583850000000001e-06
rs1876200	-126.435	-125.349	4.279302e-06
rs1906081	-128.054	-126.6	1.155843e-06
rs192178475	0.0	-124.036	1.29833e-05
rs201081507	-123.147	-122.933	6.02141e-05
rs2052445	-127.687	-126.442	1.396188e-06
rs2061364	0.0	-125.336	3.5415e-06
rs2129292	-127.333	-126.158	1.8769759999999997e-06
rs2129294	-128.182	-126.679	1.0611700000000001e-06
rs2216546	-127.125	-125.983	2.247999e-06
rs223480	-114.602	-117.679	0.115829
rs223481	-113.787	-116.939	0.260258
rs223482	-113.952	-117.03	0.22187199999999999
rs223484	-114.631	-117.665	0.11281899999999999
rs223486	-113.855	-116.977	0.24366399999999996
rs223487	-117.931	-120.041	0.004587130000000001
rs223489	-117.826	-120.533	0.004741459999999999
rs223490	-119.638	-122.039	0.000799869
rs223492	-118.264	-120.746	0.0031291799999999996
rs223493	-119.591	-120.684	0.001108754
rs223494	-119.457	-120.582	0.0012545390000000003
rs223495	-120.092	-120.968	0.0007264250000000002
rs223496	-121.062	-122.017	0.000267314
rs223497	-117.161	-119.287	0.009877260000000002
rs223498	-116.534	-119.393	0.0170402
rs230489	0.0	-127.922	2.66733e-07
rs233804	-128.994	-127.074	6.832678000000001e-07
rs233805	-128.971	-127.059	6.940065e-07
rs233806	-129.129	-127.136	6.383491999999998e-07
rs233807	-129.133	-127.138	6.370101e-07
rs233808	-128.959	-127.057	6.961798e-07
rs233809	-128.999	-127.08	6.790626000000001e-07
rs233810	-129.132	-127.138	6.370614999999999e-07
rs233811	-128.951	-127.06	6.946735e-07
rs233812	-129.134	-127.139	6.365167999999999e-07
rs233813	-129.133	-127.138	6.369302000000001e-07
rs233815	-128.941	-127.054	6.993401e-07
rs233816	-129.135	-127.139	6.361103e-07
rs233817	-128.793	-126.98	7.581475e-07
rs233821	-128.575	-126.891	8.402333999999999e-07
rs233822	-129.004	-127.084	6.766521000000001e-07
rs233823	-129.056	-127.108	6.592040999999999e-07
rs233827	-129.11	-127.105	6.580005e-07
rs233828	-129.063	-127.112	6.559433e-07
rs233830	-129.068	-127.114	6.548217e-07
rs236744	-127.803	-126.448	1.364011e-06
rs236746	-127.866	-126.493	1.3010240000000001e-06
rs236748	-127.713	-126.37	1.477593e-06
rs236750	-127.787	-126.456	1.358621e-06
rs236751	-127.872	-126.506	1.285374e-06
rs236754	-127.181	-125.983	2.2267949999999997e-06
rs236755	-127.479	-126.233	1.7202489999999997e-06
rs236764	-126.948	-125.799	2.698868e-06
rs236766	-127.16	-125.991	2.219406e-06
rs236771	-127.69	-126.39	1.457464e-06
rs236772	-127.671	-126.379	1.476515e-06
rs236773	-127.954	-126.559	1.2140899999999999e-06
rs238437	-127.33	-126.112	1.949972e-06
rs238450	-127.794	-126.428	1.390332e-06
rs238455	-127.811	-126.446	1.364923e-06
rs238457	-127.781	-126.424	1.397657e-06
rs238486	-127.464	-126.211	1.7566239999999999e-06
rs238487	-127.359	-126.207	1.7933389999999999e-06
rs238491	-127.318	-126.175	1.8550870000000003e-06
rs238492	-127.265	-126.046	2.08393e-06
rs238511	-127.168	-125.968	2.260411e-06
rs238513	-127.227	-126.013	2.154615e-06
rs2510445	-127.948	-126.532	1.244014e-06
rs2615963	-125.445	-124.514	1.0169280000000001e-05
rs2615964	-125.48	-124.541	9.88471e-06
rs2615966	-125.44	-124.486	1.041095e-05
rs2615971	-125.568	-124.738	8.30852e-06
rs2615972	-125.544	-124.716	8.49908e-06
rs2615973	-125.41	-124.591	9.64658e-06
rs2631244	-127.471	-126.251	1.696726e-06
rs2631246	-127.62	-126.335	1.543798e-06
rs2631249	-127.342	-126.142	1.8984400000000002e-06
rs2631262	-127.859	-126.488	1.308295e-06
rs2658534	-127.808	-126.454	1.3570589999999998e-06
rs2658535	-127.672	-126.362	1.497486e-06
rs2717834	-125.517	-124.559	9.66913e-06
rs2717841	-125.463	-124.509	1.017031e-05
rs2717842	-125.472	-124.513	1.012204e-05
rs2717846	-125.518	-124.688	8.73105e-06
rs2717847	-125.491	-124.663	8.9561e-06
rs2723046	-125.578	-124.741	8.271959999999999e-06
rs2723047	-125.498	-124.664	8.939280000000001e-06
rs2723054	-125.44	-124.486	1.041095e-05
rs2723056	-125.419	-124.513	1.0235739999999999e-05
rs28396651	-127.207	-126.039	2.11543e-06
rs28416172	0.0	-122.498	6.04542e-05
rs2850375	-127.382	-126.179	1.8281400000000004e-06
rs2850377	-127.469	-126.243	1.7089970000000002e-06
rs2850378	-127.229	-126.066	2.061942e-06
rs2850379	-127.482	-126.255	1.688225e-06
rs2850383	-127.303	-126.125	1.938656e-06
rs2850387	-128.348	-126.754	9.73452e-07
rs2850390	-128.145	-126.667	1.077712e-06
rs2850392	-128.07	-126.608	1.14503e-06
rs2850394	-128.005	-126.572	1.192054e-06
rs2850395	-127.974	-126.549	1.2212410000000001e-06
rs2850396	-127.96	-126.542	1.231394e-06
rs2850397	-127.706	-126.381	1.465413e-06
rs2851320	-128.097	-126.652	1.0987949999999998e-06
rs2851328	-127.418	-126.202	1.7837769999999998e-06
rs2851329	-127.454	-126.227	1.736624e-06
rs2851333	-127.622	-126.347	1.528497e-06
rs2851334	-127.943	-126.575	1.1993010000000001e-06
rs2851336	-127.693	-126.391	1.456235e-06
rs2903276	-126.379	-125.408	4.125114e-06
rs3133077	-127.966	-126.542	1.230161e-06
rs3133078	-127.882	-126.487	1.305027e-06
rs34029191	-128.181	-126.677	1.063555e-06
rs34166099	-125.903	-124.932	6.638489999999999e-06
rs34205595	0.0	-127.988	2.49609e-07
rs34208976	-125.439	-124.436	1.0839660000000001e-05
rs34261083	-127.687	-126.451	1.3854930000000001e-06
rs34316881	0.0	-127.942	2.61458e-07
rs34321727	-125.107	-124.115	1.497421e-05
rs34333163	0.0	-127.431	4.35237e-07
rs34499378	-127.191	-126.203	1.8561149999999999e-06
rs34814827	-124.769	-123.801	2.0590660000000003e-05
rs34851381	-127.03	-126.122	2.047202e-06
rs35166705	-129.024	-127.084	6.751406e-07
rs35194352	-127.096	-126.155	1.966094e-06
rs35201947	-124.651	-123.689	2.305249e-05
rs35225200	0.0	-118.15	0.00319556
rs35367457	-125.625	-124.657	8.751e-06
rs35388091	-127.645	-126.418	1.434585e-06
rs35416717	-127.181	-126.198	1.867465e-06
rs35446399	-127.78	-126.45	1.3671709999999998e-06
rs35476121	-125.242	-124.321	1.236318e-05
rs35518360	0.0	-118.385	0.00252612
rs35838403	-127.865	-126.501	1.292172e-06
rs35860392	0.0	-127.909	2.70093e-07
rs35860418	-124.929	-123.945	1.777425e-05
rs3733197	-125.907	-124.876	6.939730000000001e-06
rs396902	-129.03	-127.068	6.847234000000001e-07
rs3974649	-127.112	-125.983	2.253394e-06
rs3974650	-127.067	-125.949	2.3355760000000003e-06
rs4235402	-128.01	-126.591	1.171705e-06
rs424277	-127.872	-126.482	1.3127889999999999e-06
rs4270588	-127.892	-126.507	1.280216e-06
rs4270589	-127.887	-126.506	1.282953e-06
rs4295265	-126.28	-125.219	4.898501999999999e-06
rs4296682	-127.8	-126.458	1.35363e-06
rs431451	-129.125	-127.136	6.387262e-07
rs4345184	-124.976	-123.973	1.7210689999999997e-05
rs4362823	-124.506	-123.651	2.451039e-05
rs4365725	-127.791	-126.454	1.3599770000000001e-06
rs4398527	-127.76	-126.487	1.328853e-06
rs440702	-129.041	-127.075	6.799922e-07
rs4426778	-127.776	-126.442	1.3773190000000002e-06
rs4443287	-127.715	-126.403	1.436809e-06
rs4463068	-127.243	-126.06	2.0673630000000004e-06
rs448195	-128.785	-126.983	7.566064e-07
rs4493533	-126.526	-125.41	4.00488e-06
rs4496585	-127.8	-126.508	1.2977689999999999e-06
rs4530633	-128.169	-126.678	1.0639289999999998e-06
rs4536928	-126.714	-125.578	3.3736640000000003e-06
rs4550926	-126.822	-125.671	3.066811e-06
rs4554079	-127.923	-126.535	1.2442899999999998e-06
rs4572884	-127.274	-126.126	1.946032e-06
rs458870	-129.003	-127.073	6.837611e-07
rs460624	-128.989	-127.063	6.90444e-07
rs4607219	-128.033	-126.605	1.1544759999999999e-06
rs4610336	-127.909	-126.521	1.261955e-06
rs4637409	-128.196	-126.686	1.052828e-06
rs4639076	-127.15	-126.003	2.2008549999999998e-06
rs4648004	-126.201	-125.322	4.582505000000001e-06
rs465164	-128.984	-127.06	6.927103e-07
rs4698839	-127.221	-126.043	2.104393e-06
rs4698969	-127.215	-126.213	1.8337250000000002e-06
rs4698971	-125.053	-124.076	1.560742e-05
rs4698972	-128.075	-126.629	1.123499e-06
rs4698974	-127.911	-126.529	1.2531759999999999e-06
rs4698975	-124.66	-123.689	2.300894e-05
rs4698977	-124.793	-123.822	2.014961e-05
rs4698978	-125.094	-124.09	1.530922e-05
rs4698979	-124.967	-123.973	1.7244789999999997e-05
rs4698987	-127.415	-126.215	1.7646090000000003e-06
rs4698993	-127.483	-126.315	1.605936e-06
rs4699227	-125.698	-124.956	6.81807e-06
rs4699233	-125.567	-124.57	9.4848e-06
rs4699237	-125.681	-124.717	8.24371e-06
rs4699259	-127.81	-126.467	1.34086e-06
rs4699261	-127.104	-126.16	1.955957e-06
rs4699262	-127.717	-126.414	1.422346e-06
rs555812521	0.0	-122.657	5.15533e-05
rs55768089	-128.12	-126.643	1.1035899999999998e-06
rs55991708	-126.215	-125.243	4.863896e-06
rs57799233	-127.992	-126.57	1.1966270000000002e-06
rs58259879	-126.247	-125.166	5.146295e-06
rs58654655	-128.022	-126.589	1.1714640000000002e-06
rs59434341	-126.451	-125.351	4.261778e-06
rs604362	-129.053	-127.104	6.614203e-07
rs60448423	-124.821	-123.874	1.9227550000000002e-05
rs621412	-128.953	-127.04	7.07229e-07
rs63519	-129.07	-127.115	6.541675e-07
rs651547	-128.971	-127.05	7.000329999999999e-07
rs6532945	-125.491	-124.54	9.86954e-06
rs6532988	-126.325	-125.232	4.804908000000001e-06
rs6532989	-126.38	-125.295	4.519636e-06
rs6532990	-126.252	-125.164	5.15023e-06
rs657985	-128.946	-127.036	7.104931e-07
rs659763	-128.968	-127.047	7.020522e-07
rs659812	-128.964	-127.045	7.034272999999999e-07
rs66638185	-126.998	-126.105	2.0891519999999998e-06
rs67800004	-128.088	-126.624	1.127315e-06
rs680310	-128.943	-127.041	7.074379e-07
rs6816285	-127.622	-126.307	1.580872e-06
rs6816787	-127.15	-126.003	2.2008549999999998e-06
rs6823329	-126.311	-125.231	4.822556e-06
rs6825235	-126.353	-125.262	4.663889e-06
rs6825329	-126.466	-125.368	4.192262e-06
rs6830565	-124.975	-123.973	1.721747e-05
rs6846971	-129.061	-127.066	6.847197e-07
rs6850747	-127.876	-126.496	1.295709e-06
rs6855246	0.0	-124.764	5.1082e-06
rs6856488	-126.329	-125.253	4.7224130000000005e-06
rs6857428	-127.873	-126.495	1.2968840000000002e-06
rs71621626	0.0	-127.533	3.93351e-07
rs72686716	-128.304	-126.756	9.769979999999999e-07
rs72686802	-127.006	-125.825	2.6143100000000004e-06
rs72688506	-126.72	-125.587	3.346245e-06
rs72688512	-126.487	-125.377	4.143641e-06
rs72688520	-126.39	-125.384	4.1983970000000005e-06
rs72688523	-126.135	-125.198	5.12688e-06
rs72688526	-126.203	-125.263	4.797676e-06
rs72688529	-126.136	-125.188	5.164400000000001e-06
rs72688530	-126.228	-125.258	4.795885e-06
rs72688531	-126.196	-125.235	4.914732000000001e-06
rs72688538	-126.199	-125.223	4.959034e-06
rs72688539	-126.167	-125.198	5.09072e-06
rs72688558	-125.903	-124.997	6.308550000000001e-06
rs72688560	-125.938	-125.057	5.96994e-06
rs72688563	-125.949	-125.038	6.046550000000001e-06
rs7440537	-127.975	-126.548	1.221869e-06
rs7441177	-127.867	-126.5	1.292832e-06
rs74784598	0.0	-125.005	4.92798e-06
rs75806167	-126.562	-125.442	3.875323e-06
rs76062146	0.0	-127.796	3.025e-07
rs76349298	-126.427	-125.331	4.350896999999999e-06
rs76471993	0.0	-125.315	3.61642e-06
rs7656720	-128.01	-126.579	1.184206e-06
rs7659549	-126.307	-125.216	4.885838e-06
rs7662536	0.0	-124.75	6.35876e-06
rs7662572	-124.869	-123.882	1.890947e-05
rs7667281	-128.845	-127.0	7.412353e-07
rs7672408	-126.438	-125.357	4.249286e-06
rs7675302	-126.615	-125.495	3.675731e-06
rs7675363	-127.34	-126.116	1.94007e-06
rs7679882	-127.013	-125.899	2.456499e-06
rs7682346	-128.035	-126.595	1.163849e-06
rs7685506	-128.091	-126.622	1.128684e-06
rs7686702	-127.933	-126.534	1.244093e-06
rs77538434	-125.492	-124.616	9.289e-06
rs77830930	0.0	-125.588	2.75118e-06
rs78573682	-125.775	-125.203	5.56309e-06
rs79651301	0.0	-125.449	3.16096e-06
rs871153	-126.359	-125.36	4.30342e-06
rs871154	-127.343	-126.119	1.9352409999999998e-06
rs901406	-127.442	-126.22	1.749135e-06
rs923206	-127.298	-126.109	1.965805e-06
rs9715335	-127.543	-126.35	1.5433800000000002e-06
rs976654	-127.364	-126.148	1.8829210000000002e-06
rs978998	-128.848	-126.997	7.427190000000001e-07
rs9790475	-124.999	-124.004	1.67159e-05
rs9991697	-125.308	-124.35	1.1917050000000001e-05
rs9999440	-127.284	-126.091	1.9997630000000004e-06
