## Supplementary material for "Characterization of shared and ancestry-specific signals driving complex traits using multi-ancestry fine-mapping": mscaviar_results_shared_pips.txt

SNP_ID	shared_pip	shared_ll	notshared_ll
rs17248480	0	0	-127.822
rs76062146	0	0	-127.796
rs4699227	1.64306e-06	-125.698	-124.956
rs4699233	1.87297e-06	-125.567	-124.57
rs9991697	2.42812e-06	-125.308	-124.35
rs10024842	2.03771e-06	-125.483	-124.517
rs6532945	2.02139e-06	-125.491	-124.54
rs1365386	2.01696e-06	-125.493	-124.54
rs4699237	1.6714e-06	-125.681	-124.717
rs2717834	1.96912e-06	-125.517	-124.559
rs2717842	2.059e-06	-125.472	-124.513
rs2615966	2.12678e-06	-125.44	-124.486
rs2723054	2.12678e-06	-125.44	-124.486
rs2717841	2.0789e-06	-125.463	-124.509
rs35367457	1.76727e-06	-125.625	-124.657
rs2615964	2.04326e-06	-125.48	-124.541
rs2615963	2.11552e-06	-125.445	-124.514
rs149087450	2.06731e-06	-125.468	-124.54
rs13142783	2.13072e-06	-125.438	-124.514
rs2723056	2.17107e-06	-125.419	-124.513
rs12500878	2.47152e-06	-125.29	-124.453
rs2723046	1.85293e-06	-125.578	-124.741
rs2615971	1.87055e-06	-125.568	-124.738
rs2717846	1.96685e-06	-125.518	-124.688
rs2615972	1.91603e-06	-125.544	-124.716
rs2723047	2.00676e-06	-125.498	-124.664
rs2717847	2.02041e-06	-125.491	-124.663
rs2615973	2.19084e-06	-125.41	-124.591
rs11728661	2.72243e-06	-125.193	-124.354
rs4362823	5.41369e-06	-124.506	-123.651
rs74784598	0	0	-125.005
rs201081507	2.1058e-05	-123.147	-122.933
rs13105682	0	0	-127.91
rs17199964	0	0	-128.118
rs34261083	2.24885e-07	-127.687	-126.451
rs67800004	1.50537e-07	-128.088	-126.624
rs17031641	2.07016e-07	-127.77	-126.492
rs4398527	2.09109e-07	-127.76	-126.487
rs4496585	2.00763e-07	-127.8	-126.508
rs11935577	2.2149e-07	-127.702	-126.459
rs11944577	2.1324e-07	-127.74	-126.477
rs11944613	2.18166e-07	-127.717	-126.466
rs13117264	3.54181e-07	-127.233	-126.222
rs11938185	3.52949e-07	-127.236	-126.223
rs11938245	3.52949e-07	-127.236	-126.223
rs10446706	2.035e-07	-127.787	-126.451
rs17266357	3.86219e-07	-127.146	-126.181
rs10446707	3.81434e-07	-127.158	-126.187
rs34499378	3.69115e-07	-127.191	-126.203
rs4699259	1.98874e-07	-127.81	-126.467
rs35838403	1.88247e-07	-127.865	-126.501
rs17200433	3.51145e-07	-127.241	-126.226
rs13146194	2.05612e-07	-127.776	-126.447
rs10446708	3.64632e-07	-127.204	-126.208
rs10446682	3.37885e-07	-127.28	-126.243
rs11929782	3.76829e-07	-127.171	-126.192
rs4699261	4.02643e-07	-127.104	-126.16
rs4698969	3.60325e-07	-127.215	-126.213
rs4699262	2.18101e-07	-127.717	-126.414
rs17266552	2.06271e-07	-127.773	-126.445
rs35194352	4.06036e-07	-127.096	-126.155
rs35416717	3.72885e-07	-127.181	-126.198
rs11940244	4.10288e-07	-127.086	-126.151
rs11940179	4.10288e-07	-127.086	-126.151
rs11931087	1.89686e-07	-127.857	-126.5
rs66638185	4.47768e-07	-126.998	-126.105
rs34851381	4.33708e-07	-127.03	-126.122
rs35446399	2.04811e-07	-127.78	-126.45
rs13124747	2.12462e-07	-127.744	-126.426
rs13152198	2.5038e-07	-127.579	-126.315
rs13131198	2.46891e-07	-127.593	-126.319
rs72686716	1.21306e-07	-128.304	-126.756
rs13136796	2.29749e-07	-127.665	-126.432
rs2052445	2.24875e-07	-127.687	-126.442
rs35388091	2.34581e-07	-127.645	-126.418
rs1421627	2.34581e-07	-127.645	-126.418
rs13106926	2.29061e-07	-127.668	-126.435
rs13107572	2.24875e-07	-127.687	-126.442
rs13107612	2.23864e-07	-127.691	-126.445
rs13135381	1.75295e-07	-127.936	-126.527
rs13136118	1.61111e-07	-128.02	-126.59
rs55768089	1.45842e-07	-128.12	-126.643
rs1125271	1.35707e-07	-128.192	-126.686
rs17266594	1.6116e-07	-128.02	-126.577
rs10516487	1.35238e-07	-128.195	-126.686
rs34029191	1.37256e-07	-128.181	-126.677
rs17200824	1.6353e-07	-128.005	-126.567
rs4637409	1.35122e-07	-128.196	-126.686
rs11931658	7.56854e-06	-124.171	-123.183
rs35476121	2.59217e-06	-125.242	-124.321
rs12498921	1.7659e-07	-127.929	-126.536
rs12506564	3.87511e-07	-127.143	-125.936
rs7686702	1.75872e-07	-127.933	-126.534
rs11940934	4.36699e-06	-124.721	-123.738
rs7441177	1.87741e-07	-127.867	-126.5
rs10856963	2.09096e-07	-127.76	-126.426
rs11097757	1.98474e-07	-127.812	-126.46
rs13148076	6.0868e-07	-126.691	-125.56
rs4610336	1.80045e-07	-127.909	-126.521
rs4698971	3.1327e-06	-125.053	-124.076
rs4607219	1.5912e-07	-128.033	-126.605
rs13126550	4.37546e-06	-124.719	-123.743
rs4698972	1.52465e-07	-128.075	-126.629
rs34166099	1.33884e-06	-125.903	-124.932
rs4235402	1.62707e-07	-128.01	-126.591
rs4698974	1.7965e-07	-127.911	-126.529
rs4698975	4.64054e-06	-124.66	-123.689
rs4426778	2.05746e-07	-127.776	-126.442
rs4443287	2.18618e-07	-127.715	-126.403
rs4365725	2.02733e-07	-127.791	-126.454
rs35201947	4.68073e-06	-124.651	-123.689
rs60448423	3.95036e-06	-124.821	-123.874
rs4296682	2.00836e-07	-127.8	-126.458
rs4572884	3.39803e-07	-127.274	-126.126
rs11932972	4.11619e-06	-124.78	-123.83
rs4554079	1.77488e-07	-127.923	-126.535
rs13101528	4.29034e-06	-124.738	-123.772
rs34814827	4.16046e-06	-124.769	-123.801
rs4698977	4.06108e-06	-124.793	-123.822
rs7440537	1.68516e-07	-127.975	-126.548
rs13116542	4.55849e-06	-124.678	-123.701
rs34208976	2.12914e-06	-125.439	-124.436
rs12331849	1.77058e-07	-127.926	-126.532
rs7662572	3.76322e-06	-124.869	-123.882
rs10516483	1.82369e-07	-127.896	-126.512
rs11933157	3.76748e-06	-124.868	-123.882
rs6857428	1.86587e-07	-127.873	-126.495
rs4639076	3.84853e-07	-127.15	-126.003
rs4270588	1.83175e-07	-127.892	-126.507
rs4270589	1.84057e-07	-127.887	-126.506
rs2216546	3.94536e-07	-127.125	-125.983
rs1363067	3.53296e-06	-124.932	-123.945
rs13108400	3.88104e-07	-127.141	-125.989
rs10016018	3.95193e-07	-127.123	-125.974
rs35860418	3.54539e-06	-124.929	-123.945
rs6816787	3.84853e-07	-127.15	-126.003
rs3974649	3.99483e-07	-127.112	-125.983
rs3974650	4.17921e-07	-127.067	-125.949
rs13142517	3.7853e-06	-124.864	-123.882
rs11097760	3.91432e-07	-127.133	-125.987
rs11736568	3.91432e-07	-127.133	-125.987
rs11097761	3.90584e-07	-127.135	-125.988
rs7679882	4.41234e-07	-127.013	-125.899
rs13434472	3.98544e-07	-127.115	-125.972
rs6850747	1.86204e-07	-127.876	-126.496
rs4463068	3.50463e-07	-127.243	-126.06
rs4698839	3.58236e-07	-127.221	-126.043
rs9999440	3.36273e-07	-127.284	-126.091
rs11942437	3.28111e-06	-125.006	-124.004
rs6830565	3.38752e-06	-124.975	-123.973
rs13103438	3.38752e-06	-124.975	-123.973
rs13128022	1.62416e-07	-128.012	-126.58
rs4345184	3.38145e-06	-124.976	-123.973
rs4698978	3.00581e-06	-125.094	-124.09
rs11930376	3.09228e-06	-125.066	-124.063
rs11939568	3.29655e-06	-125.002	-124.004
rs114614648	1.03305e-06	-126.162	-125.113
rs7656720	1.62833e-07	-128.01	-126.579
rs11934097	3.84848e-06	-124.847	-123.852
rs9790475	3.30575e-06	-124.999	-124.004
rs28396651	3.63305e-07	-127.207	-126.039
rs4698979	3.41278e-06	-124.967	-123.973
rs4493533	7.179e-07	-126.526	-125.41
rs10013187	1.74376e-07	-127.941	-126.538
rs34321727	2.96834e-06	-125.107	-124.115
rs7682346	1.58687e-07	-128.035	-126.595
rs58654655	1.60789e-07	-128.022	-126.589
rs57799233	1.65698e-07	-127.992	-126.57
rs4530633	1.38817e-07	-128.169	-126.678
rs4295265	9.18168e-07	-126.28	-125.219
rs3733197	1.3327e-06	-125.907	-124.876
rs13119516	0	0	-126.908
rs901406	2.87362e-07	-127.442	-126.22
rs13125328	0	0	-128.077
rs923206	3.3183e-07	-127.298	-126.109
rs2851336	2.23403e-07	-127.693	-126.391
rs13126505	0	0	-127.938
rs2851334	1.74092e-07	-127.943	-126.575
rs2851333	2.3987e-07	-127.622	-126.347
rs2631249	3.17525e-07	-127.342	-126.142
rs2851329	2.83786e-07	-127.454	-126.227
rs2851328	2.94255e-07	-127.418	-126.202
rs2631246	2.40531e-07	-127.62	-126.335
rs13121488	0	0	-128.014
rs2631244	2.79135e-07	-127.471	-126.251
rs2850375	3.05043e-07	-127.382	-126.179
rs1352174	3.15266e-07	-127.349	-126.157
rs1386173	2.55568e-07	-127.559	-126.303
rs13109404	0	0	-127.941
rs976654	3.10695e-07	-127.364	-126.148
rs34205595	0	0	-127.988
rs1027013	3.36383e-07	-127.284	-126.102
rs2851320	1.49225e-07	-128.097	-126.652
rs1486572	2.92067e-07	-127.425	-126.213
rs2850377	2.79668e-07	-127.469	-126.243
rs1386176	3.14595e-07	-127.351	-126.161
rs2850378	3.55536e-07	-127.229	-126.066
rs2850379	2.75923e-07	-127.482	-126.255
rs1843680	3.12596e-07	-127.357	-126.17
rs13127398	0	0	-127.915
rs2850383	3.30114e-07	-127.303	-126.125
rs2850387	1.16061e-07	-128.348	-126.754
rs13113094	0	0	-128.124
rs2631262	1.89317e-07	-127.859	-126.488
rs2850390	1.42167e-07	-128.145	-126.667
rs2850392	1.53359e-07	-128.07	-126.608
rs3133077	1.70124e-07	-127.966	-126.542
rs3133078	1.85081e-07	-127.882	-126.487
rs1872701	1.472e-07	-128.111	-126.638
rs1906081	1.55732e-07	-128.054	-126.6
rs1872702	1.75836e-07	-127.933	-126.521
rs2850394	1.63608e-07	-128.005	-126.572
rs2129294	1.37007e-07	-128.182	-126.679
rs2510445	1.73178e-07	-127.948	-126.532
rs2850395	1.687e-07	-127.974	-126.549
rs2850396	1.71202e-07	-127.96	-126.542
rs2658534	1.99313e-07	-127.808	-126.454
rs2850397	2.20699e-07	-127.706	-126.381
rs2658535	2.28343e-07	-127.672	-126.362
rs7685506	1.50095e-07	-128.091	-126.622
rs10516490	3.22152e-07	-127.327	-126.086
rs10516489	6.02245e-07	-126.702	-125.583
rs72686802	4.4414e-07	-127.006	-125.825
rs17211702	4.76547e-07	-126.936	-125.768
rs10516488	4.61652e-07	-126.968	-125.792
rs17031982	2.55035e-07	-127.561	-126.318
rs17271413	5.62623e-07	-126.77	-125.635
rs1386174	4.61662e-07	-126.968	-125.792
rs4550926	5.33806e-07	-126.822	-125.671
rs4536928	5.94864e-07	-126.714	-125.578
rs1395306	2.86714e-07	-127.444	-126.233
rs11729100	2.74009e-07	-127.489	-126.223
rs4698987	2.95207e-07	-127.415	-126.215
rs72688506	5.91624e-07	-126.72	-125.587
rs2129292	3.20335e-07	-127.333	-126.158
rs7675302	6.56909e-07	-126.615	-125.495
rs7675363	3.18076e-07	-127.34	-126.116
rs11737896	7.13447e-07	-126.532	-125.423
rs6816285	2.39958e-07	-127.622	-126.307
rs10016408	7.57134e-07	-126.473	-125.394
rs7672408	7.83824e-07	-126.438	-125.357
rs1813006	0	0	-127.113
rs76349298	7.92323e-07	-126.427	-125.331
rs6825235	8.53781e-07	-126.353	-125.262
rs6825329	7.62638e-07	-126.466	-125.368
rs75806167	6.92777e-07	-126.562	-125.442
rs7659549	8.93982e-07	-126.307	-125.216
rs72688512	7.46649e-07	-126.487	-125.377
rs1506500	7.41754e-07	-126.493	-125.396
rs6823329	8.90124e-07	-126.311	-125.231
rs6532988	8.77702e-07	-126.325	-125.232
rs1395304	3.1727e-07	-127.343	-126.099
rs6856488	8.74497e-07	-126.329	-125.253
rs1395305	7.31911e-07	-126.507	-125.408
rs6532989	8.30624e-07	-126.38	-125.295
rs1506501	8.67425e-07	-126.337	-125.241
rs59434341	7.74242e-07	-126.451	-125.351
rs58259879	9.49345e-07	-126.247	-125.166
rs11723744	8.29055e-07	-126.382	-125.32
rs6532990	9.4455e-07	-126.252	-125.164
rs72688520	8.22813e-07	-126.39	-125.384
rs1876200	7.86078e-07	-126.435	-125.349
rs871154	3.17003e-07	-127.343	-126.119
rs871153	8.4825e-07	-126.359	-125.36
rs72688523	1.06138e-06	-126.135	-125.198
rs238486	2.81127e-07	-127.464	-126.211
rs238487	3.12187e-07	-127.359	-126.207
rs171144	3.15823e-07	-127.347	-126.124
rs238491	3.2532e-07	-127.318	-126.175
rs11727352	8.40978e-07	-126.368	-125.407
rs238492	3.42865e-07	-127.265	-126.046
rs2903276	8.31556e-07	-126.379	-125.408
rs72688526	9.91254e-07	-126.203	-125.263
rs238437	3.2124e-07	-127.33	-126.112
rs13101632	0	0	-127.688
rs72688529	1.06003e-06	-126.136	-125.188
rs238511	3.77979e-07	-127.168	-125.968
rs72688530	9.67215e-07	-126.228	-125.258
rs72688531	9.98648e-07	-126.196	-125.235
rs238513	3.56009e-07	-127.227	-126.013
rs111628026	9.95426e-07	-126.199	-125.223
rs72688538	9.95426e-07	-126.199	-125.223
rs72688539	1.02781e-06	-126.167	-125.198
rs11726042	9.95426e-07	-126.199	-125.223
rs11726272	1.15296e-06	-126.052	-125.085
rs11721871	1.15296e-06	-126.052	-125.085
rs173217	3.58374e-07	-127.221	-126.114
rs1506504	4.01345e-07	-127.108	-125.929
rs1072819	1.16932e-06	-126.038	-125.076
rs151496	3.30332e-07	-127.302	-126.176
rs11733537	1.18393e-06	-126.026	-125.075
rs236754	3.72995e-07	-127.181	-125.983
rs1440233	1.01797e-06	-126.177	-125.202
rs11727457	9.95653e-07	-126.199	-125.224
rs1440232	9.12999e-07	-126.286	-125.213
rs236755	2.76723e-07	-127.479	-126.233
rs11730990	9.80224e-07	-126.215	-125.243
rs11731061	9.33206e-07	-126.264	-125.187
rs55991708	9.80224e-07	-126.215	-125.243
rs151500	3.71901e-07	-127.184	-126.007
rs72688558	1.33914e-06	-125.903	-124.997
rs72688560	1.29248e-06	-125.938	-125.057
rs236764	4.70914e-07	-126.948	-125.799
rs72688563	1.27842e-06	-125.949	-125.038
rs236766	3.81029e-07	-127.16	-125.991
rs17221648	1.33246e-06	-125.908	-125.015
rs151476	4.69752e-07	-126.95	-125.799
rs77538434	2.01943e-06	-125.492	-124.616
rs35860392	0	0	-127.909
rs236773	1.72147e-07	-127.954	-126.559
rs236772	2.28503e-07	-127.671	-126.379
rs151387	2.12001e-07	-127.746	-126.427
rs236771	2.24074e-07	-127.69	-126.39
rs238450	2.01955e-07	-127.794	-126.428
rs236748	2.18965e-07	-127.713	-126.37
rs236750	2.03471e-07	-127.787	-126.456
rs236751	1.86939e-07	-127.872	-126.506
rs151483	2.73192e-07	-127.492	-126.233
rs238455	1.98661e-07	-127.811	-126.446
rs238457	2.0467e-07	-127.781	-126.424
rs424277	1.86947e-07	-127.872	-126.482
rs236744	2.00198e-07	-127.803	-126.448
rs236746	1.88037e-07	-127.866	-126.493
rs6855246	0	0	-124.764
rs555812521	0	0	-122.657
rs192178475	0	0	-124.036
rs151378	3.31313e-07	-127.299	-126.171
rs1348024	3.53921e-07	-127.233	-126.134
rs1547383	2.6824e-07	-127.511	-126.338
rs4698993	2.75826e-07	-127.483	-126.315
rs10031823	6.97794e-08	-128.857	-127.011
rs13435395	2.70893e-07	-127.501	-126.323
rs1440235	2.66488e-07	-127.517	-126.332
rs1506505	6.97794e-08	-128.857	-127.011
rs1440234	2.75596e-07	-127.483	-126.315
rs11727107	2.70541e-07	-127.502	-126.327
rs11727215	2.70541e-07	-127.502	-126.327
rs9715335	2.59683e-07	-127.543	-126.35
rs151422	5.76643e-08	-129.048	-127.089
rs151421	5.6753e-08	-129.064	-127.099
rs7667281	7.05957e-08	-128.845	-127
rs978998	7.0426e-08	-128.848	-126.997
rs151415	5.4846e-08	-129.098	-127.115
rs151412	5.51561e-08	-129.092	-127.123
rs151411	5.57982e-08	-129.081	-127.118
rs151410	5.84274e-08	-129.035	-127.096
rs151407	5.75083e-08	-129.05	-127.103
rs35225200	0	0	-118.15
rs35518360	0	0	-118.385
rs604362	5.73637e-08	-129.053	-127.104
rs35166705	5.90484e-08	-129.024	-127.084
rs458870	6.03279e-08	-129.003	-127.073
rs460624	6.1144e-08	-128.989	-127.063
rs465164	6.14437e-08	-128.984	-127.06
rs680310	6.40101e-08	-128.943	-127.041
rs651547	6.2263e-08	-128.971	-127.05
rs13150344	6.28915e-08	-128.961	-127.044
rs659812	6.27097e-08	-128.964	-127.045
rs659763	6.24528e-08	-128.968	-127.047
rs621412	6.3365e-08	-128.953	-127.04
rs657985	6.38159e-08	-128.946	-127.036
rs170871	7.00284e-08	-128.853	-127.026
rs13107325	0	0	-112.408
rs151401	5.51065e-08	-129.093	-127.124
rs151404	5.62106e-08	-129.073	-127.116
rs151406	5.69952e-08	-129.059	-127.111
rs13135092	0	0	-122.082
rs233830	5.65033e-08	-129.068	-127.114
rs233828	5.67817e-08	-129.063	-127.112
rs233827	5.41855e-08	-129.11	-127.105
rs63519	5.64165e-08	-129.07	-127.115
rs233823	5.71999e-08	-129.056	-127.108
rs233822	6.02699e-08	-129.004	-127.084
rs233821	9.25506e-08	-128.575	-126.891
rs233817	7.43695e-08	-128.793	-126.98
rs448195	7.49916e-08	-128.785	-126.983
rs431451	5.33848e-08	-129.125	-127.136
rs233816	5.28477e-08	-129.135	-127.139
rs233815	6.41629e-08	-128.941	-127.054
rs233813	5.29568e-08	-129.133	-127.138
rs233812	5.28852e-08	-129.134	-127.139
rs233811	6.35215e-08	-128.951	-127.06
rs233810	5.30145e-08	-129.132	-127.138
rs233809	6.05154e-08	-128.999	-127.08
rs233808	6.29922e-08	-128.959	-127.057
rs233807	5.29669e-08	-129.133	-127.138
rs233806	5.31828e-08	-129.129	-127.136
rs233805	6.22925e-08	-128.971	-127.059
rs233804	6.08342e-08	-128.994	-127.074
rs173048	6.50206e-08	-128.928	-127.046
rs440702	5.80668e-08	-129.041	-127.075
rs396902	5.86916e-08	-129.03	-127.068
rs170869	6.28771e-08	-128.961	-127.028
rs13105581	0	0	-127.943
rs13118152	1.09463e-07	-128.407	-126.676
rs34333163	0	0	-127.431
rs13114461	0	0	-127.756
rs13114738	0	0	-127.751
rs13135688	0	0	-127.744
rs13143234	0	0	-127.78
rs13109272	0	0	-127.329
rs71621626	0	0	-127.533
rs12510679	5.5179e-08	-129.092	-127.108
rs6846971	5.69163e-08	-129.061	-127.066
rs13140033	0	0	-127.917
rs13116385	0	0	-128.053
rs13129951	0	0	-127.876
rs1585606	0	0	-127.948
rs13107511	0	0	-127.839
rs34316881	0	0	-127.942
rs230489	0	0	-127.922
rs7662536	0	0	-124.75
rs2061364	0	0	-125.336
rs76471993	0	0	-125.315
rs78573682	1.52139e-06	-125.775	-125.203
rs77830930	0	0	-125.588
rs79651301	0	0	-125.449
rs4648004	9.93785e-07	-126.201	-125.322
rs1598861	1.03018e-06	-126.165	-125.3
rs223498	0.0156916	-116.534	-119.393
rs223497	0.00837779	-117.161	-119.287
rs223496	0.000169493	-121.062	-122.017
rs223495	0.000447107	-120.092	-120.968
rs116668132	0	0	-124.616
rs223494	0.000843769	-119.457	-120.582
rs223493	0.000737878	-119.591	-120.684
rs28416172	0	0	-122.498
rs223492	0.00278047	-118.264	-120.746
rs223490	0.000704179	-119.638	-122.039
rs17033239	0	0	-124.33
rs223489	0.00431021	-117.826	-120.533
rs223487	0.00388127	-117.931	-120.041
rs223486	0.228556	-113.855	-116.977
rs223484	0.105227	-114.631	-117.665
rs223482	0.207545	-113.952	-117.03
rs223481	0.244561	-113.787	-116.939
rs223480	0.10834	-114.602	-117.679
