## Supplementary material for "Characterization of shared and ancestry-specific signals driving complex traits using multi-ancestry fine-mapping": mscaviar_results_study0_post.txt

SNP_ID	Prob_in_pCausalSet
rs17248480	2.94725e-07
rs76062146	3.025e-07
rs4699227	6.28842e-06
rs4699233	9.09654e-06
rs9991697	1.1517e-05
rs10024842	9.66517e-06
rs6532945	9.46277e-06
rs1365386	9.45834e-06
rs4699237	7.83784e-06
rs2717834	9.26498e-06
rs2717842	9.71956e-06
rs2615966	1.00068e-05
rs2723054	1.00068e-05
rs2717841	9.76531e-06
rs35367457	8.34891e-06
rs2615964	9.47289e-06
rs2615963	9.75459e-06
rs149087450	9.49695e-06
rs13142783	9.76979e-06
rs2723056	9.81015e-06
rs12500878	1.05725e-05
rs2723046	7.80586e-06
rs2615971	7.83923e-06
rs2717846	8.26329e-06
rs2615972	8.02979e-06
rs2723047	8.47468e-06
rs2717847	8.48833e-06
rs2615973	9.17698e-06
rs11728661	1.17157e-05
rs4362823	2.4076e-05
rs74784598	4.92798e-06
rs201081507	5.93915e-05
rs13105682	2.69826e-07
rs17199964	2.19127e-07
rs34261083	8.05821e-07
rs67800004	7.53396e-07
rs17031641	7.57159e-07
rs4398527	7.50848e-07
rs4496585	7.34288e-07
rs11935577	7.88136e-07
rs11944577	7.63383e-07
rs11944613	7.76037e-07
rs13117264	1.04058e-06
rs11938185	1.02783e-06
rs11938245	1.02783e-06
rs10446706	9.63935e-07
rs17266357	1.1347e-06
rs10446707	1.11694e-06
rs34499378	1.10462e-06
rs4699259	9.37888e-07
rs35838403	8.91121e-07
rs17200433	1.03166e-06
rs13146194	9.66048e-07
rs10446708	1.0642e-06
rs10446682	9.86138e-07
rs11929782	1.08851e-06
rs4699261	1.16308e-06
rs4698969	1.04084e-06
rs4699262	1.00985e-06
rs17266552	9.70358e-07
rs35194352	1.2068e-06
rs35416717	1.1119e-06
rs11940244	1.1948e-06
rs11940179	1.1948e-06
rs11931087	8.87255e-07
rs66638185	1.32348e-06
rs34851381	1.27774e-06
rs35446399	9.62281e-07
rs13124747	9.96977e-07
rs13152198	1.17491e-06
rs13131198	1.17142e-06
rs72686716	5.86617e-07
rs13136796	7.43023e-07
rs2052445	7.31439e-07
rs35388091	7.41145e-07
rs1421627	7.41145e-07
rs13106926	7.49951e-07
rs13107572	7.31439e-07
rs13107612	7.30428e-07
rs13135381	8.76549e-07
rs13136118	7.85158e-07
rs55768089	7.29268e-07
rs1125271	6.79661e-07
rs17266594	8.15163e-07
rs10516487	6.84698e-07
rs34029191	6.95143e-07
rs17200824	8.28492e-07
rs4637409	6.84582e-07
rs11931658	3.76692e-05
rs35476121	1.19483e-05
rs12498921	8.49452e-07
rs12506564	1.96257e-06
rs7686702	8.58025e-07
rs11940934	2.14836e-05
rs7441177	8.95773e-07
rs10856963	1.00668e-06
rs11097757	9.56769e-07
rs13148076	3.06844e-06
rs4610336	8.72739e-07
rs4698971	1.52193e-05
rs4607219	7.53804e-07
rs13126550	2.13949e-05
rs4698972	7.24114e-07
rs34166099	6.22848e-06
rs4235402	7.71486e-07
rs4698974	8.54612e-07
rs4698975	2.26225e-05
rs4426778	9.78755e-07
rs4443287	1.03659e-06
rs4365725	9.58055e-07
rs35201947	2.26627e-05
rs60448423	1.883e-05
rs4296682	9.54698e-07
rs4572884	1.51191e-06
rs11932972	1.96852e-05
rs4554079	8.47778e-07
rs13101528	2.08101e-05
rs34814827	2.02023e-05
rs4698977	1.97623e-05
rs7440537	8.53449e-07
rs13116542	2.23388e-05
rs34208976	1.04568e-05
rs12331849	8.58115e-07
rs7662572	1.85278e-05
rs10516483	8.87399e-07
rs11933157	1.8532e-05
rs6857428	9.11399e-07
rs4639076	1.79102e-06
rs4270588	8.94731e-07
rs4270589	8.95613e-07
rs2216546	1.83899e-06
rs1363067	1.73784e-05
rs13108400	1.82598e-06
rs10016018	1.86237e-06
rs35860418	1.73908e-05
rs6816787	1.79102e-06
rs3974649	1.83736e-06
rs3974650	1.91854e-06
rs13142517	1.85498e-05
rs11097760	1.8293e-06
rs11736568	1.8293e-06
rs11097761	1.82846e-06
rs7679882	2.04435e-06
rs13434472	1.86572e-06
rs6850747	9.11016e-07
rs4463068	1.6695e-06
rs4698839	1.70653e-06
rs9999440	1.6019e-06
rs11942437	1.63114e-05
rs6830565	1.68404e-05
rs13103438	1.68404e-05
rs13128022	8.03363e-07
rs4345184	1.68343e-05
rs4698978	1.49318e-05
rs11930376	1.53613e-05
rs11939568	1.63268e-05
rs114614648	5.07225e-06
rs7656720	8.0378e-07
rs11934097	1.90903e-05
rs9790475	1.6336e-05
rs28396651	1.71208e-06
rs4698979	1.68649e-05
rs4493533	3.63656e-06
rs10013187	8.55404e-07
rs34321727	1.45918e-05
rs7682346	7.83589e-07
rs58654655	7.86927e-07
rs57799233	8.13754e-07
rs4530633	6.79392e-07
rs4295265	4.5164e-06
rs3733197	6.55779e-06
rs13119516	7.3465e-07
rs901406	1.34056e-06
rs13125328	2.28432e-07
rs923206	1.56182e-06
rs2851336	1.05298e-06
rs13126505	2.62355e-07
rs2851334	7.32203e-07
rs2851333	1.12072e-06
rs2631249	1.49444e-06
rs2851329	1.33072e-06
rs2851328	1.37671e-06
rs2631246	1.14602e-06
rs13121488	2.43189e-07
rs2631244	1.27845e-06
rs2850375	1.41755e-06
rs1352174	1.46042e-06
rs1386173	1.19317e-06
rs13109404	2.61655e-07
rs976654	1.48761e-06
rs34205595	2.49609e-07
rs1027013	1.57499e-06
rs2851320	6.68329e-07
rs1486572	1.35296e-06
rs2850377	1.29758e-06
rs1386176	1.45178e-06
rs2850378	1.65096e-06
rs2850379	1.27443e-06
rs1843680	1.43232e-06
rs13127398	2.68373e-07
rs2850383	1.52493e-06
rs2850387	4.44828e-07
rs13113094	2.17763e-07
rs2631262	9.20665e-07
rs2850390	6.86915e-07
rs2850392	7.765e-07
rs3133077	8.6191e-07
rs3133078	9.35902e-07
rs1872701	7.355e-07
rs1906081	7.85614e-07
rs1872702	8.89372e-07
rs2850394	8.17228e-07
rs2129294	6.90517e-07
rs2510445	8.73971e-07
rs2850395	8.5099e-07
rs2850396	8.58258e-07
rs2658534	9.69589e-07
rs2850397	1.08147e-06
rs2658535	1.10939e-06
rs7685506	7.60434e-07
rs10516490	1.62371e-06
rs10516489	2.9891e-06
rs72686802	2.245e-06
rs17211702	2.40467e-06
rs10516488	2.33535e-06
rs17031982	1.15884e-06
rs17271413	2.81428e-06
rs1386174	2.33536e-06
rs4550926	2.69735e-06
rs4536928	3.0039e-06
rs1395306	1.31198e-06
rs11729100	1.35162e-06
rs4698987	1.34253e-06
rs72688506	2.97445e-06
rs2129292	1.45376e-06
rs7675302	3.30414e-06
rs7675363	1.555e-06
rs11737896	3.58693e-06
rs6816285	1.21073e-06
rs10016408	3.71265e-06
rs7672408	3.86882e-06
rs1813006	5.68573e-07
rs76349298	3.97852e-06
rs6825235	4.29205e-06
rs6825329	3.81856e-06
rs75806167	3.50665e-06
rs7659549	4.51627e-06
rs72688512	3.77437e-06
rs1506500	3.70097e-06
rs6823329	4.44791e-06
rs6532988	4.43549e-06
rs1395304	1.59651e-06
rs6856488	4.3451e-06
rs1395305	3.64887e-06
rs6532989	4.14428e-06
rs1506501	4.39193e-06
rs59434341	3.88963e-06
rs58259879	4.77467e-06
rs11723744	4.03734e-06
rs6532990	4.78161e-06
rs72688520	3.78203e-06
rs1876200	3.90147e-06
rs871154	1.55036e-06
rs871153	3.88516e-06
rs72688523	4.68873e-06
rs238486	1.37002e-06
rs238487	1.33732e-06
rs171144	1.53911e-06
rs238491	1.40309e-06
rs11727352	3.69882e-06
rs238492	1.70777e-06
rs2903276	3.6894e-06
rs72688526	4.35661e-06
rs238437	1.5624e-06
rs13101632	3.36947e-07
rs72688529	4.73213e-06
rs238511	1.88478e-06
rs72688530	4.37028e-06
rs72688531	4.48591e-06
rs238513	1.78033e-06
rs111628026	4.53831e-06
rs72688538	4.53831e-06
rs72688539	4.66791e-06
rs11726042	4.53831e-06
rs11726272	5.28637e-06
rs11721871	5.28637e-06
rs173217	1.52434e-06
rs1506504	1.97673e-06
rs1072819	5.34129e-06
rs151496	1.39328e-06
rs11733537	5.3559e-06
rs236754	1.84817e-06
rs1440233	4.64621e-06
rs11727457	4.53571e-06
rs1440232	4.54124e-06
rs236755	1.32493e-06
rs11730990	4.43959e-06
rs11731061	4.6669e-06
rs55991708	4.43959e-06
rs151500	1.78905e-06
rs72688558	5.86553e-06
rs72688560	5.51117e-06
rs236764	2.31686e-06
rs72688563	5.60398e-06
rs236766	1.82399e-06
rs17221648	5.76339e-06
rs151476	2.3157e-06
rs77538434	8.84603e-06
rs35860392	2.70093e-07
rs236773	8.09876e-07
rs236772	1.06979e-06
rs151387	9.95668e-07
rs236771	1.05237e-06
rs238450	1.02119e-06
rs236748	1.10933e-06
rs236750	9.51066e-07
rs236751	8.83498e-07
rs151483	1.32873e-06
rs238455	9.88091e-07
rs238457	1.02325e-06
rs424277	9.42059e-07
rs236744	9.79161e-07
rs236746	9.12192e-07
rs6855246	5.1082e-06
rs555812521	5.15533e-05
rs192178475	1.29833e-05
rs151378	1.40546e-06
rs1348024	1.47429e-06
rs1547383	1.06211e-06
rs4698993	1.11196e-06
rs10031823	3.27244e-07
rs13435395	1.10215e-06
rs1440235	1.08729e-06
rs1506505	3.27244e-07
rs1440234	1.11173e-06
rs11727107	1.09134e-06
rs11727215	1.09134e-06
rs9715335	1.05355e-06
rs151422	2.76627e-07
rs151421	2.75262e-07
rs7667281	3.23899e-07
rs978998	3.19764e-07
rs151415	2.68876e-07
rs151412	2.78892e-07
rs151411	2.81396e-07
rs151410	2.90224e-07
rs151407	2.86583e-07
rs35225200	0.00319556
rs35518360	0.00252612
rs604362	2.86438e-07
rs35166705	2.86654e-07
rs458870	2.89403e-07
rs460624	2.89509e-07
rs465164	2.89809e-07
rs680310	2.98269e-07
rs651547	2.8921e-07
rs13150344	2.90497e-07
rs659812	2.89657e-07
rs659763	2.88698e-07
rs621412	2.9173e-07
rs657985	2.92353e-07
rs170871	3.5389e-07
rs13107325	0.994218
rs151401	2.79187e-07
rs151404	2.84748e-07
rs151406	2.88756e-07
rs13135092	6.27838e-05
rs233830	2.85763e-07
rs233828	2.8765e-07
rs233827	2.56051e-07
rs63519	2.85676e-07
rs233823	2.87856e-07
rs233822	2.99679e-07
rs233821	4.32211e-07
rs233817	3.41933e-07
rs448195	3.5372e-07
rs431451	2.70454e-07
rs233816	2.67586e-07
rs233815	3.12599e-07
rs233813	2.67765e-07
rs233812	2.67474e-07
rs233811	3.12251e-07
rs233810	2.68281e-07
rs233809	2.98855e-07
rs233808	3.02743e-07
rs233807	2.67775e-07
rs233806	2.68522e-07
rs233805	2.97613e-07
rs233804	2.96155e-07
rs173048	3.1375e-07
rs440702	2.70306e-07
rs396902	2.71251e-07
rs170869	2.78793e-07
rs13105581	2.61021e-07
rs13118152	3.47526e-07
rs34333163	4.35237e-07
rs13114461	3.14654e-07
rs13114738	3.16461e-07
rs13135688	3.18501e-07
rs13143234	3.07277e-07
rs13109272	4.81472e-07
rs71621626	3.93351e-07
rs12510679	2.66828e-07
rs6846971	2.55468e-07
rs13140033	2.68031e-07
rs13116385	2.33906e-07
rs13129951	2.79289e-07
rs1585606	2.59865e-07
rs13107511	2.89802e-07
rs34316881	2.61458e-07
rs230489	2.66733e-07
rs7662536	6.35876e-06
rs2061364	3.5415e-06
rs76471993	3.61642e-06
rs78573682	4.88597e-06
rs77830930	2.75118e-06
rs79651301	3.16096e-06
rs4648004	4.10405e-06
rs1598861	4.21511e-06
rs223498	0.0170225
rs223497	0.00986885
rs223496	0.000264647
rs223495	0.000724007
rs116668132	7.26982e-06
rs223494	0.00125144
rs223493	0.00110575
rs28416172	6.04542e-05
rs223492	0.0031168
rs223490	0.000787162
rs17033239	9.6812e-06
rs223489	0.00472594
rs223487	0.0045788
rs223486	0.243642
rs223484	0.112798
rs223482	0.22185
rs223481	0.260235
rs223480	0.115807
