## Supplementary material for "Characterization of shared and ancestry-specific signals driving complex traits using multi-ancestry fine-mapping": mscaviar_results_study1_post.txt

SNP_ID	Prob_in_pCausalSet
rs4699227	2.17271e-06
rs4699233	2.26123e-06
rs9991697	2.82817e-06
rs10024842	2.43776e-06
rs6532945	2.42816e-06
rs1365386	2.42284e-06
rs4699237	2.07727e-06
rs2717834	2.37327e-06
rs2717842	2.46148e-06
rs2615966	2.53093e-06
rs2723054	2.53093e-06
rs2717841	2.4839e-06
rs35367457	2.16936e-06
rs2615964	2.45508e-06
rs2615963	2.53021e-06
rs149087450	2.48398e-06
rs13142783	2.54839e-06
rs2723056	2.59666e-06
rs12500878	2.92837e-06
rs2723046	2.31903e-06
rs2615971	2.33984e-06
rs2717846	2.43461e-06
rs2615972	2.38532e-06
rs2723047	2.47136e-06
rs2717847	2.48818e-06
rs2615973	2.66044e-06
rs11728661	3.17573e-06
rs4362823	5.84808e-06
rs201081507	2.18806e-05
rs34261083	8.04557e-07
rs67800004	5.24456e-07
rs17031641	7.70497e-07
rs4398527	7.87114e-07
rs4496585	7.64244e-07
rs11935577	8.06809e-07
rs11944577	7.93662e-07
rs11944613	8.03771e-07
rs13117264	1.12686e-06
rs11938185	1.13609e-06
rs11938245	1.13609e-06
rs10446706	6.04229e-07
rs17266357	1.1589e-06
rs10446707	1.15801e-06
rs34499378	1.12061e-06
rs4699259	6.01846e-07
rs35838403	5.89298e-07
rs17200433	1.12383e-06
rs13146194	6.10502e-07
rs10446708	1.14513e-06
rs10446682	1.11839e-06
rs11929782	1.16971e-06
rs4699261	1.19552e-06
rs4698969	1.15321e-06
rs4699262	6.30597e-07
rs17266552	6.10515e-07
rs35194352	1.16533e-06
rs35416717	1.12845e-06
rs11940244	1.19342e-06
rs11940179	1.19342e-06
rs11931087	5.96877e-07
rs66638185	1.21344e-06
rs34851381	1.20317e-06
rs35446399	6.09701e-07
rs13124747	6.17999e-07
rs13152198	6.55917e-07
rs13131198	6.46776e-07
rs72686716	5.11687e-07
rs13136796	9.00023e-07
rs2052445	8.89624e-07
rs35388091	9.28021e-07
rs1421627	9.28021e-07
rs13106926	8.8756e-07
rs13107572	8.89624e-07
rs13107612	8.85624e-07
rs13135381	5.49618e-07
rs13136118	5.47706e-07
rs55768089	5.20164e-07
rs1125271	5.09291e-07
rs17266594	5.30163e-07
rs10516487	5.03801e-07
rs34029191	5.05668e-07
rs17200824	5.31787e-07
rs4637409	5.03368e-07
rs11931658	7.94506e-06
rs35476121	3.00705e-06
rs12498921	5.69588e-07
rs12506564	7.55926e-07
rs7686702	5.6194e-07
rs11940934	4.74904e-06
rs7441177	5.848e-07
rs10856963	6.01669e-07
rs11097757	5.90409e-07
rs13148076	9.7923e-07
rs4610336	5.69261e-07
rs4698971	3.52082e-06
rs4607219	5.59792e-07
rs13126550	4.76043e-06
rs4698972	5.5185e-07
rs34166099	1.74885e-06
rs4235402	5.62926e-07
rs4698974	5.78214e-07
rs4698975	5.02698e-06
rs4426778	6.0431e-07
rs4443287	6.18837e-07
rs4365725	6.04655e-07
rs35201947	5.07052e-06
rs60448423	4.34791e-06
rs4296682	5.99768e-07
rs4572884	7.73925e-07
rs11932972	4.51209e-06
rs4554079	5.74e-07
rs13101528	4.67924e-06
rs34814827	4.54882e-06
rs4698977	4.44839e-06
rs7440537	5.36936e-07
rs13116542	4.9424e-06
rs34208976	2.512e-06
rs12331849	5.66358e-07
rs7662572	4.14489e-06
rs10516483	5.6971e-07
rs11933157	4.14959e-06
rs6857428	5.72072e-07
rs4639076	7.94688e-07
rs4270588	5.6866e-07
rs4270589	5.71397e-07
rs2216546	8.03545e-07
rs1363067	3.91507e-06
rs13108400	7.92286e-07
rs10016018	7.98537e-07
rs35860418	3.92884e-06
rs6816787	7.94688e-07
rs3974649	8.15517e-07
rs3974650	8.34957e-07
rs13142517	4.16922e-06
rs11097760	7.99081e-07
rs11736568	7.99081e-07
rs11097761	7.97349e-07
rs7679882	8.53383e-07
rs13434472	8.05309e-07
rs6850747	5.70897e-07
rs4463068	7.48326e-07
rs4698839	7.56099e-07
rs9999440	7.34136e-07
rs11942437	3.65818e-06
rs6830565	3.76459e-06
rs13103438	3.76459e-06
rs13128022	5.41869e-07
rs4345184	3.75784e-06
rs4698978	3.38323e-06
rs11930376	3.46969e-06
rs11939568	3.67539e-06
rs114614648	1.41602e-06
rs7656720	5.43259e-07
rs11934097	4.22657e-06
rs9790475	3.68565e-06
rs28396651	7.66655e-07
rs4698979	3.79267e-06
rs4493533	1.08622e-06
rs10013187	5.57793e-07
rs34321727	3.35075e-06
rs7682346	5.38947e-07
rs58654655	5.45326e-07
rs57799233	5.48571e-07
rs4530633	5.23354e-07
rs4295265	1.30027e-06
rs3733197	1.71464e-06
rs901406	6.95937e-07
rs923206	7.35815e-07
rs2851336	6.26658e-07
rs2851334	6.4119e-07
rs2851333	6.47647e-07
rs2631249	7.21525e-07
rs2851329	6.8969e-07
rs2851328	7.01322e-07
rs2631246	6.38309e-07
rs2631244	6.97411e-07
rs2850375	7.15633e-07
rs1352174	7.27519e-07
rs1386173	6.63736e-07
rs976654	7.06006e-07
rs1027013	7.43058e-07
rs2851320	5.79691e-07
rs1486572	7.0432e-07
rs2850377	6.91085e-07
rs1386176	7.28853e-07
rs2850378	7.66518e-07
rs2850379	6.89718e-07
rs1843680	7.30641e-07
rs2850383	7.4384e-07
rs2850387	6.44685e-07
rs2631262	5.76947e-07
rs2850390	5.32964e-07
rs2850392	5.21889e-07
rs3133077	5.38375e-07
rs3133078	5.54206e-07
rs1872701	5.2188e-07
rs1906081	5.25961e-07
rs1872702	5.44849e-07
rs2850394	5.38434e-07
rs2129294	5.0766e-07
rs2510445	5.43221e-07
rs2850395	5.38951e-07
rs2850396	5.44338e-07
rs2658534	5.86783e-07
rs2850397	6.04642e-07
rs2658535	6.16439e-07
rs7685506	5.18345e-07
rs10516490	6.92786e-07
rs10516489	9.80075e-07
rs72686802	8.1345e-07
rs17211702	8.46648e-07
rs10516488	8.306e-07
rs17031982	6.77581e-07
rs17271413	9.3679e-07
rs1386174	8.30617e-07
rs4550926	9.03267e-07
rs4536928	9.64628e-07
rs1395306	7.05468e-07
rs11729100	6.54769e-07
rs4698987	7.17286e-07
rs72688506	9.63419e-07
rs2129292	7.43551e-07
rs7675302	1.0285e-06
rs7675363	7.03146e-07
rs11737896	1.08524e-06
rs6816285	6.101e-07
rs10016408	1.14074e-06
rs7672408	1.16429e-06
rs76349298	1.1647e-06
rs6825235	1.22562e-06
rs6825329	1.13634e-06
rs75806167	1.06145e-06
rs7659549	1.26355e-06
rs72688512	1.11592e-06
rs1506500	1.1171e-06
rs6823329	1.26477e-06
rs6532988	1.24712e-06
rs1395304	6.88658e-07
rs6856488	1.25181e-06
rs1395305	1.10764e-06
rs6532989	1.20598e-06
rs1506501	1.23596e-06
rs59434341	1.14639e-06
rs58259879	1.32097e-06
rs11723744	1.21601e-06
rs6532990	1.31317e-06
rs72688520	1.23918e-06
rs1876200	1.16391e-06
rs871154	7.01884e-07
rs871153	1.26651e-06
rs72688523	1.49953e-06
rs238486	6.67731e-07
rs238487	7.68206e-07
rs171144	7.02426e-07
rs238491	7.77317e-07
rs11727352	1.28163e-06
rs238492	7.19025e-07
rs2903276	1.26727e-06
rs72688526	1.43232e-06
rs238437	7.08812e-07
rs72688529	1.4923e-06
rs238511	7.5361e-07
rs72688530	1.39282e-06
rs72688531	1.42747e-06
rs238513	7.30294e-07
rs111628026	1.41615e-06
rs72688538	1.41615e-06
rs72688539	1.45062e-06
rs11726042	1.41615e-06
rs11726272	1.57065e-06
rs11721871	1.57065e-06
rs173217	8.18633e-07
rs1506504	7.82834e-07
rs1072819	1.58903e-06
rs151496	7.95689e-07
rs11733537	1.60888e-06
rs236754	7.5162e-07
rs1440233	1.43811e-06
rs11727457	1.41681e-06
rs1440232	1.28981e-06
rs236755	6.72042e-07
rs11730990	1.40453e-06
rs11731061	1.30748e-06
rs55991708	1.40453e-06
rs151500	7.64875e-07
rs72688558	1.78216e-06
rs72688560	1.75125e-06
rs236764	8.52922e-07
rs72688563	1.72099e-06
rs236766	7.76445e-07
rs17221648	1.78277e-06
rs151476	8.50817e-07
rs77538434	2.4624e-06
rs236773	5.76361e-07
rs236772	6.35228e-07
rs151387	6.17095e-07
rs236771	6.29168e-07
rs238450	5.71097e-07
rs236748	5.87228e-07
rs236750	6.11026e-07
rs236751	5.88815e-07
rs151483	6.60755e-07
rs238455	5.75493e-07
rs238457	5.79077e-07
rs424277	5.57677e-07
rs236744	5.85048e-07
rs236746	5.76869e-07
rs151378	7.93185e-07
rs1348024	8.2696e-07
rs1547383	7.74211e-07
rs4698993	7.69802e-07
rs10031823	4.75624e-07
rs13435395	7.58884e-07
rs1440235	7.5266e-07
rs1506505	4.75624e-07
rs1440234	7.69161e-07
rs11727107	7.64106e-07
rs11727215	7.64106e-07
rs9715335	7.49513e-07
rs151422	4.52019e-07
rs151421	4.45681e-07
rs7667281	4.87932e-07
rs978998	4.93381e-07
rs151415	4.3857e-07
rs151412	4.24311e-07
rs151411	4.26167e-07
rs151410	4.35878e-07
rs151407	4.33435e-07
rs604362	4.32346e-07
rs35166705	4.47535e-07
rs458870	4.54686e-07
rs460624	4.62079e-07
rs465164	4.64345e-07
rs680310	4.73179e-07
rs651547	4.73086e-07
rs13150344	4.76662e-07
rs659812	4.7648e-07
rs659763	4.75807e-07
rs621412	4.78864e-07
rs657985	4.81956e-07
rs170871	4.39445e-07
rs151401	4.23362e-07
rs151404	4.24519e-07
rs151406	4.2525e-07
rs233830	4.25562e-07
rs233828	4.25075e-07
rs233827	4.56135e-07
rs63519	4.24908e-07
rs233823	4.28548e-07
rs233822	4.37243e-07
rs233821	5.00573e-07
rs233817	4.90584e-07
rs448195	4.77878e-07
rs431451	4.21657e-07
rs233816	4.21372e-07
rs233815	4.50904e-07
rs233813	4.22122e-07
rs233812	4.21928e-07
rs233811	4.45944e-07
rs233810	4.21795e-07
rs233809	4.40723e-07
rs233808	4.56429e-07
rs233807	4.22202e-07
rs233806	4.2301e-07
rs233805	4.58686e-07
rs233804	4.47947e-07
rs173048	4.56469e-07
rs440702	4.67753e-07
rs396902	4.72164e-07
rs170869	4.98949e-07
rs13118152	7.97993e-07
rs12510679	4.45577e-07
rs6846971	4.86168e-07
rs78573682	2.19851e-06
rs4648004	1.47224e-06
rs1598861	1.51453e-06
rs223498	0.0157093
rs223497	0.0083862
rs223496	0.00017216
rs223495	0.000449525
rs223494	0.000846868
rs223493	0.000740882
rs223492	0.00279285
rs223490	0.000716886
rs223489	0.00432573
rs223487	0.0038896
rs223486	0.228578
rs223484	0.105248
rs223482	0.207567
rs223481	0.244584
rs223480	0.108362
