## Supplementary material for "Characterization of shared and ancestry-specific signals driving complex traits using multi-ancestry fine-mapping": not_shared_pips.txt

SNP_ID	shared_ll_x	notshared_ll_x	shared_ll_y	notshared_ll_y	not_shared_pip
rs10013187	-127.941	-126.538	-127.941	-126.538	1.0644450000000001e-06
rs10016018	-127.123	-125.974	-127.123	-125.974	1.870521e-06
rs10016408	-126.473	-125.394	-126.473	-125.394	3.3391219999999997e-06
rs10024842	-125.483	-124.517	-125.483	-124.517	8.02751e-06
rs10031823	-128.857	-127.011	-128.857	-127.011	6.633092000000001e-07
rs1027013	-127.284	-126.102	-127.284	-126.102	1.645282e-06
rs10446682	-127.28	-126.243	-127.28	-126.243	1.428758e-06
rs10446706	-127.787	-126.451	-127.787	-126.451	1.161164e-06
rs10446707	-127.158	-126.187	-127.158	-126.187	1.512082e-06
rs10446708	-127.204	-126.208	-127.204	-126.208	1.480066e-06
rs10516483	-127.896	-126.512	-127.896	-126.512	1.0923710000000002e-06
rs10516487	-128.195	-126.686	-128.195	-126.686	9.180229999999999e-07
rs10516488	-126.968	-125.792	-126.968	-125.792	2.242646e-06
rs10516489	-126.702	-125.583	-126.702	-125.583	2.7646849999999998e-06
rs10516490	-127.327	-126.086	-127.327	-126.086	1.672192e-06
rs1072819	-126.038	-125.076	-126.038	-125.076	4.591680000000001e-06
rs10856963	-127.76	-126.426	-127.76	-126.426	1.1901570000000001e-06
rs11097757	-127.812	-126.46	-127.812	-126.46	1.15023e-06
rs11097760	-127.133	-125.987	-127.133	-125.987	1.845517e-06
rs11097761	-127.135	-125.988	-127.135	-125.988	1.8446409999999997e-06
rs111628026	-126.199	-125.223	-126.199	-125.223	3.963608e-06
rs1125271	-128.192	-126.686	-128.192	-126.686	9.175379999999999e-07
rs114614648	-126.162	-125.113	-126.162	-125.113	4.422169999999999e-06
rs116668132	0.0	-124.616	0.0	-124.616	7.26982e-06
rs11721871	-126.052	-125.085	-126.052	-125.085	4.551100000000001e-06
rs11723744	-126.382	-125.32	-126.382	-125.32	3.5952399999999997e-06
rs11726042	-126.199	-125.223	-126.199	-125.223	3.963608e-06
rs11726272	-126.052	-125.085	-126.052	-125.085	4.551100000000001e-06
rs11727107	-127.502	-126.327	-127.502	-126.327	1.314364e-06
rs11727215	-127.502	-126.327	-127.502	-126.327	1.314364e-06
rs11727352	-126.368	-125.407	-126.368	-125.407	3.298494e-06
rs11727457	-126.199	-125.224	-126.199	-125.224	3.961214e-06
rs11728661	-125.193	-124.354	-125.193	-124.354	9.44657e-06
rs11729100	-127.489	-126.223	-127.489	-126.223	1.4583710000000001e-06
rs11730990	-126.215	-125.243	-126.215	-125.243	3.883672e-06
rs11731061	-126.264	-125.187	-126.264	-125.187	4.107968000000001e-06
rs11733537	-126.026	-125.075	-126.026	-125.075	4.59692e-06
rs11736568	-127.133	-125.987	-127.133	-125.987	1.845517e-06
rs11737896	-126.532	-125.423	-126.532	-125.423	3.2452760000000003e-06
rs11929782	-127.171	-126.192	-127.171	-126.192	1.5045620000000006e-06
rs11930376	-125.066	-124.063	-125.066	-124.063	1.2646430000000004e-05
rs11931087	-127.857	-126.5	-127.857	-126.5	1.1047599999999997e-06
rs11931658	-124.171	-123.183	-124.171	-123.183	3.0477180000000002e-05
rs11932972	-124.78	-123.83	-124.78	-123.83	1.596491e-05
rs11933157	-124.868	-123.882	-124.868	-123.882	1.5146630000000004e-05
rs11934097	-124.847	-123.852	-124.847	-123.852	1.561991e-05
rs11935577	-127.702	-126.459	-127.702	-126.459	1.151965e-06
rs11938185	-127.236	-126.223	-127.236	-126.223	1.458022e-06
rs11938245	-127.236	-126.223	-127.236	-126.223	1.458022e-06
rs11939568	-125.002	-124.004	-125.002	-124.004	1.3409090000000001e-05
rs11940179	-127.086	-126.151	-127.086	-126.151	1.5676440000000002e-06
rs11940244	-127.086	-126.151	-127.086	-126.151	1.5676440000000002e-06
rs11940934	-124.721	-123.738	-124.721	-123.738	1.749866e-05
rs11942437	-125.006	-124.004	-125.006	-124.004	1.3407360000000002e-05
rs11944577	-127.74	-126.477	-127.74	-126.477	1.1305650000000001e-06
rs11944613	-127.717	-126.466	-127.717	-126.466	1.143476e-06
rs12331849	-127.926	-126.532	-127.926	-126.532	1.0703569999999998e-06
rs12498921	-127.929	-126.536	-127.929	-126.536	1.06586e-06
rs12500878	-125.29	-124.453	-125.29	-124.453	8.55783e-06
rs12506564	-127.143	-125.936	-127.143	-125.936	1.943474e-06
rs12510679	-129.092	-127.108	-129.092	-127.108	6.020470000000001e-07
rs13101528	-124.738	-123.772	-124.738	-123.772	1.690866e-05
rs13101632	0.0	-127.688	0.0	-127.688	3.36947e-07
rs13103438	-124.975	-123.973	-124.975	-123.973	1.3829950000000001e-05
rs13105581	0.0	-127.943	0.0	-127.943	2.61021e-07
rs13105682	0.0	-127.91	0.0	-127.91	2.69826e-07
rs13106926	-127.668	-126.435	-127.668	-126.435	1.179389e-06
rs13107325	0.0	-112.408	0.0	-112.408	0.994218
rs13107511	0.0	-127.839	0.0	-127.839	2.89802e-07
rs13107572	-127.687	-126.442	-127.687	-126.442	1.1713129999999998e-06
rs13107612	-127.691	-126.445	-127.691	-126.445	1.1683240000000001e-06
rs13108400	-127.141	-125.989	-127.141	-125.989	1.842058e-06
rs13109272	0.0	-127.329	0.0	-127.329	4.81472e-07
rs13109404	0.0	-127.941	0.0	-127.941	2.61655e-07
rs13113094	0.0	-128.124	0.0	-128.124	2.17763e-07
rs13114461	0.0	-127.756	0.0	-127.756	3.14654e-07
rs13114738	0.0	-127.751	0.0	-127.751	3.16461e-07
rs13116385	0.0	-128.053	0.0	-128.053	2.33906e-07
rs13116542	-124.678	-123.701	-124.678	-123.701	1.816422e-05
rs13117264	-127.233	-126.222	-127.233	-126.222	1.459078e-06
rs13118152	-128.407	-126.676	-128.407	-126.676	9.26593e-07
rs13119516	0.0	-126.908	0.0	-126.908	7.3465e-07
rs13121488	0.0	-128.014	0.0	-128.014	2.43189e-07
rs13124747	-127.744	-126.426	-127.744	-126.426	1.1900520000000002e-06
rs13125328	0.0	-128.077	0.0	-128.077	2.28432e-07
rs13126505	0.0	-127.938	0.0	-127.938	2.62355e-07
rs13126550	-124.719	-123.743	-124.719	-123.743	1.740441e-05
rs13127398	0.0	-127.915	0.0	-127.915	2.68373e-07
rs13128022	-128.012	-126.58	-128.012	-126.58	1.0204000000000002e-06
rs13129951	0.0	-127.876	0.0	-127.876	2.79289e-07
rs13131198	-127.593	-126.319	-127.593	-126.319	1.324414e-06
rs13135092	0.0	-122.082	0.0	-122.082	6.27838e-05
rs13135381	-127.936	-126.527	-127.936	-126.527	1.075577e-06
rs13135688	0.0	-127.744	0.0	-127.744	3.18501e-07
rs13136118	-128.02	-126.59	-128.02	-126.59	1.010642e-06
rs13136796	-127.665	-126.432	-127.665	-126.432	1.183548e-06
rs13140033	0.0	-127.917	0.0	-127.917	2.68031e-07
rs13142517	-124.864	-123.882	-124.864	-123.882	1.514842e-05
rs13142783	-125.438	-124.514	-125.438	-124.514	8.05674e-06
rs13143234	0.0	-127.78	0.0	-127.78	3.07277e-07
rs13146194	-127.776	-126.447	-127.776	-126.447	1.165326e-06
rs13148076	-126.691	-125.56	-126.691	-125.56	2.83031e-06
rs13150344	-128.961	-127.044	-128.961	-127.044	6.413759999999999e-07
rs13152198	-127.579	-126.315	-127.579	-126.315	1.330067e-06
rs13434472	-127.115	-125.972	-127.115	-125.972	1.873941e-06
rs13435395	-127.501	-126.323	-127.501	-126.323	1.319248e-06
rs1348024	-127.233	-126.134	-127.233	-126.134	1.593408e-06
rs1352174	-127.349	-126.157	-127.349	-126.157	1.557407e-06
rs1363067	-124.932	-123.945	-124.932	-123.945	1.422755e-05
rs1365386	-125.493	-124.54	-125.493	-124.54	7.847259999999999e-06
rs1386173	-127.559	-126.303	-127.559	-126.303	1.34577e-06
rs1386174	-126.968	-125.792	-126.968	-125.792	2.242653e-06
rs1386176	-127.351	-126.161	-127.351	-126.161	1.551443e-06
rs1395304	-127.343	-126.099	-127.343	-126.099	1.6506280000000003e-06
rs1395305	-126.507	-125.408	-126.507	-125.408	3.2926880000000003e-06
rs1395306	-127.444	-126.233	-127.444	-126.233	1.4440200000000002e-06
rs1421627	-127.645	-126.418	-127.645	-126.418	1.200004e-06
rs1440232	-126.286	-125.213	-126.286	-125.213	4.0050519999999995e-06
rs1440233	-126.177	-125.202	-126.177	-125.202	4.04838e-06
rs1440234	-127.483	-126.315	-127.483	-126.315	1.329699e-06
rs1440235	-127.517	-126.332	-127.517	-126.332	1.306974e-06
rs1486572	-127.425	-126.213	-127.425	-126.213	1.473146e-06
rs149087450	-125.468	-124.54	-125.468	-124.54	7.84631e-06
rs1506500	-126.493	-125.396	-126.493	-125.396	3.3345619999999996e-06
rs1506501	-126.337	-125.241	-126.337	-125.241	3.893040000000001e-06
rs1506504	-127.108	-125.929	-127.108	-125.929	1.956874e-06
rs1506505	-128.857	-127.011	-128.857	-127.011	6.633092000000001e-07
rs151378	-127.299	-126.171	-127.299	-126.171	1.5360189999999999e-06
rs151387	-127.746	-126.427	-127.746	-126.427	1.188761e-06
rs151401	-129.093	-127.124	-129.093	-127.124	5.923360000000001e-07
rs151404	-129.073	-127.116	-129.073	-127.116	5.968458000000001e-07
rs151406	-129.059	-127.111	-129.059	-127.111	6.000156e-07
rs151407	-129.05	-127.103	-129.05	-127.103	6.050013999999999e-07
rs151410	-129.035	-127.096	-129.035	-127.096	6.092471999999999e-07
rs151411	-129.081	-127.118	-129.081	-127.118	5.959666000000001e-07
rs151412	-129.092	-127.123	-129.092	-127.123	5.928908e-07
rs151415	-129.098	-127.115	-129.098	-127.115	5.97754e-07
rs151421	-129.064	-127.099	-129.064	-127.099	6.07437e-07
rs151422	-129.048	-127.089	-129.048	-127.089	6.133174e-07
rs151476	-126.95	-125.799	-126.95	-125.799	2.2270129999999997e-06
rs151483	-127.492	-126.233	-127.492	-126.233	1.443101e-06
rs151496	-127.302	-126.176	-127.302	-126.176	1.528305e-06
rs151500	-127.184	-126.007	-127.184	-126.007	1.8101230000000003e-06
rs1547383	-127.511	-126.338	-127.511	-126.338	1.2998409999999999e-06
rs1585606	0.0	-127.948	0.0	-127.948	2.59865e-07
rs1598861	-126.165	-125.3	-126.165	-125.3	3.66928e-06
rs17031641	-127.77	-126.492	-127.77	-126.492	1.113624e-06
rs17031982	-127.561	-126.318	-127.561	-126.318	1.326351e-06
rs17033239	0.0	-124.33	0.0	-124.33	9.6812e-06
rs170869	-128.961	-127.028	-128.961	-127.028	6.519878e-07
rs170871	-128.853	-127.026	-128.853	-127.026	6.532782000000001e-07
rs171144	-127.347	-126.124	-127.347	-126.124	1.6098900000000002e-06
rs17199964	0.0	-128.118	0.0	-128.118	2.19127e-07
rs17200433	-127.241	-126.226	-127.241	-126.226	1.4532e-06
rs17200824	-128.005	-126.567	-128.005	-126.567	1.033219e-06
rs17211702	-126.936	-125.768	-126.936	-125.768	2.2982240000000005e-06
rs17221648	-125.908	-125.015	-125.908	-125.015	4.88124e-06
rs17248480	0.0	-127.822	0.0	-127.822	2.94725e-07
rs17266357	-127.146	-126.181	-127.146	-126.181	1.5211619999999997e-06
rs17266552	-127.773	-126.445	-127.773	-126.445	1.1683309999999997e-06
rs17266594	-128.02	-126.577	-128.02	-126.577	1.023006e-06
rs17271413	-126.77	-125.635	-126.77	-125.635	2.625824e-06
rs173048	-128.928	-127.046	-128.928	-127.046	6.401778e-07
rs173217	-127.221	-126.114	-127.221	-126.114	1.6262250000000003e-06
rs1813006	0.0	-127.113	0.0	-127.113	5.68573e-07
rs1843680	-127.357	-126.17	-127.357	-126.17	1.5377690000000001e-06
rs1872701	-128.111	-126.638	-128.111	-126.638	9.629799999999998e-07
rs1872702	-127.933	-126.521	-127.933	-126.521	1.0825489999999999e-06
rs1876200	-126.435	-125.349	-126.435	-125.349	3.4932240000000005e-06
rs1906081	-128.054	-126.6	-128.054	-126.6	1.0001109999999998e-06
rs192178475	0.0	-124.036	0.0	-124.036	1.29833e-05
rs201081507	-123.147	-122.933	-123.147	-122.933	3.9156099999999996e-05
rs2052445	-127.687	-126.442	-127.687	-126.442	1.1713129999999998e-06
rs2061364	0.0	-125.336	0.0	-125.336	3.5415e-06
rs2129292	-127.333	-126.158	-127.333	-126.158	1.556641e-06
rs2129294	-128.182	-126.679	-128.182	-126.679	9.241629999999999e-07
rs2216546	-127.125	-125.983	-127.125	-125.983	1.8534630000000002e-06
rs223480	-114.602	-117.679	-114.602	-117.679	0.007488999999999996
rs223481	-113.787	-116.939	-113.787	-116.939	0.01569699999999999
rs223482	-113.952	-117.03	-113.952	-117.03	0.014326999999999895
rs223484	-114.631	-117.665	-114.631	-117.665	0.007591999999999904
rs223486	-113.855	-116.977	-113.855	-116.977	0.0151079999999999
rs223487	-117.931	-120.041	-117.931	-120.041	0.00070586
rs223489	-117.826	-120.533	-117.826	-120.533	0.0004312499999998996
rs223490	-119.638	-122.039	-119.638	-122.039	9.569000000000005e-05
rs223492	-118.264	-120.746	-118.264	-120.746	0.0003487099999998997
rs223493	-119.591	-120.684	-119.591	-120.684	0.000370876
rs223494	-119.457	-120.582	-119.457	-120.582	0.0004107700000000001
rs223495	-120.092	-120.968	-120.092	-120.968	0.0002793180000000001
rs223496	-121.062	-122.017	-121.062	-122.017	9.7821e-05
rs223497	-117.161	-119.287	-117.161	-119.287	0.001499470000000001
rs223498	-116.534	-119.393	-116.534	-119.393	0.0013485999999999984
rs230489	0.0	-127.922	0.0	-127.922	2.66733e-07
rs233804	-128.994	-127.074	-128.994	-127.074	6.224336000000001e-07
rs233805	-128.971	-127.059	-128.971	-127.059	6.31714e-07
rs233806	-129.129	-127.136	-129.129	-127.136	5.851663999999998e-07
rs233807	-129.133	-127.138	-129.133	-127.138	5.840432e-07
rs233808	-128.959	-127.057	-128.959	-127.057	6.331876e-07
rs233809	-128.999	-127.08	-128.999	-127.08	6.185472e-07
rs233810	-129.132	-127.138	-129.132	-127.138	5.840469999999999e-07
rs233811	-128.951	-127.06	-128.951	-127.06	6.31152e-07
rs233812	-129.134	-127.139	-129.134	-127.139	5.836315999999999e-07
rs233813	-129.133	-127.138	-129.133	-127.138	5.839734000000001e-07
rs233815	-128.941	-127.054	-128.941	-127.054	6.351772e-07
rs233816	-129.135	-127.139	-129.135	-127.139	5.832626000000001e-07
rs233817	-128.793	-126.98	-128.793	-126.98	6.83778e-07
rs233821	-128.575	-126.891	-128.575	-126.891	7.476827999999999e-07
rs233822	-129.004	-127.084	-129.004	-127.084	6.163822000000002e-07
rs233823	-129.056	-127.108	-129.056	-127.108	6.020041999999999e-07
rs233827	-129.11	-127.105	-129.11	-127.105	6.03815e-07
rs233828	-129.063	-127.112	-129.063	-127.112	5.991616e-07
rs233830	-129.068	-127.114	-129.068	-127.114	5.983184e-07
rs236744	-127.803	-126.448	-127.803	-126.448	1.1638130000000001e-06
rs236746	-127.866	-126.493	-127.866	-126.493	1.112987e-06
rs236748	-127.713	-126.37	-127.713	-126.37	1.258628e-06
rs236750	-127.787	-126.456	-127.787	-126.456	1.1551499999999999e-06
rs236751	-127.872	-126.506	-127.872	-126.506	1.0984349999999998e-06
rs236754	-127.181	-125.983	-127.181	-125.983	1.8538000000000001e-06
rs236755	-127.479	-126.233	-127.479	-126.233	1.4435259999999995e-06
rs236764	-126.948	-125.799	-126.948	-125.799	2.227954e-06
rs236766	-127.16	-125.991	-127.16	-125.991	1.838377e-06
rs236771	-127.69	-126.39	-127.69	-126.39	1.23339e-06
rs236772	-127.671	-126.379	-127.671	-126.379	1.248012e-06
rs236773	-127.954	-126.559	-127.954	-126.559	1.041943e-06
rs238437	-127.33	-126.112	-127.33	-126.112	1.628732e-06
rs238450	-127.794	-126.428	-127.794	-126.428	1.1883770000000001e-06
rs238455	-127.811	-126.446	-127.811	-126.446	1.166262e-06
rs238457	-127.781	-126.424	-127.781	-126.424	1.1929870000000001e-06
rs238486	-127.464	-126.211	-127.464	-126.211	1.475497e-06
rs238487	-127.359	-126.207	-127.359	-126.207	1.481152e-06
rs238491	-127.318	-126.175	-127.318	-126.175	1.5297670000000003e-06
rs238492	-127.265	-126.046	-127.265	-126.046	1.741065e-06
rs238511	-127.168	-125.968	-127.168	-125.968	1.882432e-06
rs238513	-127.227	-126.013	-127.227	-126.013	1.7986059999999998e-06
rs2510445	-127.948	-126.532	-127.948	-126.532	1.0708360000000001e-06
rs2615963	-125.445	-124.514	-125.445	-124.514	8.05376e-06
rs2615964	-125.48	-124.541	-125.48	-124.541	7.84145e-06
rs2615966	-125.44	-124.486	-125.44	-124.486	8.28417e-06
rs2615971	-125.568	-124.738	-125.568	-124.738	6.43797e-06
rs2615972	-125.544	-124.716	-125.544	-124.716	6.58305e-06
rs2615973	-125.41	-124.591	-125.41	-124.591	7.45574e-06
rs2631244	-127.471	-126.251	-127.471	-126.251	1.4175910000000002e-06
rs2631246	-127.62	-126.335	-127.62	-126.335	1.303267e-06
rs2631249	-127.342	-126.142	-127.342	-126.142	1.580915e-06
rs2631262	-127.859	-126.488	-127.859	-126.488	1.1189779999999998e-06
rs2658534	-127.808	-126.454	-127.808	-126.454	1.1577459999999997e-06
rs2658535	-127.672	-126.362	-127.672	-126.362	1.2691430000000002e-06
rs2717834	-125.517	-124.559	-125.517	-124.559	7.700010000000002e-06
rs2717841	-125.463	-124.509	-125.463	-124.509	8.091410000000001e-06
rs2717842	-125.472	-124.513	-125.472	-124.513	8.06304e-06
rs2717846	-125.518	-124.688	-125.518	-124.688	6.7642e-06
rs2717847	-125.491	-124.663	-125.491	-124.663	6.9356900000000005e-06
rs2723046	-125.578	-124.741	-125.578	-124.741	6.419029999999999e-06
rs2723047	-125.498	-124.664	-125.498	-124.664	6.9325200000000015e-06
rs2723054	-125.44	-124.486	-125.44	-124.486	8.28417e-06
rs2723056	-125.419	-124.513	-125.419	-124.513	8.06467e-06
rs28396651	-127.207	-126.039	-127.207	-126.039	1.7521250000000002e-06
rs28416172	0.0	-122.498	0.0	-122.498	6.04542e-05
rs2850375	-127.382	-126.179	-127.382	-126.179	1.5230970000000004e-06
rs2850377	-127.469	-126.243	-127.469	-126.243	1.4293290000000002e-06
rs2850378	-127.229	-126.066	-127.229	-126.066	1.706406e-06
rs2850379	-127.482	-126.255	-127.482	-126.255	1.412302e-06
rs2850383	-127.303	-126.125	-127.303	-126.125	1.6085419999999998e-06
rs2850387	-128.348	-126.754	-128.348	-126.754	8.57391e-07
rs2850390	-128.145	-126.667	-128.145	-126.667	9.35545e-07
rs2850392	-128.07	-126.608	-128.07	-126.608	9.91671e-07
rs2850394	-128.005	-126.572	-128.005	-126.572	1.028446e-06
rs2850395	-127.974	-126.549	-127.974	-126.549	1.052541e-06
rs2850396	-127.96	-126.542	-127.96	-126.542	1.060192e-06
rs2850397	-127.706	-126.381	-127.706	-126.381	1.2447139999999999e-06
rs2851320	-128.097	-126.652	-128.097	-126.652	9.495699999999998e-07
rs2851328	-127.418	-126.202	-127.418	-126.202	1.4895219999999996e-06
rs2851329	-127.454	-126.227	-127.454	-126.227	1.452838e-06
rs2851333	-127.622	-126.347	-127.622	-126.347	1.288627e-06
rs2851334	-127.943	-126.575	-127.943	-126.575	1.025209e-06
rs2851336	-127.693	-126.391	-127.693	-126.391	1.2328320000000001e-06
rs2903276	-126.379	-125.408	-126.379	-125.408	3.293558e-06
rs3133077	-127.966	-126.542	-127.966	-126.542	1.060037e-06
rs3133078	-127.882	-126.487	-127.882	-126.487	1.1199459999999999e-06
rs34029191	-128.181	-126.677	-128.181	-126.677	9.262990000000001e-07
rs34166099	-125.903	-124.932	-125.903	-124.932	5.299649999999999e-06
rs34205595	0.0	-127.988	0.0	-127.988	2.49609e-07
rs34208976	-125.439	-124.436	-125.439	-124.436	8.710519999999999e-06
rs34261083	-127.687	-126.451	-127.687	-126.451	1.160608e-06
rs34316881	0.0	-127.942	0.0	-127.942	2.61458e-07
rs34321727	-125.107	-124.115	-125.107	-124.115	1.2005870000000001e-05
rs34333163	0.0	-127.431	0.0	-127.431	4.35237e-07
rs34499378	-127.191	-126.203	-127.191	-126.203	1.4870000000000001e-06
rs34814827	-124.769	-123.801	-124.769	-123.801	1.6430200000000004e-05
rs34851381	-127.03	-126.122	-127.03	-126.122	1.6134940000000001e-06
rs35166705	-129.024	-127.084	-129.024	-127.084	6.160922e-07
rs35194352	-127.096	-126.155	-127.096	-126.155	1.560058e-06
rs35201947	-124.651	-123.689	-124.651	-123.689	1.837176e-05
rs35225200	0.0	-118.15	0.0	-118.15	0.00319556
rs35367457	-125.625	-124.657	-125.625	-124.657	6.983729999999999e-06
rs35388091	-127.645	-126.418	-127.645	-126.418	1.200004e-06
rs35416717	-127.181	-126.198	-127.181	-126.198	1.49458e-06
rs35446399	-127.78	-126.45	-127.78	-126.45	1.1623599999999998e-06
rs35476121	-125.242	-124.321	-125.242	-124.321	9.77101e-06
rs35518360	0.0	-118.385	0.0	-118.385	0.00252612
rs35838403	-127.865	-126.501	-127.865	-126.501	1.103925e-06
rs35860392	0.0	-127.909	0.0	-127.909	2.70093e-07
rs35860418	-124.929	-123.945	-124.929	-123.945	1.422886e-05
rs3733197	-125.907	-124.876	-125.907	-124.876	5.607030000000001e-06
rs396902	-129.03	-127.068	-129.03	-127.068	6.260318000000001e-07
rs3974649	-127.112	-125.983	-127.112	-125.983	1.8539110000000002e-06
rs3974650	-127.067	-125.949	-127.067	-125.949	1.9176550000000005e-06
rs4235402	-128.01	-126.591	-128.01	-126.591	1.0089980000000002e-06
rs424277	-127.872	-126.482	-127.872	-126.482	1.125842e-06
rs4270588	-127.892	-126.507	-127.892	-126.507	1.0970410000000001e-06
rs4270589	-127.887	-126.506	-127.887	-126.506	1.098896e-06
rs4295265	-126.28	-125.219	-126.28	-125.219	3.9803339999999995e-06
rs4296682	-127.8	-126.458	-127.8	-126.458	1.152794e-06
rs431451	-129.125	-127.136	-129.125	-127.136	5.853414e-07
rs4345184	-124.976	-123.973	-124.976	-123.973	1.3829239999999997e-05
rs4362823	-124.506	-123.651	-124.506	-123.651	1.9096700000000003e-05
rs4365725	-127.791	-126.454	-127.791	-126.454	1.1572439999999999e-06
rs4398527	-127.76	-126.487	-127.76	-126.487	1.119744e-06
rs440702	-129.041	-127.075	-129.041	-127.075	6.219254000000001e-07
rs4426778	-127.776	-126.442	-127.776	-126.442	1.1715730000000002e-06
rs4443287	-127.715	-126.403	-127.715	-126.403	1.218191e-06
rs4463068	-127.243	-126.06	-127.243	-126.06	1.7169000000000005e-06
rs448195	-128.785	-126.983	-128.785	-126.983	6.816148e-07
rs4493533	-126.526	-125.41	-126.526	-125.41	3.28698e-06
rs4496585	-127.8	-126.508	-127.8	-126.508	1.097006e-06
rs4530633	-128.169	-126.678	-128.169	-126.678	9.251119999999998e-07
rs4536928	-126.714	-125.578	-126.714	-125.578	2.7788000000000004e-06
rs4550926	-126.822	-125.671	-126.822	-125.671	2.533005e-06
rs4554079	-127.923	-126.535	-127.923	-126.535	1.0668019999999997e-06
rs4572884	-127.274	-126.126	-127.274	-126.126	1.6062290000000001e-06
rs458870	-129.003	-127.073	-129.003	-127.073	6.234332000000001e-07
rs460624	-128.989	-127.063	-128.989	-127.063	6.293000000000001e-07
rs4607219	-128.033	-126.605	-128.033	-126.605	9.95356e-07
rs4610336	-127.909	-126.521	-127.909	-126.521	1.08191e-06
rs4637409	-128.196	-126.686	-128.196	-126.686	9.177060000000001e-07
rs4639076	-127.15	-126.003	-127.15	-126.003	1.8160020000000001e-06
rs4648004	-126.201	-125.322	-126.201	-125.322	3.588720000000001e-06
rs465164	-128.984	-127.06	-128.984	-127.06	6.312666000000001e-07
rs4698839	-127.221	-126.043	-127.221	-126.043	1.7461570000000002e-06
rs4698969	-127.215	-126.213	-127.215	-126.213	1.4734e-06
rs4698971	-125.053	-124.076	-125.053	-124.076	1.247472e-05
rs4698972	-128.075	-126.629	-128.075	-126.629	9.710340000000002e-07
rs4698974	-127.911	-126.529	-127.911	-126.529	1.073526e-06
rs4698975	-124.66	-123.689	-124.66	-123.689	1.83684e-05
rs4698977	-124.793	-123.822	-124.793	-123.822	1.608853e-05
rs4698978	-125.094	-124.09	-125.094	-124.09	1.230341e-05
rs4698979	-124.967	-123.973	-124.967	-123.973	1.3832009999999996e-05
rs4698987	-127.415	-126.215	-127.415	-126.215	1.4694020000000005e-06
rs4698993	-127.483	-126.315	-127.483	-126.315	1.33011e-06
rs4699227	-125.698	-124.956	-125.698	-124.956	5.1750099999999994e-06
rs4699233	-125.567	-124.57	-125.567	-124.57	7.611829999999999e-06
rs4699237	-125.681	-124.717	-125.681	-124.717	6.57231e-06
rs4699259	-127.81	-126.467	-127.81	-126.467	1.1419859999999999e-06
rs4699261	-127.104	-126.16	-127.104	-126.16	1.553314e-06
rs4699262	-127.717	-126.414	-127.717	-126.414	1.204245e-06
rs555812521	0.0	-122.657	0.0	-122.657	5.15533e-05
rs55768089	-128.12	-126.643	-128.12	-126.643	9.577479999999998e-07
rs55991708	-126.215	-125.243	-126.215	-125.243	3.883672e-06
rs57799233	-127.992	-126.57	-127.992	-126.57	1.0309290000000003e-06
rs58259879	-126.247	-125.166	-126.247	-125.166	4.19695e-06
rs58654655	-128.022	-126.589	-128.022	-126.589	1.0106750000000003e-06
rs59434341	-126.451	-125.351	-126.451	-125.351	3.4875360000000002e-06
rs604362	-129.053	-127.104	-129.053	-127.104	6.040566e-07
rs60448423	-124.821	-123.874	-124.821	-123.874	1.527719e-05
rs621412	-128.953	-127.04	-128.953	-127.04	6.438640000000001e-07
rs63519	-129.07	-127.115	-129.07	-127.115	5.977509999999999e-07
rs651547	-128.971	-127.05	-128.971	-127.05	6.377699999999999e-07
rs6532945	-125.491	-124.54	-125.491	-124.54	7.84815e-06
rs6532988	-126.325	-125.232	-126.325	-125.232	3.927206000000001e-06
rs6532989	-126.38	-125.295	-126.38	-125.295	3.689012e-06
rs6532990	-126.252	-125.164	-126.252	-125.164	4.20568e-06
rs657985	-128.946	-127.036	-128.946	-127.036	6.466772e-07
rs659763	-128.968	-127.047	-128.968	-127.047	6.395993999999999e-07
rs659812	-128.964	-127.045	-128.964	-127.045	6.407176e-07
rs66638185	-126.998	-126.105	-126.998	-126.105	1.6413840000000003e-06
rs67800004	-128.088	-126.624	-128.088	-126.624	9.76778e-07
rs680310	-128.943	-127.041	-128.943	-127.041	6.434278000000001e-07
rs6816285	-127.622	-126.307	-127.622	-126.307	1.3409140000000001e-06
rs6816787	-127.15	-126.003	-127.15	-126.003	1.8160020000000001e-06
rs6823329	-126.311	-125.231	-126.311	-125.231	3.932432e-06
rs6825235	-126.353	-125.262	-126.353	-125.262	3.8101080000000004e-06
rs6825329	-126.466	-125.368	-126.466	-125.368	3.429624e-06
rs6830565	-124.975	-123.973	-124.975	-123.973	1.3829950000000001e-05
rs6846971	-129.061	-127.066	-129.061	-127.066	6.278034e-07
rs6850747	-127.876	-126.496	-127.876	-126.496	1.109505e-06
rs6855246	0.0	-124.764	0.0	-124.764	5.1082e-06
rs6856488	-126.329	-125.253	-126.329	-125.253	3.8479160000000005e-06
rs6857428	-127.873	-126.495	-127.873	-126.495	1.1102970000000003e-06
rs71621626	0.0	-127.533	0.0	-127.533	3.93351e-07
rs72686716	-128.304	-126.756	-128.304	-126.756	8.556920000000001e-07
rs72686802	-127.006	-125.825	-127.006	-125.825	2.1701700000000004e-06
rs72688506	-126.72	-125.587	-126.72	-125.587	2.754621e-06
rs72688512	-126.487	-125.377	-126.487	-125.377	3.396992e-06
rs72688520	-126.39	-125.384	-126.39	-125.384	3.3755840000000003e-06
rs72688523	-126.135	-125.198	-126.135	-125.198	4.0655e-06
rs72688526	-126.203	-125.263	-126.203	-125.263	3.806422e-06
rs72688529	-126.136	-125.188	-126.136	-125.188	4.1043700000000005e-06
rs72688530	-126.228	-125.258	-126.228	-125.258	3.82867e-06
rs72688531	-126.196	-125.235	-126.196	-125.235	3.916084000000001e-06
rs72688538	-126.199	-125.223	-126.199	-125.223	3.963608e-06
rs72688539	-126.167	-125.198	-126.167	-125.198	4.06291e-06
rs72688558	-125.903	-124.997	-125.903	-124.997	4.969410000000001e-06
rs72688560	-125.938	-125.057	-125.938	-125.057	4.6774599999999994e-06
rs72688563	-125.949	-125.038	-125.949	-125.038	4.7681300000000005e-06
rs7440537	-127.975	-126.548	-127.975	-126.548	1.0533530000000001e-06
rs7441177	-127.867	-126.5	-127.867	-126.5	1.105091e-06
rs74784598	0.0	-125.005	0.0	-125.005	4.92798e-06
rs75806167	-126.562	-125.442	-126.562	-125.442	3.1825460000000004e-06
rs76062146	0.0	-127.796	0.0	-127.796	3.025e-07
rs76349298	-126.427	-125.331	-126.427	-125.331	3.5585739999999994e-06
rs76471993	0.0	-125.315	0.0	-125.315	3.61642e-06
rs7656720	-128.01	-126.579	-128.01	-126.579	1.021373e-06
rs7659549	-126.307	-125.216	-126.307	-125.216	3.9918559999999995e-06
rs7662536	0.0	-124.75	0.0	-124.75	6.35876e-06
rs7662572	-124.869	-123.882	-124.869	-123.882	1.5146250000000001e-05
rs7667281	-128.845	-127.0	-128.845	-127.0	6.706396000000001e-07
rs7672408	-126.438	-125.357	-126.438	-125.357	3.4654620000000003e-06
rs7675302	-126.615	-125.495	-126.615	-125.495	3.018822e-06
rs7675363	-127.34	-126.116	-127.34	-126.116	1.621994e-06
rs7679882	-127.013	-125.899	-127.013	-125.899	2.015265e-06
rs7682346	-128.035	-126.595	-128.035	-126.595	1.0051620000000001e-06
rs7685506	-128.091	-126.622	-128.091	-126.622	9.785890000000002e-07
rs7686702	-127.933	-126.534	-127.933	-126.534	1.0682210000000002e-06
rs77538434	-125.492	-124.616	-125.492	-124.616	7.26957e-06
rs77830930	0.0	-125.588	0.0	-125.588	2.75118e-06
rs78573682	-125.775	-125.203	-125.775	-125.203	4.041700000000001e-06
rs79651301	0.0	-125.449	0.0	-125.449	3.16096e-06
rs871153	-126.359	-125.36	-126.359	-125.36	3.45517e-06
rs871154	-127.343	-126.119	-127.343	-126.119	1.6182380000000002e-06
rs901406	-127.442	-126.22	-127.442	-126.22	1.461773e-06
rs923206	-127.298	-126.109	-127.298	-126.109	1.6339749999999999e-06
rs9715335	-127.543	-126.35	-127.543	-126.35	1.2836970000000002e-06
rs976654	-127.364	-126.148	-127.364	-126.148	1.5722259999999998e-06
rs978998	-128.848	-126.997	-128.848	-126.997	6.722930000000001e-07
rs9790475	-124.999	-124.004	-124.999	-124.004	1.341015e-05
rs9991697	-125.308	-124.35	-125.308	-124.35	9.48893e-06
rs9999440	-127.284	-126.091	-127.284	-126.091	1.6634900000000004e-06
