## Supplementary material for "Characterization of shared and ancestry-specific signals driving complex traits using multi-ancestry fine-mapping": results_schizophrenia.txt

chr	start_bp	end_bp	rsid	eur_pip	afr_pip	eur_maf	afr_maf	bp	bp	eur_beta	afr_beta	eur_se	afr_se	eur_zscore	afr_zscore	eur_pval	afr_pval	global_pip	eur_nocausal	afr_nocausal	shared_pip	not_shared_pip	shared_ll	notshared_ll	num_snps_eur	num_snps_afr	nc	runtime
4	102426923	103688709	rs13107325	0.994218	NA	0.0795229	0	103188709	NA	-0.158702691195321	NA	0.0168	NA	-9.44658876162625	NA	2.9e-21	NA	0.994218	2.462e-17	0.0671581	NA	NA	NA	NA	437	391	2	822.07
4	102426923	103688709	rs223482	0.22185	0.207567	0.491054	0.497024	103687208	103687208	-0.0377953294954024	-0.0559990861201021	0.0086	0.0173	-4.394805755279349	-3.2369413942255547	1.124e-05	0.001196	0.2218719999999999	2.462e-17	0.0671581	0.207545	0.0143269999999998	-113.952	-117.03	437	391	2	822.07
4	102426923	103688709	rs223481	0.260235	0.244584	0.492048	0.497024	103688017	103688017	-0.0378991867540796	-0.056496280157669	0.0086	0.0173	-4.40688218070693	-3.2656809339693065	1.099e-05	0.001072	0.260258	2.462e-17	0.0671581	0.244561	0.0156969999999999	-113.787	-116.939	437	391	2	822.07
4	102426923	103688709	rs223480	0.115807	0.108362	0.49503	0.498016	103688038	103688038	-0.0372969647443931	-0.0559990861201021	0.0086	0.0173	-4.336856365627105	-3.2369413942255547	1.506e-05	0.00118	0.115829	2.462e-17	0.0671581	0.10834	0.0074889999999999	-114.602	-117.679	437	391	2	822.07
4	102426923	103688709	rs223484	0.112798	0.105248	0.494036	0.498016	103685471	103685471	-0.0374007702544828	-0.0557030028762507	0.0086	0.0173	-4.3489267737770705	-3.2198267558526417	1.429e-05	0.001259	0.1128189999999999	2.462e-17	0.0671581	0.105227	0.0075919999999999	-114.631	-117.665	437	391	2	822.07
4	102426923	103688709	rs223486	0.243642	0.228578	0.491054	0.497024	103684953	103684953	-0.0378991867540796	-0.0562952570552056	0.0086	0.0173	-4.40688218070693	-3.254061101456971	1.095e-05	0.001127	0.2436639999999999	2.462e-17	0.0671581	0.228556	0.0151079999999999	-113.855	-116.977	437	391	2	822.07
