## Supplementary material for "Characterization of shared and ancestry-specific signals driving complex traits using multi-ancestry fine-mapping": global_pips.txt

SNP_ID	shared_ll	notshared_ll	global_pips
rs10000535	-138.307	-137.442	3.29256e-05
rs10002501	-136.43	-135.581	0.00021236849999999998
rs10006554	-130.335	-129.61	0.08568590000000001
rs10006814	-134.305	-133.567	0.0016331280000000002
rs10008454	-138.768	-137.841	2.1791530000000002e-05
rs10008537	-137.662	-136.76	6.45725e-05
rs10008546	-130.412	-129.671	0.0803074
rs10012353	-135.158	-134.355	0.00073147
rs10022900	-134.305	-133.567	0.0016331280000000002
rs10471190	-135.122	-134.31	0.0007633399999999999
rs10517917	-135.491	-137.622	0.00014202
rs11132846	-135.611	-134.956	0.00041554300000000004
rs11132847	-131.076	-130.413	0.03898749000000001
rs11132860	-138.324	-137.397	3.3967640000000006e-05
rs114367900	-139.071	-138.141	1.6132339999999997e-05
rs114529136	0.0	-137.972	1.51339e-05
rs114713459	-138.615	-137.927	2.1124899999999998e-05
rs115312646	-139.1	-138.135	1.6115249999999998e-05
rs115598965	0.0	-137.972	1.51339e-05
rs115640546	-136.034	-137.952	8.548189999999999e-05
rs115662962	-139.006	-138.052	1.755518e-05
rs115790085	0.0	-136.948	4.21004e-05
rs115807423	-138.912	-137.966	1.915994e-05
rs115810411	0.0	-137.919	1.59546e-05
rs115986420	0.0	-138.152	1.26304e-05
rs116175577	-139.014	-138.058	1.743309e-05
rs116281921	-138.741	-138.052	1.8635800000000002e-05
rs116348410	-136.012	-137.935	8.7301e-05
rs116824413	0.0	-137.045	3.82276e-05
rs11725742	-133.503	-132.598	0.004144902
rs11727903	-132.915	-132.236	0.00627191
rs11727904	-135.747	-135.394	0.0002925103
rs11731174	-135.724	-135.394	0.0002946801
rs11931152	-135.171	-134.355	0.000729344
rs11935140	-137.8	-136.96	5.3595500000000005e-05
rs11943574	-132.871	-132.182	0.006600850000000001
rs11943986	-138.295	-137.41	3.382619999999999e-05
rs12019279	-134.302	-133.567	0.0016340679999999998
rs12019282	-134.302	-133.567	0.0016340679999999998
rs12019286	-134.302	-133.567	0.0016340679999999998
rs12498852	-130.211	-129.492	0.096542
rs12500468	-134.338	-133.613	0.001564201
rs12502105	-133.078	-132.337	0.0055822400000000005
rs12503165	-138.759	-137.839	2.1862849999999997e-05
rs12511619	-135.329	-134.62	0.0005736480000000001
rs12643432	-130.719	-129.956	0.06006750000000001
rs12644678	-134.839	-135.03	0.000518121
rs12648120	-134.674	-135.438	0.0004634820000000001
rs12649043	-134.464	-133.511	0.0016470749999999998
rs13101560	-138.011	-137.169	4.345353e-05
rs13109171	-136.83	-135.908	0.0001507801
rs13113307	-135.122	-134.31	0.0007633399999999999
rs13124292	-135.156	-134.355	0.000731843
rs13125129	-138.138	-137.237	4.007369e-05
rs13126650	-138.164	-137.273	3.875528e-05
rs13133234	-136.44	-135.539	0.00021910690000000003
rs13138354	-138.143	-137.273	3.893372e-05
rs1346378	-134.419	-133.701	0.0014347420000000001
rs1346379	-134.338	-133.57	0.001616573
rs1365944	-135.34	-134.523	0.0006163119999999999
rs1365948	-134.521	-133.748	0.001351512
rs141804981	-139.064	-138.132	1.627598e-05
rs1427623	-135.268	-134.441	0.000667588
rs1427624	-130.215	-129.492	0.0964557
rs1427630	-134.46	-133.701	0.0014205240000000003
rs1427631	-134.291	-133.523	0.0016942230000000001
rs1427633	-129.914	-129.02	0.1486532
rs1427634	-137.76	-136.861	5.841610000000001e-05
rs143229280	-131.428	-132.379	0.011075310000000001
rs143653793	0.0	-138.201	1.20362e-05
rs146195236	0.0	-138.136	1.28393e-05
rs149369384	-139.0	-138.068	1.735294e-05
rs150954289	0.0	-137.919	1.59546e-05
rs151012728	0.0	-138.039	1.41473e-05
rs1593769	-130.167	-129.436	0.10180220000000001
rs1834833	-138.44	-137.491	3.079635e-05
rs1863782	-134.523	-133.748	0.001350772
rs1863783	-134.434	-133.659	0.001476322
rs1896478	-134.441	-133.659	0.001473941
rs1896479	-138.163	-137.308	3.771394e-05
rs1896481	-138.69	-137.727	2.4242190000000002e-05
rs192493027	-138.96	-138.0	1.845944e-05
rs1965063	-135.263	-134.355	0.000714606
rs2010146	-138.589	-137.651	2.629187e-05
rs2059734	-134.291	-133.523	0.0016942230000000001
rs2077684	-135.014	-134.916	0.0005154249999999999
rs2262359	-135.943	-135.615	0.00023637069999999996
rs2558125	-135.22	-137.526	0.00018177500000000001
rs2558127	-134.465	-133.701	0.001418804
rs2558133	-134.423	-133.659	0.001480204
rs2558135	-134.617	-133.832	0.001238841
rs2558138	-138.901	-138.0	1.8693820000000002e-05
rs2558139	-136.244	-135.96	0.0001698693
rs2558141	-130.214	-129.436	0.10066510000000001
rs2558142	-135.464	-134.651	0.0005425660000000001
rs2558144	-138.799	-137.873	2.1117930000000002e-05
rs2558146	-134.245	-133.523	0.0017132610000000002
rs2703838	-134.351	-133.613	0.0015589780000000001
rs2703839	-134.384	-133.659	0.00149408
rs2703840	-136.809	-136.224	0.00011915230000000001
rs2703841	-134.418	-133.612	0.0015359969999999999
rs2703842	-135.022	-134.157	0.000879472
rs2703844	-134.563	-133.79	0.001295693
rs28376492	-138.342	-137.418	3.329754e-05
rs28638048	-138.536	-137.613	2.738926e-05
rs28680316	-138.435	-137.505	3.0483319999999995e-05
rs28743155	-136.399	-135.477	0.00023197599999999998
rs28877899	-134.258	-133.525	0.0017051189999999997
rs34429821	-136.361	-135.439	0.0002410649
rs35612453	-136.526	-135.583	0.00020767910000000004
rs4241629	-133.02	-132.337	0.00566248
rs4327515	-138.607	-137.657	2.606927e-05
rs4431249	-134.258	-133.525	0.0017051189999999997
rs4508920	-138.602	-137.657	2.6097980000000002e-05
rs62352453	-136.05	-137.97	8.40796e-05
rs62352801	-134.527	-137.432	0.00034197400000000004
rs62355379	-134.516	-133.561	0.001565646
rs62355380	-139.061	-138.106	1.662502e-05
rs62355381	-139.093	-138.139	1.6088849999999998e-05
rs62355382	-135.409	-135.614	0.00029069999999999996
rs6553451	-134.387	-133.66	0.0014921
rs6553452	-134.297	-133.567	0.00163617
rs6553490	-138.494	-137.577	2.8430519999999996e-05
rs6822214	-138.279	-137.353	3.549984e-05
rs6827658	-135.169	-134.355	0.000729695
rs6829167	-137.732	-136.891	5.74302e-05
rs6848156	-138.849	-137.938	1.9845800000000002e-05
rs6851188	-134.274	-133.318	0.0019957149999999995
rs6854001	-135.194	-134.395	0.000703486
rs75014103	-132.239	-132.866	0.0056101599999999995
rs75580157	-138.206	-137.308	3.735640000000001e-05
rs7657434	-135.114	-134.31	0.0007648250000000001
rs765749	-135.158	-134.355	0.00073147
rs7662976	-135.067	-134.31	0.000773192
rs7663000	-135.116	-134.31	0.000764439
rs7663397	-135.158	-134.355	0.00073147
rs7668212	-135.169	-134.355	0.000729695
rs76709625	-132.416	-133.209	0.004381350000000001
rs7671612	-130.583	-129.841	0.06774279999999999
rs7676661	-135.156	-134.355	0.000731843
rs7677172	-135.175	-134.355	0.000728648
rs7685624	-135.778	-134.941	0.00040391129999999996
rs7689768	-135.194	-134.395	0.000703486
rs7695680	-135.304	-134.483	0.0006406799999999999
rs7696936	-134.759	-134.069	0.0010004660000000002
rs78562501	0.0	-136.81	4.83483e-05
rs9284943	-135.158	-134.355	0.00073147
rs9312475	-135.161	-134.355	0.0007311010000000001
rs9312476	-135.163	-134.355	0.0007307349999999999
rs962154	-138.181	-137.308	3.755705e-05
