## Supplementary material for "Characterization of shared and ancestry-specific signals driving complex traits using multi-ancestry fine-mapping": mscaviar_results_shared_pips.txt

SNP_ID	shared_pip	shared_ll	notshared_ll
rs62352801	0.000316013	-134.527	-137.432
rs6851188	0.000406982	-134.274	-133.318
rs12648120	0.000272895	-134.674	-135.438
rs62355379	0.000319486	-134.516	-133.561
rs12649043	0.000336792	-134.464	-133.511
rs62355380	3.3929e-06	-139.061	-138.106
rs62355381	3.28889e-06	-139.093	-138.139
rs12644678	0.000231307	-134.839	-135.03
rs11725742	0.000880379	-133.503	-132.598
rs62355382	0.000130841	-135.409	-135.614
rs12502105	0.00134636	-133.078	-132.337
rs4327515	5.34384e-06	-138.607	-137.657
rs4508920	5.37183e-06	-138.602	-137.657
rs11731174	9.54815e-05	-135.724	-135.394
rs11727903	0.00158381	-132.915	-132.236
rs11727904	9.33178e-05	-135.747	-135.394
rs11943574	0.00165605	-132.871	-132.182
rs4241629	0.00142659	-133.02	-132.337
rs7696936	0.000250644	-134.759	-134.069
rs12511619	0.000141705	-135.329	-134.62
rs12500468	0.000382044	-134.338	-133.613
rs11935140	1.19789e-05	-137.8	-136.96
rs6829167	1.28219e-05	-137.732	-136.891
rs4431249	0.000413717	-134.258	-133.525
rs28877899	0.000413717	-134.258	-133.525
rs12019286	0.000395683	-134.302	-133.567
rs12019279	0.000395683	-134.302	-133.567
rs12019282	0.000395683	-134.302	-133.567
rs10006814	0.000394748	-134.305	-133.567
rs10022900	0.000394748	-134.305	-133.567
rs6553451	0.000363491	-134.387	-133.66
rs6553452	0.000397786	-134.297	-133.567
rs2703838	0.000376822	-134.351	-133.613
rs2558146	0.000419082	-134.245	-133.523
rs13101560	9.70046e-06	-138.011	-137.169
rs2703839	0.00036467	-134.384	-133.659
rs1896478	0.000344537	-134.441	-133.659
rs1346378	0.000352181	-134.419	-133.701
rs13138354	8.497e-06	-138.143	-137.273
rs10000535	7.21726e-06	-138.307	-137.442
rs1834833	6.31745e-06	-138.44	-137.491
rs1896479	8.33342e-06	-138.163	-137.308
rs1863783	0.000346913	-134.434	-133.659
rs1365948	0.000318155	-134.521	-133.748
rs962154	8.17933e-06	-138.181	-137.308
rs2262359	7.66889e-05	-135.943	-135.615
rs2703840	3.22708e-05	-136.809	-136.224
rs13125129	8.54118e-06	-138.138	-137.237
rs2558127	0.000336246	-134.465	-133.701
rs13126650	8.32166e-06	-138.164	-137.273
rs1427630	0.000337973	-134.46	-133.701
rs115662962	3.58759e-06	-139.006	-138.052
rs146195236	0	0	-138.136
rs2703841	0.000352595	-134.418	-133.612
rs2558133	0.000350801	-134.423	-133.659
rs1896481	4.91946e-06	-138.69	-137.727
rs1427631	0.000400055	-134.291	-133.523
rs115312646	3.26393e-06	-139.1	-138.135
rs1346379	0.000381718	-134.338	-133.57
rs2059734	0.000400055	-134.291	-133.523
rs2703844	0.000305011	-134.563	-133.79
rs75580157	7.98218e-06	-138.206	-137.308
rs1863782	0.000317408	-134.523	-133.748
rs115807423	3.93982e-06	-138.912	-137.966
rs2558135	0.000288997	-134.617	-133.832
rs151012728	0	0	-138.039
rs2010146	5.43945e-06	-138.589	-137.651
rs2077684	0.000194214	-135.014	-134.916
rs115810411	0	0	-137.919
rs150954289	0	0	-137.919
rs2558138	3.98159e-06	-138.901	-138
rs2558139	5.6777e-05	-136.244	-135.96
rs192493027	3.75557e-06	-138.96	-138
rs6848156	4.19432e-06	-138.849	-137.938
rs115598965	0	0	-137.972
rs114529136	0	0	-137.972
rs1965063	0.000151472	-135.263	-134.355
rs149369384	3.60596e-06	-139	-138.068
rs116175577	3.55651e-06	-139.014	-138.058
rs141804981	3.38306e-06	-139.064	-138.132
rs2558141	0.0236098	-130.214	-129.436
rs6553490	5.98219e-06	-138.494	-137.577
rs2558142	0.000123856	-135.464	-134.651
rs12503165	4.58921e-06	-138.759	-137.839
rs114367900	3.36159e-06	-139.071	-138.141
rs2558144	4.40916e-06	-138.799	-137.873
rs10008454	4.55074e-06	-138.768	-137.841
rs2703842	0.000192697	-135.022	-134.157
rs12643432	0.014249	-130.719	-129.956
rs114713459	5.30397e-06	-138.615	-137.927
rs116281921	4.67369e-06	-138.741	-138.052
rs7685624	9.04868e-05	-135.778	-134.941
rs115986420	0	0	-138.152
rs143653793	0	0	-138.201
rs1365944	0.000140252	-135.34	-134.523
rs7671612	0.016324	-130.583	-129.841
rs10471190	0.000174291	-135.122	-134.31
rs13124292	0.000168479	-135.156	-134.355
rs10012353	0.000168107	-135.158	-134.355
rs7662976	0.000184135	-135.067	-134.31
rs7663000	0.000175388	-135.116	-134.31
rs7657434	0.000175774	-135.114	-134.31
rs7676661	0.000168479	-135.156	-134.355
rs7663397	0.000168107	-135.158	-134.355
rs9312475	0.000167738	-135.161	-134.355
rs9312476	0.000167373	-135.163	-134.355
rs9284943	0.000168107	-135.158	-134.355
rs1427623	0.000150716	-135.268	-134.441
rs1427624	0.0235784	-130.215	-129.492
rs6827658	0.000166333	-135.169	-134.355
rs7695680	0.000145329	-135.304	-134.483
rs7677172	0.000165288	-135.175	-134.355
rs7668212	0.000166333	-135.169	-134.355
rs765749	0.000168107	-135.158	-134.355
rs7689768	0.000162227	-135.194	-134.395
rs11943986	7.29915e-06	-138.295	-137.41
rs11931152	0.000165981	-135.171	-134.355
rs6854001	0.000162227	-135.194	-134.395
rs13113307	0.000174291	-135.122	-134.31
rs11132846	0.000106893	-135.611	-134.956
rs11132847	0.00996312	-131.076	-130.413
rs12498852	0.0236647	-130.211	-129.492
rs10002501	4.71322e-05	-136.43	-135.581
rs1593769	0.0247462	-130.167	-129.436
rs10008537	1.37461e-05	-137.662	-136.76
rs10008546	0.0193644	-130.412	-129.671
rs13133234	4.66817e-05	-136.44	-135.539
rs10006554	0.0209159	-130.335	-129.61
rs1427633	0.0318626	-129.914	-129.02
rs1427634	1.24683e-05	-137.76	-136.861
rs35612453	4.28246e-05	-136.526	-135.583
rs34429821	5.05017e-05	-136.361	-135.439
rs28743155	4.86375e-05	-136.399	-135.477
rs28376492	6.96943e-06	-138.342	-137.418
rs28680316	6.34529e-06	-138.435	-137.505
rs6822214	7.42002e-06	-138.279	-137.353
rs11132860	7.09469e-06	-138.324	-137.397
rs28638048	5.73486e-06	-138.536	-137.613
rs62352453	6.89222e-05	-136.05	-137.97
rs116348410	7.15969e-05	-136.012	-137.935
rs115640546	7.00526e-05	-136.034	-137.952
rs10517917	0.000120543	-135.491	-137.622
rs13109171	3.16073e-05	-136.83	-135.908
rs2558125	0.000158142	-135.22	-137.526
rs78562501	0	0	-136.81
rs116824413	0	0	-137.045
rs115790085	0	0	-136.948
rs76709625	0.00261027	-132.416	-133.209
rs143229280	0.007011	-131.428	-132.379
rs75014103	0.00311431	-132.239	-132.866
