## Supplementary material for "Characterization of shared and ancestry-specific signals driving complex traits using multi-ancestry fine-mapping": mscaviar_results_study0_post.txt

SNP_ID	Prob_in_pCausalSet
rs62352801	0.000330361
rs6851188	0.00199558
rs12648120	0.000462724
rs62355379	0.00156551
rs12649043	0.00164694
rs62355380	1.64884e-05
rs62355381	1.59519e-05
rs12644678	0.000517695
rs11725742	0.00414476
rs62355382	0.000290268
rs12502105	0.00558207
rs4327515	2.59324e-05
rs4508920	2.59604e-05
rs11731174	0.000294427
rs11727903	0.00627173
rs11727904	0.000292263
rs11943574	0.00660067
rs4241629	0.0056623
rs7696936	0.00100029
rs12511619	0.000573475
rs12500468	0.00156403
rs11935140	5.34431e-05
rs6829167	5.72782e-05
rs4431249	0.00170495
rs28877899	0.00170495
rs12019286	0.0016339
rs12019279	0.0016339
rs12019282	0.0016339
rs10006814	0.00163296
rs10022900	0.00163296
rs6553451	0.00149193
rs6553452	0.001636
rs2703838	0.00155881
rs2558146	0.00171309
rs13101560	4.33013e-05
rs2703839	0.00149391
rs1896478	0.00147378
rs1346378	0.00143457
rs13138354	3.87858e-05
rs10000535	3.27767e-05
rs1834833	3.06595e-05
rs1896479	3.75636e-05
rs1863783	0.00147616
rs1365948	0.00135135
rs962154	3.74095e-05
rs2262359	0.000236117
rs2703840	0.000118956
rs13125129	3.99302e-05
rs2558127	0.00141864
rs13126650	3.86104e-05
rs1427630	0.00142036
rs115662962	1.74184e-05
rs146195236	1.28393e-05
rs2703841	0.00153584
rs2558133	0.00148004
rs1896481	2.4107e-05
rs1427631	0.00169406
rs115312646	1.59799e-05
rs1346379	0.00161641
rs2059734	0.00169406
rs2703844	0.00129553
rs75580157	3.72124e-05
rs1863782	0.00135061
rs115807423	1.90222e-05
rs2558135	0.00123868
rs151012728	1.41473e-05
rs2010146	2.61534e-05
rs2077684	0.000515106
rs115810411	1.59546e-05
rs150954289	1.59546e-05
rs2558138	1.85497e-05
rs2558139	0.000169604
rs192493027	1.83235e-05
rs6848156	1.97032e-05
rs115598965	1.51339e-05
rs114529136	1.51339e-05
rs1965063	0.000714464
rs149369384	1.72132e-05
rs116175577	1.72966e-05
rs141804981	1.61361e-05
rs2558141	0.100665
rs6553490	2.82891e-05
rs2558142	0.00054241
rs12503165	2.17216e-05
rs114367900	1.5992e-05
rs2558144	2.09776e-05
rs10008454	2.16512e-05
rs2703842	0.000879324
rs12643432	0.0600674
rs114713459	2.09461e-05
rs116281921	1.8457e-05
rs7685624	0.000403759
rs115986420	1.26304e-05
rs143653793	1.20362e-05
rs1365944	0.000616156
rs7671612	0.0677427
rs10471190	0.000763184
rs13124292	0.000731685
rs10012353	0.000731313
rs7662976	0.000773028
rs7663000	0.000764282
rs7657434	0.000764668
rs7676661	0.000731685
rs7663397	0.000731313
rs9312475	0.000730944
rs9312476	0.000730579
rs9284943	0.000731313
rs1427623	0.000667434
rs1427624	0.0964555
rs6827658	0.000729539
rs7695680	0.000640526
rs7677172	0.000728494
rs7668212	0.000729539
rs765749	0.000731313
rs7689768	0.000703328
rs11943986	3.36803e-05
rs11931152	0.000729188
rs6854001	0.000703328
rs13113307	0.000763184
rs11132846	0.00041536
rs11132847	0.0389873
rs12498852	0.0965418
rs10002501	0.000212218
rs1593769	0.101802
rs10008537	6.44295e-05
rs10008546	0.0803073
rs13133234	0.000218964
rs10006554	0.0856858
rs1427633	0.148653
rs1427634	5.82725e-05
rs35612453	0.000207542
rs34429821	0.000240925
rs28743155	0.000231836
rs28376492	3.31572e-05
rs28680316	3.03439e-05
rs6822214	3.53598e-05
rs11132860	3.38277e-05
rs28638048	2.72487e-05
rs62352453	8.10936e-05
rs116348410	8.43379e-05
rs115640546	8.25188e-05
rs10517917	0.000138476
rs13109171	0.00015064
rs2558125	0.000177459
rs78562501	4.83483e-05
rs116824413	3.82276e-05
rs115790085	4.21004e-05
rs76709625	0.00438057
rs143229280	0.0110744
rs75014103	0.0056095
