## Supplementary material for "Characterization of shared and ancestry-specific signals driving complex traits using multi-ancestry fine-mapping": mscaviar_results_study1_post.txt

SNP_ID	Prob_in_pCausalSet
rs62352801	0.000327626
rs6851188	0.000407117
rs12648120	0.000273653
rs62355379	0.000319622
rs12649043	0.000336927
rs62355380	3.52952e-06
rs62355381	3.42584e-06
rs12644678	0.000231733
rs11725742	0.000880521
rs62355382	0.000131273
rs12502105	0.00134653
rs4327515	5.48071e-06
rs4508920	5.50941e-06
rs11731174	9.57346e-05
rs11727903	0.00158399
rs11727904	9.35651e-05
rs11943574	0.00165623
rs4241629	0.00142677
rs7696936	0.00025082
rs12511619	0.000141878
rs12500468	0.000382215
rs11935140	1.21313e-05
rs6829167	1.29739e-05
rs4431249	0.000413886
rs28877899	0.000413886
rs12019286	0.000395851
rs12019279	0.000395851
rs12019282	0.000395851
rs10006814	0.000394916
rs10022900	0.000394916
rs6553451	0.000363661
rs6553452	0.000397956
rs2703838	0.00037699
rs2558146	0.000419253
rs13101560	9.85269e-06
rs2703839	0.00036484
rs1896478	0.000344698
rs1346378	0.000352353
rs13138354	8.64492e-06
rs10000535	7.36616e-06
rs1834833	6.4543e-06
rs1896479	8.48376e-06
rs1863783	0.000347075
rs1365948	0.000318317
rs962154	8.32688e-06
rs2262359	7.69426e-05
rs2703840	3.24671e-05
rs13125129	8.68467e-06
rs2558127	0.00033641
rs13126650	8.46654e-06
rs1427630	0.000338137
rs115662962	3.72437e-06
rs2703841	0.000352752
rs2558133	0.000350965
rs1896481	5.05465e-06
rs1427631	0.000400218
rs115312646	3.39928e-06
rs1346379	0.000381881
rs2059734	0.000400218
rs2703844	0.000305174
rs75580157	8.12618e-06
rs1863782	0.00031757
rs115807423	4.07756e-06
rs2558135	0.000289158
rs2010146	5.57792e-06
rs2077684	0.000194533
rs2558138	4.12571e-06
rs2558139	5.70423e-05
rs192493027	3.89151e-06
rs6848156	4.33692e-06
rs1965063	0.000151614
rs149369384	3.7457e-06
rs116175577	3.693e-06
rs141804981	3.52294e-06
rs2558141	0.0236099
rs6553490	6.12361e-06
rs2558142	0.000124012
rs12503165	4.73046e-06
rs114367900	3.50193e-06
rs2558144	4.54949e-06
rs10008454	4.69107e-06
rs2703842	0.000192845
rs12643432	0.0142491
rs114713459	5.48277e-06
rs116281921	4.85249e-06
rs7685624	9.06391e-05
rs1365944	0.000140408
rs7671612	0.0163241
rs10471190	0.000174447
rs13124292	0.000168637
rs10012353	0.000168264
rs7662976	0.000184299
rs7663000	0.000175545
rs7657434	0.000175931
rs7676661	0.000168637
rs7663397	0.000168264
rs9312475	0.000167895
rs9312476	0.000167529
rs9284943	0.000168264
rs1427623	0.00015087
rs1427624	0.0235786
rs6827658	0.000166489
rs7695680	0.000145483
rs7677172	0.000165442
rs7668212	0.000166489
rs765749	0.000168264
rs7689768	0.000162385
rs11943986	7.44505e-06
rs11931152	0.000166137
rs6854001	0.000162385
rs13113307	0.000174447
rs11132846	0.000107076
rs11132847	0.00996331
rs12498852	0.0236649
rs10002501	4.72827e-05
rs1593769	0.0247464
rs10008537	1.38891e-05
rs10008546	0.0193645
rs13133234	4.68246e-05
rs10006554	0.020916
rs1427633	0.0318628
rs1427634	1.26119e-05
rs35612453	4.29617e-05
rs34429821	5.06416e-05
rs28743155	4.87775e-05
rs28376492	7.10977e-06
rs28680316	6.48471e-06
rs6822214	7.56006e-06
rs11132860	7.23463e-06
rs28638048	5.87542e-06
rs62352453	7.19082e-05
rs116348410	7.456e-05
rs115640546	7.30157e-05
rs10517917	0.000124087
rs13109171	3.17474e-05
rs2558125	0.000162458
rs76709625	0.00261105
rs143229280	0.00701191
rs75014103	0.00311497
