## Supplementary material for "Characterization of shared and ancestry-specific signals driving complex traits using multi-ancestry fine-mapping": not_shared_pips.txt

SNP_ID	shared_ll_x	notshared_ll_x	shared_ll_y	notshared_ll_y	not_shared_pip
rs10000535	-138.307	-137.442	-138.307	-137.442	2.5708340000000002e-05
rs10002501	-136.43	-135.581	-136.43	-135.581	0.00016523629999989998
rs10006554	-130.335	-129.61	-130.335	-129.61	0.06477
rs10006814	-134.305	-133.567	-134.305	-133.567	0.0012383799999999999
rs10008454	-138.768	-137.841	-138.768	-137.841	1.724079e-05
rs10008537	-137.662	-136.76	-137.662	-136.76	5.08264e-05
rs10008546	-130.412	-129.671	-130.412	-129.671	0.060943
rs10012353	-135.158	-134.355	-135.158	-134.355	0.000563363
rs10022900	-134.305	-133.567	-134.305	-133.567	0.0012383799999999999
rs10471190	-135.122	-134.31	-135.122	-134.31	0.0005890489999999
rs10517917	-135.491	-137.622	-135.491	-137.622	2.1476999999999998e-05
rs11132846	-135.611	-134.956	-135.611	-134.956	0.00030865
rs11132847	-131.076	-130.413	-131.076	-130.413	0.02902437
rs11132860	-138.324	-137.397	-138.324	-137.397	2.6872950000000005e-05
rs114367900	-139.071	-138.141	-139.071	-138.141	1.2770749999999998e-05
rs114529136	0.0	-137.972	0.0	-137.972	1.51339e-05
rs114713459	-138.615	-137.927	-138.615	-137.927	1.582093e-05
rs115312646	-139.1	-138.135	-139.1	-138.135	1.2851319999999998e-05
rs115598965	0.0	-137.972	0.0	-137.972	1.51339e-05
rs115640546	-136.034	-137.952	-136.034	-137.952	1.5429299999999985e-05
rs115662962	-139.006	-138.052	-139.006	-138.052	1.396759e-05
rs115790085	0.0	-136.948	0.0	-136.948	4.21004e-05
rs115807423	-138.912	-137.966	-138.912	-137.966	1.5220119999999998e-05
rs115810411	0.0	-137.919	0.0	-137.919	1.59546e-05
rs115986420	0.0	-138.152	0.0	-138.152	1.26304e-05
rs116175577	-139.014	-138.058	-139.014	-138.058	1.387658e-05
rs116281921	-138.741	-138.052	-138.741	-138.052	1.3962109999999999e-05
rs116348410	-136.012	-137.935	-136.012	-137.935	1.570409999999999e-05
rs116824413	0.0	-137.045	0.0	-137.045	3.82276e-05
rs11725742	-133.503	-132.598	-133.503	-132.598	0.0032645229999999996
rs11727903	-132.915	-132.236	-132.915	-132.236	0.004688100000000001
rs11727904	-135.747	-135.394	-135.747	-135.394	0.0001991925
rs11731174	-135.724	-135.394	-135.724	-135.394	0.0001991986
rs11931152	-135.171	-134.355	-135.171	-134.355	0.0005633630000000001
rs11935140	-137.8	-136.96	-137.8	-136.96	4.1616600000000004e-05
rs11943574	-132.871	-132.182	-132.871	-132.182	0.0049448
rs11943986	-138.295	-137.41	-138.295	-137.41	2.6527049999999992e-05
rs12019279	-134.302	-133.567	-134.302	-133.567	0.0012383849999999
rs12019282	-134.302	-133.567	-134.302	-133.567	0.0012383849999999
rs12019286	-134.302	-133.567	-134.302	-133.567	0.0012383849999999
rs12498852	-130.211	-129.492	-130.211	-129.492	0.0728773
rs12500468	-134.338	-133.613	-134.338	-133.613	0.001182157
rs12502105	-133.078	-132.337	-133.078	-132.337	0.004235879999999999
rs12503165	-138.759	-137.839	-138.759	-137.839	1.727364e-05
rs12511619	-135.329	-134.62	-135.329	-134.62	0.00043194299999999995
rs12643432	-130.719	-129.956	-130.719	-129.956	0.045818500000000005
rs12644678	-134.839	-135.03	-134.839	-135.03	0.00028681399999999993
rs12648120	-134.674	-135.438	-134.674	-135.438	0.00019058699999999998
rs12649043	-134.464	-133.511	-134.464	-133.511	0.0013102829999999
rs13101560	-138.011	-137.169	-138.011	-137.169	3.3753070000000005e-05
rs13109171	-136.83	-135.908	-136.83	-135.908	0.00011917279999999999
rs13113307	-135.122	-134.31	-135.122	-134.31	0.0005890489999999
rs13124292	-135.156	-134.355	-135.156	-134.355	0.000563364
rs13125129	-138.138	-137.237	-138.138	-137.237	3.1532510000000004e-05
rs13126650	-138.164	-137.273	-138.164	-137.273	3.0433619999999997e-05
rs13133234	-136.44	-135.539	-136.44	-135.539	0.00017242520000000002
rs13138354	-138.143	-137.273	-138.143	-137.273	3.0436719999999997e-05
rs1346378	-134.419	-133.701	-134.419	-133.701	0.001082561
rs1346379	-134.338	-133.57	-134.338	-133.57	0.001234855
rs1365944	-135.34	-134.523	-135.34	-134.523	0.0004760599999999
rs1365948	-134.521	-133.748	-134.521	-133.748	0.001033357
rs141804981	-139.064	-138.132	-139.064	-138.132	1.289292e-05
rs1427623	-135.268	-134.441	-135.268	-134.441	0.000516872
rs1427624	-130.215	-129.492	-130.215	-129.492	0.0728773
rs1427630	-134.46	-133.701	-134.46	-133.701	0.0010825510000000002
rs1427631	-134.291	-133.523	-134.291	-133.523	0.0012941679999999998
rs1427633	-129.914	-129.02	-129.914	-129.02	0.11679060000000002
rs1427634	-137.76	-136.861	-137.76	-136.861	4.5947800000000014e-05
rs143229280	-131.428	-132.379	-131.428	-132.379	0.00406431
rs143653793	0.0	-138.201	0.0	-138.201	1.20362e-05
rs146195236	0.0	-138.136	0.0	-138.136	1.28393e-05
rs149369384	-139.0	-138.068	-139.0	-138.068	1.3746980000000001e-05
rs150954289	0.0	-137.919	0.0	-137.919	1.59546e-05
rs151012728	0.0	-138.039	0.0	-138.039	1.41473e-05
rs1593769	-130.167	-129.436	-130.167	-129.436	0.077056
rs1834833	-138.44	-137.491	-138.44	-137.491	2.44789e-05
rs1863782	-134.523	-133.748	-134.523	-133.748	0.0010333640000000002
rs1863783	-134.434	-133.659	-134.434	-133.659	0.001129409
rs1896478	-134.441	-133.659	-134.441	-133.659	0.001129404
rs1896479	-138.163	-137.308	-138.163	-137.308	2.9380520000000002e-05
rs1896481	-138.69	-137.727	-138.69	-137.727	1.932273e-05
rs192493027	-138.96	-138.0	-138.96	-138.0	1.4703870000000001e-05
rs1965063	-135.263	-134.355	-135.263	-134.355	0.0005631340000000001
rs2010146	-138.589	-137.651	-138.589	-137.651	2.085242e-05
rs2059734	-134.291	-133.523	-134.291	-133.523	0.0012941679999999998
rs2077684	-135.014	-134.916	-135.014	-134.916	0.00032121099999989994
rs2262359	-135.943	-135.615	-135.943	-135.615	0.0001596817999999
rs2558125	-135.22	-137.526	-135.22	-137.526	2.3632999999999982e-05
rs2558127	-134.465	-133.701	-134.465	-133.701	0.001082558
rs2558133	-134.423	-133.659	-134.423	-133.659	0.001129403
rs2558135	-134.617	-133.832	-134.617	-133.832	0.000949844
rs2558138	-138.901	-138.0	-138.901	-138.0	1.4712229999999998e-05
rs2558139	-136.244	-135.96	-136.244	-135.96	0.0001130923
rs2558141	-130.214	-129.436	-130.214	-129.436	0.0770553
rs2558142	-135.464	-134.651	-135.464	-134.651	0.00041871
rs2558144	-138.799	-137.873	-138.799	-137.873	1.670877e-05
rs2558146	-134.245	-133.523	-134.245	-133.523	0.001294179
rs2703838	-134.351	-133.613	-134.351	-133.613	0.001182156
rs2703839	-134.384	-133.659	-134.384	-133.659	0.00112941
rs2703840	-136.809	-136.224	-136.809	-136.224	8.688149999999999e-05
rs2703841	-134.418	-133.612	-134.418	-133.612	0.0011834019999998999
rs2703842	-135.022	-134.157	-135.022	-134.157	0.0006867749999999999
rs2703844	-134.563	-133.79	-134.563	-133.79	0.000990682
rs28376492	-138.342	-137.418	-138.342	-137.418	2.632811e-05
rs28638048	-138.536	-137.613	-138.536	-137.613	2.16544e-05
rs28680316	-138.435	-137.505	-138.435	-137.505	2.4138029999999994e-05
rs28743155	-136.399	-135.477	-136.399	-135.477	0.0001833384999999
rs28877899	-134.258	-133.525	-134.258	-133.525	0.0012914019999999
rs34429821	-136.361	-135.439	-136.361	-135.439	0.0001905632
rs35612453	-136.526	-135.583	-136.526	-135.583	0.0001648545
rs4241629	-133.02	-132.337	-133.02	-132.337	0.00423589
rs4327515	-138.607	-137.657	-138.607	-137.657	2.072543e-05
rs4431249	-134.258	-133.525	-134.258	-133.525	0.0012914019999999
rs4508920	-138.602	-137.657	-138.602	-137.657	2.0726149999999998e-05
rs62352453	-136.05	-137.97	-136.05	-137.97	1.5157399999999991e-05
rs62352801	-134.527	-137.432	-134.527	-137.432	2.5960999999999964e-05
rs62355379	-134.516	-133.561	-134.516	-133.561	0.00124616
rs62355380	-139.061	-138.106	-139.061	-138.106	1.323212e-05
rs62355381	-139.093	-138.139	-139.093	-138.139	1.2799959999999997e-05
rs62355382	-135.409	-135.614	-135.409	-135.614	0.0001598589999999
rs6553451	-134.387	-133.66	-134.387	-133.66	0.0011286089999999998
rs6553452	-134.297	-133.567	-134.297	-133.567	0.001238384
rs6553490	-138.494	-137.577	-138.494	-137.577	2.244833e-05
rs6822214	-138.279	-137.353	-138.279	-137.353	2.8079819999999996e-05
rs6827658	-135.169	-134.355	-135.169	-134.355	0.000563362
rs6829167	-137.732	-136.891	-137.732	-136.891	4.46083e-05
rs6848156	-138.849	-137.938	-138.849	-137.938	1.565148e-05
rs6851188	-134.274	-133.318	-134.274	-133.318	0.0015887329999999002
rs6854001	-135.194	-134.395	-135.194	-134.395	0.000541259
rs75014103	-132.239	-132.866	-132.239	-132.866	0.0024958499999999
rs75580157	-138.206	-137.308	-138.206	-137.308	2.937422000000001e-05
rs7657434	-135.114	-134.31	-135.114	-134.31	0.000589051
rs765749	-135.158	-134.355	-135.158	-134.355	0.000563363
rs7662976	-135.067	-134.31	-135.067	-134.31	0.000589057
rs7663000	-135.116	-134.31	-135.116	-134.31	0.0005890509999999999
rs7663397	-135.158	-134.355	-135.158	-134.355	0.000563363
rs7668212	-135.169	-134.355	-135.169	-134.355	0.000563362
rs76709625	-132.416	-133.209	-132.416	-133.209	0.00177108
rs7671612	-130.583	-129.841	-130.583	-129.841	0.05141879999999989
rs7676661	-135.156	-134.355	-135.156	-134.355	0.000563364
rs7677172	-135.175	-134.355	-135.175	-134.355	0.0005633600000000001
rs7685624	-135.778	-134.941	-135.778	-134.941	0.00031342449999989996
rs7689768	-135.194	-134.395	-135.194	-134.395	0.000541259
rs7695680	-135.304	-134.483	-135.304	-134.483	0.0004953509999998999
rs7696936	-134.759	-134.069	-134.759	-134.069	0.000749822
rs78562501	0.0	-136.81	0.0	-136.81	4.83483e-05
rs9284943	-135.158	-134.355	-135.158	-134.355	0.000563363
rs9312475	-135.161	-134.355	-135.161	-134.355	0.0005633629999999999
rs9312476	-135.163	-134.355	-135.163	-134.355	0.0005633619999999
rs962154	-138.181	-137.308	-138.181	-137.308	2.9377720000000003e-05
