## Supplementary material for "Characterization of shared and ancestry-specific signals driving complex traits using multi-ancestry fine-mapping": results_schizophrenia.txt

chr	start_bp	end_bp	rsid	eur_pip	afr_pip	eur_maf	afr_maf	bp	bp	eur_beta	afr_beta	eur_se	afr_se	eur_zscore	afr_zscore	eur_pval	afr_pval	global_pip	eur_nocausal	afr_nocausal	shared_pip	not_shared_pip	shared_ll	notshared_ll	num_snps_eur	num_snps_afr	nc	runtime
4	167474142	168474142	rs1593769	0.101802	0.0247464	0.606362	0.826389	167964906	167964906	0.047598978799279	0.0166997792224134	0.0088	0.0228	5.408974863554431	0.7324464571233947	5.804e-08	0.4655	0.1018022	8.67362e-05	0.753811	0.0247462	0.077056	-130.167	-129.436	150	139	1	0.223
4	167474142	168474142	rs2558141	0.100665	0.0236099	0.60835	0.825397	167932327	167932327	0.047598978799279	0.0147999386115992	0.0088	0.0227	5.408974863554431	0.6519796745197886	5.766e-08	0.5162	0.1006651	8.67362e-05	0.753811	0.0236098	0.0770553	-130.214	-129.436	150	139	1	0.223
4	167474142	168474142	rs1427624	0.0964555	0.0235786	0.609344	0.825397	167953146	167953146	0.0475036226439669	0.0168964476597299	0.0088	0.0227	5.39813893681442	0.7443369013096872	6.379e-08	0.4585	0.0964557	8.67362e-05	0.753811	0.0235784	0.0728773	-130.215	-129.492	150	139	1	0.223
4	167474142	168474142	rs1427633	0.148653	0.0318628	0.607356	0.790675	167974142	167974142	0.0483043318863239	0.0084045823438103	0.0088	0.0217	5.489128623445898	0.3873079421110737	4.097e-08	0.699	0.1486532	8.67362e-05	0.753811	0.0318626	0.1167906	-129.914	-129.02	150	139	1	0.223
4	167474142	168474142	rs12643432	0.0600674	0.0142491	0.60835	0.825397	167939925	167939925	0.0467022717525102	0.0154007965760229	0.0088	0.0227	5.307076335512522	0.6784491883710528	9.968e-08	0.4973	0.0600675	8.67362e-05	0.753811	0.014249	0.0458185	-130.719	-129.956	150	139	1	0.223
4	167474142	168474142	rs10006554	0.0856858	0.020916	0.39165	0.173611	167972084	167972084	-0.0473012731180131	-0.0169020380753563	0.0088	0.0228	-5.375144672501488	-0.7413174594454517	7.26e-08	0.4596	0.0856859	8.67362e-05	0.753811	0.0209159	0.06477	-130.335	-129.61	150	139	1	0.223
4	167474142	168474142	rs10008546	0.0803073	0.0193645	0.39165	0.173611	167965308	167965308	-0.0471964348309747	-0.0163021610829842	0.0088	0.0228	-5.36323123079258	-0.7150070650431666	8.041e-08	0.4767	0.0803074	8.67362e-05	0.753811	0.0193644	0.060943	-130.412	-129.671	150	139	1	0.223
4	167474142	168474142	rs7671612	0.0677427	0.0163241	0.609344	0.825397	167945914	167945914	0.0469026696862194	0.0161980995687726	0.0088	0.0227	5.329848827979477	0.7135726682278678	8.91e-08	0.4756	0.0677427999999999	8.67362e-05	0.753811	0.016324	0.0514187999999998	-130.583	-129.841	150	139	1	0.223
4	167474142	168474142	rs12498852	0.0965418	0.0236649	0.606362	0.828373	167960855	167960855	0.0475036226439669	0.0171029078996623	0.0088	0.0228	5.39813893681442	0.7501275394588728	6.218e-08	0.4535	0.096542	8.67362e-05	0.753811	0.0236647	0.0728773	-130.211	-129.492	150	139	1	0.223
