## Supplementary material for "Characterization of shared and ancestry-specific signals driving complex traits using multi-ancestry fine-mapping": global_pips.txt

SNP_ID	shared_ll	notshared_ll	global_pips
rs10002133	-95.6628	-95.3425	1.4200270000000002e-05
rs10004048	-96.5779	-95.9177	7.2384299999999996e-06
rs10011783	-96.6116	-97.2539	3.2081899999999993e-06
rs10013658	-93.717	-92.735	0.00016223
rs10013790	-97.1382	-96.8373	3.20534e-06
rs10016485	-95.9499	-96.3594	6.9365e-06
rs10017472	-96.1501	-95.537	1.072297e-05
rs10017932	-92.6441	-91.7858	0.00043015259999999993
rs10019795	-92.4816	-91.5687	0.0005282170000000001
rs10021041	-95.8702	-95.5359	1.165055e-05
rs10021065	-97.581	-97.2458	2.106804e-06
rs10023330	-95.2873	-94.9337	2.1143210000000002e-05
rs10023550	-96.9375	-96.6802	3.8058799999999997e-06
rs10023601	-96.3091	-95.7044	9.090279999999999e-06
rs10024401	-97.1343	-96.8373	3.20949e-06
rs10027891	-92.8633	-92.0011	0.0003465345
rs10049792	-97.186	-96.8769	3.07278e-06
rs10050030	-97.1425	-96.8374	3.20081e-06
rs10050036	-97.1027	-96.7977	3.33031e-06
rs10084904	-97.4127	-97.9204	1.5314829999999998e-06
rs10518039	-97.1619	-96.8768	3.0976199999999995e-06
rs10520156	-96.1145	-96.5705	5.750340000000001e-06
rs10520163	-88.7077	-90.7404	0.00580971
rs10780083	-93.7154	-92.735	0.0001622811
rs10866333	-96.2437	-95.7043	9.25483e-06
rs10866334	-93.6681	-92.6854	0.00017044810000000003
rs10866336	-92.1961	-91.3148	0.000685496
rs10866338	-87.5237	-90.1721	0.017549199999999997
rs10866340	-96.2353	-96.5371	5.510499999999999e-06
rs10866341	-93.2627	-93.0126	0.00014939939999999998
rs1112821	-93.5626	-92.581	0.00018924110000000002
rs11132796	-97.7106	-96.8476	2.721756e-06
rs11132797	-97.7131	-96.8477	2.720265e-06
rs11132799	-93.8705	-92.8879	0.00013920799999999999
rs11132803	-88.2322	-90.3466	0.00922645
rs1117961	-98.8083	-97.8486	9.80078e-07
rs1129694	-93.4024	-94.2517	7.288160000000001e-05
rs113422209	0.0	-97.5971	1.00394e-06
rs113582743	-98.5237	-97.8411	1.0515489999999999e-06
rs115477840	-88.7436	-91.297	0.00523103
rs116717667	0.0	-98.6834	3.38817e-07
rs11723712	-98.3113	-97.3832	1.5710640000000002e-06
rs11725757	-88.3716	-90.6277	0.00786315
rs11730781	-97.723	-96.8477	2.71434e-06
rs11732085	-99.6354	-98.6408	4.407119e-07
rs11732885	-98.7216	-98.7378	5.382509999999999e-07
rs11733675	-93.8702	-92.8879	0.00013921700000000002
rs11736115	-92.8583	-92.0602	0.0003314089
rs11736294	-94.9821	-94.6102	2.905006e-05
rs11933931	-90.3001	-92.0544	0.001244243
rs11937417	-91.0288	-92.5288	0.0006361949999999999
rs12331043	-92.9866	-93.9289	0.0001066278
rs12498978	-89.0325	-91.0387	0.004216930000000001
rs12499239	-88.7149	-90.8179	0.005703840000000001
rs12499756	-99.181	-98.4799	5.52586e-07
rs12500131	-85.8497	-88.9441	0.0903694
rs12500692	-97.437	-97.8881	1.5359470000000002e-06
rs12502013	-91.8008	-91.023	0.000939432
rs12504510	-96.1092	-96.607	5.66574e-06
rs12506659	-91.8411	-91.2058	0.000810588
rs12507017	-94.0953	-95.0041	3.56287e-05
rs12507019	-95.9837	-96.393	6.706709999999999e-06
rs12507033	-98.8281	-97.8824	9.502279999999998e-07
rs12509428	-93.6674	-92.6854	0.00017047010000000002
rs12511877	-88.6687	-91.1286	0.00569581
rs12512610	-90.1324	-89.1661	0.00577369
rs12513268	-94.0725	-93.089	0.00011383
rs12641082	-88.7423	-90.7404	0.00564451
rs12642846	-88.2751	-90.4009	0.00882327
rs12643651	-92.4454	-91.5687	0.0005323190000000001
rs12647126	-88.2607	-90.6868	0.008599299999999997
rs12648554	-87.9814	-90.1174	0.011817500000000002
rs12650025	-88.3971	-90.9862	0.007370689999999999
rs12650246	-87.87	-90.4008	0.012561099999999999
rs13102795	-94.558	-95.6203	2.1227300000000003e-05
rs13103267	-95.3979	-96.2684	9.826979999999998e-06
rs13106653	-94.7096	-94.2823	3.9639200000000005e-05
rs13108826	-95.4937	-95.1878	1.6655380000000002e-05
rs13110378	-93.1032	-93.9775	9.73545e-05
rs13111508	-96.2218	-97.0691	4.35033e-06
rs13112591	-89.7661	-88.824	0.00816883
rs13114654	-98.3275	-97.9938	9.976539999999998e-07
rs13115031	-99.3832	-98.4139	5.558079999999999e-07
rs13115156	-98.1869	-97.5755	1.397027e-06
rs13115372	-95.0299	-96.1918	1.2813090000000004e-05
rs13119871	-95.9584	-96.6056	6.15208e-06
rs13120831	-95.631	-95.306	1.4705820000000002e-05
rs13121601	-97.7945	-97.8094	1.3613499999999999e-06
rs13122191	-98.2547	-97.6066	1.341264e-06
rs13124022	-94.4716	-95.3809	2.4450500000000006e-05
rs13126548	-99.086	-98.2465	6.754619999999999e-07
rs13128807	-97.7749	-97.8091	1.37246e-06
rs13128986	-97.1779	-96.8768	3.0810800000000003e-06
rs13129259	-97.5102	-97.2077	2.212103e-06
rs13131146	-92.8744	-93.7434	0.00012263280000000002
rs13134831	-95.499	-94.8576	2.09956e-05
rs13136720	-92.8798	-92.6309	0.0002189195
rs13142592	-98.5507	-98.1514	8.347010000000001e-07
rs13143698	-97.4241	-97.0972	2.4508819999999996e-06
rs13145908	-95.4205	-95.1098	1.797714e-05
rs13147779	-99.3773	-98.4362	5.46646e-07
rs13149233	-99.3249	-98.376	5.796680000000001e-07
rs13150073	-99.0563	-98.4325	5.90973e-07
rs13150107	-94.3449	-95.4166	2.61852e-05
rs13151266	-99.3567	-98.7331	4.37571e-07
rs13152305	-93.0735	-93.7876	0.00010699710000000001
rs13152741	-95.5416	-95.2286	1.5951320000000002e-05
rs13212	-96.4067	-96.7466	4.551140000000001e-06
rs13435226	-95.4309	-95.1098	1.791596e-05
rs13435313	-95.7822	-96.3673	7.543890000000001e-06
rs137968407	0.0	-98.6419	3.53178e-07
rs139748544	0.0	-94.1314	3.21274e-05
rs140619010	0.0	-98.3653	4.65692e-07
rs144395233	-94.2863	-95.3803	2.7558899999999998e-05
rs144422855	-99.4867	-98.8579	3.85694e-07
rs146413400	-91.6787	-90.9114	0.0010529250000000001
rs1471172	-97.4864	-96.5678	3.558046e-06
rs148033222	0.0	-98.5572	3.84364e-07
rs148070488	-91.7292	-90.9646	0.000999001
rs1507170	-94.3072	-93.3379	8.9e-05
rs1551613	-97.2679	-96.3689	4.358881e-06
rs1566522	-88.8888	-90.9113	0.00485527
rs17626935	-99.3865	-98.5374	5.038860000000001e-07
rs17627811	-89.003	-90.6868	0.004620730000000002
rs17628004	-98.7686	-98.7395	5.2775e-07
rs181990952	-94.3673	-95.4567	2.54527e-05
rs1827994	-97.5521	-97.2456	2.1269410000000004e-06
rs1976543	-96.1206	-95.495	1.11456e-05
rs1976545	-97.5521	-97.2456	2.1269410000000004e-06
rs2009324	-98.9628	-98.1181	7.67076e-07
rs2009329	-96.5383	-95.8744	7.551379999999999e-06
rs2013478	-94.4259	-95.461	2.44535e-05
rs2062611	-88.8143	-91.0386	0.005072629999999999
rs2135775	-93.7146	-92.735	0.00016230809999999999
rs2174751	-98.4208	-97.4845	1.4173600000000001e-06
rs2270863	-88.4053	-90.9112	0.00737468
rs2331550	-93.8695	-92.8879	0.000139236
rs2331719	-89.3746	-91.8923	0.00279381
rs2446172	-97.8446	-96.9285	2.48185e-06
rs2446173	-96.6117	-95.8425	7.5974400000000006e-06
rs2608847	-97.6817	-96.8091	2.822842e-06
rs2608848	-97.6416	-96.7665	2.94403e-06
rs2608849	-97.5853	-96.7276	3.07243e-06
rs2608852	-97.9418	-97.005	2.289182e-06
rs2660430	-96.4807	-95.8328	7.90482e-06
rs2660432	-96.4152	-95.7075	8.825580000000001e-06
rs2706713	-96.733	-96.089	6.12443e-06
rs2706715	-96.038	-95.4085	1.2140370000000001e-05
rs2706720	-97.5143	-96.6457	3.326569e-06
rs2706743	-97.0788	-96.2555	4.96443e-06
rs2706744	-97.1973	-96.2134	5.003735e-06
rs2706746	-97.8023	-96.8863	2.58895e-06
rs28470351	-97.1463	-96.8374	3.19671e-06
rs28505874	-96.2673	-96.252	6.38385e-06
rs28535010	-95.9991	-96.1796	7.45197e-06
rs28647950	-97.174	-96.8768	3.08507e-06
rs28670063	-88.9006	-90.5739	0.00513085
rs28690334	-92.3797	-91.4594	0.000588285
rs28722107	-95.0188	-94.6493	2.795858e-05
rs3109088	-96.6935	-96.0889	6.188569999999999e-06
rs33933790	0.0	-98.7235	3.25482e-07
rs33965812	-94.1437	-95.2629	3.15177e-05
rs34219150	-89.0878	-90.9113	0.0041245
rs34245020	-94.1879	-95.3397	2.98373e-05
rs34436258	-94.4015	-95.4168	2.5231899999999998e-05
rs34587213	-96.0548	-96.5005	6.135e-06
rs34607126	-94.4155	-95.4569	2.46547e-05
rs34616566	-95.0894	-95.3776	1.745556e-05
rs34693969	-94.3095	-95.4165	2.6810200000000003e-05
rs34755939	-94.4751	-95.3406	2.4775100000000003e-05
rs34838831	-95.3849	-95.0687	1.86981e-05
rs34871174	-96.627	-96.9554	3.6731500000000006e-06
rs35078786	-94.3183	-95.4165	2.6653500000000005e-05
rs35136788	-94.0906	-95.3394	3.1908699999999995e-05
rs35169897	-99.1462	-98.3133	6.32739e-07
rs35280277	-94.4577	-95.3406	2.5042899999999997e-05
rs35281738	-95.2909	-94.7714	2.3657239999999997e-05
rs35301337	-96.0576	-96.5006	6.12616e-06
rs35460653	-95.9146	-96.6052	6.30728e-06
rs35582249	-94.4618	-95.3406	2.49785e-05
rs35695165	-95.3766	-96.2682	9.957669999999999e-06
rs35867013	-96.2822	-96.7133	4.9225200000000004e-06
rs35899341	-94.4882	-95.381	2.4198700000000003e-05
rs35951896	-94.7342	-95.9623	1.68698e-05
rs3797040	-88.0633	-90.1448	0.010980080000000001
rs4072953	-96.7228	-96.0048	6.5388800000000005e-06
rs4235023	-91.7405	-90.8528	0.001086555
rs4235024	-88.5404	-90.8527	0.006592699999999998
rs4263354	-92.3962	-92.1588	0.00035240200000000003
rs4276251	-97.3736	-98.0451	1.478433e-06
rs4283620	-96.2905	-96.6081	5.17145e-06
rs4295224	-93.3097	-94.1608	7.99084e-05
rs4296648	-88.3156	-90.7992	0.008086649999999999
rs4331740	-98.0662	-97.6696	1.3524770000000002e-06
rs4336184	-98.6227	-98.29	7.421200000000002e-07
rs4349564	-87.3174	-90.0021	0.021496800000000007
rs4353861	-96.2304	-96.5708	5.427120000000001e-06
rs4377554	-93.3851	-94.1176	7.77432e-05
rs4380483	-98.9104	-98.2799	6.871839999999999e-07
rs4383583	-91.8075	-90.9646	0.000981194
rs4417927	-94.5227	-93.8235	5.81896e-05
rs4420942	-95.4202	-96.5983	8.62857e-06
rs4423835	-96.3802	-96.714	4.688089999999999e-06
rs4426736	-93.1719	-94.112	8.866050000000002e-05
rs4434205	-89.8397	-91.4629	0.0020286699999999998
rs4435705	-96.3402	-96.6448	4.95428e-06
rs4443239	-98.5434	-98.0902	8.72949e-07
rs4449378	-93.6117	-94.1472	6.76343e-05
rs4478142	-96.5053	-96.8514	4.110670000000001e-06
rs4484258	-94.3378	-93.8235	6.113220000000001e-05
rs4533724	-96.1292	-95.537	1.0783289999999998e-05
rs4535301	-92.8752	-92.2705	0.00028176490000000003
rs4544675	-93.1902	-94.0694	8.90772e-05
rs4557226	-96.5551	-96.8517	4.01298e-06
rs4572835	-94.4933	-93.8235	5.86215e-05
rs4579080	-93.0427	-92.3204	0.0002601262
rs4580620	-93.1774	-94.1585	8.68643e-05
rs4605612	-93.3767	-94.2087	7.529169999999998e-05
rs4619853	-95.9466	-96.3594	6.94819e-06
rs4624625	-91.7219	-90.9646	0.001000735
rs4692566	-99.2752	-98.3758	5.85805e-07
rs4692567	-98.3514	-97.416	1.518113e-06
rs4692568	-91.9683	-91.1288	0.0008332420000000001
rs4692570	-88.3888	-90.5145	0.007875320000000002
rs4692571	-96.2196	-96.2572	6.48771e-06
rs4692574	-88.9006	-90.5739	0.00513085
rs4692695	-97.7343	-98.4461	1.013006e-06
rs4692705	-93.5623	-92.581	0.000189256
rs4692707	-93.4989	-92.5262	0.00020027210000000002
rs4692708	-98.2794	-97.3492	1.6247839999999999e-06
rs4692709	-89.9292	-88.9442	0.007181080000000001
rs4692710	-92.7638	-91.8937	0.0003851596
rs4692711	-92.0284	-91.1868	0.000785897
rs4692712	-92.7066	-91.8424	0.0004059686
rs4692713	-91.7982	-91.023	0.0009399939999999999
rs4692714	-92.5088	-91.6257	0.0005021069999999999
rs4692715	-92.5088	-91.6257	0.0005021069999999999
rs4692717	-92.4801	-91.5687	0.0005283849999999999
rs4692718	-92.1152	-92.0521	0.000417824
rs4692719	-92.0316	-92.1154	0.0004160609999999999
rs4692720	-89.1578	-90.7405	0.00404974
rs4692735	-88.8121	-90.5739	0.00550123
rs4692740	-88.3273	-90.7992	0.008003060000000001
rs4692742	-98.7792	-98.7705	5.157889999999999e-07
rs55909907	-92.2164	-91.4072	0.000635102
rs56262339	-92.1152	-92.0521	0.000417824
rs56303376	-86.488	-89.4189	0.048270400000000005
rs56719270	-87.1331	-89.7703	0.025962999999999996
rs56801410	-93.7154	-92.735	0.0001622811
rs56948468	-95.794	-95.4998	1.2238569999999998e-05
rs57346805	-87.3653	-89.9416	0.0207086
rs58157393	-90.2626	-92.3225	0.0012216899999999999
rs61273788	-87.1331	-89.7703	0.025962999999999996
rs61379910	-85.9649	-88.8814	0.081534
rs61405217	-85.7927	-88.7613	0.0964834
rs61557923	-98.0398	-97.8956	1.1747910000000001e-06
rs62333102	-98.2384	-97.6065	1.347067e-06
rs62333139	-89.364	-91.0759	0.0032009900000000003
rs62333145	-85.9755	-88.9441	0.08036269999999998
rs62333164	-94.7955	-95.5451	1.8838900000000004e-05
rs62333170	-94.5134	-95.4172	2.3497700000000004e-05
rs62333171	-94.4143	-95.4169	2.5023200000000005e-05
rs62334209	-99.8103	-98.8835	3.5053770000000004e-07
rs62334211	-93.6658	-92.6854	0.0001705231
rs62334470	-85.9029	-88.8814	0.0863557
rs62334472	-88.1319	-90.6277	0.00970361
rs62334480	-88.145	-90.6868	0.0095302
rs62334503	-88.2222	-90.7992	0.008789650000000001
rs62334533	-95.4937	-95.1878	1.6655380000000002e-05
rs62346181	-94.9582	-96.1173	1.3779170000000001e-05
rs62346184	-95.4653	-96.3422	9.163760000000003e-06
rs6553419	-96.2064	-95.5812	1.022619e-05
rs6553421	-96.1775	-95.5812	1.030526e-05
rs6553422	-97.4758	-97.1697	2.295092e-06
rs6553429	-97.1568	-97.6284	2.0125599999999998e-06
rs6553433	-93.9544	-95.0473	3.8420499999999996e-05
rs6553434	-96.7014	-96.3619	5.0917799999999996e-06
rs6553439	-96.0094	-96.6069	5.9769e-06
rs6553440	-88.507	-91.0961	0.006603450000000001
rs6553441	-88.1489	-90.9284	0.009281169999999998
rs6553446	-96.05	-96.0324	7.94429e-06
rs66793825	-92.45	-91.5687	0.0005317910000000001
rs6812122	-91.7548	-90.8528	0.0010832239999999998
rs6813751	-92.7046	-91.8424	0.00040614249999999997
rs6823311	-88.3697	-90.8526	0.007661069999999998
rs6827421	-93.0447	-93.9289	0.0001028262
rs6828910	-89.0631	-90.6868	0.00440991
rs6829166	-94.3215	-93.3379	8.87453e-05
rs6831487	-93.108	-94.1174	9.21757e-05
rs6833014	-96.3317	-95.7481	8.75083e-06
rs6835759	-93.1513	-94.1606	8.827269999999999e-05
rs6837214	-92.2686	-91.3497	0.000656712
rs6839248	-89.069	-90.5739	0.0045103
rs6839362	-92.9307	-92.7269	0.0002020178
rs6840471	-95.4094	-94.8576	2.150714e-05
rs6842802	-89.7883	-92.06	0.0019028699999999996
rs6845753	-93.5231	-94.3361	6.55291e-05
rs6845991	-92.4482	-91.5687	0.000531998
rs6849776	-93.8005	-94.3473	5.5706999999999994e-05
rs6852201	-88.5929	-91.0758	0.006128789999999999
rs6857243	-88.6165	-91.2055	0.00591873
rs6857404	-93.3636	-93.1518	0.00013172070000000001
rs6858436	-97.0247	-96.4112	4.47312e-06
rs72691053	0.0	-98.3832	4.57447e-07
rs72691094	-88.0551	-90.5738	0.010452340000000001
rs72692926	0.0	-98.5749	3.77649e-07
rs72696626	-88.5749	-91.0228	0.006264559999999999
rs72696649	-96.2782	-96.7195	4.91751e-06
rs72696657	-88.738	-90.9862	0.005456780000000001
rs72696665	-89.5623	-91.434	0.0025426900000000002
rs7376433	-93.9696	-92.9909	0.00012568199999999998
rs7434295	-93.0209	-92.7771	0.00018948340000000003
rs7438	-88.7559	-90.9285	0.00541757
rs75234543	0.0	-98.5494	3.87378e-07
rs7653924	-90.0738	-89.1043	0.00613767
rs7654031	-93.1058	-94.021	9.560309999999999e-05
rs7655908	-97.4508	-97.1354	2.3679049999999997e-06
rs7656963	-97.5207	-97.2077	2.2043980000000004e-06
rs7660681	-97.2215	-96.9123	2.965667e-06
rs7664461	-97.771	-97.4262	1.753627e-06
rs7670734	-97.2215	-96.9123	2.965667e-06
rs7671446	-96.1041	-96.4651	6.092740000000001e-06
rs7672874	-93.3029	-94.2087	7.877980000000001e-05
rs7674548	-88.386	-90.9862	0.007444450000000001
rs7675937	-97.5207	-97.2077	2.2043980000000004e-06
rs7677704	-97.4866	-97.1697	2.286835e-06
rs7683893	-89.7696	-88.8808	0.00780485
rs7686931	-96.1904	-95.5812	1.026979e-05
rs7687043	-95.4539	-95.1711	1.706567e-05
rs7687276	-93.0086	-93.9289	0.0001051612
rs7687728	-88.2344	-90.7992	0.008694430000000001
rs7689303	-89.8241	-88.8808	0.0077157200000000006
rs7689533	-97.2229	-96.9123	2.9643360000000003e-06
rs7693374	-96.2025	-95.5812	1.023672e-05
rs7694502	-93.1642	-94.0693	9.052579999999999e-05
rs7696352	-91.2706	-92.7332	0.000504327
rs7696555	-87.8773	-89.8623	0.013435300000000002
rs77539432	-98.7155	-97.7749	1.059197e-06
rs77685516	-98.7654	-98.0306	8.58873e-07
rs80284896	0.0	-94.648	1.91639e-05
rs9312445	-97.1343	-96.8373	3.20949e-06
rs992939	-94.0787	-93.0934	0.0001132841
rs9991161	-93.4155	-94.2994	7.09795e-05
rs9991235	-99.7514	-98.845	3.658632e-07
rs9995713	-92.9435	-93.8851	0.00011135080000000001
rs9996636	-89.8395	-91.9484	0.0018508399999999999
