## Supplementary material for "Characterization of shared and ancestry-specific signals driving complex traits using multi-ancestry fine-mapping": mscaviar_results_shared_pips.txt

SNP_ID	shared_pip	shared_ll	notshared_ll
rs116717667	0	0	-98.6834
rs144422855	1.01151e-07	-99.4867	-98.8579
rs77539432	2.18731e-07	-98.7155	-97.7749
rs4692695	5.8348e-07	-97.7343	-98.4461
rs35281738	6.71736e-06	-95.2909	-94.7714
rs113582743	2.64981e-07	-98.5237	-97.8411
rs12499756	1.37332e-07	-99.181	-98.4799
rs2706720	7.27068e-07	-97.5143	-96.6457
rs2608849	6.77258e-07	-97.5853	-96.7276
rs2608848	6.40158e-07	-97.6416	-96.7665
rs2608847	6.15022e-07	-97.6817	-96.8091
rs11730781	5.90136e-07	-97.723	-96.8477
rs11132796	5.97497e-07	-97.7106	-96.8476
rs11132797	5.96016e-07	-97.7131	-96.8477
rs2446172	5.22563e-07	-97.8446	-96.9285
rs2706746	5.45153e-07	-97.8023	-96.8863
rs2608852	4.74186e-07	-97.9418	-97.005
rs1471172	7.47671e-07	-97.4864	-96.5678
rs1551613	9.30265e-07	-97.2679	-96.3689
rs2706744	9.98285e-07	-97.1973	-96.2134
rs2706743	1.12392e-06	-97.0788	-96.2555
rs2446173	1.7931e-06	-96.6117	-95.8425
rs4072953	1.60442e-06	-96.7228	-96.0048
rs10017472	2.84484e-06	-96.1501	-95.537
rs6833014	2.37231e-06	-96.3317	-95.7481
rs4533724	2.90503e-06	-96.1292	-95.537
rs6553419	2.68905e-06	-96.2064	-95.5812
rs10023601	2.42658e-06	-96.3091	-95.7044
rs1976543	2.93008e-06	-96.1206	-95.495
rs7693374	2.69953e-06	-96.2025	-95.5812
rs7686931	2.73252e-06	-96.1904	-95.5812
rs2706715	3.18229e-06	-96.038	-95.4085
rs6553421	2.7679e-06	-96.1775	-95.5812
rs11732085	8.71753e-08	-99.6354	-98.6408
rs10866333	2.59074e-06	-96.2437	-95.7043
rs7660681	9.74388e-07	-97.2215	-96.9123
rs7670734	9.74388e-07	-97.2215	-96.9123
rs28470351	1.05051e-06	-97.1463	-96.8374
rs2009324	1.70809e-07	-98.9628	-98.1181
rs2009329	1.92952e-06	-96.5383	-95.8744
rs2660432	2.18245e-06	-96.4152	-95.7075
rs10004048	1.85465e-06	-96.5779	-95.9177
rs10050030	1.05457e-06	-97.1425	-96.8374
rs10049792	1.00968e-06	-97.186	-96.8769
rs10050036	1.09734e-06	-97.1027	-96.7977
rs9312445	1.06319e-06	-97.1343	-96.8373
rs10024401	1.06319e-06	-97.1343	-96.8373
rs10518039	1.03431e-06	-97.1619	-96.8768
rs13128986	1.01791e-06	-97.1779	-96.8768
rs28647950	1.02187e-06	-97.174	-96.8768
rs10013790	1.05907e-06	-97.1382	-96.8373
rs7689533	9.73073e-07	-97.2229	-96.9123
rs13143698	7.95698e-07	-97.4241	-97.0972
rs13126548	1.51009e-07	-99.086	-98.2465
rs7655908	7.74774e-07	-97.4508	-97.1354
rs2660430	2.04393e-06	-96.4807	-95.8328
rs7677704	7.475e-07	-97.4866	-97.1697
rs7656963	7.22479e-07	-97.5207	-97.2077
rs35169897	1.42186e-07	-99.1462	-98.3133
rs6553422	7.55668e-07	-97.4758	-97.1697
rs7675937	7.22479e-07	-97.5207	-97.2077
rs13129259	7.30105e-07	-97.5102	-97.2077
rs6858436	1.18642e-06	-97.0247	-96.4112
rs1827994	7.00109e-07	-97.5521	-97.2456
rs1976545	7.00109e-07	-97.5521	-97.2456
rs10021065	6.80197e-07	-97.581	-97.2458
rs2706713	1.58822e-06	-96.733	-96.089
rs3109088	1.65213e-06	-96.6935	-96.0889
rs7664461	5.62481e-07	-97.771	-97.4262
rs17626935	1.11813e-07	-99.3865	-98.5374
rs9991235	7.76289e-08	-99.7514	-98.845
rs140619010	0	0	-98.3653
rs75234543	0	0	-98.5494
rs113422209	0	0	-97.5971
rs12512610	0.00116823	-90.1324	-89.1661
rs7653924	0.00123864	-90.0738	-89.1043
rs7683893	0.00167908	-89.7696	-88.8808
rs7689303	0.00158994	-89.8241	-88.8808
rs13112591	0.00168504	-89.7661	-88.824
rs6829166	1.77098e-05	-94.3215	-93.3379
rs12513268	2.27159e-05	-94.0725	-93.089
rs62334209	7.31873e-08	-99.8103	-98.8835
rs1507170	1.79644e-05	-94.3072	-93.3379
rs13147779	1.12845e-07	-99.3773	-98.4362
rs992939	2.25757e-05	-94.0787	-93.0934
rs4692566	1.24985e-07	-99.2752	-98.3758
rs13149233	1.1892e-07	-99.3249	-98.376
rs7376433	2.51797e-05	-93.9696	-92.9909
rs10866334	3.404e-05	-93.6681	-92.6854
rs4692705	3.78391e-05	-93.5623	-92.581
rs10013658	3.24158e-05	-93.717	-92.735
rs11733675	2.78097e-05	-93.8702	-92.8879
rs2174751	2.93705e-07	-98.4208	-97.4845
rs1112821	3.78247e-05	-93.5626	-92.581
rs2135775	3.24937e-05	-93.7146	-92.735
rs12509428	3.40629e-05	-93.6674	-92.6854
rs10780083	3.24668e-05	-93.7154	-92.735
rs2331550	2.78293e-05	-93.8695	-92.8879
rs56801410	3.24668e-05	-93.7154	-92.735
rs11132799	2.78006e-05	-93.8705	-92.8879
rs62334211	3.41159e-05	-93.6658	-92.6854
rs80284896	0	0	-94.648
rs12507033	1.95433e-07	-98.8281	-97.8824
rs1117961	1.99353e-07	-98.8083	-97.8486
rs11723712	3.2768e-07	-98.3113	-97.3832
rs4692567	3.14815e-07	-98.3514	-97.416
rs4692707	4.0316e-05	-93.4989	-92.5262
rs4692708	3.38325e-07	-98.2794	-97.3492
rs4692709	0.00143137	-89.9292	-88.9442
rs13115031	1.12186e-07	-99.3832	-98.4139
rs55909907	0.000145364	-92.2164	-91.4072
rs13121601	5.49425e-07	-97.7945	-97.8094
rs13128807	5.6031e-07	-97.7749	-97.8091
rs4692710	8.40788e-05	-92.7638	-91.8937
rs4692711	0.000175416	-92.0284	-91.1868
rs6813751	8.92094e-05	-92.7046	-91.8424
rs4692568	0.000186292	-91.9683	-91.1288
rs4692712	8.90351e-05	-92.7066	-91.8424
rs10017932	9.47752e-05	-92.6441	-91.7858
rs13114654	3.22415e-07	-98.3275	-97.9938
rs4484258	1.74232e-05	-94.3378	-93.8235
rs10027891	7.61163e-05	-92.8633	-92.0011
rs4624625	0.000238332	-91.7219	-90.9646
rs139748544	0	0	-94.1314
rs148070488	0.000236597	-91.7292	-90.9646
rs146413400	0.000248871	-91.6787	-90.9114
rs77685516	2.08078e-07	-98.7654	-98.0306
rs4692713	0.000220826	-91.7982	-91.023
rs12502013	0.000220264	-91.8008	-91.023
rs12643651	0.000115605	-92.4454	-91.5687
rs6845991	0.000115284	-92.4482	-91.5687
rs4692714	0.000108502	-92.5088	-91.6257
rs4692715	0.000108502	-92.5088	-91.6257
rs66793825	0.000115077	-92.45	-91.5687
rs6812122	0.000230623	-91.7548	-90.8528
rs6837214	0.00013797	-92.2686	-91.3497
rs28690334	0.000123454	-92.3797	-91.4594
rs4572835	1.49134e-05	-94.4933	-93.8235
rs4235023	0.000233959	-91.7405	-90.8528
rs4417927	1.44817e-05	-94.5227	-93.8235
rs4692717	0.000111669	-92.4801	-91.5687
rs4383583	0.00021879	-91.8075	-90.9646
rs10019795	0.000111501	-92.4816	-91.5687
rs10866336	0.000148338	-92.1961	-91.3148
rs12506659	0.000211558	-91.8411	-91.2058
rs11736115	7.65034e-05	-92.8583	-92.0602
rs13142592	2.57921e-07	-98.5507	-98.1514
rs4579080	6.3617e-05	-93.0427	-92.3204
rs6553429	1.03952e-06	-97.1568	-97.6284
rs4443239	2.59801e-07	-98.5434	-98.0902
rs4535301	7.52169e-05	-92.8752	-92.2705
rs13151266	1.15198e-07	-99.3567	-98.7331
rs13150073	1.55559e-07	-99.0563	-98.4325
rs13106653	1.20131e-05	-94.7096	-94.2823
rs4380483	1.79998e-07	-98.9104	-98.2799
rs13115156	3.71109e-07	-98.1869	-97.5755
rs62333102	3.52464e-07	-98.2384	-97.6065
rs13122191	3.46755e-07	-98.2547	-97.6066
rs61557923	4.29906e-07	-98.0398	-97.8956
rs4263354	0.000121435	-92.3962	-92.1588
rs13134831	5.45559e-06	-95.499	-94.8576
rs4692718	0.000160842	-92.1152	-92.0521
rs6840471	5.96659e-06	-95.4094	-94.8576
rs56262339	0.000160842	-92.1152	-92.0521
rs4692719	0.000174855	-92.0316	-92.1154
rs34616566	8.21659e-06	-95.0894	-95.3776
rs4449378	3.60124e-05	-93.6117	-94.1472
rs12507017	2.22054e-05	-94.0953	-95.0041
rs6839248	0.00338345	-89.069	-90.5739
rs6553433	2.5565e-05	-93.9544	-95.0473
rs6845753	3.93486e-05	-93.5231	-94.3361
rs4692720	0.00309579	-89.1578	-90.7405
rs62333139	0.00251887	-89.364	-91.0759
rs34219150	0.00332038	-89.0878	-90.9113
rs4331740	4.18685e-07	-98.0662	-97.6696
rs4336184	2.39997e-07	-98.6227	-98.29
rs6849776	2.98182e-05	-93.8005	-94.3473
rs12641082	0.00469053	-88.7423	-90.7404
rs6553434	1.63915e-06	-96.7014	-96.3619
rs11132803	0.007812	-88.2322	-90.3466
rs12642846	0.00748355	-88.2751	-90.4009
rs12648554	0.0100388	-87.9814	-90.1174
rs10023550	1.2945e-06	-96.9375	-96.6802
rs13152305	6.16879e-05	-93.0735	-93.7876
rs10866338	0.0158652	-87.5237	-90.1721
rs61273788	0.0234461	-87.1331	-89.7703
rs12331043	6.72904e-05	-92.9866	-93.9289
rs57346805	0.018588	-87.3653	-89.9416
rs56719270	0.0234461	-87.1331	-89.7703
rs4349564	0.0195007	-87.3174	-90.0021
rs4295224	4.87127e-05	-93.3097	-94.1608
rs4377554	4.51716e-05	-93.3851	-94.1176
rs4276251	8.36957e-07	-97.3736	-98.0451
rs4605612	4.55564e-05	-93.3767	-94.2087
rs12500131	0.0846195	-85.8497	-88.9441
rs9991161	4.38216e-05	-93.4155	-94.2994
rs62333145	0.0746128	-85.9755	-88.9441
rs4544675	5.48946e-05	-93.1902	-94.0694
rs56303376	0.044694	-86.488	-89.4189
rs13110378	5.98828e-05	-93.1032	-93.9775
rs7672874	4.90426e-05	-93.3029	-94.2087
rs13212	2.20108e-06	-96.4067	-96.7466
rs1129694	4.43983e-05	-93.4024	-94.2517
rs13131146	7.52757e-05	-92.8744	-93.7434
rs34871174	1.76588e-06	-96.627	-96.9554
rs7687276	6.58251e-05	-93.0086	-93.9289
rs7694502	5.63425e-05	-93.1642	-94.0693
rs7654031	5.97282e-05	-93.1058	-94.021
rs61405217	0.0895801	-85.7927	-88.7613
rs4478142	1.99432e-06	-96.5053	-96.8514
rs4423835	2.26002e-06	-96.3802	-96.714
rs9995713	7.02529e-05	-92.9435	-93.8851
rs6827421	6.34907e-05	-93.0447	-93.9289
rs6835759	5.70727e-05	-93.1513	-94.1606
rs61379910	0.0754119	-85.9649	-88.8814
rs10011783	1.79313e-06	-96.6116	-97.2539
rs10084904	8.04861e-07	-97.4127	-97.9204
rs62334470	0.0802336	-85.9029	-88.8814
rs12500692	7.855e-07	-97.437	-97.8881
rs6831487	5.9597e-05	-93.108	-94.1174
rs4580620	5.55985e-05	-93.1774	-94.1585
rs4426736	5.59053e-05	-93.1719	-94.112
rs4435705	2.35233e-06	-96.3402	-96.6448
rs4557226	1.89738e-06	-96.5551	-96.8517
rs4283620	2.47219e-06	-96.2905	-96.6081
rs72691053	0	0	-98.3832
rs62334472	0.00863575	-88.1319	-90.6277
rs7671446	2.97868e-06	-96.1041	-96.4651
rs4353861	2.62537e-06	-96.2304	-96.5708
rs12650246	0.0112214	-87.87	-90.4008
rs10866340	2.61252e-06	-96.2353	-96.5371
rs12647126	0.00759274	-88.2607	-90.6868
rs6553439	3.2745e-06	-96.0094	-96.6069
rs6857243	0.00531957	-88.6165	-91.2055
rs12650025	0.00662457	-88.3971	-90.9862
rs7674548	0.00669833	-88.386	-90.9862
rs6553440	0.00593497	-88.507	-91.0961
rs13435313	4.10978e-06	-95.7822	-96.3673
rs72691094	0.00932539	-88.0551	-90.5738
rs62334480	0.00852361	-88.145	-90.6868
rs33933790	0	0	-98.7235
rs6553441	0.00849066	-88.1489	-90.9284
rs35460653	3.60027e-06	-95.9146	-96.6052
rs13119871	3.446e-06	-95.9584	-96.6056
rs34587213	3.12924e-06	-96.0548	-96.5005
rs148033222	0	0	-98.5572
rs62334503	0.00789015	-88.2222	-90.7992
rs4296648	0.00718716	-88.3156	-90.7992
rs7687728	0.00779493	-88.2344	-90.7992
rs72692926	0	0	-98.5749
rs12504510	2.9635e-06	-96.1092	-96.607
rs35867013	2.49287e-06	-96.2822	-96.7133
rs10520156	2.94781e-06	-96.1145	-96.5705
rs35301337	3.12045e-06	-96.0576	-96.5006
rs4235024	0.00574	-88.5404	-90.8527
rs11725757	0.00679532	-88.3716	-90.6277
rs4619853	3.48685e-06	-95.9466	-96.3594
rs10016485	3.47522e-06	-95.9499	-96.3594
rs12507019	3.35983e-06	-95.9837	-96.393
rs4692570	0.00667953	-88.3888	-90.5145
rs12499239	0.00482098	-88.7149	-90.8179
rs12498978	0.00350895	-89.0325	-91.0387
rs28535010	3.30866e-06	-95.9991	-96.1796
rs7696555	0.0111398	-87.8773	-89.8623
rs28505874	2.53018e-06	-96.2673	-96.252
rs6553446	3.14427e-06	-96.05	-96.0324
rs3797040	0.00924948	-88.0633	-90.1448
rs4692571	2.65371e-06	-96.2196	-96.2572
rs13152741	5.22779e-06	-95.5416	-95.2286
rs10021041	3.76357e-06	-95.8702	-95.5359
rs7696352	0.000374282	-91.2706	-92.7332
rs137968407	0	0	-98.6419
rs4434205	0.00156547	-89.8397	-91.4629
rs11937417	0.000476655	-91.0288	-92.5288
rs13435226	5.83991e-06	-95.4309	-95.1098
rs28670063	0.00400399	-88.9006	-90.5739
rs4692735	0.00437437	-88.8121	-90.5739
rs34838831	6.11454e-06	-95.3849	-95.0687
rs10023330	6.74178e-06	-95.2873	-94.9337
rs11736294	9.14741e-06	-94.9821	-94.6102
rs28722107	8.81793e-06	-95.0188	-94.6493
rs4692574	0.00400399	-88.9006	-90.5739
rs13120831	4.78069e-06	-95.631	-95.306
rs6828910	0.0034034	-89.0631	-90.6868
rs10002133	4.63099e-06	-95.6628	-95.3425
rs7434295	6.50216e-05	-93.0209	-92.7771
rs13136720	7.48734e-05	-92.8798	-92.6309
rs62334533	5.48451e-06	-95.4937	-95.1878
rs13145908	5.901e-06	-95.4205	-95.1098
rs13108826	5.48451e-06	-95.4937	-95.1878
rs10866341	5.10529e-05	-93.2627	-93.0126
rs56948468	4.0616e-06	-95.794	-95.4998
rs6857404	4.61566e-05	-93.3636	-93.1518
rs6839362	7.1157e-05	-92.9307	-92.7269
rs7687043	5.70733e-06	-95.4539	-95.1711
rs17627811	0.00361422	-89.003	-90.6868
rs11933931	0.000987862	-90.3001	-92.0544
rs62333164	1.10246e-05	-94.7955	-95.5451
rs34755939	1.51878e-05	-94.4751	-95.3406
rs35582249	1.53909e-05	-94.4618	-95.3406
rs35280277	1.54552e-05	-94.4577	-95.3406
rs35899341	1.49904e-05	-94.4882	-95.381
rs62333170	1.4617e-05	-94.5134	-95.4172
rs13124022	1.52416e-05	-94.4716	-95.3809
rs2331719	0.00249231	-89.3746	-91.8923
rs12511877	0.00504873	-88.6687	-91.1286
rs62333171	1.61397e-05	-94.4143	-95.4169
rs34436258	1.6348e-05	-94.4015	-95.4168
rs34607126	1.61199e-05	-94.4155	-95.4569
rs34693969	1.79235e-05	-94.3095	-95.4165
rs115477840	0.00468424	-88.7436	-91.297
rs144395233	1.83447e-05	-94.2863	-95.3803
rs13150107	1.72995e-05	-94.3449	-95.4166
rs181990952	1.69164e-05	-94.3673	-95.4567
rs35078786	1.7767e-05	-94.3183	-95.4165
rs13102795	1.39791e-05	-94.558	-95.6203
rs33965812	2.11551e-05	-94.1437	-95.2629
rs2013478	1.59531e-05	-94.4259	-95.461
rs4692740	0.00710356	-88.3273	-90.7992
rs34245020	2.02414e-05	-94.1879	-95.3397
rs2270863	0.00657049	-88.4053	-90.9112
rs6823311	0.00680834	-88.3697	-90.8526
rs6852201	0.00544659	-88.5929	-91.0758
rs35136788	2.23094e-05	-94.0906	-95.3394
rs72696626	0.00554528	-88.5749	-91.0228
rs35951896	1.17209e-05	-94.7342	-95.9623
rs62346181	9.3694e-06	-94.9582	-96.1173
rs10520163	0.00485574	-88.7077	-90.7404
rs1566522	0.00405115	-88.8888	-90.9113
rs9996636	0.0015658	-89.8395	-91.9484
rs35695165	6.16584e-06	-95.3766	-96.2682
rs13103267	6.0357e-06	-95.3979	-96.2684
rs72696649	2.5028e-06	-96.2782	-96.7195
rs62346184	5.6425e-06	-95.4653	-96.3422
rs58157393	0.0010256	-90.2626	-92.3225
rs2062611	0.00436464	-88.8143	-91.0386
rs13115372	8.72036e-06	-95.0299	-96.1918
rs72696657	0.00471071	-88.738	-90.9862
rs6842802	0.00164794	-89.7883	-92.06
rs7438	0.00462713	-88.7559	-90.9285
rs4420942	5.90262e-06	-95.4202	-96.5983
rs72696665	0.0020659	-89.5623	-91.434
rs13111508	2.64811e-06	-96.2218	-97.0691
rs11732885	2.17396e-07	-98.7216	-98.7378
rs4692742	2.05245e-07	-98.7792	-98.7705
rs17628004	2.07418e-07	-98.7686	-98.7395
