## Supplementary material for "Characterization of shared and ancestry-specific signals driving complex traits using multi-ancestry fine-mapping": mscaviar_results_study0_post.txt

SNP_ID	Prob_in_pCausalSet
rs116717667	3.38817e-07
rs144422855	3.79801e-07
rs77539432	1.05495e-06
rs4692695	9.89685e-07
rs35281738	2.36508e-05
rs113582743	1.04604e-06
rs12499756	5.47145e-07
rs2706720	3.32202e-06
rs2608849	3.06783e-06
rs2608848	2.93951e-06
rs2608847	2.81831e-06
rs11730781	2.70982e-06
rs11132796	2.71718e-06
rs11132797	2.7157e-06
rs2446172	2.47751e-06
rs2706746	2.58461e-06
rs2608852	2.28493e-06
rs1471172	3.55372e-06
rs1551613	4.35447e-06
rs2706744	4.99968e-06
rs2706743	4.95967e-06
rs2446173	7.59242e-06
rs4072953	6.5336e-06
rs10017472	1.07171e-05
rs6833014	8.74478e-06
rs4533724	1.07773e-05
rs6553419	1.02204e-05
rs10023601	9.08436e-06
rs1976543	1.11398e-05
rs7693374	1.02309e-05
rs7686931	1.02639e-05
rs2706715	1.21346e-05
rs6553421	1.02993e-05
rs11732085	4.36662e-07
rs10866333	9.24851e-06
rs7660681	2.95769e-06
rs7670734	2.95769e-06
rs28470351	3.18874e-06
rs2009324	7.62388e-07
rs2009329	7.5458e-06
rs2660432	8.82024e-06
rs10004048	7.23284e-06
rs10050030	3.1928e-06
rs10049792	3.06481e-06
rs10050036	3.3223e-06
rs9312445	3.20142e-06
rs10024401	3.20142e-06
rs10518039	3.08944e-06
rs13128986	3.07304e-06
rs28647950	3.077e-06
rs10013790	3.1973e-06
rs7689533	2.95637e-06
rs13143698	2.44304e-06
rs13126548	6.70745e-07
rs7655908	2.35997e-06
rs2660430	7.89915e-06
rs7677704	2.27891e-06
rs7656963	2.19644e-06
rs35169897	6.27987e-07
rs6553422	2.28708e-06
rs7675937	2.19644e-06
rs13129259	2.20406e-06
rs6858436	4.46725e-06
rs1827994	2.11893e-06
rs1976545	2.11893e-06
rs10021065	2.09902e-06
rs2706713	6.11874e-06
rs3109088	6.18265e-06
rs7664461	1.74591e-06
rs17626935	4.992e-07
rs9991235	3.61422e-07
rs140619010	4.65692e-07
rs75234543	3.87378e-07
rs113422209	1.00394e-06
rs12512610	0.00577368
rs7653924	0.00613767
rs7683893	0.00780485
rs7689303	0.00771571
rs13112591	0.00816882
rs6829166	8.87413e-05
rs12513268	0.000113826
rs62334209	3.46185e-07
rs1507170	8.89959e-05
rs13147779	5.4238e-07
rs992939	0.00011328
rs4692566	5.81359e-07
rs13149233	5.75439e-07
rs7376433	0.000125678
rs10866334	0.000170444
rs4692705	0.000189252
rs10013658	0.000162226
rs11733675	0.000139213
rs2174751	1.4131e-06
rs1112821	0.000189237
rs2135775	0.000162304
rs12509428	0.000170466
rs10780083	0.000162277
rs2331550	0.000139232
rs56801410	0.000162277
rs11132799	0.000139204
rs62334211	0.000170519
rs80284896	1.91639e-05
rs12507033	9.46001e-07
rs1117961	9.7591e-07
rs11723712	1.56677e-06
rs4692567	1.51385e-06
rs4692707	0.000200268
rs4692708	1.6205e-06
rs4692709	0.00718108
rs13115031	5.51663e-07
rs55909907	0.000635097
rs13121601	1.35021e-06
rs13128807	1.3611e-06
rs4692710	0.000385155
rs4692711	0.000785892
rs6813751	0.000406138
rs4692568	0.000833238
rs4692712	0.000405964
rs10017932	0.000430148
rs13114654	9.89811e-07
rs4484258	6.11257e-05
rs10027891	0.00034653
rs4624625	0.00100073
rs139748544	3.21274e-05
rs148070488	0.000998996
rs146413400	0.00105292
rs77685516	8.5364e-07
rs4692713	0.000939989
rs12502013	0.000939427
rs12643651	0.000532315
rs6845991	0.000531994
rs4692714	0.000502103
rs4692715	0.000502103
rs66793825	0.000531787
rs6812122	0.00108322
rs6837214	0.000656708
rs28690334	0.00058828
rs4572835	5.86159e-05
rs4235023	0.00108655
rs4417927	5.81842e-05
rs4692717	0.00052838
rs4383583	0.000981189
rs10019795	0.000528212
rs10866336	0.000685492
rs12506659	0.000810582
rs11736115	0.000331404
rs13142592	8.27346e-07
rs4579080	0.000260121
rs6553429	1.99489e-06
rs4443239	8.65991e-07
rs4535301	0.000281759
rs13151266	4.3166e-07
rs13150073	5.85093e-07
rs13106653	3.96322e-05
rs4380483	6.81355e-07
rs13115156	1.39112e-06
rs62333102	1.34128e-06
rs13122191	1.33557e-06
rs61557923	1.1653e-06
rs4263354	0.000352394
rs13134831	2.09899e-05
rs4692718	0.000417814
rs6840471	2.15009e-05
rs56262339	0.000417814
rs4692719	0.000416049
rs34616566	1.74411e-05
rs4449378	6.76158e-05
rs12507017	3.56018e-05
rs6839248	0.00451025
rs6553433	3.83881e-05
rs6845753	6.55047e-05
rs4692720	0.00404969
rs62333139	0.00320093
rs34219150	0.00412443
rs4331740	1.34514e-06
rs4336184	7.34236e-07
rs6849776	5.56883e-05
rs12641082	0.00564443
rs6553434	5.08405e-06
rs11132803	0.00922636
rs12642846	0.00882318
rs12648554	0.0118174
rs10023550	3.79749e-06
rs13152305	0.000106975
rs10866338	0.0175491
rs61273788	0.0259629
rs12331043	0.0001066
rs57346805	0.0207085
rs56719270	0.0259629
rs4349564	0.0214966
rs4295224	7.9883e-05
rs4377554	7.77206e-05
rs4276251	1.4565e-06
rs4605612	7.52668e-05
rs12500131	0.0903692
rs9991161	7.09532e-05
rs62333145	0.0803625
rs4544675	8.90511e-05
rs56303376	0.0482702
rs13110378	9.73285e-05
rs7672874	7.8753e-05
rs13212	4.53583e-06
rs1129694	7.28563e-05
rs13131146	0.000122607
rs34871174	3.658e-06
rs7687276	0.000105134
rs7694502	9.0499e-05
rs7654031	9.55761e-05
rs61405217	0.0964832
rs4478142	4.09526e-06
rs4423835	4.67289e-06
rs9995713	0.000111323
rs6827421	0.0001028
rs6835759	8.8243e-05
rs61379910	0.0815338
rs10011783	3.18731e-06
rs10084904	1.51303e-06
rs62334470	0.0863555
rs12500692	1.51855e-06
rs6831487	9.2146e-05
rs4580620	8.68354e-05
rs4426736	8.86328e-05
rs4435705	4.93952e-06
rs4557226	3.99832e-06
rs4283620	5.1565e-06
rs72691053	4.57447e-07
rs62334472	0.00970348
rs7671446	6.07713e-06
rs4353861	5.41182e-06
rs12650246	0.012561
rs10866340	5.49579e-06
rs12647126	0.00859918
rs6553439	5.95709e-06
rs6857243	0.00591859
rs12650025	0.00737055
rs7674548	0.00744431
rs6553440	0.0066033
rs13435313	7.52435e-06
rs72691094	0.0104522
rs62334480	0.00953006
rs33933790	3.25482e-07
rs6553441	0.00928099
rs35460653	6.28551e-06
rs13119871	6.13124e-06
rs34587213	6.118e-06
rs148033222	3.84364e-07
rs62334503	0.00878951
rs4296648	0.00808652
rs7687728	0.00869429
rs72692926	3.77649e-07
rs12504510	5.64781e-06
rs35867013	4.90575e-06
rs10520156	5.73316e-06
rs35301337	6.10921e-06
rs4235024	0.00659259
rs11725757	0.00786305
rs4619853	6.93175e-06
rs10016485	6.92012e-06
rs12507019	6.69033e-06
rs4692570	0.00787523
rs12499239	0.00570375
rs12498978	0.00421685
rs28535010	7.43896e-06
rs7696555	0.0134353
rs28505874	6.37316e-06
rs6553446	7.93363e-06
rs3797040	0.01098
rs4692571	6.47644e-06
rs13152741	1.59434e-05
rs10021041	1.16428e-05
rs7696352	0.00050428
rs137968407	3.53178e-07
rs4434205	0.00202861
rs11937417	0.000636147
rs13435226	1.79081e-05
rs28670063	0.00513079
rs4692735	0.00550117
rs34838831	1.86902e-05
rs10023330	2.11356e-05
rs11736294	2.90426e-05
rs28722107	2.79511e-05
rs4692574	0.00513079
rs13120831	1.4698e-05
rs6828910	0.00440985
rs10002133	1.41924e-05
rs7434295	0.000189475
rs13136720	0.000218911
rs62334533	1.66474e-05
rs13145908	1.79692e-05
rs13108826	1.66474e-05
rs10866341	0.000149391
rs56948468	1.22305e-05
rs6857404	0.000131712
rs6839362	0.000202009
rs7687043	1.70575e-05
rs17627811	0.00462067
rs11933931	0.00124418
rs62333164	1.88159e-05
rs34755939	2.47493e-05
rs35582249	2.49523e-05
rs35280277	2.50166e-05
rs35899341	2.41722e-05
rs62333170	2.34709e-05
rs13124022	2.44235e-05
rs2331719	0.00279367
rs12511877	0.00569568
rs62333171	2.49936e-05
rs34436258	2.52019e-05
rs34607126	2.46239e-05
rs34693969	2.67774e-05
rs115477840	0.00523089
rs144395233	2.75265e-05
rs13150107	2.61534e-05
rs181990952	2.54204e-05
rs35078786	2.66209e-05
rs13102795	2.11959e-05
rs33965812	3.14844e-05
rs2013478	2.44229e-05
rs4692740	0.00800293
rs34245020	2.98029e-05
rs2270863	0.00737454
rs6823311	0.00766094
rs6852201	0.00612866
rs35136788	3.18708e-05
rs72696626	0.00626444
rs35951896	1.68326e-05
rs62346181	1.37444e-05
rs10520163	0.00580963
rs1566522	0.00485519
rs9996636	0.00185075
rs35695165	9.93108e-06
rs13103267	9.80095e-06
rs72696649	4.90056e-06
rs62346184	9.13755e-06
rs58157393	0.00122161
rs2062611	0.00507253
rs13115372	1.27782e-05
rs72696657	0.00545668
rs6842802	0.00190277
rs7438	0.00541747
rs4420942	8.59295e-06
rs72696665	0.00254262
rs13111508	4.32468e-06
rs11732885	5.26845e-07
rs4692742	5.0466e-07
rs17628004	5.16867e-07
