## Supplementary material for "Characterization of shared and ancestry-specific signals driving complex traits using multi-ancestry fine-mapping": mscaviar_results_study1_post.txt

SNP_ID	Prob_in_pCausalSet
rs144422855	1.07044e-07
rs77539432	2.22978e-07
rs4692695	6.06801e-07
rs35281738	6.7238e-06
rs113582743	2.7049e-07
rs12499756	1.42773e-07
rs2706720	7.31617e-07
rs2608849	6.81858e-07
rs2608848	6.44678e-07
rs2608847	6.19554e-07
rs11730781	5.94656e-07
rs11132796	6.02073e-07
rs11132797	6.00581e-07
rs2446172	5.26903e-07
rs2706746	5.49493e-07
rs2608852	4.78438e-07
rs1471172	7.51997e-07
rs1551613	9.34676e-07
rs2706744	1.00234e-06
rs2706743	1.12868e-06
rs2446173	1.79812e-06
rs4072953	1.6097e-06
rs10017472	2.85071e-06
rs6833014	2.37836e-06
rs4533724	2.91102e-06
rs6553419	2.69484e-06
rs10023601	2.4325e-06
rs1976543	2.93588e-06
rs7693374	2.70535e-06
rs7686931	2.73841e-06
rs2706715	3.18806e-06
rs6553421	2.77386e-06
rs11732085	9.12252e-08
rs10866333	2.59706e-06
rs7660681	9.82365e-07
rs7670734	9.82365e-07
rs28470351	1.05848e-06
rs2009324	1.75497e-07
rs2009329	1.9351e-06
rs2660432	2.18779e-06
rs10004048	1.86024e-06
rs10050030	1.06258e-06
rs10049792	1.01765e-06
rs10050036	1.10535e-06
rs9312445	1.07126e-06
rs10024401	1.07126e-06
rs10518039	1.04249e-06
rs13128986	1.02595e-06
rs28647950	1.02994e-06
rs10013790	1.06711e-06
rs7689533	9.81039e-07
rs13143698	8.0354e-07
rs13126548	1.55726e-07
rs7655908	7.82709e-07
rs2660430	2.0496e-06
rs7677704	7.55425e-07
rs7656963	7.30437e-07
rs35169897	1.46938e-07
rs6553422	7.6368e-07
rs7675937	7.30437e-07
rs13129259	7.38148e-07
rs6858436	1.19229e-06
rs1827994	7.0812e-07
rs1976545	7.0812e-07
rs10021065	6.87981e-07
rs2706713	1.59391e-06
rs3109088	1.65805e-06
rs7664461	5.70198e-07
rs17626935	1.16499e-07
rs9991235	8.20701e-08
rs12512610	0.00116824
rs7653924	0.00123864
rs7683893	0.00167908
rs7689303	0.00158995
rs13112591	0.00168505
rs6829166	1.77138e-05
rs12513268	2.27199e-05
rs62334209	7.754e-08
rs1507170	1.79685e-05
rs13147779	1.17111e-07
rs992939	2.25798e-05
rs4692566	1.29431e-07
rs13149233	1.23149e-07
rs7376433	2.51837e-05
rs10866334	3.40441e-05
rs4692705	3.78431e-05
rs10013658	3.24198e-05
rs11733675	2.78137e-05
rs2174751	2.97965e-07
rs1112821	3.78288e-05
rs2135775	3.24978e-05
rs12509428	3.4067e-05
rs10780083	3.24709e-05
rs2331550	2.78333e-05
rs56801410	3.24709e-05
rs11132799	2.78046e-05
rs62334211	3.412e-05
rs12507033	1.9966e-07
rs1117961	2.03521e-07
rs11723712	3.31974e-07
rs4692567	3.19078e-07
rs4692707	4.03201e-05
rs4692708	3.42609e-07
rs4692709	0.00143137
rs13115031	1.16331e-07
rs55909907	0.000145369
rs13121601	5.60565e-07
rs13128807	5.7167e-07
rs4692710	8.40834e-05
rs4692711	0.000175421
rs6813751	8.92139e-05
rs4692568	0.000186296
rs4692712	8.90397e-05
rs10017932	9.47798e-05
rs13114654	3.30258e-07
rs4484258	1.74297e-05
rs10027891	7.61208e-05
rs4624625	0.000238337
rs148070488	0.000236602
rs146413400	0.000248876
rs77685516	2.13311e-07
rs4692713	0.000220831
rs12502013	0.000220269
rs12643651	0.000115609
rs6845991	0.000115288
rs4692714	0.000108506
rs4692715	0.000108506
rs66793825	0.000115081
rs6812122	0.000230627
rs6837214	0.000137974
rs28690334	0.000123459
rs4572835	1.4919e-05
rs4235023	0.000233964
rs4417927	1.44871e-05
rs4692717	0.000111674
rs4383583	0.000218795
rs10019795	0.000111506
rs10866336	0.000148342
rs12506659	0.000211564
rs11736115	7.65083e-05
rs13142592	2.65276e-07
rs4579080	6.36222e-05
rs6553429	1.05719e-06
rs4443239	2.66759e-07
rs4535301	7.52228e-05
rs13151266	1.21109e-07
rs13150073	1.61439e-07
rs13106653	1.20201e-05
rs4380483	1.85827e-07
rs13115156	3.77016e-07
rs62333102	3.58251e-07
rs13122191	3.52449e-07
rs61557923	4.39397e-07
rs4263354	0.000121443
rs13134831	5.46129e-06
rs4692718	0.000160852
rs6840471	5.97283e-06
rs56262339	0.000160852
rs4692719	0.000174867
rs34616566	8.23105e-06
rs4449378	3.60309e-05
rs12507017	2.22323e-05
rs6839248	0.0033835
rs6553433	2.55974e-05
rs6845753	3.9373e-05
rs4692720	0.00309584
rs62333139	0.00251893
rs34219150	0.00332045
rs4331740	4.26022e-07
rs4336184	2.47881e-07
rs6849776	2.98369e-05
rs12641082	0.00469061
rs6553434	1.64688e-06
rs11132803	0.00781209
rs12642846	0.00748364
rs12648554	0.0100389
rs10023550	1.30289e-06
rs13152305	6.171e-05
rs10866338	0.0158653
rs61273788	0.0234462
rs12331043	6.73182e-05
rs57346805	0.0185881
rs56719270	0.0234462
rs4349564	0.0195009
rs4295224	4.87381e-05
rs4377554	4.51942e-05
rs4276251	8.5889e-07
rs4605612	4.55813e-05
rs12500131	0.0846197
rs9991161	4.38479e-05
rs62333145	0.074613
rs4544675	5.49207e-05
rs56303376	0.0446942
rs13110378	5.99088e-05
rs7672874	4.90694e-05
rs13212	2.21639e-06
rs1129694	4.44236e-05
rs13131146	7.53015e-05
rs34871174	1.78103e-06
rs7687276	6.58523e-05
rs7694502	5.63693e-05
rs7654031	5.97552e-05
rs61405217	0.0895803
rs4478142	2.00973e-06
rs4423835	2.27522e-06
rs9995713	7.02807e-05
rs6827421	6.35169e-05
rs6835759	5.71024e-05
rs61379910	0.0754121
rs10011783	1.81401e-06
rs10084904	8.23314e-07
rs62334470	0.0802338
rs12500692	8.02897e-07
rs6831487	5.96267e-05
rs4580620	5.56274e-05
rs4426736	5.5933e-05
rs4435705	2.36709e-06
rs4557226	1.91204e-06
rs4283620	2.48714e-06
rs62334472	0.00863588
rs7671446	2.99429e-06
rs4353861	2.64067e-06
rs12650246	0.0112215
rs10866340	2.62723e-06
rs12647126	0.00759286
rs6553439	3.29431e-06
rs6857243	0.00531971
rs12650025	0.00662471
rs7674548	0.00669847
rs6553440	0.00593512
rs13435313	4.12932e-06
rs72691094	0.00932553
rs62334480	0.00852375
rs6553441	0.00849084
rs35460653	3.62204e-06
rs13119871	3.46684e-06
rs34587213	3.14624e-06
rs62334503	0.00789029
rs4296648	0.00718729
rs7687728	0.00779507
rs12504510	2.98143e-06
rs35867013	2.50964e-06
rs10520156	2.96499e-06
rs35301337	3.1374e-06
rs4235024	0.00574011
rs11725757	0.00679542
rs4619853	3.50329e-06
rs10016485	3.4916e-06
rs12507019	3.37621e-06
rs4692570	0.00667962
rs12499239	0.00482107
rs12498978	0.00350903
rs28535010	3.32167e-06
rs7696555	0.0111398
rs28505874	2.54087e-06
rs6553446	3.15493e-06
rs3797040	0.00924956
rs4692571	2.66498e-06
rs13152741	5.23571e-06
rs10021041	3.77132e-06
rs7696352	0.000374329
rs4434205	0.00156553
rs11937417	0.000476703
rs13435226	5.84777e-06
rs28670063	0.00400405
rs4692735	0.00437443
rs34838831	6.12244e-06
rs10023330	6.74939e-06
rs11736294	9.15487e-06
rs28722107	8.82541e-06
rs4692574	0.00400405
rs13120831	4.78851e-06
rs6828910	0.00340346
rs10002133	4.63886e-06
rs7434295	6.503e-05
rs13136720	7.48819e-05
rs62334533	5.49249e-06
rs13145908	5.90894e-06
rs13108826	5.49249e-06
rs10866341	5.10613e-05
rs56948468	4.06967e-06
rs6857404	4.61653e-05
rs6839362	7.11658e-05
rs7687043	5.7155e-06
rs17627811	0.00361428
rs11933931	0.000987925
rs62333164	1.10476e-05
rs34755939	1.52136e-05
rs35582249	1.54171e-05
rs35280277	1.54815e-05
rs35899341	1.50169e-05
rs62333170	1.46438e-05
rs13124022	1.52686e-05
rs2331719	0.00249245
rs12511877	0.00504886
rs62333171	1.61693e-05
rs34436258	1.6378e-05
rs34607126	1.61507e-05
rs34693969	1.79563e-05
rs115477840	0.00468438
rs144395233	1.83771e-05
rs13150107	1.73313e-05
rs181990952	1.69487e-05
rs35078786	1.77996e-05
rs13102795	1.40105e-05
rs33965812	2.11884e-05
rs2013478	1.59837e-05
rs4692740	0.00710369
rs34245020	2.02758e-05
rs2270863	0.00657063
rs6823311	0.00680847
rs6852201	0.00544672
rs35136788	2.23473e-05
rs72696626	0.0055454
rs35951896	1.17581e-05
rs62346181	9.40417e-06
rs10520163	0.00485582
rs1566522	0.00405123
rs9996636	0.00156589
rs35695165	6.19243e-06
rs13103267	6.06173e-06
rs72696649	2.51975e-06
rs62346184	5.66871e-06
rs58157393	0.00102568
rs2062611	0.00436474
rs13115372	8.75525e-06
rs72696657	0.00471081
rs6842802	0.00164804
rs7438	0.00462723
rs4420942	5.93824e-06
rs72696665	0.00206597
rs13111508	2.67376e-06
rs11732885	2.28802e-07
rs4692742	2.16374e-07
rs17628004	2.18301e-07
