## Supplementary material for "Characterization of shared and ancestry-specific signals driving complex traits using multi-ancestry fine-mapping": not_shared_pips.txt

SNP_ID	shared_ll_x	notshared_ll_x	shared_ll_y	notshared_ll_y	not_shared_pip
rs10002133	-95.6628	-95.3425	-95.6628	-95.3425	9.569280000000002e-06
rs10004048	-96.5779	-95.9177	-96.5779	-95.9177	5.383779999999999e-06
rs10011783	-96.6116	-97.2539	-96.6116	-97.2539	1.4150599999999998e-06
rs10013658	-93.717	-92.735	-93.717	-92.735	0.0001298142
rs10013790	-97.1382	-96.8373	-97.1382	-96.8373	2.1462699999999997e-06
rs10016485	-95.9499	-96.3594	-95.9499	-96.3594	3.4612800000000005e-06
rs10017472	-96.1501	-95.537	-96.1501	-95.537	7.87813e-06
rs10017932	-92.6441	-91.7858	-92.6441	-91.7858	0.00033537739999990005
rs10019795	-92.4816	-91.5687	-92.4816	-91.5687	0.00041671599999999997
rs10021041	-95.8702	-95.5359	-95.8702	-95.5359	7.88698e-06
rs10021065	-97.581	-97.2458	-97.581	-97.2458	1.426607e-06
rs10023330	-95.2873	-94.9337	-95.2873	-94.9337	1.440143e-05
rs10023550	-96.9375	-96.6802	-96.9375	-96.6802	2.51138e-06
rs10023601	-96.3091	-95.7044	-96.3091	-95.7044	6.6637e-06
rs10024401	-97.1343	-96.8373	-97.1343	-96.8373	2.1463e-06
rs10027891	-92.8633	-92.0011	-92.8633	-92.0011	0.00027041820000000004
rs10049792	-97.186	-96.8769	-97.186	-96.8769	2.0630999999999998e-06
rs10050030	-97.1425	-96.8374	-97.1425	-96.8374	2.14624e-06
rs10050036	-97.1027	-96.7977	-97.1027	-96.7977	2.23297e-06
rs10084904	-97.4127	-97.9204	-97.4127	-97.9204	7.266219999999998e-07
rs10518039	-97.1619	-96.8768	-97.1619	-96.8768	2.0633099999999992e-06
rs10520156	-96.1145	-96.5705	-96.1145	-96.5705	2.802530000000001e-06
rs10520163	-88.7077	-90.7404	-88.7077	-90.7404	0.0009539700000000002
rs10780083	-93.7154	-92.735	-93.7154	-92.735	0.0001298143
rs10866333	-96.2437	-95.7043	-96.2437	-95.7043	6.6640900000000004e-06
rs10866334	-93.6681	-92.6854	-93.6681	-92.6854	0.0001364081
rs10866336	-92.1961	-91.3148	-92.1961	-91.3148	0.0005371579999999999
rs10866338	-87.5237	-90.1721	-87.5237	-90.1721	0.0016839999999999009
rs10866340	-96.2353	-96.5371	-96.2353	-96.5371	2.897979999999999e-06
rs10866341	-93.2627	-93.0126	-93.2627	-93.0126	9.834649999989999e-05
rs1112821	-93.5626	-92.581	-93.5626	-92.581	0.0001514164
rs11132796	-97.7106	-96.8476	-97.7106	-96.8476	2.124259e-06
rs11132797	-97.7131	-96.8477	-97.7131	-96.8477	2.1242490000000002e-06
rs11132799	-93.8705	-92.8879	-93.8705	-92.8879	0.0001114073999999
rs11132803	-88.2322	-90.3466	-88.2322	-90.3466	0.0014144500000000003
rs1117961	-98.8083	-97.8486	-98.8083	-97.8486	7.807249999999999e-07
rs1129694	-93.4024	-94.2517	-93.4024	-94.2517	2.8483300000000012e-05
rs113422209	0.0	-97.5971	0.0	-97.5971	1.00394e-06
rs113582743	-98.5237	-97.8411	-98.5237	-97.8411	7.865680000000001e-07
rs115477840	-88.7436	-91.297	-88.7436	-91.297	0.0005467900000000001
rs116717667	0.0	-98.6834	0.0	-98.6834	3.38817e-07
rs11723712	-98.3113	-97.3832	-98.3113	-97.3832	1.2433840000000002e-06
rs11725757	-88.3716	-90.6277	-88.3716	-90.6277	0.0010678299999999996
rs11730781	-97.723	-96.8477	-97.723	-96.8477	2.124204e-06
rs11732085	-99.6354	-98.6408	-99.6354	-98.6408	3.535366e-07
rs11732885	-98.7216	-98.7378	-98.7216	-98.7378	3.208549999999999e-07
rs11733675	-93.8702	-92.8879	-93.8702	-92.8879	0.00011140729999999999
rs11736115	-92.8583	-92.0602	-92.8583	-92.0602	0.0002549055
rs11736294	-94.9821	-94.6102	-94.9821	-94.6102	1.9902649999999998e-05
rs11933931	-90.3001	-92.0544	-90.3001	-92.0544	0.00025638099999999997
rs11937417	-91.0288	-92.5288	-91.0288	-92.5288	0.00015953999999990004
rs12331043	-92.9866	-93.9289	-92.9866	-93.9289	3.9337399999999994e-05
rs12498978	-89.0325	-91.0387	-89.0325	-91.0387	0.00070798
rs12499239	-88.7149	-90.8179	-88.7149	-90.8179	0.0008828600000000001
rs12499756	-99.181	-98.4799	-99.181	-98.4799	4.1525400000000007e-07
rs12500131	-85.8497	-88.9441	-85.8497	-88.9441	0.005749900000000002
rs12500692	-97.437	-97.8881	-97.437	-97.8881	7.504470000000002e-07
rs12502013	-91.8008	-91.023	-91.8008	-91.023	0.0007191680000000001
rs12504510	-96.1092	-96.607	-96.1092	-96.607	2.70224e-06
rs12506659	-91.8411	-91.2058	-91.8411	-91.2058	0.00059903
rs12507017	-94.0953	-95.0041	-94.0953	-95.0041	1.34233e-05
rs12507019	-95.9837	-96.393	-95.9837	-96.393	3.3468799999999987e-06
rs12507033	-98.8281	-97.8824	-98.8281	-97.8824	7.547949999999998e-07
rs12509428	-93.6674	-92.6854	-93.6674	-92.6854	0.0001364072
rs12511877	-88.6687	-91.1286	-88.6687	-91.1286	0.0006470799999999995
rs12512610	-90.1324	-89.1661	-90.1324	-89.1661	0.00460546
rs12513268	-94.0725	-93.089	-94.0725	-93.089	9.11141e-05
rs12641082	-88.7423	-90.7404	-88.7423	-90.7404	0.0009539800000000001
rs12642846	-88.2751	-90.4009	-88.2751	-90.4009	0.001339719999999999
rs12643651	-92.4454	-91.5687	-92.4454	-91.5687	0.00041671399999999994
rs12647126	-88.2607	-90.6868	-88.2607	-90.6868	0.0010065599999999003
rs12648554	-87.9814	-90.1174	-87.9814	-90.1174	0.0017786999999999994
rs12650025	-88.3971	-90.9862	-88.3971	-90.9862	0.0007461199999999005
rs12650246	-87.87	-90.4008	-87.87	-90.4008	0.0013396999999999003
rs13102795	-94.558	-95.6203	-94.558	-95.6203	7.248200000000003e-06
rs13103267	-95.3979	-96.2684	-95.3979	-96.2684	3.791279999999998e-06
rs13106653	-94.7096	-94.2823	-94.7096	-94.2823	2.7626100000000003e-05
rs13108826	-95.4937	-95.1878	-95.4937	-95.1878	1.1170870000000003e-05
rs13110378	-93.1032	-93.9775	-93.1032	-93.9775	3.7471699999999996e-05
rs13111508	-96.2218	-97.0691	-96.2218	-97.0691	1.7022200000000001e-06
rs13112591	-89.7661	-88.824	-89.7661	-88.824	0.00648379
rs13114654	-98.3275	-97.9938	-98.3275	-97.9938	6.752389999999997e-07
rs13115031	-99.3832	-98.4139	-99.3832	-98.4139	4.4362199999999995e-07
rs13115156	-98.1869	-97.5755	-98.1869	-97.5755	1.025918e-06
rs13115372	-95.0299	-96.1918	-95.0299	-96.1918	4.0927300000000044e-06
rs13119871	-95.9584	-96.6056	-95.9584	-96.6056	2.70608e-06
rs13120831	-95.631	-95.306	-95.631	-95.306	9.925130000000003e-06
rs13121601	-97.7945	-97.8094	-97.7945	-97.8094	8.119250000000001e-07
rs13122191	-98.2547	-97.6066	-98.2547	-97.6066	9.94509e-07
rs13124022	-94.4716	-95.3809	-94.4716	-95.3809	9.20890000000001e-06
rs13126548	-99.086	-98.2465	-99.086	-98.2465	5.24453e-07
rs13128807	-97.7749	-97.8091	-97.7749	-97.8091	8.121499999999999e-07
rs13128986	-97.1779	-96.8768	-97.1779	-96.8768	2.0631700000000004e-06
rs13129259	-97.5102	-97.2077	-97.5102	-97.2077	1.481998e-06
rs13131146	-92.8744	-93.7434	-92.8744	-93.7434	4.7357099999999994e-05
rs13134831	-95.499	-94.8576	-95.499	-94.8576	1.5540009999999998e-05
rs13136720	-92.8798	-92.6309	-92.8798	-92.6309	0.00014404609999999998
rs13142592	-98.5507	-98.1514	-98.5507	-98.1514	5.7678e-07
rs13143698	-97.4241	-97.0972	-97.4241	-97.0972	1.655184e-06
rs13145908	-95.4205	-95.1098	-95.4205	-95.1098	1.207614e-05
rs13147779	-99.3773	-98.4362	-99.3773	-98.4362	4.33801e-07
rs13149233	-99.3249	-98.376	-99.3249	-98.376	4.607480000000001e-07
rs13150073	-99.0563	-98.4325	-99.0563	-98.4325	4.3541400000000006e-07
rs13150107	-94.3449	-95.4166	-94.3449	-95.4166	8.885700000000002e-06
rs13151266	-99.3567	-98.7331	-99.3567	-98.7331	3.2237299999999997e-07
rs13152305	-93.0735	-93.7876	-93.0735	-93.7876	4.5309199999999996e-05
rs13152741	-95.5416	-95.2286	-95.5416	-95.2286	1.0723530000000002e-05
rs13212	-96.4067	-96.7466	-96.4067	-96.7466	2.3500600000000008e-06
rs13435226	-95.4309	-95.1098	-95.4309	-95.1098	1.2076050000000001e-05
rs13435313	-95.7822	-96.3673	-95.7822	-96.3673	3.4341100000000006e-06
rs137968407	0.0	-98.6419	0.0	-98.6419	3.53178e-07
rs139748544	0.0	-94.1314	0.0	-94.1314	3.21274e-05
rs140619010	0.0	-98.3653	0.0	-98.3653	4.65692e-07
rs144395233	-94.2863	-95.3803	-94.2863	-95.3803	9.2142e-06
rs144422855	-99.4867	-98.8579	-99.4867	-98.8579	2.84543e-07
rs146413400	-91.6787	-90.9114	-91.6787	-90.9114	0.0008040539999999999
rs1471172	-97.4864	-96.5678	-97.4864	-96.5678	2.810375e-06
rs148033222	0.0	-98.5572	0.0	-98.5572	3.84364e-07
rs148070488	-91.7292	-90.9646	-91.7292	-90.9646	0.000762404
rs1507170	-94.3072	-93.3379	-94.3072	-93.3379	7.103559999999999e-05
rs1551613	-97.2679	-96.3689	-97.2679	-96.3689	3.4286159999999997e-06
rs1566522	-88.8888	-90.9113	-88.8888	-90.9113	0.0008041200000000002
rs17626935	-99.3865	-98.5374	-99.3865	-98.5374	3.920730000000001e-07
rs17627811	-89.003	-90.6868	-89.003	-90.6868	0.00100651
rs17628004	-98.7686	-98.7395	-98.7686	-98.7395	3.2033200000000007e-07
rs181990952	-94.3673	-95.4567	-94.3673	-95.4567	8.536300000000002e-06
rs1827994	-97.5521	-97.2456	-97.5521	-97.2456	1.4268320000000005e-06
rs1976543	-96.1206	-95.495	-96.1206	-95.495	8.215520000000001e-06
rs1976545	-97.5521	-97.2456	-97.5521	-97.2456	1.4268320000000005e-06
rs2009324	-98.9628	-98.1181	-98.9628	-98.1181	5.962670000000001e-07
rs2009329	-96.5383	-95.8744	-96.5383	-95.8744	5.621859999999998e-06
rs2013478	-94.4259	-95.461	-94.4259	-95.461	8.500399999999997e-06
rs2062611	-88.8143	-91.0386	-88.8143	-91.0386	0.0007079899999998997
rs2135775	-93.7146	-92.735	-93.7146	-92.735	0.0001298143999999
rs2174751	-98.4208	-97.4845	-98.4208	-97.4845	1.123655e-06
rs2270863	-88.4053	-90.9112	-88.4053	-90.9112	0.0008041899999999998
rs2331550	-93.8695	-92.8879	-93.8695	-92.8879	0.00011140669999999999
rs2331719	-89.3746	-91.8923	-89.3746	-91.8923	0.0003014999999999997
rs2446172	-97.8446	-96.9285	-97.8446	-96.9285	1.959287e-06
rs2446173	-96.6117	-95.8425	-96.6117	-95.8425	5.80434e-06
rs2608847	-97.6817	-96.8091	-97.6817	-96.8091	2.20782e-06
rs2608848	-97.6416	-96.7665	-97.6416	-96.7665	2.303872e-06
rs2608849	-97.5853	-96.7276	-97.5853	-96.7276	2.395172e-06
rs2608852	-97.9418	-97.005	-97.9418	-97.005	1.8149959999999999e-06
rs2660430	-96.4807	-95.8328	-96.4807	-95.8328	5.860890000000001e-06
rs2660432	-96.4152	-95.7075	-96.4152	-95.7075	6.643130000000001e-06
rs2706713	-96.733	-96.089	-96.733	-96.089	4.53621e-06
rs2706715	-96.038	-95.4085	-96.038	-95.4085	8.95808e-06
rs2706720	-97.5143	-96.6457	-97.5143	-96.6457	2.5995009999999997e-06
rs2706743	-97.0788	-96.2555	-97.0788	-96.2555	3.84051e-06
rs2706744	-97.1973	-96.2134	-97.1973	-96.2134	4.00545e-06
rs2706746	-97.8023	-96.8863	-97.8023	-96.8863	2.043797e-06
rs28470351	-97.1463	-96.8374	-97.1463	-96.8374	2.1462e-06
rs28505874	-96.2673	-96.252	-96.2673	-96.252	3.85367e-06
rs28535010	-95.9991	-96.1796	-95.9991	-96.1796	4.1433100000000005e-06
rs28647950	-97.174	-96.8768	-97.174	-96.8768	2.0632e-06
rs28670063	-88.9006	-90.5739	-88.9006	-90.5739	0.0011268600000000004
rs28690334	-92.3797	-91.4594	-92.3797	-91.4594	0.000464831
rs28722107	-95.0188	-94.6493	-95.0188	-94.6493	1.914065e-05
rs3109088	-96.6935	-96.0889	-96.6935	-96.0889	4.536439999999999e-06
rs33933790	0.0	-98.7235	0.0	-98.7235	3.25482e-07
rs33965812	-94.1437	-95.2629	-94.1437	-95.2629	1.0362599999999998e-05
rs34219150	-89.0878	-90.9113	-89.0878	-90.9113	0.0008041199999999997
rs34245020	-94.1879	-95.3397	-94.1879	-95.3397	9.5959e-06
rs34436258	-94.4015	-95.4168	-94.4015	-95.4168	8.883900000000001e-06
rs34587213	-96.0548	-96.5005	-96.0548	-96.5005	3.00576e-06
rs34607126	-94.4155	-95.4569	-94.4155	-95.4569	8.534799999999998e-06
rs34616566	-95.0894	-95.3776	-95.0894	-95.3776	9.23897e-06
rs34693969	-94.3095	-95.4165	-94.3095	-95.4165	8.886700000000004e-06
rs34755939	-94.4751	-95.3406	-94.4751	-95.3406	9.587300000000002e-06
rs34838831	-95.3849	-95.0687	-95.3849	-95.0687	1.258356e-05
rs34871174	-96.627	-96.9554	-96.627	-96.9554	1.907270000000001e-06
rs35078786	-94.3183	-95.4165	-94.3183	-95.4165	8.886500000000004e-06
rs35136788	-94.0906	-95.3394	-94.0906	-95.3394	9.599299999999995e-06
rs35169897	-99.1462	-98.3133	-99.1462	-98.3133	4.90553e-07
rs35280277	-94.4577	-95.3406	-94.4577	-95.3406	9.5877e-06
rs35281738	-95.2909	-94.7714	-95.2909	-94.7714	1.6939880000000002e-05
rs35301337	-96.0576	-96.5006	-96.0576	-96.5006	3.0057099999999997e-06
rs35460653	-95.9146	-96.6052	-95.9146	-96.6052	2.70701e-06
rs35582249	-94.4618	-95.3406	-94.4618	-95.3406	9.587600000000003e-06
rs35695165	-95.3766	-96.2682	-95.3766	-96.2682	3.791830000000001e-06
rs35867013	-96.2822	-96.7133	-96.2822	-96.7133	2.4296499999999997e-06
rs35899341	-94.4882	-95.381	-94.4882	-95.381	9.208300000000003e-06
rs35951896	-94.7342	-95.9623	-94.7342	-95.9623	5.148899999999999e-06
rs3797040	-88.0633	-90.1448	-88.0633	-90.1448	0.0017306000000000005
rs4072953	-96.7228	-96.0048	-96.7228	-96.0048	4.9344600000000005e-06
rs4235023	-91.7405	-90.8528	-91.7405	-90.8528	0.000852596
rs4235024	-88.5404	-90.8527	-88.5404	-90.8527	0.0008526999999998999
rs4263354	-92.3962	-92.1588	-92.3962	-92.1588	0.00023096699999999997
rs4276251	-97.3736	-98.0451	-97.3736	-98.0451	6.41476e-07
rs4283620	-96.2905	-96.6081	-96.2905	-96.6081	2.6992600000000003e-06
rs4295224	-93.3097	-94.1608	-93.3097	-94.1608	3.11957e-05
rs4296648	-88.3156	-90.7992	-88.3156	-90.7992	0.0008994899999999004
rs4331740	-98.0662	-97.6696	-98.0662	-97.6696	9.337920000000002e-07
rs4336184	-98.6227	-98.29	-98.6227	-98.29	5.021230000000002e-07
rs4349564	-87.3174	-90.0021	-87.3174	-90.0021	0.0019961000000000007
rs4353861	-96.2304	-96.5708	-96.2304	-96.5708	2.8017500000000007e-06
rs4377554	-93.3851	-94.1176	-93.3851	-94.1176	3.2571600000000005e-05
rs4380483	-98.9104	-98.2799	-98.9104	-98.2799	5.071859999999999e-07
rs4383583	-91.8075	-90.9646	-91.8075	-90.9646	0.000762404
rs4417927	-94.5227	-93.8235	-94.5227	-93.8235	4.37079e-05
rs4420942	-95.4202	-96.5983	-95.4202	-96.5983	2.7259500000000006e-06
rs4423835	-96.3802	-96.714	-96.3802	-96.714	2.4280699999999993e-06
rs4426736	-93.1719	-94.112	-93.1719	-94.112	3.2755200000000015e-05
rs4434205	-89.8397	-91.4629	-89.8397	-91.4629	0.0004631999999999
rs4435705	-96.3402	-96.6448	-96.3402	-96.6448	2.6019499999999997e-06
rs4443239	-98.5434	-98.0902	-98.5434	-98.0902	6.13148e-07
rs4449378	-93.6117	-94.1472	-93.6117	-94.1472	3.16219e-05
rs4478142	-96.5053	-96.8514	-96.5053	-96.8514	2.116350000000001e-06
rs4484258	-94.3378	-93.8235	-94.3378	-93.8235	4.370900000000001e-05
rs4533724	-96.1292	-95.537	-96.1292	-95.537	7.878259999999998e-06
rs4535301	-92.8752	-92.2705	-92.8752	-92.2705	0.00020654799999999997
rs4544675	-93.1902	-94.0694	-93.1902	-94.0694	3.41826e-05
rs4557226	-96.5551	-96.8517	-96.5551	-96.8517	2.1155999999999997e-06
rs4572835	-94.4933	-93.8235	-94.4933	-93.8235	4.37081e-05
rs4579080	-93.0427	-92.3204	-93.0427	-92.3204	0.00019650920000000003
rs4580620	-93.1774	-94.1585	-93.1774	-94.1585	3.1265799999999995e-05
rs4605612	-93.3767	-94.2087	-93.3767	-94.2087	2.9735299999999973e-05
rs4619853	-95.9466	-96.3594	-95.9466	-96.3594	3.46134e-06
rs4624625	-91.7219	-90.9646	-91.7219	-90.9646	0.000762403
rs4692566	-99.2752	-98.3758	-99.2752	-98.3758	4.6082e-07
rs4692567	-98.3514	-97.416	-98.3514	-97.416	1.2032980000000001e-06
rs4692568	-91.9683	-91.1288	-91.9683	-91.1288	0.00064695
rs4692570	-88.3888	-90.5145	-88.3888	-90.5145	0.0011957899999999995
rs4692571	-96.2196	-96.2572	-96.2196	-96.2572	3.833999999999999e-06
rs4692574	-88.9006	-90.5739	-88.9006	-90.5739	0.0011268600000000004
rs4692695	-97.7343	-98.4461	-97.7343	-98.4461	4.2952600000000006e-07
rs4692705	-93.5623	-92.581	-93.5623	-92.581	0.0001514169
rs4692707	-93.4989	-92.5262	-93.4989	-92.5262	0.00015995609999999998
rs4692708	-98.2794	-97.3492	-98.2794	-97.3492	1.286459e-06
rs4692709	-89.9292	-88.9442	-89.9292	-88.9442	0.00574971
rs4692710	-92.7638	-91.8937	-92.7638	-91.8937	0.00030108079999999996
rs4692711	-92.0284	-91.1868	-92.0284	-91.1868	0.0006104810000000001
rs4692712	-92.7066	-91.8424	-92.7066	-91.8424	0.0003169335
rs4692713	-91.7982	-91.023	-91.7982	-91.023	0.0007191679999999
rs4692714	-92.5088	-91.6257	-92.5088	-91.6257	0.00039360499999990003
rs4692715	-92.5088	-91.6257	-92.5088	-91.6257	0.00039360499999990003
rs4692717	-92.4801	-91.5687	-92.4801	-91.5687	0.00041671599999989995
rs4692718	-92.1152	-92.0521	-92.1152	-92.0521	0.000256982
rs4692719	-92.0316	-92.1154	-92.0316	-92.1154	0.0002412059999999
rs4692720	-89.1578	-90.7405	-89.1578	-90.7405	0.0009539499999999994
rs4692735	-88.8121	-90.5739	-88.8121	-90.5739	0.0011268600000000004
rs4692740	-88.3273	-90.7992	-88.3273	-90.7992	0.0008994999999999993
rs4692742	-98.7792	-98.7705	-98.7792	-98.7705	3.1054399999999987e-07
rs55909907	-92.2164	-91.4072	-92.2164	-91.4072	0.000489738
rs56262339	-92.1152	-92.0521	-92.1152	-92.0521	0.000256982
rs56303376	-86.488	-89.4189	-86.488	-89.4189	0.0035764000000000004
rs56719270	-87.1331	-89.7703	-87.1331	-89.7703	0.0025168999999998984
rs56801410	-93.7154	-92.735	-93.7154	-92.735	0.0001298143
rs56948468	-95.794	-95.4998	-95.794	-95.4998	8.176969999999998e-06
rs57346805	-87.3653	-89.9416	-87.3653	-89.9416	0.0021206000000000003
rs58157393	-90.2626	-92.3225	-90.2626	-92.3225	0.00019608999999989993
rs61273788	-87.1331	-89.7703	-87.1331	-89.7703	0.0025168999999998984
rs61379910	-85.9649	-88.8814	-85.9649	-88.8814	0.0061220999999999914
rs61405217	-85.7927	-88.7613	-85.7927	-88.7613	0.006903300000000001
rs61557923	-98.0398	-97.8956	-98.0398	-97.8956	7.448849999999999e-07
rs62333102	-98.2384	-97.6065	-98.2384	-97.6065	9.946029999999998e-07
rs62333139	-89.364	-91.0759	-89.364	-91.0759	0.00068212
rs62333145	-85.9755	-88.9441	-85.9755	-88.9441	0.005749899999999891
rs62333164	-94.7955	-95.5451	-94.7955	-95.5451	7.814300000000004e-06
rs62333170	-94.5134	-95.4172	-94.5134	-95.4172	8.880700000000003e-06
rs62333171	-94.4143	-95.4169	-94.4143	-95.4169	8.883500000000004e-06
rs62334209	-99.8103	-98.8835	-99.8103	-98.8835	2.773504000000001e-07
rs62334211	-93.6658	-92.6854	-93.6658	-92.6854	0.00013640719999999997
rs62334470	-85.9029	-88.8814	-85.9029	-88.8814	0.0061220999999999914
rs62334472	-88.1319	-90.6277	-88.1319	-90.6277	0.0010678600000000003
rs62334480	-88.145	-90.6868	-88.145	-90.6868	0.0010065900000000017
rs62334503	-88.2222	-90.7992	-88.2222	-90.7992	0.0008994999999999993
rs62334533	-95.4937	-95.1878	-95.4937	-95.1878	1.1170870000000003e-05
rs62346181	-94.9582	-96.1173	-94.9582	-96.1173	4.409769999999999e-06
rs62346184	-95.4653	-96.3422	-95.4653	-96.3422	3.5212600000000045e-06
rs6553419	-96.2064	-95.5812	-96.2064	-95.5812	7.53714e-06
rs6553421	-96.1775	-95.5812	-96.1775	-95.5812	7.537360000000001e-06
rs6553422	-97.4758	-97.1697	-97.4758	-97.1697	1.539424e-06
rs6553429	-97.1568	-97.6284	-97.1568	-97.6284	9.7304e-07
rs6553433	-93.9544	-95.0473	-93.9544	-95.0473	1.2855500000000003e-05
rs6553434	-96.7014	-96.3619	-96.7014	-96.3619	3.45263e-06
rs6553439	-96.0094	-96.6069	-96.0094	-96.6069	2.7024e-06
rs6553440	-88.507	-91.0961	-88.507	-91.0961	0.0006684799999999999
rs6553441	-88.1489	-90.9284	-88.1489	-90.9284	0.0007905099999998989
rs6553446	-96.05	-96.0324	-96.05	-96.0324	4.80002e-06
rs66793825	-92.45	-91.5687	-92.45	-91.5687	0.000416714
rs6812122	-91.7548	-90.8528	-91.7548	-90.8528	0.0008526009999999001
rs6813751	-92.7046	-91.8424	-92.7046	-91.8424	0.0003169330999999
rs6823311	-88.3697	-90.8526	-88.3697	-90.8526	0.0008527299999998997
rs6827421	-93.0447	-93.9289	-93.0447	-93.9289	3.9335499999999996e-05
rs6828910	-89.0631	-90.6868	-89.0631	-90.6868	0.0010065100000000004
rs6829166	-94.3215	-93.3379	-94.3215	-93.3379	7.10355e-05
rs6831487	-93.108	-94.1174	-93.108	-94.1174	3.25787e-05
rs6833014	-96.3317	-95.7481	-96.3317	-95.7481	6.37852e-06
rs6835759	-93.1513	-94.1606	-93.1513	-94.1606	3.119999999999999e-05
rs6837214	-92.2686	-91.3497	-92.2686	-91.3497	0.000518742
rs6839248	-89.069	-90.5739	-89.069	-90.5739	0.00112685
rs6839362	-92.9307	-92.7269	-92.9307	-92.7269	0.0001308608
rs6840471	-95.4094	-94.8576	-95.4094	-94.8576	1.5540549999999998e-05
rs6842802	-89.7883	-92.06	-89.7883	-92.06	0.0002549299999998998
rs6845753	-93.5231	-94.3361	-93.5231	-94.3361	2.6180499999999998e-05
rs6845991	-92.4482	-91.5687	-92.4482	-91.5687	0.000416714
rs6849776	-93.8005	-94.3473	-93.8005	-94.3473	2.5888800000000002e-05
rs6852201	-88.5929	-91.0758	-88.5929	-91.0758	0.0006821999999998994
rs6857243	-88.6165	-91.2055	-88.6165	-91.2055	0.0005991599999999996
rs6857404	-93.3636	-93.1518	-93.3636	-93.1518	8.556409999999999e-05
rs6858436	-97.0247	-96.4112	-97.0247	-96.4112	3.2867000000000002e-06
rs72691053	0.0	-98.3832	0.0	-98.3832	4.57447e-07
rs72691094	-88.0551	-90.5738	-88.0551	-90.5738	0.0011269499999999998
rs72692926	0.0	-98.5749	0.0	-98.5749	3.77649e-07
rs72696626	-88.5749	-91.0228	-88.5749	-91.0228	0.0007192799999999003
rs72696649	-96.2782	-96.7195	-96.2782	-96.7195	2.41471e-06
rs72696657	-88.738	-90.9862	-88.738	-90.9862	0.0007460699999999997
rs72696665	-89.5623	-91.434	-89.5623	-91.434	0.00047678999999999994
rs7376433	-93.9696	-92.9909	-93.9696	-92.9909	0.00010050229999989998
rs7434295	-93.0209	-92.7771	-93.0209	-92.7771	0.0001244618
rs7438	-88.7559	-90.9285	-88.7559	-90.9285	0.0007904399999999999
rs75234543	0.0	-98.5494	0.0	-98.5494	3.87378e-07
rs7653924	-90.0738	-89.1043	-90.0738	-89.1043	0.0048990299999999995
rs7654031	-93.1058	-94.021	-93.1058	-94.021	3.5874900000000004e-05
rs7655908	-97.4508	-97.1354	-97.4508	-97.1354	1.5931310000000003e-06
rs7656963	-97.5207	-97.2077	-97.5207	-97.2077	1.4819190000000005e-06
rs7660681	-97.2215	-96.9123	-97.2215	-96.9123	1.991279e-06
rs7664461	-97.771	-97.4262	-97.771	-97.4262	1.191146e-06
rs7670734	-97.2215	-96.9123	-97.2215	-96.9123	1.991279e-06
rs7671446	-96.1041	-96.4651	-96.1041	-96.4651	3.1140600000000014e-06
rs7672874	-93.3029	-94.2087	-93.3029	-94.2087	2.9737200000000017e-05
rs7674548	-88.386	-90.9862	-88.386	-90.9862	0.0007461200000000003
rs7675937	-97.5207	-97.2077	-97.5207	-97.2077	1.4819190000000005e-06
rs7677704	-97.4866	-97.1697	-97.4866	-97.1697	1.5393350000000001e-06
rs7683893	-89.7696	-88.8808	-89.7696	-88.8808	0.006125770000000001
rs7686931	-96.1904	-95.5812	-96.1904	-95.5812	7.537270000000001e-06
rs7687043	-95.4539	-95.1711	-95.4539	-95.1711	1.1358339999999999e-05
rs7687276	-93.0086	-93.9289	-93.0086	-93.9289	3.933610000000001e-05
rs7687728	-88.2344	-90.7992	-88.2344	-90.7992	0.0008994999999999993
rs7689303	-89.8241	-88.8808	-89.8241	-88.8808	0.00612578
rs7689533	-97.2229	-96.9123	-97.2229	-96.9123	1.9912630000000004e-06
rs7693374	-96.2025	-95.5812	-96.2025	-95.5812	7.537189999999999e-06
rs7694502	-93.1642	-94.0693	-93.1642	-94.0693	3.418330000000001e-05
rs7696352	-91.2706	-92.7332	-91.2706	-92.7332	0.00013004500000000007
rs7696555	-87.8773	-89.8623	-87.8773	-89.8623	0.0022955000000000007
rs77539432	-98.7155	-97.7749	-98.7155	-97.7749	8.404660000000001e-07
rs77685516	-98.7654	-98.0306	-98.7654	-98.0306	6.50795e-07
rs80284896	0.0	-94.648	0.0	-94.648	1.91639e-05
rs9312445	-97.1343	-96.8373	-97.1343	-96.8373	2.1463e-06
rs992939	-94.0787	-93.0934	-94.0787	-93.0934	9.07084e-05
rs9991161	-93.4155	-94.2994	-93.4155	-94.2994	2.7157899999999993e-05
rs9991235	-99.7514	-98.845	-99.7514	-98.845	2.8823429999999996e-07
rs9995713	-92.9435	-93.8851	-92.9435	-93.8851	4.10979e-05
rs9996636	-89.8395	-91.9484	-89.8395	-91.9484	0.0002850399999998999
