## Supplementary material for "Characterization of shared and ancestry-specific signals driving complex traits using multi-ancestry fine-mapping": global_pips.txt

SNP_ID	shared_ll	notshared_ll	global_pips
rs10033966	-200.121	-205.12	0.0214629
rs1021226	-215.102	-216.908	8.25561e-09
rs1027407	-199.86	-203.829	0.0283526
rs10434283	-216.372	-217.807	2.5235300000000003e-09
rs10520313	-204.956	-210.795	0.00016959
rs1078837	-214.837	-215.025	1.935451e-08
rs1078838	-213.528	-213.52	8.029210000000001e-08
rs1106568	-200.744	-201.768	0.0175246
rs11133120	-207.229	-211.936	1.7614499999999995e-05
rs11133122	-211.862	-212.002	3.8958200000000003e-07
rs11133123	-214.493	-215.559	1.84635e-08
rs115556281	-206.45	-211.95	3.813619999999999e-05
rs11723689	-213.723	-215.108	3.61757e-08
rs11728627	-212.546	-212.721	1.9277869999999995e-07
rs11736069	-206.546	-206.863	7.20525e-05
rs11737803	-212.016	-213.935	1.7681299999999998e-07
rs117697684	-218.024	-217.524	1.2382649999999998e-09
rs11930485	-216.455	-217.956	2.2844999999999997e-09
rs11934468	-205.329	-211.387	0.000116665
rs11935765	-214.213	-217.377	1.71352e-08
rs11936134	-214.495	-215.424	1.93518e-08
rs11938823	-215.418	-217.887	5.4394399999999996e-09
rs11939200	-214.453	-215.383	2.0177500000000003e-08
rs11940058	-215.545	-216.126	7.82195e-09
rs11940577	-215.096	-217.579	7.49574e-09
rs11941107	-215.597	-216.17	7.44884e-09
rs11941457	-215.628	-216.209	7.193829999999999e-09
rs11944305	-215.579	-216.17	7.524239999999999e-09
rs11945986	-200.326	-204.692	0.017635200000000004
rs12498839	-198.888	-203.545	0.07389789999999999
rs12498955	-208.754	-213.892	3.81766e-06
rs12499459	-212.731	-214.204	9.53091e-08
rs12500012	-207.228	-211.83	1.7667e-05
rs12500840	-214.341	-215.606	2.0171600000000002e-08
rs12503697	-205.192	-211.358	0.000133789
rs12504346	-212.273	-214.08	1.3972900000000002e-07
rs12504354	-214.495	-215.424	1.93518e-08
rs12504803	-208.289	-213.305	6.08277e-06
rs12507779	-218.586	-218.124	6.871979999999999e-10
rs12508038	-214.28	-215.294	2.32603e-08
rs12642629	-212.211	-214.079	1.4686999999999996e-07
rs12650745	-216.634	-217.525	2.31163e-09
rs13111443	-214.898	-214.945	1.9739209999999996e-08
rs13111629	-212.355	-212.228	2.79254e-07
rs13111643	-214.958	-217.721	8.370010000000001e-09
rs13113026	-215.085	-216.086	1.0449970000000001e-08
rs13116415	-215.637	-216.209	7.1597099999999995e-09
rs13124184	-215.998	-216.497	5.166339999999999e-09
rs13127146	-215.117	-214.945	1.8140020000000002e-08
rs13127568	-214.928	-214.909	1.99283e-08
rs13128700	-205.303	-211.387	0.000119724
rs13129726	-214.867	-214.909	2.042776e-08
rs13132934	-215.597	-216.17	7.44884e-09
rs13135804	-214.291	-215.294	2.30952e-08
rs13137352	-209.431	-212.347	2.07951e-06
rs13138530	-213.873	-214.18	4.76088e-08
rs13142920	-211.289	-215.699	3.05365e-07
rs13145254	-214.541	-215.471	1.84765e-08
rs13146979	-215.845	-216.379	5.92036e-09
rs13147204	-216.572	-217.109	2.8586900000000006e-09
rs13147240	-213.098	-215.942	5.340719999999999e-08
rs13147695	-205.316	-211.387	0.00011811700000000002
rs141444758	0.0	-214.686	1.50524e-08
rs141934198	-218.25	-217.725	1.005094e-09
rs143839357	-198.902	-201.932	0.0770795
rs1471797	-214.634	-214.771	2.4399e-08
rs1485521	-215.597	-216.17	7.44884e-09
rs1495716	-214.776	-217.588	9.999489999999998e-09
rs17062044	-216.645	-218.058	1.93247e-09
rs17062106	-204.944	-210.735	0.00017153899999999996
rs17062199	-217.736	-217.574	1.3135540000000003e-09
rs17062431	-213.096	-214.844	6.20904e-08
rs17611770	-198.913	-202.338	0.07455130000000001
rs17612423	-212.726	-212.801	1.7043839999999998e-07
rs17662170	-217.467	-216.744	2.544269e-09
rs17669562	-211.078	-210.676	1.200577e-06
rs189323648	0.0	-214.895	1.22217e-08
rs1905832	-211.529	-215.893	2.4036399999999997e-07
rs2011563	-212.352	-214.414	1.23329e-07
rs2062389	-213.844	-215.522	2.9835999999999997e-08
rs2132338	-205.297	-211.417	0.00012045400000000002
rs2132339	-205.297	-211.417	0.00012045400000000002
rs2132340	-205.295	-211.478	0.0001206
rs2291759	-210.991	-214.7	4.18923e-07
rs2333321	-198.596	-201.683	0.10430899999999999
rs2333323	-208.068	-211.939	7.74666e-06
rs2333324	-206.499	-211.508	3.6450899999999993e-05
rs2333325	-207.164	-211.35	1.8978499999999998e-05
rs2333326	-209.017	-212.236	3.0844000000000005e-06
rs2333388	-211.637	-211.722	5.03543e-07
rs2333390	-215.628	-216.209	7.193829999999999e-09
rs28376387	-200.543	-204.929	0.014186099999999998
rs28446624	-205.915	-212.096	6.492149999999999e-05
rs28457258	-200.295	-204.594	0.0182127
rs28549021	-216.461	-217.841	2.34348e-09
rs2877903	-205.266	-211.387	0.00012426500000000003
rs2877907	-217.957	-217.054	1.7914069999999998e-09
rs2877923	-215.148	-216.714	8.302969999999999e-09
rs34017733	-214.386	-215.336	2.14148e-08
rs34042730	-214.485	-215.424	1.9470700000000006e-08
rs34043107	-214.376	-215.336	2.15481e-08
rs34080115	-206.132	-211.506	5.24208e-05
rs34107438	-212.874	-212.934	1.482523e-07
rs34360780	-214.807	-214.945	2.051497e-08
rs34399390	-214.852	-215.025	1.9225609999999998e-08
rs34540823	-214.687	-214.945	2.1655099999999996e-08
rs34987806	-214.896	-214.909	2.019235e-08
rs35592090	-211.859	-211.812	4.36395e-07
rs35639760	-206.336	-211.4	4.286030000000001e-05
rs35848158	-212.115	-211.904	3.7439399999999996e-07
rs35986071	-214.365	-215.336	2.16981e-08
rs36087033	-208.217	-211.311	6.9147399999999995e-06
rs41533650	-198.417	-202.19	0.120759
rs4536875	-214.965	-216.974	9.12422e-09
rs4690419	-208.613	-212.096	4.558689999999999e-06
rs4690421	-204.49	-205.068	0.000495559
rs4690422	-214.969	-217.209	8.77331e-09
rs4690423	-215.425	-216.533	7.16897e-09
rs4690647	-206.888	-211.184	2.4939500000000004e-05
rs4690652	-214.446	-216.092	1.6452399999999996e-08
rs4690653	-214.996	-217.245	8.52834e-09
rs55944017	-214.688	-216.544	1.23634e-08
rs56288639	-214.391	-214.358	3.43784e-08
rs61083878	-211.768	-211.576	5.23211e-07
rs62334820	-198.584	-202.435	0.10195699999999999
rs62334821	-200.184	-203.346	0.021201299999999996
rs62338073	-210.792	-209.84	2.409484e-06
rs62340585	-198.468	-202.19	0.114911
rs62340589	-200.588	-204.123	0.013901099999999998
rs62340590	-207.62	-211.268	1.2216700000000001e-05
rs62340604	-213.643	-216.004	3.2529100000000005e-08
rs62340606	-214.032	-216.321	2.2245200000000003e-08
rs62340607	-214.328	-216.497	1.68168e-08
rs62340608	-215.435	-217.279	5.8730800000000006e-09
rs62340609	-214.897	-216.616	1.0314399999999999e-08
rs62340611	-214.718	-214.985	2.088295e-08
rs62340612	-213.958	-216.991	2.22906e-08
rs62340614	-214.969	-217.209	8.77331e-09
rs62340615	-214.823	-214.909	2.0807459999999997e-08
rs62340616	-214.924	-214.909	1.996305e-08
rs62340618	-214.928	-214.909	1.99283e-08
rs62340619	-215.848	-217.693	3.88446e-09
rs62340636	-216.044	-217.887	3.1937899999999996e-09
rs62340637	-214.6	-214.594	2.7437799999999993e-08
rs62340641	-212.653	-212.713	1.8499829999999998e-07
rs62340642	-214.344	-215.336	2.19889e-08
rs62340643	-214.757	-215.428	1.651768e-08
rs6553899	-214.67	-215.594	1.6277e-08
rs6553901	-211.721	-211.815	4.6041399999999993e-07
rs6553903	-215.525	-217.073	5.72203e-09
rs6553904	-216.556	-216.319	4.49046e-09
rs6553905	-216.179	-217.239	3.4274899999999997e-09
rs6811277	-213.687	-213.738	6.61028e-08
rs6818081	-207.943	-211.147	9.0335e-06
rs6823563	-211.261	-211.075	8.65516e-07
rs6829012	-210.297	-210.105	2.279218e-06
rs6838421	-205.814	-211.926	7.18165e-05
rs6839645	-214.004	-215.247	2.8446e-08
rs6844800	-214.972	-215.603	1.3555279999999998e-08
rs6844913	-205.874	-211.453	6.77568e-05
rs6845325	-206.822	-211.401	2.65128e-05
rs6846161	-200.383	-201.835	0.022085999999999998
rs6846507	-208.493	-212.437	5.05377e-06
rs6849661	-200.571	-204.705	0.0138664
rs6858730	-212.38	-214.029	1.29773e-07
rs72704507	-218.898	-218.178	6.073219999999999e-10
rs72704531	-209.019	-212.2	3.0837e-06
rs72704544	-198.836	-202.338	0.08025799999999998
rs7375729	-214.943	-215.603	1.3780570000000001e-08
rs75072551	0.0	-215.583	6.13877e-09
rs7661904	-207.296	-211.358	1.6672399999999993e-05
rs7665552	-214.504	-215.907	1.6485299999999995e-08
rs7666144	-214.621	-216.036	1.46129e-08
rs7667331	-207.187	-210.711	1.8940499999999996e-05
rs7673823	-200.458	-204.726	0.015489100000000002
rs7674814	-215.525	-216.126	7.90591e-09
rs7675587	-200.383	-204.662	0.016679399999999997
rs7675676	-214.344	-217.451	1.50734e-08
rs7676791	-205.155	-211.327	0.000138778
rs7677621	-214.169	-217.362	1.78776e-08
rs7679990	-208.385	-212.521	5.603680000000001e-06
rs7681163	-214.891	-215.561	1.445967e-08
rs7681853	-213.704	-215.719	3.2166399999999993e-08
rs7682277	-214.225	-215.336	2.37761e-08
rs7683378	-215.377	-215.997	9.08523e-09
rs7687100	-214.08	-215.201	2.7400700000000005e-08
rs7688623	-207.018	-210.965	2.2101500000000002e-05
rs7688681	-208.056	-211.628	7.925970000000001e-06
rs7691154	-213.854	-216.841	2.4816699999999997e-08
rs7699924	-215.147	-216.288	9.36874e-09
rs77157714	-218.491	-217.884	8.383649999999999e-10
rs77206020	-218.235	-217.725	1.009423e-09
rs78319998	-216.966	-216.476	3.54076e-09
rs78438550	-212.366	-211.901	3.4614499999999993e-07
rs78640136	-199.847	-203.863	0.028692700000000005
rs80182558	-218.495	-218.055	7.40723e-10
rs901114	-213.993	-214.142	4.602070000000001e-08
rs9312586	-204.794	-211.094	0.00019910499999999999
rs9686024	-211.793	-214.424	2.00788e-07
rs973732	-215.362	-216.992	6.6074599999999994e-09
rs976706	-205.169	-211.205	0.00013691499999999996
rs997779	-214.951	-214.945	1.932164e-08
rs998297	-214.924	-214.909	1.996305e-08
