## Supplementary material for "Characterization of shared and ancestry-specific signals driving complex traits using multi-ancestry fine-mapping": mscaviar_results_study0_post.txt

SNP_ID	Prob_in_pCausalSet
rs12507779	6.80427e-10
rs189323648	1.22217e-08
rs141444758	1.50524e-08
rs117697684	1.23179e-09
rs13113026	1.04209e-08
rs6849661	0.0138664
rs17062044	1.46358e-09
rs1027407	0.0283526
rs78640136	0.0286927
rs28376387	0.0141861
rs7673823	0.0154891
rs7675587	0.0166794
rs28457258	0.0182127
rs28549021	1.74702e-09
rs10434283	1.90745e-09
rs11945986	0.0176352
rs1495716	9.4282e-09
rs13142920	3.00986e-07
rs2291759	4.18477e-07
rs12498839	0.0738979
rs62338073	2.40948e-06
rs13111643	7.91084e-09
rs10033966	0.0214629
rs12503697	0.000133784
rs12498955	3.81575e-06
rs9312586	0.0001991
rs78438550	3.46139e-07
rs976706	0.00013691
rs11934468	0.00011666
rs13147695	0.000118112
rs13128700	0.000119719
rs7676791	0.000138773
rs10520313	0.000169586
rs2877903	0.00012426
rs17062106	0.000171536
rs2132338	0.000120449
rs2132339	0.000120449
rs2132340	0.000120594
rs28446624	6.49163e-05
rs6838421	7.18116e-05
rs7679990	5.60301e-06
rs115556281	3.81336e-05
rs6846507	5.05322e-06
rs75072551	6.13877e-09
rs13137352	2.07931e-06
rs12504803	6.08112e-06
rs11736069	7.20525e-05
rs80182558	2.29442e-10
rs77157714	2.29174e-10
rs13147240	5.32166e-08
rs11940577	7.33955e-09
rs11938823	5.26442e-09
rs17062199	1.30444e-09
rs2877907	1.7871e-09
rs78319998	3.53424e-09
rs77206020	1.003e-09
rs141934198	9.98765e-10
rs72704507	6.02105e-10
rs17662170	2.53911e-09
rs9686024	2.0064e-07
rs11930485	1.76476e-09
rs6818081	9.03324e-06
rs72704531	3.08344e-06
rs2333326	3.08414e-06
rs17611770	0.0745513
rs72704544	0.080258
rs62334820	0.101957
rs4690419	4.55834e-06
rs4690421	0.000495559
rs2333321	0.104309
rs1106568	0.0175246
rs2333323	7.74615e-06
rs143839357	0.0770795
rs12500012	1.7666e-05
rs62334821	0.0212013
rs11133120	1.76133e-05
rs6846161	0.022086
rs2333324	3.64493e-05
rs2333325	1.89778e-05
rs41533650	0.120759
rs62340585	0.114911
rs4690647	2.49387e-05
rs34080115	5.24185e-05
rs35639760	4.28586e-05
rs6844913	6.7754e-05
rs6845325	2.65117e-05
rs7688623	2.21009e-05
rs62340589	0.0139011
rs7661904	1.66718e-05
rs62340590	1.22163e-05
rs7667331	1.89401e-05
rs7688681	7.92559e-06
rs36087033	6.9145e-06
rs1905832	2.39262e-07
rs62340604	3.24134e-08
rs62340606	2.21366e-08
rs62340607	1.67203e-08
rs7681853	3.20856e-08
rs62340608	5.80157e-09
rs11935765	1.65555e-08
rs62340609	1.02536e-08
rs7675676	1.45835e-08
rs55944017	1.22936e-08
rs7677621	1.7333e-08
rs6553899	1.62502e-08
rs1471797	2.43869e-08
rs62340611	2.08691e-08
rs6811277	6.60916e-08
rs13138530	4.75943e-08
rs62340612	2.20229e-08
rs34540823	2.16414e-08
rs7691154	2.45722e-08
rs901114	4.60084e-08
rs1078838	8.02816e-08
rs1078837	1.93417e-08
rs34399390	1.9213e-08
rs4690652	1.63966e-08
rs34360780	2.05028e-08
rs4690653	8.41727e-09
rs62340614	8.6638e-09
rs4690422	8.6638e-09
rs62340615	2.07959e-08
rs13111443	1.97281e-08
rs13129726	2.04167e-08
rs4536875	9.04058e-09
rs997779	1.93111e-08
rs998297	1.99526e-08
rs62340616	1.99526e-08
rs62340618	1.99179e-08
rs13127146	1.81311e-08
rs62340619	3.80998e-09
rs13127568	1.99179e-08
rs62340636	3.11737e-09
rs34987806	2.01816e-08
rs62340637	2.74272e-08
rs1021226	8.18834e-09
rs56288639	3.43682e-08
rs12650745	2.28498e-09
rs35592090	4.36385e-07
rs6553901	4.60403e-07
rs2333388	5.03531e-07
rs11728627	1.92766e-07
rs11133122	3.8957e-07
rs17612423	1.70427e-07
rs34107438	1.48241e-07
rs6839645	2.84092e-08
rs7687100	2.7368e-08
rs7682277	2.37438e-08
rs12508038	2.3231e-08
rs13135804	2.30662e-08
rs62340641	1.84987e-07
rs62340642	2.19602e-08
rs35986071	2.167e-08
rs34043107	2.15203e-08
rs34017733	2.13873e-08
rs11939200	2.01505e-08
rs11936134	1.93249e-08
rs12504354	1.93249e-08
rs34042730	1.94435e-08
rs11133123	1.84325e-08
rs7683378	9.06544e-09
rs62340643	1.64969e-08
rs13145254	1.84496e-08
rs7674814	7.88648e-09
rs13132934	7.42995e-09
rs1485521	7.42995e-09
rs11940058	7.80289e-09
rs7681163	1.44389e-08
rs11944305	7.505e-09
rs11941107	7.42995e-09
rs6844800	1.35353e-08
rs7375729	1.376e-08
rs2333390	7.17477e-09
rs13116415	7.14082e-09
rs11941457	7.17477e-09
rs13146979	5.90215e-09
rs13147204	2.84031e-09
rs13124184	5.14876e-09
rs7699924	9.3352e-09
rs61083878	5.23202e-07
rs7665552	1.64418e-08
rs7666144	1.45688e-08
rs13111629	2.79244e-07
rs12499459	9.52628e-08
rs6823563	8.65507e-07
rs11723689	3.61331e-08
rs35848158	3.74385e-07
rs6829012	2.27921e-06
rs6858730	1.29717e-07
rs4690423	7.13645e-09
rs12504346	1.39664e-07
rs12500840	2.01338e-08
rs12642629	1.46801e-07
rs11737803	1.76741e-07
rs17062431	6.20292e-08
rs17669562	1.20057e-06
rs6553903	5.67027e-09
rs2011563	1.23245e-07
rs973732	6.55122e-09
rs2877923	8.25089e-09
rs2062389	2.97788e-08
rs6553904	4.48207e-09
rs6553905	3.39605e-09
