## Supplementary material for "Characterization of shared and ancestry-specific signals driving complex traits using multi-ancestry fine-mapping": mscaviar_results_study1_post.txt

SNP_ID	Prob_in_pCausalSet
rs12507779	2.10019e-10
rs117697684	3.63015e-10
rs13113026	6.76621e-09
rs6849661	0.0135408
rs17062044	1.88448e-09
rs1027407	0.0275715
rs78640136	0.0279375
rs28376387	0.0139259
rs7673823	0.0151705
rs7675587	0.0163397
rs28457258	0.0178491
rs28549021	2.29813e-09
rs10434283	2.47555e-09
rs11945986	0.0173055
rs1495716	9.74427e-09
rs13142920	3.04277e-07
rs2291759	4.04527e-07
rs12498839	0.0728595
rs62338073	4.92943e-07
rs13111643	8.10531e-09
rs10033966	0.0212481
rs12503697	0.000133375
rs12498955	3.78625e-06
rs9312586	0.000198564
rs78438550	1.02151e-07
rs976706	0.00013643
rs11934468	0.000116261
rs13147695	0.000117714
rs13128700	0.000119321
rs7676791	0.00013835
rs10520313	0.000168857
rs2877903	0.000123861
rs17062106	0.00017076
rs2132338	0.000120063
rs2132339	0.000120063
rs2132340	0.000120232
rs28446624	6.47261e-05
rs6838421	7.15835e-05
rs7679990	5.47315e-06
rs115556281	3.79065e-05
rs6846507	4.91159e-06
rs13137352	1.9235e-06
rs12504803	6.02448e-06
rs11736069	3.44315e-05
rs80182558	7.33805e-10
rs77157714	8.32537e-10
rs13147240	4.93109e-08
rs11940577	6.81777e-09
rs11938823	5.00112e-09
rs17062199	4.84448e-10
rs2877907	3.85272e-10
rs78319998	1.03375e-09
rs77206020	2.9508e-10
rs141934198	2.90746e-10
rs72704507	1.53993e-10
rs17662170	6.27318e-10
rs9686024	1.81377e-07
rs11930485	2.23213e-09
rs6818081	8.51533e-06
rs72704531	2.90308e-06
rs2333326	2.9101e-06
rs17611770	0.0710819
rs72704544	0.0767886
rs62334820	0.0988086
rs4690419	4.35827e-06
rs4690421	0.000269094
rs2333321	0.0976284
rs1106568	0.0113896
rs2333323	7.51231e-06
rs143839357	0.0718703
rs12500012	1.74063e-05
rs62334821	0.0199353
rs11133120	1.73801e-05
rs6846161	0.0163481
rs2333324	3.60911e-05
rs2333325	1.85562e-05
rs41533650	0.116736
rs62340585	0.110888
rs4690647	2.44407e-05
rs34080115	5.2061e-05
rs35639760	4.24593e-05
rs6844913	6.7378e-05
rs6845325	2.61117e-05
rs7688623	2.148e-05
rs62340589	0.013319
rs7661904	1.62531e-05
rs62340590	1.17576e-05
rs7667331	1.81394e-05
rs7688681	7.60575e-06
rs36087033	6.47476e-06
rs1905832	2.3696e-07
rs62340604	2.86123e-08
rs62340606	1.94179e-08
rs62340607	1.44521e-08
rs7681853	2.68889e-08
rs62340608	4.81798e-09
rs11935765	1.66933e-08
rs62340609	8.18931e-09
rs7675676	1.46151e-08
rs55944017	1.00844e-08
rs7677621	1.7386e-08
rs6553899	1.02296e-08
rs1471797	1.05864e-08
rs62340611	9.73126e-09
rs6811277	2.72701e-08
rs13138530	2.26446e-08
rs62340612	2.1056e-08
rs34540823	1.00445e-08
rs7691154	2.33165e-08
rs901114	2.00799e-08
rs1078838	3.19774e-08
rs1078837	8.6425e-09
rs34399390	8.51358e-09
rs4690652	1.28165e-08
rs34360780	8.90447e-09
rs4690653	7.47456e-09
rs62340614	7.6751e-09
rs4690422	7.6751e-09
rs62340615	8.76679e-09
rs13111443	8.12871e-09
rs13129726	8.38706e-09
rs4536875	7.68057e-09
rs997779	7.7111e-09
rs998297	7.92237e-09
rs62340616	7.92237e-09
rs62340618	7.88768e-09
rs13127146	6.52943e-09
rs62340619	3.21433e-09
rs13127568	7.88768e-09
rs62340636	2.65702e-09
rs34987806	8.15165e-09
rs62340637	1.09475e-08
rs1021226	6.6904e-09
rs56288639	1.3487e-08
rs12650745	1.4581e-09
rs35592090	1.6968e-07
rs6553901	1.94722e-07
rs2333388	2.11736e-07
rs11728627	8.53693e-08
rs11133122	1.69083e-07
rs17612423	7.1251e-08
rs34107438	6.14613e-08
rs6839645	1.98866e-08
rs7687100	1.8437e-08
rs7682277	1.59445e-08
rs12508038	1.50929e-08
rs13135804	1.49278e-08
rs62340641	7.66933e-08
rs62340642	1.41579e-08
rs35986071	1.38671e-08
rs34043107	1.37171e-08
rs34017733	1.35838e-08
rs11939200	1.27031e-08
rs11936134	1.21837e-08
rs12504354	1.21837e-08
rs34042730	1.23026e-08
rs11133123	1.22043e-08
rs7683378	5.04771e-09
rs62340643	9.36638e-09
rs13145254	1.16331e-08
rs7674814	4.35719e-09
rs13132934	4.05367e-09
rs1485521	4.05367e-09
rs11940058	4.27322e-09
rs7681163	8.2005e-09
rs11944305	4.12907e-09
rs11941107	4.05367e-09
rs6844800	7.5581e-09
rs7375729	7.78337e-09
rs2333390	3.93077e-09
rs13116415	3.89665e-09
rs11941457	3.93077e-09
rs13146979	3.16942e-09
rs13147204	1.54157e-09
rs13124184	2.72172e-09
rs7699924	6.36688e-09
rs61083878	1.85681e-07
rs7665552	1.20889e-08
rs7666144	1.07516e-08
rs13111629	1.03286e-07
rs12499459	7.09844e-08
rs6823563	3.08429e-07
rs11723689	2.63475e-08
rs35848158	1.31257e-07
rs6829012	8.08848e-07
rs6858730	1.00777e-07
rs4690423	4.82597e-09
rs12504346	1.1218e-07
rs12500840	1.42102e-08
rs12642629	1.19321e-07
rs11737803	1.4498e-07
rs17062431	4.92976e-08
rs17669562	3.70288e-07
rs6553903	4.38984e-09
rs2011563	1.03646e-07
rs973732	5.1638e-09
rs2877923	6.37339e-09
rs2062389	2.33663e-08
rs6553904	1.55622e-09
rs6553905	2.28715e-09
