## Supplementary material for "Characterization of shared and ancestry-specific signals driving complex traits using multi-ancestry fine-mapping": not_shared_pips.txt

SNP_ID	shared_ll_x	notshared_ll_x	shared_ll_y	notshared_ll_y	not_shared_pip
rs10033966	-200.121	-205.12	-200.121	-205.12	0.0002148000000000011
rs1021226	-215.102	-216.908	-215.102	-216.908	1.6324799999999993e-09
rs1027407	-199.86	-203.829	-199.86	-203.829	0.0007810999999999998
rs10434283	-216.372	-217.807	-216.372	-217.807	6.640600000000003e-10
rs10520313	-204.956	-210.795	-204.956	-210.795	7.370000000000033e-07
rs1078837	-214.837	-215.025	-214.837	-215.025	1.0724819999999999e-08
rs1078838	-213.528	-213.52	-213.528	-213.52	4.832520000000002e-08
rs1106568	-200.744	-201.768	-200.744	-201.768	0.0061350000000000016
rs11133120	-207.229	-211.936	-207.229	-211.936	2.3559999999999483e-07
rs11133122	-211.862	-212.002	-211.862	-212.002	2.2051100000000003e-07
rs11133123	-214.493	-215.559	-214.493	-215.559	6.290199999999998e-09
rs115556281	-206.45	-211.95	-206.45	-211.95	2.322999999999876e-07
rs11723689	-213.723	-215.108	-213.723	-215.108	9.870800000000002e-09
rs11728627	-212.546	-212.721	-212.546	-212.721	1.0742209999999997e-07
rs11736069	-206.546	-206.863	-206.546	-206.863	3.7621000000000005e-05
rs11737803	-212.016	-213.935	-212.016	-213.935	3.1904999999999994e-08
rs117697684	-218.024	-217.524	-218.024	-217.524	8.817249999999998e-10
rs11930485	-216.455	-217.956	-216.455	-217.956	5.721099999999998e-10
rs11934468	-205.329	-211.387	-205.329	-211.387	4.089999999999888e-07
rs11935765	-214.213	-217.377	-214.213	-217.377	1.021599999999999e-09
rs11936134	-214.495	-215.424	-214.495	-215.424	7.194999999999999e-09
rs11938823	-215.418	-217.887	-215.418	-217.887	6.133399999999995e-10
rs11939200	-214.453	-215.383	-214.453	-215.383	7.501400000000004e-09
rs11940058	-215.545	-216.126	-215.545	-216.126	3.5677899999999993e-09
rs11940577	-215.096	-217.579	-215.096	-217.579	8.341599999999999e-10
rs11941107	-215.597	-216.17	-215.597	-216.17	3.4140599999999993e-09
rs11941457	-215.628	-216.209	-215.628	-216.209	3.2821199999999994e-09
rs11944305	-215.579	-216.17	-215.579	-216.17	3.414409999999999e-09
rs11945986	-200.326	-204.692	-200.326	-204.692	0.00032969999999999874
rs12498839	-198.888	-203.545	-198.888	-203.545	0.0010383999999999116
rs12498955	-208.754	-213.892	-208.754	-213.892	3.3319999999999454e-08
rs12499459	-212.731	-214.204	-212.731	-214.204	2.4371e-08
rs12500012	-207.228	-211.83	-207.228	-211.83	2.6169999999999785e-07
rs12500840	-214.341	-215.606	-214.341	-215.606	5.999200000000002e-09
rs12503697	-205.192	-211.358	-205.192	-211.358	4.189999999999836e-07
rs12504346	-212.273	-214.08	-212.273	-214.08	2.7614000000000025e-08
rs12504354	-214.495	-215.424	-214.495	-215.424	7.194999999999999e-09
rs12504803	-208.289	-213.305	-208.289	-213.305	5.994000000000031e-08
rs12507779	-218.586	-218.124	-218.586	-218.124	4.839499999999999e-10
rs12508038	-214.28	-215.294	-214.28	-215.294	8.196700000000001e-09
rs12642629	-212.211	-214.079	-212.211	-214.079	2.7617999999999976e-08
rs12650745	-216.634	-217.525	-216.634	-217.525	8.801799999999997e-10
rs13111443	-214.898	-214.945	-214.898	-214.945	1.162161e-08
rs13111629	-212.355	-212.228	-212.355	-212.228	1.7597800000000002e-07
rs13111643	-214.958	-217.721	-214.958	-217.721	7.23870000000002e-10
rs13113026	-215.085	-216.086	-215.085	-216.086	3.7128299999999995e-09
rs13116415	-215.637	-216.209	-215.637	-216.209	3.28195e-09
rs13124184	-215.998	-216.497	-215.998	-216.497	2.462199999999999e-09
rs13127146	-215.117	-214.945	-215.117	-214.945	1.1619509999999998e-08
rs13127568	-214.928	-214.909	-214.928	-214.909	1.2051020000000001e-08
rs13128700	-205.303	-211.387	-205.303	-211.387	4.0800000000000016e-07
rs13129726	-214.867	-214.909	-214.867	-214.909	1.2051759999999999e-08
rs13132934	-215.597	-216.17	-215.597	-216.17	3.4140599999999993e-09
rs13135804	-214.291	-215.294	-214.291	-215.294	8.1964e-09
rs13137352	-209.431	-212.347	-209.431	-212.347	1.5621000000000015e-07
rs13138530	-213.873	-214.18	-213.873	-214.18	2.4978700000000002e-08
rs13142920	-211.289	-215.699	-211.289	-215.699	5.467000000000032e-09
rs13145254	-214.541	-215.471	-214.541	-215.471	6.870299999999999e-09
rs13146979	-215.845	-216.379	-215.845	-216.379	2.76915e-09
rs13147204	-216.572	-217.109	-216.572	-217.109	1.3355000000000006e-09
rs13147240	-213.098	-215.942	-213.098	-215.942	4.286899999999992e-09
rs13147695	-205.316	-211.387	-205.316	-211.387	4.0800000000000016e-07
rs141444758	0.0	-214.686	0.0	-214.686	1.50524e-08
rs141934198	-218.25	-217.725	-218.25	-217.725	7.206769999999999e-10
rs143839357	-198.902	-201.932	-198.902	-201.932	0.005209199999999997
rs1471797	-214.634	-214.771	-214.634	-214.771	1.3824699999999998e-08
rs1485521	-215.597	-216.17	-215.597	-216.17	3.4140599999999993e-09
rs1495716	-214.776	-217.588	-214.776	-217.588	8.265099999999974e-10
rs17062044	-216.645	-218.058	-216.645	-218.058	5.1688e-10
rs17062106	-204.944	-210.735	-204.944	-210.735	7.819999998999894e-07
rs17062199	-217.736	-217.574	-217.736	-217.574	8.382200000000003e-10
rs17062431	-213.096	-214.844	-213.096	-214.844	1.2854000000000004e-08
rs17611770	-198.913	-202.338	-198.913	-202.338	0.0034693999999999975
rs17612423	-212.726	-212.801	-212.726	-212.801	9.91988e-08
rs17662170	-217.467	-216.744	-217.467	-216.744	1.92211e-09
rs17669562	-211.078	-210.676	-211.078	-210.676	8.30296e-07
rs189323648	0.0	-214.895	0.0	-214.895	1.22217e-08
rs1905832	-211.529	-215.893	-211.529	-215.893	4.506000000000027e-09
rs2011563	-212.352	-214.414	-212.352	-214.414	1.9767000000000008e-08
rs2062389	-213.844	-215.522	-213.844	-215.522	6.526900000000004e-09
rs2132338	-205.297	-211.417	-205.297	-211.417	3.9600000000000095e-07
rs2132339	-205.297	-211.417	-205.297	-211.417	3.9600000000000095e-07
rs2132340	-205.295	-211.478	-205.295	-211.478	3.740000000000069e-07
rs2291759	-210.991	-214.7	-210.991	-214.7	1.4842000000000048e-08
rs2333321	-198.596	-201.683	-198.596	-201.683	0.006680599999999898
rs2333323	-208.068	-211.939	-208.068	-211.939	2.3486000000000066e-07
rs2333324	-206.499	-211.508	-206.499	-211.508	3.6139999999999285e-07
rs2333325	-207.164	-211.35	-207.164	-211.35	4.2300000000000256e-07
rs2333326	-209.017	-212.236	-209.017	-212.236	1.7456000000000058e-07
rs2333388	-211.637	-211.722	-211.637	-211.722	2.9181900000000005e-07
rs2333390	-215.628	-216.209	-215.628	-216.209	3.2821199999999994e-09
rs28376387	-200.543	-204.929	-200.543	-204.929	0.00026019999999989975
rs28446624	-205.915	-212.096	-205.915	-212.096	2.0059999999999262e-07
rs28457258	-200.295	-204.594	-200.295	-204.594	0.00036359999999999865
rs28549021	-216.461	-217.841	-216.461	-217.841	6.418099999999999e-10
rs2877903	-205.266	-211.387	-205.266	-211.387	4.090000000000159e-07
rs2877907	-217.957	-217.054	-217.957	-217.054	1.4104419999999995e-09
rs2877923	-215.148	-216.714	-215.148	-216.714	1.9816599999999983e-09
rs34017733	-214.386	-215.336	-214.386	-215.336	7.858499999999999e-09
rs34042730	-214.485	-215.424	-214.485	-215.424	7.1953000000000105e-09
rs34043107	-214.376	-215.336	-214.376	-215.336	7.8588e-09
rs34080115	-206.132	-211.506	-206.132	-211.506	3.6210000000000116e-07
rs34107438	-212.874	-212.934	-212.874	-212.934	8.68023e-08
rs34360780	-214.807	-214.945	-214.807	-214.945	1.1622669999999998e-08
rs34399390	-214.852	-215.025	-214.852	-215.025	1.0724640000000001e-08
rs34540823	-214.687	-214.945	-214.687	-214.945	1.16243e-08
rs34987806	-214.896	-214.909	-214.896	-214.909	1.205145e-08
rs35592090	-211.859	-211.812	-211.859	-211.812	2.66725e-07
rs35639760	-206.336	-211.4	-206.336	-211.4	4.0270000000000887e-07
rs35848158	-212.115	-211.904	-212.115	-211.904	2.43146e-07
rs35986071	-214.365	-215.336	-214.365	-215.336	7.859099999999998e-09
rs36087033	-208.217	-211.311	-208.217	-211.311	4.4022000000000017e-07
rs41533650	-198.417	-202.19	-198.417	-202.19	0.004022999999999999
rs4536875	-214.965	-216.974	-214.965	-216.974	1.5272900000000008e-09
rs4690419	-208.613	-212.096	-208.613	-212.096	2.0076999999999943e-07
rs4690421	-204.49	-205.068	-204.49	-205.068	0.00022646500000000002
rs4690422	-214.969	-217.209	-214.969	-217.209	1.20772e-09
rs4690423	-215.425	-216.533	-215.425	-216.533	2.37552e-09
rs4690647	-206.888	-211.184	-206.888	-211.184	4.996000000000045e-07
rs4690652	-214.446	-216.092	-214.446	-216.092	3.6916999999999963e-09
rs4690653	-214.996	-217.245	-214.996	-217.245	1.1648499999999993e-09
rs55944017	-214.688	-216.544	-214.688	-216.544	2.348799999999999e-09
rs56288639	-214.391	-214.358	-214.391	-214.358	2.0901600000000002e-08
rs61083878	-211.768	-211.576	-211.768	-211.576	3.37539e-07
rs62334820	-198.584	-202.435	-198.584	-202.435	0.0031483999999998985
rs62334821	-200.184	-203.346	-200.184	-203.346	0.0012659999999998992
rs62338073	-210.792	-209.84	-210.792	-209.84	1.916545e-06
rs62340585	-198.468	-202.19	-198.468	-202.19	0.004022999999999999
rs62340589	-200.588	-204.123	-200.588	-204.123	0.0005820999999999014
rs62340590	-207.62	-211.268	-207.62	-211.268	4.594999999999996e-07
rs62340604	-213.643	-216.004	-213.643	-216.004	4.0325000000000065e-09
rs62340606	-214.032	-216.321	-214.032	-216.321	2.935900000000005e-09
rs62340607	-214.328	-216.497	-214.328	-216.497	2.4612000000000006e-09
rs62340608	-215.435	-217.279	-215.435	-217.279	1.1266100000000005e-09
rs62340609	-214.897	-216.616	-214.897	-216.616	2.18589e-09
rs62340611	-214.718	-214.985	-214.718	-214.985	1.116554e-08
rs62340612	-213.958	-216.991	-213.958	-216.991	1.5022999999999988e-09
rs62340614	-214.969	-217.209	-214.969	-217.209	1.20772e-09
rs62340615	-214.823	-214.909	-214.823	-214.909	1.205223e-08
rs62340616	-214.924	-214.909	-214.924	-214.909	1.2051130000000002e-08
rs62340618	-214.928	-214.909	-214.928	-214.909	1.2051020000000001e-08
rs62340619	-215.848	-217.693	-215.848	-217.693	7.446099999999996e-10
rs62340636	-216.044	-217.887	-216.044	-217.887	6.131899999999996e-10
rs62340637	-214.6	-214.594	-214.6	-214.594	1.6500899999999998e-08
rs62340641	-212.653	-212.713	-212.653	-212.713	1.083163e-07
rs62340642	-214.344	-215.336	-214.344	-215.336	7.859700000000001e-09
rs62340643	-214.757	-215.428	-214.757	-215.428	7.17208e-09
rs6553899	-214.67	-215.594	-214.67	-215.594	6.074200000000001e-09
rs6553901	-211.721	-211.815	-211.721	-211.815	2.65703e-07
rs6553903	-215.525	-217.073	-215.525	-217.073	1.38395e-09
rs6553904	-216.556	-216.319	-216.556	-216.319	2.9426300000000002e-09
rs6553905	-216.179	-217.239	-216.179	-217.239	1.1717799999999999e-09
rs6811277	-213.687	-213.738	-213.687	-213.738	3.8843899999999995e-08
rs6818081	-207.943	-211.147	-207.943	-211.147	5.184300000000004e-07
rs6823563	-211.261	-211.075	-211.261	-211.075	5.57096e-07
rs6829012	-210.297	-210.105	-210.297	-210.105	1.4703780000000002e-06
rs6838421	-205.814	-211.926	-205.814	-211.926	2.3789999999999987e-07
rs6839645	-214.004	-215.247	-214.004	-215.247	8.596199999999997e-09
rs6844800	-214.972	-215.603	-214.972	-215.603	6.017159999999998e-09
rs6844913	-205.874	-211.453	-205.874	-211.453	3.815999999999965e-07
rs6845325	-206.822	-211.401	-206.822	-211.401	4.02200000000001e-07
rs6846161	-200.383	-201.835	-200.383	-201.835	0.0057378999999999
rs6846507	-208.493	-212.437	-208.493	-212.437	1.427299999999999e-07
rs6849661	-200.571	-204.705	-200.571	-204.705	0.0003255999999999988
rs6858730	-212.38	-214.029	-212.38	-214.029	2.9052e-08
rs72704507	-218.898	-218.178	-218.898	-218.178	4.5854599999999985e-10
rs72704531	-209.019	-212.2	-209.019	-212.2	1.808799999999997e-07
rs72704544	-198.836	-202.338	-198.836	-202.338	0.0034693999999999003
rs7375729	-214.943	-215.603	-214.943	-215.603	6.017769999999999e-09
rs75072551	0.0	-215.583	0.0	-215.583	6.13877e-09
rs7661904	-207.296	-211.358	-207.296	-211.358	4.1989999999999237e-07
rs7665552	-214.504	-215.907	-214.504	-215.907	4.439899999999995e-09
rs7666144	-214.621	-216.036	-214.621	-216.036	3.905399999999999e-09
rs7667331	-207.187	-210.711	-207.187	-210.711	8.01499999999999e-07
rs7673823	-200.458	-204.726	-200.458	-204.726	0.0003186000000000005
rs7674814	-215.525	-216.126	-215.525	-216.126	3.568149999999999e-09
rs7675587	-200.383	-204.662	-200.383	-204.662	0.0003396999999999012
rs7675676	-214.344	-217.451	-214.344	-217.451	9.482000000000005e-10
rs7676791	-205.155	-211.327	-205.155	-211.327	4.329999999999872e-07
rs7677621	-214.169	-217.362	-214.169	-217.362	1.036200000000001e-09
rs7679990	-208.385	-212.521	-208.385	-212.521	1.3120000000000139e-07
rs7681163	-214.891	-215.561	-214.891	-215.561	6.279940000000001e-09
rs7681853	-213.704	-215.719	-213.704	-215.719	5.358299999999994e-09
rs7682277	-214.225	-215.336	-214.225	-215.336	7.863899999999998e-09
rs7683378	-215.377	-215.997	-215.377	-215.997	4.057310000000001e-09
rs7687100	-214.08	-215.201	-214.08	-215.201	8.996400000000005e-09
rs7688623	-207.018	-210.965	-207.018	-210.965	6.220999999999987e-07
rs7688681	-208.056	-211.628	-208.056	-211.628	3.2060000000000164e-07
rs7691154	-213.854	-216.841	-213.854	-216.841	1.7447000000000004e-09
rs7699924	-215.147	-216.288	-215.147	-216.288	3.035399999999999e-09
rs77157714	-218.491	-217.884	-218.491	-217.884	6.150189999999998e-10
rs77206020	-218.235	-217.725	-218.235	-217.725	7.20766e-10
rs78319998	-216.966	-216.476	-216.966	-216.476	2.51353e-09
rs78438550	-212.366	-211.901	-212.366	-211.901	2.4399999999999996e-07
rs78640136	-199.847	-203.863	-199.847	-203.863	0.000755200000000001
rs80182558	-218.495	-218.055	-218.495	-218.055	5.18199e-10
rs901114	-213.993	-214.142	-213.993	-214.142	2.5953100000000016e-08
rs9312586	-204.794	-211.094	-204.794	-211.094	5.45999999899987e-07
rs9686024	-211.793	-214.424	-211.793	-214.424	1.9559000000000023e-08
rs973732	-215.362	-216.992	-215.362	-216.992	1.4998999999999998e-09
rs976706	-205.169	-211.205	-205.169	-211.205	4.899999998999997e-07
rs997779	-214.951	-214.945	-214.951	-214.945	1.1621080000000001e-08
rs998297	-214.924	-214.909	-214.924	-214.909	1.2051130000000002e-08
