## Supplementary material for "Characterization of shared and ancestry-specific signals driving complex traits using multi-ancestry fine-mapping": results_schizophrenia.txt

chr	start_bp	end_bp	rsid	eur_pip	afr_pip	eur_maf	afr_maf	bp	bp	eur_beta	afr_beta	eur_se	afr_se	eur_zscore	afr_zscore	eur_pval	afr_pval	global_pip	eur_nocausal	afr_nocausal	shared_pip	not_shared_pip	shared_ll	notshared_ll	num_snps_eur	num_snps_afr	nc	runtime
4	176359992	177359992	rs12498839	0.0738979	0.0728595	0.0447316	0.104167	176731401	176731401	-0.118704710267967	-0.106494491699029	0.0183	0.0292	-6.486596189506393	-3.64707163352839	7.904e-11	0.0002618	0.0738978999999999	1.2595e-07	0.0487578	0.0728595	0.0010383999999999	-198.888	-203.545	203	200	1	0.529
4	176359992	177359992	rs17611770	0.0745513	0.0710819	0.199801	0.118056	176851045	176851045	-0.0707980713087154	-0.091194660184927	0.0106	0.0283	-6.679063331010887	-3.2224261549444173	1.958e-11	0.001291	0.0745513	1.2595e-07	0.0487578	0.0710819	0.0034693999999999	-198.913	-202.338	203	200	1	0.529
4	176359992	177359992	rs2333321	0.104309	0.0976284	0.796223	0.874008	176859992	176859992	0.0712037590063322	0.0842032712820744	0.0105	0.0272	6.781310381555447	3.0957085030174416	1.248e-11	0.001936	0.1043089999999999	1.2595e-07	0.0487578	0.0976284	0.0066805999999998	-198.596	-201.683	203	200	1	0.529
4	176359992	177359992	rs41533650	0.120759	0.116736	0.206759	0.125992	176869252	176869252	-0.0697038384497916	-0.0903952777473875	0.0104	0.027	-6.702292158633807	-3.3479732499032404	2e-11	0.0008256	0.120759	1.2595e-07	0.0487578	0.116736	0.0040229999999999	-198.417	-202.19	203	200	1	0.529
4	176359992	177359992	rs143839357	0.0770795	0.0718703	0.200795	0.124008	176863487	176863487	-0.0707980713087154	-0.0832946561978111	0.0105	0.0271	-6.742673457972895	-3.073603549734727	1.871e-11	0.002151	0.0770795	1.2595e-07	0.0487578	0.0718703	0.0052091999999999	-198.902	-201.932	203	200	1	0.529
4	176359992	177359992	rs72704544	0.080258	0.0767886	0.200795	0.118056	176853286	176853286	-0.0707980713087154	-0.0919946821460059	0.0106	0.0283	-6.679063331010887	-3.2506954821910212	2.05e-11	0.001168	0.0802579999999999	1.2595e-07	0.0487578	0.0767886	0.0034693999999999	-198.836	-202.338	203	200	1	0.529
4	176359992	177359992	rs62340585	0.114911	0.110888	0.206759	0.125992	176871122	176871122	-0.0697038384497916	-0.0899028259293165	0.0104	0.027	-6.702292158633807	-3.329734293678389	1.965e-11	0.0008748	0.114911	1.2595e-07	0.0487578	0.110888	0.0040229999999999	-198.468	-202.19	203	200	1	0.529
4	176359992	177359992	rs62334820	0.101957	0.0988086	0.191849	0.117063	176855221	176855221	-0.0713026798988422	-0.0962025778730607	0.0107	0.0285	-6.663801859704879	-3.3755290481775684	2.489e-11	0.0007553	0.1019569999999999	1.2595e-07	0.0487578	0.0988086	0.0031483999999998	-198.584	-202.435	203	200	1	0.529
