## Supplementary material for "Characterization of shared and ancestry-specific signals driving complex traits using multi-ancestry fine-mapping": global_pips.txt

SNP_ID	shared_ll	notshared_ll	global_pips
rs10035118	-102.226	-103.326	1.239477e-06
rs10035288	-102.734	-104.183	6.727689999999999e-07
rs10035358	-98.0592	-96.9313	0.0003004756
rs10035564	-89.7801	-91.9948	0.244589
rs10035927	-102.69	-104.15	7.011230000000002e-07
rs10036065	-93.7877	-96.2778	0.004295299999999999
rs10037109	-101.981	-103.408	1.4365399999999998e-06
rs10037766	-95.3591	-98.0762	0.0008723650000000002
rs10038082	-105.101	-104.921	1.3042010000000002e-07
rs10038249	-99.1867	-100.286	2.59018e-05
rs10038554	-97.9713	-96.8494	0.0003264776
rs10038562	-99.0687	-97.9507	0.00010860749999999999
rs10039173	-98.1476	-97.0211	0.00027474450000000006
rs10039283	-95.908	-98.4887	0.000510508
rs10039509	-97.8564	-99.9772	7.707879999999998e-05
rs10039866	-98.0512	-96.9383	0.00029916860000000003
rs10039961	-97.4272	-99.3072	0.00012330499999999999
rs10040488	-98.5433	-97.4232	0.0001839885
rs10040808	-98.7248	-99.9235	3.98111e-05
rs10041094	-105.423	-105.13	1.0177099999999999e-07
rs10041478	-96.3784	-98.3565	0.00034583700000000004
rs10041518	-98.0092	-96.8918	0.00031317350000000004
rs10041767	-98.2497	-100.965	4.845969999999999e-05
rs10041772	-98.3704	-101.035	4.31537e-05
rs10042199	-96.6286	-98.4767	0.00027570000000000003
rs10042455	-98.0512	-96.9383	0.00029916860000000003
rs10043248	-96.6474	-99.1019	0.00024704999999999996
rs10043270	-95.9606	-97.9619	0.0005231130000000001
rs10043344	-98.9722	-97.8561	0.0001194216
rs10043557	-101.961	-103.161	1.5646499999999997e-06
rs10043706	-102.573	-104.086	7.773699999999999e-07
rs10043792	-96.0962	-98.1703	0.00045136899999999997
rs10044096	-98.7164	-97.5989	0.0001544106
rs10044321	-98.1018	-96.9784	0.00028688750000000005
rs10044408	-92.7573	-95.7765	0.011489499999999998
rs10044454	-102.669	-104.134	7.151180000000001e-07
rs10044479	-94.0217	-96.7028	0.0033338900000000004
rs10045264	-98.553	-97.4232	0.0001836685
rs10045420	-94.3087	-96.6761	0.00258788
rs10045429	-102.323	-103.436	1.120047e-06
rs10045812	-96.9787	-99.4894	0.000176278
rs10050829	-97.4287	-99.4187	0.000120734
rs10051107	-101.931	-103.081	1.6378e-06
rs10051125	-101.931	-103.081	1.6378e-06
rs10051371	-101.971	-103.135	1.5672699999999996e-06
rs10051501	-100.641	-102.085	5.46221e-06
rs10051592	-93.0353	-93.7415	0.01410821
rs10052339	-95.8415	-98.2677	0.0005548750000000001
rs10052727	-105.022	-104.791	1.4582000000000002e-07
rs10052736	-98.9999	-101.579	2.3188399999999993e-05
rs10052784	-101.883	-103.103	1.6816499999999996e-06
rs10052940	-101.96	-103.107	1.5930300000000002e-06
rs10052977	-105.046	-105.057	1.223787e-07
rs10053240	-101.757	-103.072	1.8538100000000002e-06
rs10053247	-98.7176	-97.5989	0.0001543756
rs10053306	-101.948	-103.165	1.5763900000000002e-06
rs10053434	-103.081	-104.212	5.217090000000001e-07
rs10053509	-102.671	-104.122	7.162450000000001e-07
rs10053628	-101.108	-102.82	3.21306e-06
rs10053694	-101.707	-103.398	1.77403e-06
rs10054000	-102.861	-104.074	6.333060000000001e-07
rs10054134	-99.7283	-100.75	1.5472500000000005e-05
rs10054179	-102.043	-103.424	1.3675169999999997e-06
rs10054419	-97.3714	-99.8215	0.00011983099999999998
rs10054896	-102.136	-103.374	1.298532e-06
rs10055046	-102.106	-103.347	1.3360620000000002e-06
rs10055176	-101.834	-103.153	1.71439e-06
rs10055263	-102.701	-103.216	9.74678e-07
rs10055347	-101.723	-103.127	1.8708700000000002e-06
rs10055898	-102.016	-103.424	1.39426e-06
rs10055950	-102.968	-104.091	5.858639999999998e-07
rs10056041	-104.943	-104.74	1.5500680000000002e-07
rs10056067	-99.2752	-100.324	2.41188e-05
rs10056175	-95.6295	-98.2148	0.0006740909999999999
rs10056653	-102.57	-103.105	1.1009400000000002e-06
rs10056731	-102.17	-103.196	1.3447239999999998e-06
rs10056884	-102.924	-104.012	6.193290000000001e-07
rs10056889	-99.0287	-101.723	2.2278099999999996e-05
rs10057341	-97.9188	-96.8026	0.0003424506
rs10057521	-98.7243	-97.5989	0.0001541925
rs10058065	-102.069	-103.447	1.3327319999999998e-06
rs10058269	-104.995	-104.764	1.4989829999999999e-07
rs10058281	-101.902	-103.131	1.64505e-06
rs10058430	-102.57	-103.105	1.1009400000000002e-06
rs10058550	0.0	-104.845	9.03983e-08
rs10058962	-102.066	-103.369	1.3659420000000002e-06
rs10058966	-102.042	-103.315	1.4107899999999998e-06
rs10059086	-98.7286	-97.5989	0.00015407449999999998
rs10059350	-101.054	-103.214	3.1320800000000003e-06
rs10059377	-100.626	-101.981	5.68203e-06
rs10059426	-97.3692	-99.1951	0.00013202800000000002
rs10059495	-102.007	-103.316	1.4455699999999998e-06
rs10060015	-100.911	-101.529	5.568229999999999e-06
rs10060049	-102.094	-103.421	1.3193530000000002e-06
rs10060199	-97.9405	-99.7862	7.428489999999999e-05
rs10060408	-102.541	-104.078	7.978079999999999e-07
rs10060528	-102.075	-103.321	1.3763779999999999e-06
rs10060645	-97.8274	-96.7034	0.0003776575
rs10060661	-102.111	-103.419	1.3033940000000001e-06
rs10060878	-98.2359	-97.1105	0.0002512895
rs10061030	-101.852	-103.101	1.71886e-06
rs10061101	-99.1774	-100.18	2.7026000000000002e-05
rs10061916	-101.941	-103.38	1.4902899999999997e-06
rs10061974	-101.825	-103.049	1.77946e-06
rs10062139	-102.586	-103.926	8.031899999999999e-07
rs10062325	-95.7435	-97.8362	0.0006403739999999999
rs10062391	-105.413	-105.129	1.021773e-07
rs10062508	-95.6093	-98.082	0.0006962339999999999
rs10062641	-105.254	-104.961	1.2053650000000003e-07
rs10063007	-101.822	-103.099	1.75603e-06
rs10063172	-98.0528	-96.9383	0.00029908260000000004
rs10063187	-102.061	-103.321	1.390439e-06
rs10063520	-101.952	-103.289	1.5159300000000002e-06
rs10063585	-101.94	-103.082	1.62762e-06
rs10064278	-99.0921	-101.594	2.1317600000000004e-05
rs10064434	-99.0719	-97.956	0.00010807259999999998
rs10064437	-99.0687	-97.9507	0.00010860749999999999
rs10064595	-101.408	-102.014	3.40689e-06
rs10064681	-99.274	-100.286	2.44559e-05
rs10064792	-99.0401	-100.18	2.95955e-05
rs10064905	-97.4901	-99.3057	0.00011723040000000002
rs10065035	-104.981	-104.748	1.521677e-07
rs10065149	-102.2	-103.353	1.2506280000000003e-06
rs10065314	-102.101	-103.394	1.3221549999999998e-06
rs10065638	-98.6759	-97.5572	0.00016095349999999998
rs10065920	-99.0743	-100.214	2.86008e-05
rs10066140	-101.875	-103.328	1.58618e-06
rs10066479	-97.0477	-98.9065	0.00018093699999999997
rs10066664	-101.829	-103.183	1.70554e-06
rs10066816	-102.848	-104.056	6.428799999999999e-07
rs10067206	-105.175	-104.865	1.319147e-07
rs10067655	-97.3782	-99.3798	0.00012674000000000002
rs10067983	-97.8558	-99.713	8.067319999999999e-05
rs10068278	-101.941	-103.38	1.4902899999999997e-06
rs10068848	-102.848	-104.056	6.428799999999999e-07
rs10068855	-103.15	-104.256	4.911879999999999e-07
rs10069220	-98.5405	-97.4232	0.0001840786
rs10069510	-96.1014	-98.0838	0.000455856
rs10069793	-95.3591	-98.0762	0.0008723650000000002
rs10070024	-99.983	-101.185	1.130332e-05
rs10070037	-98.7287	-97.5989	0.00015407259999999999
rs10070136	-102.172	-103.427	1.2460909999999998e-06
rs10070339	-98.8564	-97.7319	0.0001350066
rs10070596	-95.8497	-98.3466	0.0005459499999999999
rs10070928	-98.0964	-96.9784	0.00028716759999999994
rs10072025	-99.0242	-97.9054	0.0001136195
rs10072259	-99.0248	-97.9054	0.00011360560000000001
rs10072776	-99.002	-100.142	3.07435e-05
rs10072945	-98.9946	-100.18	3.0527099999999994e-05
rs10073636	-95.7357	-97.822	0.000646059
rs10073687	-101.884	-103.27	1.6006199999999999e-06
rs10073945	-97.9697	-96.8494	0.0003265745
rs10074312	-105.421	-105.173	9.894410000000001e-08
rs10074470	-105.022	-104.904	1.356775e-07
rs10075544	-101.727	-103.043	1.90985e-06
rs10075550	-101.904	-103.08	1.66875e-06
rs10076113	-101.948	-103.362	1.4895499999999998e-06
rs10076230	-101.939	-103.361	1.5003100000000001e-06
rs10076606	-102.242	-103.356	1.2144690000000002e-06
rs10076636	-99.1536	-101.63	2.0104400000000004e-05
rs10076982	-101.825	-103.049	1.77946e-06
rs10077814	-98.8064	-97.6863	0.0001414235
rs10078261	-102.674	-103.19	1.00096e-06
rs10078485	-104.898	-104.68	1.637607e-07
rs10078560	-101.978	-103.083	1.5858399999999995e-06
rs10078625	-93.857	-96.3717	0.00399702
rs10078628	-102.07	-103.322	1.381116e-06
rs10078928	-100.737	-102.071	5.11411e-06
rs10079238	-97.4811	-99.4927	0.00011415590000000002
rs10080117	-102.593	-104.101	7.63306e-07
rs10213679	-95.2609	-97.9181	0.000967736
rs10213721	-102.603	-104.082	7.609199999999999e-07
rs10213756	-95.2289	-97.7967	0.0010080520000000002
rs10214016	-102.43	-104.004	8.837980000000002e-07
rs10214057	-105.221	-105.059	1.1430710000000001e-07
rs10214118	-102.494	-104.043	8.337500000000001e-07
rs10214255	-102.673	-104.134	7.127820000000001e-07
rs10214256	-102.615	-104.084	7.539170000000001e-07
rs10214362	-104.991	-104.856	1.4148440000000002e-07
rs10223123	-99.2638	-101.795	1.78985e-05
rs10434580	-95.9424	-98.2303	0.000510356
rs10434610	-104.564	-103.534	4.151998e-07
rs10434612	-101.94	-103.082	1.62762e-06
rs10434613	-102.113	-103.22	1.384607e-06
rs10447145	-103.609	-102.516	1.1353600000000001e-06
rs10461763	-104.506	-105.049	1.583022e-07
rs10461766	-105.176	-105.292	1.010588e-07
rs10461770	-102.165	-103.404	1.2609480000000001e-06
rs10462079	-103.949	-102.925	7.64187e-07
rs10462080	-99.0174	-97.9038	0.0001139066
rs10462081	-99.019	-97.9038	0.00011387349999999999
rs10462082	-102.321	-101.208	4.183072e-06
rs10462083	-99.0198	-97.9038	0.0001138586
rs10462084	-103.602	-102.546	1.1094010000000002e-06
rs10462085	-106.034	-104.942	1.0034259999999999e-07
rs10462087	-104.69	-105.171	1.3559130000000002e-07
rs10462090	-104.778	-105.181	1.2902059999999998e-07
rs10462091	-104.788	-105.195	1.274615e-07
rs10462092	-104.918	-105.272	1.149717e-07
rs10462095	-104.996	-104.847	1.420231e-07
rs10462102	-104.776	-105.108	1.340392e-07
rs10462113	-100.106	-101.408	9.70043e-06
rs10462115	-101.948	-103.362	1.4895499999999998e-06
rs10472402	-101.507	-102.04	3.1893300000000005e-06
rs10472403	-101.756	-102.042	2.8133700000000005e-06
rs10472405	-105.093	-104.817	1.399314e-07
rs10472415	-102.101	-103.394	1.3221549999999998e-06
rs10473376	-98.0926	-96.9806	0.0002868316
rs10473377	-98.0926	-96.9806	0.0002868316
rs10473384	-93.7119	-96.9214	0.004370730000000001
rs10473392	-93.771	-96.3223	0.004338949999999999
rs10473403	-104.828	-104.8	1.558263e-07
rs10473416	-99.8504	-100.368	1.68462e-05
rs1048758	-99.1156	-97.9968	0.0001036976
rs10512865	-99.1175	-97.9968	0.00010366350000000001
rs1061310	-98.9884	-97.8678	0.00011794059999999999
rs10755272	-95.4158	-98.121	0.0008251779999999999
rs10805685	-104.106	-103.021	6.86046e-07
rs10805686	-103.865	-102.891	7.981579999999999e-07
rs10805692	-104.35	-103.312	5.176757000000001e-07
rs10805695	-96.0601	-98.0425	0.000475111
rs10805696	-104.715	-105.177	1.3347699999999997e-07
rs10805711	-101.775	-103.072	1.83055e-06
rs10805718	-102.293	-104.098	9.63686e-07
rs10941677	-103.703	-102.73	9.380960000000001e-07
rs10941687	-98.0935	-96.9806	0.00028678859999999994
rs10941690	-105.379	-104.297	1.917173e-07
rs10941691	-104.381	-103.329	5.072894999999999e-07
rs10941692	-103.687	-102.895	8.27218e-07
rs10941693	-103.797	-103.706	4.542189999999999e-07
rs10941694	-103.964	-103.905	3.7684600000000004e-07
rs10941696	-103.881	-104.229	3.25205e-07
rs10941703	-95.3931	-97.9496	0.0008563889999999999
rs10941706	-95.3461	-98.0762	0.000882735
rs10941707	-104.72	-105.204	1.3138429999999998e-07
rs10941710	-100.495	-102.379	5.73272e-06
rs10941712	0.0	-105.228	6.16155e-08
rs10941722	-97.5199	-99.5314	0.0001098129
rs10941732	-97.2065	-99.1947	0.00015082300000000002
rs10941740	-97.6408	-99.1562	0.00010775379999999998
rs10941746	-99.0404	-100.108	3.0306499999999995e-05
rs10941754	-101.861	-103.102	1.7074999999999997e-06
rs10941759	-99.2789	-100.434	2.3195700000000002e-05
rs10941760	-99.2691	-100.434	2.3350999999999997e-05
rs10941761	-101.871	-103.154	1.6696400000000003e-06
rs10941789	-101.932	-103.379	1.5012800000000002e-06
rs10941791	-101.885	-103.329	1.5745800000000002e-06
rs10941797	-101.939	-103.361	1.5003100000000001e-06
rs10941801	-101.948	-103.362	1.4895499999999998e-06
rs10941803	-101.909	-103.242	1.58351e-06
rs10941806	-102.121	-103.431	1.290004e-06
rs10941816	-102.697	-104.192	6.895699999999999e-07
rs10941822	-102.769	-104.22	6.4908e-07
rs10941823	-101.186	-102.864	2.9947600000000003e-06
rs10941827	-102.686	-104.181	6.974160000000001e-07
rs111233855	0.0	-105.077	7.16443e-08
rs111278737	-104.427	-105.042	1.6570519999999997e-07
rs111280793	-103.805	-103.814	4.2379100000000004e-07
rs111294297	-102.547	-104.043	8.011580000000001e-07
rs111551556	-104.642	-104.87	1.6198280000000002e-07
rs111585446	-100.765	-101.781	5.500519999999999e-06
rs111699443	-106.225	-105.068	8.7495e-08
rs111778497	-105.955	-104.852	1.096247e-07
rs111785242	-97.0185	-98.8661	0.000186708
rs111810259	-96.119	-97.9555	0.000459959
rs112042289	-105.158	-104.023	2.49699e-07
rs112042458	-103.881	-104.229	3.25205e-07
rs112102893	-105.995	-104.892	1.0527140000000001e-07
rs112128194	-105.008	-105.277	1.0985660000000001e-07
rs112219245	-103.318	-104.036	4.803169999999999e-07
rs112283283	-101.935	-103.264	1.5456699999999999e-06
rs112288658	-102.065	-103.344	1.3771890000000002e-06
rs112393756	-97.6417	-98.9692	0.00011317559999999999
rs112411343	-103.838	-103.772	4.2924e-07
rs112439750	-105.083	-105.271	1.065444e-07
rs112450387	-104.711	-105.103	1.3874989999999998e-07
rs112492423	-105.114	-105.327	1.018375e-07
rs112526769	-104.597	-105.087	1.4818680000000004e-07
rs112575737	-104.639	-105.052	1.47527e-07
rs112921665	0.0	-105.469	4.84216e-08
rs113130486	-105.098	-105.245	1.073468e-07
rs113198380	-101.928	-103.36	1.5123100000000002e-06
rs113297138	-106.657	-105.494	5.707359000000001e-08
rs113338260	-105.49	-105.133	9.937469999999999e-08
rs113409164	-105.012	-105.231	1.1242120000000001e-07
rs113548626	-105.113	-105.148	1.1279690000000001e-07
rs113595177	-96.0897	-98.1292	0.000456847
rs113734087	-102.625	-104.099	7.451340000000001e-07
rs113792509	-104.525	-104.755	1.8188289999999997e-07
rs113808169	-102.034	-103.415	1.37897e-06
rs113889713	-104.74	-105.111	1.3617749999999998e-07
rs114053163	0.0	-105.246	6.05399e-08
rs114170663	0.0	-105.373	5.32939e-08
rs114220479	-102.17	-103.376	1.267029e-06
rs114223220	-101.904	-103.271	1.5771400000000004e-06
rs11486611	-102.195	-103.33	1.2639580000000002e-06
rs11525750	-104.489	-104.771	1.8328410000000003e-07
rs115610756	-106.055	-105.484	6.56687e-08
rs115886168	0.0	-105.513	4.63589e-08
rs115921200	0.0	-104.855	8.94773e-08
rs116497679	-104.336	-104.983	1.79008e-07
rs116860684	-104.309	-104.899	1.8858400000000002e-07
rs116908233	-105.231	-105.163	1.0670579999999999e-07
rs117201027	-104.982	-105.212	1.151728e-07
rs11740690	-101.922	-103.338	1.52869e-06
rs11741075	-96.0733	-98.1703	0.00046016499999999996
rs11741772	-98.9815	-97.8627	0.00011857659999999999
rs11742346	-103.265	-102.643	1.1097289999999999e-06
rs11743392	-100.624	-102.082	5.53761e-06
rs11743949	-101.902	-103.112	1.6544700000000004e-06
rs11744550	-102.808	-104.223	6.301800000000002e-07
rs11745763	-101.885	-103.329	1.5745800000000002e-06
rs11746506	-98.9801	-97.8627	0.0001186065
rs11746980	-98.9821	-97.8678	0.0001180726
rs11747159	-99.3451	-98.2479	8.098480000000001e-05
rs11747846	0.0	-101.91	1.70095e-06
rs11748089	-95.6134	-98.1213	0.000690631
rs11748472	-102.509	-104.059	8.21372e-07
rs11750119	-99.0426	-97.9494	0.0001092326
rs11750263	-101.922	-103.338	1.52869e-06
rs11750364	-106.487	-105.314	6.822590000000001e-08
rs11948152	0.0	-102.267	1.18995e-06
rs11948186	-94.0859	-94.6025	0.005372259999999999
rs11948387	-98.5405	-97.4232	0.0001840786
rs11948636	-98.4999	-97.3812	0.0001919315
rs11949119	-104.945	-105.183	1.1896229999999998e-07
rs11949371	-101.986	-103.421	1.4260799999999999e-06
rs11949490	-97.2714	-99.1949	0.000142951
rs11949847	-99.3911	-98.2928	7.741639999999999e-05
rs11950077	-99.1049	-100.252	2.7673600000000002e-05
rs11951760	-98.7286	-97.5989	0.00015407449999999998
rs11951944	-101.855	-103.077	1.7272199999999999e-06
rs11953025	-101.735	-102.965	1.94385e-06
rs11953028	-101.707	-102.938	1.99731e-06
rs11953347	-101.806	-103.205	1.7245e-06
rs11954598	-103.726	-103.253	6.283190000000001e-07
rs11957047	-97.3578	-99.2699	0.00013139
rs11957920	-98.6362	-97.5113	0.0001683295
rs11958451	-98.683	-97.5572	0.00016075049999999998
rs11958464	-101.846	-103.077	1.73857e-06
rs11958516	-101.747	-103.044	1.88251e-06
rs11958686	-99.077	-100.214	2.85487e-05
rs11958808	-98.182	-97.0663	0.0002630926
rs11959541	-101.735	-102.965	1.94385e-06
rs11960110	-99.0845	-100.142	2.90969e-05
rs12054976	-104.649	-103.53	4.099087e-07
rs12055259	-104.143	-104.924	2.05114e-07
rs12055272	-104.567	-105.095	1.5000529999999998e-07
rs12055286	-103.84	-103.729	4.403759999999999e-07
rs12108841	-101.926	-103.213	1.57814e-06
rs12108961	-105.293	-105.019	1.1445469999999999e-07
rs12109014	-102.02	-103.164	1.50151e-06
rs12109155	-104.946	-104.76	1.528383e-07
rs12109205	-99.8577	-102.306	9.974010000000002e-06
rs12109652	-95.719	-98.2817	0.00061783
rs12109710	-98.2283	-97.1154	0.00025062759999999994
rs12109835	-99.274	-100.286	2.44559e-05
rs12110093	-102.555	-103.104	1.1104779999999998e-06
rs12110137	-94.3028	-96.8851	0.00254136
rs12153005	-101.44	-102.949	2.4157000000000004e-06
rs12153053	-104.487	-104.069	2.8265280000000005e-07
rs12153189	-104.802	-103.968	2.801442e-07
rs12186454	-98.8256	-100.745	3.0240499999999996e-05
rs12187196	-104.11	-103.021	6.85572e-07
rs12188518	-100.651	-102.545	4.8936e-06
rs12188871	-98.9815	-97.8627	0.00011857659999999999
rs12332458	-104.514	-105.081	1.5523569999999997e-07
rs12332696	-93.8822	-96.8535	0.00374299
rs12513449	-103.902	-104.347	3.0343300000000004e-07
rs12513467	-104.676	-105.042	1.4560730000000002e-07
rs12513512	-102.777	-104.205	6.479729999999999e-07
rs12513513	-103.838	-103.858	4.07463e-07
rs12513534	-101.958	-103.387	1.46989e-06
rs12513540	-102.536	-104.089	7.988249999999999e-07
rs12513749	-99.0724	-97.9494	0.0001086466
rs12514163	-101.997	-103.316	1.4564899999999999e-06
rs12514178	-101.997	-103.316	1.4564899999999999e-06
rs12514414	-103.904	-103.399	5.38069e-07
rs12514615	-103.883	-103.839	4.04745e-07
rs12514910	-104.057	-103.303	5.55006e-07
rs12515012	-103.925	-102.828	8.30369e-07
rs12515179	-103.638	-103.155	6.911750000000001e-07
rs12515240	-101.985	-103.371	1.4466e-06
rs12515468	-100.893	-102.44	4.1374e-06
rs12515470	-104.159	-104.786	2.1552100000000001e-07
rs12515804	-96.9816	-98.8293	0.00019371100000000003
rs12515820	-103.9	-103.86	3.9694199999999996e-07
rs12515963	-102.682	-104.146	7.058139999999999e-07
rs12515999	-102.719	-104.198	6.77404e-07
rs12516488	-103.865	-103.839	4.0771e-07
rs12516900	-103.743	-102.775	8.974e-07
rs12516996	-104.181	-104.812	2.10504e-07
rs12516998	-103.779	-103.279	6.075520000000001e-07
rs12517546	-103.896	-103.86	3.9766e-07
rs12517615	-104.159	-104.786	2.1552100000000001e-07
rs12517629	-104.947	-103.808	3.0943620000000003e-07
rs12517690	-98.1775	-97.0697	0.0002625826
rs12518135	-95.2233	-97.9042	0.001002545
rs12518422	-101.318	-103.083	2.57553e-06
rs12518698	-101.017	-102.743	3.5087500000000005e-06
rs12518851	-99.1078	-97.9904	0.0001043906
rs12518923	-104.835	-105.142	1.280246e-07
rs12519016	-104.804	-105.197	1.2633160000000003e-07
rs12519133	-103.798	-104.223	3.3991700000000007e-07
rs12519313	-103.69	-104.2	3.63495e-07
rs12519431	-104.167	-104.777	2.1545400000000002e-07
rs12519474	-103.673	-103.181	6.71683e-07
rs12520124	-95.0959	-96.9759	0.0012690400000000004
rs12520150	-104.339	-103.584	4.187489e-07
rs12520151	-104.045	-103.95	3.5531100000000005e-07
rs12520240	-104.947	-105.285	1.1263299999999999e-07
rs12520413	-104.395	-104.971	1.7420050000000003e-07
rs12520430	-103.828	-103.815	4.19873e-07
rs12520698	-103.831	-103.75	4.3617700000000005e-07
rs12520813	-103.979	-103.435	5.13607e-07
rs12520938	-97.414	-99.1558	0.000128394
rs12521112	-104.896	-105.182	1.2175849999999998e-07
rs12521357	-102.754	-104.188	6.620590000000001e-07
rs12521639	-104.257	-103.219	5.67666e-07
rs12521795	-102.09	-103.53	1.283942e-06
rs12521953	-103.978	-103.948	3.65035e-07
rs12522039	-103.874	-104.283	3.17596e-07
rs12522305	-104.469	-103.941	3.109306e-07
rs12522398	-104.405	-103.433	4.645412e-07
rs12522524	-103.872	-103.816	4.12198e-07
rs12522625	-101.206	-102.865	2.94656e-06
rs12522626	-103.827	-102.828	8.461709999999999e-07
rs12522803	-103.684	-103.137	6.908929999999999e-07
rs12522822	-103.847	-103.773	4.27394e-07
rs12522910	-103.979	-103.928	3.6938e-07
rs12523157	-103.715	-103.23	6.40768e-07
rs12523231	-103.635	-103.181	6.79263e-07
rs12523279	-101.941	-103.288	1.52761e-06
rs12523359	-103.9	-103.86	3.9694199999999996e-07
rs12523384	-105.141	-105.283	1.031179e-07
rs12523398	-104.555	-104.006	2.8965750000000005e-07
rs12651760	-101.82	-103.183	1.7175999999999999e-06
rs12652026	-99.0622	-97.9494	0.00010884559999999998
rs12652297	-100.579	-101.929	5.96304e-06
rs12652371	-105.439	-105.123	1.016914e-07
rs12652607	-101.12	-102.792	3.20397e-06
rs12652727	-100.761	-102.127	4.94749e-06
rs12652814	-102.732	-104.213	6.6848e-07
rs12653188	-101.744	-103.077	1.86901e-06
rs12653713	-103.048	-104.14	5.46209e-07
rs12654213	-94.3316	-96.9756	0.00245398
rs12654375	-97.3329	-99.7833	0.000124529
rs12654950	-102.705	-103.191	9.843380000000002e-07
rs12655230	-101.111	-102.595	3.37724e-06
rs12655634	-105.529	-105.04	1.0480230000000002e-07
rs12655983	-101.305	-101.99	3.6467299999999993e-06
rs12655990	-101.159	-101.841	4.22421e-06
rs12656025	-101.985	-103.268	1.4895399999999997e-06
rs12656601	-98.7326	-99.9965	3.872850000000001e-05
rs12656984	-99.0729	-97.9494	0.00010863660000000001
rs12657327	-101.803	-103.133	1.76254e-06
rs12657581	-97.5377	-99.4174	0.00011041759999999998
rs12657760	-102.012	-103.287	1.45288e-06
rs12657764	-102.13	-103.396	1.29461e-06
rs12658237	-101.975	-103.267	1.50088e-06
rs12658533	-102.354	-103.623	1.0342550000000002e-06
rs12658590	-101.95	-103.313	1.5075799999999998e-06
rs12659948	-104.971	-104.762	1.512825e-07
rs12697495	-97.3453	-99.2676	0.00013279999999999998
rs12697499	-100.975	-102.511	3.82101e-06
rs12697507	-102.101	-103.276	1.3710040000000002e-06
rs12697539	-102.131	-103.17	1.391777e-06
rs12697541	-101.912	-103.158	1.6200799999999998e-06
rs12697543	-99.3017	-100.286	2.40229e-05
rs12697557	-101.932	-103.288	1.53834e-06
rs13153556	-98.1458	-97.027	0.00027349060000000003
rs13154320	-101.96	-103.107	1.5930300000000002e-06
rs13154405	-102.744	-104.185	6.67638e-07
rs13154729	-98.1028	-96.9784	0.0002868376
rs13154781	-99.1314	-98.0358	0.00010015060000000001
rs13155082	-98.9756	-100.142	3.12988e-05
rs13155698	-99.0675	-97.9494	0.0001087405
rs13155752	-103.64	-102.631	1.0278129999999999e-06
rs13155792	-99.0494	-100.142	2.97803e-05
rs13156708	-98.7519	-99.9582	3.865730000000001e-05
rs13156930	-103.48	-102.466	1.2111180000000002e-06
rs13157212	-103.87	-104.401	3.00607e-07
rs13157222	-102.256	-103.278	1.2352150000000003e-06
rs13157277	-102.509	-104.059	8.21372e-07
rs13157345	-98.7995	-99.9966	3.69664e-05
rs13157608	-98.5481	-97.4232	0.00018382959999999998
rs13159598	-99.0245	-97.9093	0.0001132506
rs13159863	-101.931	-103.081	1.6378e-06
rs13160259	-98.9933	-97.9093	0.00011389370000000001
rs13160523	-101.829	-103.183	1.70554e-06
rs13161439	-102.084	-103.37	1.348007e-06
rs13161757	-102.861	-104.074	6.333060000000001e-07
rs13162651	-94.5891	-96.703	0.0020247
rs13163178	-102.721	-104.209	6.7447e-07
rs13164549	-106.384	-105.23	7.44123e-08
rs13164666	-102.189	-103.274	1.2930390000000002e-06
rs13165073	-101.806	-103.205	1.7245e-06
rs13165344	-102.384	-103.98	9.203669999999998e-07
rs13165481	-97.577	-99.9288	9.87194e-05
rs13165719	-101.94	-103.082	1.62762e-06
rs13165909	-101.043	-103.212	3.1626300000000004e-06
rs13166566	-99.0875	-100.18	2.8668099999999997e-05
rs13168085	-102.112	-103.372	1.320712e-06
rs13168400	-98.5019	-97.3812	0.00019186360000000003
rs13168431	-99.002	-100.142	3.07435e-05
rs13168483	-102.075	-103.122	1.4677450000000001e-06
rs13168838	-97.2067	-99.71	0.000140453
rs13168931	-93.6752	-96.8866	0.004533449999999999
rs13169726	-95.4325	-97.2925	0.000909748
rs13170159	-102.275	-104.088	9.795679999999999e-07
rs13170769	-102.518	-103.639	9.1939e-07
rs13171832	-102.685	-103.216	9.83469e-07
rs13172097	-99.1225	-100.18	2.8010300000000002e-05
rs13172124	-100.118	-100.454	1.41032e-05
rs13172845	-102.207	-103.325	1.255727e-06
rs13173767	-98.8722	-100.107	3.39718e-05
rs13174122	-99.0251	-97.9038	0.00011374959999999999
rs13174894	-101.95	-103.288	1.5178799999999996e-06
rs13175193	-94.5891	-96.703	0.0020247
rs13175559	-95.4499	-98.068	0.00080412
rs13176182	-101.41	-101.988	3.44364e-06
rs13176359	-104.873	-104.755	1.5749249999999998e-07
rs13176502	-103.713	-102.696	9.619290000000002e-07
rs13176864	-103.64	-104.325	3.529799999999999e-07
rs13177136	-103.658	-104.341	3.4716599999999995e-07
rs13177665	-103.574	-104.277	3.7425800000000007e-07
rs13177711	-98.9821	-97.8678	0.0001180726
rs13178571	-101.886	-103.045	1.7081300000000002e-06
rs13178604	-101.856	-103.208	1.66158e-06
rs13178648	-101.985	-103.217	1.5125000000000003e-06
rs13178754	-102.713	-104.167	6.86098e-07
rs13178796	-104.985	-104.806	1.4636759999999998e-07
rs13178889	-101.855	-103.016	1.7605400000000004e-06
rs13179137	-103.885	-102.861	8.142860000000001e-07
rs13179496	-93.7742	-96.7456	0.004169799999999999
rs13179724	-105.587	-104.439	1.6436510000000002e-07
rs13179818	-100.037	-102.738	8.125039999999997e-06
rs13179835	-97.8263	-96.7034	0.0003777255
rs13180087	-100.932	-101.657	5.206050000000001e-06
rs13180478	-102.314	-104.108	9.45756e-07
rs13180509	-99.7976	-100.253	1.82936e-05
rs13183209	-99.0638	-97.9494	0.00010881360000000002
rs13183247	-100.68	-101.723	5.9308200000000014e-06
rs13183434	-102.57	-102.363	1.6678550000000002e-06
rs13184337	-102.124	-103.45	1.279901e-06
rs13184479	-101.813	-103.099	1.7679300000000002e-06
rs13185174	-99.0438	-97.9494	0.0001092086
rs13185555	-104.38	-103.279	5.288262e-07
rs13186103	-98.761	-99.9582	3.84164e-05
rs13186251	-101.784	-103.097	1.8049300000000003e-06
rs13187523	-102.678	-104.142	7.088580000000001e-07
rs13187565	-93.8648	-96.4161	0.003950459999999999
rs13187899	-100.737	-102.071	5.11411e-06
rs13187933	-98.5405	-97.4232	0.0001840786
rs13188002	-99.067	-100.214	2.87425e-05
rs13188585	-100.733	-102.335	4.78985e-06
rs13188786	-99.0401	-100.18	2.95955e-05
rs13189120	-99.1092	-97.9904	0.00010436449999999999
rs13189439	-102.174	-102.706	1.638301e-06
rs13189671	-102.677	-103.216	9.87488e-07
rs13190242	-96.417	-98.4149	0.000331618
rs13190590	-102.185	-103.304	1.283737e-06
rs13340341	-95.7729	-98.3656	0.000583632
rs13354272	-97.315	-99.3053	0.000135271
rs13354339	-101.813	-103.187	1.72443e-06
rs13354798	-95.1451	-96.9713	0.0012205290000000001
rs13356086	-98.4646	-97.3349	0.00020063460000000003
rs13356313	-99.3091	-101.746	1.7285499999999996e-05
rs13358908	-100.572	-101.98	5.908739999999999e-06
rs13359665	-99.8054	-101.966	1.091237e-05
rs13359915	-104.974	-104.721	1.55244e-07
rs13360955	-95.8272	-98.3465	0.000557035
rs13361098	-105.396	-105.085	1.0586240000000001e-07
rs13361118	-97.3035	-99.3052	0.000136568
rs13361609	-105.081	-104.875	1.353201e-07
rs13362078	-95.5855	-98.0287	0.0007153320000000001
rs13362103	-105.327	-104.978	1.162791e-07
rs13362132	-98.8128	-97.6927	0.0001405236
rs13436333	-102.691	-103.162	1.0056690000000002e-06
rs13436334	-100.096	-100.439	1.4368180000000001e-05
rs13436599	-100.468	-101.91	6.498470000000001e-06
rs1351720	-95.8226	-97.9547	0.0005881100000000002
rs1371022	-98.9788	-97.8601	0.00011888650000000001
rs1371023	-99.0761	-97.956	0.00010799050000000001
rs1371024	-99.0242	-97.9054	0.0001136195
rs1371025	-99.0687	-97.9507	0.00010860749999999999
rs1371027	-103.648	-102.631	1.0262820000000002e-06
rs138035012	-96.1418	-98.1704	0.000434452
rs138083847	-102.573	-104.086	7.773699999999999e-07
rs1384732	-95.5596	-97.8208	0.000751019
rs1384733	-104.778	-105.097	1.346406e-07
rs1384734	-104.674	-105.011	1.480436e-07
rs1384735	-104.645	-104.995	1.513673e-07
rs138812418	-105.529	-105.113	9.954870000000001e-08
rs139157043	-102.711	-104.163	6.878009999999999e-07
rs1392970	-104.324	-103.851	3.4576700000000003e-07
rs1392973	-93.8027	-97.0678	0.00397894
rs1405918	-94.7927	-97.0193	0.0016247600000000003
rs140637026	-101.043	-102.769	3.41806e-06
rs141175297	-99.002	-100.142	3.07435e-05
rs142822953	-102.592	-104.089	7.6563e-07
rs143083416	-105.056	-105.251	1.089791e-07
rs143870787	-104.437	-104.872	1.785599e-07
rs1438819	-99.0112	-97.9038	0.00011403459999999999
rs1438820	-99.0205	-97.9038	0.0001138426
rs1438821	-98.8146	-97.6927	0.00014047850000000001
rs1438822	-98.7641	-97.6447	0.00014744550000000002
rs1438825	-103.209	-102.197	1.5861609999999997e-06
rs1438827	-99.4047	-98.3331	7.47253e-05
rs144753974	-104.175	-104.816	2.1080299999999999e-07
rs145147258	0.0	-105.336	5.52928e-08
rs145275480	-102.645	-104.123	7.29724e-07
rs145678215	-104.327	-103.893	3.35294e-07
rs1472584	-103.924	-103.904	3.8306799999999995e-07
rs147445858	-104.866	-105.125	1.273257e-07
rs147553189	0.0	-105.584	4.3155e-08
rs1483303	-95.9857	-98.1288	0.000498763
rs1483304	-104.686	-105.022	1.4638159999999997e-07
rs1483305	-104.657	-104.994	1.506019e-07
rs1483307	-100.065	-101.416	9.96647e-06
rs1483310	-103.895	-104.337	3.060140000000001e-07
rs148415520	-99.2661	-101.322	1.9015400000000004e-05
rs148564862	-104.345	-104.933	1.821712e-07
rs148999138	-101.955	-103.335	1.49366e-06
rs149621186	-99.8687	-101.153	1.2358e-05
rs1501357	-93.7583	-96.813	0.004212470000000001
rs1501358	-100.872	-101.553	5.6324099999999995e-06
rs1501359	-104.327	-104.916	1.85373e-07
rs1501361	-93.6434	-96.9214	0.004663049999999999
rs1501362	-94.1917	-97.1339	0.00275244
rs1501365	-104.858	-105.164	1.251711e-07
rs150174154	-104.453	-105.036	1.6380050000000004e-07
rs150392113	0.0	-104.13	1.84768e-07
rs150699607	-99.7764	-101.118	1.333129e-05
rs150769887	-102.013	-103.421	1.39832e-06
rs1527831	-94.3858	-96.6953	0.0024134800000000004
rs1564684	-100.166	-102.301	7.637000000000002e-06
rs16901937	-103.555	-102.467	1.193963e-06
rs16901963	-99.0823	-97.9904	0.0001048737
rs16901964	-99.0462	-97.9494	0.00010916059999999999
rs16901965	-99.0413	-97.9494	0.00010925759999999999
rs16901989	-99.0708	-97.9507	0.00010856749999999999
rs16901990	-99.0694	-97.9507	0.0001085946
rs16902068	-103.883	-103.839	4.04745e-07
rs16902083	-104.225	-104.213	2.8213300000000003e-07
rs16902086	-89.983	-92.3966	0.19460800000000003
rs16902163	-104.755	-105.078	1.3749969999999998e-07
rs16902164	-104.964	-105.153	1.199261e-07
rs16902188	-104.603	-105.042	1.5099499999999998e-07
rs16902191	-104.832	-105.206	1.240756e-07
rs16902195	-104.712	-105.124	1.37215e-07
rs16902199	-105.549	-105.259	8.95269e-08
rs16902213	-104.747	-105.206	1.293916e-07
rs16902216	-104.859	-105.262	1.1896800000000001e-07
rs16902217	-104.874	-104.714	1.615075e-07
rs16902221	-104.995	-104.826	1.4397749999999998e-07
rs17271569	0.0	-104.992	7.80257e-08
rs17293302	-104.849	-105.127	1.282075e-07
rs17342514	0.0	-105.134	6.7722e-08
rs181516187	-104.016	-102.925	7.543849999999999e-07
rs1821934	-99.2328	-98.1218	9.163960000000001e-05
rs1821936	-103.715	-102.696	9.61513e-07
rs183526839	0.0	-104.845	9.04189e-08
rs1837286	-98.7196	-97.5989	0.0001543216
rs1852599	-103.279	-103.853	5.322889999999999e-07
rs1866406	-99.0205	-97.9038	0.0001138426
rs1898701	-103.713	-102.696	9.619290000000002e-07
rs1909937	-103.746	-103.769	4.45929e-07
rs2005147	-96.1122	-98.0838	0.000451824
rs2013513	-103.713	-102.696	9.619290000000002e-07
rs2049656	-96.0669	-98.1291	0.00046565499999999993
rs2067980	-102.535	-101.494	3.185658e-06
rs2083243	-99.0694	-97.9507	0.0001085946
rs2118764	-99.1468	-98.0358	9.987069999999999e-05
rs2134045	0.0	-105.451	4.93141e-08
rs2165008	-99.1092	-97.9904	0.00010436449999999999
rs2165009	-103.957	-102.862	8.031439999999999e-07
rs2165010	-103.481	-102.466	1.210784e-06
rs2218080	-100.831	-99.7309	1.837002e-05
rs2218081	-103.377	-102.366	1.340245e-06
rs2220083	-95.092	-97.0193	0.0012630000000000002
rs2247112	-99.253	-101.57	1.8553900000000002e-05
rs2330572	-99.5161	-98.4179	6.83148e-05
rs2330619	-99.0102	-97.9038	0.00011405459999999999
rs2330620	-99.0694	-97.9507	0.0001085946
rs2330703	-101.454	-102.015	3.3212000000000005e-06
rs2330704	-101.446	-102.014	3.3358600000000003e-06
rs2337412	-95.5848	-97.5119	0.000771637
rs2337483	-95.6542	-97.8209	0.000692404
rs2337951	-93.8891	-96.4653	0.00384569
rs2337952	-93.8149	-96.4161	0.0041315399999999995
rs2337954	-105.31	-105.068	1.101575e-07
rs2580258	-96.1585	-98.3013	0.00041963800000000006
rs2580260	-95.8725	-98.1209	0.00055022
rs2589161	-94.7927	-97.0193	0.0016247600000000003
rs2589162	-94.7334	-96.9712	0.00172136
rs2589179	-104.613	-104.918	1.5998220000000002e-07
rs2589181	-99.9112	-102.212	9.627439999999998e-06
rs2625494	-95.742	-97.9086	0.0006341890000000001
rs2696013	-96.0378	-98.1698	0.00047422699999999997
rs2696018	-95.712	-97.8209	0.0006592289999999999
rs28473745	-104.922	-104.759	1.5428450000000002e-07
rs28611436	-101.009	-102.619	3.62921e-06
rs28657933	-95.8566	-98.4492	0.000536752
rs28749824	-105.212	-104.957	1.225906e-07
rs28753157	-102.024	-103.422	1.38733e-06
rs28769634	-102.189	-103.449	1.223014e-06
rs2877172	-99.0613	-97.9494	0.00010886259999999999
rs2877195	-103.847	-103.858	4.0589999999999995e-07
rs2878967	-100.237	-102.388	7.1003000000000004e-06
rs2878988	-104.887	-105.167	1.232877e-07
rs2879074	-93.9009	-96.4653	0.0038051299999999995
rs28798176	-102.126	-103.348	1.3174350000000002e-06
rs28799356	-102.253	-103.5	1.1517049999999998e-06
rs28816182	-102.709	-104.163	6.88993e-07
rs28820612	-102.674	-103.19	1.00096e-06
rs28823684	-101.842	-103.214	1.67503e-06
rs28824810	-104.675	-105.014	1.4777719999999997e-07
rs28836583	-101.75	-103.152	1.8223700000000003e-06
rs28840992	-101.929	-103.19	1.58621e-06
rs28841282	-101.75	-103.152	1.8223700000000003e-06
rs28847123	-101.086	-102.819	3.26992e-06
rs28855077	-101.065	-102.817	3.3255600000000006e-06
rs28856284	-101.416	-101.991	3.42738e-06
rs28873151	-101.086	-102.819	3.26992e-06
rs28874955	-102.013	-103.421	1.39832e-06
rs28882807	-101.75	-103.152	1.8223700000000003e-06
rs28885449	-95.6296	-98.197	0.0006752689999999999
rs28892397	-101.893	-103.103	1.66951e-06
rs34009314	-101.915	-103.132	1.6302200000000004e-06
rs34040576	-95.773	-98.305	0.000587245
rs34069575	-104.147	-104.297	2.77472e-07
rs34101830	-101.93	-103.269	1.54878e-06
rs34115673	-98.1062	-96.9784	0.0002866645
rs34159378	-102.302	-103.385	1.1551949999999998e-06
rs34186466	-100.864	-102.395	4.27477e-06
rs34259003	-102.674	-103.19	1.00096e-06
rs34325259	-98.0927	-96.9804	0.0002868756
rs34347294	-102.848	-104.056	6.428799999999999e-07
rs34361661	-101.846	-103.077	1.73857e-06
rs34462057	-95.5454	-98.1447	0.000732224
rs34492793	-101.766	-103.045	1.85583e-06
rs34501299	-97.9146	-96.7939	0.0003451656
rs34501453	-94.8812	-97.5896	0.0014078699999999999
rs34577818	-103.836	-104.404	3.05731e-07
rs34618959	-103.816	-104.367	3.14442e-07
rs34666220	-95.0934	-96.9759	0.0012715599999999997
rs34692501	-102.618	-102.845	1.2263670000000002e-06
rs34693648	-101.914	-103.272	1.56506e-06
rs34762678	-103.817	-102.794	8.71052e-07
rs34812524	-96.0791	-98.1799	0.00045721799999999996
rs34835217	-101.507	-102.04	3.1893300000000005e-06
rs34923905	-104.851	-104.671	1.6746580000000001e-07
rs35080434	-102.674	-103.19	1.00096e-06
rs35142578	-101.82	-103.183	1.7175999999999999e-06
rs35163964	-95.5223	-98.0608	0.0007540320000000001
rs35304078	-105.007	-104.827	1.432726e-07
rs35319830	-103.839	-104.37	3.1011e-07
rs35335986	-102.117	-103.514	1.2641899999999998e-06
rs35381866	-94.3584	-96.7876	0.0024443600000000005
rs35503553	-102.017	-103.317	1.4357600000000005e-06
rs35550270	-102.026	-103.188	1.48322e-06
rs35553774	-101.921	-103.158	1.60943e-06
rs35577984	-101.931	-103.106	1.62471e-06
rs35583419	-105.986	-105.477	6.72965e-08
rs35648163	-95.1812	-97.841	0.001047743
rs35730142	-95.7162	-98.2964	0.0006184429999999999
rs35804423	-93.828	-96.9215	0.003919110000000001
rs35874143	-103.169	-104.274	4.8195e-07
rs35894183	-102.059	-103.296	1.4022120000000002e-06
rs35936595	-102.016	-103.188	1.4937000000000002e-06
rs36000907	-104.909	-103.815	3.096623e-07
rs36019653	-101.869	-103.239	1.6314899999999997e-06
rs36031455	-102.639	-104.135	7.31039e-07
rs36035738	0.0	-105.516	4.61991e-08
rs36068815	-104.099	-103.03	6.82081e-07
rs375872680	0.0	-104.904	8.51922e-08
rs3761648	-99.0205	-97.9038	0.0001138426
rs3761649	-99.0205	-97.9038	0.0001138426
rs3761650	-99.0205	-97.9038	0.0001138426
rs3860741	-104.41	-103.581	4.128262e-07
rs3923055	-93.8564	-96.8535	0.0038339199999999998
rs3935086	-95.8566	-94.8194	0.002524983
rs3935213	-105.44	-104.344	1.823298e-07
rs4128261	-101.869	-103.56	1.5077400000000002e-06
rs4128583	-101.855	-103.05	1.7426399999999999e-06
rs4129642	-98.2797	-97.1572	0.00023994349999999998
rs4132311	-104.973	-104.734	1.53977e-07
rs4133429	-94.4853	-96.6113	0.0022420100000000004
rs4242125	-104.977	-104.846	1.4313779999999998e-07
rs4254919	-104.435	-104.983	1.695684e-07
rs4257782	-93.9213	-96.6025	0.00368576
rs4259174	-97.238	-99.2696	0.00014509499999999998
rs4263507	-97.0555	-99.044	0.00017540499999999995
rs4267876	-103.959	-103.841	3.92786e-07
rs4274988	-95.7162	-98.2964	0.0006184429999999999
rs4274990	-97.3581	-99.1951	0.000133218
rs4276421	-95.5517	-98.2065	0.000723691
rs4277924	-96.8619	-98.8292	0.00021364200000000005
rs4282323	-100.444	-102.429	5.9222700000000005e-06
rs4282324	-95.908	-98.4887	0.000510508
rs4283798	-99.8951	-102.294	9.66367e-06
rs4289566	-95.2326	-97.8358	0.001000756
rs4292455	-97.0049	-98.9064	0.00018735200000000003
rs4296810	-106.058	-104.962	9.834080000000001e-08
rs4298259	-98.0591	-96.9383	0.00029874450000000005
rs4302598	-96.9418	-99.4354	0.000183247
rs4308490	-103.86	-103.351	5.63943e-07
rs4321755	-103.66	-102.712	9.59997e-07
rs4326150	-105.44	-104.344	1.823298e-07
rs4329028	-99.2139	-98.0845	9.481140000000001e-05
rs4331911	-95.8932	-98.4493	0.0005194129999999998
rs4354052	-101.356	-103.179	2.45143e-06
rs4357042	-103.871	-103.882	3.9645400000000004e-07
rs4357046	-100.779	-102.474	4.48015e-06
rs4362951	-95.7517	-98.0289	0.000618463
rs4367307	-97.5771	-99.5666	0.00010409759999999999
rs4367308	-98.2848	-100.935	4.70727e-05
rs4368738	-99.0644	-101.64	2.17475e-05
rs4370277	-97.1422	-99.4551	0.00015324700000000002
rs4371761	-104.694	-103.557	3.978288e-07
rs4371763	-95.3926	-98.074	0.000846404
rs4373287	-98.5445	-97.4232	0.00018394859999999998
rs4376278	-105.101	-104.869	1.3487179999999998e-07
rs4380674	-105.512	-104.656	1.401142e-07
rs4383730	-97.2574	-99.4556	0.00013871600000000005
rs4388219	-101.429	-101.247	5.13495e-06
rs4389695	-104.38	-103.558	4.232577e-07
rs4389698	-97.5013	-99.6771	0.00010904149999999998
rs4391175	-98.1384	-97.0211	0.0002751966
rs4395640	-98.7287	-97.5989	0.0001540705
rs4407637	-100.872	-102.506	4.1396399999999996e-06
rs4409106	-97.3839	-99.8216	0.00011851199999999999
rs4412123	-99.0859	-97.956	0.00010780349999999999
rs4415084	-103.638	-102.665	1.000663e-06
rs4419600	-103.568	-102.566	1.098464e-06
rs4421114	-97.4916	-99.5313	0.0001124356
rs4426925	-97.524	-99.6772	0.00010694790000000001
rs4426926	-96.7676	-99.4533	0.000213914
rs4428422	-97.464	-99.9655	0.0001086066
rs4431353	-105.345	-105.249	9.68632e-08
rs4431354	-97.2162	-99.3812	0.00014524
rs4434390	-104.006	-104.005	3.4877e-07
rs4437383	-104.997	-104.807	1.4562479999999997e-07
rs4440370	-98.8914	-97.7734	0.00012967759999999999
rs4441886	-97.4642	-99.5312	0.00011505230000000002
rs4452566	-104.892	-104.694	1.626455e-07
rs4455564	-94.7518	-97.3342	0.0016219000000000001
rs4455566	-93.8534	-96.5095	0.00395415
rs4455568	-97.1714	-99.192	0.000155358
rs4455569	-97.2423	-99.2305	0.000145521
rs4457088	-98.234	-97.1105	0.00025137360000000004
rs4457089	-99.1092	-97.9904	0.00010436449999999999
rs4460145	-105.468	-104.327	1.840201e-07
rs4463188	-103.635	-102.678	9.91147e-07
rs4473777	-95.8519	-97.9186	0.000576975
rs4473779	-104.82	-105.119	1.305197e-07
rs4478331	-99.5231	-101.961	1.39549e-05
rs4479849	-104.07	-103.001	7.02459e-07
rs4484447	-97.2115	-99.4554	0.000144297
rs4485937	-104.21	-103.355	5.149069999999999e-07
rs4489075	-95.5861	-98.0708	0.0007116
rs4490592	-95.2044	-97.918	0.0010185889999999999
rs4492118	-103.557	-102.6	1.071329e-06
rs4492119	-98.8914	-97.7734	0.00012967759999999999
rs4492120	-90.5018	-92.5056	0.12278
rs4492122	-95.6747	-98.0361	0.0006607519999999999
rs4492123	-97.7471	-99.6047	8.992729999999999e-05
rs4492125	-95.7988	-97.8796	0.0006070689999999999
rs4493682	-103.738	-103.231	6.36412e-07
rs4498260	-97.2045	-99.2695	0.000149223
rs4499842	-97.2833	-99.7105	0.00013121900000000002
rs4501347	-95.9436	-97.9554	0.000531145
rs4502832	-104.432	-103.457	4.53316e-07
rs4502836	-95.408	-98.0001	0.0008406539999999998
rs4504391	-99.4681	-101.793	1.4948200000000002e-05
rs4518409	-98.8225	-97.6927	0.00014027950000000002
rs4518411	-99.3022	-101.73	1.7424400000000005e-05
rs4533894	-104.694	-103.557	3.978444e-07
rs4533895	-103.86	-103.351	5.63943e-07
rs4533899	-96.9645	-98.866	0.000195082
rs4540184	0.0	-105.512	4.63866e-08
rs4541666	-95.438	-98.0679	0.0008127550000000001
rs4541667	-97.5366	-99.4915	0.0001090496
rs4551074	-104.887	-104.716	1.6059540000000004e-07
rs4551075	-95.7479	-98.1507	0.000611048
rs4552614	-105.419	-105.103	1.037672e-07
rs4560554	-105.015	-104.778	1.474691e-07
rs4566804	-99.1028	-97.9862	0.00010484559999999999
rs4566805	-103.969	-103.947	3.66421e-07
rs4569880	-95.6945	-98.0288	0.000649975
rs4569881	-95.6565	-97.9909	0.0006751590000000002
rs4569882	-105.327	-104.978	1.162791e-07
rs4571480	-104.051	-102.955	7.31474e-07
rs4576156	-104.476	-105.022	1.6283490000000002e-07
rs4577699	-99.0699	-101.561	2.18217e-05
rs4590186	-104.001	-102.974	7.26859e-07
rs4591754	-98.1041	-96.9784	0.0002867706
rs4596389	-99.0235	-97.9054	0.00011363259999999999
rs4601053	-97.1304	-99.0212	0.00016558600000000004
rs4604199	-99.1042	-97.9862	0.00010481859999999999
rs4605791	-99.1035	-97.9862	0.00010483160000000001
rs4613718	-105.916	-104.936	1.031419e-07
rs4613721	-104.018	-104.315	2.91348e-07
rs4626346	-99.1945	-101.747	1.9138600000000003e-05
rs4627995	-105.575	-104.473	1.601144e-07
rs4629609	-94.0761	-96.6952	0.0031760999999999994
rs4632807	-104.632	-105.069	1.468609e-07
rs4634357	-104.026	-102.957	7.339599999999999e-07
rs4640801	-105.964	-105.458	6.864329999999999e-08
rs4642377	-98.5462	-97.4232	0.0001838935
rs4827574	-104.2	-104.821	2.07409e-07
rs4866783	-98.7243	-97.5989	0.0001541925
rs4866784	-98.1968	-97.068	0.0002620525
rs4866920	-98.5894	-97.4693	0.0001756905
rs4866921	-98.0972	-96.9806	0.00028659649999999997
rs4866922	-98.7136	-97.5989	0.0001544875
rs4866929	-100.081	-100.81	1.217144e-05
rs4866973	-104.939	-104.821	1.4743710000000002e-07
rs4866975	-104.8	-105.115	1.3200060000000002e-07
rs4866976	-104.871	-105.22	1.208145e-07
rs4866978	-104.924	-104.759	1.5419469999999998e-07
rs4866982	-95.4287	-98.1211	0.0008155330000000001
rs4975885	-97.1951	-99.1947	0.000152259
rs4975889	-100.841	-102.477	4.266359999999999e-06
rs4975890	-101.017	-102.458	3.7545800000000007e-06
rs4975902	-101.985	-103.371	1.4466e-06
rs4975908	-102.903	-103.196	8.9026e-07
rs4975911	-99.7217	-100.886	1.4851900000000001e-05
rs4975912	-102.125	-103.513	1.257113e-06
rs4975913	-101.965	-103.336	1.48211e-06
rs4975919	-102.09	-103.418	1.3236539999999997e-06
rs4975920	-102.216	-103.475	1.1911500000000002e-06
rs4975923	-101.848	-103.303	1.62848e-06
rs4975924	-102.094	-103.371	1.3379720000000002e-06
rs4975925	-102.046	-103.482	1.3434689999999997e-06
rs4975926	-101.848	-103.303	1.62848e-06
rs4975927	-102.104	-103.356	1.3348999999999997e-06
rs4975928	-102.587	-103.105	1.091114e-06
rs4975929	-101.9	-103.343	1.5512299999999998e-06
rs4975930	-101.86	-103.339	1.5995400000000001e-06
rs4975931	-101.521	-103.597	1.98854e-06
rs4975932	-102.211	-104.052	1.038964e-06
rs4975936	-102.57	-103.105	1.1009400000000002e-06
rs4975937	-102.324	-104.113	9.37334e-07
rs4975938	-102.669	-104.109	7.198000000000001e-07
rs4975940	-102.501	-104.068	8.24772e-07
rs4975941	-102.555	-104.032	7.98663e-07
rs4975942	-100.948	-102.668	3.76468e-06
rs4975947	-101.118	-102.821	3.1876899999999997e-06
rs4975948	-102.59	-103.131	1.076153e-06
rs4975949	-102.54	-103.075	1.134359e-06
rs4975955	-102.841	-104.269	6.079769999999999e-07
rs4975956	-102.709	-104.163	6.88993e-07
rs4975957	-99.1656	-100.433	2.5088999999999996e-05
rs4975960	-102.003	-103.286	1.4627299999999995e-06
rs4975961	-100.069	-100.368	1.509591e-05
rs4975962	-102.06	-103.34	1.38301e-06
rs4975963	-102.121	-103.396	1.3033920000000003e-06
rs4975964	-102.075	-103.369	1.3572259999999998e-06
rs4975965	-99.6707	-100.854	1.55382e-05
rs4975966	-102.294	-103.434	1.1427580000000002e-06
rs4975967	-102.319	-103.361	1.1518819999999999e-06
rs4975968	-102.066	-103.321	1.3855259999999998e-06
rs4975969	-102.066	-103.321	1.3855259999999998e-06
rs4975970	-102.083	-103.345	1.359421e-06
rs4975971	-102.131	-103.348	1.3126990000000003e-06
rs4975972	-99.7897	-100.953	1.38779e-05
rs4975974	-102.007	-103.316	1.4455699999999998e-06
rs4975975	-102.007	-103.316	1.4455699999999998e-06
rs4975976	-101.997	-103.316	1.4564899999999999e-06
rs4975977	-99.943	-101.054	1.2111699999999998e-05
rs4975978	-101.997	-103.316	1.4564899999999999e-06
rs4975979	-102.015	-103.34	1.42841e-06
rs4975984	-101.905	-103.331	1.55064e-06
rs4975991	-101.981	-103.408	1.4365399999999998e-06
rs4975992	-101.941	-103.38	1.4902899999999997e-06
rs4975993	-101.941	-103.38	1.4902899999999997e-06
rs4975994	-101.905	-103.355	1.5410700000000004e-06
rs55638678	-101.905	-103.355	1.5410700000000004e-06
rs55706118	-99.1333	-101.221	2.16085e-05
rs55776184	-100.122	-102.506	7.71443e-06
rs55821517	0.0	-104.923	8.36171e-08
rs56030172	0.0	-102.318	1.13075e-06
rs56248730	-103.642	-102.55	1.097473e-06
rs56699889	-104.032	-103.457	4.97832e-07
rs56908114	-95.2426	-97.2455	0.0010722890000000001
rs57281202	-104.292	-104.879	1.92023e-07
rs57299032	-95.1615	-97.8733	0.001063429
rs57300972	-99.1163	-97.9975	0.00010362350000000002
rs57407363	-97.4756	-99.3446	0.00011772909999999998
rs57575351	-104.622	-105.136	1.428263e-07
rs57839327	-105.076	-104.938	1.301937e-07
rs58111642	-101.829	-103.158	1.7186199999999999e-06
rs58144701	-104.016	-102.925	7.543849999999999e-07
rs58173433	-102.076	-103.369	1.355518e-06
rs58445656	-99.409	-101.564	1.62347e-05
rs58713827	-104.131	-103.658	4.1915699999999997e-07
rs58729263	-102.85	-104.115	6.30614e-07
rs58902336	-105.135	-105.249	1.0543580000000001e-07
rs59057359	-95.6713	-98.0288	0.0006633169999999999
rs59450171	-104.625	-105.159	1.4114240000000003e-07
rs59468706	-104.633	-103.606	3.865091e-07
rs59516938	-101.85	-103.159	1.692e-06
rs59660247	-102.122	-103.22	1.3761640000000001e-06
rs59725169	-101.95	-103.21	1.55291e-06
rs59790351	-104.535	-105.078	1.537247e-07
rs59870620	-104.529	-105.067	1.5500870000000003e-07
rs59968174	-99.1544	-101.555	2.02653e-05
rs60223495	-105.441	-105.113	1.0228639999999999e-07
rs60707950	-103.703	-102.615	1.029774e-06
rs60927048	-105.153	-104.91	1.2897140000000002e-07
rs61012768	-105.016	-104.903	1.360149e-07
rs61160862	-101.951	-103.16	1.5759399999999999e-06
rs61187820	-98.9931	-100.18	3.05576e-05
rs61351693	-101.039	-102.744	3.448740000000001e-06
rs61584374	-105.492	-104.351	1.7971770000000002e-07
rs61734825	-104.547	-105.099	1.5133100000000002e-07
rs61735895	-104.463	-104.866	1.7675300000000002e-07
rs62366821	-102.764	-102.45	1.4737010000000002e-06
rs62367461	-103.906	-103.903	3.859319999999999e-07
rs62367464	-103.676	-103.181	6.71036e-07
rs62367465	-103.823	-103.815	4.2069199999999994e-07
rs62367466	-103.725	-103.23	6.3877e-07
rs62367467	-103.726	-103.746	4.5591200000000007e-07
rs62367468	-103.851	-103.858	4.0517800000000003e-07
rs62367469	-103.898	-103.883	3.91984e-07
rs62367470	-104.39	-103.852	3.389884e-07
rs62367471	-104.4	-103.896	3.275196e-07
rs62367473	-103.823	-103.815	4.2060999999999995e-07
rs62367474	-103.834	-103.838	4.1304700000000003e-07
rs62367475	-103.754	-103.302	6.02277e-07
rs62367515	-103.87	-103.839	4.0692200000000005e-07
rs62367516	-103.87	-103.839	4.0692200000000005e-07
rs62367520	-104.292	-104.256	2.6759000000000003e-07
rs62367522	-104.318	-104.277	2.6166800000000004e-07
rs62367527	-104.86	-104.991	1.374774e-07
rs62367528	-104.332	-104.883	1.8770200000000002e-07
rs62367529	-104.315	-104.873	1.90299e-07
rs62367530	-104.362	-104.558	2.1809280000000004e-07
rs62367531	-104.602	-104.975	1.561816e-07
rs62367532	-104.146	-104.798	2.15986e-07
rs62367550	-104.282	-104.873	1.9367300000000004e-07
rs62367555	-104.192	-104.821	2.08381e-07
rs62367556	-104.033	-104.571	2.54588e-07
rs62367667	-104.865	-105.27	1.1810420000000001e-07
rs62367668	-104.706	-105.224	1.311284e-07
rs62367669	-104.68	-105.203	1.342308e-07
rs62367713	-104.228	-104.881	1.9880800000000002e-07
rs62367717	-104.47	-105.091	1.5828470000000001e-07
rs62369080	-103.866	-104.25	3.2424799999999995e-07
rs62369082	-103.95	-104.372	2.92362e-07
rs62369083	-103.968	-104.374	2.8949299999999996e-07
rs62369087	-104.163	-104.418	2.57646e-07
rs62369104	-104.772	-105.088	1.356899e-07
rs62369109	-104.668	-105.058	1.4498989999999998e-07
rs62369118	-104.675	-105.077	1.431224e-07
rs62369141	-104.892	-105.207	1.204259e-07
rs62369147	-104.911	-105.287	1.145022e-07
rs62369865	-104.106	-103.062	6.63459e-07
rs62369866	-104.822	-103.683	3.505626e-07
rs62369894	-104.693	-103.733	3.44907e-07
rs62369895	-104.676	-103.707	3.532393e-07
rs62369896	-104.469	-103.507	4.322785e-07
rs62369897	-104.761	-103.683	3.54449e-07
rs62369898	-104.407	-103.35	4.963032e-07
rs62369900	-104.059	-103.276	5.660230000000001e-07
rs62369901	-104.363	-103.608	4.0911239999999996e-07
rs62369902	-104.36	-103.608	4.0934309999999995e-07
rs62369904	-104.216	-103.381	5.03737e-07
rs62369905	-103.993	-102.928	7.55601e-07
rs62369906	-104.105	-103.053	6.68848e-07
rs62369907	-104.484	-104.068	2.8296069999999993e-07
rs62369908	-104.352	-103.893	3.327984e-07
rs62369912	-104.477	-104.068	2.8355099999999994e-07
rs62369913	-104.901	-104.078	2.5162120000000004e-07
rs62369916	-103.913	-103.818	4.05321e-07
rs62369917	-105.266	-105.362	9.343780000000001e-08
rs62369918	-104.44	-103.874	3.2887630000000004e-07
rs62370579	-104.523	-105.088	1.540126e-07
rs62370580	-104.523	-105.088	1.540126e-07
rs62370581	-104.509	-105.077	1.5602309999999996e-07
rs62370582	-104.521	-105.083	1.545895e-07
rs62370584	-104.538	-105.089	1.5267390000000002e-07
rs62370587	-104.535	-105.078	1.537247e-07
rs62370588	-104.562	-105.098	1.501039e-07
rs62370589	-104.562	-105.098	1.501039e-07
rs62370590	-104.627	-105.146	1.4183189999999998e-07
rs62370591	-104.569	-105.1	1.4942589999999999e-07
rs62370592	-104.546	-105.082	1.525848e-07
rs62370593	-104.569	-105.1	1.4942589999999999e-07
rs62370594	-104.543	-105.077	1.531813e-07
rs62370595	-104.543	-105.077	1.531813e-07
rs62370596	-104.543	-105.077	1.531813e-07
rs62370597	-104.56	-105.093	1.5061480000000002e-07
rs62370604	-104.373	-104.956	1.775064e-07
rs62370618	-104.222	-104.836	2.03554e-07
rs62370762	-104.237	-104.55	2.3209800000000002e-07
rs62370770	-98.9324	-100.123	3.2429600000000005e-05
rs62370796	-104.468	-104.731	1.8909550000000003e-07
rs62370797	-105.067	-105.258	1.0804389999999999e-07
rs62370798	-104.494	-104.754	1.8451240000000003e-07
rs62370799	-104.489	-104.754	1.850673e-07
rs62370804	-104.407	-104.701	1.9776240000000002e-07
rs62370827	-102.218	-103.249	1.279338e-06
rs62370828	-102.073	-103.191	1.4356490000000002e-06
rs62370854	-104.313	-104.695	2.07499e-07
rs62370855	-104.322	-104.707	2.0539000000000001e-07
rs62370856	-104.567	-104.856	1.6894610000000003e-07
rs62370858	-104.616	-104.894	1.6184389999999998e-07
rs62370859	-104.515	-104.794	1.789742e-07
rs62370861	-104.646	-105.087	1.4450029999999998e-07
rs62370863	-104.604	-105.047	1.5049179999999998e-07
rs62370865	-105.408	-105.084	1.054791e-07
rs62370870	-104.546	-105.084	1.5244739999999998e-07
rs62370890	-104.556	-105.049	1.541506e-07
rs62370895	-104.67	-105.055	1.4506549999999997e-07
rs62370904	-104.702	-105.098	1.397057e-07
rs62370905	-104.817	-105.171	1.2721949999999998e-07
rs62370922	-104.723	-105.097	1.3830249999999998e-07
rs62370923	-104.722	-105.059	1.4109769999999998e-07
rs62370924	-104.637	-104.989	1.524267e-07
rs62371360	-103.938	-103.862	3.9072499999999997e-07
rs62371361	-103.865	-103.86	4.02651e-07
rs62371967	-99.2513	-101.821	1.8050700000000003e-05
rs62371968	-104.768	-105.15	1.316872e-07
rs62371969	-105.263	-104.998	1.171969e-07
rs62371974	-105.099	-104.927	1.3000049999999999e-07
rs62371976	-105.224	-105.129	1.092347e-07
rs62371979	-104.863	-105.138	1.265748e-07
rs62371980	-105.26	-105.151	1.0634619999999999e-07
rs62371981	-104.726	-105.048	1.416924e-07
rs62371982	-105.109	-105.047	1.2014330000000002e-07
rs62372030	-104.517	-104.993	1.615791e-07
rs62372031	-104.544	-105.009	1.581314e-07
rs62372037	-104.753	-105.112	1.3525489999999998e-07
rs62372082	-104.564	-104.816	1.728386e-07
rs62372083	-104.551	-104.801	1.7528689999999995e-07
rs62372085	-104.548	-104.794	1.76237e-07
rs62372087	-104.606	-104.812	1.699967e-07
rs62372113	-104.54	-104.867	1.7010769999999997e-07
rs62372114	-104.535	-104.853	1.718377e-07
rs62372115	-102.195	-103.33	1.2639580000000002e-06
rs62372119	-104.541	-104.749	1.811094e-07
rs62372121	-104.552	-104.755	1.796426e-07
rs62372125	-104.717	-104.911	1.5306629999999998e-07
rs62372146	-104.561	-104.778	1.76697e-07
rs62372147	-104.57	-104.79	1.748244e-07
rs62372152	-102.08	-103.322	1.370873e-06
rs62372560	-104.533	-104.79	1.77868e-07
rs62372561	-105.08	-105.275	1.0644090000000001e-07
rs62372562	-104.132	-104.422	2.6093999999999995e-07
rs62372595	-105.029	-105.296	1.077067e-07
rs62372631	-104.976	-105.223	1.1478730000000001e-07
rs62372640	-105.225	-105.285	9.944090000000002e-08
rs62372641	-105.033	-105.25	1.1019790000000001e-07
rs62372642	-105.032	-105.245	1.105459e-07
rs62372644	-105.032	-105.245	1.105459e-07
rs62372974	-105.23	-105.024	1.1660449999999999e-07
rs62372975	-104.777	-105.059	1.3747469999999998e-07
rs62372977	-104.502	-104.987	1.6330430000000002e-07
rs62372979	-105.177	-104.927	1.26468e-07
rs62372981	-105.116	-105.161	1.118214e-07
rs62372983	-105.103	-105.147	1.133649e-07
rs62372984	-105.108	-105.148	1.1306479999999999e-07
rs62372986	-105.126	-105.163	1.1125669999999999e-07
rs62372987	-96.0315	-97.9554	0.000493913
rs62372989	-104.479	-105.027	1.6226710000000003e-07
rs62372990	-102.689	-103.496	8.68642e-07
rs62372996	-104.483	-105.023	1.622005e-07
rs62373039	-104.375	-104.954	1.7740500000000002e-07
rs62373040	-104.309	-104.899	1.8858400000000002e-07
rs62373042	-104.508	-105.029	1.5957980000000002e-07
rs62373044	-105.451	-105.062	1.055871e-07
rs62373047	-104.586	-105.063	1.5075180000000001e-07
rs62388176	-104.948	-105.122	1.228544e-07
rs62388184	-104.867	-105.145	1.2587100000000003e-07
rs62388185	-104.921	-105.13	1.237917e-07
rs6414906	-94.6251	-96.6596	0.0019778
rs6414908	-99.7804	-102.143	1.088708e-05
rs6414909	-98.9831	-100.142	3.11407e-05
rs6451770	-104.181	-103.156	6.06207e-07
rs6451772	-99.0348	-97.9494	0.00010938769999999998
rs6451774	-99.0092	-97.9038	0.0001140756
rs6451775	-99.0701	-97.9507	0.0001085816
rs6451778	-98.8057	-97.6863	0.0001414405
rs6451781	-98.7634	-97.6447	0.0001474626
rs6451783	-98.1436	-97.027	0.0002735996
rs6451784	-98.0926	-96.9806	0.0002868316
rs6451793	-104.068	-103.563	4.56826e-07
rs6451795	-100.9	-101.503	5.6703699999999995e-06
rs6451796	-93.8057	-96.8867	0.00401076
rs6451798	-94.2635	-97.282	0.0025478299999999996
rs6451801	-95.4212	-97.2032	0.0009342310000000002
rs6451802	-95.2295	-97.0308	0.001127238
rs6451804	-95.4043	-97.3768	0.0009169209999999999
rs6451805	-104.446	-104.716	1.926725e-07
rs6451807	-95.3996	-97.5554	0.0008945679999999999
rs6451810	-96.1423	-98.332	0.000423586
rs6451812	-94.217	-96.6953	0.0027998799999999994
rs6451814	-94.1637	-96.9327	0.0028699699999999995
rs6451820	-104.94	-104.697	1.5959610000000001e-07
rs6451822	-104.967	-104.804	1.4751189999999999e-07
rs6451826	-104.987	-104.748	1.518115e-07
rs6451827	-95.624	-98.3213	0.0006705510000000001
rs6451829	-95.1391	-97.7258	0.0011006949999999998
rs6451830	-95.4743	-98.0607	0.000787182
rs6451831	-96.0587	-98.59	0.000441329
rs6451834	-95.5402	-98.2532	0.0007281170000000001
rs6451835	-95.6373	-98.2534	0.0006668140000000001
rs6451836	-95.3905	-98.007	0.0008534170000000001
rs6451838	-95.2421	-97.8411	0.0009917209999999999
rs6451840	-95.465	-98.0505	0.0007946
rs6451842	-95.433	-98.007	0.0008214349999999999
rs6451843	-95.0475	-97.8846	0.0011791000000000002
rs6451851	-98.8531	-100.031	3.5246e-05
rs6451852	-101.925	-103.238	1.56787e-06
rs6451853	-101.925	-103.238	1.56787e-06
rs6451854	-98.9565	-100.142	3.1711399999999996e-05
rs66996829	-103.681	-102.614	1.0338920000000002e-06
rs67274820	-99.0823	-97.9904	0.0001048737
rs67996578	-101.032	-100.337	1.092772e-05
rs6859157	-99.1289	-98.0358	0.00010019460000000001
rs6859397	-91.3757	-93.0553	0.054537800000000004
rs6860200	-95.4739	-97.2456	0.000888075
rs6861150	-102.727	-103.345	9.05985e-07
rs6861183	-104.032	-104.711	2.3915600000000003e-07
rs6861560	-103.205	-102.197	1.5875640000000001e-06
rs6862657	-95.2362	-97.8112	0.001000004
rs6863598	-104.078	-102.988	7.08391e-07
rs6864149	-104.12	-103.593	4.40548e-07
rs6864928	-93.9307	-97.1024	0.0035196300000000006
rs6865429	-95.2528	-97.8591	0.000980476
rs6865621	-104.065	-104.433	2.67844e-07
rs6866995	-105.426	-104.282	1.924644e-07
rs6867402	-104.602	-105.185	1.411678e-07
rs6867533	-99.1175	-97.9968	0.00010366350000000001
rs6867827	-93.6639	-96.9561	0.00456485
rs6868232	-99.0744	-97.9904	0.00010502559999999999
rs6868779	-98.5527	-97.4232	0.00018368060000000002
rs6868984	-102.108	-103.299	1.35419e-06
rs6869488	-105.374	-104.299	1.914748e-07
rs6869697	-105.084	-104.047	2.4817540000000003e-07
rs6870136	-97.8721	-96.7508	0.0003603216
rs6871052	-98.7176	-97.5989	0.0001543756
rs6871092	-100.414	-102.453	6.04913e-06
rs6871250	-104.915	-104.8	1.50731e-07
rs6871484	-103.591	-102.601	1.063897e-06
rs6871820	-98.0957	-96.9806	0.00028667460000000004
rs6872194	-104.937	-104.74	1.5536920000000003e-07
rs6872254	-99.0226	-97.9038	0.00011379949999999998
rs6872419	-104.66	-105.063	1.4519969999999997e-07
rs6872937	-104.533	-105.095	1.526681e-07
rs6873359	-104.941	-104.76	1.531421e-07
rs6874055	-103.644	-102.665	9.99477e-07
rs6874127	-94.2362	-97.5277	0.00257583
rs6874167	-98.0972	-96.9806	0.00028659649999999997
rs6874677	-94.32	-96.711	0.0025515299999999998
rs6875287	-98.1534	-97.0697	0.00026373959999999996
rs6875925	-104.007	-104.366	2.85112e-07
rs6875933	-99.0426	-97.9494	0.0001092326
rs6876773	-103.725	-103.23	6.3877e-07
rs6877477	-105.013	-104.827	1.429415e-07
rs6878425	-95.311	-97.9482	0.0009221699999999999
rs6879309	-105.329	-104.188	2.115338e-07
rs6880275	-97.8727	-96.7508	0.0003602845
rs6880469	-95.8581	-94.7925	0.0025799329999999995
rs6881563	-97.9158	-96.7939	0.0003450925
rs6881773	-104.136	-103.593	4.3854799999999996e-07
rs6882139	-95.3615	-97.9363	0.0008822570000000001
rs6883465	-98.1418	-97.0211	0.0002750316
rs6884702	-104.111	-103.021	6.85394e-07
rs6884716	-97.3675	-98.7524	0.00014650899999999996
rs6885307	-103.992	-102.928	7.5575e-07
rs6885309	-104.624	-105.004	1.522411e-07
rs6886950	-105.032	-104.788	1.456513e-07
rs6888352	-93.5826	-96.8478	0.00495879
rs6889445	-105.143	-104.001	2.547926e-07
rs6890289	-104.172	-103.664	4.1240799999999997e-07
rs6890556	-103.588	-102.631	1.0386969999999998e-06
rs6892290	-95.0739	-97.0661	0.00127163
rs6892594	-94.7913	-96.7943	0.00168383
rs6892627	-93.8766	-96.4161	0.003909070000000001
rs6893319	-98.7176	-97.5989	0.0001543756
rs6893390	-104.604	-105.041	1.509582e-07
rs6893494	-103.687	-103.137	6.90294e-07
rs6893773	-96.0335	-98.2469	0.000470656
rs6894273	-105.085	-104.894	1.3347e-07
rs6894324	-98.7176	-97.5989	0.0001543756
rs6894784	-104.867	-104.692	1.6424999999999998e-07
rs6894974	-104.871	-103.735	3.329751e-07
rs6895055	-93.6562	-96.9214	0.004606829999999999
rs6895062	-98.0979	-96.9806	0.0002865595
rs6895191	-95.9469	-98.5324	0.0004907869999999999
rs6895453	-99.3585	-101.814	1.64172e-05
rs6896350	-99.1098	-97.9917	0.00010424059999999999
rs6896417	-98.9844	-97.8678	0.00011802460000000001
rs6897926	-104.087	-104.373	2.7347600000000003e-07
rs6898476	-103.704	-103.205	6.545519999999999e-07
rs6898480	-105.013	-104.827	1.429415e-07
rs6898646	-104.167	-104.015	3.25816e-07
rs6898824	-95.5295	-97.9046	0.000762722
rs6898825	-105.805	-105.436	7.31124e-08
rs714130	-103.682	-102.666	9.918499999999999e-07
rs71616284	-101.319	-101.882	3.79676e-06
rs71618219	-95.4511	-98.0432	0.0008052150000000002
rs727303	-104.311	-103.205	5.68793e-07
rs727304	-99.0558	-97.9494	0.0001089706
rs727305	-99.0102	-97.9038	0.00011405459999999999
rs72750046	-105.119	-104.932	1.2866499999999997e-07
rs72751908	-105.532	-105.204	9.341929999999999e-08
rs72754296	0.0	-104.863	8.8724e-08
rs72755668	-96.9085	-98.7888	0.00020712900000000002
rs72755677	-100.321	-101.82	7.419560000000001e-06
rs72756222	-104.324	-103.223	5.58975e-07
rs72757831	0.0	-104.259	1.62441e-07
rs72757850	-105.441	-104.368	1.788925e-07
rs72757853	-105.257	-104.272	2.0026200000000002e-07
rs72759912	-105.373	-104.299	1.9151899999999998e-07
rs72759917	-104.392	-103.356	4.954131e-07
rs72762062	-100.714	-102.022	5.2698e-06
rs72762271	0.0	-105.589	4.29486e-08
rs72762283	0.0	-105.469	4.84424e-08
rs7293302	-98.7995	-99.9966	3.69664e-05
rs7293315	-99.3795	-100.358	2.22757e-05
rs7293323	-101.914	-103.071	1.6624300000000004e-06
rs7293325	-102.847	-104.293	6.011460000000002e-07
rs7293335	-101.951	-103.134	1.5885400000000004e-06
rs7293336	-101.845	-103.233	1.6633500000000001e-06
rs7293337	-99.0119	-100.142	3.053809999999999e-05
rs7293345	-101.905	-103.355	1.5410700000000004e-06
rs7293346	-101.756	-103.045	1.8697799999999997e-06
rs7293353	-101.921	-103.105	1.6362900000000003e-06
rs7293357	-102.453	-103.586	9.77219e-07
rs7293362	-102.038	-103.189	1.471476e-06
rs7293371	-101.941	-103.297	1.5250500000000003e-06
rs7293390	-102.303	-103.068	1.300053e-06
rs7293400	-102.768	-103.136	9.800490000000002e-07
rs7293402	-102.566	-103.374	9.817040000000002e-07
rs7293405	-102.519	-104.061	8.146919999999998e-07
rs7293420	-101.814	-103.126	1.7522800000000002e-06
rs7293421	-99.5382	-100.887	1.6885200000000002e-05
rs7293423	-101.814	-103.126	1.7522800000000002e-06
rs7293424	-99.1876	-100.366	2.52207e-05
rs7293427	-101.844	-103.05	1.7551899999999999e-06
rs7293434	-99.8239	-100.401	1.682431e-05
rs7293436	-102.721	-104.209	6.7447e-07
rs7293440	-102.564	-104.084	7.829519999999999e-07
rs7293442	-101.041	-102.791	3.40952e-06
rs7293446	-102.664	-104.143	7.160799999999999e-07
rs7293461	-101.816	-103.048	1.79115e-06
rs7293466	-101.914	-103.071	1.6624300000000004e-06
rs7293469	-101.944	-103.1	1.6132199999999998e-06
rs7293470	-101.944	-103.1	1.6132199999999998e-06
rs7293474	-102.082	-103.392	1.3413530000000002e-06
rs7293482	-95.4853	-98.0707	0.0007787019999999999
rs7293494	-99.8687	-101.153	1.2358e-05
rs7293503	-102.557	-103.076	1.1242440000000001e-06
rs7293504	-102.57	-103.105	1.1009400000000002e-06
rs7293505	-102.57	-103.105	1.1009400000000002e-06
rs7293508	-102.058	-103.217	1.4390090000000002e-06
rs7293512	-102.519	-104.061	8.146919999999998e-07
rs7293516	-102.517	-103.075	1.148914e-06
rs729599	-99.0694	-97.9507	0.0001085946
rs73090063	-104.534	-105.086	1.53243e-07
rs73090094	-104.551	-105.086	1.5181690000000002e-07
rs73101274	-104.755	-105.078	1.3749969999999998e-07
rs73105418	-104.715	-105.021	1.4442279999999998e-07
rs7356604	-98.1037	-96.9784	0.0002867916
rs73752421	-105.485	-104.412	1.7113589999999999e-07
rs73752426	-104.624	-103.506	4.199604e-07
rs73752432	-104.371	-103.299	5.210175e-07
rs7380559	-99.1142	-97.9975	0.0001036626
rs74418553	-103.799	-104.372	3.1658700000000003e-07
rs7442735	-99.6372	-101.862	1.27929e-05
rs7442769	-104.843	-105.115	1.293418e-07
rs7443189	-104.784	-105.082	1.3538539999999999e-07
rs7443384	-96.6149	-99.2084	0.00025142999999999997
rs7443410	-95.3015	-97.9181	0.0009328279999999999
rs7443976	-95.6953	-98.2148	0.0006355390000000001
rs7444228	-104.604	-105.005	1.536913e-07
rs7444405	-95.6547	-98.1803	0.000661425
rs7445572	-96.1176	-98.709	0.00041350999999999996
rs7445658	-99.1868	-101.662	1.9451299999999998e-05
rs7445730	-99.0809	-101.627	2.14575e-05
rs7446182	-94.774	-96.8852	0.00168362
rs7446602	-106.023	-105.464	6.721910000000001e-08
rs7446649	-99.0948	-101.669	2.1098900000000002e-05
rs7447232	-101.035	-102.456	3.7067e-06
rs7447717	-94.064	-96.7505	0.0031941799999999996
rs7448897	-104.971	-104.863	1.4188689999999999e-07
rs7448901	-99.1868	-101.662	1.9451299999999998e-05
rs7449277	-99.1075	-97.9862	0.0001047575
rs74714887	0.0	-105.086	7.10318e-08
rs74774803	-104.238	-104.857	1.9985899999999996e-07
rs74859464	-104.688	-105.062	1.432812e-07
rs74907209	-104.513	-105.074	1.558871e-07
rs74918844	-104.184	-103.104	6.32126e-07
rs75051736	-104.941	-105.211	1.1744049999999999e-07
rs75089238	-104.501	-104.471	2.1628610000000003e-07
rs75106937	0.0	-104.992	7.80107e-08
rs75211132	-104.135	-104.761	2.2086900000000004e-07
rs75212852	-104.511	-105.059	1.5712180000000004e-07
rs75214427	-105.051	-105.264	1.0847400000000001e-07
rs755048	-95.8472	-97.9096	0.000580057
rs75621330	-104.709	-105.073	1.409532e-07
rs75730939	-104.643	-105.077	1.454575e-07
rs75846016	-104.168	-104.77	2.1596400000000004e-07
rs75856200	-103.874	-103.859	4.0133900000000004e-07
rs75898068	0.0	-105.446	4.95585e-08
rs75906938	-104.552	-105.084	1.519683e-07
rs75964308	-104.633	-105.046	1.4834829999999998e-07
rs76096560	-104.436	-104.768	1.882727e-07
rs76100751	0.0	-105.004	7.70629e-08
rs76227093	-105.052	-105.245	1.096178e-07
rs76252228	0.0	-105.064	7.25975e-08
rs76533698	-104.655	-104.85	1.628305e-07
rs76597398	-104.802	-105.251	1.231545e-07
rs76631775	-104.815	-103.734	3.364828e-07
rs76690713	-105.633	-104.788	1.2308980000000001e-07
rs76883620	-104.246	-104.858	1.98886e-07
rs76983737	-104.464	-104.993	1.6613189999999998e-07
rs7701466	-104.111	-103.021	6.85327e-07
rs7701679	-104.845	-103.706	3.424096e-07
rs7702731	-97.7713	-96.6581	0.00039591359999999995
rs7703059	-99.0729	-97.9494	0.00010863660000000001
rs7703405	-99.9192	-102.362	9.38499e-06
rs7703487	-103.759	-103.279	6.110350000000001e-07
rs7703497	-98.719	-97.5989	0.0001543386
rs7703618	-97.9425	-97.027	0.0002845192
rs7705330	-99.9253	-102.64	9.072629999999999e-06
rs7705343	-98.8114	-97.6927	0.0001405585
rs7705696	-93.8322	-96.3717	0.004086489999999999
rs7706116	-93.6843	-96.416	0.004650409999999999
rs7706140	-95.5533	-97.4238	0.0008046249999999999
rs7706676	-104.948	-104.76	1.526795e-07
rs77068171	-101.646	-102.543	2.3808299999999997e-06
rs7706959	-105.712	-105.424	7.597059999999999e-08
rs7707315	-98.1036	-96.9806	0.00028627059999999997
rs7707561	-104.53	-105.089	1.533717e-07
rs7707668	-104.672	-103.606	3.8356089999999996e-07
rs7708189	-104.549	-105.103	1.508394e-07
rs7708213	-98.8907	-97.7734	0.0001296936
rs7708506	-98.0512	-96.9383	0.00029916860000000003
rs7708686	-98.0512	-96.9383	0.00029916860000000003
rs7708705	-98.0504	-96.9383	0.00029921360000000004
rs7709262	-93.9495	-97.2415	0.00343078
rs7709661	-104.795	-103.657	3.598736e-07
rs7710952	-99.0348	-97.9494	0.00010938769999999998
rs7710978	-99.0362	-97.9494	0.0001093606
rs7711136	-99.1175	-97.9968	0.00010366350000000001
rs7711240	-104.649	-105.156	1.395253e-07
rs7711444	-103.848	-103.351	5.659979999999999e-07
rs7711446	-103.884	-103.399	5.41208e-07
rs7711528	-103.913	-103.424	5.270560000000001e-07
rs7711697	-99.0595	-97.9494	0.00010889660000000001
rs77120057	-104.954	-105.163	1.197814e-07
rs7712949	-99.2543	-98.1624	8.829720000000001e-05
rs7713759	-100.234	-101.392	8.9166e-06
rs7714540	-100.833	-102.422	4.348680000000001e-06
rs7714713	-100.825	-102.395	4.40253e-06
rs7715731	-99.0235	-97.9054	0.00011363259999999999
rs77157787	0.0	-105.531	4.55337e-08
rs7716296	-95.3368	-97.9363	0.0009020879999999999
rs7716571	-98.9902	-97.8678	0.00011790359999999999
rs77167824	-100.803	-102.393	4.478649999999999e-06
rs7717459	-99.019	-97.9038	0.00011387349999999999
rs7717787	-95.5255	-97.2867	0.0008452690000000001
rs7717890	-93.6109	-96.9561	0.0048001599999999995
rs7718354	-98.0977	-96.9784	0.00028709849999999996
rs7718780	-104.909	-104.799	1.5112049999999998e-07
rs7718785	-94.1058	-96.7438	0.00307763
rs7719401	-95.1849	-97.8016	0.0010482780000000001
rs7719703	-104.956	-104.741	1.5425569999999997e-07
rs7720482	-96.7455	-98.4356	0.00025330999999999997
rs7720551	-104.109	-103.021	6.85682e-07
rs7720657	-104.86	-104.754	1.583415e-07
rs7720735	-101.925	-103.238	1.56787e-06
rs7720787	-98.9896	-97.8678	0.0001179146
rs7720870	-99.6891	-100.655	1.64197e-05
rs7721486	-93.834	-96.8189	0.00392416
rs77219519	-106.059	-104.953	9.901520000000001e-08
rs7723218	-95.1498	-97.718	0.001090963
rs7723380	-95.1983	-97.156	0.0011295759999999998
rs7724350	-99.4042	-101.698	1.5998400000000003e-05
rs7724971	-104.892	-104.778	1.54113e-07
rs7725171	-96.0243	-98.6153	0.00045397700000000005
rs7725177	-104.667	-105.189	1.3605439999999998e-07
rs7725203	-104.496	-105.068	1.577203e-07
rs7725537	-95.7548	-98.3349	0.0005950210000000002
rs7726586	-98.8538	-97.7319	0.0001350685
rs7727331	-94.9655	-97.6737	0.00129418
rs7727890	-95.7093	-97.5133	0.0006972750000000001
rs7728431	-98.0119	-96.8918	0.0003130206
rs7730617	-99.3095	-101.84	1.7101400000000002e-05
rs7730841	-99.1175	-97.9968	0.00010366350000000001
rs7731099	-104.694	-103.557	3.978215999999999e-07
rs7732970	-95.4769	-97.2925	0.0008777159999999998
rs7733616	-99.2789	-101.783	1.76834e-05
rs7734331	-98.1455	-97.0211	0.0002748466
rs7734497	-103.955	-103.45	5.11443e-07
rs7735655	-93.598	-96.9561	0.004859540000000001
rs7735881	-103.531	-102.566	1.1068140000000001e-06
rs7736092	-98.0943	-96.9806	0.00028674660000000004
rs7736561	-93.8891	-96.4653	0.00384569
rs7736952	-99.014	-97.9038	0.00011397759999999998
rs77503717	-104.634	-105.074	1.462413e-07
rs77506269	-104.654	-105.15	1.3952179999999999e-07
rs77608414	-99.687	-101.672	1.26312e-05
rs77658617	-104.939	-105.142	1.2204650000000002e-07
rs77691931	-104.569	-104.955	1.6036819999999998e-07
rs77699138	-104.658	-105.111	1.419585e-07
rs77952592	0.0	-105.108	6.9503e-08
rs78089132	-104.853	-105.075	1.315817e-07
rs78137823	-105.052	-105.15	1.155838e-07
rs78174014	-105.353	-105.071	1.083746e-07
rs78244060	-104.883	-105.075	1.298281e-07
rs78273393	-104.678	-103.659	3.6711879999999996e-07
rs78319904	-101.961	-103.289	1.5062e-06
rs78361251	0.0	-105.458	4.89741e-08
rs78707394	-104.963	-105.159	1.1958870000000002e-07
rs78721929	0.0	-105.086	7.10318e-08
rs78725790	-104.546	-105.082	1.525848e-07
rs78835966	-101.325	-101.739	4.05467e-06
rs78877037	-105.573	-105.202	9.234529999999997e-08
rs78913668	-104.336	-104.983	1.79008e-07
rs79010845	0.0	-104.892	8.62347e-08
rs79011481	-103.788	-104.493	3.0193e-07
rs79043976	-104.737	-105.076	1.388383e-07
rs79132395	-103.805	-104.45	3.0463200000000005e-07
rs79174895	-103.428	-103.382	6.388579999999999e-07
rs79187413	-104.734	-105.078	1.389169e-07
rs79230815	-104.654	-105.06	1.4581180000000002e-07
rs79332954	0.0	-105.146	6.68769e-08
rs79402747	-96.1037	-98.0365	0.000458763
rs79447893	-104.529	-105.067	1.5500870000000003e-07
rs79509696	0.0	-105.334	5.54254e-08
rs79566767	-101.597	-102.089	2.97269e-06
rs79767800	-105.52	-105.235	9.184129999999998e-08
rs79777078	-105.067	-105.319	1.0450870000000001e-07
rs79781808	-102.2	-103.224	1.3057949999999997e-06
rs79814056	-104.413	-105.002	1.6998789999999998e-07
rs79983607	-104.403	-105.011	1.70281e-07
rs80017032	-104.521	-104.49	2.1228510000000002e-07
rs80053467	-105.099	-105.316	1.0314299999999999e-07
rs80093279	-104.814	-105.059	1.351458e-07
rs8175363	-102.73	-103.163	9.854399999999998e-07
rs8175383	-99.943	-101.219	1.1502569999999999e-05
rs8175389	-102.199	-103.379	1.241138e-06
rs8175395	-98.7611	-99.9965	3.79632e-05
rs8175401	-101.776	-103.046	1.84339e-06
rs8175405	-102.697	-103.191	9.886470000000002e-07
rs8175408	-101.921	-103.105	1.6362900000000003e-06
rs8175409	-101.901	-103.052	1.68736e-06
rs8175415	-99.0743	-100.214	2.86008e-05
rs8175427	-101.967	-103.313	1.48901e-06
rs8175432	-97.0634	-99.3415	0.00016656499999999997
rs8175437	-102.884	-103.275	8.62601e-07
rs8175440	-101.894	-103.104	1.66825e-06
rs8185008	-101.95	-103.082	1.6164300000000003e-06
rs8185011	-102.033	-103.423	1.37723e-06
rs8185016	-97.6116	-98.9289	0.00011697239999999999
rs8185018	-101.95	-103.082	1.6164300000000003e-06
rs8185037	-102.121	-103.396	1.3033920000000003e-06
rs8185041	-102.121	-103.396	1.3033920000000003e-06
rs8185043	-102.802	-103.326	8.774299999999999e-07
rs8185049	-102.215	-103.249	1.2818669999999999e-06
rs8185055	-99.3736	-100.471	2.15022e-05
rs8185059	-102.087	-103.218	1.4100710000000003e-06
rs8185064	-102.004	-103.413	1.4108899999999998e-06
rs8185067	-101.948	-103.386	1.48061e-06
rs8185088	-101.175	-102.817	3.05245e-06
rs8185092	-102.103	-103.269	1.3721579999999999e-06
rs8185095	-102.218	-103.38	1.224641e-06
rs8185098	-98.7752	-100.031	3.72014e-05
rs8185100	-100.044	-100.401	1.501794e-05
rs8185101	-99.0005	-100.214	3.0083499999999998e-05
rs8185103	-102.134	-103.424	1.2805659999999998e-06
rs8185105	-102.004	-103.244	1.4802100000000003e-06
rs8185111	-100.916	-102.105	4.46373e-06
rs8185114	-99.067	-100.214	2.87425e-05
rs8185115	-101.931	-103.081	1.6378e-06
rs8185137	-104.978	-105.202	1.1597149999999999e-07
rs8185138	-104.564	-104.778	1.7645070000000002e-07
rs8185144	-96.9532	-98.866	0.000196887
rs8185145	-102.084	-103.37	1.348007e-06
rs8185150	-101.941	-103.297	1.5250500000000003e-06
rs8185178	-100.041	-101.344	1.034677e-05
rs8185180	-101.968	-103.313	1.4878e-06
rs8185182	-101.939	-103.361	1.5003100000000001e-06
rs8185184	-102.075	-103.369	1.3572259999999998e-06
rs8185185	-99.1678	-100.18	2.71938e-05
rs8185186	-100.014	-101.343	1.0552699999999998e-05
rs8185192	-101.988	-103.315	1.4665299999999998e-06
rs8185198	-104.628	-104.841	1.6559140000000004e-07
rs8185209	-97.5455	-98.8926	0.00012391429999999997
rs8185214	-105.574	-105.021	1.0482939999999999e-07
rs8185217	-99.0389	-100.214	2.92981e-05
rs8185226	-99.0005	-100.214	3.0083499999999998e-05
rs8185233	-102.552	-104.081	7.90697e-07
rs8185240	-102.658	-103.19	1.0099849999999999e-06
rs8185242	-102.848	-103.22	9.027750000000001e-07
rs8185253	-101.949	-103.312	1.50987e-06
rs8185255	-99.5599	-100.541	1.8578399999999998e-05
rs8185256	-101.979	-103.314	1.4764199999999999e-06
rs8185259	-101.892	-103.13	1.65702e-06
rs8185283	-102.17	-103.449	1.2395369999999997e-06
rs8185287	-99.2383	-100.214	2.5673600000000004e-05
rs8185289	-102.15	-103.423	1.2664929999999999e-06
rs8185292	-102.254	-103.405	1.1854290000000003e-06
rs8185301	-99.9431	-101.154	1.1730149999999996e-05
rs8185303	-102.678	-104.142	7.088580000000001e-07
rs8185312	-101.979	-103.314	1.4764199999999999e-06
rs8185313	-102.196	-103.325	1.2649220000000001e-06
rs8185314	-99.7799	-100.953	1.397074e-05
rs8185319	-104.984	-105.235	1.1362479999999999e-07
rs8185321	-102.671	-104.122	7.162450000000001e-07
rs8185324	-101.097	-102.819	3.24132e-06
rs8185329	-102.573	-104.086	7.773699999999999e-07
rs8185331	-102.34	-103.46	1.098763e-06
rs8185332	-102.284	-103.408	1.1606520000000001e-06
rs8185334	-102.641	-104.126	7.316340000000002e-07
rs8185335	-102.275	-103.407	1.167957e-06
rs8185343	-105.37	-105.018	1.1164200000000001e-07
rs8185354	-102.729	-104.155	6.802179999999999e-07
rs8185356	-102.656	-104.126	7.234369999999998e-07
rs8185362	-101.794	-103.098	1.7926100000000003e-06
rs8185363	-101.747	-103.071	1.86804e-06
rs8185366	-101.202	-102.744	3.0413700000000002e-06
rs8185376	-98.8938	-100.107	3.3466599999999996e-05
rs8185379	-101.939	-103.361	1.5003100000000001e-06
rs8185380	-101.939	-103.361	1.5003100000000001e-06
rs8185384	-102.125	-103.373	1.3082360000000002e-06
rs8185385	-99.6874	-101.281	1.366e-05
rs8187589	-102.089	-103.323	1.362586e-06
rs8188004	-101.981	-103.162	1.5423000000000003e-06
rs8188008	-101.814	-103.126	1.7522800000000002e-06
rs8188009	-97.297	-99.2306	0.00013909300000000002
rs8188010	-98.8865	-100.179	3.2919999999999997e-05
rs8188011	-104.077	-104.371	2.74956e-07
rs8188012	-101.961	-103.134	1.5772900000000003e-06
rs8188026	-95.7658	-97.9106	0.0006213069999999999
rs8188031	-96.306	-98.1977	0.00037756100000000005
rs8188044	-104.665	-104.924	1.5561110000000002e-07
rs8188049	-101.747	-103.044	1.88251e-06
rs8188050	-99.0401	-100.18	2.95955e-05
rs8188051	-103.876	-104.373	3.03694e-07
rs8188054	-99.1028	-100.142	2.8748400000000004e-05
rs8188058	-101.814	-103.126	1.7522800000000002e-06
rs8188061	-101.959	-103.082	1.6064799999999999e-06
rs8188062	-101.95	-103.082	1.6164300000000003e-06
rs8188064	-97.105	-99.3417	0.00016067500000000002
rs8188068	-102.104	-103.323	1.3477580000000001e-06
rs8188070	-102.042	-103.246	1.440725e-06
rs8188072	-97.4715	-99.4913	0.0001150954
rs8188077	-99.7772	-100.886	1.4304529999999999e-05
rs8188104	-101.959	-103.082	1.6064799999999999e-06
rs8188108	-102.57	-104.061	7.844170000000001e-07
rs8188113	-102.827	-103.301	8.763409999999998e-07
rs8188123	-102.252	-102.675	1.596724e-06
rs8188133	-101.784	-103.097	1.8049300000000003e-06
rs8188148	-102.697	-103.191	9.886470000000002e-07
rs8188149	-100.103	-100.439	1.4315000000000001e-05
rs8188158	-102.246	-103.382	1.200949e-06
rs8188167	-97.6116	-98.9289	0.00011697239999999999
rs8188173	-99.258	-101.709	1.81615e-05
rs8188175	-101.935	-103.264	1.5456699999999999e-06
rs8188180	-95.3335	-97.9548	0.0009030469999999999
rs8188185	-104.312	-104.542	2.2497100000000004e-07
rs8188186	-101.901	-103.052	1.68736e-06
rs8188193	-97.5844	-98.8926	0.000120511
rs8188196	-101.902	-103.104	1.6587e-06
rs8188197	-101.913	-103.08	1.6581699999999999e-06
rs8188207	-101.876	-103.21	1.6375799999999999e-06
rs8188219	-101.94	-103.082	1.62762e-06
rs8188221	-101.988	-103.315	1.4665299999999998e-06
rs8188224	-101.94	-103.082	1.62762e-06
rs8188228	-102.512	-104.071	8.17363e-07
rs8188231	-99.1049	-100.252	2.7673600000000002e-05
rs8188233	-101.784	-103.097	1.8049300000000003e-06
rs8188239	-101.756	-103.045	1.8697799999999997e-06
rs8188241	-103.001	-103.747	6.517979999999998e-07
rs8188245	-103.366	-104.082	4.58357e-07
rs8188250	-101.886	-103.045	1.7081300000000002e-06
rs8188255	-101.017	-102.743	3.5087500000000005e-06
rs8188256	-102.501	-104.068	8.24772e-07
rs8188258	-99.1049	-100.252	2.7673600000000002e-05
rs8188260	-102.872	-104.276	5.92753e-07
rs8188276	-99.058	-100.214	2.8919e-05
rs8188279	-101.825	-103.049	1.77946e-06
rs8188290	-96.3316	-98.529	0.00035012499999999996
rs8188292	-99.05	-100.18	2.93977e-05
rs920328	-103.62	-102.516	1.133132e-06
rs920329	-103.449	-102.435	1.249519e-06
rs9292913	-99.214	-98.0845	9.48091e-05
rs9292914	-98.7287	-97.5989	0.00015407259999999999
rs9292915	-99.2139	-98.0845	9.481140000000001e-05
rs9292918	-93.8703	-97.0295	0.00374151
rs9292929	-99.239	-101.794	1.8302200000000002e-05
rs9292936	-102.138	-103.444	1.269923e-06
rs930394	-99.0729	-97.9494	0.00010863660000000001
rs930396	-98.7671	-97.6464	0.00014716350000000002
rs9637783	-98.7192	-97.6005	0.00015413660000000002
rs9637796	-99.0695	-97.9494	0.0001087036
rs9637798	-103.804	-104.414	3.0968100000000003e-07
rs9637799	-104.706	-105.105	1.388805e-07
rs9686580	-100.784	-102.365	4.575629999999999e-06
rs9687260	-93.8534	-96.5095	0.00395415
rs9687374	-104.979	-104.805	1.4679090000000002e-07
rs969679	-99.0182	-97.9038	0.00011389060000000001
rs9716588	-101.979	-103.314	1.4764199999999999e-06
rs9717195	-99.7613	-100.953	1.415123e-05
rs9764211	-93.9465	-96.6025	0.0036027299999999993
rs9790873	-100.96	-101.428	5.68489e-06
rs9790879	-98.8192	-97.6927	0.00014036150000000001
rs9790896	-98.8199	-97.6927	0.0001403446
rs9791056	-98.0558	-96.9313	0.00030065759999999995
rs9791059	-98.235	-97.1105	0.0002513296
rs9791164	-98.0562	-96.9313	0.00030063260000000005
rs981782	-99.7613	-100.916	1.4320249999999997e-05
rs987394	-99.0289	-97.9054	0.00011352259999999999
rs9885523	-101.162	-101.504	4.94934e-06
rs994092	-93.8628	-96.9563	0.0037851000000000004
rs994793	-99.3403	-98.2479	8.105559999999999e-05
