## Supplementary material for "Characterization of shared and ancestry-specific signals driving complex traits using multi-ancestry fine-mapping": mscaviar_results_shared_pips.txt

SNP_ID	shared_pip	shared_ll	notshared_ll
rs4463188	2.02093e-07	-103.635	-102.678
rs4479849	1.30833e-07	-104.07	-103.001
rs12516900	1.81433e-07	-103.743	-102.775
rs36068815	1.27023e-07	-104.099	-103.03
rs4321755	1.96985e-07	-103.66	-102.712
rs4492118	2.18491e-07	-103.557	-102.6
rs6890556	2.1171e-07	-103.588	-102.631
rs66996829	1.92919e-07	-103.681	-102.614
rs4613718	2.06548e-08	-105.916	-104.936
rs7735881	2.24257e-07	-103.531	-102.566
rs10805685	1.2618e-07	-104.106	-103.021
rs10805686	1.60553e-07	-103.865	-102.891
rs10941677	1.88807e-07	-103.703	-102.73
rs4415084	2.0144e-07	-103.638	-102.665
rs7701466	1.25476e-07	-104.111	-103.021
rs7720551	1.25822e-07	-104.109	-103.021
rs6874055	2.00272e-07	-103.644	-102.665
rs6863598	1.29715e-07	-104.078	-102.988
rs181516187	1.38018e-07	-104.016	-102.925
rs58144701	1.38018e-07	-104.016	-102.925
rs6871484	2.11161e-07	-103.591	-102.601
rs4419600	2.16018e-07	-103.568	-102.566
rs13155752	2.00977e-07	-103.64	-102.631
rs56248730	2.00578e-07	-103.642	-102.55
rs6884702	1.25542e-07	-104.111	-103.021
rs12187196	1.25716e-07	-104.11	-103.021
rs60707950	1.88867e-07	-103.703	-102.615
rs12522626	1.66761e-07	-103.827	-102.828
rs4571480	1.33298e-07	-104.051	-102.955
rs10447145	2.0738e-07	-103.609	-102.516
rs13185555	9.59456e-08	-104.38	-103.279
rs6451770	1.17001e-07	-104.181	-103.156
rs12515012	1.5123e-07	-103.925	-102.828
rs1898701	1.86924e-07	-103.713	-102.696
rs13176502	1.86924e-07	-103.713	-102.696
rs2165009	1.46406e-07	-103.957	-102.862
rs13156930	2.3591e-07	-103.48	-102.466
rs920328	2.05186e-07	-103.62	-102.516
rs1821936	1.86514e-07	-103.715	-102.696
rs1371027	1.99467e-07	-103.648	-102.631
rs10462079	1.47635e-07	-103.949	-102.925
rs714130	1.92756e-07	-103.682	-102.666
rs2013513	1.86924e-07	-103.713	-102.696
rs920329	2.43408e-07	-103.449	-102.435
rs13179137	1.5735e-07	-103.885	-102.861
rs2218081	2.61592e-07	-103.377	-102.366
rs34762678	1.68472e-07	-103.817	-102.794
rs2165010	2.35585e-07	-103.481	-102.466
rs1438825	3.09344e-07	-103.209	-102.197
rs6861560	3.10736e-07	-103.205	-102.197
rs16901937	2.18963e-07	-103.555	-102.467
rs2218080	3.33474e-06	-100.831	-99.7309
rs11747159	1.47423e-05	-99.3451	-98.2479
rs2330572	1.24241e-05	-99.5161	-98.4179
rs994793	1.48131e-05	-99.3403	-98.2479
rs1438827	1.38891e-05	-99.4047	-98.3331
rs11949847	1.40795e-05	-99.3911	-98.2928
rs7712949	1.61424e-05	-99.2543	-98.1624
rs13154781	1.82546e-05	-99.1314	-98.0358
rs11746980	2.11927e-05	-98.9821	-97.8678
rs7711697	1.96139e-05	-99.0595	-97.9494
rs67274820	1.91728e-05	-99.0823	-97.9904
rs16901963	1.91728e-05	-99.0823	-97.9904
rs16901964	1.98778e-05	-99.0462	-97.9494
rs16901965	1.99744e-05	-99.0413	-97.9494
rs6859157	1.82989e-05	-99.1289	-98.0358
rs6451772	2.01051e-05	-99.0348	-97.9494
rs7710952	2.01051e-05	-99.0348	-97.9494
rs7710978	2.00781e-05	-99.0362	-97.9494
rs11750119	1.99496e-05	-99.0426	-97.9494
rs6875933	1.99496e-05	-99.0426	-97.9494
rs2118764	1.7975e-05	-99.1468	-98.0358
rs1821934	1.64935e-05	-99.2328	-98.1218
rs72754296	0	0	-104.863
rs7736952	2.0529e-05	-99.014	-97.9038
rs2877172	1.95794e-05	-99.0613	-97.9494
rs13185174	1.99252e-05	-99.0438	-97.9494
rs6451774	2.06272e-05	-99.0092	-97.9038
rs727305	2.06066e-05	-99.0102	-97.9038
rs2330619	2.06066e-05	-99.0102	-97.9038
rs727303	1.02766e-07	-104.311	-103.205
rs727304	1.96881e-05	-99.0558	-97.9494
rs13177711	2.11927e-05	-98.9821	-97.8678
rs1438820	2.03948e-05	-99.0205	-97.9038
rs1438819	2.05866e-05	-99.0112	-97.9038
rs12652026	1.95627e-05	-99.0622	-97.9494
rs10462080	2.04584e-05	-99.0174	-97.9038
rs10462081	2.04258e-05	-99.019	-97.9038
rs10462082	7.51539e-07	-102.321	-101.208
rs6896417	2.11439e-05	-98.9844	-97.8678
rs13183209	1.95307e-05	-99.0638	-97.9494
rs6872254	2.03517e-05	-99.0226	-97.9038
rs969679	2.04419e-05	-99.0182	-97.9038
rs7717459	2.04258e-05	-99.019	-97.9038
rs13159598	2.03139e-05	-99.0245	-97.9093
rs10462083	2.04101e-05	-99.0198	-97.9038
rs3761648	2.03948e-05	-99.0205	-97.9038
rs3761649	2.03948e-05	-99.0205	-97.9038
rs3761650	2.03948e-05	-99.0205	-97.9038
rs1866406	2.03948e-05	-99.0205	-97.9038
rs13174122	2.03013e-05	-99.0251	-97.9038
rs11746506	2.12356e-05	-98.9801	-97.8627
rs12188871	2.1206e-05	-98.9815	-97.8627
rs11741772	2.1206e-05	-98.9815	-97.8627
rs7716571	2.10228e-05	-98.9902	-97.8678
rs7720787	2.10347e-05	-98.9896	-97.8678
rs9637796	1.94203e-05	-99.0695	-97.9494
rs9637783	2.75655e-05	-98.7192	-97.6005
rs1061310	2.10597e-05	-98.9884	-97.8678
rs2165008	1.86643e-05	-99.1092	-97.9904
rs4457089	1.86643e-05	-99.1092	-97.9904
rs13189120	1.86643e-05	-99.1092	-97.9904
rs930394	1.93535e-05	-99.0729	-97.9494
rs7711136	1.85104e-05	-99.1175	-97.9968
rs7730841	1.85104e-05	-99.1175	-97.9968
rs10512865	1.85104e-05	-99.1175	-97.9968
rs17342514	0	0	-105.134
rs12656984	1.93535e-05	-99.0729	-97.9494
rs7703059	1.93535e-05	-99.0729	-97.9494
rs6867533	1.85104e-05	-99.1175	-97.9968
rs6868232	1.93248e-05	-99.0744	-97.9904
rs12513749	1.93636e-05	-99.0724	-97.9494
rs12518851	1.86902e-05	-99.1078	-97.9904
rs1048758	1.8545e-05	-99.1156	-97.9968
rs13155698	1.94579e-05	-99.0675	-97.9494
rs13160259	2.09565e-05	-98.9933	-97.9093
rs10038562	1.9435e-05	-99.0687	-97.9507
rs6896350	1.86534e-05	-99.1098	-97.9917
rs1371025	1.9435e-05	-99.0687	-97.9507
rs72756222	1.01433e-07	-104.324	-103.223
rs10064434	1.93736e-05	-99.0719	-97.956
rs10064437	1.9435e-05	-99.0687	-97.9507
rs10072259	2.03069e-05	-99.0248	-97.9054
rs4596389	2.03342e-05	-99.0235	-97.9054
rs6451775	1.94088e-05	-99.0701	-97.9507
rs7380559	1.85717e-05	-99.1142	-97.9975
rs16901989	1.93952e-05	-99.0708	-97.9507
rs2330620	1.94217e-05	-99.0694	-97.9507
rs2083243	1.94217e-05	-99.0694	-97.9507
rs7449277	1.86957e-05	-99.1075	-97.9862
rs729599	1.94217e-05	-99.0694	-97.9507
rs16901990	1.94217e-05	-99.0694	-97.9507
rs10072025	2.03204e-05	-99.0242	-97.9054
rs1371024	2.03204e-05	-99.0242	-97.9054
rs987394	2.02234e-05	-99.0289	-97.9054
rs1371023	1.92921e-05	-99.0761	-97.956
rs7715731	2.03342e-05	-99.0235	-97.9054
rs1371022	2.12625e-05	-98.9788	-97.8601
rs7708213	2.32217e-05	-98.8907	-97.7734
rs7726586	2.4094e-05	-98.8538	-97.7319
rs4440370	2.32054e-05	-98.8914	-97.7734
rs4492119	2.32054e-05	-98.8914	-97.7734
rs4605791	1.87701e-05	-99.1035	-97.9862
rs4604199	1.87569e-05	-99.1042	-97.9862
rs4566804	1.87837e-05	-99.1028	-97.9862
rs930396	2.62769e-05	-98.7671	-97.6464
rs7703497	2.7572e-05	-98.719	-97.5989
rs6451778	2.52826e-05	-98.8057	-97.6863
rs13362132	2.51041e-05	-98.8128	-97.6927
rs1438821	2.5059e-05	-98.8146	-97.6927
rs1837286	2.75549e-05	-98.7196	-97.5989
rs1438822	2.63559e-05	-98.7641	-97.6447
rs6451781	2.63733e-05	-98.7634	-97.6447
rs4373287	3.28289e-05	-98.5445	-97.4232
rs6871052	2.76097e-05	-98.7176	-97.5989
rs6893319	2.76097e-05	-98.7176	-97.5989
rs10053247	2.76097e-05	-98.7176	-97.5989
rs10057521	2.74266e-05	-98.7243	-97.5989
rs10065638	2.87862e-05	-98.6759	-97.5572
rs11958451	2.85833e-05	-98.683	-97.5572
rs6894324	2.76097e-05	-98.7176	-97.5989
rs4395640	2.73048e-05	-98.7287	-97.5989
rs10070037	2.73061e-05	-98.7287	-97.5989
rs4518409	2.486e-05	-98.8225	-97.6927
rs9292913	1.68066e-05	-99.214	-98.0845
rs9292914	2.73061e-05	-98.7287	-97.5989
rs9292915	1.68088e-05	-99.2139	-98.0845
rs10059086	2.73081e-05	-98.7286	-97.5989
rs11951760	2.73081e-05	-98.7286	-97.5989
rs4329028	1.68088e-05	-99.2139	-98.0845
rs62366821	4.82641e-07	-102.764	-102.45
rs4412123	1.91045e-05	-99.0859	-97.956
rs4866783	2.74266e-05	-98.7243	-97.5989
rs4866920	3.13867e-05	-98.5894	-97.4693
rs7705343	2.51385e-05	-98.8114	-97.6927
rs10040488	3.2869e-05	-98.5433	-97.4232
rs11948636	3.43267e-05	-98.4999	-97.3812
rs13157608	3.27099e-05	-98.5481	-97.4232
rs10069220	3.29596e-05	-98.5405	-97.4232
rs13187933	3.29596e-05	-98.5405	-97.4232
rs13168400	3.42585e-05	-98.5019	-97.3812
rs74918844	1.16638e-07	-104.184	-103.104
rs11948387	3.29596e-05	-98.5405	-97.4232
rs4642377	3.27739e-05	-98.5462	-97.4232
rs6868779	3.2561e-05	-98.5527	-97.4232
rs10045264	3.25494e-05	-98.553	-97.4232
rs13356086	3.55584e-05	-98.4646	-97.3349
rs10070928	5.13883e-05	-98.0964	-96.9784
rs4391175	4.92747e-05	-98.1384	-97.0211
rs10044321	5.11082e-05	-98.1018	-96.9784
rs7718354	5.13193e-05	-98.0977	-96.9784
rs6883465	4.91087e-05	-98.1418	-97.0211
rs34115673	5.08855e-05	-98.1062	-96.9784
rs10035358	5.33372e-05	-98.0592	-96.9313
rs13154729	5.10583e-05	-98.1028	-96.9784
rs4591754	5.09913e-05	-98.1041	-96.9784
rs7356604	5.10126e-05	-98.1037	-96.9784
rs7734331	4.89238e-05	-98.1455	-97.0211
rs57300972	1.85326e-05	-99.1163	-97.9975
rs4129642	4.27824e-05	-98.2797	-97.1572
rs10060878	4.46978e-05	-98.2359	-97.1105
rs9790879	2.4942e-05	-98.8192	-97.6927
rs9790896	2.49247e-05	-98.8199	-97.6927
rs9791059	4.47378e-05	-98.235	-97.1105
rs4457088	4.47815e-05	-98.234	-97.1105
rs4866784	4.64792e-05	-98.1968	-97.068
rs72757831	0	0	-104.259
rs10462084	2.08853e-07	-103.602	-102.546
rs10039173	4.88219e-05	-98.1476	-97.0211
rs9791056	5.35183e-05	-98.0558	-96.9313
rs9791164	5.34938e-05	-98.0562	-96.9313
rs11957920	2.99519e-05	-98.6362	-97.5113
rs10070339	2.40315e-05	-98.8564	-97.7319
rs10060645	6.72513e-05	-97.8274	-96.7034
rs13179835	6.73197e-05	-97.8263	-96.7034
rs6880275	6.42692e-05	-97.8727	-96.7508
rs6870136	6.43064e-05	-97.8721	-96.7508
rs6881563	6.15592e-05	-97.9158	-96.7939
rs34501299	6.16318e-05	-97.9146	-96.7939
rs7702731	7.11271e-05	-97.7713	-96.6581
rs7703618	5.99361e-05	-97.9425	-97.027
rs6895062	5.13093e-05	-98.0979	-96.9806
rs6874167	5.13464e-05	-98.0972	-96.9806
rs10077814	2.52648e-05	-98.8064	-97.6863
rs4866921	5.13464e-05	-98.0972	-96.9806
rs6451783	4.90178e-05	-98.1436	-97.027
rs7707315	5.10201e-05	-98.1036	-96.9806
rs6871820	5.14238e-05	-98.0957	-96.9806
rs4298259	5.33384e-05	-98.0591	-96.9383
rs7736092	5.14957e-05	-98.0943	-96.9806
rs10941687	5.15377e-05	-98.0935	-96.9806
rs6451784	5.15807e-05	-98.0926	-96.9806
rs7728431	5.59154e-05	-98.0119	-96.8918
rs7708506	5.37626e-05	-98.0512	-96.9383
rs7708686	5.37626e-05	-98.0512	-96.9383
rs7708705	5.38074e-05	-98.0504	-96.9383
rs10042455	5.37626e-05	-98.0512	-96.9383
rs10039866	5.37626e-05	-98.0512	-96.9383
rs10043344	2.14053e-05	-98.9722	-97.8561
rs10038554	5.82341e-05	-97.9713	-96.8494
rs10044096	2.7644e-05	-98.7164	-97.5989
rs10041518	5.60678e-05	-98.0092	-96.8918
rs13153556	4.89082e-05	-98.1458	-97.027
rs12109710	4.50393e-05	-98.2283	-97.1154
rs10063172	5.36761e-05	-98.0528	-96.9383
rs10473376	5.15807e-05	-98.0926	-96.9806
rs10473377	5.15807e-05	-98.0926	-96.9806
rs10057341	6.13744e-05	-97.9188	-96.8026
rs10073945	5.83313e-05	-97.9697	-96.8494
rs4866922	2.77216e-05	-98.7136	-97.5989
rs34325259	5.15791e-05	-98.0927	-96.9804
rs12517690	4.73842e-05	-98.1775	-97.0697
rs6875287	4.85411e-05	-98.1534	-97.0697
rs11958808	4.71725e-05	-98.182	-97.0663
rs3935086	0.000482588	-95.8566	-94.8194
rs3935213	3.32417e-08	-105.44	-104.344
rs4627995	2.90493e-08	-105.575	-104.473
rs4326150	3.32417e-08	-105.44	-104.344
rs61584374	3.1561e-08	-105.492	-104.351
rs73752421	3.17731e-08	-105.485	-104.412
rs4460145	3.23008e-08	-105.468	-104.327
rs6869488	3.54964e-08	-105.374	-104.299
rs78361251	0	0	-105.458
rs72757850	3.32038e-08	-105.441	-104.368
rs10941690	3.53389e-08	-105.379	-104.297
rs72757853	3.98897e-08	-105.257	-104.272
rs6879309	3.71351e-08	-105.329	-104.188
rs6880469	0.000481875	-95.8581	-94.7925
rs72759912	3.55373e-08	-105.373	-104.299
rs6866995	3.37108e-08	-105.426	-104.282
rs2067980	6.07197e-07	-102.535	-101.494
rs4296810	1.79144e-08	-106.058	-104.962
rs112102893	1.90761e-08	-105.995	-104.892
rs10462085	1.83464e-08	-106.034	-104.942
rs111778497	1.98528e-08	-105.955	-104.852
rs6869697	4.74309e-08	-105.084	-104.047
rs6889445	4.47043e-08	-105.143	-104.001
rs72759917	9.48159e-08	-104.392	-103.356
rs62369865	1.26137e-07	-104.106	-103.062
rs4590186	1.40121e-07	-104.001	-102.974
rs11742346	2.92527e-07	-103.265	-102.643
rs7709661	6.33288e-08	-104.795	-103.657
rs12517629	5.43995e-08	-104.947	-103.808
rs62369866	6.16787e-08	-104.822	-103.683
rs7707668	7.16429e-08	-104.672	-103.606
rs6894974	5.87201e-08	-104.871	-103.735
rs4533894	7.00737e-08	-104.694	-103.557
rs59468706	7.44832e-08	-104.633	-103.606
rs4371761	7.00584e-08	-104.694	-103.557
rs34692501	5.58654e-07	-102.618	-102.845
rs76631775	6.20813e-08	-104.815	-103.734
rs7731099	7.0052e-08	-104.694	-103.557
rs11750364	1.16597e-08	-106.487	-105.314
rs7701679	6.02339e-08	-104.845	-103.706
rs78273393	7.11895e-08	-104.678	-103.659
rs12522398	9.35555e-08	-104.405	-103.433
rs4502832	9.10849e-08	-104.432	-103.457
rs11948186	0.00283524	-94.0859	-94.6025
rs73752426	7.51801e-08	-104.624	-103.506
rs62369894	7.01556e-08	-104.693	-103.733
rs113297138	9.83761e-09	-106.657	-105.494
rs12054976	7.32838e-08	-104.649	-103.53
rs62369895	7.13503e-08	-104.676	-103.707
rs62369896	8.77337e-08	-104.469	-103.507
rs73752432	9.67993e-08	-104.371	-103.299
rs4485937	1.13749e-07	-104.21	-103.355
rs62369897	6.55044e-08	-104.761	-103.683
rs3860741	9.30797e-08	-104.41	-103.581
rs4389695	9.58831e-08	-104.38	-103.558
rs62369898	9.33272e-08	-104.407	-103.35
rs13183434	5.86277e-07	-102.57	-102.363
rs62369900	1.32165e-07	-104.059	-103.276
rs12521639	1.08452e-07	-104.257	-103.219
rs62369901	9.76146e-08	-104.363	-103.608
rs62369902	9.78369e-08	-104.36	-103.608
rs12514910	1.32542e-07	-104.057	-103.303
rs12520150	9.99351e-08	-104.339	-103.584
rs10434610	7.9798e-08	-104.564	-103.534
rs10941691	9.58587e-08	-104.381	-103.329
rs4634357	1.36609e-07	-104.026	-102.957
rs10051592	0.00810667	-93.0353	-93.7415
rs62369904	1.13071e-07	-104.216	-103.381
rs6885307	1.41373e-07	-103.992	-102.928
rs62369905	1.41227e-07	-103.993	-102.928
rs67996578	2.72725e-06	-101.032	-100.337
rs10805692	9.88323e-08	-104.35	-103.312
rs10941692	1.91791e-07	-103.687	-102.895
rs62369906	1.26289e-07	-104.105	-103.053
rs62369907	8.64873e-08	-104.484	-104.068
rs62369908	9.86756e-08	-104.352	-103.893
rs183526839	0	0	-104.845
rs12153053	8.61971e-08	-104.487	-104.069
rs12153189	6.28836e-08	-104.802	-103.968
rs62369912	8.70433e-08	-104.477	-104.068
rs62369913	5.6967e-08	-104.901	-104.078
rs145678215	1.01155e-07	-104.327	-103.893
rs4267876	1.46121e-07	-103.959	-103.841
rs12055286	1.64583e-07	-103.84	-103.729
rs12523384	4.48039e-08	-105.141	-105.283
rs12523398	8.05173e-08	-104.555	-104.006
rs12520813	1.43256e-07	-103.979	-103.435
rs112042289	4.40449e-08	-105.158	-104.023
rs56699889	1.358e-07	-104.032	-103.457
rs62369916	1.53043e-07	-103.913	-103.818
rs10941693	1.71847e-07	-103.797	-103.706
rs62369917	3.9547e-08	-105.266	-105.362
rs6859397	0.0426185	-91.3757	-93.0553
rs62369918	9.03079e-08	-104.44	-103.874
rs78835966	2.03616e-06	-101.325	-101.739
rs12520698	1.66088e-07	-103.831	-103.75
rs12520151	1.34124e-07	-104.045	-103.95
rs12522803	1.92357e-07	-103.684	-103.137
rs12522822	1.63506e-07	-103.847	-103.773
rs6893494	1.91771e-07	-103.687	-103.137
rs12522305	8.77894e-08	-104.469	-103.941
rs62371360	1.49192e-07	-103.938	-103.862
rs62371361	1.60547e-07	-103.865	-103.86
rs62367461	1.54153e-07	-103.906	-103.903
rs13172124	6.80607e-06	-100.118	-100.454
rs6898476	1.88498e-07	-103.704	-103.205
rs12520430	1.66672e-07	-103.828	-103.815
rs62367464	1.9397e-07	-103.676	-103.181
rs62367465	1.67454e-07	-103.823	-103.815
rs6876773	1.84576e-07	-103.725	-103.23
rs62367466	1.84576e-07	-103.725	-103.23
rs12516998	1.75044e-07	-103.779	-103.279
rs12519474	1.94601e-07	-103.673	-103.181
rs112411343	1.64911e-07	-103.838	-103.772
rs62367467	1.84558e-07	-103.726	-103.746
rs12523157	1.86522e-07	-103.715	-103.23
rs7711446	1.5749e-07	-103.884	-103.399
rs7711528	1.52944e-07	-103.913	-103.424
rs36000907	5.65014e-08	-104.909	-103.815
rs4357042	1.59606e-07	-103.871	-103.882
rs62367468	1.62796e-07	-103.851	-103.858
rs4533895	1.61364e-07	-103.86	-103.351
rs4308490	1.61364e-07	-103.86	-103.351
rs62367469	1.55356e-07	-103.898	-103.883
rs4492120	0.102127	-90.5018	-92.5056
rs4566805	1.44661e-07	-103.969	-103.947
rs4493682	1.82277e-07	-103.738	-103.231
rs75856200	1.59141e-07	-103.874	-103.859
rs71616284	2.04742e-06	-101.319	-101.882
rs62367470	9.49789e-08	-104.39	-103.852
rs12515820	1.54954e-07	-103.9	-103.86
rs12523359	1.54954e-07	-103.9	-103.86
rs13176182	1.8695e-06	-101.41	-101.988
rs12514414	1.54444e-07	-103.904	-103.399
rs6890289	1.18051e-07	-104.172	-103.664
rs7734497	1.46732e-07	-103.955	-103.45
rs62367471	9.405e-08	-104.4	-103.896
rs10941694	1.45452e-07	-103.964	-103.905
rs12516488	1.60476e-07	-103.865	-103.839
rs1472584	1.51364e-07	-103.924	-103.904
rs7711444	1.6336e-07	-103.848	-103.351
rs62367473	1.67376e-07	-103.823	-103.815
rs2877195	1.63483e-07	-103.847	-103.858
rs62367474	1.65563e-07	-103.834	-103.838
rs6881773	1.22481e-07	-104.136	-103.593
rs12523231	2.01995e-07	-103.635	-103.181
rs12513513	1.64971e-07	-103.838	-103.858
rs12655990	2.40232e-06	-101.159	-101.841
rs1392970	1.0144e-07	-104.324	-103.851
rs80017032	8.33422e-08	-104.521	-104.49
rs75089238	8.49756e-08	-104.501	-104.471
rs62367475	1.79398e-07	-103.754	-103.302
rs1909937	1.80868e-07	-103.746	-103.769
rs11954598	1.84423e-07	-103.726	-103.253
rs111280793	1.70411e-07	-103.805	-103.814
rs7703487	1.78434e-07	-103.759	-103.279
rs12515179	2.01507e-07	-103.638	-103.155
rs12521953	1.43347e-07	-103.978	-103.948
rs62367515	1.59725e-07	-103.87	-103.839
rs62367516	1.59725e-07	-103.87	-103.839
rs12517546	1.55638e-07	-103.896	-103.86
rs10035564	0.210167	-89.7801	-91.9948
rs12514615	1.5765e-07	-103.883	-103.839
rs16902068	1.5765e-07	-103.883	-103.839
rs12522524	1.5935e-07	-103.872	-103.816
rs12522910	1.43218e-07	-103.979	-103.928
rs6864149	1.24408e-07	-104.12	-103.593
rs13180087	3.01508e-06	-100.932	-101.657
rs4866929	7.06271e-06	-100.081	-100.81
rs79174895	2.48418e-07	-103.428	-103.382
rs6451793	1.31084e-07	-104.068	-103.563
rs62367520	1.04753e-07	-104.292	-104.256
rs62367522	1.02102e-07	-104.318	-104.277
rs13183247	3.87984e-06	-100.68	-101.723
rs58713827	1.23001e-07	-104.131	-103.658
rs16902083	1.12032e-07	-104.225	-104.213
rs981782	9.72272e-06	-99.7613	-100.916
rs16902086	0.171575	-89.983	-92.3966
rs17271569	0	0	-104.992
rs9790873	2.93116e-06	-100.96	-101.428
rs1501365	5.94874e-08	-104.858	-105.164
rs10462087	7.03268e-08	-104.69	-105.171
rs6864928	0.00331135	-93.9307	-97.1024
rs9292918	0.00351747	-93.8703	-97.0295
rs6874127	0.00243971	-94.2362	-97.5277
rs76983737	8.81681e-08	-104.464	-104.993
rs1392973	0.00376333	-93.8027	-97.0678
rs12655983	2.07707e-06	-101.305	-101.99
rs7717890	0.00455906	-93.6109	-96.9561
rs7735655	0.00461844	-93.598	-96.9561
rs12519016	6.27927e-08	-104.804	-105.197
rs55706118	1.82202e-05	-99.1333	-101.221
rs12520413	9.45415e-08	-104.395	-104.971
rs148564862	9.93688e-08	-104.345	-104.933
rs6867827	0.00432377	-93.6639	-96.9561
rs148415520	1.59533e-05	-99.2661	-101.322
rs6895055	0.00435724	-93.6562	-96.9214
rs9885523	2.3965e-06	-101.162	-101.504
rs62367527	5.93839e-08	-104.86	-104.991
rs6888352	0.00469013	-93.5826	-96.8478
rs77691931	7.94395e-08	-104.569	-104.955
rs1501361	0.00441344	-93.6434	-96.9214
rs62367528	1.00664e-07	-104.332	-104.883
rs10064595	1.87404e-06	-101.408	-102.014
rs13168931	0.00427502	-93.6752	-96.8866
rs55821517	0	0	-104.923
rs62367529	1.02383e-07	-104.315	-104.873
rs994092	0.00354406	-93.8628	-96.9563
rs6861150	5.00843e-07	-102.727	-103.345
rs1501359	1.01156e-07	-104.327	-104.916
rs1501358	3.20151e-06	-100.872	-101.553
rs10060015	3.07924e-06	-100.911	-101.529
rs62367530	9.76812e-08	-104.362	-104.558
rs6451795	3.11419e-06	-100.9	-101.503
rs28856284	1.85937e-06	-101.416	-101.991
rs7709262	0.00324954	-93.9495	-97.2415
rs10473384	0.00412113	-93.7119	-96.9214
rs2330704	1.80356e-06	-101.446	-102.014
rs62367531	7.68567e-08	-104.602	-104.975
rs2330703	1.78901e-06	-101.454	-102.015
rs34835217	1.69604e-06	-101.507	-102.04
rs10472402	1.69604e-06	-101.507	-102.04
rs2134045	0	0	-105.451
rs62367532	1.21219e-07	-104.146	-104.798
rs79566767	1.55028e-06	-101.597	-102.089
rs62367550	1.05776e-07	-104.282	-104.873
rs35804423	0.00366953	-93.828	-96.9215
rs6451796	0.00375234	-93.8057	-96.8867
rs12516996	1.17085e-07	-104.181	-104.812
rs1501357	0.0039343	-93.7583	-96.813
rs62367555	1.15792e-07	-104.192	-104.821
rs12517615	1.19688e-07	-104.159	-104.786
rs6861183	1.35837e-07	-104.032	-104.711
rs12515470	1.19688e-07	-104.159	-104.786
rs10472403	1.32306e-06	-101.756	-102.042
rs1501362	0.00255063	-94.1917	-97.1339
rs12519431	1.18729e-07	-104.167	-104.777
rs75846016	1.18574e-07	-104.168	-104.77
rs6451798	0.00237381	-94.2635	-97.282
rs10044408	0.0107052	-92.7573	-95.7765
rs7721486	0.00364762	-93.834	-96.8189
rs3923055	0.00356677	-93.8564	-96.8535
rs13179496	0.00387221	-93.7742	-96.7456
rs12332696	0.00347586	-93.8822	-96.8535
rs62367556	1.35676e-07	-104.033	-104.571
rs6874677	0.00224349	-94.32	-96.711
rs10045420	0.00226891	-94.3087	-96.6761
rs79132395	1.70511e-07	-103.805	-104.45
rs7446182	0.00142482	-94.774	-96.8852
rs4133429	0.00190166	-94.4853	-96.6113
rs6414906	0.00165351	-94.6251	-96.6596
rs13175193	0.00171416	-94.5891	-96.703
rs13162651	0.00171416	-94.5891	-96.703
rs12513449	1.54745e-07	-103.902	-104.347
rs1483310	1.55751e-07	-103.895	-104.337
rs56908114	0.000891781	-95.2426	-97.2455
rs75106937	0	0	-104.992
rs10058550	0	0	-104.845
rs4613721	1.37793e-07	-104.018	-104.315
rs12519133	1.71616e-07	-103.798	-104.223
rs6892290	0.00105567	-95.0739	-97.0661
rs6892594	0.00140042	-94.7913	-96.7943
rs7723380	0.000932168	-95.1983	-97.156
rs10941696	1.57941e-07	-103.881	-104.229
rs112042458	1.57941e-07	-103.881	-104.229
rs12520124	0.00103266	-95.0959	-96.9759
rs34666220	0.0010352	-95.0934	-96.9759
rs1564684	6.48683e-06	-100.166	-102.301
rs6451801	0.000745927	-95.4212	-97.2032
rs6860200	0.000707581	-95.4739	-97.2456
rs6451802	0.000903503	-95.2295	-97.0308
rs13169726	0.000737532	-95.4325	-97.2925
rs6875925	1.39253e-07	-104.007	-104.366
rs62369080	1.60451e-07	-103.866	-104.25
rs7732970	0.000705503	-95.4769	-97.2925
rs12519313	1.91199e-07	-103.69	-104.2
rs2878967	6.04528e-06	-100.237	-102.388
rs13354798	0.000983079	-95.1451	-96.9713
rs12522039	1.59083e-07	-103.874	-104.283
rs2220083	0.00103668	-95.092	-97.0193
rs7717787	0.000672048	-95.5255	-97.2867
rs6871092	5.06043e-06	-100.414	-102.453
rs62369082	1.4739e-07	-103.95	-104.372
rs62369083	1.44758e-07	-103.968	-104.374
rs7706140	0.000653604	-95.5533	-97.4238
rs7727890	0.000559175	-95.7093	-97.5133
rs6865621	1.31422e-07	-104.065	-104.433
rs79010845	0	0	-104.892
rs2337412	0.000633353	-95.5848	-97.5119
rs1483307	7.17757e-06	-100.065	-101.416
rs6451804	0.000758623	-95.4043	-97.3768
rs6897926	1.28559e-07	-104.087	-104.373
rs62369087	1.19173e-07	-104.163	-104.418
rs57281202	1.047e-07	-104.292	-104.879
rs6451805	8.97975e-08	-104.446	-104.716
rs28824810	7.14291e-08	-104.675	-105.014
rs72762062	3.74937e-06	-100.714	-102.022
rs17293302	6.00352e-08	-104.849	-105.127
rs1384735	7.36067e-08	-104.645	-104.995
rs13164549	1.2932e-08	-106.384	-105.23
rs6451807	0.000762158	-95.3996	-97.5554
rs10073636	0.000544643	-95.7357	-97.822
rs10043792	0.00037978	-96.0962	-98.1703
rs16902163	6.59165e-08	-104.755	-105.078
rs1384733	6.43989e-08	-104.778	-105.097
rs1384734	7.15141e-08	-104.674	-105.011
rs4866975	6.29977e-08	-104.8	-105.115
rs73101274	6.59165e-08	-104.755	-105.078
rs16902164	5.34743e-08	-104.964	-105.153
rs62369104	6.48226e-08	-104.772	-105.088
rs1483305	7.27181e-08	-104.657	-104.994
rs1483304	7.06322e-08	-104.686	-105.022
rs2625494	0.000541187	-95.742	-97.9086
rs1384732	0.000649477	-95.5596	-97.8208
rs12518923	6.08867e-08	-104.835	-105.142
rs11741075	0.000388576	-96.0733	-98.1703
rs80093279	6.21654e-08	-104.814	-105.059
rs1351720	0.000499294	-95.8226	-97.9547
rs12513467	7.13687e-08	-104.676	-105.042
rs75898068	0	0	-105.446
rs1483303	0.000424136	-95.9857	-98.1288
rs2589179	7.60067e-08	-104.613	-104.918
rs62369109	7.19284e-08	-104.668	-105.058
rs2049656	0.000391057	-96.0669	-98.1291
rs4866976	5.87259e-08	-104.871	-105.22
rs6872419	7.25031e-08	-104.66	-105.063
rs116908233	4.09617e-08	-105.231	-105.163
rs2696018	0.000557699	-95.712	-97.8209
rs2580258	0.000356841	-96.1585	-98.3013
rs2878988	5.77641e-08	-104.887	-105.167
rs2005147	0.000373768	-96.1122	-98.0838
rs755048	0.000487144	-95.8472	-97.9096
rs10069510	0.000377798	-96.1014	-98.0838
rs138035012	0.000362866	-96.1418	-98.1704
rs113595177	0.00038225	-96.0897	-98.1292
rs10805695	0.000393759	-96.0601	-98.0425
rs12521112	5.72464e-08	-104.896	-105.182
rs2696013	0.0004026	-96.0378	-98.1698
rs2337483	0.000590871	-95.6542	-97.8209
rs2589181	8.36919e-06	-99.9112	-102.212
rs16902188	7.67451e-08	-104.603	-105.042
rs11743392	4.10519e-06	-100.624	-102.082
rs62369118	7.14267e-08	-104.675	-105.077
rs6893773	0.000404344	-96.0335	-98.2469
rs2247112	1.61647e-05	-99.253	-101.57
rs16902191	6.10572e-08	-104.832	-105.206
rs6451810	0.000362681	-96.1423	-98.332
rs16902195	6.88079e-08	-104.712	-105.124
rs2580260	0.000475003	-95.8725	-98.1209
rs115921200	0	0	-104.855
rs10462090	6.44264e-08	-104.778	-105.181
rs10805696	6.86076e-08	-104.715	-105.177
rs16902199	2.98044e-08	-105.549	-105.259
rs10462091	6.37768e-08	-104.788	-105.195
rs2337954	3.78645e-08	-105.31	-105.068
rs2589161	0.00139844	-94.7927	-97.0193
rs1405918	0.00139844	-94.7927	-97.0193
rs2589162	0.00148388	-94.7334	-96.9712
rs1527831	0.00210056	-94.3858	-96.6953
rs76597398	6.29259e-08	-104.802	-105.251
rs62369141	5.74939e-08	-104.892	-105.207
rs10074312	3.38609e-08	-105.421	-105.173
rs12520240	5.44044e-08	-104.947	-105.285
rs16902213	6.64284e-08	-104.747	-105.206
rs4437383	5.17472e-08	-104.997	-104.807
rs13178796	5.24016e-08	-104.985	-104.806
rs35304078	5.1237e-08	-105.007	-104.827
rs10462092	5.60058e-08	-104.918	-105.272
rs35381866	0.00215904	-94.3584	-96.7876
rs6451812	0.00248695	-94.217	-96.6953
rs6873359	5.47518e-08	-104.941	-104.76
rs13361609	4.7575e-08	-105.081	-104.875
rs6894273	4.73785e-08	-105.085	-104.894
rs10036065	0.00382023	-93.7877	-96.2778
rs34923905	5.99015e-08	-104.851	-104.671
rs62369147	5.64293e-08	-104.911	-105.287
rs10078625	0.00356454	-93.857	-96.3717
rs13187565	0.00353675	-93.8648	-96.4161
rs10473392	0.00388457	-93.771	-96.3223
rs6894784	5.89152e-08	-104.867	-104.692
rs7705696	0.003654	-93.8322	-96.3717
rs4367308	4.25624e-05	-98.2848	-100.935
rs2879074	0.00341129	-93.9009	-96.4653
rs16902216	5.93891e-08	-104.859	-105.262
rs7736561	0.00345183	-93.8891	-96.4653
rs2337951	0.00345183	-93.8891	-96.4653
rs62367667	5.90318e-08	-104.865	-105.27
rs16902217	5.85019e-08	-104.874	-104.714
rs2337952	0.00371782	-93.8149	-96.4161
rs62367668	6.92467e-08	-104.706	-105.224
rs62367669	7.10542e-08	-104.68	-105.203
rs6892627	0.00349536	-93.8766	-96.4161
rs6867402	7.6857e-08	-104.602	-105.185
rs7718785	0.00277953	-94.1058	-96.7438
rs12110137	0.00228252	-94.3028	-96.8851
rs12109155	5.44824e-08	-104.946	-104.76
rs77952592	0	0	-105.108
rs6451814	0.00262317	-94.1637	-96.9327
rs12659948	5.31046e-08	-104.971	-104.762
rs16902221	5.18561e-08	-104.995	-104.826
rs28473745	5.57633e-08	-104.922	-104.759
rs7706116	0.00423667	-93.6843	-96.416
rs6886950	4.99788e-08	-105.032	-104.788
rs4629609	0.00286315	-94.0761	-96.6952
rs10058269	5.18784e-08	-104.995	-104.764
rs4257782	0.00334242	-93.9213	-96.6025
rs111278737	9.14918e-08	-104.427	-105.042
rs10044479	0.00302332	-94.0217	-96.7028
rs4455566	0.00357732	-93.8534	-96.5095
rs79509696	0	0	-105.334
rs1852599	2.88484e-07	-103.279	-103.853
rs12654213	0.00221755	-94.3316	-96.9756
rs9687260	0.00357732	-93.8534	-96.5095
rs9764211	0.00325939	-93.9465	-96.6025
rs10041767	4.40852e-05	-98.2497	-100.965
rs10041772	3.90728e-05	-98.3704	-101.035
rs4380674	3.09097e-08	-105.512	-104.656
rs13359915	5.29844e-08	-104.974	-104.721
rs7447717	0.00289804	-94.064	-96.7505
rs4540184	0	0	-105.512
rs62367713	1.11661e-07	-104.228	-104.881
rs6451820	5.47709e-08	-104.94	-104.697
rs62367717	8.76273e-08	-104.47	-105.091
rs4388219	1.83377e-06	-101.429	-101.247
rs4452566	5.74936e-08	-104.892	-104.694
rs10941703	0.000767118	-95.3931	-97.9496
rs7719703	5.39476e-08	-104.956	-104.741
rs7706676	5.43304e-08	-104.948	-104.76
rs7725177	7.19725e-08	-104.667	-105.189
rs7707561	8.25903e-08	-104.53	-105.089
rs7725203	8.53927e-08	-104.496	-105.068
rs10056041	5.46143e-08	-104.943	-104.74
rs10064278	1.89849e-05	-99.0921	-101.594
rs7708189	8.10379e-08	-104.549	-105.103
rs4455564	0.00145673	-94.7518	-97.3342
rs6872937	8.22869e-08	-104.533	-105.095
rs4577699	1.94111e-05	-99.0699	-101.561
rs12332458	8.38653e-08	-104.514	-105.081
rs59450171	7.50923e-08	-104.625	-105.159
rs150174154	8.91295e-08	-104.453	-105.036
rs114053163	0	0	-105.246
rs62370579	8.31134e-08	-104.523	-105.088
rs4551074	5.77495e-08	-104.887	-104.716
rs6872194	5.49362e-08	-104.937	-104.74
rs62370580	8.31134e-08	-104.523	-105.088
rs62370581	8.43489e-08	-104.509	-105.077
rs7706959	2.53247e-08	-105.712	-105.424
rs79814056	9.27791e-08	-104.413	-105.002
rs62370582	8.33375e-08	-104.521	-105.083
rs9687374	5.26888e-08	-104.979	-104.805
rs74907209	8.39849e-08	-104.513	-105.074
rs10462095	5.18305e-08	-104.996	-104.847
rs7733616	1.57512e-05	-99.2789	-101.783
rs61735895	8.8268e-08	-104.463	-104.866
rs61734825	8.11985e-08	-104.547	-105.099
rs62370584	8.18901e-08	-104.538	-105.089
rs4866978	5.56728e-08	-104.924	-104.759
rs73090063	8.2237e-08	-104.534	-105.086
rs6871250	5.61591e-08	-104.915	-104.8
rs4276421	0.000654644	-95.5517	-98.2065
rs10069793	0.000793712	-95.3591	-98.0762
rs7718780	5.65018e-08	-104.909	-104.799
rs57575351	7.52694e-08	-104.622	-105.136
rs59790351	8.21173e-08	-104.535	-105.078
rs6451822	5.33235e-08	-104.967	-104.804
rs75212852	8.41742e-08	-104.511	-105.059
rs62370587	8.21173e-08	-104.535	-105.078
rs10941706	0.000804081	-95.3461	-98.0762
rs62370588	7.99254e-08	-104.562	-105.098
rs7720657	5.93458e-08	-104.86	-104.754
rs62370589	7.99254e-08	-104.562	-105.098
rs62370590	7.49181e-08	-104.627	-105.146
rs11748089	0.000615447	-95.6134	-98.1213
rs62370591	7.93725e-08	-104.569	-105.1
rs62370592	8.128e-08	-104.546	-105.082
rs10037766	0.000793712	-95.3591	-98.0762
rs78725790	8.128e-08	-104.546	-105.082
rs73090094	8.08162e-08	-104.551	-105.086
rs75051736	5.4746e-08	-104.941	-105.211
rs13176359	5.85935e-08	-104.873	-104.755
rs7724971	5.74859e-08	-104.892	-104.778
rs6885309	7.51525e-08	-104.624	-105.004
rs62370593	7.93725e-08	-104.569	-105.1
rs10755272	0.000749973	-95.4158	-98.121
rs75906938	8.07747e-08	-104.552	-105.084
rs62370594	8.15052e-08	-104.543	-105.077
rs62370595	8.15052e-08	-104.543	-105.077
rs62370596	8.15052e-08	-104.543	-105.077
rs4866973	5.48663e-08	-104.939	-104.821
rs62370597	8.00907e-08	-104.56	-105.093
rs4866982	0.000740331	-95.4287	-98.1211
rs12518135	0.000909133	-95.2233	-97.9042
rs4242125	5.28063e-08	-104.977	-104.846
rs59870620	8.26053e-08	-104.529	-105.067
rs79447893	8.26053e-08	-104.529	-105.067
rs6898480	5.09183e-08	-105.013	-104.827
rs6877477	5.09183e-08	-105.013	-104.827
rs77506269	7.29057e-08	-104.654	-105.15
rs12055272	7.95928e-08	-104.567	-105.095
rs6865429	0.000882747	-95.2528	-97.8591
rs10941707	6.82647e-08	-104.72	-105.204
rs7711240	7.32815e-08	-104.649	-105.156
rs10461763	8.45888e-08	-104.506	-105.049
rs7730617	1.52767e-05	-99.3095	-101.84
rs6898646	1.18644e-07	-104.167	-104.015
rs6898824	0.00066934	-95.5295	-97.9046
rs6898825	2.30717e-08	-105.805	-105.436
rs62370604	9.65856e-08	-104.373	-104.956
rs6878425	0.00083278	-95.311	-97.9482
rs76883620	1.09656e-07	-104.246	-104.858
rs12108961	3.8507e-08	-105.293	-105.019
rs62370618	1.1237e-07	-104.222	-104.836
rs10941710	4.66824e-06	-100.495	-102.379
rs6895453	1.45451e-05	-99.3585	-101.814
rs13175559	0.000724815	-95.4499	-98.068
rs60927048	4.42974e-08	-105.153	-104.91
rs77157787	0	0	-105.531
rs4541666	0.000733449	-95.438	-98.0679
rs4626346	1.71372e-05	-99.1945	-101.747
rs4331911	0.000465249	-95.8932	-98.4493
rs13340341	0.000524742	-95.7729	-98.3656
rs28657933	0.000482586	-95.8566	-98.4492
rs10039283	0.00045844	-95.908	-98.4887
rs4282323	4.91012e-06	-100.444	-102.429
rs4282324	0.00045844	-95.908	-98.4887
rs4283798	8.5054e-06	-99.8951	-102.294
rs4560554	5.08445e-08	-105.015	-104.778
rs4132311	5.30221e-08	-104.973	-104.734
rs13179818	7.38146e-06	-100.037	-102.738
rs10065035	5.25899e-08	-104.981	-104.748
rs55776184	6.77738e-06	-100.122	-102.506
rs7703405	8.3029e-06	-99.9192	-102.362
rs6451826	5.22741e-08	-104.987	-104.748
rs12109205	8.8296e-06	-99.8577	-102.306
rs6895191	0.000440948	-95.9469	-98.5324
rs12109652	0.000553787	-95.719	-98.2817
rs10078485	5.71699e-08	-104.898	-104.68
rs6414908	9.539e-06	-99.7804	-102.143
rs6451827	0.000608993	-95.624	-98.3213
rs144753974	1.17727e-07	-104.175	-104.816
rs10472405	4.70194e-08	-105.093	-104.817
rs4827574	1.14797e-07	-104.2	-104.821
rs79011481	1.73372e-07	-103.788	-104.493
rs76690713	2.74075e-08	-105.633	-104.788
rs10052727	5.04572e-08	-105.022	-104.791
rs10052736	2.08189e-05	-98.9999	-101.579
rs74774803	1.10524e-07	-104.238	-104.857
rs4376278	4.66512e-08	-105.101	-104.869
rs7446649	1.89341e-05	-99.0948	-101.669
rs75211132	1.22572e-07	-104.135	-104.761
rs4368738	1.95192e-05	-99.0644	-101.64
rs6451829	0.000989038	-95.1391	-97.7258
rs6451830	0.000707299	-95.4743	-98.0607
rs10223123	1.59905e-05	-99.2638	-101.795
rs7705330	8.25264e-06	-99.9253	-102.64
rs9292929	1.63916e-05	-99.239	-101.794
rs12055259	1.21583e-07	-104.143	-104.924
rs7716296	0.000811623	-95.3368	-97.9363
rs6882139	0.000791795	-95.3615	-97.9363
rs62371967	1.61916e-05	-99.2513	-101.821
rs112921665	0	0	-105.469
rs34462057	0.000658775	-95.5454	-98.1447
rs62371968	6.50766e-08	-104.768	-105.15
rs75730939	7.37595e-08	-104.643	-105.077
rs9637798	1.70648e-07	-103.804	-104.414
rs9637799	6.92267e-08	-104.706	-105.105
rs62371969	3.96721e-08	-105.263	-104.998
rs35163964	0.000674154	-95.5223	-98.0608
rs6862657	0.000897481	-95.2362	-97.8112
rs28749824	4.17527e-08	-105.212	-104.957
rs7444228	7.66824e-08	-104.604	-105.005
rs62371974	4.67528e-08	-105.099	-104.927
rs7443189	6.40521e-08	-104.784	-105.082
rs62371976	4.12319e-08	-105.224	-105.129
rs10052977	4.92814e-08	-105.046	-105.057
rs7444405	0.000590546	-95.6547	-98.1803
rs6451831	0.000394277	-96.0587	-98.59
rs7442735	1.10075e-05	-99.6372	-101.862
rs10941712	0	0	-105.228
rs7442769	6.03595e-08	-104.843	-105.115
rs7445572	0.000371736	-96.1176	-98.709
rs145147258	0	0	-105.336
rs62371979	5.91679e-08	-104.863	-105.138
rs10473403	6.12676e-08	-104.828	-104.8
rs62371980	3.97995e-08	-105.26	-105.151
rs7725171	0.000408101	-96.0243	-98.6153
rs62371981	6.78881e-08	-104.726	-105.048
rs62371982	4.62905e-08	-105.109	-105.047
rs4431353	3.65336e-08	-105.345	-105.249
rs4274988	0.000555335	-95.7162	-98.2964
rs7725537	0.000534298	-95.7548	-98.3349
rs6451834	0.000662225	-95.5402	-98.2532
rs35730142	0.000555335	-95.7162	-98.2964
rs6451835	0.000600933	-95.6373	-98.2534
rs6451836	0.000769127	-95.3905	-98.007
rs10062641	4.00226e-08	-105.254	-104.961
rs72750046	4.58069e-08	-105.119	-104.932
rs56030172	0	0	-102.318
rs62372030	8.36593e-08	-104.517	-104.993
rs10056175	0.000605614	-95.6295	-98.2148
rs6451838	0.000892218	-95.2421	-97.8411
rs6451840	0.000713898	-95.465	-98.0505
rs72751908	3.03144e-08	-105.532	-105.204
rs7443976	0.000567068	-95.6953	-98.2148
rs6451842	0.00073715	-95.433	-98.007
rs62372031	8.14537e-08	-104.544	-105.009
rs7719401	0.000944764	-95.1849	-97.8016
rs7724350	1.38956e-05	-99.4042	-101.698
rs10074470	5.04776e-08	-105.022	-104.904
rs61012768	5.07698e-08	-105.016	-104.903
rs7448897	5.30937e-08	-104.971	-104.863
rs7448901	1.72706e-05	-99.1868	-101.662
rs7445658	1.72706e-05	-99.1868	-101.662
rs7445730	1.91993e-05	-99.0809	-101.627
rs10076636	1.78534e-05	-99.1536	-101.63
rs7723218	0.000978423	-95.1498	-97.718
rs7727331	0.00117654	-94.9655	-97.6737
rs35648163	0.000948228	-95.1812	-97.841
rs75964308	7.44495e-08	-104.633	-105.046
rs6451843	0.00108384	-95.0475	-97.8846
rs34501453	0.00127991	-94.8812	-97.5896
rs71618219	0.000723919	-95.4511	-98.0432
rs74859464	7.05237e-08	-104.688	-105.062
rs62372037	6.60789e-08	-104.753	-105.112
rs10213756	0.000904042	-95.2289	-97.7967
rs10214362	5.20604e-08	-104.991	-104.856
rs10213679	0.000875608	-95.2609	-97.9181
rs10214057	4.13745e-08	-105.221	-105.059
rs11948152	0	0	-102.267
rs4289566	0.000900727	-95.2326	-97.8358
rs4502836	0.000755785	-95.408	-98.0001
rs57839327	4.78393e-08	-105.076	-104.938
rs4434390	1.3946e-07	-104.006	-104.005
rs62372974	4.10062e-08	-105.23	-105.024
rs4473779	6.18038e-08	-104.82	-105.119
rs7443384	0.00022608	-96.6149	-99.2084
rs7443410	0.000840705	-95.3015	-97.9181
rs62372975	6.44805e-08	-104.777	-105.059
rs10062508	0.000618032	-95.6093	-98.082
rs4490592	0.000926452	-95.2044	-97.918
rs10038082	4.66638e-08	-105.101	-104.921
rs13356313	1.52816e-05	-99.3091	-101.746
rs62372977	8.49077e-08	-104.502	-104.987
rs62372979	4.32378e-08	-105.177	-104.927
rs4492125	0.000511331	-95.7988	-97.8796
rs79767800	3.06753e-08	-105.52	-105.235
rs62372981	4.59543e-08	-105.116	-105.161
rs13361098	3.47365e-08	-105.396	-105.085
rs10043270	0.000434933	-95.9606	-97.9619
rs113548626	4.60733e-08	-105.113	-105.148
rs77608414	1.04726e-05	-99.687	-101.672
rs11747846	0	0	-101.91
rs78137823	4.89746e-08	-105.052	-105.15
rs4473777	0.000484897	-95.8519	-97.9186
rs62372983	4.65451e-08	-105.103	-105.147
rs10062325	0.000540391	-95.7435	-97.8362
rs62372984	4.62959e-08	-105.108	-105.148
rs34069575	1.21116e-07	-104.147	-104.297
rs8188031	0.000307907	-96.306	-98.1977
rs62372986	4.54877e-08	-105.126	-105.163
rs4501347	0.000442389	-95.9436	-97.9554
rs62372987	0.000405161	-96.0315	-97.9554
rs111810259	0.000371212	-96.119	-97.9555
rs79402747	0.000376923	-96.1037	-98.0365
rs4492122	0.000578882	-95.6747	-98.0361
rs4371763	0.000767577	-95.3926	-98.074
rs78877037	2.90957e-08	-105.573	-105.202
rs4254919	9.08266e-08	-104.435	-104.983
rs4576156	8.71011e-08	-104.476	-105.022
rs10056889	2.0228e-05	-99.0287	-101.723
rs62372989	8.69229e-08	-104.479	-105.027
rs62372990	5.20521e-07	-102.689	-103.496
rs7293402	5.88271e-07	-102.566	-103.374
rs60223495	3.31861e-08	-105.441	-105.113
rs62372996	8.65745e-08	-104.483	-105.023
rs8188173	1.60827e-05	-99.258	-101.709
rs8188180	0.000814241	-95.3335	-97.9548
rs28885449	0.000605564	-95.6296	-98.197
rs4426926	0.000194069	-96.7676	-99.4533
rs10062391	3.41362e-08	-105.413	-105.129
rs10041094	3.3795e-08	-105.423	-105.13
rs62373039	9.6383e-08	-104.375	-104.954
rs62373040	1.0294e-07	-104.309	-104.899
rs57299032	0.000967091	-95.1615	-97.8733
rs116860684	1.0294e-07	-104.309	-104.899
rs78174014	3.62594e-08	-105.353	-105.071
rs13177136	1.9752e-07	-103.658	-104.341
rs13176864	2.01006e-07	-103.64	-104.325
rs13177665	2.14722e-07	-103.574	-104.277
rs62373042	8.43952e-08	-104.508	-105.029
rs7293482	0.000699611	-95.4853	-98.0707
rs10070596	0.000485928	-95.8497	-98.3466
rs113338260	3.16153e-08	-105.49	-105.133
rs62373044	3.2864e-08	-105.451	-105.062
rs4478331	1.23377e-05	-99.5231	-101.961
rs78913668	1.00267e-07	-104.336	-104.983
rs34040576	0.000524675	-95.773	-98.305
rs116497679	1.00267e-07	-104.336	-104.983
rs13360955	0.000497012	-95.8272	-98.3465
rs111233855	0	0	-105.077
rs111699443	1.51543e-08	-106.225	-105.068
rs79983607	9.3713e-08	-104.403	-105.011
rs62373047	7.81034e-08	-104.586	-105.063
rs13436599	4.79704e-06	-100.468	-101.91
rs10434580	0.000442935	-95.9424	-98.2303
rs77219519	1.78944e-08	-106.059	-104.953
rs4569880	0.000567507	-95.6945	-98.0288
rs4569881	0.000589499	-95.6565	-97.9909
rs4551075	0.000538039	-95.7479	-98.1507
rs74714887	0	0	-105.086
rs4569882	3.71934e-08	-105.327	-104.978
rs8185343	3.56295e-08	-105.37	-105.018
rs13362078	0.000632855	-95.5855	-98.0287
rs13362103	3.71934e-08	-105.327	-104.978
rs78721929	0	0	-105.086
rs76252228	0	0	-105.064
rs4518411	1.53879e-05	-99.3022	-101.73
rs62370861	7.35145e-08	-104.646	-105.087
rs13168838	0.000125102	-97.2067	-99.71
rs4428422	9.67162e-05	-97.464	-99.9655
rs77503717	7.43726e-08	-104.634	-105.074
rs4552614	3.39503e-08	-105.419	-105.103
rs4489075	0.000632521	-95.5861	-98.0708
rs4632807	7.45894e-08	-104.632	-105.069
rs4302598	0.000163045	-96.9418	-99.4354
rs62370863	7.66503e-08	-104.604	-105.047
rs10052339	0.000489926	-95.8415	-98.2677
rs34577818	1.65313e-07	-103.836	-104.404
rs74418553	1.71498e-07	-103.799	-104.372
rs62370865	3.43147e-08	-105.408	-105.084
rs10043248	0.00021885	-96.6474	-99.1019
rs10045812	0.000157135	-96.9787	-99.4894
rs10067206	4.33197e-08	-105.175	-104.865
rs59968174	1.78397e-05	-99.1544	-101.555
rs62370870	8.12567e-08	-104.546	-105.084
rs59057359	0.000580847	-95.6713	-98.0288
rs62370890	8.0446e-08	-104.556	-105.049
rs112526769	7.72297e-08	-104.597	-105.087
rs13165481	8.63837e-05	-97.577	-99.9288
rs13165909	2.6999e-06	-101.043	-103.212
rs4499842	0.000115875	-97.2833	-99.7105
rs4504391	1.30356e-05	-99.4681	-101.793
rs10059350	2.67027e-06	-101.054	-103.214
rs12654375	0.000110261	-97.3329	-99.7833
rs12652371	3.32507e-08	-105.439	-105.123
rs10054419	0.000106098	-97.3714	-99.8215
rs77699138	7.26694e-08	-104.658	-105.111
rs6893390	7.6691e-08	-104.604	-105.041
rs4409106	0.000104782	-97.3839	-99.8216
rs13359665	9.30318e-06	-99.8054	-101.966
rs58445656	1.38294e-05	-99.409	-101.564
rs112450387	6.8913e-08	-104.711	-105.103
rs8188064	0.000138487	-97.105	-99.3417
rs79043976	6.71171e-08	-104.737	-105.076
rs10039509	6.53269e-05	-97.8564	-99.9772
rs8175432	0.000144373	-97.0634	-99.3415
rs138812418	3.03917e-08	-105.529	-105.113
rs4362951	0.000535999	-95.7517	-98.0289
rs8188290	0.000300114	-96.3316	-98.529
rs113889713	6.68992e-08	-104.74	-105.111
rs8188051	1.58825e-07	-103.876	-104.373
rs4370277	0.000133438	-97.1422	-99.4551
rs4484447	0.000124494	-97.2115	-99.4554
rs62370895	7.17799e-08	-104.67	-105.055
rs4383730	0.000118916	-97.2574	-99.4556
rs4431354	0.000123911	-97.2162	-99.3812
rs4389698	9.31763e-05	-97.5013	-99.6771
rs35319830	1.6471e-07	-103.839	-104.37
rs8188026	0.000528488	-95.7658	-97.9106
rs112575737	7.40254e-08	-104.639	-105.052
rs34812524	0.000386311	-96.0791	-98.1799
rs13190242	0.000275561	-96.417	-98.4149
rs13157212	1.59767e-07	-103.87	-104.401
rs4426925	9.10835e-05	-97.524	-99.6772
rs34618959	1.68682e-07	-103.816	-104.367
rs62370904	6.95173e-08	-104.702	-105.098
rs4541667	8.99486e-05	-97.5366	-99.4915
rs62370905	6.19803e-08	-104.817	-105.171
rs8188072	9.59908e-05	-97.4715	-99.4913
rs4441886	9.66956e-05	-97.4642	-99.5312
rs10067983	6.53677e-05	-97.8558	-99.713
rs10060199	6.0059e-05	-97.9405	-99.7862
rs4354052	1.97322e-06	-101.356	-103.179
rs4367307	8.63784e-05	-97.5771	-99.5666
rs10079238	9.50785e-05	-97.4811	-99.4927
rs10941722	9.14589e-05	-97.5199	-99.5314
rs12186454	2.47847e-05	-98.8256	-100.745
rs79230815	7.29153e-08	-104.654	-105.06
rs4421114	9.40798e-05	-97.4916	-99.5313
rs78244060	5.79856e-08	-104.883	-105.075
rs75621330	6.89992e-08	-104.709	-105.073
rs10050829	0.00010019	-97.4287	-99.4187
rs10067655	0.000105381	-97.3782	-99.3798
rs4492123	7.28709e-05	-97.7471	-99.6047
rs57407363	9.56062e-05	-97.4756	-99.3446
rs62370922	6.80665e-08	-104.723	-105.097
rs4259174	0.000121248	-97.238	-99.2696
rs10462102	6.45455e-08	-104.776	-105.108
rs79187413	6.7307e-08	-104.734	-105.078
rs13354272	0.00011226	-97.315	-99.3053
rs13361118	0.000113556	-97.3035	-99.3052
rs4498260	0.000125373	-97.2045	-99.2695
rs4455568	0.000129587	-97.1714	-99.192
rs11957047	0.00010755	-97.3578	-99.2699
rs10941732	0.000125123	-97.2065	-99.1947
rs12657581	8.98466e-05	-97.5377	-99.4174
rs4274990	0.000107526	-97.3581	-99.1951
rs62370923	6.81411e-08	-104.722	-105.059
rs62370924	7.41913e-08	-104.637	-104.989
rs4455569	0.000120722	-97.2423	-99.2305
rs8188009	0.000114298	-97.297	-99.2306
rs4975885	0.000126558	-97.1951	-99.1947
rs10064905	9.42285e-05	-97.4901	-99.3057
rs11949490	0.000117254	-97.2714	-99.1949
rs12188518	3.99229e-06	-100.651	-102.545
rs12515468	3.13588e-06	-100.893	-102.44
rs12655634	3.04174e-08	-105.529	-105.04
rs4263507	0.000145524	-97.0555	-99.044
rs4277924	0.000176599	-96.8619	-98.8292
rs12697495	0.000108905	-97.3453	-99.2676
rs10059426	0.000106336	-97.3692	-99.1951
rs8185144	0.000161184	-96.9532	-98.866
rs4292455	0.000153062	-97.0049	-98.9064
rs4533899	0.00015938	-96.9645	-98.866
rs10039961	0.000100339	-97.4272	-99.3072
rs143870787	9.05931e-08	-104.437	-104.872
rs111785242	0.000151008	-97.0185	-98.8661
rs10066479	0.000146651	-97.0477	-98.9065
rs12515804	0.000156674	-96.9816	-98.8293
rs12520938	0.000101674	-97.414	-99.1558
rs4975889	3.30135e-06	-100.841	-102.477
rs10941740	8.10432e-05	-97.6408	-99.1562
rs28611436	2.79165e-06	-101.009	-102.619
rs4601053	0.000135014	-97.1304	-99.0212
rs72755668	0.000168557	-96.9085	-98.7888
rs10041478	0.00028641	-96.3784	-98.3565
rs10042199	0.000223005	-96.6286	-98.4767
rs35583419	1.92517e-08	-105.986	-105.477
rs4407637	3.20278e-06	-100.872	-102.506
rs7720482	0.000198405	-96.7455	-98.4356
rs4357046	3.51257e-06	-100.779	-102.474
rs4640801	1.967e-08	-105.964	-105.458
rs115610756	1.79757e-08	-106.055	-105.484
rs77167824	3.4291e-06	-100.803	-102.393
rs7446602	1.85484e-08	-106.023	-105.464
rs13188585	3.67824e-06	-100.733	-102.335
rs62372082	7.97898e-08	-104.564	-104.816
rs72755677	5.55806e-06	-100.321	-101.82
rs111585446	3.56429e-06	-100.765	-101.781
rs62372083	8.0818e-08	-104.551	-104.801
rs12697499	2.88829e-06	-100.975	-102.511
rs62372085	8.10815e-08	-104.548	-104.794
rs4975890	2.77085e-06	-101.017	-102.458
rs12655230	2.5201e-06	-101.111	-102.595
rs7714540	3.32923e-06	-100.833	-102.422
rs7714713	3.35568e-06	-100.825	-102.395
rs9686580	3.49634e-06	-100.784	-102.365
rs6884716	0.000106512	-97.3675	-98.7524
rs34186466	3.22759e-06	-100.864	-102.395
rs77120057	5.40543e-08	-104.954	-105.163
rs7447232	2.7213e-06	-101.035	-102.456
rs112393756	8.09722e-05	-97.6417	-98.9692
rs8185138	7.98347e-08	-104.564	-104.778
rs62372087	7.65452e-08	-104.606	-104.812
rs8185016	8.34458e-05	-97.6116	-98.9289
rs8185209	8.91464e-05	-97.5455	-98.8926
rs8188167	8.34458e-05	-97.6116	-98.9289
rs8188193	8.57445e-05	-97.5844	-98.8926
rs10040808	2.74109e-05	-98.7248	-99.9235
rs12658533	7.27573e-07	-102.354	-103.623
rs12656601	2.72002e-05	-98.7326	-99.9965
rs12658590	1.08925e-06	-101.95	-103.313
rs8185098	2.60642e-05	-98.7752	-100.031
rs8175395	2.64358e-05	-98.7611	-99.9965
rs8187589	9.48557e-07	-102.089	-103.323
rs62372113	8.17104e-08	-104.54	-104.867
rs7293357	6.58821e-07	-102.453	-103.586
rs62372114	8.21781e-08	-104.535	-104.853
rs11486611	8.52851e-07	-102.195	-103.33
rs62372115	8.52851e-07	-102.195	-103.33
rs28769634	8.57957e-07	-102.189	-103.449
rs13190590	8.61687e-07	-102.185	-103.304
rs13170769	6.17421e-07	-102.518	-103.639
rs28799356	8.04758e-07	-102.253	-103.5
rs13156708	2.66792e-05	-98.7519	-99.9582
rs13174894	1.08907e-06	-101.95	-103.288
rs13157345	2.54398e-05	-98.7995	-99.9966
rs8188175	1.10658e-06	-101.935	-103.264
rs7293302	2.54398e-05	-98.7995	-99.9966
rs13186103	2.64384e-05	-98.761	-99.9582
rs7293336	1.21012e-06	-101.845	-103.233
rs112283283	1.10658e-06	-101.935	-103.264
rs8188207	1.17377e-06	-101.876	-103.21
rs8188070	9.93575e-07	-102.042	-103.246
rs76096560	9.06873e-08	-104.436	-104.768
rs6868984	9.30107e-07	-102.108	-103.299
rs6451851	2.41108e-05	-98.8531	-100.031
rs62372119	8.16419e-08	-104.541	-104.749
rs78319904	1.07772e-06	-101.961	-103.289
rs12697507	9.36828e-07	-102.101	-103.276
rs6451852	1.11725e-06	-101.925	-103.238
rs6451853	1.11725e-06	-101.925	-103.238
rs6414909	2.11727e-05	-98.9831	-100.142
rs7720735	1.11725e-06	-101.925	-103.238
rs7720870	1.04506e-05	-99.6891	-100.655
rs78089132	5.97456e-08	-104.853	-105.075
rs62372121	8.07511e-08	-104.552	-104.755
rs76533698	7.28765e-08	-104.655	-104.85
rs113409164	5.09847e-08	-105.012	-105.231
rs7713759	6.06124e-06	-100.234	-101.392
rs12653713	3.63261e-07	-103.048	-104.14
rs143083416	4.87688e-08	-105.056	-105.251
rs13161757	4.38002e-07	-102.861	-104.074
rs10054000	4.38002e-07	-102.861	-104.074
rs10055950	3.93743e-07	-102.968	-104.091
rs10066816	4.43959e-07	-102.848	-104.056
rs35874143	3.21898e-07	-103.169	-104.274
rs10053434	3.51535e-07	-103.081	-104.212
rs10068848	4.43959e-07	-102.848	-104.056
rs10068855	3.28321e-07	-103.15	-104.256
rs76227093	4.90083e-08	-105.052	-105.245
rs62372125	6.84852e-08	-104.717	-104.911
rs10072945	2.093e-05	-98.9946	-100.18
rs34347294	4.43959e-07	-102.848	-104.056
rs58111642	1.23011e-06	-101.829	-103.158
rs10056884	4.11415e-07	-102.924	-104.012
rs11743949	1.14323e-06	-101.902	-103.112
rs35894183	9.76748e-07	-102.059	-103.296
rs13155082	2.13307e-05	-98.9756	-100.142
rs10053306	1.09146e-06	-101.948	-103.165
rs12653188	1.3393e-06	-101.744	-103.077
rs62372146	8.00565e-08	-104.561	-104.778
rs12657327	1.26168e-06	-101.803	-103.133
rs59516938	1.20416e-06	-101.85	-103.159
rs62372147	7.93523e-08	-104.57	-104.79
rs10038249	1.72712e-05	-99.1867	-100.286
rs10058962	9.70318e-07	-102.066	-103.369
rs8185226	2.08077e-05	-99.0005	-100.214
rs11953347	1.25839e-06	-101.806	-103.205
rs13165073	1.25839e-06	-101.806	-103.205
rs10055347	1.36736e-06	-101.723	-103.127
rs8185105	1.03199e-06	-102.004	-103.244
rs58173433	9.60217e-07	-102.076	-103.369
rs28840992	1.11321e-06	-101.929	-103.19
rs28836583	1.33125e-06	-101.75	-103.152
rs28841282	1.33125e-06	-101.75	-103.152
rs28882807	1.33125e-06	-101.75	-103.152
rs8185376	2.31497e-05	-98.8938	-100.107
rs6451854	2.17427e-05	-98.9565	-100.142
rs12651760	1.2412e-06	-101.82	-103.183
rs12656025	1.05204e-06	-101.985	-103.268
rs12658237	1.06306e-06	-101.975	-103.267
rs35142578	1.2412e-06	-101.82	-103.183
rs111551556	7.3824e-08	-104.642	-104.87
rs8185217	2.00233e-05	-99.0389	-100.214
rs10066664	1.22944e-06	-101.829	-103.183
rs13178648	1.05202e-06	-101.985	-103.217
rs13160523	1.22944e-06	-101.829	-103.183
rs13178604	1.19714e-06	-101.856	-103.208
rs62372152	9.56594e-07	-102.08	-103.322
rs11958686	1.92749e-05	-99.077	-100.214
rs112219245	2.77287e-07	-103.318	-104.036
rs113792509	8.29626e-08	-104.525	-104.755
rs8188245	2.64497e-07	-103.366	-104.082
rs34009314	1.12877e-06	-101.915	-103.132
rs8175440	1.15259e-06	-101.894	-103.104
rs8185198	7.4878e-08	-104.628	-104.841
rs13155792	1.9814e-05	-99.0494	-100.142
rs13173767	2.36543e-05	-98.8722	-100.107
rs7293353	1.12138e-06	-101.921	-103.105
rs12108841	1.11591e-06	-101.926	-103.213
rs11950077	1.87438e-05	-99.1049	-100.252
rs28798176	9.13713e-07	-102.126	-103.348
rs7293335	1.08809e-06	-101.951	-103.134
rs62370762	1.10703e-07	-104.237	-104.55
rs8185114	1.94684e-05	-99.067	-100.214
rs8185362	1.274e-06	-101.794	-103.098
rs8185363	1.33537e-06	-101.747	-103.071
rs8175408	1.12138e-06	-101.921	-103.105
rs8188276	1.96447e-05	-99.058	-100.214
rs8185101	2.08077e-05	-99.0005	-100.214
rs8185111	3.06456e-06	-100.916	-102.105
rs10078928	3.66541e-06	-100.737	-102.071
rs13188002	1.94684e-05	-99.067	-100.214
rs13187899	3.66541e-06	-100.737	-102.071
rs7293424	1.72559e-05	-99.1876	-100.366
rs7293421	1.21526e-05	-99.5382	-100.887
rs10059377	4.09689e-06	-100.626	-101.981
rs10053240	1.32147e-06	-101.757	-103.072
rs8188231	1.87438e-05	-99.1049	-100.252
rs8188233	1.28603e-06	-101.784	-103.097
rs8188133	1.28603e-06	-101.784	-103.097
rs8188258	1.87438e-05	-99.1049	-100.252
rs8188012	1.07712e-06	-101.961	-103.134
rs10076606	8.13884e-07	-102.242	-103.356
rs13186251	1.28603e-06	-101.784	-103.097
rs10078628	9.66531e-07	-102.07	-103.322
rs10065920	1.93269e-05	-99.0743	-100.214
rs8188292	1.98021e-05	-99.05	-100.18
rs7293420	1.24786e-06	-101.814	-103.126
rs7293423	1.24786e-06	-101.814	-103.126
rs10054896	9.05013e-07	-102.136	-103.374
rs10055046	9.31772e-07	-102.106	-103.347
rs10063187	9.75581e-07	-102.061	-103.321
rs10055176	1.22365e-06	-101.834	-103.153
rs8185384	9.14414e-07	-102.125	-103.373
rs8175415	1.93269e-05	-99.0743	-100.214
rs8185214	2.9066e-08	-105.574	-105.021
rs35936595	1.01971e-06	-102.016	-103.188
rs35577984	1.11007e-06	-101.931	-103.106
rs8188004	1.05588e-06	-101.981	-103.162
rs8188008	1.24786e-06	-101.814	-103.126
rs8188010	2.33201e-05	-98.8865	-100.179
rs8188058	1.24786e-06	-101.814	-103.126
rs62370770	2.22728e-05	-98.9324	-100.123
rs141175297	2.07761e-05	-99.002	-100.142
rs61187820	2.09606e-05	-98.9931	-100.18
rs62370796	8.78272e-08	-104.468	-104.731
rs62370797	4.82387e-08	-105.067	-105.258
rs10075544	1.3621e-06	-101.727	-103.043
rs10075550	1.14066e-06	-101.904	-103.08
rs62370798	8.55606e-08	-104.494	-104.754
rs8188049	1.33537e-06	-101.747	-103.044
rs8188197	1.13032e-06	-101.913	-103.08
rs8188050	1.99995e-05	-99.0401	-100.18
rs62370799	8.60493e-08	-104.489	-104.754
rs35553774	1.12133e-06	-101.921	-103.158
rs13188786	1.99995e-05	-99.0401	-100.18
rs10064792	1.99995e-05	-99.0401	-100.18
rs10072776	2.07761e-05	-99.002	-100.142
rs10941746	1.99932e-05	-99.0404	-100.108
rs11958516	1.33537e-06	-101.747	-103.044
rs7293337	2.0571e-05	-99.0119	-100.142
rs7293346	1.32293e-06	-101.756	-103.045
rs8188239	1.32293e-06	-101.756	-103.045
rs8188241	3.80794e-07	-103.001	-103.747
rs13168431	2.07761e-05	-99.002	-100.142
rs77068171	1.47724e-06	-101.646	-102.543
rs7293315	1.42433e-05	-99.3795	-100.358
rs59660247	9.17313e-07	-102.122	-103.22
rs59725169	1.0894e-06	-101.95	-103.21
rs61160862	1.08866e-06	-101.951	-103.16
rs62370804	9.33826e-08	-104.407	-104.701
rs34492793	1.30927e-06	-101.766	-103.045
rs150392113	0	0	-104.13
rs8185137	5.27242e-08	-104.978	-105.202
rs8175401	1.29713e-06	-101.776	-103.046
rs11960110	1.91315e-05	-99.0845	-100.142
rs35550270	1.0095e-06	-102.026	-103.188
rs13166566	1.90734e-05	-99.0875	-100.18
rs7293461	1.24605e-06	-101.816	-103.048
rs34361661	1.20888e-06	-101.846	-103.077
rs13172097	1.84164e-05	-99.1225	-100.18
rs11958464	1.20888e-06	-101.846	-103.077
rs11951944	1.19779e-06	-101.855	-103.077
rs8175409	1.14456e-06	-101.901	-103.052
rs8188279	1.23461e-06	-101.825	-103.049
rs10076982	1.23461e-06	-101.825	-103.049
rs10061974	1.23461e-06	-101.825	-103.049
rs11953025	1.35127e-06	-101.735	-102.965
rs11959541	1.35127e-06	-101.735	-102.965
rs11953028	1.38899e-06	-101.707	-102.938
rs8185115	1.11042e-06	-101.931	-103.081
rs8185185	1.76009e-05	-99.1678	-100.18
rs10051107	1.11042e-06	-101.931	-103.081
rs10051125	1.11042e-06	-101.931	-103.081
rs8188186	1.14456e-06	-101.901	-103.052
rs8188054	1.87832e-05	-99.1028	-100.142
rs13159863	1.11042e-06	-101.931	-103.081
rs8188219	1.10047e-06	-101.94	-103.082
rs8188224	1.10047e-06	-101.94	-103.082
rs10434612	1.10047e-06	-101.94	-103.082
rs10434613	9.25535e-07	-102.113	-103.22
rs13165719	1.10047e-06	-101.94	-103.082
rs10063585	1.10047e-06	-101.94	-103.082
rs10061101	1.74332e-05	-99.1774	-100.18
rs8185008	1.08955e-06	-101.95	-103.082
rs8185018	1.08955e-06	-101.95	-103.082
rs10078560	1.05965e-06	-101.978	-103.083
rs8188061	1.07983e-06	-101.959	-103.082
rs8188062	1.08955e-06	-101.95	-103.082
rs8188104	1.07983e-06	-101.959	-103.082
rs13154320	1.07913e-06	-101.96	-103.107
rs10052784	1.16566e-06	-101.883	-103.103
rs10052940	1.07913e-06	-101.96	-103.107
rs79781808	8.48805e-07	-102.2	-103.224
rs13164666	8.58309e-07	-102.189	-103.274
rs10064681	1.58274e-05	-99.274	-100.286
rs10056731	8.74568e-07	-102.17	-103.196
rs12109835	1.58274e-05	-99.274	-100.286
rs12109014	1.0161e-06	-102.02	-103.164
rs62370827	8.33638e-07	-102.218	-103.249
rs62370828	9.63149e-07	-102.073	-103.191
rs13157222	8.02104e-07	-102.256	-103.278
rs8185049	8.36101e-07	-102.215	-103.249
rs8185059	9.50322e-07	-102.087	-103.218
rs8185092	9.35223e-07	-102.103	-103.269
rs7293362	9.98064e-07	-102.038	-103.189
rs7293508	9.78491e-07	-102.058	-103.217
rs10035118	8.26729e-07	-102.226	-103.326
rs7293323	1.12993e-06	-101.914	-103.071
rs7293466	1.12993e-06	-101.914	-103.071
rs36035738	0	0	-105.516
rs7293469	1.09595e-06	-101.944	-103.1
rs7293470	1.09595e-06	-101.944	-103.1
rs13172845	8.42501e-07	-102.207	-103.325
rs8188250	1.16149e-06	-101.886	-103.045
rs13178571	1.16149e-06	-101.886	-103.045
rs13178889	1.19769e-06	-101.855	-103.016
rs13179724	2.86833e-08	-105.587	-104.439
rs62370854	1.02526e-07	-104.313	-104.695
rs13189671	5.26498e-07	-102.677	-103.216
rs13189439	8.70602e-07	-102.174	-102.706
rs13171832	5.22582e-07	-102.685	-103.216
rs73105418	6.86262e-08	-104.715	-105.021
rs62370855	1.0163e-07	-104.322	-104.707
rs12697539	9.09113e-07	-102.131	-103.17
rs10056067	1.58086e-05	-99.2752	-100.324
rs12697541	1.13171e-06	-101.912	-103.158
rs12697543	1.5395e-05	-99.3017	-100.286
rs10043557	1.07767e-06	-101.961	-103.161
rs8185240	5.36873e-07	-102.658	-103.19
rs8185242	4.43961e-07	-102.848	-103.22
rs62370856	7.95792e-08	-104.567	-104.856
rs8188123	8.05263e-07	-102.252	-102.675
rs28820612	5.28072e-07	-102.674	-103.19
rs13180509	9.37616e-06	-99.7976	-100.253
rs28892397	1.1538e-06	-101.893	-103.103
rs35080434	5.28072e-07	-102.674	-103.19
rs34259003	5.28072e-07	-102.674	-103.19
rs10055263	5.14016e-07	-102.701	-103.216
rs10078261	5.28072e-07	-102.674	-103.19
rs62370858	7.57492e-08	-104.616	-104.894
rs8188196	1.14326e-06	-101.902	-103.104
rs8188113	4.5325e-07	-102.827	-103.301
rs8175437	4.28206e-07	-102.884	-103.275
rs8188149	6.90627e-06	-100.103	-100.439
rs12654950	5.11867e-07	-102.705	-103.191
rs13436333	5.19385e-07	-102.691	-103.162
rs13436334	6.95939e-06	-100.096	-100.439
rs8175405	5.16067e-07	-102.697	-103.191
rs8188148	5.16067e-07	-102.697	-103.191
rs62370859	8.38417e-08	-104.515	-104.794
rs11525750	8.60042e-08	-104.489	-104.771
rs10051371	1.06736e-06	-101.971	-103.135
rs75214427	4.90472e-08	-105.051	-105.264
rs11949119	5.45103e-08	-104.945	-105.183
rs10473416	8.89382e-06	-99.8504	-100.368
rs4975908	4.20141e-07	-102.903	-103.196
rs4975961	7.14615e-06	-100.069	-100.368
rs112439750	4.7503e-08	-105.083	-105.271
rs8188011	1.29836e-07	-104.077	-104.371
rs62372560	8.23378e-08	-104.533	-104.79
rs8175363	4.99647e-07	-102.73	-103.163
rs62372561	4.76418e-08	-105.08	-105.275
rs8185287	1.64033e-05	-99.2383	-100.214
rs8185100	7.32903e-06	-100.044	-100.401
rs62372562	1.22929e-07	-104.132	-104.422
rs4128583	1.19862e-06	-101.855	-103.05
rs8188185	1.02663e-07	-104.312	-104.542
rs7293427	1.21088e-06	-101.844	-103.05
rs58902336	4.50831e-08	-105.135	-105.249
rs10056653	5.85888e-07	-102.57	-103.105
rs10058430	5.85888e-07	-102.57	-103.105
rs4975928	5.76285e-07	-102.587	-103.105
rs4975936	5.85888e-07	-102.57	-103.105
rs7293503	5.94003e-07	-102.557	-103.076
rs7293504	5.85888e-07	-102.57	-103.105
rs7293400	4.80606e-07	-102.768	-103.136
rs7293505	5.85888e-07	-102.57	-103.105
rs7293434	9.13267e-06	-99.8239	-100.401
rs4975948	5.74447e-07	-102.59	-103.131
rs4975949	6.03902e-07	-102.54	-103.075
rs8188044	7.21206e-08	-104.665	-104.924
rs12110093	5.95207e-07	-102.555	-103.104
rs7293390	7.65893e-07	-102.303	-103.068
rs7293516	6.18126e-07	-102.517	-103.075
rs8185043	4.6475e-07	-102.802	-103.326
rs8185055	1.43273e-05	-99.3736	-100.471
rs8185255	1.1892e-05	-99.5599	-100.541
rs8185259	1.15506e-06	-101.892	-103.13
rs79332954	0	0	-105.146
rs10058281	1.14337e-06	-101.902	-103.131
rs10941754	1.19087e-06	-101.861	-103.102
rs8185319	5.24359e-08	-104.984	-105.235
rs4975957	1.76405e-05	-99.1656	-100.433
rs10061030	1.20195e-06	-101.852	-103.101
rs10063007	1.23826e-06	-101.822	-103.099
rs13184479	1.24987e-06	-101.813	-103.099
rs10941759	1.57502e-05	-99.2789	-100.434
rs10805711	1.29842e-06	-101.775	-103.072
rs10941760	1.59052e-05	-99.2691	-100.434
rs10941761	1.17918e-06	-101.871	-103.154
rs112128194	5.12004e-08	-105.008	-105.277
rs62372595	5.01467e-08	-105.029	-105.296
rs79777078	4.82444e-08	-105.067	-105.319
rs8185184	9.61907e-07	-102.075	-103.369
rs12657760	1.0237e-06	-102.012	-103.287
rs12657764	9.09809e-07	-102.13	-103.396
rs10058966	9.9341e-07	-102.042	-103.315
rs72762271	0	0	-105.589
rs4975960	1.03326e-06	-102.003	-103.286
rs8185313	8.51849e-07	-102.196	-103.325
rs10045429	7.50081e-07	-102.323	-103.436
rs4975962	9.7575e-07	-102.06	-103.34
rs8185037	9.18308e-07	-102.121	-103.396
rs8185041	9.18308e-07	-102.121	-103.396
rs7293474	9.55052e-07	-102.082	-103.392
rs8185289	8.91689e-07	-102.15	-103.423
rs8185331	7.37604e-07	-102.34	-103.46
rs8185145	9.52971e-07	-102.084	-103.37
rs8185332	7.8016e-07	-102.284	-103.408
rs112492423	4.60262e-08	-105.114	-105.327
rs8185335	7.87229e-07	-102.275	-103.407
rs10060661	9.27368e-07	-102.111	-103.419
rs13161439	9.52971e-07	-102.084	-103.37
rs9292936	9.02956e-07	-102.138	-103.444
rs4975963	9.18308e-07	-102.121	-103.396
rs4975964	9.61907e-07	-102.075	-103.369
rs4975965	1.06455e-05	-99.6707	-100.854
rs10065314	9.36466e-07	-102.101	-103.394
rs10472415	9.36466e-07	-102.101	-103.394
rs4975966	7.72047e-07	-102.294	-103.434
rs10054134	1.00489e-05	-99.7283	-100.75
rs72762283	0	0	-105.469
rs13168483	9.61259e-07	-102.075	-103.122
rs13168085	9.26531e-07	-102.112	-103.372
rs4975967	7.53095e-07	-102.319	-103.361
rs80053467	4.67246e-08	-105.099	-105.316
rs10060528	9.61613e-07	-102.075	-103.321
rs8188068	9.33838e-07	-102.104	-103.323
rs8188077	9.56912e-06	-99.7772	-100.886
rs4975968	9.70494e-07	-102.066	-103.321
rs4975969	9.70494e-07	-102.066	-103.321
rs4975970	9.54325e-07	-102.083	-103.345
rs4975971	9.09022e-07	-102.131	-103.348
rs34159378	7.66201e-07	-102.302	-103.385
rs62372631	5.28382e-08	-104.976	-105.223
rs4975911	1.01152e-05	-99.7217	-100.886
rs4975972	9.45066e-06	-99.7897	-100.953
rs10065149	8.48845e-07	-102.2	-103.353
rs147553189	0	0	-105.584
rs10063520	1.08766e-06	-101.952	-103.289
rs8185256	1.05869e-06	-101.979	-103.314
rs8185312	1.05869e-06	-101.979	-103.314
rs8185314	9.54332e-06	-99.7799	-100.953
rs115886168	0	0	-105.513
rs8185180	1.06971e-06	-101.968	-103.313
rs12523279	1.09898e-06	-101.941	-103.288
rs12697557	1.1094e-06	-101.932	-103.288
rs9717195	9.72326e-06	-99.7613	-100.953
rs9716588	1.05869e-06	-101.979	-103.314
rs8185253	1.09115e-06	-101.949	-103.312
rs35503553	1.01923e-06	-102.017	-103.317
rs10059495	1.02875e-06	-102.007	-103.316
rs4975974	1.02875e-06	-102.007	-103.316
rs4975975	1.02875e-06	-102.007	-103.316
rs4975976	1.03934e-06	-101.997	-103.316
rs113130486	4.67838e-08	-105.098	-105.245
rs4975977	8.10721e-06	-99.943	-101.054
rs4975978	1.03934e-06	-101.997	-103.316
rs12514163	1.03934e-06	-101.997	-103.316
rs12514178	1.03934e-06	-101.997	-103.316
rs8185192	1.04909e-06	-101.988	-103.315
rs8188158	8.10529e-07	-102.246	-103.382
rs8175389	8.49459e-07	-102.199	-103.379
rs8175427	1.07091e-06	-101.967	-103.313
rs8188221	1.04909e-06	-101.988	-103.315
rs62372640	4.12181e-08	-105.225	-105.285
rs8185292	8.0414e-07	-102.254	-103.405
rs8185095	8.33472e-07	-102.218	-103.38
rs8185301	8.10661e-06	-99.9431	-101.154
rs4975979	1.02121e-06	-102.015	-103.34
rs4975912	9.14766e-07	-102.125	-103.513
rs10461766	4.32811e-08	-105.176	-105.292
rs4975913	1.07327e-06	-101.965	-103.336
rs7293494	8.73244e-06	-99.8687	-101.153
rs113808169	1.00143e-06	-102.034	-103.415
rs62372641	4.99203e-08	-105.033	-105.25
rs149621186	8.73244e-06	-99.8687	-101.153
rs114220479	8.74532e-07	-102.17	-103.376
rs117201027	5.25644e-08	-104.982	-105.212
rs148999138	1.08447e-06	-101.955	-103.335
rs62372642	4.99787e-08	-105.032	-105.245
rs62372644	4.99787e-08	-105.032	-105.245
rs10053694	1.38995e-06	-101.707	-103.398
rs8185385	1.0469e-05	-99.6874	-101.281
rs4128261	1.18119e-06	-101.869	-103.56
rs113198380	1.11338e-06	-101.928	-103.36
rs150699607	9.57682e-06	-99.7764	-101.118
rs4975984	1.13971e-06	-101.905	-103.331
rs8175383	8.10751e-06	-99.943	-101.219
rs10037109	1.05611e-06	-101.981	-103.408
rs4975991	1.05611e-06	-101.981	-103.408
rs4975919	9.46952e-07	-102.09	-103.418
rs4975920	8.35365e-07	-102.216	-103.475
rs4975992	1.0992e-06	-101.941	-103.38
rs4975993	1.0992e-06	-101.941	-103.38
rs12521795	9.47308e-07	-102.09	-103.53
rs10068278	1.0992e-06	-101.941	-103.38
rs10061916	1.0992e-06	-101.941	-103.38
rs10941789	1.10983e-06	-101.932	-103.379
rs4975994	1.13998e-06	-101.905	-103.355
rs7293345	1.13998e-06	-101.905	-103.355
rs114170663	0	0	-105.373
rs55638678	1.13998e-06	-101.905	-103.355
rs10066140	1.17418e-06	-101.875	-103.328
rs11745763	1.16293e-06	-101.885	-103.329
rs10941791	1.16293e-06	-101.885	-103.329
rs4975923	1.20623e-06	-101.848	-103.303
rs4975924	9.43256e-07	-102.094	-103.371
rs4975925	9.90321e-07	-102.046	-103.482
rs4975926	1.20623e-06	-101.848	-103.303
rs112288658	9.71551e-07	-102.065	-103.344
rs8185064	1.0323e-06	-102.004	-103.413
rs8185283	8.74496e-07	-102.17	-103.449
rs8185067	1.09177e-06	-101.948	-103.386
rs10060049	9.43804e-07	-102.094	-103.421
rs147445858	5.90117e-08	-104.866	-105.125
rs12513534	1.08138e-06	-101.958	-103.387
rs8185103	9.06297e-07	-102.134	-103.424
rs8185379	1.10176e-06	-101.939	-103.361
rs8185380	1.10176e-06	-101.939	-103.361
rs8185178	7.34989e-06	-100.041	-101.344
rs8185186	7.55494e-06	-100.014	-101.343
rs8185182	1.10176e-06	-101.939	-103.361
rs10070024	7.78975e-06	-99.983	-101.185
rs10070136	8.72967e-07	-102.172	-103.427
rs10462113	6.88944e-06	-100.106	-101.408
rs10941797	1.10176e-06	-101.939	-103.361
rs10076113	1.09132e-06	-101.948	-103.362
rs10076230	1.10176e-06	-101.939	-103.361
rs10462115	1.09132e-06	-101.948	-103.362
rs10461770	8.79205e-07	-102.165	-103.404
rs10941801	1.09132e-06	-101.948	-103.362
rs11750263	1.12071e-06	-101.922	-103.338
rs11740690	1.12071e-06	-101.922	-103.338
rs35335986	9.22134e-07	-102.117	-103.514
rs12153005	1.81406e-06	-101.44	-102.949
rs12652297	4.2942e-06	-100.579	-101.929
rs13184337	9.15118e-07	-102.124	-103.45
rs78707394	5.35366e-08	-104.963	-105.159
rs10941803	1.13463e-06	-101.909	-103.242
rs36019653	1.1813e-06	-101.869	-103.239
rs34101830	1.11173e-06	-101.93	-103.269
rs13354339	1.24999e-06	-101.813	-103.187
rs13358908	4.32243e-06	-100.572	-101.98
rs28823684	1.21349e-06	-101.842	-103.214
rs62388176	5.43618e-08	-104.948	-105.122
rs4975927	9.34252e-07	-102.104	-103.356
rs375872680	0	0	-104.904
rs77658617	5.48616e-08	-104.939	-105.142
rs7293371	1.09989e-06	-101.941	-103.297
rs8185150	1.09989e-06	-101.941	-103.297
rs10073687	1.16394e-06	-101.884	-103.27
rs114223220	1.14113e-06	-101.904	-103.271
rs34693648	1.12939e-06	-101.914	-103.272
rs62388184	5.89222e-08	-104.867	-105.145
rs62388185	5.58379e-08	-104.921	-105.13
rs4975902	1.0518e-06	-101.985	-103.371
rs12652727	3.57883e-06	-100.761	-102.127
rs12515240	1.0518e-06	-101.985	-103.371
rs10058065	9.66998e-07	-102.069	-103.447
rs28874955	1.02287e-06	-102.013	-103.421
rs28753157	1.01223e-06	-102.024	-103.422
rs150769887	1.02287e-06	-102.013	-103.421
rs10054179	9.93093e-07	-102.043	-103.424
rs8185011	1.00249e-06	-102.033	-103.423
rs10941806	9.18179e-07	-102.121	-103.431
rs4975929	1.14527e-06	-101.9	-103.343
rs4975930	1.19209e-06	-101.86	-103.339
rs4975931	1.67359e-06	-101.521	-103.597
rs4975932	8.3928e-07	-102.211	-104.052
rs13170159	7.86978e-07	-102.275	-104.088
rs10805718	7.72845e-07	-102.293	-104.098
rs10051501	4.0347e-06	-100.641	-102.085
rs13180478	7.56865e-07	-102.314	-104.108
rs11949371	1.05065e-06	-101.986	-103.421
rs10055898	1.01989e-06	-102.016	-103.424
rs4975937	7.49393e-07	-102.324	-104.113
rs76100751	0	0	-105.004
rs4975938	5.31058e-07	-102.669	-104.109
rs8188108	5.86378e-07	-102.57	-104.061
rs13165344	7.05768e-07	-102.384	-103.98
rs111294297	5.99658e-07	-102.547	-104.043
rs61351693	2.71003e-06	-101.039	-102.744
rs4975940	6.28184e-07	-102.501	-104.068
rs4975941	5.94964e-07	-102.555	-104.032
rs4975942	2.96774e-06	-100.948	-102.668
rs8188228	6.21329e-07	-102.512	-104.071
rs8188255	2.76904e-06	-101.017	-102.743
rs8188256	6.28184e-07	-102.501	-104.068
rs10214016	6.74255e-07	-102.43	-104.004
rs10214255	5.28827e-07	-102.673	-104.134
rs10214256	5.60508e-07	-102.615	-104.084
rs12518698	2.76904e-06	-101.017	-102.743
rs12513540	6.06315e-07	-102.536	-104.089
rs7293440	5.89491e-07	-102.564	-104.084
rs7293442	2.70474e-06	-101.041	-102.791
rs7293325	4.44114e-07	-102.847	-104.293
rs7293446	5.33744e-07	-102.664	-104.143
rs10213721	5.66997e-07	-102.603	-104.082
rs10214118	6.32181e-07	-102.494	-104.043
rs113734087	5.54499e-07	-102.625	-104.099
rs140637026	2.69756e-06	-101.043	-102.769
rs11748472	6.23024e-07	-102.509	-104.059
rs10941816	5.15993e-07	-102.697	-104.192
rs28873151	2.58422e-06	-101.086	-102.819
rs28847123	2.58422e-06	-101.086	-102.819
rs28855077	2.63885e-06	-101.065	-102.817
rs13157277	6.23024e-07	-102.509	-104.059
rs7293405	6.16833e-07	-102.519	-104.061
rs7293512	6.16833e-07	-102.519	-104.061
rs7293436	5.03837e-07	-102.721	-104.209
rs12652814	4.98375e-07	-102.732	-104.213
rs13163178	5.03837e-07	-102.721	-104.209
rs8185233	5.96657e-07	-102.552	-104.081
rs138083847	5.84326e-07	-102.573	-104.086
rs10043706	5.84326e-07	-102.573	-104.086
rs8185324	2.55612e-06	-101.097	-102.819
rs8185321	5.30048e-07	-102.671	-104.122
rs8185329	5.84326e-07	-102.573	-104.086
rs8185334	5.46208e-07	-102.641	-104.126
rs10060408	6.03236e-07	-102.541	-104.078
rs10053509	5.30048e-07	-102.671	-104.122
rs10053628	2.52839e-06	-101.108	-102.82
rs4975947	2.50347e-06	-101.118	-102.821
rs12515963	5.24027e-07	-102.682	-104.146
rs12515999	5.04876e-07	-102.719	-104.198
rs36031455	5.47248e-07	-102.639	-104.135
rs12518422	2.04905e-06	-101.318	-103.083
rs10080117	5.7307e-07	-102.593	-104.101
rs142822953	5.73224e-07	-102.592	-104.089
rs12522625	2.29205e-06	-101.206	-102.865
rs10941822	4.80246e-07	-102.769	-104.22
rs10941823	2.33934e-06	-101.186	-102.864
rs13187523	5.26381e-07	-102.678	-104.142
rs145275480	5.43745e-07	-102.645	-104.123
rs139157043	5.08998e-07	-102.711	-104.163
rs8185088	2.36588e-06	-101.175	-102.817
rs8185303	5.26381e-07	-102.678	-104.142
rs12652607	2.49972e-06	-101.12	-102.792
rs8188260	4.33135e-07	-102.872	-104.276
rs8185354	5.00004e-07	-102.729	-104.155
rs8185356	5.37945e-07	-102.656	-104.126
rs8185366	2.3028e-06	-101.202	-102.744
rs10062139	5.76573e-07	-102.586	-103.926
rs58729263	4.43056e-07	-102.85	-104.115
rs11744550	4.61837e-07	-102.808	-104.223
rs10941827	5.21793e-07	-102.686	-104.181
rs12521357	4.87653e-07	-102.754	-104.188
rs12513512	4.76537e-07	-102.777	-104.205
rs13154405	4.92769e-07	-102.744	-104.185
rs10035288	4.97474e-07	-102.734	-104.183
rs13178754	5.08037e-07	-102.713	-104.167
rs10035927	5.19942e-07	-102.69	-104.15
rs10044454	5.31033e-07	-102.669	-104.134
rs4975955	4.47148e-07	-102.841	-104.269
rs28816182	5.10273e-07	-102.709	-104.163
rs4975956	5.10273e-07	-102.709	-104.163
