## Supplementary material for "Characterization of shared and ancestry-specific signals driving complex traits using multi-ancestry fine-mapping": mscaviar_results_study0_post.txt

SNP_ID	Prob_in_pCausalSet
rs4463188	9.88118e-07
rs4479849	6.9975e-07
rs12516900	8.94402e-07
rs36068815	6.79372e-07
rs4321755	9.56943e-07
rs4492118	1.0683e-06
rs6890556	1.03567e-06
rs66996829	1.03118e-06
rs4613718	1.00078e-07
rs7735881	1.10381e-06
rs10805685	6.83378e-07
rs10805686	7.95178e-07
rs10941677	9.35115e-07
rs4415084	9.97682e-07
rs7701466	6.82674e-07
rs7720551	6.83021e-07
rs6874055	9.96514e-07
rs6863598	7.05738e-07
rs181516187	7.51736e-07
rs58144701	7.51736e-07
rs6871484	1.06097e-06
rs4419600	1.09557e-06
rs13155752	1.02494e-06
rs56248730	1.09483e-06
rs6884702	6.8274e-07
rs12187196	6.82914e-07
rs60707950	1.02712e-06
rs12522626	8.43267e-07
rs4571480	7.28837e-07
rs10447145	1.13272e-06
rs13185555	5.26199e-07
rs6451770	6.03373e-07
rs12515012	8.27736e-07
rs1898701	9.59077e-07
rs13176502	9.59077e-07
rs2165009	8.00508e-07
rs13156930	1.20826e-06
rs920328	1.13052e-06
rs1821936	9.58667e-07
rs1371027	1.02343e-06
rs10462079	7.61353e-07
rs714130	9.88998e-07
rs2013513	9.59077e-07
rs920329	1.24666e-06
rs13179137	8.11452e-07
rs2218081	1.33738e-06
rs34762678	8.68215e-07
rs2165010	1.20793e-06
rs1438825	1.5833e-06
rs6861560	1.58469e-06
rs16901937	1.19131e-06
rs2218080	1.83674e-05
rs11747159	8.09822e-05
rs2330572	6.83121e-05
rs994793	8.1053e-05
rs1438827	7.47226e-05
rs11949847	7.74138e-05
rs7712949	8.82946e-05
rs13154781	0.000100148
rs11746980	0.00011807
rs7711697	0.000108894
rs67274820	0.000104871
rs16901963	0.000104871
rs16901964	0.000109158
rs16901965	0.000109255
rs6859157	0.000100192
rs6451772	0.000109385
rs7710952	0.000109385
rs7710978	0.000109358
rs11750119	0.00010923
rs6875933	0.00010923
rs2118764	9.98681e-05
rs1821934	9.1637e-05
rs72754296	8.8724e-08
rs7736952	0.000113975
rs2877172	0.00010886
rs13185174	0.000109206
rs6451774	0.000114073
rs727305	0.000114052
rs2330619	0.000114052
rs727303	5.66181e-07
rs727304	0.000108968
rs13177711	0.00011807
rs1438820	0.00011384
rs1438819	0.000114032
rs12652026	0.000108843
rs10462080	0.000113904
rs10462081	0.000113871
rs10462082	4.18049e-06
rs6896417	0.000118022
rs13183209	0.000108811
rs6872254	0.000113797
rs969679	0.000113888
rs7717459	0.000113871
rs13159598	0.000113248
rs10462083	0.000113856
rs3761648	0.00011384
rs3761649	0.00011384
rs3761650	0.00011384
rs1866406	0.00011384
rs13174122	0.000113747
rs11746506	0.000118604
rs12188871	0.000118574
rs11741772	0.000118574
rs7716571	0.000117901
rs7720787	0.000117912
rs9637796	0.000108701
rs9637783	0.000154134
rs1061310	0.000117938
rs2165008	0.000104362
rs4457089	0.000104362
rs13189120	0.000104362
rs930394	0.000108634
rs7711136	0.000103661
rs7730841	0.000103661
rs10512865	0.000103661
rs17342514	6.7722e-08
rs12656984	0.000108634
rs7703059	0.000108634
rs6867533	0.000103661
rs6868232	0.000105023
rs12513749	0.000108644
rs12518851	0.000104388
rs1048758	0.000103695
rs13155698	0.000108738
rs13160259	0.000113891
rs10038562	0.000108605
rs6896350	0.000104238
rs1371025	0.000108605
rs72756222	5.56348e-07
rs10064434	0.00010807
rs10064437	0.000108605
rs10072259	0.000113603
rs4596389	0.00011363
rs6451775	0.000108579
rs7380559	0.00010366
rs16901989	0.000108565
rs2330620	0.000108592
rs2083243	0.000108592
rs7449277	0.000104755
rs729599	0.000108592
rs16901990	0.000108592
rs10072025	0.000113617
rs1371024	0.000113617
rs987394	0.00011352
rs1371023	0.000107988
rs7715731	0.00011363
rs1371022	0.000118884
rs7708213	0.000129691
rs7726586	0.000135066
rs4440370	0.000129675
rs4492119	0.000129675
rs4605791	0.000104829
rs4604199	0.000104816
rs4566804	0.000104843
rs930396	0.000147161
rs7703497	0.000154336
rs6451778	0.000141438
rs13362132	0.000140521
rs1438821	0.000140476
rs1837286	0.000154319
rs1438822	0.000147443
rs6451781	0.00014746
rs4373287	0.000183946
rs6871052	0.000154373
rs6893319	0.000154373
rs10053247	0.000154373
rs10057521	0.00015419
rs10065638	0.000160951
rs11958451	0.000160748
rs6894324	0.000154373
rs4395640	0.000154068
rs10070037	0.00015407
rs4518409	0.000140277
rs9292913	9.48066e-05
rs9292914	0.00015407
rs9292915	9.48088e-05
rs10059086	0.000154072
rs11951760	0.000154072
rs4329028	9.48088e-05
rs62366821	1.46793e-06
rs4412123	0.000107801
rs4866783	0.00015419
rs4866920	0.000175688
rs7705343	0.000140556
rs10040488	0.000183986
rs11948636	0.000191929
rs13157608	0.000183827
rs10069220	0.000184076
rs13187933	0.000184076
rs13168400	0.000191861
rs74918844	6.29446e-07
rs11948387	0.000184076
rs4642377	0.000183891
rs6868779	0.000183678
rs10045264	0.000183666
rs13356086	0.000200632
rs10070928	0.000287165
rs4391175	0.000275194
rs10044321	0.000286885
rs7718354	0.000287096
rs6883465	0.000275029
rs34115673	0.000286662
rs10035358	0.000300473
rs13154729	0.000286835
rs4591754	0.000286768
rs7356604	0.000286789
rs7734331	0.000274844
rs57300972	0.000103621
rs4129642	0.000239941
rs10060878	0.000251287
rs9790879	0.000140359
rs9790896	0.000140342
rs9791059	0.000251327
rs4457088	0.000251371
rs4866784	0.00026205
rs72757831	1.62441e-07
rs10462084	1.10666e-06
rs10039173	0.000274742
rs9791056	0.000300655
rs9791164	0.00030063
rs11957920	0.000168327
rs10070339	0.000135004
rs10060645	0.000377655
rs13179835	0.000377723
rs6880275	0.000360282
rs6870136	0.000360319
rs6881563	0.00034509
rs34501299	0.000345163
rs7702731	0.000395911
rs7703618	0.000284516
rs6895062	0.000286557
rs6874167	0.000286594
rs10077814	0.000141421
rs4866921	0.000286594
rs6451783	0.000273597
rs7707315	0.000286268
rs6871820	0.000286672
rs4298259	0.000298742
rs7736092	0.000286744
rs10941687	0.000286786
rs6451784	0.000286829
rs7728431	0.000313018
rs7708506	0.000299166
rs7708686	0.000299166
rs7708705	0.000299211
rs10042455	0.000299166
rs10039866	0.000299166
rs10043344	0.000119419
rs10038554	0.000326475
rs10044096	0.000154408
rs10041518	0.000313171
rs13153556	0.000273488
rs12109710	0.000250625
rs10063172	0.00029908
rs10473376	0.000286829
rs10473377	0.000286829
rs10057341	0.000342448
rs10073945	0.000326572
rs4866922	0.000154485
rs34325259	0.000286873
rs12517690	0.00026258
rs6875287	0.000263737
rs11958808	0.00026309
rs3935086	0.00252498
rs3935213	1.79655e-07
rs4627995	1.57449e-07
rs4326150	1.79655e-07
rs61584374	1.77164e-07
rs73752421	1.68396e-07
rs4460145	1.81469e-07
rs6869488	1.88746e-07
rs78361251	4.89741e-08
rs72757850	1.76156e-07
rs10941690	1.89008e-07
rs72757853	1.97276e-07
rs6879309	2.08988e-07
rs6880469	0.00257993
rs72759912	1.88787e-07
rs6866995	1.89922e-07
rs2067980	3.18288e-06
rs4296810	9.56249e-08
rs112102893	1.0258e-07
rs10462085	9.76159e-08
rs111778497	1.06939e-07
rs6869697	2.45352e-07
rs6889445	2.52255e-07
rs72759917	4.92605e-07
rs62369865	6.60679e-07
rs4590186	7.24032e-07
rs11742346	1.10549e-06
rs7709661	3.57336e-07
rs12517629	3.06898e-07
rs62369866	3.48025e-07
rs7707668	3.80831e-07
rs6894974	3.30429e-07
rs4533894	3.95306e-07
rs59468706	3.83671e-07
rs4371761	3.95291e-07
rs34692501	1.21636e-06
rs76631775	3.33791e-07
rs7731099	3.95284e-07
rs11750364	6.56832e-08
rs7701679	3.39872e-07
rs78273393	3.64257e-07
rs12522398	4.61546e-07
rs4502832	4.50329e-07
rs11948186	0.00537225
rs73752426	4.17372e-07
rs62369894	3.41865e-07
rs113297138	5.44772e-08
rs12054976	4.07324e-07
rs62369895	3.50225e-07
rs62369896	4.29252e-07
rs73752432	5.18312e-07
rs4485937	5.11538e-07
rs62369897	3.51753e-07
rs3860741	4.09359e-07
rs4389695	4.1977e-07
rs62369898	4.93556e-07
rs13183434	1.66143e-06
rs62369900	5.62404e-07
rs12521639	5.64867e-07
rs62369901	4.05376e-07
rs62369902	4.05598e-07
rs12514910	5.51277e-07
rs12520150	4.15012e-07
rs10434610	4.12373e-07
rs10941691	5.04526e-07
rs4634357	7.31254e-07
rs10051592	0.0141082
rs62369904	5.00297e-07
rs6885307	7.53027e-07
rs62369905	7.52881e-07
rs67996578	1.09238e-05
rs10805692	5.14877e-07
rs10941692	8.23642e-07
rs62369906	6.66091e-07
rs62369907	2.7763e-07
rs62369908	3.27723e-07
rs183526839	9.04189e-08
rs12153053	2.7734e-07
rs12153189	2.76679e-07
rs62369912	2.78186e-07
rs62369913	2.4811e-07
rs145678215	3.30088e-07
rs4267876	3.85598e-07
rs12055286	4.33156e-07
rs12523384	9.19131e-08
rs12523398	2.85019e-07
rs12520813	5.08992e-07
rs112042289	2.47144e-07
rs56699889	4.93357e-07
rs62369916	3.9796e-07
rs10941693	4.46857e-07
rs62369917	8.26213e-08
rs6859397	0.0545378
rs62369918	3.2433e-07
rs78835966	4.04272e-06
rs12520698	4.28727e-07
rs12520151	3.4792e-07
rs12522803	6.86305e-07
rs12522822	4.1988e-07
rs6893494	6.8572e-07
rs12522305	3.06195e-07
rs62371360	3.83214e-07
rs62371361	3.94569e-07
rs62367461	3.77811e-07
rs13172124	1.40922e-05
rs6898476	6.49737e-07
rs12520430	4.11864e-07
rs62367464	6.66197e-07
rs62367465	4.12646e-07
rs6876773	6.33931e-07
rs62367466	6.33931e-07
rs12516998	6.0273e-07
rs12519474	6.66828e-07
rs112411343	4.21673e-07
rs62367467	4.47648e-07
rs12523157	6.35878e-07
rs7711446	5.36311e-07
rs7711528	5.22176e-07
rs36000907	3.07005e-07
rs4357042	3.88229e-07
rs62367468	3.96989e-07
rs4533895	5.59164e-07
rs4308490	5.59164e-07
rs62367469	3.83979e-07
rs4492120	0.12278
rs4566805	3.58449e-07
rs4493682	6.31633e-07
rs75856200	3.93334e-07
rs71616284	3.78286e-06
rs62367470	3.34313e-07
rs12515820	3.89147e-07
rs12523359	3.89147e-07
rs13176182	3.42952e-06
rs12514414	5.33266e-07
rs6890289	4.07605e-07
rs7734497	5.06639e-07
rs62367471	3.22673e-07
rs10941694	3.69187e-07
rs12516488	3.9981e-07
rs1472584	3.75098e-07
rs7711444	5.6116e-07
rs62367473	4.12568e-07
rs2877195	3.97676e-07
rs62367474	4.04897e-07
rs6881773	4.33915e-07
rs12523231	6.74223e-07
rs12513513	3.99164e-07
rs12655990	4.20854e-06
rs1392970	3.40774e-07
rs80017032	2.04158e-07
rs75089238	2.08159e-07
rs62367475	5.97219e-07
rs1909937	4.3763e-07
rs11954598	6.23369e-07
rs111280793	4.15603e-07
rs7703487	6.0612e-07
rs12515179	6.86278e-07
rs12521953	3.57135e-07
rs62367515	3.99059e-07
rs62367516	3.99059e-07
rs12517546	3.89831e-07
rs10035564	0.244589
rs12514615	3.96984e-07
rs16902068	3.96984e-07
rs12522524	4.04542e-07
rs12522910	3.61656e-07
rs6864149	4.35842e-07
rs13180087	5.18971e-06
rs4866929	1.21551e-05
rs79174895	6.31212e-07
rs6451793	4.52014e-07
rs62367520	2.59621e-07
rs62367522	2.53735e-07
rs13183247	5.90828e-06
rs58713827	4.1418e-07
rs16902083	2.73983e-07
rs981782	1.42952e-05
rs16902086	0.194608
rs17271569	7.80257e-08
rs9790873	5.6723e-06
rs1501365	1.11765e-07
rs10462087	1.18332e-07
rs6864928	0.00351944
rs9292918	0.00374132
rs6874127	0.00257562
rs76983737	1.49078e-07
rs1392973	0.00397873
rs12655983	3.63098e-06
rs7717890	0.00479993
rs7735655	0.00485931
rs12519016	1.10979e-07
rs55706118	2.15439e-05
rs12520413	1.5611e-07
rs148564862	1.64081e-07
rs6867827	0.00456464
rs148415520	1.89528e-05
rs6895055	0.00460663
rs9885523	4.93823e-06
rs62367527	1.27154e-07
rs6888352	0.00495858
rs77691931	1.46389e-07
rs1501361	0.00466284
rs62367528	1.70791e-07
rs10064595	3.39235e-06
rs13168931	0.00453326
rs55821517	8.36171e-08
rs62367529	1.73288e-07
rs994092	0.00378493
rs6861150	8.90856e-07
rs1501359	1.67377e-07
rs1501358	5.6168e-06
rs10060015	5.55357e-06
rs62367530	2.07626e-07
rs6451795	5.65593e-06
rs28856284	3.41328e-06
rs7709262	0.00343057
rs10473384	0.00437053
rs2330704	3.32187e-06
rs62367531	1.42358e-07
rs2330703	3.30732e-06
rs34835217	3.17583e-06
rs10472402	3.17583e-06
rs2134045	4.93141e-08
rs62367532	1.97187e-07
rs79566767	2.95973e-06
rs62367550	1.75903e-07
rs35804423	0.00391893
rs6451796	0.00401058
rs12516996	1.9212e-07
rs1501357	0.0042123
rs62367555	1.89998e-07
rs12517615	1.97369e-07
rs6861183	2.20184e-07
rs12515470	1.97369e-07
rs10472403	2.80284e-06
rs1501362	0.00275229
rs12519431	1.97753e-07
rs75846016	1.98483e-07
rs6451798	0.00254767
rs10044408	0.0114893
rs7721486	0.00392401
rs3923055	0.00383376
rs13179496	0.00416964
rs12332696	0.00374284
rs62367556	2.39138e-07
rs6874677	0.00255145
rs10045420	0.0025878
rs79132395	2.87454e-07
rs7446182	0.00168355
rs4133429	0.00224194
rs6414906	0.00197774
rs13175193	0.00202463
rs13162651	0.00202463
rs12513449	2.8995e-07
rs1483310	2.92606e-07
rs56908114	0.00107223
rs10058550	9.03983e-08
rs4613721	2.79926e-07
rs12519133	3.26897e-07
rs6892290	0.00127158
rs6892594	0.00168378
rs7723380	0.00112952
rs10941696	3.13222e-07
rs112042458	3.13222e-07
rs12520124	0.00126898
rs34666220	0.00127151
rs1564684	7.5662e-06
rs6451801	0.000934185
rs6860200	0.000888029
rs6451802	0.00112719
rs13169726	0.000909697
rs6875925	2.72831e-07
rs62369080	3.11754e-07
rs7732970	0.000877668
rs12519313	3.49242e-07
rs2878967	7.02782e-06
rs13354798	0.00122048
rs12522039	3.04728e-07
rs2220083	0.00126294
rs7717787	0.000845223
rs6871092	5.98463e-06
rs62369082	2.79186e-07
rs62369083	2.76553e-07
rs7706140	0.000804574
rs7727890	0.000697227
rs6865621	2.55351e-07
rs2337412	0.000771583
rs1483307	9.93581e-06
rs6451804	0.000916864
rs6897926	2.62137e-07
rs62369087	2.4663e-07
rs57281202	1.743e-07
rs6451805	1.81083e-07
rs28824810	1.34417e-07
rs72762062	5.24018e-06
rs17293302	1.15442e-07
rs1384735	1.37874e-07
rs13164549	7.18253e-08
rs6451807	0.0008945
rs10073636	0.000645996
rs10043792	0.000451306
rs16902163	1.24168e-07
rs1384733	1.21309e-07
rs1384734	1.34712e-07
rs4866975	1.18669e-07
rs73101274	1.24168e-07
rs16902164	1.08471e-07
rs62369104	1.22434e-07
rs1483305	1.37346e-07
rs1483304	1.3305e-07
rs2625494	0.000634121
rs1384732	0.000750943
rs12518923	1.14693e-07
rs11741075	0.000460101
rs80093279	1.23133e-07
rs1351720	0.000588043
rs12513467	1.31662e-07
rs75898068	4.95585e-08
rs1483303	0.000498696
rs2589179	1.47448e-07
rs62369109	1.30529e-07
rs2049656	0.000465593
rs4866976	1.06259e-07
rs6872419	1.30462e-07
rs116908233	9.82877e-08
rs2696018	0.000659165
rs2580258	0.000419571
rs2878988	1.10345e-07
rs2005147	0.000451768
rs755048	0.000579995
rs10069510	0.000455798
rs138035012	0.000434392
rs113595177	0.000456786
rs10805695	0.000475054
rs12521112	1.08634e-07
rs2696013	0.000474161
rs2337483	0.000692336
rs2589181	9.54348e-06
rs16902188	1.35644e-07
rs11743392	5.50301e-06
rs62369118	1.28336e-07
rs6893773	0.000470584
rs2247112	1.84713e-05
rs16902191	1.09104e-07
rs6451810	0.000423515
rs16902195	1.21965e-07
rs2580260	0.000550146
rs115921200	8.94773e-08
rs10462090	1.13578e-07
rs10805696	1.16654e-07
rs16902199	8.29155e-08
rs10462091	1.11823e-07
rs2337954	1.03345e-07
rs2589161	0.00162469
rs1405918	0.00162469
rs2589162	0.00172128
rs1527831	0.0024134
rs76597398	1.05906e-07
rs62369141	1.06645e-07
rs10074312	9.20936e-08
rs12520240	9.78954e-08
rs16902213	1.12349e-07
rs4437383	1.38606e-07
rs13178796	1.3926e-07
rs35304078	1.36165e-07
rs10462092	9.99603e-08
rs35381866	0.00244428
rs6451812	0.00279979
rs6873359	1.46079e-07
rs13361609	1.28384e-07
rs6894273	1.26407e-07
rs10036065	0.00429521
rs34923905	1.60447e-07
rs62369147	9.88188e-08
rs10078625	0.00399692
rs13187565	0.00395036
rs10473392	0.00433885
rs6894784	1.57187e-07
rs7705696	0.00408639
rs4367308	4.69587e-05
rs2879074	0.00380503
rs16902216	1.0288e-07
rs7736561	0.00384558
rs2337951	0.00384558
rs62367667	1.01869e-07
rs16902217	1.54314e-07
rs2337952	0.00413143
rs62367668	1.12084e-07
rs62367669	1.1532e-07
rs6892627	0.00390897
rs6867402	1.20348e-07
rs7718785	0.00307752
rs12110137	0.00254125
rs12109155	1.4581e-07
rs77952592	6.9503e-08
rs6451814	0.00286984
rs12659948	1.44432e-07
rs16902221	1.36784e-07
rs28473745	1.47091e-07
rs7706116	0.00465028
rs6886950	1.3904e-07
rs4629609	0.00317599
rs10058269	1.43206e-07
rs4257782	0.00368565
rs111278737	1.4589e-07
rs10044479	0.00333378
rs4455566	0.00395404
rs79509696	5.54254e-08
rs1852599	5.17445e-07
rs12654213	0.00245387
rs9687260	0.00395404
rs9764211	0.00360262
rs10041767	4.83376e-05
rs10041772	4.30376e-05
rs4380674	1.36671e-07
rs13359915	1.48724e-07
rs7447717	0.00319406
rs4540184	4.63866e-08
rs62367713	1.79383e-07
rs6451820	1.53029e-07
rs62367717	1.37645e-07
rs4388219	5.12839e-06
rs4452566	1.55752e-07
rs10941703	0.000856288
rs7719703	1.47459e-07
rs7706676	1.45672e-07
rs7725177	1.17381e-07
rs7707561	1.34698e-07
rs7725203	1.38929e-07
rs10056041	1.48126e-07
rs10064278	2.12174e-05
rs7708189	1.32166e-07
rs4455564	0.0016218
rs6872937	1.33876e-07
rs4577699	2.17228e-05
rs12332458	1.36444e-07
rs59450171	1.22469e-07
rs150174154	1.45009e-07
rs114053163	6.05399e-08
rs62370579	1.35221e-07
rs4551074	1.53489e-07
rs6872194	1.48448e-07
rs62370580	1.35221e-07
rs62370581	1.37231e-07
rs7706959	6.91652e-08
rs79814056	1.51315e-07
rs62370582	1.35916e-07
rs9687374	1.39653e-07
rs74907209	1.37344e-07
rs10462095	1.3465e-07
rs7733616	1.75821e-05
rs61735895	1.628e-07
rs61734825	1.32788e-07
rs62370584	1.34247e-07
rs4866978	1.47014e-07
rs73090063	1.34816e-07
rs6871250	1.43123e-07
rs4276421	0.000723579
rs10069793	0.000872246
rs7718780	1.43466e-07
rs57575351	1.24992e-07
rs59790351	1.35654e-07
rs6451822	1.40288e-07
rs75212852	1.39051e-07
rs62370587	1.35654e-07
rs10941706	0.000882615
rs62370588	1.32033e-07
rs7720657	1.50687e-07
rs62370589	1.32033e-07
rs62370590	1.23761e-07
rs11748089	0.000690534
rs62370591	1.3148e-07
rs62370592	1.34639e-07
rs10037766	0.000872246
rs78725790	1.34639e-07
rs73090094	1.33871e-07
rs75051736	1.04469e-07
rs13176359	1.49935e-07
rs7724971	1.46505e-07
rs6885309	1.38197e-07
rs62370593	1.3148e-07
rs10755272	0.00082506
rs75906938	1.34134e-07
rs62370594	1.35347e-07
rs62370595	1.35347e-07
rs62370596	1.35347e-07
rs4866973	1.39829e-07
rs62370597	1.32669e-07
rs4866982	0.000815417
rs12518135	0.00100243
rs4242125	1.35626e-07
rs59870620	1.37174e-07
rs79447893	1.37174e-07
rs6898480	1.35881e-07
rs6877477	1.35881e-07
rs77506269	1.22041e-07
rs12055272	1.32171e-07
rs6865429	0.000980369
rs10941707	1.13673e-07
rs7711240	1.21691e-07
rs10461763	1.40468e-07
rs7730617	1.69968e-05
rs6898646	3.18834e-07
rs6898824	0.000762637
rs6898825	6.69123e-08
rs62370604	1.59387e-07
rs6878425	0.00092206
rs76883620	1.80701e-07
rs12108961	1.07919e-07
rs62370618	1.85435e-07
rs10941710	5.67827e-06
rs6895453	1.63207e-05
rs13175559	0.000804012
rs60927048	1.22279e-07
rs77157787	4.55337e-08
rs4541666	0.000812646
rs4626346	1.9032e-05
rs4331911	0.000519311
rs13340341	0.000583526
rs28657933	0.000536647
rs10039283	0.000510404
rs4282323	5.86147e-06
rs4282324	0.000510404
rs4283798	9.5695e-06
rs4560554	1.40811e-07
rs4132311	1.47355e-07
rs13179818	7.97966e-06
rs10065035	1.45499e-07
rs55776184	7.61963e-06
rs7703405	9.28544e-06
rs6451826	1.45183e-07
rs12109205	9.87446e-06
rs6895191	0.000490683
rs12109652	0.000617728
rs10078485	1.57015e-07
rs6414908	1.07978e-05
rs6451827	0.000670434
rs144753974	1.92172e-07
rs10472405	1.33528e-07
rs4827574	1.89242e-07
rs79011481	2.8336e-07
rs76690713	1.19587e-07
rs10052727	1.39115e-07
rs10052736	2.30799e-05
rs74774803	1.81518e-07
rs4376278	1.28126e-07
rs7446649	2.09904e-05
rs75211132	2.0289e-07
rs4368738	2.1639e-05
rs6451829	0.00110059
rs6451830	0.000787077
rs10223123	1.77941e-05
rs7705330	8.92885e-06
rs9292929	1.81952e-05
rs12055259	1.81012e-07
rs7716296	0.000901982
rs6882139	0.000882154
rs62371967	1.79417e-05
rs112921665	4.84216e-08
rs34462057	0.000732118
rs62371968	1.1689e-07
rs75730939	1.30009e-07
rs9637798	2.93288e-07
rs9637799	1.23987e-07
rs62371969	1.10608e-07
rs35163964	0.000753932
rs6862657	0.000999901
rs28749824	1.15962e-07
rs7444228	1.39253e-07
rs62371974	1.22753e-07
rs7443189	1.22467e-07
rs62371976	1.01124e-07
rs10052977	1.13311e-07
rs7444405	0.000661327
rs6451831	0.00044123
rs7442735	1.27171e-05
rs10941712	6.16155e-08
rs7442769	1.16726e-07
rs7445572	0.000413405
rs145147258	5.52928e-08
rs62371979	1.1382e-07
rs10473403	1.47451e-07
rs62371980	9.83359e-08
rs7725171	0.000453872
rs62371981	1.28496e-07
rs62371982	1.11821e-07
rs4431353	8.8596e-08
rs4274988	0.00061834
rs7725537	0.000594917
rs6451834	0.000727998
rs35730142	0.00061834
rs6451835	0.000666706
rs6451836	0.000853309
rs10062641	1.14178e-07
rs72750046	1.21539e-07
rs56030172	1.13075e-06
rs62372030	1.4569e-07
rs10056175	0.000673987
rs6451838	0.000991615
rs6451840	0.000794496
rs72751908	8.71337e-08
rs7443976	0.000635441
rs6451842	0.000821332
rs62372031	1.42381e-07
rs7719401	0.00104817
rs7724350	1.59174e-05
rs10074470	1.28007e-07
rs61012768	1.283e-07
rs7448897	1.34172e-07
rs7448901	1.93536e-05
rs7445658	1.93536e-05
rs7445730	2.13525e-05
rs10076636	2.00067e-05
rs7723218	0.00109086
rs7727331	0.00129406
rs35648163	0.00104763
rs75964308	1.33493e-07
rs6451843	0.00117897
rs34501453	0.00140775
rs71618219	0.00080511
rs74859464	1.29096e-07
rs62372037	1.21108e-07
rs10213756	0.00100795
rs10214362	1.33999e-07
rs10213679	0.000967624
rs10214057	1.06864e-07
rs11948152	1.18995e-06
rs4289566	0.00100065
rs4502836	0.000840549
rs57839327	1.22661e-07
rs4434390	3.40602e-07
rs62372974	1.09557e-07
rs4473779	1.1743e-07
rs7443384	0.000251325
rs7443410	0.000932721
rs62372975	1.24902e-07
rs10062508	0.000696141
rs4490592	0.00101847
rs10038082	1.23241e-07
rs13356313	1.71912e-05
rs62372977	1.47261e-07
rs62372979	1.19816e-07
rs4492125	0.000607006
rs79767800	8.5215e-08
rs62372981	1.02195e-07
rs13361098	9.95481e-08
rs10043270	0.000523055
rs113548626	1.03314e-07
rs77608414	1.25724e-05
rs11747846	1.70095e-06
rs78137823	1.05349e-07
rs4473777	0.000576913
rs62372983	1.03785e-07
rs10062325	0.000640311
rs62372984	1.03536e-07
rs34069575	2.67741e-07
rs8188031	0.000377509
rs62372986	1.01728e-07
rs4501347	0.000531087
rs62372987	0.000493859
rs111810259	0.00045991
rs79402747	0.000458709
rs4492122	0.000660669
rs4371763	0.000846289
rs78877037	8.63592e-08
rs4254919	1.52107e-07
rs4576156	1.4516e-07
rs10056889	2.21544e-05
rs62372989	1.44473e-07
rs62372990	8.50031e-07
rs7293402	9.63221e-07
rs60223495	9.60689e-08
rs62372996	1.44633e-07
rs8188173	1.8066e-05
rs8188180	0.000902939
rs28885449	0.000675167
rs4426926	0.000213798
rs10062391	9.56383e-08
rs10041094	9.52972e-08
rs62373039	1.59381e-07
rs62373040	1.70681e-07
rs57299032	0.00106331
rs116860684	1.70681e-07
rs78174014	1.01863e-07
rs13177136	3.29539e-07
rs13176864	3.35354e-07
rs13177665	3.56403e-07
rs62373042	1.42454e-07
rs7293482	0.000778597
rs10070596	0.000545854
rs113338260	9.33404e-08
rs62373044	9.9803e-08
rs4478331	1.38593e-05
rs78913668	1.5884e-07
rs34040576	0.000587146
rs116497679	1.5884e-07
rs13360955	0.000556938
rs111233855	7.16443e-08
rs111699443	8.49365e-08
rs79983607	1.51013e-07
rs62373047	1.3441e-07
rs13436599	6.46457e-06
rs10434580	0.000510279
rs77219519	9.63273e-08
rs4569880	0.000649894
rs4569881	0.000675078
rs4551075	0.000610961
rs74714887	7.10318e-08
rs4569882	1.10284e-07
rs8185343	1.05647e-07
rs13362078	0.000715242
rs13362103	1.10284e-07
rs78721929	7.10318e-08
rs76252228	7.25975e-08
rs4518411	1.73311e-05
rs62370861	1.28848e-07
rs13168838	0.000140357
rs4428422	0.00010851
rs77503717	1.3068e-07
rs4552614	9.74704e-08
rs4489075	0.000711506
rs4632807	1.3139e-07
rs4302598	0.000183152
rs62370863	1.35021e-07
rs10052339	0.000554786
rs34577818	2.90127e-07
rs74418553	3.00982e-07
rs62370865	9.92537e-08
rs10043248	0.000246959
rs10045812	0.00017618
rs10067206	1.25721e-07
rs59968174	2.01753e-05
rs62370870	1.34451e-07
rs59057359	0.000663234
rs62370890	1.37555e-07
rs112526769	1.31386e-07
rs13165481	9.86363e-05
rs13165909	3.07865e-06
rs4499842	0.00013113
rs4504391	1.48642e-05
rs10059350	3.04902e-06
rs12654375	0.000124437
rs12652371	9.53869e-08
rs10054419	0.000119739
rs77699138	1.25864e-07
rs6893390	1.35628e-07
rs4409106	0.000118422
rs13359665	1.08411e-05
rs58445656	1.6165e-05
rs112450387	1.24016e-07
rs8188064	0.000160602
rs79043976	1.25232e-07
rs10039509	7.70129e-05
rs8175432	0.000166488
rs138812418	9.39118e-08
rs4362951	0.000618386
rs8188290	0.000350054
rs113889713	1.21829e-07
rs8188051	2.8936e-07
rs4370277	0.000153167
rs4484447	0.000144223
rs62370895	1.30717e-07
rs4383730	0.000138645
rs4431354	0.000145171
rs4389698	0.000108972
rs35319830	2.95245e-07
rs8188026	0.00062124
rs112575737	1.32651e-07
rs34812524	0.000457154
rs13190242	0.00033156
rs13157212	2.85655e-07
rs4426925	0.00010688
rs34618959	2.99218e-07
rs62370904	1.24924e-07
rs4541667	0.000108994
rs62370905	1.12871e-07
rs8188072	0.000115036
rs4441886	0.00011499
rs10067983	8.06227e-05
rs10060199	7.4235e-05
rs4354052	2.39651e-06
rs4367307	0.00010404
rs10079238	0.000114097
rs10941722	0.000109754
rs12186454	3.01864e-05
rs79230815	1.3103e-07
rs4421114	0.000112375
rs78244060	1.18548e-07
rs75621330	1.26918e-07
rs10050829	0.000120676
rs10067655	0.000126682
rs4492123	8.98769e-05
rs57407363	0.000117678
rs62370922	1.23954e-07
rs4259174	0.000145035
rs10462102	1.20433e-07
rs79187413	1.25226e-07
rs13354272	0.000135214
rs13361118	0.00013651
rs4498260	0.000149161
rs4455568	0.000155298
rs11957047	0.000131337
rs10941732	0.000150766
rs12657581	0.000110366
rs4274990	0.000133169
rs62370923	1.27595e-07
rs62370924	1.38924e-07
rs4455569	0.000145463
rs8188009	0.000139039
rs4975885	0.000152201
rs10064905	0.000117182
rs11949490	0.000142897
rs12188518	4.83799e-06
rs12515468	4.09905e-06
rs12655634	9.96242e-08
rs4263507	0.000175348
rs4277924	0.000213586
rs12697495	0.000132746
rs10059426	0.000131979
rs8185144	0.000196834
rs4292455	0.000187299
rs4533899	0.00019503
rs10039961	0.000123254
rs143870787	1.64025e-07
rs111785242	0.000186658
rs10066479	0.000180887
rs12515804	0.000193661
rs12520938	0.000128349
rs4975889	4.22421e-06
rs10941740	0.000107718
rs28611436	3.58791e-06
rs4601053	0.000165534
rs72755668	0.000207077
rs10041478	0.00034578
rs10042199	0.000275651
rs35583419	6.19895e-08
rs4407637	4.09747e-06
rs7720482	0.000253268
rs4357046	4.4353e-06
rs4640801	6.33363e-08
rs115610756	6.07135e-08
rs77167824	4.43863e-06
rs7446602	6.22147e-08
rs13188585	4.74939e-06
rs62372082	1.61307e-07
rs72755677	7.38369e-06
rs111585446	5.47859e-06
rs62372083	1.63815e-07
rs12697499	3.78298e-06
rs62372085	1.64831e-07
rs4975890	3.72019e-06
rs12655230	3.34108e-06
rs7714540	4.30863e-06
rs7714713	4.3633e-06
rs9686580	4.53601e-06
rs6884716	0.000146478
rs34186466	4.23711e-06
rs77120057	1.0797e-07
rs7447232	3.67301e-06
rs112393756	0.000113146
rs8185138	1.65467e-07
rs62372087	1.59069e-07
rs8185016	0.000116943
rs8185209	0.000123884
rs8188167	0.000116943
rs8188193	0.000120482
rs10040808	3.9785e-05
rs12658533	1.00315e-06
rs12656601	3.87006e-05
rs12658590	1.47425e-06
rs8185098	3.71738e-05
rs8175395	3.79362e-05
rs8187589	1.33356e-06
rs62372113	1.57387e-07
rs7293357	9.50619e-07
rs62372114	1.59281e-07
rs11486611	1.23786e-06
rs62372115	1.23786e-06
rs28769634	1.19283e-06
rs13190590	1.25813e-06
rs13170769	8.92995e-07
rs28799356	1.1218e-06
rs13156708	3.8631e-05
rs13174894	1.48552e-06
rs13157345	3.69403e-05
rs8188175	1.51364e-06
rs7293302	3.69403e-05
rs13186103	3.83903e-05
rs7293336	1.62934e-06
rs112283283	1.51364e-06
rs8188207	1.60555e-06
rs8188070	1.4128e-06
rs76096560	1.75706e-07
rs6868984	1.32655e-06
rs6451851	3.52204e-05
rs62372119	1.70255e-07
rs78319904	1.47417e-06
rs12697507	1.34389e-06
rs6451852	1.53647e-06
rs6451853	1.53647e-06
rs6414909	3.11156e-05
rs7720735	1.53647e-06
rs7720870	1.6399e-05
rs78089132	1.19876e-07
rs62372121	1.68843e-07
rs76533698	1.51976e-07
rs113409164	1.00222e-07
rs7713759	8.89137e-06
rs12653713	5.18671e-07
rs143083416	9.70882e-08
rs13161757	6.01803e-07
rs10054000	6.01803e-07
rs10055950	5.57544e-07
rs10066816	6.11698e-07
rs35874143	4.5303e-07
rs10053434	4.92285e-07
rs10068848	6.11698e-07
rs10068855	4.62322e-07
rs76227093	9.77792e-08
rs62372125	1.42107e-07
rs10072945	3.05013e-05
rs34347294	6.11698e-07
rs58111642	1.68689e-06
rs10056884	5.92573e-07
rs11743949	1.6266e-06
rs35894183	1.37319e-06
rs13155082	3.12735e-05
rs10053306	1.54824e-06
rs12653188	1.83733e-06
rs62372146	1.65682e-07
rs12657327	1.73085e-06
rs59516938	1.66094e-06
rs62372147	1.63747e-07
rs10038249	2.58781e-05
rs10058962	1.33456e-06
rs8185226	3.0057e-05
rs11953347	1.69017e-06
rs13165073	1.69017e-06
rs10055347	1.83653e-06
rs8185105	1.45121e-06
rs58173433	1.32446e-06
rs28840992	1.55664e-06
rs28836583	1.78803e-06
rs28841282	1.78803e-06
rs28882807	1.78803e-06
rs8185376	3.34401e-05
rs6451854	3.16856e-05
rs12651760	1.68463e-06
rs12656025	1.4591e-06
rs12658237	1.47012e-06
rs35142578	1.68463e-06
rs111551556	1.50664e-07
rs8185217	2.92726e-05
rs10066664	1.67287e-06
rs13178648	1.4838e-06
rs13160523	1.67287e-06
rs13178604	1.62892e-06
rs62372152	1.3416e-06
rs11958686	2.85242e-05
rs112219245	4.62698e-07
rs113792509	1.70749e-07
rs8188245	4.40669e-07
rs34009314	1.60213e-06
rs8175440	1.64042e-06
rs8185198	1.54514e-07
rs13155792	2.97568e-05
rs13173767	3.39447e-05
rs7293353	1.60921e-06
rs12108841	1.54769e-06
rs11950077	2.76488e-05
rs28798176	1.28873e-06
rs7293335	1.56145e-06
rs62370762	2.20185e-07
rs8185114	2.87177e-05
rs8185362	1.76184e-06
rs8185363	1.83665e-06
rs8175408	1.60921e-06
rs8188276	2.8894e-05
rs8185101	3.0057e-05
rs8185111	4.43743e-06
rs10078928	5.08366e-06
rs13188002	2.87177e-05
rs13187899	5.08366e-06
rs7293424	2.51951e-05
rs7293421	1.68548e-05
rs10059377	5.65098e-06
rs10053240	1.82275e-06
rs8188231	2.76488e-05
rs8188233	1.77387e-06
rs8188133	1.77387e-06
rs8188258	2.76488e-05
rs8188012	1.55048e-06
rs10076606	1.1889e-06
rs13186251	1.77387e-06
rs10078628	1.35154e-06
rs10065920	2.85762e-05
rs8188292	2.93733e-05
rs7293420	1.72122e-06
rs7293423	1.72122e-06
rs10054896	1.26926e-06
rs10055046	1.30679e-06
rs10063187	1.36059e-06
rs10055176	1.683e-06
rs8185384	1.27866e-06
rs8175415	2.85762e-05
rs8185214	1.00002e-07
rs35936595	1.46683e-06
rs35577984	1.5979e-06
rs8188004	1.51522e-06
rs8188008	1.72122e-06
rs8188010	3.28913e-05
rs8188058	1.72122e-06
rs62370770	3.24037e-05
rs141175297	3.07189e-05
rs61187820	3.05318e-05
rs62370796	1.77565e-07
rs62370797	9.61927e-08
rs10075544	1.87879e-06
rs10075550	1.64194e-06
rs62370798	1.72982e-07
rs8188049	1.85206e-06
rs8188197	1.6316e-06
rs8188050	2.95708e-05
rs62370799	1.73471e-07
rs35553774	1.58067e-06
rs13188786	2.95708e-05
rs10064792	2.95708e-05
rs10072776	3.07189e-05
rs10941746	3.02836e-05
rs11958516	1.85206e-06
rs7293337	3.05138e-05
rs7293346	1.83962e-06
rs8188239	1.83962e-06
rs8188241	6.34087e-07
rs13168431	3.07189e-05
rs77068171	2.36114e-06
rs7293315	2.22547e-05
rs59660247	1.35126e-06
rs59725169	1.52334e-06
rs61160862	1.54801e-06
rs62370804	1.85867e-07
rs34492793	1.82597e-06
rs8185137	1.03813e-07
rs8175401	1.81382e-06
rs11960110	2.90743e-05
rs35550270	1.45662e-06
rs13166566	2.86446e-05
rs7293461	1.76274e-06
rs34361661	1.71016e-06
rs13172097	2.79876e-05
rs11958464	1.71016e-06
rs11951944	1.69907e-06
rs8175409	1.66126e-06
rs8188279	1.75131e-06
rs10076982	1.75131e-06
rs10061974	1.75131e-06
rs11953025	1.91564e-06
rs11959541	1.91564e-06
rs11953028	1.96911e-06
rs8185115	1.6117e-06
rs8185185	2.71721e-05
rs10051107	1.6117e-06
rs10051125	1.6117e-06
rs8188186	1.66126e-06
rs8188054	2.87261e-05
rs13159863	1.6117e-06
rs8188219	1.60175e-06
rs8188224	1.60175e-06
rs10434612	1.60175e-06
rs10434613	1.35948e-06
rs13165719	1.60175e-06
rs10063585	1.60175e-06
rs10061101	2.70045e-05
rs8185008	1.59083e-06
rs8185018	1.59083e-06
rs10078560	1.56093e-06
rs8188061	1.58111e-06
rs8188062	1.59083e-06
rs8188104	1.58111e-06
rs13154320	1.56697e-06
rs10052784	1.6535e-06
rs10052940	1.56697e-06
rs79781808	1.28275e-06
rs13164666	1.26838e-06
rs10064681	2.44342e-05
rs10056731	1.32168e-06
rs12109835	2.44342e-05
rs12109014	1.47545e-06
rs62370827	1.25609e-06
rs62370828	1.41027e-06
rs13157222	1.21217e-06
rs8185049	1.25855e-06
rs8185059	1.38427e-06
rs8185092	1.34529e-06
rs7293362	1.44518e-06
rs7293508	1.41244e-06
rs10035118	1.21435e-06
rs7293323	1.63613e-06
rs7293466	1.63613e-06
rs36035738	4.61991e-08
rs7293469	1.58692e-06
rs7293470	1.58692e-06
rs13172845	1.23012e-06
rs8188250	1.68183e-06
rs13178571	1.68183e-06
rs13178889	1.73424e-06
rs13179724	1.61827e-07
rs62370854	1.94344e-07
rs13189671	9.73615e-07
rs13189439	1.6247e-06
rs13171832	9.69699e-07
rs73105418	1.3158e-07
rs62370855	1.92165e-07
rs12697539	1.36846e-06
rs10056067	2.40964e-05
rs12697541	1.59105e-06
rs12697543	2.40018e-05
rs10043557	1.53701e-06
rs8185240	9.96216e-07
rs8185242	8.91077e-07
rs62370856	1.56806e-07
rs8188123	1.58455e-06
rs28820612	9.87416e-07
rs13180509	1.82812e-05
rs28892397	1.64164e-06
rs35080434	9.87416e-07
rs34259003	9.87416e-07
rs10055263	9.61133e-07
rs10078261	9.87416e-07
rs62370858	1.49791e-07
rs8188196	1.63109e-06
rs8188113	8.6332e-07
rs8175437	8.50659e-07
rs8188149	1.4304e-05
rs12654950	9.7121e-07
rs13436333	9.92742e-07
rs13436334	1.43571e-05
rs8175405	9.75411e-07
rs8188148	9.75411e-07
rs62370859	1.67112e-07
rs11525750	1.71422e-07
rs10051371	1.54071e-06
rs75214427	9.62263e-08
rs11949119	1.06644e-07
rs10473416	1.6833e-05
rs4975908	8.79484e-07
rs4975961	1.50853e-05
rs112439750	9.46822e-08
rs8188011	2.63514e-07
rs62372560	1.66317e-07
rs8175363	9.73004e-07
rs62372561	9.44498e-08
rs8185287	2.56527e-05
rs8185100	1.50067e-05
rs62372562	2.49497e-07
rs4128583	1.71531e-06
rs8188185	2.14119e-07
rs7293427	1.72758e-06
rs58902336	9.47396e-08
rs10056653	1.08717e-06
rs10058430	1.08717e-06
rs4975928	1.07757e-06
rs4975936	1.08717e-06
rs7293503	1.1107e-06
rs7293504	1.08717e-06
rs7293400	9.68442e-07
rs7293505	1.08717e-06
rs7293434	1.68103e-05
rs4975948	1.06228e-06
rs4975949	1.12059e-06
rs8188044	1.43749e-07
rs12110093	1.09649e-06
rs7293390	1.28259e-06
rs7293516	1.13482e-06
rs8185043	8.63706e-07
rs8185055	2.14786e-05
rs8185255	1.85574e-05
rs8185259	1.62826e-06
rs10058281	1.61658e-06
rs10941754	1.67874e-06
rs8185319	1.0087e-07
rs4975957	2.5061e-05
rs10061030	1.68983e-06
rs10063007	1.72613e-06
rs13184479	1.73775e-06
rs10941759	2.31707e-05
rs10805711	1.80006e-06
rs10941760	2.33257e-05
rs10941761	1.63946e-06
rs112128194	9.65576e-08
rs62372595	9.43376e-08
rs79777078	9.13111e-08
rs8185184	1.32611e-06
rs12657760	1.42265e-06
rs12657764	1.26438e-06
rs10058966	1.38056e-06
rs72762271	4.29486e-08
rs4975960	1.43222e-06
rs8185313	1.239e-06
rs10045429	1.09438e-06
rs4975962	1.3525e-06
rs8185037	1.27288e-06
rs8185041	1.27288e-06
rs7293474	1.30962e-06
rs8185289	1.23598e-06
rs8185331	1.07284e-06
rs8185145	1.31718e-06
rs8185332	1.13473e-06
rs112492423	8.93097e-08
rs8185335	1.1418e-06
rs10060661	1.27166e-06
rs13161439	1.31718e-06
rs9292936	1.23819e-06
rs4975963	1.27288e-06
rs4975964	1.32611e-06
rs4975965	1.55124e-05
rs10065314	1.29104e-06
rs10472415	1.29104e-06
rs4975966	1.11634e-06
rs10054134	1.54506e-05
rs72762283	4.84424e-08
rs13168483	1.4443e-06
rs13168085	1.29074e-06
rs4975967	1.12823e-06
rs80053467	9.05954e-08
rs10060528	1.34698e-06
rs8188068	1.31921e-06
rs8188077	1.42806e-05
rs4975968	1.35586e-06
rs4975969	1.35586e-06
rs4975970	1.32945e-06
rs4975971	1.28415e-06
rs34159378	1.13041e-06
rs62372631	1.02168e-07
rs4975911	1.48266e-05
rs4975972	1.38526e-05
rs10065149	1.22397e-06
rs147553189	4.3155e-08
rs10063520	1.48357e-06
rs8185256	1.44406e-06
rs8185312	1.44406e-06
rs8185314	1.39452e-05
rs115886168	4.63589e-08
rs8185180	1.45509e-06
rs12523279	1.4949e-06
rs12697557	1.50532e-06
rs9717195	1.41252e-05
rs9716588	1.44406e-06
rs8185253	1.47652e-06
rs35503553	1.4046e-06
rs10059495	1.41412e-06
rs4975974	1.41412e-06
rs4975975	1.41412e-06
rs4975976	1.42471e-06
rs113130486	9.61911e-08
rs4975977	1.20877e-05
rs4975978	1.42471e-06
rs12514163	1.42471e-06
rs12514178	1.42471e-06
rs8185192	1.43446e-06
rs8188158	1.17473e-06
rs8175389	1.21366e-06
rs8175427	1.45628e-06
rs8188221	1.43446e-06
rs62372640	8.93524e-08
rs8185292	1.15871e-06
rs8185095	1.19768e-06
rs8185301	1.17036e-05
rs4975979	1.39634e-06
rs4975912	1.22204e-06
rs10461766	9.01882e-08
rs4975913	1.4484e-06
rs7293494	1.23294e-05
rs113808169	1.34458e-06
rs62372641	9.79539e-08
rs149621186	1.23294e-05
rs114220479	1.23874e-06
rs117201027	1.0286e-07
rs148999138	1.4596e-06
rs62372642	9.8381e-08
rs62372644	9.8381e-08
rs10053694	1.72518e-06
rs8185385	1.36209e-05
rs4128261	1.45735e-06
rs113198380	1.47615e-06
rs150699607	1.3301e-05
rs4975984	1.51484e-06
rs8175383	1.14742e-05
rs10037109	1.4004e-06
rs4975991	1.4004e-06
rs4975919	1.29125e-06
rs4975920	1.16092e-06
rs4975992	1.45377e-06
rs4975993	1.45377e-06
rs12521795	1.24666e-06
rs10068278	1.45377e-06
rs10061916	1.45377e-06
rs10941789	1.4644e-06
rs4975994	1.50419e-06
rs7293345	1.50419e-06
rs114170663	5.32939e-08
rs55638678	1.50419e-06
rs10066140	1.54931e-06
rs11745763	1.53806e-06
rs10941791	1.53806e-06
rs4975923	1.5916e-06
rs4975924	1.30746e-06
rs4975925	1.30658e-06
rs4975926	1.5916e-06
rs112288658	1.34668e-06
rs8185064	1.37545e-06
rs8185283	1.20871e-06
rs8185067	1.44411e-06
rs10060049	1.28695e-06
rs147445858	1.14882e-07
rs12513534	1.43373e-06
rs8185103	1.24945e-06
rs8185379	1.46453e-06
rs8185380	1.46453e-06
rs8185178	1.03176e-05
rs8185186	1.05227e-05
rs8185182	1.46453e-06
rs10070024	1.1277e-05
rs10070136	1.21612e-06
rs10462113	9.67125e-06
rs10941797	1.46453e-06
rs10076113	1.4541e-06
rs10076230	1.46453e-06
rs10462115	1.4541e-06
rs10461770	1.23155e-06
rs10941801	1.4541e-06
rs11750263	1.49325e-06
rs11740690	1.49325e-06
rs35335986	1.22876e-06
rs12153005	2.37778e-06
rs12652297	5.93215e-06
rs13184337	1.24746e-06
rs78707394	1.0801e-07
rs10941803	1.55143e-06
rs36019653	1.5981e-06
rs34101830	1.51641e-06
rs13354339	1.69103e-06
rs13358908	5.87596e-06
rs28823684	1.64164e-06
rs62388176	1.11681e-07
rs4975927	1.30523e-06
rs77658617	1.10411e-07
rs7293371	1.492e-06
rs8185150	1.492e-06
rs10073687	1.56656e-06
rs114223220	1.54375e-06
rs34693648	1.53201e-06
rs62388184	1.13045e-07
rs62388185	1.12099e-07
rs4975902	1.41221e-06
rs12652727	4.91596e-06
rs12515240	1.41221e-06
rs10058065	1.29835e-06
rs28874955	1.36288e-06
rs28753157	1.35225e-06
rs150769887	1.36288e-06
rs10054179	1.33311e-06
rs8185011	1.3425e-06
rs10941806	1.25819e-06
rs4975929	1.51471e-06
rs4975930	1.56153e-06
rs4975931	1.90236e-06
rs4975932	9.30145e-07
rs13170159	8.84295e-07
rs10805718	8.68414e-07
rs10051501	5.4281e-06
rs13180478	8.49534e-07
rs11949371	1.38956e-06
rs10055898	1.35881e-06
rs4975937	8.42062e-07
rs4975938	6.769e-07
rs8188108	7.39218e-07
rs13165344	8.69622e-07
rs111294297	7.55959e-07
rs61351693	3.40264e-06
rs4975940	7.74026e-07
rs4975941	7.54813e-07
rs4975942	3.71809e-06
rs8188228	7.67171e-07
rs8188255	3.46165e-06
rs8188256	7.74026e-07
rs10214016	8.34104e-07
rs10214255	6.68023e-07
rs10214256	7.09637e-07
rs12518698	3.46165e-06
rs12513540	7.48633e-07
rs7293440	7.35333e-07
rs7293442	3.36096e-06
rs7293325	5.53167e-07
rs7293446	6.69893e-07
rs10213721	7.16127e-07
rs10214118	7.8502e-07
rs113734087	7.00341e-07
rs140637026	3.37085e-06
rs11748472	7.72153e-07
rs10941816	6.40901e-07
rs28873151	3.2222e-06
rs28847123	3.2222e-06
rs28855077	3.27683e-06
rs13157277	7.72153e-07
rs7293405	7.65962e-07
rs7293512	7.65962e-07
rs7293436	6.25802e-07
rs12652814	6.2034e-07
rs13163178	6.25802e-07
rs8185233	7.42499e-07
rs138083847	7.30168e-07
rs10043706	7.30168e-07
rs8185324	3.19411e-06
rs8185321	6.72366e-07
rs8185329	7.30168e-07
rs8185334	6.85404e-07
rs10060408	7.49078e-07
rs10053509	6.72366e-07
rs10053628	3.16637e-06
rs4975947	3.14146e-06
rs12515963	6.60615e-07
rs12515999	6.29784e-07
rs36031455	6.83836e-07
rs12518422	2.52479e-06
rs10080117	7.16103e-07
rs142822953	7.19443e-07
rs12522625	2.90231e-06
rs10941822	6.02983e-07
rs10941823	2.94959e-06
rs13187523	6.63695e-07
rs145275480	6.84075e-07
rs139157043	6.43076e-07
rs8185088	3.00911e-06
rs8185303	6.63695e-07
rs12652607	3.15932e-06
rs8188260	5.48535e-07
rs8185354	6.37318e-07
rs8185356	6.78275e-07
rs8185366	3.00261e-06
rs10062139	7.67637e-07
rs58729263	5.96625e-07
rs11744550	5.86553e-07
rs10941827	6.49145e-07
rs12521357	6.17975e-07
rs12513512	6.03889e-07
rs13154405	6.23091e-07
rs10035288	6.27797e-07
rs13178754	6.41126e-07
rs10035927	6.56151e-07
rs10044454	6.70146e-07
rs4975955	5.62181e-07
rs28816182	6.44057e-07
rs4975956	6.44057e-07
