## Supplementary material for "Characterization of shared and ancestry-specific signals driving complex traits using multi-ancestry fine-mapping": mscaviar_results_study1_post.txt

SNP_ID	Prob_in_pCausalSet
rs4463188	2.05122e-07
rs4479849	1.33542e-07
rs12516900	1.84431e-07
rs36068815	1.29732e-07
rs4321755	2.00039e-07
rs4492118	2.2152e-07
rs6890556	2.14737e-07
rs66996829	1.95631e-07
rs4613718	2.37187e-08
rs7735881	2.27261e-07
rs10805685	1.28848e-07
rs10805686	1.63533e-07
rs10941677	1.91788e-07
rs4415084	2.04421e-07
rs7701466	1.28129e-07
rs7720551	1.28483e-07
rs6874055	2.03235e-07
rs6863598	1.32368e-07
rs181516187	1.40667e-07
rs58144701	1.40667e-07
rs6871484	2.14088e-07
rs4419600	2.18912e-07
rs13155752	2.0385e-07
rs56248730	2.03221e-07
rs6884702	1.28196e-07
rs12187196	1.28374e-07
rs60707950	1.91521e-07
rs12522626	1.69665e-07
rs4571480	1.35935e-07
rs10447145	2.1002e-07
rs13185555	9.85728e-08
rs6451770	1.19835e-07
rs12515012	1.53863e-07
rs1898701	1.89776e-07
rs13176502	1.89776e-07
rs2165009	1.49042e-07
rs13156930	2.38768e-07
rs920328	2.07798e-07
rs1821936	1.8936e-07
rs1371027	2.02319e-07
rs10462079	1.50469e-07
rs714130	1.95608e-07
rs2013513	1.89776e-07
rs920329	2.46267e-07
rs13179137	1.60184e-07
rs2218081	2.64457e-07
rs34762678	1.71309e-07
rs2165010	2.38439e-07
rs1438825	3.12205e-07
rs6861560	3.1361e-07
rs16901937	2.21616e-07
rs2218080	3.33736e-06
rs11747159	1.47449e-05
rs2330572	1.24268e-05
rs994793	1.48157e-05
rs1438827	1.38918e-05
rs11949847	1.40821e-05
rs7712949	1.6145e-05
rs13154781	1.82572e-05
rs11746980	2.11953e-05
rs7711697	1.96165e-05
rs67274820	1.91755e-05
rs16901963	1.91755e-05
rs16901964	1.98804e-05
rs16901965	1.9977e-05
rs6859157	1.83015e-05
rs6451772	2.01078e-05
rs7710952	2.01078e-05
rs7710978	2.00807e-05
rs11750119	1.99522e-05
rs6875933	1.99522e-05
rs2118764	1.79776e-05
rs1821934	1.64961e-05
rs7736952	2.05316e-05
rs2877172	1.9582e-05
rs13185174	1.99278e-05
rs6451774	2.06298e-05
rs727305	2.06092e-05
rs2330619	2.06092e-05
rs727303	1.05378e-07
rs727304	1.96907e-05
rs13177711	2.11953e-05
rs1438820	2.03974e-05
rs1438819	2.05892e-05
rs12652026	1.95653e-05
rs10462080	2.0461e-05
rs10462081	2.04283e-05
rs10462082	7.54121e-07
rs6896417	2.11465e-05
rs13183209	1.95333e-05
rs6872254	2.03542e-05
rs969679	2.04445e-05
rs7717459	2.04283e-05
rs13159598	2.03165e-05
rs10462083	2.04127e-05
rs3761648	2.03974e-05
rs3761649	2.03974e-05
rs3761650	2.03974e-05
rs1866406	2.03974e-05
rs13174122	2.03039e-05
rs11746506	2.12381e-05
rs12188871	2.12086e-05
rs11741772	2.12086e-05
rs7716571	2.10254e-05
rs7720787	2.10373e-05
rs9637796	1.94229e-05
rs9637783	2.75681e-05
rs1061310	2.10623e-05
rs2165008	1.86668e-05
rs4457089	1.86668e-05
rs13189120	1.86668e-05
rs930394	1.93561e-05
rs7711136	1.85129e-05
rs7730841	1.85129e-05
rs10512865	1.85129e-05
rs12656984	1.93561e-05
rs7703059	1.93561e-05
rs6867533	1.85129e-05
rs6868232	1.93274e-05
rs12513749	1.93662e-05
rs12518851	1.86928e-05
rs1048758	1.85476e-05
rs13155698	1.94604e-05
rs13160259	2.09592e-05
rs10038562	1.94375e-05
rs6896350	1.8656e-05
rs1371025	1.94375e-05
rs72756222	1.0406e-07
rs10064434	1.93762e-05
rs10064437	1.94375e-05
rs10072259	2.03095e-05
rs4596389	2.03368e-05
rs6451775	1.94114e-05
rs7380559	1.85743e-05
rs16901989	1.93977e-05
rs2330620	1.94243e-05
rs2083243	1.94243e-05
rs7449277	1.86982e-05
rs729599	1.94243e-05
rs16901990	1.94243e-05
rs10072025	2.03229e-05
rs1371024	2.03229e-05
rs987394	2.0226e-05
rs1371023	1.92946e-05
rs7715731	2.03368e-05
rs1371022	2.1265e-05
rs7708213	2.32243e-05
rs7726586	2.40965e-05
rs4440370	2.3208e-05
rs4492119	2.3208e-05
rs4605791	1.87727e-05
rs4604199	1.87595e-05
rs4566804	1.87863e-05
rs930396	2.62794e-05
rs7703497	2.75746e-05
rs6451778	2.52851e-05
rs13362132	2.51067e-05
rs1438821	2.50615e-05
rs1837286	2.75575e-05
rs1438822	2.63584e-05
rs6451781	2.63759e-05
rs4373287	3.28315e-05
rs6871052	2.76123e-05
rs6893319	2.76123e-05
rs10053247	2.76123e-05
rs10057521	2.74291e-05
rs10065638	2.87887e-05
rs11958451	2.85858e-05
rs6894324	2.76123e-05
rs4395640	2.73073e-05
rs10070037	2.73087e-05
rs4518409	2.48625e-05
rs9292913	1.68091e-05
rs9292914	2.73087e-05
rs9292915	1.68114e-05
rs10059086	2.73106e-05
rs11951760	2.73106e-05
rs4329028	1.68114e-05
rs62366821	4.88412e-07
rs4412123	1.9107e-05
rs4866783	2.74291e-05
rs4866920	3.13892e-05
rs7705343	2.5141e-05
rs10040488	3.28715e-05
rs11948636	3.43292e-05
rs13157608	3.27125e-05
rs10069220	3.29622e-05
rs13187933	3.29622e-05
rs13168400	3.42611e-05
rs74918844	1.19318e-07
rs11948387	3.29622e-05
rs4642377	3.27764e-05
rs6868779	3.25636e-05
rs10045264	3.25519e-05
rs13356086	3.5561e-05
rs10070928	5.13909e-05
rs4391175	4.92773e-05
rs10044321	5.11107e-05
rs7718354	5.13218e-05
rs6883465	4.91113e-05
rs34115673	5.0888e-05
rs10035358	5.33398e-05
rs13154729	5.10609e-05
rs4591754	5.09939e-05
rs7356604	5.10152e-05
rs7734331	4.89264e-05
rs57300972	1.85351e-05
rs4129642	4.27849e-05
rs10060878	4.47003e-05
rs9790879	2.49445e-05
rs9790896	2.49273e-05
rs9791059	4.47404e-05
rs4457088	4.47841e-05
rs4866784	4.64817e-05
rs10462084	2.11594e-07
rs10039173	4.88244e-05
rs9791056	5.35209e-05
rs9791164	5.34964e-05
rs11957920	2.99544e-05
rs10070339	2.40341e-05
rs10060645	6.72538e-05
rs13179835	6.73222e-05
rs6880275	6.42717e-05
rs6870136	6.4309e-05
rs6881563	6.15617e-05
rs34501299	6.16344e-05
rs7702731	7.11297e-05
rs7703618	5.99393e-05
rs6895062	5.13118e-05
rs6874167	5.13489e-05
rs10077814	2.52673e-05
rs4866921	5.13489e-05
rs6451783	4.90204e-05
rs7707315	5.10227e-05
rs6871820	5.14264e-05
rs4298259	5.33409e-05
rs7736092	5.14983e-05
rs10941687	5.15403e-05
rs6451784	5.15833e-05
rs7728431	5.5918e-05
rs7708506	5.37652e-05
rs7708686	5.37652e-05
rs7708705	5.381e-05
rs10042455	5.37652e-05
rs10039866	5.37652e-05
rs10043344	2.14079e-05
rs10038554	5.82367e-05
rs10044096	2.76466e-05
rs10041518	5.60703e-05
rs13153556	4.89108e-05
rs12109710	4.50419e-05
rs10063172	5.36787e-05
rs10473376	5.15833e-05
rs10473377	5.15833e-05
rs10057341	6.1377e-05
rs10073945	5.83338e-05
rs4866922	2.77241e-05
rs34325259	5.15817e-05
rs12517690	4.73868e-05
rs6875287	4.85437e-05
rs11958808	4.71751e-05
rs3935086	0.000482591
rs3935213	3.59165e-08
rs4627995	3.17147e-08
rs4326150	3.59165e-08
rs61584374	3.41147e-08
rs73752421	3.4513e-08
rs4460145	3.48519e-08
rs6869488	3.82252e-08
rs72757850	3.59403e-08
rs10941690	3.80482e-08
rs72757853	4.28757e-08
rs6879309	3.96809e-08
rs6880469	0.000481878
rs72759912	3.82693e-08
rs6866995	3.62532e-08
rs2067980	6.09975e-07
rs4296810	2.06303e-08
rs112102893	2.17675e-08
rs10462085	2.10731e-08
rs111778497	2.25385e-08
rs6869697	5.02543e-08
rs6889445	4.72419e-08
rs72759917	9.7624e-08
rs62369865	1.28917e-07
rs4590186	1.42948e-07
rs11742346	2.96766e-07
rs7709661	6.58664e-08
rs12517629	5.69377e-08
rs62369866	6.42163e-08
rs7707668	7.43728e-08
rs6894974	6.12662e-08
rs4533894	7.26121e-08
rs59468706	7.73213e-08
rs4371761	7.25962e-08
rs34692501	5.68661e-07
rs76631775	6.47731e-08
rs7731099	7.25896e-08
rs11750364	1.42024e-08
rs7701679	6.27715e-08
rs78273393	7.40513e-08
rs12522398	9.65507e-08
rs4502832	9.40719e-08
rs11948186	0.00283525
rs73752426	7.77685e-08
rs62369894	7.31976e-08
rs113297138	1.2434e-08
rs12054976	7.58685e-08
rs62369895	7.43646e-08
rs62369896	9.07602e-08
rs73752432	9.95048e-08
rs4485937	1.17118e-07
rs62369897	6.82004e-08
rs3860741	9.65469e-08
rs4389695	9.93708e-08
rs62369898	9.60744e-08
rs13183434	5.92702e-07
rs62369900	1.35784e-07
rs12521639	1.11251e-07
rs62369901	1.01351e-07
rs62369902	1.01582e-07
rs12514910	1.36271e-07
rs12520150	1.03672e-07
rs10434610	8.26248e-08
rs10941691	9.86222e-08
rs4634357	1.39315e-07
rs10051592	0.00810668
rs62369904	1.16511e-07
rs6885307	1.44096e-07
rs62369905	1.43947e-07
rs67996578	2.73117e-06
rs10805692	1.01631e-07
rs10941692	1.95367e-07
rs62369906	1.29046e-07
rs62369907	9.1818e-08
rs62369908	1.03751e-07
rs12153053	9.15099e-08
rs12153189	6.63488e-08
rs62369912	9.24083e-08
rs62369913	6.04782e-08
rs145678215	1.06361e-07
rs4267876	1.53309e-07
rs12055286	1.71803e-07
rs12523384	5.60087e-08
rs12523398	8.51558e-08
rs12520813	1.47871e-07
rs112042289	4.65999e-08
rs56699889	1.40275e-07
rs62369916	1.60404e-07
rs10941693	1.79209e-07
rs62369917	5.03635e-08
rs6859397	0.0426185
rs62369918	9.48542e-08
rs78835966	2.04811e-06
rs12520698	1.73538e-07
rs12520151	1.41515e-07
rs12522803	1.96945e-07
rs12522822	1.7102e-07
rs6893494	1.96345e-07
rs12522305	9.2525e-08
rs62371360	1.56703e-07
rs62371361	1.68629e-07
rs62367461	1.62274e-07
rs13172124	6.81707e-06
rs6898476	1.93313e-07
rs12520430	1.74681e-07
rs62367464	1.98809e-07
rs62367465	1.755e-07
rs6876773	1.89415e-07
rs62367466	1.89415e-07
rs12516998	1.79866e-07
rs12519474	1.99456e-07
rs112411343	1.72478e-07
rs62367467	1.92822e-07
rs12523157	1.91412e-07
rs7711446	1.62387e-07
rs7711528	1.57824e-07
rs36000907	5.91587e-08
rs4357042	1.67831e-07
rs62367468	1.70985e-07
rs4533895	1.66143e-07
rs4308490	1.66143e-07
rs62367469	1.63361e-07
rs4492120	0.102127
rs4566805	1.52633e-07
rs4493682	1.87056e-07
rs75856200	1.67146e-07
rs71616284	2.06132e-06
rs62367470	9.96543e-08
rs12515820	1.62749e-07
rs12523359	1.62749e-07
rs13176182	1.88362e-06
rs12514414	1.59247e-07
rs6890289	1.22854e-07
rs7734497	1.51536e-07
rs62367471	9.88966e-08
rs10941694	1.53111e-07
rs12516488	1.68376e-07
rs1472584	1.59334e-07
rs7711444	1.68198e-07
rs62367473	1.75418e-07
rs2877195	1.71707e-07
rs62367474	1.73713e-07
rs6881773	1.27114e-07
rs12523231	2.07035e-07
rs12513513	1.7327e-07
rs12655990	2.41799e-06
rs1392970	1.06433e-07
rs80017032	9.14693e-08
rs75089238	9.31027e-08
rs62367475	1.84456e-07
rs1909937	1.89167e-07
rs11954598	1.89373e-07
rs111280793	1.78599e-07
rs7703487	1.83349e-07
rs12515179	2.06404e-07
rs12521953	1.51247e-07
rs62367515	1.67588e-07
rs62367516	1.67588e-07
rs12517546	1.63467e-07
rs10035564	0.210167
rs12514615	1.65411e-07
rs16902068	1.65411e-07
rs12522524	1.67006e-07
rs12522910	1.50942e-07
rs6864149	1.29114e-07
rs13180087	3.03142e-06
rs4866929	7.07905e-06
rs79174895	2.56064e-07
rs6451793	1.35896e-07
rs62367520	1.12722e-07
rs62367522	1.10035e-07
rs13183247	3.90238e-06
rs58713827	1.27978e-07
rs16902083	1.20182e-07
rs981782	9.74777e-06
rs16902086	0.171575
rs9790873	2.94375e-06
rs1501365	7.28935e-08
rs10462087	8.75861e-08
rs6864928	0.00331154
rs9292918	0.00351766
rs6874127	0.00243992
rs76983737	1.05222e-07
rs1392973	0.00376354
rs12655983	2.09282e-06
rs7717890	0.00455929
rs7735655	0.00461867
rs12519016	7.81453e-08
rs55706118	1.82848e-05
rs12520413	1.12632e-07
rs148564862	1.17459e-07
rs6867827	0.00432398
rs148415520	1.60159e-05
rs6895055	0.00435744
rs9885523	2.40761e-06
rs62367527	6.97073e-08
rs6888352	0.00469034
rs77691931	9.34187e-08
rs1501361	0.00441365
rs62367528	1.17575e-07
rs10064595	1.88858e-06
rs13168931	0.00427521
rs62367529	1.19394e-07
rs994092	0.00354423
rs6861150	5.15972e-07
rs1501359	1.19152e-07
rs1501358	3.21712e-06
rs10060015	3.0939e-06
rs62367530	1.08148e-07
rs6451795	3.12863e-06
rs28856284	1.87347e-06
rs7709262	0.00324975
rs10473384	0.00412133
rs2330704	1.81755e-06
rs62367531	9.06803e-08
rs2330703	1.80289e-06
rs34835217	1.70954e-06
rs10472402	1.70954e-06
rs62367532	1.40018e-07
rs79566767	1.56324e-06
rs62367550	1.23546e-07
rs35804423	0.00366971
rs6451796	0.00375252
rs12516996	1.35469e-07
rs1501357	0.00393447
rs62367555	1.34175e-07
rs12517615	1.3784e-07
rs6861183	1.54809e-07
rs12515470	1.3784e-07
rs10472403	1.33359e-06
rs1501362	0.00255078
rs12519431	1.3643e-07
rs75846016	1.36055e-07
rs6451798	0.00237397
rs10044408	0.0107054
rs7721486	0.00364777
rs3923055	0.00356693
rs13179496	0.00387237
rs12332696	0.00347601
rs62367556	1.51126e-07
rs6874677	0.00224357
rs10045420	0.00226899
rs79132395	1.87689e-07
rs7446182	0.00142489
rs4133429	0.00190173
rs6414906	0.00165357
rs13175193	0.00171423
rs13162651	0.00171423
rs12513449	1.68228e-07
rs1483310	1.69159e-07
rs56908114	0.00089184
rs75106937	7.80107e-08
rs4613721	1.49215e-07
rs12519133	1.84636e-07
rs6892290	0.00105572
rs6892594	0.00140047
rs7723380	0.000932224
rs10941696	1.69924e-07
rs112042458	1.69924e-07
rs12520124	0.00103272
rs34666220	0.00103525
rs1564684	6.55763e-06
rs6451801	0.000745973
rs6860200	0.000707627
rs6451802	0.000903551
rs13169726	0.000737583
rs6875925	1.51534e-07
rs62369080	1.72945e-07
rs7732970	0.000705551
rs12519313	2.05452e-07
rs2878967	6.11776e-06
rs13354798	0.000983128
rs12522039	1.71951e-07
rs2220083	0.00103674
rs7717787	0.000672094
rs6871092	5.12493e-06
rs62369082	1.60566e-07
rs62369083	1.57698e-07
rs7706140	0.000653655
rs7727890	0.000559223
rs6865621	1.43915e-07
rs79010845	8.62347e-08
rs2337412	0.000633407
rs1483307	7.20823e-06
rs6451804	0.00075868
rs6897926	1.39898e-07
rs62369087	1.30189e-07
rs57281202	1.22423e-07
rs6451805	1.01387e-07
rs28824810	8.47893e-08
rs72762062	3.77899e-06
rs17293302	7.28007e-08
rs1384735	8.71e-08
rs13164549	1.5519e-08
rs6451807	0.000762226
rs10073636	0.000544706
rs10043792	0.000379843
rs16902163	7.92482e-08
rs1384733	7.77305e-08
rs1384734	8.48457e-08
rs4866975	7.63293e-08
rs73101274	7.92482e-08
rs16902164	6.49294e-08
rs62369104	7.80785e-08
rs1483305	8.5974e-08
rs1483304	8.39638e-08
rs2625494	0.000541255
rs1384732	0.000649553
rs12518923	7.42183e-08
rs11741075	0.00038864
rs80093279	7.41782e-08
rs1351720	0.000499361
rs12513467	8.5314e-08
rs1483303	0.000424203
rs2589179	8.85409e-08
rs62369109	8.63893e-08
rs2049656	0.000391119
rs4866976	7.32814e-08
rs6872419	8.72408e-08
rs116908233	4.93798e-08
rs2696018	0.000557763
rs2580258	0.000356908
rs2878988	7.07068e-08
rs2005147	0.000373824
rs755048	0.000487206
rs10069510	0.000377856
rs138035012	0.000362926
rs113595177	0.000382311
rs10805695	0.000393816
rs12521112	7.03709e-08
rs2696013	0.000402666
rs2337483	0.000590939
rs2589181	8.45315e-06
rs16902188	9.20961e-08
rs11743392	4.13979e-06
rs62369118	8.62131e-08
rs6893773	0.000404416
rs2247112	1.62473e-05
rs16902191	7.60288e-08
rs6451810	0.000362752
rs16902195	8.40579e-08
rs2580260	0.000475077
rs10462090	7.9869e-08
rs10805696	8.54306e-08
rs16902199	3.64158e-08
rs10462091	7.94153e-08
rs2337954	4.4677e-08
rs2589161	0.00139851
rs1405918	0.00139851
rs2589162	0.00148396
rs1527831	0.00210064
rs76597398	8.01744e-08
rs62369141	7.12748e-08
rs10074312	4.07114e-08
rs12520240	6.9142e-08
rs16902213	8.3471e-08
rs4437383	5.8766e-08
rs13178796	5.95092e-08
rs35304078	5.83446e-08
rs10462092	7.10172e-08
rs35381866	0.00215912
rs6451812	0.00248704
rs6873359	6.18149e-08
rs13361609	5.45111e-08
rs6894273	5.44415e-08
rs10036065	0.00382032
rs34923905	6.69203e-08
rs62369147	7.21127e-08
rs10078625	0.00356464
rs13187565	0.00353685
rs10473392	0.00388467
rs6894784	6.59782e-08
rs7705696	0.0036541
rs4367308	4.26764e-05
rs2879074	0.00341139
rs16902216	7.54771e-08
rs7736561	0.00345194
rs2337951	0.00345194
rs62367667	7.5267e-08
rs16902217	6.56954e-08
rs2337952	0.00371793
rs62367668	8.82911e-08
rs62367669	8.9965e-08
rs6892627	0.00349546
rs6867402	9.76768e-08
rs7718785	0.00277964
rs12110137	0.00228263
rs12109155	6.15107e-08
rs6451814	0.0026233
rs12659948	5.99551e-08
rs16902221	5.90496e-08
rs28473745	6.29568e-08
rs7706116	0.0042368
rs6886950	5.65901e-08
rs4629609	0.00286326
rs10058269	5.85707e-08
rs4257782	0.00334253
rs111278737	1.11307e-07
rs10044479	0.00302343
rs4455566	0.00357743
rs1852599	3.03328e-07
rs12654213	0.00221766
rs9687260	0.00357743
rs9764211	0.0032595
rs10041767	4.42073e-05
rs10041772	3.91889e-05
rs4380674	3.43529e-08
rs13359915	5.95044e-08
rs7447717	0.00289816
rs62367713	1.31086e-07
rs6451820	6.1338e-08
rs62367717	1.08267e-07
rs4388219	1.84033e-06
rs4452566	6.43871e-08
rs10941703	0.000767219
rs7719703	6.07443e-08
rs7706676	6.13379e-08
rs7725177	9.06459e-08
rs7707561	1.01264e-07
rs7725203	1.04184e-07
rs10056041	6.14951e-08
rs10064278	1.90851e-05
rs7708189	9.97113e-08
rs4455564	0.00145683
rs6872937	1.01079e-07
rs4577699	1.951e-05
rs12332458	1.02657e-07
rs59450171	9.37657e-08
rs150174154	1.07921e-07
rs62370579	1.01905e-07
rs4551074	6.48559e-08
rs6872194	6.18574e-08
rs62370580	1.01905e-07
rs62370581	1.03141e-07
rs7706959	3.21301e-08
rs79814056	1.11452e-07
rs62370582	1.02011e-07
rs9687374	5.98267e-08
rs74907209	1.02528e-07
rs10462095	5.92036e-08
rs7733616	1.58525e-05
rs61735895	1.02221e-07
rs61734825	9.97415e-08
rs62370584	1.00317e-07
rs4866978	6.28535e-08
rs73090063	1.00664e-07
rs6871250	6.37671e-08
rs4276421	0.000654756
rs10069793	0.000793831
rs7718780	6.41563e-08
rs57575351	9.31037e-08
rs59790351	1.00188e-07
rs6451822	6.05474e-08
rs75212852	1.02245e-07
rs62370587	1.00188e-07
rs10941706	0.000804201
rs62370588	9.79963e-08
rs7720657	6.70003e-08
rs62370589	9.79963e-08
rs62370590	9.2989e-08
rs11748089	0.000615544
rs62370591	9.73184e-08
rs62370592	9.92258e-08
rs10037766	0.000793831
rs78725790	9.92258e-08
rs73090094	9.87621e-08
rs75051736	6.77175e-08
rs13176359	6.6151e-08
rs7724971	6.50939e-08
rs6885309	8.91966e-08
rs62370593	9.73184e-08
rs10755272	0.000750091
rs75906938	9.8609e-08
rs62370594	9.93395e-08
rs62370595	9.93395e-08
rs62370596	9.93395e-08
rs4866973	6.24744e-08
rs62370597	9.80365e-08
rs4866982	0.000740447
rs12518135	0.000909248
rs4242125	6.03181e-08
rs59870620	1.0044e-07
rs79447893	1.0044e-07
rs6898480	5.79788e-08
rs6877477	5.79788e-08
rs77506269	9.03865e-08
rs12055272	9.74271e-08
rs6865429	0.000882854
rs10941707	8.5976e-08
rs7711240	9.11158e-08
rs10461763	1.02423e-07
rs7730617	1.53813e-05
rs6898646	1.25626e-07
rs6898824	0.000669425
rs6898825	2.92718e-08
rs62370604	1.14705e-07
rs6878425	0.00083289
rs76883620	1.27841e-07
rs12108961	4.50427e-08
rs62370618	1.30489e-07
rs10941710	4.72269e-06
rs6895453	1.46416e-05
rs13175559	0.000724923
rs60927048	5.09898e-08
rs4541666	0.000733558
rs4626346	1.72438e-05
rs4331911	0.000465351
rs13340341	0.000524848
rs28657933	0.000482691
rs10039283	0.000458544
rs4282323	4.97092e-06
rs4282324	0.000458544
rs4283798	8.59957e-06
rs4560554	5.75026e-08
rs4132311	5.96441e-08
rs13179818	7.52684e-06
rs10065035	5.92586e-08
rs55776184	6.87218e-06
rs7703405	8.40245e-06
rs6451826	5.89026e-08
rs12109205	8.92915e-06
rs6895191	0.000441052
rs12109652	0.000553889
rs10078485	6.39156e-08
rs6414908	9.62828e-06
rs6451827	0.00060911
rs144753974	1.36358e-07
rs10472405	5.34228e-08
rs4827574	1.32964e-07
rs79011481	1.91942e-07
rs76690713	3.09103e-08
rs10052727	5.71622e-08
rs10052736	2.09274e-05
rs74774803	1.28865e-07
rs4376278	5.3397e-08
rs7446649	1.90426e-05
rs75211132	1.40551e-07
rs4368738	1.96277e-05
rs6451829	0.000989143
rs6451830	0.000707404
rs10223123	1.60949e-05
rs7705330	8.39642e-06
rs9292929	1.64986e-05
rs12055259	1.45685e-07
rs7716296	0.000811729
rs6882139	0.000791898
rs62371967	1.63006e-05
rs34462057	0.000658881
rs62371968	7.98738e-08
rs75730939	8.9208e-08
rs9637798	1.87041e-07
rs9637799	8.41202e-08
rs62371969	4.6261e-08
rs35163964	0.000674254
rs6862657	0.000897584
rs28749824	4.83813e-08
rs7444228	9.11207e-08
rs62371974	5.40003e-08
rs7443189	7.69705e-08
rs62371976	4.93426e-08
rs10052977	5.83491e-08
rs7444405	0.000590644
rs6451831	0.000394376
rs7442735	1.10833e-05
rs7442769	7.29753e-08
rs7445572	0.000371841
rs62371979	7.19227e-08
rs10473403	6.96429e-08
rs62371980	4.78098e-08
rs7725171	0.000408206
rs62371981	8.10845e-08
rs62371982	5.46128e-08
rs4431353	4.48008e-08
rs4274988	0.000555438
rs7725537	0.000534402
rs6451834	0.000662344
rs35730142	0.000555438
rs6451835	0.000601041
rs6451836	0.000769235
rs10062641	4.63811e-08
rs72750046	5.29329e-08
rs62372030	9.95484e-08
rs10056175	0.000605718
rs6451838	0.000892324
rs6451840	0.000714002
rs72751908	3.66e-08
rs7443976	0.000567166
rs6451842	0.000737253
rs62372031	9.72041e-08
rs7719401	0.000944872
rs7724350	1.39766e-05
rs10074470	5.81481e-08
rs61012768	5.84847e-08
rs7448897	6.08086e-08
rs7448901	1.73683e-05
rs7445658	1.73683e-05
rs7445730	1.93043e-05
rs10076636	1.79511e-05
rs7723218	0.000978526
rs7727331	0.00117666
rs35648163	0.000948341
rs75964308	8.93048e-08
rs6451843	0.00108397
rs34501453	0.00128003
rs71618219	0.000724024
rs74859464	8.47089e-08
rs62372037	8.02258e-08
rs10213756	0.000904144
rs10214362	5.95458e-08
rs10213679	0.00087572
rs10214057	4.88176e-08
rs4289566	0.000900833
rs4502836	0.00075589
rs57839327	5.5372e-08
rs4434390	1.47628e-07
rs62372974	4.80537e-08
rs4473779	7.48935e-08
rs7443384	0.000226185
rs7443410	0.000840812
rs62372975	7.70532e-08
rs10062508	0.000618125
rs4490592	0.000926571
rs10038082	5.38429e-08
rs13356313	1.53759e-05
rs62372977	1.00951e-07
rs62372979	4.98898e-08
rs4492125	0.000511394
rs79767800	3.73016e-08
rs62372981	5.55807e-08
rs13361098	4.10508e-08
rs10043270	0.000434991
rs113548626	5.55562e-08
rs77608414	1.05314e-05
rs78137823	5.92094e-08
rs4473777	0.000484959
rs62372983	5.6125e-08
rs10062325	0.000540454
rs62372984	5.58247e-08
rs34069575	1.30847e-07
rs8188031	0.000307959
rs62372986	5.50164e-08
rs4501347	0.000442447
rs62372987	0.000405215
rs111810259	0.000371261
rs79402747	0.000376977
rs4492122	0.000578965
rs4371763	0.000767692
rs78877037	3.50818e-08
rs4254919	1.08288e-07
rs4576156	1.04776e-07
rs10056889	2.03517e-05
rs62372989	1.04717e-07
rs62372990	5.39132e-07
rs7293402	6.06754e-07
rs60223495	3.94036e-08
rs62372996	1.04142e-07
rs8188173	1.61782e-05
rs8188180	0.000814349
rs28885449	0.000605666
rs4426926	0.000194185
rs10062391	4.06752e-08
rs10041094	4.02688e-08
rs62373039	1.14407e-07
rs62373040	1.20843e-07
rs57299032	0.00096721
rs116860684	1.20843e-07
rs78174014	4.2771e-08
rs13177136	2.15147e-07
rs13176864	2.18632e-07
rs13177665	2.32577e-07
rs62373042	1.01521e-07
rs7293482	0.000699716
rs10070596	0.000486024
rs113338260	3.76496e-08
rs62373044	3.86481e-08
rs4478331	1.24333e-05
rs78913668	1.20435e-07
rs34040576	0.000524774
rs116497679	1.20435e-07
rs13360955	0.000497109
rs111699443	1.77128e-08
rs79983607	1.12981e-07
rs62373047	9.44452e-08
rs13436599	4.83094e-06
rs10434580	0.000443012
rs77219519	2.05823e-08
rs4569880	0.000567588
rs4569881	0.00058958
rs4551075	0.000538126
rs4569882	4.31885e-08
rs8185343	4.16245e-08
rs13362078	0.000632945
rs13362103	4.31885e-08
rs4518411	1.54812e-05
rs62370861	8.91668e-08
rs13168838	0.000125198
rs4428422	9.68128e-05
rs77503717	8.99339e-08
rs4552614	4.02471e-08
rs4489075	0.000632615
rs4632807	9.00603e-08
rs4302598	0.00016314
rs62370863	9.21211e-08
rs10052339	0.000490015
rs34577818	1.80917e-07
rs74418553	1.87103e-07
rs62370865	4.05401e-08
rs10043248	0.000218941
rs10045812	0.000157233
rs10067206	4.95134e-08
rs59968174	1.79297e-05
rs62370870	9.92531e-08
rs59057359	0.00058093
rs62370890	9.70416e-08
rs112526769	9.40305e-08
rs13165481	8.64668e-05
rs13165909	2.78388e-06
rs4499842	0.000115964
rs4504391	1.31196e-05
rs10059350	2.75333e-06
rs12654375	0.000110353
rs12652371	3.95552e-08
rs10054419	0.00010619
rs77699138	8.87639e-08
rs6893390	9.20212e-08
rs4409106	0.000104872
rs13359665	9.37445e-06
rs58445656	1.38991e-05
rs112450387	8.36469e-08
rs8188064	0.00013856
rs79043976	8.07234e-08
rs10039509	6.53928e-05
rs8175432	0.00014445
rs138812418	3.60286e-08
rs4362951	0.000536076
rs8188290	0.000300185
rs113889713	8.12477e-08
rs8188051	1.73159e-07
rs4370277	0.000133518
rs4484447	0.000124568
rs62370895	8.61284e-08
rs4383730	0.000118987
rs4431354	0.00012398
rs4389698	9.32458e-05
rs35319830	1.79575e-07
rs8188026	0.000528555
rs112575737	8.89014e-08
rs34812524	0.000386375
rs13190242	0.000275619
rs13157212	1.74719e-07
rs4426925	9.11514e-05
rs34618959	1.83906e-07
rs62370904	8.4299e-08
rs4541667	9.00042e-05
rs62370905	7.63288e-08
rs8188072	9.60502e-05
rs4441886	9.67579e-05
rs10067983	6.54182e-05
rs10060199	6.01089e-05
rs4354052	2.02814e-06
rs4367307	8.6436e-05
rs10079238	9.51374e-05
rs10941722	9.15178e-05
rs12186454	2.48388e-05
rs79230815	8.76971e-08
rs4421114	9.41404e-05
rs78244060	6.92657e-08
rs75621330	8.30344e-08
rs10050829	0.000100248
rs10067655	0.000105439
rs4492123	7.29213e-05
rs57407363	9.56573e-05
rs62370922	8.2415e-08
rs4259174	0.000121308
rs10462102	7.81517e-08
rs79187413	8.09979e-08
rs13354272	0.000112317
rs13361118	0.000113614
rs4498260	0.000125435
rs4455568	0.000129647
rs11957047	0.000107603
rs10941732	0.00012518
rs12657581	8.98982e-05
rs4274990	0.000107575
rs62370923	8.16438e-08
rs62370924	8.7694e-08
rs4455569	0.00012078
rs8188009	0.000114352
rs4975885	0.000126616
rs10064905	9.42769e-05
rs11949490	0.000117308
rs12188518	4.0479e-06
rs12515468	3.17423e-06
rs12655634	3.55955e-08
rs4263507	0.000145581
rs4277924	0.000176655
rs12697495	0.000108959
rs10059426	0.000106385
rs8185144	0.000161237
rs4292455	0.000153115
rs4533899	0.000159432
rs10039961	0.00010039
rs143870787	1.05128e-07
rs111785242	0.000151058
rs10066479	0.000146701
rs12515804	0.000156724
rs12520938	0.000101719
rs4975889	3.3435e-06
rs10941740	8.1079e-05
rs28611436	2.83295e-06
rs4601053	0.000135066
rs72755668	0.000168609
rs10041478	0.000286467
rs10042199	0.000223054
rs35583419	2.45587e-08
rs4407637	3.24495e-06
rs7720482	0.000198447
rs4357046	3.55742e-06
rs4640801	2.4977e-08
rs115610756	2.29309e-08
rs77167824	3.46912e-06
rs7446602	2.35528e-08
rs13188585	3.7187e-06
rs62372082	9.13214e-08
rs72755677	5.59393e-06
rs111585446	3.58622e-06
rs62372083	9.22899e-08
rs12697499	2.92632e-06
rs62372085	9.24875e-08
rs4975890	2.80524e-06
rs12655230	2.55626e-06
rs7714540	3.36928e-06
rs7714713	3.39491e-06
rs9686580	3.53596e-06
rs6884716	0.000106543
rs34186466	3.26525e-06
rs77120057	6.58657e-08
rs7447232	2.75499e-06
rs112393756	8.10018e-05
rs8185138	9.08184e-08
rs62372087	8.74729e-08
rs8185016	8.34752e-05
rs8185209	8.91767e-05
rs8188167	8.34752e-05
rs8188193	8.57735e-05
rs10040808	2.7437e-05
rs12658533	7.58678e-07
rs12656601	2.72281e-05
rs12658590	1.12258e-06
rs8185098	2.60918e-05
rs8175395	2.64628e-05
rs8187589	9.77583e-07
rs62372113	9.44311e-08
rs7293357	6.85421e-07
rs62372114	9.47348e-08
rs11486611	8.78949e-07
rs62372115	8.78949e-07
rs28769634	8.88141e-07
rs13190590	8.87294e-07
rs13170769	6.43816e-07
rs28799356	8.34663e-07
rs13156708	2.67055e-05
rs13174894	1.12143e-06
rs13157345	2.54659e-05
rs8188175	1.13861e-06
rs7293302	2.54659e-05
rs13186103	2.64645e-05
rs7293336	1.24413e-06
rs112283283	1.13861e-06
rs8188207	1.2058e-06
rs8188070	1.0215e-06
rs76096560	1.03254e-07
rs6868984	9.57747e-07
rs6451851	2.41364e-05
rs62372119	9.24963e-08
rs78319904	1.10975e-06
rs12697507	9.63942e-07
rs6451852	1.14865e-06
rs6451853	1.14865e-06
rs6414909	2.11978e-05
rs7720735	1.14865e-06
rs7720870	1.04713e-05
rs78089132	7.14513e-08
rs62372121	9.15507e-08
rs76533698	8.3731e-08
rs113409164	6.31839e-08
rs7713759	6.08647e-06
rs12653713	3.90799e-07
rs143083416	6.06597e-08
rs13161757	4.69505e-07
rs10054000	4.69505e-07
rs10055950	4.22063e-07
rs10066816	4.75141e-07
rs35874143	3.50818e-07
rs10053434	3.80959e-07
rs10068848	4.75141e-07
rs10068855	3.57187e-07
rs76227093	6.08469e-08
rs62372125	7.94445e-08
rs10072945	2.09558e-05
rs34347294	4.75141e-07
rs58111642	1.26184e-06
rs10056884	4.38171e-07
rs11743949	1.1711e-06
rs35894183	1.00577e-06
rs13155082	2.1356e-05
rs10053306	1.11961e-06
rs12653188	1.37098e-06
rs62372146	9.10715e-08
rs12657327	1.29337e-06
rs59516938	1.23522e-06
rs62372147	9.04297e-08
rs10038249	1.72949e-05
rs10058962	1.0017e-06
rs8185226	2.08342e-05
rs11953347	1.29272e-06
rs13165073	1.29272e-06
rs10055347	1.4017e-06
rs8185105	1.06099e-06
rs58173433	9.91275e-07
rs28840992	1.14278e-06
rs28836583	1.36559e-06
rs28841282	1.36559e-06
rs28882807	1.36559e-06
rs8185376	2.31762e-05
rs6451854	2.17685e-05
rs12651760	1.27417e-06
rs12656025	1.08248e-06
rs12658237	1.09382e-06
rs35142578	1.27417e-06
rs111551556	8.51428e-08
rs8185217	2.00488e-05
rs10066664	1.26211e-06
rs13178648	1.08072e-06
rs13160523	1.26211e-06
rs13178604	1.2298e-06
rs62372152	9.85867e-07
rs11958686	1.92994e-05
rs112219245	2.94906e-07
rs113792509	9.40965e-08
rs8188245	2.82185e-07
rs34009314	1.15686e-06
rs8175440	1.18042e-06
rs8185198	8.59554e-08
rs13155792	1.98375e-05
rs13173767	2.36814e-05
rs7293353	1.14846e-06
rs12108841	1.14636e-06
rs11950077	1.87686e-05
rs28798176	9.42418e-07
rs7293335	1.11518e-06
rs62370762	1.22616e-07
rs8185114	1.94932e-05
rs8185362	1.30477e-06
rs8185363	1.36676e-06
rs8175408	1.14846e-06
rs8188276	1.96697e-05
rs8185101	2.08342e-05
rs8185111	3.09086e-06
rs10078928	3.69586e-06
rs13188002	1.94932e-05
rs13187899	3.69586e-06
rs7293424	1.72815e-05
rs7293421	1.2183e-05
rs10059377	4.12794e-06
rs10053240	1.35253e-06
rs8188231	1.87686e-05
rs8188233	1.31709e-06
rs8188133	1.31709e-06
rs8188258	1.87686e-05
rs8188012	1.10393e-06
rs10076606	8.39453e-07
rs13186251	1.31709e-06
rs10078628	9.96107e-07
rs10065920	1.93515e-05
rs8188292	1.98265e-05
rs7293420	1.27892e-06
rs7293423	1.27892e-06
rs10054896	9.34285e-07
rs10055046	9.61044e-07
rs10063187	1.00543e-06
rs10055176	1.25504e-06
rs8185384	9.4399e-07
rs8175415	1.93515e-05
rs8185214	3.38934e-08
rs35936595	1.04658e-06
rs35577984	1.13688e-06
rs8188004	1.08296e-06
rs8188008	1.27892e-06
rs8188010	2.33488e-05
rs8188058	1.27892e-06
rs62370770	2.22987e-05
rs141175297	2.08007e-05
rs61187820	2.09864e-05
rs62370796	9.93577e-08
rs62370797	6.00899e-08
rs10075544	1.39316e-06
rs10075550	1.16747e-06
rs62370798	9.7091e-08
rs8188049	1.36582e-06
rs8188197	1.15689e-06
rs8188050	2.00242e-05
rs62370799	9.76456e-08
rs35553774	1.15009e-06
rs13188786	2.00242e-05
rs10064792	2.00242e-05
rs10072776	2.08007e-05
rs10941746	2.00161e-05
rs11958516	1.36582e-06
rs7293337	2.05953e-05
rs7293346	1.35309e-06
rs8188239	1.35309e-06
rs8188241	3.98505e-07
rs13168431	2.08007e-05
rs77068171	1.49693e-06
rs7293315	1.42643e-05
rs59660247	9.42217e-07
rs59725169	1.11897e-06
rs61160862	1.11659e-06
rs62370804	1.05278e-07
rs34492793	1.33913e-06
rs150392113	1.84768e-07
rs8185137	6.48827e-08
rs8175401	1.3267e-06
rs11960110	1.91541e-05
rs35550270	1.0361e-06
rs13166566	1.90969e-05
rs7293461	1.27446e-06
rs34361661	1.23729e-06
rs13172097	1.84391e-05
rs11958464	1.23729e-06
rs11951944	1.22594e-06
rs8175409	1.17066e-06
rs8188279	1.26276e-06
rs10076982	1.26276e-06
rs10061974	1.26276e-06
rs11953025	1.37948e-06
rs11959541	1.37948e-06
rs11953028	1.41719e-06
rs8185115	1.13652e-06
rs8185185	1.76226e-05
rs10051107	1.13652e-06
rs10051125	1.13652e-06
rs8188186	1.17066e-06
rs8188054	1.88055e-05
rs13159863	1.13652e-06
rs8188219	1.12634e-06
rs8188224	1.12634e-06
rs10434612	1.12634e-06
rs10434613	9.50662e-07
rs13165719	1.12634e-06
rs10063585	1.12634e-06
rs10061101	1.74547e-05
rs8185008	1.11515e-06
rs8185018	1.11515e-06
rs10078560	1.08456e-06
rs8188061	1.1052e-06
rs8188062	1.11515e-06
rs8188104	1.1052e-06
rs13154320	1.10519e-06
rs10052784	1.19381e-06
rs10052940	1.10519e-06
rs79781808	8.7185e-07
rs13164666	8.82968e-07
rs10064681	1.58491e-05
rs10056731	8.97612e-07
rs12109835	1.58491e-05
rs12109014	1.04216e-06
rs62370827	8.56886e-07
rs62370828	9.88528e-07
rs13157222	8.25149e-07
rs8185049	8.59418e-07
rs8185059	9.76123e-07
rs8185092	9.62091e-07
rs7293362	1.02436e-06
rs7293508	1.00506e-06
rs10035118	8.51856e-07
rs7293323	1.15623e-06
rs7293466	1.15623e-06
rs7293469	1.12225e-06
rs7293470	1.12225e-06
rs13172845	8.68108e-07
rs8188250	1.18779e-06
rs13178571	1.18779e-06
rs13178889	1.22399e-06
rs13179724	3.12214e-08
rs62370854	1.15681e-07
rs13189671	5.40371e-07
rs13189439	8.84203e-07
rs13171832	5.36352e-07
rs73105418	8.1469e-08
rs62370855	1.14855e-07
rs12697539	9.3243e-07
rs10056067	1.5831e-05
rs12697541	1.16074e-06
rs12697543	1.54161e-05
rs10043557	1.10531e-06
rs8185240	5.50642e-07
rs8185242	4.55659e-07
rs62370856	9.17193e-08
rs8188123	8.17437e-07
rs28820612	5.41616e-07
rs13180509	9.38856e-06
rs28892397	1.18167e-06
rs35080434	5.41616e-07
rs34259003	5.41616e-07
rs10055263	5.27561e-07
rs10078261	5.41616e-07
rs62370858	8.78021e-08
rs8188196	1.17087e-06
rs8188113	4.66271e-07
rs8175437	4.40148e-07
rs8188149	6.91727e-06
rs12654950	5.24995e-07
rs13436333	5.32312e-07
rs13436334	6.97047e-06
rs8175405	5.29303e-07
rs8188148	5.29303e-07
rs62370859	9.57039e-08
rs11525750	9.78663e-08
rs10051371	1.09392e-06
rs75214427	6.12949e-08
rs11949119	6.68286e-08
rs10473416	8.90702e-06
rs4975908	4.30917e-07
rs4975961	7.15676e-06
rs112439750	5.93652e-08
rs8188011	1.41278e-07
rs62372560	9.38888e-08
rs8175363	5.12083e-07
rs62372561	5.96329e-08
rs8185287	1.64242e-05
rs8185100	7.34027e-06
rs62372562	1.34372e-07
rs4128583	1.22595e-06
rs8188185	1.13515e-07
rs7293427	1.23849e-06
rs58902336	5.57793e-08
rs10056653	5.99658e-07
rs10058430	5.99658e-07
rs4975928	5.89829e-07
rs4975936	5.99658e-07
rs7293503	6.07547e-07
rs7293504	5.99658e-07
rs7293400	4.92213e-07
rs7293505	5.99658e-07
rs7293434	9.14668e-06
rs4975948	5.8832e-07
rs4975949	6.17671e-07
rs8188044	8.39827e-08
rs12110093	6.09195e-07
rs7293390	7.83356e-07
rs7293516	6.3222e-07
rs8185043	4.78474e-07
rs8185055	1.43509e-05
rs8185255	1.1913e-05
rs8185259	1.18382e-06
rs79332954	6.68769e-08
rs10058281	1.17184e-06
rs10941754	1.21963e-06
rs8185319	6.51907e-08
rs4975957	1.76685e-05
rs10061030	1.23098e-06
rs10063007	1.26816e-06
rs13184479	1.28005e-06
rs10941759	1.57752e-05
rs10805711	1.32891e-06
rs10941760	1.59305e-05
rs10941761	1.20936e-06
rs112128194	6.44994e-08
rs62372595	6.35158e-08
rs79777078	6.1442e-08
rs8185184	9.93023e-07
rs12657760	1.05393e-06
rs12657764	9.40039e-07
rs10058966	1.02364e-06
rs4975960	1.06377e-06
rs8185313	8.77771e-07
rs10045429	7.75748e-07
rs4975962	1.00626e-06
rs8185037	9.4882e-07
rs8185041	9.4882e-07
rs7293474	9.86785e-07
rs8185289	9.22202e-07
rs8185331	7.63527e-07
rs8185145	9.83798e-07
rs8185332	8.06082e-07
rs112492423	5.8554e-08
rs8185335	8.13386e-07
rs10060661	9.59102e-07
rs13161439	9.83798e-07
rs9292936	9.34689e-07
rs4975963	9.4882e-07
rs4975964	9.93023e-07
rs4975965	1.06713e-05
rs10065314	9.67581e-07
rs10472415	9.67581e-07
rs4975966	7.98465e-07
rs10054134	1.00708e-05
rs13168483	9.84704e-07
rs13168085	9.56503e-07
rs4975967	7.76747e-07
rs80053467	5.92722e-08
rs10060528	9.91011e-07
rs8188068	9.62386e-07
rs8188077	9.59305e-06
rs4975968	1.00016e-06
rs4975969	1.00016e-06
rs4975970	9.84296e-07
rs4975971	9.37571e-07
rs34159378	7.90986e-07
rs62372631	6.54575e-08
rs4975911	1.01405e-05
rs4975972	9.47596e-06
rs10065149	8.75503e-07
rs10063520	1.12002e-06
rs8185256	1.09105e-06
rs8185312	1.09105e-06
rs8185314	9.56886e-06
rs8185180	1.10242e-06
rs12523279	1.13169e-06
rs12697557	1.14242e-06
rs9717195	9.74929e-06
rs9716588	1.09105e-06
rs8185253	1.1245e-06
rs35503553	1.05039e-06
rs10059495	1.0602e-06
rs4975974	1.0602e-06
rs4975975	1.0602e-06
rs4975976	1.07112e-06
rs113130486	5.79395e-08
rs4975977	8.13121e-06
rs4975978	1.07112e-06
rs12514163	1.07112e-06
rs12514178	1.07112e-06
rs8185192	1.08116e-06
rs8188158	8.36748e-07
rs8175389	8.76937e-07
rs8175427	1.10364e-06
rs8188221	1.08116e-06
rs62372640	5.13066e-08
rs8185292	8.30859e-07
rs8185095	8.60433e-07
rs8185301	8.13316e-06
rs4975979	1.05328e-06
rs4975912	9.49839e-07
rs10461766	5.41517e-08
rs4975913	1.10698e-06
rs7293494	8.76104e-06
rs113808169	1.03582e-06
rs62372641	6.21643e-08
rs149621186	8.76104e-06
rs114220479	9.02821e-07
rs117201027	6.48772e-08
rs148999138	1.11853e-06
rs62372642	6.21436e-08
rs62372644	6.21436e-08
rs10053694	1.4388e-06
rs8185385	1.05081e-05
rs4128261	1.23158e-06
rs113198380	1.14954e-06
rs150699607	9.60711e-06
rs4975984	1.17551e-06
rs8175383	8.13588e-06
rs10037109	1.09225e-06
rs4975991	1.09225e-06
rs4975919	9.79356e-07
rs4975920	8.65595e-07
rs4975992	1.13572e-06
rs4975993	1.13572e-06
rs12521795	9.8459e-07
rs10068278	1.13572e-06
rs10061916	1.13572e-06
rs10941789	1.14671e-06
rs4975994	1.17686e-06
rs7293345	1.17686e-06
rs55638678	1.17686e-06
rs10066140	1.21105e-06
rs11745763	1.19945e-06
rs10941791	1.19945e-06
rs4975923	1.24311e-06
rs4975924	9.73768e-07
rs4975925	1.02721e-06
rs4975926	1.24311e-06
rs112288658	1.00206e-06
rs8185064	1.06774e-06
rs8185283	9.05323e-07
rs8185067	1.12827e-06
rs10060049	9.76207e-07
rs147445858	7.14554e-08
rs12513534	1.11754e-06
rs8185103	9.37413e-07
rs8185379	1.13754e-06
rs8185380	1.13754e-06
rs8185178	7.37906e-06
rs8185186	7.58494e-06
rs8185182	1.13754e-06
rs10070024	7.81607e-06
rs10070136	9.02938e-07
rs10462113	6.91862e-06
rs10941797	1.13754e-06
rs10076113	1.12677e-06
rs10076230	1.13754e-06
rs10462115	1.12677e-06
rs10461770	9.08603e-07
rs10941801	1.12677e-06
rs11750263	1.15615e-06
rs11740690	1.15615e-06
rs35335986	9.57564e-07
rs12153005	1.85198e-06
rs12652297	4.32509e-06
rs13184337	9.47559e-07
rs78707394	6.51153e-08
rs10941803	1.16671e-06
rs36019653	1.21469e-06
rs34101830	1.1441e-06
rs13354339	1.28339e-06
rs13358908	4.35521e-06
rs28823684	1.24688e-06
rs62388176	6.55352e-08
rs4975927	9.63922e-07
rs375872680	8.51922e-08
rs77658617	6.64971e-08
rs7293371	1.13294e-06
rs8185150	1.13294e-06
rs10073687	1.198e-06
rs114223220	1.17452e-06
rs34693648	1.16244e-06
rs62388184	7.17482e-08
rs62388185	6.75306e-08
rs4975902	1.08619e-06
rs12652727	3.61036e-06
rs12515240	1.08619e-06
rs10058065	1.00138e-06
rs28874955	1.05831e-06
rs28753157	1.04731e-06
rs150769887	1.05831e-06
rs10054179	1.0275e-06
rs8185011	1.03722e-06
rs10941806	9.49993e-07
rs4975929	1.18179e-06
rs4975930	1.2301e-06
rs4975931	1.75977e-06
rs4975932	9.48099e-07
rs13170159	8.82251e-07
rs10805718	8.68117e-07
rs10051501	4.06881e-06
rs13180478	8.53087e-07
rs11949371	1.08717e-06
rs10055898	1.05534e-06
rs4975937	8.44665e-07
rs76100751	7.70629e-08
rs4975938	5.73958e-07
rs8188108	6.31577e-07
rs13165344	7.56513e-07
rs111294297	6.44857e-07
rs61351693	2.75613e-06
rs4975940	6.7893e-07
rs4975941	6.38814e-07
rs4975942	3.01433e-06
rs8188228	6.71521e-07
rs8188255	2.81614e-06
rs8188256	6.7893e-07
rs10214016	7.23949e-07
rs10214255	5.73586e-07
rs10214256	6.04788e-07
rs12518698	2.81614e-06
rs12513540	6.56507e-07
rs7293440	6.3711e-07
rs7293442	2.7533e-06
rs7293325	4.92093e-07
rs7293446	5.79931e-07
rs10213721	6.1179e-07
rs10214118	6.80911e-07
rs113734087	5.99292e-07
rs140637026	2.74477e-06
rs11748472	6.72243e-07
rs10941816	5.64662e-07
rs28873151	2.63194e-06
rs28847123	2.63194e-06
rs28855077	2.68758e-06
rs13157277	6.72243e-07
rs7293405	6.65563e-07
rs7293512	6.65563e-07
rs7293436	5.52505e-07
rs12652814	5.46515e-07
rs13163178	5.52505e-07
rs8185233	6.44855e-07
rs138083847	6.31528e-07
rs10043706	6.31528e-07
rs8185324	2.60333e-06
rs8185321	5.73927e-07
rs8185329	6.31528e-07
rs8185334	5.92438e-07
rs10060408	6.51966e-07
rs10053509	5.73927e-07
rs10053628	2.57508e-06
rs4975947	2.5497e-06
rs12515963	5.69226e-07
rs12515999	5.52496e-07
rs36031455	5.94451e-07
rs12518422	2.09979e-06
rs10080117	6.20273e-07
rs142822953	6.19411e-07
rs12522625	2.3363e-06
rs10941822	5.26343e-07
rs10941823	2.38451e-06
rs13187523	5.71544e-07
rs145275480	5.89394e-07
rs139157043	5.53723e-07
rs8185088	2.40922e-06
rs8185303	5.71544e-07
rs12652607	2.54437e-06
rs8188260	4.77353e-07
rs8185354	5.42904e-07
rs8185356	5.83107e-07
rs8185366	2.34156e-06
rs10062139	6.12126e-07
rs58729263	4.77045e-07
rs11744550	5.05464e-07
rs10941827	5.70064e-07
rs12521357	5.31737e-07
rs12513512	5.20621e-07
rs13154405	5.37316e-07
rs10035288	5.42446e-07
rs13178754	5.53009e-07
rs10035927	5.64914e-07
rs10044454	5.76005e-07
rs4975955	4.92944e-07
rs28816182	5.55209e-07
rs4975956	5.55209e-07
