## Supplementary material for "Characterization of shared and ancestry-specific signals driving complex traits using multi-ancestry fine-mapping": not_shared_pips.txt

SNP_ID	shared_ll_x	notshared_ll_x	shared_ll_y	notshared_ll_y	not_shared_pip
rs10035118	-102.226	-103.326	-102.226	-103.326	4.1274799999999993e-07
rs10035288	-102.734	-104.183	-102.734	-104.183	1.752949999999999e-07
rs10035358	-98.0592	-96.9313	-98.0592	-96.9313	0.0002471384
rs10035564	-89.7801	-91.9948	-89.7801	-91.9948	0.03442200000000001
rs10035927	-102.69	-104.15	-102.69	-104.15	1.8118100000000017e-07
rs10036065	-93.7877	-96.2778	-93.7877	-96.2778	0.00047506999999990043
rs10037109	-101.981	-103.408	-101.981	-103.408	3.8042999999999976e-07
rs10037766	-95.3591	-98.0762	-95.3591	-98.0762	7.865299999999993e-05
rs10038082	-105.101	-104.921	-105.101	-104.921	8.375630000000002e-08
rs10038249	-99.1867	-100.286	-99.1867	-100.286	8.630599999999998e-06
rs10038554	-97.9713	-96.8494	-97.9713	-96.8494	0.00026824350000000005
rs10038562	-99.0687	-97.9507	-99.0687	-97.9507	8.917249999990001e-05
rs10039173	-98.1476	-97.0211	-98.1476	-97.0211	0.0002259226
rs10039283	-95.908	-98.4887	-95.908	-98.4887	5.2068000000000004e-05
rs10039509	-97.8564	-99.9772	-97.8564	-99.9772	1.1751899999999985e-05
rs10039866	-98.0512	-96.9383	-98.0512	-96.9383	0.000245406
rs10039961	-97.4272	-99.3072	-97.4272	-99.3072	2.2965999999899993e-05
rs10040488	-98.5433	-97.4232	-98.5433	-97.4232	0.00015111950000000002
rs10040808	-98.7248	-99.9235	-98.7248	-99.9235	1.2400200000000004e-05
rs10041094	-105.423	-105.13	-105.423	-105.13	6.7976e-08
rs10041478	-96.3784	-98.3565	-96.3784	-98.3565	5.942699999999997e-05
rs10041518	-98.0092	-96.8918	-98.0092	-96.8918	0.0002571057
rs10041767	-98.2497	-100.965	-98.2497	-100.965	4.37449999999999e-06
rs10041772	-98.3704	-101.035	-98.3704	-101.035	4.080899999999997e-06
rs10042199	-96.6286	-98.4767	-96.6286	-98.4767	5.269499999999998e-05
rs10042455	-98.0512	-96.9383	-98.0512	-96.9383	0.000245406
rs10043248	-96.6474	-99.1019	-96.6474	-99.1019	2.819999999989999e-05
rs10043270	-95.9606	-97.9619	-95.9606	-97.9619	8.817999999999999e-05
rs10043344	-98.9722	-97.8561	-98.9722	-97.8561	9.80163e-05
rs10043557	-101.961	-103.161	-101.961	-103.161	4.869799999999994e-07
rs10043706	-102.573	-104.086	-102.573	-104.086	1.9304399999999983e-07
rs10043792	-96.0962	-98.1703	-96.0962	-98.1703	7.158899999989998e-05
rs10044096	-98.7164	-97.5989	-98.7164	-97.5989	0.0001267666
rs10044321	-98.1018	-96.9784	-98.1018	-96.9784	0.0002357793
rs10044408	-92.7573	-95.7765	-92.7573	-95.7765	0.000784299999999901
rs10044454	-102.669	-104.134	-102.669	-104.134	1.8408500000000008e-07
rs10044479	-94.0217	-96.7028	-94.0217	-96.7028	0.00031057000000000003
rs10045264	-98.553	-97.4232	-98.553	-97.4232	0.00015111910000000002
rs10045420	-94.3087	-96.6761	-94.3087	-96.6761	0.00031897
rs10045429	-102.323	-103.436	-102.323	-103.436	3.6996600000000007e-07
rs10045812	-96.9787	-99.4894	-96.9787	-99.4894	1.9143000000000003e-05
rs10050829	-97.4287	-99.4187	-97.4287	-99.4187	2.0544e-05
rs10051107	-101.931	-103.081	-101.931	-103.081	5.273800000000001e-07
rs10051125	-101.931	-103.081	-101.931	-103.081	5.273800000000001e-07
rs10051371	-101.971	-103.135	-101.971	-103.135	4.999099999999995e-07
rs10051501	-100.641	-102.085	-100.641	-102.085	1.4275100000000002e-06
rs10051592	-93.0353	-93.7415	-93.0353	-93.7415	0.00600154
rs10052339	-95.8415	-98.2677	-95.8415	-98.2677	6.494900000000002e-05
rs10052727	-105.022	-104.791	-105.022	-104.791	9.536280000000005e-08
rs10052736	-98.9999	-101.579	-98.9999	-101.579	2.369499999999995e-06
rs10052784	-101.883	-103.103	-101.883	-103.103	5.159899999999995e-07
rs10052940	-101.96	-103.107	-101.96	-103.107	5.139000000000003e-07
rs10052977	-105.046	-105.057	-105.046	-105.057	7.309730000000001e-08
rs10053240	-101.757	-103.072	-101.757	-103.072	5.3234e-07
rs10053247	-98.7176	-97.5989	-98.7176	-97.5989	0.00012676590000000002
rs10053306	-101.948	-103.165	-101.948	-103.165	4.849300000000002e-07
rs10053434	-103.081	-104.212	-103.081	-104.212	1.7017400000000005e-07
rs10053509	-102.671	-104.122	-102.671	-104.122	1.8619700000000014e-07
rs10053628	-101.108	-102.82	-101.108	-102.82	6.8467e-07
rs10053694	-101.707	-103.398	-101.707	-103.398	3.8408000000000014e-07
rs10054000	-102.861	-104.074	-102.861	-104.074	1.9530400000000012e-07
rs10054134	-99.7283	-100.75	-99.7283	-100.75	5.423600000000005e-06
rs10054179	-102.043	-103.424	-102.043	-103.424	3.7442399999999957e-07
rs10054419	-97.3714	-99.8215	-97.3714	-99.8215	1.3732999999899995e-05
rs10054896	-102.136	-103.374	-102.136	-103.374	3.93519e-07
rs10055046	-102.106	-103.347	-102.106	-103.347	4.0429000000000024e-07
rs10055176	-101.834	-103.153	-101.834	-103.153	4.907400000000001e-07
rs10055263	-102.701	-103.216	-102.701	-103.216	4.60662e-07
rs10055347	-101.723	-103.127	-101.723	-103.127	5.0351e-07
rs10055898	-102.016	-103.424	-102.016	-103.424	3.743700000000002e-07
rs10055950	-102.968	-104.091	-102.968	-104.091	1.9212099999999982e-07
rs10056041	-104.943	-104.74	-104.943	-104.74	1.0039250000000003e-07
rs10056067	-99.2752	-100.324	-99.2752	-100.324	8.3102e-06
rs10056175	-95.6295	-98.2148	-95.6295	-98.2148	6.847699999989998e-05
rs10056653	-102.57	-103.105	-102.57	-103.105	5.150520000000002e-07
rs10056731	-102.17	-103.196	-102.17	-103.196	4.701559999999998e-07
rs10056884	-102.924	-104.012	-102.924	-104.012	2.0791400000000012e-07
rs10056889	-99.0287	-101.723	-99.0287	-101.723	2.0500999999999992e-06
rs10057341	-97.9188	-96.8026	-97.9188	-96.8026	0.00028107619999999996
rs10057521	-98.7243	-97.5989	-98.7243	-97.5989	0.0001267659
rs10058065	-102.069	-103.447	-102.069	-103.447	3.657339999999998e-07
rs10058269	-104.995	-104.764	-104.995	-104.764	9.801990000000001e-08
rs10058281	-101.902	-103.131	-101.902	-103.131	5.016800000000001e-07
rs10058430	-102.57	-103.105	-102.57	-103.105	5.150520000000002e-07
rs10058550	0.0	-104.845	0.0	-104.845	9.03983e-08
rs10058962	-102.066	-103.369	-102.066	-103.369	3.956240000000003e-07
rs10058966	-102.042	-103.315	-102.042	-103.315	4.173799999999999e-07
rs10059086	-98.7286	-97.5989	-98.7286	-97.5989	0.00012676639999989998
rs10059350	-101.054	-103.214	-101.054	-103.214	4.6181000000000024e-07
rs10059377	-100.626	-101.981	-100.626	-101.981	1.5851400000000005e-06
rs10059426	-97.3692	-99.1951	-97.3692	-99.1951	2.5691999999999984e-05
rs10059495	-102.007	-103.316	-102.007	-103.316	4.168199999999997e-07
rs10060015	-100.911	-101.529	-100.911	-101.529	2.488989999999999e-06
rs10060049	-102.094	-103.421	-102.094	-103.421	3.7554900000000023e-07
rs10060199	-97.9405	-99.7862	-97.9405	-99.7862	1.4225899999999989e-05
rs10060408	-102.541	-104.078	-102.541	-104.078	1.9457199999999987e-07
rs10060528	-102.075	-103.321	-102.075	-103.321	4.1476500000000013e-07
rs10060645	-97.8274	-96.7034	-97.8274	-96.7034	0.0003104062
rs10060661	-102.111	-103.419	-102.111	-103.419	3.7602599999999996e-07
rs10060878	-98.2359	-97.1105	-98.2359	-97.1105	0.00020659169999999997
rs10061030	-101.852	-103.101	-101.852	-103.101	5.169099999999999e-07
rs10061101	-99.1774	-100.18	-99.1774	-100.18	9.592799999999997e-06
rs10061916	-101.941	-103.38	-101.941	-103.38	3.9108999999999967e-07
rs10061974	-101.825	-103.049	-101.825	-103.049	5.4485e-07
rs10062139	-102.586	-103.926	-102.586	-103.926	2.2661699999999992e-07
rs10062325	-95.7435	-97.8362	-95.7435	-97.8362	9.998299999990003e-05
rs10062391	-105.413	-105.129	-105.413	-105.129	6.804110000000001e-08
rs10062508	-95.6093	-98.082	-95.6093	-98.082	7.820199999990002e-05
rs10062641	-105.254	-104.961	-105.254	-104.961	8.051390000000006e-08
rs10063007	-101.822	-103.099	-101.822	-103.099	5.1777e-07
rs10063172	-98.0528	-96.9383	-98.0528	-96.9383	0.0002454065
rs10063187	-102.061	-103.321	-102.061	-103.321	4.1485800000000015e-07
rs10063520	-101.952	-103.289	-101.952	-103.289	4.282700000000002e-07
rs10063585	-101.94	-103.082	-101.94	-103.082	5.271500000000001e-07
rs10064278	-99.0921	-101.594	-99.0921	-101.594	2.3327000000000056e-06
rs10064434	-99.0719	-97.956	-99.0719	-97.956	8.869899999990001e-05
rs10064437	-99.0687	-97.9507	-99.0687	-97.9507	8.917249999990001e-05
rs10064595	-101.408	-102.014	-101.408	-102.014	1.53285e-06
rs10064681	-99.274	-100.286	-99.274	-100.286	8.6285e-06
rs10064792	-99.0401	-100.18	-99.0401	-100.18	9.596000000000001e-06
rs10064905	-97.4901	-99.3057	-97.4901	-99.3057	2.30019e-05
rs10065035	-104.981	-104.748	-104.981	-104.748	9.957779999999998e-08
rs10065149	-102.2	-103.353	-102.2	-103.353	4.017830000000005e-07
rs10065314	-102.101	-103.394	-102.101	-103.394	3.856889999999999e-07
rs10065638	-98.6759	-97.5572	-98.6759	-97.5572	0.0001321672999999
rs10065920	-99.0743	-100.214	-99.0743	-100.214	9.2739e-06
rs10066140	-101.875	-103.328	-101.875	-103.328	4.1200000000000004e-07
rs10066479	-97.0477	-98.9065	-97.0477	-98.9065	3.42859999999e-05
rs10066664	-101.829	-103.183	-101.829	-103.183	4.761e-07
rs10066816	-102.848	-104.056	-102.848	-104.056	1.989209999999999e-07
rs10067206	-105.175	-104.865	-105.175	-104.865	8.859500000000001e-08
rs10067655	-97.3782	-99.3798	-97.3782	-99.3798	2.1358999999999997e-05
rs10067983	-97.8558	-99.713	-97.8558	-99.713	1.5305499999999998e-05
rs10068278	-101.941	-103.38	-101.941	-103.38	3.9108999999999967e-07
rs10068848	-102.848	-104.056	-102.848	-104.056	1.989209999999999e-07
rs10068855	-103.15	-104.256	-103.15	-104.256	1.6286699999999995e-07
rs10069220	-98.5405	-97.4232	-98.5405	-97.4232	0.000151119
rs10069510	-96.1014	-98.0838	-96.1014	-98.0838	7.805799999999999e-05
rs10069793	-95.3591	-98.0762	-95.3591	-98.0762	7.865299999999993e-05
rs10070024	-99.983	-101.185	-99.983	-101.185	3.513570000000001e-06
rs10070037	-98.7287	-97.5989	-98.7287	-97.5989	0.0001267664999999
rs10070136	-102.172	-103.427	-102.172	-103.427	3.731239999999998e-07
rs10070339	-98.8564	-97.7319	-98.8564	-97.7319	0.00011097510000000001
rs10070596	-95.8497	-98.3466	-95.8497	-98.3466	6.002199999990005e-05
rs10070928	-98.0964	-96.9784	-98.0964	-96.9784	0.00023577929999989998
rs10072025	-99.0242	-97.9054	-99.0242	-97.9054	9.329910000000001e-05
rs10072259	-99.0248	-97.9054	-99.0248	-97.9054	9.32987e-05
rs10072776	-99.002	-100.142	-99.002	-100.142	9.967400000000002e-06
rs10072945	-98.9946	-100.18	-98.9946	-100.18	9.597099999999993e-06
rs10073636	-95.7357	-97.822	-95.7357	-97.822	0.000101416
rs10073687	-101.884	-103.27	-101.884	-103.27	4.3668000000000007e-07
rs10073945	-97.9697	-96.8494	-97.9697	-96.8494	0.0002682432
rs10074312	-105.421	-105.173	-105.421	-105.173	6.508320000000001e-08
rs10074470	-105.022	-104.904	-105.022	-104.904	8.519989999999999e-08
rs10075544	-101.727	-103.043	-101.727	-103.043	5.4775e-07
rs10075550	-101.904	-103.08	-101.904	-103.08	5.280899999999998e-07
rs10076113	-101.948	-103.362	-101.948	-103.362	3.9822999999999983e-07
rs10076230	-101.939	-103.361	-101.939	-103.361	3.9855e-07
rs10076606	-102.242	-103.356	-102.242	-103.356	4.0058500000000014e-07
rs10076636	-99.1536	-101.63	-99.1536	-101.63	2.2510000000000027e-06
rs10076982	-101.825	-103.049	-101.825	-103.049	5.4485e-07
rs10077814	-98.8064	-97.6863	-98.8064	-97.6863	0.00011615870000000002
rs10078261	-102.674	-103.19	-102.674	-103.19	4.7288799999999994e-07
rs10078485	-104.898	-104.68	-104.898	-104.68	1.065908e-07
rs10078560	-101.978	-103.083	-101.978	-103.083	5.261899999999994e-07
rs10078625	-93.857	-96.3717	-93.857	-96.3717	0.0004324800000000003
rs10078628	-102.07	-103.322	-102.07	-103.322	4.1458500000000003e-07
rs10078928	-100.737	-102.071	-100.737	-102.071	1.4486999999999998e-06
rs10079238	-97.4811	-99.4927	-97.4811	-99.4927	1.9077400000000008e-05
rs10080117	-102.593	-104.101	-102.593	-104.101	1.9023600000000004e-07
rs10213679	-95.2609	-97.9181	-95.2609	-97.9181	9.212799999999991e-05
rs10213721	-102.603	-104.082	-102.603	-104.082	1.9392299999999996e-07
rs10213756	-95.2289	-97.7967	-95.2289	-97.7967	0.00010400999999999997
rs10214016	-102.43	-104.004	-102.43	-104.004	2.095430000000002e-07
rs10214057	-105.221	-105.059	-105.221	-105.059	7.293260000000001e-08
rs10214118	-102.494	-104.043	-102.494	-104.043	2.015690000000001e-07
rs10214255	-102.673	-104.134	-102.673	-104.134	1.839550000000001e-07
rs10214256	-102.615	-104.084	-102.615	-104.084	1.9340900000000017e-07
rs10214362	-104.991	-104.856	-104.991	-104.856	8.942400000000002e-08
rs10223123	-99.2638	-101.795	-99.2638	-101.795	1.9080000000000027e-06
rs10434580	-95.9424	-98.2303	-95.9424	-98.2303	6.742100000000002e-05
rs10434610	-104.564	-103.534	-104.564	-103.534	3.3540179999999996e-07
rs10434612	-101.94	-103.082	-101.94	-103.082	5.271500000000001e-07
rs10434613	-102.113	-103.22	-102.113	-103.22	4.5907200000000005e-07
rs10447145	-103.609	-102.516	-103.609	-102.516	9.279799999999999e-07
rs10461763	-104.506	-105.049	-104.506	-105.049	7.371339999999999e-08
rs10461766	-105.176	-105.292	-105.176	-105.292	5.7777699999999993e-08
rs10461770	-102.165	-103.404	-102.165	-103.404	3.817429999999999e-07
rs10462079	-103.949	-102.925	-103.949	-102.925	6.16552e-07
rs10462080	-99.0174	-97.9038	-99.0174	-97.9038	9.34482e-05
rs10462081	-99.019	-97.9038	-99.019	-97.9038	9.34476999999e-05
rs10462082	-102.321	-101.208	-102.321	-101.208	3.431533e-06
rs10462083	-99.0198	-97.9038	-99.0198	-97.9038	9.34485e-05
rs10462084	-103.602	-102.546	-103.602	-102.546	9.005480000000002e-07
rs10462085	-106.034	-104.942	-106.034	-104.942	8.19962e-08
rs10462087	-104.69	-105.171	-104.69	-105.171	6.526450000000005e-08
rs10462090	-104.778	-105.181	-104.778	-105.181	6.459419999999997e-08
rs10462091	-104.788	-105.195	-104.788	-105.195	6.368469999999999e-08
rs10462092	-104.918	-105.272	-104.918	-105.272	5.89659e-08
rs10462095	-104.996	-104.847	-104.996	-104.847	9.01926e-08
rs10462102	-104.776	-105.108	-104.776	-105.108	6.949370000000001e-08
rs10462113	-100.106	-101.408	-100.106	-101.408	2.81099e-06
rs10462115	-101.948	-103.362	-101.948	-103.362	3.9822999999999983e-07
rs10472402	-101.507	-102.04	-101.507	-102.04	1.4932900000000005e-06
rs10472403	-101.756	-102.042	-101.756	-102.042	1.4903100000000004e-06
rs10472405	-105.093	-104.817	-105.093	-104.817	9.2912e-08
rs10472415	-102.101	-103.394	-102.101	-103.394	3.856889999999999e-07
rs10473376	-98.0926	-96.9806	-98.0926	-96.9806	0.00023525090000000003
rs10473377	-98.0926	-96.9806	-98.0926	-96.9806	0.00023525090000000003
rs10473384	-93.7119	-96.9214	-93.7119	-96.9214	0.0002496
rs10473392	-93.771	-96.3223	-93.771	-96.3223	0.0004543799999998997
rs10473403	-104.828	-104.8	-104.828	-104.8	9.455870000000002e-08
rs10473416	-99.8504	-100.368	-99.8504	-100.368	7.952380000000002e-06
rs1048758	-99.1156	-97.9968	-99.1156	-97.9968	8.51526e-05
rs10512865	-99.1175	-97.9968	-99.1175	-97.9968	8.51531e-05
rs1061310	-98.9884	-97.8678	-98.9884	-97.8678	9.68808999999e-05
rs10755272	-95.4158	-98.121	-95.4158	-98.121	7.520499999989999e-05
rs10805685	-104.106	-103.021	-104.106	-103.021	5.598659999999999e-07
rs10805686	-103.865	-102.891	-103.865	-102.891	6.37605e-07
rs10805692	-104.35	-103.312	-104.35	-103.312	4.188434000000001e-07
rs10805695	-96.0601	-98.0425	-96.0601	-98.0425	8.135200000000003e-05
rs10805696	-104.715	-105.177	-104.715	-105.177	6.486939999999997e-08
rs10805711	-101.775	-103.072	-101.775	-103.072	5.321299999999999e-07
rs10805718	-102.293	-104.098	-102.293	-104.098	1.90841e-07
rs10941677	-103.703	-102.73	-103.703	-102.73	7.49289e-07
rs10941687	-98.0935	-96.9806	-98.0935	-96.9806	0.00023525089999989996
rs10941690	-105.379	-104.297	-105.379	-104.297	1.563784e-07
rs10941691	-104.381	-103.329	-104.381	-103.329	4.114307999999999e-07
rs10941692	-103.687	-102.895	-103.687	-102.895	6.35427e-07
rs10941693	-103.797	-103.706	-103.797	-103.706	2.823719999999999e-07
rs10941694	-103.964	-103.905	-103.964	-103.905	2.3139400000000004e-07
rs10941696	-103.881	-104.229	-103.881	-104.229	1.67264e-07
rs10941703	-95.3931	-97.9496	-95.3931	-97.9496	8.927099999989996e-05
rs10941706	-95.3461	-98.0762	-95.3461	-98.0762	7.865400000000005e-05
rs10941707	-104.72	-105.204	-104.72	-105.204	6.311959999999998e-08
rs10941710	-100.495	-102.379	-100.495	-102.379	1.06448e-06
rs10941712	0.0	-105.228	0.0	-105.228	6.16155e-08
rs10941722	-97.5199	-99.5314	-97.5199	-99.5314	1.8353999999999994e-05
rs10941732	-97.2065	-99.1947	-97.2065	-99.1947	2.57e-05
rs10941740	-97.6408	-99.1562	-97.6408	-99.1562	2.671059999989999e-05
rs10941746	-99.0404	-100.108	-99.0404	-100.108	1.0313299999999995e-05
rs10941754	-101.861	-103.102	-101.861	-103.102	5.166299999999996e-07
rs10941759	-99.2789	-100.434	-99.2789	-100.434	7.4454999999999984e-06
rs10941760	-99.2691	-100.434	-99.2691	-100.434	7.445799999999999e-06
rs10941761	-101.871	-103.154	-101.871	-103.154	4.904600000000004e-07
rs10941789	-101.932	-103.379	-101.932	-103.379	3.914500000000003e-07
rs10941791	-101.885	-103.329	-101.885	-103.329	4.116500000000001e-07
rs10941797	-101.939	-103.361	-101.939	-103.361	3.9855e-07
rs10941801	-101.948	-103.362	-101.948	-103.362	3.9822999999999983e-07
rs10941803	-101.909	-103.242	-101.909	-103.242	4.4887999999999993e-07
rs10941806	-102.121	-103.431	-102.121	-103.431	3.7182500000000004e-07
rs10941816	-102.697	-104.192	-102.697	-104.192	1.7357699999999991e-07
rs10941822	-102.769	-104.22	-102.769	-104.22	1.6883400000000007e-07
rs10941823	-101.186	-102.864	-101.186	-102.864	6.554200000000002e-07
rs10941827	-102.686	-104.181	-102.686	-104.181	1.7562300000000006e-07
rs111233855	0.0	-105.077	0.0	-105.077	7.16443e-08
rs111278737	-104.427	-105.042	-104.427	-105.042	7.421339999999997e-08
rs111280793	-103.805	-103.814	-103.805	-103.814	2.5338000000000006e-07
rs111294297	-102.547	-104.043	-102.547	-104.043	2.015000000000001e-07
rs111551556	-104.642	-104.87	-104.642	-104.87	8.815880000000004e-08
rs111585446	-100.765	-101.781	-100.765	-101.781	1.936229999999999e-06
rs111699443	-106.225	-105.068	-106.225	-105.068	7.23407e-08
rs111778497	-105.955	-104.852	-105.955	-104.852	8.97719e-08
rs111785242	-97.0185	-98.8661	-97.0185	-98.8661	3.57e-05
rs111810259	-96.119	-97.9555	-96.119	-97.9555	8.874700000000002e-05
rs112042289	-105.158	-104.023	-105.158	-104.023	2.056541e-07
rs112042458	-103.881	-104.229	-103.881	-104.229	1.67264e-07
rs112102893	-105.995	-104.892	-105.995	-104.892	8.619530000000001e-08
rs112128194	-105.008	-105.277	-105.008	-105.277	5.865620000000001e-08
rs112219245	-103.318	-104.036	-103.318	-104.036	2.0302999999999993e-07
rs112283283	-101.935	-103.264	-101.935	-103.264	4.390900000000001e-07
rs112288658	-102.065	-103.344	-102.065	-103.344	4.056380000000002e-07
rs112393756	-97.6417	-98.9692	-97.6417	-98.9692	3.22033999999e-05
rs112411343	-103.838	-103.772	-103.838	-103.772	2.64329e-07
rs112439750	-105.083	-105.271	-105.083	-105.271	5.90414e-08
rs112450387	-104.711	-105.103	-104.711	-105.103	6.98369e-08
rs112492423	-105.114	-105.327	-105.114	-105.327	5.58113e-08
rs112526769	-104.597	-105.087	-104.597	-105.087	7.095710000000005e-08
rs112575737	-104.639	-105.052	-104.639	-105.052	7.35016e-08
rs112921665	0.0	-105.469	0.0	-105.469	4.84216e-08
rs113130486	-105.098	-105.245	-105.098	-105.245	6.056300000000001e-08
rs113198380	-101.928	-103.36	-101.928	-103.36	3.989300000000001e-07
rs113297138	-106.657	-105.494	-106.657	-105.494	4.7235980000000014e-08
rs113338260	-105.49	-105.133	-105.49	-105.133	6.775940000000001e-08
rs113409164	-105.012	-105.231	-105.012	-105.231	6.143650000000001e-08
rs113548626	-105.113	-105.148	-105.113	-105.148	6.672360000000001e-08
rs113595177	-96.0897	-98.1292	-96.0897	-98.1292	7.459700000000003e-05
rs113734087	-102.625	-104.099	-102.625	-104.099	1.9063500000000004e-07
rs113792509	-104.525	-104.755	-104.525	-104.755	9.892030000000002e-08
rs113808169	-102.034	-103.415	-102.034	-103.415	3.7754000000000003e-07
rs113889713	-104.74	-105.111	-104.74	-105.111	6.92783e-08
rs114053163	0.0	-105.246	0.0	-105.246	6.05399e-08
rs114170663	0.0	-105.373	0.0	-105.373	5.32939e-08
rs114220479	-102.17	-103.376	-102.17	-103.376	3.924970000000001e-07
rs114223220	-101.904	-103.271	-101.904	-103.271	4.360100000000004e-07
rs11486611	-102.195	-103.33	-102.195	-103.33	4.1110700000000016e-07
rs11525750	-104.489	-104.771	-104.489	-104.771	9.727990000000006e-08
rs115610756	-106.055	-105.484	-106.055	-105.484	4.7693e-08
rs115886168	0.0	-105.513	0.0	-105.513	4.63589e-08
rs115921200	0.0	-104.855	0.0	-104.855	8.94773e-08
rs116497679	-104.336	-104.983	-104.336	-104.983	7.874100000000002e-08
rs116860684	-104.309	-104.899	-104.309	-104.899	8.564400000000002e-08
rs116908233	-105.231	-105.163	-105.231	-105.163	6.57441e-08
rs117201027	-104.982	-105.212	-104.982	-105.212	6.26084e-08
rs11740690	-101.922	-103.338	-101.922	-103.338	4.0798000000000003e-07
rs11741075	-96.0733	-98.1703	-96.0733	-98.1703	7.158899999989998e-05
rs11741772	-98.9815	-97.8627	-98.9815	-97.8627	9.73705999999e-05
rs11742346	-103.265	-102.643	-103.265	-102.643	8.17202e-07
rs11743392	-100.624	-102.082	-100.624	-102.082	1.4324199999999997e-06
rs11743949	-101.902	-103.112	-101.902	-103.112	5.112400000000005e-07
rs11744550	-102.808	-104.223	-102.808	-104.223	1.6834300000000023e-07
rs11745763	-101.885	-103.329	-101.885	-103.329	4.116500000000001e-07
rs11746506	-98.9801	-97.8627	-98.9801	-97.8627	9.73709e-05
rs11746980	-98.9821	-97.8678	-98.9821	-97.8678	9.68799e-05
rs11747159	-99.3451	-98.2479	-99.3451	-98.2479	6.624250000000002e-05
rs11747846	0.0	-101.91	0.0	-101.91	1.70095e-06
rs11748089	-95.6134	-98.1213	-95.6134	-98.1213	7.518400000000006e-05
rs11748472	-102.509	-104.059	-102.509	-104.059	1.9834799999999992e-07
rs11750119	-99.0426	-97.9494	-99.0426	-97.9494	8.9283e-05
rs11750263	-101.922	-103.338	-101.922	-103.338	4.0798000000000003e-07
rs11750364	-106.487	-105.314	-106.487	-105.314	5.6566200000000016e-08
rs11948152	0.0	-102.267	0.0	-102.267	1.18995e-06
rs11948186	-94.0859	-94.6025	-94.0859	-94.6025	0.0025370199999998995
rs11948387	-98.5405	-97.4232	-98.5405	-97.4232	0.000151119
rs11948636	-98.4999	-97.3812	-98.4999	-97.3812	0.00015760480000000002
rs11949119	-104.945	-105.183	-104.945	-105.183	6.4452e-08
rs11949371	-101.986	-103.421	-101.986	-103.421	3.7543e-07
rs11949490	-97.2714	-99.1949	-97.2714	-99.1949	2.5696999999999995e-05
rs11949847	-99.3911	-98.2928	-99.3911	-98.2928	6.33369e-05
rs11950077	-99.1049	-100.252	-99.1049	-100.252	8.9298e-06
rs11951760	-98.7286	-97.5989	-98.7286	-97.5989	0.00012676639999989998
rs11951944	-101.855	-103.077	-101.855	-103.077	5.294300000000002e-07
rs11953025	-101.735	-102.965	-101.735	-102.965	5.925800000000001e-07
rs11953028	-101.707	-102.938	-101.707	-102.938	6.083200000000001e-07
rs11953347	-101.806	-103.205	-101.806	-103.205	4.6610999999999993e-07
rs11954598	-103.726	-103.253	-103.726	-103.253	4.438960000000001e-07
rs11957047	-97.3578	-99.2699	-97.3578	-99.2699	2.3840000000000002e-05
rs11957920	-98.6362	-97.5113	-98.6362	-97.5113	0.0001383776
rs11958451	-98.683	-97.5572	-98.683	-97.5572	0.00013216719999989998
rs11958464	-101.846	-103.077	-101.846	-103.077	5.296899999999999e-07
rs11958516	-101.747	-103.044	-101.747	-103.044	5.471400000000001e-07
rs11958686	-99.077	-100.214	-99.077	-100.214	9.2738e-06
rs11958808	-98.182	-97.0663	-98.182	-97.0663	0.0002159201
rs11959541	-101.735	-102.965	-101.735	-102.965	5.925800000000001e-07
rs11960110	-99.0845	-100.142	-99.0845	-100.142	9.965399999999998e-06
rs12054976	-104.649	-103.53	-104.649	-103.53	3.366249e-07
rs12055259	-104.143	-104.924	-104.143	-104.924	8.353099999999998e-08
rs12055272	-104.567	-105.095	-104.567	-105.095	7.04125e-08
rs12055286	-103.84	-103.729	-103.84	-103.729	2.757929999999999e-07
rs12108841	-101.926	-103.213	-101.926	-103.213	4.6223e-07
rs12108961	-105.293	-105.019	-105.293	-105.019	7.594770000000001e-08
rs12109014	-102.02	-103.164	-102.02	-103.164	4.854099999999999e-07
rs12109155	-104.946	-104.76	-104.946	-104.76	9.835590000000002e-08
rs12109205	-99.8577	-102.306	-99.8577	-102.306	1.1444100000000028e-06
rs12109652	-95.719	-98.2817	-95.719	-98.2817	6.404299999999996e-05
rs12109710	-98.2283	-97.1154	-98.2283	-97.1154	0.0002055882999999
rs12109835	-99.274	-100.286	-99.274	-100.286	8.6285e-06
rs12110093	-102.555	-103.104	-102.555	-103.104	5.152709999999998e-07
rs12110137	-94.3028	-96.8851	-94.3028	-96.8851	0.00025883999999999976
rs12153005	-101.44	-102.949	-101.44	-102.949	6.016400000000004e-07
rs12153053	-104.487	-104.069	-104.487	-104.069	1.9645570000000005e-07
rs12153189	-104.802	-103.968	-104.802	-103.968	2.172606e-07
rs12186454	-98.8256	-100.745	-98.8256	-100.745	5.4557999999999995e-06
rs12187196	-104.11	-103.021	-104.11	-103.021	5.59856e-07
rs12188518	-100.651	-102.545	-100.651	-102.545	9.0131e-07
rs12188871	-98.9815	-97.8627	-98.9815	-97.8627	9.73705999999e-05
rs12332458	-104.514	-105.081	-104.514	-105.081	7.137039999999997e-08
rs12332696	-93.8822	-96.8535	-93.8822	-96.8535	0.00026712999999999997
rs12513449	-103.902	-104.347	-103.902	-104.347	1.4868800000000004e-07
rs12513467	-104.676	-105.042	-104.676	-105.042	7.423860000000004e-08
rs12513512	-102.777	-104.205	-102.777	-104.205	1.714359999999999e-07
rs12513513	-103.838	-103.858	-103.838	-103.858	2.42492e-07
rs12513534	-101.958	-103.387	-101.958	-103.387	3.8851000000000003e-07
rs12513540	-102.536	-104.089	-102.536	-104.089	1.9250999999999992e-07
rs12513749	-99.0724	-97.9494	-99.0724	-97.9494	8.9283e-05
rs12514163	-101.997	-103.316	-101.997	-103.316	4.171500000000001e-07
rs12514178	-101.997	-103.316	-101.997	-103.316	4.171500000000001e-07
rs12514414	-103.904	-103.399	-103.904	-103.399	3.8362499999999997e-07
rs12514615	-103.883	-103.839	-103.883	-103.839	2.47095e-07
rs12514910	-104.057	-103.303	-104.057	-103.303	4.2246400000000004e-07
rs12515012	-103.925	-102.828	-103.925	-102.828	6.79139e-07
rs12515179	-103.638	-103.155	-103.638	-103.155	4.896680000000001e-07
rs12515240	-101.985	-103.371	-101.985	-103.371	3.948e-07
rs12515468	-100.893	-102.44	-100.893	-102.44	1.0015200000000002e-06
rs12515470	-104.159	-104.786	-104.159	-104.786	9.583300000000001e-08
rs12515804	-96.9816	-98.8293	-96.9816	-98.8293	3.703699999999999e-05
rs12515820	-103.9	-103.86	-103.9	-103.86	2.41988e-07
rs12515963	-102.682	-104.146	-102.682	-104.146	1.8178699999999996e-07
rs12515999	-102.719	-104.198	-102.719	-104.198	1.7252799999999997e-07
rs12516488	-103.865	-103.839	-103.865	-103.839	2.4723400000000003e-07
rs12516900	-103.743	-102.775	-103.743	-102.775	7.159669999999999e-07
rs12516996	-104.181	-104.812	-104.181	-104.812	9.341899999999998e-08
rs12516998	-103.779	-103.279	-103.779	-103.279	4.325080000000001e-07
rs12517546	-103.896	-103.86	-103.896	-103.86	2.4202199999999994e-07
rs12517615	-104.159	-104.786	-104.159	-104.786	9.583300000000001e-08
rs12517629	-104.947	-103.808	-104.947	-103.808	2.550367000000001e-07
rs12517690	-98.1775	-97.0697	-98.1775	-97.0697	0.00021519840000000002
rs12518135	-95.2233	-97.9042	-95.2233	-97.9042	9.341200000000007e-05
rs12518422	-101.318	-103.083	-101.318	-103.083	5.264800000000003e-07
rs12518698	-101.017	-102.743	-101.017	-102.743	7.397100000000006e-07
rs12518851	-99.1078	-97.9904	-99.1078	-97.9904	8.57004e-05
rs12518923	-104.835	-105.142	-104.835	-105.142	6.713789999999998e-08
rs12519016	-104.804	-105.197	-104.804	-105.197	6.353890000000006e-08
rs12519133	-103.798	-104.223	-103.798	-104.223	1.6830100000000013e-07
rs12519313	-103.69	-104.2	-103.69	-104.2	1.7229600000000002e-07
rs12519431	-104.167	-104.777	-104.167	-104.777	9.672500000000001e-08
rs12519474	-103.673	-103.181	-103.673	-103.181	4.77082e-07
rs12520124	-95.0959	-96.9759	-95.0959	-96.9759	0.00023638
rs12520150	-104.339	-103.584	-104.339	-103.584	3.188138e-07
rs12520151	-104.045	-103.95	-104.045	-103.95	2.2118700000000006e-07
rs12520240	-104.947	-105.285	-104.947	-105.285	5.8228600000000016e-08
rs12520413	-104.395	-104.971	-104.395	-104.971	7.965900000000005e-08
rs12520430	-103.828	-103.815	-103.828	-103.815	2.53201e-07
rs12520698	-103.831	-103.75	-103.831	-103.75	2.700890000000001e-07
rs12520813	-103.979	-103.435	-103.979	-103.435	3.70351e-07
rs12520938	-97.414	-99.1558	-97.414	-99.1558	2.6719999999999988e-05
rs12521112	-104.896	-105.182	-104.896	-105.182	6.451209999999998e-08
rs12521357	-102.754	-104.188	-102.754	-104.188	1.7440600000000014e-07
rs12521639	-104.257	-103.219	-104.257	-103.219	4.59214e-07
rs12521795	-102.09	-103.53	-102.09	-103.53	3.3663399999999997e-07
rs12521953	-103.978	-103.948	-103.978	-103.948	2.2168800000000002e-07
rs12522039	-103.874	-104.283	-103.874	-104.283	1.5851299999999998e-07
rs12522305	-104.469	-103.941	-104.469	-103.941	2.2314119999999998e-07
rs12522398	-104.405	-103.433	-104.405	-103.433	3.7098570000000003e-07
rs12522524	-103.872	-103.816	-103.872	-103.816	2.52848e-07
rs12522625	-101.206	-102.865	-101.206	-102.865	6.545100000000001e-07
rs12522626	-103.827	-102.828	-103.827	-102.828	6.794099999999999e-07
rs12522803	-103.684	-103.137	-103.684	-103.137	4.985359999999999e-07
rs12522822	-103.847	-103.773	-103.847	-103.773	2.63888e-07
rs12522910	-103.979	-103.928	-103.979	-103.928	2.2616199999999998e-07
rs12523157	-103.715	-103.23	-103.715	-103.23	4.5424600000000003e-07
rs12523231	-103.635	-103.181	-103.635	-103.181	4.77268e-07
rs12523279	-101.941	-103.288	-101.941	-103.288	4.2863e-07
rs12523359	-103.9	-103.86	-103.9	-103.86	2.41988e-07
rs12523384	-105.141	-105.283	-105.141	-105.283	5.8314e-08
rs12523398	-104.555	-104.006	-104.555	-104.006	2.0914020000000007e-07
rs12651760	-101.82	-103.183	-101.82	-103.183	4.764e-07
rs12652026	-99.0622	-97.9494	-99.0622	-97.9494	8.928289999990001e-05
rs12652297	-100.579	-101.929	-100.579	-101.929	1.6688399999999994e-06
rs12652371	-105.439	-105.123	-105.439	-105.123	6.84407e-08
rs12652607	-101.12	-102.792	-101.12	-102.792	7.042500000000001e-07
rs12652727	-100.761	-102.127	-100.761	-102.127	1.3686599999999999e-06
rs12652814	-102.732	-104.213	-102.732	-104.213	1.70105e-07
rs12653188	-101.744	-103.077	-101.744	-103.077	5.2971e-07
rs12653713	-103.048	-104.14	-103.048	-104.14	1.8294799999999998e-07
rs12654213	-94.3316	-96.9756	-94.3316	-96.9756	0.00023643000000000015
rs12654375	-97.3329	-99.7833	-97.3329	-99.7833	1.426800000000002e-05
rs12654950	-102.705	-103.191	-102.705	-103.191	4.724710000000003e-07
rs12655230	-101.111	-102.595	-101.111	-102.595	8.571400000000001e-07
rs12655634	-105.529	-105.04	-105.529	-105.04	7.438490000000002e-08
rs12655983	-101.305	-101.99	-101.305	-101.99	1.5696599999999993e-06
rs12655990	-101.159	-101.841	-101.159	-101.841	1.82189e-06
rs12656025	-101.985	-103.268	-101.985	-103.268	4.374999999999994e-07
rs12656601	-98.7326	-99.9965	-98.7326	-99.9965	1.1528300000000006e-05
rs12656984	-99.0729	-97.9494	-99.0729	-97.9494	8.92831e-05
rs12657327	-101.803	-103.133	-101.803	-103.133	5.008599999999999e-07
rs12657581	-97.5377	-99.4174	-97.5377	-99.4174	2.05709999999e-05
rs12657760	-102.012	-103.287	-102.012	-103.287	4.2917999999999993e-07
rs12657764	-102.13	-103.396	-102.13	-103.396	3.848009999999999e-07
rs12658237	-101.975	-103.267	-101.975	-103.267	4.3782e-07
rs12658533	-102.354	-103.623	-102.354	-103.623	3.066820000000002e-07
rs12658590	-101.95	-103.313	-101.95	-103.313	4.1832999999999986e-07
rs12659948	-104.971	-104.762	-104.971	-104.762	9.81779e-08
rs12697495	-97.3453	-99.2676	-97.3453	-99.2676	2.389499999990001e-05
rs12697499	-100.975	-102.511	-100.975	-102.511	9.327200000000001e-07
rs12697507	-102.101	-103.276	-102.101	-103.276	4.341760000000002e-07
rs12697539	-102.131	-103.17	-102.131	-103.17	4.826639999999999e-07
rs12697541	-101.912	-103.158	-101.912	-103.158	4.883699999999999e-07
rs12697543	-99.3017	-100.286	-99.3017	-100.286	8.6279e-06
rs12697557	-101.932	-103.288	-101.932	-103.288	4.289400000000001e-07
rs13153556	-98.1458	-97.027	-98.1458	-97.027	0.00022458239999999997
rs13154320	-101.96	-103.107	-101.96	-103.107	5.139000000000003e-07
rs13154405	-102.744	-104.185	-102.744	-104.185	1.74869e-07
rs13154729	-98.1028	-96.9784	-98.1028	-96.9784	0.0002357793
rs13154781	-99.1314	-98.0358	-99.1314	-98.0358	8.1896e-05
rs13155082	-98.9756	-100.142	-98.9756	-100.142	9.9681e-06
rs13155698	-99.0675	-97.9494	-99.0675	-97.9494	8.92826e-05
rs13155752	-103.64	-102.631	-103.64	-102.631	8.268360000000001e-07
rs13155792	-99.0494	-100.142	-99.0494	-100.142	9.9663e-06
rs13156708	-98.7519	-99.9582	-98.7519	-99.9582	1.1978100000000006e-05
rs13156930	-103.48	-102.466	-103.48	-102.466	9.752080000000002e-07
rs13157212	-103.87	-104.401	-103.87	-104.401	1.4084e-07
rs13157222	-102.256	-103.278	-102.256	-103.278	4.3311100000000044e-07
rs13157277	-102.509	-104.059	-102.509	-104.059	1.9834799999999992e-07
rs13157345	-98.7995	-99.9966	-98.7995	-99.9966	1.1526599999999999e-05
rs13157608	-98.5481	-97.4232	-98.5481	-97.4232	0.0001511196999999
rs13159598	-99.0245	-97.9093	-99.0245	-97.9093	9.29367e-05
rs13159863	-101.931	-103.081	-101.931	-103.081	5.273800000000001e-07
rs13160259	-98.9933	-97.9093	-98.9933	-97.9093	9.29372e-05
rs13160523	-101.829	-103.183	-101.829	-103.183	4.761e-07
rs13161439	-102.084	-103.37	-102.084	-103.37	3.9503600000000007e-07
rs13161757	-102.861	-104.074	-102.861	-104.074	1.9530400000000012e-07
rs13162651	-94.5891	-96.703	-94.5891	-96.703	0.00031054
rs13163178	-102.721	-104.209	-102.721	-104.209	1.7063299999999996e-07
rs13164549	-106.384	-105.23	-106.384	-105.23	6.14803e-08
rs13164666	-102.189	-103.274	-102.189	-103.274	4.3473000000000013e-07
rs13165073	-101.806	-103.205	-101.806	-103.205	4.6610999999999993e-07
rs13165344	-102.384	-103.98	-102.384	-103.98	2.145989999999998e-07
rs13165481	-97.577	-99.9288	-97.577	-99.9288	1.2335700000000005e-05
rs13165719	-101.94	-103.082	-101.94	-103.082	5.271500000000001e-07
rs13165909	-101.043	-103.212	-101.043	-103.212	4.6273000000000023e-07
rs13166566	-99.0875	-100.18	-99.0875	-100.18	9.594700000000001e-06
rs13168085	-102.112	-103.372	-102.112	-103.372	3.941810000000001e-07
rs13168400	-98.5019	-97.3812	-98.5019	-97.3812	0.0001576051
rs13168431	-99.002	-100.142	-99.002	-100.142	9.967400000000002e-06
rs13168483	-102.075	-103.122	-102.075	-103.122	5.06486e-07
rs13168838	-97.2067	-99.71	-97.2067	-99.71	1.5350999999999982e-05
rs13168931	-93.6752	-96.8866	-93.6752	-96.8866	0.00025842999999989985
rs13169726	-95.4325	-97.2925	-95.4325	-97.2925	0.000172216
rs13170159	-102.275	-104.088	-102.275	-104.088	1.925900000000001e-07
rs13170769	-102.518	-103.639	-102.518	-103.639	3.01969e-07
rs13171832	-102.685	-103.216	-102.685	-103.216	4.6088699999999996e-07
rs13172097	-99.1225	-100.18	-99.1225	-100.18	9.5939e-06
rs13172124	-100.118	-100.454	-100.118	-100.454	7.29713e-06
rs13172845	-102.207	-103.325	-102.207	-103.325	4.13226e-07
rs13173767	-98.8722	-100.107	-98.8722	-100.107	1.0317499999999997e-05
rs13174122	-99.0251	-97.9038	-99.0251	-97.9038	9.34482999999e-05
rs13174894	-101.95	-103.288	-101.95	-103.288	4.2880999999999946e-07
rs13175193	-94.5891	-96.703	-94.5891	-96.703	0.00031054
rs13175559	-95.4499	-98.068	-95.4499	-98.068	7.9305e-05
rs13176182	-101.41	-101.988	-101.41	-101.988	1.5741400000000001e-06
rs13176359	-104.873	-104.755	-104.873	-104.755	9.8899e-08
rs13176502	-103.713	-102.696	-103.713	-102.696	7.750050000000002e-07
rs13176864	-103.64	-104.325	-103.64	-104.325	1.5197399999999993e-07
rs13177136	-103.658	-104.341	-103.658	-104.341	1.49646e-07
rs13177665	-103.574	-104.277	-103.574	-104.277	1.595360000000001e-07
rs13177711	-98.9821	-97.8678	-98.9821	-97.8678	9.68799e-05
rs13178571	-101.886	-103.045	-101.886	-103.045	5.466400000000002e-07
rs13178604	-101.856	-103.208	-101.856	-103.208	4.6444e-07
rs13178648	-101.985	-103.217	-101.985	-103.217	4.604800000000004e-07
rs13178754	-102.713	-104.167	-102.713	-104.167	1.7806100000000002e-07
rs13178796	-104.985	-104.806	-104.985	-104.806	9.396599999999998e-08
rs13178889	-101.855	-103.016	-101.855	-103.016	5.628500000000005e-07
rs13179137	-103.885	-102.861	-103.885	-102.861	6.569360000000002e-07
rs13179496	-93.7742	-96.7456	-93.7742	-96.7456	0.00029758999999989974
rs13179724	-105.587	-104.439	-105.587	-104.439	1.3568180000000003e-07
rs13179818	-100.037	-102.738	-100.037	-102.738	7.435799999999969e-07
rs13179835	-97.8263	-96.7034	-97.8263	-96.7034	0.0003104058
rs13180087	-100.932	-101.657	-100.932	-101.657	2.1909700000000007e-06
rs13180478	-102.314	-104.108	-102.314	-104.108	1.8889099999999997e-07
rs13180509	-99.7976	-100.253	-99.7976	-100.253	8.91744e-06
rs13183209	-99.0638	-97.9494	-99.0638	-97.9494	8.92829e-05
rs13183247	-100.68	-101.723	-100.68	-101.723	2.0509800000000015e-06
rs13183434	-102.57	-102.363	-102.57	-102.363	1.0815780000000002e-06
rs13184337	-102.124	-103.45	-102.124	-103.45	3.6478300000000004e-07
rs13184479	-101.813	-103.099	-101.813	-103.099	5.180600000000003e-07
rs13185174	-99.0438	-97.9494	-99.0438	-97.9494	8.92834e-05
rs13185555	-104.38	-103.279	-104.38	-103.279	4.328806e-07
rs13186103	-98.761	-99.9582	-98.761	-99.9582	1.1978e-05
rs13186251	-101.784	-103.097	-101.784	-103.097	5.189000000000004e-07
rs13187523	-102.678	-104.142	-102.678	-104.142	1.8247700000000016e-07
rs13187565	-93.8648	-96.4161	-93.8648	-96.4161	0.0004137099999998997
rs13187899	-100.737	-102.071	-100.737	-102.071	1.4486999999999998e-06
rs13187933	-98.5405	-97.4232	-98.5405	-97.4232	0.000151119
rs13188002	-99.067	-100.214	-99.067	-100.214	9.2741e-06
rs13188585	-100.733	-102.335	-100.733	-102.335	1.1116100000000004e-06
rs13188786	-99.0401	-100.18	-99.0401	-100.18	9.596000000000001e-06
rs13189120	-99.1092	-97.9904	-99.1092	-97.9904	8.570019999989999e-05
rs13189439	-102.174	-102.706	-102.174	-102.706	7.67699e-07
rs13189671	-102.677	-103.216	-102.677	-103.216	4.6098999999999995e-07
rs13190242	-96.417	-98.4149	-96.417	-98.4149	5.605699999999998e-05
rs13190590	-102.185	-103.304	-102.185	-103.304	4.2205000000000005e-07
rs13340341	-95.7729	-98.3656	-95.7729	-98.3656	5.889000000000003e-05
rs13354272	-97.315	-99.3053	-97.315	-99.3053	2.3011000000000014e-05
rs13354339	-101.813	-103.187	-101.813	-103.187	4.744399999999999e-07
rs13354798	-95.1451	-96.9713	-95.1451	-96.9713	0.00023744999999999994
rs13356086	-98.4646	-97.3349	-98.4646	-97.3349	0.00016507620000000002
rs13356313	-99.3091	-101.746	-99.3091	-101.746	2.003899999999996e-06
rs13358908	-100.572	-101.98	-100.572	-101.98	1.5863099999999994e-06
rs13359665	-99.8054	-101.966	-99.8054	-101.966	1.6091900000000008e-06
rs13359915	-104.974	-104.721	-104.974	-104.721	1.0225960000000001e-07
rs13360955	-95.8272	-98.3465	-95.8272	-98.3465	6.002299999999998e-05
rs13361098	-105.396	-105.085	-105.396	-105.085	7.11259e-08
rs13361118	-97.3035	-99.3052	-97.3035	-99.3052	2.3012000000000003e-05
rs13361609	-105.081	-104.875	-105.081	-104.875	8.774509999999999e-08
rs13362078	-95.5855	-98.0287	-95.5855	-98.0287	8.247699999999996e-05
rs13362103	-105.327	-104.978	-105.327	-104.978	7.90857e-08
rs13362132	-98.8128	-97.6927	-98.8128	-97.6927	0.0001154195
rs13436333	-102.691	-103.162	-102.691	-103.162	4.862840000000002e-07
rs13436334	-100.096	-100.439	-100.096	-100.439	7.408789999999999e-06
rs13436599	-100.468	-101.91	-100.468	-101.91	1.7014300000000008e-06
rs1351720	-95.8226	-97.9547	-95.8226	-97.9547	8.881600000000003e-05
rs1371022	-98.9788	-97.8601	-98.9788	-97.8601	9.7624e-05
rs1371023	-99.0761	-97.956	-99.0761	-97.956	8.86984e-05
rs1371024	-99.0242	-97.9054	-99.0242	-97.9054	9.329910000000001e-05
rs1371025	-99.0687	-97.9507	-99.0687	-97.9507	8.917249999990001e-05
rs1371027	-103.648	-102.631	-103.648	-102.631	8.268150000000002e-07
rs138035012	-96.1418	-98.1704	-96.1418	-98.1704	7.1586e-05
rs138083847	-102.573	-104.086	-102.573	-104.086	1.9304399999999983e-07
rs1384732	-95.5596	-97.8208	-95.5596	-97.8208	0.00010154200000000004
rs1384733	-104.778	-105.097	-104.778	-105.097	7.02417e-08
rs1384734	-104.674	-105.011	-104.674	-105.011	7.65295e-08
rs1384735	-104.645	-104.995	-104.645	-104.995	7.776060000000001e-08
rs138812418	-105.529	-105.113	-105.529	-105.113	6.915700000000002e-08
rs139157043	-102.711	-104.163	-102.711	-104.163	1.7880299999999996e-07
rs1392970	-104.324	-103.851	-104.324	-103.851	2.443270000000001e-07
rs1392973	-93.8027	-97.0678	-93.8027	-97.0678	0.0002156100000000002
rs1405918	-94.7927	-97.0193	-94.7927	-97.0193	0.00022632000000000012
rs140637026	-101.043	-102.769	-101.043	-102.769	7.205000000000001e-07
rs141175297	-99.002	-100.142	-99.002	-100.142	9.967400000000002e-06
rs142822953	-102.592	-104.089	-102.592	-104.089	1.92406e-07
rs143083416	-105.056	-105.251	-105.056	-105.251	6.021030000000001e-08
rs143870787	-104.437	-104.872	-104.437	-104.872	8.796679999999999e-08
rs1438819	-99.0112	-97.9038	-99.0112	-97.9038	9.34479999999e-05
rs1438820	-99.0205	-97.9038	-99.0205	-97.9038	9.34478e-05
rs1438821	-98.8146	-97.6927	-98.8146	-97.6927	0.0001154195
rs1438822	-98.7641	-97.6447	-98.7641	-97.6447	0.0001210896
rs1438825	-103.209	-102.197	-103.209	-102.197	1.2768169999999996e-06
rs1438827	-99.4047	-98.3331	-99.4047	-98.3331	6.083619999999999e-05
rs144753974	-104.175	-104.816	-104.175	-104.816	9.3076e-08
rs145147258	0.0	-105.336	0.0	-105.336	5.52928e-08
rs145275480	-102.645	-104.123	-102.645	-104.123	1.8597900000000005e-07
rs145678215	-104.327	-103.893	-104.327	-103.893	2.3413899999999998e-07
rs1472584	-103.924	-103.904	-103.924	-103.904	2.3170400000000005e-07
rs147445858	-104.866	-105.125	-104.866	-105.125	6.831400000000001e-08
rs147553189	0.0	-105.584	0.0	-105.584	4.3155e-08
rs1483303	-95.9857	-98.1288	-95.9857	-98.1288	7.462700000000007e-05
rs1483304	-104.686	-105.022	-104.686	-105.022	7.574939999999997e-08
rs1483305	-104.657	-104.994	-104.657	-104.994	7.78838e-08
rs1483307	-100.065	-101.416	-100.065	-101.416	2.7888999999999997e-06
rs1483310	-103.895	-104.337	-103.895	-104.337	1.5026300000000008e-07
rs148415520	-99.2661	-101.322	-99.2661	-101.322	3.062100000000006e-06
rs148564862	-104.345	-104.933	-104.345	-104.933	8.280240000000001e-08
rs148999138	-101.955	-103.335	-101.955	-103.335	4.0919e-07
rs149621186	-99.8687	-101.153	-99.8687	-101.153	3.6255599999999985e-06
rs1501357	-93.7583	-96.813	-93.7583	-96.813	0.0002781700000000003
rs1501358	-100.872	-101.553	-100.872	-101.553	2.4309000000000003e-06
rs1501359	-104.327	-104.916	-104.327	-104.916	8.4217e-08
rs1501361	-93.6434	-96.9214	-93.6434	-96.9214	0.0002496099999998993
rs1501362	-94.1917	-97.1339	-94.1917	-97.1339	0.00020181000000000018
rs1501365	-104.858	-105.164	-104.858	-105.164	6.568369999999999e-08
rs150174154	-104.453	-105.036	-104.453	-105.036	7.467100000000006e-08
rs150392113	0.0	-104.13	0.0	-104.13	1.84768e-07
rs150699607	-99.7764	-101.118	-99.7764	-101.118	3.7544700000000007e-06
rs150769887	-102.013	-103.421	-102.013	-103.421	3.7544999999999994e-07
rs1527831	-94.3858	-96.6953	-94.3858	-96.6953	0.00031291999999999995
rs1564684	-100.166	-102.301	-100.166	-102.301	1.1501700000000017e-06
rs16901937	-103.555	-102.467	-103.555	-102.467	9.75e-07
rs16901963	-99.0823	-97.9904	-99.0823	-97.9904	8.57009e-05
rs16901964	-99.0462	-97.9494	-99.0462	-97.9494	8.92827999999e-05
rs16901965	-99.0413	-97.9494	-99.0413	-97.9494	8.92831999999e-05
rs16901989	-99.0708	-97.9507	-99.0708	-97.9507	8.91722999999e-05
rs16901990	-99.0694	-97.9507	-99.0694	-97.9507	8.91729e-05
rs16902068	-103.883	-103.839	-103.883	-103.839	2.47095e-07
rs16902083	-104.225	-104.213	-104.225	-104.213	1.701010000000001e-07
rs16902086	-89.983	-92.3966	-89.983	-92.3966	0.023032999999999998
rs16902163	-104.755	-105.078	-104.755	-105.078	7.158320000000001e-08
rs16902164	-104.964	-105.153	-104.964	-105.153	6.645180000000001e-08
rs16902188	-104.603	-105.042	-104.603	-105.042	7.424989999999999e-08
rs16902191	-104.832	-105.206	-104.832	-105.206	6.301840000000001e-08
rs16902195	-104.712	-105.124	-104.712	-105.124	6.84071e-08
rs16902199	-105.549	-105.259	-105.549	-105.259	5.97225e-08
rs16902213	-104.747	-105.206	-104.747	-105.206	6.29632e-08
rs16902216	-104.859	-105.262	-104.859	-105.262	5.957890000000001e-08
rs16902217	-104.874	-104.714	-104.874	-104.714	1.0300560000000001e-07
rs16902221	-104.995	-104.826	-104.995	-104.826	9.212139999999998e-08
rs17271569	0.0	-104.992	0.0	-104.992	7.80257e-08
rs17293302	-104.849	-105.127	-104.849	-105.127	6.817229999999999e-08
rs17342514	0.0	-105.134	0.0	-105.134	6.7722e-08
rs181516187	-104.016	-102.925	-104.016	-102.925	6.163669999999999e-07
rs1821934	-99.2328	-98.1218	-99.2328	-98.1218	7.51461e-05
rs1821936	-103.715	-102.696	-103.715	-102.696	7.74999e-07
rs183526839	0.0	-104.845	0.0	-104.845	9.04189e-08
rs1837286	-98.7196	-97.5989	-98.7196	-97.5989	0.0001267667
rs1852599	-103.279	-103.853	-103.279	-103.853	2.4380499999999987e-07
rs1866406	-99.0205	-97.9038	-99.0205	-97.9038	9.34478e-05
rs1898701	-103.713	-102.696	-103.713	-102.696	7.750050000000002e-07
rs1909937	-103.746	-103.769	-103.746	-103.769	2.65061e-07
rs2005147	-96.1122	-98.0838	-96.1122	-98.0838	7.805599999999996e-05
rs2013513	-103.713	-102.696	-103.713	-102.696	7.750050000000002e-07
rs2049656	-96.0669	-98.1291	-96.0669	-98.1291	7.459799999990003e-05
rs2067980	-102.535	-101.494	-102.535	-101.494	2.578461e-06
rs2083243	-99.0694	-97.9507	-99.0694	-97.9507	8.91729e-05
rs2118764	-99.1468	-98.0358	-99.1468	-98.0358	8.18957e-05
rs2134045	0.0	-105.451	0.0	-105.451	4.93141e-08
rs2165008	-99.1092	-97.9904	-99.1092	-97.9904	8.570019999989999e-05
rs2165009	-103.957	-102.862	-103.957	-102.862	6.56738e-07
rs2165010	-103.481	-102.466	-103.481	-102.466	9.751990000000002e-07
rs2218080	-100.831	-99.7309	-100.831	-99.7309	1.503528e-05
rs2218081	-103.377	-102.366	-103.377	-102.366	1.0786530000000001e-06
rs2220083	-95.092	-97.0193	-95.092	-97.0193	0.00022632000000000012
rs2247112	-99.253	-101.57	-99.253	-101.57	2.3891999999999974e-06
rs2330572	-99.5161	-98.4179	-99.5161	-98.4179	5.58907e-05
rs2330619	-99.0102	-97.9038	-99.0102	-97.9038	9.34479999999e-05
rs2330620	-99.0694	-97.9507	-99.0694	-97.9507	8.91729e-05
rs2330703	-101.454	-102.015	-101.454	-102.015	1.5321900000000005e-06
rs2330704	-101.446	-102.014	-101.446	-102.014	1.5323000000000003e-06
rs2337412	-95.5848	-97.5119	-95.5848	-97.5119	0.00013828400000000002
rs2337483	-95.6542	-97.8209	-95.6542	-97.8209	0.000101533
rs2337951	-93.8891	-96.4653	-93.8891	-96.4653	0.0003938600000000002
rs2337952	-93.8149	-96.4161	-93.8149	-96.4161	0.0004137199999998996
rs2337954	-105.31	-105.068	-105.31	-105.068	7.2293e-08
rs2580258	-96.1585	-98.3013	-96.1585	-98.3013	6.279700000000002e-05
rs2580260	-95.8725	-98.1209	-95.8725	-98.1209	7.521700000000004e-05
rs2589161	-94.7927	-97.0193	-94.7927	-97.0193	0.00022632000000000012
rs2589162	-94.7334	-96.9712	-94.7334	-96.9712	0.00023747999999999998
rs2589179	-104.613	-104.918	-104.613	-104.918	8.397550000000002e-08
rs2589181	-99.9112	-102.212	-99.9112	-102.212	1.2582499999999977e-06
rs2625494	-95.742	-97.9086	-95.742	-97.9086	9.300199999999991e-05
rs2696013	-96.0378	-98.1698	-96.0378	-98.1698	7.162699999990003e-05
rs2696018	-95.712	-97.8209	-95.712	-97.8209	0.0001015299999999
rs28473745	-104.922	-104.759	-104.922	-104.759	9.852120000000002e-08
rs28611436	-101.009	-102.619	-101.009	-102.619	8.3756e-07
rs28657933	-95.8566	-98.4492	-95.8566	-98.4492	5.416600000000002e-05
rs28749824	-105.212	-104.957	-105.212	-104.957	8.08379e-08
rs28753157	-102.024	-103.422	-102.024	-103.422	3.751e-07
rs28769634	-102.189	-103.449	-102.189	-103.449	3.65057e-07
rs2877172	-99.0613	-97.9494	-99.0613	-97.9494	8.92831999999e-05
rs2877195	-103.847	-103.858	-103.847	-103.858	2.4241700000000005e-07
rs2878967	-100.237	-102.388	-100.237	-102.388	1.0550199999999998e-06
rs2878988	-104.887	-105.167	-104.887	-105.167	6.55236e-08
rs2879074	-93.9009	-96.4653	-93.9009	-96.4653	0.00039383999999990016
rs28798176	-102.126	-103.348	-102.126	-103.348	4.0372200000000023e-07
rs28799356	-102.253	-103.5	-102.253	-103.5	3.4694699999999983e-07
rs28816182	-102.709	-104.163	-102.709	-104.163	1.7872e-07
rs28820612	-102.674	-103.19	-102.674	-103.19	4.7288799999999994e-07
rs28823684	-101.842	-103.214	-101.842	-103.214	4.6154e-07
rs28824810	-104.675	-105.014	-104.675	-105.014	7.634809999999997e-08
rs28836583	-101.75	-103.152	-101.75	-103.152	4.911200000000004e-07
rs28840992	-101.929	-103.19	-101.929	-103.19	4.7299999999999996e-07
rs28841282	-101.75	-103.152	-101.75	-103.152	4.911200000000004e-07
rs28847123	-101.086	-102.819	-101.086	-102.819	6.857000000000001e-07
rs28855077	-101.065	-102.817	-101.065	-102.817	6.867100000000008e-07
rs28856284	-101.416	-101.991	-101.416	-101.991	1.56801e-06
rs28873151	-101.086	-102.819	-101.086	-102.819	6.857000000000001e-07
rs28874955	-102.013	-103.421	-102.013	-103.421	3.7544999999999994e-07
rs28882807	-101.75	-103.152	-101.75	-103.152	4.911200000000004e-07
rs28885449	-95.6296	-98.197	-95.6296	-98.197	6.970499999990002e-05
rs28892397	-101.893	-103.103	-101.893	-103.103	5.157099999999998e-07
rs34009314	-101.915	-103.132	-101.915	-103.132	5.014500000000005e-07
rs34040576	-95.773	-98.305	-95.773	-98.305	6.257000000000007e-05
rs34069575	-104.147	-104.297	-104.147	-104.297	1.56356e-07
rs34101830	-101.93	-103.269	-101.93	-103.269	4.370499999999999e-07
rs34115673	-98.1062	-96.9784	-98.1062	-96.9784	0.000235779
rs34159378	-102.302	-103.385	-102.302	-103.385	3.8899399999999984e-07
rs34186466	-100.864	-102.395	-100.864	-102.395	1.0471799999999998e-06
rs34259003	-102.674	-103.19	-102.674	-103.19	4.7288799999999994e-07
rs34325259	-98.0927	-96.9804	-98.0927	-96.9804	0.0002352965
rs34347294	-102.848	-104.056	-102.848	-104.056	1.989209999999999e-07
rs34361661	-101.846	-103.077	-101.846	-103.077	5.296899999999999e-07
rs34462057	-95.5454	-98.1447	-95.5454	-98.1447	7.344899999999995e-05
rs34492793	-101.766	-103.045	-101.766	-103.045	5.465600000000002e-07
rs34501299	-97.9146	-96.7939	-97.9146	-96.7939	0.00028353380000000004
rs34501453	-94.8812	-97.5896	-94.8812	-97.5896	0.00012795999999989992
rs34577818	-103.836	-104.404	-103.836	-104.404	1.40418e-07
rs34618959	-103.816	-104.367	-103.816	-104.367	1.4576e-07
rs34666220	-95.0934	-96.9759	-95.0934	-96.9759	0.00023635999999989995
rs34692501	-102.618	-102.845	-102.618	-102.845	6.677130000000001e-07
rs34693648	-101.914	-103.272	-101.914	-103.272	4.3566999999999993e-07
rs34762678	-103.817	-102.794	-103.817	-102.794	7.025799999999999e-07
rs34812524	-96.0791	-98.1799	-96.0791	-98.1799	7.090699999989997e-05
rs34835217	-101.507	-102.04	-101.507	-102.04	1.4932900000000005e-06
rs34923905	-104.851	-104.671	-104.851	-104.671	1.0756430000000001e-07
rs35080434	-102.674	-103.19	-102.674	-103.19	4.7288799999999994e-07
rs35142578	-101.82	-103.183	-101.82	-103.183	4.764e-07
rs35163964	-95.5223	-98.0608	-95.5223	-98.0608	7.987799999999992e-05
rs35304078	-105.007	-104.827	-105.007	-104.827	9.20356e-08
rs35319830	-103.839	-104.37	-103.839	-104.37	1.4540000000000002e-07
rs35335986	-102.117	-103.514	-102.117	-103.514	3.420559999999998e-07
rs35381866	-94.3584	-96.7876	-94.3584	-96.7876	0.00028531999999999993
rs35503553	-102.017	-103.317	-102.017	-103.317	4.1653000000000057e-07
rs35550270	-102.026	-103.188	-102.026	-103.188	4.7371999999999993e-07
rs35553774	-101.921	-103.158	-101.921	-103.158	4.881e-07
rs35577984	-101.931	-103.106	-101.931	-103.106	5.1464e-07
rs35583419	-105.986	-105.477	-105.986	-105.477	4.8044799999999994e-08
rs35648163	-95.1812	-97.841	-95.1812	-97.841	9.951500000000011e-05
rs35730142	-95.7162	-98.2964	-95.7162	-98.2964	6.310799999990002e-05
rs35804423	-93.828	-96.9215	-93.828	-96.9215	0.0002495800000000001
rs35874143	-103.169	-104.274	-103.169	-104.274	1.60052e-07
rs35894183	-102.059	-103.296	-102.059	-103.296	4.2546400000000027e-07
rs35936595	-102.016	-103.188	-102.016	-103.188	4.739900000000002e-07
rs36000907	-104.909	-103.815	-104.909	-103.815	2.531609e-07
rs36019653	-101.869	-103.239	-101.869	-103.239	4.5018999999999967e-07
rs36031455	-102.639	-104.135	-102.639	-104.135	1.83791e-07
rs36035738	0.0	-105.516	0.0	-105.516	4.61991e-08
rs36068815	-104.099	-103.03	-104.099	-103.03	5.55058e-07
rs375872680	0.0	-104.904	0.0	-104.904	8.51922e-08
rs3761648	-99.0205	-97.9038	-99.0205	-97.9038	9.34478e-05
rs3761649	-99.0205	-97.9038	-99.0205	-97.9038	9.34478e-05
rs3761650	-99.0205	-97.9038	-99.0205	-97.9038	9.34478e-05
rs3860741	-104.41	-103.581	-104.41	-103.581	3.197465e-07
rs3923055	-93.8564	-96.8535	-93.8564	-96.8535	0.0002671499999999001
rs3935086	-95.8566	-94.8194	-95.8566	-94.8194	0.0020423950000000002
rs3935213	-105.44	-104.344	-105.44	-104.344	1.490881e-07
rs4128261	-101.869	-103.56	-101.869	-103.56	3.265500000000003e-07
rs4128583	-101.855	-103.05	-101.855	-103.05	5.440200000000001e-07
rs4129642	-98.2797	-97.1572	-98.2797	-97.1572	0.0001971610999999
rs4132311	-104.973	-104.734	-104.973	-104.734	1.009549e-07
rs4133429	-94.4853	-96.6113	-94.4853	-96.6113	0.0003403500000000001
rs4242125	-104.977	-104.846	-104.977	-104.846	9.033149999999998e-08
rs4254919	-104.435	-104.983	-104.435	-104.983	7.87418e-08
rs4257782	-93.9213	-96.6025	-93.9213	-96.6025	0.00034334000000000014
rs4259174	-97.238	-99.2696	-97.238	-99.2696	2.3846999999899986e-05
rs4263507	-97.0555	-99.044	-97.0555	-99.044	2.9880999999899976e-05
rs4267876	-103.959	-103.841	-103.959	-103.841	2.46665e-07
rs4274988	-95.7162	-98.2964	-95.7162	-98.2964	6.310799999990002e-05
rs4274990	-97.3581	-99.1951	-97.3581	-99.1951	2.5691999999999997e-05
rs4276421	-95.5517	-98.2065	-95.5517	-98.2065	6.904700000000003e-05
rs4277924	-96.8619	-98.8292	-96.8619	-98.8292	3.7043000000000004e-05
rs4282323	-100.444	-102.429	-100.444	-102.429	1.0121500000000001e-06
rs4282324	-95.908	-98.4887	-95.908	-98.4887	5.2068000000000004e-05
rs4283798	-99.8951	-102.294	-99.8951	-102.294	1.15827e-06
rs4289566	-95.2326	-97.8358	-95.2326	-97.8358	0.00010002899999999996
rs4292455	-97.0049	-98.9064	-97.0049	-98.9064	3.429e-05
rs4296810	-106.058	-104.962	-106.058	-104.962	8.04264e-08
rs4298259	-98.0591	-96.9383	-98.0591	-96.9383	0.0002454061
rs4302598	-96.9418	-99.4354	-96.9418	-99.4354	2.020199999999998e-05
rs4308490	-103.86	-103.351	-103.86	-103.351	4.02579e-07
rs4321755	-103.66	-102.712	-103.66	-102.712	7.630120000000001e-07
rs4326150	-105.44	-104.344	-105.44	-104.344	1.490881e-07
rs4329028	-99.2139	-98.0845	-99.2139	-98.0845	7.800259999999999e-05
rs4331911	-95.8932	-98.4493	-95.8932	-98.4493	5.4163999999899974e-05
rs4354052	-101.356	-103.179	-101.356	-103.179	4.782099999999998e-07
rs4357042	-103.871	-103.882	-103.871	-103.882	2.3684800000000003e-07
rs4357046	-100.779	-102.474	-100.779	-102.474	9.675799999999997e-07
rs4362951	-95.7517	-98.0289	-95.7517	-98.0289	8.246399999999997e-05
rs4367307	-97.5771	-99.5666	-97.5771	-99.5666	1.7719199999899994e-05
rs4367308	-98.2848	-100.935	-98.2848	-100.935	4.510300000000003e-06
rs4368738	-99.0644	-101.64	-99.0644	-101.64	2.2283000000000003e-06
rs4370277	-97.1422	-99.4551	-97.1422	-99.4551	1.9809e-05
rs4371761	-104.694	-103.557	-104.694	-103.557	3.277704e-07
rs4371763	-95.3926	-98.074	-95.3926	-98.074	7.882700000000006e-05
rs4373287	-98.5445	-97.4232	-98.5445	-97.4232	0.0001511196999999
rs4376278	-105.101	-104.869	-105.101	-104.869	8.822059999999998e-08
rs4380674	-105.512	-104.656	-105.512	-104.656	1.0920449999999999e-07
rs4383730	-97.2574	-99.4556	-97.2574	-99.4556	1.9799999999999993e-05
rs4388219	-101.429	-101.247	-101.429	-101.247	3.30118e-06
rs4389695	-104.38	-103.558	-104.38	-103.558	3.273746e-07
rs4389698	-97.5013	-99.6771	-97.5013	-99.6771	1.5865199999900008e-05
rs4391175	-98.1384	-97.0211	-98.1384	-97.0211	0.0002259219
rs4395640	-98.7287	-97.5989	-98.7287	-97.5989	0.0001267657
rs4407637	-100.872	-102.506	-100.872	-102.506	9.368600000000005e-07
rs4409106	-97.3839	-99.8216	-97.3839	-99.8216	1.3729999999900002e-05
rs4412123	-99.0859	-97.956	-99.0859	-97.956	8.869899999990001e-05
rs4415084	-103.638	-102.665	-103.638	-102.665	7.99223e-07
rs4419600	-103.568	-102.566	-103.568	-102.566	8.82446e-07
rs4421114	-97.4916	-99.5313	-97.4916	-99.5313	1.835580000000001e-05
rs4426925	-97.524	-99.6772	-97.524	-99.6772	1.5864399999999997e-05
rs4426926	-96.7676	-99.4533	-96.7676	-99.4533	1.9844999999999997e-05
rs4428422	-97.464	-99.9655	-97.464	-99.9655	1.1890399999999997e-05
rs4431353	-105.345	-105.249	-105.345	-105.249	6.032959999999999e-08
rs4431354	-97.2162	-99.3812	-97.2162	-99.3812	2.1329e-05
rs4434390	-104.006	-104.005	-104.006	-104.005	2.0931e-07
rs4437383	-104.997	-104.807	-104.997	-104.807	9.387759999999997e-08
rs4440370	-98.8914	-97.7734	-98.8914	-97.7734	0.0001064721999999
rs4441886	-97.4642	-99.5312	-97.4642	-99.5312	1.8356700000000007e-05
rs4452566	-104.892	-104.694	-104.892	-104.694	1.051519e-07
rs4455564	-94.7518	-97.3342	-94.7518	-97.3342	0.00016516999999999986
rs4455566	-93.8534	-96.5095	-93.8534	-96.5095	0.0003768299999999999
rs4455568	-97.1714	-99.192	-97.1714	-99.192	2.5771000000000008e-05
rs4455569	-97.2423	-99.2305	-97.2423	-99.2305	2.479899999999999e-05
rs4457088	-98.234	-97.1105	-98.234	-97.1105	0.0002065921
rs4457089	-99.1092	-97.9904	-99.1092	-97.9904	8.570019999989999e-05
rs4460145	-105.468	-104.327	-105.468	-104.327	1.5171929999999999e-07
rs4463188	-103.635	-102.678	-103.635	-102.678	7.89054e-07
rs4473777	-95.8519	-97.9186	-95.8519	-97.9186	9.2078e-05
rs4473779	-104.82	-105.119	-104.82	-105.119	6.87159e-08
rs4478331	-99.5231	-101.961	-99.5231	-101.961	1.6171999999999987e-06
rs4479849	-104.07	-103.001	-104.07	-103.001	5.71626e-07
rs4484447	-97.2115	-99.4554	-97.2115	-99.4554	1.9802999999999986e-05
rs4485937	-104.21	-103.355	-104.21	-103.355	4.011579999999999e-07
rs4489075	-95.5861	-98.0708	-95.5861	-98.0708	7.907899999999991e-05
rs4490592	-95.2044	-97.918	-95.2044	-97.918	9.213699999989988e-05
rs4492118	-103.557	-102.6	-103.557	-102.6	8.52838e-07
rs4492119	-98.8914	-97.7734	-98.8914	-97.7734	0.0001064721999999
rs4492120	-90.5018	-92.5056	-90.5018	-92.5056	0.020653000000000005
rs4492122	-95.6747	-98.0361	-95.6747	-98.0361	8.186999999989998e-05
rs4492123	-97.7471	-99.6047	-97.7471	-99.6047	1.7056399999999995e-05
rs4492125	-95.7988	-97.8796	-95.7988	-97.8796	9.573799999990009e-05
rs4493682	-103.738	-103.231	-103.738	-103.231	4.5413499999999993e-07
rs4498260	-97.2045	-99.2695	-97.2045	-99.2695	2.385000000000001e-05
rs4499842	-97.2833	-99.7105	-97.2833	-99.7105	1.5343999999999994e-05
rs4501347	-95.9436	-97.9554	-95.9436	-97.9554	8.8756e-05
rs4502832	-104.432	-103.457	-104.432	-103.457	3.6223109999999995e-07
rs4502836	-95.408	-98.0001	-95.408	-98.0001	8.486899999989993e-05
rs4504391	-99.4681	-101.793	-99.4681	-101.793	1.9126000000000027e-06
rs4518409	-98.8225	-97.6927	-98.8225	-97.6927	0.0001154195
rs4518411	-99.3022	-101.73	-99.3022	-101.73	2.0365000000000067e-06
rs4533894	-104.694	-103.557	-104.694	-103.557	3.277707e-07
rs4533895	-103.86	-103.351	-103.86	-103.351	4.02579e-07
rs4533899	-96.9645	-98.866	-96.9645	-98.866	3.570199999999998e-05
rs4540184	0.0	-105.512	0.0	-105.512	4.63866e-08
rs4541666	-95.438	-98.0679	-95.438	-98.0679	7.930600000000002e-05
rs4541667	-97.5366	-99.4915	-97.5366	-99.4915	1.9100999999999992e-05
rs4551074	-104.887	-104.716	-104.887	-104.716	1.0284590000000007e-07
rs4551075	-95.7479	-98.1507	-95.7479	-98.1507	7.300899999999996e-05
rs4552614	-105.419	-105.103	-105.419	-105.103	6.98169e-08
rs4560554	-105.015	-104.778	-105.015	-104.778	9.66246e-08
rs4566804	-99.1028	-97.9862	-99.1028	-97.9862	8.60618999999e-05
rs4566805	-103.969	-103.947	-103.969	-103.947	2.2176e-07
rs4569880	-95.6945	-98.0288	-95.6945	-98.0288	8.246800000000004e-05
rs4569881	-95.6565	-97.9909	-95.6565	-97.9909	8.56600000000001e-05
rs4569882	-105.327	-104.978	-105.327	-104.978	7.90857e-08
rs4571480	-104.051	-102.955	-104.051	-102.955	5.98176e-07
rs4576156	-104.476	-105.022	-104.476	-105.022	7.573380000000002e-08
rs4577699	-99.0699	-101.561	-99.0699	-101.561	2.4106000000000003e-06
rs4590186	-104.001	-102.974	-104.001	-102.974	5.86738e-07
rs4591754	-98.1041	-96.9784	-98.1041	-96.9784	0.00023577929999999997
rs4596389	-99.0235	-97.9054	-99.0235	-97.9054	9.32983999999e-05
rs4601053	-97.1304	-99.0212	-97.1304	-99.0212	3.0572000000000005e-05
rs4604199	-99.1042	-97.9862	-99.1042	-97.9862	8.606169999989999e-05
rs4605791	-99.1035	-97.9862	-99.1035	-97.9862	8.60615e-05
rs4613718	-105.916	-104.936	-105.916	-104.936	8.248710000000001e-08
rs4613721	-104.018	-104.315	-104.018	-104.315	1.5355500000000003e-07
rs4626346	-99.1945	-101.747	-99.1945	-101.747	2.0014000000000042e-06
rs4627995	-105.575	-104.473	-105.575	-104.473	1.3106509999999998e-07
rs4629609	-94.0761	-96.6952	-94.0761	-96.6952	0.0003129499999999
rs4632807	-104.632	-105.069	-104.632	-105.069	7.227149999999999e-08
rs4634357	-104.026	-102.957	-104.026	-102.957	5.973509999999999e-07
rs4640801	-105.964	-105.458	-105.964	-105.458	4.897329999999999e-08
rs4642377	-98.5462	-97.4232	-98.5462	-97.4232	0.0001511196
rs4827574	-104.2	-104.821	-104.2	-104.821	9.2612e-08
rs4866783	-98.7243	-97.5989	-98.7243	-97.5989	0.0001267659
rs4866784	-98.1968	-97.068	-98.1968	-97.068	0.00021557329999999998
rs4866920	-98.5894	-97.4693	-98.5894	-97.4693	0.0001443038
rs4866921	-98.0972	-96.9806	-98.0972	-96.9806	0.00023525009999990002
rs4866922	-98.7136	-97.5989	-98.7136	-97.5989	0.00012676590000000002
rs4866929	-100.081	-100.81	-100.081	-100.81	5.1087299999999995e-06
rs4866973	-104.939	-104.821	-104.939	-104.821	9.257080000000004e-08
rs4866975	-104.8	-105.115	-104.8	-105.115	6.900290000000002e-08
rs4866976	-104.871	-105.22	-104.871	-105.22	6.20886e-08
rs4866978	-104.924	-104.759	-104.924	-104.759	9.852189999999998e-08
rs4866982	-95.4287	-98.1211	-95.4287	-98.1211	7.520200000000002e-05
rs4975885	-97.1951	-99.1947	-97.1951	-99.1947	2.570099999999999e-05
rs4975889	-100.841	-102.477	-100.841	-102.477	9.65009999999999e-07
rs4975890	-101.017	-102.458	-101.017	-102.458	9.837300000000008e-07
rs4975902	-101.985	-103.371	-101.985	-103.371	3.948e-07
rs4975908	-102.903	-103.196	-102.903	-103.196	4.7011900000000006e-07
rs4975911	-99.7217	-100.886	-99.7217	-100.886	4.7367e-06
rs4975912	-102.125	-103.513	-102.125	-103.513	3.423469999999999e-07
rs4975913	-101.965	-103.336	-101.965	-103.336	4.0884000000000005e-07
rs4975919	-102.09	-103.418	-102.09	-103.418	3.7670199999999945e-07
rs4975920	-102.216	-103.475	-102.216	-103.475	3.5578500000000027e-07
rs4975923	-101.848	-103.303	-101.848	-103.303	4.2225000000000007e-07
rs4975924	-102.094	-103.371	-102.094	-103.371	3.9471600000000024e-07
rs4975925	-102.046	-103.482	-102.046	-103.482	3.531479999999995e-07
rs4975926	-101.848	-103.303	-101.848	-103.303	4.2225000000000007e-07
rs4975927	-102.104	-103.356	-102.104	-103.356	4.0064799999999966e-07
rs4975928	-102.587	-103.105	-102.587	-103.105	5.14829e-07
rs4975929	-101.9	-103.343	-101.9	-103.343	4.0595999999999975e-07
rs4975930	-101.86	-103.339	-101.86	-103.339	4.0745e-07
rs4975931	-101.521	-103.597	-101.521	-103.597	3.1494999999999984e-07
rs4975932	-102.211	-104.052	-102.211	-104.052	1.9968399999999995e-07
rs4975936	-102.57	-103.105	-102.57	-103.105	5.150520000000002e-07
rs4975937	-102.324	-104.113	-102.324	-104.113	1.87941e-07
rs4975938	-102.669	-104.109	-102.669	-104.109	1.887420000000001e-07
rs4975940	-102.501	-104.068	-102.501	-104.068	1.9658800000000004e-07
rs4975941	-102.555	-104.032	-102.555	-104.032	2.0369900000000003e-07
rs4975942	-100.948	-102.668	-100.948	-102.668	7.969400000000002e-07
rs4975947	-101.118	-102.821	-101.118	-102.821	6.842200000000003e-07
rs4975948	-102.59	-103.131	-102.59	-103.131	5.01706e-07
rs4975949	-102.54	-103.075	-102.54	-103.075	5.30457e-07
rs4975955	-102.841	-104.269	-102.841	-104.269	1.6082899999999996e-07
rs4975956	-102.709	-104.163	-102.709	-104.163	1.7872e-07
rs4975957	-99.1656	-100.433	-99.1656	-100.433	7.448499999999998e-06
rs4975960	-102.003	-103.286	-102.003	-103.286	4.2946999999999946e-07
rs4975961	-100.069	-100.368	-100.069	-100.368	7.94976e-06
rs4975962	-102.06	-103.34	-102.06	-103.34	4.0726000000000006e-07
rs4975963	-102.121	-103.396	-102.121	-103.396	3.8508400000000054e-07
rs4975964	-102.075	-103.369	-102.075	-103.369	3.9531899999999973e-07
rs4975965	-99.6707	-100.854	-99.6707	-100.854	4.8927e-06
rs4975966	-102.294	-103.434	-102.294	-103.434	3.707110000000002e-07
rs4975967	-102.319	-103.361	-102.319	-103.361	3.9878700000000006e-07
rs4975968	-102.066	-103.321	-102.066	-103.321	4.150319999999999e-07
rs4975969	-102.066	-103.321	-102.066	-103.321	4.150319999999999e-07
rs4975970	-102.083	-103.345	-102.083	-103.345	4.0509600000000004e-07
rs4975971	-102.131	-103.348	-102.131	-103.348	4.0367700000000037e-07
rs4975972	-99.7897	-100.953	-99.7897	-100.953	4.42724e-06
rs4975974	-102.007	-103.316	-102.007	-103.316	4.168199999999997e-07
rs4975975	-102.007	-103.316	-102.007	-103.316	4.168199999999997e-07
rs4975976	-101.997	-103.316	-101.997	-103.316	4.171500000000001e-07
rs4975977	-99.943	-101.054	-99.943	-101.054	4.004489999999998e-06
rs4975978	-101.997	-103.316	-101.997	-103.316	4.171500000000001e-07
rs4975979	-102.015	-103.34	-102.015	-103.34	4.072000000000001e-07
rs4975984	-101.905	-103.331	-101.905	-103.331	4.1093000000000015e-07
rs4975991	-101.981	-103.408	-101.981	-103.408	3.8042999999999976e-07
rs4975992	-101.941	-103.38	-101.941	-103.38	3.9108999999999967e-07
rs4975993	-101.941	-103.38	-101.941	-103.38	3.9108999999999967e-07
rs4975994	-101.905	-103.355	-101.905	-103.355	4.010900000000004e-07
rs55638678	-101.905	-103.355	-101.905	-103.355	4.010900000000004e-07
rs55706118	-99.1333	-101.221	-99.1333	-101.221	3.3883000000000028e-06
rs55776184	-100.122	-102.506	-100.122	-102.506	9.370500000000006e-07
rs55821517	0.0	-104.923	0.0	-104.923	8.36171e-08
rs56030172	0.0	-102.318	0.0	-102.318	1.13075e-06
rs56248730	-103.642	-102.55	-103.642	-102.55	8.968949999999999e-07
rs56699889	-104.032	-103.457	-104.032	-103.457	3.620319999999999e-07
rs56908114	-95.2426	-97.2455	-95.2426	-97.2455	0.0001805079999999999
rs57281202	-104.292	-104.879	-104.292	-104.879	8.7323e-08
rs57299032	-95.1615	-97.8733	-95.1615	-97.8733	9.633800000000007e-05
rs57300972	-99.1163	-97.9975	-99.1163	-97.9975	8.50909e-05
rs57407363	-97.4756	-99.3446	-97.4756	-99.3446	2.2122899999899994e-05
rs57575351	-104.622	-105.136	-104.622	-105.136	6.755689999999998e-08
rs57839327	-105.076	-104.938	-105.076	-104.938	8.23544e-08
rs58111642	-101.829	-103.158	-101.829	-103.158	4.885100000000001e-07
rs58144701	-104.016	-102.925	-104.016	-102.925	6.163669999999999e-07
rs58173433	-102.076	-103.369	-102.076	-103.369	3.953010000000001e-07
rs58445656	-99.409	-101.564	-99.409	-101.564	2.405299999999999e-06
rs58713827	-104.131	-103.658	-104.131	-103.658	2.96156e-07
rs58729263	-102.85	-104.115	-102.85	-104.115	1.8755800000000002e-07
rs58902336	-105.135	-105.249	-105.135	-105.249	6.035270000000001e-08
rs59057359	-95.6713	-98.0288	-95.6713	-98.0288	8.24699999999e-05
rs59450171	-104.625	-105.159	-104.625	-105.159	6.605010000000006e-08
rs59468706	-104.633	-103.606	-104.633	-103.606	3.1202589999999997e-07
rs59516938	-101.85	-103.159	-101.85	-103.159	4.878400000000001e-07
rs59660247	-102.122	-103.22	-102.122	-103.22	4.588509999999999e-07
rs59725169	-101.95	-103.21	-101.95	-103.21	4.6351000000000016e-07
rs59790351	-104.535	-105.078	-104.535	-105.078	7.160740000000001e-08
rs59870620	-104.529	-105.067	-104.529	-105.067	7.240340000000006e-08
rs59968174	-99.1544	-101.555	-99.1544	-101.555	2.4255999999999993e-06
rs60223495	-105.441	-105.113	-105.441	-105.113	6.91003e-08
rs60707950	-103.703	-102.615	-103.703	-102.615	8.409070000000001e-07
rs60927048	-105.153	-104.91	-105.153	-104.91	8.467400000000002e-08
rs61012768	-105.016	-104.903	-105.016	-104.903	8.52451e-08
rs61160862	-101.951	-103.16	-101.951	-103.16	4.872800000000001e-07
rs61187820	-98.9931	-100.18	-98.9931	-100.18	9.597e-06
rs61351693	-101.039	-102.744	-101.039	-102.744	7.387100000000009e-07
rs61584374	-105.492	-104.351	-105.492	-104.351	1.4815670000000004e-07
rs61734825	-104.547	-105.099	-104.547	-105.099	7.013250000000002e-08
rs61735895	-104.463	-104.866	-104.463	-104.866	8.848500000000005e-08
rs62366821	-102.764	-102.45	-102.764	-102.45	9.910600000000003e-07
rs62367461	-103.906	-103.903	-103.906	-103.903	2.3177899999999992e-07
rs62367464	-103.676	-103.181	-103.676	-103.181	4.77066e-07
rs62367465	-103.823	-103.815	-103.823	-103.815	2.5323800000000006e-07
rs62367466	-103.725	-103.23	-103.725	-103.23	4.541940000000001e-07
rs62367467	-103.726	-103.746	-103.726	-103.746	2.713540000000001e-07
rs62367468	-103.851	-103.858	-103.851	-103.858	2.4238200000000003e-07
rs62367469	-103.898	-103.883	-103.898	-103.883	2.36628e-07
rs62367470	-104.39	-103.852	-104.39	-103.852	2.440095e-07
rs62367471	-104.4	-103.896	-104.4	-103.896	2.334696e-07
rs62367473	-103.823	-103.815	-103.823	-103.815	2.5323400000000006e-07
rs62367474	-103.834	-103.838	-103.834	-103.838	2.4748400000000005e-07
rs62367475	-103.754	-103.302	-103.754	-103.302	4.2287900000000006e-07
rs62367515	-103.87	-103.839	-103.87	-103.839	2.4719700000000007e-07
rs62367516	-103.87	-103.839	-103.87	-103.839	2.4719700000000007e-07
rs62367520	-104.292	-104.256	-104.292	-104.256	1.6283700000000007e-07
rs62367522	-104.318	-104.277	-104.318	-104.277	1.5956600000000004e-07
rs62367527	-104.86	-104.991	-104.86	-104.991	7.80935e-08
rs62367528	-104.332	-104.883	-104.332	-104.883	8.703800000000003e-08
rs62367529	-104.315	-104.873	-104.315	-104.873	8.7916e-08
rs62367530	-104.362	-104.558	-104.362	-104.558	1.2041160000000006e-07
rs62367531	-104.602	-104.975	-104.602	-104.975	7.93249e-08
rs62367532	-104.146	-104.798	-104.146	-104.798	9.476700000000002e-08
rs62367550	-104.282	-104.873	-104.282	-104.873	8.789700000000008e-08
rs62367555	-104.192	-104.821	-104.192	-104.821	9.2589e-08
rs62367556	-104.033	-104.571	-104.033	-104.571	1.18912e-07
rs62367667	-104.865	-105.27	-104.865	-105.27	5.907240000000001e-08
rs62367668	-104.706	-105.224	-104.706	-105.224	6.188170000000001e-08
rs62367669	-104.68	-105.203	-104.68	-105.203	6.317659999999999e-08
rs62367713	-104.228	-104.881	-104.228	-104.881	8.714700000000002e-08
rs62367717	-104.47	-105.091	-104.47	-105.091	7.065740000000002e-08
rs62369080	-103.866	-104.25	-103.866	-104.25	1.63797e-07
rs62369082	-103.95	-104.372	-103.95	-104.372	1.44972e-07
rs62369083	-103.968	-104.374	-103.968	-104.374	1.44735e-07
rs62369087	-104.163	-104.418	-104.163	-104.418	1.3847299999999997e-07
rs62369104	-104.772	-105.088	-104.772	-105.088	7.08673e-08
rs62369109	-104.668	-105.058	-104.668	-105.058	7.306149999999998e-08
rs62369118	-104.675	-105.077	-104.675	-105.077	7.169569999999999e-08
rs62369141	-104.892	-105.207	-104.892	-105.207	6.2932e-08
rs62369147	-104.911	-105.287	-104.911	-105.287	5.80729e-08
rs62369865	-104.106	-103.062	-104.106	-103.062	5.37322e-07
rs62369866	-104.822	-103.683	-104.822	-103.683	2.888839e-07
rs62369894	-104.693	-103.733	-104.693	-103.733	2.747514e-07
rs62369895	-104.676	-103.707	-104.676	-103.707	2.81889e-07
rs62369896	-104.469	-103.507	-104.469	-103.507	3.4454480000000003e-07
rs62369897	-104.761	-103.683	-104.761	-103.683	2.889446e-07
rs62369898	-104.407	-103.35	-104.407	-103.35	4.0297599999999997e-07
rs62369900	-104.059	-103.276	-104.059	-103.276	4.338580000000001e-07
rs62369901	-104.363	-103.608	-104.363	-103.608	3.114978e-07
rs62369902	-104.36	-103.608	-104.36	-103.608	3.1150620000000005e-07
rs62369904	-104.216	-103.381	-104.216	-103.381	3.9066600000000004e-07
rs62369905	-103.993	-102.928	-103.993	-102.928	6.14374e-07
rs62369906	-104.105	-103.053	-104.105	-103.053	5.42559e-07
rs62369907	-104.484	-104.068	-104.484	-104.068	1.9647339999999998e-07
rs62369908	-104.352	-103.893	-104.352	-103.893	2.3412279999999997e-07
rs62369912	-104.477	-104.068	-104.477	-104.068	1.965077e-07
rs62369913	-104.901	-104.078	-104.901	-104.078	1.9465420000000003e-07
rs62369916	-103.913	-103.818	-103.913	-103.818	2.5227800000000003e-07
rs62369917	-105.266	-105.362	-105.266	-105.362	5.389080000000001e-08
rs62369918	-104.44	-103.874	-104.44	-103.874	2.3856840000000007e-07
rs62370579	-104.523	-105.088	-104.523	-105.088	7.089919999999999e-08
rs62370580	-104.523	-105.088	-104.523	-105.088	7.089919999999999e-08
rs62370581	-104.509	-105.077	-104.509	-105.077	7.167419999999998e-08
rs62370582	-104.521	-105.083	-104.521	-105.083	7.1252e-08
rs62370584	-104.538	-105.089	-104.538	-105.089	7.078380000000004e-08
rs62370587	-104.535	-105.078	-104.535	-105.078	7.160740000000001e-08
rs62370588	-104.562	-105.098	-104.562	-105.098	7.017850000000001e-08
rs62370589	-104.562	-105.098	-104.562	-105.098	7.017850000000001e-08
rs62370590	-104.627	-105.146	-104.627	-105.146	6.69138e-08
rs62370591	-104.569	-105.1	-104.569	-105.1	7.005340000000001e-08
rs62370592	-104.546	-105.082	-104.546	-105.082	7.13048e-08
rs62370593	-104.569	-105.1	-104.569	-105.1	7.005340000000001e-08
rs62370594	-104.543	-105.077	-104.543	-105.077	7.16761e-08
rs62370595	-104.543	-105.077	-104.543	-105.077	7.16761e-08
rs62370596	-104.543	-105.077	-104.543	-105.077	7.16761e-08
rs62370597	-104.56	-105.093	-104.56	-105.093	7.052410000000005e-08
rs62370604	-104.373	-104.956	-104.373	-104.956	8.09208e-08
rs62370618	-104.222	-104.836	-104.222	-104.836	9.118399999999999e-08
rs62370762	-104.237	-104.55	-104.237	-104.55	1.2139500000000004e-07
rs62370770	-98.9324	-100.123	-98.9324	-100.123	1.0156800000000004e-05
rs62370796	-104.468	-104.731	-104.468	-104.731	1.0126830000000006e-07
rs62370797	-105.067	-105.258	-105.067	-105.258	5.980520000000001e-08
rs62370798	-104.494	-104.754	-104.494	-104.754	9.895180000000005e-08
rs62370799	-104.489	-104.754	-104.489	-104.754	9.901800000000001e-08
rs62370804	-104.407	-104.701	-104.407	-104.701	1.0437980000000001e-07
rs62370827	-102.218	-103.249	-102.218	-103.249	4.456999999999999e-07
rs62370828	-102.073	-103.191	-102.073	-103.191	4.7250000000000013e-07
rs62370854	-104.313	-104.695	-104.313	-104.695	1.04973e-07
rs62370855	-104.322	-104.707	-104.322	-104.707	1.0376000000000001e-07
rs62370856	-104.567	-104.856	-104.567	-104.856	8.936690000000006e-08
rs62370858	-104.616	-104.894	-104.616	-104.894	8.609469999999999e-08
rs62370859	-104.515	-104.794	-104.515	-104.794	9.513250000000001e-08
rs62370861	-104.646	-105.087	-104.646	-105.087	7.098579999999997e-08
rs62370863	-104.604	-105.047	-104.604	-105.047	7.384149999999998e-08
rs62370865	-105.408	-105.084	-105.408	-105.084	7.116440000000001e-08
rs62370870	-104.546	-105.084	-104.546	-105.084	7.119069999999999e-08
rs62370890	-104.556	-105.049	-104.556	-105.049	7.370459999999999e-08
rs62370895	-104.67	-105.055	-104.67	-105.055	7.328559999999996e-08
rs62370904	-104.702	-105.098	-104.702	-105.098	7.018839999999999e-08
rs62370905	-104.817	-105.171	-104.817	-105.171	6.523919999999998e-08
rs62370922	-104.723	-105.097	-104.723	-105.097	7.023600000000001e-08
rs62370923	-104.722	-105.059	-104.722	-105.059	7.295659999999997e-08
rs62370924	-104.637	-104.989	-104.637	-104.989	7.82354e-08
rs62371360	-103.938	-103.862	-103.938	-103.862	2.41533e-07
rs62371361	-103.865	-103.86	-103.865	-103.86	2.42104e-07
rs62371967	-99.2513	-101.821	-99.2513	-101.821	1.859100000000004e-06
rs62371968	-104.768	-105.15	-104.768	-105.15	6.661059999999999e-08
rs62371969	-105.263	-104.998	-105.263	-104.998	7.752479999999999e-08
rs62371974	-105.099	-104.927	-105.099	-104.927	8.324770000000002e-08
rs62371976	-105.224	-105.129	-105.224	-105.129	6.800279999999999e-08
rs62371979	-104.863	-105.138	-104.863	-105.138	6.74069e-08
rs62371980	-105.26	-105.151	-105.26	-105.151	6.65467e-08
rs62371981	-104.726	-105.048	-104.726	-105.048	7.38043e-08
rs62371982	-105.109	-105.047	-105.109	-105.047	7.385280000000002e-08
rs62372030	-104.517	-104.993	-104.517	-104.993	7.791980000000001e-08
rs62372031	-104.544	-105.009	-104.544	-105.009	7.667769999999999e-08
rs62372037	-104.753	-105.112	-104.753	-105.112	6.917599999999998e-08
rs62372082	-104.564	-104.816	-104.564	-104.816	9.30488e-08
rs62372083	-104.551	-104.801	-104.551	-104.801	9.446889999999998e-08
rs62372085	-104.548	-104.794	-104.548	-104.794	9.51555e-08
rs62372087	-104.606	-104.812	-104.606	-104.812	9.345150000000001e-08
rs62372113	-104.54	-104.867	-104.54	-104.867	8.839729999999997e-08
rs62372114	-104.535	-104.853	-104.535	-104.853	8.96596e-08
rs62372115	-102.195	-103.33	-102.195	-103.33	4.1110700000000016e-07
rs62372119	-104.541	-104.749	-104.541	-104.749	9.94675e-08
rs62372121	-104.552	-104.755	-104.552	-104.755	9.88915e-08
rs62372125	-104.717	-104.911	-104.717	-104.911	8.45811e-08
rs62372146	-104.561	-104.778	-104.561	-104.778	9.664050000000001e-08
rs62372147	-104.57	-104.79	-104.57	-104.79	9.54721e-08
rs62372152	-102.08	-103.322	-102.08	-103.322	4.1427900000000005e-07
rs62372560	-104.533	-104.79	-104.533	-104.79	9.55302e-08
rs62372561	-105.08	-105.275	-105.08	-105.275	5.8799100000000015e-08
rs62372562	-104.132	-104.422	-104.132	-104.422	1.38011e-07
rs62372595	-105.029	-105.296	-105.029	-105.296	5.7559999999999994e-08
rs62372631	-104.976	-105.223	-104.976	-105.223	6.194910000000001e-08
rs62372640	-105.225	-105.285	-105.225	-105.285	5.8222800000000033e-08
rs62372641	-105.033	-105.25	-105.033	-105.25	6.027760000000001e-08
rs62372642	-105.032	-105.245	-105.032	-105.245	6.05672e-08
rs62372644	-105.032	-105.245	-105.032	-105.245	6.05672e-08
rs62372974	-105.23	-105.024	-105.23	-105.024	7.55983e-08
rs62372975	-104.777	-105.059	-104.777	-105.059	7.29942e-08
rs62372977	-104.502	-104.987	-104.502	-104.987	7.839660000000002e-08
rs62372979	-105.177	-104.927	-105.177	-104.927	8.32302e-08
rs62372981	-105.116	-105.161	-105.116	-105.161	6.586710000000001e-08
rs62372983	-105.103	-105.147	-105.103	-105.147	6.68198e-08
rs62372984	-105.108	-105.148	-105.108	-105.148	6.676890000000001e-08
rs62372986	-105.126	-105.163	-105.126	-105.163	6.576900000000001e-08
rs62372987	-96.0315	-97.9554	-96.0315	-97.9554	8.875199999999999e-05
rs62372989	-104.479	-105.027	-104.479	-105.027	7.534420000000005e-08
rs62372990	-102.689	-103.496	-102.689	-103.496	3.4812100000000005e-07
rs62372996	-104.483	-105.023	-104.483	-105.023	7.562599999999999e-08
rs62373039	-104.375	-104.954	-104.375	-104.954	8.102200000000005e-08
rs62373040	-104.309	-104.899	-104.309	-104.899	8.564400000000002e-08
rs62373042	-104.508	-105.029	-104.508	-105.029	7.518460000000004e-08
rs62373044	-105.451	-105.062	-105.451	-105.062	7.27231e-08
rs62373047	-104.586	-105.063	-104.586	-105.063	7.264840000000001e-08
rs62388176	-104.948	-105.122	-104.948	-105.122	6.849259999999998e-08
rs62388184	-104.867	-105.145	-104.867	-105.145	6.694880000000005e-08
rs62388185	-104.921	-105.13	-104.921	-105.13	6.795379999999999e-08
rs6414906	-94.6251	-96.6596	-94.6251	-96.6596	0.0003242900000000001
rs6414908	-99.7804	-102.143	-99.7804	-102.143	1.3480800000000001e-06
rs6414909	-98.9831	-100.142	-98.9831	-100.142	9.967999999999997e-06
rs6451770	-104.181	-103.156	-104.181	-103.156	4.89206e-07
rs6451772	-99.0348	-97.9494	-99.0348	-97.9494	8.928259999990001e-05
rs6451774	-99.0092	-97.9038	-99.0092	-97.9038	9.344839999999999e-05
rs6451775	-99.0701	-97.9507	-99.0701	-97.9507	8.91728e-05
rs6451778	-98.8057	-97.6863	-98.8057	-97.6863	0.00011615790000000001
rs6451781	-98.7634	-97.6447	-98.7634	-97.6447	0.0001210893
rs6451783	-98.1436	-97.027	-98.1436	-97.027	0.0002245818
rs6451784	-98.0926	-96.9806	-98.0926	-96.9806	0.00023525090000000003
rs6451793	-104.068	-103.563	-104.068	-103.563	3.25742e-07
rs6451795	-100.9	-101.503	-100.9	-101.503	2.5561800000000005e-06
rs6451796	-93.8057	-96.8867	-93.8057	-96.8867	0.0002584200000000005
rs6451798	-94.2635	-97.282	-94.2635	-97.282	0.0001740199999998998
rs6451801	-95.4212	-97.2032	-95.4212	-97.2032	0.00018830400000000003
rs6451802	-95.2295	-97.0308	-95.2295	-97.0308	0.00022373499999999997
rs6451804	-95.4043	-97.3768	-95.4043	-97.3768	0.0001582979999999
rs6451805	-104.446	-104.716	-104.446	-104.716	1.0287500000000001e-07
rs6451807	-95.3996	-97.5554	-95.3996	-97.5554	0.00013240999999990005
rs6451810	-96.1423	-98.332	-96.1423	-98.332	6.090499999999999e-05
rs6451812	-94.217	-96.6953	-94.217	-96.6953	0.00031292999999990015
rs6451814	-94.1637	-96.9327	-94.1637	-96.9327	0.00024679999999989996
rs6451820	-104.94	-104.697	-104.94	-104.697	1.0482520000000001e-07
rs6451822	-104.967	-104.804	-104.967	-104.804	9.418840000000002e-08
rs6451826	-104.987	-104.748	-104.987	-104.748	9.95374e-08
rs6451827	-95.624	-98.3213	-95.624	-98.3213	6.155800000000008e-05
rs6451829	-95.1391	-97.7258	-95.1391	-97.7258	0.00011165699999990007
rs6451830	-95.4743	-98.0607	-95.4743	-98.0607	7.9883e-05
rs6451831	-96.0587	-98.59	-96.0587	-98.59	4.705200000000001e-05
rs6451834	-95.5402	-98.2532	-95.5402	-98.2532	6.589200000000001e-05
rs6451835	-95.6373	-98.2534	-95.6373	-98.2534	6.588099999999995e-05
rs6451836	-95.3905	-98.007	-95.3905	-98.007	8.429e-05
rs6451838	-95.2421	-97.8411	-95.2421	-97.8411	9.950299999989995e-05
rs6451840	-95.465	-98.0505	-95.465	-98.0505	8.070199999999999e-05
rs6451842	-95.433	-98.007	-95.433	-98.007	8.428499999989995e-05
rs6451843	-95.0475	-97.8846	-95.0475	-97.8846	9.526e-05
rs6451851	-98.8531	-100.031	-98.8531	-100.031	1.1135200000000001e-05
rs6451852	-101.925	-103.238	-101.925	-103.238	4.506200000000001e-07
rs6451853	-101.925	-103.238	-101.925	-103.238	4.506200000000001e-07
rs6451854	-98.9565	-100.142	-98.9565	-100.142	9.968700000000002e-06
rs66996829	-103.681	-102.614	-103.681	-102.614	8.409730000000002e-07
rs67274820	-99.0823	-97.9904	-99.0823	-97.9904	8.57009e-05
rs67996578	-101.032	-100.337	-101.032	-100.337	8.20047e-06
rs6859157	-99.1289	-98.0358	-99.1289	-98.0358	8.18957e-05
rs6859397	-91.3757	-93.0553	-91.3757	-93.0553	0.0119193
rs6860200	-95.4739	-97.2456	-95.4739	-97.2456	0.000180494
rs6861150	-102.727	-103.345	-102.727	-103.345	4.0514200000000004e-07
rs6861183	-104.032	-104.711	-104.032	-104.711	1.0331900000000008e-07
rs6861560	-103.205	-102.197	-103.205	-102.197	1.276828e-06
rs6862657	-95.2362	-97.8112	-95.2362	-97.8112	0.00010252300000000009
rs6863598	-104.078	-102.988	-104.078	-102.988	5.78676e-07
rs6864149	-104.12	-103.593	-104.12	-103.593	3.1613999999999997e-07
rs6864928	-93.9307	-97.1024	-93.9307	-97.1024	0.00020828000000000036
rs6865429	-95.2528	-97.8591	-95.2528	-97.8591	9.772900000000007e-05
rs6865621	-104.065	-104.433	-104.065	-104.433	1.36422e-07
rs6866995	-105.426	-104.282	-105.426	-104.282	1.587536e-07
rs6867402	-104.602	-105.185	-104.602	-105.185	6.43108e-08
rs6867533	-99.1175	-97.9968	-99.1175	-97.9968	8.51531e-05
rs6867827	-93.6639	-96.9561	-93.6639	-96.9561	0.00024107999999999942
rs6868232	-99.0744	-97.9904	-99.0744	-97.9904	8.570079999990001e-05
rs6868779	-98.5527	-97.4232	-98.5527	-97.4232	0.0001511196
rs6868984	-102.108	-103.299	-102.108	-103.299	4.2408300000000005e-07
rs6869488	-105.374	-104.299	-105.374	-104.299	1.5597840000000002e-07
rs6869697	-105.084	-104.047	-105.084	-104.047	2.0074450000000008e-07
rs6870136	-97.8721	-96.7508	-97.8721	-96.7508	0.0002960152
rs6871052	-98.7176	-97.5989	-98.7176	-97.5989	0.00012676590000000002
rs6871092	-100.414	-102.453	-100.414	-102.453	9.886999999999995e-07
rs6871250	-104.915	-104.8	-104.915	-104.8	9.45719e-08
rs6871484	-103.591	-102.601	-103.591	-102.601	8.52736e-07
rs6871820	-98.0957	-96.9806	-98.0957	-96.9806	0.0002352508
rs6872194	-104.937	-104.74	-104.937	-104.74	1.0043300000000006e-07
rs6872254	-99.0226	-97.9038	-99.0226	-97.9038	9.34477999999e-05
rs6872419	-104.66	-105.063	-104.66	-105.063	7.269659999999997e-08
rs6872937	-104.533	-105.095	-104.533	-105.095	7.03812e-08
rs6873359	-104.941	-104.76	-104.941	-104.76	9.83903e-08
rs6874055	-103.644	-102.665	-103.644	-102.665	7.992049999999999e-07
rs6874127	-94.2362	-97.5277	-94.2362	-97.5277	0.00013612
rs6874167	-98.0972	-96.9806	-98.0972	-96.9806	0.00023525009999990002
rs6874677	-94.32	-96.711	-94.32	-96.711	0.00030803999999990013
rs6875287	-98.1534	-97.0697	-98.1534	-97.0697	0.00021519849999989999
rs6875925	-104.007	-104.366	-104.007	-104.366	1.4585899999999998e-07
rs6875933	-99.0426	-97.9494	-99.0426	-97.9494	8.9283e-05
rs6876773	-103.725	-103.23	-103.725	-103.23	4.541940000000001e-07
rs6877477	-105.013	-104.827	-105.013	-104.827	9.202319999999999e-08
rs6878425	-95.311	-97.9482	-95.311	-97.9482	8.938999999989999e-05
rs6879309	-105.329	-104.188	-105.329	-104.188	1.7439870000000002e-07
rs6880275	-97.8727	-96.7508	-97.8727	-96.7508	0.0002960153
rs6880469	-95.8581	-94.7925	-95.8581	-94.7925	0.0020980579999998997
rs6881563	-97.9158	-96.7939	-97.9158	-96.7939	0.0002835333
rs6881773	-104.136	-103.593	-104.136	-103.593	3.16067e-07
rs6882139	-95.3615	-97.9363	-95.3615	-97.9363	9.046200000000003e-05
rs6883465	-98.1418	-97.0211	-98.1418	-97.0211	0.00022592290000000002
rs6884702	-104.111	-103.021	-104.111	-103.021	5.59852e-07
rs6884716	-97.3675	-98.7524	-97.3675	-98.7524	3.99969999999e-05
rs6885307	-103.992	-102.928	-103.992	-102.928	6.14377e-07
rs6885309	-104.624	-105.004	-104.624	-105.004	7.708860000000001e-08
rs6886950	-105.032	-104.788	-105.032	-104.788	9.567249999999999e-08
rs6888352	-93.5826	-96.8478	-93.5826	-96.8478	0.0002686600000000004
rs6889445	-105.143	-104.001	-105.143	-104.001	2.1008829999999997e-07
rs6890289	-104.172	-103.664	-104.172	-103.664	2.94357e-07
rs6890556	-103.588	-102.631	-103.588	-102.631	8.269869999999998e-07
rs6892290	-95.0739	-97.0661	-95.0739	-97.0661	0.00021595999999999985
rs6892594	-94.7913	-96.7943	-94.7913	-96.7943	0.00028341
rs6892627	-93.8766	-96.4161	-93.8766	-96.4161	0.00041370999999999986
rs6893319	-98.7176	-97.5989	-98.7176	-97.5989	0.00012676590000000002
rs6893390	-104.604	-105.041	-104.604	-105.041	7.426720000000001e-08
rs6893494	-103.687	-103.137	-103.687	-103.137	4.98523e-07
rs6893773	-96.0335	-98.2469	-96.0335	-98.2469	6.631200000000001e-05
rs6894273	-105.085	-104.894	-105.085	-104.894	8.609149999999999e-08
rs6894324	-98.7176	-97.5989	-98.7176	-97.5989	0.00012676590000000002
rs6894784	-104.867	-104.692	-104.867	-104.692	1.053348e-07
rs6894974	-104.871	-103.735	-104.871	-103.735	2.7425500000000004e-07
rs6895055	-93.6562	-96.9214	-93.6562	-96.9214	0.0002495899999999003
rs6895062	-98.0979	-96.9806	-98.0979	-96.9806	0.00023525019999999999
rs6895191	-95.9469	-98.5324	-95.9469	-98.5324	4.983899999990007e-05
rs6895453	-99.3585	-101.814	-99.3585	-101.814	1.8720999999999986e-06
rs6896350	-99.1098	-97.9917	-99.1098	-97.9917	8.55871999999e-05
rs6896417	-98.9844	-97.8678	-98.9844	-97.8678	9.68807e-05
rs6897926	-104.087	-104.373	-104.087	-104.373	1.4491700000000008e-07
rs6898476	-103.704	-103.205	-103.704	-103.205	4.6605399999999987e-07
rs6898480	-105.013	-104.827	-105.013	-104.827	9.202319999999999e-08
rs6898646	-104.167	-104.015	-104.167	-104.015	2.0717199999999997e-07
rs6898824	-95.5295	-97.9046	-95.5295	-97.9046	9.338199999999993e-05
rs6898825	-105.805	-105.436	-105.805	-105.436	5.0040699999999995e-08
rs714130	-103.682	-102.666	-103.682	-102.666	7.99094e-07
rs71616284	-101.319	-101.882	-101.319	-101.882	1.7493399999999998e-06
rs71618219	-95.4511	-98.0432	-95.4511	-98.0432	8.129600000000002e-05
rs727303	-104.311	-103.205	-104.311	-103.205	4.6602699999999997e-07
rs727304	-99.0558	-97.9494	-99.0558	-97.9494	8.92825e-05
rs727305	-99.0102	-97.9038	-99.0102	-97.9038	9.34479999999e-05
rs72750046	-105.119	-104.932	-105.119	-104.932	8.285809999999997e-08
rs72751908	-105.532	-105.204	-105.532	-105.204	6.310490000000002e-08
rs72754296	0.0	-104.863	0.0	-104.863	8.8724e-08
rs72755668	-96.9085	-98.7888	-96.9085	-98.7888	3.857199999999998e-05
rs72755677	-100.321	-101.82	-100.321	-101.82	1.8615000000000007e-06
rs72756222	-104.324	-103.223	-104.324	-103.223	4.57542e-07
rs72757831	0.0	-104.259	0.0	-104.259	1.62441e-07
rs72757850	-105.441	-104.368	-105.441	-104.368	1.456887e-07
rs72757853	-105.257	-104.272	-105.257	-104.272	1.6037230000000003e-07
rs72759912	-105.373	-104.299	-105.373	-104.299	1.5598170000000002e-07
rs72759917	-104.392	-103.356	-104.392	-103.356	4.0059720000000003e-07
rs72762062	-100.714	-102.022	-100.714	-102.022	1.5204299999999999e-06
rs72762271	0.0	-105.589	0.0	-105.589	4.29486e-08
rs72762283	0.0	-105.469	0.0	-105.469	4.84424e-08
rs7293302	-98.7995	-99.9966	-98.7995	-99.9966	1.1526599999999999e-05
rs7293315	-99.3795	-100.358	-99.3795	-100.358	8.032400000000001e-06
rs7293323	-101.914	-103.071	-101.914	-103.071	5.325000000000004e-07
rs7293325	-102.847	-104.293	-102.847	-104.293	1.5703200000000018e-07
rs7293335	-101.951	-103.134	-101.951	-103.134	5.004500000000004e-07
rs7293336	-101.845	-103.233	-101.845	-103.233	4.5322999999999994e-07
rs7293337	-99.0119	-100.142	-99.0119	-100.142	9.967099999999991e-06
rs7293345	-101.905	-103.355	-101.905	-103.355	4.010900000000004e-07
rs7293346	-101.756	-103.045	-101.756	-103.045	5.468499999999999e-07
rs7293353	-101.921	-103.105	-101.921	-103.105	5.149100000000004e-07
rs7293357	-102.453	-103.586	-102.453	-103.586	3.1839800000000004e-07
rs7293362	-102.038	-103.189	-102.038	-103.189	4.734119999999999e-07
rs7293371	-101.941	-103.297	-101.941	-103.297	4.2516000000000035e-07
rs7293390	-102.303	-103.068	-102.303	-103.068	5.341600000000001e-07
rs7293400	-102.768	-103.136	-102.768	-103.136	4.994430000000003e-07
rs7293402	-102.566	-103.374	-102.566	-103.374	3.934330000000002e-07
rs7293405	-102.519	-104.061	-102.519	-104.061	1.9785899999999976e-07
rs7293420	-101.814	-103.126	-101.814	-103.126	5.044200000000003e-07
rs7293421	-99.5382	-100.887	-99.5382	-100.887	4.732600000000003e-06
rs7293423	-101.814	-103.126	-101.814	-103.126	5.044200000000003e-07
rs7293424	-99.1876	-100.366	-99.1876	-100.366	7.964800000000002e-06
rs7293427	-101.844	-103.05	-101.844	-103.05	5.443100000000001e-07
rs7293434	-99.8239	-100.401	-99.8239	-100.401	7.691640000000002e-06
rs7293436	-102.721	-104.209	-102.721	-104.209	1.7063299999999996e-07
rs7293440	-102.564	-104.084	-102.564	-104.084	1.934609999999999e-07
rs7293442	-101.041	-102.791	-101.041	-102.791	7.047799999999999e-07
rs7293446	-102.664	-104.143	-102.664	-104.143	1.8233599999999987e-07
rs7293461	-101.816	-103.048	-101.816	-103.048	5.451000000000001e-07
rs7293466	-101.914	-103.071	-101.914	-103.071	5.325000000000004e-07
rs7293469	-101.944	-103.1	-101.944	-103.1	5.172699999999997e-07
rs7293470	-101.944	-103.1	-101.944	-103.1	5.172699999999997e-07
rs7293474	-102.082	-103.392	-102.082	-103.392	3.8630100000000025e-07
rs7293482	-95.4853	-98.0707	-95.4853	-98.0707	7.909099999989992e-05
rs7293494	-99.8687	-101.153	-99.8687	-101.153	3.6255599999999985e-06
rs7293503	-102.557	-103.076	-102.557	-103.076	5.302409999999999e-07
rs7293504	-102.57	-103.105	-102.57	-103.105	5.150520000000002e-07
rs7293505	-102.57	-103.105	-102.57	-103.105	5.150520000000002e-07
rs7293508	-102.058	-103.217	-102.058	-103.217	4.6051800000000015e-07
rs7293512	-102.519	-104.061	-102.519	-104.061	1.9785899999999976e-07
rs7293516	-102.517	-103.075	-102.517	-103.075	5.307880000000001e-07
rs729599	-99.0694	-97.9507	-99.0694	-97.9507	8.91729e-05
rs73090063	-104.534	-105.086	-104.534	-105.086	7.1006e-08
rs73090094	-104.551	-105.086	-104.551	-105.086	7.100070000000003e-08
rs73101274	-104.755	-105.078	-104.755	-105.078	7.158320000000001e-08
rs73105418	-104.715	-105.021	-104.715	-105.021	7.579659999999998e-08
rs7356604	-98.1037	-96.9784	-98.1037	-96.9784	0.00023577899999999998
rs73752421	-105.485	-104.412	-105.485	-104.412	1.3936280000000002e-07
rs73752426	-104.624	-103.506	-104.624	-103.506	3.4478029999999997e-07
rs73752432	-104.371	-103.299	-104.371	-103.299	4.2421820000000006e-07
rs7380559	-99.1142	-97.9975	-99.1142	-97.9975	8.50909e-05
rs74418553	-103.799	-104.372	-103.799	-104.372	1.450890000000001e-07
rs7442735	-99.6372	-101.862	-99.6372	-101.862	1.7854000000000016e-06
rs7442769	-104.843	-105.115	-104.843	-105.115	6.89823e-08
rs7443189	-104.784	-105.082	-104.784	-105.082	7.133330000000001e-08
rs7443384	-96.6149	-99.2084	-96.6149	-99.2084	2.5349999999900002e-05
rs7443410	-95.3015	-97.9181	-95.3015	-97.9181	9.212299999989998e-05
rs7443976	-95.6953	-98.2148	-95.6953	-98.2148	6.847099999999996e-05
rs7444228	-104.604	-105.005	-104.604	-105.005	7.700889999999999e-08
rs7444405	-95.6547	-98.1803	-95.6547	-98.1803	7.087900000000004e-05
rs7445572	-96.1176	-98.709	-96.1176	-98.709	4.177399999989999e-05
rs7445658	-99.1868	-101.662	-99.1868	-101.662	2.180700000000001e-06
rs7445730	-99.0809	-101.627	-99.0809	-101.627	2.258199999999998e-06
rs7446182	-94.774	-96.8852	-94.774	-96.8852	0.0002588
rs7446602	-106.023	-105.464	-106.023	-105.464	4.867070000000002e-08
rs7446649	-99.0948	-101.669	-99.0948	-101.669	2.1648e-06
rs7447232	-101.035	-102.456	-101.035	-102.456	9.854e-07
rs7447717	-94.064	-96.7505	-94.064	-96.7505	0.0002961399999998997
rs7448897	-104.971	-104.863	-104.971	-104.863	8.87932e-08
rs7448901	-99.1868	-101.662	-99.1868	-101.662	2.180700000000001e-06
rs7449277	-99.1075	-97.9862	-99.1075	-97.9862	8.606179999999999e-05
rs74714887	0.0	-105.086	0.0	-105.086	7.10318e-08
rs74774803	-104.238	-104.857	-104.238	-104.857	8.933500000000001e-08
rs74859464	-104.688	-105.062	-104.688	-105.062	7.275750000000001e-08
rs74907209	-104.513	-105.074	-104.513	-105.074	7.190219999999999e-08
rs74918844	-104.184	-103.104	-104.184	-103.104	5.154880000000001e-07
rs75051736	-104.941	-105.211	-104.941	-105.211	6.26945e-08
rs75089238	-104.501	-104.471	-104.501	-104.471	1.3131050000000004e-07
rs75106937	0.0	-104.992	0.0	-104.992	7.80107e-08
rs75211132	-104.135	-104.761	-104.135	-104.761	9.829700000000008e-08
rs75212852	-104.511	-105.059	-104.511	-105.059	7.294760000000007e-08
rs75214427	-105.051	-105.264	-105.051	-105.264	5.942680000000001e-08
rs755048	-95.8472	-97.9096	-95.8472	-97.9096	9.291300000000002e-05
rs75621330	-104.709	-105.073	-104.709	-105.073	7.195399999999998e-08
rs75730939	-104.643	-105.077	-104.643	-105.077	7.169799999999998e-08
rs75846016	-104.168	-104.77	-104.168	-104.77	9.739000000000007e-08
rs75856200	-103.874	-103.859	-103.874	-103.859	2.4219800000000004e-07
rs75898068	0.0	-105.446	0.0	-105.446	4.95585e-08
rs75906938	-104.552	-105.084	-104.552	-105.084	7.11936e-08
rs75964308	-104.633	-105.046	-104.633	-105.046	7.389880000000001e-08
rs76096560	-104.436	-104.768	-104.436	-104.768	9.75854e-08
rs76100751	0.0	-105.004	0.0	-105.004	7.70629e-08
rs76227093	-105.052	-105.245	-105.052	-105.245	6.06095e-08
rs76252228	0.0	-105.064	0.0	-105.064	7.25975e-08
rs76533698	-104.655	-104.85	-104.655	-104.85	8.9954e-08
rs76597398	-104.802	-105.251	-104.802	-105.251	6.022860000000001e-08
rs76631775	-104.815	-103.734	-104.815	-103.734	2.744015e-07
rs76690713	-105.633	-104.788	-105.633	-104.788	9.568230000000001e-08
rs76883620	-104.246	-104.858	-104.246	-104.858	8.923e-08
rs76983737	-104.464	-104.993	-104.464	-104.993	7.79638e-08
rs7701466	-104.111	-103.021	-104.111	-103.021	5.598510000000001e-07
rs7701679	-104.845	-103.706	-104.845	-103.706	2.8217569999999997e-07
rs7702731	-97.7713	-96.6581	-97.7713	-96.6581	0.00032478649999989997
rs7703059	-99.0729	-97.9494	-99.0729	-97.9494	8.92831e-05
rs7703405	-99.9192	-102.362	-99.9192	-102.362	1.0820900000000003e-06
rs7703487	-103.759	-103.279	-103.759	-103.279	4.326010000000001e-07
rs7703497	-98.719	-97.5989	-98.719	-97.5989	0.0001267666
rs7703618	-97.9425	-97.027	-97.9425	-97.027	0.00022458310000000002
rs7705330	-99.9253	-102.64	-99.9253	-102.64	8.199899999999999e-07
rs7705343	-98.8114	-97.6927	-98.8114	-97.6927	0.00011542
rs7705696	-93.8322	-96.3717	-93.8322	-96.3717	0.00043248999999990004
rs7706116	-93.6843	-96.416	-93.6843	-96.416	0.00041373999999990037
rs7706140	-95.5533	-97.4238	-95.5533	-97.4238	0.00015102099999990003
rs7706676	-104.948	-104.76	-104.948	-104.76	9.83491e-08
rs77068171	-101.646	-102.543	-101.646	-102.543	9.035900000000001e-07
rs7706959	-105.712	-105.424	-105.712	-105.424	5.064589999999999e-08
rs7707315	-98.1036	-96.9806	-98.1036	-96.9806	0.0002352504999999
rs7707561	-104.53	-105.089	-104.53	-105.089	7.07814e-08
rs7707668	-104.672	-103.606	-104.672	-103.606	3.11918e-07
rs7708189	-104.549	-105.103	-104.549	-105.103	6.980149999999999e-08
rs7708213	-98.8907	-97.7734	-98.8907	-97.7734	0.0001064719
rs7708506	-98.0512	-96.9383	-98.0512	-96.9383	0.000245406
rs7708686	-98.0512	-96.9383	-98.0512	-96.9383	0.000245406
rs7708705	-98.0504	-96.9383	-98.0504	-96.9383	0.0002454062
rs7709262	-93.9495	-97.2415	-93.9495	-97.2415	0.00018124000000000005
rs7709661	-104.795	-103.657	-104.795	-103.657	2.965448e-07
rs7710952	-99.0348	-97.9494	-99.0348	-97.9494	8.928259999990001e-05
rs7710978	-99.0362	-97.9494	-99.0362	-97.9494	8.92825e-05
rs7711136	-99.1175	-97.9968	-99.1175	-97.9968	8.51531e-05
rs7711240	-104.649	-105.156	-104.649	-105.156	6.624380000000001e-08
rs7711444	-103.848	-103.351	-103.848	-103.351	4.026379999999999e-07
rs7711446	-103.884	-103.399	-103.884	-103.399	3.83718e-07
rs7711528	-103.913	-103.424	-103.913	-103.424	3.7411200000000006e-07
rs7711697	-99.0595	-97.9494	-99.0595	-97.9494	8.92827e-05
rs77120057	-104.954	-105.163	-104.954	-105.163	6.572710000000001e-08
rs7712949	-99.2543	-98.1624	-99.2543	-98.1624	7.215480000000002e-05
rs7713759	-100.234	-101.392	-100.234	-101.392	2.8553600000000004e-06
rs7714540	-100.833	-102.422	-100.833	-102.422	1.0194500000000009e-06
rs7714713	-100.825	-102.395	-100.825	-102.395	1.04685e-06
rs7715731	-99.0235	-97.9054	-99.0235	-97.9054	9.32983999999e-05
rs77157787	0.0	-105.531	0.0	-105.531	4.55337e-08
rs7716296	-95.3368	-97.9363	-95.3368	-97.9363	9.04649999999e-05
rs7716571	-98.9902	-97.8678	-98.9902	-97.8678	9.688079999989999e-05
rs77167824	-100.803	-102.393	-100.803	-102.393	1.0495499999999991e-06
rs7717459	-99.019	-97.9038	-99.019	-97.9038	9.34476999999e-05
rs7717787	-95.5255	-97.2867	-95.5255	-97.2867	0.000173221
rs7717890	-93.6109	-96.9561	-93.6109	-96.9561	0.00024109999999989955
rs7718354	-98.0977	-96.9784	-98.0977	-96.9784	0.0002357791999999
rs7718780	-104.909	-104.799	-104.909	-104.799	9.461869999999998e-08
rs7718785	-94.1058	-96.7438	-94.1058	-96.7438	0.00029809999999999993
rs7719401	-95.1849	-97.8016	-95.1849	-97.8016	0.00010351399999999997
rs7719703	-104.956	-104.741	-104.956	-104.741	1.0030809999999997e-07
rs7720482	-96.7455	-98.4356	-96.7455	-98.4356	5.490499999990001e-05
rs7720551	-104.109	-103.021	-104.109	-103.021	5.5986e-07
rs7720657	-104.86	-104.754	-104.86	-104.754	9.899569999999999e-08
rs7720735	-101.925	-103.238	-101.925	-103.238	4.506200000000001e-07
rs7720787	-98.9896	-97.8678	-98.9896	-97.8678	9.68799e-05
rs7720870	-99.6891	-100.655	-99.6891	-100.655	5.969100000000002e-06
rs7721486	-93.834	-96.8189	-93.834	-96.8189	0.00027654000000000047
rs77219519	-106.059	-104.953	-106.059	-104.953	8.112080000000002e-08
rs7723218	-95.1498	-97.718	-95.1498	-97.718	0.00011253999999999995
rs7723380	-95.1983	-97.156	-95.1983	-97.156	0.00019740799999989997
rs7724350	-99.4042	-101.698	-99.4042	-101.698	2.102800000000003e-06
rs7724971	-104.892	-104.778	-104.892	-104.778	9.66271e-08
rs7725171	-96.0243	-98.6153	-96.0243	-98.6153	4.587599999999998e-05
rs7725177	-104.667	-105.189	-104.667	-105.189	6.40819e-08
rs7725203	-104.496	-105.068	-104.496	-105.068	7.232759999999999e-08
rs7725537	-95.7548	-98.3349	-95.7548	-98.3349	6.072300000000005e-05
rs7726586	-98.8538	-97.7319	-98.8538	-97.7319	0.00011097449999999999
rs7727331	-94.9655	-97.6737	-94.9655	-97.6737	0.00011764000000000002
rs7727890	-95.7093	-97.5133	-95.7093	-97.5133	0.00013810000000000005
rs7728431	-98.0119	-96.8918	-98.0119	-96.8918	0.0002571052
rs7730617	-99.3095	-101.84	-99.3095	-101.84	1.824700000000003e-06
rs7730841	-99.1175	-97.9968	-99.1175	-97.9968	8.51531e-05
rs7731099	-104.694	-103.557	-104.694	-103.557	3.277695999999999e-07
rs7732970	-95.4769	-97.2925	-95.4769	-97.2925	0.00017221299999989998
rs7733616	-99.2789	-101.783	-99.2789	-101.783	1.9322000000000016e-06
rs7734331	-98.1455	-97.0211	-98.1455	-97.0211	0.0002259228
rs7734497	-103.955	-103.45	-103.955	-103.45	3.64711e-07
rs7735655	-93.598	-96.9561	-93.598	-96.9561	0.00024110000000000017
rs7735881	-103.531	-102.566	-103.531	-102.566	8.825569999999999e-07
rs7736092	-98.0943	-96.9806	-98.0943	-96.9806	0.00023525089999999998
rs7736561	-93.8891	-96.4653	-93.8891	-96.4653	0.0003938600000000002
rs7736952	-99.014	-97.9038	-99.014	-97.9038	9.344859999989999e-05
rs77503717	-104.634	-105.074	-104.634	-105.074	7.186869999999999e-08
rs77506269	-104.654	-105.15	-104.654	-105.15	6.661610000000001e-08
rs77608414	-99.687	-101.672	-99.687	-101.672	2.1586e-06
rs77658617	-104.939	-105.142	-104.939	-105.142	6.718490000000002e-08
rs77691931	-104.569	-104.955	-104.569	-104.955	8.092869999999998e-08
rs77699138	-104.658	-105.111	-104.658	-105.111	6.92891e-08
rs77952592	0.0	-105.108	0.0	-105.108	6.9503e-08
rs78089132	-104.853	-105.075	-104.853	-105.075	7.183609999999999e-08
rs78137823	-105.052	-105.15	-105.052	-105.15	6.66092e-08
rs78174014	-105.353	-105.071	-105.353	-105.071	7.211519999999999e-08
rs78244060	-104.883	-105.075	-104.883	-105.075	7.18425e-08
rs78273393	-104.678	-103.659	-104.678	-103.659	2.959293e-07
rs78319904	-101.961	-103.289	-101.961	-103.289	4.284800000000001e-07
rs78361251	0.0	-105.458	0.0	-105.458	4.89741e-08
rs78707394	-104.963	-105.159	-104.963	-105.159	6.605210000000002e-08
rs78721929	0.0	-105.086	0.0	-105.086	7.10318e-08
rs78725790	-104.546	-105.082	-104.546	-105.082	7.13048e-08
rs78835966	-101.325	-101.739	-101.325	-101.739	2.01851e-06
rs78877037	-105.573	-105.202	-105.573	-105.202	6.324959999999997e-08
rs78913668	-104.336	-104.983	-104.336	-104.983	7.874100000000002e-08
rs79010845	0.0	-104.892	0.0	-104.892	8.62347e-08
rs79011481	-103.788	-104.493	-103.788	-104.493	1.28558e-07
rs79043976	-104.737	-105.076	-104.737	-105.076	7.17212e-08
rs79132395	-103.805	-104.45	-103.805	-104.45	1.3412100000000004e-07
rs79174895	-103.428	-103.382	-103.428	-103.382	3.9043999999999994e-07
rs79187413	-104.734	-105.078	-104.734	-105.078	7.160990000000001e-08
rs79230815	-104.654	-105.06	-104.654	-105.06	7.289650000000002e-08
rs79332954	0.0	-105.146	0.0	-105.146	6.68769e-08
rs79402747	-96.1037	-98.0365	-96.1037	-98.0365	8.184000000000002e-05
rs79447893	-104.529	-105.067	-104.529	-105.067	7.240340000000006e-08
rs79509696	0.0	-105.334	0.0	-105.334	5.54254e-08
rs79566767	-101.597	-102.089	-101.597	-102.089	1.42241e-06
rs79767800	-105.52	-105.235	-105.52	-105.235	6.116599999999998e-08
rs79777078	-105.067	-105.319	-105.067	-105.319	5.626430000000001e-08
rs79781808	-102.2	-103.224	-102.2	-103.224	4.5698999999999954e-07
rs79814056	-104.413	-105.002	-104.413	-105.002	7.720879999999998e-08
rs79983607	-104.403	-105.011	-104.403	-105.011	7.656799999999999e-08
rs80017032	-104.521	-104.49	-104.521	-104.49	1.2894290000000003e-07
rs80053467	-105.099	-105.316	-105.099	-105.316	5.641840000000001e-08
rs80093279	-104.814	-105.059	-104.814	-105.059	7.29804e-08
rs8175363	-102.73	-103.163	-102.73	-103.163	4.857929999999998e-07
rs8175383	-99.943	-101.219	-99.943	-101.219	3.3950599999999996e-06
rs8175389	-102.199	-103.379	-102.199	-103.379	3.9167900000000005e-07
rs8175395	-98.7611	-99.9965	-98.7611	-99.9965	1.1527400000000004e-05
rs8175401	-101.776	-103.046	-101.776	-103.046	5.462599999999999e-07
rs8175405	-102.697	-103.191	-102.697	-103.191	4.725800000000002e-07
rs8175408	-101.921	-103.105	-101.921	-103.105	5.149100000000004e-07
rs8175409	-101.901	-103.052	-101.901	-103.052	5.428000000000001e-07
rs8175415	-99.0743	-100.214	-99.0743	-100.214	9.2739e-06
rs8175427	-101.967	-103.313	-101.967	-103.313	4.1809999999999986e-07
rs8175432	-97.0634	-99.3415	-97.0634	-99.3415	2.2191999999900017e-05
rs8175437	-102.884	-103.275	-102.884	-103.275	4.3439500000000005e-07
rs8175440	-101.894	-103.104	-101.894	-103.104	5.156600000000002e-07
rs8185008	-101.95	-103.082	-101.95	-103.082	5.268800000000005e-07
rs8185011	-102.033	-103.423	-102.033	-103.423	3.747399999999998e-07
rs8185016	-97.6116	-98.9289	-97.6116	-98.9289	3.35265999999e-05
rs8185018	-101.95	-103.082	-101.95	-103.082	5.268800000000005e-07
rs8185037	-102.121	-103.396	-102.121	-103.396	3.8508400000000054e-07
rs8185041	-102.121	-103.396	-102.121	-103.396	3.8508400000000054e-07
rs8185043	-102.802	-103.326	-102.802	-103.326	4.1267999999999996e-07
rs8185049	-102.215	-103.249	-102.215	-103.249	4.4576600000000015e-07
rs8185055	-99.3736	-100.471	-99.3736	-100.471	7.1749e-06
rs8185059	-102.087	-103.218	-102.087	-103.218	4.597490000000003e-07
rs8185064	-102.004	-103.413	-102.004	-103.413	3.785899999999998e-07
rs8185067	-101.948	-103.386	-101.948	-103.386	3.888399999999998e-07
rs8185088	-101.175	-102.817	-101.175	-102.817	6.865699999999999e-07
rs8185092	-102.103	-103.269	-102.103	-103.269	4.369350000000001e-07
rs8185095	-102.218	-103.38	-102.218	-103.38	3.9116899999999995e-07
rs8185098	-98.7752	-100.031	-98.7752	-100.031	1.1137199999999999e-05
rs8185100	-100.044	-100.401	-100.044	-100.401	7.688910000000001e-06
rs8185101	-99.0005	-100.214	-99.0005	-100.214	9.2758e-06
rs8185103	-102.134	-103.424	-102.134	-103.424	3.7426899999999974e-07
rs8185105	-102.004	-103.244	-102.004	-103.244	4.4822000000000034e-07
rs8185111	-100.916	-102.105	-100.916	-102.105	1.3991699999999997e-06
rs8185114	-99.067	-100.214	-99.067	-100.214	9.2741e-06
rs8185115	-101.931	-103.081	-101.931	-103.081	5.273800000000001e-07
rs8185137	-104.978	-105.202	-104.978	-105.202	6.324730000000001e-08
rs8185138	-104.564	-104.778	-104.564	-104.778	9.661600000000005e-08
rs8185144	-96.9532	-98.866	-96.9532	-98.866	3.5702999999999993e-05
rs8185145	-102.084	-103.37	-102.084	-103.37	3.9503600000000007e-07
rs8185150	-101.941	-103.297	-101.941	-103.297	4.2516000000000035e-07
rs8185178	-100.041	-101.344	-100.041	-101.344	2.9968800000000003e-06
rs8185180	-101.968	-103.313	-101.968	-103.313	4.1809e-07
rs8185182	-101.939	-103.361	-101.939	-103.361	3.9855e-07
rs8185184	-102.075	-103.369	-102.075	-103.369	3.9531899999999973e-07
rs8185185	-99.1678	-100.18	-99.1678	-100.18	9.592900000000001e-06
rs8185186	-100.014	-101.343	-100.014	-101.343	2.9977599999999984e-06
rs8185192	-101.988	-103.315	-101.988	-103.315	4.1743999999999985e-07
rs8185198	-104.628	-104.841	-104.628	-104.841	9.071340000000006e-08
rs8185209	-97.5455	-98.8926	-97.5455	-98.8926	3.4767899999900006e-05
rs8185214	-105.574	-105.021	-105.574	-105.021	7.576340000000001e-08
rs8185217	-99.0389	-100.214	-99.0389	-100.214	9.274800000000001e-06
rs8185226	-99.0005	-100.214	-99.0005	-100.214	9.2758e-06
rs8185233	-102.552	-104.081	-102.552	-104.081	1.9404e-07
rs8185240	-102.658	-103.19	-102.658	-103.19	4.731120000000001e-07
rs8185242	-102.848	-103.22	-102.848	-103.22	4.58814e-07
rs8185253	-101.949	-103.312	-101.949	-103.312	4.1872000000000003e-07
rs8185255	-99.5599	-100.541	-99.5599	-100.541	6.686400000000001e-06
rs8185256	-101.979	-103.314	-101.979	-103.314	4.1773e-07
rs8185259	-101.892	-103.13	-101.892	-103.13	5.019600000000002e-07
rs8185283	-102.17	-103.449	-102.17	-103.449	3.6504099999999965e-07
rs8185287	-99.2383	-100.214	-99.2383	-100.214	9.270300000000005e-06
rs8185289	-102.15	-103.423	-102.15	-103.423	3.748040000000001e-07
rs8185292	-102.254	-103.405	-102.254	-103.405	3.812890000000005e-07
rs8185301	-99.9431	-101.154	-99.9431	-101.154	3.623539999999996e-06
rs8185303	-102.678	-104.142	-102.678	-104.142	1.8247700000000016e-07
rs8185312	-101.979	-103.314	-101.979	-103.314	4.1773e-07
rs8185313	-102.196	-103.325	-102.196	-103.325	4.130729999999999e-07
rs8185314	-99.7799	-100.953	-99.7799	-100.953	4.427419999999999e-06
rs8185319	-104.984	-105.235	-104.984	-105.235	6.118890000000001e-08
rs8185321	-102.671	-104.122	-102.671	-104.122	1.8619700000000014e-07
rs8185324	-101.097	-102.819	-101.097	-102.819	6.851999999999998e-07
rs8185329	-102.573	-104.086	-102.573	-104.086	1.9304399999999983e-07
rs8185331	-102.34	-103.46	-102.34	-103.46	3.6115899999999996e-07
rs8185332	-102.284	-103.408	-102.284	-103.408	3.804919999999999e-07
rs8185334	-102.641	-104.126	-102.641	-104.126	1.8542600000000025e-07
rs8185335	-102.275	-103.407	-102.275	-103.407	3.8072799999999994e-07
rs8185343	-105.37	-105.018	-105.37	-105.018	7.601250000000002e-08
rs8185354	-102.729	-104.155	-102.729	-104.155	1.8021399999999995e-07
rs8185356	-102.656	-104.126	-102.656	-104.126	1.8549199999999974e-07
rs8185362	-101.794	-103.098	-101.794	-103.098	5.186100000000005e-07
rs8185363	-101.747	-103.071	-101.747	-103.071	5.3267e-07
rs8185366	-101.202	-102.744	-101.202	-102.744	7.3857e-07
rs8185376	-98.8938	-100.107	-98.8938	-100.107	1.0316900000000003e-05
rs8185379	-101.939	-103.361	-101.939	-103.361	3.9855e-07
rs8185380	-101.939	-103.361	-101.939	-103.361	3.9855e-07
rs8185384	-102.125	-103.373	-102.125	-103.373	3.938220000000001e-07
rs8185385	-99.6874	-101.281	-99.6874	-101.281	3.1910000000000004e-06
rs8187589	-102.089	-103.323	-102.089	-103.323	4.1402899999999993e-07
rs8188004	-101.981	-103.162	-101.981	-103.162	4.864200000000005e-07
rs8188008	-101.814	-103.126	-101.814	-103.126	5.044200000000003e-07
rs8188009	-97.297	-99.2306	-97.297	-99.2306	2.4794999999999996e-05
rs8188010	-98.8865	-100.179	-98.8865	-100.179	9.599900000000003e-06
rs8188011	-104.077	-104.371	-104.077	-104.371	1.4512000000000002e-07
rs8188012	-101.961	-103.134	-101.961	-103.134	5.001700000000005e-07
rs8188026	-95.7658	-97.9106	-95.7658	-97.9106	9.281899999989999e-05
rs8188031	-96.306	-98.1977	-96.306	-98.1977	6.9654e-05
rs8188044	-104.665	-104.924	-104.665	-104.924	8.349050000000002e-08
rs8188049	-101.747	-103.044	-101.747	-103.044	5.471400000000001e-07
rs8188050	-99.0401	-100.18	-99.0401	-100.18	9.596000000000001e-06
rs8188051	-103.876	-104.373	-103.876	-104.373	1.44869e-07
rs8188054	-99.1028	-100.142	-99.1028	-100.142	9.965200000000004e-06
rs8188058	-101.814	-103.126	-101.814	-103.126	5.044200000000003e-07
rs8188061	-101.959	-103.082	-101.959	-103.082	5.266500000000001e-07
rs8188062	-101.95	-103.082	-101.95	-103.082	5.268800000000005e-07
rs8188064	-97.105	-99.3417	-97.105	-99.3417	2.2187999999999998e-05
rs8188068	-102.104	-103.323	-102.104	-103.323	4.1392e-07
rs8188070	-102.042	-103.246	-102.042	-103.246	4.4715000000000003e-07
rs8188072	-97.4715	-99.4913	-97.4715	-99.4913	1.91046e-05
rs8188077	-99.7772	-100.886	-99.7772	-100.886	4.735410000000001e-06
rs8188104	-101.959	-103.082	-101.959	-103.082	5.266500000000001e-07
rs8188108	-102.57	-104.061	-102.57	-104.061	1.9803900000000007e-07
rs8188113	-102.827	-103.301	-102.827	-103.301	4.2309099999999983e-07
rs8188123	-102.252	-102.675	-102.252	-102.675	7.914609999999999e-07
rs8188133	-101.784	-103.097	-101.784	-103.097	5.189000000000004e-07
rs8188148	-102.697	-103.191	-102.697	-103.191	4.725800000000002e-07
rs8188149	-100.103	-100.439	-100.103	-100.439	7.4087299999999995e-06
rs8188158	-102.246	-103.382	-102.246	-103.382	3.9042000000000013e-07
rs8188167	-97.6116	-98.9289	-97.6116	-98.9289	3.35265999999e-05
rs8188173	-99.258	-101.709	-99.258	-101.709	2.0787999999999978e-06
rs8188175	-101.935	-103.264	-101.935	-103.264	4.390900000000001e-07
rs8188180	-95.3335	-97.9548	-95.3335	-97.9548	8.88059999998999e-05
rs8188185	-104.312	-104.542	-104.312	-104.542	1.2230800000000007e-07
rs8188186	-101.901	-103.052	-101.901	-103.052	5.428000000000001e-07
rs8188193	-97.5844	-98.8926	-97.5844	-98.8926	3.476649999999999e-05
rs8188196	-101.902	-103.104	-101.902	-103.104	5.1544e-07
rs8188197	-101.913	-103.08	-101.913	-103.08	5.278500000000002e-07
rs8188207	-101.876	-103.21	-101.876	-103.21	4.638100000000002e-07
rs8188219	-101.94	-103.082	-101.94	-103.082	5.271500000000001e-07
rs8188221	-101.988	-103.315	-101.988	-103.315	4.1743999999999985e-07
rs8188224	-101.94	-103.082	-101.94	-103.082	5.271500000000001e-07
rs8188228	-102.512	-104.071	-102.512	-104.071	1.96034e-07
rs8188231	-99.1049	-100.252	-99.1049	-100.252	8.9298e-06
rs8188233	-101.784	-103.097	-101.784	-103.097	5.189000000000004e-07
rs8188239	-101.756	-103.045	-101.756	-103.045	5.468499999999999e-07
rs8188241	-103.001	-103.747	-103.001	-103.747	2.7100399999999977e-07
rs8188245	-103.366	-104.082	-103.366	-104.082	1.9386000000000002e-07
rs8188250	-101.886	-103.045	-101.886	-103.045	5.466400000000002e-07
rs8188255	-101.017	-102.743	-101.017	-102.743	7.397100000000006e-07
rs8188256	-102.501	-104.068	-102.501	-104.068	1.9658800000000004e-07
rs8188258	-99.1049	-100.252	-99.1049	-100.252	8.9298e-06
rs8188260	-102.872	-104.276	-102.872	-104.276	1.5961800000000005e-07
rs8188276	-99.058	-100.214	-99.058	-100.214	9.2743e-06
rs8188279	-101.825	-103.049	-101.825	-103.049	5.4485e-07
rs8188290	-96.3316	-98.529	-96.3316	-98.529	5.0010999999900016e-05
rs8188292	-99.05	-100.18	-99.05	-100.18	9.5956e-06
rs920328	-103.62	-102.516	-103.62	-102.516	9.27946e-07
rs920329	-103.449	-102.435	-103.449	-102.435	1.006111e-06
rs9292913	-99.214	-98.0845	-99.214	-98.0845	7.80025e-05
rs9292914	-98.7287	-97.5989	-98.7287	-97.5989	0.0001267664999999
rs9292915	-99.2139	-98.0845	-99.2139	-98.0845	7.800259999999999e-05
rs9292918	-93.8703	-97.0295	-93.8703	-97.0295	0.00022404
rs9292929	-99.239	-101.794	-99.239	-101.794	1.9105999999999983e-06
rs9292936	-102.138	-103.444	-102.138	-103.444	3.669669999999999e-07
rs930394	-99.0729	-97.9494	-99.0729	-97.9494	8.92831e-05
rs930396	-98.7671	-97.6464	-98.7671	-97.6464	0.0001208866
rs9637783	-98.7192	-97.6005	-98.7192	-97.6005	0.0001265711
rs9637796	-99.0695	-97.9494	-99.0695	-97.9494	8.92833e-05
rs9637798	-103.804	-104.414	-103.804	-104.414	1.3903300000000008e-07
rs9637799	-104.706	-105.105	-104.706	-105.105	6.96538e-08
rs9686580	-100.784	-102.365	-100.784	-102.365	1.0792899999999993e-06
rs9687260	-93.8534	-96.5095	-93.8534	-96.5095	0.0003768299999999999
rs9687374	-104.979	-104.805	-104.979	-104.805	9.410210000000005e-08
rs969679	-99.0182	-97.9038	-99.0182	-97.9038	9.34487e-05
rs9716588	-101.979	-103.314	-101.979	-103.314	4.1773e-07
rs9717195	-99.7613	-100.953	-99.7613	-100.953	4.42797e-06
rs9764211	-93.9465	-96.6025	-93.9465	-96.6025	0.00034333999999989996
rs9790873	-100.96	-101.428	-100.96	-101.428	2.7537299999999996e-06
rs9790879	-98.8192	-97.6927	-98.8192	-97.6927	0.0001154195
rs9790896	-98.8199	-97.6927	-98.8199	-97.6927	0.0001154199
rs9791056	-98.0558	-96.9313	-98.0558	-96.9313	0.0002471392999999
rs9791059	-98.235	-97.1105	-98.235	-97.1105	0.0002065918
rs9791164	-98.0562	-96.9313	-98.0562	-96.9313	0.0002471388
rs981782	-99.7613	-100.916	-99.7613	-100.916	4.597529999999995e-06
rs987394	-99.0289	-97.9054	-99.0289	-97.9054	9.32991999999e-05
rs9885523	-101.162	-101.504	-101.162	-101.504	2.5528399999999998e-06
rs994092	-93.8628	-96.9563	-93.8628	-96.9563	0.0002410400000000001
rs994793	-99.3403	-98.2479	-99.3403	-98.2479	6.624249999999999e-05
