## Supplementary material for "Characterization of shared and ancestry-specific signals driving complex traits using multi-ancestry fine-mapping": global_pips.txt

SNP_ID	shared_ll	notshared_ll	global_pips
rs10041973	-119.107	-118.185	3.567469e-11
rs10041978	-100.175	-99.7288	0.0041673
rs10059353	-119.037	-118.28	3.36627e-11
rs10061522	0.0	-114.539	1.08056e-09
rs10064174	-118.739	-117.929	4.72164e-11
rs10065444	-120.475	-119.489	9.556469999999998e-12
rs10071281	0.0	-119.387	8.47605e-12
rs10078642	-117.582	-116.62	1.69176e-10
rs1021005	-117.853	-117.705	7.17258e-11
rs10223052	-106.914	-106.326	5.4592e-06
rs10434526	-120.447	-119.464	9.80311e-12
rs1045352	-115.916	-115.597	5.566400000000001e-10
rs10471510	-120.427	-119.436	1.0062070000000001e-11
rs10514907	0.0	-114.633	9.8362e-10
rs10514908	-119.717	-118.981	1.6772049999999998e-11
rs10514909	-119.743	-119.005	1.6374599999999997e-11
rs10805374	-117.386	-117.325	1.083758e-10
rs10939879	-117.883	-117.557	7.825649999999999e-11
rs10939881	-117.487	-117.554	9.074030000000001e-11
rs10939886	-103.182	-102.19	0.000310932
rs10939894	-119.798	-118.997	1.625942e-11
rs10939895	-119.802	-118.997	1.6246440000000002e-11
rs10939897	-118.749	-118.104	4.12652e-11
rs10939898	-118.697	-118.103	4.18468e-11
rs10939900	-116.353	-115.948	3.81407e-10
rs10939901	-116.431	-116.032	3.5122900000000003e-10
rs10939902	-97.3525	-96.8086	0.0751337
rs10939903	-100.776	-100.392	0.00218766
rs10939905	-116.062	-115.681	5.01711e-10
rs111274143	-118.13	-117.36	8.417030000000001e-11
rs112006942	0.0	-114.844	7.96587e-10
rs11738493	-117.865	-117.112	1.083136e-10
rs11739952	-117.795	-117.479	8.48779e-11
rs11740632	-117.994	-118.215	5.0116700000000005e-11
rs11741726	-119.024	-118.338	3.2312849999999994e-11
rs11742658	-115.978	-115.597	5.45713e-10
rs11743133	-118.6	-117.949	4.81083e-11
rs11743162	-118.996	-118.207	3.5924220000000003e-11
rs11743218	-116.577	-116.178	3.035859e-10
rs11743711	-115.958	-115.532	5.74235e-10
rs11746741	-118.381	-117.633	6.441980000000001e-11
rs11747144	-118.795	-118.053	4.2381e-11
rs11747564	-116.147	-115.765	4.6128600000000003e-10
rs11747588	-119.942	-119.059	1.5003710000000003e-11
rs11750589	-116.011	-115.607	5.36536e-10
rs11949390	-119.436	-118.563	2.4690699999999998e-11
rs11950318	-116.072	-115.573	5.395709999999999e-10
rs11952146	-116.295	-115.935	3.9184099999999997e-10
rs11954859	-97.8204	-96.9693	0.05925409999999999
rs11960587	-119.148	-118.296	3.239632e-11
rs12153228	0.0	-119.155	1.06862e-11
rs12187112	-114.331	-113.802	3.142908e-09
rs12188627	-98.7735	-98.2907	0.017367299999999995
rs12188685	-116.72	-116.032	3.2408550000000003e-10
rs12188710	-116.591	-115.927	3.621334e-10
rs12189001	-116.882	-116.497	2.216388e-10
rs124899	0.0	-118.977	1.27667e-11
rs12513581	-103.183	-102.19	0.00031084
rs12516321	0.0	-110.946	3.92501e-08
rs12516995	-117.805	-117.479	8.457419999999999e-11
rs12517192	0.0	-119.401	8.35333e-12
rs12517310	-117.998	-117.63	7.17563e-11
rs12517711	-115.762	-115.442	6.498970000000001e-10
rs12518404	-118.603	-118.433	3.43681e-11
rs12518479	-116.616	-116.213	2.928517e-10
rs12518792	-118.275	-118.147	4.6466899999999996e-11
rs12519810	0.0	-119.393	8.4203e-12
rs12520628	-116.876	-116.463	2.2734849999999998e-10
rs12521434	0.0	-112.745	6.49852e-09
rs12522647	-116.017	-115.618	5.316470000000001e-10
rs12523278	-102.302	-101.436	0.000678187
rs12652830	-117.441	-117.284	1.0893740000000001e-10
rs12652878	-118.185	-118.077	5.0209699999999995e-11
rs12653132	-118.393	-118.148	4.450649999999999e-11
rs12655209	-117.898	-117.443	8.427940000000001e-11
rs12655603	-117.828	-117.669	7.40912e-11
rs13154581	-118.325	-117.97	5.1279999999999996e-11
rs13154663	-118.634	-117.976	4.6730199999999996e-11
rs13156100	-116.075	-115.681	4.99757e-10
rs13156118	-118.982	-118.146	3.777895e-11
rs13157657	-116.357	-115.974	3.7415299999999997e-10
rs13157831	-116.28	-115.892	4.05621e-10
rs13158413	-119.4	-118.758	2.14694e-11
rs13158675	-116.511	-116.112	3.2426899999999995e-10
rs13158938	-119.881	-119.164	1.4032170000000001e-11
rs13159018	-115.588	-115.12	8.56348e-10
rs13159166	-115.362	-115.12	9.20287e-10
rs13160801	-115.9	-115.442	6.22397e-10
rs13162358	-116.244	-115.846	4.2329700000000005e-10
rs13162534	-119.564	-118.967	1.763548e-11
rs13162694	-116.182	-115.848	4.31063e-10
rs13162866	-118.714	-118.028	4.40446e-11
rs13163970	-116.108	-115.725	4.79902e-10
rs13164720	-118.727	-118.053	4.3114e-11
rs1316649	0.0	-119.305	9.19395e-12
rs13166779	-119.586	-118.944	1.7821579999999997e-11
rs13166910	-119.513	-118.893	1.8866879999999997e-11
rs13166934	-116.341	-115.935	3.8628799999999995e-10
rs13167234	-119.52	-118.575	2.403287e-11
rs13167695	-119.089	-118.407	3.0187479999999994e-11
rs13168165	-117.941	-117.194	9.99437e-11
rs13169711	-97.5235	-97.0446	0.060446700000000006
rs13170135	-97.5274	-97.0446	0.06037830000000001
rs13170262	-116.218	-115.747	4.5706200000000004e-10
rs13170519	-119.033	-118.338	3.223564e-11
rs13171223	-119.157	-118.486	2.798299e-11
rs13171497	-116.297	-115.892	4.03461e-10
rs13171757	-116.491	-116.056	3.39185e-10
rs13172080	-116.292	-115.892	4.0404e-10
rs13172084	-115.889	-115.553	5.78701e-10
rs13174756	-119.509	-118.878	1.9100100000000003e-11
rs13174916	-118.705	-118.028	4.414930000000001e-11
rs13178686	-116.577	-116.178	3.035859e-10
rs13179091	-115.693	-115.338	7.13161e-10
rs13179617	-115.888	-115.533	5.868039999999999e-10
rs13179814	-119.785	-118.934	1.712416e-11
rs13180612	0.0	-114.41	1.22843e-09
rs13181015	-116.19	-115.743	4.62224e-10
rs13182603	-119.507	-118.594	2.3730110000000004e-11
rs13184350	0.0	-119.186	1.03611e-11
rs13185068	-118.942	-118.765	2.460469e-11
rs13185783	-116.708	-115.999	3.333104e-10
rs13186194	-116.323	-115.935	3.8835600000000006e-10
rs13187871	-119.622	-118.683	2.160455e-11
rs13187930	0.0	-119.356	8.73857e-12
rs13188327	-116.41	-116.015	3.5794e-10
rs13188685	-115.93	-115.513	5.871399999999999e-10
rs1348716	-116.039	-115.573	5.44755e-10
rs1363892	-116.28	-115.892	4.05621e-10
rs1374043	-99.7885	-99.2731	0.00644169
rs1382917	-117.689	-117.401	9.262089999999999e-11
rs139724675	0.0	-119.272	9.5031e-12
rs140656263	0.0	-118.264	2.6036e-11
rs142026129	0.0	-117.473	5.74726e-11
rs142089946	0.0	-117.315	6.72773e-11
rs143374032	0.0	-117.502	5.57981e-11
rs1445976	-99.8708	-99.4255	0.00564552
rs1445978	-119.578	-118.669	2.2048900000000002e-11
rs1445979	-115.944	-115.487	5.950739999999999e-10
rs1445981	-115.736	-115.338	7.035129999999999e-10
rs1460961	-118.847	-118.507	3.0121150000000006e-11
rs146416593	0.0	-118.95	1.31219e-11
rs1471488	-117.604	-117.4	9.537670000000002e-11
rs1477355	-116.145	-115.787	4.5464800000000006e-10
rs1479645	-117.523	-117.514	9.15626e-11
rs147984245	0.0	-117.474	5.73954e-11
rs149527415	0.0	-118.884	1.40188e-11
rs149746197	0.0	-118.38	2.31899e-11
rs149880548	-120.177	-119.392	1.0994820000000001e-11
rs150534	-103.038	-102.05	0.000357827
rs150667405	0.0	-118.557	1.94347e-11
rs1526896	-118.353	-118.113	4.61842e-11
rs1563908	-118.584	-119.033	2.4679799999999997e-11
rs158701	0.0	-119.186	1.03611e-11
rs158702	0.0	-119.247	9.74334e-12
rs159360	-103.253	-102.263	0.000289112
rs159361	0.0	-111.387	2.52569e-08
rs159362	0.0	-112.168	1.1567e-08
rs159363	0.0	-111.628	1.986e-08
rs159365	-105.972	-104.98	1.9088e-05
rs159366	0.0	-111.339	2.64999e-08
rs159368	0.0	-111.482	2.29605e-08
rs159369	0.0	-110.843	4.3516e-08
rs159372	0.0	-119.27	9.52779e-12
rs159535	-118.326	-118.291	4.1668699999999996e-11
rs159536	-118.359	-118.292	4.112659999999999e-11
rs159538	-104.978	-104.197	4.37388e-05
rs159539	-105.609	-104.664	2.6444e-05
rs159540	-108.246	-108.818	7.191470000000001e-07
rs159542	-105.483	-104.532	3.0142099999999997e-05
rs159543	-108.845	-108.186	8.345819999999998e-07
rs159544	-108.709	-108.064	9.45849e-07
rs16892251	0.0	-113.765	2.34342e-09
rs16894149	-119.68	-118.549	2.3812859999999996e-11
rs16894458	-120.456	-118.762	1.776513e-11
rs16894569	-120.697	-119.003	1.396322e-11
rs171748	-103.037	-102.05	0.000357855
rs17332824	-117.877	-117.745	6.93314e-11
rs17338553	-119.812	-119.091	1.508822e-11
rs17392014	-118.157	-118.038	5.1990000000000006e-11
rs173946	-108.348	-107.696	1.36405e-06
rs17419290	-117.813	-117.442	8.650040000000001e-11
rs17422206	0.0	-117.347	6.51468e-11
rs17424296	-116.828	-116.117	2.959232e-10
rs17444495	-118.716	-118.258	3.72483e-11
rs177114	-103.113	-102.123	0.000332435
rs1807017	-116.817	-118.475	9.487070000000001e-11
rs1816091	0.0	-114.055	1.75311e-09
rs182598035	0.0	-118.67	1.73616e-11
rs182724486	0.0	-119.379	8.54173e-12
rs185228	-119.098	-118.147	3.681826999999999e-11
rs187763468	0.0	-116.593	1.38483e-10
rs190947	-103.032	-102.05	0.000358269
rs192745588	0.0	-116.191	2.06984e-10
rs194369	-102.959	-101.984	0.000383388
rs1983484	-118.363	-118.292	4.10744e-11
rs1986252	-99.4416	-98.902	0.00927252
rs2030892	-120.38	-119.37	1.0710370000000001e-11
rs2034239	-115.567	-115.12	8.616479999999999e-10
rs2049579	-118.538	-118.256	3.9449099999999994e-11
rs2053693	-115.547	-115.079	8.923000000000001e-10
rs2053694	-100.383	-99.951	0.0033512099999999994
rs2055375	-103.253	-102.263	0.000289112
rs2059064	0.0	-119.301	9.23912e-12
rs2080870	0.0	-119.328	8.98501e-12
rs2084131	-119.767	-118.779	1.9421839999999998e-11
rs2084134	-118.89	-118.072	4.084914e-11
rs2084135	-118.859	-118.038	4.222325e-11
rs2120956	-118.156	-117.89	5.72053e-11
rs2120957	-117.853	-117.705	7.17258e-11
rs2218526	0.0	-114.058	1.7476e-09
rs2276987	-115.86	-115.468	6.18784e-10
rs2455386	-119.464	-118.618	2.350934e-11
rs2455404	-118.99	-119.372	1.6996759999999997e-11
rs248686	0.0	-119.27	9.52779e-12
rs253184	-119.006	-118.169	3.6920809999999996e-11
rs253497	-118.879	-117.892	4.718206e-11
rs253499	-118.806	-117.819	5.0730499999999994e-11
rs253503	-118.72	-117.81	5.2017899999999995e-11
rs256372	-103.029	-102.05	0.000358456
rs256373	0.0	-111.385	2.53001e-08
rs256374	-102.959	-101.984	0.000383388
rs256380	0.0	-111.482	2.29605e-08
rs28436304	-118.416	-118.326	3.9389299999999996e-11
rs28634357	0.0	-111.634	1.97269e-08
rs2898309	-117.478	-117.4	9.99183e-11
rs295571	0.0	-119.472	7.7818e-12
rs329621	0.0	-119.318	9.0756e-12
rs34027100	-117.587	-116.862	1.400627e-10
rs34089429	0.0	-119.275	9.47871e-12
rs34155831	0.0	-119.275	9.47871e-12
rs34279961	0.0	-119.275	9.47871e-12
rs34293681	0.0	-112.232	1.0851e-08
rs34323293	-117.689	-116.948	1.280337e-10
rs34499965	0.0	-111.531	2.18805e-08
rs34596	0.0	-119.336	8.91862e-12
rs34599407	-115.134	-114.185	1.93688e-09
rs34599609	0.0	-113.845	2.16303e-09
rs34608	-118.282	-118.253	4.3395900000000005e-11
rs34611	0.0	-118.916	1.35652e-11
rs34618	0.0	-111.63	1.98178e-08
rs34619	-118.296	-118.219	4.40572e-11
rs34622	0.0	-119.095	1.13518e-11
rs34628	0.0	-111.531	2.18805e-08
rs34631	-103.253	-102.263	0.00028913000000000007
rs34632	0.0	-111.485	2.29113e-08
rs34634	-103.107	-102.123	0.000332857
rs34635	-106.032	-105.044	1.79247e-05
rs34642	0.0	-119.183	1.0396e-11
rs34676209	0.0	-119.374	8.58247e-12
rs34739794	-116.212	-115.866	4.21763e-10
rs34741733	-117.735	-117.998	6.34543e-11
rs34784445	0.0	-119.155	1.06862e-11
rs34993457	-119.624	-118.916	1.803076e-11
rs35262187	-116.221	-115.814	4.35825e-10
rs35704054	-118.003	-117.249	9.44012e-11
rs36198109	-113.766	-112.801	7.70483e-09
rs374682	-119.293	-118.36	2.98577e-11
rs3797559	-117.704	-117.479	8.755069999999999e-11
rs40506	-103.326	-102.336	0.000268811
rs410386	-119.588	-118.686	2.1697369999999997e-11
rs4129437	-118.881	-117.895	4.703224e-11
rs4132385	-97.9152	-97.285	0.0455807
rs422771	-119.206	-118.254	3.30674e-11
rs4235486	-117.018	-116.377	2.32292e-10
rs4276369	-115.595	-115.229	7.92198e-10
rs4315878	-120.199	-119.311	1.1647450000000001e-11
rs4352559	-99.7464	-98.8019	0.009293660000000002
rs4391122	-98.3251	-97.7463	0.029134599999999997
rs4392578	-116.412	-116.032	3.53336e-10
rs4409043	-118.727	-118.053	4.3114e-11
rs4421060	-117.039	-116.412	2.2511079999999996e-10
rs447427	-119.479	-118.534	2.5038040000000004e-11
rs4484384	-116.735	-116.343	2.579037e-10
rs4490539	0.0	-113.978	1.89365e-09
rs4513641	-118.754	-118.08	4.19595e-11
rs4544785	-118.745	-118.08	4.20634e-11
rs4546329	-100.581	-99.7288	0.00375171
rs4583848	-98.0173	-97.4384	0.0396374
rs4604142	-97.2209	-96.7325	0.0823652
rs4640746	-120.207	-119.312	1.162637e-11
rs4642318	-117.578	-117.4	9.625529999999999e-11
rs4647028	0.0	-119.247	9.74334e-12
rs4647052	-117.836	-117.516	8.16672e-11
rs4647066	0.0	-119.5	7.56935e-12
rs4647132	-117.848	-117.705	7.186470000000001e-11
rs4647137	-117.711	-117.704	7.577590000000001e-11
rs4647150	-118.003	-117.818	6.3238e-11
rs4699965	-119.902	-118.929	1.676991e-11
rs4699967	-117.576	-117.489	9.107510000000002e-11
rs4699973	-103.117	-102.123	0.000332182
rs4699974	-118.703	-117.719	5.6137799999999996e-11
rs4699975	-118.762	-117.776	5.2990299999999995e-11
rs4700397	-117.529	-117.852	7.555340000000001e-11
rs4700399	-117.516	-117.851	7.60347e-11
rs4700402	-117.7	-117.479	8.76501e-11
rs4700404	-118.163	-118.076	5.063970000000001e-11
rs4700407	-118.764	-118.331	3.4908e-11
rs4700415	-119.621	-118.683	2.161034e-11
rs4700418	-97.6728	-96.8191	0.0688202
rs5027472	-116.441	-116.112	3.3154e-10
rs55738840	-117.859	-117.516	8.107040000000001e-11
rs55814394	-117.796	-117.479	8.483149999999999e-11
rs55819324	-117.99	-117.223	9.659270000000001e-11
rs55838118	-116.191	-115.809	4.4149799999999996e-10
rs56025209	-118.519	-118.256	3.9715800000000005e-11
rs56031340	-117.784	-117.516	8.310489999999999e-11
rs56035042	-116.847	-116.442	2.327145e-10
rs56219078	-101.398	-100.792	0.00137537
rs56284222	-118.162	-118.145	4.856199999999999e-11
rs56407297	0.0	-114.696	9.231e-10
rs57840635	0.0	-114.24	1.45653e-09
rs581318	-103.107	-102.123	0.000332817
rs58646987	-117.661	-117.441	9.102109999999999e-11
rs589794	-103.108	-102.123	0.0003327800000000001
rs60858663	-117.828	-117.669	7.40912e-11
rs60886975	-116.582	-116.178	3.031537e-10
rs61017995	-117.695	-117.478	8.78037e-11
rs61101592	-117.946	-117.781	6.60691e-11
rs62365455	-117.888	-117.516	8.031709999999999e-11
rs62365459	0.0	-119.275	9.47871e-12
rs62366190	-109.802	-108.827	4.0895910000000005e-07
rs62366191	0.0	-113.172	4.24021e-09
rs62366215	-102.261	-101.339	0.000738546
rs62366231	-119.787	-118.934	1.711873e-11
rs62367862	-117.685	-117.478	8.81299e-11
rs62367872	-117.784	-117.442	8.731130000000001e-11
rs62367879	-117.386	-117.325	1.083758e-10
rs62367885	-117.297	-117.209	1.205079e-10
rs62367903	-117.921	-117.67	7.16715e-11
rs62368660	-116.572	-116.178	3.040221e-10
rs62368661	-117.951	-117.194	9.969370000000001e-11
rs62368664	-118.081	-117.333	8.69257e-11
rs62368667	0.0	-107.367	1.40645e-06
rs62370483	0.0	-119.247	9.74334e-12
rs62372102	-117.473	-117.819	7.8959e-11
rs62372103	-117.806	-117.999	6.139890000000001e-11
rs62372133	-117.859	-117.705	7.15745e-11
rs62372134	-117.782	-117.629	7.728030000000001e-11
rs6449512	-117.589	-117.555	8.70401e-11
rs6449522	-103.043	-102.05	0.000357419
rs6449523	-120.182	-119.288	1.190458e-11
rs6449525	-118.01	-117.412	8.34464e-11
rs6449526	-117.669	-117.102	1.147311e-10
rs6449527	-116.955	-116.345	2.417415e-10
rs6449528	-97.432	-96.9689	0.0655079
rs6449529	-97.3643	-96.893	0.0705003
rs6449530	-116.345	-115.965	3.7786499999999997e-10
rs6449531	-114.215	-113.666	3.581654e-09
rs6449532	-114.299	-113.759	3.2724050000000003e-09
rs6449533	-114.335	-113.802	3.1393079999999998e-09
rs6449535	-116.206	-115.935	4.0351299999999996e-10
rs6449550	-120.479	-118.877	1.600106e-11
rs6449551	-120.365	-118.678	1.9345380000000002e-11
rs67490467	-117.904	-117.557	7.77284e-11
rs67555188	-117.936	-118.108	5.454810000000001e-11
rs67749311	-119.516	-118.608	2.3435e-11
rs67858932	-117.894	-118.073	5.6673199999999996e-11
rs68104763	-118.547	-118.362	3.6710600000000006e-11
rs6858882	0.0	-114.475	1.15204e-09
rs6860599	-117.54	-116.977	1.301128e-10
rs6860608	-116.836	-116.432	2.351017e-10
rs6861729	0.0	-114.76	8.66499e-10
rs6864095	-102.542	-101.555	0.000587232
rs6864367	-118.732	-117.747	5.45428e-11
rs6864489	-102.394	-101.407	0.000681085
rs6865624	-115.677	-115.297	7.368210000000001e-10
rs6867278	-117.981	-117.38	8.60696e-11
rs6868457	-101.81	-100.905	0.00114433
rs6870349	-118.659	-117.976	4.6427e-11
rs6873712	-116.14	-115.681	4.89968e-10
rs6874264	-116.14	-115.681	4.89968e-10
rs6874266	-116.28	-115.892	4.05621e-10
rs6877610	-116.831	-116.432	2.3543789999999997e-10
rs6878927	-116.227	-115.848	4.24889e-10
rs6879809	-99.3105	-98.9542	0.00929636
rs6880967	-119.192	-118.254	3.316787e-11
rs6881622	-118.724	-118.079	4.22869e-11
rs6881765	-116.451	-116.068	3.4065900000000003e-10
rs6881799	-115.731	-115.442	6.5654e-10
rs6882136	-116.372	-115.935	3.82645e-10
rs6884966	-118.192	-117.925	5.52151e-11
rs6885005	-114.375	-113.851	2.9978089999999997e-09
rs6885499	-118.487	-117.503	6.96223e-11
rs6889338	-118.873	-118.008	4.310192000000001e-11
rs6890351	-116.247	-115.892	4.0987799999999997e-10
rs6890547	-120.356	-118.71	1.882256e-11
rs6890611	-118.774	-117.781	5.265410000000001e-11
rs6890684	-100.977	-100.537	0.0018600000000000003
rs6893752	0.0	-119.414	8.24492e-12
rs6894675	-114.299	-113.759	3.2724050000000003e-09
rs6895046	-100.663	-100.172	0.0026397999999999994
rs6897695	-120.258	-118.616	2.069033e-11
rs6898746	-99.9291	-99.6217	0.00484506
rs696890	-119.164	-118.288	3.2490929999999996e-11
rs702565	-103.169	-102.19	0.000311701
rs71630093	0.0	-119.421	8.18781e-12
rs726824	-118.349	-118.254	4.22631e-11
rs72757187	-117.904	-117.557	7.77284e-11
rs72759206	-118.651	-118.363	3.5379900000000005e-11
rs72759215	-118.218	-118.184	4.64102e-11
rs72759299	-119.813	-118.997	1.6201e-11
rs72761408	-119.67	-118.829	1.905935e-11
rs72761442	0.0	-106.473	3.44123e-06
rs74288889	-119.642	-118.458	2.58379e-11
rs7443602	-116.192	-115.809	4.4135800000000005e-10
rs7443733	-103.183	-102.19	0.000310832
rs7444594	-103.117	-102.123	0.000332182
rs7444792	-119.447	-118.495	2.6001010000000002e-11
rs7446236	-117.914	-117.168	1.0260780000000002e-10
rs7446842	0.0	-109.379	1.88079e-07
rs74533307	0.0	-114.211	1.49963e-09
rs74852363	0.0	-116.036	2.41817e-10
rs74950405	0.0	-118.294	2.52909e-11
rs75429795	-118.03	-117.086	1.065538e-10
rs76063289	0.0	-114.481	1.14502e-09
rs76153370	-120.309	-118.668	1.963728e-11
rs7700289	-116.389	-116.001	3.6371800000000005e-10
rs7701440	-96.8935	-96.4949	0.107298
rs7704636	-118.705	-118.028	4.414930000000001e-11
rs7709522	-118.144	-117.783	6.17335e-11
rs7709645	-97.4885	-96.9689	0.0644432
rs7712204	-103.044	-102.05	0.00035741000000000006
rs7713481	-118.275	-118.147	4.6466899999999996e-11
rs7713549	-118.758	-117.929	4.70052e-11
rs7714396	-118.191	-117.747	6.23527e-11
rs7714457	-116.191	-115.809	4.4149799999999996e-10
rs7714712	-114.637	-114.125	2.2876520000000003e-09
rs7717082	-116.262	-115.787	4.38606e-10
rs77191465	-120.038	-118.95	1.606891e-11
rs7719647	-116.143	-115.765	4.6197099999999997e-10
rs7719676	-108.474	-108.509	7.590379999999999e-07
rs7720894	-100.032	-99.106	0.00688329
rs7721603	-119.659	-118.829	1.910821e-11
rs7722373	-117.919	-117.671	7.16534e-11
rs7722810	-116.279	-115.935	3.9385200000000006e-10
rs7723901	-117.69	-117.478	8.79583e-11
rs7724551	-97.4353	-96.9689	0.0654433
rs77247019	-117.67	-117.555	8.436860000000001e-11
rs77250761	-102.903	-101.91	0.00041116100000000006
rs7727824	-114.11	-113.573	3.9438600000000005e-09
rs7729358	0.0	-111.485	2.29113e-08
rs7732234	-99.84	-99.3533	0.005994330000000001
rs7734205	-118.099	-118.182	4.8738300000000005e-11
rs7734879	-114.215	-113.666	3.581654e-09
rs77350889	0.0	-114.481	1.14502e-09
rs7737276	-118.346	-118.254	4.230340000000001e-11
rs78104792	-119.772	-118.568	2.3055569999999998e-11
rs78369853	-117.938	-117.138	1.0433630000000001e-10
rs78790340	-120.302	-119.206	1.2419060000000001e-11
rs78871889	0.0	-112.765	6.37067e-09
rs868791	-117.728	-117.515	8.47618e-11
rs888799	-118.616	-118.329	3.6621e-11
rs895381	-119.155	-118.227	3.415155e-11
rs895382	-119.228	-118.298	3.180347e-11
rs9291706	0.0	-119.387	8.47605e-12
rs9687099	-118.372	-118.213	4.301030000000001e-11
rs976630	-117.792	-117.629	7.6987e-11
rs976631	-117.792	-117.629	7.6987e-11
