## Supplementary material for "Characterization of shared and ancestry-specific signals driving complex traits using multi-ancestry fine-mapping": mscaviar_results_shared_pips.txt

SNP_ID	shared_pip	shared_ll	notshared_ll
rs1807017	7.37775e-11	-116.817	-118.475
rs4700397	3.621e-11	-117.529	-117.852
rs4700399	3.6684e-11	-117.516	-117.851
rs182724486	0	0	-119.379
rs34741733	2.94604e-11	-117.735	-117.998
rs62372102	3.82947e-11	-117.473	-117.819
rs11740632	2.27471e-11	-117.994	-118.215
rs67555188	2.40965e-11	-117.936	-118.108
rs67858932	2.51353e-11	-117.894	-118.073
rs62372103	2.744e-11	-117.806	-117.999
rs149880548	2.56314e-12	-120.177	-119.392
rs12652878	1.87903e-11	-118.185	-118.077
rs17392014	1.93337e-11	-118.157	-118.038
rs17332824	2.55638e-11	-117.877	-117.745
rs4699965	3.37472e-12	-119.902	-118.929
rs4647150	2.25352e-11	-118.003	-117.818
rs9687099	1.55956e-11	-118.372	-118.213
rs61101592	2.38657e-11	-117.946	-117.781
rs4647137	3.01821e-11	-117.711	-117.704
rs4647132	2.63205e-11	-117.848	-117.705
rs1021005	2.61835e-11	-117.853	-117.705
rs2120956	1.93401e-11	-118.156	-117.89
rs2120957	2.61835e-11	-117.853	-117.705
rs6884966	1.86637e-11	-118.192	-117.925
rs62372133	2.60341e-11	-117.859	-117.705
rs62372134	2.81191e-11	-117.782	-117.629
rs12655603	2.68657e-11	-117.828	-117.669
rs60858663	2.68657e-11	-117.828	-117.669
rs182598035	0	0	-118.67
rs976630	2.78294e-11	-117.792	-117.629
rs976631	2.78294e-11	-117.792	-117.629
rs3797559	3.04151e-11	-117.704	-117.479
rs4647066	0	0	-119.5
rs1316649	0	0	-119.305
rs6449512	3.40976e-11	-117.589	-117.555
rs4647052	2.66325e-11	-117.836	-117.516
rs34676209	0	0	-119.374
rs4647028	0	0	-119.247
rs12517310	2.266e-11	-117.998	-117.63
rs7722373	2.45143e-11	-117.919	-117.671
rs62370483	0	0	-119.247
rs12519810	0	0	-119.393
rs12652830	3.95579e-11	-117.441	-117.284
rs1382917	3.08732e-11	-117.689	-117.401
rs56031340	2.80551e-11	-117.784	-117.516
rs34279961	0	0	-119.275
rs34155831	0	0	-119.275
rs34089429	0	0	-119.275
rs62365455	2.52966e-11	-117.888	-117.516
rs4700402	3.05135e-11	-117.7	-117.479
rs62365459	0	0	-119.275
rs72757187	2.48877e-11	-117.904	-117.557
rs67490467	2.48877e-11	-117.904	-117.557
rs61017995	3.06654e-11	-117.695	-117.478
rs77247019	3.14554e-11	-117.67	-117.555
rs62367862	3.09885e-11	-117.685	-117.478
rs868791	2.96946e-11	-117.728	-117.515
rs62367872	2.80536e-11	-117.784	-117.442
rs7723901	3.08186e-11	-117.69	-117.478
rs55738840	2.60419e-11	-117.859	-117.516
rs58646987	3.17272e-11	-117.661	-117.441
rs11739952	2.77694e-11	-117.795	-117.479
rs2898309	3.81024e-11	-117.478	-117.4
rs1471488	3.36034e-11	-117.604	-117.4
rs329621	0	0	-119.318
rs13184350	0	0	-119.186
rs62367879	4.17653e-11	-117.386	-117.325
rs4642318	3.44738e-11	-117.578	-117.4
rs34784445	0	0	-119.155
rs10805374	4.17653e-11	-117.386	-117.325
rs62367885	4.56794e-11	-117.297	-117.209
rs12655209	2.50512e-11	-117.898	-117.443
rs12153228	0	0	-119.155
rs17419290	2.72506e-11	-117.813	-117.442
rs12516995	2.74688e-11	-117.805	-117.479
rs55814394	2.77234e-11	-117.796	-117.479
rs158702	0	0	-119.247
rs10939879	2.541e-11	-117.883	-117.557
rs158701	0	0	-119.186
rs7709522	1.95895e-11	-118.144	-117.783
rs7714396	1.86773e-11	-118.191	-117.747
rs62367903	2.44756e-11	-117.921	-117.67
rs1479645	3.64241e-11	-117.523	-117.514
rs34596	0	0	-119.336
rs4700404	1.92124e-11	-118.163	-118.076
rs726824	1.59544e-11	-118.349	-118.254
rs28436304	1.49136e-11	-118.416	-118.326
rs4699967	3.45465e-11	-117.576	-117.489
rs72759206	1.17932e-11	-118.651	-118.363
rs12518404	1.23766e-11	-118.603	-118.433
rs888799	1.22105e-11	-118.616	-118.329
rs34642	0	0	-119.183
rs1983484	1.57363e-11	-118.363	-118.292
rs56025209	1.34629e-11	-118.519	-118.256
rs2049579	1.32019e-11	-118.538	-118.256
rs72759215	1.81903e-11	-118.218	-118.184
rs248686	0	0	-119.27
rs17444495	1.10492e-11	-118.716	-118.258
rs74950405	0	0	-118.294
rs12653132	1.52579e-11	-118.393	-118.148
rs1526896	1.58916e-11	-118.353	-118.113
rs140656263	0	0	-118.264
rs149746197	0	0	-118.38
rs56284222	1.92338e-11	-118.162	-118.145
rs4700407	1.05376e-11	-118.764	-118.331
rs2059064	0	0	-119.301
rs12517192	0	0	-119.401
rs6893752	0	0	-119.414
rs10939881	3.77576e-11	-117.487	-117.554
rs10071281	0	0	-119.387
rs13187930	0	0	-119.356
rs9291706	0	0	-119.387
rs12518792	1.71799e-11	-118.275	-118.147
rs2080870	0	0	-119.328
rs7713481	1.71799e-11	-118.275	-118.147
rs7734205	2.04709e-11	-118.099	-118.182
rs7737276	1.59938e-11	-118.346	-118.254
rs71630093	0	0	-119.421
rs68104763	1.30916e-11	-118.547	-118.362
rs1460961	9.69154e-12	-118.847	-118.507
rs192745588	0	0	-116.191
rs295571	0	0	-119.472
rs1563908	1.26098e-11	-118.584	-119.033
rs159372	0	0	-119.27
rs159536	1.57873e-11	-118.359	-118.292
rs159535	1.6317e-11	-118.326	-118.291
rs142026129	0	0	-117.473
rs34608	1.70626e-11	-118.282	-118.253
rs187763468	0	0	-116.593
rs34622	0	0	-119.095
rs147984245	0	0	-117.474
rs34619	1.68157e-11	-118.296	-118.219
rs124899	0	0	-118.977
rs34611	0	0	-118.916
rs62366190	8.21648e-08	-109.802	-108.827
rs159539	5.43911e-06	-105.609	-104.664
rs159540	3.89383e-07	-108.246	-108.818
rs159542	6.17219e-06	-105.483	-104.532
rs159543	2.14028e-07	-108.845	-108.186
rs173946	3.51599e-07	-108.348	-107.696
rs159544	2.45147e-07	-108.709	-108.064
rs159369	0	0	-110.843
rs159538	1.02267e-05	-104.978	-104.197
rs159368	0	0	-111.482
rs159366	0	0	-111.339
rs171748	7.12125e-05	-103.037	-102.05
rs194369	7.69916e-05	-102.959	-101.984
rs256374	7.69916e-05	-102.959	-101.984
rs159365	3.7856e-06	-105.972	-104.98
rs256373	0	0	-111.385
rs256372	7.18129e-05	-103.029	-102.05
rs62366191	0	0	-113.172
rs150534	7.11839e-05	-103.038	-102.05
rs256380	0	0	-111.482
rs190947	7.16264e-05	-103.032	-102.05
rs177114	6.60244e-05	-103.113	-102.123
rs34618	0	0	-111.63
rs56219078	0.000366969	-101.398	-100.792
rs34635	3.56466e-06	-106.032	-105.044
rs34634	6.64462e-05	-103.107	-102.123
rs581318	6.64071e-05	-103.107	-102.123
rs589794	6.63691e-05	-103.108	-102.123
rs702565	6.24176e-05	-103.169	-102.19
rs159363	0	0	-111.628
rs159362	0	0	-112.168
rs159361	0	0	-111.387
rs34632	0	0	-111.485
rs40506	5.33584e-05	-103.326	-102.336
rs34631	5.73917e-05	-103.253	-102.263
rs34628	0	0	-111.531
rs159360	5.73733e-05	-103.253	-102.263
rs2055375	5.73733e-05	-103.253	-102.263
rs10939886	6.16483e-05	-103.182	-102.19
rs34499965	0	0	-111.531
rs12513581	6.15565e-05	-103.183	-102.19
rs7446842	0	0	-109.379
rs7443733	6.15479e-05	-103.183	-102.19
rs7444594	6.57719e-05	-103.117	-102.123
rs7729358	0	0	-111.485
rs4699973	6.57719e-05	-103.117	-102.123
rs7712204	7.07669e-05	-103.044	-102.05
rs6449522	7.07761e-05	-103.043	-102.05
rs77250761	8.14231e-05	-102.903	-101.91
rs28634357	0	0	-111.634
rs6864095	0.000116813	-102.542	-101.555
rs6864489	0.000135482	-102.394	-101.407
rs12521434	0	0	-112.745
rs12516321	0	0	-110.946
rs62366215	0.000154817	-102.261	-101.339
rs6868457	0.000242936	-101.81	-100.905
rs13167234	4.94417e-12	-119.52	-118.575
rs13187871	4.46601e-12	-119.622	-118.683
rs4700415	4.47167e-12	-119.621	-118.683
rs67749311	4.96486e-12	-119.516	-118.608
rs11949390	5.37942e-12	-119.436	-118.563
rs36198109	1.56043e-09	-113.766	-112.801
rs4640746	2.48893e-12	-120.207	-119.312
rs34293681	0	0	-112.232
rs6449523	2.55183e-12	-120.182	-119.288
rs4315878	2.50867e-12	-120.199	-119.311
rs78871889	0	0	-112.765
rs12523278	0.000148521	-102.302	-101.436
rs72759299	3.68794e-12	-119.813	-118.997
rs10939894	3.74375e-12	-119.798	-118.997
rs10939895	3.7313e-12	-119.802	-118.997
rs10434526	1.95641e-12	-120.447	-119.464
rs10065444	1.90395e-12	-120.475	-119.489
rs7721603	4.30518e-12	-119.659	-118.829
rs72761408	4.25822e-12	-119.67	-118.829
rs11747588	3.24418e-12	-119.942	-119.059
rs10471510	1.99675e-12	-120.427	-119.436
rs13179814	3.79278e-12	-119.785	-118.934
rs62366231	3.78764e-12	-119.787	-118.934
rs13180612	0	0	-114.41
rs6885499	1.38882e-11	-118.487	-117.503
rs6864367	1.08739e-11	-118.732	-117.747
rs10041973	7.47675e-12	-119.107	-118.185
rs4699974	1.11927e-11	-118.703	-117.719
rs4699975	1.05585e-11	-118.762	-117.776
rs34599609	0	0	-113.845
rs4129437	9.36622e-12	-118.881	-117.895
rs7444792	5.31891e-12	-119.447	-118.495
rs4352559	0.0019134	-99.7464	-98.8019
rs6867278	2.30369e-11	-117.981	-117.38
rs6889338	9.44111e-12	-118.873	-118.008
rs4546329	0.000830803	-100.581	-99.7288
rs13171223	7.1112e-12	-119.157	-118.486
rs6449525	2.23937e-11	-118.01	-117.412
rs77350889	0	0	-114.481
rs13182603	5.01055e-12	-119.507	-118.594
rs11743133	1.24084e-11	-118.6	-117.949
rs6449526	3.14917e-11	-117.669	-117.102
rs6860599	3.58124e-11	-117.54	-116.977
rs13154663	1.19948e-11	-118.634	-117.976
rs13154581	1.634e-11	-118.325	-117.97
rs6449527	6.42964e-11	-116.955	-116.345
rs4391122	0.00792558	-98.3251	-97.7463
rs4544785	1.07387e-11	-118.745	-118.08
rs10939897	1.06892e-11	-118.749	-118.104
rs4513641	1.06367e-11	-118.754	-118.08
rs4409043	1.09309e-11	-118.727	-118.053
rs4583848	0.0107827	-98.0173	-97.4384
rs13164720	1.09309e-11	-118.727	-118.053
rs76063289	0	0	-114.481
rs4235486	6.03696e-11	-117.018	-116.377
rs4421060	5.91001e-11	-117.039	-116.412
rs7704636	1.11704e-11	-118.705	-118.028
rs13174916	1.11704e-11	-118.705	-118.028
rs13162866	1.10676e-11	-118.714	-118.028
rs6870349	1.16966e-11	-118.659	-117.976
rs11747144	1.0211e-11	-118.795	-118.053
rs11960587	7.17069e-12	-119.148	-118.296
rs13156118	8.46656e-12	-118.982	-118.146
rs6881622	1.09582e-11	-118.724	-118.079
rs10939898	1.126e-11	-118.697	-118.103
rs4132385	0.0119421	-97.9152	-97.285
rs6890684	0.000558657	-100.977	-100.537
rs34599407	3.97061e-10	-115.134	-114.185
rs34027100	3.41877e-11	-117.587	-116.862
rs34323293	3.08722e-11	-117.689	-116.948
rs7701440	0.033173	-96.8935	-96.4949
rs4700418	0.0152177	-97.6728	-96.8191
rs5027472	1.0749e-10	-116.441	-116.112
rs11954859	0.0131285	-97.8204	-96.9693
rs4276369	2.50577e-10	-115.595	-115.229
rs75429795	2.19484e-11	-118.03	-117.086
rs111274143	1.98514e-11	-118.13	-117.36
rs4484384	8.00844e-11	-116.735	-116.343
rs112006942	0	0	-114.844
rs6449528	0.0193612	-97.432	-96.9689
rs4604142	0.023911	-97.2209	-96.7325
rs6449529	0.0207161	-97.3643	-96.893
rs10939900	1.17393e-10	-116.353	-115.948
rs7724551	0.0192966	-97.4353	-96.9689
rs56035042	7.16404e-11	-116.847	-116.442
rs55819324	2.28319e-11	-117.99	-117.223
rs11750589	1.65275e-10	-116.011	-115.607
rs13188327	1.10934e-10	-116.41	-116.015
rs10061522	0	0	-114.539
rs13181015	1.38126e-10	-116.19	-115.743
rs13169711	0.0176669	-97.5235	-97.0446
rs13170135	0.0175984	-97.5274	-97.0446
rs146416593	0	0	-118.95
rs7446236	2.46381e-11	-117.914	-117.168
rs7700289	1.13238e-10	-116.389	-116.001
rs13168165	2.39973e-11	-117.941	-117.194
rs6881765	1.06396e-10	-116.451	-116.068
rs34739794	1.35136e-10	-116.212	-115.866
rs56407297	0	0	-114.696
rs6449530	1.18368e-10	-116.345	-115.965
rs4392578	1.10679e-10	-116.412	-116.032
rs35704054	2.25438e-11	-118.003	-117.249
rs12189001	6.91939e-11	-116.882	-116.497
rs11738493	2.5881e-11	-117.865	-117.112
rs13162358	1.30872e-10	-116.244	-115.846
rs4490539	0	0	-113.978
rs13158675	1.00236e-10	-116.511	-116.112
rs62368660	9.42731e-11	-116.572	-116.178
rs6877610	7.27553e-11	-116.831	-116.432
rs62368661	2.37491e-11	-117.951	-117.194
rs6858882	0	0	-114.475
rs6860608	7.24208e-11	-116.836	-116.432
rs35262187	1.33936e-10	-116.221	-115.814
rs74852363	0	0	-116.036
rs72761442	0	0	-106.473
rs10939901	1.08577e-10	-116.431	-116.032
rs143374032	0	0	-117.502
rs11743218	9.3838e-11	-116.577	-116.178
rs60886975	9.34065e-11	-116.582	-116.178
rs12518479	9.02298e-11	-116.616	-116.213
rs12520628	6.96096e-11	-116.876	-116.463
rs13178686	9.3838e-11	-116.577	-116.178
rs6861729	0	0	-114.76
rs7727824	1.10645e-09	-114.11	-113.573
rs11746741	1.54446e-11	-118.381	-117.633
rs78369853	2.40601e-11	-117.938	-117.138
rs7734879	9.96122e-10	-114.215	-113.666
rs6449531	9.96122e-10	-114.215	-113.666
rs10514907	0	0	-114.633
rs6449532	9.15393e-10	-114.299	-113.759
rs6894675	9.15393e-10	-114.299	-113.759
rs12188627	0.00506203	-98.7735	-98.2907
rs12187112	8.86637e-10	-114.331	-113.802
rs62368664	2.08557e-11	-118.081	-117.333
rs6449533	8.8303e-10	-114.335	-113.802
rs17422206	0	0	-117.347
rs10939902	0.0209634	-97.3525	-96.8086
rs6885005	8.48187e-10	-114.375	-113.851
rs7709645	0.0182964	-97.4885	-96.9689
rs7714712	6.52816e-10	-114.637	-114.125
rs7720894	0.00143831	-100.032	-99.106
rs11743711	1.74226e-10	-115.958	-115.532
rs11950318	1.55443e-10	-116.072	-115.573
rs13171757	1.02258e-10	-116.491	-116.056
rs7719676	3.10012e-07	-108.474	-108.509
rs12522647	1.64339e-10	-116.017	-115.618
rs10041978	0.0012464	-100.175	-99.7288
rs1445979	1.76629e-10	-115.944	-115.487
rs1348716	1.6062e-10	-116.039	-115.573
rs62368667	0	0	-107.367
rs13174756	4.9994e-12	-119.509	-118.878
rs7722810	1.26396e-10	-116.279	-115.935
rs13162694	1.39271e-10	-116.182	-115.848
rs2218526	0	0	-114.058
rs10939903	0.000683215	-100.776	-100.392
rs13185783	8.23277e-11	-116.708	-115.999
rs6881799	2.18702e-10	-115.731	-115.442
rs149527415	0	0	-118.884
rs34993457	4.45871e-12	-119.624	-118.916
rs1986252	0.00259515	-99.4416	-98.902
rs12517711	2.12068e-10	-115.762	-115.442
rs13157657	1.16946e-10	-116.357	-115.974
rs10514908	4.06102e-12	-119.717	-118.981
rs10514909	3.95828e-12	-119.743	-119.005
rs1477355	1.44527e-10	-116.145	-115.787
rs6449535	1.36038e-10	-116.206	-115.935
rs6882136	1.15215e-10	-116.372	-115.935
rs6895046	0.000764998	-100.663	-100.172
rs13166934	1.1885e-10	-116.341	-115.935
rs13171497	1.24137e-10	-116.297	-115.892
rs13172080	1.24714e-10	-116.292	-115.892
rs7717082	1.28515e-10	-116.262	-115.787
rs13170262	1.34338e-10	-116.218	-115.747
rs13160801	1.84604e-10	-115.9	-115.442
rs7714457	1.3801e-10	-116.191	-115.809
rs7719647	1.44884e-10	-116.143	-115.765
rs1374043	0.00183437	-99.7885	-99.2731
rs13158938	3.44609e-12	-119.881	-119.164
rs13163970	1.50022e-10	-116.108	-115.725
rs11747564	1.442e-10	-116.147	-115.765
rs55838118	1.3801e-10	-116.191	-115.809
rs17338553	3.69403e-12	-119.812	-119.091
rs7443602	1.3787e-10	-116.192	-115.809
rs7732234	0.00174243	-99.84	-99.3533
rs13157831	1.26292e-10	-116.28	-115.892
rs1363892	1.26292e-10	-116.28	-115.892
rs142089946	0	0	-117.315
rs13186194	1.20914e-10	-116.323	-115.935
rs13166779	4.62985e-12	-119.586	-118.944
rs6873712	1.45247e-10	-116.14	-115.681
rs6874264	1.45247e-10	-116.14	-115.681
rs6874266	1.26292e-10	-116.28	-115.892
rs6878927	1.33109e-10	-116.227	-115.848
rs1816091	0	0	-114.055
rs1445981	2.17561e-10	-115.736	-115.338
rs10223052	1.47553e-06	-106.914	-106.326
rs13156100	1.5502e-10	-116.075	-115.681
rs2053693	2.62846e-10	-115.547	-115.079
rs13159018	2.52253e-10	-115.588	-115.12
rs6865624	2.30729e-10	-115.677	-115.297
rs1445976	0.00168953	-99.8708	-99.4255
rs2053694	0.00101237	-100.383	-99.951
rs13170519	8.04855e-12	-119.033	-118.338
rs11741726	8.12393e-12	-119.024	-118.338
rs10939905	1.5697e-10	-116.062	-115.681
rs11742658	1.70745e-10	-115.978	-115.597
rs13158413	5.57531e-12	-119.4	-118.758
rs2034239	2.57549e-10	-115.567	-115.12
rs13166910	4.97823e-12	-119.513	-118.893
rs74533307	0	0	-114.211
rs11952146	1.24391e-10	-116.295	-115.935
rs6890351	1.30541e-10	-116.247	-115.892
rs13162534	4.73321e-12	-119.564	-118.967
rs13167695	7.60991e-12	-119.089	-118.407
rs13179091	2.27196e-10	-115.693	-115.338
rs13179617	1.86926e-10	-115.888	-115.533
rs13185068	8.81755e-12	-118.942	-118.765
rs13188685	1.79123e-10	-115.93	-115.513
rs13172084	1.86692e-10	-115.889	-115.553
rs6879809	0.00295871	-99.3105	-98.9542
rs13159166	3.1613e-10	-115.362	-115.12
rs16892251	0	0	-113.765
rs150667405	0	0	-118.557
rs1045352	1.81653e-10	-115.916	-115.597
rs2276987	1.92134e-10	-115.86	-115.468
rs17424296	7.29869e-11	-116.828	-116.117
rs139724675	0	0	-119.272
rs57840635	0	0	-114.24
rs6898746	0.00159383	-99.9291	-99.6217
rs12188685	8.13254e-11	-116.72	-116.032
rs12188710	9.25533e-11	-116.591	-115.927
rs10059353	8.0179e-12	-119.037	-118.28
rs6890611	1.04328e-11	-118.774	-117.781
rs2084131	3.86374e-12	-119.767	-118.779
rs1445978	4.66925e-12	-119.578	-118.669
rs11743162	8.34987e-12	-118.996	-118.207
rs2084134	9.28639e-12	-118.89	-118.072
rs2084135	9.57925e-12	-118.859	-118.038
rs10064174	1.08013e-11	-118.739	-117.929
rs7713549	1.05933e-11	-118.758	-117.929
rs374682	6.2049e-12	-119.293	-118.36
rs422771	6.76886e-12	-119.206	-118.254
rs447427	5.151e-12	-119.479	-118.534
rs185228	7.54323e-12	-119.098	-118.147
rs10078642	3.43552e-11	-117.582	-116.62
rs410386	4.62068e-12	-119.588	-118.686
rs253497	9.38758e-12	-118.879	-117.892
rs253499	1.00958e-11	-118.806	-117.819
rs253503	1.10039e-11	-118.72	-117.81
rs696890	7.0608e-12	-119.164	-118.288
rs895381	7.12577e-12	-119.155	-118.227
rs895382	6.62062e-12	-119.228	-118.298
rs6880967	6.86722e-12	-119.192	-118.254
rs253184	8.26783e-12	-119.006	-118.169
rs2455386	5.22991e-12	-119.464	-118.618
rs2030892	2.09373e-12	-120.38	-119.37
rs2455404	8.39829e-12	-118.99	-119.372
rs77191465	2.94492e-12	-120.038	-118.95
rs78790340	2.2615e-12	-120.302	-119.206
rs78104792	3.84326e-12	-119.772	-118.568
rs16894149	4.21416e-12	-119.68	-118.549
rs74288889	4.37701e-12	-119.642	-118.458
rs76153370	2.24685e-12	-120.309	-118.668
rs6897695	2.3636e-12	-120.258	-118.616
rs6449550	1.89467e-12	-120.479	-118.877
rs6449551	2.12467e-12	-120.365	-118.678
rs16894458	1.93961e-12	-120.456	-118.762
rs6890547	2.14262e-12	-120.356	-118.71
rs16894569	1.52448e-12	-120.697	-119.003
