## Supplementary material for "Characterization of shared and ancestry-specific signals driving complex traits using multi-ancestry fine-mapping": mscaviar_results_study0_post.txt

SNP_ID	Prob_in_pCausalSet
rs1807017	9.25961e-11
rs4700397	7.5012e-11
rs4700399	7.54861e-11
rs182724486	8.54173e-12
rs34741733	6.29438e-11
rs62372102	7.84051e-11
rs11740632	4.96256e-11
rs67555188	5.40818e-11
rs67858932	5.62038e-11
rs62372103	6.09234e-11
rs149880548	1.08146e-11
rs12652878	4.98588e-11
rs17392014	5.16428e-11
rs17332824	6.89898e-11
rs4699965	1.66221e-11
rs4647150	6.29142e-11
rs9687099	4.26762e-11
rs61101592	6.57384e-11
rs4647137	7.53885e-11
rs4647132	7.15269e-11
rs1021005	7.13898e-11
rs2120956	5.69066e-11
rs2120957	7.13898e-11
rs6884966	5.49164e-11
rs62372133	7.12404e-11
rs62372134	7.69461e-11
rs12655603	7.37588e-11
rs60858663	7.37588e-11
rs182598035	1.73616e-11
rs976630	7.66563e-11
rs976631	7.66563e-11
rs3797559	8.72401e-11
rs4647066	7.56935e-12
rs1316649	9.19395e-12
rs6449512	8.66637e-11
rs4647052	8.1385e-11
rs34676209	8.58247e-12
rs4647028	9.74334e-12
rs12517310	7.1487e-11
rs7722373	7.13497e-11
rs62370483	9.74334e-12
rs12519810	8.4203e-12
rs12652830	1.08605e-10
rs1382917	9.23294e-11
rs56031340	8.28076e-11
rs34279961	9.47871e-12
rs34155831	9.47871e-12
rs34089429	9.47871e-12
rs62365455	8.00491e-11
rs4700402	8.73385e-11
rs62365459	9.47871e-12
rs72757187	7.74537e-11
rs67490467	7.74537e-11
rs61017995	8.74905e-11
rs77247019	8.40214e-11
rs62367862	8.78135e-11
rs868791	8.44471e-11
rs62367872	8.70354e-11
rs7723901	8.76436e-11
rs55738840	8.07944e-11
rs58646987	9.0709e-11
rs11739952	8.45944e-11
rs2898309	9.95586e-11
rs1471488	9.50595e-11
rs329621	9.0756e-12
rs13184350	1.03611e-11
rs62367879	1.0801e-10
rs4642318	9.59299e-11
rs34784445	1.06862e-11
rs10805374	1.0801e-10
rs62367885	1.20152e-10
rs12655209	8.4033e-11
rs12153228	1.06862e-11
rs17419290	8.62324e-11
rs12516995	8.42938e-11
rs55814394	8.45484e-11
rs158702	9.74334e-12
rs10939879	7.7976e-11
rs158701	1.03611e-11
rs7709522	6.14621e-11
rs7714396	6.21032e-11
rs62367903	7.13687e-11
rs1479645	9.11766e-11
rs34596	8.91862e-12
rs4700404	5.02809e-11
rs726824	4.19064e-11
rs28436304	3.90305e-11
rs4699967	9.07182e-11
rs72759206	3.50861e-11
rs12518404	3.40366e-11
rs888799	3.63273e-11
rs34642	1.0396e-11
rs1983484	4.07088e-11
rs56025209	3.94148e-11
rs2049579	3.91539e-11
rs72759215	4.60311e-11
rs248686	9.52779e-12
rs17444495	3.70012e-11
rs74950405	2.52909e-11
rs12653132	4.42006e-11
rs1526896	4.58768e-11
rs140656263	2.6036e-11
rs149746197	2.31899e-11
rs56284222	4.81764e-11
rs4700407	3.46545e-11
rs2059064	9.23912e-12
rs12517192	8.35333e-12
rs6893752	8.24492e-12
rs10939881	9.03236e-11
rs10071281	8.47605e-12
rs13187930	8.73857e-12
rs9291706	8.47605e-12
rs12518792	4.61225e-11
rs2080870	8.98501e-12
rs7713481	4.61225e-11
rs7734205	4.83117e-11
rs7737276	4.19458e-11
rs71630093	8.18781e-12
rs68104763	3.63845e-11
rs1460961	2.98421e-11
rs192745588	2.06984e-10
rs295571	7.7818e-12
rs1563908	2.40397e-11
rs159372	9.52779e-12
rs159536	4.07598e-11
rs159535	4.12896e-11
rs142026129	5.74726e-11
rs34608	4.30145e-11
rs187763468	1.38483e-10
rs34622	1.13518e-11
rs147984245	5.73954e-11
rs34619	4.36942e-11
rs124899	1.27667e-11
rs34611	1.35652e-11
rs62366190	4.08959e-07
rs159539	2.6444e-05
rs159540	7.19146e-07
rs159542	3.01421e-05
rs159543	8.34582e-07
rs173946	1.36405e-06
rs159544	9.45849e-07
rs159369	4.3516e-08
rs159538	4.37388e-05
rs159368	2.29605e-08
rs159366	2.64999e-08
rs171748	0.000357855
rs194369	0.000383388
rs256374	0.000383388
rs159365	1.9088e-05
rs256373	2.53001e-08
rs256372	0.000358456
rs62366191	4.24021e-09
rs150534	0.000357827
rs256380	2.29605e-08
rs190947	0.000358269
rs177114	0.000332435
rs34618	1.98178e-08
rs56219078	0.00137537
rs34635	1.79247e-05
rs34634	0.000332857
rs581318	0.000332817
rs589794	0.00033278
rs702565	0.000311701
rs159363	1.986e-08
rs159362	1.1567e-08
rs159361	2.52569e-08
rs34632	2.29113e-08
rs40506	0.000268811
rs34631	0.00028913
rs34628	2.18805e-08
rs159360	0.000289112
rs2055375	0.000289112
rs10939886	0.000310932
rs34499965	2.18805e-08
rs12513581	0.00031084
rs7446842	1.88079e-07
rs7443733	0.000310832
rs7444594	0.000332182
rs7729358	2.29113e-08
rs4699973	0.000332182
rs7712204	0.00035741
rs6449522	0.000357419
rs77250761	0.000411161
rs28634357	1.97269e-08
rs6864095	0.000587232
rs6864489	0.000681085
rs12521434	6.49852e-09
rs12516321	3.92501e-08
rs62366215	0.000738546
rs6868457	0.00114433
rs13167234	2.38814e-11
rs13187871	2.1452e-11
rs4700415	2.14576e-11
rs67749311	2.32777e-11
rs11949390	2.45277e-11
rs36198109	7.70468e-09
rs4640746	1.14655e-11
rs34293681	1.0851e-08
rs6449523	1.17435e-11
rs4315878	1.14853e-11
rs78871889	6.37067e-09
rs12523278	0.000678187
rs72759299	1.60276e-11
rs10939894	1.60834e-11
rs10939895	1.6071e-11
rs10434526	9.65568e-12
rs10065444	9.40928e-12
rs7721603	1.89375e-11
rs72761408	1.88905e-11
rs11747588	1.48414e-11
rs10471510	9.91577e-12
rs13179814	1.6957e-11
rs62366231	1.69518e-11
rs13180612	1.22843e-09
rs6885499	6.94774e-11
rs6864367	5.43979e-11
rs10041973	3.552e-11
rs4699974	5.59928e-11
rs4699975	5.28454e-11
rs34599609	2.16303e-09
rs4129437	4.68874e-11
rs7444792	2.58507e-11
rs4352559	0.00929366
rs6867278	8.58568e-11
rs6889338	4.29384e-11
rs4546329	0.00375171
rs13171223	2.77834e-11
rs6449525	8.32328e-11
rs77350889	1.14502e-09
rs13182603	2.35735e-11
rs11743133	4.79055e-11
rs6449526	1.14511e-10
rs6860599	1.29892e-10
rs13154663	4.65287e-11
rs13154581	5.10065e-11
rs6449527	2.41531e-10
rs4391122	0.0291346
rs4544785	4.18632e-11
rs10939897	4.1061e-11
rs4513641	4.17612e-11
rs4409043	4.29157e-11
rs4583848	0.0396374
rs13164720	4.29157e-11
rs76063289	1.14502e-09
rs4235486	2.32088e-10
rs4421060	2.24904e-10
rs7704636	4.39516e-11
rs13174916	4.39516e-11
rs13162866	4.38487e-11
rs6870349	4.62305e-11
rs11747144	4.21958e-11
rs11960587	3.22303e-11
rs13156118	3.76104e-11
rs6881622	4.20827e-11
rs10939898	4.16317e-11
rs4132385	0.0455807
rs6890684	0.00186
rs34599407	1.93673e-09
rs34027100	1.39875e-10
rs34323293	1.27849e-10
rs7701440	0.107298
rs4700418	0.0688202
rs5027472	3.31262e-10
rs11954859	0.0592541
rs4276369	7.91929e-10
rs75429795	1.06403e-10
rs111274143	8.39907e-11
rs4484384	2.57642e-10
rs112006942	7.96587e-10
rs6449528	0.0655079
rs4604142	0.0823652
rs6449529	0.0705003
rs10939900	3.81148e-10
rs7724551	0.0654433
rs56035042	2.32456e-10
rs55819324	9.64127e-11
rs11750589	5.36278e-10
rs13188327	3.57679e-10
rs10061522	1.08056e-09
rs13181015	4.61977e-10
rs13169711	0.0604467
rs13170135	0.0603783
rs146416593	1.31219e-11
rs7446236	1.02424e-10
rs7700289	3.63456e-10
rs13168165	9.97599e-11
rs6881765	3.40396e-10
rs34739794	4.2149e-10
rs56407297	9.231e-10
rs6449530	3.776e-10
rs4392578	3.53071e-10
rs35704054	9.42187e-11
rs12189001	2.21375e-10
rs11738493	1.08131e-10
rs13162358	4.23037e-10
rs4490539	1.89365e-09
rs13158675	3.24009e-10
rs62368660	3.03761e-10
rs6877610	2.35178e-10
rs62368661	9.95118e-11
rs6858882	1.15204e-09
rs6860608	2.34843e-10
rs35262187	4.35567e-10
rs74852363	2.41817e-10
rs72761442	3.44123e-06
rs10939901	3.50969e-10
rs143374032	5.57981e-11
rs11743218	3.03326e-10
rs60886975	3.02895e-10
rs12518479	2.92593e-10
rs12520628	2.27092e-10
rs13178686	3.03326e-10
rs6861729	8.66499e-10
rs7727824	3.94364e-09
rs11746741	6.42362e-11
rs78369853	1.04162e-10
rs7734879	3.58143e-09
rs6449531	3.58143e-09
rs10514907	9.8362e-10
rs6449532	3.27218e-09
rs6894675	3.27218e-09
rs12188627	0.0173673
rs12187112	3.14268e-09
rs62368664	8.6742e-11
rs6449533	3.13908e-09
rs17422206	6.51468e-11
rs10939902	0.0751337
rs6885005	2.99758e-09
rs7709645	0.0644432
rs7714712	2.28742e-09
rs7720894	0.00688329
rs11743711	5.73982e-10
rs11950318	5.39336e-10
rs13171757	3.38934e-10
rs7719676	7.59037e-07
rs12522647	5.31387e-10
rs10041978	0.0041673
rs1445979	5.94829e-10
rs1348716	5.44513e-10
rs62368667	1.40645e-06
rs13174756	1.88913e-11
rs7722810	3.93577e-10
rs13162694	4.30786e-10
rs2218526	1.7476e-09
rs10939903	0.00218766
rs13185783	3.3312e-10
rs6881799	6.5625e-10
rs149527415	1.40188e-11
rs34993457	1.78374e-11
rs1986252	0.00927252
rs12517711	6.49616e-10
rs13157657	3.73889e-10
rs10514908	1.65839e-11
rs10514909	1.61868e-11
rs1477355	4.54377e-10
rs6449535	4.03218e-10
rs6882136	3.82395e-10
rs6895046	0.0026398
rs13166934	3.8603e-10
rs13171497	4.03203e-10
rs13172080	4.0378e-10
rs7717082	4.38365e-10
rs13170262	4.56821e-10
rs13160801	6.22152e-10
rs7714457	4.41234e-10
rs7719647	4.61706e-10
rs1374043	0.00644169
rs13158938	1.38398e-11
rs13163970	4.79638e-10
rs11747564	4.61022e-10
rs55838118	4.41234e-10
rs17338553	1.48969e-11
rs7443602	4.41094e-10
rs7732234	0.00599433
rs13157831	4.05358e-10
rs1363892	4.05358e-10
rs142089946	6.72773e-11
rs13186194	3.88094e-10
rs13166779	1.76147e-11
rs6873712	4.89723e-10
rs6874264	4.89723e-10
rs6874266	4.05358e-10
rs6878927	4.24624e-10
rs1816091	1.75311e-09
rs1445981	7.03253e-10
rs10223052	5.4592e-06
rs13156100	4.99496e-10
rs2053693	8.92057e-10
rs13159018	8.56106e-10
rs6865624	7.36556e-10
rs1445976	0.00564552
rs2053694	0.00335121
rs13170519	3.2041e-11
rs11741726	3.21164e-11
rs10939905	5.01446e-10
rs11742658	5.45449e-10
rs13158413	2.12632e-11
rs2034239	8.61401e-10
rs13166910	1.86557e-11
rs74533307	1.49963e-09
rs11952146	3.91571e-10
rs6890351	4.09607e-10
rs13162534	1.7419e-11
rs13167695	2.99902e-11
rs13179091	7.12889e-10
rs13179617	5.86532e-10
rs13185068	2.42737e-11
rs13188685	5.86885e-10
rs13172084	5.78425e-10
rs6879809	0.00929636
rs13159166	9.19983e-10
rs16892251	2.34342e-09
rs150667405	1.94347e-11
rs1045352	5.56358e-10
rs2276987	6.18523e-10
rs17424296	2.95733e-10
rs139724675	9.5031e-12
rs57840635	1.45653e-09
rs6898746	0.00484506
rs12188685	3.23891e-10
rs12188710	3.61934e-10
rs10059353	3.348e-11
rs6890611	5.25102e-11
rs2084131	1.92764e-11
rs1445978	2.18916e-11
rs11743162	3.57474e-11
rs2084134	4.06775e-11
rs2084135	4.20521e-11
rs10064174	4.70435e-11
rs7713549	4.68356e-11
rs374682	2.97045e-11
rs422771	3.29172e-11
rs447427	2.48866e-11
rs185228	3.6668e-11
rs10078642	1.69028e-10
rs410386	2.15389e-11
rs253497	4.70374e-11
rs253499	5.05859e-11
rs253503	5.18616e-11
rs696890	3.23288e-11
rs895381	3.39977e-11
rs895382	3.165e-11
rs6880967	3.30155e-11
rs253184	3.67524e-11
rs2455386	2.33418e-11
rs2030892	1.0567e-11
rs2455404	1.63868e-11
rs77191465	3.07643e-12
rs78790340	2.39236e-12
rs78104792	3.96003e-12
rs16894149	4.33972e-12
rs74288889	4.49601e-12
rs76153370	2.32213e-12
rs6897695	2.43873e-12
rs6449550	1.97303e-12
rs6449551	2.19655e-12
rs16894458	2.01104e-12
rs6890547	2.21748e-12
rs16894569	1.596e-12
