## Supplementary material for "Characterization of shared and ancestry-specific signals driving complex traits using multi-ancestry fine-mapping": mscaviar_results_study1_post.txt

SNP_ID	Prob_in_pCausalSet
rs1807017	7.60521e-11
rs4700397	3.67514e-11
rs4700399	3.72326e-11
rs34741733	2.99709e-11
rs62372102	3.88486e-11
rs11740632	2.32382e-11
rs67555188	2.45628e-11
rs67858932	2.56047e-11
rs62372103	2.79155e-11
rs149880548	2.74336e-12
rs12652878	1.91412e-11
rs17392014	1.96809e-11
rs17332824	2.59054e-11
rs4699965	3.52253e-12
rs4647150	2.2859e-11
rs9687099	1.59297e-11
rs61101592	2.41964e-11
rs4647137	3.05695e-11
rs4647132	2.66583e-11
rs1021005	2.65195e-11
rs2120956	1.96388e-11
rs2120957	2.65195e-11
rs6884966	1.89624e-11
rs62372133	2.63682e-11
rs62372134	2.84533e-11
rs12655603	2.71981e-11
rs60858663	2.71981e-11
rs976630	2.81601e-11
rs976631	2.81601e-11
rs3797559	3.07257e-11
rs6449512	3.4474e-11
rs4647052	2.69147e-11
rs12517310	2.29293e-11
rs7722373	2.4818e-11
rs12652830	3.98903e-11
rs1382917	3.11647e-11
rs56031340	2.83524e-11
rs62365455	2.55646e-11
rs4700402	3.08251e-11
rs72757187	2.51624e-11
rs67490467	2.51624e-11
rs61017995	3.09786e-11
rs77247019	3.18026e-11
rs62367862	3.13049e-11
rs868791	3.00093e-11
rs62367872	2.83295e-11
rs7723901	3.11333e-11
rs55738840	2.63179e-11
rs58646987	3.20393e-11
rs11739952	2.80529e-11
rs2898309	3.84621e-11
rs1471488	3.39206e-11
rs62367879	4.21311e-11
rs4642318	3.47992e-11
rs10805374	4.21311e-11
rs62367885	4.60353e-11
rs12655209	2.52976e-11
rs17419290	2.75186e-11
rs12516995	2.77492e-11
rs55814394	2.80065e-11
rs10939879	2.56905e-11
rs7709522	1.98609e-11
rs7714396	1.89268e-11
rs62367903	2.47784e-11
rs1479645	3.68101e-11
rs4700404	1.95712e-11
rs726824	1.63111e-11
rs28436304	1.52724e-11
rs4699967	3.49034e-11
rs72759206	1.2087e-11
rs12518404	1.27081e-11
rs888799	1.25042e-11
rs1983484	1.61019e-11
rs56025209	1.37639e-11
rs2049579	1.34971e-11
rs72759215	1.85694e-11
rs17444495	1.12963e-11
rs12653132	1.55638e-11
rs1526896	1.6199e-11
rs56284222	1.96194e-11
rs4700407	1.07911e-11
rs10939881	3.81743e-11
rs12518792	1.75243e-11
rs7713481	1.75243e-11
rs7734205	2.08975e-11
rs7737276	1.63514e-11
rs68104763	1.34177e-11
rs1460961	9.97059e-12
rs1563908	1.32499e-11
rs159536	1.61541e-11
rs159535	1.66961e-11
rs34608	1.7444e-11
rs34619	1.71787e-11
rs62366190	8.21649e-08
rs159539	5.43911e-06
rs159540	3.89384e-07
rs159542	6.17219e-06
rs159543	2.14028e-07
rs173946	3.51599e-07
rs159544	2.45147e-07
rs159538	1.02267e-05
rs171748	7.12125e-05
rs194369	7.69916e-05
rs256374	7.69916e-05
rs159365	3.7856e-06
rs256372	7.18129e-05
rs150534	7.11839e-05
rs190947	7.16264e-05
rs177114	6.60244e-05
rs56219078	0.000366969
rs34635	3.56466e-06
rs34634	6.64462e-05
rs581318	6.64071e-05
rs589794	6.63691e-05
rs702565	6.24176e-05
rs40506	5.33584e-05
rs34631	5.73917e-05
rs159360	5.73733e-05
rs2055375	5.73733e-05
rs10939886	6.16483e-05
rs12513581	6.15565e-05
rs7443733	6.15479e-05
rs7444594	6.57719e-05
rs4699973	6.57719e-05
rs7712204	7.07669e-05
rs6449522	7.07761e-05
rs77250761	8.14231e-05
rs6864095	0.000116813
rs6864489	0.000135482
rs62366215	0.000154817
rs6868457	0.000242936
rs13167234	5.09564e-12
rs13187871	4.61856e-12
rs4700415	4.62441e-12
rs67749311	5.12216e-12
rs11949390	5.54242e-12
rs36198109	1.56058e-09
rs4640746	2.6498e-12
rs6449523	2.71291e-12
rs4315878	2.67082e-12
rs12523278	0.000148521
rs72759299	3.86134e-12
rs10939894	3.91977e-12
rs10939895	3.90674e-12
rs10434526	2.10384e-12
rs10065444	2.05114e-12
rs7721603	4.47589e-12
rs72761408	4.42707e-12
rs11747588	3.40649e-12
rs10471510	2.14305e-12
rs13179814	3.95994e-12
rs62366231	3.95457e-12
rs6885499	1.40331e-11
rs6864367	1.10188e-11
rs10041973	7.63144e-12
rs4699974	1.13377e-11
rs4699975	1.07034e-11
rs4129437	9.51106e-12
rs7444792	5.46922e-12
rs4352559	0.0019134
rs6867278	2.32497e-11
rs6889338	9.60463e-12
rs4546329	0.000830803
rs13171223	7.31079e-12
rs6449525	2.26073e-11
rs13182603	5.16716e-12
rs11743133	1.26112e-11
rs6449526	3.17118e-11
rs6860599	3.60332e-11
rs13154663	1.21963e-11
rs13154581	1.66135e-11
rs6449527	6.45069e-11
rs4391122	0.00792558
rs4544785	1.09389e-11
rs10939897	1.08934e-11
rs4513641	1.0835e-11
rs4409043	1.11292e-11
rs4583848	0.0107827
rs13164720	1.11292e-11
rs4235486	6.05736e-11
rs4421060	5.93069e-11
rs7704636	1.13681e-11
rs13174916	1.13681e-11
rs13162866	1.12635e-11
rs6870349	1.18931e-11
rs11747144	1.03962e-11
rs11960587	7.33671e-12
rs13156118	8.63511e-12
rs6881622	1.11624e-11
rs10939898	1.14751e-11
rs4132385	0.0119421
rs6890684	0.000558657
rs34599407	3.97211e-10
rs34027100	3.43754e-11
rs34323293	3.10569e-11
rs7701440	0.033173
rs4700418	0.0152177
rs5027472	1.07768e-10
rs11954859	0.0131285
rs4276369	2.50846e-10
rs75429795	2.20992e-11
rs111274143	2.0031e-11
rs4484384	8.03461e-11
rs6449528	0.0193612
rs4604142	0.023911
rs6449529	0.0207161
rs10939900	1.17652e-10
rs7724551	0.0192966
rs56035042	7.18989e-11
rs55819324	2.30119e-11
rs11750589	1.65533e-10
rs13188327	1.11195e-10
rs13181015	1.38373e-10
rs13169711	0.0176669
rs13170135	0.0175984
rs7446236	2.48219e-11
rs7700289	1.135e-10
rs13168165	2.41811e-11
rs6881765	1.06659e-10
rs34739794	1.35409e-10
rs6449530	1.18633e-10
rs4392578	1.10944e-10
rs35704054	2.27263e-11
rs12189001	6.94577e-11
rs11738493	2.60636e-11
rs13162358	1.31132e-10
rs13158675	1.00496e-10
rs62368660	9.45342e-11
rs6877610	7.30152e-11
rs62368661	2.3931e-11
rs6860608	7.26795e-11
rs35262187	1.34194e-10
rs10939901	1.08837e-10
rs11743218	9.40979e-11
rs60886975	9.36652e-11
rs12518479	9.04885e-11
rs12520628	6.98661e-11
rs13178686	9.40979e-11
rs7727824	1.10667e-09
rs11746741	1.56282e-11
rs78369853	2.42344e-11
rs7734879	9.96346e-10
rs6449531	9.96346e-10
rs6449532	9.15618e-10
rs6894675	9.15618e-10
rs12188627	0.00506203
rs12187112	8.86865e-10
rs62368664	2.10394e-11
rs6449533	8.83258e-10
rs10939902	0.0209634
rs6885005	8.48416e-10
rs7709645	0.0182964
rs7714712	6.53048e-10
rs7720894	0.00143831
rs11743711	1.74479e-10
rs11950318	1.55678e-10
rs13171757	1.02509e-10
rs7719676	3.10013e-07
rs12522647	1.64599e-10
rs10041978	0.0012464
rs1445979	1.76874e-10
rs1348716	1.60862e-10
rs13174756	5.2082e-12
rs7722810	1.26671e-10
rs13162694	1.39548e-10
rs10939903	0.000683215
rs13185783	8.25181e-11
rs6881799	2.18992e-10
rs34993457	4.65207e-12
rs1986252	0.00259515
rs12517711	2.12349e-10
rs13157657	1.1721e-10
rs10514908	4.24917e-12
rs10514909	4.14608e-12
rs1477355	1.44798e-10
rs6449535	1.36333e-10
rs6882136	1.15465e-10
rs6895046	0.000764998
rs13166934	1.19108e-10
rs13171497	1.24395e-10
rs13172080	1.24974e-10
rs7717082	1.28756e-10
rs13170262	1.34579e-10
rs13160801	1.84849e-10
rs7714457	1.38274e-10
rs7719647	1.45149e-10
rs1374043	0.00183437
rs13158938	3.63846e-12
rs13163970	1.50286e-10
rs11747564	1.44464e-10
rs55838118	1.38274e-10
rs17338553	3.88535e-12
rs7443602	1.38134e-10
rs7732234	0.00174243
rs13157831	1.26555e-10
rs1363892	1.26555e-10
rs13186194	1.21176e-10
rs13166779	4.83673e-12
rs6873712	1.45492e-10
rs6874264	1.45492e-10
rs6874266	1.26555e-10
rs6878927	1.33374e-10
rs1445981	2.17821e-10
rs10223052	1.47553e-06
rs13156100	1.55281e-10
rs2053693	2.63089e-10
rs13159018	2.52495e-10
rs6865624	2.30994e-10
rs1445976	0.00168953
rs2053694	0.00101237
rs13170519	8.24319e-12
rs11741726	8.32038e-12
rs10939905	1.57235e-10
rs11742658	1.71009e-10
rs13158413	5.78151e-12
rs2034239	2.57796e-10
rs13166910	5.18941e-12
rs11952146	1.24661e-10
rs6890351	1.30812e-10
rs13162534	4.94969e-12
rs13167695	7.80719e-12
rs13179091	2.27468e-10
rs13179617	1.87198e-10
rs13185068	9.14854e-12
rs13188685	1.79378e-10
rs13172084	1.86968e-10
rs6879809	0.00295871
rs13159166	3.16434e-10
rs1045352	1.81935e-10
rs2276987	1.92395e-10
rs17424296	7.31771e-11
rs6898746	0.00159383
rs12188685	8.15199e-11
rs12188710	9.27527e-11
rs10059353	8.2006e-12
rs6890611	1.05767e-11
rs2084131	4.00918e-12
rs1445978	4.82655e-12
rs11743162	8.52669e-12
rs2084134	9.45803e-12
rs2084135	9.7504e-12
rs10064174	1.09742e-11
rs7713549	1.07629e-11
rs374682	6.3581e-12
rs422771	6.91906e-12
rs447427	5.30244e-12
rs185228	7.6935e-12
rs10078642	3.45032e-11
rs410386	4.77915e-12
rs253497	9.53224e-12
rs253499	1.02404e-11
rs253503	1.11602e-11
rs696890	7.22293e-12
rs895381	7.27962e-12
rs895382	6.77409e-12
rs6880967	7.01959e-12
rs253184	8.43624e-12
rs2455386	5.39745e-12
rs2030892	2.2371e-12
rs2455404	9.00825e-12
rs77191465	1.59374e-11
rs78790340	1.22882e-11
rs78104792	2.29388e-11
rs16894149	2.36873e-11
rs74288889	2.57189e-11
rs76153370	1.9562e-11
rs6897695	2.06152e-11
rs6449550	1.59227e-11
rs6449551	1.92735e-11
rs16894458	1.76937e-11
rs6890547	1.87477e-11
rs16894569	1.38917e-11
