## Supplementary material for "Characterization of shared and ancestry-specific signals driving complex traits using multi-ancestry fine-mapping": not_shared_pips.txt

SNP_ID	shared_ll_x	notshared_ll_x	shared_ll_y	notshared_ll_y	not_shared_pip
rs10041973	-119.107	-118.185	-119.107	-118.185	2.8197939999999997e-11
rs10041978	-100.175	-99.7288	-100.175	-99.7288	0.0029208999999999997
rs10059353	-119.037	-118.28	-119.037	-118.28	2.56448e-11
rs10061522	0.0	-114.539	0.0	-114.539	1.08056e-09
rs10064174	-118.739	-117.929	-118.739	-117.929	3.6415100000000004e-11
rs10065444	-120.475	-119.489	-120.475	-119.489	7.652519999999998e-12
rs10071281	0.0	-119.387	0.0	-119.387	8.47605e-12
rs10078642	-117.582	-116.62	-117.582	-116.62	1.348208e-10
rs1021005	-117.853	-117.705	-117.853	-117.705	4.55423e-11
rs10223052	-106.914	-106.326	-106.914	-106.326	3.98367e-06
rs10434526	-120.447	-119.464	-120.447	-119.464	7.846699999999999e-12
rs1045352	-115.916	-115.597	-115.916	-115.597	3.7498700000000004e-10
rs10471510	-120.427	-119.436	-120.427	-119.436	8.06532e-12
rs10514907	0.0	-114.633	0.0	-114.633	9.8362e-10
rs10514908	-119.717	-118.981	-119.717	-118.981	1.2711029999999997e-11
rs10514909	-119.743	-119.005	-119.743	-119.005	1.2416319999999996e-11
rs10805374	-117.386	-117.325	-117.386	-117.325	6.66105e-11
rs10939879	-117.883	-117.557	-117.883	-117.557	5.284649999999999e-11
rs10939881	-117.487	-117.554	-117.487	-117.554	5.2982699999999996e-11
rs10939886	-103.182	-102.19	-103.182	-102.19	0.0002492837
rs10939894	-119.798	-118.997	-119.798	-118.997	1.2515669999999999e-11
rs10939895	-119.802	-118.997	-119.802	-118.997	1.2515140000000002e-11
rs10939897	-118.749	-118.104	-118.749	-118.104	3.0576e-11
rs10939898	-118.697	-118.103	-118.697	-118.103	3.0586799999999996e-11
rs10939900	-116.353	-115.948	-116.353	-115.948	2.6401400000000004e-10
rs10939901	-116.431	-116.032	-116.431	-116.032	2.42652e-10
rs10939902	-97.3525	-96.8086	-97.3525	-96.8086	0.0541703
rs10939903	-100.776	-100.392	-100.776	-100.392	0.001504445
rs10939905	-116.062	-115.681	-116.062	-115.681	3.44741e-10
rs111274143	-118.13	-117.36	-118.13	-117.36	6.431890000000002e-11
rs112006942	0.0	-114.844	0.0	-114.844	7.96587e-10
rs11738493	-117.865	-117.112	-117.865	-117.112	8.24326e-11
rs11739952	-117.795	-117.479	-117.795	-117.479	5.71085e-11
rs11740632	-117.994	-118.215	-117.994	-118.215	2.7369600000000006e-11
rs11741726	-119.024	-118.338	-119.024	-118.338	2.4188919999999993e-11
rs11742658	-115.978	-115.597	-115.978	-115.597	3.74968e-10
rs11743133	-118.6	-117.949	-118.6	-117.949	3.56999e-11
rs11743162	-118.996	-118.207	-118.996	-118.207	2.7574350000000005e-11
rs11743218	-116.577	-116.178	-116.577	-116.178	2.0974790000000003e-10
rs11743711	-115.958	-115.532	-115.958	-115.532	4.0000900000000004e-10
rs11746741	-118.381	-117.633	-118.381	-117.633	4.897520000000001e-11
rs11747144	-118.795	-118.053	-118.795	-118.053	3.2170000000000004e-11
rs11747564	-116.147	-115.765	-116.147	-115.765	3.1708599999999995e-10
rs11747588	-119.942	-119.059	-119.942	-119.059	1.1759530000000003e-11
rs11750589	-116.011	-115.607	-116.011	-115.607	3.712609999999999e-10
rs11949390	-119.436	-118.563	-119.436	-118.563	1.931128e-11
rs11950318	-116.072	-115.573	-116.072	-115.573	3.841279999999998e-10
rs11952146	-116.295	-115.935	-116.295	-115.935	2.6744999999999994e-10
rs11954859	-97.8204	-96.9693	-97.8204	-96.9693	0.0461255999999999
rs11960587	-119.148	-118.296	-119.148	-118.296	2.522563e-11
rs12153228	0.0	-119.155	0.0	-119.155	1.06862e-11
rs12187112	-114.331	-113.802	-114.331	-113.802	2.256271e-09
rs12188627	-98.7735	-98.2907	-98.7735	-98.2907	0.012305269999999901
rs12188685	-116.72	-116.032	-116.72	-116.032	2.4276010000000003e-10
rs12188710	-116.591	-115.927	-116.591	-115.927	2.6958010000000005e-10
rs12189001	-116.882	-116.497	-116.882	-116.497	1.524449e-10
rs124899	0.0	-118.977	0.0	-118.977	1.27667e-11
rs12513581	-103.183	-102.19	-103.183	-102.19	0.0002492835
rs12516321	0.0	-110.946	0.0	-110.946	3.92501e-08
rs12516995	-117.805	-117.479	-117.805	-117.479	5.710539999999998e-11
rs12517192	0.0	-119.401	0.0	-119.401	8.35333e-12
rs12517310	-117.998	-117.63	-117.998	-117.63	4.90963e-11
rs12517711	-115.762	-115.442	-115.762	-115.442	4.3782900000000007e-10
rs12518404	-118.603	-118.433	-118.603	-118.433	2.19915e-11
rs12518479	-116.616	-116.213	-116.616	-116.213	2.026219e-10
rs12518792	-118.275	-118.147	-118.275	-118.147	2.9286999999999997e-11
rs12519810	0.0	-119.393	0.0	-119.393	8.4203e-12
rs12520628	-116.876	-116.463	-116.876	-116.463	1.5773889999999998e-10
rs12521434	0.0	-112.745	0.0	-112.745	6.49852e-09
rs12522647	-116.017	-115.618	-116.017	-115.618	3.6730800000000013e-10
rs12523278	-102.302	-101.436	-102.302	-101.436	0.000529666
rs12652830	-117.441	-117.284	-117.441	-117.284	6.937949999999999e-11
rs12652878	-118.185	-118.077	-118.185	-118.077	3.14194e-11
rs12653132	-118.393	-118.148	-118.393	-118.148	2.924859999999998e-11
rs12655209	-117.898	-117.443	-117.898	-117.443	5.922820000000001e-11
rs12655603	-117.828	-117.669	-117.828	-117.669	4.7225499999999995e-11
rs13154581	-118.325	-117.97	-118.325	-117.97	3.494e-11
rs13154663	-118.634	-117.976	-118.634	-117.976	3.47354e-11
rs13156100	-116.075	-115.681	-116.075	-115.681	3.44737e-10
rs13156118	-118.982	-118.146	-118.982	-118.146	2.931239e-11
rs13157657	-116.357	-115.974	-116.357	-115.974	2.5720699999999996e-10
rs13157831	-116.28	-115.892	-116.28	-115.892	2.79329e-10
rs13158413	-119.4	-118.758	-119.4	-118.758	1.589409e-11
rs13158675	-116.511	-116.112	-116.511	-116.112	2.2403299999999995e-10
rs13158938	-119.881	-119.164	-119.881	-119.164	1.058608e-11
rs13159018	-115.588	-115.12	-115.588	-115.12	6.040950000000001e-10
rs13159166	-115.362	-115.12	-115.362	-115.12	6.04157e-10
rs13160801	-115.9	-115.442	-115.9	-115.442	4.37793e-10
rs13162358	-116.244	-115.846	-116.244	-115.846	2.9242500000000005e-10
rs13162534	-119.564	-118.967	-119.564	-118.967	1.290227e-11
rs13162694	-116.182	-115.848	-116.182	-115.848	2.91792e-10
rs13162866	-118.714	-118.028	-118.714	-118.028	3.2977000000000005e-11
rs13163970	-116.108	-115.725	-116.108	-115.725	3.2988e-10
rs13164720	-118.727	-118.053	-118.727	-118.053	3.2183100000000005e-11
rs1316649	0.0	-119.305	0.0	-119.305	9.19395e-12
rs13166779	-119.586	-118.944	-119.586	-118.944	1.3191729999999997e-11
rs13166910	-119.513	-118.893	-119.513	-118.893	1.388865e-11
rs13166934	-116.341	-115.935	-116.341	-115.935	2.67438e-10
rs13167234	-119.52	-118.575	-119.52	-118.575	1.9088699999999998e-11
rs13167695	-119.089	-118.407	-119.089	-118.407	2.2577569999999994e-11
rs13168165	-117.941	-117.194	-117.941	-117.194	7.59464e-11
rs13169711	-97.5235	-97.0446	-97.5235	-97.0446	0.0427798
rs13170135	-97.5274	-97.0446	-97.5274	-97.0446	0.0427799
rs13170262	-116.218	-115.747	-116.218	-115.747	3.22724e-10
rs13170519	-119.033	-118.338	-119.033	-118.338	2.418709e-11
rs13171223	-119.157	-118.486	-119.157	-118.486	2.087179e-11
rs13171497	-116.297	-115.892	-116.297	-115.892	2.7932399999999995e-10
rs13171757	-116.491	-116.056	-116.491	-116.056	2.36927e-10
rs13172080	-116.292	-115.892	-116.292	-115.892	2.7932599999999997e-10
rs13172084	-115.889	-115.553	-115.889	-115.553	3.9200899999999996e-10
rs13174756	-119.509	-118.878	-119.509	-118.878	1.4100700000000004e-11
rs13174916	-118.705	-118.028	-118.705	-118.028	3.297890000000001e-11
rs13178686	-116.577	-116.178	-116.577	-116.178	2.0974790000000003e-10
rs13179091	-115.693	-115.338	-115.693	-115.338	4.85965e-10
rs13179617	-115.888	-115.533	-115.888	-115.533	3.998779999999998e-10
rs13179814	-119.785	-118.934	-119.785	-118.934	1.333138e-11
rs13180612	0.0	-114.41	0.0	-114.41	1.22843e-09
rs13181015	-116.19	-115.743	-116.19	-115.743	3.2409800000000003e-10
rs13182603	-119.507	-118.594	-119.507	-118.594	1.8719560000000006e-11
rs13184350	0.0	-119.186	0.0	-119.186	1.03611e-11
rs13185068	-118.942	-118.765	-118.942	-118.765	1.578714e-11
rs13185783	-116.708	-115.999	-116.708	-115.999	2.509827e-10
rs13186194	-116.323	-115.935	-116.323	-115.935	2.674420000000001e-10
rs13187871	-119.622	-118.683	-119.622	-118.683	1.7138540000000002e-11
rs13187930	0.0	-119.356	0.0	-119.356	8.73857e-12
rs13188327	-116.41	-116.015	-116.41	-116.015	2.47006e-10
rs13188685	-115.93	-115.513	-115.93	-115.513	4.080169999999999e-10
rs1348716	-116.039	-115.573	-116.039	-115.573	3.8413500000000004e-10
rs1363892	-116.28	-115.892	-116.28	-115.892	2.79329e-10
rs1374043	-99.7885	-99.2731	-99.7885	-99.2731	0.00460732
rs1382917	-117.689	-117.401	-117.689	-117.401	6.174770000000001e-11
rs139724675	0.0	-119.272	0.0	-119.272	9.5031e-12
rs140656263	0.0	-118.264	0.0	-118.264	2.6036e-11
rs142026129	0.0	-117.473	0.0	-117.473	5.74726e-11
rs142089946	0.0	-117.315	0.0	-117.315	6.72773e-11
rs143374032	0.0	-117.502	0.0	-117.502	5.57981e-11
rs1445976	-99.8708	-99.4255	-99.8708	-99.4255	0.00395599
rs1445978	-119.578	-118.669	-119.578	-118.669	1.737965e-11
rs1445979	-115.944	-115.487	-115.944	-115.487	4.184449999999998e-10
rs1445981	-115.736	-115.338	-115.736	-115.338	4.859519999999998e-10
rs1460961	-118.847	-118.507	-118.847	-118.507	2.0429610000000008e-11
rs146416593	0.0	-118.95	0.0	-118.95	1.31219e-11
rs1471488	-117.604	-117.4	-117.604	-117.4	6.177330000000003e-11
rs1477355	-116.145	-115.787	-116.145	-115.787	3.1012100000000007e-10
rs1479645	-117.523	-117.514	-117.523	-117.514	5.5138499999999997e-11
rs147984245	0.0	-117.474	0.0	-117.474	5.73954e-11
rs149527415	0.0	-118.884	0.0	-118.884	1.40188e-11
rs149746197	0.0	-118.38	0.0	-118.38	2.31899e-11
rs149880548	-120.177	-119.392	-120.177	-119.392	8.431679999999999e-12
rs150534	-103.038	-102.05	-103.038	-102.05	0.00028664310000000003
rs150667405	0.0	-118.557	0.0	-118.557	1.94347e-11
rs1526896	-118.353	-118.113	-118.353	-118.113	3.0292599999999995e-11
rs1563908	-118.584	-119.033	-118.584	-119.033	1.207e-11
rs158701	0.0	-119.186	0.0	-119.186	1.03611e-11
rs158702	0.0	-119.247	0.0	-119.247	9.74334e-12
rs159360	-103.253	-102.263	-103.253	-102.263	0.00023173870000000002
rs159361	0.0	-111.387	0.0	-111.387	2.52569e-08
rs159362	0.0	-112.168	0.0	-112.168	1.1567e-08
rs159363	0.0	-111.628	0.0	-111.628	1.986e-08
rs159365	-105.972	-104.98	-105.972	-104.98	1.53024e-05
rs159366	0.0	-111.339	0.0	-111.339	2.64999e-08
rs159368	0.0	-111.482	0.0	-111.482	2.29605e-08
rs159369	0.0	-110.843	0.0	-110.843	4.3516e-08
rs159372	0.0	-119.27	0.0	-119.27	9.52779e-12
rs159535	-118.326	-118.291	-118.326	-118.291	2.5351700000000004e-11
rs159536	-118.359	-118.292	-118.359	-118.292	2.5339299999999987e-11
rs159538	-104.978	-104.197	-104.978	-104.197	3.35121e-05
rs159539	-105.609	-104.664	-105.609	-104.664	2.100489e-05
rs159540	-108.246	-108.818	-108.246	-108.818	3.2976400000000007e-07
rs159542	-105.483	-104.532	-105.483	-104.532	2.396991e-05
rs159543	-108.845	-108.186	-108.845	-108.186	6.205539999999998e-07
rs159544	-108.709	-108.064	-108.709	-108.064	7.00702e-07
rs16892251	0.0	-113.765	0.0	-113.765	2.34342e-09
rs16894149	-119.68	-118.549	-119.68	-118.549	1.95987e-11
rs16894458	-120.456	-118.762	-120.456	-118.762	1.582552e-11
rs16894569	-120.697	-119.003	-120.697	-119.003	1.243874e-11
rs171748	-103.037	-102.05	-103.037	-102.05	0.0002866425
rs17332824	-117.877	-117.745	-117.877	-117.745	4.3767600000000005e-11
rs17338553	-119.812	-119.091	-119.812	-119.091	1.139419e-11
rs17392014	-118.157	-118.038	-118.157	-118.038	3.2656300000000003e-11
rs173946	-108.348	-107.696	-108.348	-107.696	1.0124510000000002e-06
rs17419290	-117.813	-117.442	-117.813	-117.442	5.924980000000002e-11
rs17422206	0.0	-117.347	0.0	-117.347	6.51468e-11
rs17424296	-116.828	-116.117	-116.828	-116.117	2.2293629999999997e-10
rs17444495	-118.716	-118.258	-118.716	-118.258	2.61991e-11
rs177114	-103.113	-102.123	-103.113	-102.123	0.0002664106
rs1807017	-116.817	-118.475	-116.817	-118.475	2.10932e-11
rs1816091	0.0	-114.055	0.0	-114.055	1.75311e-09
rs182598035	0.0	-118.67	0.0	-118.67	1.73616e-11
rs182724486	0.0	-119.379	0.0	-119.379	8.54173e-12
rs185228	-119.098	-118.147	-119.098	-118.147	2.927503999999998e-11
rs187763468	0.0	-116.593	0.0	-116.593	1.38483e-10
rs190947	-103.032	-102.05	-103.032	-102.05	0.00028664259999999997
rs192745588	0.0	-116.191	0.0	-116.191	2.06984e-10
rs194369	-102.959	-101.984	-102.959	-101.984	0.00030639640000000004
rs1983484	-118.363	-118.292	-118.363	-118.292	2.5338100000000002e-11
rs1986252	-99.4416	-98.902	-99.4416	-98.902	0.006677369999999999
rs2030892	-120.38	-119.37	-120.38	-119.37	8.61664e-12
rs2034239	-115.567	-115.12	-115.567	-115.12	6.040989999999998e-10
rs2049579	-118.538	-118.256	-118.538	-118.256	2.62472e-11
rs2053693	-115.547	-115.079	-115.547	-115.079	6.29454e-10
rs2053694	-100.383	-99.951	-100.383	-99.951	0.0023388399999999003
rs2055375	-103.253	-102.263	-103.253	-102.263	0.00023173870000000002
rs2059064	0.0	-119.301	0.0	-119.301	9.23912e-12
rs2080870	0.0	-119.328	0.0	-119.328	8.98501e-12
rs2084131	-119.767	-118.779	-119.767	-118.779	1.5558099999999998e-11
rs2084134	-118.89	-118.072	-118.89	-118.072	3.156275e-11
rs2084135	-118.859	-118.038	-118.859	-118.038	3.2644e-11
rs2120956	-118.156	-117.89	-118.156	-117.89	3.78652e-11
rs2120957	-117.853	-117.705	-117.853	-117.705	4.55423e-11
rs2218526	0.0	-114.058	0.0	-114.058	1.7476e-09
rs2276987	-115.86	-115.468	-115.86	-115.468	4.2665000000000007e-10
rs2455386	-119.464	-118.618	-119.464	-118.618	1.8279429999999998e-11
rs2455404	-118.99	-119.372	-118.99	-119.372	8.598469999999997e-12
rs248686	0.0	-119.27	0.0	-119.27	9.52779e-12
rs253184	-119.006	-118.169	-119.006	-118.169	2.865298e-11
rs253497	-118.879	-117.892	-118.879	-117.892	3.779448e-11
rs253499	-118.806	-117.819	-118.806	-117.819	4.06347e-11
rs253503	-118.72	-117.81	-118.72	-117.81	4.1014000000000004e-11
rs256372	-103.029	-102.05	-103.029	-102.05	0.0002866431
rs256373	0.0	-111.385	0.0	-111.385	2.53001e-08
rs256374	-102.959	-101.984	-102.959	-101.984	0.00030639640000000004
rs256380	0.0	-111.482	0.0	-111.482	2.29605e-08
rs28436304	-118.416	-118.326	-118.416	-118.326	2.4475700000000002e-11
rs28634357	0.0	-111.634	0.0	-111.634	1.97269e-08
rs2898309	-117.478	-117.4	-117.478	-117.4	6.181590000000001e-11
rs295571	0.0	-119.472	0.0	-119.472	7.7818e-12
rs329621	0.0	-119.318	0.0	-119.318	9.0756e-12
rs34027100	-117.587	-116.862	-117.587	-116.862	1.0587499999999998e-10
rs34089429	0.0	-119.275	0.0	-119.275	9.47871e-12
rs34155831	0.0	-119.275	0.0	-119.275	9.47871e-12
rs34279961	0.0	-119.275	0.0	-119.275	9.47871e-12
rs34293681	0.0	-112.232	0.0	-112.232	1.0851e-08
rs34323293	-117.689	-116.948	-117.689	-116.948	9.716150000000002e-11
rs34499965	0.0	-111.531	0.0	-111.531	2.18805e-08
rs34596	0.0	-119.336	0.0	-119.336	8.91862e-12
rs34599407	-115.134	-114.185	-115.134	-114.185	1.539819e-09
rs34599609	0.0	-113.845	0.0	-113.845	2.16303e-09
rs34608	-118.282	-118.253	-118.282	-118.253	2.6333300000000006e-11
rs34611	0.0	-118.916	0.0	-118.916	1.35652e-11
rs34618	0.0	-111.63	0.0	-111.63	1.98178e-08
rs34619	-118.296	-118.219	-118.296	-118.219	2.72415e-11
rs34622	0.0	-119.095	0.0	-119.095	1.13518e-11
rs34628	0.0	-111.531	0.0	-111.531	2.18805e-08
rs34631	-103.253	-102.263	-103.253	-102.263	0.00023173830000000002
rs34632	0.0	-111.485	0.0	-111.485	2.29113e-08
rs34634	-103.107	-102.123	-103.107	-102.123	0.00026641079999999997
rs34635	-106.032	-105.044	-106.032	-105.044	1.436004e-05
rs34642	0.0	-119.183	0.0	-119.183	1.0396e-11
rs34676209	0.0	-119.374	0.0	-119.374	8.58247e-12
rs34739794	-116.212	-115.866	-116.212	-115.866	2.8662700000000005e-10
rs34741733	-117.735	-117.998	-117.735	-117.998	3.39939e-11
rs34784445	0.0	-119.155	0.0	-119.155	1.06862e-11
rs34993457	-119.624	-118.916	-119.624	-118.916	1.357205e-11
rs35262187	-116.221	-115.814	-116.221	-115.814	3.0188899999999997e-10
rs35704054	-118.003	-117.249	-118.003	-117.249	7.18574e-11
rs36198109	-113.766	-112.801	-113.766	-112.801	6.1444e-09
rs374682	-119.293	-118.36	-119.293	-118.36	2.3652799999999998e-11
rs3797559	-117.704	-117.479	-117.704	-117.479	5.713559999999999e-11
rs40506	-103.326	-102.336	-103.326	-102.336	0.00021545259999999997
rs410386	-119.588	-118.686	-119.588	-118.686	1.707669e-11
rs4129437	-118.881	-117.895	-118.881	-117.895	3.766602e-11
rs4132385	-97.9152	-97.285	-97.9152	-97.285	0.033638600000000005
rs422771	-119.206	-118.254	-119.206	-118.254	2.629854e-11
rs4235486	-117.018	-116.377	-117.018	-116.377	1.719224e-10
rs4276369	-115.595	-115.229	-115.595	-115.229	5.416209999999999e-10
rs4315878	-120.199	-119.311	-120.199	-119.311	9.13878e-12
rs4352559	-99.7464	-98.8019	-99.7464	-98.8019	0.0073802600000000005
rs4391122	-98.3251	-97.7463	-98.3251	-97.7463	0.021209019999999898
rs4392578	-116.412	-116.032	-116.412	-116.032	2.42657e-10
rs4409043	-118.727	-118.053	-118.727	-118.053	3.2183100000000005e-11
rs4421060	-117.039	-116.412	-117.039	-116.412	1.660107e-10
rs447427	-119.479	-118.534	-119.479	-118.534	1.9887040000000006e-11
rs4484384	-116.735	-116.343	-116.735	-116.343	1.778193e-10
rs4490539	0.0	-113.978	0.0	-113.978	1.89365e-09
rs4513641	-118.754	-118.08	-118.754	-118.08	3.13228e-11
rs4544785	-118.745	-118.08	-118.745	-118.08	3.13247e-11
rs4546329	-100.581	-99.7288	-100.581	-99.7288	0.0029209070000000004
rs4583848	-98.0173	-97.4384	-98.0173	-97.4384	0.028854700000000004
rs4604142	-97.2209	-96.7325	-97.2209	-96.7325	0.0584542
rs4640746	-120.207	-119.312	-120.207	-119.312	9.137439999999999e-12
rs4642318	-117.578	-117.4	-117.578	-117.4	6.17815e-11
rs4647028	0.0	-119.247	0.0	-119.247	9.74334e-12
rs4647052	-117.836	-117.516	-117.836	-117.516	5.50347e-11
rs4647066	0.0	-119.5	0.0	-119.5	7.56935e-12
rs4647132	-117.848	-117.705	-117.848	-117.705	4.554420000000001e-11
rs4647137	-117.711	-117.704	-117.711	-117.704	4.559380000000001e-11
rs4647150	-118.003	-117.818	-118.003	-117.818	4.07028e-11
rs4699965	-119.902	-118.929	-119.902	-118.929	1.339519e-11
rs4699967	-117.576	-117.489	-117.576	-117.489	5.652860000000001e-11
rs4699973	-103.117	-102.123	-103.117	-102.123	0.0002664101
rs4699974	-118.703	-117.719	-118.703	-117.719	4.49451e-11
rs4699975	-118.762	-117.776	-118.762	-117.776	4.24318e-11
rs4700397	-117.529	-117.852	-117.529	-117.852	3.9343400000000014e-11
rs4700399	-117.516	-117.851	-117.516	-117.851	3.9350699999999995e-11
rs4700402	-117.7	-117.479	-117.7	-117.479	5.71366e-11
rs4700404	-118.163	-118.076	-118.163	-118.076	3.142730000000001e-11
rs4700407	-118.764	-118.331	-118.764	-118.331	2.43704e-11
rs4700415	-119.621	-118.683	-119.621	-118.683	1.713867e-11
rs4700418	-97.6728	-96.8191	-97.6728	-96.8191	0.0536025
rs5027472	-116.441	-116.112	-116.441	-116.112	2.2405000000000002e-10
rs55738840	-117.859	-117.516	-117.859	-117.516	5.502850000000001e-11
rs55814394	-117.796	-117.479	-117.796	-117.479	5.710809999999998e-11
rs55819324	-117.99	-117.223	-117.99	-117.223	7.37608e-11
rs55838118	-116.191	-115.809	-116.191	-115.809	3.0348799999999993e-10
rs56025209	-118.519	-118.256	-118.519	-118.256	2.6252900000000007e-11
rs56031340	-117.784	-117.516	-117.784	-117.516	5.504979999999999e-11
rs56035042	-116.847	-116.442	-116.847	-116.442	1.610741e-10
rs56219078	-101.398	-100.792	-101.398	-100.792	0.0010084010000000001
rs56284222	-118.162	-118.145	-118.162	-118.145	2.9328199999999986e-11
rs56407297	0.0	-114.696	0.0	-114.696	9.231e-10
rs57840635	0.0	-114.24	0.0	-114.24	1.45653e-09
rs581318	-103.107	-102.123	-103.107	-102.123	0.0002664099
rs58646987	-117.661	-117.441	-117.661	-117.441	5.92939e-11
rs589794	-103.108	-102.123	-103.108	-102.123	0.0002664109
rs60858663	-117.828	-117.669	-117.828	-117.669	4.7225499999999995e-11
rs60886975	-116.582	-116.178	-116.582	-116.178	2.097472e-10
rs61017995	-117.695	-117.478	-117.695	-117.478	5.71383e-11
rs61101592	-117.946	-117.781	-117.946	-117.781	4.220339999999999e-11
rs62365455	-117.888	-117.516	-117.888	-117.516	5.502049999999998e-11
rs62365459	0.0	-119.275	0.0	-119.275	9.47871e-12
rs62366190	-109.802	-108.827	-109.802	-108.827	3.267943000000001e-07
rs62366191	0.0	-113.172	0.0	-113.172	4.24021e-09
rs62366215	-102.261	-101.339	-102.261	-101.339	0.000583729
rs62366231	-119.787	-118.934	-119.787	-118.934	1.3331089999999998e-11
rs62367862	-117.685	-117.478	-117.685	-117.478	5.71414e-11
rs62367872	-117.784	-117.442	-117.784	-117.442	5.92577e-11
rs62367879	-117.386	-117.325	-117.386	-117.325	6.66105e-11
rs62367885	-117.297	-117.209	-117.297	-117.209	7.48285e-11
rs62367903	-117.921	-117.67	-117.921	-117.67	4.71959e-11
rs62368660	-116.572	-116.178	-116.572	-116.178	2.0974900000000002e-10
rs62368661	-117.951	-117.194	-117.951	-117.194	7.594459999999999e-11
rs62368664	-118.081	-117.333	-118.081	-117.333	6.607000000000001e-11
rs62368667	0.0	-107.367	0.0	-107.367	1.40645e-06
rs62370483	0.0	-119.247	0.0	-119.247	9.74334e-12
rs62372102	-117.473	-117.819	-117.473	-117.819	4.066429999999999e-11
rs62372103	-117.806	-117.999	-117.806	-117.999	3.39589e-11
rs62372133	-117.859	-117.705	-117.859	-117.705	4.5540400000000003e-11
rs62372134	-117.782	-117.629	-117.782	-117.629	4.916120000000001e-11
rs6449512	-117.589	-117.555	-117.589	-117.555	5.2942499999999996e-11
rs6449522	-103.043	-102.05	-103.043	-102.05	0.0002866429
rs6449523	-120.182	-119.288	-120.182	-119.288	9.35275e-12
rs6449525	-118.01	-117.412	-118.01	-117.412	6.105269999999999e-11
rs6449526	-117.669	-117.102	-117.669	-117.102	8.32394e-11
rs6449527	-116.955	-116.345	-116.955	-116.345	1.7744509999999998e-10
rs6449528	-97.432	-96.9689	-97.432	-96.9689	0.0461467
rs6449529	-97.3643	-96.893	-97.3643	-96.893	0.0497842
rs6449530	-116.345	-115.965	-116.345	-115.965	2.5949699999999996e-10
rs6449531	-114.215	-113.666	-114.215	-113.666	2.5855319999999997e-09
rs6449532	-114.299	-113.759	-114.299	-113.759	2.3570119999999997e-09
rs6449533	-114.335	-113.802	-114.335	-113.802	2.2562779999999998e-09
rs6449535	-116.206	-115.935	-116.206	-115.935	2.6747499999999995e-10
rs6449550	-120.479	-118.877	-120.479	-118.877	1.410639e-11
rs6449551	-120.365	-118.678	-120.365	-118.678	1.722071e-11
rs67490467	-117.904	-117.557	-117.904	-117.557	5.2840700000000005e-11
rs67555188	-117.936	-118.108	-117.936	-118.108	3.0451600000000015e-11
rs67749311	-119.516	-118.608	-119.516	-118.608	1.8470140000000002e-11
rs67858932	-117.894	-118.073	-117.894	-118.073	3.1537900000000004e-11
rs68104763	-118.547	-118.362	-118.547	-118.362	2.3619000000000006e-11
rs6858882	0.0	-114.475	0.0	-114.475	1.15204e-09
rs6860599	-117.54	-116.977	-117.54	-116.977	9.43004e-11
rs6860608	-116.836	-116.432	-116.836	-116.432	1.6268090000000003e-10
rs6861729	0.0	-114.76	0.0	-114.76	8.66499e-10
rs6864095	-102.542	-101.555	-102.542	-101.555	0.000470419
rs6864367	-118.732	-117.747	-118.732	-117.747	4.36689e-11
rs6864489	-102.394	-101.407	-102.394	-101.407	0.000545603
rs6865624	-115.677	-115.297	-115.677	-115.297	5.060920000000001e-10
rs6867278	-117.981	-117.38	-117.981	-117.38	6.30327e-11
rs6868457	-101.81	-100.905	-101.81	-100.905	0.000901394
rs6870349	-118.659	-117.976	-118.659	-117.976	3.4730400000000004e-11
rs6873712	-116.14	-115.681	-116.14	-115.681	3.4472100000000003e-10
rs6874264	-116.14	-115.681	-116.14	-115.681	3.4472100000000003e-10
rs6874266	-116.28	-115.892	-116.28	-115.892	2.79329e-10
rs6877610	-116.831	-116.432	-116.831	-116.432	1.6268259999999995e-10
rs6878927	-116.227	-115.848	-116.227	-115.848	2.9178e-10
rs6879809	-99.3105	-98.9542	-99.3105	-98.9542	0.00633765
rs6880967	-119.192	-118.254	-119.192	-118.254	2.630065e-11
rs6881622	-118.724	-118.079	-118.724	-118.079	3.1328699999999996e-11
rs6881765	-116.451	-116.068	-116.451	-116.068	2.3426300000000005e-10
rs6881799	-115.731	-115.442	-115.731	-115.442	4.37838e-10
rs6882136	-116.372	-115.935	-116.372	-115.935	2.6743e-10
rs6884966	-118.192	-117.925	-118.192	-117.925	3.65514e-11
rs6885005	-114.375	-113.851	-114.375	-113.851	2.1496219999999997e-09
rs6885499	-118.487	-117.503	-118.487	-117.503	5.57341e-11
rs6889338	-118.873	-118.008	-118.873	-118.008	3.3660810000000005e-11
rs6890351	-116.247	-115.892	-116.247	-115.892	2.7933699999999996e-10
rs6890547	-120.356	-118.71	-120.356	-118.71	1.6679940000000002e-11
rs6890611	-118.774	-117.781	-118.774	-117.781	4.222130000000001e-11
rs6890684	-100.977	-100.537	-100.977	-100.537	0.0013013430000000002
rs6893752	0.0	-119.414	0.0	-119.414	8.24492e-12
rs6894675	-114.299	-113.759	-114.299	-113.759	2.3570119999999997e-09
rs6895046	-100.663	-100.172	-100.663	-100.172	0.0018748019999999
rs6897695	-120.258	-118.616	-120.258	-118.616	1.8326730000000002e-11
rs6898746	-99.9291	-99.6217	-99.9291	-99.6217	0.00325123
rs696890	-119.164	-118.288	-119.164	-118.288	2.5430130000000004e-11
rs702565	-103.169	-102.19	-103.169	-102.19	0.0002492834
rs71630093	0.0	-119.421	0.0	-119.421	8.18781e-12
rs726824	-118.349	-118.254	-118.349	-118.254	2.6308699999999997e-11
rs72757187	-117.904	-117.557	-117.904	-117.557	5.2840700000000005e-11
rs72759206	-118.651	-118.363	-118.651	-118.363	2.3586700000000007e-11
rs72759215	-118.218	-118.184	-118.218	-118.184	2.8219899999999998e-11
rs72759299	-119.813	-118.997	-119.813	-118.997	1.251306e-11
rs72761408	-119.67	-118.829	-119.67	-118.829	1.480113e-11
rs72761442	0.0	-106.473	0.0	-106.473	3.44123e-06
rs74288889	-119.642	-118.458	-119.642	-118.458	2.146089e-11
rs7443602	-116.192	-115.809	-116.192	-115.809	3.0348800000000004e-10
rs7443733	-103.183	-102.19	-103.183	-102.19	0.0002492841
rs7444594	-103.117	-102.123	-103.117	-102.123	0.0002664101
rs7444792	-119.447	-118.495	-119.447	-118.495	2.0682099999999997e-11
rs7446236	-117.914	-117.168	-117.914	-117.168	7.796970000000002e-11
rs7446842	0.0	-109.379	0.0	-109.379	1.88079e-07
rs74533307	0.0	-114.211	0.0	-114.211	1.49963e-09
rs74852363	0.0	-116.036	0.0	-116.036	2.41817e-10
rs74950405	0.0	-118.294	0.0	-118.294	2.52909e-11
rs75429795	-118.03	-117.086	-118.03	-117.086	8.460540000000001e-11
rs76063289	0.0	-114.481	0.0	-114.481	1.14502e-09
rs76153370	-120.309	-118.668	-120.309	-118.668	1.739043e-11
rs7700289	-116.389	-116.001	-116.389	-116.001	2.5048000000000005e-10
rs7701440	-96.8935	-96.4949	-96.8935	-96.4949	0.074125
rs7704636	-118.705	-118.028	-118.705	-118.028	3.297890000000001e-11
rs7709522	-118.144	-117.783	-118.144	-117.783	4.214399999999999e-11
rs7709645	-97.4885	-96.9689	-97.4885	-96.9689	0.0461468
rs7712204	-103.044	-102.05	-103.044	-102.05	0.0002866431
rs7713481	-118.275	-118.147	-118.275	-118.147	2.9286999999999997e-11
rs7713549	-118.758	-117.929	-118.758	-117.929	3.6411900000000005e-11
rs7714396	-118.191	-117.747	-118.191	-117.747	4.3675400000000005e-11
rs7714457	-116.191	-115.809	-116.191	-115.809	3.0348799999999993e-10
rs7714712	-114.637	-114.125	-114.637	-114.125	1.6348360000000003e-09
rs7717082	-116.262	-115.787	-116.262	-115.787	3.10091e-10
rs77191465	-120.038	-118.95	-120.038	-118.95	1.312399e-11
rs7719647	-116.143	-115.765	-116.143	-115.765	3.1708699999999996e-10
rs7719676	-108.474	-108.509	-108.474	-108.509	4.4902599999999993e-07
rs7720894	-100.032	-99.106	-100.032	-99.106	0.00544498
rs7721603	-119.659	-118.829	-119.659	-118.829	1.480303e-11
rs7722373	-117.919	-117.671	-117.919	-117.671	4.71391e-11
rs7722810	-116.279	-115.935	-116.279	-115.935	2.674560000000001e-10
rs7723901	-117.69	-117.478	-117.69	-117.478	5.71397e-11
rs7724551	-97.4353	-96.9689	-97.4353	-96.9689	0.0461467
rs77247019	-117.67	-117.555	-117.67	-117.555	5.291320000000001e-11
rs77250761	-102.903	-101.91	-102.903	-101.91	0.0003297379
rs7727824	-114.11	-113.573	-114.11	-113.573	2.8374100000000004e-09
rs7729358	0.0	-111.485	0.0	-111.485	2.29113e-08
rs7732234	-99.84	-99.3533	-99.84	-99.3533	0.004251899999999999
rs7734205	-118.099	-118.182	-118.099	-118.182	2.8267400000000005e-11
rs7734879	-114.215	-113.666	-114.215	-113.666	2.5855319999999997e-09
rs77350889	0.0	-114.481	0.0	-114.481	1.14502e-09
rs7737276	-118.346	-118.254	-118.346	-118.254	2.630960000000001e-11
rs78104792	-119.772	-118.568	-119.772	-118.568	1.921231e-11
rs78369853	-117.938	-117.138	-117.938	-117.138	8.02762e-11
rs78790340	-120.302	-119.206	-120.302	-119.206	1.0157559999999999e-11
rs78871889	0.0	-112.765	0.0	-112.765	6.37067e-09
rs868791	-117.728	-117.515	-117.728	-117.515	5.50672e-11
rs888799	-118.616	-118.329	-118.616	-118.329	2.44105e-11
rs895381	-119.155	-118.227	-119.155	-118.227	2.7025780000000003e-11
rs895382	-119.228	-118.298	-119.228	-118.298	2.518285e-11
rs9291706	0.0	-119.387	0.0	-119.387	8.47605e-12
rs9687099	-118.372	-118.213	-118.372	-118.213	2.7414700000000008e-11
rs976630	-117.792	-117.629	-117.792	-117.629	4.91576e-11
rs976631	-117.792	-117.629	-117.792	-117.629	4.91576e-11
