## Supplementary material for "Characterization of shared and ancestry-specific signals driving complex traits using multi-ancestry fine-mapping": mscaviar_results_study0_post.txt

SNP_ID	Prob_in_pCausalSet
rs73178281	8.46729e-06
rs16903431	7.70944e-06
rs73178288	7.70981e-06
rs146854471	1.34218e-07
rs186312888	4.23273e-07
rs149380767	4.00851e-07
rs148887507	2.89972e-07
rs150446468	3.58639e-07
rs1864180	1.77888e-07
rs76994193	5.40638e-05
rs4244201	4.12581e-07
rs116593222	1.35085e-06
rs186668808	6.34876e-07
rs146765340	7.30242e-07
rs6414948	0.000130949
rs6860971	8.36418e-05
rs6880467	0.000113912
rs111654746	1.1053e-07
rs918418	0.000220333
rs16867539	0.000560606
rs16867545	0.000719451
rs6891494	0.00514574
rs115187910	2.33998e-07
rs702849	1.52933e-07
rs1644017	1.43099e-07
rs7718507	0.000488975
rs2042341	0.000327272
rs58661106	0.00473459
rs247587	3.04594e-07
rs247586	2.96676e-07
rs247585	2.86327e-07
rs247584	3.84657e-07
rs427511	2.89306e-07
rs17508283	0.0137194
rs27764	3.77085e-07
rs420113	3.38949e-07
rs247552	3.40194e-07
rs247561	3.10689e-07
rs168689	3.01013e-07
rs2161203	0.0208998
rs771505	2.47754e-07
rs72775522	0.0143042
rs4244203	2.63636e-07
rs1645535	2.56534e-07
rs1644021	1.19708e-06
rs2432179	2.67714e-07
rs247557	1.24873e-06
rs193689	1.24873e-06
rs247559	2.58523e-07
rs247560	2.68816e-07
rs247554	2.78238e-07
rs173531	2.43051e-07
rs32886	2.43051e-07
rs32887	2.26043e-07
rs32888	2.26043e-07
rs10454909	0.0137194
rs247555	1.36514e-06
rs247556	2.26985e-07
rs2432178	2.59e-07
rs2031004	2.55515e-07
rs383242	2.45973e-07
rs454345	2.55515e-07
rs399303	2.13801e-07
rs9293515	8.59002e-07
rs2365376	1.0201e-06
rs2011074	3.68884e-07
rs2011071	1.44398e-07
rs16867571	0.131157
rs62378245	0.0689367
rs7701188	0.107963
rs66580221	0.103002
rs6891794	0.107706
rs1820170	2.80809e-07
rs16867576	0.112722
rs6892330	2.65297e-07
rs1358555	0.0161909
rs4916751	2.73413e-07
rs10071234	0.0383018
rs10056443	0.0405148
rs7445369	3.15193e-06
rs6879209	1.20892e-06
rs6862568	3.11691e-06
rs10057507	0.00452311
rs13176213	2.92815e-06
rs1852723	4.95705e-07
rs1852724	0.00425104
rs12109844	0.00321115
rs12109397	0.00340796
rs1406322	0.0035701
rs4020094	0.00356677
rs10066156	0.0048445
rs10070532	0.0309642
rs10070590	0.0499197
rs111290180	1.05265e-06
rs111515681	9.51657e-07
rs148879158	5.73956e-07
rs11743085	0.0497554
rs115325222	0.0401887
rs4623183	1.97904e-05
rs11956141	1.11886e-06
rs78016682	1.11247e-07
