## Supplementary material for "Characterization of shared and ancestry-specific signals driving complex traits using multi-ancestry fine-mapping": mscaviar_results_study1_post.txt

SNP_ID	Prob_in_pCausalSet
rs73178281	1.73411e-06
rs16903431	1.58121e-06
rs73178288	1.58158e-06
rs1864180	3.77532e-08
rs76994193	1.29179e-05
rs4244201	2.80932e-07
rs6414948	2.66995e-05
rs16867539	0.000124603
rs16867545	0.000160599
rs6891494	0.00105492
rs702849	4.01076e-08
rs1644017	3.79945e-08
rs7718507	0.000111523
rs2042341	7.21363e-05
rs247587	1.46231e-07
rs247586	1.4407e-07
rs247585	1.39184e-07
rs247584	1.85784e-07
rs427511	1.42251e-07
rs27764	1.85583e-07
rs420113	1.68191e-07
rs247552	1.69468e-07
rs247561	1.58483e-07
rs168689	1.54305e-07
rs771505	1.3082e-07
rs4244203	1.37849e-07
rs1645535	1.35292e-07
rs1644021	2.45338e-07
rs2432179	1.42067e-07
rs247557	2.55874e-07
rs193689	2.55874e-07
rs247559	1.37352e-07
rs247560	1.43206e-07
rs247554	1.47466e-07
rs173531	1.30408e-07
rs32886	1.30408e-07
rs32887	1.21618e-07
rs32888	1.21618e-07
rs247555	2.79669e-07
rs247556	1.22598e-07
rs2432178	1.42481e-07
rs2031004	1.43348e-07
rs383242	1.38191e-07
rs454345	1.43348e-07
rs399303	1.17122e-07
rs9293515	4.18326e-07
rs2365376	4.97753e-07
rs2011074	2.0194e-07
rs2011071	3.93486e-08
rs16867571	0.0267588
rs62378245	0.0142225
rs7701188	0.0246204
rs66580221	0.0233934
rs6891794	0.024363
rs1820170	1.66672e-07
rs16867576	0.0254655
rs6892330	1.55407e-07
rs4916751	1.03985e-07
rs10071234	0.0118154
rs10056443	0.0124395
rs7445369	1.4802e-06
rs6879209	6.49181e-07
rs6862568	1.29829e-06
rs10057507	0.00136945
rs13176213	1.18406e-06
rs1852723	2.45236e-07
rs1852724	0.00126909
rs12109844	0.000947468
rs12109397	0.00100339
rs1406322	0.00102961
rs4020094	0.00102627
rs10066156	0.00143913
rs10070532	0.00912185
rs10070590	0.0144605
rs11956141	2.3104e-07
