## Supplementary material for "Characterization of shared and ancestry-specific signals driving complex traits using multi-ancestry fine-mapping": not_shared_pips.txt

SNP_ID	shared_ll_x	notshared_ll_x	shared_ll_y	notshared_ll_y	not_shared_pip
rs10056443	-77.7839	-77.3753	-77.7839	-77.3753	0.028075299999999997
rs10057507	-79.9904	-79.5617	-79.9904	-79.5617	0.0031536600000000004
rs10066156	-79.9407	-79.4849	-79.9407	-79.4849	0.0034053699999999996
rs10070532	-78.0941	-77.6264	-78.0941	-77.6264	0.02184237
rs10070590	-77.6333	-77.1418	-77.6333	-77.1418	0.035459199999999996
rs10071234	-77.8354	-77.4336	-77.8354	-77.4336	0.026486399999999997
rs10454909	0.0	-78.0914	0.0	-78.0914	0.0137194
rs111290180	0.0	-87.5667	0.0	-87.5667	1.05265e-06
rs111515681	0.0	-87.6675	0.0	-87.6675	9.51657e-07
rs111654746	0.0	-89.8205	0.0	-89.8205	1.1053e-07
rs115187910	0.0	-89.0704	0.0	-89.0704	2.33998e-07
rs115325222	0.0	-77.0166	0.0	-77.0166	0.0401887
rs116593222	0.0	-87.3172	0.0	-87.3172	1.35085e-06
rs11743085	0.0	-76.8031	0.0	-76.8031	0.0497554
rs11956141	-88.6827	-87.7344	-88.6827	-87.7344	8.901339999999999e-07
rs12109397	-80.3014	-79.8329	-80.3014	-79.8329	0.0024045899999999
rs12109844	-80.3587	-79.8932	-80.3587	-79.8932	0.002263686
rs13176213	-87.0461	-87.0583	-87.0461	-87.0583	1.75013e-06
rs1358555	0.0	-77.9258	0.0	-77.9258	0.0161909
rs1406322	-80.2756	-79.7779	-80.2756	-79.7779	0.0025405099999998995
rs146765340	0.0	-87.9324	0.0	-87.9324	7.30242e-07
rs146854471	0.0	-89.6263	0.0	-89.6263	1.34218e-07
rs148879158	0.0	-88.1732	0.0	-88.1732	5.73956e-07
rs148887507	0.0	-88.856	0.0	-88.856	2.89972e-07
rs149380767	0.0	-88.5321	0.0	-88.5321	4.00851e-07
rs150446468	0.0	-88.6434	0.0	-88.6434	3.58639e-07
rs1644017	-90.5239	-89.8421	-90.5239	-89.8421	1.0816569999999999e-07
rs1644021	-88.6223	-87.665	-88.6223	-87.665	9.540359999999998e-07
rs1645535	-89.2478	-89.6541	-89.2478	-89.6541	1.3053400000000002e-07
rs16867539	-82.3874	-81.5403	-82.3874	-81.5403	0.00043600499999999994
rs16867545	-82.1336	-81.2921	-82.1336	-81.2921	0.000558854
rs16867571	-77.0179	-76.062	-77.0179	-76.062	0.1043982
rs16867576	-77.0674	-76.2414	-77.0674	-76.2414	0.0872564999999999
rs168689	-89.1105	-89.4785	-89.1105	-89.4785	1.55584e-07
rs16903431	-86.7551	-85.8047	-86.7551	-85.8047	6.1305299999999996e-06
rs173531	-89.287	-89.7199	-89.287	-89.7199	1.22219e-07
rs17508283	0.0	-78.0914	0.0	-78.0914	0.0137194
rs1820170	-89.0408	-89.6886	-89.0408	-89.6886	1.26113e-07
rs1852723	-88.6355	-88.9691	-88.6355	-88.9691	2.5893900000000015e-07
rs1852724	-80.0665	-79.6176	-80.0665	-79.6176	0.0029819499999998995
rs186312888	0.0	-88.4777	0.0	-88.4777	4.23273e-07
rs1864180	-90.5204	-89.5667	-90.5204	-89.5667	1.424534e-07
rs186668808	0.0	-88.0723	0.0	-88.0723	6.34876e-07
rs193689	-88.5801	-87.6228	-88.5801	-87.6228	9.951500000000001e-07
rs2011071	-90.4889	-89.8416	-90.4889	-89.8416	1.0821959999999998e-07
rs2011074	-88.838	-89.3485	-88.838	-89.3485	1.7718400000000003e-07
rs2031004	-89.1924	-89.716	-89.1924	-89.716	1.226950000000001e-07
rs2042341	-82.934	-82.0762	-82.934	-82.0762	0.0002551383
rs2161203	0.0	-77.6705	0.0	-77.6705	0.0208998
rs2365376	-87.9186	-88.2515	-87.9186	-88.2515	5.30739e-07
rs2432178	-89.1972	-89.6844	-89.1972	-89.6844	1.26639e-07
rs2432179	-89.1977	-89.6199	-89.1977	-89.6199	1.3507900000000001e-07
rs247552	-89.0129	-89.3373	-89.0129	-89.3373	1.7918e-07
rs247554	-89.1592	-89.5826	-89.1592	-89.5826	1.4020399999999998e-07
rs247555	-88.4908	-87.5339	-88.4908	-87.5339	1.087765e-06
rs247556	-89.3515	-89.7892	-89.3515	-89.7892	1.14039e-07
rs247557	-88.5801	-87.6228	-88.5801	-87.6228	9.951500000000001e-07
rs247559	-89.2327	-89.6536	-89.2327	-89.6536	1.30603e-07
rs247560	-89.1897	-89.6196	-89.1897	-89.6196	1.35116e-07
rs247561	-89.0828	-89.4443	-89.0828	-89.4443	1.6101399999999996e-07
rs247584	-88.9175	-89.1935	-88.9175	-89.1935	2.0689500000000005e-07
rs247585	-89.2137	-89.4813	-89.2137	-89.4813	1.55151e-07
rs247586	-89.1782	-89.4467	-89.1782	-89.4467	1.60614e-07
rs247587	-89.1623	-89.4125	-89.1623	-89.4125	1.662130000000001e-07
rs27764	-88.9194	-89.2284	-88.9194	-89.2284	1.99802e-07
rs32886	-89.287	-89.7199	-89.287	-89.7199	1.22219e-07
rs32887	-89.3596	-89.7895	-89.3596	-89.7895	1.1400100000000002e-07
rs32888	-89.3596	-89.7895	-89.3596	-89.7895	1.1400100000000002e-07
rs383242	-89.2305	-89.7524	-89.2305	-89.7524	1.18308e-07
rs399303	-89.4002	-89.857	-89.4002	-89.857	1.0656100000000001e-07
rs4020094	-80.2788	-79.7779	-80.2788	-79.7779	0.0025404999999999005
rs420113	-89.0204	-89.3375	-89.0204	-89.3375	1.7915e-07
rs4244201	-88.5136	-89.5217	-88.5136	-89.5217	1.4901500000000007e-07
rs4244203	-89.2279	-89.6209	-89.2279	-89.6209	1.34939e-07
rs427511	-89.1919	-89.4808	-89.1919	-89.4808	1.5523700000000006e-07
rs454345	-89.1924	-89.716	-89.1924	-89.716	1.226950000000001e-07
rs4623183	0.0	-84.6328	0.0	-84.6328	1.97904e-05
rs4916751	-89.5017	-89.3627	-89.5017	-89.3627	1.747e-07
rs58661106	0.0	-79.1553	0.0	-79.1553	0.00473459
rs62378245	-77.6499	-76.7081	-77.6499	-76.7081	0.054714200000000004
rs6414948	-83.9279	-82.9712	-83.9279	-82.9712	0.0001042517
rs66580221	-77.1523	-76.3331	-77.1523	-76.3331	0.07960859999999989
rs6860971	0.0	-83.1914	0.0	-83.1914	8.36418e-05
rs6862568	-86.9539	-87.0164	-86.9539	-87.0164	1.8249800000000002e-06
rs6879209	-87.6525	-88.1802	-87.6525	-88.1802	5.699449999999995e-07
rs6880467	0.0	-82.8826	0.0	-82.8826	0.000113912
rs6891494	-80.2513	-79.3015	-80.2513	-79.3015	0.00409082
rs6891794	-77.1117	-76.2873	-77.1117	-76.2873	0.083343
rs6892330	-89.1122	-89.7261	-89.1122	-89.7261	1.21468e-07
rs702849	-90.4671	-89.7735	-90.4671	-89.7735	1.158474e-07
rs72775522	0.0	-78.0497	0.0	-78.0497	0.0143042
rs73178281	-86.6627	-85.7106	-86.6627	-85.7106	6.7355e-06
rs73178288	-86.7548	-85.8047	-86.7548	-85.8047	6.13053e-06
rs7445369	-86.823	-87.0994	-86.823	-87.0994	1.6796100000000003e-06
rs76994193	-84.654	-83.9008	-84.654	-83.9008	4.114869999999999e-05
rs7701188	-77.1012	-76.2873	-77.1012	-76.2873	0.0833426
rs771505	-89.2826	-89.6877	-89.2826	-89.6877	1.2622399999999998e-07
rs7718507	-82.4983	-81.6845	-82.4983	-81.6845	0.00037745400000000005
rs78016682	0.0	-89.814	0.0	-89.814	1.11247e-07
rs918418	0.0	-82.2228	0.0	-82.2228	0.000220333
rs9293515	-88.094	-88.4187	-88.094	-88.4187	4.4901199999999997e-07
