## Supplementary material for "Characterization of shared and ancestry-specific signals driving complex traits using multi-ancestry fine-mapping": results_schizophrenia.txt

chr	start_bp	end_bp	rsid	eur_pip	afr_pip	eur_maf	afr_maf	bp	bp	eur_beta	afr_beta	eur_se	afr_se	eur_zscore	afr_zscore	eur_pval	afr_pval	global_pip	eur_nocausal	afr_nocausal	shared_pip	not_shared_pip	shared_ll	notshared_ll	num_snps_eur	num_snps_afr	nc	runtime
5	88243219	89243219	rs6891794	0.107706	0.024363	0.109344	0.030754	88746164	88746164	0.0828970915794702	-0.0316970867432546	0.0132	0.0566	6.280082695414409	-0.5600192004108587	3.58e-10	0.5747	0.107706	5.2047e-07	0.803674	0.024363	0.083343	-77.1117	-76.2873	101	75	1	0.091
5	88243219	89243219	rs16867576	0.112722	0.0254655	0.110338	0.030754	88746331	88746331	0.0829983354991691	-0.0315009870620622	0.0132	0.0566	6.2877526893309925	-0.5565545417325477	3.407e-10	0.5778	0.1127219999999999	5.2047e-07	0.803674	0.0254655	0.0872564999999999	-77.0674	-76.2414	101	75	1	0.091
5	88243219	89243219	rs7701188	0.107963	0.0246204	0.109344	0.030754	88744550	88744550	0.0828970915794702	-0.0326988269632397	0.0132	0.0562	6.280082695414409	-0.5818296612676103	3.4e-10	0.5612	0.107963	5.2047e-07	0.803674	0.0246204	0.0833426	-77.1012	-76.2873	101	75	1	0.091
5	88243219	89243219	rs66580221	0.103002	0.0233934	0.109344	0.030754	88745184	88745184	0.0827958374084022	-0.0322029950400999	0.0132	0.0564	6.272411924878955	-0.5709750893634734	3.613e-10	0.5678	0.1030019999999999	5.2047e-07	0.803674	0.0233934	0.0796085999999998	-77.1523	-76.3331	101	75	1	0.091
5	88243219	89243219	rs62378245	0.0689367	0.0142225	0.208748	0.0803571	88743962	88743962	0.0651976788453886	-0.0057967688471774	0.0105	0.0308	6.2093027471798665	-0.188206780752513	4.546e-10	0.8497	0.0689367	5.2047e-07	0.803674	0.0142225	0.0547142	-77.6499	-76.7081	101	75	1	0.091
5	88243219	89243219	rs16867571	0.131157	0.0267588	0.210736	0.206349	88743219	88743219	0.0657034673241941	-0.0010005003335835	0.0104	0.0217	6.317641088864818	-0.04610600615592166	2.676e-10	0.9619	0.131157	5.2047e-07	0.803674	0.0267588	0.1043982	-77.0179	-76.062	101	75	1	0.091
