## Supplementary material for "Characterization of shared and ancestry-specific signals driving complex traits using multi-ancestry fine-mapping": global_pips.txt

SNP_ID	shared_ll	notshared_ll	global_pips
rs10071476	-251.079	-250.505	3.358012e-05
rs10074525	0.0	-244.308	0.0101825
rs10075623	-247.204	-247.171	0.0009343139999999999
rs10942625	-249.142	-248.23	0.0002506602
rs112805263	0.0	-249.077	8.46097e-05
rs116248150	0.0	-249.279	6.95575e-05
rs116589404	-250.307	-250.235	5.3929100000000005e-05
rs11738289	-245.551	-244.645	0.009343319999999999
rs11738530	-245.54	-244.645	0.00936227
rs11738551	-245.206	-244.285	0.013358560000000002
rs11738573	0.0	-248.306	0.000184075
rs11739461	-247.004	-246.172	0.0020741469999999997
rs11741264	-245.229	-244.32	0.012929469999999998
rs11741475	-246.659	-246.087	0.0023836359999999997
rs11741501	-245.638	-244.769	0.008315169999999998
rs11742179	-245.216	-244.285	0.013333149999999998
rs11742625	-245.474	-244.58	0.00999744
rs11743587	-247.239	-246.62	0.001382826
rs11743775	0.0	-246.154	0.00159219
rs11744148	0.0	-247.574	0.000379733
rs11744325	0.0	-247.498	0.000412302
rs11744812	-245.509	-244.611	0.009683979999999998
rs11744945	-245.541	-244.645	0.009361499999999998
rs11745546	0.0	-249.257	7.0848e-05
rs11746898	-246.948	-246.234	0.001987818
rs11746957	-246.914	-246.206	0.002047025
rs11748079	-245.637	-244.769	0.00831673
rs11956576	-243.968	-244.2	0.025020099999999997
rs12186681	-245.063	-245.482	0.00763822
rs12186968	-244.93	-244.451	0.01222443
rs12187656	0.0	-246.891	0.000759411
rs12187790	0.0	-247.315	0.000493113
rs12188094	0.0	-242.253	0.078913
rs12188554	-250.586	-250.579	3.9232499999999994e-05
rs12188655	0.0	-244.142	0.0119918
rs12514316	-251.795	-250.847	2.235231e-05
rs12516181	-251.711	-250.761	2.440635e-05
rs12518363	-250.413	-249.727	7.18518e-05
rs12518689	-249.145	-248.193	0.0002578638
rs12519770	-250.219	-249.745	6.149439999999999e-05
rs12521300	-251.853	-250.905	2.1050399999999998e-05
rs12522571	0.0	-247.155	0.000577159
rs13154380	-249.349	-248.409	0.000208398
rs13156652	-246.761	-245.901	0.002681964
rs13159353	-244.56	-244.514	0.0133033
rs13160409	-251.687	-250.733	2.505891e-05
rs13163446	-248.954	-248.304	0.0002843988
rs13164660	-245.166	-244.383	0.01247121
rs13164662	-248.899	-248.26	0.0002983019
rs13168251	-247.235	-246.406	0.0016289379999999997
rs13183106	0.0	-249.649	5.09671e-05
rs13186025	0.0	-249.129	8.05649e-05
rs13187840	-245.377	-244.611	0.009961089999999999
rs13188479	-250.213	-249.745	6.1603e-05
rs13189064	-249.038	-248.381	0.0002626495
rs13190505	-246.553	-245.69	0.0033117199999999998
rs13190652	0.0	-248.365	0.000179292
rs1397793	-249.133	-249.047	0.00014032200000000002
rs148567231	-249.701	-249.547	0.00010513310000000002
rs1496448	-251.051	-250.452	3.5305940000000006e-05
rs1496449	-243.823	-244.607	0.022349800000000003
rs1580949	-250.874	-250.548	3.4649299999999994e-05
rs1587211	-249.746	-249.726	9.214120000000001e-05
rs16869903	-249.844	-249.747	8.769910000000001e-05
rs16869941	-250.063	-250.013	6.79797e-05
rs16869953	-250.069	-250.025	6.728929999999999e-05
rs16870321	-248.827	-248.27	0.0003075676
rs17554723	0.0	-249.257	7.0848e-05
rs17570760	0.0	-246.545	0.00106278
rs17633498	0.0	-242.667	0.0522341
rs1827818	-250.534	-250.563	4.04181e-05
rs1852732	-249.187	-248.27	0.0002405499
rs189799	-250.934	-250.382	3.842e-05
rs1976566	0.0	-243.689	0.0188903
rs2202508	-251.988	-251.114	1.6545350000000002e-05
rs2202510	-249.998	-249.993	7.06174e-05
rs2244356	-249.255	-249.102	0.00012971480000000001
rs2247415	-244.546	-244.455	0.0138813
rs2247419	-244.511	-244.239	0.016109270000000002
rs2247546	-247.151	-247.336	0.0008680649999999999
rs2247870	-246.742	-247.007	0.001251017
rs2366929	-248.213	-247.292	0.0006374859999999999
rs2367280	-249.299	-248.369	0.0002173013
rs2367282	-249.309	-248.414	0.0002090091
rs2438338	-244.422	-244.342	0.015599920000000003
rs2438342	-245.977	-245.781	0.0035515800000000004
rs2438343	-245.89	-245.767	0.0037035999999999996
rs2438344	-245.663	-245.513	0.004720660000000001
rs2438345	-245.696	-245.546	0.0045660200000000005
rs2438348	0.0	-246.928	0.000732621
rs2438351	-249.586	-249.367	9.72368e-05
rs2438355	-249.285	-248.847	0.00015217789999999999
rs2438364	-249.496	-249.239	0.000109135
rs2438368	-249.522	-249.283	0.00010513120000000002
rs2443060	-249.327	-248.437	0.000204239
rs2443061	-249.613	-248.721	0.000153788
rs2443079	-249.439	-249.295	0.00010740629999999999
rs2443085	-248.883	-248.718	0.0001898267
rs2443086	0.0	-248.542	0.000144285
rs2443089	-244.353	-244.03	0.019538480000000004
rs2443091	-248.479	-248.754	0.00022083100000000003
rs2460163	-249.569	-248.683	0.00015997060000000002
rs2460164	-249.539	-248.65	0.0001652432
rs2460165	-247.094	-246.181	0.001939924
rs2460167	-249.542	-249.099	0.00011814979999999998
rs2657819	-251.527	-250.859	2.280495e-05
rs2914021	-243.927	-244.838	0.0191638
rs2914023	-243.136	-244.105	0.041272399999999994
rs2935244	-242.908	-243.738	0.05462259999999999
rs2935245	-243.099	-244.059	0.04294389999999999
rs2935246	-243.024	-243.963	0.04668219999999999
rs2935248	-242.955	-243.865	0.05051950000000001
rs2935249	-250.555	-250.041	5.4838999999999995e-05
rs2935250	-243.855	-244.766	0.020598799999999997
rs2939242	-244.232	-244.996	0.01498275
rs2939246	-243.125	-244.105	0.041548999999999996
rs2939252	-243.043	-243.963	0.0461104
rs2939253	-243.079	-244.008	0.0443293
rs2939258	-244.071	-244.904	0.017111299999999996
rs2939259	-244.235	-245.067	0.01452126
rs2939260	-244.173	-244.996	0.01551293
rs2939261	-244.222	-245.045	0.01477744
rs2962378	-244.358	-245.038	0.0136544
rs2962380	-251.922	-251.013	1.80804e-05
rs2972816	-244.052	-244.904	0.0173126
rs2973827	-243.169	-244.179	0.039361400000000005
rs2973828	-243.123	-244.122	0.041493100000000005
rs2973829	-243.024	-243.963	0.04668219999999999
rs2973830	-243.043	-243.963	0.0461104
rs2973831	-242.868	-243.768	0.0553387
rs2973840	-244.176	-244.875	0.01623305
rs3098356	-245.801	-245.563	0.0043541
rs3114653	0.0	-243.591	0.0208596
rs331395	-242.614	-243.443	0.0735713
rs331397	-251.362	-250.721	2.648413e-05
rs34079683	-245.407	-244.514	0.01067699
rs34081113	-244.857	-243.93	0.01911356
rs34096083	0.0	-249.622	5.38988e-05
rs34243354	0.0	-242.719	0.0495562
rs34248447	-246.624	-245.78	0.003038812
rs34282885	-250.497	-249.907	6.152600000000001e-05
rs34300873	-248.362	-247.887	0.00040830700000000006
rs34381536	0.0	-243.168	0.0316835
rs34504771	-247.2	-246.508	0.001518887
rs34879738	0.0	-242.667	0.0522341
rs34917132	-246.313	-245.428	0.004284496
rs35013513	-250.823	-250.105	4.86692e-05
rs35092164	0.0	-249.774	4.49616e-05
rs35299092	0.0	-242.751	0.0495562
rs35469431	-246.313	-245.428	0.004284496
rs35621257	-245.212	-244.285	0.013345459999999998
rs35662958	-250.377	-249.722	7.2754e-05
rs35741322	-246.311	-245.428	0.004286548999999999
rs36016458	-251.349	-250.747	2.6077540000000002e-05
rs36125691	-246.399	-245.491	0.004005761
rs3884590	-244.937	-243.995	0.01785924
rs421379	-246.819	-245.935	0.0026853099999999998
rs4299759	-244.975	-244.03	0.017225940000000002
rs4345346	0.0	-247.701	0.000353747
rs4355554	-252.034	-251.114	1.624642e-05
rs4426949	-253.304	-252.27	4.895699e-06
rs4458612	-245.994	-245.082	0.006097190000000001
rs4481377	-247.245	-246.566	0.0014382549999999998
rs4489092	-249.614	-248.652	0.0001628601
rs4512153	-249.18	-248.257	0.000243478
rs4608951	-249.489	-248.53	0.0001838114
rs4916818	-247.902	-247.28	0.000690322
rs4916845	-249.202	-248.282	0.00023747219999999998
rs4916848	-249.517	-249.185	0.0001121981
rs4916869	-250.511	-249.847	6.40487e-05
rs55941525	0.0	-244.142	0.011994
rs56841965	-250.113	-249.884	7.280120000000001e-05
rs6452961	-253.282	-252.259	4.965401000000001e-06
rs6452993	-247.254	-246.65	0.0013472190000000002
rs66509877	0.0	-246.729	0.000887917
rs67571759	-246.104	-245.23	0.00526311
rs6860216	0.0	-243.691	0.018799
rs6864663	-249.553	-249.231	0.0001074618
rs6866239	-249.781	-249.752	8.93497e-05
rs6872200	-245.302	-244.545	0.01065925
rs6873740	-245.072	-244.285	0.013739310000000001
rs6878346	-245.185	-244.383	0.012418289999999998
rs6880791	-250.255	-250.078	6.074470000000001e-05
rs6890101	-247.033	-246.97	0.0011297630000000002
rs6891005	-245.272	-244.514	0.01099205
rs6891287	-247.405	-247.693	0.0006341459999999999
rs6892336	-244.998	-244.062	0.0167174
rs6893353	-245.001	-244.062	0.01670855
rs6895642	-245.347	-244.58	0.010272729999999999
rs71637347	-243.887	-244.007	0.028911599999999996
rs72771551	0.0	-248.438	0.000163826
rs72771581	0.0	-248.684	0.000129258
rs72771597	0.0	-248.736	0.000120908
rs72773306	0.0	-249.326	6.64202e-05
rs72784617	0.0	-250.275	2.56037e-05
rs72784689	0.0	-250.22	2.71305e-05
rs7445794	-251.648	-250.706	2.586372e-05
rs74501188	0.0	-247.432	0.000437454
rs74574105	-249.912	-249.73	8.670800000000001e-05
rs74786485	-247.233	-246.62	0.0013851760000000001
rs75538711	0.0	-246.822	0.000805899
rs75763509	-249.797	-249.617	9.72685e-05
rs76340239	-250.629	-250.643	3.7027e-05
rs76993096	-250.076	-249.849	7.54817e-05
rs7703155	-250.051	-250.106	6.49592e-05
rs7703221	-245.178	-244.253	0.013779659999999999
rs7707023	-249.312	-248.414	0.00020887500000000002
rs7711168	0.0	-242.719	0.0495562
rs7711700	-245.15	-244.383	0.01251453
rs7712313	0.0	-244.196	0.0113816
rs7719044	-252.657	-251.533	1.012706e-05
rs7720206	-250.246	-249.746	6.09831e-05
rs7721589	-248.937	-248.449	0.00023278660000000006
rs7723305	0.0	-243.594	0.0208092
rs7723347	-251.76	-250.819	2.3048710000000002e-05
rs77236023	-250.017	-249.05	0.00010906280000000001
rs7726364	-244.29	-245.132	0.013702409999999998
rs7728466	-246.944	-246.632	0.001465342
rs7729840	0.0	-244.245	0.0108315
rs7731652	-249.263	-248.334	0.0002253173
rs7735396	-247.326	-246.533	0.0014048350000000001
rs77811279	-245.09	-244.161	0.015166549999999999
rs77878909	-250.588	-249.899	6.0292800000000007e-05
rs78756031	-249.692	-249.524	0.00010660930000000002
rs79121611	-250.049	-250.0	6.888790000000002e-05
rs881289	-249.517	-249.309	0.00010343789999999999
rs949789	0.0	-243.189	0.0310646
