## Supplementary material for "Characterization of shared and ancestry-specific signals driving complex traits using multi-ancestry fine-mapping": mscaviar_results_shared_pips.txt

SNP_ID	shared_pip	shared_ll	notshared_ll
rs6891287	0.00029706	-247.405	-247.693
rs2366929	0.000133485	-248.213	-247.292
rs4916818	0.000180537	-247.902	-247.28
rs2460163	3.44047e-05	-249.569	-248.683
rs2438351	3.37035e-05	-249.586	-249.367
rs2460164	3.54338e-05	-249.539	-248.65
rs881289	3.61367e-05	-249.517	-249.309
rs2443061	3.29094e-05	-249.613	-248.721
rs2443060	4.37859e-05	-249.327	-248.437
rs2460165	0.000408576	-247.094	-246.181
rs77236023	2.2048e-05	-250.017	-249.05
rs7720206	1.74143e-05	-250.246	-249.746
rs2460167	3.51142e-05	-249.542	-249.099
rs13188479	1.79809e-05	-250.213	-249.745
rs12519770	1.78816e-05	-250.219	-249.745
rs2438355	4.53819e-05	-249.285	-248.847
rs17554723	0	0	-249.257
rs11745546	0	0	-249.257
rs2438364	3.68166e-05	-249.496	-249.239
rs2438368	3.58785e-05	-249.522	-249.283
rs112805263	0	0	-249.077
rs2443079	3.89338e-05	-249.439	-249.295
rs2244356	4.67375e-05	-249.255	-249.102
rs13186025	0	0	-249.129
rs10075623	0.00036318	-247.204	-247.171
rs2443085	6.78664e-05	-248.883	-248.718
rs6890101	0.000431033	-247.033	-246.97
rs2443086	0	0	-248.542
rs2443091	0.00010128	-248.479	-248.754
rs13159353	0.005137	-244.56	-244.514
rs11744325	0	0	-247.498
rs2247870	0.000575667	-246.742	-247.007
rs2438338	0.00590143	-244.422	-244.342
rs2443089	0.00628674	-244.353	-244.03
rs2247546	0.000382412	-247.151	-247.336
rs2247419	0.00536225	-244.511	-244.239
rs2247415	0.00522054	-244.546	-244.455
rs2438342	0.00124799	-245.977	-245.781
rs2438343	0.0013648	-245.89	-245.767
rs2438344	0.00171132	-245.663	-245.513
rs2438345	0.00165526	-245.696	-245.546
rs11738573	0	0	-248.306
rs3098356	0.00149084	-245.801	-245.563
rs2438348	0	0	-246.928
rs11743775	0	0	-246.154
rs10074525	0	0	-244.308
rs7723305	0	0	-243.594
rs1976566	0	0	-243.689
rs3114653	0	0	-243.591
rs74501188	0	0	-247.432
rs7712313	0	0	-244.196
rs7729840	0	0	-244.245
rs55941525	0	0	-244.142
rs11744148	0	0	-247.574
rs12187790	0	0	-247.315
rs72784617	0	0	-250.275
rs66509877	0	0	-246.729
rs12188655	0	0	-244.142
rs6860216	0	0	-243.691
rs949789	0	0	-243.189
rs34381536	0	0	-243.168
rs12522571	0	0	-247.155
rs17570760	0	0	-246.545
rs34243354	0	0	-242.719
rs34879738	0	0	-242.667
rs7711168	0	0	-242.719
rs17633498	0	0	-242.667
rs75538711	0	0	-246.822
rs35299092	0	0	-242.751
rs12188094	0	0	-242.253
rs12187656	0	0	-246.891
rs12186968	0.00356415	-244.93	-244.451
rs12518689	5.28008e-05	-249.145	-248.193
rs4608951	3.7405e-05	-249.489	-248.53
rs2367280	4.53148e-05	-249.299	-248.369
rs7731652	4.69968e-05	-249.263	-248.334
rs4512153	5.10493e-05	-249.18	-248.257
rs2367282	4.48408e-05	-249.309	-248.414
rs7707023	4.471e-05	-249.312	-248.414
rs10942625	5.30259e-05	-249.142	-248.23
rs1852732	5.06796e-05	-249.187	-248.27
rs4916845	4.99036e-05	-249.202	-248.282
rs13154380	4.30895e-05	-249.349	-248.409
rs4489092	3.30864e-05	-249.614	-248.652
rs6864663	3.47219e-05	-249.553	-249.231
rs4916848	3.60144e-05	-249.517	-249.185
rs72784689	0	0	-250.22
rs1397793	5.28803e-05	-249.133	-249.047
rs72771551	0	0	-248.438
rs7719044	1.839e-06	-252.657	-251.533
rs72771581	0	0	-248.684
rs6452961	9.99879e-07	-253.282	-252.259
rs4426949	9.77231e-07	-253.304	-252.27
rs72771597	0	0	-248.736
rs2202508	3.64125e-06	-251.988	-251.114
rs12188554	1.58512e-05	-250.586	-250.579
rs1827818	1.66912e-05	-250.534	-250.563
rs76340239	1.51617e-05	-250.629	-250.643
rs4355554	3.44422e-06	-252.034	-251.114
rs10071476	9.23178e-06	-251.079	-250.505
rs7703155	2.70912e-05	-250.051	-250.106
rs12186681	0.00383835	-245.063	-245.482
rs2962380	3.86315e-06	-251.922	-251.013
rs16869903	3.32742e-05	-249.844	-249.747
rs2962378	0.00774398	-244.358	-245.038
rs72773306	0	0	-249.326
rs1580949	1.13588e-05	-250.874	-250.548
rs148567231	3.84405e-05	-249.701	-249.547
rs2973840	0.00928201	-244.176	-244.875
rs74574105	3.11825e-05	-249.912	-249.73
rs75763509	3.49986e-05	-249.797	-249.617
rs2939242	0.00880601	-244.232	-244.996
rs7726364	0.00830898	-244.29	-245.132
rs2657819	5.87501e-06	-251.527	-250.859
rs2939261	0.00889322	-244.222	-245.045
rs2939260	0.00933597	-244.173	-244.996
rs2939259	0.00877053	-244.235	-245.067
rs2939258	0.0103354	-244.071	-244.904
rs2972816	0.0105367	-244.052	-244.904
rs331397	6.95328e-06	-251.362	-250.721
rs2935250	0.0128272	-243.855	-244.766
rs2914021	0.0119333	-243.927	-244.838
rs36016458	7.05059e-06	-251.349	-250.747
rs1496449	0.0132389	-243.823	-244.607
rs76993096	2.63616e-05	-250.076	-249.849
rs1496448	9.53086e-06	-251.051	-250.452
rs56841965	2.53998e-05	-250.113	-249.884
rs2935244	0.0329643	-242.908	-243.738
rs78756031	3.86233e-05	-249.692	-249.524
rs2973827	0.0254195	-243.169	-244.179
rs2973828	0.026688	-243.123	-244.122
rs2939246	0.026539	-243.125	-244.105
rs2914023	0.0262625	-243.136	-244.105
rs2935245	0.0272328	-243.099	-244.059
rs6880791	2.19611e-05	-250.255	-250.078
rs2935246	0.0293762	-243.024	-243.963
rs2973829	0.0293762	-243.024	-243.963
rs2939253	0.0277988	-243.079	-244.008
rs2973830	0.0288044	-243.043	-243.963
rs2939252	0.0288044	-243.043	-243.963
rs116248150	0	0	-249.279
rs2935248	0.0314492	-242.955	-243.865
rs2973831	0.0343159	-242.868	-243.768
rs189799	1.07328e-05	-250.934	-250.382
rs2935249	1.56979e-05	-250.555	-250.041
rs34282885	1.6674e-05	-250.497	-249.907
rs116589404	2.08603e-05	-250.307	-250.235
rs16869941	2.65975e-05	-250.063	-250.013
rs79121611	2.69657e-05	-250.049	-250
rs11956576	0.0114159	-243.968	-244.2
rs16869953	2.6425e-05	-250.069	-250.025
rs4916869	1.64254e-05	-250.511	-249.847
rs331395	0.0443955	-242.614	-243.443
rs77878909	1.51888e-05	-250.588	-249.899
rs6866239	3.53414e-05	-249.781	-249.752
rs12518363	1.81254e-05	-250.413	-249.727
rs1587211	3.66371e-05	-249.746	-249.726
rs71637347	0.012394	-243.887	-244.007
rs2202510	2.84029e-05	-249.998	-249.993
rs35013513	1.20003e-05	-250.823	-250.105
rs35662958	1.877e-05	-250.377	-249.722
rs7445794	5.41077e-06	-251.648	-250.706
rs13160409	5.1968e-06	-251.687	-250.733
rs12516181	5.07988e-06	-251.711	-250.761
rs12514316	4.66555e-06	-251.795	-250.847
rs7723347	4.83376e-06	-251.76	-250.819
rs12521300	4.39545e-06	-251.853	-250.905
rs35092164	0	0	-249.774
rs13183106	0	0	-249.649
rs13163446	7.36743e-05	-248.954	-248.304
rs13164662	7.78415e-05	-248.899	-248.26
rs13189064	6.76712e-05	-249.038	-248.381
rs421379	0.00058022	-246.819	-245.935
rs34096083	0	0	-249.622
rs16870321	8.52623e-05	-248.827	-248.27
rs7728466	0.000479365	-246.944	-246.632
rs7721589	6.77371e-05	-248.937	-248.449
rs7735396	0.000327988	-247.326	-246.533
rs4345346	0	0	-247.701
rs34081113	0.00400232	-244.857	-243.93
rs6892336	0.00347178	-244.998	-244.062
rs77811279	0.00317107	-245.09	-244.161
rs6893353	0.0034631	-245.001	-244.062
rs3884590	0.00368807	-244.937	-243.995
rs4299759	0.00355014	-244.975	-244.03
rs11748079	0.00180779	-245.637	-244.769
rs11741501	0.00180622	-245.638	-244.769
rs11742179	0.00276508	-245.216	-244.285
rs35621257	0.00277733	-245.212	-244.285
rs7703221	0.00287285	-245.178	-244.253
rs11738551	0.00279051	-245.206	-244.285
rs4458612	0.00128182	-245.994	-245.082
rs6873740	0.00317104	-245.072	-244.285
rs6878346	0.00283469	-245.185	-244.383
rs11741264	0.0027247	-245.229	-244.32
rs7711700	0.00293085	-245.15	-244.383
rs13164660	0.00288752	-245.166	-244.383
rs6891005	0.00259257	-245.272	-244.514
rs6872200	0.00251699	-245.302	-244.545
rs6895642	0.0024066	-245.347	-244.58
rs13187840	0.00233497	-245.377	-244.611
rs11738289	0.001975	-245.551	-244.645
rs11744812	0.002058	-245.509	-244.611
rs11744945	0.00199317	-245.541	-244.645
rs11738530	0.00199396	-245.54	-244.645
rs11742625	0.00213144	-245.474	-244.58
rs34079683	0.00227776	-245.407	-244.514
rs67571759	0.00113853	-246.104	-245.23
rs36125691	0.000845019	-246.399	-245.491
rs35469431	0.000919452	-246.313	-245.428
rs34917132	0.000919452	-246.313	-245.428
rs35741322	0.000921495	-246.311	-245.428
rs13190505	0.000723139	-246.553	-245.69
rs34248447	0.0006732	-246.624	-245.78
rs13156652	0.000586892	-246.761	-245.901
rs13168251	0.000364846	-247.235	-246.406
rs11739461	0.00046347	-247.004	-246.172
rs13190652	0	0	-248.365
rs11741475	0.000642402	-246.659	-246.087
rs11746898	0.000485289	-246.948	-246.234
rs11746957	0.000501662	-246.914	-246.206
rs34504771	0.000376777	-247.2	-246.508
rs4481377	0.000360089	-247.245	-246.566
rs11743587	0.000361659	-247.239	-246.62
rs74786485	0.000364004	-247.233	-246.62
rs6452993	0.000356328	-247.254	-246.65
rs34300873	0.000118282	-248.362	-247.887
