## Supplementary material for "Characterization of shared and ancestry-specific signals driving complex traits using multi-ancestry fine-mapping": mscaviar_results_study0_post.txt

SNP_ID	Prob_in_pCausalSet
rs6891287	0.000630617
rs2366929	0.000636427
rs4916818	0.000688916
rs2460163	0.000158869
rs2438351	9.5056e-05
rs2460164	0.000164146
rs881289	0.000101234
rs2443061	0.000152693
rs2443060	0.000203144
rs2460165	0.00193886
rs77236023	0.000108039
rs7720206	5.9333e-05
rs2460167	0.000116437
rs13188479	5.98996e-05
rs12519770	5.98003e-05
rs2438355	0.000150465
rs17554723	7.0848e-05
rs11745546	7.0848e-05
rs2438364	0.000107054
rs2438368	0.000103009
rs112805263	8.46097e-05
rs2443079	0.00010507
rs2244356	0.000127417
rs13186025	8.05649e-05
rs10075623	0.000931784
rs2443085	0.000187576
rs6890101	0.00112731
rs2443086	0.000144285
rs2443091	0.000217373
rs13159353	0.0133008
rs11744325	0.000412302
rs2247870	0.00124762
rs2438338	0.0155975
rs2443089	0.0195366
rs2247546	0.000864923
rs2247419	0.0161073
rs2247415	0.0138789
rs2438342	0.00354943
rs2438343	0.00370128
rs2438344	0.0047184
rs2438345	0.00456376
rs11738573	0.000184075
rs3098356	0.00435203
rs2438348	0.000732621
rs11743775	0.00159219
rs10074525	0.0101825
rs7723305	0.0208092
rs1976566	0.0188903
rs3114653	0.0208596
rs74501188	0.000437454
rs7712313	0.0113816
rs7729840	0.0108315
rs55941525	0.011994
rs11744148	0.000379733
rs12187790	0.000493113
rs72784617	2.56037e-05
rs66509877	0.000887917
rs12188655	0.0119918
rs6860216	0.018799
rs949789	0.0310646
rs34381536	0.0316835
rs12522571	0.000577159
rs17570760	0.00106278
rs34243354	0.0495562
rs34879738	0.0522341
rs7711168	0.0495562
rs17633498	0.0522341
rs75538711	0.000805899
rs35299092	0.0495562
rs12188094	0.078913
rs12187656	0.000759411
rs12186968	0.0122228
rs12518689	0.000256823
rs4608951	0.000182784
rs2367280	0.000216242
rs7731652	0.000224258
rs4512153	0.000242412
rs2367282	0.00020791
rs7707023	0.000207779
rs10942625	0.000249582
rs1852732	0.000239477
rs4916845	0.000236403
rs13154380	0.00020735
rs4489092	0.000161834
rs6864663	0.000105515
rs4916848	0.000110273
rs72784689	2.71305e-05
rs1397793	0.000137852
rs72771551	0.000163826
rs7719044	8.59803e-06
rs72771581	0.000129258
rs6452961	3.62279e-06
rs4426949	3.55906e-06
rs72771597	0.000120908
rs2202508	1.49072e-05
rs12188554	3.68368e-05
rs1827818	3.7936e-05
rs76340239	3.4554e-05
rs4355554	1.44084e-05
rs10071476	3.19665e-05
rs7703155	6.25456e-05
rs12186681	0.00763528
rs2962380	1.61208e-05
rs16869903	8.56526e-05
rs2962378	0.013651
rs72773306	6.64202e-05
rs1580949	3.28521e-05
rs148567231	0.000103206
rs2973840	0.0162296
rs74574105	8.48142e-05
rs75763509	9.53804e-05
rs2939242	0.0149791
rs7726364	0.0136985
rs2657819	2.1131e-05
rs2939261	0.0147736
rs2939260	0.0155091
rs2939259	0.0145174
rs2939258	0.0171074
rs2972816	0.0173087
rs331397	2.48142e-05
rs2935250	0.0205947
rs2914021	0.0191597
rs36016458	2.44146e-05
rs1496449	0.0223461
rs76993096	7.36545e-05
rs1496448	3.36399e-05
rs56841965	7.0974e-05
rs2935244	0.0546189
rs78756031	0.000104708
rs2973827	0.039357
rs2973828	0.0414887
rs2939246	0.0415447
rs2914023	0.0412682
rs2935245	0.0429397
rs6880791	5.88064e-05
rs2935246	0.0466781
rs2973829	0.0466781
rs2939253	0.0443252
rs2973830	0.0461063
rs2939252	0.0461063
rs116248150	6.95575e-05
rs2935248	0.0505155
rs2973831	0.0553347
rs189799	3.67706e-05
rs2935249	5.32306e-05
rs34282885	5.99092e-05
rs116589404	5.17641e-05
rs16869941	6.58082e-05
rs79121611	6.67164e-05
rs11956576	0.0250177
rs16869953	6.51039e-05
rs4916869	6.24054e-05
rs331395	0.0735677
rs77878909	5.86349e-05
rs6866239	8.71709e-05
rs12518363	7.0191e-05
rs1587211	8.99484e-05
rs71637347	0.0289094
rs2202510	6.8353e-05
rs35013513	4.70265e-05
rs35662958	7.11132e-05
rs7445794	2.41238e-05
rs13160409	2.32909e-05
rs12516181	2.26682e-05
rs12514316	2.0638e-05
rs7723347	2.13437e-05
rs12521300	1.93515e-05
rs35092164	4.49616e-05
rs13183106	5.09671e-05
rs13163446	0.000283009
rs13164662	0.000296899
rs13189064	0.000261269
rs421379	0.00268421
rs34096083	5.38988e-05
rs16870321	0.000306053
rs7728466	0.0014634
rs7721589	0.000231133
rs7735396	0.00140361
rs4345346	0.000353747
rs34081113	0.0191125
rs6892336	0.0167163
rs77811279	0.0151655
rs6893353	0.0167075
rs3884590	0.0178582
rs4299759	0.0172249
rs11748079	0.00831562
rs11741501	0.00831405
rs11742179	0.0133321
rs35621257	0.0133444
rs7703221	0.0137786
rs11738551	0.0133575
rs4458612	0.00609612
rs6873740	0.0137381
rs6878346	0.0124171
rs11741264	0.0129284
rs7711700	0.0125133
rs13164660	0.01247
rs6891005	0.0109908
rs6872200	0.010658
rs6895642	0.0102715
rs13187840	0.00995986
rs11738289	0.00934224
rs11744812	0.00968289
rs11744945	0.00936041
rs11738530	0.00936119
rs11742625	0.00999635
rs34079683	0.0106759
rs67571759	0.005262
rs36125691	0.00400469
rs35469431	0.0042834
rs34917132	0.0042834
rs35741322	0.00428545
rs13190505	0.0033106
rs34248447	0.00303767
rs13156652	0.00268084
rs13168251	0.00162778
rs11739461	0.00207299
rs13190652	0.000179292
rs11741475	0.00238215
rs11746898	0.00198652
rs11746957	0.00204572
rs34504771	0.00151756
rs4481377	0.00143691
rs11743587	0.0013814
rs74786485	0.00138374
rs6452993	0.00134577
rs34300873	0.000406647
