## Supplementary material for "Characterization of shared and ancestry-specific signals driving complex traits using multi-ancestry fine-mapping": mscaviar_results_study1_post.txt

SNP_ID	Prob_in_pCausalSet
rs6891287	0.000300589
rs2366929	0.000134544
rs4916818	0.000181943
rs2460163	3.55063e-05
rs2438351	3.58843e-05
rs2460164	3.6531e-05
rs881289	3.83406e-05
rs2443061	3.40044e-05
rs2443060	4.48809e-05
rs2460165	0.00040964
rs77236023	2.30718e-05
rs7720206	1.90644e-05
rs2460167	3.6827e-05
rs13188479	1.96843e-05
rs12519770	1.95757e-05
rs2438355	4.70948e-05
rs2438364	3.88976e-05
rs2438368	3.80007e-05
rs2443079	4.12701e-05
rs2244356	4.90353e-05
rs10075623	0.00036571
rs2443085	7.01171e-05
rs6890101	0.000433486
rs2443091	0.000104738
rs13159353	0.0051395
rs2247870	0.000579064
rs2438338	0.00590385
rs2443089	0.00628862
rs2247546	0.000385554
rs2247419	0.00536422
rs2247415	0.00522294
rs2438342	0.00125014
rs2438343	0.00136712
rs2438344	0.00171358
rs2438345	0.00165752
rs3098356	0.00149291
rs12186968	0.00356578
rs12518689	5.38416e-05
rs4608951	3.84324e-05
rs2367280	4.63741e-05
rs7731652	4.80561e-05
rs4512153	5.21153e-05
rs2367282	4.59399e-05
rs7707023	4.5806e-05
rs10942625	5.41041e-05
rs1852732	5.17525e-05
rs4916845	5.09728e-05
rs13154380	4.41375e-05
rs4489092	3.41125e-05
rs6864663	3.66687e-05
rs4916848	3.79395e-05
rs1397793	5.53503e-05
rs7719044	3.36803e-06
rs6452961	2.34249e-06
rs4426949	2.31387e-06
rs2202508	5.2794e-06
rs12188554	1.82469e-05
rs1827818	1.91733e-05
rs76340239	1.76347e-05
rs4355554	5.28224e-06
rs10071476	1.08454e-05
rs7703155	2.95048e-05
rs12186681	0.00384129
rs2962380	5.82275e-06
rs16869903	3.53207e-05
rs2962378	0.00774738
rs1580949	1.3156e-05
rs148567231	4.03676e-05
rs2973840	0.00928546
rs74574105	3.30763e-05
rs75763509	3.68867e-05
rs2939242	0.00880966
rs7726364	0.00831289
rs2657819	7.54896e-06
rs2939261	0.00889706
rs2939260	0.0093398
rs2939259	0.00877439
rs2939258	0.0103393
rs2972816	0.0105406
rs331397	8.62321e-06
rs2935250	0.0128313
rs2914021	0.0119374
rs36016458	8.71353e-06
rs1496449	0.0132426
rs76993096	2.81888e-05
rs1496448	1.11969e-05
rs56841965	2.7227e-05
rs2935244	0.032968
rs78756031	4.05246e-05
rs2973827	0.0254239
rs2973828	0.0266924
rs2939246	0.0265433
rs2914023	0.0262667
rs2935245	0.027237
rs6880791	2.38994e-05
rs2935246	0.0293803
rs2973829	0.0293803
rs2939253	0.0278029
rs2973830	0.0288085
rs2939252	0.0288085
rs2935248	0.0314532
rs2973831	0.0343199
rs189799	1.23822e-05
rs2935249	1.73063e-05
rs34282885	1.82908e-05
rs116589404	2.30253e-05
rs16869941	2.8769e-05
rs79121611	2.91372e-05
rs11956576	0.0114183
rs16869953	2.86104e-05
rs4916869	1.80687e-05
rs331395	0.0443991
rs77878909	1.68467e-05
rs6866239	3.75202e-05
rs12518363	1.97862e-05
rs1587211	3.88299e-05
rs71637347	0.0123962
rs2202510	3.06673e-05
rs35013513	1.3643e-05
rs35662958	2.04108e-05
rs7445794	7.15069e-06
rs13160409	6.96481e-06
rs12516181	6.81803e-06
rs12514316	6.37986e-06
rs7723347	6.53877e-06
rs12521300	6.09435e-06
rs13163446	7.50641e-05
rs13164662	7.92444e-05
rs13189064	6.90517e-05
rs421379	0.00058132
rs16870321	8.67769e-05
rs7728466	0.000481307
rs7721589	6.93907e-05
rs7735396	0.000329213
rs34081113	0.00400338
rs6892336	0.00347288
rs77811279	0.00317212
rs6893353	0.00346415
rs3884590	0.00368911
rs4299759	0.00355118
rs11748079	0.0018089
rs11741501	0.00180734
rs11742179	0.00276613
rs35621257	0.00277839
rs7703221	0.00287391
rs11738551	0.00279157
rs4458612	0.00128289
rs6873740	0.00317225
rs6878346	0.00283588
rs11741264	0.00272577
rs7711700	0.00293208
rs13164660	0.00288873
rs6891005	0.00259382
rs6872200	0.00251824
rs6895642	0.00240783
rs13187840	0.0023362
rs11738289	0.00197608
rs11744812	0.00205909
rs11744945	0.00199426
rs11738530	0.00199504
rs11742625	0.00213253
rs34079683	0.00227885
rs67571759	0.00113964
rs36125691	0.00084609
rs35469431	0.000920548
rs34917132	0.000920548
rs35741322	0.000922594
rs13190505	0.000724259
rs34248447	0.000674342
rs13156652	0.000588016
rs13168251	0.000366004
rs11739461	0.000464627
rs11741475	0.000643888
rs11746898	0.000486587
rs11746957	0.000502967
rs34504771	0.000378104
rs4481377	0.000361434
rs11743587	0.000363085
rs74786485	0.00036544
rs6452993	0.000357777
rs34300873	0.000119942
