## Supplementary material for "Characterization of shared and ancestry-specific signals driving complex traits using multi-ancestry fine-mapping": not_shared_pips.txt

SNP_ID	shared_ll_x	notshared_ll_x	shared_ll_y	notshared_ll_y	not_shared_pip
rs10071476	-251.079	-250.505	-251.079	-250.505	2.434834e-05
rs10074525	0.0	-244.308	0.0	-244.308	0.0101825
rs10075623	-247.204	-247.171	-247.204	-247.171	0.0005711339999999001
rs10942625	-249.142	-248.23	-249.142	-248.23	0.0001976343
rs112805263	0.0	-249.077	0.0	-249.077	8.46097e-05
rs116248150	0.0	-249.279	0.0	-249.279	6.95575e-05
rs116589404	-250.307	-250.235	-250.307	-250.235	3.3068800000000004e-05
rs11738289	-245.551	-244.645	-245.551	-244.645	0.0073683199999999
rs11738530	-245.54	-244.645	-245.54	-244.645	0.007368310000000001
rs11738551	-245.206	-244.285	-245.206	-244.285	0.01056805
rs11738573	0.0	-248.306	0.0	-248.306	0.000184075
rs11739461	-247.004	-246.172	-247.004	-246.172	0.0016106769999998998
rs11741264	-245.229	-244.32	-245.229	-244.32	0.0102047699999999
rs11741475	-246.659	-246.087	-246.659	-246.087	0.0017412339999999
rs11741501	-245.638	-244.769	-245.638	-244.769	0.0065089499999999
rs11742179	-245.216	-244.285	-245.216	-244.285	0.0105680699999999
rs11742625	-245.474	-244.58	-245.474	-244.58	0.007866
rs11743587	-247.239	-246.62	-247.239	-246.62	0.001021167
rs11743775	0.0	-246.154	0.0	-246.154	0.00159219
rs11744148	0.0	-247.574	0.0	-247.574	0.000379733
rs11744325	0.0	-247.498	0.0	-247.498	0.000412302
rs11744812	-245.509	-244.611	-245.509	-244.611	0.0076259799999998995
rs11744945	-245.541	-244.645	-245.541	-244.645	0.0073683299999999
rs11745546	0.0	-249.257	0.0	-249.257	7.0848e-05
rs11746898	-246.948	-246.234	-246.948	-246.234	0.001502529
rs11746957	-246.914	-246.206	-246.914	-246.206	0.0015453630000000001
rs11748079	-245.637	-244.769	-245.637	-244.769	0.0065089399999999995
rs11956576	-243.968	-244.2	-243.968	-244.2	0.0136041999999999
rs12186681	-245.063	-245.482	-245.063	-245.482	0.0037998700000000003
rs12186968	-244.93	-244.451	-244.93	-244.451	0.00866028
rs12187656	0.0	-246.891	0.0	-246.891	0.000759411
rs12187790	0.0	-247.315	0.0	-247.315	0.000493113
rs12188094	0.0	-242.253	0.0	-242.253	0.078913
rs12188554	-250.586	-250.579	-250.586	-250.579	2.33813e-05
rs12188655	0.0	-244.142	0.0	-244.142	0.0119918
rs12514316	-251.795	-250.847	-251.795	-250.847	1.768676e-05
rs12516181	-251.711	-250.761	-251.711	-250.761	1.932647e-05
rs12518363	-250.413	-249.727	-250.413	-249.727	5.37264e-05
rs12518689	-249.145	-248.193	-249.145	-248.193	0.000205063
rs12519770	-250.219	-249.745	-250.219	-249.745	4.361279999999999e-05
rs12521300	-251.853	-250.905	-251.853	-250.905	1.665495e-05
rs12522571	0.0	-247.155	0.0	-247.155	0.000577159
rs13154380	-249.349	-248.409	-249.349	-248.409	0.00016530849999999998
rs13156652	-246.761	-245.901	-246.761	-245.901	0.002095072
rs13159353	-244.56	-244.514	-244.56	-244.514	0.008166300000000001
rs13160409	-251.687	-250.733	-251.687	-250.733	1.9862109999999998e-05
rs13163446	-248.954	-248.304	-248.954	-248.304	0.0002107245
rs13164660	-245.166	-244.383	-245.166	-244.383	0.009583689999999999
rs13164662	-248.899	-248.26	-248.899	-248.26	0.0002204604
rs13168251	-247.235	-246.406	-247.235	-246.406	0.0012640919999999
rs13183106	0.0	-249.649	0.0	-249.649	5.09671e-05
rs13186025	0.0	-249.129	0.0	-249.129	8.05649e-05
rs13187840	-245.377	-244.611	-245.377	-244.611	0.0076261199999998995
rs13188479	-250.213	-249.745	-250.213	-249.745	4.3622100000000004e-05
rs13189064	-249.038	-248.381	-249.038	-248.381	0.0001949783
rs13190505	-246.553	-245.69	-246.553	-245.69	0.0025885809999998998
rs13190652	0.0	-248.365	0.0	-248.365	0.000179292
rs1397793	-249.133	-249.047	-249.133	-249.047	8.744169999999999e-05
rs148567231	-249.701	-249.547	-249.701	-249.547	6.66926e-05
rs1496448	-251.051	-250.452	-251.051	-250.452	2.577508000000001e-05
rs1496449	-243.823	-244.607	-243.823	-244.607	0.0091109
rs1580949	-250.874	-250.548	-250.874	-250.548	2.3290499999999993e-05
rs1587211	-249.746	-249.726	-249.746	-249.726	5.5504099999999996e-05
rs16869903	-249.844	-249.747	-249.844	-249.747	5.442490000000001e-05
rs16869941	-250.063	-250.013	-250.063	-250.013	4.1382200000000005e-05
rs16869953	-250.069	-250.025	-250.069	-250.025	4.0864299999999994e-05
rs16870321	-248.827	-248.27	-248.827	-248.27	0.0002223053
rs17554723	0.0	-249.257	0.0	-249.257	7.0848e-05
rs17570760	0.0	-246.545	0.0	-246.545	0.00106278
rs17633498	0.0	-242.667	0.0	-242.667	0.0522341
rs1827818	-250.534	-250.563	-250.534	-250.563	2.3726899999999998e-05
rs1852732	-249.187	-248.27	-249.187	-248.27	0.00018987030000000002
rs189799	-250.934	-250.382	-250.934	-250.382	2.76872e-05
rs1976566	0.0	-243.689	0.0	-243.689	0.0188903
rs2202508	-251.988	-251.114	-251.988	-251.114	1.2904100000000002e-05
rs2202510	-249.998	-249.993	-249.998	-249.993	4.221450000000001e-05
rs2244356	-249.255	-249.102	-249.255	-249.102	8.29773e-05
rs2247415	-244.546	-244.455	-244.546	-244.455	0.00866076
rs2247419	-244.511	-244.239	-244.511	-244.239	0.01074702
rs2247546	-247.151	-247.336	-247.151	-247.336	0.00048565299999990004
rs2247870	-246.742	-247.007	-246.742	-247.007	0.0006753500000000001
rs2366929	-248.213	-247.292	-248.213	-247.292	0.0005040009999998999
rs2367280	-249.299	-248.369	-249.299	-248.369	0.0001719865
rs2367282	-249.309	-248.414	-249.309	-248.414	0.0001641683
rs2438338	-244.422	-244.342	-244.422	-244.342	0.00969849
rs2438342	-245.977	-245.781	-245.977	-245.781	0.00230359
rs2438343	-245.89	-245.767	-245.89	-245.767	0.0023387999999998996
rs2438344	-245.663	-245.513	-245.663	-245.513	0.00300934
rs2438345	-245.696	-245.546	-245.696	-245.546	0.0029107599999999996
rs2438348	0.0	-246.928	0.0	-246.928	0.000732621
rs2438351	-249.586	-249.367	-249.586	-249.367	6.35333e-05
rs2438355	-249.285	-248.847	-249.285	-248.847	0.0001067959999999
rs2438364	-249.496	-249.239	-249.496	-249.239	7.231840000000001e-05
rs2438368	-249.522	-249.283	-249.522	-249.283	6.92527e-05
rs2443060	-249.327	-248.437	-249.327	-248.437	0.0001604531
rs2443061	-249.613	-248.721	-249.613	-248.721	0.0001208786
rs2443079	-249.439	-249.295	-249.439	-249.295	6.84724999999e-05
rs2443085	-248.883	-248.718	-248.883	-248.718	0.0001219603
rs2443086	0.0	-248.542	0.0	-248.542	0.000144285
rs2443089	-244.353	-244.03	-244.353	-244.03	0.013251740000000001
rs2443091	-248.479	-248.754	-248.479	-248.754	0.000119551
rs2460163	-249.569	-248.683	-249.569	-248.683	0.0001255659
rs2460164	-249.539	-248.65	-249.539	-248.65	0.0001298094
rs2460165	-247.094	-246.181	-247.094	-246.181	0.001531348
rs2460167	-249.542	-249.099	-249.542	-249.099	8.303559999989999e-05
rs2657819	-251.527	-250.859	-251.527	-250.859	1.6929939999999998e-05
rs2914021	-243.927	-244.838	-243.927	-244.838	0.007230500000000001
rs2914023	-243.136	-244.105	-243.136	-244.105	0.015009899999999896
rs2935244	-242.908	-243.738	-242.908	-243.738	0.0216582999999999
rs2935245	-243.099	-244.059	-243.099	-244.059	0.0157110999999999
rs2935246	-243.024	-243.963	-243.024	-243.963	0.0173059999999999
rs2935248	-242.955	-243.865	-242.955	-243.865	0.019070300000000005
rs2935249	-250.555	-250.041	-250.555	-250.041	3.9141100000000004e-05
rs2935250	-243.855	-244.766	-243.855	-244.766	0.007771599999999899
rs2939242	-244.232	-244.996	-244.232	-244.996	0.00617674
rs2939246	-243.125	-244.105	-243.125	-244.105	0.015009999999999898
rs2939252	-243.043	-243.963	-243.043	-243.963	0.017306000000000002
rs2939253	-243.079	-244.008	-243.079	-244.008	0.016530500000000004
rs2939258	-244.071	-244.904	-244.071	-244.904	0.006775899999999899
rs2939259	-244.235	-245.067	-244.235	-245.067	0.005750729999999999
rs2939260	-244.173	-244.996	-244.173	-244.996	0.006176959999999999
rs2939261	-244.222	-245.045	-244.222	-245.045	0.005884219999999999
rs2962378	-244.358	-245.038	-244.358	-245.038	0.00591042
rs2962380	-251.922	-251.013	-251.922	-251.013	1.421725e-05
rs2972816	-244.052	-244.904	-244.052	-244.904	0.006775900000000001
rs2973827	-243.169	-244.179	-243.169	-244.179	0.013941899999999997
rs2973828	-243.123	-244.122	-243.123	-244.122	0.014805099999999998
rs2973829	-243.024	-243.963	-243.024	-243.963	0.0173059999999999
rs2973830	-243.043	-243.963	-243.043	-243.963	0.017306000000000002
rs2973831	-242.868	-243.768	-242.868	-243.768	0.021022799999999994
rs2973840	-244.176	-244.875	-244.176	-244.875	0.006951039999999999
rs3098356	-245.801	-245.563	-245.801	-245.563	0.0028632599999999994
rs3114653	0.0	-243.591	0.0	-243.591	0.0208596
rs331395	-242.614	-243.443	-242.614	-243.443	0.02917580000000001
rs331397	-251.362	-250.721	-251.362	-250.721	1.9530850000000003e-05
rs34079683	-245.407	-244.514	-245.407	-244.514	0.00839923
rs34081113	-244.857	-243.93	-244.857	-243.93	0.015111240000000001
rs34096083	0.0	-249.622	0.0	-249.622	5.38988e-05
rs34243354	0.0	-242.719	0.0	-242.719	0.0495562
rs34248447	-246.624	-245.78	-246.624	-245.78	0.002365612
rs34282885	-250.497	-249.907	-250.497	-249.907	4.485200000000001e-05
rs34300873	-248.362	-247.887	-248.362	-247.887	0.000290025
rs34381536	0.0	-243.168	0.0	-243.168	0.0316835
rs34504771	-247.2	-246.508	-247.2	-246.508	0.00114211
rs34879738	0.0	-242.667	0.0	-242.667	0.0522341
rs34917132	-246.313	-245.428	-246.313	-245.428	0.0033650439999999998
rs35013513	-250.823	-250.105	-250.823	-250.105	3.66689e-05
rs35092164	0.0	-249.774	0.0	-249.774	4.49616e-05
rs35299092	0.0	-242.751	0.0	-242.751	0.0495562
rs35469431	-246.313	-245.428	-246.313	-245.428	0.0033650439999999998
rs35621257	-245.212	-244.285	-245.212	-244.285	0.0105681299999999
rs35662958	-250.377	-249.722	-250.377	-249.722	5.3984000000000004e-05
rs35741322	-246.311	-245.428	-246.311	-245.428	0.0033650539999999
rs36016458	-251.349	-250.747	-251.349	-250.747	1.902695e-05
rs36125691	-246.399	-245.491	-246.399	-245.491	0.0031607420000000002
rs3884590	-244.937	-243.995	-244.937	-243.995	0.014171169999999999
rs421379	-246.819	-245.935	-246.819	-245.935	0.0021050899999999
rs4299759	-244.975	-244.03	-244.975	-244.03	0.013675799999999998
rs4345346	0.0	-247.701	0.0	-247.701	0.000353747
rs4355554	-252.034	-251.114	-252.034	-251.114	1.28022e-05
rs4426949	-253.304	-252.27	-253.304	-252.27	3.918468000000001e-06
rs4458612	-245.994	-245.082	-245.994	-245.082	0.004815369999999999
rs4481377	-247.245	-246.566	-247.245	-246.566	0.0010781659999999
rs4489092	-249.614	-248.652	-249.614	-248.652	0.0001297737
rs4512153	-249.18	-248.257	-249.18	-248.257	0.0001924287
rs4608951	-249.489	-248.53	-249.489	-248.53	0.0001464064
rs4916818	-247.902	-247.28	-247.902	-247.28	0.000509785
rs4916845	-249.202	-248.282	-249.202	-248.282	0.0001875685999999
rs4916848	-249.517	-249.185	-249.517	-249.185	7.618370000000001e-05
rs4916869	-250.511	-249.847	-250.511	-249.847	4.76233e-05
rs55941525	0.0	-244.142	0.0	-244.142	0.011994
rs56841965	-250.113	-249.884	-250.113	-249.884	4.740140000000001e-05
rs6452961	-253.282	-252.259	-253.282	-252.259	3.9655220000000014e-06
rs6452993	-247.254	-246.65	-247.254	-246.65	0.000990891
rs66509877	0.0	-246.729	0.0	-246.729	0.000887917
rs67571759	-246.104	-245.23	-246.104	-245.23	0.004124579999999999
rs6860216	0.0	-243.691	0.0	-243.691	0.018799
rs6864663	-249.553	-249.231	-249.553	-249.231	7.27399e-05
rs6866239	-249.781	-249.752	-249.781	-249.752	5.4008299999999996e-05
rs6872200	-245.302	-244.545	-245.302	-244.545	0.00814226
rs6873740	-245.072	-244.285	-245.072	-244.285	0.01056827
rs6878346	-245.185	-244.383	-245.185	-244.383	0.0095835999999999
rs6880791	-250.255	-250.078	-250.255	-250.078	3.878360000000001e-05
rs6890101	-247.033	-246.97	-247.033	-246.97	0.00069873
rs6891005	-245.272	-244.514	-245.272	-244.514	0.008399479999999999
rs6891287	-247.405	-247.693	-247.405	-247.693	0.0003370859999999
rs6892336	-244.998	-244.062	-244.998	-244.062	0.01324562
rs6893353	-245.001	-244.062	-245.001	-244.062	0.013245449999999999
rs6895642	-245.347	-244.58	-245.347	-244.58	0.0078661299999999
rs71637347	-243.887	-244.007	-243.887	-244.007	0.016517599999999896
rs72771551	0.0	-248.438	0.0	-248.438	0.000163826
rs72771581	0.0	-248.684	0.0	-248.684	0.000129258
rs72771597	0.0	-248.736	0.0	-248.736	0.000120908
rs72773306	0.0	-249.326	0.0	-249.326	6.64202e-05
rs72784617	0.0	-250.275	0.0	-250.275	2.56037e-05
rs72784689	0.0	-250.22	0.0	-250.22	2.71305e-05
rs7445794	-251.648	-250.706	-251.648	-250.706	2.045295e-05
rs74501188	0.0	-247.432	0.0	-247.432	0.000437454
rs74574105	-249.912	-249.73	-249.912	-249.73	5.552550000000001e-05
rs74786485	-247.233	-246.62	-247.233	-246.62	0.0010211719999999999
rs75538711	0.0	-246.822	0.0	-246.822	0.000805899
rs75763509	-249.797	-249.617	-249.797	-249.617	6.22699e-05
rs76340239	-250.629	-250.643	-250.629	-250.643	2.1865300000000002e-05
rs76993096	-250.076	-249.849	-250.076	-249.849	4.91201e-05
rs7703155	-250.051	-250.106	-250.051	-250.106	3.7868e-05
rs7703221	-245.178	-244.253	-245.178	-244.253	0.0109068099999999
rs7707023	-249.312	-248.414	-249.312	-248.414	0.000164165
rs7711168	0.0	-242.719	0.0	-242.719	0.0495562
rs7711700	-245.15	-244.383	-245.15	-244.383	0.009583679999999999
rs7712313	0.0	-244.196	0.0	-244.196	0.0113816
rs7719044	-252.657	-251.533	-252.657	-251.533	8.28806e-06
rs7720206	-250.246	-249.746	-250.246	-249.746	4.35688e-05
rs7721589	-248.937	-248.449	-248.937	-248.449	0.00016504950000000002
rs7723305	0.0	-243.594	0.0	-243.594	0.0208092
rs7723347	-251.76	-250.819	-251.76	-250.819	1.8214949999999997e-05
rs77236023	-250.017	-249.05	-250.017	-249.05	8.701479999999999e-05
rs7726364	-244.29	-245.132	-244.29	-245.132	0.005393429999999899
rs7728466	-246.944	-246.632	-246.944	-246.632	0.0009859769999999999
rs7729840	0.0	-244.245	0.0	-244.245	0.0108315
rs7731652	-249.263	-248.334	-249.263	-248.334	0.0001783205
rs7735396	-247.326	-246.533	-247.326	-246.533	0.001076847
rs77811279	-245.09	-244.161	-245.09	-244.161	0.0119954799999999
rs77878909	-250.588	-249.899	-250.588	-249.899	4.510400000000001e-05
rs78756031	-249.692	-249.524	-249.692	-249.524	6.7986e-05
rs79121611	-250.049	-250.0	-250.049	-250.0	4.192220000000002e-05
rs881289	-249.517	-249.309	-249.517	-249.309	6.73011999999e-05
rs949789	0.0	-243.189	0.0	-243.189	0.0310646
