## Supplementary material for "Characterization of shared and ancestry-specific signals driving complex traits using multi-ancestry fine-mapping": global_pips.txt

SNP_ID	shared_ll	notshared_ll	global_pips
rs10035525	-37.9975	-37.0617	0.001080297
rs10036226	-37.9103	-36.9617	0.0011907460000000001
rs10036441	-37.9407	-37.0094	0.0011393970000000001
rs10037939	-36.2966	-35.3563	0.00593968
rs10038801	-38.0472	-37.1092	0.001029727
rs10038809	-36.4129	-35.4622	0.0053317699999999996
rs10038972	-37.9975	-37.0617	0.001080297
rs10041507	-38.0599	-37.1092	0.001027057
rs10041525	-38.0599	-37.1092	0.001027057
rs10041725	-36.2922	-35.3563	0.00594514
rs10041806	-36.2439	-35.3058	0.00625034
rs10044030	-40.5435	-39.5248	9.049509999999999e-05
rs10044208	-38.0103	-37.0617	0.001077447
rs10046076	-36.307	-35.3563	0.00592694
rs10051525	-36.1734	-35.2502	0.006628629999999999
rs10051544	-37.8765	-36.9617	0.0011991369999999999
rs10051684	-36.1227	-35.1994	0.0069733700000000004
rs10053573	-40.6261	-39.6177	8.26278e-05
rs10053625	-37.8765	-36.9617	0.0011991369999999999
rs10054149	-37.9429	-37.0094	0.001138857
rs10055023	-36.1882	-35.2502	0.006608190000000001
rs10055704	-36.2606	-35.3058	0.00622889
rs10055753	-37.9429	-37.0094	0.001138857
rs10057126	-36.1237	-35.1994	0.00697182
rs10057529	-40.9132	-39.9338	6.0583e-05
rs10057599	-40.9132	-39.9338	6.0583e-05
rs10058722	-36.2922	-35.3563	0.00594514
rs10060468	-38.6713	-37.7794	0.000531935
rs10061427	-36.1237	-35.1994	0.00697182
rs10062613	-36.6113	-35.6777	0.004313246
rs10063454	-36.2089	-35.2502	0.006580160000000001
rs10063988	-36.2944	-35.3563	0.005942379999999999
rs10065054	-36.1237	-35.1994	0.00697182
rs10065821	-37.8311	-36.9092	0.001261926
rs10067645	-37.879	-36.9617	0.001198517
rs10069193	-36.2944	-35.3563	0.005942379999999999
rs10069466	-39.3437	-38.4667	0.0002684001
rs10072785	-36.1237	-35.1994	0.00697182
rs10073052	-40.9132	-39.9338	6.0583e-05
rs10074324	-37.9975	-37.0617	0.001080297
rs10074939	-37.9429	-37.0094	0.001138857
rs10075318	-37.9953	-37.0617	0.001080807
rs10079075	-37.8907	-36.9617	0.001195597
rs10080207	-36.3091	-35.3563	0.0059244499999999995
rs1020922	-46.1354	-45.2059	3.141339e-07
rs10223273	-37.9518	-37.0094	0.001136777
rs1026664	-46.1326	-45.2059	3.143373e-07
rs1027662	-43.3431	-42.4088	5.14582e-06
rs1027663	-43.48	-42.5455	4.488075e-06
rs1030234	-45.6621	-44.6368	5.44407e-07
rs1030237	-46.0826	-45.1476	3.326108e-07
rs10434748	-42.8755	-41.8712	8.685459999999999e-06
rs10434749	-42.8755	-41.8712	8.685459999999999e-06
rs10463979	-37.9496	-37.0094	0.0011372860000000002
rs10463980	-36.2988	-35.3563	0.005937
rs10463981	-41.7977	-40.8082	2.521922e-05
rs10463983	-36.4118	-35.4622	0.00533294
rs10479191	-40.9528	-39.9767	5.80767e-05
rs10479215	-36.1721	-35.2502	0.00663046
rs10479216	-36.2277	-35.3058	0.00627139
rs10515326	-42.911	-41.9103	8.35816e-06
rs1078338	-37.8907	-36.9617	0.001195597
rs1098806	-44.5654	-43.5287	1.6452420000000002e-06
rs1117130	-36.2461	-35.3058	0.00624749
rs1117556	-36.3009	-35.3563	0.0059343799999999995
rs1118008	-38.0599	-37.1092	0.001027057
rs111908893	-41.9702	-40.9739	2.133818e-05
rs11242329	-46.0536	-45.1582	3.3186999999999997e-07
rs11242354	-46.1354	-45.2059	3.141339e-07
rs11242471	-36.7232	-35.7757	0.003899487
rs11242473	-43.2808	-42.4066	5.223340000000001e-06
rs1155978	-43.0775	-42.1275	6.7953299999999995e-06
rs1156920	-43.1843	-42.2341	6.1078999999999996e-06
rs1160116	-43.1107	-42.1607	6.57353e-06
rs11746217	-36.2029	-35.2502	0.00658824
rs11746723	-36.3316	-35.4118	0.005643190000000001
rs11747243	-42.3196	-41.4011	1.414308e-05
rs11948335	-43.6881	-42.6769	3.875402e-06
rs11950639	-42.8443	-41.8356	8.99295e-06
rs11957808	-36.2586	-35.3058	0.00623146
rs11958091	-36.2277	-35.3058	0.00627139
rs12055218	-43.5871	-42.5741	4.2932700000000005e-06
rs12514861	-43.7841	-42.7953	3.4577539999999997e-06
rs12517910	-46.0586	-45.1348	3.3769290000000004e-07
rs12652663	-46.0371	-45.1342	3.3938049999999997e-07
rs12654151	-42.6649	-41.6539	1.077939e-05
rs12655961	-42.6618	-41.6539	1.0785809999999998e-05
rs12656866	-46.0538	-45.045	3.631142e-07
rs12657512	-45.8503	-45.1016	3.630747e-07
rs12658397	-41.866	-40.8517	2.402716e-05
rs12659287	-46.065	-45.1585	3.309862e-07
rs13154412	-46.1379	-45.206	3.1395139999999997e-07
rs13190449	0.0	-45.1157	2.72171e-07
rs13353915	-40.5443	-39.5248	9.047949999999999e-05
rs1354621	-42.9956	-42.0662	7.25569e-06
rs1376894	-36.2483	-35.3058	0.00624468
rs1376896	-44.2993	-43.3233	2.0446269999999996e-06
rs1376897	-36.1768	-35.2502	0.0066238700000000005
rs1376898	-36.1744	-35.2502	0.006627149999999999
rs1376903	-37.8382	-36.9092	0.001260067
rs1376904	-36.186	-35.2502	0.006611229999999999
rs1376905	-42.5589	-41.5354	1.210631e-05
rs1376906	-36.2483	-35.3058	0.00624468
rs1376907	-42.8789	-41.8712	8.67971e-06
rs1376908	-39.4403	-38.516	0.00025291479999999997
rs1376909	-38.002	-37.0617	0.0010793070000000003
rs1376910	-37.8998	-36.9617	0.001193336
rs1376911	-36.2461	-35.3058	0.00624749
rs1376912	-37.9474	-37.0094	0.001137807
rs1376913	-37.9474	-37.0094	0.001137807
rs138143373	-38.1572	-37.2086	0.000930247
rs1394819	-43.1902	-42.3362	5.6294700000000005e-06
rs1394821	-43.48	-42.5455	4.488075e-06
rs1394822	-43.3112	-42.3726	5.3307e-06
rs1452056	-36.2525	-35.3058	0.006239179999999999
rs1452057	-38.0041	-37.0617	0.001078816
rs1452059	-37.9596	-37.1398	0.001024568
rs1452060	-37.8884	-36.9617	0.0011961760000000002
rs1452061	-38.2837	-37.3594	0.00080409
rs1452062	-38.2837	-37.3594	0.00080409
rs1452064	-36.2876	-35.3563	0.00595074
rs1452065	-36.2853	-35.3563	0.0059536
rs1470794	-36.1699	-35.2502	0.006633479999999999
rs1477608	-46.0183	-45.0811	3.553436e-07
rs1502839	-43.357	-42.4764	4.864559999999999e-06
rs1502844	-36.4046	-35.4622	0.00534082
rs1502851	-42.4385	-41.6146	1.166226e-05
rs1505415	-43.1086	-42.1607	6.576349999999999e-06
rs1505418	-43.3188	-42.3726	5.32238e-06
rs1505419	-43.2496	-42.3036	5.7031099999999995e-06
rs1542296	-36.2277	-35.3058	0.00627139
rs1545486	-37.6003	-36.676	0.001592487
rs1545487	-37.9337	-37.0094	0.001141066
rs1545488	-36.2348	-35.3058	0.006262120000000001
rs1562960	-36.1791	-35.2502	0.00662066
rs1580038	-42.7442	-41.7276	1.000282e-05
rs1584713	-41.7755	-40.7685	2.6149710000000005e-05
rs1584716	-37.8907	-36.9617	0.001195597
rs1584717	-36.1814	-35.2502	0.00661748
rs1593077	-44.5031	-43.467	1.750134e-06
rs1597765	-36.2944	-35.3563	0.005942379999999999
rs1597766	-37.9429	-37.0094	0.001138857
rs1597767	-37.8884	-36.9617	0.0011961760000000002
rs1597768	-42.6669	-41.6539	1.077527e-05
rs1597770	-36.1721	-35.2502	0.00663046
rs1597771	-36.4149	-35.4622	0.005329529999999999
rs1597773	-37.9518	-37.0094	0.001136777
rs1605078	-43.3365	-42.4764	4.886519999999999e-06
rs17273466	-38.7385	-37.8261	0.000505446
rs17333350	-42.3781	-41.3779	1.4236459999999999e-05
rs174413	-45.6699	-44.9078	4.3931499999999996e-07
rs174414	-42.8776	-41.861	8.75347e-06
rs182001	-45.7177	-44.9915	4.0752769999999997e-07
rs1823693	-37.886	-36.9617	0.0011967660000000001
rs1823694	-37.9041	-36.9617	0.001192257
rs1839923	-37.9407	-37.0094	0.0011393970000000001
rs1839925	-42.778	-41.768	9.61942e-06
rs1839926	-37.8814	-36.9617	0.001197907
rs1857803	-43.0266	-42.0906	7.071579999999999e-06
rs1869103	-37.8382	-36.9092	0.001260067
rs1869104	-36.2544	-35.3058	0.00623674
rs1875632	-43.1401	-42.2662	6.0114699999999996e-06
rs1875634	-36.1969	-35.2502	0.006596389999999999
rs1901509	-44.4472	-43.4707	1.7641779999999998e-06
rs1901510	-37.893	-36.9617	0.001195017
rs1901511	-36.0285	-35.0927	0.00773862
rs1901512	-34.9773	-34.0423	0.022126609999999998
rs1901517	-36.1284	-35.1994	0.006964999999999999
rs1901518	-37.886	-36.9617	0.0011967660000000001
rs1901520	-40.6261	-39.6177	8.26278e-05
rs1901521	-37.9313	-37.0094	0.001141636
rs1901522	-36.1237	-35.1994	0.00697182
rs1913499	-43.9233	-43.2489	2.358078e-06
rs1913500	-42.7229	-41.8065	9.433019999999999e-06
rs1948806	-38.1593	-37.2086	0.0009298489999999998
rs1948807	-38.1613	-37.2086	0.000929458
rs1971210	-37.8765	-36.9617	0.0011991369999999999
rs1982418	-43.8391	-42.8048	3.394842000000001e-06
rs2004550	-40.951	-39.9767	5.8096799999999996e-05
rs2004551	-40.951	-39.9767	5.8096799999999996e-05
rs2010590	-40.8276	-39.8433	6.62533e-05
rs2060833	-36.1237	-35.1994	0.00697182
rs2060834	-36.1237	-35.1994	0.00697182
rs2060836	-38.0063	-37.0617	0.001078347
rs2060837	-38.7459	-37.8261	0.00050466
rs2084826	-36.1791	-35.2502	0.00662066
rs2086021	-46.0202	-45.1338	3.407344e-07
rs2113090	-42.3716	-41.3363	1.4739339999999999e-05
rs2113091	-44.4435	-43.4112	1.8518559999999999e-06
rs2113092	-42.93	-41.9022	8.38201e-06
rs2123133	-37.9997	-37.0617	0.001079797
rs2123134	-37.9496	-37.0094	0.0011372860000000002
rs2123135	-36.2439	-35.3058	0.00625034
rs2123136	-42.4649	-41.4571	1.313211e-05
rs2134452	-43.3134	-42.3726	5.3282900000000004e-06
rs2134454	-38.1593	-37.2086	0.0009298489999999998
rs2161601	-44.4435	-43.4112	1.8518559999999999e-06
rs2167584	-37.9997	-37.0617	0.001079797
rs2167586	-36.0655	-35.1436	0.0073761
rs2198246	-37.9452	-37.0094	0.001138327
rs2263376	-44.6915	-43.6542	1.450962e-06
rs2400742	-36.2416	-35.3058	0.00625323
rs2400795	-37.9474	-37.0094	0.001137807
rs2400796	-40.5416	-39.5248	9.05277e-05
rs2400797	-38.002	-37.0617	0.0010793070000000003
rs2400798	-37.9561	-37.0094	0.0011357659999999999
rs2400799	-38.0084	-37.0617	0.001077867
rs2400800	-43.6204	-42.6073	4.152909e-06
rs2400802	-38.0144	-37.0617	0.001076537
rs2548724	-44.565	-43.5287	1.645344e-06
rs2548725	-36.7187	-35.883	0.003587597
rs2548726	-41.8129	-40.8671	2.3987999999999998e-05
rs2600825	-44.566	-43.5287	1.645039e-06
rs2600826	-36.8871	-36.0423	0.0030531869999999997
rs2600827	-44.5747	-43.5419	1.6249360000000003e-06
rs2600828	-44.637	-43.6049	1.525802e-06
rs2600830	-44.6302	-43.5933	1.542293e-06
rs2600831	-36.5054	-35.6729	0.004429668
rs2600832	-44.5412	-43.5085	1.6800859999999998e-06
rs2600833	-42.7919	-41.7642	9.622880000000001e-06
rs2600834	-44.6302	-43.5933	1.542293e-06
rs2600835	-44.511	-43.4784	1.7314459999999998e-06
rs261091	-45.6356	-44.8782	4.5301100000000003e-07
rs261093	-45.7079	-44.963	4.17444e-07
rs261095	-45.6278	-44.8491	4.64042e-07
rs261098	-44.345	-43.3131	2.042936e-06
rs261100	-44.1149	-43.0832	2.571093e-06
rs261101	-44.0487	-43.0172	2.7466319999999997e-06
rs261102	-44.0487	-43.0172	2.7466319999999997e-06
rs261103	-42.4895	-41.4598	1.304177e-05
rs261110	-44.5344	-43.5796	1.5891429999999999e-06
rs261113	-44.7908	-43.7891	1.276648e-06
rs28532891	-36.1814	-35.2502	0.00661748
rs28761231	-46.079	-45.1257	3.387189e-07
rs2895806	-40.826	-39.8433	6.62745e-05
rs2895830	-40.6375	-39.6177	8.244530000000001e-05
rs3096194	-44.5654	-43.5287	1.6452420000000002e-06
rs3096195	-44.511	-43.4784	1.7314459999999998e-06
rs3096196	-44.5115	-43.4784	1.7312720000000001e-06
rs3096197	-42.967	-41.9392	8.07775e-06
rs3096213	-44.4773	-43.4449	1.790546e-06
rs3096214	-36.5511	-35.7284	0.004199937000000001
rs3105231	-43.4559	-42.5787	4.394641e-06
rs3105463	-43.2322	-42.3725	5.421869999999999e-06
rs3105467	-42.7603	-41.8404	9.111689999999999e-06
rs3105474	-43.3394	-42.4764	4.88342e-06
rs3105476	-43.1412	-42.1975	6.3444e-06
rs3105479	-43.1843	-42.2341	6.1078999999999996e-06
rs3114586	-43.309	-42.4432	5.044999999999999e-06
rs3114600	-43.3188	-42.3726	5.32238e-06
rs3114606	-43.3046	-42.3726	5.33815e-06
rs3114608	-42.7311	-41.8065	9.416809999999998e-06
rs3114659	-43.6515	-42.6208	4.083302e-06
rs3114660	-40.9074	-39.9349	6.0601400000000006e-05
rs3114661	-38.207	-37.4109	0.0007855690000000001
rs3114665	-36.6044	-35.7782	0.003992667000000001
rs3114666	-42.9306	-41.9022	8.38108e-06
rs3114667	-42.8888	-41.861	8.734480000000001e-06
rs35143096	-45.9805	-45.0536	3.6601819999999997e-07
rs35177830	-45.8735	-44.8941	4.247203e-07
rs35220062	-46.111	-45.1858	3.20804e-07
rs35414166	-46.0925	-45.1853	3.2218630000000003e-07
rs35506458	-42.9343	-42.0906	7.21279e-06
rs35941780	-44.3001	-43.2965	2.088601e-06
rs370176	-44.1501	-43.1178	2.4833700000000002e-06
rs386464	-36.4359	-35.6229	0.00467745
rs390614	-44.1812	-43.1489	2.407399e-06
rs397655	-44.3837	-43.535	1.699611e-06
rs398228	-44.3117	-43.2794	2.112783e-06
rs402846	-44.0487	-43.0172	2.7466319999999997e-06
rs404598	-36.3916	-35.5728	0.00491135
rs407046	-44.4367	-43.4735	1.764014e-06
rs4085107	-36.1988	-35.2502	0.00659383
rs410674	-44.5415	-43.5796	1.5867860000000002e-06
rs411423	-44.5415	-43.5796	1.5867860000000002e-06
rs4114686	-37.8907	-36.9617	0.001195597
rs416332	-37.8615	-37.1354	0.0010521090000000003
rs416734	-44.3117	-43.2794	2.112783e-06
rs420900	-43.8201	-42.7901	3.4477680000000006e-06
rs425765	-44.4755	-43.5102	1.6996810000000001e-06
rs431778	-44.1481	-43.1163	2.4873329999999997e-06
rs432161	-43.9366	-42.9706	2.9151439999999998e-06
rs432190	-44.0794	-43.0511	2.6566619999999997e-06
rs433400	-44.494	-43.5103	1.6932420000000003e-06
rs4343814	-40.826	-39.8433	6.62745e-05
rs434771	-44.1812	-43.1489	2.407399e-06
rs438617	-43.8882	-42.8597	3.2169880000000004e-06
rs4386713	-40.8351	-39.8341	6.66462e-05
rs438928	-43.8748	-42.9329	3.042061e-06
rs4413509	-37.9313	-37.0094	0.001141636
rs443710	-44.5453	-43.5796	1.5855310000000001e-06
rs452857	-44.2801	-43.2484	2.1796550000000003e-06
rs4639187	-37.959	-37.0094	0.001135097
rs4640764	-36.1744	-35.2502	0.006627149999999999
rs4703014	-36.6612	-35.7276	0.0041033070000000005
rs4703224	-42.8528	-41.8447	8.91191e-06
rs4703225	-36.1814	-35.2502	0.00661748
rs4703226	-36.1814	-35.2502	0.00661748
rs4703227	-42.8831	-41.8712	8.672549999999999e-06
rs4703228	-36.0816	-35.1436	0.00735133
rs4703229	-37.9975	-37.0617	0.001080297
rs4703230	-36.4149	-35.4622	0.005329529999999999
rs4703231	-38.1593	-37.2086	0.0009298489999999998
rs4703232	-38.112	-37.1613	0.0009748869999999999
rs55668441	-36.2853	-35.3563	0.0059536
rs55703459	-37.9452	-37.0094	0.001138327
rs55750330	0.0	-44.7853	3.78738e-07
rs55912935	-42.3756	-41.3778	1.424346e-05
rs56218837	-43.3494	-42.3482	5.39379e-06
rs56358831	-36.1721	-35.2502	0.00663046
rs56881277	-40.9545	-39.9767	5.80568e-05
rs57415604	-42.4638	-41.4571	1.3134910000000001e-05
rs58080162	-36.3091	-35.3563	0.0059244499999999995
rs58644688	-43.7224	-42.7131	3.7387849999999995e-06
rs60356894	-37.8975	-36.9617	0.001193897
rs62369274	-37.9452	-37.0094	0.001138327
rs62369302	-42.6987	-41.6908	1.039541e-05
rs62369303	-43.3378	-42.3292	5.48949e-06
rs62369304	-43.5464	-42.5375	4.457115e-06
rs62369307	-42.7047	-41.6908	1.038316e-05
rs62369308	-43.6259	-42.6073	4.148446000000001e-06
rs62369341	-41.7787	-40.7685	2.613338e-05
rs62369342	-41.7389	-40.7287	2.7193990000000004e-05
rs62369343	-42.8531	-41.8356	8.97751e-06
rs62369345	-40.6273	-39.6177	8.26094e-05
rs62370975	-42.6783	-41.6539	1.075141e-05
rs62370977	-43.0321	-42.0201	7.4725300000000004e-06
rs62371010	-43.2766	-42.2755	5.800559999999999e-06
rs62371032	-43.3481	-42.3482	5.3951e-06
rs62371033	-42.911	-41.9103	8.35816e-06
rs62371034	-42.9872	-41.9695	7.852199999999999e-06
rs62372171	-44.1192	-43.0825	2.570453e-06
rs62372208	-40.8244	-39.8433	6.62961e-05
rs62372209	-40.8244	-39.8433	6.62961e-05
rs62372210	-40.8244	-39.8433	6.62961e-05
rs62372211	-44.0486	-43.0128	2.756546e-06
rs62372237	-42.6618	-41.6539	1.0785809999999998e-05
rs62372300	-43.517	-42.5041	4.60482e-06
rs650778	-45.8058	-45.0474	3.8241249999999996e-07
rs6596459	-37.8836	-36.9617	0.001197367
rs6596470	-36.2461	-35.3058	0.00624749
rs6596480	-36.2944	-35.3563	0.005942379999999999
rs6596482	-37.8884	-36.9617	0.0011961760000000002
rs6596484	-37.8289	-36.9092	0.001262507
rs6596485	-36.1237	-35.1994	0.00697182
rs6596486	-41.8233	-40.8082	2.5092459999999998e-05
rs6596487	-36.1721	-35.2502	0.00663046
rs6596488	-37.9814	-37.0617	0.001083927
rs6596490	-38.0472	-37.1092	0.001029727
rs6596492	-38.002	-37.0617	0.0010793070000000003
rs6596493	-36.2461	-35.3058	0.00624749
rs6596495	-37.9997	-37.0617	0.001079797
rs6596496	-38.0494	-37.1092	0.001029257
rs6596498	-36.4149	-35.4622	0.005329529999999999
rs6596501	-36.6325	-35.6777	0.004294446
rs6859811	-37.879	-36.9617	0.001198517
rs6860381	-37.8814	-36.9617	0.001197907
rs6860720	-37.9291	-37.0094	0.001142157
rs6861350	-36.2922	-35.3563	0.00594514
rs6861382	-36.2922	-35.3563	0.00594514
rs6862270	-37.9953	-37.0617	0.001080807
rs6862876	-36.3521	-35.4118	0.00561913
rs6862894	-36.2966	-35.3563	0.00593968
rs6863041	-36.2944	-35.3563	0.005942379999999999
rs6866255	-36.2525	-35.3058	0.006239179999999999
rs6867264	-37.9452	-37.0094	0.001138327
rs6867496	-38.002	-37.0617	0.0010793070000000003
rs6868299	-36.307	-35.3563	0.00592694
rs6869014	-36.1648	-35.1994	0.00691314
rs6869607	-36.1837	-35.2502	0.006614340000000001
rs6871070	-36.1744	-35.2502	0.006627149999999999
rs6871899	-36.3521	-35.4118	0.00561913
rs6871966	-36.2439	-35.3058	0.00625034
rs6872341	-37.9474	-37.0094	0.001137807
rs6872759	-43.0455	-42.1927	6.49953e-06
rs6873243	-35.7009	-34.7651	0.01073871
rs6873305	-38.0335	-37.1092	0.001032687
rs6873363	-36.2416	-35.3058	0.00625323
rs6873373	-36.2416	-35.3058	0.00625323
rs6873384	-36.2416	-35.3058	0.00625323
rs6873738	-36.6634	-35.7276	0.004101387
rs6874093	-36.2853	-35.3563	0.0059536
rs6874612	-36.2876	-35.3563	0.00595074
rs6877722	-37.9407	-37.0094	0.0011393970000000001
rs6877762	-36.2966	-35.3563	0.00593968
rs6878190	-38.6485	-37.8192	0.000518262
rs6878326	-37.9291	-37.0094	0.001142157
rs6880814	-46.1326	-45.2059	3.143373e-07
rs6880815	-37.9452	-37.0094	0.001138327
rs6881112	-42.8038	-41.7962	9.355639999999998e-06
rs6881331	-40.7752	-39.7958	6.95467e-05
rs6882313	-40.7735	-39.7958	6.95702e-05
rs6884141	-43.5175	-42.5097	4.583451e-06
rs6884162	-36.1837	-35.2502	0.006614340000000001
rs6885800	-36.2461	-35.3058	0.00624749
rs6886744	-37.9452	-37.0094	0.001138327
rs6887402	-36.2394	-35.3058	0.00625615
rs6887766	-37.9429	-37.0094	0.001138857
rs6890130	-36.6113	-35.6777	0.004313246
rs6891115	0.0	-44.9267	3.28794e-07
rs6891766	-36.9765	-36.0309	0.0030222870000000002
rs6891936	-36.3477	-35.4118	0.00562429
rs6892350	-38.002	-37.0617	0.0010793070000000003
rs6893391	-36.2504	-35.3058	0.00624191
rs6893520	-42.4325	-41.4197	1.3619170000000001e-05
rs6893723	-36.144	-35.1994	0.006942489999999999
rs6894257	-46.1282	-45.1814	3.2077810000000003e-07
rs6895200	-36.6067	-35.6777	0.004317367
rs6895407	-40.7718	-39.7958	6.9594e-05
rs6895795	-38.002	-37.0617	0.0010793070000000003
rs709369	-40.8959	-39.888	6.30666e-05
rs709370	-44.237	-43.2202	2.2484070000000003e-06
rs709371	-40.8429	-39.8409	6.61806e-05
rs709372	-38.46	-37.6068	0.00063753
rs71586338	0.0	-42.4694	3.83797e-06
rs72660736	-46.1221	-45.1813	3.212258e-07
rs7341124	-36.2416	-35.3058	0.00625323
rs7341146	-37.893	-36.9617	0.001195017
rs7356647	-36.3625	-35.4118	0.0056070799999999995
rs7356705	-38.112	-37.1613	0.0009748869999999999
rs75119073	-43.3059	-42.2953	5.67635e-06
rs76146936	-43.6939	-42.6806	3.85931e-06
rs7700587	-37.893	-36.9617	0.001195017
rs7701832	-40.8675	-39.8865	6.34981e-05
rs7702418	-37.8358	-36.9092	0.001260677
rs7710414	-43.1359	-42.1209	6.75244e-06
rs7711687	-36.3625	-35.4118	0.0056070799999999995
rs7712152	-37.993	-37.0617	0.001081317
rs7712282	-41.4075	-40.3757	3.8543560000000005e-05
rs7712690	-38.1588	-37.3358	0.0008416140000000001
rs7714004	-37.9953	-37.0617	0.001080807
rs7714927	-42.6987	-41.6908	1.039541e-05
rs7715217	-36.2922	-35.3563	0.00594514
rs7716398	-43.3481	-42.3482	5.3951e-06
rs7718122	-37.9407	-37.0094	0.0011393970000000001
rs7719316	-36.1791	-35.2502	0.00662066
rs7721084	-36.1284	-35.1994	0.006964999999999999
rs7721548	-36.1814	-35.2502	0.00661748
rs7722680	-36.1814	-35.2502	0.00661748
rs7724496	-37.8765	-36.9617	0.0011991369999999999
rs7724920	-38.002	-37.0617	0.0010793070000000003
rs7724943	-37.6308	-37.0094	0.001225509
rs7726174	-36.2416	-35.3058	0.00625323
rs7728630	-42.752	-41.7276	9.98778e-06
rs7731256	-37.8358	-36.9092	0.001260677
rs7731310	-38.1099	-37.1613	0.0009753030000000001
rs7731845	-37.9975	-37.0617	0.001080297
rs7732942	-36.3625	-35.4118	0.0056070799999999995
rs7733253	-36.3408	-35.4118	0.0056323
rs7733501	-43.3039	-42.2953	5.67866e-06
rs7733695	-36.2922	-35.3563	0.00594514
rs7734060	-43.6615	-42.7262	3.7454820000000003e-06
rs7734467	-36.2439	-35.3058	0.00625034
rs7734926	-36.0622	-35.1436	0.00738111
rs7734988	-41.8163	-40.8082	2.51267e-05
rs7736579	-37.8953	-36.9617	0.001194447
rs7737204	-36.1284	-35.1994	0.006964999999999999
rs7737248	-38.114	-37.1613	0.000974478
rs7737963	-37.886	-36.9617	0.0011967660000000001
rs78033496	-36.2416	-35.3058	0.00625323
rs78368500	-43.5504	-42.5375	4.45355e-06
rs78857908	-43.5504	-42.5375	4.45355e-06
rs78943353	0.0	-44.3124	6.07728e-07
rs841752	-44.1812	-43.1489	2.407399e-06
rs841921	-38.0496	-37.2603	0.000914701
rs841922	-44.12	-43.083	2.5691200000000002e-06
rs841923	-37.6571	-36.861	0.001361468
rs841924	-40.8729	-39.888	6.33542e-05
rs841925	-38.1267	-37.3071	0.0008667919999999999
rs841926	-43.8237	-42.8289	3.339537e-06
rs841927	-40.8789	-39.888	6.327850000000001e-05
rs841928	-41.1044	-40.112	5.05632e-05
rs841929	-40.9272	-39.9349	6.0362e-05
rs841930	-40.9314	-39.9349	6.0312e-05
rs841931	-40.8403	-39.8409	6.62141e-05
rs841932	-44.4728	-43.4344	1.8072990000000002e-06
rs841933	-36.7699	-35.9875	0.003271458
rs841934	-44.5679	-43.5287	1.6444170000000001e-06
rs896544	-40.9528	-39.9767	5.80767e-05
rs896545	-40.9999	-40.0238	5.54038e-05
rs896546	-36.1721	-35.2502	0.00663046
rs9285943	-37.9407	-37.0094	0.0011393970000000001
rs9285946	-37.6027	-36.676	0.001591697
rs9327836	-36.2277	-35.3058	0.00627139
rs9327841	-37.9452	-37.0094	0.001138327
rs9327843	-36.2461	-35.3058	0.00624749
rs9327844	-37.9452	-37.0094	0.001138327
rs9327845	-37.9452	-37.0094	0.001138327
rs9327848	-36.1882	-35.2502	0.006608190000000001
rs9327850	-37.9407	-37.0094	0.0011393970000000001
rs9327851	-36.2944	-35.3563	0.005942379999999999
rs9327860	-38.1593	-37.2086	0.0009298489999999998
rs9327862	-42.919	-42.0547	7.442679999999999e-06
rs953280	-42.5435	-41.5763	1.175146e-05
rs964518	-42.8225	-41.8781	8.73053e-06
rs9686632	-46.1341	-45.1816	3.203513e-07
rs974132	-40.6261	-39.6177	8.26278e-05
rs974133	-36.1237	-35.1994	0.00697182
rs9765316	-37.9429	-37.0094	0.001138857
rs981988	-45.9742	-44.9911	3.8517799999999996e-07
rs982094	-43.1126	-42.1607	6.57103e-06
rs997999	-43.011	-42.0572	7.2845499999999996e-06
rs9986226	-36.1237	-35.1994	0.00697182
