## Supplementary material for "Characterization of shared and ancestry-specific signals driving complex traits using multi-ancestry fine-mapping": mscaviar_results_shared_pips.txt

SNP_ID	shared_pip	shared_ll	notshared_ll
rs35414166	6.83156e-08	-46.0925	-45.1853
rs12517910	7.06714e-08	-46.0586	-45.1348
rs35220062	6.7063e-08	-46.111	-45.1858
rs12652663	7.22086e-08	-46.0371	-45.1342
rs11242329	7.10268e-08	-46.0536	-45.1582
rs12659287	7.02234e-08	-46.065	-45.1585
rs2086021	7.3442e-08	-46.0202	-45.1338
rs1477608	7.35799e-08	-46.0183	-45.0811
rs35143096	7.64103e-08	-45.9805	-45.0536
rs11242354	6.54486e-08	-46.1354	-45.2059
rs13154412	6.52833e-08	-46.1379	-45.206
rs1026664	6.56327e-08	-46.1326	-45.2059
rs1020922	6.54486e-08	-46.1354	-45.2059
rs6880814	6.56327e-08	-46.1326	-45.2059
rs72660736	6.63261e-08	-46.1221	-45.1813
rs6894257	6.592e-08	-46.1282	-45.1814
rs9686632	6.55327e-08	-46.1341	-45.1816
rs28761231	6.92485e-08	-46.079	-45.1257
rs12656866	7.10112e-08	-46.0538	-45.045
rs1030234	1.05059e-07	-45.6621	-44.6368
rs650778	9.09992e-08	-45.8058	-45.0474
rs182001	9.93763e-08	-45.7177	-44.9915
rs261093	1.00363e-07	-45.7079	-44.963
rs12657512	8.70388e-08	-45.8503	-45.1016
rs261091	1.07886e-07	-45.6356	-44.8782
rs174413	1.04247e-07	-45.6699	-44.9078
rs261095	1.08734e-07	-45.6278	-44.8491
rs261113	2.51099e-07	-44.7908	-43.7891
rs261110	3.24507e-07	-44.5344	-43.5796
rs443710	3.20966e-07	-44.5453	-43.5796
rs411423	3.22196e-07	-44.5415	-43.5796
rs407046	3.57785e-07	-44.4367	-43.4735
rs410674	3.22196e-07	-44.5415	-43.5796
rs425765	3.44168e-07	-44.4755	-43.5102
rs438928	6.27551e-07	-43.8748	-42.9329
rs433400	3.37856e-07	-44.494	-43.5103
rs432161	5.89961e-07	-43.9366	-42.9706
rs397655	3.77254e-07	-44.3837	-43.535
rs1030237	6.89988e-08	-46.0826	-45.1476
rs404598	0.00111575	-36.3916	-35.5728
rs438617	6.19211e-07	-43.8882	-42.8597
rs420900	6.62852e-07	-43.8201	-42.7901
rs416332	0.000256574	-37.8615	-37.1354
rs432190	5.11444e-07	-44.0794	-43.0511
rs261103	2.50783e-06	-42.4895	-41.4598
rs431778	4.77502e-07	-44.1481	-43.1163
rs261102	5.27404e-07	-44.0487	-43.0172
rs402846	5.27404e-07	-44.0487	-43.0172
rs174414	1.70111e-06	-42.8776	-41.861
rs261101	5.27404e-07	-44.0487	-43.0172
rs398228	4.05423e-07	-44.3117	-43.2794
rs416734	4.05423e-07	-44.3117	-43.2794
rs261100	4.93621e-07	-44.1149	-43.0832
rs261098	3.92143e-07	-44.345	-43.3131
rs370176	4.76551e-07	-44.1501	-43.1178
rs386464	0.00106737	-36.4359	-35.6229
rs390614	4.61936e-07	-44.1812	-43.1489
rs452857	4.18465e-07	-44.2801	-43.2484
rs434771	4.61936e-07	-44.1812	-43.1489
rs841752	4.61936e-07	-44.1812	-43.1489
rs2113092	1.61425e-06	-42.93	-41.9022
rs3114667	1.68218e-06	-42.8888	-41.861
rs3114666	1.61333e-06	-42.9306	-41.9022
rs3096214	0.000951257	-36.5511	-35.7284
rs3114665	0.000901867	-36.6044	-35.7782
rs3096213	3.43552e-07	-44.4773	-43.4449
rs1593077	3.34824e-07	-44.5031	-43.467
rs3096194	3.146e-07	-44.5654	-43.5287
rs35941780	4.10184e-07	-44.3001	-43.2965
rs3096195	3.32173e-07	-44.511	-43.4784
rs3096196	3.32003e-07	-44.5115	-43.4784
rs3096197	1.55562e-06	-42.967	-41.9392
rs2113091	3.55355e-07	-44.4435	-43.4112
rs2113090	2.82166e-06	-42.3716	-41.3363
rs2161601	3.55355e-07	-44.4435	-43.4112
rs2263376	2.77313e-07	-44.6915	-43.6542
rs2600835	3.32173e-07	-44.511	-43.4784
rs2600834	2.9484e-07	-44.6302	-43.5933
rs2600833	1.8534e-06	-42.7919	-41.7642
rs2600832	3.22304e-07	-44.5412	-43.5085
rs2600831	0.000995715	-36.5054	-35.6729
rs2600830	2.9484e-07	-44.6302	-43.5933
rs2548725	0.00080449	-36.7187	-35.883
rs2600828	2.9284e-07	-44.637	-43.6049
rs2600827	3.11685e-07	-44.5747	-43.5419
rs2600826	0.000679789	-36.8871	-36.0423
rs1098806	3.146e-07	-44.5654	-43.5287
rs2548724	3.14698e-07	-44.565	-43.5287
rs2600825	3.14395e-07	-44.566	-43.5287
rs841934	3.13788e-07	-44.5679	-43.5287
rs841933	0.000764363	-36.7699	-35.9875
rs841932	3.45093e-07	-44.4728	-43.4344
rs709369	1.23419e-05	-40.8959	-39.888
rs709370	4.36884e-07	-44.237	-43.2202
rs709371	1.30141e-05	-40.8429	-39.8409
rs709372	0.000141016	-38.46	-37.6068
rs841931	1.30476e-05	-40.8403	-39.8409
rs841930	1.19112e-05	-40.9314	-39.9349
rs841929	1.19612e-05	-40.9272	-39.9349
rs2548726	4.93332e-06	-41.8129	-40.8671
rs841928	1.00193e-05	-41.1044	-40.112
rs841927	1.25537e-05	-40.8789	-39.888
rs841926	6.60474e-07	-43.8237	-42.8289
rs841925	0.000196809	-38.1267	-37.3071
rs841924	1.26295e-05	-40.8729	-39.888
rs841923	0.000314765	-37.6571	-36.861
rs841922	4.91112e-07	-44.12	-43.083
rs841921	0.000212584	-38.0496	-37.2603
rs3114661	0.000181619	-38.207	-37.4109
rs3114660	1.22005e-05	-40.9074	-39.9349
rs3114659	7.84555e-07	-43.6515	-42.6208
rs7710414	1.31392e-06	-43.1359	-42.1209
rs2004550	1.16799e-05	-40.951	-39.9767
rs2004551	1.16799e-05	-40.951	-39.9767
rs896544	1.16597e-05	-40.9528	-39.9767
rs896545	1.11231e-05	-40.9999	-40.0238
rs10479191	1.16597e-05	-40.9528	-39.9767
rs62372171	4.91511e-07	-44.1192	-43.0825
rs56881277	1.16399e-05	-40.9545	-39.9767
rs6882313	1.39485e-05	-40.7735	-39.7958
rs6895407	1.39723e-05	-40.7718	-39.7958
rs6881331	1.39251e-05	-40.7752	-39.7958
rs10057529	1.21301e-05	-40.9132	-39.9338
rs10073052	1.21301e-05	-40.9132	-39.9338
rs10057599	1.21301e-05	-40.9132	-39.9338
rs7701832	1.2697e-05	-40.8675	-39.8865
rs62372208	1.32566e-05	-40.8244	-39.8433
rs62372209	1.32566e-05	-40.8244	-39.8433
rs62372210	1.32566e-05	-40.8244	-39.8433
rs62372211	5.27479e-07	-44.0486	-43.0128
rs2895806	1.3235e-05	-40.826	-39.8433
rs4343814	1.3235e-05	-40.826	-39.8433
rs2010590	1.32138e-05	-40.8276	-39.8433
rs1982418	6.50354e-07	-43.8391	-42.8048
rs6878190	0.000116797	-38.6485	-37.8192
rs7712690	0.000190579	-38.1588	-37.3358
rs1452059	0.000232599	-37.9596	-37.1398
rs10069466	5.82763e-05	-39.3437	-38.4667
rs7734926	0.001551	-36.0622	-35.1436
rs71586338	0	0	-42.4694
rs6893520	2.65488e-06	-42.4325	-41.4197
rs10051525	0.00138788	-36.1734	-35.2502
rs1597768	2.10024e-06	-42.6669	-41.6539
rs10051684	0.00146007	-36.1227	-35.1994
rs11958091	0.00131446	-36.2277	-35.3058
rs9327836	0.00131446	-36.2277	-35.3058
rs10051544	0.000252739	-37.8765	-36.9617
rs7724496	0.000252739	-37.8765	-36.9617
rs1971210	0.000252739	-37.8765	-36.9617
rs10053625	0.000252739	-37.8765	-36.9617
rs6859811	0.000252118	-37.879	-36.9617
rs6860381	0.000251505	-37.8814	-36.9617
rs6596459	0.00025096	-37.8836	-36.9617
rs1901517	0.00145168	-36.1284	-35.1994
rs1901518	0.000250363	-37.886	-36.9617
rs62372237	2.11083e-06	-42.6618	-41.6539
rs78368500	8.68025e-07	-43.5504	-42.5375
rs76146936	7.52042e-07	-43.6939	-42.6806
rs7737963	0.000250363	-37.886	-36.9617
rs12655961	2.11083e-06	-42.6618	-41.6539
rs12654151	2.10434e-06	-42.6649	-41.6539
rs1597767	0.000249773	-37.8884	-36.9617
rs1584717	0.00137673	-36.1814	-35.2502
rs7722680	0.00137673	-36.1814	-35.2502
rs7702418	0.000263242	-37.8358	-36.9092
rs28532891	0.00137673	-36.1814	-35.2502
rs7721548	0.00137673	-36.1814	-35.2502
rs6884162	0.00137359	-36.1837	-35.2502
rs62372300	8.9755e-07	-43.517	-42.5041
rs1452060	0.000249773	-37.8884	-36.9617
rs7714927	2.03436e-06	-42.6987	-41.6908
rs1823694	0.000245858	-37.9041	-36.9617
rs4703224	1.74388e-06	-42.8528	-41.8447
rs2400800	8.09347e-07	-43.6204	-42.6073
rs1078338	0.00024919	-37.8907	-36.9617
rs1869104	0.00127981	-36.2544	-35.3058
rs1869103	0.000262628	-37.8382	-36.9092
rs6887402	0.00129921	-36.2394	-35.3058
rs1376904	0.0013705	-36.186	-35.2502
rs1376903	0.000262628	-37.8382	-36.9092
rs4114686	0.00024919	-37.8907	-36.9617
rs1839925	1.87929e-06	-42.778	-41.768
rs1584716	0.00024919	-37.8907	-36.9617
rs10079075	0.00024919	-37.8907	-36.9617
rs6869607	0.00137359	-36.1837	-35.2502
rs1823693	0.000250363	-37.886	-36.9617
rs6873243	0.00222611	-35.7009	-34.7651
rs6873363	0.00129628	-36.2416	-35.3058
rs6873373	0.00129628	-36.2416	-35.3058
rs6873384	0.00129628	-36.2416	-35.3058
rs1901511	0.0016042	-36.0285	-35.0927
rs1901510	0.000248616	-37.893	-36.9617
rs1839923	0.000237045	-37.9407	-37.0094
rs7700587	0.000248616	-37.893	-36.9617
rs7341124	0.00129628	-36.2416	-35.3058
rs7341146	0.000248616	-37.893	-36.9617
rs78033496	0.00129628	-36.2416	-35.3058
rs6596470	0.00129054	-36.2461	-35.3058
rs60356894	0.00024749	-37.8975	-36.9617
rs55703459	0.000235972	-37.9452	-37.0094
rs11957808	0.00127453	-36.2586	-35.3058
rs2198246	0.000235972	-37.9452	-37.0094
rs6880815	0.000235972	-37.9452	-37.0094
rs6886744	0.000235972	-37.9452	-37.0094
rs6867264	0.000235972	-37.9452	-37.0094
rs62369274	0.000235972	-37.9452	-37.0094
rs9327841	0.000235972	-37.9452	-37.0094
rs9327843	0.00129054	-36.2461	-35.3058
rs9327844	0.000235972	-37.9452	-37.0094
rs9327845	0.000235972	-37.9452	-37.0094
rs7724943	0.000323148	-37.6308	-37.0094
rs78857908	8.68025e-07	-43.5504	-42.5375
rs7718122	0.000237045	-37.9407	-37.0094
rs9327848	0.00136744	-36.1882	-35.2502
rs6862270	0.000224448	-37.9953	-37.0617
rs6861350	0.00123241	-36.2922	-35.3563
rs6861382	0.00123241	-36.2922	-35.3563
rs6887766	0.000236505	-37.9429	-37.0094
rs10075318	0.000224448	-37.9953	-37.0617
rs1597765	0.00122967	-36.2944	-35.3563
rs1597766	0.000236505	-37.9429	-37.0094
rs7734467	0.00129339	-36.2439	-35.3058
rs7714004	0.000224448	-37.9953	-37.0617
rs11948335	7.56392e-07	-43.6881	-42.6769
rs10038972	0.000223942	-37.9975	-37.0617
rs10035525	0.000223942	-37.9975	-37.0617
rs10036441	0.000237045	-37.9407	-37.0094
rs10054149	0.000236505	-37.9429	-37.0094
rs10055753	0.000236505	-37.9429	-37.0094
rs62369302	2.03436e-06	-42.6987	-41.6908
rs2123136	2.57027e-06	-42.4649	-41.4571
rs2123135	0.00129339	-36.2439	-35.3058
rs9285943	0.000237045	-37.9407	-37.0094
rs7712152	0.000224961	-37.993	-37.0617
rs6596480	0.00122967	-36.2944	-35.3563
rs6863041	0.00122967	-36.2944	-35.3563
rs6877722	0.000237045	-37.9407	-37.0094
rs62369303	1.07372e-06	-43.3378	-42.3292
rs62369304	8.7156e-07	-43.5464	-42.5375
rs58644688	7.309e-07	-43.7224	-42.7131
rs57415604	2.57302e-06	-42.4638	-41.4571
rs7715217	0.00123241	-36.2922	-35.3563
rs7733501	1.11076e-06	-43.3039	-42.2953
rs7733695	0.00123241	-36.2922	-35.3563
rs10041806	0.00129339	-36.2439	-35.3058
rs75119073	1.10846e-06	-43.3059	-42.2953
rs9327850	0.000237045	-37.9407	-37.0094
rs12055218	8.36742e-07	-43.5871	-42.5741
rs9327851	0.00122967	-36.2944	-35.3563
rs62369307	2.02225e-06	-42.7047	-41.6908
rs10069193	0.00122967	-36.2944	-35.3563
rs10063988	0.00122967	-36.2944	-35.3563
rs6891936	0.0011659	-36.3477	-35.4118
rs6873738	0.000850209	-36.6634	-35.7276
rs1580038	1.94386e-06	-42.7442	-41.7276
rs62369308	8.04914e-07	-43.6259	-42.6073
rs10058722	0.00123241	-36.2922	-35.3563
rs10041725	0.00123241	-36.2922	-35.3563
rs6890130	0.000895728	-36.6113	-35.6777
rs11746723	0.00118482	-36.3316	-35.4118
rs4703014	0.00085213	-36.6612	-35.7276
rs1901512	0.0045897	-34.9773	-34.0423
rs6873305	0.000216037	-38.0335	-37.1092
rs1376905	2.33955e-06	-42.5589	-41.5354
rs55668441	0.00124088	-36.2853	-35.3563
rs7728630	1.92888e-06	-42.752	-41.7276
rs7733253	0.00117391	-36.3408	-35.4118
rs10062613	0.000895728	-36.6113	-35.6777
rs6874093	0.00124088	-36.2853	-35.3563
rs6895200	0.000899848	-36.6067	-35.6777
rs6874612	0.00123802	-36.2876	-35.3563
rs1452065	0.00124088	-36.2853	-35.3563
rs1452064	0.00123802	-36.2876	-35.3563
rs1452062	0.000168215	-38.2837	-37.3594
rs1452061	0.000168215	-38.2837	-37.3594
rs1545488	0.00130519	-36.2348	-35.3058
rs1562960	0.00137991	-36.1791	-35.2502
rs1545487	0.000238711	-37.9337	-37.0094
rs1545486	0.000333147	-37.6003	-36.676
rs7737204	0.00145168	-36.1284	-35.1994
rs7719316	0.00137991	-36.1791	-35.2502
rs9285946	0.000332362	-37.6027	-36.676
rs7721084	0.00145168	-36.1284	-35.1994
rs6596482	0.000249773	-37.8884	-36.9617
rs2084826	0.00137991	-36.1791	-35.2502
rs62369341	5.10479e-06	-41.7787	-40.7685
rs7731256	0.000263242	-37.8358	-36.9092
rs62369342	5.312e-06	-41.7389	-40.7287
rs4703225	0.00137673	-36.1814	-35.2502
rs4703226	0.00137673	-36.1814	-35.2502
rs10067645	0.000252118	-37.879	-36.9617
rs62369343	1.74343e-06	-42.8531	-41.8356
rs10057126	0.00145851	-36.1237	-35.1994
rs1901522	0.00145851	-36.1237	-35.1994
rs1376898	0.0013864	-36.1744	-35.2502
rs1376897	0.00138314	-36.1768	-35.2502
rs2060834	0.00145851	-36.1237	-35.1994
rs2060833	0.00145851	-36.1237	-35.1994
rs10061427	0.00145851	-36.1237	-35.1994
rs1901521	0.000239281	-37.9313	-37.0094
rs1376896	4.105e-07	-44.2993	-43.3233
rs10065821	0.000264494	-37.8311	-36.9092
rs9986226	0.00145851	-36.1237	-35.1994
rs974132	1.61638e-05	-40.6261	-39.6177
rs974133	0.00145851	-36.1237	-35.1994
rs10060468	0.000114164	-38.6713	-37.7794
rs6596484	0.000265068	-37.8289	-36.9092
rs62369345	1.61453e-05	-40.6273	-39.6177
rs6596485	0.00145851	-36.1237	-35.1994
rs10065054	0.00145851	-36.1237	-35.1994
rs10072785	0.00145851	-36.1237	-35.1994
rs12658397	4.67837e-06	-41.866	-40.8517
rs10479215	0.00138971	-36.1721	-35.2502
rs10479216	0.00131446	-36.2277	-35.3058
rs10053573	1.61638e-05	-40.6261	-39.6177
rs1839926	0.000251505	-37.8814	-36.9617
rs1597770	0.00138971	-36.1721	-35.2502
rs1470794	0.00139273	-36.1699	-35.2502
rs1901520	1.61638e-05	-40.6261	-39.6177
rs1542296	0.00131446	-36.2277	-35.3058
rs896546	0.00138971	-36.1721	-35.2502
rs6596486	4.88218e-06	-41.8233	-40.8082
rs6596487	0.00138971	-36.1721	-35.2502
rs2167586	0.001546	-36.0655	-35.1436
rs56358831	0.00138971	-36.1721	-35.2502
rs6878326	0.0002398	-37.9291	-37.0094
rs6860720	0.0002398	-37.9291	-37.0094
rs6596488	0.000227575	-37.9814	-37.0617
rs6871070	0.0013864	-36.1744	-35.2502
rs4639187	0.000232739	-37.959	-37.0094
rs4640764	0.0013864	-36.1744	-35.2502
rs4413509	0.000239281	-37.9313	-37.0094
rs7734988	4.9164e-06	-41.8163	-40.8082
rs2400742	0.00129628	-36.2416	-35.3058
rs7736579	0.000248049	-37.8953	-36.9617
rs7726174	0.00129628	-36.2416	-35.3058
rs10074939	0.000236505	-37.9429	-37.0094
rs9765316	0.000236505	-37.9429	-37.0094
rs7731845	0.000223942	-37.9975	-37.0617
rs62370975	2.07643e-06	-42.6783	-41.6539
rs10055023	0.00136744	-36.1882	-35.2502
rs4703227	1.69186e-06	-42.8831	-41.8712
rs4703228	0.00152122	-36.0816	-35.1436
rs4703229	0.000223942	-37.9975	-37.0617
rs10074324	0.000223942	-37.9975	-37.0617
rs1584713	5.12107e-06	-41.7755	-40.7685
rs6596490	0.000213082	-38.0472	-37.1092
rs10037939	0.00122696	-36.2966	-35.3563
rs62370977	1.45759e-06	-43.0321	-42.0201
rs6877762	0.00122696	-36.2966	-35.3563
rs6862876	0.00116074	-36.3521	-35.4118
rs6862894	0.00122696	-36.2966	-35.3563
rs10038801	0.000213082	-38.0472	-37.1092
rs6867496	0.000222951	-38.002	-37.0617
rs2123133	0.000223443	-37.9997	-37.0617
rs2123134	0.000234928	-37.9496	-37.0094
rs6596492	0.000222951	-38.002	-37.0617
rs1376894	0.00128773	-36.2483	-35.3058
rs1376913	0.000235446	-37.9474	-37.0094
rs1376912	0.000235446	-37.9474	-37.0094
rs1376911	0.00129054	-36.2461	-35.3058
rs1376910	0.000246939	-37.8998	-36.9617
rs2400795	0.000235446	-37.9474	-37.0094
rs2400796	1.75896e-05	-40.5416	-39.5248
rs6596493	0.00129054	-36.2461	-35.3058
rs6881112	1.83139e-06	-42.8038	-41.7962
rs6885800	0.00129054	-36.2461	-35.3058
rs6871966	0.00129339	-36.2439	-35.3058
rs6872341	0.000235446	-37.9474	-37.0094
rs17273466	0.000106739	-38.7385	-37.8261
rs6596495	0.000223443	-37.9997	-37.0617
rs2167584	0.000223443	-37.9997	-37.0617
rs6892350	0.000222951	-38.002	-37.0617
rs11950639	1.75882e-06	-42.8443	-41.8356
rs1376909	0.000222951	-38.002	-37.0617
rs1376908	5.29085e-05	-39.4403	-38.516
rs10463979	0.000234928	-37.9496	-37.0094
rs10463980	0.00122429	-36.2988	-35.3563
rs1376906	0.00128773	-36.2483	-35.3058
rs1376907	1.69899e-06	-42.8789	-41.8712
rs7724920	0.000222951	-38.002	-37.0617
rs7734060	7.76759e-07	-43.6615	-42.7262
rs6596496	0.000212613	-38.0494	-37.1092
rs6895795	0.000222951	-38.002	-37.0617
rs4386713	1.31152e-05	-40.8351	-39.8341
rs2400797	0.000222951	-38.002	-37.0617
rs10044030	1.7557e-05	-40.5435	-39.5248
rs10223273	0.000234416	-37.9518	-37.0094
rs1901509	3.54073e-07	-44.4472	-43.4707
rs1597773	0.000234416	-37.9518	-37.0094
rs7712282	7.39954e-06	-41.4075	-40.3757
rs1117556	0.00122165	-36.3009	-35.3563
rs13353915	1.75414e-05	-40.5443	-39.5248
rs6893391	0.00128496	-36.2504	-35.3058
rs6893723	0.00142919	-36.144	-35.1994
rs1117130	0.00129054	-36.2461	-35.3058
rs10463981	5.00874e-06	-41.7977	-40.8082
rs1452056	0.00128223	-36.2525	-35.3058
rs2400798	0.000233415	-37.9561	-37.0094
rs2400799	0.000221515	-38.0084	-37.0617
rs2895830	1.59814e-05	-40.6375	-39.6177
rs1452057	0.000222466	-38.0041	-37.0617
rs2060836	0.000221987	-38.0063	-37.0617
rs2060837	0.000105955	-38.7459	-37.8261
rs4085107	0.00135308	-36.1988	-35.2502
rs10434748	1.70474e-06	-42.8755	-41.8712
rs10434749	1.70474e-06	-42.8755	-41.8712
rs10036226	0.000244345	-37.9103	-36.9617
rs11746217	0.0013475	-36.2029	-35.2502
rs62371010	1.14147e-06	-43.2766	-42.2755
rs10046076	0.00121422	-36.307	-35.3563
rs10044208	0.000221096	-38.0103	-37.0617
rs10080207	0.00121173	-36.3091	-35.3563
rs58080162	0.00121173	-36.3091	-35.3563
rs6868299	0.00121422	-36.307	-35.3563
rs2400802	0.000220184	-38.0144	-37.0617
rs56218837	1.06133e-06	-43.3494	-42.3482
rs7732942	0.00114869	-36.3625	-35.4118
rs10055704	0.00127194	-36.2606	-35.3058
rs2134454	0.000190493	-38.1593	-37.2086
rs1597771	0.00109005	-36.4149	-35.4622
rs4703230	0.00109005	-36.4149	-35.4622
rs4703231	0.000190493	-38.1593	-37.2086
rs7716398	1.06264e-06	-43.3481	-42.3482
rs7737248	0.000199309	-38.114	-37.1613
rs138143373	0.000190889	-38.1572	-37.2086
rs111908893	4.21507e-06	-41.9702	-40.9739
rs1948807	0.000190102	-38.1613	-37.2086
rs1948806	0.000190493	-38.1593	-37.2086
rs7356705	0.000199719	-38.112	-37.1613
rs10038809	0.00109229	-36.4129	-35.4622
rs9327860	0.000190493	-38.1593	-37.2086
rs7711687	0.00114869	-36.3625	-35.4118
rs7731310	0.000200135	-38.1099	-37.1613
rs6596498	0.00109005	-36.4149	-35.4622
rs1118008	0.000210406	-38.0599	-37.1092
rs55912935	2.81032e-06	-42.3756	-41.3778
rs4703232	0.000199719	-38.112	-37.1613
rs7356647	0.00114869	-36.3625	-35.4118
rs62371032	1.06264e-06	-43.3481	-42.3482
rs62371033	1.64531e-06	-42.911	-41.9103
rs10041507	0.000210406	-38.0599	-37.1092
rs10041525	0.000210406	-38.0599	-37.1092
rs10515326	1.64531e-06	-42.911	-41.9103
rs17333350	2.80333e-06	-42.3781	-41.3779
rs6884141	8.97067e-07	-43.5175	-42.5097
rs6866255	0.00128223	-36.2525	-35.3058
rs6891115	0	0	-44.9267
rs1875634	0.00135564	-36.1969	-35.2502
rs981988	7.68958e-08	-45.9742	-44.9911
rs35177830	8.5041e-08	-45.8735	-44.8941
rs62371034	1.52461e-06	-42.9872	-41.9695
rs11242471	0.000800866	-36.7232	-35.7757
rs13190449	0	0	-45.1157
rs6869014	0.00139982	-36.1648	-35.1994
rs10063454	0.00133943	-36.2089	-35.2502
rs953280	2.37594e-06	-42.5435	-41.5763
rs6596501	0.000876931	-36.6325	-35.6777
rs6871899	0.00116074	-36.3521	-35.4118
rs1502844	0.00110135	-36.4046	-35.4622
rs10463983	0.00109347	-36.4118	-35.4622
rs6891766	0.000621651	-36.9765	-36.0309
rs1502851	2.63907e-06	-42.4385	-41.6146
rs9327862	1.63211e-06	-42.919	-42.0547
rs35506458	1.6073e-06	-42.9343	-42.0906
rs6872759	1.43821e-06	-43.0455	-42.1927
rs11242473	1.13671e-06	-43.2808	-42.4066
rs1875632	1.30846e-06	-43.1401	-42.2662
rs1502839	1.05326e-06	-43.357	-42.4764
rs3105231	9.54071e-07	-43.4559	-42.5787
rs3114586	1.10507e-06	-43.309	-42.4432
rs3105474	1.07201e-06	-43.3394	-42.4764
rs1605078	1.07509e-06	-43.3365	-42.4764
rs3105463	1.19322e-06	-43.2322	-42.3725
rs1394819	1.24443e-06	-43.1902	-42.3362
rs1027662	1.06805e-06	-43.3431	-42.4088
rs1027663	9.3135e-07	-43.48	-42.5455
rs1394821	9.3135e-07	-43.48	-42.5455
rs1394822	1.1026e-06	-43.3112	-42.3726
rs2134452	1.1002e-06	-43.3134	-42.3726
rs3105479	1.25188e-06	-43.1843	-42.2341
rs3105476	1.30693e-06	-43.1412	-42.1975
rs1505418	1.09433e-06	-43.3188	-42.3726
rs1505419	1.1727e-06	-43.2496	-42.3036
rs3114600	1.09433e-06	-43.3188	-42.3726
rs1156920	1.25188e-06	-43.1843	-42.2341
rs1160116	1.34741e-06	-43.1107	-42.1607
rs982094	1.34492e-06	-43.1126	-42.1607
rs1155978	1.39293e-06	-43.0775	-42.1275
rs997999	1.48871e-06	-43.011	-42.0572
rs1505415	1.35022e-06	-43.1086	-42.1607
rs1857803	1.46568e-06	-43.0266	-42.0906
rs3114606	1.10999e-06	-43.3046	-42.3726
rs3105467	1.91279e-06	-42.7603	-41.8404
rs964518	1.79746e-06	-42.8225	-41.8781
rs3114608	1.96953e-06	-42.7311	-41.8065
rs11747243	2.97225e-06	-42.3196	-41.4011
rs1913500	1.98568e-06	-42.7229	-41.8065
rs1913499	5.97843e-07	-43.9233	-43.2489
rs1354621	1.51173e-06	-42.9956	-42.0662
rs12514861	6.8717e-07	-43.7841	-42.7953
rs55750330	0	0	-44.7853
rs78943353	0	0	-44.3124
