## Supplementary material for "Characterization of shared and ancestry-specific signals driving complex traits using multi-ancestry fine-mapping": mscaviar_results_study0_post.txt

SNP_ID	Prob_in_pCausalSet
rs35414166	3.15133e-07
rs12517910	3.30769e-07
rs35220062	3.1388e-07
rs12652663	3.32306e-07
rs11242329	3.24736e-07
rs12659287	3.23933e-07
rs2086021	3.33539e-07
rs1477608	3.48524e-07
rs35143096	3.59131e-07
rs11242354	3.07236e-07
rs13154412	3.07071e-07
rs1026664	3.0742e-07
rs1020922	3.07236e-07
rs6880814	3.0742e-07
rs72660736	3.14413e-07
rs6894257	3.14007e-07
rs9686632	3.1362e-07
rs28761231	3.32003e-07
rs12656866	3.56782e-07
rs1030234	5.38227e-07
rs650778	3.74225e-07
rs182001	3.99078e-07
rs261093	4.09162e-07
rs12657512	3.54791e-07
rs261091	4.44852e-07
rs174413	4.3119e-07
rs261095	4.56065e-07
rs261113	1.27037e-06
rs261110	1.58257e-06
rs443710	1.57903e-06
rs411423	1.58026e-06
rs407046	1.7575e-06
rs410674	1.58026e-06
rs425765	1.69318e-06
rs438928	3.03542e-06
rs433400	1.68686e-06
rs432161	2.90866e-06
rs397655	1.6923e-06
rs1030237	3.25763e-07
rs404598	0.00491134
rs438617	3.2109e-06
rs420900	3.44169e-06
rs416332	0.0010521
rs432190	2.65057e-06
rs261103	1.30357e-05
rs431778	2.48126e-06
rs261102	2.74056e-06
rs402846	2.74056e-06
rs174414	8.74732e-06
rs261101	2.74056e-06
rs398228	2.10671e-06
rs416734	2.10671e-06
rs261100	2.56502e-06
rs261098	2.03686e-06
rs370176	2.4773e-06
rs386464	0.00467744
rs390614	2.40133e-06
rs452857	2.17358e-06
rs434771	2.40133e-06
rs841752	2.40133e-06
rs2113092	8.37592e-06
rs3114667	8.72839e-06
rs3114666	8.375e-06
rs3096214	0.00419993
rs3114665	0.00399266
rs3096213	1.78447e-06
rs1593077	1.74408e-06
rs3096194	1.63919e-06
rs35941780	2.08235e-06
rs3096195	1.72537e-06
rs3096196	1.7252e-06
rs3096197	8.07167e-06
rs2113091	1.84578e-06
rs2113090	1.47333e-05
rs2161601	1.84578e-06
rs2263376	1.44491e-06
rs2600835	1.72537e-06
rs2600834	1.53624e-06
rs2600833	9.6168e-06
rs2600832	1.67401e-06
rs2600831	0.00442966
rs2600830	1.53624e-06
rs2548725	0.00358759
rs2600828	1.51972e-06
rs2600827	1.61886e-06
rs2600826	0.00305318
rs1098806	1.63919e-06
rs2548724	1.63929e-06
rs2600825	1.63899e-06
rs841934	1.63838e-06
rs841933	0.00327145
rs841932	1.80126e-06
rs709369	6.30604e-05
rs709370	2.24224e-06
rs709371	6.61744e-05
rs709372	0.000637523
rs841931	6.62079e-05
rs841930	6.03057e-05
rs841929	6.03557e-05
rs2548726	2.39814e-05
rs841928	5.05569e-05
rs841927	6.32722e-05
rs841926	3.33324e-06
rs841925	0.000866785
rs841924	6.33479e-05
rs841923	0.00136146
rs841922	2.56308e-06
rs841921	0.000914693
rs3114661	0.000785561
rs3114660	6.0595e-05
rs3114659	4.07723e-06
rs7710414	6.74628e-06
rs2004550	5.80904e-05
rs2004551	5.80904e-05
rs896544	5.80703e-05
rs896545	5.53974e-05
rs10479191	5.80703e-05
rs62372171	2.56441e-06
rs56881277	5.80504e-05
rs6882313	6.95638e-05
rs6895407	6.95876e-05
rs6881331	6.95404e-05
rs10057529	6.05766e-05
rs10073052	6.05766e-05
rs10057599	6.05766e-05
rs7701832	6.34917e-05
rs62372208	6.62897e-05
rs62372209	6.62897e-05
rs62372210	6.62897e-05
rs62372211	2.7505e-06
rs2895806	6.62681e-05
rs4343814	6.62681e-05
rs2010590	6.62469e-05
rs1982418	3.38879e-06
rs6878190	0.000518255
rs7712690	0.000841607
rs1452059	0.00102456
rs10069466	0.000268393
rs7734926	0.0073811
rs71586338	3.83797e-06
rs6893520	1.3613e-05
rs10051525	0.00662862
rs1597768	1.07691e-05
rs10051684	0.00697337
rs11958091	0.00627139
rs9327836	0.00627139
rs10051544	0.00119913
rs7724496	0.00119913
rs1971210	0.00119913
rs10053625	0.00119913
rs6859811	0.00119851
rs6860381	0.0011979
rs6596459	0.00119736
rs1901517	0.00696499
rs1901518	0.00119676
rs62372237	1.07796e-05
rs78368500	4.44737e-06
rs76146936	3.85313e-06
rs7737963	0.00119676
rs12655961	1.07796e-05
rs12654151	1.07732e-05
rs1597767	0.00119617
rs1584717	0.00661747
rs7722680	0.00661747
rs7702418	0.00126067
rs28532891	0.00661747
rs7721548	0.00661747
rs6884162	0.00661433
rs62372300	4.59864e-06
rs1452060	0.00119617
rs7714927	1.03892e-05
rs1823694	0.00119225
rs4703224	8.9057e-06
rs2400800	4.14673e-06
rs1078338	0.00119559
rs1869104	0.00623674
rs1869103	0.00126006
rs6887402	0.00625614
rs1376904	0.00661123
rs1376903	0.00126006
rs4114686	0.00119559
rs1839925	9.61323e-06
rs1584716	0.00119559
rs10079075	0.00119559
rs6869607	0.00661433
rs1823693	0.00119676
rs6873243	0.0107387
rs6873363	0.00625322
rs6873373	0.00625322
rs6873384	0.00625322
rs1901511	0.00773861
rs1901510	0.00119501
rs1839923	0.00113939
rs7700587	0.00119501
rs7341124	0.00625322
rs7341146	0.00119501
rs78033496	0.00625322
rs6596470	0.00624748
rs60356894	0.00119389
rs55703459	0.00113832
rs11957808	0.00623146
rs2198246	0.00113832
rs6880815	0.00113832
rs6886744	0.00113832
rs6867264	0.00113832
rs62369274	0.00113832
rs9327841	0.00113832
rs9327843	0.00624748
rs9327844	0.00113832
rs9327845	0.00113832
rs7724943	0.0012255
rs78857908	4.44737e-06
rs7718122	0.00113939
rs9327848	0.00660818
rs6862270	0.0010808
rs6861350	0.00594513
rs6861382	0.00594513
rs6887766	0.00113885
rs10075318	0.0010808
rs1597765	0.00594238
rs1597766	0.00113885
rs7734467	0.00625033
rs7714004	0.0010808
rs11948335	3.86921e-06
rs10038972	0.00108029
rs10035525	0.00108029
rs10036441	0.00113939
rs10054149	0.00113885
rs10055753	0.00113885
rs62369302	1.03892e-05
rs2123136	1.31259e-05
rs2123135	0.00625033
rs9285943	0.00113939
rs7712152	0.00108131
rs6596480	0.00594238
rs6863041	0.00594238
rs6877722	0.00113939
rs62369303	5.48329e-06
rs62369304	4.45091e-06
rs58644688	3.73258e-06
rs57415604	1.31287e-05
rs7715217	0.00594513
rs7733501	5.67246e-06
rs7733695	0.00594513
rs10041806	0.00625033
rs75119073	5.67016e-06
rs9327850	0.00113939
rs12055218	4.28709e-06
rs9327851	0.00594238
rs62369307	1.0377e-05
rs10069193	0.00594238
rs10063988	0.00594238
rs6891936	0.00562428
rs6873738	0.00410138
rs1580038	9.99666e-06
rs62369308	4.1423e-06
rs10058722	0.00594513
rs10041725	0.00594513
rs6890130	0.00431324
rs11746723	0.00564319
rs4703014	0.0041033
rs1901512	0.0221266
rs6873305	0.00103268
rs1376905	1.21002e-05
rs55668441	0.00595359
rs7728630	9.98168e-06
rs7733253	0.00563229
rs10062613	0.00431324
rs6874093	0.00595359
rs6895200	0.00431736
rs6874612	0.00595073
rs1452065	0.00595359
rs1452064	0.00595073
rs1452062	0.000804083
rs1452061	0.000804083
rs1545488	0.00626212
rs1562960	0.00662065
rs1545487	0.00114106
rs1545486	0.00159248
rs7737204	0.00696499
rs7719316	0.00662065
rs9285946	0.00159169
rs7721084	0.00696499
rs6596482	0.00119617
rs2084826	0.00662065
rs62369341	2.61272e-05
rs7731256	0.00126067
rs62369342	2.71878e-05
rs4703225	0.00661747
rs4703226	0.00661747
rs10067645	0.00119851
rs62369343	8.97136e-06
rs10057126	0.00697181
rs1901522	0.00697181
rs1376898	0.00662714
rs1376897	0.00662387
rs2060834	0.00697181
rs2060833	0.00697181
rs10061427	0.00697181
rs1901521	0.00114163
rs1376896	2.0382e-06
rs10065821	0.00126192
rs9986226	0.00697181
rs974132	8.26216e-05
rs974133	0.00697181
rs10060468	0.000531928
rs6596484	0.0012625
rs62369345	8.26032e-05
rs6596485	0.00697181
rs10065054	0.00697181
rs10072785	0.00697181
rs12658397	2.4021e-05
rs10479215	0.00663045
rs10479216	0.00627139
rs10053573	8.26216e-05
rs1839926	0.0011979
rs1597770	0.00663045
rs1470794	0.00663347
rs1901520	8.26216e-05
rs1542296	0.00627139
rs896546	0.00663045
rs6596486	2.50863e-05
rs6596487	0.00663045
rs2167586	0.0073761
rs56358831	0.00663045
rs6878326	0.00114215
rs6860720	0.00114215
rs6596488	0.00108392
rs6871070	0.00662714
rs4639187	0.00113509
rs4640764	0.00662714
rs4413509	0.00114163
rs7734988	2.51205e-05
rs2400742	0.00625322
rs7736579	0.00119444
rs7726174	0.00625322
rs10074939	0.00113885
rs9765316	0.00113885
rs7731845	0.00108029
rs62370975	1.07453e-05
rs10055023	0.00660818
rs4703227	8.66637e-06
rs4703228	0.00735132
rs4703229	0.00108029
rs10074324	0.00108029
rs1584713	2.61435e-05
rs6596490	0.00102972
rs10037939	0.00593967
rs62370977	7.46635e-06
rs6877762	0.00593967
rs6862876	0.00561912
rs6862894	0.00593967
rs10038801	0.00102972
rs6867496	0.0010793
rs2123133	0.00107979
rs2123134	0.00113728
rs6596492	0.0010793
rs1376894	0.00624467
rs1376913	0.0011378
rs1376912	0.0011378
rs1376911	0.00624748
rs1376910	0.00119333
rs2400795	0.0011378
rs2400796	9.05216e-05
rs6596493	0.00624748
rs6881112	9.34943e-06
rs6885800	0.00624748
rs6871966	0.00625033
rs6872341	0.0011378
rs17273466	0.000505439
rs6596495	0.00107979
rs2167584	0.00107979
rs6892350	0.0010793
rs11950639	8.98675e-06
rs1376909	0.0010793
rs1376908	0.000252908
rs10463979	0.00113728
rs10463980	0.005937
rs1376906	0.00624467
rs1376907	8.6735e-06
rs7724920	0.0010793
rs7734060	3.7388e-06
rs6596496	0.00102925
rs6895795	0.0010793
rs4386713	6.664e-05
rs2400797	0.0010793
rs10044030	9.0489e-05
rs10223273	0.00113677
rs1901509	1.75775e-06
rs1597773	0.00113677
rs7712282	3.85375e-05
rs1117556	0.00593437
rs13353915	9.04734e-05
rs6893391	0.0062419
rs6893723	0.00694249
rs1117130	0.00624748
rs10463981	2.52129e-05
rs1452056	0.00623917
rs2400798	0.00113576
rs2400799	0.00107786
rs2895830	8.24392e-05
rs1452057	0.00107881
rs2060836	0.00107834
rs2060837	0.000504654
rs4085107	0.00659382
rs10434748	8.67924e-06
rs10434749	8.67924e-06
rs10036226	0.00119074
rs11746217	0.00658824
rs62371010	5.79431e-06
rs10046076	0.00592693
rs10044208	0.00107744
rs10080207	0.00592444
rs58080162	0.00592444
rs6868299	0.00592693
rs2400802	0.00107653
rs56218837	5.38753e-06
rs7732942	0.00560707
rs10055704	0.00622888
rs2134454	0.000929843
rs1597771	0.00532952
rs4703230	0.00532952
rs4703231	0.000929843
rs7716398	5.38884e-06
rs7737248	0.000974471
rs138143373	0.00093024
rs111908893	2.13319e-05
rs1948807	0.000929452
rs1948806	0.000929843
rs7356705	0.00097488
rs10038809	0.00533176
rs9327860	0.000929843
rs7711687	0.00560707
rs7731310	0.000975296
rs6596498	0.00532952
rs1118008	0.00102705
rs55912935	1.42372e-05
rs4703232	0.00097488
rs7356647	0.00560707
rs62371032	5.38884e-06
rs62371033	8.35191e-06
rs10041507	0.00102705
rs10041525	0.00102705
rs10515326	8.35191e-06
rs17333350	1.42302e-05
rs6884141	4.57724e-06
rs6866255	0.00623917
rs6891115	3.28794e-07
rs1875634	0.00659638
rs981988	3.78685e-07
rs35177830	4.18216e-07
rs62371034	7.84605e-06
rs11242471	0.00389948
rs13190449	2.72171e-07
rs6869014	0.00691313
rs10063454	0.00658016
rs953280	1.1745e-05
rs6596501	0.00429444
rs6871899	0.00561912
rs1502844	0.00534082
rs10463983	0.00533294
rs6891766	0.00302228
rs1502851	1.16548e-05
rs9327862	7.43552e-06
rs35506458	7.20547e-06
rs6872759	6.49227e-06
rs11242473	5.21624e-06
rs1875632	6.00437e-06
rs1502839	4.8575e-06
rs3105231	4.38756e-06
rs3114586	5.03784e-06
rs3105474	4.87624e-06
rs1605078	4.87932e-06
rs3105463	5.41467e-06
rs1394819	5.62222e-06
rs1027662	5.13914e-06
rs1027663	4.48139e-06
rs1394821	4.48139e-06
rs1394822	5.32405e-06
rs2134452	5.32165e-06
rs3105479	6.10133e-06
rs3105476	6.33778e-06
rs1505418	5.31578e-06
rs1505419	5.6965e-06
rs3114600	5.31578e-06
rs1156920	6.10133e-06
rs1160116	6.56695e-06
rs982094	6.56446e-06
rs1155978	6.78876e-06
rs997999	7.278e-06
rs1505415	6.56976e-06
rs1857803	7.06491e-06
rs3114606	5.33145e-06
rs3105467	9.10492e-06
rs964518	8.72392e-06
rs3114608	9.41007e-06
rs11747243	1.41363e-05
rs1913500	9.42622e-06
rs1913499	2.34938e-06
rs1354621	7.24897e-06
rs12514861	3.45142e-06
rs55750330	3.78738e-07
rs78943353	6.07728e-07
