## Supplementary material for "Characterization of shared and ancestry-specific signals driving complex traits using multi-ancestry fine-mapping": mscaviar_results_study1_post.txt

SNP_ID	Prob_in_pCausalSet
rs35414166	7.53689e-08
rs12517910	7.75953e-08
rs35220062	7.3987e-08
rs12652663	7.92831e-08
rs11242329	7.81608e-08
rs12659287	7.72766e-08
rs2086021	8.06374e-08
rs1477608	8.03995e-08
rs35143096	8.32975e-08
rs11242354	7.23465e-08
rs13154412	7.21637e-08
rs1026664	7.255e-08
rs1020922	7.23465e-08
rs6880814	7.255e-08
rs72660736	7.31389e-08
rs6894257	7.26911e-08
rs9686632	7.2264e-08
rs28761231	7.59644e-08
rs12656866	7.73434e-08
rs1030234	1.11239e-07
rs650778	9.91867e-08
rs182001	1.07826e-07
rs261093	1.08645e-07
rs12657512	9.53225e-08
rs261091	1.16045e-07
rs174413	1.12372e-07
rs261095	1.16711e-07
rs261113	2.57377e-07
rs261110	3.3108e-07
rs443710	3.27467e-07
rs411423	3.28722e-07
rs407046	3.64299e-07
rs410674	3.28722e-07
rs425765	3.50669e-07
rs438928	6.34192e-07
rs433400	3.44238e-07
rs432161	5.96445e-07
rs397655	3.84565e-07
rs1030237	7.58466e-08
rs404598	0.00111576
rs438617	6.25299e-07
rs420900	6.6893e-07
rs416332	0.000256583
rs432190	5.17536e-07
rs261103	2.5139e-06
rs431778	4.83575e-07
rs261102	5.33476e-07
rs402846	5.33476e-07
rs174414	1.70726e-06
rs261101	5.33476e-07
rs398228	4.11496e-07
rs416734	4.11496e-07
rs261100	4.99694e-07
rs261098	3.98219e-07
rs370176	4.82621e-07
rs386464	0.00106738
rs390614	4.68005e-07
rs452857	4.2454e-07
rs434771	4.68005e-07
rs841752	4.68005e-07
rs2113092	1.62034e-06
rs3114667	1.68827e-06
rs3114666	1.61941e-06
rs3096214	0.000951264
rs3114665	0.000901874
rs3096213	3.49628e-07
rs1593077	3.40878e-07
rs3096194	3.20652e-07
rs35941780	4.16435e-07
rs3096195	3.38249e-07
rs3096196	3.38075e-07
rs3096197	1.5617e-06
rs2113091	3.61431e-07
rs2113090	2.8277e-06
rs2161601	3.61431e-07
rs2263376	2.83365e-07
rs2600835	3.38249e-07
rs2600834	3.00893e-07
rs2600833	1.85948e-06
rs2600832	3.2838e-07
rs2600831	0.000995723
rs2600830	3.00893e-07
rs2548725	0.000804497
rs2600828	2.98922e-07
rs2600827	3.17761e-07
rs2600826	0.000679796
rs1098806	3.20652e-07
rs2548724	3.20752e-07
rs2600825	3.20444e-07
rs841934	3.19825e-07
rs841933	0.000764371
rs841932	3.51132e-07
rs709369	1.23481e-05
rs709370	4.43051e-07
rs709371	1.30203e-05
rs709372	0.000141023
rs841931	1.30538e-05
rs841930	1.19175e-05
rs841929	1.19675e-05
rs2548726	4.93992e-06
rs841928	1.00256e-05
rs841927	1.256e-05
rs841926	6.66771e-07
rs841925	0.000196816
rs841924	1.26358e-05
rs841923	0.000314773
rs841922	4.97152e-07
rs841921	0.000212592
rs3114661	0.000181627
rs3114660	1.22069e-05
rs3114659	7.90627e-07
rs7710414	1.32008e-06
rs2004550	1.16863e-05
rs2004551	1.16863e-05
rs896544	1.16661e-05
rs896545	1.11295e-05
rs10479191	1.16661e-05
rs62372171	4.97554e-07
rs56881277	1.16463e-05
rs6882313	1.39549e-05
rs6895407	1.39787e-05
rs6881331	1.39314e-05
rs10057529	1.21365e-05
rs10073052	1.21365e-05
rs10057599	1.21365e-05
rs7701832	1.27034e-05
rs62372208	1.3263e-05
rs62372209	1.3263e-05
rs62372210	1.3263e-05
rs62372211	5.33525e-07
rs2895806	1.32414e-05
rs4343814	1.32414e-05
rs2010590	1.32202e-05
rs1982418	6.56406e-07
rs6878190	0.000116804
rs7712690	0.000190586
rs1452059	0.000232607
rs10069466	5.82834e-05
rs7734926	0.00155101
rs6893520	2.66105e-06
rs10051525	0.00138789
rs1597768	2.10641e-06
rs10051684	0.00146007
rs11958091	0.00131446
rs9327836	0.00131446
rs10051544	0.000252746
rs7724496	0.000252746
rs1971210	0.000252746
rs10053625	0.000252746
rs6859811	0.000252125
rs6860381	0.000251512
rs6596459	0.000250967
rs1901517	0.00145169
rs1901518	0.000250369
rs62372237	2.11704e-06
rs78368500	8.74205e-07
rs76146936	7.58222e-07
rs7737963	0.000250369
rs12655961	2.11704e-06
rs12654151	2.11053e-06
rs1597767	0.000249779
rs1584717	0.00137674
rs7722680	0.00137674
rs7702418	0.000263249
rs28532891	0.00137674
rs7721548	0.00137674
rs6884162	0.0013736
rs62372300	9.0373e-07
rs1452060	0.000249779
rs7714927	2.04057e-06
rs1823694	0.000245865
rs4703224	1.75009e-06
rs2400800	8.15526e-07
rs1078338	0.000249197
rs1869104	0.00127981
rs1869103	0.000262635
rs6887402	0.00129922
rs1376904	0.0013705
rs1376903	0.000262635
rs4114686	0.000249197
rs1839925	1.88548e-06
rs1584716	0.000249197
rs10079075	0.000249197
rs6869607	0.0013736
rs1823693	0.000250369
rs6873243	0.00222612
rs6873363	0.00129629
rs6873373	0.00129629
rs6873384	0.00129629
rs1901511	0.00160421
rs1901510	0.000248623
rs1839923	0.000237052
rs7700587	0.000248623
rs7341124	0.00129629
rs7341146	0.000248623
rs78033496	0.00129629
rs6596470	0.00129055
rs60356894	0.000247497
rs55703459	0.000235979
rs11957808	0.00127453
rs2198246	0.000235979
rs6880815	0.000235979
rs6886744	0.000235979
rs6867264	0.000235979
rs62369274	0.000235979
rs9327841	0.000235979
rs9327843	0.00129055
rs9327844	0.000235979
rs9327845	0.000235979
rs7724943	0.000323157
rs78857908	8.74205e-07
rs7718122	0.000237052
rs9327848	0.00136745
rs6862270	0.000224455
rs6861350	0.00123242
rs6861382	0.00123242
rs6887766	0.000236512
rs10075318	0.000224455
rs1597765	0.00122967
rs1597766	0.000236512
rs7734467	0.0012934
rs7714004	0.000224455
rs11948335	7.62584e-07
rs10038972	0.000223949
rs10035525	0.000223949
rs10036441	0.000237052
rs10054149	0.000236512
rs10055753	0.000236512
rs62369302	2.04057e-06
rs2123136	2.57648e-06
rs2123135	0.0012934
rs9285943	0.000237052
rs7712152	0.000224968
rs6596480	0.00122967
rs6863041	0.00122967
rs6877722	0.000237052
rs62369303	1.07992e-06
rs62369304	8.77765e-07
rs58644688	7.37105e-07
rs57415604	2.57923e-06
rs7715217	0.00123242
rs7733501	1.11696e-06
rs7733695	0.00123242
rs10041806	0.0012934
rs75119073	1.11465e-06
rs9327850	0.000237052
rs12055218	8.42922e-07
rs9327851	0.00122967
rs62369307	2.02841e-06
rs10069193	0.00122967
rs10063988	0.00122967
rs6891936	0.00116591
rs6873738	0.000850216
rs1580038	1.95002e-06
rs62369308	8.1106e-07
rs10058722	0.00123242
rs10041725	0.00123242
rs6890130	0.000895734
rs11746723	0.00118482
rs4703014	0.000852137
rs1901512	0.00458971
rs6873305	0.000216044
rs1376905	2.34566e-06
rs55668441	0.00124089
rs7728630	1.93498e-06
rs7733253	0.00117392
rs10062613	0.000895734
rs6874093	0.00124089
rs6895200	0.000899855
rs6874612	0.00123803
rs1452065	0.00124089
rs1452064	0.00123803
rs1452062	0.000168222
rs1452061	0.000168222
rs1545488	0.00130519
rs1562960	0.00137992
rs1545487	0.000238717
rs1545486	0.000333154
rs7737204	0.00145169
rs7719316	0.00137992
rs9285946	0.000332369
rs7721084	0.00145169
rs6596482	0.000249779
rs2084826	0.00137992
rs62369341	5.11097e-06
rs7731256	0.000263249
rs62369342	5.31819e-06
rs4703225	0.00137674
rs4703226	0.00137674
rs10067645	0.000252125
rs62369343	1.74958e-06
rs10057126	0.00145852
rs1901522	0.00145852
rs1376898	0.00138641
rs1376897	0.00138314
rs2060834	0.00145852
rs2060833	0.00145852
rs10061427	0.00145852
rs1901521	0.000239287
rs1376896	4.16927e-07
rs10065821	0.0002645
rs9986226	0.00145852
rs974132	1.617e-05
rs974133	0.00145852
rs10060468	0.000114171
rs6596484	0.000265075
rs62369345	1.61515e-05
rs6596485	0.00145852
rs10065054	0.00145852
rs10072785	0.00145852
rs12658397	4.68453e-06
rs10479215	0.00138972
rs10479216	0.00131446
rs10053573	1.617e-05
rs1839926	0.000251512
rs1597770	0.00138972
rs1470794	0.00139274
rs1901520	1.617e-05
rs1542296	0.00131446
rs896546	0.00138972
rs6596486	4.88834e-06
rs6596487	0.00138972
rs2167586	0.001546
rs56358831	0.00138972
rs6878326	0.000239807
rs6860720	0.000239807
rs6596488	0.000227582
rs6871070	0.00138641
rs4639187	0.000232746
rs4640764	0.00138641
rs4413509	0.000239287
rs7734988	4.9226e-06
rs2400742	0.00129629
rs7736579	0.000248056
rs7726174	0.00129629
rs10074939	0.000236512
rs9765316	0.000236512
rs7731845	0.000223949
rs62370975	2.08254e-06
rs10055023	0.00136745
rs4703227	1.69804e-06
rs4703228	0.00152123
rs4703229	0.000223949
rs10074324	0.000223949
rs1584713	5.12728e-06
rs6596490	0.000213089
rs10037939	0.00122697
rs62370977	1.46377e-06
rs6877762	0.00122697
rs6862876	0.00116075
rs6862894	0.00122697
rs10038801	0.000213089
rs6867496	0.000222958
rs2123133	0.00022345
rs2123134	0.000234934
rs6596492	0.000222958
rs1376894	0.00128774
rs1376913	0.000235453
rs1376912	0.000235453
rs1376911	0.00129055
rs1376910	0.000246945
rs2400795	0.000235453
rs2400796	1.75957e-05
rs6596493	0.00129055
rs6881112	1.8376e-06
rs6885800	0.00129055
rs6871966	0.0012934
rs6872341	0.000235453
rs17273466	0.000106746
rs6596495	0.00022345
rs2167584	0.00022345
rs6892350	0.000222958
rs11950639	1.76502e-06
rs1376909	0.000222958
rs1376908	5.29153e-05
rs10463979	0.000234934
rs10463980	0.00122429
rs1376906	0.00128774
rs1376907	1.7052e-06
rs7724920	0.000222958
rs7734060	7.83441e-07
rs6596496	0.00021262
rs6895795	0.000222958
rs4386713	1.31214e-05
rs2400797	0.000222958
rs10044030	1.75631e-05
rs10223273	0.000234423
rs1901509	3.60501e-07
rs1597773	0.000234423
rs7712282	7.4056e-06
rs1117556	0.00122166
rs13353915	1.75475e-05
rs6893391	0.00128497
rs6893723	0.00142919
rs1117130	0.00129055
rs10463981	5.01506e-06
rs1452056	0.00128224
rs2400798	0.000233421
rs2400799	0.000221522
rs2895830	1.59875e-05
rs1452057	0.000222472
rs2060836	0.000221994
rs2060837	0.000105961
rs4085107	0.00135309
rs10434748	1.71096e-06
rs10434749	1.71096e-06
rs10036226	0.000244351
rs11746217	0.0013475
rs62371010	1.14772e-06
rs10046076	0.00121423
rs10044208	0.000221103
rs10080207	0.00121174
rs58080162	0.00121174
rs6868299	0.00121423
rs2400802	0.000220191
rs56218837	1.06759e-06
rs7732942	0.0011487
rs10055704	0.00127195
rs2134454	0.000190499
rs1597771	0.00109006
rs4703230	0.00109006
rs4703231	0.000190499
rs7716398	1.0689e-06
rs7737248	0.000199316
rs138143373	0.000190896
rs111908893	4.22135e-06
rs1948807	0.000190108
rs1948806	0.000190499
rs7356705	0.000199726
rs10038809	0.0010923
rs9327860	0.000190499
rs7711687	0.0011487
rs7731310	0.000200142
rs6596498	0.00109006
rs1118008	0.000210413
rs55912935	2.81658e-06
rs4703232	0.000199726
rs7356647	0.0011487
rs62371032	1.0689e-06
rs62371033	1.65156e-06
rs10041507	0.000210413
rs10041525	0.000210413
rs10515326	1.65156e-06
rs17333350	2.80959e-06
rs6884141	9.03278e-07
rs6866255	0.00128224
rs1875634	0.00135565
rs981988	8.33888e-08
rs35177830	9.15453e-08
rs62371034	1.53076e-06
rs11242471	0.000800873
rs6869014	0.00139983
rs10063454	0.00133943
rs953280	2.3824e-06
rs6596501	0.000876937
rs6871899	0.00116075
rs1502844	0.00110135
rs10463983	0.00109347
rs6891766	0.000621658
rs1502851	2.64653e-06
rs9327862	1.63927e-06
rs35506458	1.61462e-06
rs6872759	1.44547e-06
rs11242473	1.14381e-06
rs1875632	1.31556e-06
rs1502839	1.06032e-06
rs3105231	9.61152e-07
rs3114586	1.11223e-06
rs3105474	1.07919e-06
rs1605078	1.08229e-06
rs3105463	1.20042e-06
rs1394819	1.25168e-06
rs1027662	1.07473e-06
rs1027663	9.38035e-07
rs1394821	9.38035e-07
rs1394822	1.10925e-06
rs2134452	1.10684e-06
rs3105479	1.25845e-06
rs3105476	1.31355e-06
rs1505418	1.10093e-06
rs1505419	1.17931e-06
rs3114600	1.10093e-06
rs1156920	1.25845e-06
rs1160116	1.35399e-06
rs982094	1.35149e-06
rs1155978	1.3995e-06
rs997999	1.49526e-06
rs1505415	1.35681e-06
rs1857803	1.47235e-06
rs3114606	1.11669e-06
rs3105467	1.91956e-06
rs964518	1.80407e-06
rs3114608	1.97627e-06
rs11747243	2.97903e-06
rs1913500	1.99248e-06
rs1913499	6.06541e-07
rs1354621	1.51845e-06
rs12514861	6.93504e-07
