## Supplementary material for "Characterization of shared and ancestry-specific signals driving complex traits using multi-ancestry fine-mapping": not_shared_pips.txt

SNP_ID	shared_ll_x	notshared_ll_x	shared_ll_y	notshared_ll_y	not_shared_pip
rs10035525	-37.9975	-37.0617	-37.9975	-37.0617	0.000856355
rs10036226	-37.9103	-36.9617	-37.9103	-36.9617	0.0009464009999999999
rs10036441	-37.9407	-37.0094	-37.9407	-37.0094	0.0009023519999999999
rs10037939	-36.2966	-35.3563	-36.2966	-35.3563	0.00471272
rs10038801	-38.0472	-37.1092	-38.0472	-37.1092	0.0008166450000000001
rs10038809	-36.4129	-35.4622	-36.4129	-35.4622	0.0042394799999999
rs10038972	-37.9975	-37.0617	-37.9975	-37.0617	0.000856355
rs10041507	-38.0599	-37.1092	-38.0599	-37.1092	0.000816651
rs10041525	-38.0599	-37.1092	-38.0599	-37.1092	0.000816651
rs10041725	-36.2922	-35.3563	-36.2922	-35.3563	0.00471273
rs10041806	-36.2439	-35.3058	-36.2439	-35.3058	0.00495695
rs10044030	-40.5435	-39.5248	-40.5435	-39.5248	7.293809999999999e-05
rs10044208	-38.0103	-37.0617	-38.0103	-37.0617	0.000856351
rs10046076	-36.307	-35.3563	-36.307	-35.3563	0.00471272
rs10051525	-36.1734	-35.2502	-36.1734	-35.2502	0.0052407499999999
rs10051544	-37.8765	-36.9617	-37.8765	-36.9617	0.0009463979999998999
rs10051684	-36.1227	-35.1994	-36.1227	-35.1994	0.0055133
rs10053573	-40.6261	-39.6177	-40.6261	-39.6177	6.646399999999999e-05
rs10053625	-37.8765	-36.9617	-37.8765	-36.9617	0.0009463979999998999
rs10054149	-37.9429	-37.0094	-37.9429	-37.0094	0.000902352
rs10055023	-36.1882	-35.2502	-36.1882	-35.2502	0.00524075
rs10055704	-36.2606	-35.3058	-36.2606	-35.3058	0.00495695
rs10055753	-37.9429	-37.0094	-37.9429	-37.0094	0.000902352
rs10057126	-36.1237	-35.1994	-36.1237	-35.1994	0.00551331
rs10057529	-40.9132	-39.9338	-40.9132	-39.9338	4.84529e-05
rs10057599	-40.9132	-39.9338	-40.9132	-39.9338	4.84529e-05
rs10058722	-36.2922	-35.3563	-36.2922	-35.3563	0.00471273
rs10060468	-38.6713	-37.7794	-38.6713	-37.7794	0.000417771
rs10061427	-36.1237	-35.1994	-36.1237	-35.1994	0.00551331
rs10062613	-36.6113	-35.6777	-36.6113	-35.6777	0.0034175179999999996
rs10063454	-36.2089	-35.2502	-36.2089	-35.2502	0.00524073
rs10063988	-36.2944	-35.3563	-36.2944	-35.3563	0.0047127099999998995
rs10065054	-36.1237	-35.1994	-36.1237	-35.1994	0.00551331
rs10065821	-37.8311	-36.9092	-37.8311	-36.9092	0.000997432
rs10067645	-37.879	-36.9617	-37.879	-36.9617	0.0009463990000000001
rs10069193	-36.2944	-35.3563	-36.2944	-35.3563	0.0047127099999998995
rs10069466	-39.3437	-38.4667	-39.3437	-38.4667	0.0002101238
rs10072785	-36.1237	-35.1994	-36.1237	-35.1994	0.00551331
rs10073052	-40.9132	-39.9338	-40.9132	-39.9338	4.84529e-05
rs10074324	-37.9975	-37.0617	-37.9975	-37.0617	0.000856355
rs10074939	-37.9429	-37.0094	-37.9429	-37.0094	0.000902352
rs10075318	-37.9953	-37.0617	-37.9953	-37.0617	0.000856359
rs10079075	-37.8907	-36.9617	-37.8907	-36.9617	0.000946407
rs10080207	-36.3091	-35.3563	-36.3091	-35.3563	0.0047127199999998995
rs1020922	-46.1354	-45.2059	-46.1354	-45.2059	2.486853e-07
rs10223273	-37.9518	-37.0094	-37.9518	-37.0094	0.0009023610000000001
rs1026664	-46.1326	-45.2059	-46.1326	-45.2059	2.487046e-07
rs1027662	-43.3431	-42.4088	-43.3431	-42.4088	4.07777e-06
rs1027663	-43.48	-42.5455	-43.48	-42.5455	3.5567250000000002e-06
rs1030234	-45.6621	-44.6368	-45.6621	-44.6368	4.39348e-07
rs1030237	-46.0826	-45.1476	-46.0826	-45.1476	2.63612e-07
rs10434748	-42.8755	-41.8712	-42.8755	-41.8712	6.980719999999999e-06
rs10434749	-42.8755	-41.8712	-42.8755	-41.8712	6.980719999999999e-06
rs10463979	-37.9496	-37.0094	-37.9496	-37.0094	0.0009023579999999999
rs10463980	-36.2988	-35.3563	-36.2988	-35.3563	0.004712709999999999
rs10463981	-41.7977	-40.8082	-41.7977	-40.8082	2.0210479999999998e-05
rs10463983	-36.4118	-35.4622	-36.4118	-35.4622	0.00423947
rs10479191	-40.9528	-39.9767	-40.9528	-39.9767	4.6417e-05
rs10479215	-36.1721	-35.2502	-36.1721	-35.2502	0.005240750000000001
rs10479216	-36.2277	-35.3058	-36.2277	-35.3058	0.00495693
rs10515326	-42.911	-41.9103	-42.911	-41.9103	6.71285e-06
rs1078338	-37.8907	-36.9617	-37.8907	-36.9617	0.000946407
rs1098806	-44.5654	-43.5287	-44.5654	-43.5287	1.3306420000000003e-06
rs1117130	-36.2461	-35.3058	-36.2461	-35.3058	0.00495695
rs1117556	-36.3009	-35.3563	-36.3009	-35.3563	0.004712729999999899
rs1118008	-38.0599	-37.1092	-38.0599	-37.1092	0.000816651
rs111908893	-41.9702	-40.9739	-41.9702	-40.9739	1.712311e-05
rs11242329	-46.0536	-45.1582	-46.0536	-45.1582	2.608432e-07
rs11242354	-46.1354	-45.2059	-46.1354	-45.2059	2.486853e-07
rs11242471	-36.7232	-35.7757	-36.7232	-35.7757	0.003098621
rs11242473	-43.2808	-42.4066	-43.2808	-42.4066	4.086630000000001e-06
rs1155978	-43.0775	-42.1275	-43.0775	-42.1275	5.4024e-06
rs1156920	-43.1843	-42.2341	-43.1843	-42.2341	4.85602e-06
rs1160116	-43.1107	-42.1607	-43.1107	-42.1607	5.22612e-06
rs11746217	-36.2029	-35.2502	-36.2029	-35.2502	0.005240740000000001
rs11746723	-36.3316	-35.4118	-36.3316	-35.4118	0.00445837
rs11747243	-42.3196	-41.4011	-42.3196	-41.4011	1.117083e-05
rs11948335	-43.6881	-42.6769	-43.6881	-42.6769	3.11901e-06
rs11950639	-42.8443	-41.8356	-42.8443	-41.8356	7.23413e-06
rs11957808	-36.2586	-35.3058	-36.2586	-35.3058	0.00495693
rs11958091	-36.2277	-35.3058	-36.2277	-35.3058	0.00495693
rs12055218	-43.5871	-42.5741	-43.5871	-42.5741	3.4565280000000006e-06
rs12514861	-43.7841	-42.7953	-43.7841	-42.7953	2.770584e-06
rs12517910	-46.0586	-45.1348	-46.0586	-45.1348	2.670215000000001e-07
rs12652663	-46.0371	-45.1342	-46.0371	-45.1342	2.6717190000000004e-07
rs12654151	-42.6649	-41.6539	-42.6649	-41.6539	8.67505e-06
rs12655961	-42.6618	-41.6539	-42.6618	-41.6539	8.674979999999998e-06
rs12656866	-46.0538	-45.045	-46.0538	-45.045	2.92103e-07
rs12657512	-45.8503	-45.1016	-45.8503	-45.1016	2.760359e-07
rs12658397	-41.866	-40.8517	-41.866	-40.8517	1.934879e-05
rs12659287	-46.065	-45.1585	-46.065	-45.1585	2.607628e-07
rs13154412	-46.1379	-45.206	-46.1379	-45.206	2.486681e-07
rs13190449	0.0	-45.1157	0.0	-45.1157	2.72171e-07
rs13353915	-40.5443	-39.5248	-40.5443	-39.5248	7.29381e-05
rs1354621	-42.9956	-42.0662	-42.9956	-42.0662	5.74396e-06
rs1376894	-36.2483	-35.3058	-36.2483	-35.3058	0.00495695
rs1376896	-44.2993	-43.3233	-44.2993	-43.3233	1.634127e-06
rs1376897	-36.1768	-35.2502	-36.1768	-35.2502	0.00524073
rs1376898	-36.1744	-35.2502	-36.1744	-35.2502	0.0052407499999999
rs1376903	-37.8382	-36.9092	-37.8382	-36.9092	0.000997439
rs1376904	-36.186	-35.2502	-36.186	-35.2502	0.0052407299999999
rs1376905	-42.5589	-41.5354	-42.5589	-41.5354	9.76676e-06
rs1376906	-36.2483	-35.3058	-36.2483	-35.3058	0.00495695
rs1376907	-42.8789	-41.8712	-42.8789	-41.8712	6.98072e-06
rs1376908	-39.4403	-38.516	-39.4403	-38.516	0.0002000062999999
rs1376909	-38.002	-37.0617	-38.002	-37.0617	0.0008563560000000001
rs1376910	-37.8998	-36.9617	-37.8998	-36.9617	0.0009463969999999999
rs1376911	-36.2461	-35.3058	-36.2461	-35.3058	0.00495695
rs1376912	-37.9474	-37.0094	-37.9474	-37.0094	0.000902361
rs1376913	-37.9474	-37.0094	-37.9474	-37.0094	0.000902361
rs138143373	-38.1572	-37.2086	-38.1572	-37.2086	0.0007393580000000001
rs1394819	-43.1902	-42.3362	-43.1902	-42.3362	4.385040000000001e-06
rs1394821	-43.48	-42.5455	-43.48	-42.5455	3.5567250000000002e-06
rs1394822	-43.3112	-42.3726	-43.3112	-42.3726	4.228099999999999e-06
rs1452056	-36.2525	-35.3058	-36.2525	-35.3058	0.004956949999999899
rs1452057	-38.0041	-37.0617	-38.0041	-37.0617	0.0008563500000000001
rs1452059	-37.9596	-37.1398	-37.9596	-37.1398	0.000791969
rs1452060	-37.8884	-36.9617	-37.8884	-36.9617	0.000946403
rs1452061	-38.2837	-37.3594	-38.2837	-37.3594	0.000635875
rs1452062	-38.2837	-37.3594	-38.2837	-37.3594	0.000635875
rs1452064	-36.2876	-35.3563	-36.2876	-35.3563	0.00471272
rs1452065	-36.2853	-35.3563	-36.2853	-35.3563	0.00471272
rs1470794	-36.1699	-35.2502	-36.1699	-35.2502	0.0052407499999999
rs1477608	-46.0183	-45.0811	-46.0183	-45.0811	2.817637e-07
rs1502839	-43.357	-42.4764	-43.357	-42.4764	3.8112999999999986e-06
rs1502844	-36.4046	-35.4622	-36.4046	-35.4622	0.0042394699999999995
rs1502851	-42.4385	-41.6146	-42.4385	-41.6146	9.023190000000001e-06
rs1505415	-43.1086	-42.1607	-43.1086	-42.1607	5.226129999999999e-06
rs1505418	-43.3188	-42.3726	-43.3188	-42.3726	4.22805e-06
rs1505419	-43.2496	-42.3036	-43.2496	-42.3036	4.5304100000000006e-06
rs1542296	-36.2277	-35.3058	-36.2277	-35.3058	0.00495693
rs1545486	-37.6003	-36.676	-37.6003	-36.676	0.00125934
rs1545487	-37.9337	-37.0094	-37.9337	-37.0094	0.0009023550000000001
rs1545488	-36.2348	-35.3058	-36.2348	-35.3058	0.00495693
rs1562960	-36.1791	-35.2502	-36.1791	-35.2502	0.005240750000000001
rs1580038	-42.7442	-41.7276	-42.7442	-41.7276	8.05896e-06
rs1584713	-41.7755	-40.7685	-41.7755	-40.7685	2.1028640000000007e-05
rs1584716	-37.8907	-36.9617	-37.8907	-36.9617	0.000946407
rs1584717	-36.1814	-35.2502	-36.1814	-35.2502	0.005240750000000001
rs1593077	-44.5031	-43.467	-44.5031	-43.467	1.41531e-06
rs1597765	-36.2944	-35.3563	-36.2944	-35.3563	0.0047127099999998995
rs1597766	-37.9429	-37.0094	-37.9429	-37.0094	0.000902352
rs1597767	-37.8884	-36.9617	-37.8884	-36.9617	0.000946403
rs1597768	-42.6669	-41.6539	-42.6669	-41.6539	8.67503e-06
rs1597770	-36.1721	-35.2502	-36.1721	-35.2502	0.005240750000000001
rs1597771	-36.4149	-35.4622	-36.4149	-35.4622	0.0042394799999999
rs1597773	-37.9518	-37.0094	-37.9518	-37.0094	0.0009023610000000001
rs1605078	-43.3365	-42.4764	-43.3365	-42.4764	3.811429999999999e-06
rs17273466	-38.7385	-37.8261	-38.7385	-37.8261	0.000398707
rs17333350	-42.3781	-41.3779	-42.3781	-41.3779	1.1433130000000001e-05
rs174413	-45.6699	-44.9078	-45.6699	-44.9078	3.3506800000000005e-07
rs174414	-42.8776	-41.861	-42.8776	-41.861	7.052359999999999e-06
rs182001	-45.7177	-44.9915	-45.7177	-44.9915	3.081514e-07
rs1823693	-37.886	-36.9617	-37.886	-36.9617	0.000946403
rs1823694	-37.9041	-36.9617	-37.9041	-36.9617	0.0009463989999999999
rs1839923	-37.9407	-37.0094	-37.9407	-37.0094	0.0009023519999999999
rs1839925	-42.778	-41.768	-42.778	-41.768	7.74013e-06
rs1839926	-37.8814	-36.9617	-37.8814	-36.9617	0.000946402
rs1857803	-43.0266	-42.0906	-43.0266	-42.0906	5.605899999999998e-06
rs1869103	-37.8382	-36.9092	-37.8382	-36.9092	0.000997439
rs1869104	-36.2544	-35.3058	-36.2544	-35.3058	0.00495693
rs1875632	-43.1401	-42.2662	-43.1401	-42.2662	4.70301e-06
rs1875634	-36.1969	-35.2502	-36.1969	-35.2502	0.0052407499999999
rs1901509	-44.4472	-43.4707	-44.4472	-43.4707	1.4101049999999998e-06
rs1901510	-37.893	-36.9617	-37.893	-36.9617	0.000946401
rs1901511	-36.0285	-35.0927	-36.0285	-35.0927	0.00613442
rs1901512	-34.9773	-34.0423	-34.9773	-34.0423	0.0175369099999999
rs1901517	-36.1284	-35.1994	-36.1284	-35.1994	0.0055133199999999
rs1901518	-37.886	-36.9617	-37.886	-36.9617	0.000946403
rs1901520	-40.6261	-39.6177	-40.6261	-39.6177	6.646399999999999e-05
rs1901521	-37.9313	-37.0094	-37.9313	-37.0094	0.0009023549999999999
rs1901522	-36.1237	-35.1994	-36.1237	-35.1994	0.00551331
rs1913499	-43.9233	-43.2489	-43.9233	-43.2489	1.760235e-06
rs1913500	-42.7229	-41.8065	-42.7229	-41.8065	7.44734e-06
rs1948806	-38.1593	-37.2086	-38.1593	-37.2086	0.0007393559999999
rs1948807	-38.1613	-37.2086	-38.1613	-37.2086	0.000739356
rs1971210	-37.8765	-36.9617	-37.8765	-36.9617	0.0009463979999998999
rs1982418	-43.8391	-42.8048	-43.8391	-42.8048	2.744488000000001e-06
rs2004550	-40.951	-39.9767	-40.951	-39.9767	4.6416900000000006e-05
rs2004551	-40.951	-39.9767	-40.951	-39.9767	4.6416900000000006e-05
rs2010590	-40.8276	-39.8433	-40.8276	-39.8433	5.30395e-05
rs2060833	-36.1237	-35.1994	-36.1237	-35.1994	0.00551331
rs2060834	-36.1237	-35.1994	-36.1237	-35.1994	0.00551331
rs2060836	-38.0063	-37.0617	-38.0063	-37.0617	0.0008563599999999999
rs2060837	-38.7459	-37.8261	-38.7459	-37.8261	0.00039870499999999996
rs2084826	-36.1791	-35.2502	-36.1791	-35.2502	0.005240750000000001
rs2086021	-46.0202	-45.1338	-46.0202	-45.1338	2.672924e-07
rs2113090	-42.3716	-41.3363	-42.3716	-41.3363	1.1917680000000001e-05
rs2113091	-44.4435	-43.4112	-44.4435	-43.4112	1.496501e-06
rs2113092	-42.93	-41.9022	-42.93	-41.9022	6.7677599999999996e-06
rs2123133	-37.9997	-37.0617	-37.9997	-37.0617	0.0008563539999999999
rs2123134	-37.9496	-37.0094	-37.9496	-37.0094	0.0009023579999999999
rs2123135	-36.2439	-35.3058	-36.2439	-35.3058	0.00495695
rs2123136	-42.4649	-41.4571	-42.4649	-41.4571	1.056184e-05
rs2134452	-43.3134	-42.3726	-43.3134	-42.3726	4.2280899999999995e-06
rs2134454	-38.1593	-37.2086	-38.1593	-37.2086	0.0007393559999999
rs2161601	-44.4435	-43.4112	-44.4435	-43.4112	1.496501e-06
rs2167584	-37.9997	-37.0617	-37.9997	-37.0617	0.0008563539999999999
rs2167586	-36.0655	-35.1436	-36.0655	-35.1436	0.0058300999999999995
rs2198246	-37.9452	-37.0094	-37.9452	-37.0094	0.000902355
rs2263376	-44.6915	-43.6542	-44.6915	-43.6542	1.173649e-06
rs2400742	-36.2416	-35.3058	-36.2416	-35.3058	0.00495695
rs2400795	-37.9474	-37.0094	-37.9474	-37.0094	0.000902361
rs2400796	-40.5416	-39.5248	-40.5416	-39.5248	7.29381e-05
rs2400797	-38.002	-37.0617	-38.002	-37.0617	0.0008563560000000001
rs2400798	-37.9561	-37.0094	-37.9561	-37.0094	0.0009023509999998998
rs2400799	-38.0084	-37.0617	-38.0084	-37.0617	0.0008563519999999999
rs2400800	-43.6204	-42.6073	-43.6204	-42.6073	3.3435620000000003e-06
rs2400802	-38.0144	-37.0617	-38.0144	-37.0617	0.000856353
rs2548724	-44.565	-43.5287	-44.565	-43.5287	1.330646e-06
rs2548725	-36.7187	-35.883	-36.7187	-35.883	0.002783107
rs2548726	-41.8129	-40.8671	-41.8129	-40.8671	1.905468e-05
rs2600825	-44.566	-43.5287	-44.566	-43.5287	1.330644e-06
rs2600826	-36.8871	-36.0423	-36.8871	-36.0423	0.0023733979999999
rs2600827	-44.5747	-43.5419	-44.5747	-43.5419	1.3132510000000005e-06
rs2600828	-44.637	-43.6049	-44.637	-43.6049	1.2329619999999999e-06
rs2600830	-44.6302	-43.5933	-44.6302	-43.5933	1.247453e-06
rs2600831	-36.5054	-35.6729	-36.5054	-35.6729	0.003433953
rs2600832	-44.5412	-43.5085	-44.5412	-43.5085	1.3577819999999999e-06
rs2600833	-42.7919	-41.7642	-42.7919	-41.7642	7.76948e-06
rs2600834	-44.6302	-43.5933	-44.6302	-43.5933	1.247453e-06
rs2600835	-44.511	-43.4784	-44.511	-43.4784	1.3992729999999998e-06
rs261091	-45.6356	-44.8782	-45.6356	-44.8782	3.4512500000000004e-07
rs261093	-45.7079	-44.963	-45.7079	-44.963	3.17081e-07
rs261095	-45.6278	-44.8491	-45.6278	-44.8491	3.55308e-07
rs261098	-44.345	-43.3131	-44.345	-43.3131	1.6507930000000002e-06
rs261100	-44.1149	-43.0832	-44.1149	-43.0832	2.077472e-06
rs261101	-44.0487	-43.0172	-44.0487	-43.0172	2.219228e-06
rs261102	-44.0487	-43.0172	-44.0487	-43.0172	2.219228e-06
rs261103	-42.4895	-41.4598	-42.4895	-41.4598	1.053394e-05
rs261110	-44.5344	-43.5796	-44.5344	-43.5796	1.264636e-06
rs261113	-44.7908	-43.7891	-44.7908	-43.7891	1.025549e-06
rs28532891	-36.1814	-35.2502	-36.1814	-35.2502	0.005240750000000001
rs28761231	-46.079	-45.1257	-46.079	-45.1257	2.694704e-07
rs2895806	-40.826	-39.8433	-40.826	-39.8433	5.3039500000000006e-05
rs2895830	-40.6375	-39.6177	-40.6375	-39.6177	6.646390000000001e-05
rs3096194	-44.5654	-43.5287	-44.5654	-43.5287	1.3306420000000003e-06
rs3096195	-44.511	-43.4784	-44.511	-43.4784	1.3992729999999998e-06
rs3096196	-44.5115	-43.4784	-44.5115	-43.4784	1.3992689999999999e-06
rs3096197	-42.967	-41.9392	-42.967	-41.9392	6.522130000000001e-06
rs3096213	-44.4773	-43.4449	-44.4773	-43.4449	1.4469940000000001e-06
rs3096214	-36.5511	-35.7284	-36.5511	-35.7284	0.00324868
rs3105231	-43.4559	-42.5787	-43.4559	-42.5787	3.44057e-06
rs3105463	-43.2322	-42.3725	-43.2322	-42.3725	4.228649999999999e-06
rs3105467	-42.7603	-41.8404	-42.7603	-41.8404	7.198900000000001e-06
rs3105474	-43.3394	-42.4764	-43.3394	-42.4764	3.8114100000000003e-06
rs3105476	-43.1412	-42.1975	-43.1412	-42.1975	5.03747e-06
rs3105479	-43.1843	-42.2341	-43.1843	-42.2341	4.85602e-06
rs3114586	-43.309	-42.4432	-43.309	-42.4432	3.939929999999999e-06
rs3114600	-43.3188	-42.3726	-43.3188	-42.3726	4.22805e-06
rs3114606	-43.3046	-42.3726	-43.3046	-42.3726	4.22816e-06
rs3114608	-42.7311	-41.8065	-42.7311	-41.8065	7.4472799999999984e-06
rs3114659	-43.6515	-42.6208	-43.6515	-42.6208	3.298747e-06
rs3114660	-40.9074	-39.9349	-40.9074	-39.9349	4.8400900000000006e-05
rs3114661	-38.207	-37.4109	-38.207	-37.4109	0.00060395
rs3114665	-36.6044	-35.7782	-36.6044	-35.7782	0.0030908000000000003
rs3114666	-42.9306	-41.9022	-42.9306	-41.9022	6.7677500000000006e-06
rs3114667	-42.8888	-41.861	-42.8888	-41.861	7.052300000000001e-06
rs35143096	-45.9805	-45.0536	-45.9805	-45.0536	2.896079e-07
rs35177830	-45.8735	-44.8941	-45.8735	-44.8941	3.396793e-07
rs35220062	-46.111	-45.1858	-46.111	-45.1858	2.53741e-07
rs35414166	-46.0925	-45.1853	-46.0925	-45.1853	2.538707000000001e-07
rs35506458	-42.9343	-42.0906	-42.9343	-42.0906	5.60549e-06
rs35941780	-44.3001	-43.2965	-44.3001	-43.2965	1.6784170000000001e-06
rs370176	-44.1501	-43.1178	-44.1501	-43.1178	2.006819e-06
rs386464	-36.4359	-35.6229	-36.4359	-35.6229	0.00361008
rs390614	-44.1812	-43.1489	-44.1812	-43.1489	1.9454630000000003e-06
rs397655	-44.3837	-43.535	-44.3837	-43.535	1.3223570000000001e-06
rs398228	-44.3117	-43.2794	-44.3117	-43.2794	1.7073600000000001e-06
rs402846	-44.0487	-43.0172	-44.0487	-43.0172	2.219228e-06
rs404598	-36.3916	-35.5728	-36.3916	-35.5728	0.0037956
rs407046	-44.4367	-43.4735	-44.4367	-43.4735	1.406229e-06
rs4085107	-36.1988	-35.2502	-36.1988	-35.2502	0.005240750000000001
rs410674	-44.5415	-43.5796	-44.5415	-43.5796	1.2645900000000003e-06
rs411423	-44.5415	-43.5796	-44.5415	-43.5796	1.2645900000000003e-06
rs4114686	-37.8907	-36.9617	-37.8907	-36.9617	0.000946407
rs416332	-37.8615	-37.1354	-37.8615	-37.1354	0.0007955350000000001
rs416734	-44.3117	-43.2794	-44.3117	-43.2794	1.7073600000000001e-06
rs420900	-43.8201	-42.7901	-43.8201	-42.7901	2.7849160000000007e-06
rs425765	-44.4755	-43.5102	-44.4755	-43.5102	1.355513e-06
rs431778	-44.1481	-43.1163	-44.1481	-43.1163	2.009831e-06
rs432161	-43.9366	-42.9706	-43.9366	-42.9706	2.3251830000000004e-06
rs432190	-44.0794	-43.0511	-44.0794	-43.0511	2.1452180000000003e-06
rs433400	-44.494	-43.5103	-44.494	-43.5103	1.3553860000000004e-06
rs4343814	-40.826	-39.8433	-40.826	-39.8433	5.3039500000000006e-05
rs434771	-44.1812	-43.1489	-44.1812	-43.1489	1.9454630000000003e-06
rs438617	-43.8882	-42.8597	-43.8882	-42.8597	2.5977770000000004e-06
rs4386713	-40.8351	-39.8341	-40.8351	-39.8341	5.3531e-05
rs438928	-43.8748	-42.9329	-43.8748	-42.9329	2.41451e-06
rs4413509	-37.9313	-37.0094	-37.9313	-37.0094	0.0009023549999999999
rs443710	-44.5453	-43.5796	-44.5453	-43.5796	1.2645649999999998e-06
rs452857	-44.2801	-43.2484	-44.2801	-43.2484	1.7611900000000003e-06
rs4639187	-37.959	-37.0094	-37.959	-37.0094	0.000902358
rs4640764	-36.1744	-35.2502	-36.1744	-35.2502	0.0052407499999999
rs4703014	-36.6612	-35.7276	-36.6612	-35.7276	0.0032511769999999996
rs4703224	-42.8528	-41.8447	-42.8528	-41.8447	7.168029999999999e-06
rs4703225	-36.1814	-35.2502	-36.1814	-35.2502	0.005240750000000001
rs4703226	-36.1814	-35.2502	-36.1814	-35.2502	0.005240750000000001
rs4703227	-42.8831	-41.8712	-42.8831	-41.8712	6.980689999999998e-06
rs4703228	-36.0816	-35.1436	-36.0816	-35.1436	0.0058301099999999995
rs4703229	-37.9975	-37.0617	-37.9975	-37.0617	0.000856355
rs4703230	-36.4149	-35.4622	-36.4149	-35.4622	0.0042394799999999
rs4703231	-38.1593	-37.2086	-38.1593	-37.2086	0.0007393559999999
rs4703232	-38.112	-37.1613	-38.112	-37.1613	0.0007751679999998999
rs55668441	-36.2853	-35.3563	-36.2853	-35.3563	0.00471272
rs55703459	-37.9452	-37.0094	-37.9452	-37.0094	0.000902355
rs55750330	0.0	-44.7853	0.0	-44.7853	3.78738e-07
rs55912935	-42.3756	-41.3778	-42.3756	-41.3778	1.143314e-05
rs56218837	-43.3494	-42.3482	-43.3494	-42.3482	4.33246e-06
rs56358831	-36.1721	-35.2502	-36.1721	-35.2502	0.005240750000000001
rs56881277	-40.9545	-39.9767	-40.9545	-39.9767	4.6416900000000006e-05
rs57415604	-42.4638	-41.4571	-42.4638	-41.4571	1.0561889999999999e-05
rs58080162	-36.3091	-35.3563	-36.3091	-35.3563	0.0047127199999998995
rs58644688	-43.7224	-42.7131	-43.7224	-42.7131	3.007885e-06
rs60356894	-37.8975	-36.9617	-37.8975	-36.9617	0.000946407
rs62369274	-37.9452	-37.0094	-37.9452	-37.0094	0.000902355
rs62369302	-42.6987	-41.6908	-42.6987	-41.6908	8.36105e-06
rs62369303	-43.3378	-42.3292	-43.3378	-42.3292	4.41577e-06
rs62369304	-43.5464	-42.5375	-43.5464	-42.5375	3.5855550000000003e-06
rs62369307	-42.7047	-41.6908	-42.7047	-41.6908	8.36091e-06
rs62369308	-43.6259	-42.6073	-43.6259	-42.6073	3.3435320000000007e-06
rs62369341	-41.7787	-40.7685	-41.7787	-40.7685	2.1028590000000003e-05
rs62369342	-41.7389	-40.7287	-41.7389	-40.7287	2.1881990000000004e-05
rs62369343	-42.8531	-41.8356	-42.8531	-41.8356	7.234080000000001e-06
rs62369345	-40.6273	-39.6177	-40.6273	-39.6177	6.64641e-05
rs62370975	-42.6783	-41.6539	-42.6783	-41.6539	8.674980000000001e-06
rs62370977	-43.0321	-42.0201	-43.0321	-42.0201	6.01494e-06
rs62371010	-43.2766	-42.2755	-43.2766	-42.2755	4.6590899999999985e-06
rs62371032	-43.3481	-42.3482	-43.3481	-42.3482	4.33246e-06
rs62371033	-42.911	-41.9103	-42.911	-41.9103	6.71285e-06
rs62371034	-42.9872	-41.9695	-42.9872	-41.9695	6.3275899999999995e-06
rs62372171	-44.1192	-43.0825	-44.1192	-43.0825	2.078942e-06
rs62372208	-40.8244	-39.8433	-40.8244	-39.8433	5.30395e-05
rs62372209	-40.8244	-39.8433	-40.8244	-39.8433	5.30395e-05
rs62372210	-40.8244	-39.8433	-40.8244	-39.8433	5.30395e-05
rs62372211	-44.0486	-43.0128	-44.0486	-43.0128	2.229067e-06
rs62372237	-42.6618	-41.6539	-42.6618	-41.6539	8.674979999999998e-06
rs62372300	-43.517	-42.5041	-43.517	-42.5041	3.70727e-06
rs650778	-45.8058	-45.0474	-45.8058	-45.0474	2.914133e-07
rs6596459	-37.8836	-36.9617	-37.8836	-36.9617	0.000946407
rs6596470	-36.2461	-35.3058	-36.2461	-35.3058	0.00495695
rs6596480	-36.2944	-35.3563	-36.2944	-35.3563	0.0047127099999998995
rs6596482	-37.8884	-36.9617	-37.8884	-36.9617	0.000946403
rs6596484	-37.8289	-36.9092	-37.8289	-36.9092	0.000997439
rs6596485	-36.1237	-35.1994	-36.1237	-35.1994	0.00551331
rs6596486	-41.8233	-40.8082	-41.8233	-40.8082	2.021028e-05
rs6596487	-36.1721	-35.2502	-36.1721	-35.2502	0.005240750000000001
rs6596488	-37.9814	-37.0617	-37.9814	-37.0617	0.0008563519999999999
rs6596490	-38.0472	-37.1092	-38.0472	-37.1092	0.0008166450000000001
rs6596492	-38.002	-37.0617	-38.002	-37.0617	0.0008563560000000001
rs6596493	-36.2461	-35.3058	-36.2461	-35.3058	0.00495695
rs6596495	-37.9997	-37.0617	-37.9997	-37.0617	0.0008563539999999999
rs6596496	-38.0494	-37.1092	-38.0494	-37.1092	0.000816644
rs6596498	-36.4149	-35.4622	-36.4149	-35.4622	0.0042394799999999
rs6596501	-36.6325	-35.6777	-36.6325	-35.6777	0.0034175150000000003
rs6859811	-37.879	-36.9617	-37.879	-36.9617	0.0009463990000000001
rs6860381	-37.8814	-36.9617	-37.8814	-36.9617	0.000946402
rs6860720	-37.9291	-37.0094	-37.9291	-37.0094	0.000902357
rs6861350	-36.2922	-35.3563	-36.2922	-35.3563	0.00471273
rs6861382	-36.2922	-35.3563	-36.2922	-35.3563	0.00471273
rs6862270	-37.9953	-37.0617	-37.9953	-37.0617	0.000856359
rs6862876	-36.3521	-35.4118	-36.3521	-35.4118	0.00445839
rs6862894	-36.2966	-35.3563	-36.2966	-35.3563	0.00471272
rs6863041	-36.2944	-35.3563	-36.2944	-35.3563	0.0047127099999998995
rs6866255	-36.2525	-35.3058	-36.2525	-35.3058	0.004956949999999899
rs6867264	-37.9452	-37.0094	-37.9452	-37.0094	0.000902355
rs6867496	-38.002	-37.0617	-38.002	-37.0617	0.0008563560000000001
rs6868299	-36.307	-35.3563	-36.307	-35.3563	0.00471272
rs6869014	-36.1648	-35.1994	-36.1648	-35.1994	0.00551332
rs6869607	-36.1837	-35.2502	-36.1837	-35.2502	0.00524075
rs6871070	-36.1744	-35.2502	-36.1744	-35.2502	0.0052407499999999
rs6871899	-36.3521	-35.4118	-36.3521	-35.4118	0.00445839
rs6871966	-36.2439	-35.3058	-36.2439	-35.3058	0.00495695
rs6872341	-37.9474	-37.0094	-37.9474	-37.0094	0.000902361
rs6872759	-43.0455	-42.1927	-43.0455	-42.1927	5.06132e-06
rs6873243	-35.7009	-34.7651	-35.7009	-34.7651	0.0085126
rs6873305	-38.0335	-37.1092	-38.0335	-37.1092	0.00081665
rs6873363	-36.2416	-35.3058	-36.2416	-35.3058	0.00495695
rs6873373	-36.2416	-35.3058	-36.2416	-35.3058	0.00495695
rs6873384	-36.2416	-35.3058	-36.2416	-35.3058	0.00495695
rs6873738	-36.6634	-35.7276	-36.6634	-35.7276	0.0032511779999999995
rs6874093	-36.2853	-35.3563	-36.2853	-35.3563	0.00471272
rs6874612	-36.2876	-35.3563	-36.2876	-35.3563	0.00471272
rs6877722	-37.9407	-37.0094	-37.9407	-37.0094	0.0009023519999999999
rs6877762	-36.2966	-35.3563	-36.2966	-35.3563	0.00471272
rs6878190	-38.6485	-37.8192	-38.6485	-37.8192	0.00040146500000000005
rs6878326	-37.9291	-37.0094	-37.9291	-37.0094	0.000902357
rs6880814	-46.1326	-45.2059	-46.1326	-45.2059	2.487046e-07
rs6880815	-37.9452	-37.0094	-37.9452	-37.0094	0.000902355
rs6881112	-42.8038	-41.7962	-42.8038	-41.7962	7.524249999999998e-06
rs6881331	-40.7752	-39.7958	-40.7752	-39.7958	5.5621599999999996e-05
rs6882313	-40.7735	-39.7958	-40.7735	-39.7958	5.5621699999999996e-05
rs6884141	-43.5175	-42.5097	-43.5175	-42.5097	3.6863840000000004e-06
rs6884162	-36.1837	-35.2502	-36.1837	-35.2502	0.00524075
rs6885800	-36.2461	-35.3058	-36.2461	-35.3058	0.00495695
rs6886744	-37.9452	-37.0094	-37.9452	-37.0094	0.000902355
rs6887402	-36.2394	-35.3058	-36.2394	-35.3058	0.00495694
rs6887766	-37.9429	-37.0094	-37.9429	-37.0094	0.000902352
rs6890130	-36.6113	-35.6777	-36.6113	-35.6777	0.0034175179999999996
rs6891115	0.0	-44.9267	0.0	-44.9267	3.28794e-07
rs6891766	-36.9765	-36.0309	-36.9765	-36.0309	0.002400636
rs6891936	-36.3477	-35.4118	-36.3477	-35.4118	0.00445839
rs6892350	-38.002	-37.0617	-38.002	-37.0617	0.0008563560000000001
rs6893391	-36.2504	-35.3058	-36.2504	-35.3058	0.00495695
rs6893520	-42.4325	-41.4197	-42.4325	-41.4197	1.0964289999999999e-05
rs6893723	-36.144	-35.1994	-36.144	-35.1994	0.0055132999999999
rs6894257	-46.1282	-45.1814	-46.1282	-45.1814	2.548581000000001e-07
rs6895200	-36.6067	-35.6777	-36.6067	-35.6777	0.003417519
rs6895407	-40.7718	-39.7958	-40.7718	-39.7958	5.5621699999999996e-05
rs6895795	-38.002	-37.0617	-38.002	-37.0617	0.0008563560000000001
rs709369	-40.8959	-39.888	-40.8959	-39.888	5.07247e-05
rs709370	-44.237	-43.2202	-44.237	-43.2202	1.8115230000000004e-06
rs709371	-40.8429	-39.8409	-40.8429	-39.8409	5.316649999999999e-05
rs709372	-38.46	-37.6068	-38.46	-37.6068	0.000496514
rs71586338	0.0	-42.4694	0.0	-42.4694	3.83797e-06
rs72660736	-46.1221	-45.1813	-46.1221	-45.1813	2.5489969999999996e-07
rs7341124	-36.2416	-35.3058	-36.2416	-35.3058	0.00495695
rs7341146	-37.893	-36.9617	-37.893	-36.9617	0.000946401
rs7356647	-36.3625	-35.4118	-36.3625	-35.4118	0.0044583899999999
rs7356705	-38.112	-37.1613	-38.112	-37.1613	0.0007751679999998999
rs75119073	-43.3059	-42.2953	-43.3059	-42.2953	4.56789e-06
rs76146936	-43.6939	-42.6806	-43.6939	-42.6806	3.1072680000000003e-06
rs7700587	-37.893	-36.9617	-37.893	-36.9617	0.000946401
rs7701832	-40.8675	-39.8865	-40.8675	-39.8865	5.08011e-05
rs7702418	-37.8358	-36.9092	-37.8358	-36.9092	0.000997435
rs7710414	-43.1359	-42.1209	-43.1359	-42.1209	5.43852e-06
rs7711687	-36.3625	-35.4118	-36.3625	-35.4118	0.0044583899999999
rs7712152	-37.993	-37.0617	-37.993	-37.0617	0.0008563560000000001
rs7712282	-41.4075	-40.3757	-41.4075	-40.3757	3.114402000000001e-05
rs7712690	-38.1588	-37.3358	-38.1588	-37.3358	0.000651035
rs7714004	-37.9953	-37.0617	-37.9953	-37.0617	0.000856359
rs7714927	-42.6987	-41.6908	-42.6987	-41.6908	8.36105e-06
rs7715217	-36.2922	-35.3563	-36.2922	-35.3563	0.00471273
rs7716398	-43.3481	-42.3482	-43.3481	-42.3482	4.33246e-06
rs7718122	-37.9407	-37.0094	-37.9407	-37.0094	0.0009023519999999999
rs7719316	-36.1791	-35.2502	-36.1791	-35.2502	0.005240750000000001
rs7721084	-36.1284	-35.1994	-36.1284	-35.1994	0.0055133199999999
rs7721548	-36.1814	-35.2502	-36.1814	-35.2502	0.005240750000000001
rs7722680	-36.1814	-35.2502	-36.1814	-35.2502	0.005240750000000001
rs7724496	-37.8765	-36.9617	-37.8765	-36.9617	0.0009463979999998999
rs7724920	-38.002	-37.0617	-38.002	-37.0617	0.0008563560000000001
rs7724943	-37.6308	-37.0094	-37.6308	-37.0094	0.0009023610000000001
rs7726174	-36.2416	-35.3058	-36.2416	-35.3058	0.00495695
rs7728630	-42.752	-41.7276	-42.752	-41.7276	8.0589e-06
rs7731256	-37.8358	-36.9092	-37.8358	-36.9092	0.000997435
rs7731310	-38.1099	-37.1613	-38.1099	-37.1613	0.0007751679999999999
rs7731845	-37.9975	-37.0617	-37.9975	-37.0617	0.000856355
rs7732942	-36.3625	-35.4118	-36.3625	-35.4118	0.0044583899999999
rs7733253	-36.3408	-35.4118	-36.3408	-35.4118	0.00445839
rs7733501	-43.3039	-42.2953	-43.3039	-42.2953	4.5679e-06
rs7733695	-36.2922	-35.3563	-36.2922	-35.3563	0.00471273
rs7734060	-43.6615	-42.7262	-43.6615	-42.7262	2.968723e-06
rs7734467	-36.2439	-35.3058	-36.2439	-35.3058	0.00495695
rs7734926	-36.0622	-35.1436	-36.0622	-35.1436	0.0058301099999999995
rs7734988	-41.8163	-40.8082	-41.8163	-40.8082	2.0210300000000002e-05
rs7736579	-37.8953	-36.9617	-37.8953	-36.9617	0.000946398
rs7737204	-36.1284	-35.1994	-36.1284	-35.1994	0.0055133199999999
rs7737248	-38.114	-37.1613	-38.114	-37.1613	0.000775169
rs7737963	-37.886	-36.9617	-37.886	-36.9617	0.000946403
rs78033496	-36.2416	-35.3058	-36.2416	-35.3058	0.00495695
rs78368500	-43.5504	-42.5375	-43.5504	-42.5375	3.585525e-06
rs78857908	-43.5504	-42.5375	-43.5504	-42.5375	3.585525e-06
rs78943353	0.0	-44.3124	0.0	-44.3124	6.07728e-07
rs841752	-44.1812	-43.1489	-44.1812	-43.1489	1.9454630000000003e-06
rs841921	-38.0496	-37.2603	-38.0496	-37.2603	0.0007021169999999999
rs841922	-44.12	-43.083	-44.12	-43.083	2.0780079999999996e-06
rs841923	-37.6571	-36.861	-37.6571	-36.861	0.001046703
rs841924	-40.8729	-39.888	-40.8729	-39.888	5.0724700000000006e-05
rs841925	-38.1267	-37.3071	-38.1267	-37.3071	0.0006699829999998999
rs841926	-43.8237	-42.8289	-43.8237	-42.8289	2.679063e-06
rs841927	-40.8789	-39.888	-40.8789	-39.888	5.0724800000000006e-05
rs841928	-41.1044	-40.112	-41.1044	-40.112	4.0543899999999996e-05
rs841929	-40.9272	-39.9349	-40.9272	-39.9349	4.84008e-05
rs841930	-40.9314	-39.9349	-40.9314	-39.9349	4.84008e-05
rs841931	-40.8403	-39.8409	-40.8403	-39.8409	5.316649999999999e-05
rs841932	-44.4728	-43.4344	-44.4728	-43.4344	1.462206e-06
rs841933	-36.7699	-35.9875	-36.7699	-35.9875	0.002507095
rs841934	-44.5679	-43.5287	-44.5679	-43.5287	1.330629e-06
rs896544	-40.9528	-39.9767	-40.9528	-39.9767	4.6417e-05
rs896545	-40.9999	-40.0238	-40.9999	-40.0238	4.42807e-05
rs896546	-36.1721	-35.2502	-36.1721	-35.2502	0.005240750000000001
rs9285943	-37.9407	-37.0094	-37.9407	-37.0094	0.0009023519999999999
rs9285946	-37.6027	-36.676	-37.6027	-36.676	0.0012593349999999999
rs9327836	-36.2277	-35.3058	-36.2277	-35.3058	0.00495693
rs9327841	-37.9452	-37.0094	-37.9452	-37.0094	0.000902355
rs9327843	-36.2461	-35.3058	-36.2461	-35.3058	0.00495695
rs9327844	-37.9452	-37.0094	-37.9452	-37.0094	0.000902355
rs9327845	-37.9452	-37.0094	-37.9452	-37.0094	0.000902355
rs9327848	-36.1882	-35.2502	-36.1882	-35.2502	0.00524075
rs9327850	-37.9407	-37.0094	-37.9407	-37.0094	0.0009023519999999999
rs9327851	-36.2944	-35.3563	-36.2944	-35.3563	0.0047127099999998995
rs9327860	-38.1593	-37.2086	-38.1593	-37.2086	0.0007393559999999
rs9327862	-42.919	-42.0547	-42.919	-42.0547	5.8105699999999995e-06
rs953280	-42.5435	-41.5763	-42.5435	-41.5763	9.37552e-06
rs964518	-42.8225	-41.8781	-42.8225	-41.8781	6.933069999999999e-06
rs9686632	-46.1341	-45.1816	-46.1341	-45.1816	2.548186e-07
rs974132	-40.6261	-39.6177	-40.6261	-39.6177	6.646399999999999e-05
rs974133	-36.1237	-35.1994	-36.1237	-35.1994	0.00551331
rs9765316	-37.9429	-37.0094	-37.9429	-37.0094	0.000902352
rs981988	-45.9742	-44.9911	-45.9742	-44.9911	3.082822e-07
rs982094	-43.1126	-42.1607	-43.1126	-42.1607	5.22611e-06
rs997999	-43.011	-42.0572	-43.011	-42.0572	5.795839999999999e-06
rs9986226	-36.1237	-35.1994	-36.1237	-35.1994	0.00551331
