## Supplementary material for "Characterization of shared and ancestry-specific signals driving complex traits using multi-ancestry fine-mapping": global_pips.txt

SNP_ID	shared_ll	notshared_ll	global_pips
rs10039569	-197.198	-196.476	0.0023944680000000003
rs10052471	-201.629	-200.667	3.4336110000000006e-05
rs10053964	-196.849	-196.072	0.0035381470000000006
rs10068963	-202.182	-201.234	1.952753e-05
rs10075477	-201.411	-200.473	4.1911370000000005e-05
rs10477875	-201.854	-200.919	2.6832309999999998e-05
rs10479391	-201.464	-200.503	4.046125000000001e-05
rs11242652	-201.928	-201.287	1.990035e-05
rs11242654	-200.694	-199.922	7.541549999999999e-05
rs114412708	0.0	-200.894	2.18137e-05
rs115563396	0.0	-199.773	6.69323e-05
rs115779	-196.404	-195.735	0.0050902000000000005
rs11744426	-200.501	-199.549	0.00010523950000000002
rs1195946	-201.078	-200.778	3.65764e-05
rs1195947	-200.606	-200.361	5.65706e-05
rs1195948	-198.935	-198.687	0.000301275
rs12515340	-198.484	-197.549	0.000780733
rs12518403	-202.205	-201.238	1.938216e-05
rs12653426	-201.562	-200.6	3.670351e-05
rs12654281	-201.203	-200.909	3.21543e-05
rs13160145	-200.483	-199.792	8.75782e-05
rs13178589	-196.952	-196.05	0.003518304
rs13185104	-201.631	-201.3	2.149788e-05
rs13186418	0.0	-200.611	2.8951e-05
rs1363896	-194.728	-197.299	0.00771854
rs1388132	-201.62	-201.266	2.206765e-05
rs140608111	0.0	-200.156	4.56088e-05
rs1433050	-200.724	-199.986	7.132980000000001e-05
rs149444	-196.676	-195.998	0.003903748
rs149498	-196.66	-196.06	0.0037452899999999996
rs151956	-199.177	-198.543	0.0003099042
rs151958	-197.192	-196.624	0.002148613
rs152555	-200.296	-199.434	0.0001203741
rs152578	-199.925	-198.969	0.0001878506
rs152579	-199.925	-198.969	0.0001878506
rs152580	-200.229	-199.272	0.0001386326
rs152582	-196.614	-195.942	0.00413526
rs152584	-199.296	-198.63	0.00028171720000000003
rs152585	-199.395	-198.669	0.0002668414
rs152587	-200.78	-200.051	6.694169999999999e-05
rs152589	-196.293	-195.604	0.0057711099999999994
rs152591	-197.262	-196.604	0.0021411209999999997
rs152592	-196.715	-196.044	0.0037349389999999996
rs152593	-196.69	-196.06	0.0037156480000000006
rs152595	-196.518	-195.884	0.0044268300000000005
rs152596	-196.404	-195.748	0.005041530000000001
rs152597	-200.672	-200.051	6.881980000000001e-05
rs152598	-196.577	-195.972	0.004084600000000001
rs152599	-197.963	-197.376	0.0010076279999999998
rs152601	-196.917	-196.321	0.002887106
rs152603	-201.395	-200.799	3.2796939999999994e-05
rs152605	-196.825	-196.276	0.0030601870000000002
rs152606	-201.254	-200.724	3.600859999999999e-05
rs152607	-196.332	-195.837	0.00481958
rs152608	-196.918	-196.408	0.0027115869999999997
rs152609	-197.492	-196.962	0.001549202
rs152611	-196.74	-196.276	0.003135699
rs152612	-199.405	-199.003	0.0002090259
rs154642	-201.113	-200.31	5.0784699999999995e-05
rs154646	-196.262	-195.972	0.00448807
rs154647	-200.526	-200.215	6.400230000000001e-05
rs154648	-201.164	-200.902	3.2737199999999995e-05
rs163895	-201.427	-200.814	3.2151670000000004e-05
rs17159828	-199.142	-198.575	0.000305603
rs17159829	-199.195	-198.621	0.0002911544
rs17159830	-198.913	-198.353	0.000382376
rs17160641	-202.014	-201.222	2.0462309999999996e-05
rs17160651	-201.917	-201.261	2.0342e-05
rs17160709	-201.825	-200.924	2.6891810000000003e-05
rs184425419	0.0	-200.096	4.84449e-05
rs187268	-198.958	-199.164	0.00022374599999999998
rs187557	-192.118	-191.501	0.3559302
rs1909738	-198.064	-197.154	0.001164353
rs2163794	-199.824	-201.155	5.91638e-05
rs2283	-199.846	-199.249	0.00015440809999999998
rs2410956	-200.052	-200.118	8.11419e-05
rs2410978	-199.859	-200.025	9.293140000000001e-05
rs2454900	-198.25	-197.308	0.000991274
rs250250	-198.567	-197.686	0.000688068
rs250252	-200.584	-199.773	8.676419999999998e-05
rs252689	-199.463	-199.645	0.00013685089999999997
rs252690	-199.721	-199.841	0.00010947649999999999
rs252691	-200.19	-199.922	8.70366e-05
rs252703	-198.466	-198.909	0.000323662
rs252803	-194.828	-195.559	0.010792079999999999
rs252804	-194.924	-195.683	0.00969262
rs252805	-194.92	-195.651	0.00984131
rs252808	-193.122	-194.554	0.046882299999999995
rs252810	-192.991	-194.332	0.05477270000000001
rs252811	-193.006	-194.381	0.0534331
rs252812	-192.284	-194.422	0.0939071
rs252814	-196.536	-197.002	0.0022046899999999996
rs252815	-194.838	-195.734	0.01000214
rs252816	-201.736	-200.783	3.0641139999999996e-05
rs252817	-201.964	-201.001	2.4588789999999997e-05
rs252818	-193.277	-194.64	0.040904300000000005
rs252819	-193.423	-194.855	0.034686800000000004
rs252983	-195.467	-195.815	0.006811079999999999
rs252984	-195.217	-195.651	0.00837512
rs252991	-200.252	-200.585	5.734960000000001e-05
rs253110	-198.837	-198.202	0.000435592
rs253128	-199.916	-200.11	8.64439e-05
rs253129	-200.057	-200.257	7.48327e-05
rs2562525	-195.053	-195.651	0.009127890000000001
rs2731839	-195.112	-195.815	0.008218080000000003
rs2731840	-195.011	-195.563	0.009725129999999998
rs27443	-199.664	-198.706	0.0002441835
rs27661	-199.564	-198.838	0.00022550640000000005
rs28369477	-201.125	-200.189	5.5699200000000004e-05
rs2900119	-199.171	-199.655	0.0001567562
rs341273	0.0	-200.964	2.03435e-05
rs341275	0.0	-200.935	2.0923e-05
rs342602	0.0	-200.945	2.07276e-05
rs342605	0.0	-200.858	2.26034e-05
rs34586	-196.398	-196.597	0.0029054500000000004
rs352606	0.0	-201.222	1.57078e-05
rs352610	0.0	-200.902	2.16438e-05
rs36016556	-201.582	-201.229	2.291415e-05
rs375811	-201.538	-201.092	2.552415e-05
rs3843490	-200.569	-200.406	5.563459999999999e-05
rs399945	-199.571	-199.917	0.0001125199
rs4073517	-201.367	-200.408	4.4509620000000006e-05
rs411191	-197.462	-197.173	0.001350181
rs4245988	-201.298	-200.34	4.765501e-05
rs4262090	-202.192	-201.225	1.963087e-05
rs431982	-192.391	-194.294	0.0876802
rs433084	-200.312	-200.788	5.026709999999999e-05
rs4341867	-201.609	-200.667	3.448095000000001e-05
rs4449519	-197.042	-196.316	0.0028079970000000004
rs4476284	-201.479	-200.537	3.927773e-05
rs4533874	-201.159	-200.22	5.3947500000000005e-05
rs4571459	-197.015	-196.277	0.002909455
rs4632787	-200.607	-199.73	8.92434e-05
rs467472	-194.768	-195.32	0.012399339999999998
rs468998	-194.523	-195.403	0.013786229999999997
rs4957524	-198.655	-197.744	0.000645431
rs4957677	-198.34	-197.411	0.000897231
rs4957682	-201.984	-201.018	2.4145639999999997e-05
rs4957696	-201.312	-201.17	2.6130329999999998e-05
rs4957698	-200.415	-199.502	0.00011119819999999999
rs4957728	-200.715	-199.977	7.19408e-05
rs55837064	-199.175	-198.38	0.0003505813
rs55876360	-201.927	-201.297	1.974793e-05
rs55993664	0.0	-200.611	2.8951e-05
rs62355551	-200.547	-199.94	7.71787e-05
rs62355613	0.0	-198.735	0.000188978
rs62355957	-201.23	-200.577	4.035120000000001e-05
rs62358285	-200.84	-200.036	6.676309999999999e-05
rs6596732	-200.888	-200.301	5.4065500000000006e-05
rs66825386	-201.837	-201.068	2.398811e-05
rs68142609	-201.753	-200.963	2.651161e-05
rs6866081	-202.199	-201.235	1.945784e-05
rs6866693	-201.719	-200.777	3.088892e-05
rs6867085	-201.382	-201.11	2.649056e-05
rs6871097	-197.996	-197.083	0.001249182
rs6874482	-201.415	-200.455	4.246514e-05
rs6874598	-201.976	-201.061	2.3390569999999997e-05
rs6874672	-201.0	-200.199	5.6778300000000005e-05
rs6875341	-197.996	-197.083	0.001249182
rs6877073	-197.932	-197.012	0.0013396200000000001
rs6877258	-198.315	-197.398	0.0009107799999999999
rs6879279	-198.799	-198.089	0.0004786680000000001
rs6880364	-201.63	-200.667	3.433304e-05
rs6882355	-201.828	-201.186	2.1991059999999997e-05
rs6883713	-201.709	-201.03	2.5476010000000002e-05
rs6884030	-198.894	-197.983	0.000508105
rs6884177	-199.944	-199.006	0.0001816477
rs6884705	-201.914	-201.178	2.165397e-05
rs6885273	-201.795	-200.871	2.823063e-05
rs6893146	-201.596	-200.634	3.549821e-05
rs6893945	-198.326	-197.398	0.0009086259999999999
rs6897870	0.0	-201.298	1.45645e-05
rs7443308	-201.629	-200.667	3.433775e-05
rs7447229	-201.334	-200.386	4.5593589999999996e-05
rs75928884	0.0	-200.91	2.14602e-05
rs7705884	-201.086	-200.147	5.8032500000000004e-05
rs7708137	-201.568	-201.229	2.3016779999999998e-05
rs7708343	-200.18	-200.322	6.83254e-05
rs7716448	-201.853	-201.068	2.3895329999999997e-05
rs7720097	-201.119	-200.18	5.613619999999999e-05
rs7734866	-200.743	-199.881	7.697e-05
rs7735300	-201.571	-201.229	2.299522e-05
rs7736306	-201.456	-200.777	3.28042e-05
rs919768	-200.659	-199.857	7.98842e-05
rs9327985	-201.671	-200.73	3.238708999999999e-05
rs9327986	-201.568	-200.634	3.571014e-05
rs998906	-201.567	-200.834	3.058374e-05
rs999063	-200.916	-200.137	6.0736e-05
