## Supplementary material for "Characterization of shared and ancestry-specific signals driving complex traits using multi-ancestry fine-mapping": mscaviar_results_shared_pips.txt

SNP_ID	shared_pip	shared_ll	notshared_ll
rs2454900	0.000204501	-198.25	-197.308
rs12515340	0.000161954	-198.484	-197.549
rs4957677	0.000186972	-198.34	-197.411
rs10039569	0.000585769	-197.198	-196.476
rs10053964	0.000830342	-196.849	-196.072
rs4571459	0.000703413	-197.015	-196.277
rs6884030	0.000107478	-198.894	-197.983
rs1909738	0.000246267	-198.064	-197.154
rs4449519	0.000684612	-197.042	-196.316
rs6875341	0.000263596	-197.996	-197.083
rs6871097	0.000263596	-197.996	-197.083
rs6877073	0.000281258	-197.932	-197.012
rs6877258	0.000191659	-198.315	-197.398
rs6893945	0.000189508	-198.326	-197.398
rs4957524	0.000136419	-198.655	-197.744
rs4632787	1.93766e-05	-200.607	-199.73
rs6866081	3.943e-06	-202.199	-201.235
rs6893146	7.2064e-06	-201.596	-200.634
rs7443308	6.97101e-06	-201.629	-200.667
rs10052471	6.96937e-06	-201.629	-200.667
rs10479391	8.22015e-06	-201.464	-200.503
rs12653426	7.45222e-06	-201.562	-200.6
rs6880364	6.96643e-06	-201.63	-200.667
rs4262090	3.97141e-06	-202.192	-201.225
rs10068963	4.00986e-06	-202.182	-201.234
rs10477875	5.566e-06	-201.854	-200.919
rs28369477	1.15432e-05	-201.125	-200.189
rs4533874	1.11592e-05	-201.159	-200.22
rs10075477	8.67187e-06	-201.411	-200.473
rs7447229	9.36246e-06	-201.334	-200.386
rs6874482	8.63712e-06	-201.415	-200.455
rs4476284	8.10059e-06	-201.479	-200.537
rs4341867	7.11096e-06	-201.609	-200.667
rs9327985	6.68455e-06	-201.671	-200.73
rs11744426	2.15326e-05	-200.501	-199.549
rs4957682	4.88927e-06	-201.984	-201.018
rs9327986	7.41363e-06	-201.568	-200.634
rs4245988	9.70479e-06	-201.298	-200.34
rs6866693	6.36852e-06	-201.719	-200.777
rs6885273	5.9046e-06	-201.795	-200.871
rs4073517	9.06201e-06	-201.367	-200.408
rs62358285	1.53401e-05	-200.84	-200.036
rs2410956	3.37479e-05	-200.052	-200.118
rs2410978	4.09492e-05	-199.859	-200.025
rs4957696	9.5741e-06	-201.312	-201.17
rs4957698	2.34812e-05	-200.415	-199.502
rs6596732	1.46214e-05	-200.888	-200.301
rs7734866	1.69021e-05	-200.743	-199.881
rs62355551	2.05686e-05	-200.547	-199.94
rs55993664	0	0	-200.611
rs13186418	0	0	-200.611
rs1363896	0.00692473	-194.728	-197.299
rs253110	0.000113696	-198.837	-198.202
rs114412708	0	0	-200.894
rs34586	0.00130334	-196.398	-196.597
rs253129	3.35837e-05	-200.057	-200.257
rs253128	3.86563e-05	-199.916	-200.11
rs252689	6.08011e-05	-199.463	-199.645
rs140608111	0	0	-200.156
rs411191	0.000449749	-197.462	-197.173
rs252691	2.94039e-05	-200.19	-199.922
rs252690	4.69826e-05	-199.721	-199.841
rs399945	5.4605e-05	-199.571	-199.917
rs433084	2.60276e-05	-200.312	-200.788
rs375811	7.63272e-06	-201.538	-201.092
rs1195947	1.939e-05	-200.606	-200.361
rs1195946	1.20933e-05	-201.078	-200.778
rs1195948	0.000103072	-198.935	-198.687
rs187268	0.000100752	-198.958	-199.164
rs252703	0.000164845	-198.466	-198.909
rs115563396	0	0	-199.773
rs6884177	3.75789e-05	-199.944	-199.006
rs17159828	8.38305e-05	-199.142	-198.575
rs17159829	7.94809e-05	-199.195	-198.621
rs17159830	0.000105443	-198.913	-198.353
rs6874598	4.92718e-06	-201.976	-201.061
rs12518403	3.9205e-06	-202.205	-201.238
rs252814	0.0011361	-196.536	-197.002
rs252815	0.00620273	-194.838	-195.734
rs252816	6.26122e-06	-201.736	-200.783
rs252817	4.98801e-06	-201.964	-201.001
rs75928884	0	0	-200.91
rs252818	0.0295579	-193.277	-194.64
rs252819	0.0255389	-193.423	-194.855
rs431982	0.0716548	-192.391	-194.294
rs252812	0.0798053	-192.284	-194.422
rs252811	0.0387402	-193.006	-194.381
rs252810	0.0393396	-192.991	-194.332
rs252808	0.0345186	-193.122	-194.554
rs467472	0.00665327	-194.768	-195.32
rs2562525	0.00500104	-195.053	-195.651
rs468998	0.00849859	-194.523	-195.403
rs252984	0.00424838	-195.217	-195.651
rs252983	0.00330763	-195.467	-195.815
rs2731839	0.00471437	-195.112	-195.815
rs2731840	0.00521826	-195.011	-195.563
rs252803	0.00626577	-194.828	-195.559
rs252804	0.00569483	-194.924	-195.683
rs252805	0.00571434	-194.92	-195.651
rs187557	0.0941392	-192.118	-191.501
rs252991	2.76357e-05	-200.252	-200.585
rs3843490	2.01229e-05	-200.569	-200.406
rs154648	1.10958e-05	-201.164	-200.902
rs154647	2.10054e-05	-200.526	-200.215
rs154646	0.00149377	-196.262	-195.972
rs152612	6.44694e-05	-199.405	-199.003
rs152611	0.000925857	-196.74	-196.276
rs152609	0.000436583	-197.492	-196.962
rs152608	0.000775003	-196.918	-196.408
rs152607	0.00139272	-196.332	-195.837
rs152606	1.01464e-05	-201.254	-200.724
rs152605	0.000850362	-196.825	-196.276
rs149498	0.00100313	-196.66	-196.06
rs2283	4.14453e-05	-199.846	-199.249
rs151958	0.000589014	-197.192	-196.624
rs152603	8.81118e-06	-201.395	-200.799
rs152601	0.000775834	-196.917	-196.321
rs152599	0.000272604	-197.963	-197.376
rs152598	0.0010904	-196.577	-195.972
rs152597	1.81448e-05	-200.672	-200.051
rs152596	0.00129607	-196.404	-195.748
rs152595	0.00115615	-196.518	-195.884
rs152593	0.000973487	-196.69	-196.06
rs152592	0.000949333	-196.715	-196.044
rs152591	0.000549289	-197.262	-196.604
rs151956	8.09529e-05	-199.177	-198.543
rs152589	0.00144719	-196.293	-195.604
rs149444	0.000987497	-196.676	-195.998
rs152587	1.62903e-05	-200.78	-200.051
rs27661	5.49971e-05	-199.564	-198.838
rs152585	6.50873e-05	-199.395	-198.669
rs27443	4.97512e-05	-199.664	-198.706
rs152584	7.19046e-05	-199.296	-198.63
rs115779	0.00129562	-196.404	-195.735
rs152582	0.00105062	-196.614	-195.942
rs152580	2.82613e-05	-200.229	-199.272
rs152579	3.82986e-05	-199.925	-198.969
rs152578	3.82986e-05	-199.925	-198.969
rs154642	1.16753e-05	-201.113	-200.31
rs152555	2.64386e-05	-200.296	-199.434
rs250252	1.98234e-05	-200.584	-199.773
rs250250	0.000148939	-198.567	-197.686
rs13178589	0.00074895	-196.952	-196.05
rs62355613	0	0	-198.735
rs55837064	8.10814e-05	-199.175	-198.38
rs6879279	0.000118159	-198.799	-198.089
rs6884705	5.24114e-06	-201.914	-201.178
rs6883713	6.43465e-06	-201.709	-201.03
rs163895	8.53496e-06	-201.427	-200.814
rs6882355	5.71112e-06	-201.828	-201.186
rs342605	0	0	-200.858
rs342602	0	0	-200.945
rs341275	0	0	-200.935
rs341273	0	0	-200.964
rs352610	0	0	-200.902
rs352606	0	0	-201.222
rs12654281	1.06694e-05	-201.203	-200.909
rs13185104	6.95986e-06	-201.631	-201.3
rs1388132	7.03656e-06	-201.62	-201.266
rs36016556	7.31028e-06	-201.582	-201.229
rs7735300	7.38807e-06	-201.571	-201.229
rs7708137	7.40875e-06	-201.568	-201.229
rs6897870	0	0	-201.298
rs184425419	0	0	-200.096
rs55876360	5.17548e-06	-201.927	-201.297
rs62355957	1.03947e-05	-201.23	-200.577
rs66825386	5.66476e-06	-201.837	-201.068
rs68142609	6.16162e-06	-201.753	-200.963
rs7716448	5.57511e-06	-201.853	-201.068
rs7736306	8.28746e-06	-201.456	-200.777
rs17160641	4.74518e-06	-202.014	-201.222
rs11242652	5.17214e-06	-201.928	-201.287
rs17160651	5.22507e-06	-201.917	-201.261
rs6867085	8.9236e-06	-201.382	-201.11
rs2163794	4.23716e-05	-199.824	-201.155
rs7708343	2.97017e-05	-200.18	-200.322
rs2900119	8.14614e-05	-199.171	-199.655
rs17160709	5.73002e-06	-201.825	-200.924
rs7705884	1.20054e-05	-201.086	-200.147
rs7720097	1.16119e-05	-201.119	-200.18
rs4957728	1.73832e-05	-200.715	-199.977
rs999063	1.42194e-05	-200.916	-200.137
rs998906	7.41741e-06	-201.567	-200.834
rs1433050	1.72422e-05	-200.724	-199.986
rs13160145	2.19313e-05	-200.483	-199.792
rs6874672	1.30822e-05	-201	-200.199
rs11242654	1.77505e-05	-200.694	-199.922
rs919768	1.83819e-05	-200.659	-199.857
