## Supplementary material for "Characterization of shared and ancestry-specific signals driving complex traits using multi-ancestry fine-mapping": mscaviar_results_study0_post.txt

SNP_ID	Prob_in_pCausalSet
rs2454900	0.000991107
rs12515340	0.000780564
rs4957677	0.000897062
rs10039569	0.00239426
rs10053964	0.00353795
rs4571459	0.00290925
rs6884030	0.000507933
rs1909738	0.00116418
rs4449519	0.00280779
rs6875341	0.00124901
rs6871097	0.00124901
rs6877073	0.00133945
rs6877258	0.000910609
rs6893945	0.000908457
rs4957524	0.000645259
rs4632787	8.90649e-05
rs6866081	1.92929e-05
rs6893146	3.53337e-05
rs7443308	3.41732e-05
rs10052471	3.41716e-05
rs10479391	4.02967e-05
rs12653426	3.6539e-05
rs6880364	3.41686e-05
rs4262090	1.94663e-05
rs10068963	1.93598e-05
rs10477875	2.66629e-05
rs28369477	5.55307e-05
rs4533874	5.37794e-05
rs10075477	4.1743e-05
rs7447229	4.54269e-05
rs6874482	4.23004e-05
rs4476284	3.911e-05
rs4341867	3.43131e-05
rs9327985	3.2219e-05
rs11744426	0.000105074
rs4957682	2.39812e-05
rs9327986	3.55409e-05
rs4245988	4.74901e-05
rs6866693	3.0721e-05
rs6885273	2.80595e-05
rs4073517	4.43447e-05
rs62358285	6.65708e-05
rs2410956	8.06802e-05
rs2410978	9.24206e-05
rs4957696	2.57503e-05
rs4957698	0.000111026
rs6596732	5.38261e-05
rs7734866	7.67888e-05
rs62355551	7.69445e-05
rs55993664	2.8951e-05
rs13186418	2.8951e-05
rs1363896	0.0077129
rs253110	0.000435365
rs114412708	2.18137e-05
rs34586	0.00290493
rs253129	7.43031e-05
rs253128	8.59187e-05
rs252689	0.000136334
rs140608111	4.56088e-05
rs411191	0.00134986
rs252691	8.67071e-05
rs252690	0.00010899
rs399945	0.000111908
rs433084	4.95568e-05
rs375811	2.52459e-05
rs1195947	5.62327e-05
rs1195946	3.6255e-05
rs1195948	0.00030094
rs187268	0.000223218
rs252703	0.000322993
rs115563396	6.69323e-05
rs6884177	0.00018148
rs17159828	0.00030536
rs17159829	0.000290913
rs17159830	0.000382131
rs6874598	2.32176e-05
rs12518403	1.92176e-05
rs252814	0.002204
rs252815	0.0100011
rs252816	3.04751e-05
rs252817	2.4424e-05
rs75928884	2.14602e-05
rs252818	0.0409026
rs252819	0.034685
rs431982	0.0876774
rs252812	0.0939034
rs252811	0.0534314
rs252810	0.0547711
rs252808	0.0468805
rs467472	0.0123986
rs2562525	0.00912712
rs468998	0.0137852
rs252984	0.00837446
rs252983	0.00681048
rs2731839	0.00821722
rs2731840	0.00972439
rs252803	0.0107912
rs252804	0.00969171
rs252805	0.00984042
rs187557	0.35593
rs252991	5.67399e-05
rs3843490	5.52669e-05
rs154648	3.24028e-05
rs154647	6.36862e-05
rs154646	0.00448775
rs152612	0.000208739
rs152611	0.00313543
rs152609	0.00154895
rs152608	0.00271133
rs152607	0.00481932
rs152606	3.57542e-05
rs152605	0.00305994
rs149498	0.00374506
rs2283	0.000154172
rs151958	0.00214837
rs152603	3.25587e-05
rs152601	0.00288687
rs152599	0.00100739
rs152598	0.00408437
rs152597	6.85888e-05
rs152596	0.00504131
rs152595	0.0044266
rs152593	0.00371542
rs152592	0.00373472
rs152591	0.0021409
rs151956	0.000309677
rs152589	0.0057709
rs149444	0.00390353
rs152587	6.67343e-05
rs27661	0.000225299
rs152585	0.000266634
rs27443	0.000244019
rs152584	0.000281497
rs115779	0.00508999
rs152582	0.00413505
rs152580	0.000138468
rs152579	0.000187686
rs152578	0.000187686
rs154642	5.0592e-05
rs152555	0.000120193
rs250252	8.65735e-05
rs250250	0.000687891
rs13178589	0.00351813
rs62355613	0.000188978
rs55837064	0.000350388
rs6879279	0.000478458
rs6884705	2.14463e-05
rs6883713	2.52565e-05
rs163895	3.19173e-05
rs6882355	2.17626e-05
rs342605	2.26034e-05
rs342602	2.07276e-05
rs341275	2.0923e-05
rs341273	2.03435e-05
rs352610	2.16438e-05
rs352606	1.57078e-05
rs12654281	3.18306e-05
rs13185104	2.11837e-05
rs1388132	2.17608e-05
rs36016556	2.26073e-05
rs7735300	2.26851e-05
rs7708137	2.27058e-05
rs6897870	1.45645e-05
rs184425419	4.84449e-05
rs55876360	1.95162e-05
rs62355957	4.01267e-05
rs66825386	2.37874e-05
rs68142609	2.63153e-05
rs7716448	2.36978e-05
rs7736306	3.25852e-05
rs17160641	2.0266e-05
rs11242652	1.96713e-05
rs17160651	2.01167e-05
rs6867085	2.61581e-05
rs2163794	5.7347e-05
rs7708343	6.78252e-05
rs2900119	0.000156055
rs17160709	2.67165e-05
rs7705884	5.78645e-05
rs7720097	5.59681e-05
rs4957728	7.17355e-05
rs999063	6.05388e-05
rs998906	3.03763e-05
rs1433050	7.11244e-05
rs13160145	8.7363e-05
rs6874672	5.65852e-05
rs11242654	7.52171e-05
rs919768	7.96917e-05
