## Supplementary material for "Characterization of shared and ancestry-specific signals driving complex traits using multi-ancestry fine-mapping": mscaviar_results_study1_post.txt

SNP_ID	Prob_in_pCausalSet
rs2454900	0.000204668
rs12515340	0.000162123
rs4957677	0.000187141
rs10039569	0.000585977
rs10053964	0.000830539
rs4571459	0.000703618
rs6884030	0.00010765
rs1909738	0.00024644
rs4449519	0.000684819
rs6875341	0.000263768
rs6871097	0.000263768
rs6877073	0.000281428
rs6877258	0.00019183
rs6893945	0.000189677
rs4957524	0.000136591
rs4632787	1.95551e-05
rs6866081	4.10794e-06
rs6893146	7.37091e-06
rs7443308	7.13556e-06
rs10052471	7.13388e-06
rs10479391	8.3847e-06
rs12653426	7.61673e-06
rs6880364	7.13087e-06
rs4262090	4.13598e-06
rs10068963	4.17759e-06
rs10477875	5.73541e-06
rs28369477	1.17117e-05
rs4533874	1.13273e-05
rs10075477	8.84024e-06
rs7447229	9.52915e-06
rs6874482	8.80186e-06
rs4476284	8.26832e-06
rs4341867	7.27881e-06
rs9327985	6.85264e-06
rs11744426	2.16981e-05
rs4957682	5.05371e-06
rs9327986	7.58287e-06
rs4245988	9.8697e-06
rs6866693	6.53644e-06
rs6885273	6.07573e-06
rs4073517	9.22693e-06
rs62358285	1.55324e-05
rs2410956	3.42096e-05
rs2410978	4.146e-05
rs4957696	9.95413e-06
rs4957698	2.36534e-05
rs6596732	1.48608e-05
rs7734866	1.70833e-05
rs62355551	2.08028e-05
rs1363896	0.00693037
rs253110	0.000113923
rs34586	0.00130386
rs253129	3.41133e-05
rs253128	3.91815e-05
rs252689	6.1318e-05
rs411191	0.00045007
rs252691	2.97334e-05
rs252690	4.74691e-05
rs399945	5.52169e-05
rs433084	2.67379e-05
rs375811	7.91097e-06
rs1195947	1.97279e-05
rs1195946	1.24147e-05
rs1195948	0.000103407
rs187268	0.00010128
rs252703	0.000165514
rs6884177	3.77466e-05
rs17159828	8.40735e-05
rs17159829	7.97223e-05
rs17159830	0.000105688
rs6874598	5.10015e-06
rs12518403	4.08506e-06
rs252814	0.00113679
rs252815	0.00620377
rs252816	6.42726e-06
rs252817	5.1528e-06
rs252818	0.0295596
rs252819	0.0255407
rs431982	0.0716576
rs252812	0.079809
rs252811	0.0387419
rs252810	0.0393412
rs252808	0.0345204
rs467472	0.00665401
rs2562525	0.00500181
rs468998	0.00849962
rs252984	0.00424904
rs252983	0.00330823
rs2731839	0.00471523
rs2731840	0.005219
rs252803	0.00626665
rs252804	0.00569574
rs252805	0.00571523
rs187557	0.0941394
rs252991	2.82454e-05
rs3843490	2.04906e-05
rs154648	1.14302e-05
rs154647	2.13215e-05
rs154646	0.00149409
rs152612	6.47563e-05
rs152611	0.000926126
rs152609	0.000436835
rs152608	0.00077526
rs152607	0.00139298
rs152606	1.04008e-05
rs152605	0.000850609
rs149498	0.00100336
rs2283	4.16814e-05
rs151958	0.000589257
rs152603	9.04942e-06
rs152601	0.00077607
rs152599	0.000272842
rs152598	0.00109063
rs152597	1.83758e-05
rs152596	0.00129629
rs152595	0.00115638
rs152593	0.000973715
rs152592	0.000949552
rs152591	0.00054951
rs151956	8.11801e-05
rs152589	0.0014474
rs149444	0.000987715
rs152587	1.64977e-05
rs27661	5.52045e-05
rs152585	6.52947e-05
rs27443	4.99157e-05
rs152584	7.21248e-05
rs115779	0.00129583
rs152582	0.00105083
rs152580	2.84259e-05
rs152579	3.84632e-05
rs152578	3.84632e-05
rs154642	1.1868e-05
rs152555	2.66197e-05
rs250252	2.00141e-05
rs250250	0.000149116
rs13178589	0.000749124
rs55837064	8.12747e-05
rs6879279	0.000118369
rs6884705	5.44881e-06
rs6883713	6.65416e-06
rs163895	8.76933e-06
rs6882355	5.93958e-06
rs12654281	1.09931e-05
rs13185104	7.27404e-06
rs1388132	7.34341e-06
rs36016556	7.61713e-06
rs7735300	7.69819e-06
rs7708137	7.71973e-06
rs55876360	5.40721e-06
rs62355957	1.06192e-05
rs66825386	5.86547e-06
rs68142609	6.35793e-06
rs7716448	5.77264e-06
rs7736306	8.50646e-06
rs17160641	4.94149e-06
rs11242652	5.40119e-06
rs17160651	5.45037e-06
rs6867085	9.25606e-06
rs2163794	4.41884e-05
rs7708343	3.02019e-05
rs2900119	8.21626e-05
rs17160709	5.90533e-06
rs7705884	1.21734e-05
rs7720097	1.178e-05
rs4957728	1.75885e-05
rs999063	1.44166e-05
rs998906	7.62485e-06
rs1433050	1.74476e-05
rs13160145	2.21465e-05
rs6874672	1.32753e-05
rs11242654	1.79489e-05
rs919768	1.85744e-05
