## Supplementary material for "Characterization of shared and ancestry-specific signals driving complex traits using multi-ancestry fine-mapping": not_shared_pips.txt

SNP_ID	shared_ll_x	notshared_ll_x	shared_ll_y	notshared_ll_y	not_shared_pip
rs10039569	-197.198	-196.476	-197.198	-196.476	0.001808699
rs10052471	-201.629	-200.667	-201.629	-200.667	2.7366740000000006e-05
rs10053964	-196.849	-196.072	-196.849	-196.072	0.002707805
rs10068963	-202.182	-201.234	-202.182	-201.234	1.551767e-05
rs10075477	-201.411	-200.473	-201.411	-200.473	3.323950000000001e-05
rs10477875	-201.854	-200.919	-201.854	-200.919	2.126631e-05
rs10479391	-201.464	-200.503	-201.464	-200.503	3.224110000000001e-05
rs11242652	-201.928	-201.287	-201.928	-201.287	1.472821e-05
rs11242654	-200.694	-199.922	-200.694	-199.922	5.766499999999999e-05
rs114412708	0.0	-200.894	0.0	-200.894	2.18137e-05
rs115563396	0.0	-199.773	0.0	-199.773	6.69323e-05
rs115779	-196.404	-195.735	-196.404	-195.735	0.0037945799999999997
rs11744426	-200.501	-199.549	-200.501	-199.549	8.37069e-05
rs1195946	-201.078	-200.778	-201.078	-200.778	2.4483099999999996e-05
rs1195947	-200.606	-200.361	-200.606	-200.361	3.7180599999999994e-05
rs1195948	-198.935	-198.687	-198.935	-198.687	0.00019820299999999999
rs12515340	-198.484	-197.549	-198.484	-197.549	0.0006187790000000001
rs12518403	-202.205	-201.238	-202.205	-201.238	1.546166e-05
rs12653426	-201.562	-200.6	-201.562	-200.6	2.9251289999999998e-05
rs12654281	-201.203	-200.909	-201.203	-200.909	2.1484899999999998e-05
rs13160145	-200.483	-199.792	-200.483	-199.792	6.56469e-05
rs13178589	-196.952	-196.05	-196.952	-196.05	0.002769354
rs13185104	-201.631	-201.3	-201.631	-201.3	1.4538020000000002e-05
rs13186418	0.0	-200.611	0.0	-200.611	2.8951e-05
rs1363896	-194.728	-197.299	-194.728	-197.299	0.0007938100000000007
rs1388132	-201.62	-201.266	-201.62	-201.266	1.5031089999999998e-05
rs140608111	0.0	-200.156	0.0	-200.156	4.56088e-05
rs1433050	-200.724	-199.986	-200.724	-199.986	5.4087600000000014e-05
rs149444	-196.676	-195.998	-196.676	-195.998	0.002916251
rs149498	-196.66	-196.06	-196.66	-196.06	0.0027421599999999
rs151956	-199.177	-198.543	-199.177	-198.543	0.00022895130000000002
rs151958	-197.192	-196.624	-197.192	-196.624	0.001559599
rs152555	-200.296	-199.434	-200.296	-199.434	9.39355e-05
rs152578	-199.925	-198.969	-199.925	-198.969	0.000149552
rs152579	-199.925	-198.969	-199.925	-198.969	0.000149552
rs152580	-200.229	-199.272	-200.229	-199.272	0.00011037130000000001
rs152582	-196.614	-195.942	-196.614	-195.942	0.00308464
rs152584	-199.296	-198.63	-199.296	-198.63	0.00020981259999999996
rs152585	-199.395	-198.669	-199.395	-198.669	0.0002017541
rs152587	-200.78	-200.051	-200.78	-200.051	5.065139999999999e-05
rs152589	-196.293	-195.604	-196.293	-195.604	0.0043239199999999
rs152591	-197.262	-196.604	-197.262	-196.604	0.0015918319999998999
rs152592	-196.715	-196.044	-196.715	-196.044	0.0027856059999998998
rs152593	-196.69	-196.06	-196.69	-196.06	0.0027421610000000003
rs152595	-196.518	-195.884	-196.518	-195.884	0.0032706799999999998
rs152596	-196.404	-195.748	-196.404	-195.748	0.00374546
rs152597	-200.672	-200.051	-200.672	-200.051	5.067500000000001e-05
rs152598	-196.577	-195.972	-196.577	-195.972	0.0029942
rs152599	-197.963	-197.376	-197.963	-197.376	0.0007350239999999
rs152601	-196.917	-196.321	-196.917	-196.321	0.002111272
rs152603	-201.395	-200.799	-201.395	-200.799	2.3985759999999994e-05
rs152605	-196.825	-196.276	-196.825	-196.276	0.002209825
rs152606	-201.254	-200.724	-201.254	-200.724	2.586219999999999e-05
rs152607	-196.332	-195.837	-196.332	-195.837	0.0034268600000000003
rs152608	-196.918	-196.408	-196.918	-196.408	0.0019365839999999
rs152609	-197.492	-196.962	-197.492	-196.962	0.001112619
rs152611	-196.74	-196.276	-196.74	-196.276	0.002209842
rs152612	-199.405	-199.003	-199.405	-199.003	0.0001445565
rs154642	-201.113	-200.31	-201.113	-200.31	3.91094e-05
rs154646	-196.262	-195.972	-196.262	-195.972	0.0029943
rs154647	-200.526	-200.215	-200.526	-200.215	4.299690000000001e-05
rs154648	-201.164	-200.902	-201.164	-200.902	2.1641399999999996e-05
rs163895	-201.427	-200.814	-201.427	-200.814	2.3616710000000004e-05
rs17159828	-199.142	-198.575	-199.142	-198.575	0.0002217725
rs17159829	-199.195	-198.621	-199.195	-198.621	0.00021167349999999999
rs17159830	-198.913	-198.353	-198.913	-198.353	0.00027693300000000004
rs17160641	-202.014	-201.222	-202.014	-201.222	1.571713e-05
rs17160651	-201.917	-201.261	-201.917	-201.261	1.511693e-05
rs17160709	-201.825	-200.924	-201.825	-200.924	2.1161790000000004e-05
rs184425419	0.0	-200.096	0.0	-200.096	4.84449e-05
rs187268	-198.958	-199.164	-198.958	-199.164	0.0001229939999999
rs187557	-192.118	-191.501	-192.118	-191.501	0.261791
rs1909738	-198.064	-197.154	-198.064	-197.154	0.0009180859999999999
rs2163794	-199.824	-201.155	-199.824	-201.155	1.6792199999999998e-05
rs2283	-199.846	-199.249	-199.846	-199.249	0.00011296279999989999
rs2410956	-200.052	-200.118	-200.052	-200.118	4.7393999999999994e-05
rs2410978	-199.859	-200.025	-199.859	-200.025	5.19822e-05
rs2454900	-198.25	-197.308	-198.25	-197.308	0.0007867730000000002
rs250250	-198.567	-197.686	-198.567	-197.686	0.000539129
rs250252	-200.584	-199.773	-200.584	-199.773	6.694079999999998e-05
rs252689	-199.463	-199.645	-199.463	-199.645	7.60497999999e-05
rs252690	-199.721	-199.841	-199.721	-199.841	6.249389999989999e-05
rs252691	-200.19	-199.922	-200.19	-199.922	5.76327e-05
rs252703	-198.466	-198.909	-198.466	-198.909	0.000158817
rs252803	-194.828	-195.559	-194.828	-195.559	0.0045263099999999
rs252804	-194.924	-195.683	-194.924	-195.683	0.003997790000000001
rs252805	-194.92	-195.651	-194.92	-195.651	0.004126970000000001
rs252808	-193.122	-194.554	-193.122	-194.554	0.012363699999999894
rs252810	-192.991	-194.332	-192.991	-194.332	0.015433099999999998
rs252811	-193.006	-194.381	-193.006	-194.381	0.014692899999999995
rs252812	-192.284	-194.422	-192.284	-194.422	0.014101799999999998
rs252814	-196.536	-197.002	-196.536	-197.002	0.0010685899999999
rs252815	-194.838	-195.734	-194.838	-195.734	0.0037994099999999996
rs252816	-201.736	-200.783	-201.736	-200.783	2.437992e-05
rs252817	-201.964	-201.001	-201.964	-201.001	1.960078e-05
rs252818	-193.277	-194.64	-193.277	-194.64	0.011346399999999996
rs252819	-193.423	-194.855	-193.423	-194.855	0.009147899999999997
rs252983	-195.467	-195.815	-195.467	-195.815	0.0035034499999999
rs252984	-195.217	-195.651	-195.217	-195.651	0.004126739999999999
rs252991	-200.252	-200.585	-200.252	-200.585	2.971390000000001e-05
rs253110	-198.837	-198.202	-198.837	-198.202	0.000321896
rs253128	-199.916	-200.11	-199.916	-200.11	4.7787599999999996e-05
rs253129	-200.057	-200.257	-200.057	-200.257	4.1249e-05
rs2562525	-195.053	-195.651	-195.053	-195.651	0.00412685
rs2731839	-195.112	-195.815	-195.112	-195.815	0.0035037099999999993
rs2731840	-195.011	-195.563	-195.011	-195.563	0.0045068699999999
rs27443	-199.664	-198.706	-199.664	-198.706	0.0001944323
rs27661	-199.564	-198.838	-199.564	-198.838	0.0001705093
rs28369477	-201.125	-200.189	-201.125	-200.189	4.4155999999999995e-05
rs2900119	-199.171	-199.655	-199.171	-199.655	7.529479999999999e-05
rs341273	0.0	-200.964	0.0	-200.964	2.03435e-05
rs341275	0.0	-200.935	0.0	-200.935	2.0923e-05
rs342602	0.0	-200.945	0.0	-200.945	2.07276e-05
rs342605	0.0	-200.858	0.0	-200.858	2.26034e-05
rs34586	-196.398	-196.597	-196.398	-196.597	0.00160211
rs352606	0.0	-201.222	0.0	-201.222	1.57078e-05
rs352610	0.0	-200.902	0.0	-200.902	2.16438e-05
rs36016556	-201.582	-201.229	-201.582	-201.229	1.560387e-05
rs375811	-201.538	-201.092	-201.538	-201.092	1.7891429999999998e-05
rs3843490	-200.569	-200.406	-200.569	-200.406	3.551169999999999e-05
rs399945	-199.571	-199.917	-199.571	-199.917	5.7914900000000003e-05
rs4073517	-201.367	-200.408	-201.367	-200.408	3.544761e-05
rs411191	-197.462	-197.173	-197.462	-197.173	0.0009004320000000001
rs4245988	-201.298	-200.34	-201.298	-200.34	3.7950219999999996e-05
rs4262090	-202.192	-201.225	-202.192	-201.225	1.565946e-05
rs431982	-192.391	-194.294	-192.391	-194.294	0.016025399999999995
rs433084	-200.312	-200.788	-200.312	-200.788	2.423949999999999e-05
rs4341867	-201.609	-200.667	-201.609	-200.667	2.7369990000000007e-05
rs4449519	-197.042	-196.316	-197.042	-196.316	0.002123385
rs4476284	-201.479	-200.537	-201.479	-200.537	3.117714e-05
rs4533874	-201.159	-200.22	-201.159	-200.22	4.2788300000000005e-05
rs4571459	-197.015	-196.277	-197.015	-196.277	0.002206042
rs4632787	-200.607	-199.73	-200.607	-199.73	6.98668e-05
rs467472	-194.768	-195.32	-194.768	-195.32	0.005746069999999899
rs468998	-194.523	-195.403	-194.523	-195.403	0.005287639999999899
rs4957524	-198.655	-197.744	-198.655	-197.744	0.000509012
rs4957677	-198.34	-197.411	-198.34	-197.411	0.000710259
rs4957682	-201.984	-201.018	-201.984	-201.018	1.925637e-05
rs4957696	-201.312	-201.17	-201.312	-201.17	1.655623e-05
rs4957698	-200.415	-199.502	-200.415	-199.502	8.77169999999e-05
rs4957728	-200.715	-199.977	-200.715	-199.977	5.4557599999999994e-05
rs55837064	-199.175	-198.38	-199.175	-198.38	0.00026949989999999996
rs55876360	-201.927	-201.297	-201.927	-201.297	1.457245e-05
rs55993664	0.0	-200.611	0.0	-200.611	2.8951e-05
rs62355551	-200.547	-199.94	-200.547	-199.94	5.6610099999999995e-05
rs62355613	0.0	-198.735	0.0	-198.735	0.000188978
rs62355957	-201.23	-200.577	-201.23	-200.577	2.9956500000000007e-05
rs62358285	-200.84	-200.036	-200.84	-200.036	5.142299999999999e-05
rs6596732	-200.888	-200.301	-200.888	-200.301	3.9444100000000004e-05
rs66825386	-201.837	-201.068	-201.837	-201.068	1.8323349999999998e-05
rs68142609	-201.753	-200.963	-201.753	-200.963	2.034999e-05
rs6866081	-202.199	-201.235	-202.199	-201.235	1.5514840000000002e-05
rs6866693	-201.719	-200.777	-201.719	-200.777	2.4520400000000003e-05
rs6867085	-201.382	-201.11	-201.382	-201.11	1.756696e-05
rs6871097	-197.996	-197.083	-197.996	-197.083	0.0009855859999999999
rs6874482	-201.415	-200.455	-201.415	-200.455	3.382802e-05
rs6874598	-201.976	-201.061	-201.976	-201.061	1.846339e-05
rs6874672	-201.0	-200.199	-201.0	-200.199	4.36961e-05
rs6875341	-197.996	-197.083	-197.996	-197.083	0.0009855859999999999
rs6877073	-197.932	-197.012	-197.932	-197.012	0.001058362
rs6877258	-198.315	-197.398	-198.315	-197.398	0.0007191209999998999
rs6879279	-198.799	-198.089	-198.799	-198.089	0.000360509
rs6880364	-201.63	-200.667	-201.63	-200.667	2.736661e-05
rs6882355	-201.828	-201.186	-201.828	-201.186	1.6279940000000003e-05
rs6883713	-201.709	-201.03	-201.709	-201.03	1.9041359999999998e-05
rs6884030	-198.894	-197.983	-198.894	-197.983	0.000400627
rs6884177	-199.944	-199.006	-199.944	-199.006	0.0001440688
rs6884705	-201.914	-201.178	-201.914	-201.178	1.6412830000000002e-05
rs6885273	-201.795	-200.871	-201.795	-200.871	2.2326029999999998e-05
rs6893146	-201.596	-200.634	-201.596	-200.634	2.829181e-05
rs6893945	-198.326	-197.398	-198.326	-197.398	0.0007191179999999
rs6897870	0.0	-201.298	0.0	-201.298	1.45645e-05
rs7443308	-201.629	-200.667	-201.629	-200.667	2.736674e-05
rs7447229	-201.334	-200.386	-201.334	-200.386	3.623113e-05
rs75928884	0.0	-200.91	0.0	-200.91	2.14602e-05
rs7705884	-201.086	-200.147	-201.086	-200.147	4.60271e-05
rs7708137	-201.568	-201.229	-201.568	-201.229	1.5608030000000002e-05
rs7708343	-200.18	-200.322	-200.18	-200.322	3.8623699999999994e-05
rs7716448	-201.853	-201.068	-201.853	-201.068	1.832022e-05
rs7720097	-201.119	-200.18	-201.119	-200.18	4.452429999999999e-05
rs7734866	-200.743	-199.881	-200.743	-199.881	6.00679e-05
rs7735300	-201.571	-201.229	-201.571	-201.229	1.5607150000000002e-05
rs7736306	-201.456	-200.777	-201.456	-200.777	2.4516739999999998e-05
rs919768	-200.659	-199.857	-200.659	-199.857	6.15023e-05
rs9327985	-201.671	-200.73	-201.671	-200.73	2.5702539999999993e-05
rs9327986	-201.568	-200.634	-201.568	-200.634	2.8296509999999997e-05
rs998906	-201.567	-200.834	-201.567	-200.834	2.3166329999999997e-05
rs999063	-200.916	-200.137	-200.916	-200.137	4.65166e-05
