## Supplementary material for "Characterization of shared and ancestry-specific signals driving complex traits using multi-ancestry fine-mapping": results_schizophrenia.txt

chr	start_bp	end_bp	rsid	eur_pip	afr_pip	eur_maf	afr_maf	bp	bp	eur_beta	afr_beta	eur_se	afr_se	eur_zscore	afr_zscore	eur_pval	afr_pval	global_pip	eur_nocausal	afr_nocausal	shared_pip	not_shared_pip	shared_ll	notshared_ll	num_snps_eur	num_snps_afr	nc	runtime
5	106266340	107266340	rs431982	0.0876774	0.0716576	0.811133	0.500992	106732144	106732144	0.0555955265008719	0.0452983606272869	0.011	0.0174	5.054138772806536	2.6033540590394773	4.431e-07	0.009458	0.0876802	0.000111476	0.487154	0.0716548	0.0160253999999999	-192.391	-194.294	188	173	1	0.415
5	106266340	107266340	rs187557	0.35593	0.0941394	0.841948	0.324405	106766340	106766340	0.0666955680382664	0.0165030720990143	0.0119	0.0184	5.604669583047596	0.8969060923377338	2.029e-08	0.3694	0.3559302	0.000111476	0.487154	0.0941392	0.261791	-192.118	-191.501	188	173	1	0.415
5	106266340	107266340	rs252811	0.0534314	0.0387419	0.811133	0.487103	106736357	106736357	0.0553968632202877	0.0409019913204257	0.011	0.0174	5.036078474571609	2.350689156346305	4.742e-07	0.01868	0.0534331	0.000111476	0.487154	0.0387402	0.0146928999999999	-193.006	-194.381	188	173	1	0.415
5	106266340	107266340	rs252812	0.0939034	0.079809	0.812127	0.500992	106735490	106735490	0.055302247784655	0.0473987203698754	0.011	0.0175	5.027477071332273	2.7084983068500224	5.391e-07	0.006688	0.0939071	0.000111476	0.487154	0.0798053	0.0141017999999999	-192.284	-194.422	188	173	1	0.415
5	106266340	107266340	rs252810	0.0547711	0.0393412	0.798211	0.488095	106736417	106736417	0.0539956397610122	0.0406043708419401	0.0107	0.0174	5.046321472991795	2.333584531145983	4.563e-07	0.01942	0.0547727	0.000111476	0.487154	0.0393396	0.0154330999999999	-192.991	-194.332	188	173	1	0.415
