## Supplementary material for "Characterization of shared and ancestry-specific signals driving complex traits using multi-ancestry fine-mapping": global_pips.txt

SNP_ID	shared_ll	notshared_ll	global_pips
rs10040792	-128.216	-131.369	0.00021858900000000004
rs10041640	-132.898	-133.86	2.9929800000000003e-06
rs10041787	-136.208	-135.299	3.280841e-07
rs10043583	-136.839	-136.736	9.842349999999998e-08
rs10043984	-130.907	-133.922	1.49629e-05
rs10055995	-127.778	-131.265	0.00033310800000000004
rs10063224	-135.968	-135.576	2.844402e-07
rs10065607	-136.837	-136.424	1.2095830000000002e-07
rs10070909	-129.642	-131.592	5.9892499999999996e-05
rs10071273	-131.435	-133.039	1.069915e-05
rs10075580	-132.719	-135.696	2.44815e-06
rs10076333	-136.74	-136.928	9.153889999999999e-08
rs10077025	-136.683	-136.739	1.0451079999999999e-07
rs10077407	-130.18	-132.542	3.2899600000000006e-05
rs10078032	-136.772	-136.91	9.119510000000001e-08
rs10117	-122.391	-124.516	0.0820421
rs1042665	-129.058	-130.291	0.0001272183
rs10440755	-136.234	-135.328	3.189135e-07
rs1046576	-131.223	-132.678	1.3710599999999999e-05
rs1052648	-135.384	-136.848	2.13316e-07
rs10793824	-133.333	-136.074	1.3508399999999999e-06
rs10793825	-129.217	-131.251	9.0292e-05
rs10900851	-131.014	-133.808	1.3664399999999997e-05
rs10900854	-136.725	-136.908	9.31495e-08
rs10900855	-130.72	-131.796	2.5389e-05
rs111549735	-134.13	-136.645	6.224719999999999e-07
rs112070692	-135.893	-136.718	1.5780260000000003e-07
rs112148211	-135.475	-136.964	1.9346199999999996e-07
rs11242424	-135.575	-137.058	1.7537400000000002e-07
rs11242426	-128.427	-131.921	0.00017399800000000002
rs11242428	-130.925	-134.22	1.4447900000000001e-05
rs11242429	-130.751	-134.133	1.7107500000000002e-05
rs11242430	-131.011	-134.302	1.3258599999999999e-05
rs11242434	-136.81	-136.95	8.77067e-08
rs11242435	-129.406	-131.688	7.206170000000002e-05
rs11242436	-129.859	-131.987	4.6829699999999997e-05
rs11334	-134.286	-136.11	5.894629999999999e-07
rs113566341	-134.13	-136.645	6.224719999999999e-07
rs11552052	0.0	-136.034	1.24053e-07
rs11567997	0.0	-133.723	1.25027e-06
rs115845527	0.0	-136.439	8.27363e-08
rs116293912	0.0	-136.08	1.18453e-07
rs116649680	0.0	-137.343	3.35008e-08
rs116792216	0.0	-134.375	6.51337e-07
rs11738995	-123.969	-125.411	0.019455599999999997
rs11739389	0.0	-136.0	1.28323e-07
rs11741702	-137.184	-137.162	6.63158e-08
rs11741807	-131.913	-134.342	5.767379999999999e-06
rs11743810	-128.452	-130.854	0.00018429599999999997
rs11745065	-124.638	-126.457	0.00914369
rs11745596	-130.661	-134.088	1.86839e-05
rs11745881	-130.916	-134.068	1.4691e-05
rs11745933	-124.949	-126.7	0.0067899300000000004
rs11746175	-131.047	-134.263	1.2835900000000002e-05
rs11746692	-127.172	-127.768	0.001065473
rs11747974	0.0	-136.256	9.93015e-08
rs11748288	-132.168	-134.467	4.54339e-06
rs11749167	-131.011	-134.302	1.3257999999999999e-05
rs11750575	-129.845	-133.429	4.19602e-05
rs11750582	-128.512	-132.019	0.000159706
rs11750854	-125.386	-128.803	0.00365186
rs11948006	-137.035	-136.496	1.0851089999999999e-07
rs11948009	-137.075	-136.579	1.011288e-07
rs11949335	-135.368	-136.815	2.1762799999999997e-07
rs11953219	-129.581	-131.448	6.462730000000001e-05
rs11953333	-137.038	-136.59	1.013985e-07
rs11956240	-123.253	-125.402	0.0345151
rs11957778	-123.683	-125.352	0.024510999999999998
rs11959184	-129.873	-131.739	4.82755e-05
rs12514133	-134.099	-135.996	7.011250000000001e-07
rs12514669	-134.095	-136.025	6.999130000000001e-07
rs12517410	-131.388	-134.048	9.51582e-06
rs12517974	-135.402	-136.913	2.07072e-07
rs12519732	-135.426	-136.916	2.0325000000000002e-07
rs12653150	-135.581	-136.978	1.7829299999999997e-07
rs12654036	-129.571	-131.688	6.25734e-05
rs12654060	-129.517	-131.688	6.55008e-05
rs12655771	-135.414	-136.915	2.0505599999999998e-07
rs12657315	-135.59	-137.02	1.75106e-07
rs12658925	-129.257	-130.603	0.00010086990000000002
rs12659034	-134.47	-136.309	4.890140000000001e-07
rs12659550	-135.475	-136.964	1.9346199999999996e-07
rs13155345	-123.672	-125.715	0.0230839
rs13156556	-136.816	-136.947	8.758930000000001e-08
rs13159624	-127.241	-127.83	0.0009980739999999998
rs13160755	-129.402	-131.504	7.424139999999998e-05
rs13164092	-123.282	-125.462	0.03338089999999999
rs13165665	-127.103	-127.713	0.001134702
rs13165802	-123.249	-125.274	0.035355300000000006
rs13167336	-129.478	-132.998	6.075019999999999e-05
rs13167574	-136.76	-136.923	9.096569999999998e-08
rs13169274	-123.662	-125.715	0.0232771
rs13171412	-134.299	-136.605	5.386469999999998e-07
rs13185520	-129.645	-132.01	5.612290000000001e-05
rs13185992	-123.909	-125.411	0.0203457
rs13187637	-129.574	-131.793	6.143699999999999e-05
rs140182038	0.0	-136.428	8.36564e-08
rs140474948	0.0	-137.067	4.41246e-08
rs143011323	0.0	-136.805	5.73589e-08
rs145104166	0.0	-137.129	4.14858e-08
rs145148878	0.0	-132.499	4.25331e-06
rs147244989	0.0	-136.913	5.15062e-08
rs147454089	0.0	-137.142	4.09494e-08
rs150336400	0.0	-134.662	4.89078e-07
rs150998339	0.0	-135.481	2.15688e-07
rs154067	-130.146	-132.497	3.409390000000001e-05
rs154068	-136.595	-136.684	1.119327e-07
rs154069	-123.638	-125.534	0.0244906
rs154072	-130.145	-132.588	3.37357e-05
rs154073	-129.891	-132.257	4.38955e-05
rs154075	-124.354	-126.029	0.01252081
rs154076	-123.903	-125.658	0.0193167
rs154077	-137.555	-137.18	5.747619999999999e-08
rs154078	-136.983	-136.974	8.04099e-08
rs154079	-136.943	-136.948	8.299669999999998e-08
rs154080	-136.943	-136.948	8.299669999999998e-08
rs1548587	-131.301	-134.036	1.031266e-05
rs17171808	-135.27	-136.783	2.3617e-07
rs17171818	-134.17	-136.083	6.513220000000002e-07
rs17171820	-134.157	-136.0	6.682860000000001e-07
rs17207604	-123.97	-125.477	0.0191196
rs178145	-137.261	-137.046	6.93141e-08
rs178146	-137.458	-137.128	6.142890000000001e-08
rs1811371	-124.206	-126.031	0.014074400000000003
rs181623146	0.0	-135.488	2.14184e-07
rs181919	-123.221	-125.158	0.0368876
rs185342	-136.638	-136.822	1.0159079999999999e-07
rs185688297	0.0	-137.069	4.40469e-08
rs1859466	-134.804	-136.649	3.5001800000000006e-07
rs186408828	0.0	-132.709	3.44733e-06
rs187653	-122.925	-124.965	0.04874760000000001
rs188731	-123.221	-125.158	0.0368876
rs2043273	-124.195	-125.601	0.0156619
rs2060213	-137.072	-136.282	1.2604949999999998e-07
rs219277	-131.392	-134.479	9.1644e-06
rs219278	-131.276	-134.433	1.024793e-05
rs219279	-131.465	-134.558	8.513829999999998e-06
rs219284	-131.371	-134.437	9.368510000000001e-06
rs219287	-131.384	-134.481	9.230799999999998e-06
rs219611	-137.395	-137.087	6.444619999999999e-08
rs2240330	-135.369	-136.825	2.1704600000000002e-07
rs2240331	-130.984	-132.288	1.81532e-05
rs2242599	-129.905	-132.303	4.31064e-05
rs2268439	-129.11	-131.254	9.877240000000001e-05
rs2269949	-135.528	-137.031	1.8285899999999998e-07
rs2269950	-135.463	-136.984	1.9433500000000003e-07
rs2286057	-128.282	-131.266	0.00020700200000000002
rs2286058	-135.52	-136.95	1.8781799999999997e-07
rs2286060	-135.446	-136.801	2.06433e-07
rs2304057	-129.17	-131.251	9.392109999999999e-05
rs2350640	-131.004	-132.335	1.76555e-05
rs255992	-137.47	-137.153	6.01716e-08
rs255994	-137.084	-137.13	7.034420000000001e-08
rs255998	-137.355	-137.075	6.58765e-08
rs255999	-123.185	-125.091	0.03844949999999999
rs256002	-122.768	-124.644	0.05867529999999999
rs256003	-137.323	-137.048	6.77769e-08
rs256004	-136.853	-136.984	8.439160000000001e-08
rs256005	-136.853	-136.984	8.439160000000001e-08
rs256006	-122.748	-124.644	0.0596503
rs256007	-123.313	-125.037	0.0350665
rs256008	-136.653	-136.849	9.938139999999998e-08
rs256009	-136.667	-136.855	9.84218e-08
rs256010	-136.647	-136.823	1.0116029999999999e-07
rs256012	-136.789	-136.954	8.829019999999999e-08
rs256013	-123.885	-125.41	0.0207098
rs256014	-123.326	-125.025	0.03479750000000001
rs256015	-137.276	-137.043	6.907329999999999e-08
rs256016	-137.016	-136.989	7.86765e-08
rs256017	-123.784	-125.41	0.022375799999999998
rs28377921	-132.935	-133.906	2.87418e-06
rs28521503	0.0	-136.994	4.74637e-08
rs28587037	-129.526	-131.688	6.502529999999999e-05
rs28786717	-131.296	-134.007	1.0380860000000001e-05
rs34224496	-137.294	-136.81	8.05248e-08
rs34522982	-136.846	-136.385	1.239685e-07
rs34629616	-129.786	-131.941	5.017779999999999e-05
rs34697686	-137.237	-136.768	8.43733e-08
rs34747207	-135.255	-136.723	2.42494e-07
rs34779661	-136.912	-136.44	1.1695459999999998e-07
rs34858014	-127.333	-128.007	0.000876934
rs35131895	-131.318	-133.931	1.025148e-05
rs35228322	-136.963	-136.802	9.018690000000002e-08
rs35774663	-135.243	-136.722	2.44586e-07
rs35842328	-135.617	-135.501	3.3691499999999994e-07
rs35870076	-136.884	-136.44	1.17935e-07
rs3734168	-135.198	-136.59	2.6176899999999997e-07
rs3756761	-135.868	-136.93	1.4818169999999997e-07
rs3756764	-135.779	-136.875	1.6014099999999998e-07
rs3756766	-131.284	-134.082	1.0433830000000002e-05
rs3777383	-135.52	-137.011	1.84984e-07
rs3798149	-131.072	-134.004	1.27534e-05
rs3798153	-131.476	-132.873	1.081366e-05
rs3813321	-134.466	-136.803	4.54053e-07
rs3815212	-134.157	-136.0	6.682860000000001e-07
rs3822837	-135.531	-137.012	1.8334000000000003e-07
rs3849046	-124.083	-125.907	0.0159133
rs3910201	-129.298	-132.93	7.237000000000001e-05
rs409273	-123.872	-125.411	0.020917299999999996
rs462623	-137.158	-136.941	7.69352e-08
rs462783	-123.989	-125.783	0.0175884
rs466483	-136.939	-136.948	8.314780000000001e-08
rs4835644	-135.286	-135.684	3.5073099999999994e-07
rs4835678	-128.072	-131.368	0.00025042199999999993
rs4835679	-135.985	-137.164	1.269203e-07
rs4835680	-131.426	-134.085	9.160350000000001e-06
rs4835681	-131.409	-132.873	1.1356119999999998e-05
rs4835682	-131.991	-133.622	6.09565e-06
rs4835685	-136.626	-136.699	1.095376e-07
rs4835687	-129.907	-132.084	4.4325499999999994e-05
rs4835689	-129.621	-131.592	6.09245e-05
rs4835690	-129.581	-131.448	6.462730000000001e-05
rs4835691	-123.976	-125.783	0.017768100000000002
rs4835692	-127.432	-128.007	0.0008301410000000001
rs4835711	0.0	-136.332	9.20202e-08
rs4835777	-135.795	-136.853	1.5960599999999998e-07
rs4835778	-135.841	-136.905	1.5214200000000004e-07
rs4835788	-135.387	-136.952	2.0747899999999997e-07
rs4835789	-135.372	-136.931	2.10943e-07
rs4835790	-131.577	-134.088	7.994860000000001e-06
rs4835791	-131.539	-134.05	8.305119999999997e-06
rs4835796	-131.183	-132.58	1.4496600000000001e-05
rs55946397	0.0	-134.707	4.67494e-07
rs55985421	-123.292	-125.462	0.033092399999999994
rs57618921	-135.387	-136.952	2.0747899999999997e-07
rs57958956	-129.586	-131.494	6.382859999999999e-05
rs59023560	-135.71	-137.077	1.57997e-07
rs59943677	0.0	-137.057	4.45658e-08
rs60271703	-135.475	-136.985	1.9242400000000003e-07
rs61315180	-135.499	-136.989	1.88853e-07
rs62380941	0.0	-134.301	7.01502e-07
rs62380958	0.0	-134.331	6.8101e-07
rs62382361	0.0	-133.728	1.24395e-06
rs62382363	-135.756	-137.116	1.5122299999999998e-07
rs62382412	-129.586	-131.494	6.382859999999999e-05
rs6421919	-136.487	-136.228	1.547165e-07
rs6421920	-136.354	-136.115	1.744023e-07
rs6596433	-131.607	-135.082	7.23922e-06
rs6596434	-129.474	-132.955	6.108349999999998e-05
rs6596435	-130.904	-134.256	1.47092e-05
rs6596436	-132.504	-135.433	3.0462099999999996e-06
rs6596438	-129.561	-131.592	6.405189999999998e-05
rs6596443	-136.798	-136.668	1.042843e-07
rs6596445	-136.911	-136.096	1.509993e-07
rs68128065	-123.847	-125.411	0.021308
rs6859482	-136.857	-136.087	1.539347e-07
rs6864847	-131.213	-132.847	1.32585e-05
rs6870458	-128.646	-131.973	0.00014079200000000002
rs6874487	-129.633	-131.642	5.9817599999999995e-05
rs6874506	-129.996	-133.031	3.71455e-05
rs6879968	-136.765	-136.654	1.064777e-07
rs6885225	-130.925	-134.22	1.4447900000000001e-05
rs6885818	-130.136	-133.17	3.2305300000000004e-05
rs6887341	-132.933	-135.783	1.99687e-06
rs6890204	-128.746	-132.117	0.000127211
rs6891007	-136.17	-136.893	1.246959e-07
rs6891346	-136.747	-136.574	1.127998e-07
rs6893278	-136.792	-136.694	1.0280779999999999e-07
rs6894775	-135.345	-136.813	2.2163200000000004e-07
rs6895528	-131.384	-134.87	9.04422e-06
rs6897407	-130.609	-133.194	2.08895e-05
rs6897871	-135.434	-136.958	1.99891e-07
rs690158	-136.716	-136.908	9.355679999999998e-08
rs72805822	0.0	-136.687	6.45524e-08
rs7306	-136.947	-137.047	7.822479999999999e-08
rs73255864	-135.24	-136.757	2.4319200000000005e-07
rs73257854	-135.403	-136.975	2.0376400000000005e-07
rs73257862	-135.375	-136.89	2.1250599999999998e-07
rs73259805	-135.491	-136.924	1.93232e-07
rs7378701	-136.942	-136.664	9.93675e-08
rs7378744	-123.683	-125.352	0.024510999999999998
rs7379154	-136.796	-136.695	1.0266660000000001e-07
rs7379761	-136.76	-136.923	9.096569999999998e-08
rs7380609	-137.031	-136.819	8.710259999999999e-08
rs7381008	-136.72	-136.908	9.335249999999999e-08
rs740074	-135.368	-136.815	2.1762799999999997e-07
rs740076	-129.811	-132.981	4.43103e-05
rs740077	-134.203	-136.033	6.39959e-07
rs7443140	-136.68	-136.856	9.785759999999998e-08
rs75156771	0.0	-133.139	2.24249e-06
rs75313335	-135.467	-136.943	1.95654e-07
rs757647	-133.983	-135.961	7.76127e-07
rs757649	-135.378	-136.861	2.1356899999999997e-07
rs76484728	-135.241	-136.711	2.4576999999999996e-07
rs7700499	-136.8	-136.934	8.884350000000001e-08
rs7702238	-135.511	-136.99	1.8718799999999997e-07
rs7703010	-127.721	-131.416	0.000349596
rs7711958	-129.631	-131.494	6.153509999999999e-05
rs7713333	-130.325	-132.351	2.9875600000000002e-05
rs7714751	-123.633	-125.715	0.0238439
rs7716228	-137.23	-136.784	8.357980000000001e-08
rs7720134	-137.023	-136.59	1.0187110000000002e-07
rs7725416	-128.139	-131.32	0.00023566799999999997
rs7726234	-128.15	-131.32	0.00023318599999999997
rs7729723	-134.3	-136.742	5.294710000000001e-07
rs7730416	-135.287	-136.762	2.34361e-07
rs7732337	-136.738	-136.871	9.457470000000001e-08
rs7734755	-134.281	-136.084	5.953499999999999e-07
rs7735367	-132.145	-134.973	4.399230000000001e-06
rs7737080	-128.242	-131.418	0.000212656
rs7737081	-128.254	-131.418	0.000210386
rs80224494	0.0	-133.192	2.12599e-06
rs891953	-127.326	-128.092	0.000848831
rs9327812	-134.864	-136.869	3.20313e-07
rs9327813	-130.003	-131.988	4.14959e-05
rs982085	-127.849	-130.272	0.00033601899999999996
rs9968657	-129.554	-131.545	6.492250000000001e-05
