## Supplementary material for "Characterization of shared and ancestry-specific signals driving complex traits using multi-ancestry fine-mapping": mscaviar_results_shared_pips.txt

SNP_ID	shared_pip	shared_ll	notshared_ll
rs10440755	6.76665e-08	-136.234	-135.328
rs10041787	6.94654e-08	-136.208	-135.299
rs13171412	4.68562e-07	-134.299	-136.605
rs145148878	0	0	-132.499
rs186408828	0	0	-132.709
rs80224494	0	0	-133.192
rs75156771	0	0	-133.139
rs150336400	0	0	-134.662
rs116792216	0	0	-134.375
rs11567997	0	0	-133.723
rs4835777	1.0495e-07	-135.795	-136.853
rs4835778	1.00255e-07	-135.841	-136.905
rs3756761	9.75753e-08	-135.868	-136.93
rs3756764	1.06671e-07	-135.779	-136.875
rs3756766	9.56012e-06	-131.284	-134.082
rs2286060	1.48871e-07	-135.446	-136.801
rs10900851	1.25161e-05	-131.014	-133.808
rs76484728	1.82745e-07	-135.241	-136.711
rs740074	1.60865e-07	-135.368	-136.815
rs1052648	1.58366e-07	-135.384	-136.848
rs3734168	1.90677e-07	-135.198	-136.59
rs10055995	0.000318499	-127.778	-131.265
rs17171808	1.77557e-07	-135.27	-136.783
rs55946397	0	0	-134.707
rs73255864	1.82984e-07	-135.24	-136.757
rs7730416	1.74458e-07	-135.287	-136.762
rs11949335	1.60865e-07	-135.368	-136.815
rs757649	1.59326e-07	-135.378	-136.861
rs6894775	1.64723e-07	-135.345	-136.813
rs757647	6.42777e-07	-133.983	-135.961
rs4835678	0.000237249	-128.072	-131.368
rs4835679	8.68555e-08	-135.985	-137.164
rs7703010	0.000337032	-127.721	-131.416
rs10043984	1.39382e-05	-130.907	-133.922
rs112148211	1.44537e-07	-135.475	-136.964
rs3822837	1.36711e-07	-135.531	-137.012
rs3777383	1.38282e-07	-135.52	-137.011
rs11242424	1.30833e-07	-135.575	-137.058
rs12659550	1.44537e-07	-135.475	-136.964
rs3798149	1.1809e-05	-131.072	-134.004
rs17171818	5.33266e-07	-134.17	-136.083
rs2269950	1.46353e-07	-135.463	-136.984
rs2269949	1.37083e-07	-135.528	-137.031
rs73257854	1.55365e-07	-135.403	-136.975
rs4835680	8.28951e-06	-131.426	-134.085
rs4835788	1.5795e-07	-135.387	-136.952
rs28786717	9.4393e-06	-131.296	-134.007
rs57618921	1.5795e-07	-135.387	-136.952
rs12517410	8.61184e-06	-131.388	-134.048
rs62380941	0	0	-134.301
rs59023560	1.14287e-07	-135.71	-137.077
rs4835789	1.60352e-07	-135.372	-136.931
rs73257862	1.59808e-07	-135.375	-136.89
rs7702238	1.39523e-07	-135.511	-136.99
rs12514133	5.72364e-07	-134.099	-135.996
rs12517974	1.5559e-07	-135.402	-136.913
rs4835790	7.12663e-06	-131.577	-134.088
rs4835791	7.40374e-06	-131.539	-134.05
rs62380958	0	0	-134.331
rs35131895	9.2358e-06	-131.318	-133.931
rs61315180	1.41114e-07	-135.499	-136.989
rs12655771	1.53657e-07	-135.414	-136.915
rs75313335	1.45705e-07	-135.467	-136.943
rs7725416	0.000221837	-128.139	-131.32
rs7726234	0.000219354	-128.15	-131.32
rs12519732	1.51924e-07	-135.426	-136.916
rs12514669	5.74806e-07	-134.095	-136.025
rs6897871	1.50689e-07	-135.434	-136.958
rs7737080	0.000200113	-128.242	-131.418
rs7737081	0.000197844	-128.254	-131.418
rs60271703	1.44527e-07	-135.475	-136.985
rs10040792	0.00020542	-128.216	-131.369
rs740077	5.15826e-07	-134.203	-136.033
rs3815212	5.4004e-07	-134.157	-136
rs17171820	5.4004e-07	-134.157	-136
rs2286058	1.38199e-07	-135.52	-136.95
rs2286057	0.00019241	-128.282	-131.266
rs73259805	1.42314e-07	-135.491	-136.924
rs62382361	0	0	-133.728
rs7734755	4.77375e-07	-134.281	-136.084
rs12653150	1.30022e-07	-135.581	-136.978
rs12657315	1.28853e-07	-135.59	-137.02
rs11334	4.74576e-07	-134.286	-136.11
rs12659034	3.94851e-07	-134.47	-136.309
rs1859466	2.82972e-07	-134.804	-136.649
rs982085	0.000296581	-127.849	-130.272
rs35774663	1.82264e-07	-135.243	-136.722
rs34747207	1.80241e-07	-135.255	-136.723
rs2350640	1.26469e-05	-131.004	-132.335
rs116649680	0	0	-137.343
rs2240331	1.29014e-05	-130.984	-132.288
rs2240330	1.60835e-07	-135.369	-136.825
rs4835796	1.05763e-05	-131.183	-132.58
rs3798153	7.88831e-06	-131.476	-132.873
rs1046576	1.01556e-05	-131.223	-132.678
rs4835681	8.43047e-06	-131.409	-132.873
rs4835682	4.71229e-06	-131.991	-133.622
rs6864847	1.02564e-05	-131.213	-132.847
rs10071273	8.22035e-06	-131.435	-133.039
rs9327812	2.66497e-07	-134.864	-136.869
rs6885818	3.0132e-05	-130.136	-133.17
rs740076	4.16831e-05	-129.811	-132.981
rs6874506	3.46462e-05	-129.996	-133.031
rs11745881	1.38052e-05	-130.916	-134.068
rs1548587	9.39788e-06	-131.301	-134.036
rs7729723	4.68379e-07	-134.3	-136.742
rs62382363	1.09208e-07	-135.756	-137.116
rs7735367	4.04088e-06	-132.145	-134.973
rs113566341	5.55174e-07	-134.13	-136.645
rs111549735	5.55174e-07	-134.13	-136.645
rs6897407	1.87668e-05	-130.609	-133.194
rs3813321	3.9656e-07	-134.466	-136.803
rs11743810	0.00016227	-128.452	-130.854
rs11748288	3.9492e-06	-132.168	-134.467
rs11741807	5.09428e-06	-131.913	-134.342
rs13185520	4.9191e-05	-129.645	-132.01
rs6895528	8.64693e-06	-131.384	-134.87
rs3910201	6.96069e-05	-129.298	-132.93
rs112070692	9.52302e-08	-135.893	-136.718
rs6596433	6.91778e-06	-131.607	-135.082
rs6596434	5.83868e-05	-129.474	-132.955
rs13167336	5.81679e-05	-129.478	-132.998
rs11750575	4.02819e-05	-129.845	-133.429
rs11750582	0.000152831	-128.512	-132.019
rs11242426	0.000166418	-128.427	-131.921
rs6890204	0.000120978	-128.746	-132.117
rs10075580	2.27431e-06	-132.719	-135.696
rs6870458	0.000133598	-128.646	-131.973
rs11242428	1.36871e-05	-130.925	-134.22
rs11242429	1.6278e-05	-130.751	-134.133
rs6887341	1.83747e-06	-132.933	-135.783
rs11242430	1.25577e-05	-131.011	-134.302
rs10793824	1.23165e-06	-133.333	-136.074
rs6885225	1.36871e-05	-130.925	-134.22
rs6596435	1.39752e-05	-130.904	-134.256
rs6596436	2.82001e-06	-132.504	-135.433
rs219277	8.57702e-06	-131.392	-134.479
rs219278	9.63289e-06	-131.276	-134.433
rs11745596	1.78156e-05	-130.661	-134.088
rs219279	7.9714e-06	-131.465	-134.558
rs11749167	1.2557e-05	-131.011	-134.302
rs219284	8.7563e-06	-131.371	-134.437
rs11746175	1.21069e-05	-131.047	-134.263
rs219287	8.64504e-06	-131.384	-134.481
rs11750854	0.00348048	-125.386	-128.803
rs11956240	0.0293738	-123.253	-125.402
rs13164092	0.0285407	-123.282	-125.462
rs55985421	0.028252	-123.292	-125.462
rs11741702	2.6177e-08	-137.184	-137.162
rs2242599	3.79325e-05	-129.905	-132.303
rs10077025	4.3215e-08	-136.683	-136.739
rs185688297	0	0	-137.069
rs4835685	4.57447e-08	-136.626	-136.699
rs7714751	0.0200875	-123.633	-125.715
rs10077407	2.88267e-05	-130.18	-132.542
rs154068	4.71727e-08	-136.595	-136.684
rs154067	2.98305e-05	-130.146	-132.497
rs3849046	0.0128134	-124.083	-125.907
rs13155345	0.0193275	-123.672	-125.715
rs13169274	0.0195207	-123.662	-125.715
rs154072	2.98434e-05	-130.145	-132.588
rs154073	3.84768e-05	-129.891	-132.257
rs13165802	0.0295134	-123.249	-125.274
rs7713333	2.49422e-05	-130.325	-132.351
rs154075	0.00977542	-124.354	-126.029
rs154076	0.0153376	-123.903	-125.658
rs154077	1.80646e-08	-137.555	-137.18
rs72805822	0	0	-136.687
rs9327813	3.44031e-05	-130.003	-131.988
rs154078	3.19904e-08	-136.983	-136.974
rs154079	3.32974e-08	-136.943	-136.948
rs34629616	4.27495e-05	-129.786	-131.941
rs154080	3.32974e-08	-136.943	-136.948
rs466483	3.34426e-08	-136.939	-136.948
rs4835687	3.78817e-05	-129.907	-132.084
rs462783	0.0140764	-123.989	-125.783
rs462623	2.68647e-08	-137.158	-136.941
rs12658925	7.25593e-05	-129.257	-130.603
rs13187637	5.28243e-05	-129.574	-131.793
rs154069	0.0199863	-123.638	-125.534
rs178146	1.98976e-08	-137.458	-137.128
rs178145	2.42494e-08	-137.261	-137.046
rs219611	2.11965e-08	-137.395	-137.087
rs2268439	8.3996e-05	-129.11	-131.254
rs188731	0.0303255	-123.221	-125.158
rs181919	0.0303255	-123.221	-125.158
rs187653	0.0407914	-122.925	-124.965
rs255994	2.89188e-08	-137.084	-137.13
rs255992	1.96681e-08	-137.47	-137.153
rs13160755	6.27394e-05	-129.402	-131.504
rs255998	2.20702e-08	-137.355	-137.075
rs255999	0.031439	-123.185	-125.091
rs7306	3.31944e-08	-136.947	-137.047
rs10117	0.069572	-122.391	-124.516
rs256002	0.0477043	-122.768	-124.644
rs256003	2.27761e-08	-137.323	-137.048
rs256004	3.64479e-08	-136.853	-136.984
rs256005	3.64479e-08	-136.853	-136.984
rs256006	0.0486794	-122.748	-124.644
rs2304057	7.91085e-05	-129.17	-131.251
rs256007	0.0276666	-123.313	-125.037
rs256017	0.0172802	-123.784	-125.41
rs256016	3.09585e-08	-137.016	-136.989
rs7711958	4.992e-05	-129.631	-131.494
rs1042665	8.85307e-05	-129.058	-130.291
rs256015	2.38693e-08	-137.276	-137.043
rs256014	0.0273069	-123.326	-125.025
rs256013	0.0156142	-123.885	-125.41
rs256012	3.88548e-08	-136.789	-136.954
rs6596438	5.35133e-05	-129.561	-131.592
rs256010	4.47947e-08	-136.647	-136.823
rs6874487	4.98016e-05	-129.633	-131.642
rs185342	4.52108e-08	-136.638	-136.822
rs256009	4.38779e-08	-136.667	-136.855
rs256008	4.44966e-08	-136.653	-136.849
rs690158	4.18133e-08	-136.716	-136.908
rs409273	0.0158257	-123.872	-125.411
rs10076333	4.07941e-08	-136.74	-136.928
rs4835689	5.03865e-05	-129.621	-131.592
rs7381008	4.16166e-08	-136.72	-136.908
rs10070909	4.93547e-05	-129.642	-131.592
rs7378701	3.33366e-08	-136.942	-136.664
rs7378744	0.0191092	-123.683	-125.352
rs11957778	0.0191092	-123.683	-125.352
rs10900854	4.14211e-08	-136.725	-136.908
rs9968657	5.38847e-05	-129.554	-131.545
rs7443140	4.33334e-08	-136.68	-136.856
rs13167574	4e-08	-136.76	-136.923
rs13185992	0.0152541	-123.909	-125.411
rs7379761	4e-08	-136.76	-136.923
rs68128065	0.0162164	-123.847	-125.411
rs57958956	5.22131e-05	-129.586	-131.494
rs62382412	5.22131e-05	-129.586	-131.494
rs11738995	0.014364	-123.969	-125.411
rs11242434	3.80631e-08	-136.81	-136.95
rs11953219	5.2459e-05	-129.581	-131.448
rs7700499	3.84383e-08	-136.8	-136.934
rs4835690	5.2459e-05	-129.581	-131.448
rs13156556	3.78238e-08	-136.816	-136.947
rs2043273	0.0114507	-124.195	-125.601
rs17207604	0.0143512	-123.97	-125.477
rs7732337	4.08929e-08	-136.738	-136.871
rs11959184	3.91841e-05	-129.873	-131.739
rs10078032	3.95382e-08	-136.772	-136.91
rs10793825	7.54798e-05	-129.217	-131.251
rs28587037	5.54591e-05	-129.526	-131.688
rs143011323	0	0	-136.805
rs12654036	5.30077e-05	-129.571	-131.688
rs12654060	5.59345e-05	-129.517	-131.688
rs11242435	6.24941e-05	-129.406	-131.688
rs6596443	3.84938e-08	-136.798	-136.668
rs6891346	4.05087e-08	-136.747	-136.574
rs1811371	0.0113344	-124.206	-126.031
rs11242436	3.97355e-05	-129.859	-131.987
rs10900855	1.68032e-05	-130.72	-131.796
rs4835691	0.0142561	-123.976	-125.783
rs11745065	0.00735496	-124.638	-126.457
rs11745933	0.00538683	-124.949	-126.7
rs6893278	3.87429e-08	-136.792	-136.694
rs6879968	3.97845e-08	-136.765	-136.654
rs11747974	0	0	-136.256
rs10043583	3.69606e-08	-136.839	-136.736
rs7379154	3.8605e-08	-136.796	-136.695
rs28377921	1.83271e-06	-132.935	-133.906
rs34858014	0.000496973	-127.333	-128.007
rs13159624	0.00054462	-127.241	-127.83
rs10041640	1.90279e-06	-132.898	-133.86
rs7380609	3.0515e-08	-137.031	-136.819
rs4835692	0.00045018	-127.432	-128.007
rs11746692	0.000583384	-127.172	-127.768
rs13165665	0.000625238	-127.103	-127.713
rs6421919	5.25609e-08	-136.487	-136.228
rs891953	0.000500145	-127.326	-128.092
rs6421920	6.00211e-08	-136.354	-136.115
rs10063224	8.83285e-08	-135.968	-135.576
rs35870076	3.53207e-08	-136.884	-136.44
rs10065607	3.70224e-08	-136.837	-136.424
rs34779661	3.43624e-08	-136.912	-136.44
rs11948006	3.03775e-08	-137.035	-136.496
rs11948009	2.91952e-08	-137.075	-136.579
rs2060213	2.92794e-08	-137.072	-136.282
rs6859482	3.63077e-08	-136.857	-136.087
rs4835644	1.74679e-07	-135.286	-135.684
rs34697686	2.48219e-08	-137.237	-136.768
rs35228322	3.26571e-08	-136.963	-136.802
rs35842328	1.25506e-07	-135.617	-135.501
rs34522982	3.66872e-08	-136.846	-136.385
rs6596445	3.43988e-08	-136.911	-136.096
rs6891007	7.21597e-08	-136.17	-136.893
rs11953333	3.02977e-08	-137.038	-136.59
rs7716228	2.49961e-08	-137.23	-136.784
rs7720134	3.07583e-08	-137.023	-136.59
rs34224496	2.34585e-08	-137.294	-136.81
rs147244989	0	0	-136.913
rs147454089	0	0	-137.142
rs145104166	0	0	-137.129
rs28521503	0	0	-136.994
rs115845527	0	0	-136.439
rs140474948	0	0	-137.067
rs150998339	0	0	-135.481
rs181623146	0	0	-135.488
rs11739389	0	0	-136
rs4835711	0	0	-136.332
rs11552052	0	0	-136.034
rs59943677	0	0	-137.057
rs116293912	0	0	-136.08
rs140182038	0	0	-136.428
