## Supplementary material for "Characterization of shared and ancestry-specific signals driving complex traits using multi-ancestry fine-mapping": mscaviar_results_study0_post.txt

SNP_ID	Prob_in_pCausalSet
rs10440755	3.18398e-07
rs10041787	3.2757e-07
rs13171412	5.21849e-07
rs145148878	4.25331e-06
rs186408828	3.44733e-06
rs80224494	2.12599e-06
rs75156771	2.24249e-06
rs150336400	4.89078e-07
rs116792216	6.51337e-07
rs11567997	1.25027e-06
rs4835777	1.55652e-07
rs4835778	1.48142e-07
rs3756761	1.44182e-07
rs3756764	1.56011e-07
rs3756766	1.04124e-05
rs2286060	2.00976e-07
rs10900851	1.36432e-05
rs76484728	2.39633e-07
rs740074	2.11567e-07
rs1052648	2.0711e-07
rs3734168	2.56211e-07
rs10055995	0.000333066
rs17171808	2.29661e-07
rs55946397	4.67494e-07
rs73255864	2.36682e-07
rs7730416	2.28155e-07
rs11949335	2.11567e-07
rs757649	2.07213e-07
rs6894775	2.15425e-07
rs757647	7.66177e-07
rs4835678	0.000250388
rs4835679	1.2223e-07
rs7703010	0.000349544
rs10043984	1.49362e-05
rs112148211	1.86952e-07
rs3822837	1.7683e-07
rs3777383	1.784e-07
rs11242424	1.6879e-07
rs12659550	1.86952e-07
rs3798149	1.27289e-05
rs17171818	6.41949e-07
rs2269950	1.87548e-07
rs2269949	1.76157e-07
rs73257854	1.9656e-07
rs4835680	9.14177e-06
rs4835788	2.00365e-07
rs28786717	1.03613e-05
rs57618921	2.00365e-07
rs12517410	9.49724e-06
rs62380941	7.01502e-07
rs59023560	1.52245e-07
rs4835789	2.03911e-07
rs73257862	2.0588e-07
rs7702238	1.80718e-07
rs12514133	6.91985e-07
rs12517974	2.00446e-07
rs4835790	7.97889e-06
rs4835791	8.28914e-06
rs62380958	6.8101e-07
rs35131895	1.02338e-05
rs61315180	1.82309e-07
rs12655771	1.98513e-07
rs75313335	1.89264e-07
rs7725416	0.000235637
rs7726234	0.000233155
rs12519732	1.9678e-07
rs12514669	6.90416e-07
rs6897871	1.93104e-07
rs7737080	0.000212625
rs7737081	0.000210356
rs60271703	1.85722e-07
rs10040792	0.000218559
rs740077	6.31436e-07
rs3815212	6.59662e-07
rs17171820	6.59662e-07
rs2286058	1.81758e-07
rs2286057	0.000206977
rs73259805	1.87171e-07
rs62382361	1.24395e-06
rs7734755	5.87034e-07
rs12653150	1.72437e-07
rs12657315	1.68971e-07
rs11334	5.8094e-07
rs12659034	4.80173e-07
rs1859466	3.40644e-07
rs982085	0.000336005
rs35774663	2.38382e-07
rs34747207	2.36359e-07
rs2350640	1.76506e-05
rs116649680	3.35008e-08
rs2240331	1.81485e-05
rs2240330	2.10911e-07
rs4835796	1.44915e-05
rs3798153	1.08085e-05
rs1046576	1.37052e-05
rs4835681	1.13506e-05
rs4835682	6.08911e-06
rs6864847	1.3252e-05
rs10071273	1.06928e-05
rs9327812	2.78744e-07
rs6885818	3.22785e-05
rs740076	4.42797e-05
rs6874506	3.71187e-05
rs11745881	1.46601e-05
rs1548587	1.02926e-05
rs7729723	5.05116e-07
rs62382363	1.45469e-07
rs7735367	4.37621e-06
rs113566341	5.97292e-07
rs111549735	5.97292e-07
rs6897407	2.08725e-05
rs3813321	4.33602e-07
rs11743810	0.000184282
rs11748288	4.53041e-06
rs11741807	5.7526e-06
rs13185520	5.61093e-05
rs6895528	8.99705e-06
rs3910201	7.2321e-05
rs112070692	1.54746e-07
rs6596433	7.19082e-06
rs6596434	6.10415e-05
rs13167336	6.07065e-05
rs11750575	4.1913e-05
rs11750582	0.000159663
rs11242426	0.000173956
rs6890204	0.000127173
rs10075580	2.41789e-06
rs6870458	0.000140756
rs11242428	1.44118e-05
rs11242429	1.70682e-05
rs6887341	1.97047e-06
rs11242430	1.32226e-05
rs10793824	1.32587e-06
rs6885225	1.44118e-05
rs6596435	1.46709e-05
rs6596436	3.01916e-06
rs219277	9.13504e-06
rs219278	1.02164e-05
rs11745596	1.86428e-05
rs219279	8.48413e-06
rs11749167	1.32219e-05
rs219284	9.33985e-06
rs11746175	1.28026e-05
rs219287	9.2011e-06
rs11750854	0.00365183
rs11956240	0.0345151
rs13164092	0.0333809
rs55985421	0.0330923
rs11741702	6.50287e-08
rs2242599	4.30923e-05
rs10077025	1.03133e-07
rs185688297	4.40469e-08
rs4835685	1.08137e-07
rs7714751	0.0238439
rs10077407	3.2886e-05
rs154068	1.1051e-07
rs154067	3.40805e-05
rs3849046	0.0159133
rs13155345	0.0230839
rs13169274	0.0232771
rs154072	3.3721e-05
rs154073	4.38819e-05
rs13165802	0.0353553
rs7713333	2.98659e-05
rs154075	0.0125208
rs154076	0.0193167
rs154077	5.65802e-08
rs72805822	6.45524e-08
rs9327813	4.14866e-05
rs154078	7.91131e-08
rs154079	8.16821e-08
rs34629616	5.01668e-05
rs154080	8.16821e-08
rs466483	8.18274e-08
rs4835687	4.43142e-05
rs462783	0.0175884
rs462623	7.58884e-08
rs12658925	0.000100865
rs13187637	6.14253e-05
rs154069	0.0244906
rs178146	6.04926e-08
rs178145	6.82617e-08
rs219611	6.34888e-08
rs2268439	9.87615e-05
rs188731	0.0368876
rs181919	0.0368876
rs187653	0.0487476
rs255994	6.89647e-08
rs255992	5.92217e-08
rs13160755	7.4231e-05
rs255998	6.4892e-08
rs255999	0.0384495
rs7306	7.67696e-08
rs10117	0.0820421
rs256002	0.0586753
rs256003	6.67884e-08
rs256004	8.28925e-08
rs256005	8.28925e-08
rs256006	0.0596503
rs2304057	9.39109e-05
rs256007	0.0350665
rs256017	0.0223758
rs256016	7.74031e-08
rs7711958	6.15269e-05
rs1042665	0.000127214
rs256015	6.8041e-08
rs256014	0.0347975
rs256013	0.0207098
rs256012	8.67402e-08
rs6596438	6.40422e-05
rs256010	9.95989e-08
rs6874487	5.98081e-05
rs185342	1.00015e-07
rs256009	9.68392e-08
rs256008	9.77864e-08
rs690158	9.19641e-08
rs409273	0.0209173
rs10076333	8.99537e-08
rs4835689	6.09154e-05
rs7381008	9.17673e-08
rs10070909	5.98836e-05
rs7378701	9.83886e-08
rs7378744	0.024511
rs11957778	0.024511
rs10900854	9.15718e-08
rs9968657	6.49132e-05
rs7443140	9.62946e-08
rs13167574	8.94196e-08
rs13185992	0.0203457
rs7379761	8.94196e-08
rs68128065	0.021308
rs57958956	6.382e-05
rs62382412	6.382e-05
rs11738995	0.0194556
rs11242434	8.61961e-08
rs11953219	6.46191e-05
rs7700499	8.73421e-08
rs4835690	6.46191e-05
rs13156556	8.60923e-08
rs2043273	0.0156619
rs17207604	0.0191196
rs7732337	9.30778e-08
rs11959184	4.82672e-05
rs10078032	8.9689e-08
rs10793825	9.02822e-05
rs28587037	6.50142e-05
rs143011323	5.73589e-08
rs12654036	6.25628e-05
rs12654060	6.54896e-05
rs11242435	7.20492e-05
rs6596443	1.03147e-07
rs6891346	1.11713e-07
rs1811371	0.0140744
rs11242436	4.6819e-05
rs10900855	2.53853e-05
rs4835691	0.0177681
rs11745065	0.00914368
rs11745933	0.00678992
rs6893278	1.01631e-07
rs6879968	1.05318e-07
rs11747974	9.93015e-08
rs10043583	9.72524e-08
rs7379154	1.01494e-07
rs28377921	2.87081e-06
rs34858014	0.000876931
rs13159624	0.000998071
rs10041640	2.98964e-06
rs7380609	8.6053e-08
rs4835692	0.000830138
rs11746692	0.00106547
rs13165665	0.0011347
rs6421919	1.53724e-07
rs891953	0.000848828
rs6421920	1.73391e-07
rs10063224	2.83576e-07
rs35870076	1.1711e-07
rs10065607	1.20107e-07
rs34779661	1.16152e-07
rs11948006	1.07761e-07
rs11948009	1.00345e-07
rs2060213	1.25468e-07
rs6859482	1.53342e-07
rs4835644	3.48815e-07
rs34697686	8.35662e-08
rs35228322	8.90813e-08
rs35842328	3.35775e-07
rs34522982	1.23158e-07
rs6596445	1.50433e-07
rs6891007	1.21926e-07
rs11953333	1.00575e-07
rs7716228	8.27531e-08
rs7720134	1.01035e-07
rs34224496	7.97285e-08
rs147244989	5.15062e-08
rs147454089	4.09494e-08
rs145104166	4.14858e-08
rs28521503	4.74637e-08
rs115845527	8.27363e-08
rs140474948	4.41246e-08
rs150998339	2.15688e-07
rs181623146	2.14184e-07
rs11739389	1.28323e-07
rs4835711	9.20202e-08
rs11552052	1.24053e-07
rs116293912	1.18453e-07
rs140182038	8.36564e-08
