## Supplementary material for "Characterization of shared and ancestry-specific signals driving complex traits using multi-ancestry fine-mapping": mscaviar_results_study1_post.txt

SNP_ID	Prob_in_pCausalSet
rs10440755	6.8182e-08
rs10041787	6.99795e-08
rs13171412	4.8536e-07
rs4835777	1.08904e-07
rs4835778	1.04255e-07
rs3756761	1.01575e-07
rs3756764	1.10801e-07
rs3756766	9.58155e-06
rs2286060	1.54328e-07
rs10900851	1.25373e-05
rs76484728	1.88882e-07
rs740074	1.66926e-07
rs1052648	1.64572e-07
rs3734168	1.96235e-07
rs10055995	0.000318541
rs17171808	1.84066e-07
rs73255864	1.89494e-07
rs7730416	1.80664e-07
rs11949335	1.66926e-07
rs757649	1.65682e-07
rs6894775	1.7093e-07
rs757647	6.52727e-07
rs4835678	0.000237283
rs4835679	9.15458e-08
rs7703010	0.000337084
rs10043984	1.39649e-05
rs112148211	1.51047e-07
rs3822837	1.43221e-07
rs3777383	1.44866e-07
rs11242424	1.37417e-07
rs12659550	1.51047e-07
rs3798149	1.18335e-05
rs17171818	5.42639e-07
rs2269950	1.5314e-07
rs2269949	1.43785e-07
rs73257854	1.62569e-07
rs4835680	8.30809e-06
rs4835788	1.65064e-07
rs28786717	9.45886e-06
rs57618921	1.65064e-07
rs12517410	8.63042e-06
rs59023560	1.20039e-07
rs4835789	1.67384e-07
rs73257862	1.66434e-07
rs7702238	1.45993e-07
rs12514133	5.81504e-07
rs12517974	1.62216e-07
rs4835790	7.1426e-06
rs4835791	7.41972e-06
rs35131895	9.25348e-06
rs61315180	1.47658e-07
rs12655771	1.602e-07
rs75313335	1.52095e-07
rs7725416	0.000221868
rs7726234	0.000219385
rs12519732	1.58394e-07
rs12514669	5.84303e-07
rs6897871	1.57476e-07
rs7737080	0.000200144
rs7737081	0.000197874
rs60271703	1.51229e-07
rs10040792	0.00020545
rs740077	5.24349e-07
rs3815212	5.48664e-07
rs17171820	5.48664e-07
rs2286058	1.44259e-07
rs2286057	0.000192435
rs73259805	1.48375e-07
rs7734755	4.85691e-07
rs12653150	1.35878e-07
rs12657315	1.34988e-07
rs11334	4.83099e-07
rs12659034	4.03692e-07
rs1859466	2.92346e-07
rs982085	0.000296595
rs35774663	1.88468e-07
rs34747207	1.86376e-07
rs2350640	1.26518e-05
rs2240331	1.29061e-05
rs2240330	1.6697e-07
rs4835796	1.05814e-05
rs3798153	7.89347e-06
rs1046576	1.0161e-05
rs4835681	8.43599e-06
rs4835682	4.71883e-06
rs6864847	1.02629e-05
rs10071273	8.2267e-06
rs9327812	3.08066e-07
rs6885818	3.01588e-05
rs740076	4.17137e-05
rs6874506	3.4673e-05
rs11745881	1.38361e-05
rs1548587	9.41794e-06
rs7729723	4.92734e-07
rs62382363	1.14962e-07
rs7735367	4.0639e-06
rs113566341	5.80354e-07
rs111549735	5.80354e-07
rs6897407	1.87838e-05
rs3813321	4.17011e-07
rs11743810	0.000162284
rs11748288	3.96218e-06
rs11741807	5.10906e-06
rs13185520	4.92046e-05
rs6895528	8.6941e-06
rs3910201	6.96559e-05
rs112070692	9.82868e-08
rs6596433	6.96618e-06
rs6596434	5.84288e-05
rs13167336	5.82116e-05
rs11750575	4.03291e-05
rs11750582	0.000152874
rs11242426	0.00016646
rs6890204	0.000121016
rs10075580	2.30457e-06
rs6870458	0.000133634
rs11242428	1.37232e-05
rs11242429	1.63173e-05
rs6887341	1.86387e-06
rs11242430	1.25937e-05
rs10793824	1.25662e-06
rs6885225	1.37232e-05
rs6596435	1.40135e-05
rs6596436	2.84706e-06
rs219277	8.60638e-06
rs219278	9.66442e-06
rs11745596	1.78567e-05
rs219279	8.0011e-06
rs11749167	1.25931e-05
rs219284	8.78496e-06
rs11746175	1.21402e-05
rs219287	8.67474e-06
rs11750854	0.00348051
rs11956240	0.0293738
rs13164092	0.0285407
rs55985421	0.0282521
rs11741702	2.74641e-08
rs2242599	3.79466e-05
rs10077025	4.45928e-08
rs4835685	4.71453e-08
rs7714751	0.0200875
rs10077407	2.88403e-05
rs154068	4.85954e-08
rs154067	2.98439e-05
rs3849046	0.0128134
rs13155345	0.0193275
rs13169274	0.0195207
rs154072	2.98581e-05
rs154073	3.84904e-05
rs13165802	0.0295134
rs7713333	2.49519e-05
rs154075	0.00977543
rs154076	0.0153376
rs154077	1.89606e-08
rs9327813	3.44124e-05
rs154078	3.32872e-08
rs154079	3.4612e-08
rs34629616	4.27605e-05
rs154080	3.4612e-08
rs466483	3.4763e-08
rs4835687	3.7893e-05
rs462783	0.0140764
rs462623	2.79115e-08
rs12658925	7.25642e-05
rs13187637	5.2836e-05
rs154069	0.0199863
rs178146	2.08339e-08
rs178145	2.53018e-08
rs219611	2.21539e-08
rs2268439	8.40069e-05
rs188731	0.0303255
rs181919	0.0303255
rs187653	0.0407914
rs255994	3.02983e-08
rs255992	2.0618e-08
rs13160755	6.27498e-05
rs255998	2.30547e-08
rs255999	0.031439
rs7306	3.46496e-08
rs10117	0.069572
rs256002	0.0477043
rs256003	2.37646e-08
rs256004	3.7947e-08
rs256005	3.7947e-08
rs256006	0.0486794
rs2304057	7.91187e-05
rs256007	0.0276666
rs256017	0.0172802
rs256016	3.22319e-08
rs7711958	4.99282e-05
rs1042665	8.8535e-05
rs256015	2.49016e-08
rs256014	0.0273069
rs256013	0.0156142
rs256012	4.04048e-08
rs6596438	5.3523e-05
rs256010	4.63561e-08
rs6874487	4.98111e-05
rs185342	4.67866e-08
rs256009	4.54605e-08
rs256008	4.60916e-08
rs690158	4.3406e-08
rs409273	0.0158257
rs10076333	4.23793e-08
rs4835689	5.03956e-05
rs7381008	4.32018e-08
rs10070909	4.93636e-05
rs7378701	3.43155e-08
rs7378744	0.0191092
rs11957778	0.0191092
rs10900854	4.29988e-08
rs9968657	5.3894e-05
rs7443140	4.48964e-08
rs13167574	4.15461e-08
rs13185992	0.0152541
rs7379761	4.15461e-08
rs68128065	0.0162164
rs57958956	5.22217e-05
rs62382412	5.22217e-05
rs11738995	0.014364
rs11242434	3.95737e-08
rs11953219	5.24672e-05
rs7700499	3.99397e-08
rs4835690	5.24672e-05
rs13156556	3.93208e-08
rs2043273	0.0114507
rs17207604	0.0143512
rs7732337	4.23898e-08
rs11959184	3.91924e-05
rs10078032	4.10443e-08
rs10793825	7.54896e-05
rs28587037	5.54702e-05
rs12654036	5.30183e-05
rs12654060	5.59457e-05
rs11242435	6.25066e-05
rs6596443	3.96311e-08
rs6891346	4.15955e-08
rs1811371	0.0113344
rs11242436	3.97462e-05
rs10900855	1.68069e-05
rs4835691	0.0142561
rs11745065	0.00735497
rs11745933	0.00538684
rs6893278	3.99197e-08
rs6879968	4.09442e-08
rs10043583	3.81317e-08
rs7379154	3.97776e-08
rs28377921	1.83608e-06
rs34858014	0.000496976
rs13159624	0.000544623
rs10041640	1.90613e-06
rs7380609	3.15646e-08
rs4835692	0.000450183
rs11746692	0.000583387
rs13165665	0.00062524
rs6421919	5.35534e-08
rs891953	0.000500148
rs6421920	6.10324e-08
rs10063224	8.91927e-08
rs35870076	3.61457e-08
rs10065607	3.78737e-08
rs34779661	3.5165e-08
rs11948006	3.11274e-08
rs11948009	2.9979e-08
rs2060213	2.98609e-08
rs6859482	3.69004e-08
rs4835644	1.76595e-07
rs34697686	2.5629e-08
rs35228322	3.37627e-08
rs35842328	1.26646e-07
rs34522982	3.74977e-08
rs6596445	3.49651e-08
rs6891007	7.49296e-08
rs11953333	3.11212e-08
rs7716228	2.58228e-08
rs7720134	3.15944e-08
rs34224496	2.42548e-08
rs59943677	4.45658e-08
