## Supplementary material for "Characterization of shared and ancestry-specific signals driving complex traits using multi-ancestry fine-mapping": not_shared_pips.txt

SNP_ID	shared_ll_x	notshared_ll_x	shared_ll_y	notshared_ll_y	not_shared_pip
rs10040792	-128.216	-131.369	-128.216	-131.369	1.3168999999999995e-05
rs10041640	-132.898	-133.86	-132.898	-133.86	1.0901900000000003e-06
rs10041787	-136.208	-135.299	-136.208	-135.299	2.586187e-07
rs10043583	-136.839	-136.736	-136.839	-136.736	6.14629e-08
rs10043984	-130.907	-133.922	-130.907	-133.922	1.0247000000000005e-06
rs10055995	-127.778	-131.265	-127.778	-131.265	1.4609000000000009e-05
rs10063224	-135.968	-135.576	-135.968	-135.576	1.961117e-07
rs10065607	-136.837	-136.424	-136.837	-136.424	8.393590000000003e-08
rs10070909	-129.642	-131.592	-129.642	-131.592	1.0537800000000006e-05
rs10071273	-131.435	-133.039	-131.435	-133.039	2.4788000000000007e-06
rs10075580	-132.719	-135.696	-132.719	-135.696	1.7384000000000019e-07
rs10076333	-136.74	-136.928	-136.74	-136.928	5.0744800000000005e-08
rs10077025	-136.683	-136.739	-136.683	-136.739	6.129580000000001e-08
rs10077407	-130.18	-132.542	-130.18	-132.542	4.072900000000006e-06
rs10078032	-136.772	-136.91	-136.772	-136.91	5.165690000000001e-08
rs10117	-122.391	-124.516	-122.391	-124.516	0.012470100000000012
rs1042665	-129.058	-130.291	-129.058	-130.291	3.8687600000000005e-05
rs10440755	-136.234	-135.328	-136.234	-135.328	2.5124699999999995e-07
rs1046576	-131.223	-132.678	-131.223	-132.678	3.5550000000000007e-06
rs1052648	-135.384	-136.848	-135.384	-136.848	5.495e-08
rs10793824	-133.333	-136.074	-133.333	-136.074	1.1919e-07
rs10793825	-129.217	-131.251	-129.217	-131.251	1.4812199999999993e-05
rs10900851	-131.014	-133.808	-131.014	-133.808	1.1482999999999954e-06
rs10900854	-136.725	-136.908	-136.725	-136.908	5.1728399999999994e-08
rs10900855	-130.72	-131.796	-130.72	-131.796	8.585800000000002e-06
rs111549735	-134.13	-136.645	-134.13	-136.645	6.729799999999992e-08
rs112070692	-135.893	-136.718	-135.893	-136.718	6.257240000000006e-08
rs112148211	-135.475	-136.964	-135.475	-136.964	4.892500000000002e-08
rs11242424	-135.575	-137.058	-135.575	-137.058	4.4541000000000055e-08
rs11242426	-128.427	-131.921	-128.427	-131.921	7.580000000000005e-06
rs11242428	-130.925	-134.22	-130.925	-134.22	7.607999999999996e-07
rs11242429	-130.751	-134.133	-130.751	-134.133	8.295000000000028e-07
rs11242430	-131.011	-134.302	-131.011	-134.302	7.009000000000004e-07
rs11242434	-136.81	-136.95	-136.81	-136.95	4.96436e-08
rs11242435	-129.406	-131.688	-129.406	-131.688	9.567600000000027e-06
rs11242436	-129.859	-131.987	-129.859	-131.987	7.094200000000004e-06
rs11334	-134.286	-136.11	-134.286	-136.11	1.1488699999999986e-07
rs113566341	-134.13	-136.645	-134.13	-136.645	6.729799999999992e-08
rs11552052	0.0	-136.034	0.0	-136.034	1.24053e-07
rs11567997	0.0	-133.723	0.0	-133.723	1.25027e-06
rs115845527	0.0	-136.439	0.0	-136.439	8.27363e-08
rs116293912	0.0	-136.08	0.0	-136.08	1.18453e-07
rs116649680	0.0	-137.343	0.0	-137.343	3.35008e-08
rs116792216	0.0	-134.375	0.0	-134.375	6.51337e-07
rs11738995	-123.969	-125.411	-123.969	-125.411	0.005091599999999899
rs11739389	0.0	-136.0	0.0	-136.0	1.28323e-07
rs11741702	-137.184	-137.162	-137.184	-137.162	4.01388e-08
rs11741807	-131.913	-134.342	-131.913	-134.342	6.730999999999987e-07
rs11743810	-128.452	-130.854	-128.452	-130.854	2.2025999999900005e-05
rs11745065	-124.638	-126.457	-124.638	-126.457	0.0017887299999999997
rs11745596	-130.661	-134.088	-130.661	-134.088	8.682999999999998e-07
rs11745881	-130.916	-134.068	-130.916	-134.068	8.858000000000009e-07
rs11745933	-124.949	-126.7	-124.949	-126.7	0.0014031
rs11746175	-131.047	-134.263	-131.047	-134.263	7.290000000000027e-07
rs11746692	-127.172	-127.768	-127.172	-127.768	0.0004820889999999999
rs11747974	0.0	-136.256	0.0	-136.256	9.93015e-08
rs11748288	-132.168	-134.467	-132.168	-134.467	5.941899999999995e-07
rs11749167	-131.011	-134.302	-131.011	-134.302	7.010000000000006e-07
rs11750575	-129.845	-133.429	-129.845	-133.429	1.6783000000000005e-06
rs11750582	-128.512	-132.019	-128.512	-132.019	6.874999999999991e-06
rs11750854	-125.386	-128.803	-125.386	-128.803	0.00017137999999999962
rs11948006	-137.035	-136.496	-137.035	-136.496	7.81334e-08
rs11948009	-137.075	-136.579	-137.075	-136.579	7.193359999999999e-08
rs11949335	-135.368	-136.815	-135.368	-136.815	5.6763000000000017e-08
rs11953219	-129.581	-131.448	-129.581	-131.448	1.216830000000001e-05
rs11953333	-137.038	-136.59	-137.038	-136.59	7.110080000000001e-08
rs11956240	-123.253	-125.402	-123.253	-125.402	0.005141300000000001
rs11957778	-123.683	-125.352	-123.683	-125.352	0.005401799999999901
rs11959184	-129.873	-131.739	-129.873	-131.739	9.091399999999999e-06
rs12514133	-134.099	-135.996	-134.099	-135.996	1.2876100000000013e-07
rs12514669	-134.095	-136.025	-134.095	-136.025	1.2510700000000006e-07
rs12517410	-131.388	-134.048	-131.388	-134.048	9.039799999999988e-07
rs12517974	-135.402	-136.913	-135.402	-136.913	5.1481999999999984e-08
rs12519732	-135.426	-136.916	-135.426	-136.916	5.132600000000002e-08
rs12653150	-135.581	-136.978	-135.581	-136.978	4.827099999999997e-08
rs12654036	-129.571	-131.688	-129.571	-131.688	9.565700000000002e-06
rs12654060	-129.517	-131.688	-129.517	-131.688	9.566299999999997e-06
rs12655771	-135.414	-136.915	-135.414	-136.915	5.1398999999999996e-08
rs12657315	-135.59	-137.02	-135.59	-137.02	4.625300000000001e-08
rs12658925	-129.257	-130.603	-129.257	-130.603	2.8310599999999993e-05
rs12659034	-134.47	-136.309	-134.47	-136.309	9.416300000000007e-08
rs12659550	-135.475	-136.964	-135.475	-136.964	4.892500000000002e-08
rs13155345	-123.672	-125.715	-123.672	-125.715	0.0037564
rs13156556	-136.816	-136.947	-136.816	-136.947	4.976550000000002e-08
rs13159624	-127.241	-127.83	-127.241	-127.83	0.0004534539999999001
rs13160755	-129.402	-131.504	-129.402	-131.504	1.1501999999999986e-05
rs13164092	-123.282	-125.462	-123.282	-125.462	0.004840199999999902
rs13165665	-127.103	-127.713	-127.103	-127.713	0.000509464
rs13165802	-123.249	-125.274	-123.249	-125.274	0.0058419000000000006
rs13167336	-129.478	-132.998	-129.478	-132.998	2.5822999999999905e-06
rs13167574	-136.76	-136.923	-136.76	-136.923	5.096569999999999e-08
rs13169274	-123.662	-125.715	-123.662	-125.715	0.0037564
rs13171412	-134.299	-136.605	-134.299	-136.605	7.008499999999982e-08
rs13185520	-129.645	-132.01	-129.645	-132.01	6.931900000000014e-06
rs13185992	-123.909	-125.411	-123.909	-125.411	0.005091600000000002
rs13187637	-129.574	-131.793	-129.574	-131.793	8.612699999999986e-06
rs140182038	0.0	-136.428	0.0	-136.428	8.36564e-08
rs140474948	0.0	-137.067	0.0	-137.067	4.41246e-08
rs143011323	0.0	-136.805	0.0	-136.805	5.73589e-08
rs145104166	0.0	-137.129	0.0	-137.129	4.14858e-08
rs145148878	0.0	-132.499	0.0	-132.499	4.25331e-06
rs147244989	0.0	-136.913	0.0	-136.913	5.15062e-08
rs147454089	0.0	-137.142	0.0	-137.142	4.09494e-08
rs150336400	0.0	-134.662	0.0	-134.662	4.89078e-07
rs150998339	0.0	-135.481	0.0	-135.481	2.15688e-07
rs154067	-130.146	-132.497	-130.146	-132.497	4.263400000000011e-06
rs154068	-136.595	-136.684	-136.595	-136.684	6.476e-08
rs154069	-123.638	-125.534	-123.638	-125.534	0.004504300000000003
rs154072	-130.145	-132.588	-130.145	-132.588	3.892300000000003e-06
rs154073	-129.891	-132.257	-129.891	-132.257	5.418700000000003e-06
rs154075	-124.354	-126.029	-124.354	-126.029	0.0027453900000000003
rs154076	-123.903	-125.658	-123.903	-125.658	0.003979099999999999
rs154077	-137.555	-137.18	-137.555	-137.18	3.9411599999999994e-08
rs154078	-136.983	-136.974	-136.983	-136.974	4.84195e-08
rs154079	-136.943	-136.948	-136.943	-136.948	4.9699299999999984e-08
rs154080	-136.943	-136.948	-136.943	-136.948	4.9699299999999984e-08
rs1548587	-131.301	-134.036	-131.301	-134.036	9.147799999999987e-07
rs17171808	-135.27	-136.783	-135.27	-136.783	5.8613e-08
rs17171818	-134.17	-136.083	-134.17	-136.083	1.1805600000000025e-07
rs17171820	-134.157	-136.0	-134.157	-136.0	1.282460000000001e-07
rs17207604	-123.97	-125.477	-123.97	-125.477	0.004768400000000001
rs178145	-137.261	-137.046	-137.261	-137.046	4.50647e-08
rs178146	-137.458	-137.128	-137.458	-137.128	4.153130000000002e-08
rs1811371	-124.206	-126.031	-124.206	-126.031	0.002740000000000001
rs181623146	0.0	-135.488	0.0	-135.488	2.14184e-07
rs181919	-123.221	-125.158	-123.221	-125.158	0.006562100000000001
rs185342	-136.638	-136.822	-136.638	-136.822	5.638e-08
rs185688297	0.0	-137.069	0.0	-137.069	4.40469e-08
rs1859466	-134.804	-136.649	-134.804	-136.649	6.704600000000011e-08
rs186408828	0.0	-132.709	0.0	-132.709	3.44733e-06
rs187653	-122.925	-124.965	-122.925	-124.965	0.007956200000000004
rs188731	-123.221	-125.158	-123.221	-125.158	0.006562100000000001
rs2043273	-124.195	-125.601	-124.195	-125.601	0.0042112
rs2060213	-137.072	-136.282	-137.072	-136.282	9.677009999999998e-08
rs219277	-131.392	-134.479	-131.392	-134.479	5.873799999999991e-07
rs219278	-131.276	-134.433	-131.276	-134.433	6.150399999999995e-07
rs219279	-131.465	-134.558	-131.465	-134.558	5.424299999999988e-07
rs219284	-131.371	-134.437	-131.371	-134.437	6.122099999999997e-07
rs219287	-131.384	-134.481	-131.384	-134.481	5.857599999999976e-07
rs219611	-137.395	-137.087	-137.395	-137.087	4.324969999999999e-08
rs2240330	-135.369	-136.825	-135.369	-136.825	5.6211000000000026e-08
rs2240331	-130.984	-132.288	-130.984	-132.288	5.251800000000001e-06
rs2242599	-129.905	-132.303	-129.905	-132.303	5.173899999999995e-06
rs2268439	-129.11	-131.254	-129.11	-131.254	1.4776399999999996e-05
rs2269949	-135.528	-137.031	-135.528	-137.031	4.5776e-08
rs2269950	-135.463	-136.984	-135.463	-136.984	4.7982000000000065e-08
rs2286057	-128.282	-131.266	-128.282	-131.266	1.4591999999999985e-05
rs2286058	-135.52	-136.95	-135.52	-136.95	4.9619000000000016e-08
rs2286060	-135.446	-136.801	-135.446	-136.801	5.7561999999999996e-08
rs2304057	-129.17	-131.251	-129.17	-131.251	1.4812600000000008e-05
rs2350640	-131.004	-132.335	-131.004	-132.335	5.0086e-06
rs255992	-137.47	-137.153	-137.47	-137.153	4.0503499999999996e-08
rs255994	-137.084	-137.13	-137.084	-137.13	4.1425400000000024e-08
rs255998	-137.355	-137.075	-137.355	-137.075	4.3806300000000005e-08
rs255999	-123.185	-125.091	-123.185	-125.091	0.007010499999999899
rs256002	-122.768	-124.644	-122.768	-124.644	0.010970999999999904
rs256003	-137.323	-137.048	-137.323	-137.048	4.500080000000001e-08
rs256004	-136.853	-136.984	-136.853	-136.984	4.7943700000000026e-08
rs256005	-136.853	-136.984	-136.853	-136.984	4.7943700000000026e-08
rs256006	-122.748	-124.644	-122.748	-124.644	0.010970900000000006
rs256007	-123.313	-125.037	-123.313	-125.037	0.007399900000000001
rs256008	-136.653	-136.849	-136.653	-136.849	5.488479999999999e-08
rs256009	-136.667	-136.855	-136.667	-136.855	5.4543899999999996e-08
rs256010	-136.647	-136.823	-136.647	-136.823	5.63656e-08
rs256012	-136.789	-136.954	-136.789	-136.954	4.94354e-08
rs256013	-123.885	-125.41	-123.885	-125.41	0.0050956000000000005
rs256014	-123.326	-125.025	-123.326	-125.025	0.0074906000000000035
rs256015	-137.276	-137.043	-137.276	-137.043	4.5204e-08
rs256016	-137.016	-136.989	-137.016	-136.989	4.7718e-08
rs256017	-123.784	-125.41	-123.784	-125.41	0.005095599999999902
rs28377921	-132.935	-133.906	-132.935	-133.906	1.04147e-06
rs28521503	0.0	-136.994	0.0	-136.994	4.74637e-08
rs28587037	-129.526	-131.688	-129.526	-131.688	9.56619999999999e-06
rs28786717	-131.296	-134.007	-131.296	-134.007	9.415600000000002e-07
rs34224496	-137.294	-136.81	-137.294	-136.81	5.7066300000000006e-08
rs34522982	-136.846	-136.385	-136.846	-136.385	8.72813e-08
rs34629616	-129.786	-131.941	-129.786	-131.941	7.428299999999991e-06
rs34697686	-137.237	-136.768	-137.237	-136.768	5.95514e-08
rs34747207	-135.255	-136.723	-135.255	-136.723	6.2253e-08
rs34779661	-136.912	-136.44	-136.912	-136.44	8.259219999999999e-08
rs34858014	-127.333	-128.007	-127.333	-128.007	0.00037996100000000006
rs35131895	-131.318	-133.931	-131.318	-133.931	1.0156799999999997e-06
rs35228322	-136.963	-136.802	-136.963	-136.802	5.7529800000000035e-08
rs35774663	-135.243	-136.722	-135.243	-136.722	6.2322e-08
rs35842328	-135.617	-135.501	-135.617	-135.501	2.1140899999999998e-07
rs35870076	-136.884	-136.44	-136.884	-136.44	8.26143e-08
rs3734168	-135.198	-136.59	-135.198	-136.59	7.109200000000001e-08
rs3756761	-135.868	-136.93	-135.868	-136.93	5.0606399999999965e-08
rs3756764	-135.779	-136.875	-135.779	-136.875	5.347e-08
rs3756766	-131.284	-134.082	-131.284	-134.082	8.737100000000022e-07
rs3777383	-135.52	-137.011	-135.52	-137.011	4.670200000000002e-08
rs3798149	-131.072	-134.004	-131.072	-134.004	9.444000000000006e-07
rs3798153	-131.476	-132.873	-131.476	-132.873	2.9253500000000007e-06
rs3813321	-134.466	-136.803	-134.466	-136.803	5.7493e-08
rs3815212	-134.157	-136.0	-134.157	-136.0	1.282460000000001e-07
rs3822837	-135.531	-137.012	-135.531	-137.012	4.662900000000004e-08
rs3849046	-124.083	-125.907	-124.083	-125.907	0.0030998999999999974
rs3910201	-129.298	-132.93	-129.298	-132.93	2.7631000000000075e-06
rs409273	-123.872	-125.411	-123.872	-125.411	0.005091599999999898
rs462623	-137.158	-136.941	-137.158	-136.941	5.0070500000000005e-08
rs462783	-123.989	-125.783	-123.989	-125.783	0.0035120000000000012
rs466483	-136.939	-136.948	-136.939	-136.948	4.970520000000001e-08
rs4835644	-135.286	-135.684	-135.286	-135.684	1.76052e-07
rs4835678	-128.072	-131.368	-128.072	-131.368	1.3172999999900014e-05
rs4835679	-135.985	-137.164	-135.985	-137.164	4.00648e-08
rs4835680	-131.426	-134.085	-131.426	-134.085	8.708399999999996e-07
rs4835681	-131.409	-132.873	-131.409	-132.873	2.925649999999998e-06
rs4835682	-131.991	-133.622	-131.991	-133.622	1.38336e-06
rs4835685	-136.626	-136.699	-136.626	-136.699	6.37929e-08
rs4835687	-129.907	-132.084	-129.907	-132.084	6.443800000000001e-06
rs4835689	-129.621	-131.592	-129.621	-131.592	1.0538e-05
rs4835690	-129.581	-131.448	-129.581	-131.448	1.216830000000001e-05
rs4835691	-123.976	-125.783	-123.976	-125.783	0.0035119999999999978
rs4835692	-127.432	-128.007	-127.432	-128.007	0.00037996099999999995
rs4835711	0.0	-136.332	0.0	-136.332	9.20202e-08
rs4835777	-135.795	-136.853	-135.795	-136.853	5.465600000000001e-08
rs4835778	-135.841	-136.905	-135.841	-136.905	5.1887000000000046e-08
rs4835788	-135.387	-136.952	-135.387	-136.952	4.952900000000002e-08
rs4835789	-135.372	-136.931	-135.372	-136.931	5.0591000000000006e-08
rs4835790	-131.577	-134.088	-131.577	-134.088	8.682300000000008e-07
rs4835791	-131.539	-134.05	-131.539	-134.05	9.013799999999973e-07
rs4835796	-131.183	-132.58	-131.183	-132.58	3.920299999999999e-06
rs55946397	0.0	-134.707	0.0	-134.707	4.67494e-07
rs55985421	-123.292	-125.462	-123.292	-125.462	0.0048403999999998976
rs57618921	-135.387	-136.952	-135.387	-136.952	4.952900000000002e-08
rs57958956	-129.586	-131.494	-129.586	-131.494	1.1615499999999984e-05
rs59023560	-135.71	-137.077	-135.71	-137.077	4.371000000000001e-08
rs59943677	0.0	-137.057	0.0	-137.057	4.45658e-08
rs60271703	-135.475	-136.985	-135.475	-136.985	4.789700000000005e-08
rs61315180	-135.499	-136.989	-135.499	-136.989	4.7739e-08
rs62380941	0.0	-134.301	0.0	-134.301	7.01502e-07
rs62380958	0.0	-134.331	0.0	-134.331	6.8101e-07
rs62382361	0.0	-133.728	0.0	-133.728	1.24395e-06
rs62382363	-135.756	-137.116	-135.756	-137.116	4.201500000000001e-08
rs62382412	-129.586	-131.494	-129.586	-131.494	1.1615499999999984e-05
rs6421919	-136.487	-136.228	-136.487	-136.228	1.0215560000000001e-07
rs6421920	-136.354	-136.115	-136.354	-136.115	1.1438120000000001e-07
rs6596433	-131.607	-135.082	-131.607	-135.082	3.214399999999994e-07
rs6596434	-129.474	-132.955	-129.474	-132.955	2.696699999999977e-06
rs6596435	-130.904	-134.256	-130.904	-134.256	7.340000000000001e-07
rs6596436	-132.504	-135.433	-132.504	-135.433	2.2620000000000005e-07
rs6596438	-129.561	-131.592	-129.561	-131.592	1.053859999999998e-05
rs6596443	-136.798	-136.668	-136.798	-136.668	6.57905e-08
rs6596445	-136.911	-136.096	-136.911	-136.096	1.1660049999999999e-07
rs68128065	-123.847	-125.411	-123.847	-125.411	0.005091600000000002
rs6859482	-136.857	-136.087	-136.857	-136.087	1.17627e-07
rs6864847	-131.213	-132.847	-131.213	-132.847	3.0020999999999996e-06
rs6870458	-128.646	-131.973	-128.646	-131.973	7.193999999999999e-06
rs6874487	-129.633	-131.642	-129.633	-131.642	1.0016e-05
rs6874506	-129.996	-133.031	-129.996	-133.031	2.4992999999999982e-06
rs6879968	-136.765	-136.654	-136.765	-136.654	6.669320000000001e-08
rs6885225	-130.925	-134.22	-130.925	-134.22	7.607999999999996e-07
rs6885818	-130.136	-133.17	-130.136	-133.17	2.173300000000005e-06
rs6887341	-132.933	-135.783	-132.933	-135.783	1.593999999999999e-07
rs6890204	-128.746	-132.117	-128.746	-132.117	6.233000000000006e-06
rs6891007	-136.17	-136.893	-136.17	-136.893	5.25362e-08
rs6891346	-136.747	-136.574	-136.747	-136.574	7.229109999999999e-08
rs6893278	-136.792	-136.694	-136.792	-136.694	6.40649e-08
rs6894775	-135.345	-136.813	-135.345	-136.813	5.690900000000005e-08
rs6895528	-131.384	-134.87	-131.384	-134.87	3.972899999999997e-07
rs6897407	-130.609	-133.194	-130.609	-133.194	2.122699999999999e-06
rs6897871	-135.434	-136.958	-135.434	-136.958	4.920199999999999e-08
rs690158	-136.716	-136.908	-136.716	-136.908	5.174349999999998e-08
rs72805822	0.0	-136.687	0.0	-136.687	6.45524e-08
rs7306	-136.947	-137.047	-136.947	-137.047	4.50304e-08
rs73255864	-135.24	-136.757	-135.24	-136.757	6.020800000000006e-08
rs73257854	-135.403	-136.975	-135.403	-136.975	4.839900000000006e-08
rs73257862	-135.375	-136.89	-135.375	-136.89	5.269800000000001e-08
rs73259805	-135.491	-136.924	-135.491	-136.924	5.091799999999998e-08
rs7378701	-136.942	-136.664	-136.942	-136.664	6.60309e-08
rs7378744	-123.683	-125.352	-123.683	-125.352	0.005401799999999901
rs7379154	-136.796	-136.695	-136.796	-136.695	6.406160000000001e-08
rs7379761	-136.76	-136.923	-136.76	-136.923	5.096569999999999e-08
rs7380609	-137.031	-136.819	-137.031	-136.819	5.65876e-08
rs7381008	-136.72	-136.908	-136.72	-136.908	5.17359e-08
rs740074	-135.368	-136.815	-135.368	-136.815	5.6763000000000017e-08
rs740076	-129.811	-132.981	-129.811	-132.981	2.627200000000001e-06
rs740077	-134.203	-136.033	-134.203	-136.033	1.2413300000000007e-07
rs7443140	-136.68	-136.856	-136.68	-136.856	5.4524199999999997e-08
rs75156771	0.0	-133.139	0.0	-133.139	2.24249e-06
rs75313335	-135.467	-136.943	-135.467	-136.943	4.994900000000002e-08
rs757647	-133.983	-135.961	-133.983	-135.961	1.3334999999999996e-07
rs757649	-135.378	-136.861	-135.378	-136.861	5.424300000000002e-08
rs76484728	-135.241	-136.711	-135.241	-136.711	6.3025e-08
rs7700499	-136.8	-136.934	-136.8	-136.934	5.0405200000000024e-08
rs7702238	-135.511	-136.99	-135.511	-136.99	4.7665000000000023e-08
rs7703010	-127.721	-131.416	-127.721	-131.416	1.2563999999999956e-05
rs7711958	-129.631	-131.494	-129.631	-131.494	1.161509999999999e-05
rs7713333	-130.325	-132.351	-130.325	-132.351	4.933399999999999e-06
rs7714751	-123.633	-125.715	-123.633	-125.715	0.0037564
rs7716228	-137.23	-136.784	-137.23	-136.784	5.8583700000000014e-08
rs7720134	-137.023	-136.59	-137.023	-136.59	7.111280000000003e-08
rs7725416	-128.139	-131.32	-128.139	-131.32	1.3830999999899993e-05
rs7726234	-128.15	-131.32	-128.15	-131.32	1.3831999999900008e-05
rs7729723	-134.3	-136.742	-134.3	-136.742	6.109200000000013e-08
rs7730416	-135.287	-136.762	-135.287	-136.762	5.990299999999998e-08
rs7732337	-136.738	-136.871	-136.738	-136.871	5.3681800000000006e-08
rs7734755	-134.281	-136.084	-134.281	-136.084	1.1797499999999992e-07
rs7735367	-132.145	-134.973	-132.145	-134.973	3.583500000000014e-07
rs7737080	-128.242	-131.418	-128.242	-131.418	1.2543000000000005e-05
rs7737081	-128.254	-131.418	-128.254	-131.418	1.254199999999999e-05
rs80224494	0.0	-133.192	0.0	-133.192	2.12599e-06
rs891953	-127.326	-128.092	-127.326	-128.092	0.00034868599999999996
rs9327812	-134.864	-136.869	-134.864	-136.869	5.3816000000000037e-08
rs9327813	-130.003	-131.988	-130.003	-131.988	7.092799999999994e-06
rs982085	-127.849	-130.272	-127.849	-130.272	3.9437999999899966e-05
rs9968657	-129.554	-131.545	-129.554	-131.545	1.1037800000000005e-05
