## Supplementary material for "Characterization of shared and ancestry-specific signals driving complex traits using multi-ancestry fine-mapping": global_pips.txt

SNP_ID	shared_ll	notshared_ll	global_pips
rs10040658	-108.132	-107.334	2.4110480000000004e-05
rs10067965	-105.027	-104.318	0.0005027340000000001
rs10447226	-99.8726	-99.0684	0.0935965
rs11750863	-109.043	-108.669	7.119099999999999e-06
rs13154510	-105.257	-104.545	0.0004001372
rs13156549	-107.048	-106.607	5.48245e-05
rs13160670	-108.864	-107.927	1.292733e-05
rs13174863	-106.964	-106.242	7.314769999999999e-05
rs13179952	-105.252	-104.503	0.0004136898
rs13187159	-108.438	-108.742	8.63375e-06
rs13436896	-100.105	-99.161	0.0827581
rs1347142	-108.018	-109.115	9.36066e-06
rs1469688	0.0	-107.319	1.8826e-05
rs148602527	0.0	-108.665	4.89916e-06
rs1545035	0.0	-107.438	1.67088e-05
rs156080	-108.624	-108.516	9.0914e-06
rs156083	-108.887	-108.838	6.73833e-06
rs156084	-105.221	-106.591	0.00014130000000000002
rs156086	-104.886	-106.655	0.000179587
rs156088	-104.637	-106.398	0.00023075499999999997
rs156089	-104.7	-106.484	0.000215612
rs156092	-104.57	-106.356	0.00024533499999999995
rs156093	-104.703	-106.357	0.000220982
rs156094	-104.763	-106.358	0.00021096999999999997
rs156095	-104.591	-106.27	0.000245883
rs1654176	-109.053	-108.869	6.20947e-06
rs183072	-102.084	-101.29	0.010169039999999997
rs183294366	0.0	-103.068	0.00132141
rs197197	-106.388	-108.116	4.03104e-05
rs2012027	-108.476	-107.571	1.8582620000000002e-05
rs2133561	-108.888	-107.928	1.2846119999999999e-05
rs2336880	-99.4074	-98.5626	0.15379
rs2436393	-108.704	-108.583	8.459550000000001e-06
rs261530	-109.011	-108.064	1.1247920000000001e-05
rs261535	-109.069	-108.13	1.054608e-05
rs261537	-109.032	-108.095	1.0924749999999999e-05
rs261538	-109.068	-108.13	1.0547810000000002e-05
rs270163	-105.194	-106.929	0.000132841
rs270165	-105.247	-107.004	0.00012545700000000004
rs270170	-105.541	-107.157	9.63847e-05
rs28396805	-108.895	-108.154	1.075871e-05
rs28421137	-108.296	-107.654	1.818963e-05
rs34510678	-99.4618	-98.6262	0.144615
rs34530707	-101.126	-100.494	0.023460140000000004
rs35123781	-99.4395	-98.5053	0.159761
rs35416989	-108.488	-107.541	1.897271e-05
rs356428	-108.678	-107.749	1.546904e-05
rs356429	-104.994	-104.318	0.0005069569999999999
rs356432	-107.982	-107.061	3.082148e-05
rs356433	-105.18	-104.456	0.00043644000000000007
rs356443	-105.054	-104.456	0.00045066400000000003
rs356445	-109.956	-109.101	4.067458e-06
rs356450	-102.026	-101.233	0.01077063
rs356452	-103.216	-102.405	0.0033227359999999997
rs356453	-101.966	-101.111	0.012000540000000002
rs356454	-101.741	-100.812	0.01592773
rs356484	-107.956	-107.328	2.5298940000000002e-05
rs356486	-108.5	-107.624	1.7729260000000004e-05
rs37354	-109.009	-108.635	7.36524e-06
rs3756677	-109.877	-109.035	4.356526e-06
rs3822742	-107.408	-106.705	4.62529e-05
rs4377752	-107.908	-107.087	3.069666e-05
rs442562	-105.347	-107.115	0.0001132984
rs4912729	-108.561	-107.61	1.769824e-05
rs4912755	-105.152	-104.408	0.00045539000000000007
rs4912756	-105.234	-104.503	0.000415584
rs4913070	-108.704	-108.583	8.459550000000001e-06
rs554841036	0.0	-106.488	4.32161e-05
rs585101	-102.558	-101.871	0.00583901
rs589153	-102.529	-101.82	0.00610985
rs599946	-102.524	-101.871	0.00588927
rs600848	-102.652	-101.927	0.0054683200000000005
rs601324	-102.636	-101.927	0.00549045
rs601336	-102.588	-101.871	0.00579599
rs601728	-102.637	-101.927	0.005488280000000001
rs627817	-103.342	-102.509	0.0029793550000000004
rs6421150	-102.602	-101.708	0.00654711
rs650446	-103.396	-102.564	0.002820815
rs6580200	-101.311	-100.607	0.02057884
rs673632	-102.748	-102.034	0.00492934
rs682164	-100.599	-99.9784	0.0394249
rs6866346	0.0	-107.611	1.40616e-05
rs6867299	-107.94	-107.126	2.9573670000000002e-05
rs71587295	-108.5	-107.568	1.852747e-05
rs72790969	-109.096	-108.464	8.10987e-06
rs72790986	-108.912	-107.984	1.222804e-05
rs75110530	0.0	-104.625	0.000278403
rs7703195	-105.116	-104.408	0.00045949200000000004
rs7710593	-108.774	-108.647	7.917300000000001e-06
rs7728095	-109.083	-108.123	1.057422e-05
rs7728485	-105.62	-104.993	0.00026138170000000006
rs7730885	-108.233	-107.414	2.2153040000000002e-05
rs904612	-105.048	-104.318	0.000500157
rs9687282	-99.3436	-98.5053	0.1631001
